## Supplementary material for "Disentangling the Shared and Differential Genetic Architecture Between COVID-19 and Other Respiratory Disorders: A Multi-Omics Genome-Wide Analysis": A2_ILD.xlsx (part 2 of 3)

### Sheet: T8.gene_ddx (continued)
Table 8. Results summary of MAGMA/TWAS/spTWAS/PWAS-DDx
IFNAR2	7.3257e-11	4.35098e-07	6.51383	Prostate	2.26065e-12	2.77043e-08	-7.01738	Prostate	3.79134e-12	1.23059e-07	6.94475	NA	NA	NA	1	1	1	0	3	-6.2191	-0.495425	-13.256	0.873298	13.2888	-0.679537	NA	NA	5e-10	0.6203	4.16652e-40	0.3825	2.68717e-40	0.496798	NA	NA	3.73604e-07	0.950291	5.16898e-36	0.973369	6.74909e-36	0.989524	NA	NA
IFNAR2	7.3257e-11	4.35098e-07	6.51383	Prostate	2.26065e-12	2.77043e-08	-7.01738	Skin_Not_Sun_Exposed_Suprapubic	2.26065e-12	3.7572e-08	-7.01738	NA	NA	NA	1	1	1	0	3	-6.2191	-0.495425	-13.256	0.873298	-13.256	0.765385	NA	NA	5e-10	0.6203	4.16652e-40	0.3825	4.16652e-40	0.444043	NA	NA	3.73604e-07	0.950291	5.16898e-36	0.973369	7.03079e-36	0.970039	NA	NA
IFNAR2	7.3257e-11	4.35098e-07	6.51383	Prostate	2.26065e-12	2.77043e-08	-7.01738	Skin_Sun_Exposed_Lower_leg	2.07136e-11	2.31199e-07	-6.7009	NA	NA	NA	1	1	1	0	3	-6.2191	-0.495425	-13.256	0.873298	-13.2574	0.423077	NA	NA	5e-10	0.6203	4.16652e-40	0.3825	4.09036e-40	0.672239	NA	NA	3.73604e-07	0.950291	5.16898e-36	0.973369	4.63806e-36	0.994469	NA	NA
IFNAR2	7.3257e-11	4.35098e-07	6.51383	Prostate	2.26065e-12	2.77043e-08	-7.01738	Small_Intestine_Terminal_Ileum	3.63265e-10	5.52889e-06	-6.26905	NA	NA	NA	1	1	1	0	3	-6.2191	-0.495425	-13.256	0.873298	-12.2188	0.391635	NA	NA	5e-10	0.6203	4.16652e-40	0.3825	2.46715e-34	0.695328	NA	NA	3.73604e-07	0.950291	5.16898e-36	0.973369	2.54158e-30	0.994399	NA	NA
IFNAR2	7.3257e-11	4.35098e-07	6.51383	Prostate	2.26065e-12	2.77043e-08	-7.01738	Spleen	2.26065e-12	5.88795e-08	-7.01738	NA	NA	NA	1	1	1	0	3	-6.2191	-0.495425	-13.256	0.873298	-13.256	0.765385	NA	NA	5e-10	0.6203	4.16652e-40	0.3825	4.16652e-40	0.444043	NA	NA	3.73604e-07	0.950291	5.16898e-36	0.973369	2.62657e-36	0.974261	NA	NA
IFNAR2	7.3257e-11	4.35098e-07	6.51383	Prostate	2.26065e-12	2.77043e-08	-7.01738	Stomach	2.26065e-12	6.37029e-08	-7.01738	NA	NA	NA	1	1	1	0	3	-6.2191	-0.495425	-13.256	0.873298	-13.256	0.765385	NA	NA	5e-10	0.6203	4.16652e-40	0.3825	4.16652e-40	0.444043	NA	NA	3.73604e-07	0.950291	5.16898e-36	0.973369	3.97708e-36	0.978652	NA	NA
IFNAR2	7.3257e-11	4.35098e-07	6.51383	Prostate	2.26065e-12	2.77043e-08	-7.01738	Testis	2.26065e-12	1.22487e-07	-7.01738	NA	NA	NA	1	1	1	0	3	-6.2191	-0.495425	-13.256	0.873298	-13.256	0.765385	NA	NA	5e-10	0.6203	4.16652e-40	0.3825	4.16652e-40	0.444043	NA	NA	3.73604e-07	0.950291	5.16898e-36	0.973369	2.28908e-35	0.9803	NA	NA
IFNAR2	7.3257e-11	4.35098e-07	6.51383	Prostate	2.26065e-12	2.77043e-08	-7.01738	Thyroid	3.04032e-11	3.62994e-07	-6.6446	NA	NA	NA	1	1	1	0	3	-6.2191	-0.495425	-13.256	0.873298	-13.2724	0.395902	NA	NA	5e-10	0.6203	4.16652e-40	0.3825	3.3448e-40	0.692178	NA	NA	3.73604e-07	0.950291	5.16898e-36	0.973369	4.95602e-36	0.992822	NA	NA
IFNAR2	7.3257e-11	4.35098e-07	6.51383	Prostate	2.26065e-12	2.77043e-08	-7.01738	Uterus	2.07136e-11	3.12569e-07	-6.7009	NA	NA	NA	1	1	1	0	3	-6.2191	-0.495425	-13.256	0.873298	-13.2574	0.423077	NA	NA	5e-10	0.6203	4.16652e-40	0.3825	4.09036e-40	0.672239	NA	NA	3.73604e-07	0.950291	5.16898e-36	0.973369	6.26745e-36	0.995352	NA	NA
IFNAR2	7.3257e-11	4.35098e-07	6.51383	Prostate	2.26065e-12	2.77043e-08	-7.01738	Vagina	2.26065e-12	6.39991e-08	-7.01738	NA	NA	NA	1	1	1	0	3	-6.2191	-0.495425	-13.256	0.873298	-13.256	0.765385	NA	NA	5e-10	0.6203	4.16652e-40	0.3825	4.16652e-40	0.444043	NA	NA	3.73604e-07	0.950291	5.16898e-36	0.973369	1.05942e-35	0.988486	NA	NA
IFNAR2	7.3257e-11	4.35098e-07	6.51383	Prostate	2.26065e-12	2.77043e-08	-7.01738	Whole_Blood	2.26065e-12	2.16424e-08	-7.01738	NA	NA	NA	1	1	1	0	3	-6.2191	-0.495425	-13.256	0.873298	-13.256	0.765385	NA	NA	5e-10	0.6203	4.16652e-40	0.3825	4.16652e-40	0.444043	NA	NA	3.73604e-07	0.950291	5.16898e-36	0.973369	2.02566e-36	0.965777	NA	NA
IFNAR2	7.3257e-11	4.35098e-07	6.51383	Prostate	2.26065e-12	2.77043e-08	-7.01738	smultixcan	2.42243e-12	1.4504e-07	-6.99317	NA	NA	NA	1	1	1	0	3	-6.2191	-0.495425	-13.256	0.873298	-13.2669	0.736769	NA	NA	5e-10	0.6203	4.16652e-40	0.3825	2.49455e-40	0.460299	NA	NA	3.73604e-07	0.950291	5.16898e-36	0.973369	1.06487e-35	0.972966	NA	NA
IFNAR2	7.3257e-11	4.35098e-07	6.51383	Skin_Sun_Exposed_Lower_leg	4.34643e-08	0.000577337	-5.47616	Adipose_Subcutaneous	2.26065e-12	3.84627e-08	-7.01738	NA	NA	NA	1	1	1	0	3	-6.2191	-0.495425	-9.98933	0.485884	-13.256	0.765385	NA	NA	5e-10	0.6203	1.69726e-23	0.62705	4.16652e-40	0.444043	NA	NA	3.73604e-07	0.950291	1.1409e-19	0.980775	2.39658e-36	0.976495	NA	NA
IFNAR2	7.3257e-11	4.35098e-07	6.51383	Skin_Sun_Exposed_Lower_leg	4.34643e-08	0.000577337	-5.47616	Adipose_Visceral_Omentum	3.79134e-12	6.2305e-08	-6.94475	NA	NA	NA	1	1	1	0	3	-6.2191	-0.495425	-9.98933	0.485884	-13.2888	0.679537	NA	NA	5e-10	0.6203	1.69726e-23	0.62705	2.68717e-40	0.496798	NA	NA	3.73604e-07	0.950291	1.1409e-19	0.980775	3.41422e-36	0.988723	NA	NA
IFNAR2	7.3257e-11	4.35098e-07	6.51383	Skin_Sun_Exposed_Lower_leg	4.34643e-08	0.000577337	-5.47616	Adrenal_Gland	2.07136e-11	2.95708e-07	6.7009	NA	NA	NA	1	1	1	0	3	-6.2191	-0.495425	-9.98933	0.485884	13.2574	-0.423077	NA	NA	5e-10	0.6203	1.69726e-23	0.62705	4.09036e-40	0.672239	NA	NA	3.73604e-07	0.950291	1.1409e-19	0.980775	5.92857e-36	0.985639	NA	NA
IFNAR2	7.3257e-11	4.35098e-07	6.51383	Skin_Sun_Exposed_Lower_leg	4.34643e-08	0.000577337	-5.47616	Artery_Aorta	2.26065e-12	3.5889e-08	-7.01738	NA	NA	NA	1	1	1	0	3	-6.2191	-0.495425	-9.98933	0.485884	-13.256	0.765385	NA	NA	5e-10	0.6203	1.69726e-23	0.62705	4.16652e-40	0.444043	NA	NA	3.73604e-07	0.950291	1.1409e-19	0.980775	2.68649e-36	0.983411	NA	NA
IFNAR2	7.3257e-11	4.35098e-07	6.51383	Skin_Sun_Exposed_Lower_leg	4.34643e-08	0.000577337	-5.47616	Artery_Coronary	2.26065e-12	7.13236e-08	-7.01738	NA	NA	NA	1	1	1	0	3	-6.2191	-0.495425	-9.98933	0.485884	-13.256	0.765385	NA	NA	5e-10	0.6203	1.69726e-23	0.62705	4.16652e-40	0.444043	NA	NA	3.73604e-07	0.950291	1.1409e-19	0.980775	6.66872e-36	0.981495	NA	NA
IFNAR2	7.3257e-11	4.35098e-07	6.51383	Skin_Sun_Exposed_Lower_leg	4.34643e-08	0.000577337	-5.47616	Artery_Tibial	3.79134e-12	6.10273e-08	-6.94475	NA	NA	NA	1	1	1	0	3	-6.2191	-0.495425	-9.98933	0.485884	-13.2888	0.679537	NA	NA	5e-10	0.6203	1.69726e-23	0.62705	2.68717e-40	0.496798	NA	NA	3.73604e-07	0.950291	1.1409e-19	0.980775	4.54067e-36	0.984333	NA	NA
IFNAR2	7.3257e-11	4.35098e-07	6.51383	Skin_Sun_Exposed_Lower_leg	4.34643e-08	0.000577337	-5.47616	Brain_Amygdala	2.26065e-12	4.21657e-08	7.01738	NA	NA	NA	1	1	1	0	3	-6.2191	-0.495425	-9.98933	0.485884	13.256	-0.746431	NA	NA	5e-10	0.6203	1.69726e-23	0.62705	4.16652e-40	0.455407	NA	NA	3.73604e-07	0.950291	1.1409e-19	0.980775	3.9559e-36	0.987081	NA	NA
IFNAR2	7.3257e-11	4.35098e-07	6.51383	Skin_Sun_Exposed_Lower_leg	4.34643e-08	0.000577337	-5.47616	Brain_Anterior_cingulate_cortex_BA24	2.26065e-12	5.05482e-08	-7.01738	NA	NA	NA	1	1	1	0	3	-6.2191	-0.495425	-9.98933	0.485884	-13.256	0.765385	NA	NA	5e-10	0.6203	1.69726e-23	0.62705	4.16652e-40	0.444043	NA	NA	3.73604e-07	0.950291	1.1409e-19	0.980775	4.73295e-36	0.987016	NA	NA
IFNAR2	7.3257e-11	4.35098e-07	6.51383	Skin_Sun_Exposed_Lower_leg	4.34643e-08	0.000577337	-5.47616	Brain_Caudate_basal_ganglia	3.79134e-12	4.73103e-08	-6.94475	NA	NA	NA	1	1	1	0	3	-6.2191	-0.495425	-9.98933	0.485884	-13.2888	0.679537	NA	NA	5e-10	0.6203	1.69726e-23	0.62705	2.68717e-40	0.496798	NA	NA	3.73604e-07	0.950291	1.1409e-19	0.980775	5.27668e-36	0.992462	NA	NA
IFNAR2	7.3257e-11	4.35098e-07	6.51383	Skin_Sun_Exposed_Lower_leg	4.34643e-08	0.000577337	-5.47616	Brain_Cerebellar_Hemisphere	3.79134e-12	1.17626e-07	6.94475	NA	NA	NA	1	1	1	0	3	-6.2191	-0.495425	-9.98933	0.485884	13.2888	-0.679537	NA	NA	5e-10	0.6203	1.69726e-23	0.62705	2.68717e-40	0.496798	NA	NA	3.73604e-07	0.950291	1.1409e-19	0.980775	6.43945e-36	0.986181	NA	NA
IFNAR2	7.3257e-11	4.35098e-07	6.51383	Skin_Sun_Exposed_Lower_leg	4.34643e-08	0.000577337	-5.47616	Brain_Cerebellum	4.27724e-12	6.81985e-08	-6.9277	NA	NA	NA	1	1	1	0	3	-6.2191	-0.495425	-9.98933	0.485884	-13.2673	0.670543	NA	NA	5e-10	0.6203	1.69726e-23	0.62705	3.58264e-40	0.502512	NA	NA	3.73604e-07	0.950291	1.1409e-19	0.980775	1.16006e-35	0.99249	NA	NA
IFNAR2	7.3257e-11	4.35098e-07	6.51383	Skin_Sun_Exposed_Lower_leg	4.34643e-08	0.000577337	-5.47616	Brain_Cortex	3.49059e-10	4.9671e-06	-6.27526	NA	NA	NA	1	1	1	0	3	-6.2191	-0.495425	-9.98933	0.485884	-12.2264	0.391729	NA	NA	5e-10	0.6203	1.69726e-23	0.62705	2.24786e-34	0.695258	NA	NA	3.73604e-07	0.950291	1.1409e-19	0.980775	2.28335e-30	0.991295	NA	NA
IFNAR2	7.3257e-11	4.35098e-07	6.51383	Skin_Sun_Exposed_Lower_leg	4.34643e-08	0.000577337	-5.47616	Brain_Frontal_Cortex_BA9	2.26065e-12	5.60348e-08	-7.01738	NA	NA	NA	1	1	1	0	3	-6.2191	-0.495425	-9.98933	0.485884	-13.256	0.765385	NA	NA	5e-10	0.6203	1.69726e-23	0.62705	4.16652e-40	0.444043	NA	NA	3.73604e-07	0.950291	1.1409e-19	0.980775	5.2421e-36	0.976978	NA	NA
IFNAR2	7.3257e-11	4.35098e-07	6.51383	Skin_Sun_Exposed_Lower_leg	4.34643e-08	0.000577337	-5.47616	Brain_Hippocampus	3.79134e-12	7.98722e-08	-6.94475	NA	NA	NA	1	1	1	0	3	-6.2191	-0.495425	-9.98933	0.485884	-13.2888	0.679537	NA	NA	5e-10	0.6203	1.69726e-23	0.62705	2.68717e-40	0.496798	NA	NA	3.73604e-07	0.950291	1.1409e-19	0.980775	5.757e-36	0.984483	NA	NA
IFNAR2	7.3257e-11	4.35098e-07	6.51383	Skin_Sun_Exposed_Lower_leg	4.34643e-08	0.000577337	-5.47616	Brain_Hypothalamus	2.07136e-11	4.8472e-07	-6.7009	NA	NA	NA	1	1	1	0	3	-6.2191	-0.495425	-9.98933	0.485884	-13.2574	0.423077	NA	NA	5e-10	0.6203	1.69726e-23	0.62705	4.09036e-40	0.672239	NA	NA	3.73604e-07	0.950291	1.1409e-19	0.980775	9.71706e-36	0.99873	NA	NA
IFNAR2	7.3257e-11	4.35098e-07	6.51383	Skin_Sun_Exposed_Lower_leg	4.34643e-08	0.000577337	-5.47616	Brain_Nucleus_accumbens_basal_ganglia	2.07136e-11	5.26271e-07	-6.7009	NA	NA	NA	1	1	1	0	3	-6.2191	-0.495425	-9.98933	0.485884	-13.2574	0.423077	NA	NA	5e-10	0.6203	1.69726e-23	0.62705	4.09036e-40	0.672239	NA	NA	3.73604e-07	0.950291	1.1409e-19	0.980775	1.05568e-35	0.99755	NA	NA
IFNAR2	7.3257e-11	4.35098e-07	6.51383	Skin_Sun_Exposed_Lower_leg	4.34643e-08	0.000577337	-5.47616	Brain_Putamen_basal_ganglia	2.26065e-12	4.99039e-08	-7.01738	NA	NA	NA	1	1	1	0	3	-6.2191	-0.495425	-9.98933	0.485884	-13.256	0.765385	NA	NA	5e-10	0.6203	1.69726e-23	0.62705	4.16652e-40	0.444043	NA	NA	3.73604e-07	0.950291	1.1409e-19	0.980775	4.67066e-36	0.98408	NA	NA
IFNAR2	7.3257e-11	4.35098e-07	6.51383	Skin_Sun_Exposed_Lower_leg	4.34643e-08	0.000577337	-5.47616	Brain_Spinal_cord_cervical_c-1	3.79134e-12	8.43005e-08	6.94475	NA	NA	NA	1	1	1	0	3	-6.2191	-0.495425	-9.98933	0.485884	13.2888	-0.655816	NA	NA	5e-10	0.6203	1.69726e-23	0.62705	2.68717e-40	0.511943	NA	NA	3.73604e-07	0.950291	1.1409e-19	0.980775	3.07909e-36	0.991259	NA	NA
IFNAR2	7.3257e-11	4.35098e-07	6.51383	Skin_Sun_Exposed_Lower_leg	4.34643e-08	0.000577337	-5.47616	Brain_Substantia_nigra	2.26065e-12	2.03651e-08	-7.01738	NA	NA	NA	1	1	1	0	3	-6.2191	-0.495425	-9.98933	0.485884	-13.256	0.765385	NA	NA	5e-10	0.6203	1.69726e-23	0.62705	4.16652e-40	0.444043	NA	NA	3.73604e-07	0.950291	1.1409e-19	0.980775	1.90879e-36	0.991114	NA	NA
IFNAR2	7.3257e-11	4.35098e-07	6.51383	Skin_Sun_Exposed_Lower_leg	4.34643e-08	0.000577337	-5.47616	Breast_Mammary_Tissue	3.79134e-12	6.63655e-08	-6.94475	NA	NA	NA	1	1	1	0	3	-6.2191	-0.495425	-9.98933	0.485884	-13.2888	0.679537	NA	NA	5e-10	0.6203	1.69726e-23	0.62705	2.68717e-40	0.496798	NA	NA	3.73604e-07	0.950291	1.1409e-19	0.980775	2.9062e-36	0.977607	NA	NA
IFNAR2	7.3257e-11	4.35098e-07	6.51383	Skin_Sun_Exposed_Lower_leg	4.34643e-08	0.000577337	-5.47616	Cells_Cultured_fibroblasts	3.79134e-12	5.5291e-08	-6.94475	NA	NA	NA	1	1	1	0	3	-6.2191	-0.495425	-9.98933	0.485884	-13.2888	0.679537	NA	NA	5e-10	0.6203	1.69726e-23	0.62705	2.68717e-40	0.496798	NA	NA	3.73604e-07	0.950291	1.1409e-19	0.980775	4.1143e-36	0.975529	NA	NA
IFNAR2	7.3257e-11	4.35098e-07	6.51383	Skin_Sun_Exposed_Lower_leg	4.34643e-08	0.000577337	-5.47616	Cells_EBV-transformed_lymphocytes	2.26065e-12	3.26709e-08	-7.01738	NA	NA	NA	1	1	1	0	3	-6.2191	-0.495425	-9.98933	0.485884	-13.256	0.765385	NA	NA	5e-10	0.6203	1.69726e-23	0.62705	4.16652e-40	0.444043	NA	NA	3.73604e-07	0.950291	1.1409e-19	0.980775	3.05479e-36	0.969312	NA	NA
IFNAR2	7.3257e-11	4.35098e-07	6.51383	Skin_Sun_Exposed_Lower_leg	4.34643e-08	0.000577337	-5.47616	Colon_Sigmoid	3.79134e-12	6.15941e-08	6.94475	NA	NA	NA	1	1	1	0	3	-6.2191	-0.495425	-9.98933	0.485884	13.2888	-0.642316	NA	NA	5e-10	0.6203	1.69726e-23	0.62705	2.68717e-40	0.520668	NA	NA	3.73604e-07	0.950291	1.1409e-19	0.980775	8.86633e-36	0.986688	NA	NA
IFNAR2	7.3257e-11	4.35098e-07	6.51383	Skin_Sun_Exposed_Lower_leg	4.34643e-08	0.000577337	-5.47616	Colon_Transverse	2.07136e-11	6.67165e-07	-6.7009	NA	NA	NA	1	1	1	0	3	-6.2191	-0.495425	-9.98933	0.485884	-13.2574	0.423077	NA	NA	5e-10	0.6203	1.69726e-23	0.62705	4.09036e-40	0.672239	NA	NA	3.73604e-07	0.950291	1.1409e-19	0.980775	1.33931e-35	0.992213	NA	NA
IFNAR2	7.3257e-11	4.35098e-07	6.51383	Skin_Sun_Exposed_Lower_leg	4.34643e-08	0.000577337	-5.47616	Esophagus_Gastroesophageal_Junction	2.26065e-12	7.24313e-08	-7.01738	NA	NA	NA	1	1	1	0	3	-6.2191	-0.495425	-9.98933	0.485884	-13.256	0.765385	NA	NA	5e-10	0.6203	1.69726e-23	0.62705	4.16652e-40	0.444043	NA	NA	3.73604e-07	0.950291	1.1409e-19	0.980775	6.78246e-36	0.981391	NA	NA
IFNAR2	7.3257e-11	4.35098e-07	6.51383	Skin_Sun_Exposed_Lower_leg	4.34643e-08	0.000577337	-5.47616	Esophagus_Mucosa	2.07136e-11	3.01445e-07	6.7009	NA	NA	NA	1	1	1	0	3	-6.2191	-0.495425	-9.98933	0.485884	13.2574	-0.423077	NA	NA	5e-10	0.6203	1.69726e-23	0.62705	4.09036e-40	0.672239	NA	NA	3.73604e-07	0.950291	1.1409e-19	0.980775	6.048e-36	0.984776	NA	NA
IFNAR2	7.3257e-11	4.35098e-07	6.51383	Skin_Sun_Exposed_Lower_leg	4.34643e-08	0.000577337	-5.47616	Esophagus_Muscularis	3.79134e-12	1.2044e-07	-6.94475	NA	NA	NA	1	1	1	0	3	-6.2191	-0.495425	-9.98933	0.485884	-13.2888	0.679537	NA	NA	5e-10	0.6203	1.69726e-23	0.62705	2.68717e-40	0.496798	NA	NA	3.73604e-07	0.950291	1.1409e-19	0.980775	6.59304e-36	0.993341	NA	NA
IFNAR2	7.3257e-11	4.35098e-07	6.51383	Skin_Sun_Exposed_Lower_leg	4.34643e-08	0.000577337	-5.47616	Heart_Atrial_Appendage	3.79134e-12	5.40513e-08	-6.94475	NA	NA	NA	1	1	1	0	3	-6.2191	-0.495425	-9.98933	0.485884	-13.2888	0.679537	NA	NA	5e-10	0.6203	1.69726e-23	0.62705	2.68717e-40	0.496798	NA	NA	3.73604e-07	0.950291	1.1409e-19	0.980775	4.02194e-36	0.991093	NA	NA
IFNAR2	7.3257e-11	4.35098e-07	6.51383	Skin_Sun_Exposed_Lower_leg	4.34643e-08	0.000577337	-5.47616	Heart_Left_Ventricle	4.27724e-12	9.77094e-08	-6.9277	NA	NA	NA	1	1	1	0	3	-6.2191	-0.495425	-9.98933	0.485884	-13.2673	0.670543	NA	NA	5e-10	0.6203	1.69726e-23	0.62705	3.58264e-40	0.502512	NA	NA	3.73604e-07	0.950291	1.1409e-19	0.980775	4.74441e-36	0.983025	NA	NA
IFNAR2	7.3257e-11	4.35098e-07	6.51383	Skin_Sun_Exposed_Lower_leg	4.34643e-08	0.000577337	-5.47616	Kidney_Cortex	2.07136e-11	1.90773e-07	-6.7009	NA	NA	NA	1	1	1	0	3	-6.2191	-0.495425	-9.98933	0.485884	-13.2574	0.423077	NA	NA	5e-10	0.6203	1.69726e-23	0.62705	4.09036e-40	0.672239	NA	NA	3.73604e-07	0.950291	1.1409e-19	0.980775	3.82878e-36	0.991292	NA	NA
IFNAR2	7.3257e-11	4.35098e-07	6.51383	Skin_Sun_Exposed_Lower_leg	4.34643e-08	0.000577337	-5.47616	Liver	2.07136e-11	1.41888e-07	-6.7009	NA	NA	NA	1	1	1	0	3	-6.2191	-0.495425	-9.98933	0.485884	-13.2574	0.423077	NA	NA	5e-10	0.6203	1.69726e-23	0.62705	4.09036e-40	0.672239	NA	NA	3.73604e-07	0.950291	1.1409e-19	0.980775	2.84825e-36	0.996077	NA	NA
IFNAR2	7.3257e-11	4.35098e-07	6.51383	Skin_Sun_Exposed_Lower_leg	4.34643e-08	0.000577337	-5.47616	Lung	2.26065e-12	3.96123e-08	7.01738	NA	NA	NA	1	1	1	0	3	-6.2191	-0.495425	-9.98933	0.485884	13.256	-0.737317	NA	NA	5e-10	0.6203	1.69726e-23	0.62705	4.16652e-40	0.46093	NA	NA	3.73604e-07	0.950291	1.1409e-19	0.980775	2.96556e-36	0.976	NA	NA
IFNAR2	7.3257e-11	4.35098e-07	6.51383	Skin_Sun_Exposed_Lower_leg	4.34643e-08	0.000577337	-5.47616	Minor_Salivary_Gland	1.46139e-11	1.39127e-07	6.75168	NA	NA	NA	1	1	1	0	3	-6.2191	-0.495425	-9.98933	0.485884	13.2131	-0.511628	NA	NA	5e-10	0.6203	1.69726e-23	0.62705	7.37119e-40	0.608911	NA	NA	3.73604e-07	0.950291	1.1409e-19	0.980775	5.44547e-36	0.98528	NA	NA
IFNAR2	7.3257e-11	4.35098e-07	6.51383	Skin_Sun_Exposed_Lower_leg	4.34643e-08	0.000577337	-5.47616	Muscle_Skeletal	2.07136e-11	2.61137e-07	-6.7009	NA	NA	NA	1	1	1	0	3	-6.2191	-0.495425	-9.98933	0.485884	-13.2574	0.423077	NA	NA	5e-10	0.6203	1.69726e-23	0.62705	4.09036e-40	0.672239	NA	NA	3.73604e-07	0.950291	1.1409e-19	0.980775	5.23668e-36	0.993789	NA	NA
IFNAR2	7.3257e-11	4.35098e-07	6.51383	Skin_Sun_Exposed_Lower_leg	4.34643e-08	0.000577337	-5.47616	Nerve_Tibial	2.26065e-12	4.0807e-08	-7.01738	NA	NA	NA	1	1	1	0	3	-6.2191	-0.495425	-9.98933	0.485884	-13.256	0.765385	NA	NA	5e-10	0.6203	1.69726e-23	0.62705	4.16652e-40	0.444043	NA	NA	3.73604e-07	0.950291	1.1409e-19	0.980775	3.05489e-36	0.9853	NA	NA
IFNAR2	7.3257e-11	4.35098e-07	6.51383	Skin_Sun_Exposed_Lower_leg	4.34643e-08	0.000577337	-5.47616	Ovary	2.07136e-11	3.27306e-07	-6.7009	NA	NA	NA	1	1	1	0	3	-6.2191	-0.495425	-9.98933	0.485884	-13.2574	0.423077	NA	NA	5e-10	0.6203	1.69726e-23	0.62705	4.09036e-40	0.672239	NA	NA	3.73604e-07	0.950291	1.1409e-19	0.980775	1.31174e-35	0.992932	NA	NA
IFNAR2	7.3257e-11	4.35098e-07	6.51383	Skin_Sun_Exposed_Lower_leg	4.34643e-08	0.000577337	-5.47616	Pancreas	2.10296e-11	5.01157e-07	-6.69869	NA	NA	NA	1	1	1	0	3	-6.2191	-0.495425	-9.98933	0.485884	-13.2509	0.422819	NA	NA	5e-10	0.6203	1.69726e-23	0.62705	4.45986e-40	0.672427	NA	NA	3.73604e-07	0.950291	1.1409e-19	0.980775	1.08036e-35	0.997042	NA	NA
IFNAR2	7.3257e-11	4.35098e-07	6.51383	Skin_Sun_Exposed_Lower_leg	4.34643e-08	0.000577337	-5.47616	Pituitary	3.79134e-12	1.25641e-07	6.94475	NA	NA	NA	1	1	1	0	3	-6.2191	-0.495425	-9.98933	0.485884	13.2888	-0.656704	NA	NA	5e-10	0.6203	1.69726e-23	0.62705	2.68717e-40	0.511371	NA	NA	3.73604e-07	0.950291	1.1409e-19	0.980775	6.89041e-36	0.98628	NA	NA
IFNAR2	7.3257e-11	4.35098e-07	6.51383	Skin_Sun_Exposed_Lower_leg	4.34643e-08	0.000577337	-5.47616	Prostate	3.79134e-12	1.23059e-07	6.94475	NA	NA	NA	1	1	1	0	3	-6.2191	-0.495425	-9.98933	0.485884	13.2888	-0.679537	NA	NA	5e-10	0.6203	1.69726e-23	0.62705	2.68717e-40	0.496798	NA	NA	3.73604e-07	0.950291	1.1409e-19	0.980775	6.74909e-36	0.989524	NA	NA
IFNAR2	7.3257e-11	4.35098e-07	6.51383	Skin_Sun_Exposed_Lower_leg	4.34643e-08	0.000577337	-5.47616	Skin_Not_Sun_Exposed_Suprapubic	2.26065e-12	3.7572e-08	-7.01738	NA	NA	NA	1	1	1	0	3	-6.2191	-0.495425	-9.98933	0.485884	-13.256	0.765385	NA	NA	5e-10	0.6203	1.69726e-23	0.62705	4.16652e-40	0.444043	NA	NA	3.73604e-07	0.950291	1.1409e-19	0.980775	7.03079e-36	0.970039	NA	NA
IFNAR2	7.3257e-11	4.35098e-07	6.51383	Skin_Sun_Exposed_Lower_leg	4.34643e-08	0.000577337	-5.47616	Skin_Sun_Exposed_Lower_leg	2.07136e-11	2.31199e-07	-6.7009	NA	NA	NA	1	1	1	0	3	-6.2191	-0.495425	-9.98933	0.485884	-13.2574	0.423077	NA	NA	5e-10	0.6203	1.69726e-23	0.62705	4.09036e-40	0.672239	NA	NA	3.73604e-07	0.950291	1.1409e-19	0.980775	4.63806e-36	0.994469	NA	NA
IFNAR2	7.3257e-11	4.35098e-07	6.51383	Skin_Sun_Exposed_Lower_leg	4.34643e-08	0.000577337	-5.47616	Small_Intestine_Terminal_Ileum	3.63265e-10	5.52889e-06	-6.26905	NA	NA	NA	1	1	1	0	3	-6.2191	-0.495425	-9.98933	0.485884	-12.2188	0.391635	NA	NA	5e-10	0.6203	1.69726e-23	0.62705	2.46715e-34	0.695328	NA	NA	3.73604e-07	0.950291	1.1409e-19	0.980775	2.54158e-30	0.994399	NA	NA
IFNAR2	7.3257e-11	4.35098e-07	6.51383	Skin_Sun_Exposed_Lower_leg	4.34643e-08	0.000577337	-5.47616	Spleen	2.26065e-12	5.88795e-08	-7.01738	NA	NA	NA	1	1	1	0	3	-6.2191	-0.495425	-9.98933	0.485884	-13.256	0.765385	NA	NA	5e-10	0.6203	1.69726e-23	0.62705	4.16652e-40	0.444043	NA	NA	3.73604e-07	0.950291	1.1409e-19	0.980775	2.62657e-36	0.974261	NA	NA
IFNAR2	7.3257e-11	4.35098e-07	6.51383	Skin_Sun_Exposed_Lower_leg	4.34643e-08	0.000577337	-5.47616	Stomach	2.26065e-12	6.37029e-08	-7.01738	NA	NA	NA	1	1	1	0	3	-6.2191	-0.495425	-9.98933	0.485884	-13.256	0.765385	NA	NA	5e-10	0.6203	1.69726e-23	0.62705	4.16652e-40	0.444043	NA	NA	3.73604e-07	0.950291	1.1409e-19	0.980775	3.97708e-36	0.978652	NA	NA
IFNAR2	7.3257e-11	4.35098e-07	6.51383	Skin_Sun_Exposed_Lower_leg	4.34643e-08	0.000577337	-5.47616	Testis	2.26065e-12	1.22487e-07	-7.01738	NA	NA	NA	1	1	1	0	3	-6.2191	-0.495425	-9.98933	0.485884	-13.256	0.765385	NA	NA	5e-10	0.6203	1.69726e-23	0.62705	4.16652e-40	0.444043	NA	NA	3.73604e-07	0.950291	1.1409e-19	0.980775	2.28908e-35	0.9803	NA	NA
IFNAR2	7.3257e-11	4.35098e-07	6.51383	Skin_Sun_Exposed_Lower_leg	4.34643e-08	0.000577337	-5.47616	Thyroid	3.04032e-11	3.62994e-07	-6.6446	NA	NA	NA	1	1	1	0	3	-6.2191	-0.495425	-9.98933	0.485884	-13.2724	0.395902	NA	NA	5e-10	0.6203	1.69726e-23	0.62705	3.3448e-40	0.692178	NA	NA	3.73604e-07	0.950291	1.1409e-19	0.980775	4.95602e-36	0.992822	NA	NA
IFNAR2	7.3257e-11	4.35098e-07	6.51383	Skin_Sun_Exposed_Lower_leg	4.34643e-08	0.000577337	-5.47616	Uterus	2.07136e-11	3.12569e-07	-6.7009	NA	NA	NA	1	1	1	0	3	-6.2191	-0.495425	-9.98933	0.485884	-13.2574	0.423077	NA	NA	5e-10	0.6203	1.69726e-23	0.62705	4.09036e-40	0.672239	NA	NA	3.73604e-07	0.950291	1.1409e-19	0.980775	6.26745e-36	0.995352	NA	NA
IFNAR2	7.3257e-11	4.35098e-07	6.51383	Skin_Sun_Exposed_Lower_leg	4.34643e-08	0.000577337	-5.47616	Vagina	2.26065e-12	6.39991e-08	-7.01738	NA	NA	NA	1	1	1	0	3	-6.2191	-0.495425	-9.98933	0.485884	-13.256	0.765385	NA	NA	5e-10	0.6203	1.69726e-23	0.62705	4.16652e-40	0.444043	NA	NA	3.73604e-07	0.950291	1.1409e-19	0.980775	1.05942e-35	0.988486	NA	NA
IFNAR2	7.3257e-11	4.35098e-07	6.51383	Skin_Sun_Exposed_Lower_leg	4.34643e-08	0.000577337	-5.47616	Whole_Blood	2.26065e-12	2.16424e-08	-7.01738	NA	NA	NA	1	1	1	0	3	-6.2191	-0.495425	-9.98933	0.485884	-13.256	0.765385	NA	NA	5e-10	0.6203	1.69726e-23	0.62705	4.16652e-40	0.444043	NA	NA	3.73604e-07	0.950291	1.1409e-19	0.980775	2.02566e-36	0.965777	NA	NA
IFNAR2	7.3257e-11	4.35098e-07	6.51383	Skin_Sun_Exposed_Lower_leg	4.34643e-08	0.000577337	-5.47616	smultixcan	2.42243e-12	1.4504e-07	-6.99317	NA	NA	NA	1	1	1	0	3	-6.2191	-0.495425	-9.98933	0.485884	-13.2669	0.736769	NA	NA	5e-10	0.6203	1.69726e-23	0.62705	2.49455e-40	0.460299	NA	NA	3.73604e-07	0.950291	1.1409e-19	0.980775	1.06487e-35	0.972966	NA	NA
IFNAR2	7.3257e-11	4.35098e-07	6.51383	Small_Intestine_Terminal_Ileum	4.14302e-12	4.90243e-08	-6.93222	Adipose_Subcutaneous	2.26065e-12	3.84627e-08	-7.01738	NA	NA	NA	1	1	1	0	3	-6.2191	-0.495425	-12.6721	0.981435	-13.256	0.765385	NA	NA	5e-10	0.6203	8.43795e-37	0.326378	4.16652e-40	0.444043	NA	NA	3.73604e-07	0.950291	1.01272e-32	0.969521	2.39658e-36	0.976495	NA	NA
IFNAR2	7.3257e-11	4.35098e-07	6.51383	Small_Intestine_Terminal_Ileum	4.14302e-12	4.90243e-08	-6.93222	Adipose_Visceral_Omentum	3.79134e-12	6.2305e-08	-6.94475	NA	NA	NA	1	1	1	0	3	-6.2191	-0.495425	-12.6721	0.981435	-13.2888	0.679537	NA	NA	5e-10	0.6203	8.43795e-37	0.326378	2.68717e-40	0.496798	NA	NA	3.73604e-07	0.950291	1.01272e-32	0.969521	3.41422e-36	0.988723	NA	NA
IFNAR2	7.3257e-11	4.35098e-07	6.51383	Small_Intestine_Terminal_Ileum	4.14302e-12	4.90243e-08	-6.93222	Adrenal_Gland	2.07136e-11	2.95708e-07	6.7009	NA	NA	NA	1	1	1	0	3	-6.2191	-0.495425	-12.6721	0.981435	13.2574	-0.423077	NA	NA	5e-10	0.6203	8.43795e-37	0.326378	4.09036e-40	0.672239	NA	NA	3.73604e-07	0.950291	1.01272e-32	0.969521	5.92857e-36	0.985639	NA	NA
IFNAR2	7.3257e-11	4.35098e-07	6.51383	Small_Intestine_Terminal_Ileum	4.14302e-12	4.90243e-08	-6.93222	Artery_Aorta	2.26065e-12	3.5889e-08	-7.01738	NA	NA	NA	1	1	1	0	3	-6.2191	-0.495425	-12.6721	0.981435	-13.256	0.765385	NA	NA	5e-10	0.6203	8.43795e-37	0.326378	4.16652e-40	0.444043	NA	NA	3.73604e-07	0.950291	1.01272e-32	0.969521	2.68649e-36	0.983411	NA	NA
IFNAR2	7.3257e-11	4.35098e-07	6.51383	Small_Intestine_Terminal_Ileum	4.14302e-12	4.90243e-08	-6.93222	Artery_Coronary	2.26065e-12	7.13236e-08	-7.01738	NA	NA	NA	1	1	1	0	3	-6.2191	-0.495425	-12.6721	0.981435	-13.256	0.765385	NA	NA	5e-10	0.6203	8.43795e-37	0.326378	4.16652e-40	0.444043	NA	NA	3.73604e-07	0.950291	1.01272e-32	0.969521	6.66872e-36	0.981495	NA	NA
IFNAR2	7.3257e-11	4.35098e-07	6.51383	Small_Intestine_Terminal_Ileum	4.14302e-12	4.90243e-08	-6.93222	Artery_Tibial	3.79134e-12	6.10273e-08	-6.94475	NA	NA	NA	1	1	1	0	3	-6.2191	-0.495425	-12.6721	0.981435	-13.2888	0.679537	NA	NA	5e-10	0.6203	8.43795e-37	0.326378	2.68717e-40	0.496798	NA	NA	3.73604e-07	0.950291	1.01272e-32	0.969521	4.54067e-36	0.984333	NA	NA
IFNAR2	7.3257e-11	4.35098e-07	6.51383	Small_Intestine_Terminal_Ileum	4.14302e-12	4.90243e-08	-6.93222	Brain_Amygdala	2.26065e-12	4.21657e-08	7.01738	NA	NA	NA	1	1	1	0	3	-6.2191	-0.495425	-12.6721	0.981435	13.256	-0.746431	NA	NA	5e-10	0.6203	8.43795e-37	0.326378	4.16652e-40	0.455407	NA	NA	3.73604e-07	0.950291	1.01272e-32	0.969521	3.9559e-36	0.987081	NA	NA
IFNAR2	7.3257e-11	4.35098e-07	6.51383	Small_Intestine_Terminal_Ileum	4.14302e-12	4.90243e-08	-6.93222	Brain_Anterior_cingulate_cortex_BA24	2.26065e-12	5.05482e-08	-7.01738	NA	NA	NA	1	1	1	0	3	-6.2191	-0.495425	-12.6721	0.981435	-13.256	0.765385	NA	NA	5e-10	0.6203	8.43795e-37	0.326378	4.16652e-40	0.444043	NA	NA	3.73604e-07	0.950291	1.01272e-32	0.969521	4.73295e-36	0.987016	NA	NA
IFNAR2	7.3257e-11	4.35098e-07	6.51383	Small_Intestine_Terminal_Ileum	4.14302e-12	4.90243e-08	-6.93222	Brain_Caudate_basal_ganglia	3.79134e-12	4.73103e-08	-6.94475	NA	NA	NA	1	1	1	0	3	-6.2191	-0.495425	-12.6721	0.981435	-13.2888	0.679537	NA	NA	5e-10	0.6203	8.43795e-37	0.326378	2.68717e-40	0.496798	NA	NA	3.73604e-07	0.950291	1.01272e-32	0.969521	5.27668e-36	0.992462	NA	NA
IFNAR2	7.3257e-11	4.35098e-07	6.51383	Small_Intestine_Terminal_Ileum	4.14302e-12	4.90243e-08	-6.93222	Brain_Cerebellar_Hemisphere	3.79134e-12	1.17626e-07	6.94475	NA	NA	NA	1	1	1	0	3	-6.2191	-0.495425	-12.6721	0.981435	13.2888	-0.679537	NA	NA	5e-10	0.6203	8.43795e-37	0.326378	2.68717e-40	0.496798	NA	NA	3.73604e-07	0.950291	1.01272e-32	0.969521	6.43945e-36	0.986181	NA	NA
IFNAR2	7.3257e-11	4.35098e-07	6.51383	Small_Intestine_Terminal_Ileum	4.14302e-12	4.90243e-08	-6.93222	Brain_Cerebellum	4.27724e-12	6.81985e-08	-6.9277	NA	NA	NA	1	1	1	0	3	-6.2191	-0.495425	-12.6721	0.981435	-13.2673	0.670543	NA	NA	5e-10	0.6203	8.43795e-37	0.326378	3.58264e-40	0.502512	NA	NA	3.73604e-07	0.950291	1.01272e-32	0.969521	1.16006e-35	0.99249	NA	NA
IFNAR2	7.3257e-11	4.35098e-07	6.51383	Small_Intestine_Terminal_Ileum	4.14302e-12	4.90243e-08	-6.93222	Brain_Cortex	3.49059e-10	4.9671e-06	-6.27526	NA	NA	NA	1	1	1	0	3	-6.2191	-0.495425	-12.6721	0.981435	-12.2264	0.391729	NA	NA	5e-10	0.6203	8.43795e-37	0.326378	2.24786e-34	0.695258	NA	NA	3.73604e-07	0.950291	1.01272e-32	0.969521	2.28335e-30	0.991295	NA	NA
IFNAR2	7.3257e-11	4.35098e-07	6.51383	Small_Intestine_Terminal_Ileum	4.14302e-12	4.90243e-08	-6.93222	Brain_Frontal_Cortex_BA9	2.26065e-12	5.60348e-08	-7.01738	NA	NA	NA	1	1	1	0	3	-6.2191	-0.495425	-12.6721	0.981435	-13.256	0.765385	NA	NA	5e-10	0.6203	8.43795e-37	0.326378	4.16652e-40	0.444043	NA	NA	3.73604e-07	0.950291	1.01272e-32	0.969521	5.2421e-36	0.976978	NA	NA
IFNAR2	7.3257e-11	4.35098e-07	6.51383	Small_Intestine_Terminal_Ileum	4.14302e-12	4.90243e-08	-6.93222	Brain_Hippocampus	3.79134e-12	7.98722e-08	-6.94475	NA	NA	NA	1	1	1	0	3	-6.2191	-0.495425	-12.6721	0.981435	-13.2888	0.679537	NA	NA	5e-10	0.6203	8.43795e-37	0.326378	2.68717e-40	0.496798	NA	NA	3.73604e-07	0.950291	1.01272e-32	0.969521	5.757e-36	0.984483	NA	NA
IFNAR2	7.3257e-11	4.35098e-07	6.51383	Small_Intestine_Terminal_Ileum	4.14302e-12	4.90243e-08	-6.93222	Brain_Hypothalamus	2.07136e-11	4.8472e-07	-6.7009	NA	NA	NA	1	1	1	0	3	-6.2191	-0.495425	-12.6721	0.981435	-13.2574	0.423077	NA	NA	5e-10	0.6203	8.43795e-37	0.326378	4.09036e-40	0.672239	NA	NA	3.73604e-07	0.950291	1.01272e-32	0.969521	9.71706e-36	0.99873	NA	NA
IFNAR2	7.3257e-11	4.35098e-07	6.51383	Small_Intestine_Terminal_Ileum	4.14302e-12	4.90243e-08	-6.93222	Brain_Nucleus_accumbens_basal_ganglia	2.07136e-11	5.26271e-07	-6.7009	NA	NA	NA	1	1	1	0	3	-6.2191	-0.495425	-12.6721	0.981435	-13.2574	0.423077	NA	NA	5e-10	0.6203	8.43795e-37	0.326378	4.09036e-40	0.672239	NA	NA	3.73604e-07	0.950291	1.01272e-32	0.969521	1.05568e-35	0.99755	NA	NA
IFNAR2	7.3257e-11	4.35098e-07	6.51383	Small_Intestine_Terminal_Ileum	4.14302e-12	4.90243e-08	-6.93222	Brain_Putamen_basal_ganglia	2.26065e-12	4.99039e-08	-7.01738	NA	NA	NA	1	1	1	0	3	-6.2191	-0.495425	-12.6721	0.981435	-13.256	0.765385	NA	NA	5e-10	0.6203	8.43795e-37	0.326378	4.16652e-40	0.444043	NA	NA	3.73604e-07	0.950291	1.01272e-32	0.969521	4.67066e-36	0.98408	NA	NA
IFNAR2	7.3257e-11	4.35098e-07	6.51383	Small_Intestine_Terminal_Ileum	4.14302e-12	4.90243e-08	-6.93222	Brain_Spinal_cord_cervical_c-1	3.79134e-12	8.43005e-08	6.94475	NA	NA	NA	1	1	1	0	3	-6.2191	-0.495425	-12.6721	0.981435	13.2888	-0.655816	NA	NA	5e-10	0.6203	8.43795e-37	0.326378	2.68717e-40	0.511943	NA	NA	3.73604e-07	0.950291	1.01272e-32	0.969521	3.07909e-36	0.991259	NA	NA
IFNAR2	7.3257e-11	4.35098e-07	6.51383	Small_Intestine_Terminal_Ileum	4.14302e-12	4.90243e-08	-6.93222	Brain_Substantia_nigra	2.26065e-12	2.03651e-08	-7.01738	NA	NA	NA	1	1	1	0	3	-6.2191	-0.495425	-12.6721	0.981435	-13.256	0.765385	NA	NA	5e-10	0.6203	8.43795e-37	0.326378	4.16652e-40	0.444043	NA	NA	3.73604e-07	0.950291	1.01272e-32	0.969521	1.90879e-36	0.991114	NA	NA
IFNAR2	7.3257e-11	4.35098e-07	6.51383	Small_Intestine_Terminal_Ileum	4.14302e-12	4.90243e-08	-6.93222	Breast_Mammary_Tissue	3.79134e-12	6.63655e-08	-6.94475	NA	NA	NA	1	1	1	0	3	-6.2191	-0.495425	-12.6721	0.981435	-13.2888	0.679537	NA	NA	5e-10	0.6203	8.43795e-37	0.326378	2.68717e-40	0.496798	NA	NA	3.73604e-07	0.950291	1.01272e-32	0.969521	2.9062e-36	0.977607	NA	NA
IFNAR2	7.3257e-11	4.35098e-07	6.51383	Small_Intestine_Terminal_Ileum	4.14302e-12	4.90243e-08	-6.93222	Cells_Cultured_fibroblasts	3.79134e-12	5.5291e-08	-6.94475	NA	NA	NA	1	1	1	0	3	-6.2191	-0.495425	-12.6721	0.981435	-13.2888	0.679537	NA	NA	5e-10	0.6203	8.43795e-37	0.326378	2.68717e-40	0.496798	NA	NA	3.73604e-07	0.950291	1.01272e-32	0.969521	4.1143e-36	0.975529	NA	NA
IFNAR2	7.3257e-11	4.35098e-07	6.51383	Small_Intestine_Terminal_Ileum	4.14302e-12	4.90243e-08	-6.93222	Cells_EBV-transformed_lymphocytes	2.26065e-12	3.26709e-08	-7.01738	NA	NA	NA	1	1	1	0	3	-6.2191	-0.495425	-12.6721	0.981435	-13.256	0.765385	NA	NA	5e-10	0.6203	8.43795e-37	0.326378	4.16652e-40	0.444043	NA	NA	3.73604e-07	0.950291	1.01272e-32	0.969521	3.05479e-36	0.969312	NA	NA
IFNAR2	7.3257e-11	4.35098e-07	6.51383	Small_Intestine_Terminal_Ileum	4.14302e-12	4.90243e-08	-6.93222	Colon_Sigmoid	3.79134e-12	6.15941e-08	6.94475	NA	NA	NA	1	1	1	0	3	-6.2191	-0.495425	-12.6721	0.981435	13.2888	-0.642316	NA	NA	5e-10	0.6203	8.43795e-37	0.326378	2.68717e-40	0.520668	NA	NA	3.73604e-07	0.950291	1.01272e-32	0.969521	8.86633e-36	0.986688	NA	NA
IFNAR2	7.3257e-11	4.35098e-07	6.51383	Small_Intestine_Terminal_Ileum	4.14302e-12	4.90243e-08	-6.93222	Colon_Transverse	2.07136e-11	6.67165e-07	-6.7009	NA	NA	NA	1	1	1	0	3	-6.2191	-0.495425	-12.6721	0.981435	-13.2574	0.423077	NA	NA	5e-10	0.6203	8.43795e-37	0.326378	4.09036e-40	0.672239	NA	NA	3.73604e-07	0.950291	1.01272e-32	0.969521	1.33931e-35	0.992213	NA	NA
IFNAR2	7.3257e-11	4.35098e-07	6.51383	Small_Intestine_Terminal_Ileum	4.14302e-12	4.90243e-08	-6.93222	Esophagus_Gastroesophageal_Junction	2.26065e-12	7.24313e-08	-7.01738	NA	NA	NA	1	1	1	0	3	-6.2191	-0.495425	-12.6721	0.981435	-13.256	0.765385	NA	NA	5e-10	0.6203	8.43795e-37	0.326378	4.16652e-40	0.444043	NA	NA	3.73604e-07	0.950291	1.01272e-32	0.969521	6.78246e-36	0.981391	NA	NA
IFNAR2	7.3257e-11	4.35098e-07	6.51383	Small_Intestine_Terminal_Ileum	4.14302e-12	4.90243e-08	-6.93222	Esophagus_Mucosa	2.07136e-11	3.01445e-07	6.7009	NA	NA	NA	1	1	1	0	3	-6.2191	-0.495425	-12.6721	0.981435	13.2574	-0.423077	NA	NA	5e-10	0.6203	8.43795e-37	0.326378	4.09036e-40	0.672239	NA	NA	3.73604e-07	0.950291	1.01272e-32	0.969521	6.048e-36	0.984776	NA	NA
IFNAR2	7.3257e-11	4.35098e-07	6.51383	Small_Intestine_Terminal_Ileum	4.14302e-12	4.90243e-08	-6.93222	Esophagus_Muscularis	3.79134e-12	1.2044e-07	-6.94475	NA	NA	NA	1	1	1	0	3	-6.2191	-0.495425	-12.6721	0.981435	-13.2888	0.679537	NA	NA	5e-10	0.6203	8.43795e-37	0.326378	2.68717e-40	0.496798	NA	NA	3.73604e-07	0.950291	1.01272e-32	0.969521	6.59304e-36	0.993341	NA	NA
IFNAR2	7.3257e-11	4.35098e-07	6.51383	Small_Intestine_Terminal_Ileum	4.14302e-12	4.90243e-08	-6.93222	Heart_Atrial_Appendage	3.79134e-12	5.40513e-08	-6.94475	NA	NA	NA	1	1	1	0	3	-6.2191	-0.495425	-12.6721	0.981435	-13.2888	0.679537	NA	NA	5e-10	0.6203	8.43795e-37	0.326378	2.68717e-40	0.496798	NA	NA	3.73604e-07	0.950291	1.01272e-32	0.969521	4.02194e-36	0.991093	NA	NA
IFNAR2	7.3257e-11	4.35098e-07	6.51383	Small_Intestine_Terminal_Ileum	4.14302e-12	4.90243e-08	-6.93222	Heart_Left_Ventricle	4.27724e-12	9.77094e-08	-6.9277	NA	NA	NA	1	1	1	0	3	-6.2191	-0.495425	-12.6721	0.981435	-13.2673	0.670543	NA	NA	5e-10	0.6203	8.43795e-37	0.326378	3.58264e-40	0.502512	NA	NA	3.73604e-07	0.950291	1.01272e-32	0.969521	4.74441e-36	0.983025	NA	NA
IFNAR2	7.3257e-11	4.35098e-07	6.51383	Small_Intestine_Terminal_Ileum	4.14302e-12	4.90243e-08	-6.93222	Kidney_Cortex	2.07136e-11	1.90773e-07	-6.7009	NA	NA	NA	1	1	1	0	3	-6.2191	-0.495425	-12.6721	0.981435	-13.2574	0.423077	NA	NA	5e-10	0.6203	8.43795e-37	0.326378	4.09036e-40	0.672239	NA	NA	3.73604e-07	0.950291	1.01272e-32	0.969521	3.82878e-36	0.991292	NA	NA
IFNAR2	7.3257e-11	4.35098e-07	6.51383	Small_Intestine_Terminal_Ileum	4.14302e-12	4.90243e-08	-6.93222	Liver	2.07136e-11	1.41888e-07	-6.7009	NA	NA	NA	1	1	1	0	3	-6.2191	-0.495425	-12.6721	0.981435	-13.2574	0.423077	NA	NA	5e-10	0.6203	8.43795e-37	0.326378	4.09036e-40	0.672239	NA	NA	3.73604e-07	0.950291	1.01272e-32	0.969521	2.84825e-36	0.996077	NA	NA
IFNAR2	7.3257e-11	4.35098e-07	6.51383	Small_Intestine_Terminal_Ileum	4.14302e-12	4.90243e-08	-6.93222	Lung	2.26065e-12	3.96123e-08	7.01738	NA	NA	NA	1	1	1	0	3	-6.2191	-0.495425	-12.6721	0.981435	13.256	-0.737317	NA	NA	5e-10	0.6203	8.43795e-37	0.326378	4.16652e-40	0.46093	NA	NA	3.73604e-07	0.950291	1.01272e-32	0.969521	2.96556e-36	0.976	NA	NA
IFNAR2	7.3257e-11	4.35098e-07	6.51383	Small_Intestine_Terminal_Ileum	4.14302e-12	4.90243e-08	-6.93222	Minor_Salivary_Gland	1.46139e-11	1.39127e-07	6.75168	NA	NA	NA	1	1	1	0	3	-6.2191	-0.495425	-12.6721	0.981435	13.2131	-0.511628	NA	NA	5e-10	0.6203	8.43795e-37	0.326378	7.37119e-40	0.608911	NA	NA	3.73604e-07	0.950291	1.01272e-32	0.969521	5.44547e-36	0.98528	NA	NA
IFNAR2	7.3257e-11	4.35098e-07	6.51383	Small_Intestine_Terminal_Ileum	4.14302e-12	4.90243e-08	-6.93222	Muscle_Skeletal	2.07136e-11	2.61137e-07	-6.7009	NA	NA	NA	1	1	1	0	3	-6.2191	-0.495425	-12.6721	0.981435	-13.2574	0.423077	NA	NA	5e-10	0.6203	8.43795e-37	0.326378	4.09036e-40	0.672239	NA	NA	3.73604e-07	0.950291	1.01272e-32	0.969521	5.23668e-36	0.993789	NA	NA
IFNAR2	7.3257e-11	4.35098e-07	6.51383	Small_Intestine_Terminal_Ileum	4.14302e-12	4.90243e-08	-6.93222	Nerve_Tibial	2.26065e-12	4.0807e-08	-7.01738	NA	NA	NA	1	1	1	0	3	-6.2191	-0.495425	-12.6721	0.981435	-13.256	0.765385	NA	NA	5e-10	0.6203	8.43795e-37	0.326378	4.16652e-40	0.444043	NA	NA	3.73604e-07	0.950291	1.01272e-32	0.969521	3.05489e-36	0.9853	NA	NA
IFNAR2	7.3257e-11	4.35098e-07	6.51383	Small_Intestine_Terminal_Ileum	4.14302e-12	4.90243e-08	-6.93222	Ovary	2.07136e-11	3.27306e-07	-6.7009	NA	NA	NA	1	1	1	0	3	-6.2191	-0.495425	-12.6721	0.981435	-13.2574	0.423077	NA	NA	5e-10	0.6203	8.43795e-37	0.326378	4.09036e-40	0.672239	NA	NA	3.73604e-07	0.950291	1.01272e-32	0.969521	1.31174e-35	0.992932	NA	NA
IFNAR2	7.3257e-11	4.35098e-07	6.51383	Small_Intestine_Terminal_Ileum	4.14302e-12	4.90243e-08	-6.93222	Pancreas	2.10296e-11	5.01157e-07	-6.69869	NA	NA	NA	1	1	1	0	3	-6.2191	-0.495425	-12.6721	0.981435	-13.2509	0.422819	NA	NA	5e-10	0.6203	8.43795e-37	0.326378	4.45986e-40	0.672427	NA	NA	3.73604e-07	0.950291	1.01272e-32	0.969521	1.08036e-35	0.997042	NA	NA
IFNAR2	7.3257e-11	4.35098e-07	6.51383	Small_Intestine_Terminal_Ileum	4.14302e-12	4.90243e-08	-6.93222	Pituitary	3.79134e-12	1.25641e-07	6.94475	NA	NA	NA	1	1	1	0	3	-6.2191	-0.495425	-12.6721	0.981435	13.2888	-0.656704	NA	NA	5e-10	0.6203	8.43795e-37	0.326378	2.68717e-40	0.511371	NA	NA	3.73604e-07	0.950291	1.01272e-32	0.969521	6.89041e-36	0.98628	NA	NA
IFNAR2	7.3257e-11	4.35098e-07	6.51383	Small_Intestine_Terminal_Ileum	4.14302e-12	4.90243e-08	-6.93222	Prostate	3.79134e-12	1.23059e-07	6.94475	NA	NA	NA	1	1	1	0	3	-6.2191	-0.495425	-12.6721	0.981435	13.2888	-0.679537	NA	NA	5e-10	0.6203	8.43795e-37	0.326378	2.68717e-40	0.496798	NA	NA	3.73604e-07	0.950291	1.01272e-32	0.969521	6.74909e-36	0.989524	NA	NA
IFNAR2	7.3257e-11	4.35098e-07	6.51383	Small_Intestine_Terminal_Ileum	4.14302e-12	4.90243e-08	-6.93222	Skin_Not_Sun_Exposed_Suprapubic	2.26065e-12	3.7572e-08	-7.01738	NA	NA	NA	1	1	1	0	3	-6.2191	-0.495425	-12.6721	0.981435	-13.256	0.765385	NA	NA	5e-10	0.6203	8.43795e-37	0.326378	4.16652e-40	0.444043	NA	NA	3.73604e-07	0.950291	1.01272e-32	0.969521	7.03079e-36	0.970039	NA	NA
IFNAR2	7.3257e-11	4.35098e-07	6.51383	Small_Intestine_Terminal_Ileum	4.14302e-12	4.90243e-08	-6.93222	Skin_Sun_Exposed_Lower_leg	2.07136e-11	2.31199e-07	-6.7009	NA	NA	NA	1	1	1	0	3	-6.2191	-0.495425	-12.6721	0.981435	-13.2574	0.423077	NA	NA	5e-10	0.6203	8.43795e-37	0.326378	4.09036e-40	0.672239	NA	NA	3.73604e-07	0.950291	1.01272e-32	0.969521	4.63806e-36	0.994469	NA	NA
IFNAR2	7.3257e-11	4.35098e-07	6.51383	Small_Intestine_Terminal_Ileum	4.14302e-12	4.90243e-08	-6.93222	Small_Intestine_Terminal_Ileum	3.63265e-10	5.52889e-06	-6.26905	NA	NA	NA	1	1	1	0	3	-6.2191	-0.495425	-12.6721	0.981435	-12.2188	0.391635	NA	NA	5e-10	0.6203	8.43795e-37	0.326378	2.46715e-34	0.695328	NA	NA	3.73604e-07	0.950291	1.01272e-32	0.969521	2.54158e-30	0.994399	NA	NA
IFNAR2	7.3257e-11	4.35098e-07	6.51383	Small_Intestine_Terminal_Ileum	4.14302e-12	4.90243e-08	-6.93222	Spleen	2.26065e-12	5.88795e-08	-7.01738	NA	NA	NA	1	1	1	0	3	-6.2191	-0.495425	-12.6721	0.981435	-13.256	0.765385	NA	NA	5e-10	0.6203	8.43795e-37	0.326378	4.16652e-40	0.444043	NA	NA	3.73604e-07	0.950291	1.01272e-32	0.969521	2.62657e-36	0.974261	NA	NA
IFNAR2	7.3257e-11	4.35098e-07	6.51383	Small_Intestine_Terminal_Ileum	4.14302e-12	4.90243e-08	-6.93222	Stomach	2.26065e-12	6.37029e-08	-7.01738	NA	NA	NA	1	1	1	0	3	-6.2191	-0.495425	-12.6721	0.981435	-13.256	0.765385	NA	NA	5e-10	0.6203	8.43795e-37	0.326378	4.16652e-40	0.444043	NA	NA	3.73604e-07	0.950291	1.01272e-32	0.969521	3.97708e-36	0.978652	NA	NA
IFNAR2	7.3257e-11	4.35098e-07	6.51383	Small_Intestine_Terminal_Ileum	4.14302e-12	4.90243e-08	-6.93222	Testis	2.26065e-12	1.22487e-07	-7.01738	NA	NA	NA	1	1	1	0	3	-6.2191	-0.495425	-12.6721	0.981435	-13.256	0.765385	NA	NA	5e-10	0.6203	8.43795e-37	0.326378	4.16652e-40	0.444043	NA	NA	3.73604e-07	0.950291	1.01272e-32	0.969521	2.28908e-35	0.9803	NA	NA
IFNAR2	7.3257e-11	4.35098e-07	6.51383	Small_Intestine_Terminal_Ileum	4.14302e-12	4.90243e-08	-6.93222	Thyroid	3.04032e-11	3.62994e-07	-6.6446	NA	NA	NA	1	1	1	0	3	-6.2191	-0.495425	-12.6721	0.981435	-13.2724	0.395902	NA	NA	5e-10	0.6203	8.43795e-37	0.326378	3.3448e-40	0.692178	NA	NA	3.73604e-07	0.950291	1.01272e-32	0.969521	4.95602e-36	0.992822	NA	NA
IFNAR2	7.3257e-11	4.35098e-07	6.51383	Small_Intestine_Terminal_Ileum	4.14302e-12	4.90243e-08	-6.93222	Uterus	2.07136e-11	3.12569e-07	-6.7009	NA	NA	NA	1	1	1	0	3	-6.2191	-0.495425	-12.6721	0.981435	-13.2574	0.423077	NA	NA	5e-10	0.6203	8.43795e-37	0.326378	4.09036e-40	0.672239	NA	NA	3.73604e-07	0.950291	1.01272e-32	0.969521	6.26745e-36	0.995352	NA	NA
IFNAR2	7.3257e-11	4.35098e-07	6.51383	Small_Intestine_Terminal_Ileum	4.14302e-12	4.90243e-08	-6.93222	Vagina	2.26065e-12	6.39991e-08	-7.01738	NA	NA	NA	1	1	1	0	3	-6.2191	-0.495425	-12.6721	0.981435	-13.256	0.765385	NA	NA	5e-10	0.6203	8.43795e-37	0.326378	4.16652e-40	0.444043	NA	NA	3.73604e-07	0.950291	1.01272e-32	0.969521	1.05942e-35	0.988486	NA	NA
IFNAR2	7.3257e-11	4.35098e-07	6.51383	Small_Intestine_Terminal_Ileum	4.14302e-12	4.90243e-08	-6.93222	Whole_Blood	2.26065e-12	2.16424e-08	-7.01738	NA	NA	NA	1	1	1	0	3	-6.2191	-0.495425	-12.6721	0.981435	-13.256	0.765385	NA	NA	5e-10	0.6203	8.43795e-37	0.326378	4.16652e-40	0.444043	NA	NA	3.73604e-07	0.950291	1.01272e-32	0.969521	2.02566e-36	0.965777	NA	NA
IFNAR2	7.3257e-11	4.35098e-07	6.51383	Small_Intestine_Terminal_Ileum	4.14302e-12	4.90243e-08	-6.93222	smultixcan	2.42243e-12	1.4504e-07	-6.99317	NA	NA	NA	1	1	1	0	3	-6.2191	-0.495425	-12.6721	0.981435	-13.2669	0.736769	NA	NA	5e-10	0.6203	8.43795e-37	0.326378	2.49455e-40	0.460299	NA	NA	3.73604e-07	0.950291	1.01272e-32	0.969521	1.06487e-35	0.972966	NA	NA
IFNAR2	7.3257e-11	4.35098e-07	6.51383	Spleen	4.88828e-09	5.885e-05	-5.85093	Adipose_Subcutaneous	2.26065e-12	3.84627e-08	-7.01738	NA	NA	NA	1	1	1	0	3	-6.2191	-0.495425	-8.62799	1.85896	-13.256	0.765385	NA	NA	5e-10	0.6203	6.24398e-18	0.0630323	4.16652e-40	0.444043	NA	NA	3.73604e-07	0.950291	7.61578e-14	0.865042	2.39658e-36	0.976495	NA	NA
IFNAR2	7.3257e-11	4.35098e-07	6.51383	Spleen	4.88828e-09	5.885e-05	-5.85093	Adipose_Visceral_Omentum	3.79134e-12	6.2305e-08	-6.94475	NA	NA	NA	1	1	1	0	3	-6.2191	-0.495425	-8.62799	1.85896	-13.2888	0.679537	NA	NA	5e-10	0.6203	6.24398e-18	0.0630323	2.68717e-40	0.496798	NA	NA	3.73604e-07	0.950291	7.61578e-14	0.865042	3.41422e-36	0.988723	NA	NA
IFNAR2	7.3257e-11	4.35098e-07	6.51383	Spleen	4.88828e-09	5.885e-05	-5.85093	Adrenal_Gland	2.07136e-11	2.95708e-07	6.7009	NA	NA	NA	1	1	1	0	3	-6.2191	-0.495425	-8.62799	1.85896	13.2574	-0.423077	NA	NA	5e-10	0.6203	6.24398e-18	0.0630323	4.09036e-40	0.672239	NA	NA	3.73604e-07	0.950291	7.61578e-14	0.865042	5.92857e-36	0.985639	NA	NA
IFNAR2	7.3257e-11	4.35098e-07	6.51383	Spleen	4.88828e-09	5.885e-05	-5.85093	Artery_Aorta	2.26065e-12	3.5889e-08	-7.01738	NA	NA	NA	1	1	1	0	3	-6.2191	-0.495425	-8.62799	1.85896	-13.256	0.765385	NA	NA	5e-10	0.6203	6.24398e-18	0.0630323	4.16652e-40	0.444043	NA	NA	3.73604e-07	0.950291	7.61578e-14	0.865042	2.68649e-36	0.983411	NA	NA
IFNAR2	7.3257e-11	4.35098e-07	6.51383	Spleen	4.88828e-09	5.885e-05	-5.85093	Artery_Coronary	2.26065e-12	7.13236e-08	-7.01738	NA	NA	NA	1	1	1	0	3	-6.2191	-0.495425	-8.62799	1.85896	-13.256	0.765385	NA	NA	5e-10	0.6203	6.24398e-18	0.0630323	4.16652e-40	0.444043	NA	NA	3.73604e-07	0.950291	7.61578e-14	0.865042	6.66872e-36	0.981495	NA	NA
IFNAR2	7.3257e-11	4.35098e-07	6.51383	Spleen	4.88828e-09	5.885e-05	-5.85093	Artery_Tibial	3.79134e-12	6.10273e-08	-6.94475	NA	NA	NA	1	1	1	0	3	-6.2191	-0.495425	-8.62799	1.85896	-13.2888	0.679537	NA	NA	5e-10	0.6203	6.24398e-18	0.0630323	2.68717e-40	0.496798	NA	NA	3.73604e-07	0.950291	7.61578e-14	0.865042	4.54067e-36	0.984333	NA	NA
IFNAR2	7.3257e-11	4.35098e-07	6.51383	Spleen	4.88828e-09	5.885e-05	-5.85093	Brain_Amygdala	2.26065e-12	4.21657e-08	7.01738	NA	NA	NA	1	1	1	0	3	-6.2191	-0.495425	-8.62799	1.85896	13.256	-0.746431	NA	NA	5e-10	0.6203	6.24398e-18	0.0630323	4.16652e-40	0.455407	NA	NA	3.73604e-07	0.950291	7.61578e-14	0.865042	3.9559e-36	0.987081	NA	NA
IFNAR2	7.3257e-11	4.35098e-07	6.51383	Spleen	4.88828e-09	5.885e-05	-5.85093	Brain_Anterior_cingulate_cortex_BA24	2.26065e-12	5.05482e-08	-7.01738	NA	NA	NA	1	1	1	0	3	-6.2191	-0.495425	-8.62799	1.85896	-13.256	0.765385	NA	NA	5e-10	0.6203	6.24398e-18	0.0630323	4.16652e-40	0.444043	NA	NA	3.73604e-07	0.950291	7.61578e-14	0.865042	4.73295e-36	0.987016	NA	NA
IFNAR2	7.3257e-11	4.35098e-07	6.51383	Spleen	4.88828e-09	5.885e-05	-5.85093	Brain_Caudate_basal_ganglia	3.79134e-12	4.73103e-08	-6.94475	NA	NA	NA	1	1	1	0	3	-6.2191	-0.495425	-8.62799	1.85896	-13.2888	0.679537	NA	NA	5e-10	0.6203	6.24398e-18	0.0630323	2.68717e-40	0.496798	NA	NA	3.73604e-07	0.950291	7.61578e-14	0.865042	5.27668e-36	0.992462	NA	NA
IFNAR2	7.3257e-11	4.35098e-07	6.51383	Spleen	4.88828e-09	5.885e-05	-5.85093	Brain_Cerebellar_Hemisphere	3.79134e-12	1.17626e-07	6.94475	NA	NA	NA	1	1	1	0	3	-6.2191	-0.495425	-8.62799	1.85896	13.2888	-0.679537	NA	NA	5e-10	0.6203	6.24398e-18	0.0630323	2.68717e-40	0.496798	NA	NA	3.73604e-07	0.950291	7.61578e-14	0.865042	6.43945e-36	0.986181	NA	NA
IFNAR2	7.3257e-11	4.35098e-07	6.51383	Spleen	4.88828e-09	5.885e-05	-5.85093	Brain_Cerebellum	4.27724e-12	6.81985e-08	-6.9277	NA	NA	NA	1	1	1	0	3	-6.2191	-0.495425	-8.62799	1.85896	-13.2673	0.670543	NA	NA	5e-10	0.6203	6.24398e-18	0.0630323	3.58264e-40	0.502512	NA	NA	3.73604e-07	0.950291	7.61578e-14	0.865042	1.16006e-35	0.99249	NA	NA
IFNAR2	7.3257e-11	4.35098e-07	6.51383	Spleen	4.88828e-09	5.885e-05	-5.85093	Brain_Cortex	3.49059e-10	4.9671e-06	-6.27526	NA	NA	NA	1	1	1	0	3	-6.2191	-0.495425	-8.62799	1.85896	-12.2264	0.391729	NA	NA	5e-10	0.6203	6.24398e-18	0.0630323	2.24786e-34	0.695258	NA	NA	3.73604e-07	0.950291	7.61578e-14	0.865042	2.28335e-30	0.991295	NA	NA
IFNAR2	7.3257e-11	4.35098e-07	6.51383	Spleen	4.88828e-09	5.885e-05	-5.85093	Brain_Frontal_Cortex_BA9	2.26065e-12	5.60348e-08	-7.01738	NA	NA	NA	1	1	1	0	3	-6.2191	-0.495425	-8.62799	1.85896	-13.256	0.765385	NA	NA	5e-10	0.6203	6.24398e-18	0.0630323	4.16652e-40	0.444043	NA	NA	3.73604e-07	0.950291	7.61578e-14	0.865042	5.2421e-36	0.976978	NA	NA
IFNAR2	7.3257e-11	4.35098e-07	6.51383	Spleen	4.88828e-09	5.885e-05	-5.85093	Brain_Hippocampus	3.79134e-12	7.98722e-08	-6.94475	NA	NA	NA	1	1	1	0	3	-6.2191	-0.495425	-8.62799	1.85896	-13.2888	0.679537	NA	NA	5e-10	0.6203	6.24398e-18	0.0630323	2.68717e-40	0.496798	NA	NA	3.73604e-07	0.950291	7.61578e-14	0.865042	5.757e-36	0.984483	NA	NA
IFNAR2	7.3257e-11	4.35098e-07	6.51383	Spleen	4.88828e-09	5.885e-05	-5.85093	Brain_Hypothalamus	2.07136e-11	4.8472e-07	-6.7009	NA	NA	NA	1	1	1	0	3	-6.2191	-0.495425	-8.62799	1.85896	-13.2574	0.423077	NA	NA	5e-10	0.6203	6.24398e-18	0.0630323	4.09036e-40	0.672239	NA	NA	3.73604e-07	0.950291	7.61578e-14	0.865042	9.71706e-36	0.99873	NA	NA
IFNAR2	7.3257e-11	4.35098e-07	6.51383	Spleen	4.88828e-09	5.885e-05	-5.85093	Brain_Nucleus_accumbens_basal_ganglia	2.07136e-11	5.26271e-07	-6.7009	NA	NA	NA	1	1	1	0	3	-6.2191	-0.495425	-8.62799	1.85896	-13.2574	0.423077	NA	NA	5e-10	0.6203	6.24398e-18	0.0630323	4.09036e-40	0.672239	NA	NA	3.73604e-07	0.950291	7.61578e-14	0.865042	1.05568e-35	0.99755	NA	NA
IFNAR2	7.3257e-11	4.35098e-07	6.51383	Spleen	4.88828e-09	5.885e-05	-5.85093	Brain_Putamen_basal_ganglia	2.26065e-12	4.99039e-08	-7.01738	NA	NA	NA	1	1	1	0	3	-6.2191	-0.495425	-8.62799	1.85896	-13.256	0.765385	NA	NA	5e-10	0.6203	6.24398e-18	0.0630323	4.16652e-40	0.444043	NA	NA	3.73604e-07	0.950291	7.61578e-14	0.865042	4.67066e-36	0.98408	NA	NA
IFNAR2	7.3257e-11	4.35098e-07	6.51383	Spleen	4.88828e-09	5.885e-05	-5.85093	Brain_Spinal_cord_cervical_c-1	3.79134e-12	8.43005e-08	6.94475	NA	NA	NA	1	1	1	0	3	-6.2191	-0.495425	-8.62799	1.85896	13.2888	-0.655816	NA	NA	5e-10	0.6203	6.24398e-18	0.0630323	2.68717e-40	0.511943	NA	NA	3.73604e-07	0.950291	7.61578e-14	0.865042	3.07909e-36	0.991259	NA	NA
IFNAR2	7.3257e-11	4.35098e-07	6.51383	Spleen	4.88828e-09	5.885e-05	-5.85093	Brain_Substantia_nigra	2.26065e-12	2.03651e-08	-7.01738	NA	NA	NA	1	1	1	0	3	-6.2191	-0.495425	-8.62799	1.85896	-13.256	0.765385	NA	NA	5e-10	0.6203	6.24398e-18	0.0630323	4.16652e-40	0.444043	NA	NA	3.73604e-07	0.950291	7.61578e-14	0.865042	1.90879e-36	0.991114	NA	NA
IFNAR2	7.3257e-11	4.35098e-07	6.51383	Spleen	4.88828e-09	5.885e-05	-5.85093	Breast_Mammary_Tissue	3.79134e-12	6.63655e-08	-6.94475	NA	NA	NA	1	1	1	0	3	-6.2191	-0.495425	-8.62799	1.85896	-13.2888	0.679537	NA	NA	5e-10	0.6203	6.24398e-18	0.0630323	2.68717e-40	0.496798	NA	NA	3.73604e-07	0.950291	7.61578e-14	0.865042	2.9062e-36	0.977607	NA	NA
IFNAR2	7.3257e-11	4.35098e-07	6.51383	Spleen	4.88828e-09	5.885e-05	-5.85093	Cells_Cultured_fibroblasts	3.79134e-12	5.5291e-08	-6.94475	NA	NA	NA	1	1	1	0	3	-6.2191	-0.495425	-8.62799	1.85896	-13.2888	0.679537	NA	NA	5e-10	0.6203	6.24398e-18	0.0630323	2.68717e-40	0.496798	NA	NA	3.73604e-07	0.950291	7.61578e-14	0.865042	4.1143e-36	0.975529	NA	NA
IFNAR2	7.3257e-11	4.35098e-07	6.51383	Spleen	4.88828e-09	5.885e-05	-5.85093	Cells_EBV-transformed_lymphocytes	2.26065e-12	3.26709e-08	-7.01738	NA	NA	NA	1	1	1	0	3	-6.2191	-0.495425	-8.62799	1.85896	-13.256	0.765385	NA	NA	5e-10	0.6203	6.24398e-18	0.0630323	4.16652e-40	0.444043	NA	NA	3.73604e-07	0.950291	7.61578e-14	0.865042	3.05479e-36	0.969312	NA	NA
IFNAR2	7.3257e-11	4.35098e-07	6.51383	Spleen	4.88828e-09	5.885e-05	-5.85093	Colon_Sigmoid	3.79134e-12	6.15941e-08	6.94475	NA	NA	NA	1	1	1	0	3	-6.2191	-0.495425	-8.62799	1.85896	13.2888	-0.642316	NA	NA	5e-10	0.6203	6.24398e-18	0.0630323	2.68717e-40	0.520668	NA	NA	3.73604e-07	0.950291	7.61578e-14	0.865042	8.86633e-36	0.986688	NA	NA
IFNAR2	7.3257e-11	4.35098e-07	6.51383	Spleen	4.88828e-09	5.885e-05	-5.85093	Colon_Transverse	2.07136e-11	6.67165e-07	-6.7009	NA	NA	NA	1	1	1	0	3	-6.2191	-0.495425	-8.62799	1.85896	-13.2574	0.423077	NA	NA	5e-10	0.6203	6.24398e-18	0.0630323	4.09036e-40	0.672239	NA	NA	3.73604e-07	0.950291	7.61578e-14	0.865042	1.33931e-35	0.992213	NA	NA
IFNAR2	7.3257e-11	4.35098e-07	6.51383	Spleen	4.88828e-09	5.885e-05	-5.85093	Esophagus_Gastroesophageal_Junction	2.26065e-12	7.24313e-08	-7.01738	NA	NA	NA	1	1	1	0	3	-6.2191	-0.495425	-8.62799	1.85896	-13.256	0.765385	NA	NA	5e-10	0.6203	6.24398e-18	0.0630323	4.16652e-40	0.444043	NA	NA	3.73604e-07	0.950291	7.61578e-14	0.865042	6.78246e-36	0.981391	NA	NA
IFNAR2	7.3257e-11	4.35098e-07	6.51383	Spleen	4.88828e-09	5.885e-05	-5.85093	Esophagus_Mucosa	2.07136e-11	3.01445e-07	6.7009	NA	NA	NA	1	1	1	0	3	-6.2191	-0.495425	-8.62799	1.85896	13.2574	-0.423077	NA	NA	5e-10	0.6203	6.24398e-18	0.0630323	4.09036e-40	0.672239	NA	NA	3.73604e-07	0.950291	7.61578e-14	0.865042	6.048e-36	0.984776	NA	NA
IFNAR2	7.3257e-11	4.35098e-07	6.51383	Spleen	4.88828e-09	5.885e-05	-5.85093	Esophagus_Muscularis	3.79134e-12	1.2044e-07	-6.94475	NA	NA	NA	1	1	1	0	3	-6.2191	-0.495425	-8.62799	1.85896	-13.2888	0.679537	NA	NA	5e-10	0.6203	6.24398e-18	0.0630323	2.68717e-40	0.496798	NA	NA	3.73604e-07	0.950291	7.61578e-14	0.865042	6.59304e-36	0.993341	NA	NA
IFNAR2	7.3257e-11	4.35098e-07	6.51383	Spleen	4.88828e-09	5.885e-05	-5.85093	Heart_Atrial_Appendage	3.79134e-12	5.40513e-08	-6.94475	NA	NA	NA	1	1	1	0	3	-6.2191	-0.495425	-8.62799	1.85896	-13.2888	0.679537	NA	NA	5e-10	0.6203	6.24398e-18	0.0630323	2.68717e-40	0.496798	NA	NA	3.73604e-07	0.950291	7.61578e-14	0.865042	4.02194e-36	0.991093	NA	NA
IFNAR2	7.3257e-11	4.35098e-07	6.51383	Spleen	4.88828e-09	5.885e-05	-5.85093	Heart_Left_Ventricle	4.27724e-12	9.77094e-08	-6.9277	NA	NA	NA	1	1	1	0	3	-6.2191	-0.495425	-8.62799	1.85896	-13.2673	0.670543	NA	NA	5e-10	0.6203	6.24398e-18	0.0630323	3.58264e-40	0.502512	NA	NA	3.73604e-07	0.950291	7.61578e-14	0.865042	4.74441e-36	0.983025	NA	NA
IFNAR2	7.3257e-11	4.35098e-07	6.51383	Spleen	4.88828e-09	5.885e-05	-5.85093	Kidney_Cortex	2.07136e-11	1.90773e-07	-6.7009	NA	NA	NA	1	1	1	0	3	-6.2191	-0.495425	-8.62799	1.85896	-13.2574	0.423077	NA	NA	5e-10	0.6203	6.24398e-18	0.0630323	4.09036e-40	0.672239	NA	NA	3.73604e-07	0.950291	7.61578e-14	0.865042	3.82878e-36	0.991292	NA	NA
IFNAR2	7.3257e-11	4.35098e-07	6.51383	Spleen	4.88828e-09	5.885e-05	-5.85093	Liver	2.07136e-11	1.41888e-07	-6.7009	NA	NA	NA	1	1	1	0	3	-6.2191	-0.495425	-8.62799	1.85896	-13.2574	0.423077	NA	NA	5e-10	0.6203	6.24398e-18	0.0630323	4.09036e-40	0.672239	NA	NA	3.73604e-07	0.950291	7.61578e-14	0.865042	2.84825e-36	0.996077	NA	NA
IFNAR2	7.3257e-11	4.35098e-07	6.51383	Spleen	4.88828e-09	5.885e-05	-5.85093	Lung	2.26065e-12	3.96123e-08	7.01738	NA	NA	NA	1	1	1	0	3	-6.2191	-0.495425	-8.62799	1.85896	13.256	-0.737317	NA	NA	5e-10	0.6203	6.24398e-18	0.0630323	4.16652e-40	0.46093	NA	NA	3.73604e-07	0.950291	7.61578e-14	0.865042	2.96556e-36	0.976	NA	NA
IFNAR2	7.3257e-11	4.35098e-07	6.51383	Spleen	4.88828e-09	5.885e-05	-5.85093	Minor_Salivary_Gland	1.46139e-11	1.39127e-07	6.75168	NA	NA	NA	1	1	1	0	3	-6.2191	-0.495425	-8.62799	1.85896	13.2131	-0.511628	NA	NA	5e-10	0.6203	6.24398e-18	0.0630323	7.37119e-40	0.608911	NA	NA	3.73604e-07	0.950291	7.61578e-14	0.865042	5.44547e-36	0.98528	NA	NA
IFNAR2	7.3257e-11	4.35098e-07	6.51383	Spleen	4.88828e-09	5.885e-05	-5.85093	Muscle_Skeletal	2.07136e-11	2.61137e-07	-6.7009	NA	NA	NA	1	1	1	0	3	-6.2191	-0.495425	-8.62799	1.85896	-13.2574	0.423077	NA	NA	5e-10	0.6203	6.24398e-18	0.0630323	4.09036e-40	0.672239	NA	NA	3.73604e-07	0.950291	7.61578e-14	0.865042	5.23668e-36	0.993789	NA	NA
IFNAR2	7.3257e-11	4.35098e-07	6.51383	Spleen	4.88828e-09	5.885e-05	-5.85093	Nerve_Tibial	2.26065e-12	4.0807e-08	-7.01738	NA	NA	NA	1	1	1	0	3	-6.2191	-0.495425	-8.62799	1.85896	-13.256	0.765385	NA	NA	5e-10	0.6203	6.24398e-18	0.0630323	4.16652e-40	0.444043	NA	NA	3.73604e-07	0.950291	7.61578e-14	0.865042	3.05489e-36	0.9853	NA	NA
IFNAR2	7.3257e-11	4.35098e-07	6.51383	Spleen	4.88828e-09	5.885e-05	-5.85093	Ovary	2.07136e-11	3.27306e-07	-6.7009	NA	NA	NA	1	1	1	0	3	-6.2191	-0.495425	-8.62799	1.85896	-13.2574	0.423077	NA	NA	5e-10	0.6203	6.24398e-18	0.0630323	4.09036e-40	0.672239	NA	NA	3.73604e-07	0.950291	7.61578e-14	0.865042	1.31174e-35	0.992932	NA	NA
IFNAR2	7.3257e-11	4.35098e-07	6.51383	Spleen	4.88828e-09	5.885e-05	-5.85093	Pancreas	2.10296e-11	5.01157e-07	-6.69869	NA	NA	NA	1	1	1	0	3	-6.2191	-0.495425	-8.62799	1.85896	-13.2509	0.422819	NA	NA	5e-10	0.6203	6.24398e-18	0.0630323	4.45986e-40	0.672427	NA	NA	3.73604e-07	0.950291	7.61578e-14	0.865042	1.08036e-35	0.997042	NA	NA
IFNAR2	7.3257e-11	4.35098e-07	6.51383	Spleen	4.88828e-09	5.885e-05	-5.85093	Pituitary	3.79134e-12	1.25641e-07	6.94475	NA	NA	NA	1	1	1	0	3	-6.2191	-0.495425	-8.62799	1.85896	13.2888	-0.656704	NA	NA	5e-10	0.6203	6.24398e-18	0.0630323	2.68717e-40	0.511371	NA	NA	3.73604e-07	0.950291	7.61578e-14	0.865042	6.89041e-36	0.98628	NA	NA
IFNAR2	7.3257e-11	4.35098e-07	6.51383	Spleen	4.88828e-09	5.885e-05	-5.85093	Prostate	3.79134e-12	1.23059e-07	6.94475	NA	NA	NA	1	1	1	0	3	-6.2191	-0.495425	-8.62799	1.85896	13.2888	-0.679537	NA	NA	5e-10	0.6203	6.24398e-18	0.0630323	2.68717e-40	0.496798	NA	NA	3.73604e-07	0.950291	7.61578e-14	0.865042	6.74909e-36	0.989524	NA	NA
IFNAR2	7.3257e-11	4.35098e-07	6.51383	Spleen	4.88828e-09	5.885e-05	-5.85093	Skin_Not_Sun_Exposed_Suprapubic	2.26065e-12	3.7572e-08	-7.01738	NA	NA	NA	1	1	1	0	3	-6.2191	-0.495425	-8.62799	1.85896	-13.256	0.765385	NA	NA	5e-10	0.6203	6.24398e-18	0.0630323	4.16652e-40	0.444043	NA	NA	3.73604e-07	0.950291	7.61578e-14	0.865042	7.03079e-36	0.970039	NA	NA
IFNAR2	7.3257e-11	4.35098e-07	6.51383	Spleen	4.88828e-09	5.885e-05	-5.85093	Skin_Sun_Exposed_Lower_leg	2.07136e-11	2.31199e-07	-6.7009	NA	NA	NA	1	1	1	0	3	-6.2191	-0.495425	-8.62799	1.85896	-13.2574	0.423077	NA	NA	5e-10	0.6203	6.24398e-18	0.0630323	4.09036e-40	0.672239	NA	NA	3.73604e-07	0.950291	7.61578e-14	0.865042	4.63806e-36	0.994469	NA	NA
IFNAR2	7.3257e-11	4.35098e-07	6.51383	Spleen	4.88828e-09	5.885e-05	-5.85093	Small_Intestine_Terminal_Ileum	3.63265e-10	5.52889e-06	-6.26905	NA	NA	NA	1	1	1	0	3	-6.2191	-0.495425	-8.62799	1.85896	-12.2188	0.391635	NA	NA	5e-10	0.6203	6.24398e-18	0.0630323	2.46715e-34	0.695328	NA	NA	3.73604e-07	0.950291	7.61578e-14	0.865042	2.54158e-30	0.994399	NA	NA
IFNAR2	7.3257e-11	4.35098e-07	6.51383	Spleen	4.88828e-09	5.885e-05	-5.85093	Spleen	2.26065e-12	5.88795e-08	-7.01738	NA	NA	NA	1	1	1	0	3	-6.2191	-0.495425	-8.62799	1.85896	-13.256	0.765385	NA	NA	5e-10	0.6203	6.24398e-18	0.0630323	4.16652e-40	0.444043	NA	NA	3.73604e-07	0.950291	7.61578e-14	0.865042	2.62657e-36	0.974261	NA	NA
IFNAR2	7.3257e-11	4.35098e-07	6.51383	Spleen	4.88828e-09	5.885e-05	-5.85093	Stomach	2.26065e-12	6.37029e-08	-7.01738	NA	NA	NA	1	1	1	0	3	-6.2191	-0.495425	-8.62799	1.85896	-13.256	0.765385	NA	NA	5e-10	0.6203	6.24398e-18	0.0630323	4.16652e-40	0.444043	NA	NA	3.73604e-07	0.950291	7.61578e-14	0.865042	3.97708e-36	0.978652	NA	NA
IFNAR2	7.3257e-11	4.35098e-07	6.51383	Spleen	4.88828e-09	5.885e-05	-5.85093	Testis	2.26065e-12	1.22487e-07	-7.01738	NA	NA	NA	1	1	1	0	3	-6.2191	-0.495425	-8.62799	1.85896	-13.256	0.765385	NA	NA	5e-10	0.6203	6.24398e-18	0.0630323	4.16652e-40	0.444043	NA	NA	3.73604e-07	0.950291	7.61578e-14	0.865042	2.28908e-35	0.9803	NA	NA
IFNAR2	7.3257e-11	4.35098e-07	6.51383	Spleen	4.88828e-09	5.885e-05	-5.85093	Thyroid	3.04032e-11	3.62994e-07	-6.6446	NA	NA	NA	1	1	1	0	3	-6.2191	-0.495425	-8.62799	1.85896	-13.2724	0.395902	NA	NA	5e-10	0.6203	6.24398e-18	0.0630323	3.3448e-40	0.692178	NA	NA	3.73604e-07	0.950291	7.61578e-14	0.865042	4.95602e-36	0.992822	NA	NA
IFNAR2	7.3257e-11	4.35098e-07	6.51383	Spleen	4.88828e-09	5.885e-05	-5.85093	Uterus	2.07136e-11	3.12569e-07	-6.7009	NA	NA	NA	1	1	1	0	3	-6.2191	-0.495425	-8.62799	1.85896	-13.2574	0.423077	NA	NA	5e-10	0.6203	6.24398e-18	0.0630323	4.09036e-40	0.672239	NA	NA	3.73604e-07	0.950291	7.61578e-14	0.865042	6.26745e-36	0.995352	NA	NA
IFNAR2	7.3257e-11	4.35098e-07	6.51383	Spleen	4.88828e-09	5.885e-05	-5.85093	Vagina	2.26065e-12	6.39991e-08	-7.01738	NA	NA	NA	1	1	1	0	3	-6.2191	-0.495425	-8.62799	1.85896	-13.256	0.765385	NA	NA	5e-10	0.6203	6.24398e-18	0.0630323	4.16652e-40	0.444043	NA	NA	3.73604e-07	0.950291	7.61578e-14	0.865042	1.05942e-35	0.988486	NA	NA
IFNAR2	7.3257e-11	4.35098e-07	6.51383	Spleen	4.88828e-09	5.885e-05	-5.85093	Whole_Blood	2.26065e-12	2.16424e-08	-7.01738	NA	NA	NA	1	1	1	0	3	-6.2191	-0.495425	-8.62799	1.85896	-13.256	0.765385	NA	NA	5e-10	0.6203	6.24398e-18	0.0630323	4.16652e-40	0.444043	NA	NA	3.73604e-07	0.950291	7.61578e-14	0.865042	2.02566e-36	0.965777	NA	NA
IFNAR2	7.3257e-11	4.35098e-07	6.51383	Spleen	4.88828e-09	5.885e-05	-5.85093	smultixcan	2.42243e-12	1.4504e-07	-6.99317	NA	NA	NA	1	1	1	0	3	-6.2191	-0.495425	-8.62799	1.85896	-13.2669	0.736769	NA	NA	5e-10	0.6203	6.24398e-18	0.0630323	2.49455e-40	0.460299	NA	NA	3.73604e-07	0.950291	7.61578e-14	0.865042	1.06487e-35	0.972966	NA	NA
IFNAR2	7.3257e-11	4.35098e-07	6.51383	Vagina	2.26065e-12	2.44105e-08	-7.01738	Adipose_Subcutaneous	2.26065e-12	3.84627e-08	-7.01738	NA	NA	NA	1	1	1	0	3	-6.2191	-0.495425	-13.256	0.81961	-13.256	0.765385	NA	NA	5e-10	0.6203	4.16652e-40	0.412439	4.16652e-40	0.444043	NA	NA	3.73604e-07	0.950291	4.57108e-36	0.982138	2.39658e-36	0.976495	NA	NA
IFNAR2	7.3257e-11	4.35098e-07	6.51383	Vagina	2.26065e-12	2.44105e-08	-7.01738	Adipose_Visceral_Omentum	3.79134e-12	6.2305e-08	-6.94475	NA	NA	NA	1	1	1	0	3	-6.2191	-0.495425	-13.256	0.81961	-13.2888	0.679537	NA	NA	5e-10	0.6203	4.16652e-40	0.412439	2.68717e-40	0.496798	NA	NA	3.73604e-07	0.950291	4.57108e-36	0.982138	3.41422e-36	0.988723	NA	NA
IFNAR2	7.3257e-11	4.35098e-07	6.51383	Vagina	2.26065e-12	2.44105e-08	-7.01738	Adrenal_Gland	2.07136e-11	2.95708e-07	6.7009	NA	NA	NA	1	1	1	0	3	-6.2191	-0.495425	-13.256	0.81961	13.2574	-0.423077	NA	NA	5e-10	0.6203	4.16652e-40	0.412439	4.09036e-40	0.672239	NA	NA	3.73604e-07	0.950291	4.57108e-36	0.982138	5.92857e-36	0.985639	NA	NA
IFNAR2	7.3257e-11	4.35098e-07	6.51383	Vagina	2.26065e-12	2.44105e-08	-7.01738	Artery_Aorta	2.26065e-12	3.5889e-08	-7.01738	NA	NA	NA	1	1	1	0	3	-6.2191	-0.495425	-13.256	0.81961	-13.256	0.765385	NA	NA	5e-10	0.6203	4.16652e-40	0.412439	4.16652e-40	0.444043	NA	NA	3.73604e-07	0.950291	4.57108e-36	0.982138	2.68649e-36	0.983411	NA	NA
IFNAR2	7.3257e-11	4.35098e-07	6.51383	Vagina	2.26065e-12	2.44105e-08	-7.01738	Artery_Coronary	2.26065e-12	7.13236e-08	-7.01738	NA	NA	NA	1	1	1	0	3	-6.2191	-0.495425	-13.256	0.81961	-13.256	0.765385	NA	NA	5e-10	0.6203	4.16652e-40	0.412439	4.16652e-40	0.444043	NA	NA	3.73604e-07	0.950291	4.57108e-36	0.982138	6.66872e-36	0.981495	NA	NA
IFNAR2	7.3257e-11	4.35098e-07	6.51383	Vagina	2.26065e-12	2.44105e-08	-7.01738	Artery_Tibial	3.79134e-12	6.10273e-08	-6.94475	NA	NA	NA	1	1	1	0	3	-6.2191	-0.495425	-13.256	0.81961	-13.2888	0.679537	NA	NA	5e-10	0.6203	4.16652e-40	0.412439	2.68717e-40	0.496798	NA	NA	3.73604e-07	0.950291	4.57108e-36	0.982138	4.54067e-36	0.984333	NA	NA
IFNAR2	7.3257e-11	4.35098e-07	6.51383	Vagina	2.26065e-12	2.44105e-08	-7.01738	Brain_Amygdala	2.26065e-12	4.21657e-08	7.01738	NA	NA	NA	1	1	1	0	3	-6.2191	-0.495425	-13.256	0.81961	13.256	-0.746431	NA	NA	5e-10	0.6203	4.16652e-40	0.412439	4.16652e-40	0.455407	NA	NA	3.73604e-07	0.950291	4.57108e-36	0.982138	3.9559e-36	0.987081	NA	NA
IFNAR2	7.3257e-11	4.35098e-07	6.51383	Vagina	2.26065e-12	2.44105e-08	-7.01738	Brain_Anterior_cingulate_cortex_BA24	2.26065e-12	5.05482e-08	-7.01738	NA	NA	NA	1	1	1	0	3	-6.2191	-0.495425	-13.256	0.81961	-13.256	0.765385	NA	NA	5e-10	0.6203	4.16652e-40	0.412439	4.16652e-40	0.444043	NA	NA	3.73604e-07	0.950291	4.57108e-36	0.982138	4.73295e-36	0.987016	NA	NA
IFNAR2	7.3257e-11	4.35098e-07	6.51383	Vagina	2.26065e-12	2.44105e-08	-7.01738	Brain_Caudate_basal_ganglia	3.79134e-12	4.73103e-08	-6.94475	NA	NA	NA	1	1	1	0	3	-6.2191	-0.495425	-13.256	0.81961	-13.2888	0.679537	NA	NA	5e-10	0.6203	4.16652e-40	0.412439	2.68717e-40	0.496798	NA	NA	3.73604e-07	0.950291	4.57108e-36	0.982138	5.27668e-36	0.992462	NA	NA
IFNAR2	7.3257e-11	4.35098e-07	6.51383	Vagina	2.26065e-12	2.44105e-08	-7.01738	Brain_Cerebellar_Hemisphere	3.79134e-12	1.17626e-07	6.94475	NA	NA	NA	1	1	1	0	3	-6.2191	-0.495425	-13.256	0.81961	13.2888	-0.679537	NA	NA	5e-10	0.6203	4.16652e-40	0.412439	2.68717e-40	0.496798	NA	NA	3.73604e-07	0.950291	4.57108e-36	0.982138	6.43945e-36	0.986181	NA	NA
IFNAR2	7.3257e-11	4.35098e-07	6.51383	Vagina	2.26065e-12	2.44105e-08	-7.01738	Brain_Cerebellum	4.27724e-12	6.81985e-08	-6.9277	NA	NA	NA	1	1	1	0	3	-6.2191	-0.495425	-13.256	0.81961	-13.2673	0.670543	NA	NA	5e-10	0.6203	4.16652e-40	0.412439	3.58264e-40	0.502512	NA	NA	3.73604e-07	0.950291	4.57108e-36	0.982138	1.16006e-35	0.99249	NA	NA
IFNAR2	7.3257e-11	4.35098e-07	6.51383	Vagina	2.26065e-12	2.44105e-08	-7.01738	Brain_Cortex	3.49059e-10	4.9671e-06	-6.27526	NA	NA	NA	1	1	1	0	3	-6.2191	-0.495425	-13.256	0.81961	-12.2264	0.391729	NA	NA	5e-10	0.6203	4.16652e-40	0.412439	2.24786e-34	0.695258	NA	NA	3.73604e-07	0.950291	4.57108e-36	0.982138	2.28335e-30	0.991295	NA	NA
IFNAR2	7.3257e-11	4.35098e-07	6.51383	Vagina	2.26065e-12	2.44105e-08	-7.01738	Brain_Frontal_Cortex_BA9	2.26065e-12	5.60348e-08	-7.01738	NA	NA	NA	1	1	1	0	3	-6.2191	-0.495425	-13.256	0.81961	-13.256	0.765385	NA	NA	5e-10	0.6203	4.16652e-40	0.412439	4.16652e-40	0.444043	NA	NA	3.73604e-07	0.950291	4.57108e-36	0.982138	5.2421e-36	0.976978	NA	NA
IFNAR2	7.3257e-11	4.35098e-07	6.51383	Vagina	2.26065e-12	2.44105e-08	-7.01738	Brain_Hippocampus	3.79134e-12	7.98722e-08	-6.94475	NA	NA	NA	1	1	1	0	3	-6.2191	-0.495425	-13.256	0.81961	-13.2888	0.679537	NA	NA	5e-10	0.6203	4.16652e-40	0.412439	2.68717e-40	0.496798	NA	NA	3.73604e-07	0.950291	4.57108e-36	0.982138	5.757e-36	0.984483	NA	NA
IFNAR2	7.3257e-11	4.35098e-07	6.51383	Vagina	2.26065e-12	2.44105e-08	-7.01738	Brain_Hypothalamus	2.07136e-11	4.8472e-07	-6.7009	NA	NA	NA	1	1	1	0	3	-6.2191	-0.495425	-13.256	0.81961	-13.2574	0.423077	NA	NA	5e-10	0.6203	4.16652e-40	0.412439	4.09036e-40	0.672239	NA	NA	3.73604e-07	0.950291	4.57108e-36	0.982138	9.71706e-36	0.99873	NA	NA
IFNAR2	7.3257e-11	4.35098e-07	6.51383	Vagina	2.26065e-12	2.44105e-08	-7.01738	Brain_Nucleus_accumbens_basal_ganglia	2.07136e-11	5.26271e-07	-6.7009	NA	NA	NA	1	1	1	0	3	-6.2191	-0.495425	-13.256	0.81961	-13.2574	0.423077	NA	NA	5e-10	0.6203	4.16652e-40	0.412439	4.09036e-40	0.672239	NA	NA	3.73604e-07	0.950291	4.57108e-36	0.982138	1.05568e-35	0.99755	NA	NA
IFNAR2	7.3257e-11	4.35098e-07	6.51383	Vagina	2.26065e-12	2.44105e-08	-7.01738	Brain_Putamen_basal_ganglia	2.26065e-12	4.99039e-08	-7.01738	NA	NA	NA	1	1	1	0	3	-6.2191	-0.495425	-13.256	0.81961	-13.256	0.765385	NA	NA	5e-10	0.6203	4.16652e-40	0.412439	4.16652e-40	0.444043	NA	NA	3.73604e-07	0.950291	4.57108e-36	0.982138	4.67066e-36	0.98408	NA	NA
IFNAR2	7.3257e-11	4.35098e-07	6.51383	Vagina	2.26065e-12	2.44105e-08	-7.01738	Brain_Spinal_cord_cervical_c-1	3.79134e-12	8.43005e-08	6.94475	NA	NA	NA	1	1	1	0	3	-6.2191	-0.495425	-13.256	0.81961	13.2888	-0.655816	NA	NA	5e-10	0.6203	4.16652e-40	0.412439	2.68717e-40	0.511943	NA	NA	3.73604e-07	0.950291	4.57108e-36	0.982138	3.07909e-36	0.991259	NA	NA
IFNAR2	7.3257e-11	4.35098e-07	6.51383	Vagina	2.26065e-12	2.44105e-08	-7.01738	Brain_Substantia_nigra	2.26065e-12	2.03651e-08	-7.01738	NA	NA	NA	1	1	1	0	3	-6.2191	-0.495425	-13.256	0.81961	-13.256	0.765385	NA	NA	5e-10	0.6203	4.16652e-40	0.412439	4.16652e-40	0.444043	NA	NA	3.73604e-07	0.950291	4.57108e-36	0.982138	1.90879e-36	0.991114	NA	NA
IFNAR2	7.3257e-11	4.35098e-07	6.51383	Vagina	2.26065e-12	2.44105e-08	-7.01738	Breast_Mammary_Tissue	3.79134e-12	6.63655e-08	-6.94475	NA	NA	NA	1	1	1	0	3	-6.2191	-0.495425	-13.256	0.81961	-13.2888	0.679537	NA	NA	5e-10	0.6203	4.16652e-40	0.412439	2.68717e-40	0.496798	NA	NA	3.73604e-07	0.950291	4.57108e-36	0.982138	2.9062e-36	0.977607	NA	NA
IFNAR2	7.3257e-11	4.35098e-07	6.51383	Vagina	2.26065e-12	2.44105e-08	-7.01738	Cells_Cultured_fibroblasts	3.79134e-12	5.5291e-08	-6.94475	NA	NA	NA	1	1	1	0	3	-6.2191	-0.495425	-13.256	0.81961	-13.2888	0.679537	NA	NA	5e-10	0.6203	4.16652e-40	0.412439	2.68717e-40	0.496798	NA	NA	3.73604e-07	0.950291	4.57108e-36	0.982138	4.1143e-36	0.975529	NA	NA
IFNAR2	7.3257e-11	4.35098e-07	6.51383	Vagina	2.26065e-12	2.44105e-08	-7.01738	Cells_EBV-transformed_lymphocytes	2.26065e-12	3.26709e-08	-7.01738	NA	NA	NA	1	1	1	0	3	-6.2191	-0.495425	-13.256	0.81961	-13.256	0.765385	NA	NA	5e-10	0.6203	4.16652e-40	0.412439	4.16652e-40	0.444043	NA	NA	3.73604e-07	0.950291	4.57108e-36	0.982138	3.05479e-36	0.969312	NA	NA
IFNAR2	7.3257e-11	4.35098e-07	6.51383	Vagina	2.26065e-12	2.44105e-08	-7.01738	Colon_Sigmoid	3.79134e-12	6.15941e-08	6.94475	NA	NA	NA	1	1	1	0	3	-6.2191	-0.495425	-13.256	0.81961	13.2888	-0.642316	NA	NA	5e-10	0.6203	4.16652e-40	0.412439	2.68717e-40	0.520668	NA	NA	3.73604e-07	0.950291	4.57108e-36	0.982138	8.86633e-36	0.986688	NA	NA
IFNAR2	7.3257e-11	4.35098e-07	6.51383	Vagina	2.26065e-12	2.44105e-08	-7.01738	Colon_Transverse	2.07136e-11	6.67165e-07	-6.7009	NA	NA	NA	1	1	1	0	3	-6.2191	-0.495425	-13.256	0.81961	-13.2574	0.423077	NA	NA	5e-10	0.6203	4.16652e-40	0.412439	4.09036e-40	0.672239	NA	NA	3.73604e-07	0.950291	4.57108e-36	0.982138	1.33931e-35	0.992213	NA	NA
IFNAR2	7.3257e-11	4.35098e-07	6.51383	Vagina	2.26065e-12	2.44105e-08	-7.01738	Esophagus_Gastroesophageal_Junction	2.26065e-12	7.24313e-08	-7.01738	NA	NA	NA	1	1	1	0	3	-6.2191	-0.495425	-13.256	0.81961	-13.256	0.765385	NA	NA	5e-10	0.6203	4.16652e-40	0.412439	4.16652e-40	0.444043	NA	NA	3.73604e-07	0.950291	4.57108e-36	0.982138	6.78246e-36	0.981391	NA	NA
IFNAR2	7.3257e-11	4.35098e-07	6.51383	Vagina	2.26065e-12	2.44105e-08	-7.01738	Esophagus_Mucosa	2.07136e-11	3.01445e-07	6.7009	NA	NA	NA	1	1	1	0	3	-6.2191	-0.495425	-13.256	0.81961	13.2574	-0.423077	NA	NA	5e-10	0.6203	4.16652e-40	0.412439	4.09036e-40	0.672239	NA	NA	3.73604e-07	0.950291	4.57108e-36	0.982138	6.048e-36	0.984776	NA	NA
IFNAR2	7.3257e-11	4.35098e-07	6.51383	Vagina	2.26065e-12	2.44105e-08	-7.01738	Esophagus_Muscularis	3.79134e-12	1.2044e-07	-6.94475	NA	NA	NA	1	1	1	0	3	-6.2191	-0.495425	-13.256	0.81961	-13.2888	0.679537	NA	NA	5e-10	0.6203	4.16652e-40	0.412439	2.68717e-40	0.496798	NA	NA	3.73604e-07	0.950291	4.57108e-36	0.982138	6.59304e-36	0.993341	NA	NA
IFNAR2	7.3257e-11	4.35098e-07	6.51383	Vagina	2.26065e-12	2.44105e-08	-7.01738	Heart_Atrial_Appendage	3.79134e-12	5.40513e-08	-6.94475	NA	NA	NA	1	1	1	0	3	-6.2191	-0.495425	-13.256	0.81961	-13.2888	0.679537	NA	NA	5e-10	0.6203	4.16652e-40	0.412439	2.68717e-40	0.496798	NA	NA	3.73604e-07	0.950291	4.57108e-36	0.982138	4.02194e-36	0.991093	NA	NA
IFNAR2	7.3257e-11	4.35098e-07	6.51383	Vagina	2.26065e-12	2.44105e-08	-7.01738	Heart_Left_Ventricle	4.27724e-12	9.77094e-08	-6.9277	NA	NA	NA	1	1	1	0	3	-6.2191	-0.495425	-13.256	0.81961	-13.2673	0.670543	NA	NA	5e-10	0.6203	4.16652e-40	0.412439	3.58264e-40	0.502512	NA	NA	3.73604e-07	0.950291	4.57108e-36	0.982138	4.74441e-36	0.983025	NA	NA
IFNAR2	7.3257e-11	4.35098e-07	6.51383	Vagina	2.26065e-12	2.44105e-08	-7.01738	Kidney_Cortex	2.07136e-11	1.90773e-07	-6.7009	NA	NA	NA	1	1	1	0	3	-6.2191	-0.495425	-13.256	0.81961	-13.2574	0.423077	NA	NA	5e-10	0.6203	4.16652e-40	0.412439	4.09036e-40	0.672239	NA	NA	3.73604e-07	0.950291	4.57108e-36	0.982138	3.82878e-36	0.991292	NA	NA
IFNAR2	7.3257e-11	4.35098e-07	6.51383	Vagina	2.26065e-12	2.44105e-08	-7.01738	Liver	2.07136e-11	1.41888e-07	-6.7009	NA	NA	NA	1	1	1	0	3	-6.2191	-0.495425	-13.256	0.81961	-13.2574	0.423077	NA	NA	5e-10	0.6203	4.16652e-40	0.412439	4.09036e-40	0.672239	NA	NA	3.73604e-07	0.950291	4.57108e-36	0.982138	2.84825e-36	0.996077	NA	NA
IFNAR2	7.3257e-11	4.35098e-07	6.51383	Vagina	2.26065e-12	2.44105e-08	-7.01738	Lung	2.26065e-12	3.96123e-08	7.01738	NA	NA	NA	1	1	1	0	3	-6.2191	-0.495425	-13.256	0.81961	13.256	-0.737317	NA	NA	5e-10	0.6203	4.16652e-40	0.412439	4.16652e-40	0.46093	NA	NA	3.73604e-07	0.950291	4.57108e-36	0.982138	2.96556e-36	0.976	NA	NA
IFNAR2	7.3257e-11	4.35098e-07	6.51383	Vagina	2.26065e-12	2.44105e-08	-7.01738	Minor_Salivary_Gland	1.46139e-11	1.39127e-07	6.75168	NA	NA	NA	1	1	1	0	3	-6.2191	-0.495425	-13.256	0.81961	13.2131	-0.511628	NA	NA	5e-10	0.6203	4.16652e-40	0.412439	7.37119e-40	0.608911	NA	NA	3.73604e-07	0.950291	4.57108e-36	0.982138	5.44547e-36	0.98528	NA	NA
IFNAR2	7.3257e-11	4.35098e-07	6.51383	Vagina	2.26065e-12	2.44105e-08	-7.01738	Muscle_Skeletal	2.07136e-11	2.61137e-07	-6.7009	NA	NA	NA	1	1	1	0	3	-6.2191	-0.495425	-13.256	0.81961	-13.2574	0.423077	NA	NA	5e-10	0.6203	4.16652e-40	0.412439	4.09036e-40	0.672239	NA	NA	3.73604e-07	0.950291	4.57108e-36	0.982138	5.23668e-36	0.993789	NA	NA
IFNAR2	7.3257e-11	4.35098e-07	6.51383	Vagina	2.26065e-12	2.44105e-08	-7.01738	Nerve_Tibial	2.26065e-12	4.0807e-08	-7.01738	NA	NA	NA	1	1	1	0	3	-6.2191	-0.495425	-13.256	0.81961	-13.256	0.765385	NA	NA	5e-10	0.6203	4.16652e-40	0.412439	4.16652e-40	0.444043	NA	NA	3.73604e-07	0.950291	4.57108e-36	0.982138	3.05489e-36	0.9853	NA	NA
IFNAR2	7.3257e-11	4.35098e-07	6.51383	Vagina	2.26065e-12	2.44105e-08	-7.01738	Ovary	2.07136e-11	3.27306e-07	-6.7009	NA	NA	NA	1	1	1	0	3	-6.2191	-0.495425	-13.256	0.81961	-13.2574	0.423077	NA	NA	5e-10	0.6203	4.16652e-40	0.412439	4.09036e-40	0.672239	NA	NA	3.73604e-07	0.950291	4.57108e-36	0.982138	1.31174e-35	0.992932	NA	NA
IFNAR2	7.3257e-11	4.35098e-07	6.51383	Vagina	2.26065e-12	2.44105e-08	-7.01738	Pancreas	2.10296e-11	5.01157e-07	-6.69869	NA	NA	NA	1	1	1	0	3	-6.2191	-0.495425	-13.256	0.81961	-13.2509	0.422819	NA	NA	5e-10	0.6203	4.16652e-40	0.412439	4.45986e-40	0.672427	NA	NA	3.73604e-07	0.950291	4.57108e-36	0.982138	1.08036e-35	0.997042	NA	NA
IFNAR2	7.3257e-11	4.35098e-07	6.51383	Vagina	2.26065e-12	2.44105e-08	-7.01738	Pituitary	3.79134e-12	1.25641e-07	6.94475	NA	NA	NA	1	1	1	0	3	-6.2191	-0.495425	-13.256	0.81961	13.2888	-0.656704	NA	NA	5e-10	0.6203	4.16652e-40	0.412439	2.68717e-40	0.511371	NA	NA	3.73604e-07	0.950291	4.57108e-36	0.982138	6.89041e-36	0.98628	NA	NA
IFNAR2	7.3257e-11	4.35098e-07	6.51383	Vagina	2.26065e-12	2.44105e-08	-7.01738	Prostate	3.79134e-12	1.23059e-07	6.94475	NA	NA	NA	1	1	1	0	3	-6.2191	-0.495425	-13.256	0.81961	13.2888	-0.679537	NA	NA	5e-10	0.6203	4.16652e-40	0.412439	2.68717e-40	0.496798	NA	NA	3.73604e-07	0.950291	4.57108e-36	0.982138	6.74909e-36	0.989524	NA	NA
IFNAR2	7.3257e-11	4.35098e-07	6.51383	Vagina	2.26065e-12	2.44105e-08	-7.01738	Skin_Not_Sun_Exposed_Suprapubic	2.26065e-12	3.7572e-08	-7.01738	NA	NA	NA	1	1	1	0	3	-6.2191	-0.495425	-13.256	0.81961	-13.256	0.765385	NA	NA	5e-10	0.6203	4.16652e-40	0.412439	4.16652e-40	0.444043	NA	NA	3.73604e-07	0.950291	4.57108e-36	0.982138	7.03079e-36	0.970039	NA	NA
IFNAR2	7.3257e-11	4.35098e-07	6.51383	Vagina	2.26065e-12	2.44105e-08	-7.01738	Skin_Sun_Exposed_Lower_leg	2.07136e-11	2.31199e-07	-6.7009	NA	NA	NA	1	1	1	0	3	-6.2191	-0.495425	-13.256	0.81961	-13.2574	0.423077	NA	NA	5e-10	0.6203	4.16652e-40	0.412439	4.09036e-40	0.672239	NA	NA	3.73604e-07	0.950291	4.57108e-36	0.982138	4.63806e-36	0.994469	NA	NA
IFNAR2	7.3257e-11	4.35098e-07	6.51383	Vagina	2.26065e-12	2.44105e-08	-7.01738	Small_Intestine_Terminal_Ileum	3.63265e-10	5.52889e-06	-6.26905	NA	NA	NA	1	1	1	0	3	-6.2191	-0.495425	-13.256	0.81961	-12.2188	0.391635	NA	NA	5e-10	0.6203	4.16652e-40	0.412439	2.46715e-34	0.695328	NA	NA	3.73604e-07	0.950291	4.57108e-36	0.982138	2.54158e-30	0.994399	NA	NA
IFNAR2	7.3257e-11	4.35098e-07	6.51383	Vagina	2.26065e-12	2.44105e-08	-7.01738	Spleen	2.26065e-12	5.88795e-08	-7.01738	NA	NA	NA	1	1	1	0	3	-6.2191	-0.495425	-13.256	0.81961	-13.256	0.765385	NA	NA	5e-10	0.6203	4.16652e-40	0.412439	4.16652e-40	0.444043	NA	NA	3.73604e-07	0.950291	4.57108e-36	0.982138	2.62657e-36	0.974261	NA	NA
IFNAR2	7.3257e-11	4.35098e-07	6.51383	Vagina	2.26065e-12	2.44105e-08	-7.01738	Stomach	2.26065e-12	6.37029e-08	-7.01738	NA	NA	NA	1	1	1	0	3	-6.2191	-0.495425	-13.256	0.81961	-13.256	0.765385	NA	NA	5e-10	0.6203	4.16652e-40	0.412439	4.16652e-40	0.444043	NA	NA	3.73604e-07	0.950291	4.57108e-36	0.982138	3.97708e-36	0.978652	NA	NA
IFNAR2	7.3257e-11	4.35098e-07	6.51383	Vagina	2.26065e-12	2.44105e-08	-7.01738	Testis	2.26065e-12	1.22487e-07	-7.01738	NA	NA	NA	1	1	1	0	3	-6.2191	-0.495425	-13.256	0.81961	-13.256	0.765385	NA	NA	5e-10	0.6203	4.16652e-40	0.412439	4.16652e-40	0.444043	NA	NA	3.73604e-07	0.950291	4.57108e-36	0.982138	2.28908e-35	0.9803	NA	NA
IFNAR2	7.3257e-11	4.35098e-07	6.51383	Vagina	2.26065e-12	2.44105e-08	-7.01738	Thyroid	3.04032e-11	3.62994e-07	-6.6446	NA	NA	NA	1	1	1	0	3	-6.2191	-0.495425	-13.256	0.81961	-13.2724	0.395902	NA	NA	5e-10	0.6203	4.16652e-40	0.412439	3.3448e-40	0.692178	NA	NA	3.73604e-07	0.950291	4.57108e-36	0.982138	4.95602e-36	0.992822	NA	NA
IFNAR2	7.3257e-11	4.35098e-07	6.51383	Vagina	2.26065e-12	2.44105e-08	-7.01738	Uterus	2.07136e-11	3.12569e-07	-6.7009	NA	NA	NA	1	1	1	0	3	-6.2191	-0.495425	-13.256	0.81961	-13.2574	0.423077	NA	NA	5e-10	0.6203	4.16652e-40	0.412439	4.09036e-40	0.672239	NA	NA	3.73604e-07	0.950291	4.57108e-36	0.982138	6.26745e-36	0.995352	NA	NA
IFNAR2	7.3257e-11	4.35098e-07	6.51383	Vagina	2.26065e-12	2.44105e-08	-7.01738	Vagina	2.26065e-12	6.39991e-08	-7.01738	NA	NA	NA	1	1	1	0	3	-6.2191	-0.495425	-13.256	0.81961	-13.256	0.765385	NA	NA	5e-10	0.6203	4.16652e-40	0.412439	4.16652e-40	0.444043	NA	NA	3.73604e-07	0.950291	4.57108e-36	0.982138	1.05942e-35	0.988486	NA	NA
IFNAR2	7.3257e-11	4.35098e-07	6.51383	Vagina	2.26065e-12	2.44105e-08	-7.01738	Whole_Blood	2.26065e-12	2.16424e-08	-7.01738	NA	NA	NA	1	1	1	0	3	-6.2191	-0.495425	-13.256	0.81961	-13.256	0.765385	NA	NA	5e-10	0.6203	4.16652e-40	0.412439	4.16652e-40	0.444043	NA	NA	3.73604e-07	0.950291	4.57108e-36	0.982138	2.02566e-36	0.965777	NA	NA
IFNAR2	7.3257e-11	4.35098e-07	6.51383	Vagina	2.26065e-12	2.44105e-08	-7.01738	smultixcan	2.42243e-12	1.4504e-07	-6.99317	NA	NA	NA	1	1	1	0	3	-6.2191	-0.495425	-13.256	0.81961	-13.2669	0.736769	NA	NA	5e-10	0.6203	4.16652e-40	0.412439	2.49455e-40	0.460299	NA	NA	3.73604e-07	0.950291	4.57108e-36	0.982138	1.06487e-35	0.972966	NA	NA
IFNAR2	7.3257e-11	4.35098e-07	6.51383	smultixcan	7.54647e-10	5.4717e-06	-1.4405	Adipose_Subcutaneous	2.26065e-12	3.84627e-08	-7.01738	NA	NA	NA	1	1	1	0	3	-6.2191	-0.495425	-1.97326	0.583703	-13.256	0.765385	NA	NA	5e-10	0.6203	3.23392e-39	0.499253	4.16652e-40	0.444043	NA	NA	3.73604e-07	0.950291	1.41258e-35	0.95685	2.39658e-36	0.976495	NA	NA
IFNAR2	7.3257e-11	4.35098e-07	6.51383	smultixcan	7.54647e-10	5.4717e-06	-1.4405	Adipose_Visceral_Omentum	3.79134e-12	6.2305e-08	-6.94475	NA	NA	NA	1	1	1	0	3	-6.2191	-0.495425	-1.97326	0.583703	-13.2888	0.679537	NA	NA	5e-10	0.6203	3.23392e-39	0.499253	2.68717e-40	0.496798	NA	NA	3.73604e-07	0.950291	1.41258e-35	0.95685	3.41422e-36	0.988723	NA	NA
IFNAR2	7.3257e-11	4.35098e-07	6.51383	smultixcan	7.54647e-10	5.4717e-06	-1.4405	Adrenal_Gland	2.07136e-11	2.95708e-07	6.7009	NA	NA	NA	1	1	1	0	3	-6.2191	-0.495425	-1.97326	0.583703	13.2574	-0.423077	NA	NA	5e-10	0.6203	3.23392e-39	0.499253	4.09036e-40	0.672239	NA	NA	3.73604e-07	0.950291	1.41258e-35	0.95685	5.92857e-36	0.985639	NA	NA
IFNAR2	7.3257e-11	4.35098e-07	6.51383	smultixcan	7.54647e-10	5.4717e-06	-1.4405	Artery_Aorta	2.26065e-12	3.5889e-08	-7.01738	NA	NA	NA	1	1	1	0	3	-6.2191	-0.495425	-1.97326	0.583703	-13.256	0.765385	NA	NA	5e-10	0.6203	3.23392e-39	0.499253	4.16652e-40	0.444043	NA	NA	3.73604e-07	0.950291	1.41258e-35	0.95685	2.68649e-36	0.983411	NA	NA
IFNAR2	7.3257e-11	4.35098e-07	6.51383	smultixcan	7.54647e-10	5.4717e-06	-1.4405	Artery_Coronary	2.26065e-12	7.13236e-08	-7.01738	NA	NA	NA	1	1	1	0	3	-6.2191	-0.495425	-1.97326	0.583703	-13.256	0.765385	NA	NA	5e-10	0.6203	3.23392e-39	0.499253	4.16652e-40	0.444043	NA	NA	3.73604e-07	0.950291	1.41258e-35	0.95685	6.66872e-36	0.981495	NA	NA
IFNAR2	7.3257e-11	4.35098e-07	6.51383	smultixcan	7.54647e-10	5.4717e-06	-1.4405	Artery_Tibial	3.79134e-12	6.10273e-08	-6.94475	NA	NA	NA	1	1	1	0	3	-6.2191	-0.495425	-1.97326	0.583703	-13.2888	0.679537	NA	NA	5e-10	0.6203	3.23392e-39	0.499253	2.68717e-40	0.496798	NA	NA	3.73604e-07	0.950291	1.41258e-35	0.95685	4.54067e-36	0.984333	NA	NA
IFNAR2	7.3257e-11	4.35098e-07	6.51383	smultixcan	7.54647e-10	5.4717e-06	-1.4405	Brain_Amygdala	2.26065e-12	4.21657e-08	7.01738	NA	NA	NA	1	1	1	0	3	-6.2191	-0.495425	-1.97326	0.583703	13.256	-0.746431	NA	NA	5e-10	0.6203	3.23392e-39	0.499253	4.16652e-40	0.455407	NA	NA	3.73604e-07	0.950291	1.41258e-35	0.95685	3.9559e-36	0.987081	NA	NA
IFNAR2	7.3257e-11	4.35098e-07	6.51383	smultixcan	7.54647e-10	5.4717e-06	-1.4405	Brain_Anterior_cingulate_cortex_BA24	2.26065e-12	5.05482e-08	-7.01738	NA	NA	NA	1	1	1	0	3	-6.2191	-0.495425	-1.97326	0.583703	-13.256	0.765385	NA	NA	5e-10	0.6203	3.23392e-39	0.499253	4.16652e-40	0.444043	NA	NA	3.73604e-07	0.950291	1.41258e-35	0.95685	4.73295e-36	0.987016	NA	NA
IFNAR2	7.3257e-11	4.35098e-07	6.51383	smultixcan	7.54647e-10	5.4717e-06	-1.4405	Brain_Caudate_basal_ganglia	3.79134e-12	4.73103e-08	-6.94475	NA	NA	NA	1	1	1	0	3	-6.2191	-0.495425	-1.97326	0.583703	-13.2888	0.679537	NA	NA	5e-10	0.6203	3.23392e-39	0.499253	2.68717e-40	0.496798	NA	NA	3.73604e-07	0.950291	1.41258e-35	0.95685	5.27668e-36	0.992462	NA	NA
IFNAR2	7.3257e-11	4.35098e-07	6.51383	smultixcan	7.54647e-10	5.4717e-06	-1.4405	Brain_Cerebellar_Hemisphere	3.79134e-12	1.17626e-07	6.94475	NA	NA	NA	1	1	1	0	3	-6.2191	-0.495425	-1.97326	0.583703	13.2888	-0.679537	NA	NA	5e-10	0.6203	3.23392e-39	0.499253	2.68717e-40	0.496798	NA	NA	3.73604e-07	0.950291	1.41258e-35	0.95685	6.43945e-36	0.986181	NA	NA
IFNAR2	7.3257e-11	4.35098e-07	6.51383	smultixcan	7.54647e-10	5.4717e-06	-1.4405	Brain_Cerebellum	4.27724e-12	6.81985e-08	-6.9277	NA	NA	NA	1	1	1	0	3	-6.2191	-0.495425	-1.97326	0.583703	-13.2673	0.670543	NA	NA	5e-10	0.6203	3.23392e-39	0.499253	3.58264e-40	0.502512	NA	NA	3.73604e-07	0.950291	1.41258e-35	0.95685	1.16006e-35	0.99249	NA	NA
IFNAR2	7.3257e-11	4.35098e-07	6.51383	smultixcan	7.54647e-10	5.4717e-06	-1.4405	Brain_Cortex	3.49059e-10	4.9671e-06	-6.27526	NA	NA	NA	1	1	1	0	3	-6.2191	-0.495425	-1.97326	0.583703	-12.2264	0.391729	NA	NA	5e-10	0.6203	3.23392e-39	0.499253	2.24786e-34	0.695258	NA	NA	3.73604e-07	0.950291	1.41258e-35	0.95685	2.28335e-30	0.991295	NA	NA
IFNAR2	7.3257e-11	4.35098e-07	6.51383	smultixcan	7.54647e-10	5.4717e-06	-1.4405	Brain_Frontal_Cortex_BA9	2.26065e-12	5.60348e-08	-7.01738	NA	NA	NA	1	1	1	0	3	-6.2191	-0.495425	-1.97326	0.583703	-13.256	0.765385	NA	NA	5e-10	0.6203	3.23392e-39	0.499253	4.16652e-40	0.444043	NA	NA	3.73604e-07	0.950291	1.41258e-35	0.95685	5.2421e-36	0.976978	NA	NA
IFNAR2	7.3257e-11	4.35098e-07	6.51383	smultixcan	7.54647e-10	5.4717e-06	-1.4405	Brain_Hippocampus	3.79134e-12	7.98722e-08	-6.94475	NA	NA	NA	1	1	1	0	3	-6.2191	-0.495425	-1.97326	0.583703	-13.2888	0.679537	NA	NA	5e-10	0.6203	3.23392e-39	0.499253	2.68717e-40	0.496798	NA	NA	3.73604e-07	0.950291	1.41258e-35	0.95685	5.757e-36	0.984483	NA	NA
IFNAR2	7.3257e-11	4.35098e-07	6.51383	smultixcan	7.54647e-10	5.4717e-06	-1.4405	Brain_Hypothalamus	2.07136e-11	4.8472e-07	-6.7009	NA	NA	NA	1	1	1	0	3	-6.2191	-0.495425	-1.97326	0.583703	-13.2574	0.423077	NA	NA	5e-10	0.6203	3.23392e-39	0.499253	4.09036e-40	0.672239	NA	NA	3.73604e-07	0.950291	1.41258e-35	0.95685	9.71706e-36	0.99873	NA	NA
IFNAR2	7.3257e-11	4.35098e-07	6.51383	smultixcan	7.54647e-10	5.4717e-06	-1.4405	Brain_Nucleus_accumbens_basal_ganglia	2.07136e-11	5.26271e-07	-6.7009	NA	NA	NA	1	1	1	0	3	-6.2191	-0.495425	-1.97326	0.583703	-13.2574	0.423077	NA	NA	5e-10	0.6203	3.23392e-39	0.499253	4.09036e-40	0.672239	NA	NA	3.73604e-07	0.950291	1.41258e-35	0.95685	1.05568e-35	0.99755	NA	NA
IFNAR2	7.3257e-11	4.35098e-07	6.51383	smultixcan	7.54647e-10	5.4717e-06	-1.4405	Brain_Putamen_basal_ganglia	2.26065e-12	4.99039e-08	-7.01738	NA	NA	NA	1	1	1	0	3	-6.2191	-0.495425	-1.97326	0.583703	-13.256	0.765385	NA	NA	5e-10	0.6203	3.23392e-39	0.499253	4.16652e-40	0.444043	NA	NA	3.73604e-07	0.950291	1.41258e-35	0.95685	4.67066e-36	0.98408	NA	NA
IFNAR2	7.3257e-11	4.35098e-07	6.51383	smultixcan	7.54647e-10	5.4717e-06	-1.4405	Brain_Spinal_cord_cervical_c-1	3.79134e-12	8.43005e-08	6.94475	NA	NA	NA	1	1	1	0	3	-6.2191	-0.495425	-1.97326	0.583703	13.2888	-0.655816	NA	NA	5e-10	0.6203	3.23392e-39	0.499253	2.68717e-40	0.511943	NA	NA	3.73604e-07	0.950291	1.41258e-35	0.95685	3.07909e-36	0.991259	NA	NA
IFNAR2	7.3257e-11	4.35098e-07	6.51383	smultixcan	7.54647e-10	5.4717e-06	-1.4405	Brain_Substantia_nigra	2.26065e-12	2.03651e-08	-7.01738	NA	NA	NA	1	1	1	0	3	-6.2191	-0.495425	-1.97326	0.583703	-13.256	0.765385	NA	NA	5e-10	0.6203	3.23392e-39	0.499253	4.16652e-40	0.444043	NA	NA	3.73604e-07	0.950291	1.41258e-35	0.95685	1.90879e-36	0.991114	NA	NA
IFNAR2	7.3257e-11	4.35098e-07	6.51383	smultixcan	7.54647e-10	5.4717e-06	-1.4405	Breast_Mammary_Tissue	3.79134e-12	6.63655e-08	-6.94475	NA	NA	NA	1	1	1	0	3	-6.2191	-0.495425	-1.97326	0.583703	-13.2888	0.679537	NA	NA	5e-10	0.6203	3.23392e-39	0.499253	2.68717e-40	0.496798	NA	NA	3.73604e-07	0.950291	1.41258e-35	0.95685	2.9062e-36	0.977607	NA	NA
IFNAR2	7.3257e-11	4.35098e-07	6.51383	smultixcan	7.54647e-10	5.4717e-06	-1.4405	Cells_Cultured_fibroblasts	3.79134e-12	5.5291e-08	-6.94475	NA	NA	NA	1	1	1	0	3	-6.2191	-0.495425	-1.97326	0.583703	-13.2888	0.679537	NA	NA	5e-10	0.6203	3.23392e-39	0.499253	2.68717e-40	0.496798	NA	NA	3.73604e-07	0.950291	1.41258e-35	0.95685	4.1143e-36	0.975529	NA	NA
IFNAR2	7.3257e-11	4.35098e-07	6.51383	smultixcan	7.54647e-10	5.4717e-06	-1.4405	Cells_EBV-transformed_lymphocytes	2.26065e-12	3.26709e-08	-7.01738	NA	NA	NA	1	1	1	0	3	-6.2191	-0.495425	-1.97326	0.583703	-13.256	0.765385	NA	NA	5e-10	0.6203	3.23392e-39	0.499253	4.16652e-40	0.444043	NA	NA	3.73604e-07	0.950291	1.41258e-35	0.95685	3.05479e-36	0.969312	NA	NA
IFNAR2	7.3257e-11	4.35098e-07	6.51383	smultixcan	7.54647e-10	5.4717e-06	-1.4405	Colon_Sigmoid	3.79134e-12	6.15941e-08	6.94475	NA	NA	NA	1	1	1	0	3	-6.2191	-0.495425	-1.97326	0.583703	13.2888	-0.642316	NA	NA	5e-10	0.6203	3.23392e-39	0.499253	2.68717e-40	0.520668	NA	NA	3.73604e-07	0.950291	1.41258e-35	0.95685	8.86633e-36	0.986688	NA	NA
IFNAR2	7.3257e-11	4.35098e-07	6.51383	smultixcan	7.54647e-10	5.4717e-06	-1.4405	Colon_Transverse	2.07136e-11	6.67165e-07	-6.7009	NA	NA	NA	1	1	1	0	3	-6.2191	-0.495425	-1.97326	0.583703	-13.2574	0.423077	NA	NA	5e-10	0.6203	3.23392e-39	0.499253	4.09036e-40	0.672239	NA	NA	3.73604e-07	0.950291	1.41258e-35	0.95685	1.33931e-35	0.992213	NA	NA
IFNAR2	7.3257e-11	4.35098e-07	6.51383	smultixcan	7.54647e-10	5.4717e-06	-1.4405	Esophagus_Gastroesophageal_Junction	2.26065e-12	7.24313e-08	-7.01738	NA	NA	NA	1	1	1	0	3	-6.2191	-0.495425	-1.97326	0.583703	-13.256	0.765385	NA	NA	5e-10	0.6203	3.23392e-39	0.499253	4.16652e-40	0.444043	NA	NA	3.73604e-07	0.950291	1.41258e-35	0.95685	6.78246e-36	0.981391	NA	NA
IFNAR2	7.3257e-11	4.35098e-07	6.51383	smultixcan	7.54647e-10	5.4717e-06	-1.4405	Esophagus_Mucosa	2.07136e-11	3.01445e-07	6.7009	NA	NA	NA	1	1	1	0	3	-6.2191	-0.495425	-1.97326	0.583703	13.2574	-0.423077	NA	NA	5e-10	0.6203	3.23392e-39	0.499253	4.09036e-40	0.672239	NA	NA	3.73604e-07	0.950291	1.41258e-35	0.95685	6.048e-36	0.984776	NA	NA
IFNAR2	7.3257e-11	4.35098e-07	6.51383	smultixcan	7.54647e-10	5.4717e-06	-1.4405	Esophagus_Muscularis	3.79134e-12	1.2044e-07	-6.94475	NA	NA	NA	1	1	1	0	3	-6.2191	-0.495425	-1.97326	0.583703	-13.2888	0.679537	NA	NA	5e-10	0.6203	3.23392e-39	0.499253	2.68717e-40	0.496798	NA	NA	3.73604e-07	0.950291	1.41258e-35	0.95685	6.59304e-36	0.993341	NA	NA
IFNAR2	7.3257e-11	4.35098e-07	6.51383	smultixcan	7.54647e-10	5.4717e-06	-1.4405	Heart_Atrial_Appendage	3.79134e-12	5.40513e-08	-6.94475	NA	NA	NA	1	1	1	0	3	-6.2191	-0.495425	-1.97326	0.583703	-13.2888	0.679537	NA	NA	5e-10	0.6203	3.23392e-39	0.499253	2.68717e-40	0.496798	NA	NA	3.73604e-07	0.950291	1.41258e-35	0.95685	4.02194e-36	0.991093	NA	NA
IFNAR2	7.3257e-11	4.35098e-07	6.51383	smultixcan	7.54647e-10	5.4717e-06	-1.4405	Heart_Left_Ventricle	4.27724e-12	9.77094e-08	-6.9277	NA	NA	NA	1	1	1	0	3	-6.2191	-0.495425	-1.97326	0.583703	-13.2673	0.670543	NA	NA	5e-10	0.6203	3.23392e-39	0.499253	3.58264e-40	0.502512	NA	NA	3.73604e-07	0.950291	1.41258e-35	0.95685	4.74441e-36	0.983025	NA	NA
IFNAR2	7.3257e-11	4.35098e-07	6.51383	smultixcan	7.54647e-10	5.4717e-06	-1.4405	Kidney_Cortex	2.07136e-11	1.90773e-07	-6.7009	NA	NA	NA	1	1	1	0	3	-6.2191	-0.495425	-1.97326	0.583703	-13.2574	0.423077	NA	NA	5e-10	0.6203	3.23392e-39	0.499253	4.09036e-40	0.672239	NA	NA	3.73604e-07	0.950291	1.41258e-35	0.95685	3.82878e-36	0.991292	NA	NA
IFNAR2	7.3257e-11	4.35098e-07	6.51383	smultixcan	7.54647e-10	5.4717e-06	-1.4405	Liver	2.07136e-11	1.41888e-07	-6.7009	NA	NA	NA	1	1	1	0	3	-6.2191	-0.495425	-1.97326	0.583703	-13.2574	0.423077	NA	NA	5e-10	0.6203	3.23392e-39	0.499253	4.09036e-40	0.672239	NA	NA	3.73604e-07	0.950291	1.41258e-35	0.95685	2.84825e-36	0.996077	NA	NA
IFNAR2	7.3257e-11	4.35098e-07	6.51383	smultixcan	7.54647e-10	5.4717e-06	-1.4405	Lung	2.26065e-12	3.96123e-08	7.01738	NA	NA	NA	1	1	1	0	3	-6.2191	-0.495425	-1.97326	0.583703	13.256	-0.737317	NA	NA	5e-10	0.6203	3.23392e-39	0.499253	4.16652e-40	0.46093	NA	NA	3.73604e-07	0.950291	1.41258e-35	0.95685	2.96556e-36	0.976	NA	NA
IFNAR2	7.3257e-11	4.35098e-07	6.51383	smultixcan	7.54647e-10	5.4717e-06	-1.4405	Minor_Salivary_Gland	1.46139e-11	1.39127e-07	6.75168	NA	NA	NA	1	1	1	0	3	-6.2191	-0.495425	-1.97326	0.583703	13.2131	-0.511628	NA	NA	5e-10	0.6203	3.23392e-39	0.499253	7.37119e-40	0.608911	NA	NA	3.73604e-07	0.950291	1.41258e-35	0.95685	5.44547e-36	0.98528	NA	NA
IFNAR2	7.3257e-11	4.35098e-07	6.51383	smultixcan	7.54647e-10	5.4717e-06	-1.4405	Muscle_Skeletal	2.07136e-11	2.61137e-07	-6.7009	NA	NA	NA	1	1	1	0	3	-6.2191	-0.495425	-1.97326	0.583703	-13.2574	0.423077	NA	NA	5e-10	0.6203	3.23392e-39	0.499253	4.09036e-40	0.672239	NA	NA	3.73604e-07	0.950291	1.41258e-35	0.95685	5.23668e-36	0.993789	NA	NA
IFNAR2	7.3257e-11	4.35098e-07	6.51383	smultixcan	7.54647e-10	5.4717e-06	-1.4405	Nerve_Tibial	2.26065e-12	4.0807e-08	-7.01738	NA	NA	NA	1	1	1	0	3	-6.2191	-0.495425	-1.97326	0.583703	-13.256	0.765385	NA	NA	5e-10	0.6203	3.23392e-39	0.499253	4.16652e-40	0.444043	NA	NA	3.73604e-07	0.950291	1.41258e-35	0.95685	3.05489e-36	0.9853	NA	NA
IFNAR2	7.3257e-11	4.35098e-07	6.51383	smultixcan	7.54647e-10	5.4717e-06	-1.4405	Ovary	2.07136e-11	3.27306e-07	-6.7009	NA	NA	NA	1	1	1	0	3	-6.2191	-0.495425	-1.97326	0.583703	-13.2574	0.423077	NA	NA	5e-10	0.6203	3.23392e-39	0.499253	4.09036e-40	0.672239	NA	NA	3.73604e-07	0.950291	1.41258e-35	0.95685	1.31174e-35	0.992932	NA	NA
IFNAR2	7.3257e-11	4.35098e-07	6.51383	smultixcan	7.54647e-10	5.4717e-06	-1.4405	Pancreas	2.10296e-11	5.01157e-07	-6.69869	NA	NA	NA	1	1	1	0	3	-6.2191	-0.495425	-1.97326	0.583703	-13.2509	0.422819	NA	NA	5e-10	0.6203	3.23392e-39	0.499253	4.45986e-40	0.672427	NA	NA	3.73604e-07	0.950291	1.41258e-35	0.95685	1.08036e-35	0.997042	NA	NA
IFNAR2	7.3257e-11	4.35098e-07	6.51383	smultixcan	7.54647e-10	5.4717e-06	-1.4405	Pituitary	3.79134e-12	1.25641e-07	6.94475	NA	NA	NA	1	1	1	0	3	-6.2191	-0.495425	-1.97326	0.583703	13.2888	-0.656704	NA	NA	5e-10	0.6203	3.23392e-39	0.499253	2.68717e-40	0.511371	NA	NA	3.73604e-07	0.950291	1.41258e-35	0.95685	6.89041e-36	0.98628	NA	NA
IFNAR2	7.3257e-11	4.35098e-07	6.51383	smultixcan	7.54647e-10	5.4717e-06	-1.4405	Prostate	3.79134e-12	1.23059e-07	6.94475	NA	NA	NA	1	1	1	0	3	-6.2191	-0.495425	-1.97326	0.583703	13.2888	-0.679537	NA	NA	5e-10	0.6203	3.23392e-39	0.499253	2.68717e-40	0.496798	NA	NA	3.73604e-07	0.950291	1.41258e-35	0.95685	6.74909e-36	0.989524	NA	NA
IFNAR2	7.3257e-11	4.35098e-07	6.51383	smultixcan	7.54647e-10	5.4717e-06	-1.4405	Skin_Not_Sun_Exposed_Suprapubic	2.26065e-12	3.7572e-08	-7.01738	NA	NA	NA	1	1	1	0	3	-6.2191	-0.495425	-1.97326	0.583703	-13.256	0.765385	NA	NA	5e-10	0.6203	3.23392e-39	0.499253	4.16652e-40	0.444043	NA	NA	3.73604e-07	0.950291	1.41258e-35	0.95685	7.03079e-36	0.970039	NA	NA
IFNAR2	7.3257e-11	4.35098e-07	6.51383	smultixcan	7.54647e-10	5.4717e-06	-1.4405	Skin_Sun_Exposed_Lower_leg	2.07136e-11	2.31199e-07	-6.7009	NA	NA	NA	1	1	1	0	3	-6.2191	-0.495425	-1.97326	0.583703	-13.2574	0.423077	NA	NA	5e-10	0.6203	3.23392e-39	0.499253	4.09036e-40	0.672239	NA	NA	3.73604e-07	0.950291	1.41258e-35	0.95685	4.63806e-36	0.994469	NA	NA
IFNAR2	7.3257e-11	4.35098e-07	6.51383	smultixcan	7.54647e-10	5.4717e-06	-1.4405	Small_Intestine_Terminal_Ileum	3.63265e-10	5.52889e-06	-6.26905	NA	NA	NA	1	1	1	0	3	-6.2191	-0.495425	-1.97326	0.583703	-12.2188	0.391635	NA	NA	5e-10	0.6203	3.23392e-39	0.499253	2.46715e-34	0.695328	NA	NA	3.73604e-07	0.950291	1.41258e-35	0.95685	2.54158e-30	0.994399	NA	NA
IFNAR2	7.3257e-11	4.35098e-07	6.51383	smultixcan	7.54647e-10	5.4717e-06	-1.4405	Spleen	2.26065e-12	5.88795e-08	-7.01738	NA	NA	NA	1	1	1	0	3	-6.2191	-0.495425	-1.97326	0.583703	-13.256	0.765385	NA	NA	5e-10	0.6203	3.23392e-39	0.499253	4.16652e-40	0.444043	NA	NA	3.73604e-07	0.950291	1.41258e-35	0.95685	2.62657e-36	0.974261	NA	NA
IFNAR2	7.3257e-11	4.35098e-07	6.51383	smultixcan	7.54647e-10	5.4717e-06	-1.4405	Stomach	2.26065e-12	6.37029e-08	-7.01738	NA	NA	NA	1	1	1	0	3	-6.2191	-0.495425	-1.97326	0.583703	-13.256	0.765385	NA	NA	5e-10	0.6203	3.23392e-39	0.499253	4.16652e-40	0.444043	NA	NA	3.73604e-07	0.950291	1.41258e-35	0.95685	3.97708e-36	0.978652	NA	NA
IFNAR2	7.3257e-11	4.35098e-07	6.51383	smultixcan	7.54647e-10	5.4717e-06	-1.4405	Testis	2.26065e-12	1.22487e-07	-7.01738	NA	NA	NA	1	1	1	0	3	-6.2191	-0.495425	-1.97326	0.583703	-13.256	0.765385	NA	NA	5e-10	0.6203	3.23392e-39	0.499253	4.16652e-40	0.444043	NA	NA	3.73604e-07	0.950291	1.41258e-35	0.95685	2.28908e-35	0.9803	NA	NA
IFNAR2	7.3257e-11	4.35098e-07	6.51383	smultixcan	7.54647e-10	5.4717e-06	-1.4405	Thyroid	3.04032e-11	3.62994e-07	-6.6446	NA	NA	NA	1	1	1	0	3	-6.2191	-0.495425	-1.97326	0.583703	-13.2724	0.395902	NA	NA	5e-10	0.6203	3.23392e-39	0.499253	3.3448e-40	0.692178	NA	NA	3.73604e-07	0.950291	1.41258e-35	0.95685	4.95602e-36	0.992822	NA	NA
IFNAR2	7.3257e-11	4.35098e-07	6.51383	smultixcan	7.54647e-10	5.4717e-06	-1.4405	Uterus	2.07136e-11	3.12569e-07	-6.7009	NA	NA	NA	1	1	1	0	3	-6.2191	-0.495425	-1.97326	0.583703	-13.2574	0.423077	NA	NA	5e-10	0.6203	3.23392e-39	0.499253	4.09036e-40	0.672239	NA	NA	3.73604e-07	0.950291	1.41258e-35	0.95685	6.26745e-36	0.995352	NA	NA
IFNAR2	7.3257e-11	4.35098e-07	6.51383	smultixcan	7.54647e-10	5.4717e-06	-1.4405	Vagina	2.26065e-12	6.39991e-08	-7.01738	NA	NA	NA	1	1	1	0	3	-6.2191	-0.495425	-1.97326	0.583703	-13.256	0.765385	NA	NA	5e-10	0.6203	3.23392e-39	0.499253	4.16652e-40	0.444043	NA	NA	3.73604e-07	0.950291	1.41258e-35	0.95685	1.05942e-35	0.988486	NA	NA
IFNAR2	7.3257e-11	4.35098e-07	6.51383	smultixcan	7.54647e-10	5.4717e-06	-1.4405	Whole_Blood	2.26065e-12	2.16424e-08	-7.01738	NA	NA	NA	1	1	1	0	3	-6.2191	-0.495425	-1.97326	0.583703	-13.256	0.765385	NA	NA	5e-10	0.6203	3.23392e-39	0.499253	4.16652e-40	0.444043	NA	NA	3.73604e-07	0.950291	1.41258e-35	0.95685	2.02566e-36	0.965777	NA	NA
IFNAR2	7.3257e-11	4.35098e-07	6.51383	smultixcan	7.54647e-10	5.4717e-06	-1.4405	smultixcan	2.42243e-12	1.4504e-07	-6.99317	NA	NA	NA	1	1	1	0	3	-6.2191	-0.495425	-1.97326	0.583703	-13.2669	0.736769	NA	NA	5e-10	0.6203	3.23392e-39	0.499253	2.49455e-40	0.460299	NA	NA	3.73604e-07	0.950291	1.41258e-35	0.95685	1.06487e-35	0.972966	NA	NA
TERT	2.812e-11	2.8001e-07	6.65609	Skin_Sun_Exposed_Lower_leg	1.97303e-06	0.00524156	-4.75617	NA	NA	NA	NA	NA	NA	NA	1	1	0	0	2	-2.33907	8.16071	1.37754	6.05408	NA	NA	NA	NA	0.019332	3.3307e-16	0.168345	1.41221e-09	NA	NA	NA	NA	0.422266	6.00625e-12	0.786412	1.93134e-05	NA	NA	NA	NA
ATP5O	1.2069e-07	0.000537614	-5.29245	Brain_Frontal_Cortex_BA9	1.33675e-07	0.00159809	5.27373	NA	NA	NA	NA	NA	NA	NA	1	1	0	0	2	-7.06422	1.73885	6.69627	-2.42345	NA	NA	NA	NA	1.6152e-12	0.082062	2.13812e-11	0.0153738	NA	NA	NA	NA	3.21838e-09	0.884123	6.48547e-08	0.854462	NA	NA	NA	NA
ATP5O	1.2069e-07	0.000537614	-5.29245	Brain_Nucleus_accumbens_basal_ganglia	5.96003e-09	7.09899e-05	5.81788	NA	NA	NA	NA	NA	NA	NA	1	1	0	0	2	-7.06422	1.73885	7.70726	-2.33501	NA	NA	NA	NA	1.6152e-12	0.082062	1.28545e-14	0.0195428	NA	NA	NA	NA	3.21838e-09	0.884123	3.88271e-11	0.83836	NA	NA	NA	NA
ATP5O	1.2069e-07	0.000537614	-5.29245	Esophagus_Mucosa	1.71331e-06	0.00723875	4.7846	NA	NA	NA	NA	NA	NA	NA	1	1	0	0	2	-7.06422	1.73885	6.35144	-1.97774	NA	NA	NA	NA	1.6152e-12	0.082062	2.13312e-10	0.0479583	NA	NA	NA	NA	3.21838e-09	0.884123	4.56132e-07	0.869052	NA	NA	NA	NA
ATP5O	1.2069e-07	0.000537614	-5.29245	Kidney_Cortex	5.96003e-09	5.4576e-05	5.81788	NA	NA	NA	NA	NA	NA	NA	1	1	0	0	2	-7.06422	1.73885	7.70726	-2.33501	NA	NA	NA	NA	1.6152e-12	0.082062	1.28545e-14	0.0195428	NA	NA	NA	NA	3.21838e-09	0.884123	2.98932e-11	0.772615	NA	NA	NA	NA
ATP5O	1.2069e-07	0.000537614	-5.29245	Liver	5.96003e-09	6.39034e-05	5.81788	NA	NA	NA	NA	NA	NA	NA	1	1	0	0	2	-7.06422	1.73885	7.70726	-2.33501	NA	NA	NA	NA	1.6152e-12	0.082062	1.28545e-14	0.0195428	NA	NA	NA	NA	3.21838e-09	0.884123	4.66233e-11	0.804713	NA	NA	NA	NA
ATP5O	1.2069e-07	0.000537614	-5.29245	Lung	4.55419e-08	0.000593638	5.46789	NA	NA	NA	NA	NA	NA	NA	1	1	0	0	2	-7.06422	1.73885	7.25327	-2.23714	NA	NA	NA	NA	1.6152e-12	0.082062	4.06815e-13	0.0252772	NA	NA	NA	NA	3.21838e-09	0.884123	2.68152e-09	0.803607	NA	NA	NA	NA
ATP5O	1.2069e-07	0.000537614	-5.29245	Pituitary	3.43597e-08	0.000428912	5.51763	NA	NA	NA	NA	NA	NA	NA	1	1	0	0	2	-7.06422	1.73885	7.21989	-2.43327	NA	NA	NA	NA	1.6152e-12	0.082062	5.20298e-13	0.014963	NA	NA	NA	NA	3.21838e-09	0.884123	3.29192e-09	0.822704	NA	NA	NA	NA
ATP5O	1.2069e-07	0.000537614	-5.29245	Skin_Not_Sun_Exposed_Suprapubic	4.08623e-09	5.31864e-05	5.88066	NA	NA	NA	NA	NA	NA	NA	1	1	0	0	2	-7.06422	1.73885	7.69117	-2.58454	NA	NA	NA	NA	1.6152e-12	0.082062	1.45799e-14	0.0097508	NA	NA	NA	NA	3.21838e-09	0.884123	9.60595e-11	0.749108	NA	NA	NA	NA
ATP5O	1.2069e-07	0.000537614	-5.29245	Skin_Sun_Exposed_Lower_leg	3.19847e-06	0.00708088	4.65765	NA	NA	NA	NA	NA	NA	NA	1	1	0	0	2	-7.06422	1.73885	6.18391	-1.92964	NA	NA	NA	NA	1.6152e-12	0.082062	6.25346e-10	0.0536512	NA	NA	NA	NA	3.21838e-09	0.884123	9.34127e-07	0.929477	NA	NA	NA	NA
ATP5O	1.2069e-07	0.000537614	-5.29245	smultixcan	3.73405e-08	0.000116033	3.45673	NA	NA	NA	NA	NA	NA	NA	1	1	0	0	2	-7.06422	1.73885	4.38721	-1.59301	NA	NA	NA	NA	1.6152e-12	0.082062	2.57494e-14	0.0914604	NA	NA	NA	NA	3.21838e-09	0.884123	2.81183e-11	0.832613	NA	NA	NA	NA
ATP11A	NA	NA	NA	Artery_Aorta	1.91743e-07	0.00238797	-5.20717	Adipose_Subcutaneous	1.91743e-07	0.00054372	-5.20717	NA	NA	NA	0	1	1	0	2	NA	NA	-5.09513	2.85161	-5.09513	2.85161	NA	NA	NA	NA	3.48506e-07	0.0043498	3.48506e-07	0.0043498	NA	NA	NA	NA	0.000366018	0.709057	0.000240553	0.645281	NA	NA
ATP11A	NA	NA	NA	Artery_Aorta	1.91743e-07	0.00238797	-5.20717	Adipose_Visceral_Omentum	7.35918e-08	0.000285315	-5.38217	NA	NA	NA	0	1	1	0	2	NA	NA	-5.09513	2.85161	-5.72163	2.82674	NA	NA	NA	NA	3.48506e-07	0.0043498	1.05509e-08	0.0047025	NA	NA	NA	NA	0.000366018	0.709057	1.0675e-05	0.711265	NA	NA
ATP11A	NA	NA	NA	Artery_Aorta	1.91743e-07	0.00238797	-5.20717	Artery_Aorta	1.91743e-07	0.000553459	5.20717	NA	NA	NA	0	1	1	0	2	NA	NA	-5.09513	2.85161	5.09513	-2.85161	NA	NA	NA	NA	3.48506e-07	0.0043498	3.48506e-07	0.0043498	NA	NA	NA	NA	0.000366018	0.709057	0.000274036	0.694907	NA	NA
ATP11A	NA	NA	NA	Artery_Aorta	1.91743e-07	0.00238797	-5.20717	Artery_Coronary	1.981e-07	0.00125001	-5.20111	NA	NA	NA	0	1	1	0	2	NA	NA	-5.09513	2.85161	-4.9668	2.934	NA	NA	NA	NA	3.48506e-07	0.0043498	6.80676e-07	0.00334629	NA	NA	NA	NA	0.000366018	0.709057	0.000531442	0.690354	NA	NA
ATP11A	NA	NA	NA	Artery_Aorta	1.91743e-07	0.00238797	-5.20717	Breast_Mammary_Tissue	1.91743e-07	0.000559395	-5.20717	NA	NA	NA	0	1	1	0	2	NA	NA	-5.09513	2.85161	-5.09513	2.85161	NA	NA	NA	NA	3.48506e-07	0.0043498	3.48506e-07	0.0043498	NA	NA	NA	NA	0.000366018	0.709057	0.000242758	0.664239	NA	NA
ATP11A	NA	NA	NA	Artery_Aorta	1.91743e-07	0.00238797	-5.20717	Cells_Cultured_fibroblasts	1.91743e-07	0.000621398	-5.20717	NA	NA	NA	0	1	1	0	2	NA	NA	-5.09513	2.85161	-5.09513	2.85161	NA	NA	NA	NA	3.48506e-07	0.0043498	3.48506e-07	0.0043498	NA	NA	NA	NA	0.000366018	0.709057	0.000356004	0.660109	NA	NA
ATP11A	NA	NA	NA	Artery_Aorta	1.91743e-07	0.00238797	-5.20717	Cells_EBV-transformed_lymphocytes	1.91743e-07	0.000554215	-5.20717	NA	NA	NA	0	1	1	0	2	NA	NA	-5.09513	2.85161	-5.09513	2.85161	NA	NA	NA	NA	3.48506e-07	0.0043498	3.48506e-07	0.0043498	NA	NA	NA	NA	0.000366018	0.709057	0.000255516	0.673982	NA	NA
ATP11A	NA	NA	NA	Artery_Aorta	1.91743e-07	0.00238797	-5.20717	Esophagus_Gastroesophageal_Junction	1.91743e-07	0.00102391	-5.20717	NA	NA	NA	0	1	1	0	2	NA	NA	-5.09513	2.85161	-5.09513	2.85161	NA	NA	NA	NA	3.48506e-07	0.0043498	3.48506e-07	0.0043498	NA	NA	NA	NA	0.000366018	0.709057	0.00037821	0.671168	NA	NA
ATP11A	NA	NA	NA	Artery_Aorta	1.91743e-07	0.00238797	-5.20717	Esophagus_Mucosa	1.91743e-07	0.000930147	-5.20717	NA	NA	NA	0	1	1	0	2	NA	NA	-5.09513	2.85161	-5.09513	2.85161	NA	NA	NA	NA	3.48506e-07	0.0043498	3.48506e-07	0.0043498	NA	NA	NA	NA	0.000366018	0.709057	0.000286278	0.633223	NA	NA
ATP11A	NA	NA	NA	Artery_Aorta	1.91743e-07	0.00238797	-5.20717	Esophagus_Muscularis	1.91743e-07	0.00067679	-5.20717	NA	NA	NA	0	1	1	0	2	NA	NA	-5.09513	2.85161	-5.09513	2.85161	NA	NA	NA	NA	3.48506e-07	0.0043498	3.48506e-07	0.0043498	NA	NA	NA	NA	0.000366018	0.709057	0.000340448	0.692141	NA	NA
ATP11A	NA	NA	NA	Artery_Aorta	1.91743e-07	0.00238797	-5.20717	Liver	1.92931e-06	0.00660787	4.76069	NA	NA	NA	0	1	1	0	2	NA	NA	-5.09513	2.85161	4.79815	-2.9563	NA	NA	NA	NA	3.48506e-07	0.0043498	1.60136e-06	0.00311351	NA	NA	NA	NA	0.000366018	0.709057	0.00159297	0.609347	NA	NA
ATP11A	NA	NA	NA	Artery_Aorta	1.91743e-07	0.00238797	-5.20717	Lung	2.22244e-07	0.000708049	-5.1797	NA	NA	NA	0	1	1	0	2	NA	NA	-5.09513	2.85161	-5.09223	2.82365	NA	NA	NA	NA	3.48506e-07	0.0043498	3.53885e-07	0.00474798	NA	NA	NA	NA	0.000366018	0.709057	0.000193755	0.68099	NA	NA
ATP11A	NA	NA	NA	Artery_Aorta	1.91743e-07	0.00238797	-5.20717	Minor_Salivary_Gland	4.76359e-07	0.0019807	-5.0356	NA	NA	NA	0	1	1	0	2	NA	NA	-5.09513	2.85161	-4.76866	3.04737	NA	NA	NA	NA	3.48506e-07	0.0043498	1.85455e-06	0.00230856	NA	NA	NA	NA	0.000366018	0.709057	0.00121782	0.651627	NA	NA
ATP11A	NA	NA	NA	Artery_Aorta	1.91743e-07	0.00238797	-5.20717	Muscle_Skeletal	6.79916e-07	0.00428585	-4.96701	NA	NA	NA	0	1	1	0	2	NA	NA	-5.09513	2.85161	-4.69523	3.05117	NA	NA	NA	NA	3.48506e-07	0.0043498	2.6631e-06	0.0022795	NA	NA	NA	NA	0.000366018	0.709057	0.00213089	0.72803	NA	NA
ATP11A	NA	NA	NA	Artery_Aorta	1.91743e-07	0.00238797	-5.20717	Skin_Not_Sun_Exposed_Suprapubic	1.91743e-07	0.000637355	-5.20717	NA	NA	NA	0	1	1	0	2	NA	NA	-5.09513	2.85161	-5.09513	2.85161	NA	NA	NA	NA	3.48506e-07	0.0043498	3.48506e-07	0.0043498	NA	NA	NA	NA	0.000366018	0.709057	0.000255689	0.695044	NA	NA
ATP11A	NA	NA	NA	Artery_Aorta	1.91743e-07	0.00238797	-5.20717	Skin_Sun_Exposed_Lower_leg	1.51587e-07	0.000627151	-5.25062	NA	NA	NA	0	1	1	0	2	NA	NA	-5.09513	2.85161	-5.06755	2.92449	NA	NA	NA	NA	3.48506e-07	0.0043498	4.02969e-07	0.00345026	NA	NA	NA	NA	0.000366018	0.709057	0.000297996	0.63614	NA	NA
ATP11A	NA	NA	NA	Artery_Aorta	1.91743e-07	0.00238797	-5.20717	Thyroid	1.70782e-09	8.73866e-06	-6.02341	NA	NA	NA	0	1	1	0	2	NA	NA	-5.09513	2.85161	-8.10286	3.05882	NA	NA	NA	NA	3.48506e-07	0.0043498	5.36835e-16	0.00222208	NA	NA	NA	NA	0.000366018	0.709057	1.77395e-12	0.645971	NA	NA
ATP11A	NA	NA	NA	Artery_Aorta	1.91743e-07	0.00238797	-5.20717	Uterus	1.91743e-07	0.00115736	5.20717	NA	NA	NA	0	1	1	0	2	NA	NA	-5.09513	2.85161	5.09513	-2.85161	NA	NA	NA	NA	3.48506e-07	0.0043498	3.48506e-07	0.0043498	NA	NA	NA	NA	0.000366018	0.709057	0.000260487	0.728289	NA	NA
ATP11A	NA	NA	NA	Artery_Aorta	1.91743e-07	0.00238797	-5.20717	smultixcan	1.91743e-07	0.000946296	-5.20717	NA	NA	NA	0	1	1	0	2	NA	NA	-5.09513	2.85161	-5.09513	2.85161	NA	NA	NA	NA	3.48506e-07	0.0043498	3.48506e-07	0.0043498	NA	NA	NA	NA	0.000366018	0.709057	0.000225172	0.654302	NA	NA
ATP11A	NA	NA	NA	Colon_Transverse	2.77408e-09	3.46843e-05	-5.94444	Adipose_Subcutaneous	1.91743e-07	0.00054372	-5.20717	NA	NA	NA	0	1	1	0	2	NA	NA	-8.50247	2.3895	-5.09513	2.85161	NA	NA	NA	NA	1.85594e-17	0.0168713	3.48506e-07	0.0043498	NA	NA	NA	NA	1.17342e-13	0.823525	0.000240553	0.645281	NA	NA
ATP11A	NA	NA	NA	Colon_Transverse	2.77408e-09	3.46843e-05	-5.94444	Adipose_Visceral_Omentum	7.35918e-08	0.000285315	-5.38217	NA	NA	NA	0	1	1	0	2	NA	NA	-8.50247	2.3895	-5.72163	2.82674	NA	NA	NA	NA	1.85594e-17	0.0168713	1.05509e-08	0.0047025	NA	NA	NA	NA	1.17342e-13	0.823525	1.0675e-05	0.711265	NA	NA
ATP11A	NA	NA	NA	Colon_Transverse	2.77408e-09	3.46843e-05	-5.94444	Artery_Aorta	1.91743e-07	0.000553459	5.20717	NA	NA	NA	0	1	1	0	2	NA	NA	-8.50247	2.3895	5.09513	-2.85161	NA	NA	NA	NA	1.85594e-17	0.0168713	3.48506e-07	0.0043498	NA	NA	NA	NA	1.17342e-13	0.823525	0.000274036	0.694907	NA	NA
ATP11A	NA	NA	NA	Colon_Transverse	2.77408e-09	3.46843e-05	-5.94444	Artery_Coronary	1.981e-07	0.00125001	-5.20111	NA	NA	NA	0	1	1	0	2	NA	NA	-8.50247	2.3895	-4.9668	2.934	NA	NA	NA	NA	1.85594e-17	0.0168713	6.80676e-07	0.00334629	NA	NA	NA	NA	1.17342e-13	0.823525	0.000531442	0.690354	NA	NA
ATP11A	NA	NA	NA	Colon_Transverse	2.77408e-09	3.46843e-05	-5.94444	Breast_Mammary_Tissue	1.91743e-07	0.000559395	-5.20717	NA	NA	NA	0	1	1	0	2	NA	NA	-8.50247	2.3895	-5.09513	2.85161	NA	NA	NA	NA	1.85594e-17	0.0168713	3.48506e-07	0.0043498	NA	NA	NA	NA	1.17342e-13	0.823525	0.000242758	0.664239	NA	NA
ATP11A	NA	NA	NA	Colon_Transverse	2.77408e-09	3.46843e-05	-5.94444	Cells_Cultured_fibroblasts	1.91743e-07	0.000621398	-5.20717	NA	NA	NA	0	1	1	0	2	NA	NA	-8.50247	2.3895	-5.09513	2.85161	NA	NA	NA	NA	1.85594e-17	0.0168713	3.48506e-07	0.0043498	NA	NA	NA	NA	1.17342e-13	0.823525	0.000356004	0.660109	NA	NA
ATP11A	NA	NA	NA	Colon_Transverse	2.77408e-09	3.46843e-05	-5.94444	Cells_EBV-transformed_lymphocytes	1.91743e-07	0.000554215	-5.20717	NA	NA	NA	0	1	1	0	2	NA	NA	-8.50247	2.3895	-5.09513	2.85161	NA	NA	NA	NA	1.85594e-17	0.0168713	3.48506e-07	0.0043498	NA	NA	NA	NA	1.17342e-13	0.823525	0.000255516	0.673982	NA	NA
ATP11A	NA	NA	NA	Colon_Transverse	2.77408e-09	3.46843e-05	-5.94444	Esophagus_Gastroesophageal_Junction	1.91743e-07	0.00102391	-5.20717	NA	NA	NA	0	1	1	0	2	NA	NA	-8.50247	2.3895	-5.09513	2.85161	NA	NA	NA	NA	1.85594e-17	0.0168713	3.48506e-07	0.0043498	NA	NA	NA	NA	1.17342e-13	0.823525	0.00037821	0.671168	NA	NA
ATP11A	NA	NA	NA	Colon_Transverse	2.77408e-09	3.46843e-05	-5.94444	Esophagus_Mucosa	1.91743e-07	0.000930147	-5.20717	NA	NA	NA	0	1	1	0	2	NA	NA	-8.50247	2.3895	-5.09513	2.85161	NA	NA	NA	NA	1.85594e-17	0.0168713	3.48506e-07	0.0043498	NA	NA	NA	NA	1.17342e-13	0.823525	0.000286278	0.633223	NA	NA
ATP11A	NA	NA	NA	Colon_Transverse	2.77408e-09	3.46843e-05	-5.94444	Esophagus_Muscularis	1.91743e-07	0.00067679	-5.20717	NA	NA	NA	0	1	1	0	2	NA	NA	-8.50247	2.3895	-5.09513	2.85161	NA	NA	NA	NA	1.85594e-17	0.0168713	3.48506e-07	0.0043498	NA	NA	NA	NA	1.17342e-13	0.823525	0.000340448	0.692141	NA	NA
ATP11A	NA	NA	NA	Colon_Transverse	2.77408e-09	3.46843e-05	-5.94444	Liver	1.92931e-06	0.00660787	4.76069	NA	NA	NA	0	1	1	0	2	NA	NA	-8.50247	2.3895	4.79815	-2.9563	NA	NA	NA	NA	1.85594e-17	0.0168713	1.60136e-06	0.00311351	NA	NA	NA	NA	1.17342e-13	0.823525	0.00159297	0.609347	NA	NA
ATP11A	NA	NA	NA	Colon_Transverse	2.77408e-09	3.46843e-05	-5.94444	Lung	2.22244e-07	0.000708049	-5.1797	NA	NA	NA	0	1	1	0	2	NA	NA	-8.50247	2.3895	-5.09223	2.82365	NA	NA	NA	NA	1.85594e-17	0.0168713	3.53885e-07	0.00474798	NA	NA	NA	NA	1.17342e-13	0.823525	0.000193755	0.68099	NA	NA
ATP11A	NA	NA	NA	Colon_Transverse	2.77408e-09	3.46843e-05	-5.94444	Minor_Salivary_Gland	4.76359e-07	0.0019807	-5.0356	NA	NA	NA	0	1	1	0	2	NA	NA	-8.50247	2.3895	-4.76866	3.04737	NA	NA	NA	NA	1.85594e-17	0.0168713	1.85455e-06	0.00230856	NA	NA	NA	NA	1.17342e-13	0.823525	0.00121782	0.651627	NA	NA
ATP11A	NA	NA	NA	Colon_Transverse	2.77408e-09	3.46843e-05	-5.94444	Muscle_Skeletal	6.79916e-07	0.00428585	-4.96701	NA	NA	NA	0	1	1	0	2	NA	NA	-8.50247	2.3895	-4.69523	3.05117	NA	NA	NA	NA	1.85594e-17	0.0168713	2.6631e-06	0.0022795	NA	NA	NA	NA	1.17342e-13	0.823525	0.00213089	0.72803	NA	NA
ATP11A	NA	NA	NA	Colon_Transverse	2.77408e-09	3.46843e-05	-5.94444	Skin_Not_Sun_Exposed_Suprapubic	1.91743e-07	0.000637355	-5.20717	NA	NA	NA	0	1	1	0	2	NA	NA	-8.50247	2.3895	-5.09513	2.85161	NA	NA	NA	NA	1.85594e-17	0.0168713	3.48506e-07	0.0043498	NA	NA	NA	NA	1.17342e-13	0.823525	0.000255689	0.695044	NA	NA
ATP11A	NA	NA	NA	Colon_Transverse	2.77408e-09	3.46843e-05	-5.94444	Skin_Sun_Exposed_Lower_leg	1.51587e-07	0.000627151	-5.25062	NA	NA	NA	0	1	1	0	2	NA	NA	-8.50247	2.3895	-5.06755	2.92449	NA	NA	NA	NA	1.85594e-17	0.0168713	4.02969e-07	0.00345026	NA	NA	NA	NA	1.17342e-13	0.823525	0.000297996	0.63614	NA	NA
ATP11A	NA	NA	NA	Colon_Transverse	2.77408e-09	3.46843e-05	-5.94444	Thyroid	1.70782e-09	8.73866e-06	-6.02341	NA	NA	NA	0	1	1	0	2	NA	NA	-8.50247	2.3895	-8.10286	3.05882	NA	NA	NA	NA	1.85594e-17	0.0168713	5.36835e-16	0.00222208	NA	NA	NA	NA	1.17342e-13	0.823525	1.77395e-12	0.645971	NA	NA
ATP11A	NA	NA	NA	Colon_Transverse	2.77408e-09	3.46843e-05	-5.94444	Uterus	1.91743e-07	0.00115736	5.20717	NA	NA	NA	0	1	1	0	2	NA	NA	-8.50247	2.3895	5.09513	-2.85161	NA	NA	NA	NA	1.85594e-17	0.0168713	3.48506e-07	0.0043498	NA	NA	NA	NA	1.17342e-13	0.823525	0.000260487	0.728289	NA	NA
ATP11A	NA	NA	NA	Colon_Transverse	2.77408e-09	3.46843e-05	-5.94444	smultixcan	1.91743e-07	0.000946296	-5.20717	NA	NA	NA	0	1	1	0	2	NA	NA	-8.50247	2.3895	-5.09513	2.85161	NA	NA	NA	NA	1.85594e-17	0.0168713	3.48506e-07	0.0043498	NA	NA	NA	NA	1.17342e-13	0.823525	0.000225172	0.654302	NA	NA
ATP11A	NA	NA	NA	Esophagus_Mucosa	9.16299e-11	1.16141e-06	-6.48015	Adipose_Subcutaneous	1.91743e-07	0.00054372	-5.20717	NA	NA	NA	0	1	1	0	2	NA	NA	-8.84271	2.80707	-5.09513	2.85161	NA	NA	NA	NA	9.34233e-19	0.00499937	3.48506e-07	0.0043498	NA	NA	NA	NA	3.9954e-15	0.666678	0.000240553	0.645281	NA	NA
ATP11A	NA	NA	NA	Esophagus_Mucosa	9.16299e-11	1.16141e-06	-6.48015	Adipose_Visceral_Omentum	7.35918e-08	0.000285315	-5.38217	NA	NA	NA	0	1	1	0	2	NA	NA	-8.84271	2.80707	-5.72163	2.82674	NA	NA	NA	NA	9.34233e-19	0.00499937	1.05509e-08	0.0047025	NA	NA	NA	NA	3.9954e-15	0.666678	1.0675e-05	0.711265	NA	NA
ATP11A	NA	NA	NA	Esophagus_Mucosa	9.16299e-11	1.16141e-06	-6.48015	Artery_Aorta	1.91743e-07	0.000553459	5.20717	NA	NA	NA	0	1	1	0	2	NA	NA	-8.84271	2.80707	5.09513	-2.85161	NA	NA	NA	NA	9.34233e-19	0.00499937	3.48506e-07	0.0043498	NA	NA	NA	NA	3.9954e-15	0.666678	0.000274036	0.694907	NA	NA
ATP11A	NA	NA	NA	Esophagus_Mucosa	9.16299e-11	1.16141e-06	-6.48015	Artery_Coronary	1.981e-07	0.00125001	-5.20111	NA	NA	NA	0	1	1	0	2	NA	NA	-8.84271	2.80707	-4.9668	2.934	NA	NA	NA	NA	9.34233e-19	0.00499937	6.80676e-07	0.00334629	NA	NA	NA	NA	3.9954e-15	0.666678	0.000531442	0.690354	NA	NA
ATP11A	NA	NA	NA	Esophagus_Mucosa	9.16299e-11	1.16141e-06	-6.48015	Breast_Mammary_Tissue	1.91743e-07	0.000559395	-5.20717	NA	NA	NA	0	1	1	0	2	NA	NA	-8.84271	2.80707	-5.09513	2.85161	NA	NA	NA	NA	9.34233e-19	0.00499937	3.48506e-07	0.0043498	NA	NA	NA	NA	3.9954e-15	0.666678	0.000242758	0.664239	NA	NA
ATP11A	NA	NA	NA	Esophagus_Mucosa	9.16299e-11	1.16141e-06	-6.48015	Cells_Cultured_fibroblasts	1.91743e-07	0.000621398	-5.20717	NA	NA	NA	0	1	1	0	2	NA	NA	-8.84271	2.80707	-5.09513	2.85161	NA	NA	NA	NA	9.34233e-19	0.00499937	3.48506e-07	0.0043498	NA	NA	NA	NA	3.9954e-15	0.666678	0.000356004	0.660109	NA	NA
ATP11A	NA	NA	NA	Esophagus_Mucosa	9.16299e-11	1.16141e-06	-6.48015	Cells_EBV-transformed_lymphocytes	1.91743e-07	0.000554215	-5.20717	NA	NA	NA	0	1	1	0	2	NA	NA	-8.84271	2.80707	-5.09513	2.85161	NA	NA	NA	NA	9.34233e-19	0.00499937	3.48506e-07	0.0043498	NA	NA	NA	NA	3.9954e-15	0.666678	0.000255516	0.673982	NA	NA
ATP11A	NA	NA	NA	Esophagus_Mucosa	9.16299e-11	1.16141e-06	-6.48015	Esophagus_Gastroesophageal_Junction	1.91743e-07	0.00102391	-5.20717	NA	NA	NA	0	1	1	0	2	NA	NA	-8.84271	2.80707	-5.09513	2.85161	NA	NA	NA	NA	9.34233e-19	0.00499937	3.48506e-07	0.0043498	NA	NA	NA	NA	3.9954e-15	0.666678	0.00037821	0.671168	NA	NA
ATP11A	NA	NA	NA	Esophagus_Mucosa	9.16299e-11	1.16141e-06	-6.48015	Esophagus_Mucosa	1.91743e-07	0.000930147	-5.20717	NA	NA	NA	0	1	1	0	2	NA	NA	-8.84271	2.80707	-5.09513	2.85161	NA	NA	NA	NA	9.34233e-19	0.00499937	3.48506e-07	0.0043498	NA	NA	NA	NA	3.9954e-15	0.666678	0.000286278	0.633223	NA	NA
ATP11A	NA	NA	NA	Esophagus_Mucosa	9.16299e-11	1.16141e-06	-6.48015	Esophagus_Muscularis	1.91743e-07	0.00067679	-5.20717	NA	NA	NA	0	1	1	0	2	NA	NA	-8.84271	2.80707	-5.09513	2.85161	NA	NA	NA	NA	9.34233e-19	0.00499937	3.48506e-07	0.0043498	NA	NA	NA	NA	3.9954e-15	0.666678	0.000340448	0.692141	NA	NA
ATP11A	NA	NA	NA	Esophagus_Mucosa	9.16299e-11	1.16141e-06	-6.48015	Liver	1.92931e-06	0.00660787	4.76069	NA	NA	NA	0	1	1	0	2	NA	NA	-8.84271	2.80707	4.79815	-2.9563	NA	NA	NA	NA	9.34233e-19	0.00499937	1.60136e-06	0.00311351	NA	NA	NA	NA	3.9954e-15	0.666678	0.00159297	0.609347	NA	NA
ATP11A	NA	NA	NA	Esophagus_Mucosa	9.16299e-11	1.16141e-06	-6.48015	Lung	2.22244e-07	0.000708049	-5.1797	NA	NA	NA	0	1	1	0	2	NA	NA	-8.84271	2.80707	-5.09223	2.82365	NA	NA	NA	NA	9.34233e-19	0.00499937	3.53885e-07	0.00474798	NA	NA	NA	NA	3.9954e-15	0.666678	0.000193755	0.68099	NA	NA
ATP11A	NA	NA	NA	Esophagus_Mucosa	9.16299e-11	1.16141e-06	-6.48015	Minor_Salivary_Gland	4.76359e-07	0.0019807	-5.0356	NA	NA	NA	0	1	1	0	2	NA	NA	-8.84271	2.80707	-4.76866	3.04737	NA	NA	NA	NA	9.34233e-19	0.00499937	1.85455e-06	0.00230856	NA	NA	NA	NA	3.9954e-15	0.666678	0.00121782	0.651627	NA	NA
ATP11A	NA	NA	NA	Esophagus_Mucosa	9.16299e-11	1.16141e-06	-6.48015	Muscle_Skeletal	6.79916e-07	0.00428585	-4.96701	NA	NA	NA	0	1	1	0	2	NA	NA	-8.84271	2.80707	-4.69523	3.05117	NA	NA	NA	NA	9.34233e-19	0.00499937	2.6631e-06	0.0022795	NA	NA	NA	NA	3.9954e-15	0.666678	0.00213089	0.72803	NA	NA
ATP11A	NA	NA	NA	Esophagus_Mucosa	9.16299e-11	1.16141e-06	-6.48015	Skin_Not_Sun_Exposed_Suprapubic	1.91743e-07	0.000637355	-5.20717	NA	NA	NA	0	1	1	0	2	NA	NA	-8.84271	2.80707	-5.09513	2.85161	NA	NA	NA	NA	9.34233e-19	0.00499937	3.48506e-07	0.0043498	NA	NA	NA	NA	3.9954e-15	0.666678	0.000255689	0.695044	NA	NA
ATP11A	NA	NA	NA	Esophagus_Mucosa	9.16299e-11	1.16141e-06	-6.48015	Skin_Sun_Exposed_Lower_leg	1.51587e-07	0.000627151	-5.25062	NA	NA	NA	0	1	1	0	2	NA	NA	-8.84271	2.80707	-5.06755	2.92449	NA	NA	NA	NA	9.34233e-19	0.00499937	4.02969e-07	0.00345026	NA	NA	NA	NA	3.9954e-15	0.666678	0.000297996	0.63614	NA	NA
ATP11A	NA	NA	NA	Esophagus_Mucosa	9.16299e-11	1.16141e-06	-6.48015	Thyroid	1.70782e-09	8.73866e-06	-6.02341	NA	NA	NA	0	1	1	0	2	NA	NA	-8.84271	2.80707	-8.10286	3.05882	NA	NA	NA	NA	9.34233e-19	0.00499937	5.36835e-16	0.00222208	NA	NA	NA	NA	3.9954e-15	0.666678	1.77395e-12	0.645971	NA	NA
ATP11A	NA	NA	NA	Esophagus_Mucosa	9.16299e-11	1.16141e-06	-6.48015	Uterus	1.91743e-07	0.00115736	5.20717	NA	NA	NA	0	1	1	0	2	NA	NA	-8.84271	2.80707	5.09513	-2.85161	NA	NA	NA	NA	9.34233e-19	0.00499937	3.48506e-07	0.0043498	NA	NA	NA	NA	3.9954e-15	0.666678	0.000260487	0.728289	NA	NA
ATP11A	NA	NA	NA	Esophagus_Mucosa	9.16299e-11	1.16141e-06	-6.48015	smultixcan	1.91743e-07	0.000946296	-5.20717	NA	NA	NA	0	1	1	0	2	NA	NA	-8.84271	2.80707	-5.09513	2.85161	NA	NA	NA	NA	9.34233e-19	0.00499937	3.48506e-07	0.0043498	NA	NA	NA	NA	3.9954e-15	0.666678	0.000225172	0.654302	NA	NA
ATP11A	NA	NA	NA	Esophagus_Muscularis	1.46686e-08	0.000185998	-5.6654	Adipose_Subcutaneous	1.91743e-07	0.00054372	-5.20717	NA	NA	NA	0	1	1	0	2	NA	NA	-7.80814	2.37014	-5.09513	2.85161	NA	NA	NA	NA	5.80393e-15	0.0177815	3.48506e-07	0.0043498	NA	NA	NA	NA	3.71945e-11	0.81113	0.000240553	0.645281	NA	NA
ATP11A	NA	NA	NA	Esophagus_Muscularis	1.46686e-08	0.000185998	-5.6654	Adipose_Visceral_Omentum	7.35918e-08	0.000285315	-5.38217	NA	NA	NA	0	1	1	0	2	NA	NA	-7.80814	2.37014	-5.72163	2.82674	NA	NA	NA	NA	5.80393e-15	0.0177815	1.05509e-08	0.0047025	NA	NA	NA	NA	3.71945e-11	0.81113	1.0675e-05	0.711265	NA	NA
ATP11A	NA	NA	NA	Esophagus_Muscularis	1.46686e-08	0.000185998	-5.6654	Artery_Aorta	1.91743e-07	0.000553459	5.20717	NA	NA	NA	0	1	1	0	2	NA	NA	-7.80814	2.37014	5.09513	-2.85161	NA	NA	NA	NA	5.80393e-15	0.0177815	3.48506e-07	0.0043498	NA	NA	NA	NA	3.71945e-11	0.81113	0.000274036	0.694907	NA	NA
ATP11A	NA	NA	NA	Esophagus_Muscularis	1.46686e-08	0.000185998	-5.6654	Artery_Coronary	1.981e-07	0.00125001	-5.20111	NA	NA	NA	0	1	1	0	2	NA	NA	-7.80814	2.37014	-4.9668	2.934	NA	NA	NA	NA	5.80393e-15	0.0177815	6.80676e-07	0.00334629	NA	NA	NA	NA	3.71945e-11	0.81113	0.000531442	0.690354	NA	NA
ATP11A	NA	NA	NA	Esophagus_Muscularis	1.46686e-08	0.000185998	-5.6654	Breast_Mammary_Tissue	1.91743e-07	0.000559395	-5.20717	NA	NA	NA	0	1	1	0	2	NA	NA	-7.80814	2.37014	-5.09513	2.85161	NA	NA	NA	NA	5.80393e-15	0.0177815	3.48506e-07	0.0043498	NA	NA	NA	NA	3.71945e-11	0.81113	0.000242758	0.664239	NA	NA
ATP11A	NA	NA	NA	Esophagus_Muscularis	1.46686e-08	0.000185998	-5.6654	Cells_Cultured_fibroblasts	1.91743e-07	0.000621398	-5.20717	NA	NA	NA	0	1	1	0	2	NA	NA	-7.80814	2.37014	-5.09513	2.85161	NA	NA	NA	NA	5.80393e-15	0.0177815	3.48506e-07	0.0043498	NA	NA	NA	NA	3.71945e-11	0.81113	0.000356004	0.660109	NA	NA
ATP11A	NA	NA	NA	Esophagus_Muscularis	1.46686e-08	0.000185998	-5.6654	Cells_EBV-transformed_lymphocytes	1.91743e-07	0.000554215	-5.20717	NA	NA	NA	0	1	1	0	2	NA	NA	-7.80814	2.37014	-5.09513	2.85161	NA	NA	NA	NA	5.80393e-15	0.0177815	3.48506e-07	0.0043498	NA	NA	NA	NA	3.71945e-11	0.81113	0.000255516	0.673982	NA	NA
ATP11A	NA	NA	NA	Esophagus_Muscularis	1.46686e-08	0.000185998	-5.6654	Esophagus_Gastroesophageal_Junction	1.91743e-07	0.00102391	-5.20717	NA	NA	NA	0	1	1	0	2	NA	NA	-7.80814	2.37014	-5.09513	2.85161	NA	NA	NA	NA	5.80393e-15	0.0177815	3.48506e-07	0.0043498	NA	NA	NA	NA	3.71945e-11	0.81113	0.00037821	0.671168	NA	NA
ATP11A	NA	NA	NA	Esophagus_Muscularis	1.46686e-08	0.000185998	-5.6654	Esophagus_Mucosa	1.91743e-07	0.000930147	-5.20717	NA	NA	NA	0	1	1	0	2	NA	NA	-7.80814	2.37014	-5.09513	2.85161	NA	NA	NA	NA	5.80393e-15	0.0177815	3.48506e-07	0.0043498	NA	NA	NA	NA	3.71945e-11	0.81113	0.000286278	0.633223	NA	NA
ATP11A	NA	NA	NA	Esophagus_Muscularis	1.46686e-08	0.000185998	-5.6654	Esophagus_Muscularis	1.91743e-07	0.00067679	-5.20717	NA	NA	NA	0	1	1	0	2	NA	NA	-7.80814	2.37014	-5.09513	2.85161	NA	NA	NA	NA	5.80393e-15	0.0177815	3.48506e-07	0.0043498	NA	NA	NA	NA	3.71945e-11	0.81113	0.000340448	0.692141	NA	NA
ATP11A	NA	NA	NA	Esophagus_Muscularis	1.46686e-08	0.000185998	-5.6654	Liver	1.92931e-06	0.00660787	4.76069	NA	NA	NA	0	1	1	0	2	NA	NA	-7.80814	2.37014	4.79815	-2.9563	NA	NA	NA	NA	5.80393e-15	0.0177815	1.60136e-06	0.00311351	NA	NA	NA	NA	3.71945e-11	0.81113	0.00159297	0.609347	NA	NA
ATP11A	NA	NA	NA	Esophagus_Muscularis	1.46686e-08	0.000185998	-5.6654	Lung	2.22244e-07	0.000708049	-5.1797	NA	NA	NA	0	1	1	0	2	NA	NA	-7.80814	2.37014	-5.09223	2.82365	NA	NA	NA	NA	5.80393e-15	0.0177815	3.53885e-07	0.00474798	NA	NA	NA	NA	3.71945e-11	0.81113	0.000193755	0.68099	NA	NA
ATP11A	NA	NA	NA	Esophagus_Muscularis	1.46686e-08	0.000185998	-5.6654	Minor_Salivary_Gland	4.76359e-07	0.0019807	-5.0356	NA	NA	NA	0	1	1	0	2	NA	NA	-7.80814	2.37014	-4.76866	3.04737	NA	NA	NA	NA	5.80393e-15	0.0177815	1.85455e-06	0.00230856	NA	NA	NA	NA	3.71945e-11	0.81113	0.00121782	0.651627	NA	NA
ATP11A	NA	NA	NA	Esophagus_Muscularis	1.46686e-08	0.000185998	-5.6654	Muscle_Skeletal	6.79916e-07	0.00428585	-4.96701	NA	NA	NA	0	1	1	0	2	NA	NA	-7.80814	2.37014	-4.69523	3.05117	NA	NA	NA	NA	5.80393e-15	0.0177815	2.6631e-06	0.0022795	NA	NA	NA	NA	3.71945e-11	0.81113	0.00213089	0.72803	NA	NA
ATP11A	NA	NA	NA	Esophagus_Muscularis	1.46686e-08	0.000185998	-5.6654	Skin_Not_Sun_Exposed_Suprapubic	1.91743e-07	0.000637355	-5.20717	NA	NA	NA	0	1	1	0	2	NA	NA	-7.80814	2.37014	-5.09513	2.85161	NA	NA	NA	NA	5.80393e-15	0.0177815	3.48506e-07	0.0043498	NA	NA	NA	NA	3.71945e-11	0.81113	0.000255689	0.695044	NA	NA
ATP11A	NA	NA	NA	Esophagus_Muscularis	1.46686e-08	0.000185998	-5.6654	Skin_Sun_Exposed_Lower_leg	1.51587e-07	0.000627151	-5.25062	NA	NA	NA	0	1	1	0	2	NA	NA	-7.80814	2.37014	-5.06755	2.92449	NA	NA	NA	NA	5.80393e-15	0.0177815	4.02969e-07	0.00345026	NA	NA	NA	NA	3.71945e-11	0.81113	0.000297996	0.63614	NA	NA
ATP11A	NA	NA	NA	Esophagus_Muscularis	1.46686e-08	0.000185998	-5.6654	Thyroid	1.70782e-09	8.73866e-06	-6.02341	NA	NA	NA	0	1	1	0	2	NA	NA	-7.80814	2.37014	-8.10286	3.05882	NA	NA	NA	NA	5.80393e-15	0.0177815	5.36835e-16	0.00222208	NA	NA	NA	NA	3.71945e-11	0.81113	1.77395e-12	0.645971	NA	NA
ATP11A	NA	NA	NA	Esophagus_Muscularis	1.46686e-08	0.000185998	-5.6654	Uterus	1.91743e-07	0.00115736	5.20717	NA	NA	NA	0	1	1	0	2	NA	NA	-7.80814	2.37014	5.09513	-2.85161	NA	NA	NA	NA	5.80393e-15	0.0177815	3.48506e-07	0.0043498	NA	NA	NA	NA	3.71945e-11	0.81113	0.000260487	0.728289	NA	NA
ATP11A	NA	NA	NA	Esophagus_Muscularis	1.46686e-08	0.000185998	-5.6654	smultixcan	1.91743e-07	0.000946296	-5.20717	NA	NA	NA	0	1	1	0	2	NA	NA	-7.80814	2.37014	-5.09513	2.85161	NA	NA	NA	NA	5.80393e-15	0.0177815	3.48506e-07	0.0043498	NA	NA	NA	NA	3.71945e-11	0.81113	0.000225172	0.654302	NA	NA
ATP11A	NA	NA	NA	Nerve_Tibial	2.15931e-08	0.000291161	-5.59873	Adipose_Subcutaneous	1.91743e-07	0.00054372	-5.20717	NA	NA	NA	0	1	1	0	2	NA	NA	-7.80774	2.2985	-5.09513	2.85161	NA	NA	NA	NA	5.8224e-15	0.0215335	3.48506e-07	0.0043498	NA	NA	NA	NA	3.96622e-11	0.790864	0.000240553	0.645281	NA	NA
ATP11A	NA	NA	NA	Nerve_Tibial	2.15931e-08	0.000291161	-5.59873	Adipose_Visceral_Omentum	7.35918e-08	0.000285315	-5.38217	NA	NA	NA	0	1	1	0	2	NA	NA	-7.80774	2.2985	-5.72163	2.82674	NA	NA	NA	NA	5.8224e-15	0.0215335	1.05509e-08	0.0047025	NA	NA	NA	NA	3.96622e-11	0.790864	1.0675e-05	0.711265	NA	NA
ATP11A	NA	NA	NA	Nerve_Tibial	2.15931e-08	0.000291161	-5.59873	Artery_Aorta	1.91743e-07	0.000553459	5.20717	NA	NA	NA	0	1	1	0	2	NA	NA	-7.80774	2.2985	5.09513	-2.85161	NA	NA	NA	NA	5.8224e-15	0.0215335	3.48506e-07	0.0043498	NA	NA	NA	NA	3.96622e-11	0.790864	0.000274036	0.694907	NA	NA
ATP11A	NA	NA	NA	Nerve_Tibial	2.15931e-08	0.000291161	-5.59873	Artery_Coronary	1.981e-07	0.00125001	-5.20111	NA	NA	NA	0	1	1	0	2	NA	NA	-7.80774	2.2985	-4.9668	2.934	NA	NA	NA	NA	5.8224e-15	0.0215335	6.80676e-07	0.00334629	NA	NA	NA	NA	3.96622e-11	0.790864	0.000531442	0.690354	NA	NA
ATP11A	NA	NA	NA	Nerve_Tibial	2.15931e-08	0.000291161	-5.59873	Breast_Mammary_Tissue	1.91743e-07	0.000559395	-5.20717	NA	NA	NA	0	1	1	0	2	NA	NA	-7.80774	2.2985	-5.09513	2.85161	NA	NA	NA	NA	5.8224e-15	0.0215335	3.48506e-07	0.0043498	NA	NA	NA	NA	3.96622e-11	0.790864	0.000242758	0.664239	NA	NA
ATP11A	NA	NA	NA	Nerve_Tibial	2.15931e-08	0.000291161	-5.59873	Cells_Cultured_fibroblasts	1.91743e-07	0.000621398	-5.20717	NA	NA	NA	0	1	1	0	2	NA	NA	-7.80774	2.2985	-5.09513	2.85161	NA	NA	NA	NA	5.8224e-15	0.0215335	3.48506e-07	0.0043498	NA	NA	NA	NA	3.96622e-11	0.790864	0.000356004	0.660109	NA	NA
ATP11A	NA	NA	NA	Nerve_Tibial	2.15931e-08	0.000291161	-5.59873	Cells_EBV-transformed_lymphocytes	1.91743e-07	0.000554215	-5.20717	NA	NA	NA	0	1	1	0	2	NA	NA	-7.80774	2.2985	-5.09513	2.85161	NA	NA	NA	NA	5.8224e-15	0.0215335	3.48506e-07	0.0043498	NA	NA	NA	NA	3.96622e-11	0.790864	0.000255516	0.673982	NA	NA
ATP11A	NA	NA	NA	Nerve_Tibial	2.15931e-08	0.000291161	-5.59873	Esophagus_Gastroesophageal_Junction	1.91743e-07	0.00102391	-5.20717	NA	NA	NA	0	1	1	0	2	NA	NA	-7.80774	2.2985	-5.09513	2.85161	NA	NA	NA	NA	5.8224e-15	0.0215335	3.48506e-07	0.0043498	NA	NA	NA	NA	3.96622e-11	0.790864	0.00037821	0.671168	NA	NA
ATP11A	NA	NA	NA	Nerve_Tibial	2.15931e-08	0.000291161	-5.59873	Esophagus_Mucosa	1.91743e-07	0.000930147	-5.20717	NA	NA	NA	0	1	1	0	2	NA	NA	-7.80774	2.2985	-5.09513	2.85161	NA	NA	NA	NA	5.8224e-15	0.0215335	3.48506e-07	0.0043498	NA	NA	NA	NA	3.96622e-11	0.790864	0.000286278	0.633223	NA	NA
ATP11A	NA	NA	NA	Nerve_Tibial	2.15931e-08	0.000291161	-5.59873	Esophagus_Muscularis	1.91743e-07	0.00067679	-5.20717	NA	NA	NA	0	1	1	0	2	NA	NA	-7.80774	2.2985	-5.09513	2.85161	NA	NA	NA	NA	5.8224e-15	0.0215335	3.48506e-07	0.0043498	NA	NA	NA	NA	3.96622e-11	0.790864	0.000340448	0.692141	NA	NA
ATP11A	NA	NA	NA	Nerve_Tibial	2.15931e-08	0.000291161	-5.59873	Liver	1.92931e-06	0.00660787	4.76069	NA	NA	NA	0	1	1	0	2	NA	NA	-7.80774	2.2985	4.79815	-2.9563	NA	NA	NA	NA	5.8224e-15	0.0215335	1.60136e-06	0.00311351	NA	NA	NA	NA	3.96622e-11	0.790864	0.00159297	0.609347	NA	NA
ATP11A	NA	NA	NA	Nerve_Tibial	2.15931e-08	0.000291161	-5.59873	Lung	2.22244e-07	0.000708049	-5.1797	NA	NA	NA	0	1	1	0	2	NA	NA	-7.80774	2.2985	-5.09223	2.82365	NA	NA	NA	NA	5.8224e-15	0.0215335	3.53885e-07	0.00474798	NA	NA	NA	NA	3.96622e-11	0.790864	0.000193755	0.68099	NA	NA
ATP11A	NA	NA	NA	Nerve_Tibial	2.15931e-08	0.000291161	-5.59873	Minor_Salivary_Gland	4.76359e-07	0.0019807	-5.0356	NA	NA	NA	0	1	1	0	2	NA	NA	-7.80774	2.2985	-4.76866	3.04737	NA	NA	NA	NA	5.8224e-15	0.0215335	1.85455e-06	0.00230856	NA	NA	NA	NA	3.96622e-11	0.790864	0.00121782	0.651627	NA	NA
ATP11A	NA	NA	NA	Nerve_Tibial	2.15931e-08	0.000291161	-5.59873	Muscle_Skeletal	6.79916e-07	0.00428585	-4.96701	NA	NA	NA	0	1	1	0	2	NA	NA	-7.80774	2.2985	-4.69523	3.05117	NA	NA	NA	NA	5.8224e-15	0.0215335	2.6631e-06	0.0022795	NA	NA	NA	NA	3.96622e-11	0.790864	0.00213089	0.72803	NA	NA
ATP11A	NA	NA	NA	Nerve_Tibial	2.15931e-08	0.000291161	-5.59873	Skin_Not_Sun_Exposed_Suprapubic	1.91743e-07	0.000637355	-5.20717	NA	NA	NA	0	1	1	0	2	NA	NA	-7.80774	2.2985	-5.09513	2.85161	NA	NA	NA	NA	5.8224e-15	0.0215335	3.48506e-07	0.0043498	NA	NA	NA	NA	3.96622e-11	0.790864	0.000255689	0.695044	NA	NA
ATP11A	NA	NA	NA	Nerve_Tibial	2.15931e-08	0.000291161	-5.59873	Skin_Sun_Exposed_Lower_leg	1.51587e-07	0.000627151	-5.25062	NA	NA	NA	0	1	1	0	2	NA	NA	-7.80774	2.2985	-5.06755	2.92449	NA	NA	NA	NA	5.8224e-15	0.0215335	4.02969e-07	0.00345026	NA	NA	NA	NA	3.96622e-11	0.790864	0.000297996	0.63614	NA	NA
ATP11A	NA	NA	NA	Nerve_Tibial	2.15931e-08	0.000291161	-5.59873	Thyroid	1.70782e-09	8.73866e-06	-6.02341	NA	NA	NA	0	1	1	0	2	NA	NA	-7.80774	2.2985	-8.10286	3.05882	NA	NA	NA	NA	5.8224e-15	0.0215335	5.36835e-16	0.00222208	NA	NA	NA	NA	3.96622e-11	0.790864	1.77395e-12	0.645971	NA	NA
ATP11A	NA	NA	NA	Nerve_Tibial	2.15931e-08	0.000291161	-5.59873	Uterus	1.91743e-07	0.00115736	5.20717	NA	NA	NA	0	1	1	0	2	NA	NA	-7.80774	2.2985	5.09513	-2.85161	NA	NA	NA	NA	5.8224e-15	0.0215335	3.48506e-07	0.0043498	NA	NA	NA	NA	3.96622e-11	0.790864	0.000260487	0.728289	NA	NA
ATP11A	NA	NA	NA	Nerve_Tibial	2.15931e-08	0.000291161	-5.59873	smultixcan	1.91743e-07	0.000946296	-5.20717	NA	NA	NA	0	1	1	0	2	NA	NA	-7.80774	2.2985	-5.09513	2.85161	NA	NA	NA	NA	5.8224e-15	0.0215335	3.48506e-07	0.0043498	NA	NA	NA	NA	3.96622e-11	0.790864	0.000225172	0.654302	NA	NA
ATP11A	NA	NA	NA	Skin_Not_Sun_Exposed_Suprapubic	1.91743e-07	0.00124787	-5.20717	Adipose_Subcutaneous	1.91743e-07	0.00054372	-5.20717	NA	NA	NA	0	1	1	0	2	NA	NA	-5.09513	2.85161	-5.09513	2.85161	NA	NA	NA	NA	3.48506e-07	0.0043498	3.48506e-07	0.0043498	NA	NA	NA	NA	0.000382688	0.680519	0.000240553	0.645281	NA	NA
ATP11A	NA	NA	NA	Skin_Not_Sun_Exposed_Suprapubic	1.91743e-07	0.00124787	-5.20717	Adipose_Visceral_Omentum	7.35918e-08	0.000285315	-5.38217	NA	NA	NA	0	1	1	0	2	NA	NA	-5.09513	2.85161	-5.72163	2.82674	NA	NA	NA	NA	3.48506e-07	0.0043498	1.05509e-08	0.0047025	NA	NA	NA	NA	0.000382688	0.680519	1.0675e-05	0.711265	NA	NA
ATP11A	NA	NA	NA	Skin_Not_Sun_Exposed_Suprapubic	1.91743e-07	0.00124787	-5.20717	Artery_Aorta	1.91743e-07	0.000553459	5.20717	NA	NA	NA	0	1	1	0	2	NA	NA	-5.09513	2.85161	5.09513	-2.85161	NA	NA	NA	NA	3.48506e-07	0.0043498	3.48506e-07	0.0043498	NA	NA	NA	NA	0.000382688	0.680519	0.000274036	0.694907	NA	NA
ATP11A	NA	NA	NA	Skin_Not_Sun_Exposed_Suprapubic	1.91743e-07	0.00124787	-5.20717	Artery_Coronary	1.981e-07	0.00125001	-5.20111	NA	NA	NA	0	1	1	0	2	NA	NA	-5.09513	2.85161	-4.9668	2.934	NA	NA	NA	NA	3.48506e-07	0.0043498	6.80676e-07	0.00334629	NA	NA	NA	NA	0.000382688	0.680519	0.000531442	0.690354	NA	NA
ATP11A	NA	NA	NA	Skin_Not_Sun_Exposed_Suprapubic	1.91743e-07	0.00124787	-5.20717	Breast_Mammary_Tissue	1.91743e-07	0.000559395	-5.20717	NA	NA	NA	0	1	1	0	2	NA	NA	-5.09513	2.85161	-5.09513	2.85161	NA	NA	NA	NA	3.48506e-07	0.0043498	3.48506e-07	0.0043498	NA	NA	NA	NA	0.000382688	0.680519	0.000242758	0.664239	NA	NA
ATP11A	NA	NA	NA	Skin_Not_Sun_Exposed_Suprapubic	1.91743e-07	0.00124787	-5.20717	Cells_Cultured_fibroblasts	1.91743e-07	0.000621398	-5.20717	NA	NA	NA	0	1	1	0	2	NA	NA	-5.09513	2.85161	-5.09513	2.85161	NA	NA	NA	NA	3.48506e-07	0.0043498	3.48506e-07	0.0043498	NA	NA	NA	NA	0.000382688	0.680519	0.000356004	0.660109	NA	NA
ATP11A	NA	NA	NA	Skin_Not_Sun_Exposed_Suprapubic	1.91743e-07	0.00124787	-5.20717	Cells_EBV-transformed_lymphocytes	1.91743e-07	0.000554215	-5.20717	NA	NA	NA	0	1	1	0	2	NA	NA	-5.09513	2.85161	-5.09513	2.85161	NA	NA	NA	NA	3.48506e-07	0.0043498	3.48506e-07	0.0043498	NA	NA	NA	NA	0.000382688	0.680519	0.000255516	0.673982	NA	NA
ATP11A	NA	NA	NA	Skin_Not_Sun_Exposed_Suprapubic	1.91743e-07	0.00124787	-5.20717	Esophagus_Gastroesophageal_Junction	1.91743e-07	0.00102391	-5.20717	NA	NA	NA	0	1	1	0	2	NA	NA	-5.09513	2.85161	-5.09513	2.85161	NA	NA	NA	NA	3.48506e-07	0.0043498	3.48506e-07	0.0043498	NA	NA	NA	NA	0.000382688	0.680519	0.00037821	0.671168	NA	NA
ATP11A	NA	NA	NA	Skin_Not_Sun_Exposed_Suprapubic	1.91743e-07	0.00124787	-5.20717	Esophagus_Mucosa	1.91743e-07	0.000930147	-5.20717	NA	NA	NA	0	1	1	0	2	NA	NA	-5.09513	2.85161	-5.09513	2.85161	NA	NA	NA	NA	3.48506e-07	0.0043498	3.48506e-07	0.0043498	NA	NA	NA	NA	0.000382688	0.680519	0.000286278	0.633223	NA	NA
ATP11A	NA	NA	NA	Skin_Not_Sun_Exposed_Suprapubic	1.91743e-07	0.00124787	-5.20717	Esophagus_Muscularis	1.91743e-07	0.00067679	-5.20717	NA	NA	NA	0	1	1	0	2	NA	NA	-5.09513	2.85161	-5.09513	2.85161	NA	NA	NA	NA	3.48506e-07	0.0043498	3.48506e-07	0.0043498	NA	NA	NA	NA	0.000382688	0.680519	0.000340448	0.692141	NA	NA
ATP11A	NA	NA	NA	Skin_Not_Sun_Exposed_Suprapubic	1.91743e-07	0.00124787	-5.20717	Liver	1.92931e-06	0.00660787	4.76069	NA	NA	NA	0	1	1	0	2	NA	NA	-5.09513	2.85161	4.79815	-2.9563	NA	NA	NA	NA	3.48506e-07	0.0043498	1.60136e-06	0.00311351	NA	NA	NA	NA	0.000382688	0.680519	0.00159297	0.609347	NA	NA
ATP11A	NA	NA	NA	Skin_Not_Sun_Exposed_Suprapubic	1.91743e-07	0.00124787	-5.20717	Lung	2.22244e-07	0.000708049	-5.1797	NA	NA	NA	0	1	1	0	2	NA	NA	-5.09513	2.85161	-5.09223	2.82365	NA	NA	NA	NA	3.48506e-07	0.0043498	3.53885e-07	0.00474798	NA	NA	NA	NA	0.000382688	0.680519	0.000193755	0.68099	NA	NA
ATP11A	NA	NA	NA	Skin_Not_Sun_Exposed_Suprapubic	1.91743e-07	0.00124787	-5.20717	Minor_Salivary_Gland	4.76359e-07	0.0019807	-5.0356	NA	NA	NA	0	1	1	0	2	NA	NA	-5.09513	2.85161	-4.76866	3.04737	NA	NA	NA	NA	3.48506e-07	0.0043498	1.85455e-06	0.00230856	NA	NA	NA	NA	0.000382688	0.680519	0.00121782	0.651627	NA	NA
ATP11A	NA	NA	NA	Skin_Not_Sun_Exposed_Suprapubic	1.91743e-07	0.00124787	-5.20717	Muscle_Skeletal	6.79916e-07	0.00428585	-4.96701	NA	NA	NA	0	1	1	0	2	NA	NA	-5.09513	2.85161	-4.69523	3.05117	NA	NA	NA	NA	3.48506e-07	0.0043498	2.6631e-06	0.0022795	NA	NA	NA	NA	0.000382688	0.680519	0.00213089	0.72803	NA	NA
ATP11A	NA	NA	NA	Skin_Not_Sun_Exposed_Suprapubic	1.91743e-07	0.00124787	-5.20717	Skin_Not_Sun_Exposed_Suprapubic	1.91743e-07	0.000637355	-5.20717	NA	NA	NA	0	1	1	0	2	NA	NA	-5.09513	2.85161	-5.09513	2.85161	NA	NA	NA	NA	3.48506e-07	0.0043498	3.48506e-07	0.0043498	NA	NA	NA	NA	0.000382688	0.680519	0.000255689	0.695044	NA	NA
ATP11A	NA	NA	NA	Skin_Not_Sun_Exposed_Suprapubic	1.91743e-07	0.00124787	-5.20717	Skin_Sun_Exposed_Lower_leg	1.51587e-07	0.000627151	-5.25062	NA	NA	NA	0	1	1	0	2	NA	NA	-5.09513	2.85161	-5.06755	2.92449	NA	NA	NA	NA	3.48506e-07	0.0043498	4.02969e-07	0.00345026	NA	NA	NA	NA	0.000382688	0.680519	0.000297996	0.63614	NA	NA
ATP11A	NA	NA	NA	Skin_Not_Sun_Exposed_Suprapubic	1.91743e-07	0.00124787	-5.20717	Thyroid	1.70782e-09	8.73866e-06	-6.02341	NA	NA	NA	0	1	1	0	2	NA	NA	-5.09513	2.85161	-8.10286	3.05882	NA	NA	NA	NA	3.48506e-07	0.0043498	5.36835e-16	0.00222208	NA	NA	NA	NA	0.000382688	0.680519	1.77395e-12	0.645971	NA	NA
ATP11A	NA	NA	NA	Skin_Not_Sun_Exposed_Suprapubic	1.91743e-07	0.00124787	-5.20717	Uterus	1.91743e-07	0.00115736	5.20717	NA	NA	NA	0	1	1	0	2	NA	NA	-5.09513	2.85161	5.09513	-2.85161	NA	NA	NA	NA	3.48506e-07	0.0043498	3.48506e-07	0.0043498	NA	NA	NA	NA	0.000382688	0.680519	0.000260487	0.728289	NA	NA
ATP11A	NA	NA	NA	Skin_Not_Sun_Exposed_Suprapubic	1.91743e-07	0.00124787	-5.20717	smultixcan	1.91743e-07	0.000946296	-5.20717	NA	NA	NA	0	1	1	0	2	NA	NA	-5.09513	2.85161	-5.09513	2.85161	NA	NA	NA	NA	3.48506e-07	0.0043498	3.48506e-07	0.0043498	NA	NA	NA	NA	0.000382688	0.680519	0.000225172	0.654302	NA	NA
ATP11A	NA	NA	NA	Skin_Sun_Exposed_Lower_leg	1.91743e-07	0.000848976	-5.20717	Adipose_Subcutaneous	1.91743e-07	0.00054372	-5.20717	NA	NA	NA	0	1	1	0	2	NA	NA	-5.09513	2.85161	-5.09513	2.85161	NA	NA	NA	NA	3.48506e-07	0.0043498	3.48506e-07	0.0043498	NA	NA	NA	NA	0.000275606	0.724676	0.000240553	0.645281	NA	NA
ATP11A	NA	NA	NA	Skin_Sun_Exposed_Lower_leg	1.91743e-07	0.000848976	-5.20717	Adipose_Visceral_Omentum	7.35918e-08	0.000285315	-5.38217	NA	NA	NA	0	1	1	0	2	NA	NA	-5.09513	2.85161	-5.72163	2.82674	NA	NA	NA	NA	3.48506e-07	0.0043498	1.05509e-08	0.0047025	NA	NA	NA	NA	0.000275606	0.724676	1.0675e-05	0.711265	NA	NA
ATP11A	NA	NA	NA	Skin_Sun_Exposed_Lower_leg	1.91743e-07	0.000848976	-5.20717	Artery_Aorta	1.91743e-07	0.000553459	5.20717	NA	NA	NA	0	1	1	0	2	NA	NA	-5.09513	2.85161	5.09513	-2.85161	NA	NA	NA	NA	3.48506e-07	0.0043498	3.48506e-07	0.0043498	NA	NA	NA	NA	0.000275606	0.724676	0.000274036	0.694907	NA	NA
ATP11A	NA	NA	NA	Skin_Sun_Exposed_Lower_leg	1.91743e-07	0.000848976	-5.20717	Artery_Coronary	1.981e-07	0.00125001	-5.20111	NA	NA	NA	0	1	1	0	2	NA	NA	-5.09513	2.85161	-4.9668	2.934	NA	NA	NA	NA	3.48506e-07	0.0043498	6.80676e-07	0.00334629	NA	NA	NA	NA	0.000275606	0.724676	0.000531442	0.690354	NA	NA
ATP11A	NA	NA	NA	Skin_Sun_Exposed_Lower_leg	1.91743e-07	0.000848976	-5.20717	Breast_Mammary_Tissue	1.91743e-07	0.000559395	-5.20717	NA	NA	NA	0	1	1	0	2	NA	NA	-5.09513	2.85161	-5.09513	2.85161	NA	NA	NA	NA	3.48506e-07	0.0043498	3.48506e-07	0.0043498	NA	NA	NA	NA	0.000275606	0.724676	0.000242758	0.664239	NA	NA
ATP11A	NA	NA	NA	Skin_Sun_Exposed_Lower_leg	1.91743e-07	0.000848976	-5.20717	Cells_Cultured_fibroblasts	1.91743e-07	0.000621398	-5.20717	NA	NA	NA	0	1	1	0	2	NA	NA	-5.09513	2.85161	-5.09513	2.85161	NA	NA	NA	NA	3.48506e-07	0.0043498	3.48506e-07	0.0043498	NA	NA	NA	NA	0.000275606	0.724676	0.000356004	0.660109	NA	NA
ATP11A	NA	NA	NA	Skin_Sun_Exposed_Lower_leg	1.91743e-07	0.000848976	-5.20717	Cells_EBV-transformed_lymphocytes	1.91743e-07	0.000554215	-5.20717	NA	NA	NA	0	1	1	0	2	NA	NA	-5.09513	2.85161	-5.09513	2.85161	NA	NA	NA	NA	3.48506e-07	0.0043498	3.48506e-07	0.0043498	NA	NA	NA	NA	0.000275606	0.724676	0.000255516	0.673982	NA	NA
ATP11A	NA	NA	NA	Skin_Sun_Exposed_Lower_leg	1.91743e-07	0.000848976	-5.20717	Esophagus_Gastroesophageal_Junction	1.91743e-07	0.00102391	-5.20717	NA	NA	NA	0	1	1	0	2	NA	NA	-5.09513	2.85161	-5.09513	2.85161	NA	NA	NA	NA	3.48506e-07	0.0043498	3.48506e-07	0.0043498	NA	NA	NA	NA	0.000275606	0.724676	0.00037821	0.671168	NA	NA
ATP11A	NA	NA	NA	Skin_Sun_Exposed_Lower_leg	1.91743e-07	0.000848976	-5.20717	Esophagus_Mucosa	1.91743e-07	0.000930147	-5.20717	NA	NA	NA	0	1	1	0	2	NA	NA	-5.09513	2.85161	-5.09513	2.85161	NA	NA	NA	NA	3.48506e-07	0.0043498	3.48506e-07	0.0043498	NA	NA	NA	NA	0.000275606	0.724676	0.000286278	0.633223	NA	NA
ATP11A	NA	NA	NA	Skin_Sun_Exposed_Lower_leg	1.91743e-07	0.000848976	-5.20717	Esophagus_Muscularis	1.91743e-07	0.00067679	-5.20717	NA	NA	NA	0	1	1	0	2	NA	NA	-5.09513	2.85161	-5.09513	2.85161	NA	NA	NA	NA	3.48506e-07	0.0043498	3.48506e-07	0.0043498	NA	NA	NA	NA	0.000275606	0.724676	0.000340448	0.692141	NA	NA
ATP11A	NA	NA	NA	Skin_Sun_Exposed_Lower_leg	1.91743e-07	0.000848976	-5.20717	Liver	1.92931e-06	0.00660787	4.76069	NA	NA	NA	0	1	1	0	2	NA	NA	-5.09513	2.85161	4.79815	-2.9563	NA	NA	NA	NA	3.48506e-07	0.0043498	1.60136e-06	0.00311351	NA	NA	NA	NA	0.000275606	0.724676	0.00159297	0.609347	NA	NA
ATP11A	NA	NA	NA	Skin_Sun_Exposed_Lower_leg	1.91743e-07	0.000848976	-5.20717	Lung	2.22244e-07	0.000708049	-5.1797	NA	NA	NA	0	1	1	0	2	NA	NA	-5.09513	2.85161	-5.09223	2.82365	NA	NA	NA	NA	3.48506e-07	0.0043498	3.53885e-07	0.00474798	NA	NA	NA	NA	0.000275606	0.724676	0.000193755	0.68099	NA	NA
ATP11A	NA	NA	NA	Skin_Sun_Exposed_Lower_leg	1.91743e-07	0.000848976	-5.20717	Minor_Salivary_Gland	4.76359e-07	0.0019807	-5.0356	NA	NA	NA	0	1	1	0	2	NA	NA	-5.09513	2.85161	-4.76866	3.04737	NA	NA	NA	NA	3.48506e-07	0.0043498	1.85455e-06	0.00230856	NA	NA	NA	NA	0.000275606	0.724676	0.00121782	0.651627	NA	NA
ATP11A	NA	NA	NA	Skin_Sun_Exposed_Lower_leg	1.91743e-07	0.000848976	-5.20717	Muscle_Skeletal	6.79916e-07	0.00428585	-4.96701	NA	NA	NA	0	1	1	0	2	NA	NA	-5.09513	2.85161	-4.69523	3.05117	NA	NA	NA	NA	3.48506e-07	0.0043498	2.6631e-06	0.0022795	NA	NA	NA	NA	0.000275606	0.724676	0.00213089	0.72803	NA	NA
ATP11A	NA	NA	NA	Skin_Sun_Exposed_Lower_leg	1.91743e-07	0.000848976	-5.20717	Skin_Not_Sun_Exposed_Suprapubic	1.91743e-07	0.000637355	-5.20717	NA	NA	NA	0	1	1	0	2	NA	NA	-5.09513	2.85161	-5.09513	2.85161	NA	NA	NA	NA	3.48506e-07	0.0043498	3.48506e-07	0.0043498	NA	NA	NA	NA	0.000275606	0.724676	0.000255689	0.695044	NA	NA
ATP11A	NA	NA	NA	Skin_Sun_Exposed_Lower_leg	1.91743e-07	0.000848976	-5.20717	Skin_Sun_Exposed_Lower_leg	1.51587e-07	0.000627151	-5.25062	NA	NA	NA	0	1	1	0	2	NA	NA	-5.09513	2.85161	-5.06755	2.92449	NA	NA	NA	NA	3.48506e-07	0.0043498	4.02969e-07	0.00345026	NA	NA	NA	NA	0.000275606	0.724676	0.000297996	0.63614	NA	NA
ATP11A	NA	NA	NA	Skin_Sun_Exposed_Lower_leg	1.91743e-07	0.000848976	-5.20717	Thyroid	1.70782e-09	8.73866e-06	-6.02341	NA	NA	NA	0	1	1	0	2	NA	NA	-5.09513	2.85161	-8.10286	3.05882	NA	NA	NA	NA	3.48506e-07	0.0043498	5.36835e-16	0.00222208	NA	NA	NA	NA	0.000275606	0.724676	1.77395e-12	0.645971	NA	NA
ATP11A	NA	NA	NA	Skin_Sun_Exposed_Lower_leg	1.91743e-07	0.000848976	-5.20717	Uterus	1.91743e-07	0.00115736	5.20717	NA	NA	NA	0	1	1	0	2	NA	NA	-5.09513	2.85161	5.09513	-2.85161	NA	NA	NA	NA	3.48506e-07	0.0043498	3.48506e-07	0.0043498	NA	NA	NA	NA	0.000275606	0.724676	0.000260487	0.728289	NA	NA
ATP11A	NA	NA	NA	Skin_Sun_Exposed_Lower_leg	1.91743e-07	0.000848976	-5.20717	smultixcan	1.91743e-07	0.000946296	-5.20717	NA	NA	NA	0	1	1	0	2	NA	NA	-5.09513	2.85161	-5.09513	2.85161	NA	NA	NA	NA	3.48506e-07	0.0043498	3.48506e-07	0.0043498	NA	NA	NA	NA	0.000275606	0.724676	0.000225172	0.654302	NA	NA
ATP11A	NA	NA	NA	Small_Intestine_Terminal_Ileum	8.44472e-11	4.99632e-07	-6.49246	Adipose_Subcutaneous	1.91743e-07	0.00054372	-5.20717	NA	NA	NA	0	1	1	0	2	NA	NA	-8.90501	2.7878	-5.09513	2.85161	NA	NA	NA	NA	5.33803e-19	0.00530679	3.48506e-07	0.0043498	NA	NA	NA	NA	3.20335e-15	0.661183	0.000240553	0.645281	NA	NA
ATP11A	NA	NA	NA	Small_Intestine_Terminal_Ileum	8.44472e-11	4.99632e-07	-6.49246	Adipose_Visceral_Omentum	7.35918e-08	0.000285315	-5.38217	NA	NA	NA	0	1	1	0	2	NA	NA	-8.90501	2.7878	-5.72163	2.82674	NA	NA	NA	NA	5.33803e-19	0.00530679	1.05509e-08	0.0047025	NA	NA	NA	NA	3.20335e-15	0.661183	1.0675e-05	0.711265	NA	NA
ATP11A	NA	NA	NA	Small_Intestine_Terminal_Ileum	8.44472e-11	4.99632e-07	-6.49246	Artery_Aorta	1.91743e-07	0.000553459	5.20717	NA	NA	NA	0	1	1	0	2	NA	NA	-8.90501	2.7878	5.09513	-2.85161	NA	NA	NA	NA	5.33803e-19	0.00530679	3.48506e-07	0.0043498	NA	NA	NA	NA	3.20335e-15	0.661183	0.000274036	0.694907	NA	NA
ATP11A	NA	NA	NA	Small_Intestine_Terminal_Ileum	8.44472e-11	4.99632e-07	-6.49246	Artery_Coronary	1.981e-07	0.00125001	-5.20111	NA	NA	NA	0	1	1	0	2	NA	NA	-8.90501	2.7878	-4.9668	2.934	NA	NA	NA	NA	5.33803e-19	0.00530679	6.80676e-07	0.00334629	NA	NA	NA	NA	3.20335e-15	0.661183	0.000531442	0.690354	NA	NA
ATP11A	NA	NA	NA	Small_Intestine_Terminal_Ileum	8.44472e-11	4.99632e-07	-6.49246	Breast_Mammary_Tissue	1.91743e-07	0.000559395	-5.20717	NA	NA	NA	0	1	1	0	2	NA	NA	-8.90501	2.7878	-5.09513	2.85161	NA	NA	NA	NA	5.33803e-19	0.00530679	3.48506e-07	0.0043498	NA	NA	NA	NA	3.20335e-15	0.661183	0.000242758	0.664239	NA	NA
ATP11A	NA	NA	NA	Small_Intestine_Terminal_Ileum	8.44472e-11	4.99632e-07	-6.49246	Cells_Cultured_fibroblasts	1.91743e-07	0.000621398	-5.20717	NA	NA	NA	0	1	1	0	2	NA	NA	-8.90501	2.7878	-5.09513	2.85161	NA	NA	NA	NA	5.33803e-19	0.00530679	3.48506e-07	0.0043498	NA	NA	NA	NA	3.20335e-15	0.661183	0.000356004	0.660109	NA	NA
ATP11A	NA	NA	NA	Small_Intestine_Terminal_Ileum	8.44472e-11	4.99632e-07	-6.49246	Cells_EBV-transformed_lymphocytes	1.91743e-07	0.000554215	-5.20717	NA	NA	NA	0	1	1	0	2	NA	NA	-8.90501	2.7878	-5.09513	2.85161	NA	NA	NA	NA	5.33803e-19	0.00530679	3.48506e-07	0.0043498	NA	NA	NA	NA	3.20335e-15	0.661183	0.000255516	0.673982	NA	NA
ATP11A	NA	NA	NA	Small_Intestine_Terminal_Ileum	8.44472e-11	4.99632e-07	-6.49246	Esophagus_Gastroesophageal_Junction	1.91743e-07	0.00102391	-5.20717	NA	NA	NA	0	1	1	0	2	NA	NA	-8.90501	2.7878	-5.09513	2.85161	NA	NA	NA	NA	5.33803e-19	0.00530679	3.48506e-07	0.0043498	NA	NA	NA	NA	3.20335e-15	0.661183	0.00037821	0.671168	NA	NA
ATP11A	NA	NA	NA	Small_Intestine_Terminal_Ileum	8.44472e-11	4.99632e-07	-6.49246	Esophagus_Mucosa	1.91743e-07	0.000930147	-5.20717	NA	NA	NA	0	1	1	0	2	NA	NA	-8.90501	2.7878	-5.09513	2.85161	NA	NA	NA	NA	5.33803e-19	0.00530679	3.48506e-07	0.0043498	NA	NA	NA	NA	3.20335e-15	0.661183	0.000286278	0.633223	NA	NA
ATP11A	NA	NA	NA	Small_Intestine_Terminal_Ileum	8.44472e-11	4.99632e-07	-6.49246	Esophagus_Muscularis	1.91743e-07	0.00067679	-5.20717	NA	NA	NA	0	1	1	0	2	NA	NA	-8.90501	2.7878	-5.09513	2.85161	NA	NA	NA	NA	5.33803e-19	0.00530679	3.48506e-07	0.0043498	NA	NA	NA	NA	3.20335e-15	0.661183	0.000340448	0.692141	NA	NA
ATP11A	NA	NA	NA	Small_Intestine_Terminal_Ileum	8.44472e-11	4.99632e-07	-6.49246	Liver	1.92931e-06	0.00660787	4.76069	NA	NA	NA	0	1	1	0	2	NA	NA	-8.90501	2.7878	4.79815	-2.9563	NA	NA	NA	NA	5.33803e-19	0.00530679	1.60136e-06	0.00311351	NA	NA	NA	NA	3.20335e-15	0.661183	0.00159297	0.609347	NA	NA
ATP11A	NA	NA	NA	Small_Intestine_Terminal_Ileum	8.44472e-11	4.99632e-07	-6.49246	Lung	2.22244e-07	0.000708049	-5.1797	NA	NA	NA	0	1	1	0	2	NA	NA	-8.90501	2.7878	-5.09223	2.82365	NA	NA	NA	NA	5.33803e-19	0.00530679	3.53885e-07	0.00474798	NA	NA	NA	NA	3.20335e-15	0.661183	0.000193755	0.68099	NA	NA
ATP11A	NA	NA	NA	Small_Intestine_Terminal_Ileum	8.44472e-11	4.99632e-07	-6.49246	Minor_Salivary_Gland	4.76359e-07	0.0019807	-5.0356	NA	NA	NA	0	1	1	0	2	NA	NA	-8.90501	2.7878	-4.76866	3.04737	NA	NA	NA	NA	5.33803e-19	0.00530679	1.85455e-06	0.00230856	NA	NA	NA	NA	3.20335e-15	0.661183	0.00121782	0.651627	NA	NA
ATP11A	NA	NA	NA	Small_Intestine_Terminal_Ileum	8.44472e-11	4.99632e-07	-6.49246	Muscle_Skeletal	6.79916e-07	0.00428585	-4.96701	NA	NA	NA	0	1	1	0	2	NA	NA	-8.90501	2.7878	-4.69523	3.05117	NA	NA	NA	NA	5.33803e-19	0.00530679	2.6631e-06	0.0022795	NA	NA	NA	NA	3.20335e-15	0.661183	0.00213089	0.72803	NA	NA
ATP11A	NA	NA	NA	Small_Intestine_Terminal_Ileum	8.44472e-11	4.99632e-07	-6.49246	Skin_Not_Sun_Exposed_Suprapubic	1.91743e-07	0.000637355	-5.20717	NA	NA	NA	0	1	1	0	2	NA	NA	-8.90501	2.7878	-5.09513	2.85161	NA	NA	NA	NA	5.33803e-19	0.00530679	3.48506e-07	0.0043498	NA	NA	NA	NA	3.20335e-15	0.661183	0.000255689	0.695044	NA	NA
ATP11A	NA	NA	NA	Small_Intestine_Terminal_Ileum	8.44472e-11	4.99632e-07	-6.49246	Skin_Sun_Exposed_Lower_leg	1.51587e-07	0.000627151	-5.25062	NA	NA	NA	0	1	1	0	2	NA	NA	-8.90501	2.7878	-5.06755	2.92449	NA	NA	NA	NA	5.33803e-19	0.00530679	4.02969e-07	0.00345026	NA	NA	NA	NA	3.20335e-15	0.661183	0.000297996	0.63614	NA	NA
ATP11A	NA	NA	NA	Small_Intestine_Terminal_Ileum	8.44472e-11	4.99632e-07	-6.49246	Thyroid	1.70782e-09	8.73866e-06	-6.02341	NA	NA	NA	0	1	1	0	2	NA	NA	-8.90501	2.7878	-8.10286	3.05882	NA	NA	NA	NA	5.33803e-19	0.00530679	5.36835e-16	0.00222208	NA	NA	NA	NA	3.20335e-15	0.661183	1.77395e-12	0.645971	NA	NA
ATP11A	NA	NA	NA	Small_Intestine_Terminal_Ileum	8.44472e-11	4.99632e-07	-6.49246	Uterus	1.91743e-07	0.00115736	5.20717	NA	NA	NA	0	1	1	0	2	NA	NA	-8.90501	2.7878	5.09513	-2.85161	NA	NA	NA	NA	5.33803e-19	0.00530679	3.48506e-07	0.0043498	NA	NA	NA	NA	3.20335e-15	0.661183	0.000260487	0.728289	NA	NA
ATP11A	NA	NA	NA	Small_Intestine_Terminal_Ileum	8.44472e-11	4.99632e-07	-6.49246	smultixcan	1.91743e-07	0.000946296	-5.20717	NA	NA	NA	0	1	1	0	2	NA	NA	-8.90501	2.7878	-5.09513	2.85161	NA	NA	NA	NA	5.33803e-19	0.00530679	3.48506e-07	0.0043498	NA	NA	NA	NA	3.20335e-15	0.661183	0.000225172	0.654302	NA	NA
ATP11A	NA	NA	NA	smultixcan	3.42531e-06	0.00573133	-1.24948	Adipose_Subcutaneous	1.91743e-07	0.00054372	-5.20717	NA	NA	NA	0	1	1	0	2	NA	NA	-1.66374	0.562787	-5.09513	2.85161	NA	NA	NA	NA	2.71458e-09	0.0297336	3.48506e-07	0.0043498	NA	NA	NA	NA	1.37875e-06	0.72737	0.000240553	0.645281	NA	NA
ATP11A	NA	NA	NA	smultixcan	3.42531e-06	0.00573133	-1.24948	Adipose_Visceral_Omentum	7.35918e-08	0.000285315	-5.38217	NA	NA	NA	0	1	1	0	2	NA	NA	-1.66374	0.562787	-5.72163	2.82674	NA	NA	NA	NA	2.71458e-09	0.0297336	1.05509e-08	0.0047025	NA	NA	NA	NA	1.37875e-06	0.72737	1.0675e-05	0.711265	NA	NA
ATP11A	NA	NA	NA	smultixcan	3.42531e-06	0.00573133	-1.24948	Artery_Aorta	1.91743e-07	0.000553459	5.20717	NA	NA	NA	0	1	1	0	2	NA	NA	-1.66374	0.562787	5.09513	-2.85161	NA	NA	NA	NA	2.71458e-09	0.0297336	3.48506e-07	0.0043498	NA	NA	NA	NA	1.37875e-06	0.72737	0.000274036	0.694907	NA	NA
ATP11A	NA	NA	NA	smultixcan	3.42531e-06	0.00573133	-1.24948	Artery_Coronary	1.981e-07	0.00125001	-5.20111	NA	NA	NA	0	1	1	0	2	NA	NA	-1.66374	0.562787	-4.9668	2.934	NA	NA	NA	NA	2.71458e-09	0.0297336	6.80676e-07	0.00334629	NA	NA	NA	NA	1.37875e-06	0.72737	0.000531442	0.690354	NA	NA
ATP11A	NA	NA	NA	smultixcan	3.42531e-06	0.00573133	-1.24948	Breast_Mammary_Tissue	1.91743e-07	0.000559395	-5.20717	NA	NA	NA	0	1	1	0	2	NA	NA	-1.66374	0.562787	-5.09513	2.85161	NA	NA	NA	NA	2.71458e-09	0.0297336	3.48506e-07	0.0043498	NA	NA	NA	NA	1.37875e-06	0.72737	0.000242758	0.664239	NA	NA
ATP11A	NA	NA	NA	smultixcan	3.42531e-06	0.00573133	-1.24948	Cells_Cultured_fibroblasts	1.91743e-07	0.000621398	-5.20717	NA	NA	NA	0	1	1	0	2	NA	NA	-1.66374	0.562787	-5.09513	2.85161	NA	NA	NA	NA	2.71458e-09	0.0297336	3.48506e-07	0.0043498	NA	NA	NA	NA	1.37875e-06	0.72737	0.000356004	0.660109	NA	NA
ATP11A	NA	NA	NA	smultixcan	3.42531e-06	0.00573133	-1.24948	Cells_EBV-transformed_lymphocytes	1.91743e-07	0.000554215	-5.20717	NA	NA	NA	0	1	1	0	2	NA	NA	-1.66374	0.562787	-5.09513	2.85161	NA	NA	NA	NA	2.71458e-09	0.0297336	3.48506e-07	0.0043498	NA	NA	NA	NA	1.37875e-06	0.72737	0.000255516	0.673982	NA	NA
ATP11A	NA	NA	NA	smultixcan	3.42531e-06	0.00573133	-1.24948	Esophagus_Gastroesophageal_Junction	1.91743e-07	0.00102391	-5.20717	NA	NA	NA	0	1	1	0	2	NA	NA	-1.66374	0.562787	-5.09513	2.85161	NA	NA	NA	NA	2.71458e-09	0.0297336	3.48506e-07	0.0043498	NA	NA	NA	NA	1.37875e-06	0.72737	0.00037821	0.671168	NA	NA
ATP11A	NA	NA	NA	smultixcan	3.42531e-06	0.00573133	-1.24948	Esophagus_Mucosa	1.91743e-07	0.000930147	-5.20717	NA	NA	NA	0	1	1	0	2	NA	NA	-1.66374	0.562787	-5.09513	2.85161	NA	NA	NA	NA	2.71458e-09	0.0297336	3.48506e-07	0.0043498	NA	NA	NA	NA	1.37875e-06	0.72737	0.000286278	0.633223	NA	NA
ATP11A	NA	NA	NA	smultixcan	3.42531e-06	0.00573133	-1.24948	Esophagus_Muscularis	1.91743e-07	0.00067679	-5.20717	NA	NA	NA	0	1	1	0	2	NA	NA	-1.66374	0.562787	-5.09513	2.85161	NA	NA	NA	NA	2.71458e-09	0.0297336	3.48506e-07	0.0043498	NA	NA	NA	NA	1.37875e-06	0.72737	0.000340448	0.692141	NA	NA
ATP11A	NA	NA	NA	smultixcan	3.42531e-06	0.00573133	-1.24948	Liver	1.92931e-06	0.00660787	4.76069	NA	NA	NA	0	1	1	0	2	NA	NA	-1.66374	0.562787	4.79815	-2.9563	NA	NA	NA	NA	2.71458e-09	0.0297336	1.60136e-06	0.00311351	NA	NA	NA	NA	1.37875e-06	0.72737	0.00159297	0.609347	NA	NA
ATP11A	NA	NA	NA	smultixcan	3.42531e-06	0.00573133	-1.24948	Lung	2.22244e-07	0.000708049	-5.1797	NA	NA	NA	0	1	1	0	2	NA	NA	-1.66374	0.562787	-5.09223	2.82365	NA	NA	NA	NA	2.71458e-09	0.0297336	3.53885e-07	0.00474798	NA	NA	NA	NA	1.37875e-06	0.72737	0.000193755	0.68099	NA	NA
ATP11A	NA	NA	NA	smultixcan	3.42531e-06	0.00573133	-1.24948	Minor_Salivary_Gland	4.76359e-07	0.0019807	-5.0356	NA	NA	NA	0	1	1	0	2	NA	NA	-1.66374	0.562787	-4.76866	3.04737	NA	NA	NA	NA	2.71458e-09	0.0297336	1.85455e-06	0.00230856	NA	NA	NA	NA	1.37875e-06	0.72737	0.00121782	0.651627	NA	NA
ATP11A	NA	NA	NA	smultixcan	3.42531e-06	0.00573133	-1.24948	Muscle_Skeletal	6.79916e-07	0.00428585	-4.96701	NA	NA	NA	0	1	1	0	2	NA	NA	-1.66374	0.562787	-4.69523	3.05117	NA	NA	NA	NA	2.71458e-09	0.0297336	2.6631e-06	0.0022795	NA	NA	NA	NA	1.37875e-06	0.72737	0.00213089	0.72803	NA	NA
ATP11A	NA	NA	NA	smultixcan	3.42531e-06	0.00573133	-1.24948	Skin_Not_Sun_Exposed_Suprapubic	1.91743e-07	0.000637355	-5.20717	NA	NA	NA	0	1	1	0	2	NA	NA	-1.66374	0.562787	-5.09513	2.85161	NA	NA	NA	NA	2.71458e-09	0.0297336	3.48506e-07	0.0043498	NA	NA	NA	NA	1.37875e-06	0.72737	0.000255689	0.695044	NA	NA
ATP11A	NA	NA	NA	smultixcan	3.42531e-06	0.00573133	-1.24948	Skin_Sun_Exposed_Lower_leg	1.51587e-07	0.000627151	-5.25062	NA	NA	NA	0	1	1	0	2	NA	NA	-1.66374	0.562787	-5.06755	2.92449	NA	NA	NA	NA	2.71458e-09	0.0297336	4.02969e-07	0.00345026	NA	NA	NA	NA	1.37875e-06	0.72737	0.000297996	0.63614	NA	NA
ATP11A	NA	NA	NA	smultixcan	3.42531e-06	0.00573133	-1.24948	Thyroid	1.70782e-09	8.73866e-06	-6.02341	NA	NA	NA	0	1	1	0	2	NA	NA	-1.66374	0.562787	-8.10286	3.05882	NA	NA	NA	NA	2.71458e-09	0.0297336	5.36835e-16	0.00222208	NA	NA	NA	NA	1.37875e-06	0.72737	1.77395e-12	0.645971	NA	NA
ATP11A	NA	NA	NA	smultixcan	3.42531e-06	0.00573133	-1.24948	Uterus	1.91743e-07	0.00115736	5.20717	NA	NA	NA	0	1	1	0	2	NA	NA	-1.66374	0.562787	5.09513	-2.85161	NA	NA	NA	NA	2.71458e-09	0.0297336	3.48506e-07	0.0043498	NA	NA	NA	NA	1.37875e-06	0.72737	0.000260487	0.728289	NA	NA
ATP11A	NA	NA	NA	smultixcan	3.42531e-06	0.00573133	-1.24948	smultixcan	1.91743e-07	0.000946296	-5.20717	NA	NA	NA	0	1	1	0	2	NA	NA	-1.66374	0.562787	-5.09513	2.85161	NA	NA	NA	NA	2.71458e-09	0.0297336	3.48506e-07	0.0043498	NA	NA	NA	NA	1.37875e-06	0.72737	0.000225172	0.654302	NA	NA
FUT2	NA	NA	NA	Liver	3.56318e-06	0.00980562	4.63536	Esophagus_Mucosa	1.44778e-06	0.00601987	4.81831	NA	NA	NA	0	1	1	0	2	NA	NA	6.46112	-2.14511	6.96921	-1.99291	NA	NA	NA	NA	1.03932e-10	0.031944	3.18725e-12	0.0462715	NA	NA	NA	NA	2.26176e-07	0.831317	7.25027e-09	0.815917	NA	NA
IL10RB	NA	NA	NA	Adipose_Subcutaneous	1.92155e-10	2.45958e-06	6.36748	Adipose_Subcutaneous	1.17553e-11	1.00002e-07	6.78319	NA	NA	NA	0	1	1	0	2	NA	NA	11.4395	-0.851933	13.5536	-0.420455	NA	NA	NA	NA	2.65269e-30	0.394251	7.54413e-42	0.674153	NA	NA	NA	NA	3.43471e-26	0.968008	2.60363e-37	0.991344	NA	NA
IL10RB	NA	NA	NA	Adipose_Subcutaneous	1.92155e-10	2.45958e-06	6.36748	Nerve_Tibial	2.58106e-06	0.00776513	4.70162	NA	NA	NA	0	1	1	0	2	NA	NA	11.4395	-0.851933	9.45743	-0.19791	NA	NA	NA	NA	2.65269e-30	0.394251	3.15591e-21	0.843115	NA	NA	NA	NA	3.43471e-26	0.968008	1.05178e-17	0.997012	NA	NA
IL10RB	NA	NA	NA	Adipose_Subcutaneous	1.92155e-10	2.45958e-06	6.36748	Skin_Sun_Exposed_Lower_leg	1.17553e-11	2.31199e-07	6.78319	NA	NA	NA	0	1	1	0	2	NA	NA	11.4395	-0.851933	13.5536	-0.398076	NA	NA	NA	NA	2.65269e-30	0.394251	7.54413e-42	0.690574	NA	NA	NA	NA	3.43471e-26	0.968008	2.56629e-37	0.994488	NA	NA
IL10RB	NA	NA	NA	Adipose_Subcutaneous	1.92155e-10	2.45958e-06	6.36748	smultixcan	1.47163e-09	1.08128e-05	1.75698	NA	NA	NA	0	1	1	0	2	NA	NA	11.4395	-0.851933	2.48755	-0.500858	NA	NA	NA	NA	2.65269e-30	0.394251	2.06247e-39	0.490131	NA	NA	NA	NA	3.43471e-26	0.968008	3.50277e-35	0.975829	NA	NA
IL10RB	NA	NA	NA	Brain_Cerebellar_Hemisphere	1.15019e-08	0.000134813	5.70695	Adipose_Subcutaneous	1.17553e-11	1.00002e-07	6.78319	NA	NA	NA	0	1	1	0	2	NA	NA	11.1026	-0.518039	13.5536	-0.420455	NA	NA	NA	NA	1.21907e-28	0.604431	7.54413e-42	0.674153	NA	NA	NA	NA	1.44606e-24	0.982045	2.60363e-37	0.991344	NA	NA
IL10RB	NA	NA	NA	Brain_Cerebellar_Hemisphere	1.15019e-08	0.000134813	5.70695	Nerve_Tibial	2.58106e-06	0.00776513	4.70162	NA	NA	NA	0	1	1	0	2	NA	NA	11.1026	-0.518039	9.45743	-0.19791	NA	NA	NA	NA	1.21907e-28	0.604431	3.15591e-21	0.843115	NA	NA	NA	NA	1.44606e-24	0.982045	1.05178e-17	0.997012	NA	NA
IL10RB	NA	NA	NA	Brain_Cerebellar_Hemisphere	1.15019e-08	0.000134813	5.70695	Skin_Sun_Exposed_Lower_leg	1.17553e-11	2.31199e-07	6.78319	NA	NA	NA	0	1	1	0	2	NA	NA	11.1026	-0.518039	13.5536	-0.398076	NA	NA	NA	NA	1.21907e-28	0.604431	7.54413e-42	0.690574	NA	NA	NA	NA	1.44606e-24	0.982045	2.56629e-37	0.994488	NA	NA
IL10RB	NA	NA	NA	Brain_Cerebellar_Hemisphere	1.15019e-08	0.000134813	5.70695	smultixcan	1.47163e-09	1.08128e-05	1.75698	NA	NA	NA	0	1	1	0	2	NA	NA	11.1026	-0.518039	2.48755	-0.500858	NA	NA	NA	NA	1.21907e-28	0.604431	2.06247e-39	0.490131	NA	NA	NA	NA	1.44606e-24	0.982045	3.50277e-35	0.975829	NA	NA
IL10RB	NA	NA	NA	Brain_Cerebellum	8.45487e-08	0.00101272	5.35714	Adipose_Subcutaneous	1.17553e-11	1.00002e-07	6.78319	NA	NA	NA	0	1	1	0	2	NA	NA	10.6249	-0.377265	13.5536	-0.420455	NA	NA	NA	NA	2.28255e-26	0.705977	7.54413e-42	0.674153	NA	NA	NA	NA	2.76736e-22	0.982813	2.60363e-37	0.991344	NA	NA
IL10RB	NA	NA	NA	Brain_Cerebellum	8.45487e-08	0.00101272	5.35714	Nerve_Tibial	2.58106e-06	0.00776513	4.70162	NA	NA	NA	0	1	1	0	2	NA	NA	10.6249	-0.377265	9.45743	-0.19791	NA	NA	NA	NA	2.28255e-26	0.705977	3.15591e-21	0.843115	NA	NA	NA	NA	2.76736e-22	0.982813	1.05178e-17	0.997012	NA	NA
IL10RB	NA	NA	NA	Brain_Cerebellum	8.45487e-08	0.00101272	5.35714	Skin_Sun_Exposed_Lower_leg	1.17553e-11	2.31199e-07	6.78319	NA	NA	NA	0	1	1	0	2	NA	NA	10.6249	-0.377265	13.5536	-0.398076	NA	NA	NA	NA	2.28255e-26	0.705977	7.54413e-42	0.690574	NA	NA	NA	NA	2.76736e-22	0.982813	2.56629e-37	0.994488	NA	NA
IL10RB	NA	NA	NA	Brain_Cerebellum	8.45487e-08	0.00101272	5.35714	smultixcan	1.47163e-09	1.08128e-05	1.75698	NA	NA	NA	0	1	1	0	2	NA	NA	10.6249	-0.377265	2.48755	-0.500858	NA	NA	NA	NA	2.28255e-26	0.705977	2.06247e-39	0.490131	NA	NA	NA	NA	2.76736e-22	0.982813	3.50277e-35	0.975829	NA	NA
IL10RB	NA	NA	NA	Brain_Cortex	4.32752e-08	0.000527351	5.47694	Adipose_Subcutaneous	1.17553e-11	1.00002e-07	6.78319	NA	NA	NA	0	1	1	0	2	NA	NA	10.6746	-0.487294	13.5536	-0.420455	NA	NA	NA	NA	1.33839e-26	0.62605	7.54413e-42	0.674153	NA	NA	NA	NA	1.65184e-22	0.996286	2.60363e-37	0.991344	NA	NA
IL10RB	NA	NA	NA	Brain_Cortex	4.32752e-08	0.000527351	5.47694	Nerve_Tibial	2.58106e-06	0.00776513	4.70162	NA	NA	NA	0	1	1	0	2	NA	NA	10.6746	-0.487294	9.45743	-0.19791	NA	NA	NA	NA	1.33839e-26	0.62605	3.15591e-21	0.843115	NA	NA	NA	NA	1.65184e-22	0.996286	1.05178e-17	0.997012	NA	NA
IL10RB	NA	NA	NA	Brain_Cortex	4.32752e-08	0.000527351	5.47694	Skin_Sun_Exposed_Lower_leg	1.17553e-11	2.31199e-07	6.78319	NA	NA	NA	0	1	1	0	2	NA	NA	10.6746	-0.487294	13.5536	-0.398076	NA	NA	NA	NA	1.33839e-26	0.62605	7.54413e-42	0.690574	NA	NA	NA	NA	1.65184e-22	0.996286	2.56629e-37	0.994488	NA	NA
IL10RB	NA	NA	NA	Brain_Cortex	4.32752e-08	0.000527351	5.47694	smultixcan	1.47163e-09	1.08128e-05	1.75698	NA	NA	NA	0	1	1	0	2	NA	NA	10.6746	-0.487294	2.48755	-0.500858	NA	NA	NA	NA	1.33839e-26	0.62605	2.06247e-39	0.490131	NA	NA	NA	NA	1.65184e-22	0.996286	3.50277e-35	0.975829	NA	NA
IL10RB	NA	NA	NA	Brain_Hypothalamus	9.06601e-08	0.000524695	5.34451	Adipose_Subcutaneous	1.17553e-11	1.00002e-07	6.78319	NA	NA	NA	0	1	1	0	2	NA	NA	10.5275	-0.416992	13.5536	-0.420455	NA	NA	NA	NA	6.45326e-26	0.676684	7.54413e-42	0.674153	NA	NA	NA	NA	3.78451e-22	0.996634	2.60363e-37	0.991344	NA	NA
IL10RB	NA	NA	NA	Brain_Hypothalamus	9.06601e-08	0.000524695	5.34451	Nerve_Tibial	2.58106e-06	0.00776513	4.70162	NA	NA	NA	0	1	1	0	2	NA	NA	10.5275	-0.416992	9.45743	-0.19791	NA	NA	NA	NA	6.45326e-26	0.676684	3.15591e-21	0.843115	NA	NA	NA	NA	3.78451e-22	0.996634	1.05178e-17	0.997012	NA	NA
IL10RB	NA	NA	NA	Brain_Hypothalamus	9.06601e-08	0.000524695	5.34451	Skin_Sun_Exposed_Lower_leg	1.17553e-11	2.31199e-07	6.78319	NA	NA	NA	0	1	1	0	2	NA	NA	10.5275	-0.416992	13.5536	-0.398076	NA	NA	NA	NA	6.45326e-26	0.676684	7.54413e-42	0.690574	NA	NA	NA	NA	3.78451e-22	0.996634	2.56629e-37	0.994488	NA	NA
IL10RB	NA	NA	NA	Brain_Hypothalamus	9.06601e-08	0.000524695	5.34451	smultixcan	1.47163e-09	1.08128e-05	1.75698	NA	NA	NA	0	1	1	0	2	NA	NA	10.5275	-0.416992	2.48755	-0.500858	NA	NA	NA	NA	6.45326e-26	0.676684	2.06247e-39	0.490131	NA	NA	NA	NA	3.78451e-22	0.996634	3.50277e-35	0.975829	NA	NA
IL10RB	NA	NA	NA	Brain_Putamen_basal_ganglia	1.6551e-07	0.00192902	5.23441	Adipose_Subcutaneous	1.17553e-11	1.00002e-07	6.78319	NA	NA	NA	0	1	1	0	2	NA	NA	10.2136	-0.443584	13.5536	-0.420455	NA	NA	NA	NA	1.72405e-24	0.657343	7.54413e-42	0.674153	NA	NA	NA	NA	2.03524e-20	0.994714	2.60363e-37	0.991344	NA	NA
IL10RB	NA	NA	NA	Brain_Putamen_basal_ganglia	1.6551e-07	0.00192902	5.23441	Nerve_Tibial	2.58106e-06	0.00776513	4.70162	NA	NA	NA	0	1	1	0	2	NA	NA	10.2136	-0.443584	9.45743	-0.19791	NA	NA	NA	NA	1.72405e-24	0.657343	3.15591e-21	0.843115	NA	NA	NA	NA	2.03524e-20	0.994714	1.05178e-17	0.997012	NA	NA
IL10RB	NA	NA	NA	Brain_Putamen_basal_ganglia	1.6551e-07	0.00192902	5.23441	Skin_Sun_Exposed_Lower_leg	1.17553e-11	2.31199e-07	6.78319	NA	NA	NA	0	1	1	0	2	NA	NA	10.2136	-0.443584	13.5536	-0.398076	NA	NA	NA	NA	1.72405e-24	0.657343	7.54413e-42	0.690574	NA	NA	NA	NA	2.03524e-20	0.994714	2.56629e-37	0.994488	NA	NA
IL10RB	NA	NA	NA	Brain_Putamen_basal_ganglia	1.6551e-07	0.00192902	5.23441	smultixcan	1.47163e-09	1.08128e-05	1.75698	NA	NA	NA	0	1	1	0	2	NA	NA	10.2136	-0.443584	2.48755	-0.500858	NA	NA	NA	NA	1.72405e-24	0.657343	2.06247e-39	0.490131	NA	NA	NA	NA	2.03524e-20	0.994714	3.50277e-35	0.975829	NA	NA
IL10RB	NA	NA	NA	Brain_Substantia_nigra	3.15408e-07	0.00332376	5.114	Adipose_Subcutaneous	1.17553e-11	1.00002e-07	6.78319	NA	NA	NA	0	1	1	0	2	NA	NA	10.1336	-0.365342	13.5536	-0.420455	NA	NA	NA	NA	3.92138e-24	0.714856	7.54413e-42	0.674153	NA	NA	NA	NA	4.1951e-20	0.989211	2.60363e-37	0.991344	NA	NA
IL10RB	NA	NA	NA	Brain_Substantia_nigra	3.15408e-07	0.00332376	5.114	Nerve_Tibial	2.58106e-06	0.00776513	4.70162	NA	NA	NA	0	1	1	0	2	NA	NA	10.1336	-0.365342	9.45743	-0.19791	NA	NA	NA	NA	3.92138e-24	0.714856	3.15591e-21	0.843115	NA	NA	NA	NA	4.1951e-20	0.989211	1.05178e-17	0.997012	NA	NA
IL10RB	NA	NA	NA	Brain_Substantia_nigra	3.15408e-07	0.00332376	5.114	Skin_Sun_Exposed_Lower_leg	1.17553e-11	2.31199e-07	6.78319	NA	NA	NA	0	1	1	0	2	NA	NA	10.1336	-0.365342	13.5536	-0.398076	NA	NA	NA	NA	3.92138e-24	0.714856	7.54413e-42	0.690574	NA	NA	NA	NA	4.1951e-20	0.989211	2.56629e-37	0.994488	NA	NA
IL10RB	NA	NA	NA	Brain_Substantia_nigra	3.15408e-07	0.00332376	5.114	smultixcan	1.47163e-09	1.08128e-05	1.75698	NA	NA	NA	0	1	1	0	2	NA	NA	10.1336	-0.365342	2.48755	-0.500858	NA	NA	NA	NA	3.92138e-24	0.714856	2.06247e-39	0.490131	NA	NA	NA	NA	4.1951e-20	0.989211	3.50277e-35	0.975829	NA	NA
IL10RB	NA	NA	NA	Esophagus_Muscularis	1.05349e-07	0.000667914	5.31725	Adipose_Subcutaneous	1.17553e-11	1.00002e-07	6.78319	NA	NA	NA	0	1	1	0	2	NA	NA	9.90837	-0.52865	13.5536	-0.420455	NA	NA	NA	NA	3.82848e-23	0.597049	7.54413e-42	0.674153	NA	NA	NA	NA	4.90696e-19	0.986731	2.60363e-37	0.991344	NA	NA
IL10RB	NA	NA	NA	Esophagus_Muscularis	1.05349e-07	0.000667914	5.31725	Nerve_Tibial	2.58106e-06	0.00776513	4.70162	NA	NA	NA	0	1	1	0	2	NA	NA	9.90837	-0.52865	9.45743	-0.19791	NA	NA	NA	NA	3.82848e-23	0.597049	3.15591e-21	0.843115	NA	NA	NA	NA	4.90696e-19	0.986731	1.05178e-17	0.997012	NA	NA
IL10RB	NA	NA	NA	Esophagus_Muscularis	1.05349e-07	0.000667914	5.31725	Skin_Sun_Exposed_Lower_leg	1.17553e-11	2.31199e-07	6.78319	NA	NA	NA	0	1	1	0	2	NA	NA	9.90837	-0.52865	13.5536	-0.398076	NA	NA	NA	NA	3.82848e-23	0.597049	7.54413e-42	0.690574	NA	NA	NA	NA	4.90696e-19	0.986731	2.56629e-37	0.994488	NA	NA
IL10RB	NA	NA	NA	Esophagus_Muscularis	1.05349e-07	0.000667914	5.31725	smultixcan	1.47163e-09	1.08128e-05	1.75698	NA	NA	NA	0	1	1	0	2	NA	NA	9.90837	-0.52865	2.48755	-0.500858	NA	NA	NA	NA	3.82848e-23	0.597049	2.06247e-39	0.490131	NA	NA	NA	NA	4.90696e-19	0.986731	3.50277e-35	0.975829	NA	NA
IL10RB	NA	NA	NA	Muscle_Skeletal	1.10708e-09	6.47641e-06	6.09315	Adipose_Subcutaneous	1.17553e-11	1.00002e-07	6.78319	NA	NA	NA	0	1	1	0	2	NA	NA	11.7057	-0.583707	13.5536	-0.420455	NA	NA	NA	NA	1.19125e-31	0.559418	7.54413e-42	0.674153	NA	NA	NA	NA	7.04445e-28	0.989655	2.60363e-37	0.991344	NA	NA
IL10RB	NA	NA	NA	Muscle_Skeletal	1.10708e-09	6.47641e-06	6.09315	Nerve_Tibial	2.58106e-06	0.00776513	4.70162	NA	NA	NA	0	1	1	0	2	NA	NA	11.7057	-0.583707	9.45743	-0.19791	NA	NA	NA	NA	1.19125e-31	0.559418	3.15591e-21	0.843115	NA	NA	NA	NA	7.04445e-28	0.989655	1.05178e-17	0.997012	NA	NA
IL10RB	NA	NA	NA	Muscle_Skeletal	1.10708e-09	6.47641e-06	6.09315	Skin_Sun_Exposed_Lower_leg	1.17553e-11	2.31199e-07	6.78319	NA	NA	NA	0	1	1	0	2	NA	NA	11.7057	-0.583707	13.5536	-0.398076	NA	NA	NA	NA	1.19125e-31	0.559418	7.54413e-42	0.690574	NA	NA	NA	NA	7.04445e-28	0.989655	2.56629e-37	0.994488	NA	NA
IL10RB	NA	NA	NA	Muscle_Skeletal	1.10708e-09	6.47641e-06	6.09315	smultixcan	1.47163e-09	1.08128e-05	1.75698	NA	NA	NA	0	1	1	0	2	NA	NA	11.7057	-0.583707	2.48755	-0.500858	NA	NA	NA	NA	1.19125e-31	0.559418	2.06247e-39	0.490131	NA	NA	NA	NA	7.04445e-28	0.989655	3.50277e-35	0.975829	NA	NA
IL10RB	NA	NA	NA	smultixcan	3.64256e-09	1.58466e-05	2.97186	Adipose_Subcutaneous	1.17553e-11	1.00002e-07	6.78319	NA	NA	NA	0	1	1	0	2	NA	NA	5.48267	-0.347387	13.5536	-0.420455	NA	NA	NA	NA	2.6564e-36	0.373762	7.54413e-42	0.674153	NA	NA	NA	NA	9.66929e-33	0.950645	2.60363e-37	0.991344	NA	NA
IL10RB	NA	NA	NA	smultixcan	3.64256e-09	1.58466e-05	2.97186	Nerve_Tibial	2.58106e-06	0.00776513	4.70162	NA	NA	NA	0	1	1	0	2	NA	NA	5.48267	-0.347387	9.45743	-0.19791	NA	NA	NA	NA	2.6564e-36	0.373762	3.15591e-21	0.843115	NA	NA	NA	NA	9.66929e-33	0.950645	1.05178e-17	0.997012	NA	NA
IL10RB	NA	NA	NA	smultixcan	3.64256e-09	1.58466e-05	2.97186	Skin_Sun_Exposed_Lower_leg	1.17553e-11	2.31199e-07	6.78319	NA	NA	NA	0	1	1	0	2	NA	NA	5.48267	-0.347387	13.5536	-0.398076	NA	NA	NA	NA	2.6564e-36	0.373762	7.54413e-42	0.690574	NA	NA	NA	NA	9.66929e-33	0.950645	2.56629e-37	0.994488	NA	NA
IL10RB	NA	NA	NA	smultixcan	3.64256e-09	1.58466e-05	2.97186	smultixcan	1.47163e-09	1.08128e-05	1.75698	NA	NA	NA	0	1	1	0	2	NA	NA	5.48267	-0.347387	2.48755	-0.500858	NA	NA	NA	NA	2.6564e-36	0.373762	2.06247e-39	0.490131	NA	NA	NA	NA	9.66929e-33	0.950645	3.50277e-35	0.975829	NA	NA
TYK2	NA	NA	NA	Whole_Blood	3.08184e-08	0.000337678	5.53672	Adipose_Subcutaneous	3.93875e-10	1.67535e-06	-6.25644	NA	NA	NA	0	1	1	0	2	NA	NA	6.98814	-1.68129	-10.6397	2.01529	NA	NA	NA	NA	2.7856e-12	0.0927069	1.94726e-26	0.0438746	NA	NA	NA	NA	1.02928e-08	0.930125	6.10943e-23	0.829206	NA	NA
TYK2	NA	NA	NA	Whole_Blood	3.08184e-08	0.000337678	5.53672	Adipose_Visceral_Omentum	7.81279e-08	0.000285315	-5.3714	NA	NA	NA	0	1	1	0	2	NA	NA	6.98814	-1.68129	-7.23108	1.42647	NA	NA	NA	NA	2.7856e-12	0.0927069	4.79151e-13	0.153733	NA	NA	NA	NA	1.02928e-08	0.930125	1.23061e-09	0.950191	NA	NA
TYK2	NA	NA	NA	Whole_Blood	3.08184e-08	0.000337678	5.53672	Adrenal_Gland	3.93875e-10	2.81148e-06	6.25644	NA	NA	NA	0	1	1	0	2	NA	NA	6.98814	-1.68129	10.6397	-2.01529	NA	NA	NA	NA	2.7856e-12	0.0927069	1.94726e-26	0.0438746	NA	NA	NA	NA	1.02928e-08	0.930125	1.41118e-22	0.829012	NA	NA
TYK2	NA	NA	NA	Whole_Blood	3.08184e-08	0.000337678	5.53672	Artery_Aorta	2.67791e-08	0.000106283	-5.56129	NA	NA	NA	0	1	1	0	2	NA	NA	6.98814	-1.68129	-7.46055	2.18534	NA	NA	NA	NA	2.7856e-12	0.0927069	8.61628e-14	0.0288643	NA	NA	NA	NA	1.02928e-08	0.930125	2.31484e-10	0.782058	NA	NA
TYK2	NA	NA	NA	Whole_Blood	3.08184e-08	0.000337678	5.53672	Artery_Tibial	3.93875e-10	2.536e-06	6.25644	NA	NA	NA	0	1	1	0	2	NA	NA	6.98814	-1.68129	10.6397	-2.01529	NA	NA	NA	NA	2.7856e-12	0.0927069	1.94726e-26	0.0438746	NA	NA	NA	NA	1.02928e-08	0.930125	9.0948e-23	0.840022	NA	NA
TYK2	NA	NA	NA	Whole_Blood	3.08184e-08	0.000337678	5.53672	Brain_Anterior_cingulate_cortex_BA24	3.93875e-10	2.93568e-06	6.25644	NA	NA	NA	0	1	1	0	2	NA	NA	6.98814	-1.68129	10.6397	-2.01529	NA	NA	NA	NA	2.7856e-12	0.0927069	1.94726e-26	0.0438746	NA	NA	NA	NA	1.02928e-08	0.930125	1.47466e-22	0.85542	NA	NA
TYK2	NA	NA	NA	Whole_Blood	3.08184e-08	0.000337678	5.53672	Brain_Cerebellar_Hemisphere	3.93875e-10	3.05499e-06	6.25644	NA	NA	NA	0	1	1	0	2	NA	NA	6.98814	-1.68129	10.6397	-2.01529	NA	NA	NA	NA	2.7856e-12	0.0927069	1.94726e-26	0.0438746	NA	NA	NA	NA	1.02928e-08	0.930125	1.22623e-22	0.845568	NA	NA
TYK2	NA	NA	NA	Whole_Blood	3.08184e-08	0.000337678	5.53672	Brain_Cerebellum	3.37038e-12	6.81985e-08	6.96135	NA	NA	NA	0	1	1	0	2	NA	NA	6.98814	-1.68129	11.2266	-2.14472	NA	NA	NA	NA	2.7856e-12	0.0927069	3.01794e-29	0.0319754	NA	NA	NA	NA	1.02928e-08	0.930125	2.44302e-25	0.803011	NA	NA
TYK2	NA	NA	NA	Whole_Blood	3.08184e-08	0.000337678	5.53672	Brain_Hippocampus	7.81279e-08	0.00054864	-5.3714	NA	NA	NA	0	1	1	0	2	NA	NA	6.98814	-1.68129	-7.23108	1.42647	NA	NA	NA	NA	2.7856e-12	0.0927069	4.79151e-13	0.153733	NA	NA	NA	NA	1.02928e-08	0.930125	1.71089e-09	0.937904	NA	NA
TYK2	NA	NA	NA	Whole_Blood	3.08184e-08	0.000337678	5.53672	Brain_Substantia_nigra	7.81279e-08	0.00020109	5.3714	NA	NA	NA	0	1	1	0	2	NA	NA	6.98814	-1.68129	7.23108	-1.42647	NA	NA	NA	NA	2.7856e-12	0.0927069	4.79151e-13	0.153733	NA	NA	NA	NA	1.02928e-08	0.930125	8.78044e-10	0.942501	NA	NA
TYK2	NA	NA	NA	Whole_Blood	3.08184e-08	0.000337678	5.53672	Breast_Mammary_Tissue	3.93875e-10	1.72365e-06	6.25644	NA	NA	NA	0	1	1	0	2	NA	NA	6.98814	-1.68129	10.6397	-2.01529	NA	NA	NA	NA	2.7856e-12	0.0927069	1.94726e-26	0.0438746	NA	NA	NA	NA	1.02928e-08	0.930125	6.91763e-23	0.848633	NA	NA
TYK2	NA	NA	NA	Whole_Blood	3.08184e-08	0.000337678	5.53672	Cells_Cultured_fibroblasts	4.65049e-10	2.71281e-06	6.23047	NA	NA	NA	0	1	1	0	2	NA	NA	6.98814	-1.68129	10.5147	-2.04185	NA	NA	NA	NA	2.7856e-12	0.0927069	7.39069e-26	0.0411666	NA	NA	NA	NA	1.02928e-08	0.930125	3.12774e-22	0.819944	NA	NA
TYK2	NA	NA	NA	Whole_Blood	3.08184e-08	0.000337678	5.53672	Cells_EBV-transformed_lymphocytes	3.93875e-10	1.89743e-06	-6.25644	NA	NA	NA	0	1	1	0	2	NA	NA	6.98814	-1.68129	-10.6397	2.01529	NA	NA	NA	NA	2.7856e-12	0.0927069	1.94726e-26	0.0438746	NA	NA	NA	NA	1.02928e-08	0.930125	6.34524e-23	0.812647	NA	NA
TYK2	NA	NA	NA	Whole_Blood	3.08184e-08	0.000337678	5.53672	Colon_Sigmoid	2.11386e-12	6.15941e-08	7.02676	NA	NA	NA	0	1	1	0	2	NA	NA	6.98814	-1.68129	11.1672	-2.13856	NA	NA	NA	NA	2.7856e-12	0.0927069	5.90078e-29	0.0324715	NA	NA	NA	NA	1.02928e-08	0.930125	4.86741e-25	0.811679	NA	NA
TYK2	NA	NA	NA	Whole_Blood	3.08184e-08	0.000337678	5.53672	Esophagus_Gastroesophageal_Junction	3.93875e-10	4.20658e-06	6.25644	NA	NA	NA	0	1	1	0	2	NA	NA	6.98814	-1.68129	10.6397	-2.01529	NA	NA	NA	NA	2.7856e-12	0.0927069	1.94726e-26	0.0438746	NA	NA	NA	NA	1.02928e-08	0.930125	1.26794e-22	0.843638	NA	NA
TYK2	NA	NA	NA	Whole_Blood	3.08184e-08	0.000337678	5.53672	Esophagus_Mucosa	3.93875e-10	3.82137e-06	6.25644	NA	NA	NA	0	1	1	0	2	NA	NA	6.98814	-1.68129	10.6397	-2.01529	NA	NA	NA	NA	2.7856e-12	0.0927069	1.94726e-26	0.0438746	NA	NA	NA	NA	1.02928e-08	0.930125	1.15169e-22	0.807876	NA	NA
TYK2	NA	NA	NA	Whole_Blood	3.08184e-08	0.000337678	5.53672	Esophagus_Muscularis	3.93875e-10	3.12806e-06	6.25644	NA	NA	NA	0	1	1	0	2	NA	NA	6.98814	-1.68129	10.6397	-2.01529	NA	NA	NA	NA	2.7856e-12	0.0927069	1.94726e-26	0.0438746	NA	NA	NA	NA	1.02928e-08	0.930125	1.04623e-22	0.843638	NA	NA
TYK2	NA	NA	NA	Whole_Blood	3.08184e-08	0.000337678	5.53672	Heart_Left_Ventricle	3.93875e-10	2.24942e-06	6.25644	NA	NA	NA	0	1	1	0	2	NA	NA	6.98814	-1.68129	10.6397	-2.01529	NA	NA	NA	NA	2.7856e-12	0.0927069	1.94726e-26	0.0438746	NA	NA	NA	NA	1.02928e-08	0.930125	1.12931e-22	0.872371	NA	NA
TYK2	NA	NA	NA	Whole_Blood	3.08184e-08	0.000337678	5.53672	Kidney_Cortex	3.93875e-10	1.81379e-06	6.25644	NA	NA	NA	0	1	1	0	2	NA	NA	6.98814	-1.68129	10.6397	-2.01529	NA	NA	NA	NA	2.7856e-12	0.0927069	1.94726e-26	0.0438746	NA	NA	NA	NA	1.02928e-08	0.930125	7.29092e-23	0.825494	NA	NA
TYK2	NA	NA	NA	Whole_Blood	3.08184e-08	0.000337678	5.53672	Lung	8.03429e-13	2.81562e-08	7.16057	NA	NA	NA	0	1	1	0	2	NA	NA	6.98814	-1.68129	11.3681	-2.1774	NA	NA	NA	NA	2.7856e-12	0.0927069	6.02969e-30	0.0294506	NA	NA	NA	NA	1.02928e-08	0.930125	2.38428e-26	0.804354	NA	NA
TYK2	NA	NA	NA	Whole_Blood	3.08184e-08	0.000337678	5.53672	Nerve_Tibial	3.93875e-10	2.03138e-06	6.25644	NA	NA	NA	0	1	1	0	2	NA	NA	6.98814	-1.68129	10.6397	-2.01529	NA	NA	NA	NA	2.7856e-12	0.0927069	1.94726e-26	0.0438746	NA	NA	NA	NA	1.02928e-08	0.930125	7.93182e-23	0.854929	NA	NA
TYK2	NA	NA	NA	Whole_Blood	3.08184e-08	0.000337678	5.53672	Ovary	2.10054e-12	6.63833e-08	7.02764	NA	NA	NA	0	1	1	0	2	NA	NA	6.98814	-1.68129	11.2063	-2.14484	NA	NA	NA	NA	2.7856e-12	0.0927069	3.7978e-29	0.0319658	NA	NA	NA	NA	1.02928e-08	0.930125	3.04479e-25	0.804471	NA	NA
TYK2	NA	NA	NA	Whole_Blood	3.08184e-08	0.000337678	5.53672	Prostate	3.93875e-10	3.1961e-06	-6.25644	NA	NA	NA	0	1	1	0	2	NA	NA	6.98814	-1.68129	-10.6397	2.01529	NA	NA	NA	NA	2.7856e-12	0.0927069	1.94726e-26	0.0438746	NA	NA	NA	NA	1.02928e-08	0.930125	1.28519e-22	0.832681	NA	NA
TYK2	NA	NA	NA	Whole_Blood	3.08184e-08	0.000337678	5.53672	Skin_Not_Sun_Exposed_Suprapubic	3.93875e-10	2.18207e-06	-6.25644	NA	NA	NA	0	1	1	0	2	NA	NA	6.98814	-1.68129	-10.6397	2.01529	NA	NA	NA	NA	2.7856e-12	0.0927069	1.94726e-26	0.0438746	NA	NA	NA	NA	1.02928e-08	0.930125	9.38828e-23	0.824086	NA	NA
TYK2	NA	NA	NA	Whole_Blood	3.08184e-08	0.000337678	5.53672	Skin_Sun_Exposed_Lower_leg	3.93875e-10	2.63778e-06	6.25644	NA	NA	NA	0	1	1	0	2	NA	NA	6.98814	-1.68129	10.6397	-2.01529	NA	NA	NA	NA	2.7856e-12	0.0927069	1.94726e-26	0.0438746	NA	NA	NA	NA	1.02928e-08	0.930125	9.46283e-23	0.830482	NA	NA
TYK2	NA	NA	NA	Whole_Blood	3.08184e-08	0.000337678	5.53672	Small_Intestine_Terminal_Ileum	2.96309e-09	1.80393e-05	-5.93363	NA	NA	NA	0	1	1	0	2	NA	NA	6.98814	-1.68129	-10.3866	1.78349	NA	NA	NA	NA	2.7856e-12	0.0927069	2.85388e-25	0.0745067	NA	NA	NA	NA	1.02928e-08	0.930125	1.76399e-21	0.889563	NA	NA
TYK2	NA	NA	NA	Whole_Blood	3.08184e-08	0.000337678	5.53672	Spleen	7.81279e-08	0.000242665	-5.3714	NA	NA	NA	0	1	1	0	2	NA	NA	6.98814	-1.68129	-7.23108	1.42647	NA	NA	NA	NA	2.7856e-12	0.0927069	4.79151e-13	0.153733	NA	NA	NA	NA	1.02928e-08	0.930125	1.00686e-09	0.931254	NA	NA
TYK2	NA	NA	NA	Whole_Blood	3.08184e-08	0.000337678	5.53672	Stomach	4.25832e-09	1.99992e-05	-5.87383	NA	NA	NA	0	1	1	0	2	NA	NA	6.98814	-1.68129	-10.2948	1.75995	NA	NA	NA	NA	2.7856e-12	0.0927069	7.43787e-25	0.0784162	NA	NA	NA	NA	1.02928e-08	0.930125	3.54985e-21	0.887086	NA	NA
TYK2	NA	NA	NA	Whole_Blood	3.08184e-08	0.000337678	5.53672	Thyroid	3.93875e-10	2.82156e-06	6.25644	NA	NA	NA	0	1	1	0	2	NA	NA	6.98814	-1.68129	10.6397	-2.01529	NA	NA	NA	NA	2.7856e-12	0.0927069	1.94726e-26	0.0438746	NA	NA	NA	NA	1.02928e-08	0.930125	1.17968e-22	0.841483	NA	NA
TYK2	NA	NA	NA	Whole_Blood	3.08184e-08	0.000337678	5.53672	Vagina	3.93875e-10	2.78765e-06	6.25644	NA	NA	NA	0	1	1	0	2	NA	NA	6.98814	-1.68129	10.6397	-2.01529	NA	NA	NA	NA	2.7856e-12	0.0927069	1.94726e-26	0.0438746	NA	NA	NA	NA	1.02928e-08	0.930125	9.32898e-23	0.851683	NA	NA
TYK2	NA	NA	NA	Whole_Blood	3.08184e-08	0.000337678	5.53672	smultixcan	5.68403e-11	8.35268e-07	5.98362	NA	NA	NA	0	1	1	0	2	NA	NA	6.98814	-1.68129	9.71334	-1.83339	NA	NA	NA	NA	2.7856e-12	0.0927069	3.94826e-27	0.177371	NA	NA	NA	NA	1.02928e-08	0.930125	3.12923e-23	0.933525	NA	NA
MUC5AC	2.337e-07	0.000832813	5.17031	NA	NA	NA	NA	NA	NA	NA	NA	NA	NA	NA	1	0	0	0	1	-1.52383	-5.15476	NA	NA	NA	NA	NA	NA	0.12755	2.5395e-07	NA	NA	NA	NA	NA	NA	0.684229	0.000572435	NA	NA	NA	NA	NA	NA
ADD3	NA	NA	NA	smultixcan	4.96017e-07	0.000899114	1.59943	NA	NA	NA	NA	NA	NA	NA	0	1	0	0	1	NA	NA	0.331177	-1.65022	NA	NA	NA	NA	NA	NA	0.00473898	0.000134967	NA	NA	NA	NA	NA	NA	0.189293	0.123287	NA	NA	NA	NA
AP000569.9	NA	NA	NA	Cells_EBV-transformed_lymphocytes	2.77476e-07	0.00144454	-5.13814	NA	NA	NA	NA	NA	NA	NA	0	1	0	0	1	NA	NA	-6.08445	2.624	NA	NA	NA	NA	NA	NA	1.16894e-09	0.00869038	NA	NA	NA	NA	NA	NA	2.05617e-06	0.719697	NA	NA	NA	NA
AP000569.9	NA	NA	NA	smultixcan	1.43999e-10	1.56613e-06	-2.52859	NA	NA	NA	NA	NA	NA	NA	0	1	0	0	1	NA	NA	-2.93753	1.36806	NA	NA	NA	NA	NA	NA	2.4941e-17	0.0148432	NA	NA	NA	NA	NA	NA	3.63141e-14	0.658383	NA	NA	NA	NA
BRSK2	NA	NA	NA	Adipose_Subcutaneous	1.02084e-07	0.000653339	-5.32297	NA	NA	NA	NA	NA	NA	NA	0	1	0	0	1	NA	NA	-2.07287	4.91268	NA	NA	NA	NA	NA	NA	0.0381846	8.98417e-07	NA	NA	NA	NA	NA	NA	0.571223	0.0118501	NA	NA	NA	NA
BRSK2	NA	NA	NA	Colon_Transverse	1.02084e-07	0.00063818	-5.32297	NA	NA	NA	NA	NA	NA	NA	0	1	0	0	1	NA	NA	-2.07287	4.91268	NA	NA	NA	NA	NA	NA	0.0381846	8.98417e-07	NA	NA	NA	NA	NA	NA	0.570739	0.0116156	NA	NA	NA	NA
BRSK2	NA	NA	NA	smultixcan	3.14817e-09	1.58466e-05	-1.83992	NA	NA	NA	NA	NA	NA	NA	0	1	0	0	1	NA	NA	-0.380533	1.60226	NA	NA	NA	NA	NA	NA	5.23409e-06	2.00328e-06	NA	NA	NA	NA	NA	NA	0.00127014	0.00548973	NA	NA	NA	NA
CCDC86	NA	NA	NA	Liver	1.00853e-06	0.00540675	4.88997	NA	NA	NA	NA	NA	NA	NA	0	1	0	0	1	NA	NA	2.14929	-4.40342	NA	NA	NA	NA	NA	NA	0.0316118	1.0656e-05	NA	NA	NA	NA	NA	NA	0.55829	0.118292	NA	NA	NA	NA
CCR3	NA	NA	NA	smultixcan	4.80173e-06	0.00746052	0.680234	NA	NA	NA	NA	NA	NA	NA	0	1	0	0	1	NA	NA	-1.15697	-1.57673	NA	NA	NA	NA	NA	NA	8.78175e-44	0.161865	NA	NA	NA	NA	NA	NA	6.39312e-40	0.885395	NA	NA	NA	NA
CCR5	NA	NA	NA	smultixcan	9.4041e-08	0.000227287	-1.93633	NA	NA	NA	NA	NA	NA	NA	0	1	0	0	1	NA	NA	-3.4644	0.415855	NA	NA	NA	NA	NA	NA	4.9971e-34	0.289928	NA	NA	NA	NA	NA	NA	1.5591e-30	0.926704	NA	NA	NA	NA
CCRL2	NA	NA	NA	smultixcan	4.40578e-08	0.000119793	1.18092	NA	NA	NA	NA	NA	NA	NA	0	1	0	0	1	NA	NA	1.39892	-0.451347	NA	NA	NA	NA	NA	NA	4.38582e-27	0.501669	NA	NA	NA	NA	NA	NA	1.19733e-23	0.95685	NA	NA	NA	NA
DPP9	NA	NA	NA	Cells_Cultured_fibroblasts	4.60756e-07	0.00282766	-5.04197	NA	NA	NA	NA	NA	NA	NA	0	1	0	0	1	NA	NA	-15.7214	-2.4352	NA	NA	NA	NA	NA	NA	1.07849e-55	0.0148837	NA	NA	NA	NA	NA	NA	1.33862e-51	0.861103	NA	NA	NA	NA
DPP9	NA	NA	NA	Skin_Sun_Exposed_Lower_leg	1.21124e-07	0.000804447	-5.29179	NA	NA	NA	NA	NA	NA	NA	0	1	0	0	1	NA	NA	-15.8153	-0.849033	NA	NA	NA	NA	NA	NA	2.43915e-56	0.395863	NA	NA	NA	NA	NA	NA	3.2792e-52	0.980178	NA	NA	NA	NA
DSCAML1	NA	NA	NA	smultixcan	5.90722e-06	0.00803087	0.22347	NA	NA	NA	NA	NA	NA	NA	0	1	0	0	1	NA	NA	0.549106	-0.00220062	NA	NA	NA	NA	NA	NA	0.000177868	0.000799899	NA	NA	NA	NA	NA	NA	0.0227434	0.329115	NA	NA	NA	NA
FYCO1	NA	NA	NA	smultixcan	3.6185e-07	0.000715541	0.825931	NA	NA	NA	NA	NA	NA	NA	0	1	0	0	1	NA	NA	2.28127	0.353046	NA	NA	NA	NA	NA	NA	3.16507e-39	0.341782	NA	NA	NA	NA	NA	NA	1.41258e-35	0.944612	NA	NA	NA	NA
ICAM5	NA	NA	NA	Liver	3.65813e-06	0.00980562	-4.62992	NA	NA	NA	NA	NA	NA	NA	0	1	0	0	1	NA	NA	-7.78919	1.29097	NA	NA	NA	NA	NA	NA	6.74416e-15	0.196712	NA	NA	NA	NA	NA	NA	3.66916e-11	0.933548	NA	NA	NA	NA
LINC02009	NA	NA	NA	smultixcan	8.06526e-06	0.00974642	1.7579	NA	NA	NA	NA	NA	NA	NA	0	1	0	0	1	NA	NA	1.57926	-0.769915	NA	NA	NA	NA	NA	NA	1.84103e-15	0.0697698	NA	NA	NA	NA	NA	NA	2.23378e-12	0.819892	NA	NA	NA	NA
LZTFL1	NA	NA	NA	Brain_Spinal_cord_cervical_c-1	2.26975e-08	0.000248674	5.59007	NA	NA	NA	NA	NA	NA	NA	0	1	0	0	1	NA	NA	13.8667	1.53149	NA	NA	NA	NA	NA	NA	1.00762e-43	0.125647	NA	NA	NA	NA	NA	NA	1.11866e-39	0.935773	NA	NA	NA	NA
LZTFL1	NA	NA	NA	smultixcan	3.71591e-08	0.000116033	-0.859525	NA	NA	NA	NA	NA	NA	NA	0	1	0	0	1	NA	NA	-3.5073	-0.562389	NA	NA	NA	NA	NA	NA	1.99721e-63	0.140505	NA	NA	NA	NA	NA	NA	4.36191e-59	0.873079	NA	NA	NA	NA
MRPS6	NA	NA	NA	Heart_Atrial_Appendage	2.77476e-07	0.00334996	-5.13814	NA	NA	NA	NA	NA	NA	NA	0	1	0	0	1	NA	NA	-6.08445	2.624	NA	NA	NA	NA	NA	NA	1.16894e-09	0.00869038	NA	NA	NA	NA	NA	NA	1.42915e-06	0.722677	NA	NA	NA	NA
MRPS6	NA	NA	NA	smultixcan	5.24015e-06	0.00759891	-0.525465	NA	NA	NA	NA	NA	NA	NA	0	1	0	0	1	NA	NA	-0.708825	0.242652	NA	NA	NA	NA	NA	NA	9.49266e-12	0.410813	NA	NA	NA	NA	NA	NA	8.29279e-09	0.950673	NA	NA	NA	NA
MUC5B	NA	NA	NA	Skin_Sun_Exposed_Lower_leg	4.79284e-07	0.00159158	-5.03443	NA	NA	NA	NA	NA	NA	NA	0	1	0	0	1	NA	NA	-2.31639	4.50459	NA	NA	NA	NA	NA	NA	0.0205372	6.64997e-06	NA	NA	NA	NA	NA	NA	0.503144	0.0245699	NA	NA	NA	NA
MUC5B	NA	NA	NA	Testis	4.99303e-08	0.000768127	5.45156	NA	NA	NA	NA	NA	NA	NA	0	1	0	0	1	NA	NA	1.24586	-5.46135	NA	NA	NA	NA	NA	NA	0.212815	4.7252e-08	NA	NA	NA	NA	NA	NA	0.827005	0.000749889	NA	NA	NA	NA
MUC5B	NA	NA	NA	smultixcan	6.27715e-15	1.36541e-10	-0.00938463	NA	NA	NA	NA	NA	NA	NA	0	1	0	0	1	NA	NA	-0.247702	0.0570026	NA	NA	NA	NA	NA	NA	0.0631784	1.60446e-12	NA	NA	NA	NA	NA	NA	0.541699	3.51746e-08	NA	NA	NA	NA
NTN5	NA	NA	NA	Kidney_Cortex	1.44778e-06	0.00662866	-4.81831	NA	NA	NA	NA	NA	NA	NA	0	1	0	0	1	NA	NA	-6.96921	1.99291	NA	NA	NA	NA	NA	NA	3.18725e-12	0.0462715	NA	NA	NA	NA	NA	NA	4.9413e-09	0.896009	NA	NA	NA	NA
POU5F1	NA	NA	NA	smultixcan	7.34711e-06	0.00940085	0.241111	NA	NA	NA	NA	NA	NA	NA	0	1	0	0	1	NA	NA	2.2818	1.04702	NA	NA	NA	NA	NA	NA	4.05918e-07	0.00155214	NA	NA	NA	NA	NA	NA	0.000124863	0.402328	NA	NA	NA	NA
ENSG00000249624	NA	NA	NA	NA	NA	NA	NA	Adipose_Subcutaneous	2.26065e-12	3.84627e-08	7.01738	NA	NA	NA	0	0	1	0	1	NA	NA	NA	NA	13.256	-0.736851	NA	NA	NA	NA	NA	NA	4.16652e-40	0.461213	NA	NA	NA	NA	NA	NA	2.39658e-36	0.978618	NA	NA
ENSG00000249624	NA	NA	NA	NA	NA	NA	NA	Adipose_Visceral_Omentum	3.79134e-12	6.2305e-08	6.94475	NA	NA	NA	0	0	1	0	1	NA	NA	NA	NA	13.2888	-0.679537	NA	NA	NA	NA	NA	NA	2.68717e-40	0.496798	NA	NA	NA	NA	NA	NA	3.41422e-36	0.988723	NA	NA
ENSG00000249624	NA	NA	NA	NA	NA	NA	NA	Adrenal_Gland	2.07136e-11	2.95708e-07	6.7009	NA	NA	NA	0	0	1	0	1	NA	NA	NA	NA	13.2574	-0.423077	NA	NA	NA	NA	NA	NA	4.09036e-40	0.672239	NA	NA	NA	NA	NA	NA	5.92857e-36	0.985639	NA	NA
ENSG00000249624	NA	NA	NA	NA	NA	NA	NA	Artery_Aorta	2.26065e-12	3.5889e-08	7.01738	NA	NA	NA	0	0	1	0	1	NA	NA	NA	NA	13.256	-0.727309	NA	NA	NA	NA	NA	NA	4.16652e-40	0.467037	NA	NA	NA	NA	NA	NA	2.68649e-36	0.983867	NA	NA
ENSG00000249624	NA	NA	NA	NA	NA	NA	NA	Artery_Coronary	1.46139e-11	2.17838e-07	6.75168	NA	NA	NA	0	0	1	0	1	NA	NA	NA	NA	13.2131	-0.511628	NA	NA	NA	NA	NA	NA	7.37119e-40	0.608911	NA	NA	NA	NA	NA	NA	7.86531e-36	0.988479	NA	NA
ENSG00000249624	NA	NA	NA	NA	NA	NA	NA	Artery_Tibial	2.26065e-12	6.10273e-08	7.01738	NA	NA	NA	0	0	1	0	1	NA	NA	NA	NA	13.256	-0.727105	NA	NA	NA	NA	NA	NA	4.16652e-40	0.467162	NA	NA	NA	NA	NA	NA	4.54067e-36	0.984333	NA	NA
ENSG00000249624	NA	NA	NA	NA	NA	NA	NA	Brain_Amygdala	2.26065e-12	4.21657e-08	7.01738	NA	NA	NA	0	0	1	0	1	NA	NA	NA	NA	13.256	-0.746431	NA	NA	NA	NA	NA	NA	4.16652e-40	0.455407	NA	NA	NA	NA	NA	NA	3.9559e-36	0.987081	NA	NA
ENSG00000249624	NA	NA	NA	NA	NA	NA	NA	Brain_Anterior_cingulate_cortex_BA24	2.07136e-11	2.31578e-07	-6.7009	NA	NA	NA	0	0	1	0	1	NA	NA	NA	NA	-13.2574	0.423077	NA	NA	NA	NA	NA	NA	4.09036e-40	0.672239	NA	NA	NA	NA	NA	NA	4.73295e-36	0.994316	NA	NA
ENSG00000249624	NA	NA	NA	NA	NA	NA	NA	Brain_Caudate_basal_ganglia	2.26065e-12	4.73103e-08	7.01738	NA	NA	NA	0	0	1	0	1	NA	NA	NA	NA	13.256	-0.765385	NA	NA	NA	NA	NA	NA	4.16652e-40	0.444043	NA	NA	NA	NA	NA	NA	5.27668e-36	0.990217	NA	NA
ENSG00000249624	NA	NA	NA	NA	NA	NA	NA	Brain_Cerebellar_Hemisphere	3.79134e-12	1.17626e-07	6.94475	NA	NA	NA	0	0	1	0	1	NA	NA	NA	NA	13.2888	-0.679537	NA	NA	NA	NA	NA	NA	2.68717e-40	0.496798	NA	NA	NA	NA	NA	NA	6.43945e-36	0.986181	NA	NA
ENSG00000249624	NA	NA	NA	NA	NA	NA	NA	Brain_Cerebellum	1.46139e-11	1.55341e-07	6.75168	NA	NA	NA	0	0	1	0	1	NA	NA	NA	NA	13.2131	-0.511628	NA	NA	NA	NA	NA	NA	7.37119e-40	0.608911	NA	NA	NA	NA	NA	NA	1.1934e-35	0.99249	NA	NA
ENSG00000249624	NA	NA	NA	NA	NA	NA	NA	Brain_Cortex	3.49059e-10	4.9671e-06	-6.27526	NA	NA	NA	0	0	1	0	1	NA	NA	NA	NA	-12.2264	0.391729	NA	NA	NA	NA	NA	NA	2.24786e-34	0.695258	NA	NA	NA	NA	NA	NA	2.28335e-30	0.991295	NA	NA
ENSG00000249624	NA	NA	NA	NA	NA	NA	NA	Brain_Frontal_Cortex_BA9	1.46139e-11	1.71143e-07	6.75168	NA	NA	NA	0	0	1	0	1	NA	NA	NA	NA	13.2131	-0.511628	NA	NA	NA	NA	NA	NA	7.37119e-40	0.608911	NA	NA	NA	NA	NA	NA	6.18271e-36	0.990069	NA	NA
ENSG00000249624	NA	NA	NA	NA	NA	NA	NA	Brain_Nucleus_accumbens_basal_ganglia	1.44292e-09	1.83301e-05	6.05062	NA	NA	NA	0	0	1	0	1	NA	NA	NA	NA	12.1562	-0.167939	NA	NA	NA	NA	NA	NA	5.31737e-34	0.866631	NA	NA	NA	NA	NA	NA	6.8618e-30	0.997977	NA	NA
ENSG00000249624	NA	NA	NA	NA	NA	NA	NA	Brain_Putamen_basal_ganglia	3.63265e-10	2.67302e-06	-6.26905	NA	NA	NA	0	0	1	0	1	NA	NA	NA	NA	-12.2188	0.391635	NA	NA	NA	NA	NA	NA	2.46715e-34	0.695328	NA	NA	NA	NA	NA	NA	1.84378e-30	0.995902	NA	NA
ENSG00000249624	NA	NA	NA	NA	NA	NA	NA	Brain_Spinal_cord_cervical_c-1	3.79134e-12	8.43005e-08	6.94475	NA	NA	NA	0	0	1	0	1	NA	NA	NA	NA	13.2888	-0.655816	NA	NA	NA	NA	NA	NA	2.68717e-40	0.511943	NA	NA	NA	NA	NA	NA	3.07909e-36	0.991259	NA	NA
ENSG00000249624	NA	NA	NA	NA	NA	NA	NA	Brain_Substantia_nigra	2.26065e-12	2.03651e-08	7.01738	NA	NA	NA	0	0	1	0	1	NA	NA	NA	NA	13.256	-0.740806	NA	NA	NA	NA	NA	NA	4.16652e-40	0.458811	NA	NA	NA	NA	NA	NA	1.90879e-36	0.991114	NA	NA
ENSG00000249624	NA	NA	NA	NA	NA	NA	NA	Breast_Mammary_Tissue	3.79134e-12	6.63655e-08	6.94475	NA	NA	NA	0	0	1	0	1	NA	NA	NA	NA	13.2888	-0.654064	NA	NA	NA	NA	NA	NA	2.68717e-40	0.513071	NA	NA	NA	NA	NA	NA	2.9062e-36	0.978358	NA	NA
ENSG00000249624	NA	NA	NA	NA	NA	NA	NA	Cells_Cultured_fibroblasts	2.26065e-12	5.5291e-08	7.01738	NA	NA	NA	0	0	1	0	1	NA	NA	NA	NA	13.256	-0.765385	NA	NA	NA	NA	NA	NA	4.16652e-40	0.444043	NA	NA	NA	NA	NA	NA	4.1143e-36	0.974581	NA	NA
ENSG00000249624	NA	NA	NA	NA	NA	NA	NA	Cells_EBV-transformed_lymphocytes	2.26065e-12	3.26709e-08	7.01738	NA	NA	NA	0	0	1	0	1	NA	NA	NA	NA	13.256	-0.765385	NA	NA	NA	NA	NA	NA	4.16652e-40	0.444043	NA	NA	NA	NA	NA	NA	3.05479e-36	0.969312	NA	NA
ENSG00000249624	NA	NA	NA	NA	NA	NA	NA	Colon_Sigmoid	3.79134e-12	6.15941e-08	6.94475	NA	NA	NA	0	0	1	0	1	NA	NA	NA	NA	13.2888	-0.642316	NA	NA	NA	NA	NA	NA	2.68717e-40	0.520668	NA	NA	NA	NA	NA	NA	8.86633e-36	0.986688	NA	NA
ENSG00000249624	NA	NA	NA	NA	NA	NA	NA	Colon_Transverse	1.44292e-09	1.16187e-05	6.05062	NA	NA	NA	0	0	1	0	1	NA	NA	NA	NA	12.1562	-0.167939	NA	NA	NA	NA	NA	NA	5.31737e-34	0.866631	NA	NA	NA	NA	NA	NA	4.35267e-30	0.99843	NA	NA
ENSG00000249624	NA	NA	NA	NA	NA	NA	NA	Esophagus_Gastroesophageal_Junction	1.44292e-09	9.24623e-06	6.05062	NA	NA	NA	0	0	1	0	1	NA	NA	NA	NA	12.1562	-0.167939	NA	NA	NA	NA	NA	NA	5.31737e-34	0.866631	NA	NA	NA	NA	NA	NA	4.32794e-30	0.997328	NA	NA
ENSG00000249624	NA	NA	NA	NA	NA	NA	NA	Esophagus_Mucosa	2.07136e-11	3.01445e-07	6.7009	NA	NA	NA	0	0	1	0	1	NA	NA	NA	NA	13.2574	-0.423077	NA	NA	NA	NA	NA	NA	4.09036e-40	0.672239	NA	NA	NA	NA	NA	NA	6.048e-36	0.984776	NA	NA
ENSG00000249624	NA	NA	NA	NA	NA	NA	NA	Esophagus_Muscularis	1.44292e-09	7.63954e-06	6.05062	NA	NA	NA	0	0	1	0	1	NA	NA	NA	NA	12.1562	-0.167939	NA	NA	NA	NA	NA	NA	5.31737e-34	0.866631	NA	NA	NA	NA	NA	NA	4.2854e-30	0.998387	NA	NA
ENSG00000249624	NA	NA	NA	NA	NA	NA	NA	Heart_Atrial_Appendage	2.26065e-12	5.40513e-08	7.01738	NA	NA	NA	0	0	1	0	1	NA	NA	NA	NA	13.256	-0.765385	NA	NA	NA	NA	NA	NA	4.16652e-40	0.444043	NA	NA	NA	NA	NA	NA	4.02194e-36	0.987115	NA	NA
ENSG00000249624	NA	NA	NA	NA	NA	NA	NA	Heart_Left_Ventricle	3.63265e-10	2.24942e-06	-6.26905	NA	NA	NA	0	0	1	0	1	NA	NA	NA	NA	-12.2188	0.391635	NA	NA	NA	NA	NA	NA	2.46715e-34	0.695328	NA	NA	NA	NA	NA	NA	1.90776e-30	0.9931	NA	NA
ENSG00000249624	NA	NA	NA	NA	NA	NA	NA	Kidney_Cortex	3.63265e-10	1.81379e-06	-6.26905	NA	NA	NA	0	0	1	0	1	NA	NA	NA	NA	-12.2188	0.391635	NA	NA	NA	NA	NA	NA	2.46715e-34	0.695328	NA	NA	NA	NA	NA	NA	1.15469e-30	0.991292	NA	NA
ENSG00000249624	NA	NA	NA	NA	NA	NA	NA	Liver	2.07136e-11	1.41888e-07	-6.7009	NA	NA	NA	0	0	1	0	1	NA	NA	NA	NA	-13.2574	0.423077	NA	NA	NA	NA	NA	NA	4.09036e-40	0.672239	NA	NA	NA	NA	NA	NA	2.84825e-36	0.996077	NA	NA
ENSG00000249624	NA	NA	NA	NA	NA	NA	NA	Lung	2.26065e-12	3.96123e-08	7.01738	NA	NA	NA	0	0	1	0	1	NA	NA	NA	NA	13.256	-0.737317	NA	NA	NA	NA	NA	NA	4.16652e-40	0.46093	NA	NA	NA	NA	NA	NA	2.96556e-36	0.976	NA	NA
ENSG00000249624	NA	NA	NA	NA	NA	NA	NA	Minor_Salivary_Gland	1.46139e-11	1.39127e-07	6.75168	NA	NA	NA	0	0	1	0	1	NA	NA	NA	NA	13.2131	-0.511628	NA	NA	NA	NA	NA	NA	7.37119e-40	0.608911	NA	NA	NA	NA	NA	NA	5.44547e-36	0.98528	NA	NA
ENSG00000249624	NA	NA	NA	NA	NA	NA	NA	Muscle_Skeletal	1.17553e-11	2.61137e-07	-6.78319	NA	NA	NA	0	0	1	0	1	NA	NA	NA	NA	-13.5536	0.420455	NA	NA	NA	NA	NA	NA	7.54413e-42	0.674153	NA	NA	NA	NA	NA	NA	1.93168e-37	0.993831	NA	NA
ENSG00000249624	NA	NA	NA	NA	NA	NA	NA	Nerve_Tibial	2.26065e-12	4.0807e-08	7.01738	NA	NA	NA	0	0	1	0	1	NA	NA	NA	NA	13.256	-0.765385	NA	NA	NA	NA	NA	NA	4.16652e-40	0.444043	NA	NA	NA	NA	NA	NA	3.05489e-36	0.9853	NA	NA
ENSG00000249624	NA	NA	NA	NA	NA	NA	NA	Ovary	1.44292e-09	9.12012e-06	6.05062	NA	NA	NA	0	0	1	0	1	NA	NA	NA	NA	12.1562	-0.167939	NA	NA	NA	NA	NA	NA	5.31737e-34	0.866631	NA	NA	NA	NA	NA	NA	5.68409e-30	0.998138	NA	NA
ENSG00000249624	NA	NA	NA	NA	NA	NA	NA	Pancreas	2.10296e-11	5.01157e-07	-6.69869	NA	NA	NA	0	0	1	0	1	NA	NA	NA	NA	-13.2509	0.422819	NA	NA	NA	NA	NA	NA	4.45986e-40	0.672427	NA	NA	NA	NA	NA	NA	1.08036e-35	0.997042	NA	NA
ENSG00000249624	NA	NA	NA	NA	NA	NA	NA	Pituitary	3.79134e-12	1.25641e-07	6.94475	NA	NA	NA	0	0	1	0	1	NA	NA	NA	NA	13.2888	-0.656704	NA	NA	NA	NA	NA	NA	2.68717e-40	0.511371	NA	NA	NA	NA	NA	NA	6.89041e-36	0.98628	NA	NA
ENSG00000249624	NA	NA	NA	NA	NA	NA	NA	Prostate	3.79134e-12	1.23059e-07	6.94475	NA	NA	NA	0	0	1	0	1	NA	NA	NA	NA	13.2888	-0.679537	NA	NA	NA	NA	NA	NA	2.68717e-40	0.496798	NA	NA	NA	NA	NA	NA	6.74909e-36	0.989524	NA	NA
ENSG00000249624	NA	NA	NA	NA	NA	NA	NA	Skin_Not_Sun_Exposed_Suprapubic	2.26065e-12	3.7572e-08	7.01738	NA	NA	NA	0	0	1	0	1	NA	NA	NA	NA	13.256	-0.765385	NA	NA	NA	NA	NA	NA	4.16652e-40	0.444043	NA	NA	NA	NA	NA	NA	7.03079e-36	0.970039	NA	NA
ENSG00000249624	NA	NA	NA	NA	NA	NA	NA	Skin_Sun_Exposed_Lower_leg	2.07136e-11	2.31199e-07	-6.7009	NA	NA	NA	0	0	1	0	1	NA	NA	NA	NA	-13.2574	0.423077	NA	NA	NA	NA	NA	NA	4.09036e-40	0.672239	NA	NA	NA	NA	NA	NA	4.63806e-36	0.994469	NA	NA
ENSG00000249624	NA	NA	NA	NA	NA	NA	NA	Small_Intestine_Terminal_Ileum	1.34441e-09	1.02309e-05	6.062	NA	NA	NA	0	0	1	0	1	NA	NA	NA	NA	12.1777	-0.167939	NA	NA	NA	NA	NA	NA	4.08467e-34	0.866631	NA	NA	NA	NA	NA	NA	3.15592e-30	0.997487	NA	NA
ENSG00000249624	NA	NA	NA	NA	NA	NA	NA	Spleen	3.79134e-12	5.88795e-08	6.94475	NA	NA	NA	0	0	1	0	1	NA	NA	NA	NA	13.2888	-0.679537	NA	NA	NA	NA	NA	NA	2.68717e-40	0.496798	NA	NA	NA	NA	NA	NA	2.62657e-36	0.979501	NA	NA
ENSG00000249624	NA	NA	NA	NA	NA	NA	NA	Stomach	2.07136e-11	1.94563e-07	-6.7009	NA	NA	NA	0	0	1	0	1	NA	NA	NA	NA	-13.2574	0.423077	NA	NA	NA	NA	NA	NA	4.09036e-40	0.672239	NA	NA	NA	NA	NA	NA	3.97708e-36	0.994144	NA	NA
ENSG00000249624	NA	NA	NA	NA	NA	NA	NA	Thyroid	1.44292e-09	8.61375e-06	6.05062	NA	NA	NA	0	0	1	0	1	NA	NA	NA	NA	12.1562	-0.167939	NA	NA	NA	NA	NA	NA	5.31737e-34	0.866631	NA	NA	NA	NA	NA	NA	4.83203e-30	0.997537	NA	NA
ENSG00000249624	NA	NA	NA	NA	NA	NA	NA	Uterus	2.07136e-11	3.12569e-07	-6.7009	NA	NA	NA	0	0	1	0	1	NA	NA	NA	NA	-13.2574	0.423077	NA	NA	NA	NA	NA	NA	4.09036e-40	0.672239	NA	NA	NA	NA	NA	NA	6.26745e-36	0.995352	NA	NA
ENSG00000249624	NA	NA	NA	NA	NA	NA	NA	Vagina	1.46139e-11	2.06859e-07	6.75168	NA	NA	NA	0	0	1	0	1	NA	NA	NA	NA	13.2131	-0.511628	NA	NA	NA	NA	NA	NA	7.37119e-40	0.608911	NA	NA	NA	NA	NA	NA	1.05942e-35	0.98966	NA	NA
ENSG00000249624	NA	NA	NA	NA	NA	NA	NA	Whole_Blood	2.26065e-12	2.16424e-08	7.01738	NA	NA	NA	0	0	1	0	1	NA	NA	NA	NA	13.256	-0.744809	NA	NA	NA	NA	NA	NA	4.16652e-40	0.456387	NA	NA	NA	NA	NA	NA	2.02566e-36	0.965777	NA	NA
ENSG00000249624	NA	NA	NA	NA	NA	NA	NA	smultixcan	2.4675e-12	1.4504e-07	6.98971	NA	NA	NA	0	0	1	0	1	NA	NA	NA	NA	13.2685	-0.155063	NA	NA	NA	NA	NA	NA	2.38759e-40	0.690976	NA	NA	NA	NA	NA	NA	1.06487e-35	0.989034	NA	NA
ICA1	NA	NA	NA	NA	NA	NA	NA	smultixcan	3.33551e-07	0.00150816	0.88789	NA	NA	NA	0	0	1	0	1	NA	NA	NA	NA	1.05259	-0.476817	NA	NA	NA	NA	NA	NA	0.0276927	1.49557e-05	NA	NA	NA	NA	NA	NA	0.476752	0.0520681	NA	NA
LINC00649	NA	NA	NA	NA	NA	NA	NA	Colon_Transverse	5.5777e-07	0.00359304	5.00529	NA	NA	NA	0	0	1	0	1	NA	NA	NA	NA	5.75557	-2.61905	NA	NA	NA	NA	NA	NA	8.63487e-09	0.00881756	NA	NA	NA	NA	NA	NA	1.17805e-05	0.682468	NA	NA
LINC00649	NA	NA	NA	NA	NA	NA	NA	Lung	5.5777e-07	0.00139622	5.00529	NA	NA	NA	0	0	1	0	1	NA	NA	NA	NA	5.75557	-2.61905	NA	NA	NA	NA	NA	NA	8.63487e-09	0.00881756	NA	NA	NA	NA	NA	NA	6.58617e-06	0.693264	NA	NA
LINC00649	NA	NA	NA	NA	NA	NA	NA	Prostate	5.5777e-07	0.0025863	5.00529	NA	NA	NA	0	0	1	0	1	NA	NA	NA	NA	5.75557	-2.61905	NA	NA	NA	NA	NA	NA	8.63487e-09	0.00881756	NA	NA	NA	NA	NA	NA	1.0009e-05	0.685149	NA	NA
LINC00649	NA	NA	NA	NA	NA	NA	NA	Skin_Not_Sun_Exposed_Suprapubic	5.5777e-07	0.00123602	5.00529	NA	NA	NA	0	0	1	0	1	NA	NA	NA	NA	5.75557	-2.61905	NA	NA	NA	NA	NA	NA	8.63487e-09	0.00881756	NA	NA	NA	NA	NA	NA	8.83086e-06	0.72551	NA	NA
LINC00649	NA	NA	NA	NA	NA	NA	NA	Skin_Sun_Exposed_Lower_leg	5.5777e-07	0.00155641	5.00529	NA	NA	NA	0	0	1	0	1	NA	NA	NA	NA	5.75557	-2.61905	NA	NA	NA	NA	NA	NA	8.63487e-09	0.00881756	NA	NA	NA	NA	NA	NA	8.63919e-06	0.72645	NA	NA
LINC00649	NA	NA	NA	NA	NA	NA	NA	Small_Intestine_Terminal_Ileum	5.5777e-07	0.00282975	-5.00529	NA	NA	NA	0	0	1	0	1	NA	NA	NA	NA	-5.75557	2.61905	NA	NA	NA	NA	NA	NA	8.63487e-09	0.00881756	NA	NA	NA	NA	NA	NA	1.213e-05	0.679244	NA	NA
LINC00649	NA	NA	NA	NA	NA	NA	NA	Stomach	5.5777e-07	0.00224534	-5.00529	NA	NA	NA	0	0	1	0	1	NA	NA	NA	NA	-5.75557	2.61905	NA	NA	NA	NA	NA	NA	8.63487e-09	0.00881756	NA	NA	NA	NA	NA	NA	9.2252e-06	0.658115	NA	NA
LINC00649	NA	NA	NA	NA	NA	NA	NA	Uterus	5.5777e-07	0.00240479	5.00529	NA	NA	NA	0	0	1	0	1	NA	NA	NA	NA	5.75557	-2.61905	NA	NA	NA	NA	NA	NA	8.63487e-09	0.00881756	NA	NA	NA	NA	NA	NA	8.82052e-06	0.728289	NA	NA
LINC00649	NA	NA	NA	NA	NA	NA	NA	Vagina	5.5777e-07	0.00197381	5.00529	NA	NA	NA	0	0	1	0	1	NA	NA	NA	NA	5.75557	-2.61905	NA	NA	NA	NA	NA	NA	8.63487e-09	0.00881756	NA	NA	NA	NA	NA	NA	8.55895e-06	0.737544	NA	NA
LINC00649	NA	NA	NA	NA	NA	NA	NA	Whole_Blood	5.5777e-07	0.00133495	5.00529	NA	NA	NA	0	0	1	0	1	NA	NA	NA	NA	5.75557	-2.61905	NA	NA	NA	NA	NA	NA	8.63487e-09	0.00881756	NA	NA	NA	NA	NA	NA	7.9963e-06	0.699052	NA	NA
LINC00649	NA	NA	NA	NA	NA	NA	NA	smultixcan	5.5777e-07	0.00226108	-5.00529	NA	NA	NA	0	0	1	0	1	NA	NA	NA	NA	-5.75557	2.61905	NA	NA	NA	NA	NA	NA	8.63487e-09	0.00881756	NA	NA	NA	NA	NA	NA	9.15108e-06	0.719168	NA	NA
LMF1	NA	NA	NA	NA	NA	NA	NA	smultixcan	1.56308e-08	9.67134e-05	-1.75993	NA	NA	NA	0	0	1	0	1	NA	NA	NA	NA	-0.0484106	1.89786	NA	NA	NA	NA	NA	NA	0.758375	1.15021e-08	NA	NA	NA	NA	NA	NA	0.968431	0.000467186	NA	NA
MLYCD	NA	NA	NA	NA	NA	NA	NA	smultixcan	3.6946e-08	0.000217169	-0.924103	NA	NA	NA	0	0	1	0	1	NA	NA	NA	NA	-1.32077	0.065168	NA	NA	NA	NA	NA	NA	0.000269512	1.35702e-05	NA	NA	NA	NA	NA	NA	0.0481815	0.0486341	NA	NA
SHC2	NA	NA	NA	NA	NA	NA	NA	smultixcan	9.48758e-08	0.000506982	0.243782	NA	NA	NA	0	0	1	0	1	NA	NA	NA	NA	-2.18249	-0.908758	NA	NA	NA	NA	NA	NA	1.97301e-07	0.229949	NA	NA	NA	NA	NA	NA	0.000139618	0.939787	NA	NA

### Sheet: T9.gene_ccgwas
Table 9. Results summary of MAGMA/TWAS/spTWAS/PWAS-CC-GWAS
Significant differentially associated genes were identified by integrating gene genomic positions, mRNA expression, splicing and plasma protein data withCC-GWAS OLS componnet using MAGMA gene analysis, PrediXcan or FUSION. P_OLS_magma=the gene p-value estimated by MAGMA based on CC-GWAS OLS componnet; FDR_OLS_magma=adjusted P_OLS_magma; P_OLS_twas=the gene p-value estimated by TWAS based on CC-GWAS OLS componnet; tissue_twas=the eQTL model of every single tissue used to obtain gene-based z-scores in TWAS analysis based on CC-GWAS OLS componnet; FDR_OLS_twas=adjusted P_OLS_twas; Z_OLS_twas=gene-based z-scores in TWAS analysis; P_OLS_sptwas=the gene p-value estimated by spTWAS based on CC-GWAS OLS componnet; tissue_sptwas=the sQTL model of every single tissue used to obtain gene-based z-scores in spTWAS analysis based on CC-GWAS OLS componnet; FDR_OLS_sptwas=adjusted P_OLS_sptwas; Z_OLS_sptwas=gene-based z-scores in spTWAS analysis; P_OLS_pwas=the gene p-value estimated by PWAS based on CC-GWAS OLS componnet; FDR_OLS_pwas=adjusted P_OLS_pwas; Z_OLS_pwas=gene-based z-scores in PWAS analysis. Other columns refer to MAGMA/TWAS/spTWAS/PWAS estimates based on original GWAS of analyzed traits.
Gene	P_OLS_magma	FDR_OLS_magma	Z_OLS_magma	tissue_twas	P_OLS_twas	FDR_OLS_twas	Z_OLS_twas	tissue_sptwas	P_OLS_sptwas	FDR_OLS_sptwas	Z_OLS_sptwas	P_OLS_pwas	FDR_OLS_pwas	Z_OLS_pwas	magma_detect	twas_detect	sptwas_detect	pwas_detect	total_detect	Z_A2_magma	Z_ILD_magma	Z_A2_twas	Z_ILD_twas	Z_A2_sptwas	Z_ILD_sptwas	Z_A2_pwas	Z_ILD_pwas	P_A2_magma	P_ILD_magma	P_A2_twas	P_ILD_twas	P_A2_sptwas	P_ILD_sptwas	P_A2_pwas	P_ILD_pwas	FDR_A2_magma	FDR_ILD_magma	FDR_A2_twas	FDR_ILD_twas	FDR_A2_sptwas	FDR_ILD_sptwas	FDR_A2_pwas	FDR_ILD_pwas
THBS3	9.992e-16	1.7542e-11	8.02696	Adrenal_Gland	2.75883e-20	2.28707e-16	-9.22794	Adipose_Subcutaneous	2.75883e-20	6.41703e-17	-9.22794	NA	NA	NA	1	1	1	0	3	-7.71207	-1.67912	-9.27628	1.32415	-9.27628	-0.0507519	NA	NA	1.2379e-14	0.093128	1.75501e-20	0.185452	1.75501e-20	0.959523	NA	NA	1.10996e-10	0.885332	2.05512e-16	0.950633	4.32636e-17	0.998285	NA	NA
THBS3	9.992e-16	1.7542e-11	8.02696	Adrenal_Gland	2.75883e-20	2.28707e-16	-9.22794	Adipose_Visceral_Omentum	2.75883e-20	8.48408e-17	-9.22794	NA	NA	NA	1	1	1	0	3	-7.71207	-1.67912	-9.27628	1.32415	-9.27628	-0.0507519	NA	NA	1.2379e-14	0.093128	1.75501e-20	0.185452	1.75501e-20	0.959523	NA	NA	1.10996e-10	0.885332	2.05512e-16	0.950633	6.51071e-17	0.998514	NA	NA
THBS3	9.992e-16	1.7542e-11	8.02696	Adrenal_Gland	2.75883e-20	2.28707e-16	-9.22794	Adrenal_Gland	2.75883e-20	1.17096e-16	-9.22794	NA	NA	NA	1	1	1	0	3	-7.71207	-1.67912	-9.27628	1.32415	-9.27628	-0.0507519	NA	NA	1.2379e-14	0.093128	1.75501e-20	0.185452	1.75501e-20	0.959523	NA	NA	1.10996e-10	0.885332	2.05512e-16	0.950633	8.47906e-17	0.998363	NA	NA
THBS3	9.992e-16	1.7542e-11	8.02696	Adrenal_Gland	2.75883e-20	2.28707e-16	-9.22794	Artery_Aorta	2.75883e-20	6.53538e-17	-9.22794	NA	NA	NA	1	1	1	0	3	-7.71207	-1.67912	-9.27628	1.32415	-9.27628	-0.0507519	NA	NA	1.2379e-14	0.093128	1.75501e-20	0.185452	1.75501e-20	0.959523	NA	NA	1.10996e-10	0.885332	2.05512e-16	0.950633	6.28666e-17	0.998599	NA	NA
THBS3	9.992e-16	1.7542e-11	8.02696	Adrenal_Gland	2.75883e-20	2.28707e-16	-9.22794	Artery_Coronary	2.75883e-20	8.09198e-17	-9.22794	NA	NA	NA	1	1	1	0	3	-7.71207	-1.67912	-9.27628	1.32415	-9.27628	-0.0507519	NA	NA	1.2379e-14	0.093128	1.75501e-20	0.185452	1.75501e-20	0.959523	NA	NA	1.10996e-10	0.885332	2.05512e-16	0.950633	7.02247e-17	0.998634	NA	NA
THBS3	9.992e-16	1.7542e-11	8.02696	Adrenal_Gland	2.75883e-20	2.28707e-16	-9.22794	Artery_Tibial	2.75883e-20	8.33028e-17	-9.22794	NA	NA	NA	1	1	1	0	3	-7.71207	-1.67912	-9.27628	1.32415	-9.27628	-0.0507519	NA	NA	1.2379e-14	0.093128	1.75501e-20	0.185452	1.75501e-20	0.959523	NA	NA	1.10996e-10	0.885332	2.05512e-16	0.950633	5.73784e-17	0.99799	NA	NA
THBS3	9.992e-16	1.7542e-11	8.02696	Adrenal_Gland	2.75883e-20	2.28707e-16	-9.22794	Brain_Amygdala	2.75883e-20	9.4476e-17	9.22794	NA	NA	NA	1	1	1	0	3	-7.71207	-1.67912	-9.27628	1.32415	9.27628	0.0507519	NA	NA	1.2379e-14	0.093128	1.75501e-20	0.185452	1.75501e-20	0.959523	NA	NA	1.10996e-10	0.885332	2.05512e-16	0.950633	8.33149e-17	0.998415	NA	NA
THBS3	9.992e-16	1.7542e-11	8.02696	Adrenal_Gland	2.75883e-20	2.28707e-16	-9.22794	Brain_Anterior_cingulate_cortex_BA24	2.75883e-20	1.13684e-16	-9.22794	NA	NA	NA	1	1	1	0	3	-7.71207	-1.67912	-9.27628	1.32415	-9.27628	-0.0507519	NA	NA	1.2379e-14	0.093128	1.75501e-20	0.185452	1.75501e-20	0.959523	NA	NA	1.10996e-10	0.885332	2.05512e-16	0.950633	7.97444e-17	0.998188	NA	NA
THBS3	9.992e-16	1.7542e-11	8.02696	Adrenal_Gland	2.75883e-20	2.28707e-16	-9.22794	Brain_Caudate_basal_ganglia	2.75883e-20	8.4673e-17	-9.22794	NA	NA	NA	1	1	1	0	3	-7.71207	-1.67912	-9.27628	1.32415	-9.27628	-0.0507519	NA	NA	1.2379e-14	0.093128	1.75501e-20	0.185452	1.75501e-20	0.959523	NA	NA	1.10996e-10	0.885332	2.05512e-16	0.950633	7.40879e-17	0.998525	NA	NA
THBS3	9.992e-16	1.7542e-11	8.02696	Adrenal_Gland	2.75883e-20	2.28707e-16	-9.22794	Brain_Cerebellar_Hemisphere	2.75883e-20	7.92542e-17	-9.22794	NA	NA	NA	1	1	1	0	3	-7.71207	-1.67912	-9.27628	1.32415	-9.27628	-0.0507519	NA	NA	1.2379e-14	0.093128	1.75501e-20	0.185452	1.75501e-20	0.959523	NA	NA	1.10996e-10	0.885332	2.05512e-16	0.950633	6.13982e-17	0.998656	NA	NA
THBS3	9.992e-16	1.7542e-11	8.02696	Adrenal_Gland	2.75883e-20	2.28707e-16	-9.22794	Brain_Cerebellum	2.75883e-20	1.08748e-16	9.22794	NA	NA	NA	1	1	1	0	3	-7.71207	-1.67912	-9.27628	1.32415	9.27628	0.0507519	NA	NA	1.2379e-14	0.093128	1.75501e-20	0.185452	1.75501e-20	0.959523	NA	NA	1.10996e-10	0.885332	2.05512e-16	0.950633	7.10342e-17	0.998482	NA	NA
THBS3	9.992e-16	1.7542e-11	8.02696	Adrenal_Gland	2.75883e-20	2.28707e-16	-9.22794	Brain_Cortex	2.75883e-20	1.11859e-16	-9.22794	NA	NA	NA	1	1	1	0	3	-7.71207	-1.67912	-9.27628	1.32415	-9.27628	-0.0507519	NA	NA	1.2379e-14	0.093128	1.75501e-20	0.185452	1.75501e-20	0.959523	NA	NA	1.10996e-10	0.885332	2.05512e-16	0.950633	8.12133e-17	0.998058	NA	NA
THBS3	9.992e-16	1.7542e-11	8.02696	Adrenal_Gland	2.75883e-20	2.28707e-16	-9.22794	Brain_Frontal_Cortex_BA9	2.75883e-20	6.35771e-17	-9.22794	NA	NA	NA	1	1	1	0	3	-7.71207	-1.67912	-9.27628	1.32415	-9.27628	-0.0507519	NA	NA	1.2379e-14	0.093128	1.75501e-20	0.185452	1.75501e-20	0.959523	NA	NA	1.10996e-10	0.885332	2.05512e-16	0.950633	5.52018e-17	0.99833	NA	NA
THBS3	9.992e-16	1.7542e-11	8.02696	Adrenal_Gland	2.75883e-20	2.28707e-16	-9.22794	Brain_Hippocampus	2.75883e-20	1.06539e-16	9.22794	NA	NA	NA	1	1	1	0	3	-7.71207	-1.67912	-9.27628	1.32415	9.27628	0.0507519	NA	NA	1.2379e-14	0.093128	1.75501e-20	0.185452	1.75501e-20	0.959523	NA	NA	1.10996e-10	0.885332	2.05512e-16	0.950633	9.39986e-17	0.998229	NA	NA
THBS3	9.992e-16	1.7542e-11	8.02696	Adrenal_Gland	2.75883e-20	2.28707e-16	-9.22794	Brain_Hypothalamus	2.75883e-20	1.18967e-16	-9.22794	NA	NA	NA	1	1	1	0	3	-7.71207	-1.67912	-9.27628	1.32415	-9.27628	-0.0507519	NA	NA	1.2379e-14	0.093128	1.75501e-20	0.185452	1.75501e-20	0.959523	NA	NA	1.10996e-10	0.885332	2.05512e-16	0.950633	1.0423e-16	0.99873	NA	NA
THBS3	9.992e-16	1.7542e-11	8.02696	Adrenal_Gland	2.75883e-20	2.28707e-16	-9.22794	Brain_Nucleus_accumbens_basal_ganglia	2.75883e-20	1.29672e-16	-9.22794	NA	NA	NA	1	1	1	0	3	-7.71207	-1.67912	-9.27628	1.32415	-9.27628	-0.0507519	NA	NA	1.2379e-14	0.093128	1.75501e-20	0.185452	1.75501e-20	0.959523	NA	NA	1.10996e-10	0.885332	2.05512e-16	0.950633	9.05903e-17	0.997977	NA	NA
THBS3	9.992e-16	1.7542e-11	8.02696	Adrenal_Gland	2.75883e-20	2.28707e-16	-9.22794	Brain_Putamen_basal_ganglia	2.75883e-20	7.49205e-17	-9.22794	NA	NA	NA	1	1	1	0	3	-7.71207	-1.67912	-9.27628	1.32415	-9.27628	-0.0507519	NA	NA	1.2379e-14	0.093128	1.75501e-20	0.185452	1.75501e-20	0.959523	NA	NA	1.10996e-10	0.885332	2.05512e-16	0.950633	5.62106e-17	0.997467	NA	NA
THBS3	9.992e-16	1.7542e-11	8.02696	Adrenal_Gland	2.75883e-20	2.28707e-16	-9.22794	Brain_Spinal_cord_cervical_c-1	2.75883e-20	5.66111e-17	-9.22794	NA	NA	NA	1	1	1	0	3	-7.71207	-1.67912	-9.27628	1.32415	-9.27628	-0.0507519	NA	NA	1.2379e-14	0.093128	1.75501e-20	0.185452	1.75501e-20	0.959523	NA	NA	1.10996e-10	0.885332	2.05512e-16	0.950633	4.95419e-17	0.998253	NA	NA
THBS3	9.992e-16	1.7542e-11	8.02696	Adrenal_Gland	2.75883e-20	2.28707e-16	-9.22794	Brain_Substantia_nigra	2.75883e-20	4.54137e-17	-9.22794	NA	NA	NA	1	1	1	0	3	-7.71207	-1.67912	-9.27628	1.32415	-9.27628	-0.0507519	NA	NA	1.2379e-14	0.093128	1.75501e-20	0.185452	1.75501e-20	0.959523	NA	NA	1.10996e-10	0.885332	2.05512e-16	0.950633	4.02008e-17	0.997537	NA	NA
THBS3	9.992e-16	1.7542e-11	8.02696	Adrenal_Gland	2.75883e-20	2.28707e-16	-9.22794	Breast_Mammary_Tissue	2.75883e-20	6.56851e-17	-9.22794	NA	NA	NA	1	1	1	0	3	-7.71207	-1.67912	-9.27628	1.32415	-9.27628	-0.0507519	NA	NA	1.2379e-14	0.093128	1.75501e-20	0.185452	1.75501e-20	0.959523	NA	NA	1.10996e-10	0.885332	2.05512e-16	0.950633	4.79591e-17	0.997386	NA	NA
THBS3	9.992e-16	1.7542e-11	8.02696	Adrenal_Gland	2.75883e-20	2.28707e-16	-9.22794	Cells_Cultured_fibroblasts	2.75883e-20	8.5496e-17	-9.22794	NA	NA	NA	1	1	1	0	3	-7.71207	-1.67912	-9.27628	1.32415	-9.27628	-0.0507519	NA	NA	1.2379e-14	0.093128	1.75501e-20	0.185452	1.75501e-20	0.959523	NA	NA	1.10996e-10	0.885332	2.05512e-16	0.950633	5.77673e-17	0.99835	NA	NA
THBS3	9.992e-16	1.7542e-11	8.02696	Adrenal_Gland	2.75883e-20	2.28707e-16	-9.22794	Cells_EBV-transformed_lymphocytes	2.75883e-20	7.38538e-17	-9.22794	NA	NA	NA	1	1	1	0	3	-7.71207	-1.67912	-9.27628	1.32415	-9.27628	-0.0507519	NA	NA	1.2379e-14	0.093128	1.75501e-20	0.185452	1.75501e-20	0.959523	NA	NA	1.10996e-10	0.885332	2.05512e-16	0.950633	4.67903e-17	0.998139	NA	NA
THBS3	9.992e-16	1.7542e-11	8.02696	Adrenal_Gland	2.75883e-20	2.28707e-16	-9.22794	Colon_Sigmoid	2.75883e-20	1.33478e-16	-9.22794	NA	NA	NA	1	1	1	0	3	-7.71207	-1.67912	-9.27628	1.32415	-9.27628	-0.0507519	NA	NA	1.2379e-14	0.093128	1.75501e-20	0.185452	1.75501e-20	0.959523	NA	NA	1.10996e-10	0.885332	2.05512e-16	0.950633	8.27239e-17	0.998345	NA	NA
THBS3	9.992e-16	1.7542e-11	8.02696	Adrenal_Gland	2.75883e-20	2.28707e-16	-9.22794	Colon_Transverse	2.75883e-20	1.10463e-16	-9.22794	NA	NA	NA	1	1	1	0	3	-7.71207	-1.67912	-9.27628	1.32415	-9.27628	-0.0507519	NA	NA	1.2379e-14	0.093128	1.75501e-20	0.185452	1.75501e-20	0.959523	NA	NA	1.10996e-10	0.885332	2.05512e-16	0.950633	8.20921e-17	0.99843	NA	NA
THBS3	9.992e-16	1.7542e-11	8.02696	Adrenal_Gland	2.75883e-20	2.28707e-16	-9.22794	Esophagus_Gastroesophageal_Junction	2.75883e-20	1.10178e-16	-9.22794	NA	NA	NA	1	1	1	0	3	-7.71207	-1.67912	-9.27628	1.32415	-9.27628	-0.0507519	NA	NA	1.2379e-14	0.093128	1.75501e-20	0.185452	1.75501e-20	0.959523	NA	NA	1.10996e-10	0.885332	2.05512e-16	0.950633	7.14225e-17	0.998206	NA	NA
THBS3	9.992e-16	1.7542e-11	8.02696	Adrenal_Gland	2.75883e-20	2.28707e-16	-9.22794	Esophagus_Mucosa	2.75883e-20	8.54408e-17	-9.22794	NA	NA	NA	1	1	1	0	3	-7.71207	-1.67912	-9.27628	1.32415	-9.27628	-0.0507519	NA	NA	1.2379e-14	0.093128	1.75501e-20	0.185452	1.75501e-20	0.959523	NA	NA	1.10996e-10	0.885332	2.05512e-16	0.950633	6.48741e-17	0.998097	NA	NA
THBS3	9.992e-16	1.7542e-11	8.02696	Adrenal_Gland	2.75883e-20	2.28707e-16	-9.22794	Esophagus_Muscularis	2.75883e-20	1.09107e-16	-9.22794	NA	NA	NA	1	1	1	0	3	-7.71207	-1.67912	-9.27628	1.32415	-9.27628	-0.0507519	NA	NA	1.2379e-14	0.093128	1.75501e-20	0.185452	1.75501e-20	0.959523	NA	NA	1.10996e-10	0.885332	2.05512e-16	0.950633	6.28627e-17	0.998387	NA	NA
THBS3	9.992e-16	1.7542e-11	8.02696	Adrenal_Gland	2.75883e-20	2.28707e-16	-9.22794	Heart_Atrial_Appendage	2.75883e-20	8.34033e-17	-9.22794	NA	NA	NA	1	1	1	0	3	-7.71207	-1.67912	-9.27628	1.32415	-9.27628	-0.0507519	NA	NA	1.2379e-14	0.093128	1.75501e-20	0.185452	1.75501e-20	0.959523	NA	NA	1.10996e-10	0.885332	2.05512e-16	0.950633	7.2605e-17	0.997937	NA	NA
THBS3	9.992e-16	1.7542e-11	8.02696	Adrenal_Gland	2.75883e-20	2.28707e-16	-9.22794	Heart_Left_Ventricle	2.75883e-20	9.33918e-17	-9.22794	NA	NA	NA	1	1	1	0	3	-7.71207	-1.67912	-9.27628	1.32415	-9.27628	-0.0507519	NA	NA	1.2379e-14	0.093128	1.75501e-20	0.185452	1.75501e-20	0.959523	NA	NA	1.10996e-10	0.885332	2.05512e-16	0.950633	6.78547e-17	0.99881	NA	NA
THBS3	9.992e-16	1.7542e-11	8.02696	Adrenal_Gland	2.75883e-20	2.28707e-16	-9.22794	Kidney_Cortex	2.75883e-20	7.42455e-17	9.22794	NA	NA	NA	1	1	1	0	3	-7.71207	-1.67912	-9.27628	1.32415	9.27628	0.0507519	NA	NA	1.2379e-14	0.093128	1.75501e-20	0.185452	1.75501e-20	0.959523	NA	NA	1.10996e-10	0.885332	2.05512e-16	0.950633	5.47594e-17	0.997211	NA	NA
THBS3	9.992e-16	1.7542e-11	8.02696	Adrenal_Gland	2.75883e-20	2.28707e-16	-9.22794	Liver	2.75883e-20	6.03316e-17	-9.22794	NA	NA	NA	1	1	1	0	3	-7.71207	-1.67912	-9.27628	1.32415	-9.27628	-0.0507519	NA	NA	1.2379e-14	0.093128	1.75501e-20	0.185452	1.75501e-20	0.959523	NA	NA	1.10996e-10	0.885332	2.05512e-16	0.950633	4.58278e-17	0.997645	NA	NA
THBS3	9.992e-16	1.7542e-11	8.02696	Adrenal_Gland	2.75883e-20	2.28707e-16	-9.22794	Lung	2.75883e-20	7.22233e-17	-9.22794	NA	NA	NA	1	1	1	0	3	-7.71207	-1.67912	-9.27628	1.32415	-9.27628	-0.0507519	NA	NA	1.2379e-14	0.093128	1.75501e-20	0.185452	1.75501e-20	0.959523	NA	NA	1.10996e-10	0.885332	2.05512e-16	0.950633	4.80442e-17	0.997621	NA	NA
THBS3	9.992e-16	1.7542e-11	8.02696	Adrenal_Gland	2.75883e-20	2.28707e-16	-9.22794	Minor_Salivary_Gland	2.75883e-20	8.45777e-17	-9.22794	NA	NA	NA	1	1	1	0	3	-7.71207	-1.67912	-9.27628	1.32415	-9.27628	-0.0507519	NA	NA	1.2379e-14	0.093128	1.75501e-20	0.185452	1.75501e-20	0.959523	NA	NA	1.10996e-10	0.885332	2.05512e-16	0.950633	7.40867e-17	0.997822	NA	NA
THBS3	9.992e-16	1.7542e-11	8.02696	Adrenal_Gland	2.75883e-20	2.28707e-16	-9.22794	Muscle_Skeletal	2.75883e-20	1.74027e-16	-9.22794	NA	NA	NA	1	1	1	0	3	-7.71207	-1.67912	-9.27628	1.32415	-9.27628	-0.0507519	NA	NA	1.2379e-14	0.093128	1.75501e-20	0.185452	1.75501e-20	0.959523	NA	NA	1.10996e-10	0.885332	2.05512e-16	0.950633	8.98743e-17	0.998782	NA	NA
THBS3	9.992e-16	1.7542e-11	8.02696	Adrenal_Gland	2.75883e-20	2.28707e-16	-9.22794	Nerve_Tibial	2.75883e-20	6.81079e-17	-9.22794	NA	NA	NA	1	1	1	0	3	-7.71207	-1.67912	-9.27628	1.32415	-9.27628	-0.0507519	NA	NA	1.2379e-14	0.093128	1.75501e-20	0.185452	1.75501e-20	0.959523	NA	NA	1.10996e-10	0.885332	2.05512e-16	0.950633	4.59563e-17	0.997638	NA	NA
THBS3	9.992e-16	1.7542e-11	8.02696	Adrenal_Gland	2.75883e-20	2.28707e-16	-9.22794	Ovary	2.75883e-20	1.07833e-16	-9.22794	NA	NA	NA	1	1	1	0	3	-7.71207	-1.67912	-9.27628	1.32415	-9.27628	-0.0507519	NA	NA	1.2379e-14	0.093128	1.75501e-20	0.185452	1.75501e-20	0.959523	NA	NA	1.10996e-10	0.885332	2.05512e-16	0.950633	6.25351e-17	0.998216	NA	NA
THBS3	9.992e-16	1.7542e-11	8.02696	Adrenal_Gland	2.75883e-20	2.28707e-16	-9.22794	Pancreas	2.75883e-20	1.22775e-16	-9.22794	NA	NA	NA	1	1	1	0	3	-7.71207	-1.67912	-9.27628	1.32415	-9.27628	-0.0507519	NA	NA	1.2379e-14	0.093128	1.75501e-20	0.185452	1.75501e-20	0.959523	NA	NA	1.10996e-10	0.885332	2.05512e-16	0.950633	1.06284e-16	0.998649	NA	NA
THBS3	9.992e-16	1.7542e-11	8.02696	Adrenal_Gland	2.75883e-20	2.28707e-16	-9.22794	Pituitary	2.75883e-20	1.13277e-16	-9.22794	NA	NA	NA	1	1	1	0	3	-7.71207	-1.67912	-9.27628	1.32415	-9.27628	-0.0507519	NA	NA	1.2379e-14	0.093128	1.75501e-20	0.185452	1.75501e-20	0.959523	NA	NA	1.10996e-10	0.885332	2.05512e-16	0.950633	9.8547e-17	0.998795	NA	NA
THBS3	9.992e-16	1.7542e-11	8.02696	Adrenal_Gland	2.75883e-20	2.28707e-16	-9.22794	Prostate	2.75883e-20	1.1067e-16	-9.22794	NA	NA	NA	1	1	1	0	3	-7.71207	-1.67912	-9.27628	1.32415	-9.27628	-0.0507519	NA	NA	1.2379e-14	0.093128	1.75501e-20	0.185452	1.75501e-20	0.959523	NA	NA	1.10996e-10	0.885332	2.05512e-16	0.950633	8.27364e-17	0.998213	NA	NA
THBS3	9.992e-16	1.7542e-11	8.02696	Adrenal_Gland	2.75883e-20	2.28707e-16	-9.22794	Skin_Not_Sun_Exposed_Suprapubic	2.75883e-20	8.56581e-17	-9.22794	NA	NA	NA	1	1	1	0	3	-7.71207	-1.67912	-9.27628	1.32415	-9.27628	-0.0507519	NA	NA	1.2379e-14	0.093128	1.75501e-20	0.185452	1.75501e-20	0.959523	NA	NA	1.10996e-10	0.885332	2.05512e-16	0.950633	6.58111e-17	0.997893	NA	NA
THBS3	9.992e-16	1.7542e-11	8.02696	Adrenal_Gland	2.75883e-20	2.28707e-16	-9.22794	Skin_Sun_Exposed_Lower_leg	2.75883e-20	1.38405e-16	-9.22794	NA	NA	NA	1	1	1	0	3	-7.71207	-1.67912	-9.27628	1.32415	-9.27628	-0.0507519	NA	NA	1.2379e-14	0.093128	1.75501e-20	0.185452	1.75501e-20	0.959523	NA	NA	1.10996e-10	0.885332	2.05512e-16	0.950633	6.63337e-17	0.998292	NA	NA
THBS3	9.992e-16	1.7542e-11	8.02696	Adrenal_Gland	2.75883e-20	2.28707e-16	-9.22794	Small_Intestine_Terminal_Ileum	2.75883e-20	1.03424e-16	-9.22794	NA	NA	NA	1	1	1	0	3	-7.71207	-1.67912	-9.27628	1.32415	-9.27628	-0.0507519	NA	NA	1.2379e-14	0.093128	1.75501e-20	0.185452	1.75501e-20	0.959523	NA	NA	1.10996e-10	0.885332	2.05512e-16	0.950633	7.74839e-17	0.997861	NA	NA
THBS3	9.992e-16	1.7542e-11	8.02696	Adrenal_Gland	2.75883e-20	2.28707e-16	-9.22794	Spleen	2.75883e-20	5.78726e-17	-9.22794	NA	NA	NA	1	1	1	0	3	-7.71207	-1.67912	-9.27628	1.32415	-9.27628	-0.0507519	NA	NA	1.2379e-14	0.093128	1.75501e-20	0.185452	1.75501e-20	0.959523	NA	NA	1.10996e-10	0.885332	2.05512e-16	0.950633	5.02891e-17	0.998517	NA	NA
THBS3	9.992e-16	1.7542e-11	8.02696	Adrenal_Gland	2.75883e-20	2.28707e-16	-9.22794	Stomach	2.75883e-20	8.20869e-17	-9.22794	NA	NA	NA	1	1	1	0	3	-7.71207	-1.67912	-9.27628	1.32415	-9.27628	-0.0507519	NA	NA	1.2379e-14	0.093128	1.75501e-20	0.185452	1.75501e-20	0.959523	NA	NA	1.10996e-10	0.885332	2.05512e-16	0.950633	6.28207e-17	0.998958	NA	NA
THBS3	9.992e-16	1.7542e-11	8.02696	Adrenal_Gland	2.75883e-20	2.28707e-16	-9.22794	Testis	2.75883e-20	2.77876e-16	-9.22794	NA	NA	NA	1	1	1	0	3	-7.71207	-1.67912	-9.27628	1.32415	-9.27628	-0.0507519	NA	NA	1.2379e-14	0.093128	1.75501e-20	0.185452	1.75501e-20	0.959523	NA	NA	1.10996e-10	0.885332	2.05512e-16	0.950633	2.41051e-16	0.998653	NA	NA
THBS3	9.992e-16	1.7542e-11	8.02696	Adrenal_Gland	2.75883e-20	2.28707e-16	-9.22794	Thyroid	2.75883e-20	1.23559e-16	-9.22794	NA	NA	NA	1	1	1	0	3	-7.71207	-1.67912	-9.27628	1.32415	-9.27628	-0.0507519	NA	NA	1.2379e-14	0.093128	1.75501e-20	0.185452	1.75501e-20	0.959523	NA	NA	1.10996e-10	0.885332	2.05512e-16	0.950633	7.08811e-17	0.998845	NA	NA
THBS3	9.992e-16	1.7542e-11	8.02696	Adrenal_Gland	2.75883e-20	2.28707e-16	-9.22794	Uterus	2.75883e-20	8.82667e-17	-9.22794	NA	NA	NA	1	1	1	0	3	-7.71207	-1.67912	-9.27628	1.32415	-9.27628	-0.0507519	NA	NA	1.2379e-14	0.093128	1.75501e-20	0.185452	1.75501e-20	0.959523	NA	NA	1.10996e-10	0.885332	2.05512e-16	0.950633	7.6832e-17	0.998623	NA	NA
THBS3	9.992e-16	1.7542e-11	8.02696	Adrenal_Gland	2.75883e-20	2.28707e-16	-9.22794	Vagina	2.75883e-20	8.24889e-17	-9.22794	NA	NA	NA	1	1	1	0	3	-7.71207	-1.67912	-9.27628	1.32415	-9.27628	-0.0507519	NA	NA	1.2379e-14	0.093128	1.75501e-20	0.185452	1.75501e-20	0.959523	NA	NA	1.10996e-10	0.885332	2.05512e-16	0.950633	5.60532e-17	0.997288	NA	NA
THBS3	9.992e-16	1.7542e-11	8.02696	Adrenal_Gland	2.75883e-20	2.28707e-16	-9.22794	Whole_Blood	2.75883e-20	5.57874e-17	-9.22794	NA	NA	NA	1	1	1	0	3	-7.71207	-1.67912	-9.27628	1.32415	-9.27628	-0.0507519	NA	NA	1.2379e-14	0.093128	1.75501e-20	0.185452	1.75501e-20	0.959523	NA	NA	1.10996e-10	0.885332	2.05512e-16	0.950633	4.26622e-17	0.99786	NA	NA
THBS3	9.992e-16	1.7542e-11	8.02696	Adrenal_Gland	2.75883e-20	2.28707e-16	-9.22794	smultixcan	2.75883e-20	1.53486e-16	-9.22794	NA	NA	NA	1	1	1	0	3	-7.71207	-1.67912	-9.27628	1.32415	-9.27628	-0.0507519	NA	NA	1.2379e-14	0.093128	1.75501e-20	0.185452	1.75501e-20	0.959523	NA	NA	1.10996e-10	0.885332	2.05512e-16	0.950633	1.04322e-16	0.998967	NA	NA
THBS3	9.992e-16	1.7542e-11	8.02696	Esophagus_Mucosa	2.75883e-20	1.32189e-16	-9.22794	Adipose_Subcutaneous	2.75883e-20	6.41703e-17	-9.22794	NA	NA	NA	1	1	1	0	3	-7.71207	-1.67912	-9.27628	1.36956	-9.27628	-0.0507519	NA	NA	1.2379e-14	0.093128	1.75501e-20	0.170825	1.75501e-20	0.959523	NA	NA	1.10996e-10	0.885332	1.12584e-16	0.963286	4.32636e-17	0.998285	NA	NA
THBS3	9.992e-16	1.7542e-11	8.02696	Esophagus_Mucosa	2.75883e-20	1.32189e-16	-9.22794	Adipose_Visceral_Omentum	2.75883e-20	8.48408e-17	-9.22794	NA	NA	NA	1	1	1	0	3	-7.71207	-1.67912	-9.27628	1.36956	-9.27628	-0.0507519	NA	NA	1.2379e-14	0.093128	1.75501e-20	0.170825	1.75501e-20	0.959523	NA	NA	1.10996e-10	0.885332	1.12584e-16	0.963286	6.51071e-17	0.998514	NA	NA
THBS3	9.992e-16	1.7542e-11	8.02696	Esophagus_Mucosa	2.75883e-20	1.32189e-16	-9.22794	Adrenal_Gland	2.75883e-20	1.17096e-16	-9.22794	NA	NA	NA	1	1	1	0	3	-7.71207	-1.67912	-9.27628	1.36956	-9.27628	-0.0507519	NA	NA	1.2379e-14	0.093128	1.75501e-20	0.170825	1.75501e-20	0.959523	NA	NA	1.10996e-10	0.885332	1.12584e-16	0.963286	8.47906e-17	0.998363	NA	NA
THBS3	9.992e-16	1.7542e-11	8.02696	Esophagus_Mucosa	2.75883e-20	1.32189e-16	-9.22794	Artery_Aorta	2.75883e-20	6.53538e-17	-9.22794	NA	NA	NA	1	1	1	0	3	-7.71207	-1.67912	-9.27628	1.36956	-9.27628	-0.0507519	NA	NA	1.2379e-14	0.093128	1.75501e-20	0.170825	1.75501e-20	0.959523	NA	NA	1.10996e-10	0.885332	1.12584e-16	0.963286	6.28666e-17	0.998599	NA	NA
THBS3	9.992e-16	1.7542e-11	8.02696	Esophagus_Mucosa	2.75883e-20	1.32189e-16	-9.22794	Artery_Coronary	2.75883e-20	8.09198e-17	-9.22794	NA	NA	NA	1	1	1	0	3	-7.71207	-1.67912	-9.27628	1.36956	-9.27628	-0.0507519	NA	NA	1.2379e-14	0.093128	1.75501e-20	0.170825	1.75501e-20	0.959523	NA	NA	1.10996e-10	0.885332	1.12584e-16	0.963286	7.02247e-17	0.998634	NA	NA
THBS3	9.992e-16	1.7542e-11	8.02696	Esophagus_Mucosa	2.75883e-20	1.32189e-16	-9.22794	Artery_Tibial	2.75883e-20	8.33028e-17	-9.22794	NA	NA	NA	1	1	1	0	3	-7.71207	-1.67912	-9.27628	1.36956	-9.27628	-0.0507519	NA	NA	1.2379e-14	0.093128	1.75501e-20	0.170825	1.75501e-20	0.959523	NA	NA	1.10996e-10	0.885332	1.12584e-16	0.963286	5.73784e-17	0.99799	NA	NA
THBS3	9.992e-16	1.7542e-11	8.02696	Esophagus_Mucosa	2.75883e-20	1.32189e-16	-9.22794	Brain_Amygdala	2.75883e-20	9.4476e-17	9.22794	NA	NA	NA	1	1	1	0	3	-7.71207	-1.67912	-9.27628	1.36956	9.27628	0.0507519	NA	NA	1.2379e-14	0.093128	1.75501e-20	0.170825	1.75501e-20	0.959523	NA	NA	1.10996e-10	0.885332	1.12584e-16	0.963286	8.33149e-17	0.998415	NA	NA
THBS3	9.992e-16	1.7542e-11	8.02696	Esophagus_Mucosa	2.75883e-20	1.32189e-16	-9.22794	Brain_Anterior_cingulate_cortex_BA24	2.75883e-20	1.13684e-16	-9.22794	NA	NA	NA	1	1	1	0	3	-7.71207	-1.67912	-9.27628	1.36956	-9.27628	-0.0507519	NA	NA	1.2379e-14	0.093128	1.75501e-20	0.170825	1.75501e-20	0.959523	NA	NA	1.10996e-10	0.885332	1.12584e-16	0.963286	7.97444e-17	0.998188	NA	NA
THBS3	9.992e-16	1.7542e-11	8.02696	Esophagus_Mucosa	2.75883e-20	1.32189e-16	-9.22794	Brain_Caudate_basal_ganglia	2.75883e-20	8.4673e-17	-9.22794	NA	NA	NA	1	1	1	0	3	-7.71207	-1.67912	-9.27628	1.36956	-9.27628	-0.0507519	NA	NA	1.2379e-14	0.093128	1.75501e-20	0.170825	1.75501e-20	0.959523	NA	NA	1.10996e-10	0.885332	1.12584e-16	0.963286	7.40879e-17	0.998525	NA	NA
THBS3	9.992e-16	1.7542e-11	8.02696	Esophagus_Mucosa	2.75883e-20	1.32189e-16	-9.22794	Brain_Cerebellar_Hemisphere	2.75883e-20	7.92542e-17	-9.22794	NA	NA	NA	1	1	1	0	3	-7.71207	-1.67912	-9.27628	1.36956	-9.27628	-0.0507519	NA	NA	1.2379e-14	0.093128	1.75501e-20	0.170825	1.75501e-20	0.959523	NA	NA	1.10996e-10	0.885332	1.12584e-16	0.963286	6.13982e-17	0.998656	NA	NA
THBS3	9.992e-16	1.7542e-11	8.02696	Esophagus_Mucosa	2.75883e-20	1.32189e-16	-9.22794	Brain_Cerebellum	2.75883e-20	1.08748e-16	9.22794	NA	NA	NA	1	1	1	0	3	-7.71207	-1.67912	-9.27628	1.36956	9.27628	0.0507519	NA	NA	1.2379e-14	0.093128	1.75501e-20	0.170825	1.75501e-20	0.959523	NA	NA	1.10996e-10	0.885332	1.12584e-16	0.963286	7.10342e-17	0.998482	NA	NA
THBS3	9.992e-16	1.7542e-11	8.02696	Esophagus_Mucosa	2.75883e-20	1.32189e-16	-9.22794	Brain_Cortex	2.75883e-20	1.11859e-16	-9.22794	NA	NA	NA	1	1	1	0	3	-7.71207	-1.67912	-9.27628	1.36956	-9.27628	-0.0507519	NA	NA	1.2379e-14	0.093128	1.75501e-20	0.170825	1.75501e-20	0.959523	NA	NA	1.10996e-10	0.885332	1.12584e-16	0.963286	8.12133e-17	0.998058	NA	NA
THBS3	9.992e-16	1.7542e-11	8.02696	Esophagus_Mucosa	2.75883e-20	1.32189e-16	-9.22794	Brain_Frontal_Cortex_BA9	2.75883e-20	6.35771e-17	-9.22794	NA	NA	NA	1	1	1	0	3	-7.71207	-1.67912	-9.27628	1.36956	-9.27628	-0.0507519	NA	NA	1.2379e-14	0.093128	1.75501e-20	0.170825	1.75501e-20	0.959523	NA	NA	1.10996e-10	0.885332	1.12584e-16	0.963286	5.52018e-17	0.99833	NA	NA
THBS3	9.992e-16	1.7542e-11	8.02696	Esophagus_Mucosa	2.75883e-20	1.32189e-16	-9.22794	Brain_Hippocampus	2.75883e-20	1.06539e-16	9.22794	NA	NA	NA	1	1	1	0	3	-7.71207	-1.67912	-9.27628	1.36956	9.27628	0.0507519	NA	NA	1.2379e-14	0.093128	1.75501e-20	0.170825	1.75501e-20	0.959523	NA	NA	1.10996e-10	0.885332	1.12584e-16	0.963286	9.39986e-17	0.998229	NA	NA
THBS3	9.992e-16	1.7542e-11	8.02696	Esophagus_Mucosa	2.75883e-20	1.32189e-16	-9.22794	Brain_Hypothalamus	2.75883e-20	1.18967e-16	-9.22794	NA	NA	NA	1	1	1	0	3	-7.71207	-1.67912	-9.27628	1.36956	-9.27628	-0.0507519	NA	NA	1.2379e-14	0.093128	1.75501e-20	0.170825	1.75501e-20	0.959523	NA	NA	1.10996e-10	0.885332	1.12584e-16	0.963286	1.0423e-16	0.99873	NA	NA
THBS3	9.992e-16	1.7542e-11	8.02696	Esophagus_Mucosa	2.75883e-20	1.32189e-16	-9.22794	Brain_Nucleus_accumbens_basal_ganglia	2.75883e-20	1.29672e-16	-9.22794	NA	NA	NA	1	1	1	0	3	-7.71207	-1.67912	-9.27628	1.36956	-9.27628	-0.0507519	NA	NA	1.2379e-14	0.093128	1.75501e-20	0.170825	1.75501e-20	0.959523	NA	NA	1.10996e-10	0.885332	1.12584e-16	0.963286	9.05903e-17	0.997977	NA	NA
THBS3	9.992e-16	1.7542e-11	8.02696	Esophagus_Mucosa	2.75883e-20	1.32189e-16	-9.22794	Brain_Putamen_basal_ganglia	2.75883e-20	7.49205e-17	-9.22794	NA	NA	NA	1	1	1	0	3	-7.71207	-1.67912	-9.27628	1.36956	-9.27628	-0.0507519	NA	NA	1.2379e-14	0.093128	1.75501e-20	0.170825	1.75501e-20	0.959523	NA	NA	1.10996e-10	0.885332	1.12584e-16	0.963286	5.62106e-17	0.997467	NA	NA
THBS3	9.992e-16	1.7542e-11	8.02696	Esophagus_Mucosa	2.75883e-20	1.32189e-16	-9.22794	Brain_Spinal_cord_cervical_c-1	2.75883e-20	5.66111e-17	-9.22794	NA	NA	NA	1	1	1	0	3	-7.71207	-1.67912	-9.27628	1.36956	-9.27628	-0.0507519	NA	NA	1.2379e-14	0.093128	1.75501e-20	0.170825	1.75501e-20	0.959523	NA	NA	1.10996e-10	0.885332	1.12584e-16	0.963286	4.95419e-17	0.998253	NA	NA
THBS3	9.992e-16	1.7542e-11	8.02696	Esophagus_Mucosa	2.75883e-20	1.32189e-16	-9.22794	Brain_Substantia_nigra	2.75883e-20	4.54137e-17	-9.22794	NA	NA	NA	1	1	1	0	3	-7.71207	-1.67912	-9.27628	1.36956	-9.27628	-0.0507519	NA	NA	1.2379e-14	0.093128	1.75501e-20	0.170825	1.75501e-20	0.959523	NA	NA	1.10996e-10	0.885332	1.12584e-16	0.963286	4.02008e-17	0.997537	NA	NA
THBS3	9.992e-16	1.7542e-11	8.02696	Esophagus_Mucosa	2.75883e-20	1.32189e-16	-9.22794	Breast_Mammary_Tissue	2.75883e-20	6.56851e-17	-9.22794	NA	NA	NA	1	1	1	0	3	-7.71207	-1.67912	-9.27628	1.36956	-9.27628	-0.0507519	NA	NA	1.2379e-14	0.093128	1.75501e-20	0.170825	1.75501e-20	0.959523	NA	NA	1.10996e-10	0.885332	1.12584e-16	0.963286	4.79591e-17	0.997386	NA	NA
THBS3	9.992e-16	1.7542e-11	8.02696	Esophagus_Mucosa	2.75883e-20	1.32189e-16	-9.22794	Cells_Cultured_fibroblasts	2.75883e-20	8.5496e-17	-9.22794	NA	NA	NA	1	1	1	0	3	-7.71207	-1.67912	-9.27628	1.36956	-9.27628	-0.0507519	NA	NA	1.2379e-14	0.093128	1.75501e-20	0.170825	1.75501e-20	0.959523	NA	NA	1.10996e-10	0.885332	1.12584e-16	0.963286	5.77673e-17	0.99835	NA	NA
THBS3	9.992e-16	1.7542e-11	8.02696	Esophagus_Mucosa	2.75883e-20	1.32189e-16	-9.22794	Cells_EBV-transformed_lymphocytes	2.75883e-20	7.38538e-17	-9.22794	NA	NA	NA	1	1	1	0	3	-7.71207	-1.67912	-9.27628	1.36956	-9.27628	-0.0507519	NA	NA	1.2379e-14	0.093128	1.75501e-20	0.170825	1.75501e-20	0.959523	NA	NA	1.10996e-10	0.885332	1.12584e-16	0.963286	4.67903e-17	0.998139	NA	NA
THBS3	9.992e-16	1.7542e-11	8.02696	Esophagus_Mucosa	2.75883e-20	1.32189e-16	-9.22794	Colon_Sigmoid	2.75883e-20	1.33478e-16	-9.22794	NA	NA	NA	1	1	1	0	3	-7.71207	-1.67912	-9.27628	1.36956	-9.27628	-0.0507519	NA	NA	1.2379e-14	0.093128	1.75501e-20	0.170825	1.75501e-20	0.959523	NA	NA	1.10996e-10	0.885332	1.12584e-16	0.963286	8.27239e-17	0.998345	NA	NA
THBS3	9.992e-16	1.7542e-11	8.02696	Esophagus_Mucosa	2.75883e-20	1.32189e-16	-9.22794	Colon_Transverse	2.75883e-20	1.10463e-16	-9.22794	NA	NA	NA	1	1	1	0	3	-7.71207	-1.67912	-9.27628	1.36956	-9.27628	-0.0507519	NA	NA	1.2379e-14	0.093128	1.75501e-20	0.170825	1.75501e-20	0.959523	NA	NA	1.10996e-10	0.885332	1.12584e-16	0.963286	8.20921e-17	0.99843	NA	NA
THBS3	9.992e-16	1.7542e-11	8.02696	Esophagus_Mucosa	2.75883e-20	1.32189e-16	-9.22794	Esophagus_Gastroesophageal_Junction	2.75883e-20	1.10178e-16	-9.22794	NA	NA	NA	1	1	1	0	3	-7.71207	-1.67912	-9.27628	1.36956	-9.27628	-0.0507519	NA	NA	1.2379e-14	0.093128	1.75501e-20	0.170825	1.75501e-20	0.959523	NA	NA	1.10996e-10	0.885332	1.12584e-16	0.963286	7.14225e-17	0.998206	NA	NA
THBS3	9.992e-16	1.7542e-11	8.02696	Esophagus_Mucosa	2.75883e-20	1.32189e-16	-9.22794	Esophagus_Mucosa	2.75883e-20	8.54408e-17	-9.22794	NA	NA	NA	1	1	1	0	3	-7.71207	-1.67912	-9.27628	1.36956	-9.27628	-0.0507519	NA	NA	1.2379e-14	0.093128	1.75501e-20	0.170825	1.75501e-20	0.959523	NA	NA	1.10996e-10	0.885332	1.12584e-16	0.963286	6.48741e-17	0.998097	NA	NA
THBS3	9.992e-16	1.7542e-11	8.02696	Esophagus_Mucosa	2.75883e-20	1.32189e-16	-9.22794	Esophagus_Muscularis	2.75883e-20	1.09107e-16	-9.22794	NA	NA	NA	1	1	1	0	3	-7.71207	-1.67912	-9.27628	1.36956	-9.27628	-0.0507519	NA	NA	1.2379e-14	0.093128	1.75501e-20	0.170825	1.75501e-20	0.959523	NA	NA	1.10996e-10	0.885332	1.12584e-16	0.963286	6.28627e-17	0.998387	NA	NA
THBS3	9.992e-16	1.7542e-11	8.02696	Esophagus_Mucosa	2.75883e-20	1.32189e-16	-9.22794	Heart_Atrial_Appendage	2.75883e-20	8.34033e-17	-9.22794	NA	NA	NA	1	1	1	0	3	-7.71207	-1.67912	-9.27628	1.36956	-9.27628	-0.0507519	NA	NA	1.2379e-14	0.093128	1.75501e-20	0.170825	1.75501e-20	0.959523	NA	NA	1.10996e-10	0.885332	1.12584e-16	0.963286	7.2605e-17	0.997937	NA	NA
THBS3	9.992e-16	1.7542e-11	8.02696	Esophagus_Mucosa	2.75883e-20	1.32189e-16	-9.22794	Heart_Left_Ventricle	2.75883e-20	9.33918e-17	-9.22794	NA	NA	NA	1	1	1	0	3	-7.71207	-1.67912	-9.27628	1.36956	-9.27628	-0.0507519	NA	NA	1.2379e-14	0.093128	1.75501e-20	0.170825	1.75501e-20	0.959523	NA	NA	1.10996e-10	0.885332	1.12584e-16	0.963286	6.78547e-17	0.99881	NA	NA
THBS3	9.992e-16	1.7542e-11	8.02696	Esophagus_Mucosa	2.75883e-20	1.32189e-16	-9.22794	Kidney_Cortex	2.75883e-20	7.42455e-17	9.22794	NA	NA	NA	1	1	1	0	3	-7.71207	-1.67912	-9.27628	1.36956	9.27628	0.0507519	NA	NA	1.2379e-14	0.093128	1.75501e-20	0.170825	1.75501e-20	0.959523	NA	NA	1.10996e-10	0.885332	1.12584e-16	0.963286	5.47594e-17	0.997211	NA	NA
THBS3	9.992e-16	1.7542e-11	8.02696	Esophagus_Mucosa	2.75883e-20	1.32189e-16	-9.22794	Liver	2.75883e-20	6.03316e-17	-9.22794	NA	NA	NA	1	1	1	0	3	-7.71207	-1.67912	-9.27628	1.36956	-9.27628	-0.0507519	NA	NA	1.2379e-14	0.093128	1.75501e-20	0.170825	1.75501e-20	0.959523	NA	NA	1.10996e-10	0.885332	1.12584e-16	0.963286	4.58278e-17	0.997645	NA	NA
THBS3	9.992e-16	1.7542e-11	8.02696	Esophagus_Mucosa	2.75883e-20	1.32189e-16	-9.22794	Lung	2.75883e-20	7.22233e-17	-9.22794	NA	NA	NA	1	1	1	0	3	-7.71207	-1.67912	-9.27628	1.36956	-9.27628	-0.0507519	NA	NA	1.2379e-14	0.093128	1.75501e-20	0.170825	1.75501e-20	0.959523	NA	NA	1.10996e-10	0.885332	1.12584e-16	0.963286	4.80442e-17	0.997621	NA	NA
THBS3	9.992e-16	1.7542e-11	8.02696	Esophagus_Mucosa	2.75883e-20	1.32189e-16	-9.22794	Minor_Salivary_Gland	2.75883e-20	8.45777e-17	-9.22794	NA	NA	NA	1	1	1	0	3	-7.71207	-1.67912	-9.27628	1.36956	-9.27628	-0.0507519	NA	NA	1.2379e-14	0.093128	1.75501e-20	0.170825	1.75501e-20	0.959523	NA	NA	1.10996e-10	0.885332	1.12584e-16	0.963286	7.40867e-17	0.997822	NA	NA
THBS3	9.992e-16	1.7542e-11	8.02696	Esophagus_Mucosa	2.75883e-20	1.32189e-16	-9.22794	Muscle_Skeletal	2.75883e-20	1.74027e-16	-9.22794	NA	NA	NA	1	1	1	0	3	-7.71207	-1.67912	-9.27628	1.36956	-9.27628	-0.0507519	NA	NA	1.2379e-14	0.093128	1.75501e-20	0.170825	1.75501e-20	0.959523	NA	NA	1.10996e-10	0.885332	1.12584e-16	0.963286	8.98743e-17	0.998782	NA	NA
THBS3	9.992e-16	1.7542e-11	8.02696	Esophagus_Mucosa	2.75883e-20	1.32189e-16	-9.22794	Nerve_Tibial	2.75883e-20	6.81079e-17	-9.22794	NA	NA	NA	1	1	1	0	3	-7.71207	-1.67912	-9.27628	1.36956	-9.27628	-0.0507519	NA	NA	1.2379e-14	0.093128	1.75501e-20	0.170825	1.75501e-20	0.959523	NA	NA	1.10996e-10	0.885332	1.12584e-16	0.963286	4.59563e-17	0.997638	NA	NA
THBS3	9.992e-16	1.7542e-11	8.02696	Esophagus_Mucosa	2.75883e-20	1.32189e-16	-9.22794	Ovary	2.75883e-20	1.07833e-16	-9.22794	NA	NA	NA	1	1	1	0	3	-7.71207	-1.67912	-9.27628	1.36956	-9.27628	-0.0507519	NA	NA	1.2379e-14	0.093128	1.75501e-20	0.170825	1.75501e-20	0.959523	NA	NA	1.10996e-10	0.885332	1.12584e-16	0.963286	6.25351e-17	0.998216	NA	NA
THBS3	9.992e-16	1.7542e-11	8.02696	Esophagus_Mucosa	2.75883e-20	1.32189e-16	-9.22794	Pancreas	2.75883e-20	1.22775e-16	-9.22794	NA	NA	NA	1	1	1	0	3	-7.71207	-1.67912	-9.27628	1.36956	-9.27628	-0.0507519	NA	NA	1.2379e-14	0.093128	1.75501e-20	0.170825	1.75501e-20	0.959523	NA	NA	1.10996e-10	0.885332	1.12584e-16	0.963286	1.06284e-16	0.998649	NA	NA
THBS3	9.992e-16	1.7542e-11	8.02696	Esophagus_Mucosa	2.75883e-20	1.32189e-16	-9.22794	Pituitary	2.75883e-20	1.13277e-16	-9.22794	NA	NA	NA	1	1	1	0	3	-7.71207	-1.67912	-9.27628	1.36956	-9.27628	-0.0507519	NA	NA	1.2379e-14	0.093128	1.75501e-20	0.170825	1.75501e-20	0.959523	NA	NA	1.10996e-10	0.885332	1.12584e-16	0.963286	9.8547e-17	0.998795	NA	NA
THBS3	9.992e-16	1.7542e-11	8.02696	Esophagus_Mucosa	2.75883e-20	1.32189e-16	-9.22794	Prostate	2.75883e-20	1.1067e-16	-9.22794	NA	NA	NA	1	1	1	0	3	-7.71207	-1.67912	-9.27628	1.36956	-9.27628	-0.0507519	NA	NA	1.2379e-14	0.093128	1.75501e-20	0.170825	1.75501e-20	0.959523	NA	NA	1.10996e-10	0.885332	1.12584e-16	0.963286	8.27364e-17	0.998213	NA	NA
THBS3	9.992e-16	1.7542e-11	8.02696	Esophagus_Mucosa	2.75883e-20	1.32189e-16	-9.22794	Skin_Not_Sun_Exposed_Suprapubic	2.75883e-20	8.56581e-17	-9.22794	NA	NA	NA	1	1	1	0	3	-7.71207	-1.67912	-9.27628	1.36956	-9.27628	-0.0507519	NA	NA	1.2379e-14	0.093128	1.75501e-20	0.170825	1.75501e-20	0.959523	NA	NA	1.10996e-10	0.885332	1.12584e-16	0.963286	6.58111e-17	0.997893	NA	NA
THBS3	9.992e-16	1.7542e-11	8.02696	Esophagus_Mucosa	2.75883e-20	1.32189e-16	-9.22794	Skin_Sun_Exposed_Lower_leg	2.75883e-20	1.38405e-16	-9.22794	NA	NA	NA	1	1	1	0	3	-7.71207	-1.67912	-9.27628	1.36956	-9.27628	-0.0507519	NA	NA	1.2379e-14	0.093128	1.75501e-20	0.170825	1.75501e-20	0.959523	NA	NA	1.10996e-10	0.885332	1.12584e-16	0.963286	6.63337e-17	0.998292	NA	NA
THBS3	9.992e-16	1.7542e-11	8.02696	Esophagus_Mucosa	2.75883e-20	1.32189e-16	-9.22794	Small_Intestine_Terminal_Ileum	2.75883e-20	1.03424e-16	-9.22794	NA	NA	NA	1	1	1	0	3	-7.71207	-1.67912	-9.27628	1.36956	-9.27628	-0.0507519	NA	NA	1.2379e-14	0.093128	1.75501e-20	0.170825	1.75501e-20	0.959523	NA	NA	1.10996e-10	0.885332	1.12584e-16	0.963286	7.74839e-17	0.997861	NA	NA
THBS3	9.992e-16	1.7542e-11	8.02696	Esophagus_Mucosa	2.75883e-20	1.32189e-16	-9.22794	Spleen	2.75883e-20	5.78726e-17	-9.22794	NA	NA	NA	1	1	1	0	3	-7.71207	-1.67912	-9.27628	1.36956	-9.27628	-0.0507519	NA	NA	1.2379e-14	0.093128	1.75501e-20	0.170825	1.75501e-20	0.959523	NA	NA	1.10996e-10	0.885332	1.12584e-16	0.963286	5.02891e-17	0.998517	NA	NA
THBS3	9.992e-16	1.7542e-11	8.02696	Esophagus_Mucosa	2.75883e-20	1.32189e-16	-9.22794	Stomach	2.75883e-20	8.20869e-17	-9.22794	NA	NA	NA	1	1	1	0	3	-7.71207	-1.67912	-9.27628	1.36956	-9.27628	-0.0507519	NA	NA	1.2379e-14	0.093128	1.75501e-20	0.170825	1.75501e-20	0.959523	NA	NA	1.10996e-10	0.885332	1.12584e-16	0.963286	6.28207e-17	0.998958	NA	NA
THBS3	9.992e-16	1.7542e-11	8.02696	Esophagus_Mucosa	2.75883e-20	1.32189e-16	-9.22794	Testis	2.75883e-20	2.77876e-16	-9.22794	NA	NA	NA	1	1	1	0	3	-7.71207	-1.67912	-9.27628	1.36956	-9.27628	-0.0507519	NA	NA	1.2379e-14	0.093128	1.75501e-20	0.170825	1.75501e-20	0.959523	NA	NA	1.10996e-10	0.885332	1.12584e-16	0.963286	2.41051e-16	0.998653	NA	NA
THBS3	9.992e-16	1.7542e-11	8.02696	Esophagus_Mucosa	2.75883e-20	1.32189e-16	-9.22794	Thyroid	2.75883e-20	1.23559e-16	-9.22794	NA	NA	NA	1	1	1	0	3	-7.71207	-1.67912	-9.27628	1.36956	-9.27628	-0.0507519	NA	NA	1.2379e-14	0.093128	1.75501e-20	0.170825	1.75501e-20	0.959523	NA	NA	1.10996e-10	0.885332	1.12584e-16	0.963286	7.08811e-17	0.998845	NA	NA
THBS3	9.992e-16	1.7542e-11	8.02696	Esophagus_Mucosa	2.75883e-20	1.32189e-16	-9.22794	Uterus	2.75883e-20	8.82667e-17	-9.22794	NA	NA	NA	1	1	1	0	3	-7.71207	-1.67912	-9.27628	1.36956	-9.27628	-0.0507519	NA	NA	1.2379e-14	0.093128	1.75501e-20	0.170825	1.75501e-20	0.959523	NA	NA	1.10996e-10	0.885332	1.12584e-16	0.963286	7.6832e-17	0.998623	NA	NA
THBS3	9.992e-16	1.7542e-11	8.02696	Esophagus_Mucosa	2.75883e-20	1.32189e-16	-9.22794	Vagina	2.75883e-20	8.24889e-17	-9.22794	NA	NA	NA	1	1	1	0	3	-7.71207	-1.67912	-9.27628	1.36956	-9.27628	-0.0507519	NA	NA	1.2379e-14	0.093128	1.75501e-20	0.170825	1.75501e-20	0.959523	NA	NA	1.10996e-10	0.885332	1.12584e-16	0.963286	5.60532e-17	0.997288	NA	NA
THBS3	9.992e-16	1.7542e-11	8.02696	Esophagus_Mucosa	2.75883e-20	1.32189e-16	-9.22794	Whole_Blood	2.75883e-20	5.57874e-17	-9.22794	NA	NA	NA	1	1	1	0	3	-7.71207	-1.67912	-9.27628	1.36956	-9.27628	-0.0507519	NA	NA	1.2379e-14	0.093128	1.75501e-20	0.170825	1.75501e-20	0.959523	NA	NA	1.10996e-10	0.885332	1.12584e-16	0.963286	4.26622e-17	0.99786	NA	NA
THBS3	9.992e-16	1.7542e-11	8.02696	Esophagus_Mucosa	2.75883e-20	1.32189e-16	-9.22794	smultixcan	2.75883e-20	1.53486e-16	-9.22794	NA	NA	NA	1	1	1	0	3	-7.71207	-1.67912	-9.27628	1.36956	-9.27628	-0.0507519	NA	NA	1.2379e-14	0.093128	1.75501e-20	0.170825	1.75501e-20	0.959523	NA	NA	1.10996e-10	0.885332	1.12584e-16	0.963286	1.04322e-16	0.998967	NA	NA
THBS3	9.992e-16	1.7542e-11	8.02696	Stomach	2.75883e-20	2.41977e-16	-9.22794	Adipose_Subcutaneous	2.75883e-20	6.41703e-17	-9.22794	NA	NA	NA	1	1	1	0	3	-7.71207	-1.67912	-9.27628	1.37824	-9.27628	-0.0507519	NA	NA	1.2379e-14	0.093128	1.75501e-20	0.168128	1.75501e-20	0.959523	NA	NA	1.10996e-10	0.885332	2.1348e-16	0.957098	4.32636e-17	0.998285	NA	NA
THBS3	9.992e-16	1.7542e-11	8.02696	Stomach	2.75883e-20	2.41977e-16	-9.22794	Adipose_Visceral_Omentum	2.75883e-20	8.48408e-17	-9.22794	NA	NA	NA	1	1	1	0	3	-7.71207	-1.67912	-9.27628	1.37824	-9.27628	-0.0507519	NA	NA	1.2379e-14	0.093128	1.75501e-20	0.168128	1.75501e-20	0.959523	NA	NA	1.10996e-10	0.885332	2.1348e-16	0.957098	6.51071e-17	0.998514	NA	NA
THBS3	9.992e-16	1.7542e-11	8.02696	Stomach	2.75883e-20	2.41977e-16	-9.22794	Adrenal_Gland	2.75883e-20	1.17096e-16	-9.22794	NA	NA	NA	1	1	1	0	3	-7.71207	-1.67912	-9.27628	1.37824	-9.27628	-0.0507519	NA	NA	1.2379e-14	0.093128	1.75501e-20	0.168128	1.75501e-20	0.959523	NA	NA	1.10996e-10	0.885332	2.1348e-16	0.957098	8.47906e-17	0.998363	NA	NA
THBS3	9.992e-16	1.7542e-11	8.02696	Stomach	2.75883e-20	2.41977e-16	-9.22794	Artery_Aorta	2.75883e-20	6.53538e-17	-9.22794	NA	NA	NA	1	1	1	0	3	-7.71207	-1.67912	-9.27628	1.37824	-9.27628	-0.0507519	NA	NA	1.2379e-14	0.093128	1.75501e-20	0.168128	1.75501e-20	0.959523	NA	NA	1.10996e-10	0.885332	2.1348e-16	0.957098	6.28666e-17	0.998599	NA	NA
THBS3	9.992e-16	1.7542e-11	8.02696	Stomach	2.75883e-20	2.41977e-16	-9.22794	Artery_Coronary	2.75883e-20	8.09198e-17	-9.22794	NA	NA	NA	1	1	1	0	3	-7.71207	-1.67912	-9.27628	1.37824	-9.27628	-0.0507519	NA	NA	1.2379e-14	0.093128	1.75501e-20	0.168128	1.75501e-20	0.959523	NA	NA	1.10996e-10	0.885332	2.1348e-16	0.957098	7.02247e-17	0.998634	NA	NA
THBS3	9.992e-16	1.7542e-11	8.02696	Stomach	2.75883e-20	2.41977e-16	-9.22794	Artery_Tibial	2.75883e-20	8.33028e-17	-9.22794	NA	NA	NA	1	1	1	0	3	-7.71207	-1.67912	-9.27628	1.37824	-9.27628	-0.0507519	NA	NA	1.2379e-14	0.093128	1.75501e-20	0.168128	1.75501e-20	0.959523	NA	NA	1.10996e-10	0.885332	2.1348e-16	0.957098	5.73784e-17	0.99799	NA	NA
THBS3	9.992e-16	1.7542e-11	8.02696	Stomach	2.75883e-20	2.41977e-16	-9.22794	Brain_Amygdala	2.75883e-20	9.4476e-17	9.22794	NA	NA	NA	1	1	1	0	3	-7.71207	-1.67912	-9.27628	1.37824	9.27628	0.0507519	NA	NA	1.2379e-14	0.093128	1.75501e-20	0.168128	1.75501e-20	0.959523	NA	NA	1.10996e-10	0.885332	2.1348e-16	0.957098	8.33149e-17	0.998415	NA	NA
THBS3	9.992e-16	1.7542e-11	8.02696	Stomach	2.75883e-20	2.41977e-16	-9.22794	Brain_Anterior_cingulate_cortex_BA24	2.75883e-20	1.13684e-16	-9.22794	NA	NA	NA	1	1	1	0	3	-7.71207	-1.67912	-9.27628	1.37824	-9.27628	-0.0507519	NA	NA	1.2379e-14	0.093128	1.75501e-20	0.168128	1.75501e-20	0.959523	NA	NA	1.10996e-10	0.885332	2.1348e-16	0.957098	7.97444e-17	0.998188	NA	NA
THBS3	9.992e-16	1.7542e-11	8.02696	Stomach	2.75883e-20	2.41977e-16	-9.22794	Brain_Caudate_basal_ganglia	2.75883e-20	8.4673e-17	-9.22794	NA	NA	NA	1	1	1	0	3	-7.71207	-1.67912	-9.27628	1.37824	-9.27628	-0.0507519	NA	NA	1.2379e-14	0.093128	1.75501e-20	0.168128	1.75501e-20	0.959523	NA	NA	1.10996e-10	0.885332	2.1348e-16	0.957098	7.40879e-17	0.998525	NA	NA
THBS3	9.992e-16	1.7542e-11	8.02696	Stomach	2.75883e-20	2.41977e-16	-9.22794	Brain_Cerebellar_Hemisphere	2.75883e-20	7.92542e-17	-9.22794	NA	NA	NA	1	1	1	0	3	-7.71207	-1.67912	-9.27628	1.37824	-9.27628	-0.0507519	NA	NA	1.2379e-14	0.093128	1.75501e-20	0.168128	1.75501e-20	0.959523	NA	NA	1.10996e-10	0.885332	2.1348e-16	0.957098	6.13982e-17	0.998656	NA	NA
THBS3	9.992e-16	1.7542e-11	8.02696	Stomach	2.75883e-20	2.41977e-16	-9.22794	Brain_Cerebellum	2.75883e-20	1.08748e-16	9.22794	NA	NA	NA	1	1	1	0	3	-7.71207	-1.67912	-9.27628	1.37824	9.27628	0.0507519	NA	NA	1.2379e-14	0.093128	1.75501e-20	0.168128	1.75501e-20	0.959523	NA	NA	1.10996e-10	0.885332	2.1348e-16	0.957098	7.10342e-17	0.998482	NA	NA
THBS3	9.992e-16	1.7542e-11	8.02696	Stomach	2.75883e-20	2.41977e-16	-9.22794	Brain_Cortex	2.75883e-20	1.11859e-16	-9.22794	NA	NA	NA	1	1	1	0	3	-7.71207	-1.67912	-9.27628	1.37824	-9.27628	-0.0507519	NA	NA	1.2379e-14	0.093128	1.75501e-20	0.168128	1.75501e-20	0.959523	NA	NA	1.10996e-10	0.885332	2.1348e-16	0.957098	8.12133e-17	0.998058	NA	NA
THBS3	9.992e-16	1.7542e-11	8.02696	Stomach	2.75883e-20	2.41977e-16	-9.22794	Brain_Frontal_Cortex_BA9	2.75883e-20	6.35771e-17	-9.22794	NA	NA	NA	1	1	1	0	3	-7.71207	-1.67912	-9.27628	1.37824	-9.27628	-0.0507519	NA	NA	1.2379e-14	0.093128	1.75501e-20	0.168128	1.75501e-20	0.959523	NA	NA	1.10996e-10	0.885332	2.1348e-16	0.957098	5.52018e-17	0.99833	NA	NA
THBS3	9.992e-16	1.7542e-11	8.02696	Stomach	2.75883e-20	2.41977e-16	-9.22794	Brain_Hippocampus	2.75883e-20	1.06539e-16	9.22794	NA	NA	NA	1	1	1	0	3	-7.71207	-1.67912	-9.27628	1.37824	9.27628	0.0507519	NA	NA	1.2379e-14	0.093128	1.75501e-20	0.168128	1.75501e-20	0.959523	NA	NA	1.10996e-10	0.885332	2.1348e-16	0.957098	9.39986e-17	0.998229	NA	NA
THBS3	9.992e-16	1.7542e-11	8.02696	Stomach	2.75883e-20	2.41977e-16	-9.22794	Brain_Hypothalamus	2.75883e-20	1.18967e-16	-9.22794	NA	NA	NA	1	1	1	0	3	-7.71207	-1.67912	-9.27628	1.37824	-9.27628	-0.0507519	NA	NA	1.2379e-14	0.093128	1.75501e-20	0.168128	1.75501e-20	0.959523	NA	NA	1.10996e-10	0.885332	2.1348e-16	0.957098	1.0423e-16	0.99873	NA	NA
THBS3	9.992e-16	1.7542e-11	8.02696	Stomach	2.75883e-20	2.41977e-16	-9.22794	Brain_Nucleus_accumbens_basal_ganglia	2.75883e-20	1.29672e-16	-9.22794	NA	NA	NA	1	1	1	0	3	-7.71207	-1.67912	-9.27628	1.37824	-9.27628	-0.0507519	NA	NA	1.2379e-14	0.093128	1.75501e-20	0.168128	1.75501e-20	0.959523	NA	NA	1.10996e-10	0.885332	2.1348e-16	0.957098	9.05903e-17	0.997977	NA	NA
THBS3	9.992e-16	1.7542e-11	8.02696	Stomach	2.75883e-20	2.41977e-16	-9.22794	Brain_Putamen_basal_ganglia	2.75883e-20	7.49205e-17	-9.22794	NA	NA	NA	1	1	1	0	3	-7.71207	-1.67912	-9.27628	1.37824	-9.27628	-0.0507519	NA	NA	1.2379e-14	0.093128	1.75501e-20	0.168128	1.75501e-20	0.959523	NA	NA	1.10996e-10	0.885332	2.1348e-16	0.957098	5.62106e-17	0.997467	NA	NA
THBS3	9.992e-16	1.7542e-11	8.02696	Stomach	2.75883e-20	2.41977e-16	-9.22794	Brain_Spinal_cord_cervical_c-1	2.75883e-20	5.66111e-17	-9.22794	NA	NA	NA	1	1	1	0	3	-7.71207	-1.67912	-9.27628	1.37824	-9.27628	-0.0507519	NA	NA	1.2379e-14	0.093128	1.75501e-20	0.168128	1.75501e-20	0.959523	NA	NA	1.10996e-10	0.885332	2.1348e-16	0.957098	4.95419e-17	0.998253	NA	NA
THBS3	9.992e-16	1.7542e-11	8.02696	Stomach	2.75883e-20	2.41977e-16	-9.22794	Brain_Substantia_nigra	2.75883e-20	4.54137e-17	-9.22794	NA	NA	NA	1	1	1	0	3	-7.71207	-1.67912	-9.27628	1.37824	-9.27628	-0.0507519	NA	NA	1.2379e-14	0.093128	1.75501e-20	0.168128	1.75501e-20	0.959523	NA	NA	1.10996e-10	0.885332	2.1348e-16	0.957098	4.02008e-17	0.997537	NA	NA
THBS3	9.992e-16	1.7542e-11	8.02696	Stomach	2.75883e-20	2.41977e-16	-9.22794	Breast_Mammary_Tissue	2.75883e-20	6.56851e-17	-9.22794	NA	NA	NA	1	1	1	0	3	-7.71207	-1.67912	-9.27628	1.37824	-9.27628	-0.0507519	NA	NA	1.2379e-14	0.093128	1.75501e-20	0.168128	1.75501e-20	0.959523	NA	NA	1.10996e-10	0.885332	2.1348e-16	0.957098	4.79591e-17	0.997386	NA	NA
THBS3	9.992e-16	1.7542e-11	8.02696	Stomach	2.75883e-20	2.41977e-16	-9.22794	Cells_Cultured_fibroblasts	2.75883e-20	8.5496e-17	-9.22794	NA	NA	NA	1	1	1	0	3	-7.71207	-1.67912	-9.27628	1.37824	-9.27628	-0.0507519	NA	NA	1.2379e-14	0.093128	1.75501e-20	0.168128	1.75501e-20	0.959523	NA	NA	1.10996e-10	0.885332	2.1348e-16	0.957098	5.77673e-17	0.99835	NA	NA
THBS3	9.992e-16	1.7542e-11	8.02696	Stomach	2.75883e-20	2.41977e-16	-9.22794	Cells_EBV-transformed_lymphocytes	2.75883e-20	7.38538e-17	-9.22794	NA	NA	NA	1	1	1	0	3	-7.71207	-1.67912	-9.27628	1.37824	-9.27628	-0.0507519	NA	NA	1.2379e-14	0.093128	1.75501e-20	0.168128	1.75501e-20	0.959523	NA	NA	1.10996e-10	0.885332	2.1348e-16	0.957098	4.67903e-17	0.998139	NA	NA
THBS3	9.992e-16	1.7542e-11	8.02696	Stomach	2.75883e-20	2.41977e-16	-9.22794	Colon_Sigmoid	2.75883e-20	1.33478e-16	-9.22794	NA	NA	NA	1	1	1	0	3	-7.71207	-1.67912	-9.27628	1.37824	-9.27628	-0.0507519	NA	NA	1.2379e-14	0.093128	1.75501e-20	0.168128	1.75501e-20	0.959523	NA	NA	1.10996e-10	0.885332	2.1348e-16	0.957098	8.27239e-17	0.998345	NA	NA
THBS3	9.992e-16	1.7542e-11	8.02696	Stomach	2.75883e-20	2.41977e-16	-9.22794	Colon_Transverse	2.75883e-20	1.10463e-16	-9.22794	NA	NA	NA	1	1	1	0	3	-7.71207	-1.67912	-9.27628	1.37824	-9.27628	-0.0507519	NA	NA	1.2379e-14	0.093128	1.75501e-20	0.168128	1.75501e-20	0.959523	NA	NA	1.10996e-10	0.885332	2.1348e-16	0.957098	8.20921e-17	0.99843	NA	NA
THBS3	9.992e-16	1.7542e-11	8.02696	Stomach	2.75883e-20	2.41977e-16	-9.22794	Esophagus_Gastroesophageal_Junction	2.75883e-20	1.10178e-16	-9.22794	NA	NA	NA	1	1	1	0	3	-7.71207	-1.67912	-9.27628	1.37824	-9.27628	-0.0507519	NA	NA	1.2379e-14	0.093128	1.75501e-20	0.168128	1.75501e-20	0.959523	NA	NA	1.10996e-10	0.885332	2.1348e-16	0.957098	7.14225e-17	0.998206	NA	NA
THBS3	9.992e-16	1.7542e-11	8.02696	Stomach	2.75883e-20	2.41977e-16	-9.22794	Esophagus_Mucosa	2.75883e-20	8.54408e-17	-9.22794	NA	NA	NA	1	1	1	0	3	-7.71207	-1.67912	-9.27628	1.37824	-9.27628	-0.0507519	NA	NA	1.2379e-14	0.093128	1.75501e-20	0.168128	1.75501e-20	0.959523	NA	NA	1.10996e-10	0.885332	2.1348e-16	0.957098	6.48741e-17	0.998097	NA	NA
THBS3	9.992e-16	1.7542e-11	8.02696	Stomach	2.75883e-20	2.41977e-16	-9.22794	Esophagus_Muscularis	2.75883e-20	1.09107e-16	-9.22794	NA	NA	NA	1	1	1	0	3	-7.71207	-1.67912	-9.27628	1.37824	-9.27628	-0.0507519	NA	NA	1.2379e-14	0.093128	1.75501e-20	0.168128	1.75501e-20	0.959523	NA	NA	1.10996e-10	0.885332	2.1348e-16	0.957098	6.28627e-17	0.998387	NA	NA
THBS3	9.992e-16	1.7542e-11	8.02696	Stomach	2.75883e-20	2.41977e-16	-9.22794	Heart_Atrial_Appendage	2.75883e-20	8.34033e-17	-9.22794	NA	NA	NA	1	1	1	0	3	-7.71207	-1.67912	-9.27628	1.37824	-9.27628	-0.0507519	NA	NA	1.2379e-14	0.093128	1.75501e-20	0.168128	1.75501e-20	0.959523	NA	NA	1.10996e-10	0.885332	2.1348e-16	0.957098	7.2605e-17	0.997937	NA	NA
THBS3	9.992e-16	1.7542e-11	8.02696	Stomach	2.75883e-20	2.41977e-16	-9.22794	Heart_Left_Ventricle	2.75883e-20	9.33918e-17	-9.22794	NA	NA	NA	1	1	1	0	3	-7.71207	-1.67912	-9.27628	1.37824	-9.27628	-0.0507519	NA	NA	1.2379e-14	0.093128	1.75501e-20	0.168128	1.75501e-20	0.959523	NA	NA	1.10996e-10	0.885332	2.1348e-16	0.957098	6.78547e-17	0.99881	NA	NA
THBS3	9.992e-16	1.7542e-11	8.02696	Stomach	2.75883e-20	2.41977e-16	-9.22794	Kidney_Cortex	2.75883e-20	7.42455e-17	9.22794	NA	NA	NA	1	1	1	0	3	-7.71207	-1.67912	-9.27628	1.37824	9.27628	0.0507519	NA	NA	1.2379e-14	0.093128	1.75501e-20	0.168128	1.75501e-20	0.959523	NA	NA	1.10996e-10	0.885332	2.1348e-16	0.957098	5.47594e-17	0.997211	NA	NA
THBS3	9.992e-16	1.7542e-11	8.02696	Stomach	2.75883e-20	2.41977e-16	-9.22794	Liver	2.75883e-20	6.03316e-17	-9.22794	NA	NA	NA	1	1	1	0	3	-7.71207	-1.67912	-9.27628	1.37824	-9.27628	-0.0507519	NA	NA	1.2379e-14	0.093128	1.75501e-20	0.168128	1.75501e-20	0.959523	NA	NA	1.10996e-10	0.885332	2.1348e-16	0.957098	4.58278e-17	0.997645	NA	NA
THBS3	9.992e-16	1.7542e-11	8.02696	Stomach	2.75883e-20	2.41977e-16	-9.22794	Lung	2.75883e-20	7.22233e-17	-9.22794	NA	NA	NA	1	1	1	0	3	-7.71207	-1.67912	-9.27628	1.37824	-9.27628	-0.0507519	NA	NA	1.2379e-14	0.093128	1.75501e-20	0.168128	1.75501e-20	0.959523	NA	NA	1.10996e-10	0.885332	2.1348e-16	0.957098	4.80442e-17	0.997621	NA	NA
THBS3	9.992e-16	1.7542e-11	8.02696	Stomach	2.75883e-20	2.41977e-16	-9.22794	Minor_Salivary_Gland	2.75883e-20	8.45777e-17	-9.22794	NA	NA	NA	1	1	1	0	3	-7.71207	-1.67912	-9.27628	1.37824	-9.27628	-0.0507519	NA	NA	1.2379e-14	0.093128	1.75501e-20	0.168128	1.75501e-20	0.959523	NA	NA	1.10996e-10	0.885332	2.1348e-16	0.957098	7.40867e-17	0.997822	NA	NA
THBS3	9.992e-16	1.7542e-11	8.02696	Stomach	2.75883e-20	2.41977e-16	-9.22794	Muscle_Skeletal	2.75883e-20	1.74027e-16	-9.22794	NA	NA	NA	1	1	1	0	3	-7.71207	-1.67912	-9.27628	1.37824	-9.27628	-0.0507519	NA	NA	1.2379e-14	0.093128	1.75501e-20	0.168128	1.75501e-20	0.959523	NA	NA	1.10996e-10	0.885332	2.1348e-16	0.957098	8.98743e-17	0.998782	NA	NA
THBS3	9.992e-16	1.7542e-11	8.02696	Stomach	2.75883e-20	2.41977e-16	-9.22794	Nerve_Tibial	2.75883e-20	6.81079e-17	-9.22794	NA	NA	NA	1	1	1	0	3	-7.71207	-1.67912	-9.27628	1.37824	-9.27628	-0.0507519	NA	NA	1.2379e-14	0.093128	1.75501e-20	0.168128	1.75501e-20	0.959523	NA	NA	1.10996e-10	0.885332	2.1348e-16	0.957098	4.59563e-17	0.997638	NA	NA
THBS3	9.992e-16	1.7542e-11	8.02696	Stomach	2.75883e-20	2.41977e-16	-9.22794	Ovary	2.75883e-20	1.07833e-16	-9.22794	NA	NA	NA	1	1	1	0	3	-7.71207	-1.67912	-9.27628	1.37824	-9.27628	-0.0507519	NA	NA	1.2379e-14	0.093128	1.75501e-20	0.168128	1.75501e-20	0.959523	NA	NA	1.10996e-10	0.885332	2.1348e-16	0.957098	6.25351e-17	0.998216	NA	NA
THBS3	9.992e-16	1.7542e-11	8.02696	Stomach	2.75883e-20	2.41977e-16	-9.22794	Pancreas	2.75883e-20	1.22775e-16	-9.22794	NA	NA	NA	1	1	1	0	3	-7.71207	-1.67912	-9.27628	1.37824	-9.27628	-0.0507519	NA	NA	1.2379e-14	0.093128	1.75501e-20	0.168128	1.75501e-20	0.959523	NA	NA	1.10996e-10	0.885332	2.1348e-16	0.957098	1.06284e-16	0.998649	NA	NA
THBS3	9.992e-16	1.7542e-11	8.02696	Stomach	2.75883e-20	2.41977e-16	-9.22794	Pituitary	2.75883e-20	1.13277e-16	-9.22794	NA	NA	NA	1	1	1	0	3	-7.71207	-1.67912	-9.27628	1.37824	-9.27628	-0.0507519	NA	NA	1.2379e-14	0.093128	1.75501e-20	0.168128	1.75501e-20	0.959523	NA	NA	1.10996e-10	0.885332	2.1348e-16	0.957098	9.8547e-17	0.998795	NA	NA
THBS3	9.992e-16	1.7542e-11	8.02696	Stomach	2.75883e-20	2.41977e-16	-9.22794	Prostate	2.75883e-20	1.1067e-16	-9.22794	NA	NA	NA	1	1	1	0	3	-7.71207	-1.67912	-9.27628	1.37824	-9.27628	-0.0507519	NA	NA	1.2379e-14	0.093128	1.75501e-20	0.168128	1.75501e-20	0.959523	NA	NA	1.10996e-10	0.885332	2.1348e-16	0.957098	8.27364e-17	0.998213	NA	NA
THBS3	9.992e-16	1.7542e-11	8.02696	Stomach	2.75883e-20	2.41977e-16	-9.22794	Skin_Not_Sun_Exposed_Suprapubic	2.75883e-20	8.56581e-17	-9.22794	NA	NA	NA	1	1	1	0	3	-7.71207	-1.67912	-9.27628	1.37824	-9.27628	-0.0507519	NA	NA	1.2379e-14	0.093128	1.75501e-20	0.168128	1.75501e-20	0.959523	NA	NA	1.10996e-10	0.885332	2.1348e-16	0.957098	6.58111e-17	0.997893	NA	NA
THBS3	9.992e-16	1.7542e-11	8.02696	Stomach	2.75883e-20	2.41977e-16	-9.22794	Skin_Sun_Exposed_Lower_leg	2.75883e-20	1.38405e-16	-9.22794	NA	NA	NA	1	1	1	0	3	-7.71207	-1.67912	-9.27628	1.37824	-9.27628	-0.0507519	NA	NA	1.2379e-14	0.093128	1.75501e-20	0.168128	1.75501e-20	0.959523	NA	NA	1.10996e-10	0.885332	2.1348e-16	0.957098	6.63337e-17	0.998292	NA	NA
THBS3	9.992e-16	1.7542e-11	8.02696	Stomach	2.75883e-20	2.41977e-16	-9.22794	Small_Intestine_Terminal_Ileum	2.75883e-20	1.03424e-16	-9.22794	NA	NA	NA	1	1	1	0	3	-7.71207	-1.67912	-9.27628	1.37824	-9.27628	-0.0507519	NA	NA	1.2379e-14	0.093128	1.75501e-20	0.168128	1.75501e-20	0.959523	NA	NA	1.10996e-10	0.885332	2.1348e-16	0.957098	7.74839e-17	0.997861	NA	NA
THBS3	9.992e-16	1.7542e-11	8.02696	Stomach	2.75883e-20	2.41977e-16	-9.22794	Spleen	2.75883e-20	5.78726e-17	-9.22794	NA	NA	NA	1	1	1	0	3	-7.71207	-1.67912	-9.27628	1.37824	-9.27628	-0.0507519	NA	NA	1.2379e-14	0.093128	1.75501e-20	0.168128	1.75501e-20	0.959523	NA	NA	1.10996e-10	0.885332	2.1348e-16	0.957098	5.02891e-17	0.998517	NA	NA
THBS3	9.992e-16	1.7542e-11	8.02696	Stomach	2.75883e-20	2.41977e-16	-9.22794	Stomach	2.75883e-20	8.20869e-17	-9.22794	NA	NA	NA	1	1	1	0	3	-7.71207	-1.67912	-9.27628	1.37824	-9.27628	-0.0507519	NA	NA	1.2379e-14	0.093128	1.75501e-20	0.168128	1.75501e-20	0.959523	NA	NA	1.10996e-10	0.885332	2.1348e-16	0.957098	6.28207e-17	0.998958	NA	NA
THBS3	9.992e-16	1.7542e-11	8.02696	Stomach	2.75883e-20	2.41977e-16	-9.22794	Testis	2.75883e-20	2.77876e-16	-9.22794	NA	NA	NA	1	1	1	0	3	-7.71207	-1.67912	-9.27628	1.37824	-9.27628	-0.0507519	NA	NA	1.2379e-14	0.093128	1.75501e-20	0.168128	1.75501e-20	0.959523	NA	NA	1.10996e-10	0.885332	2.1348e-16	0.957098	2.41051e-16	0.998653	NA	NA
THBS3	9.992e-16	1.7542e-11	8.02696	Stomach	2.75883e-20	2.41977e-16	-9.22794	Thyroid	2.75883e-20	1.23559e-16	-9.22794	NA	NA	NA	1	1	1	0	3	-7.71207	-1.67912	-9.27628	1.37824	-9.27628	-0.0507519	NA	NA	1.2379e-14	0.093128	1.75501e-20	0.168128	1.75501e-20	0.959523	NA	NA	1.10996e-10	0.885332	2.1348e-16	0.957098	7.08811e-17	0.998845	NA	NA
THBS3	9.992e-16	1.7542e-11	8.02696	Stomach	2.75883e-20	2.41977e-16	-9.22794	Uterus	2.75883e-20	8.82667e-17	-9.22794	NA	NA	NA	1	1	1	0	3	-7.71207	-1.67912	-9.27628	1.37824	-9.27628	-0.0507519	NA	NA	1.2379e-14	0.093128	1.75501e-20	0.168128	1.75501e-20	0.959523	NA	NA	1.10996e-10	0.885332	2.1348e-16	0.957098	7.6832e-17	0.998623	NA	NA
THBS3	9.992e-16	1.7542e-11	8.02696	Stomach	2.75883e-20	2.41977e-16	-9.22794	Vagina	2.75883e-20	8.24889e-17	-9.22794	NA	NA	NA	1	1	1	0	3	-7.71207	-1.67912	-9.27628	1.37824	-9.27628	-0.0507519	NA	NA	1.2379e-14	0.093128	1.75501e-20	0.168128	1.75501e-20	0.959523	NA	NA	1.10996e-10	0.885332	2.1348e-16	0.957098	5.60532e-17	0.997288	NA	NA
THBS3	9.992e-16	1.7542e-11	8.02696	Stomach	2.75883e-20	2.41977e-16	-9.22794	Whole_Blood	2.75883e-20	5.57874e-17	-9.22794	NA	NA	NA	1	1	1	0	3	-7.71207	-1.67912	-9.27628	1.37824	-9.27628	-0.0507519	NA	NA	1.2379e-14	0.093128	1.75501e-20	0.168128	1.75501e-20	0.959523	NA	NA	1.10996e-10	0.885332	2.1348e-16	0.957098	4.26622e-17	0.99786	NA	NA
THBS3	9.992e-16	1.7542e-11	8.02696	Stomach	2.75883e-20	2.41977e-16	-9.22794	smultixcan	2.75883e-20	1.53486e-16	-9.22794	NA	NA	NA	1	1	1	0	3	-7.71207	-1.67912	-9.27628	1.37824	-9.27628	-0.0507519	NA	NA	1.2379e-14	0.093128	1.75501e-20	0.168128	1.75501e-20	0.959523	NA	NA	1.10996e-10	0.885332	2.1348e-16	0.957098	1.04322e-16	0.998967	NA	NA
THBS3	9.992e-16	1.7542e-11	8.02696	smultixcan	2.49779e-20	8.67565e-17	-4.25154	Adipose_Subcutaneous	2.75883e-20	6.41703e-17	-9.22794	NA	NA	NA	1	1	1	0	3	-7.71207	-1.67912	-3.10265	1.63006	-9.27628	-0.0507519	NA	NA	1.2379e-14	0.093128	1.56464e-25	0.0994747	1.75501e-20	0.959523	NA	NA	1.10996e-10	0.885332	3.79686e-22	0.832792	4.32636e-17	0.998285	NA	NA
THBS3	9.992e-16	1.7542e-11	8.02696	smultixcan	2.49779e-20	8.67565e-17	-4.25154	Adipose_Visceral_Omentum	2.75883e-20	8.48408e-17	-9.22794	NA	NA	NA	1	1	1	0	3	-7.71207	-1.67912	-3.10265	1.63006	-9.27628	-0.0507519	NA	NA	1.2379e-14	0.093128	1.56464e-25	0.0994747	1.75501e-20	0.959523	NA	NA	1.10996e-10	0.885332	3.79686e-22	0.832792	6.51071e-17	0.998514	NA	NA
THBS3	9.992e-16	1.7542e-11	8.02696	smultixcan	2.49779e-20	8.67565e-17	-4.25154	Adrenal_Gland	2.75883e-20	1.17096e-16	-9.22794	NA	NA	NA	1	1	1	0	3	-7.71207	-1.67912	-3.10265	1.63006	-9.27628	-0.0507519	NA	NA	1.2379e-14	0.093128	1.56464e-25	0.0994747	1.75501e-20	0.959523	NA	NA	1.10996e-10	0.885332	3.79686e-22	0.832792	8.47906e-17	0.998363	NA	NA
THBS3	9.992e-16	1.7542e-11	8.02696	smultixcan	2.49779e-20	8.67565e-17	-4.25154	Artery_Aorta	2.75883e-20	6.53538e-17	-9.22794	NA	NA	NA	1	1	1	0	3	-7.71207	-1.67912	-3.10265	1.63006	-9.27628	-0.0507519	NA	NA	1.2379e-14	0.093128	1.56464e-25	0.0994747	1.75501e-20	0.959523	NA	NA	1.10996e-10	0.885332	3.79686e-22	0.832792	6.28666e-17	0.998599	NA	NA
THBS3	9.992e-16	1.7542e-11	8.02696	smultixcan	2.49779e-20	8.67565e-17	-4.25154	Artery_Coronary	2.75883e-20	8.09198e-17	-9.22794	NA	NA	NA	1	1	1	0	3	-7.71207	-1.67912	-3.10265	1.63006	-9.27628	-0.0507519	NA	NA	1.2379e-14	0.093128	1.56464e-25	0.0994747	1.75501e-20	0.959523	NA	NA	1.10996e-10	0.885332	3.79686e-22	0.832792	7.02247e-17	0.998634	NA	NA
THBS3	9.992e-16	1.7542e-11	8.02696	smultixcan	2.49779e-20	8.67565e-17	-4.25154	Artery_Tibial	2.75883e-20	8.33028e-17	-9.22794	NA	NA	NA	1	1	1	0	3	-7.71207	-1.67912	-3.10265	1.63006	-9.27628	-0.0507519	NA	NA	1.2379e-14	0.093128	1.56464e-25	0.0994747	1.75501e-20	0.959523	NA	NA	1.10996e-10	0.885332	3.79686e-22	0.832792	5.73784e-17	0.99799	NA	NA
THBS3	9.992e-16	1.7542e-11	8.02696	smultixcan	2.49779e-20	8.67565e-17	-4.25154	Brain_Amygdala	2.75883e-20	9.4476e-17	9.22794	NA	NA	NA	1	1	1	0	3	-7.71207	-1.67912	-3.10265	1.63006	9.27628	0.0507519	NA	NA	1.2379e-14	0.093128	1.56464e-25	0.0994747	1.75501e-20	0.959523	NA	NA	1.10996e-10	0.885332	3.79686e-22	0.832792	8.33149e-17	0.998415	NA	NA
THBS3	9.992e-16	1.7542e-11	8.02696	smultixcan	2.49779e-20	8.67565e-17	-4.25154	Brain_Anterior_cingulate_cortex_BA24	2.75883e-20	1.13684e-16	-9.22794	NA	NA	NA	1	1	1	0	3	-7.71207	-1.67912	-3.10265	1.63006	-9.27628	-0.0507519	NA	NA	1.2379e-14	0.093128	1.56464e-25	0.0994747	1.75501e-20	0.959523	NA	NA	1.10996e-10	0.885332	3.79686e-22	0.832792	7.97444e-17	0.998188	NA	NA
THBS3	9.992e-16	1.7542e-11	8.02696	smultixcan	2.49779e-20	8.67565e-17	-4.25154	Brain_Caudate_basal_ganglia	2.75883e-20	8.4673e-17	-9.22794	NA	NA	NA	1	1	1	0	3	-7.71207	-1.67912	-3.10265	1.63006	-9.27628	-0.0507519	NA	NA	1.2379e-14	0.093128	1.56464e-25	0.0994747	1.75501e-20	0.959523	NA	NA	1.10996e-10	0.885332	3.79686e-22	0.832792	7.40879e-17	0.998525	NA	NA
THBS3	9.992e-16	1.7542e-11	8.02696	smultixcan	2.49779e-20	8.67565e-17	-4.25154	Brain_Cerebellar_Hemisphere	2.75883e-20	7.92542e-17	-9.22794	NA	NA	NA	1	1	1	0	3	-7.71207	-1.67912	-3.10265	1.63006	-9.27628	-0.0507519	NA	NA	1.2379e-14	0.093128	1.56464e-25	0.0994747	1.75501e-20	0.959523	NA	NA	1.10996e-10	0.885332	3.79686e-22	0.832792	6.13982e-17	0.998656	NA	NA
THBS3	9.992e-16	1.7542e-11	8.02696	smultixcan	2.49779e-20	8.67565e-17	-4.25154	Brain_Cerebellum	2.75883e-20	1.08748e-16	9.22794	NA	NA	NA	1	1	1	0	3	-7.71207	-1.67912	-3.10265	1.63006	9.27628	0.0507519	NA	NA	1.2379e-14	0.093128	1.56464e-25	0.0994747	1.75501e-20	0.959523	NA	NA	1.10996e-10	0.885332	3.79686e-22	0.832792	7.10342e-17	0.998482	NA	NA
THBS3	9.992e-16	1.7542e-11	8.02696	smultixcan	2.49779e-20	8.67565e-17	-4.25154	Brain_Cortex	2.75883e-20	1.11859e-16	-9.22794	NA	NA	NA	1	1	1	0	3	-7.71207	-1.67912	-3.10265	1.63006	-9.27628	-0.0507519	NA	NA	1.2379e-14	0.093128	1.56464e-25	0.0994747	1.75501e-20	0.959523	NA	NA	1.10996e-10	0.885332	3.79686e-22	0.832792	8.12133e-17	0.998058	NA	NA
THBS3	9.992e-16	1.7542e-11	8.02696	smultixcan	2.49779e-20	8.67565e-17	-4.25154	Brain_Frontal_Cortex_BA9	2.75883e-20	6.35771e-17	-9.22794	NA	NA	NA	1	1	1	0	3	-7.71207	-1.67912	-3.10265	1.63006	-9.27628	-0.0507519	NA	NA	1.2379e-14	0.093128	1.56464e-25	0.0994747	1.75501e-20	0.959523	NA	NA	1.10996e-10	0.885332	3.79686e-22	0.832792	5.52018e-17	0.99833	NA	NA
THBS3	9.992e-16	1.7542e-11	8.02696	smultixcan	2.49779e-20	8.67565e-17	-4.25154	Brain_Hippocampus	2.75883e-20	1.06539e-16	9.22794	NA	NA	NA	1	1	1	0	3	-7.71207	-1.67912	-3.10265	1.63006	9.27628	0.0507519	NA	NA	1.2379e-14	0.093128	1.56464e-25	0.0994747	1.75501e-20	0.959523	NA	NA	1.10996e-10	0.885332	3.79686e-22	0.832792	9.39986e-17	0.998229	NA	NA
THBS3	9.992e-16	1.7542e-11	8.02696	smultixcan	2.49779e-20	8.67565e-17	-4.25154	Brain_Hypothalamus	2.75883e-20	1.18967e-16	-9.22794	NA	NA	NA	1	1	1	0	3	-7.71207	-1.67912	-3.10265	1.63006	-9.27628	-0.0507519	NA	NA	1.2379e-14	0.093128	1.56464e-25	0.0994747	1.75501e-20	0.959523	NA	NA	1.10996e-10	0.885332	3.79686e-22	0.832792	1.0423e-16	0.99873	NA	NA
THBS3	9.992e-16	1.7542e-11	8.02696	smultixcan	2.49779e-20	8.67565e-17	-4.25154	Brain_Nucleus_accumbens_basal_ganglia	2.75883e-20	1.29672e-16	-9.22794	NA	NA	NA	1	1	1	0	3	-7.71207	-1.67912	-3.10265	1.63006	-9.27628	-0.0507519	NA	NA	1.2379e-14	0.093128	1.56464e-25	0.0994747	1.75501e-20	0.959523	NA	NA	1.10996e-10	0.885332	3.79686e-22	0.832792	9.05903e-17	0.997977	NA	NA
THBS3	9.992e-16	1.7542e-11	8.02696	smultixcan	2.49779e-20	8.67565e-17	-4.25154	Brain_Putamen_basal_ganglia	2.75883e-20	7.49205e-17	-9.22794	NA	NA	NA	1	1	1	0	3	-7.71207	-1.67912	-3.10265	1.63006	-9.27628	-0.0507519	NA	NA	1.2379e-14	0.093128	1.56464e-25	0.0994747	1.75501e-20	0.959523	NA	NA	1.10996e-10	0.885332	3.79686e-22	0.832792	5.62106e-17	0.997467	NA	NA
THBS3	9.992e-16	1.7542e-11	8.02696	smultixcan	2.49779e-20	8.67565e-17	-4.25154	Brain_Spinal_cord_cervical_c-1	2.75883e-20	5.66111e-17	-9.22794	NA	NA	NA	1	1	1	0	3	-7.71207	-1.67912	-3.10265	1.63006	-9.27628	-0.0507519	NA	NA	1.2379e-14	0.093128	1.56464e-25	0.0994747	1.75501e-20	0.959523	NA	NA	1.10996e-10	0.885332	3.79686e-22	0.832792	4.95419e-17	0.998253	NA	NA
THBS3	9.992e-16	1.7542e-11	8.02696	smultixcan	2.49779e-20	8.67565e-17	-4.25154	Brain_Substantia_nigra	2.75883e-20	4.54137e-17	-9.22794	NA	NA	NA	1	1	1	0	3	-7.71207	-1.67912	-3.10265	1.63006	-9.27628	-0.0507519	NA	NA	1.2379e-14	0.093128	1.56464e-25	0.0994747	1.75501e-20	0.959523	NA	NA	1.10996e-10	0.885332	3.79686e-22	0.832792	4.02008e-17	0.997537	NA	NA
THBS3	9.992e-16	1.7542e-11	8.02696	smultixcan	2.49779e-20	8.67565e-17	-4.25154	Breast_Mammary_Tissue	2.75883e-20	6.56851e-17	-9.22794	NA	NA	NA	1	1	1	0	3	-7.71207	-1.67912	-3.10265	1.63006	-9.27628	-0.0507519	NA	NA	1.2379e-14	0.093128	1.56464e-25	0.0994747	1.75501e-20	0.959523	NA	NA	1.10996e-10	0.885332	3.79686e-22	0.832792	4.79591e-17	0.997386	NA	NA
THBS3	9.992e-16	1.7542e-11	8.02696	smultixcan	2.49779e-20	8.67565e-17	-4.25154	Cells_Cultured_fibroblasts	2.75883e-20	8.5496e-17	-9.22794	NA	NA	NA	1	1	1	0	3	-7.71207	-1.67912	-3.10265	1.63006	-9.27628	-0.0507519	NA	NA	1.2379e-14	0.093128	1.56464e-25	0.0994747	1.75501e-20	0.959523	NA	NA	1.10996e-10	0.885332	3.79686e-22	0.832792	5.77673e-17	0.99835	NA	NA
THBS3	9.992e-16	1.7542e-11	8.02696	smultixcan	2.49779e-20	8.67565e-17	-4.25154	Cells_EBV-transformed_lymphocytes	2.75883e-20	7.38538e-17	-9.22794	NA	NA	NA	1	1	1	0	3	-7.71207	-1.67912	-3.10265	1.63006	-9.27628	-0.0507519	NA	NA	1.2379e-14	0.093128	1.56464e-25	0.0994747	1.75501e-20	0.959523	NA	NA	1.10996e-10	0.885332	3.79686e-22	0.832792	4.67903e-17	0.998139	NA	NA
THBS3	9.992e-16	1.7542e-11	8.02696	smultixcan	2.49779e-20	8.67565e-17	-4.25154	Colon_Sigmoid	2.75883e-20	1.33478e-16	-9.22794	NA	NA	NA	1	1	1	0	3	-7.71207	-1.67912	-3.10265	1.63006	-9.27628	-0.0507519	NA	NA	1.2379e-14	0.093128	1.56464e-25	0.0994747	1.75501e-20	0.959523	NA	NA	1.10996e-10	0.885332	3.79686e-22	0.832792	8.27239e-17	0.998345	NA	NA
THBS3	9.992e-16	1.7542e-11	8.02696	smultixcan	2.49779e-20	8.67565e-17	-4.25154	Colon_Transverse	2.75883e-20	1.10463e-16	-9.22794	NA	NA	NA	1	1	1	0	3	-7.71207	-1.67912	-3.10265	1.63006	-9.27628	-0.0507519	NA	NA	1.2379e-14	0.093128	1.56464e-25	0.0994747	1.75501e-20	0.959523	NA	NA	1.10996e-10	0.885332	3.79686e-22	0.832792	8.20921e-17	0.99843	NA	NA
THBS3	9.992e-16	1.7542e-11	8.02696	smultixcan	2.49779e-20	8.67565e-17	-4.25154	Esophagus_Gastroesophageal_Junction	2.75883e-20	1.10178e-16	-9.22794	NA	NA	NA	1	1	1	0	3	-7.71207	-1.67912	-3.10265	1.63006	-9.27628	-0.0507519	NA	NA	1.2379e-14	0.093128	1.56464e-25	0.0994747	1.75501e-20	0.959523	NA	NA	1.10996e-10	0.885332	3.79686e-22	0.832792	7.14225e-17	0.998206	NA	NA
THBS3	9.992e-16	1.7542e-11	8.02696	smultixcan	2.49779e-20	8.67565e-17	-4.25154	Esophagus_Mucosa	2.75883e-20	8.54408e-17	-9.22794	NA	NA	NA	1	1	1	0	3	-7.71207	-1.67912	-3.10265	1.63006	-9.27628	-0.0507519	NA	NA	1.2379e-14	0.093128	1.56464e-25	0.0994747	1.75501e-20	0.959523	NA	NA	1.10996e-10	0.885332	3.79686e-22	0.832792	6.48741e-17	0.998097	NA	NA
THBS3	9.992e-16	1.7542e-11	8.02696	smultixcan	2.49779e-20	8.67565e-17	-4.25154	Esophagus_Muscularis	2.75883e-20	1.09107e-16	-9.22794	NA	NA	NA	1	1	1	0	3	-7.71207	-1.67912	-3.10265	1.63006	-9.27628	-0.0507519	NA	NA	1.2379e-14	0.093128	1.56464e-25	0.0994747	1.75501e-20	0.959523	NA	NA	1.10996e-10	0.885332	3.79686e-22	0.832792	6.28627e-17	0.998387	NA	NA
THBS3	9.992e-16	1.7542e-11	8.02696	smultixcan	2.49779e-20	8.67565e-17	-4.25154	Heart_Atrial_Appendage	2.75883e-20	8.34033e-17	-9.22794	NA	NA	NA	1	1	1	0	3	-7.71207	-1.67912	-3.10265	1.63006	-9.27628	-0.0507519	NA	NA	1.2379e-14	0.093128	1.56464e-25	0.0994747	1.75501e-20	0.959523	NA	NA	1.10996e-10	0.885332	3.79686e-22	0.832792	7.2605e-17	0.997937	NA	NA
THBS3	9.992e-16	1.7542e-11	8.02696	smultixcan	2.49779e-20	8.67565e-17	-4.25154	Heart_Left_Ventricle	2.75883e-20	9.33918e-17	-9.22794	NA	NA	NA	1	1	1	0	3	-7.71207	-1.67912	-3.10265	1.63006	-9.27628	-0.0507519	NA	NA	1.2379e-14	0.093128	1.56464e-25	0.0994747	1.75501e-20	0.959523	NA	NA	1.10996e-10	0.885332	3.79686e-22	0.832792	6.78547e-17	0.99881	NA	NA
THBS3	9.992e-16	1.7542e-11	8.02696	smultixcan	2.49779e-20	8.67565e-17	-4.25154	Kidney_Cortex	2.75883e-20	7.42455e-17	9.22794	NA	NA	NA	1	1	1	0	3	-7.71207	-1.67912	-3.10265	1.63006	9.27628	0.0507519	NA	NA	1.2379e-14	0.093128	1.56464e-25	0.0994747	1.75501e-20	0.959523	NA	NA	1.10996e-10	0.885332	3.79686e-22	0.832792	5.47594e-17	0.997211	NA	NA
THBS3	9.992e-16	1.7542e-11	8.02696	smultixcan	2.49779e-20	8.67565e-17	-4.25154	Liver	2.75883e-20	6.03316e-17	-9.22794	NA	NA	NA	1	1	1	0	3	-7.71207	-1.67912	-3.10265	1.63006	-9.27628	-0.0507519	NA	NA	1.2379e-14	0.093128	1.56464e-25	0.0994747	1.75501e-20	0.959523	NA	NA	1.10996e-10	0.885332	3.79686e-22	0.832792	4.58278e-17	0.997645	NA	NA
THBS3	9.992e-16	1.7542e-11	8.02696	smultixcan	2.49779e-20	8.67565e-17	-4.25154	Lung	2.75883e-20	7.22233e-17	-9.22794	NA	NA	NA	1	1	1	0	3	-7.71207	-1.67912	-3.10265	1.63006	-9.27628	-0.0507519	NA	NA	1.2379e-14	0.093128	1.56464e-25	0.0994747	1.75501e-20	0.959523	NA	NA	1.10996e-10	0.885332	3.79686e-22	0.832792	4.80442e-17	0.997621	NA	NA
THBS3	9.992e-16	1.7542e-11	8.02696	smultixcan	2.49779e-20	8.67565e-17	-4.25154	Minor_Salivary_Gland	2.75883e-20	8.45777e-17	-9.22794	NA	NA	NA	1	1	1	0	3	-7.71207	-1.67912	-3.10265	1.63006	-9.27628	-0.0507519	NA	NA	1.2379e-14	0.093128	1.56464e-25	0.0994747	1.75501e-20	0.959523	NA	NA	1.10996e-10	0.885332	3.79686e-22	0.832792	7.40867e-17	0.997822	NA	NA
THBS3	9.992e-16	1.7542e-11	8.02696	smultixcan	2.49779e-20	8.67565e-17	-4.25154	Muscle_Skeletal	2.75883e-20	1.74027e-16	-9.22794	NA	NA	NA	1	1	1	0	3	-7.71207	-1.67912	-3.10265	1.63006	-9.27628	-0.0507519	NA	NA	1.2379e-14	0.093128	1.56464e-25	0.0994747	1.75501e-20	0.959523	NA	NA	1.10996e-10	0.885332	3.79686e-22	0.832792	8.98743e-17	0.998782	NA	NA
THBS3	9.992e-16	1.7542e-11	8.02696	smultixcan	2.49779e-20	8.67565e-17	-4.25154	Nerve_Tibial	2.75883e-20	6.81079e-17	-9.22794	NA	NA	NA	1	1	1	0	3	-7.71207	-1.67912	-3.10265	1.63006	-9.27628	-0.0507519	NA	NA	1.2379e-14	0.093128	1.56464e-25	0.0994747	1.75501e-20	0.959523	NA	NA	1.10996e-10	0.885332	3.79686e-22	0.832792	4.59563e-17	0.997638	NA	NA
THBS3	9.992e-16	1.7542e-11	8.02696	smultixcan	2.49779e-20	8.67565e-17	-4.25154	Ovary	2.75883e-20	1.07833e-16	-9.22794	NA	NA	NA	1	1	1	0	3	-7.71207	-1.67912	-3.10265	1.63006	-9.27628	-0.0507519	NA	NA	1.2379e-14	0.093128	1.56464e-25	0.0994747	1.75501e-20	0.959523	NA	NA	1.10996e-10	0.885332	3.79686e-22	0.832792	6.25351e-17	0.998216	NA	NA
THBS3	9.992e-16	1.7542e-11	8.02696	smultixcan	2.49779e-20	8.67565e-17	-4.25154	Pancreas	2.75883e-20	1.22775e-16	-9.22794	NA	NA	NA	1	1	1	0	3	-7.71207	-1.67912	-3.10265	1.63006	-9.27628	-0.0507519	NA	NA	1.2379e-14	0.093128	1.56464e-25	0.0994747	1.75501e-20	0.959523	NA	NA	1.10996e-10	0.885332	3.79686e-22	0.832792	1.06284e-16	0.998649	NA	NA
THBS3	9.992e-16	1.7542e-11	8.02696	smultixcan	2.49779e-20	8.67565e-17	-4.25154	Pituitary	2.75883e-20	1.13277e-16	-9.22794	NA	NA	NA	1	1	1	0	3	-7.71207	-1.67912	-3.10265	1.63006	-9.27628	-0.0507519	NA	NA	1.2379e-14	0.093128	1.56464e-25	0.0994747	1.75501e-20	0.959523	NA	NA	1.10996e-10	0.885332	3.79686e-22	0.832792	9.8547e-17	0.998795	NA	NA
THBS3	9.992e-16	1.7542e-11	8.02696	smultixcan	2.49779e-20	8.67565e-17	-4.25154	Prostate	2.75883e-20	1.1067e-16	-9.22794	NA	NA	NA	1	1	1	0	3	-7.71207	-1.67912	-3.10265	1.63006	-9.27628	-0.0507519	NA	NA	1.2379e-14	0.093128	1.56464e-25	0.0994747	1.75501e-20	0.959523	NA	NA	1.10996e-10	0.885332	3.79686e-22	0.832792	8.27364e-17	0.998213	NA	NA
THBS3	9.992e-16	1.7542e-11	8.02696	smultixcan	2.49779e-20	8.67565e-17	-4.25154	Skin_Not_Sun_Exposed_Suprapubic	2.75883e-20	8.56581e-17	-9.22794	NA	NA	NA	1	1	1	0	3	-7.71207	-1.67912	-3.10265	1.63006	-9.27628	-0.0507519	NA	NA	1.2379e-14	0.093128	1.56464e-25	0.0994747	1.75501e-20	0.959523	NA	NA	1.10996e-10	0.885332	3.79686e-22	0.832792	6.58111e-17	0.997893	NA	NA
THBS3	9.992e-16	1.7542e-11	8.02696	smultixcan	2.49779e-20	8.67565e-17	-4.25154	Skin_Sun_Exposed_Lower_leg	2.75883e-20	1.38405e-16	-9.22794	NA	NA	NA	1	1	1	0	3	-7.71207	-1.67912	-3.10265	1.63006	-9.27628	-0.0507519	NA	NA	1.2379e-14	0.093128	1.56464e-25	0.0994747	1.75501e-20	0.959523	NA	NA	1.10996e-10	0.885332	3.79686e-22	0.832792	6.63337e-17	0.998292	NA	NA
THBS3	9.992e-16	1.7542e-11	8.02696	smultixcan	2.49779e-20	8.67565e-17	-4.25154	Small_Intestine_Terminal_Ileum	2.75883e-20	1.03424e-16	-9.22794	NA	NA	NA	1	1	1	0	3	-7.71207	-1.67912	-3.10265	1.63006	-9.27628	-0.0507519	NA	NA	1.2379e-14	0.093128	1.56464e-25	0.0994747	1.75501e-20	0.959523	NA	NA	1.10996e-10	0.885332	3.79686e-22	0.832792	7.74839e-17	0.997861	NA	NA
THBS3	9.992e-16	1.7542e-11	8.02696	smultixcan	2.49779e-20	8.67565e-17	-4.25154	Spleen	2.75883e-20	5.78726e-17	-9.22794	NA	NA	NA	1	1	1	0	3	-7.71207	-1.67912	-3.10265	1.63006	-9.27628	-0.0507519	NA	NA	1.2379e-14	0.093128	1.56464e-25	0.0994747	1.75501e-20	0.959523	NA	NA	1.10996e-10	0.885332	3.79686e-22	0.832792	5.02891e-17	0.998517	NA	NA
THBS3	9.992e-16	1.7542e-11	8.02696	smultixcan	2.49779e-20	8.67565e-17	-4.25154	Stomach	2.75883e-20	8.20869e-17	-9.22794	NA	NA	NA	1	1	1	0	3	-7.71207	-1.67912	-3.10265	1.63006	-9.27628	-0.0507519	NA	NA	1.2379e-14	0.093128	1.56464e-25	0.0994747	1.75501e-20	0.959523	NA	NA	1.10996e-10	0.885332	3.79686e-22	0.832792	6.28207e-17	0.998958	NA	NA
THBS3	9.992e-16	1.7542e-11	8.02696	smultixcan	2.49779e-20	8.67565e-17	-4.25154	Testis	2.75883e-20	2.77876e-16	-9.22794	NA	NA	NA	1	1	1	0	3	-7.71207	-1.67912	-3.10265	1.63006	-9.27628	-0.0507519	NA	NA	1.2379e-14	0.093128	1.56464e-25	0.0994747	1.75501e-20	0.959523	NA	NA	1.10996e-10	0.885332	3.79686e-22	0.832792	2.41051e-16	0.998653	NA	NA
THBS3	9.992e-16	1.7542e-11	8.02696	smultixcan	2.49779e-20	8.67565e-17	-4.25154	Thyroid	2.75883e-20	1.23559e-16	-9.22794	NA	NA	NA	1	1	1	0	3	-7.71207	-1.67912	-3.10265	1.63006	-9.27628	-0.0507519	NA	NA	1.2379e-14	0.093128	1.56464e-25	0.0994747	1.75501e-20	0.959523	NA	NA	1.10996e-10	0.885332	3.79686e-22	0.832792	7.08811e-17	0.998845	NA	NA
THBS3	9.992e-16	1.7542e-11	8.02696	smultixcan	2.49779e-20	8.67565e-17	-4.25154	Uterus	2.75883e-20	8.82667e-17	-9.22794	NA	NA	NA	1	1	1	0	3	-7.71207	-1.67912	-3.10265	1.63006	-9.27628	-0.0507519	NA	NA	1.2379e-14	0.093128	1.56464e-25	0.0994747	1.75501e-20	0.959523	NA	NA	1.10996e-10	0.885332	3.79686e-22	0.832792	7.6832e-17	0.998623	NA	NA
THBS3	9.992e-16	1.7542e-11	8.02696	smultixcan	2.49779e-20	8.67565e-17	-4.25154	Vagina	2.75883e-20	8.24889e-17	-9.22794	NA	NA	NA	1	1	1	0	3	-7.71207	-1.67912	-3.10265	1.63006	-9.27628	-0.0507519	NA	NA	1.2379e-14	0.093128	1.56464e-25	0.0994747	1.75501e-20	0.959523	NA	NA	1.10996e-10	0.885332	3.79686e-22	0.832792	5.60532e-17	0.997288	NA	NA
THBS3	9.992e-16	1.7542e-11	8.02696	smultixcan	2.49779e-20	8.67565e-17	-4.25154	Whole_Blood	2.75883e-20	5.57874e-17	-9.22794	NA	NA	NA	1	1	1	0	3	-7.71207	-1.67912	-3.10265	1.63006	-9.27628	-0.0507519	NA	NA	1.2379e-14	0.093128	1.56464e-25	0.0994747	1.75501e-20	0.959523	NA	NA	1.10996e-10	0.885332	3.79686e-22	0.832792	4.26622e-17	0.99786	NA	NA
THBS3	9.992e-16	1.7542e-11	8.02696	smultixcan	2.49779e-20	8.67565e-17	-4.25154	smultixcan	2.75883e-20	1.53486e-16	-9.22794	NA	NA	NA	1	1	1	0	3	-7.71207	-1.67912	-3.10265	1.63006	-9.27628	-0.0507519	NA	NA	1.2379e-14	0.093128	1.56464e-25	0.0994747	1.75501e-20	0.959523	NA	NA	1.10996e-10	0.885332	3.79686e-22	0.832792	1.04322e-16	0.998967	NA	NA
FUT2	1.3476e-12	4.45835e-09	7.08933	Artery_Aorta	1.60705e-07	0.000300776	5.23985	Esophagus_Mucosa	8.19255e-13	1.9734e-09	7.15789	NA	NA	NA	1	1	1	0	3	6.31095	1.85282	5.16678	-0.836364	6.96921	-1.99291	NA	NA	2.7733e-10	0.063908	2.3816e-07	0.40295	3.18725e-12	0.0462715	NA	NA	2.48668e-07	0.873452	0.000272867	0.991196	7.25027e-09	0.815917	NA	NA
FUT2	1.3476e-12	4.45835e-09	7.08933	Artery_Aorta	1.60705e-07	0.000300776	5.23985	smultixcan	5.09733e-12	1.607e-08	3.15212	NA	NA	NA	1	1	1	0	3	6.31095	1.85282	5.16678	-0.836364	3.00286	-1.50219	NA	NA	2.7733e-10	0.063908	2.3816e-07	0.40295	1.74572e-11	0.0828408	NA	NA	2.48668e-07	0.873452	0.000272867	0.991196	4.15077e-08	0.883247	NA	NA
FUT2	1.3476e-12	4.45835e-09	7.08933	Brain_Anterior_cingulate_cortex_BA24	2.82968e-11	1.14036e-07	-6.65517	Esophagus_Mucosa	8.19255e-13	1.9734e-09	7.15789	NA	NA	NA	1	1	1	0	3	6.31095	1.85282	-6.46112	2.14511	6.96921	-1.99291	NA	NA	2.7733e-10	0.063908	1.03932e-10	0.031944	3.18725e-12	0.0462715	NA	NA	2.48668e-07	0.873452	3.0161e-07	0.885268	7.25027e-09	0.815917	NA	NA
FUT2	1.3476e-12	4.45835e-09	7.08933	Brain_Anterior_cingulate_cortex_BA24	2.82968e-11	1.14036e-07	-6.65517	smultixcan	5.09733e-12	1.607e-08	3.15212	NA	NA	NA	1	1	1	0	3	6.31095	1.85282	-6.46112	2.14511	3.00286	-1.50219	NA	NA	2.7733e-10	0.063908	1.03932e-10	0.031944	1.74572e-11	0.0828408	NA	NA	2.48668e-07	0.873452	3.0161e-07	0.885268	4.15077e-08	0.883247	NA	NA
FUT2	1.3476e-12	4.45835e-09	7.08933	Brain_Caudate_basal_ganglia	7.49807e-12	3.24404e-08	-6.84783	Esophagus_Mucosa	8.19255e-13	1.9734e-09	7.15789	NA	NA	NA	1	1	1	0	3	6.31095	1.85282	-6.67139	1.89411	6.96921	-1.99291	NA	NA	2.7733e-10	0.063908	2.53394e-11	0.05821	3.18725e-12	0.0462715	NA	NA	2.48668e-07	0.873452	1.03055e-07	0.948722	7.25027e-09	0.815917	NA	NA
FUT2	1.3476e-12	4.45835e-09	7.08933	Brain_Caudate_basal_ganglia	7.49807e-12	3.24404e-08	-6.84783	smultixcan	5.09733e-12	1.607e-08	3.15212	NA	NA	NA	1	1	1	0	3	6.31095	1.85282	-6.67139	1.89411	3.00286	-1.50219	NA	NA	2.7733e-10	0.063908	2.53394e-11	0.05821	1.74572e-11	0.0828408	NA	NA	2.48668e-07	0.873452	1.03055e-07	0.948722	4.15077e-08	0.883247	NA	NA
FUT2	1.3476e-12	4.45835e-09	7.08933	Brain_Frontal_Cortex_BA9	7.49807e-12	2.1462e-08	-6.84783	Esophagus_Mucosa	8.19255e-13	1.9734e-09	7.15789	NA	NA	NA	1	1	1	0	3	6.31095	1.85282	-6.47811	1.75888	6.96921	-1.99291	NA	NA	2.7733e-10	0.063908	9.28761e-11	0.0785986	3.18725e-12	0.0462715	NA	NA	2.48668e-07	0.873452	1.66764e-07	0.964988	7.25027e-09	0.815917	NA	NA
FUT2	1.3476e-12	4.45835e-09	7.08933	Brain_Frontal_Cortex_BA9	7.49807e-12	2.1462e-08	-6.84783	smultixcan	5.09733e-12	1.607e-08	3.15212	NA	NA	NA	1	1	1	0	3	6.31095	1.85282	-6.47811	1.75888	3.00286	-1.50219	NA	NA	2.7733e-10	0.063908	9.28761e-11	0.0785986	1.74572e-11	0.0828408	NA	NA	2.48668e-07	0.873452	1.66764e-07	0.964988	4.15077e-08	0.883247	NA	NA
FUT2	1.3476e-12	4.45835e-09	7.08933	Brain_Hippocampus	7.49807e-12	3.07721e-08	-6.84783	Esophagus_Mucosa	8.19255e-13	1.9734e-09	7.15789	NA	NA	NA	1	1	1	0	3	6.31095	1.85282	-6.67103	1.81579	6.96921	-1.99291	NA	NA	2.7733e-10	0.063908	2.54007e-11	0.0694027	3.18725e-12	0.0462715	NA	NA	2.48668e-07	0.873452	5.88839e-08	0.947372	7.25027e-09	0.815917	NA	NA
FUT2	1.3476e-12	4.45835e-09	7.08933	Brain_Hippocampus	7.49807e-12	3.07721e-08	-6.84783	smultixcan	5.09733e-12	1.607e-08	3.15212	NA	NA	NA	1	1	1	0	3	6.31095	1.85282	-6.67103	1.81579	3.00286	-1.50219	NA	NA	2.7733e-10	0.063908	2.54007e-11	0.0694027	1.74572e-11	0.0828408	NA	NA	2.48668e-07	0.873452	5.88839e-08	0.947372	4.15077e-08	0.883247	NA	NA
FUT2	1.3476e-12	4.45835e-09	7.08933	Brain_Hypothalamus	7.49807e-12	2.04572e-08	-6.84783	Esophagus_Mucosa	8.19255e-13	1.9734e-09	7.15789	NA	NA	NA	1	1	1	0	3	6.31095	1.85282	-6.6745	1.78289	6.96921	-1.99291	NA	NA	2.7733e-10	0.063908	2.48083e-11	0.0746034	3.18725e-12	0.0462715	NA	NA	2.48668e-07	0.873452	5.81953e-08	0.899021	7.25027e-09	0.815917	NA	NA
FUT2	1.3476e-12	4.45835e-09	7.08933	Brain_Hypothalamus	7.49807e-12	2.04572e-08	-6.84783	smultixcan	5.09733e-12	1.607e-08	3.15212	NA	NA	NA	1	1	1	0	3	6.31095	1.85282	-6.6745	1.78289	3.00286	-1.50219	NA	NA	2.7733e-10	0.063908	2.48083e-11	0.0746034	1.74572e-11	0.0828408	NA	NA	2.48668e-07	0.873452	5.81953e-08	0.899021	4.15077e-08	0.883247	NA	NA
FUT2	1.3476e-12	4.45835e-09	7.08933	Brain_Nucleus_accumbens_basal_ganglia	2.15263e-12	6.19312e-09	-7.02422	Esophagus_Mucosa	8.19255e-13	1.9734e-09	7.15789	NA	NA	NA	1	1	1	0	3	6.31095	1.85282	-6.93067	0.692138	6.96921	-1.99291	NA	NA	2.7733e-10	0.063908	4.18847e-12	0.488851	3.18725e-12	0.0462715	NA	NA	2.48668e-07	0.873452	9.24833e-09	0.993517	7.25027e-09	0.815917	NA	NA
FUT2	1.3476e-12	4.45835e-09	7.08933	Brain_Nucleus_accumbens_basal_ganglia	2.15263e-12	6.19312e-09	-7.02422	smultixcan	5.09733e-12	1.607e-08	3.15212	NA	NA	NA	1	1	1	0	3	6.31095	1.85282	-6.93067	0.692138	3.00286	-1.50219	NA	NA	2.7733e-10	0.063908	4.18847e-12	0.488851	1.74572e-11	0.0828408	NA	NA	2.48668e-07	0.873452	9.24833e-09	0.993517	4.15077e-08	0.883247	NA	NA
FUT2	1.3476e-12	4.45835e-09	7.08933	Cells_Cultured_fibroblasts	2.08041e-12	4.89103e-09	7.02899	Esophagus_Mucosa	8.19255e-13	1.9734e-09	7.15789	NA	NA	NA	1	1	1	0	3	6.31095	1.85282	6.85832	-1.82295	6.96921	-1.99291	NA	NA	2.7733e-10	0.063908	6.9674e-12	0.0683108	3.18725e-12	0.0462715	NA	NA	2.48668e-07	0.873452	1.44132e-08	0.939187	7.25027e-09	0.815917	NA	NA
FUT2	1.3476e-12	4.45835e-09	7.08933	Cells_Cultured_fibroblasts	2.08041e-12	4.89103e-09	7.02899	smultixcan	5.09733e-12	1.607e-08	3.15212	NA	NA	NA	1	1	1	0	3	6.31095	1.85282	6.85832	-1.82295	3.00286	-1.50219	NA	NA	2.7733e-10	0.063908	6.9674e-12	0.0683108	1.74572e-11	0.0828408	NA	NA	2.48668e-07	0.873452	1.44132e-08	0.939187	4.15077e-08	0.883247	NA	NA
FUT2	1.3476e-12	4.45835e-09	7.08933	Heart_Atrial_Appendage	1.60705e-07	0.000191101	-5.23985	Esophagus_Mucosa	8.19255e-13	1.9734e-09	7.15789	NA	NA	NA	1	1	1	0	3	6.31095	1.85282	-5.16678	0.836364	6.96921	-1.99291	NA	NA	2.7733e-10	0.063908	2.3816e-07	0.40295	3.18725e-12	0.0462715	NA	NA	2.48668e-07	0.873452	0.000181984	0.971296	7.25027e-09	0.815917	NA	NA
FUT2	1.3476e-12	4.45835e-09	7.08933	Heart_Atrial_Appendage	1.60705e-07	0.000191101	-5.23985	smultixcan	5.09733e-12	1.607e-08	3.15212	NA	NA	NA	1	1	1	0	3	6.31095	1.85282	-5.16678	0.836364	3.00286	-1.50219	NA	NA	2.7733e-10	0.063908	2.3816e-07	0.40295	1.74572e-11	0.0828408	NA	NA	2.48668e-07	0.873452	0.000181984	0.971296	4.15077e-08	0.883247	NA	NA
FUT2	1.3476e-12	4.45835e-09	7.08933	Liver	2.82968e-11	1.07811e-07	6.65517	Esophagus_Mucosa	8.19255e-13	1.9734e-09	7.15789	NA	NA	NA	1	1	1	0	3	6.31095	1.85282	6.46112	-2.14511	6.96921	-1.99291	NA	NA	2.7733e-10	0.063908	1.03932e-10	0.031944	3.18725e-12	0.0462715	NA	NA	2.48668e-07	0.873452	2.26176e-07	0.831317	7.25027e-09	0.815917	NA	NA
FUT2	1.3476e-12	4.45835e-09	7.08933	Liver	2.82968e-11	1.07811e-07	6.65517	smultixcan	5.09733e-12	1.607e-08	3.15212	NA	NA	NA	1	1	1	0	3	6.31095	1.85282	6.46112	-2.14511	3.00286	-1.50219	NA	NA	2.7733e-10	0.063908	1.03932e-10	0.031944	1.74572e-11	0.0828408	NA	NA	2.48668e-07	0.873452	2.26176e-07	0.831317	4.15077e-08	0.883247	NA	NA
FUT2	1.3476e-12	4.45835e-09	7.08933	Lung	2.82968e-11	9.23325e-08	6.65517	Esophagus_Mucosa	8.19255e-13	1.9734e-09	7.15789	NA	NA	NA	1	1	1	0	3	6.31095	1.85282	6.47398	-1.85817	6.96921	-1.99291	NA	NA	2.7733e-10	0.063908	9.54545e-11	0.0631451	3.18725e-12	0.0462715	NA	NA	2.48668e-07	0.873452	2.51675e-07	0.898728	7.25027e-09	0.815917	NA	NA
FUT2	1.3476e-12	4.45835e-09	7.08933	Lung	2.82968e-11	9.23325e-08	6.65517	smultixcan	5.09733e-12	1.607e-08	3.15212	NA	NA	NA	1	1	1	0	3	6.31095	1.85282	6.47398	-1.85817	3.00286	-1.50219	NA	NA	2.7733e-10	0.063908	9.54545e-11	0.0631451	1.74572e-11	0.0828408	NA	NA	2.48668e-07	0.873452	2.51675e-07	0.898728	4.15077e-08	0.883247	NA	NA
FUT2	1.3476e-12	4.45835e-09	7.08933	Minor_Salivary_Gland	2.08041e-12	5.71141e-09	7.02899	Esophagus_Mucosa	8.19255e-13	1.9734e-09	7.15789	NA	NA	NA	1	1	1	0	3	6.31095	1.85282	6.85832	-1.89884	6.96921	-1.99291	NA	NA	2.7733e-10	0.063908	6.9674e-12	0.0575861	3.18725e-12	0.0462715	NA	NA	2.48668e-07	0.873452	2.06061e-08	0.936724	7.25027e-09	0.815917	NA	NA
FUT2	1.3476e-12	4.45835e-09	7.08933	Minor_Salivary_Gland	2.08041e-12	5.71141e-09	7.02899	smultixcan	5.09733e-12	1.607e-08	3.15212	NA	NA	NA	1	1	1	0	3	6.31095	1.85282	6.85832	-1.89884	3.00286	-1.50219	NA	NA	2.7733e-10	0.063908	6.9674e-12	0.0575861	1.74572e-11	0.0828408	NA	NA	2.48668e-07	0.873452	2.06061e-08	0.936724	4.15077e-08	0.883247	NA	NA
FUT2	1.3476e-12	4.45835e-09	7.08933	Pituitary	7.01526e-11	2.12539e-07	6.52033	Esophagus_Mucosa	8.19255e-13	1.9734e-09	7.15789	NA	NA	NA	1	1	1	0	3	6.31095	1.85282	6.6508	-1.72205	6.96921	-1.99291	NA	NA	2.7733e-10	0.063908	2.91508e-11	0.085061	3.18725e-12	0.0462715	NA	NA	2.48668e-07	0.873452	7.37747e-08	0.931073	7.25027e-09	0.815917	NA	NA
FUT2	1.3476e-12	4.45835e-09	7.08933	Pituitary	7.01526e-11	2.12539e-07	6.52033	smultixcan	5.09733e-12	1.607e-08	3.15212	NA	NA	NA	1	1	1	0	3	6.31095	1.85282	6.6508	-1.72205	3.00286	-1.50219	NA	NA	2.7733e-10	0.063908	2.91508e-11	0.085061	1.74572e-11	0.0828408	NA	NA	2.48668e-07	0.873452	7.37747e-08	0.931073	4.15077e-08	0.883247	NA	NA
FUT2	1.3476e-12	4.45835e-09	7.08933	Spleen	2.82968e-11	1.24393e-07	6.65517	Esophagus_Mucosa	8.19255e-13	1.9734e-09	7.15789	NA	NA	NA	1	1	1	0	3	6.31095	1.85282	6.46112	-2.14511	6.96921	-1.99291	NA	NA	2.7733e-10	0.063908	1.03932e-10	0.031944	3.18725e-12	0.0462715	NA	NA	2.48668e-07	0.873452	1.81094e-07	0.827215	7.25027e-09	0.815917	NA	NA
FUT2	1.3476e-12	4.45835e-09	7.08933	Spleen	2.82968e-11	1.24393e-07	6.65517	smultixcan	5.09733e-12	1.607e-08	3.15212	NA	NA	NA	1	1	1	0	3	6.31095	1.85282	6.46112	-2.14511	3.00286	-1.50219	NA	NA	2.7733e-10	0.063908	1.03932e-10	0.031944	1.74572e-11	0.0828408	NA	NA	2.48668e-07	0.873452	1.81094e-07	0.827215	4.15077e-08	0.883247	NA	NA
FUT2	1.3476e-12	4.45835e-09	7.08933	Vagina	2.08041e-12	7.74015e-09	7.02899	Esophagus_Mucosa	8.19255e-13	1.9734e-09	7.15789	NA	NA	NA	1	1	1	0	3	6.31095	1.85282	6.85832	-1.82295	6.96921	-1.99291	NA	NA	2.7733e-10	0.063908	6.9674e-12	0.0683108	3.18725e-12	0.0462715	NA	NA	2.48668e-07	0.873452	1.52879e-08	0.935505	7.25027e-09	0.815917	NA	NA
FUT2	1.3476e-12	4.45835e-09	7.08933	Vagina	2.08041e-12	7.74015e-09	7.02899	smultixcan	5.09733e-12	1.607e-08	3.15212	NA	NA	NA	1	1	1	0	3	6.31095	1.85282	6.85832	-1.82295	3.00286	-1.50219	NA	NA	2.7733e-10	0.063908	6.9674e-12	0.0683108	1.74572e-11	0.0828408	NA	NA	2.48668e-07	0.873452	1.52879e-08	0.935505	4.15077e-08	0.883247	NA	NA
FUT2	1.3476e-12	4.45835e-09	7.08933	smultixcan	8.76482e-11	7.55214e-08	0.00207102	Esophagus_Mucosa	8.19255e-13	1.9734e-09	7.15789	NA	NA	NA	1	1	1	0	3	6.31095	1.85282	0.56901	-0.174657	6.96921	-1.99291	NA	NA	2.7733e-10	0.063908	1.69789e-09	0.38359	3.18725e-12	0.0462715	NA	NA	2.48668e-07	0.873452	9.27048e-07	0.950645	7.25027e-09	0.815917	NA	NA
FUT2	1.3476e-12	4.45835e-09	7.08933	smultixcan	8.76482e-11	7.55214e-08	0.00207102	smultixcan	5.09733e-12	1.607e-08	3.15212	NA	NA	NA	1	1	1	0	3	6.31095	1.85282	0.56901	-0.174657	3.00286	-1.50219	NA	NA	2.7733e-10	0.063908	1.69789e-09	0.38359	1.74572e-11	0.0828408	NA	NA	2.48668e-07	0.873452	9.27048e-07	0.950645	4.15077e-08	0.883247	NA	NA
FYCO1	2.2716e-11	5.69717e-08	-6.68741	Cells_Cultured_fibroblasts	5.42178e-13	1.69955e-09	-7.21429	Adipose_Subcutaneous	2.43346e-16	5.18854e-13	-8.19853	NA	NA	NA	1	1	1	0	3	6.2191	-1.55109	-7.14968	0.270818	-8.15185	1.41559	NA	NA	5e-10	0.12088	8.69788e-13	0.786531	3.58385e-16	0.156894	NA	NA	3.73604e-07	0.899037	2.69895e-09	0.994879	8.24573e-13	0.944404	NA	NA
FYCO1	2.2716e-11	5.69717e-08	-6.68741	Cells_Cultured_fibroblasts	5.42178e-13	1.69955e-09	-7.21429	Artery_Aorta	2.43346e-16	4.80385e-13	-8.19853	NA	NA	NA	1	1	1	0	3	6.2191	-1.55109	-7.14968	0.270818	-8.15185	1.42864	NA	NA	5e-10	0.12088	8.69788e-13	0.786531	3.58385e-16	0.153108	NA	NA	3.73604e-07	0.899037	2.69895e-09	0.994879	1.05036e-12	0.950079	NA	NA
FYCO1	2.2716e-11	5.69717e-08	-6.68741	Cells_Cultured_fibroblasts	5.42178e-13	1.69955e-09	-7.21429	Artery_Coronary	2.43346e-16	6.34457e-13	-8.19853	NA	NA	NA	1	1	1	0	3	6.2191	-1.55109	-7.14968	0.270818	-8.15185	1.4603	NA	NA	5e-10	0.12088	8.69788e-13	0.786531	3.58385e-16	0.144208	NA	NA	3.73604e-07	0.899037	2.69895e-09	0.994879	1.2747e-12	0.951607	NA	NA
FYCO1	2.2716e-11	5.69717e-08	-6.68741	Cells_Cultured_fibroblasts	5.42178e-13	1.69955e-09	-7.21429	Colon_Sigmoid	2.43346e-16	8.40969e-13	-8.19853	NA	NA	NA	1	1	1	0	3	6.2191	-1.55109	-7.14968	0.270818	-8.15185	1.43697	NA	NA	5e-10	0.12088	8.69788e-13	0.786531	3.58385e-16	0.150728	NA	NA	3.73604e-07	0.899037	2.69895e-09	0.994879	1.31388e-12	0.94795	NA	NA
FYCO1	2.2716e-11	5.69717e-08	-6.68741	Cells_Cultured_fibroblasts	5.42178e-13	1.69955e-09	-7.21429	Colon_Transverse	2.43346e-16	8.35163e-13	-8.19853	NA	NA	NA	1	1	1	0	3	6.2191	-1.55109	-7.14968	0.270818	-8.15185	1.4241	NA	NA	5e-10	0.12088	8.69788e-13	0.786531	3.58385e-16	0.154419	NA	NA	3.73604e-07	0.899037	2.69895e-09	0.994879	1.46683e-12	0.943561	NA	NA
FYCO1	2.2716e-11	5.69717e-08	-6.68741	Cells_Cultured_fibroblasts	5.42178e-13	1.69955e-09	-7.21429	Esophagus_Gastroesophageal_Junction	2.43346e-16	8.33008e-13	-8.19853	NA	NA	NA	1	1	1	0	3	6.2191	-1.55109	-7.14968	0.270818	-8.15185	1.43626	NA	NA	5e-10	0.12088	8.69788e-13	0.786531	3.58385e-16	0.150929	NA	NA	3.73604e-07	0.899037	2.69895e-09	0.994879	1.29644e-12	0.94885	NA	NA
FYCO1	2.2716e-11	5.69717e-08	-6.68741	Cells_Cultured_fibroblasts	5.42178e-13	1.69955e-09	-7.21429	Heart_Atrial_Appendage	2.43346e-16	5.72187e-13	-8.19853	NA	NA	NA	1	1	1	0	3	6.2191	-1.55109	-7.14968	0.270818	-8.15185	1.39824	NA	NA	5e-10	0.12088	8.69788e-13	0.786531	3.58385e-16	0.162042	NA	NA	3.73604e-07	0.899037	2.69895e-09	0.994879	1.15316e-12	0.950255	NA	NA
FYCO1	2.2716e-11	5.69717e-08	-6.68741	Cells_Cultured_fibroblasts	5.42178e-13	1.69955e-09	-7.21429	Uterus	2.43346e-16	6.05553e-13	-8.19853	NA	NA	NA	1	1	1	0	3	6.2191	-1.55109	-7.14968	0.270818	-8.15185	0.93254	NA	NA	5e-10	0.12088	8.69788e-13	0.786531	3.58385e-16	0.351058	NA	NA	3.73604e-07	0.899037	2.69895e-09	0.994879	1.2203e-12	0.969634	NA	NA
FYCO1	2.2716e-11	5.69717e-08	-6.68741	Cells_Cultured_fibroblasts	5.42178e-13	1.69955e-09	-7.21429	smultixcan	2.43346e-16	1.09597e-12	-8.19853	NA	NA	NA	1	1	1	0	3	6.2191	-1.55109	-7.14968	0.270818	-8.15185	1.50581	NA	NA	5e-10	0.12088	8.69788e-13	0.786531	3.58385e-16	0.166443	NA	NA	3.73604e-07	0.899037	2.69895e-09	0.994879	1.85245e-12	0.928549	NA	NA
FYCO1	2.2716e-11	5.69717e-08	-6.68741	Nerve_Tibial	1.59339e-11	4.09501e-08	-6.73913	Adipose_Subcutaneous	2.43346e-16	5.18854e-13	-8.19853	NA	NA	NA	1	1	1	0	3	6.2191	-1.55109	-6.6944	0.426109	-8.15185	1.41559	NA	NA	5e-10	0.12088	2.16555e-11	0.670028	3.58385e-16	0.156894	NA	NA	3.73604e-07	0.899037	7.37585e-08	0.985862	8.24573e-13	0.944404	NA	NA
FYCO1	2.2716e-11	5.69717e-08	-6.68741	Nerve_Tibial	1.59339e-11	4.09501e-08	-6.73913	Artery_Aorta	2.43346e-16	4.80385e-13	-8.19853	NA	NA	NA	1	1	1	0	3	6.2191	-1.55109	-6.6944	0.426109	-8.15185	1.42864	NA	NA	5e-10	0.12088	2.16555e-11	0.670028	3.58385e-16	0.153108	NA	NA	3.73604e-07	0.899037	7.37585e-08	0.985862	1.05036e-12	0.950079	NA	NA
FYCO1	2.2716e-11	5.69717e-08	-6.68741	Nerve_Tibial	1.59339e-11	4.09501e-08	-6.73913	Artery_Coronary	2.43346e-16	6.34457e-13	-8.19853	NA	NA	NA	1	1	1	0	3	6.2191	-1.55109	-6.6944	0.426109	-8.15185	1.4603	NA	NA	5e-10	0.12088	2.16555e-11	0.670028	3.58385e-16	0.144208	NA	NA	3.73604e-07	0.899037	7.37585e-08	0.985862	1.2747e-12	0.951607	NA	NA
FYCO1	2.2716e-11	5.69717e-08	-6.68741	Nerve_Tibial	1.59339e-11	4.09501e-08	-6.73913	Colon_Sigmoid	2.43346e-16	8.40969e-13	-8.19853	NA	NA	NA	1	1	1	0	3	6.2191	-1.55109	-6.6944	0.426109	-8.15185	1.43697	NA	NA	5e-10	0.12088	2.16555e-11	0.670028	3.58385e-16	0.150728	NA	NA	3.73604e-07	0.899037	7.37585e-08	0.985862	1.31388e-12	0.94795	NA	NA
FYCO1	2.2716e-11	5.69717e-08	-6.68741	Nerve_Tibial	1.59339e-11	4.09501e-08	-6.73913	Colon_Transverse	2.43346e-16	8.35163e-13	-8.19853	NA	NA	NA	1	1	1	0	3	6.2191	-1.55109	-6.6944	0.426109	-8.15185	1.4241	NA	NA	5e-10	0.12088	2.16555e-11	0.670028	3.58385e-16	0.154419	NA	NA	3.73604e-07	0.899037	7.37585e-08	0.985862	1.46683e-12	0.943561	NA	NA
FYCO1	2.2716e-11	5.69717e-08	-6.68741	Nerve_Tibial	1.59339e-11	4.09501e-08	-6.73913	Esophagus_Gastroesophageal_Junction	2.43346e-16	8.33008e-13	-8.19853	NA	NA	NA	1	1	1	0	3	6.2191	-1.55109	-6.6944	0.426109	-8.15185	1.43626	NA	NA	5e-10	0.12088	2.16555e-11	0.670028	3.58385e-16	0.150929	NA	NA	3.73604e-07	0.899037	7.37585e-08	0.985862	1.29644e-12	0.94885	NA	NA
FYCO1	2.2716e-11	5.69717e-08	-6.68741	Nerve_Tibial	1.59339e-11	4.09501e-08	-6.73913	Heart_Atrial_Appendage	2.43346e-16	5.72187e-13	-8.19853	NA	NA	NA	1	1	1	0	3	6.2191	-1.55109	-6.6944	0.426109	-8.15185	1.39824	NA	NA	5e-10	0.12088	2.16555e-11	0.670028	3.58385e-16	0.162042	NA	NA	3.73604e-07	0.899037	7.37585e-08	0.985862	1.15316e-12	0.950255	NA	NA
FYCO1	2.2716e-11	5.69717e-08	-6.68741	Nerve_Tibial	1.59339e-11	4.09501e-08	-6.73913	Uterus	2.43346e-16	6.05553e-13	-8.19853	NA	NA	NA	1	1	1	0	3	6.2191	-1.55109	-6.6944	0.426109	-8.15185	0.93254	NA	NA	5e-10	0.12088	2.16555e-11	0.670028	3.58385e-16	0.351058	NA	NA	3.73604e-07	0.899037	7.37585e-08	0.985862	1.2203e-12	0.969634	NA	NA
FYCO1	2.2716e-11	5.69717e-08	-6.68741	Nerve_Tibial	1.59339e-11	4.09501e-08	-6.73913	smultixcan	2.43346e-16	1.09597e-12	-8.19853	NA	NA	NA	1	1	1	0	3	6.2191	-1.55109	-6.6944	0.426109	-8.15185	1.50581	NA	NA	5e-10	0.12088	2.16555e-11	0.670028	3.58385e-16	0.166443	NA	NA	3.73604e-07	0.899037	7.37585e-08	0.985862	1.85245e-12	0.928549	NA	NA
FYCO1	2.2716e-11	5.69717e-08	-6.68741	Skin_Sun_Exposed_Lower_leg	2.70368e-12	6.85452e-09	-6.99232	Adipose_Subcutaneous	2.43346e-16	5.18854e-13	-8.19853	NA	NA	NA	1	1	1	0	3	6.2191	-1.55109	-2.31749	0.103212	-8.15185	1.41559	NA	NA	5e-10	0.12088	0.020477	0.917795	3.58385e-16	0.156894	NA	NA	3.73604e-07	0.899037	0.503144	0.994853	8.24573e-13	0.944404	NA	NA
FYCO1	2.2716e-11	5.69717e-08	-6.68741	Skin_Sun_Exposed_Lower_leg	2.70368e-12	6.85452e-09	-6.99232	Artery_Aorta	2.43346e-16	4.80385e-13	-8.19853	NA	NA	NA	1	1	1	0	3	6.2191	-1.55109	-2.31749	0.103212	-8.15185	1.42864	NA	NA	5e-10	0.12088	0.020477	0.917795	3.58385e-16	0.153108	NA	NA	3.73604e-07	0.899037	0.503144	0.994853	1.05036e-12	0.950079	NA	NA
FYCO1	2.2716e-11	5.69717e-08	-6.68741	Skin_Sun_Exposed_Lower_leg	2.70368e-12	6.85452e-09	-6.99232	Artery_Coronary	2.43346e-16	6.34457e-13	-8.19853	NA	NA	NA	1	1	1	0	3	6.2191	-1.55109	-2.31749	0.103212	-8.15185	1.4603	NA	NA	5e-10	0.12088	0.020477	0.917795	3.58385e-16	0.144208	NA	NA	3.73604e-07	0.899037	0.503144	0.994853	1.2747e-12	0.951607	NA	NA
FYCO1	2.2716e-11	5.69717e-08	-6.68741	Skin_Sun_Exposed_Lower_leg	2.70368e-12	6.85452e-09	-6.99232	Colon_Sigmoid	2.43346e-16	8.40969e-13	-8.19853	NA	NA	NA	1	1	1	0	3	6.2191	-1.55109	-2.31749	0.103212	-8.15185	1.43697	NA	NA	5e-10	0.12088	0.020477	0.917795	3.58385e-16	0.150728	NA	NA	3.73604e-07	0.899037	0.503144	0.994853	1.31388e-12	0.94795	NA	NA
FYCO1	2.2716e-11	5.69717e-08	-6.68741	Skin_Sun_Exposed_Lower_leg	2.70368e-12	6.85452e-09	-6.99232	Colon_Transverse	2.43346e-16	8.35163e-13	-8.19853	NA	NA	NA	1	1	1	0	3	6.2191	-1.55109	-2.31749	0.103212	-8.15185	1.4241	NA	NA	5e-10	0.12088	0.020477	0.917795	3.58385e-16	0.154419	NA	NA	3.73604e-07	0.899037	0.503144	0.994853	1.46683e-12	0.943561	NA	NA
FYCO1	2.2716e-11	5.69717e-08	-6.68741	Skin_Sun_Exposed_Lower_leg	2.70368e-12	6.85452e-09	-6.99232	Esophagus_Gastroesophageal_Junction	2.43346e-16	8.33008e-13	-8.19853	NA	NA	NA	1	1	1	0	3	6.2191	-1.55109	-2.31749	0.103212	-8.15185	1.43626	NA	NA	5e-10	0.12088	0.020477	0.917795	3.58385e-16	0.150929	NA	NA	3.73604e-07	0.899037	0.503144	0.994853	1.29644e-12	0.94885	NA	NA
FYCO1	2.2716e-11	5.69717e-08	-6.68741	Skin_Sun_Exposed_Lower_leg	2.70368e-12	6.85452e-09	-6.99232	Heart_Atrial_Appendage	2.43346e-16	5.72187e-13	-8.19853	NA	NA	NA	1	1	1	0	3	6.2191	-1.55109	-2.31749	0.103212	-8.15185	1.39824	NA	NA	5e-10	0.12088	0.020477	0.917795	3.58385e-16	0.162042	NA	NA	3.73604e-07	0.899037	0.503144	0.994853	1.15316e-12	0.950255	NA	NA
FYCO1	2.2716e-11	5.69717e-08	-6.68741	Skin_Sun_Exposed_Lower_leg	2.70368e-12	6.85452e-09	-6.99232	Uterus	2.43346e-16	6.05553e-13	-8.19853	NA	NA	NA	1	1	1	0	3	6.2191	-1.55109	-2.31749	0.103212	-8.15185	0.93254	NA	NA	5e-10	0.12088	0.020477	0.917795	3.58385e-16	0.351058	NA	NA	3.73604e-07	0.899037	0.503144	0.994853	1.2203e-12	0.969634	NA	NA
FYCO1	2.2716e-11	5.69717e-08	-6.68741	Skin_Sun_Exposed_Lower_leg	2.70368e-12	6.85452e-09	-6.99232	smultixcan	2.43346e-16	1.09597e-12	-8.19853	NA	NA	NA	1	1	1	0	3	6.2191	-1.55109	-2.31749	0.103212	-8.15185	1.50581	NA	NA	5e-10	0.12088	0.020477	0.917795	3.58385e-16	0.166443	NA	NA	3.73604e-07	0.899037	0.503144	0.994853	1.85245e-12	0.928549	NA	NA
FYCO1	2.2716e-11	5.69717e-08	-6.68741	smultixcan	1.39372e-16	2.23424e-13	1.03716	Adipose_Subcutaneous	2.43346e-16	5.18854e-13	-8.19853	NA	NA	NA	1	1	1	0	3	6.2191	-1.55109	2.28127	0.353046	-8.15185	1.41559	NA	NA	5e-10	0.12088	3.16507e-39	0.341782	3.58385e-16	0.156894	NA	NA	3.73604e-07	0.899037	1.41258e-35	0.944612	8.24573e-13	0.944404	NA	NA
FYCO1	2.2716e-11	5.69717e-08	-6.68741	smultixcan	1.39372e-16	2.23424e-13	1.03716	Artery_Aorta	2.43346e-16	4.80385e-13	-8.19853	NA	NA	NA	1	1	1	0	3	6.2191	-1.55109	2.28127	0.353046	-8.15185	1.42864	NA	NA	5e-10	0.12088	3.16507e-39	0.341782	3.58385e-16	0.153108	NA	NA	3.73604e-07	0.899037	1.41258e-35	0.944612	1.05036e-12	0.950079	NA	NA
FYCO1	2.2716e-11	5.69717e-08	-6.68741	smultixcan	1.39372e-16	2.23424e-13	1.03716	Artery_Coronary	2.43346e-16	6.34457e-13	-8.19853	NA	NA	NA	1	1	1	0	3	6.2191	-1.55109	2.28127	0.353046	-8.15185	1.4603	NA	NA	5e-10	0.12088	3.16507e-39	0.341782	3.58385e-16	0.144208	NA	NA	3.73604e-07	0.899037	1.41258e-35	0.944612	1.2747e-12	0.951607	NA	NA
FYCO1	2.2716e-11	5.69717e-08	-6.68741	smultixcan	1.39372e-16	2.23424e-13	1.03716	Colon_Sigmoid	2.43346e-16	8.40969e-13	-8.19853	NA	NA	NA	1	1	1	0	3	6.2191	-1.55109	2.28127	0.353046	-8.15185	1.43697	NA	NA	5e-10	0.12088	3.16507e-39	0.341782	3.58385e-16	0.150728	NA	NA	3.73604e-07	0.899037	1.41258e-35	0.944612	1.31388e-12	0.94795	NA	NA
FYCO1	2.2716e-11	5.69717e-08	-6.68741	smultixcan	1.39372e-16	2.23424e-13	1.03716	Colon_Transverse	2.43346e-16	8.35163e-13	-8.19853	NA	NA	NA	1	1	1	0	3	6.2191	-1.55109	2.28127	0.353046	-8.15185	1.4241	NA	NA	5e-10	0.12088	3.16507e-39	0.341782	3.58385e-16	0.154419	NA	NA	3.73604e-07	0.899037	1.41258e-35	0.944612	1.46683e-12	0.943561	NA	NA
FYCO1	2.2716e-11	5.69717e-08	-6.68741	smultixcan	1.39372e-16	2.23424e-13	1.03716	Esophagus_Gastroesophageal_Junction	2.43346e-16	8.33008e-13	-8.19853	NA	NA	NA	1	1	1	0	3	6.2191	-1.55109	2.28127	0.353046	-8.15185	1.43626	NA	NA	5e-10	0.12088	3.16507e-39	0.341782	3.58385e-16	0.150929	NA	NA	3.73604e-07	0.899037	1.41258e-35	0.944612	1.29644e-12	0.94885	NA	NA
FYCO1	2.2716e-11	5.69717e-08	-6.68741	smultixcan	1.39372e-16	2.23424e-13	1.03716	Heart_Atrial_Appendage	2.43346e-16	5.72187e-13	-8.19853	NA	NA	NA	1	1	1	0	3	6.2191	-1.55109	2.28127	0.353046	-8.15185	1.39824	NA	NA	5e-10	0.12088	3.16507e-39	0.341782	3.58385e-16	0.162042	NA	NA	3.73604e-07	0.899037	1.41258e-35	0.944612	1.15316e-12	0.950255	NA	NA
FYCO1	2.2716e-11	5.69717e-08	-6.68741	smultixcan	1.39372e-16	2.23424e-13	1.03716	Uterus	2.43346e-16	6.05553e-13	-8.19853	NA	NA	NA	1	1	1	0	3	6.2191	-1.55109	2.28127	0.353046	-8.15185	0.93254	NA	NA	5e-10	0.12088	3.16507e-39	0.341782	3.58385e-16	0.351058	NA	NA	3.73604e-07	0.899037	1.41258e-35	0.944612	1.2203e-12	0.969634	NA	NA
FYCO1	2.2716e-11	5.69717e-08	-6.68741	smultixcan	1.39372e-16	2.23424e-13	1.03716	smultixcan	2.43346e-16	1.09597e-12	-8.19853	NA	NA	NA	1	1	1	0	3	6.2191	-1.55109	2.28127	0.353046	-8.15185	1.50581	NA	NA	5e-10	0.12088	3.16507e-39	0.341782	3.58385e-16	0.166443	NA	NA	3.73604e-07	0.899037	1.41258e-35	0.944612	1.85245e-12	0.928549	NA	NA
TCF19	8.9929e-11	1.75422e-07	6.48298	Adrenal_Gland	1.75689e-08	2.91293e-05	5.63438	Adipose_Subcutaneous	1.91696e-10	3.06545e-07	-6.36785	NA	NA	NA	1	1	1	0	3	6.35325	-1.96713	5.47001	-1.82299	-6.18631	1.93929	NA	NA	2.1081e-10	0.049168	4.50011e-08	0.0683047	6.15884e-10	0.052466	NA	NA	2.18464e-07	0.857959	4.05356e-05	0.912654	6.07296e-07	0.853435	NA	NA
TCF19	8.9929e-11	1.75422e-07	6.48298	Adrenal_Gland	1.75689e-08	2.91293e-05	5.63438	Adipose_Visceral_Omentum	3.20597e-10	6.57278e-07	6.28848	NA	NA	NA	1	1	1	0	3	6.35325	-1.96713	5.47001	-1.82299	5.68799	-1.89391	NA	NA	2.1081e-10	0.049168	4.50011e-08	0.0683047	1.28544e-08	0.058237	NA	NA	2.18464e-07	0.857959	4.05356e-05	0.912654	1.2623e-05	0.864334	NA	NA
TCF19	8.9929e-11	1.75422e-07	6.48298	Adrenal_Gland	1.75689e-08	2.91293e-05	5.63438	Artery_Aorta	1.10125e-10	1.63047e-07	6.45236	NA	NA	NA	1	1	1	0	3	6.35325	-1.96713	5.47001	-1.82299	6.28436	-1.89887	NA	NA	2.1081e-10	0.049168	4.50011e-08	0.0683047	3.292e-10	0.0575818	NA	NA	2.18464e-07	0.857959	4.05356e-05	0.912654	3.93077e-07	0.84818	NA	NA
TCF19	8.9929e-11	1.75422e-07	6.48298	Adrenal_Gland	1.75689e-08	2.91293e-05	5.63438	Artery_Coronary	1.71118e-10	3.08868e-07	6.38525	NA	NA	NA	1	1	1	0	3	6.35325	-1.96713	5.47001	-1.82299	6.20504	-1.93042	NA	NA	2.1081e-10	0.049168	4.50011e-08	0.0683047	5.46834e-10	0.0535542	NA	NA	2.18464e-07	0.857959	4.05356e-05	0.912654	7.08049e-07	0.85177	NA	NA
TCF19	8.9929e-11	1.75422e-07	6.48298	Adrenal_Gland	1.75689e-08	2.91293e-05	5.63438	Artery_Tibial	2.78795e-10	5.18043e-07	6.31013	NA	NA	NA	1	1	1	0	3	6.35325	-1.96713	5.47001	-1.82299	6.1444	-1.87471	NA	NA	2.1081e-10	0.049168	4.50011e-08	0.0683047	8.02656e-10	0.0608332	NA	NA	2.18464e-07	0.857959	4.05356e-05	0.912654	8.74735e-07	0.871605	NA	NA
TCF19	8.9929e-11	1.75422e-07	6.48298	Adrenal_Gland	1.75689e-08	2.91293e-05	5.63438	Brain_Cerebellar_Hemisphere	7.30715e-11	1.67933e-07	-6.51421	NA	NA	NA	1	1	1	0	3	6.35325	-1.96713	5.47001	-1.82299	-6.34684	1.8897	NA	NA	2.1081e-10	0.049168	4.50011e-08	0.0683047	2.19778e-10	0.0587975	NA	NA	2.18464e-07	0.857959	4.05356e-05	0.912654	3.64207e-07	0.866062	NA	NA
TCF19	8.9929e-11	1.75422e-07	6.48298	Adrenal_Gland	1.75689e-08	2.91293e-05	5.63438	Brain_Cerebellum	1.59137e-10	4.70467e-07	-6.39635	NA	NA	NA	1	1	1	0	3	6.35325	-1.96713	5.47001	-1.82299	-6.21793	1.91743	NA	NA	2.1081e-10	0.049168	4.50011e-08	0.0683047	5.03756e-10	0.0551833	NA	NA	2.18464e-07	0.857959	4.05356e-05	0.912654	7.76744e-07	0.858548	NA	NA
TCF19	8.9929e-11	1.75422e-07	6.48298	Adrenal_Gland	1.75689e-08	2.91293e-05	5.63438	Brain_Spinal_cord_cervical_c-1	1.30991e-09	1.95487e-06	6.06618	NA	NA	NA	1	1	1	0	3	6.35325	-1.96713	5.47001	-1.82299	5.92031	-1.63722	NA	NA	2.1081e-10	0.049168	4.50011e-08	0.0683047	3.21336e-09	0.101585	NA	NA	2.18464e-07	0.857959	4.05356e-05	0.912654	4.26867e-06	0.930248	NA	NA
TCF19	8.9929e-11	1.75422e-07	6.48298	Adrenal_Gland	1.75689e-08	2.91293e-05	5.63438	Breast_Mammary_Tissue	1.95929e-10	2.85077e-07	6.3645	NA	NA	NA	1	1	1	0	3	6.35325	-1.96713	5.47001	-1.82299	5.47045	-1.89121	NA	NA	2.1081e-10	0.049168	4.50011e-08	0.0683047	4.48906e-08	0.0585962	NA	NA	2.18464e-07	0.857959	4.05356e-05	0.912654	3.88961e-05	0.869656	NA	NA
TCF19	8.9929e-11	1.75422e-07	6.48298	Adrenal_Gland	1.75689e-08	2.91293e-05	5.63438	Cells_Cultured_fibroblasts	9.26614e-11	2.23345e-07	-6.47846	NA	NA	NA	1	1	1	0	3	6.35325	-1.96713	5.47001	-1.82299	-6.31205	1.87892	NA	NA	2.1081e-10	0.049168	4.50011e-08	0.0683047	2.75372e-10	0.0602556	NA	NA	2.18464e-07	0.857959	4.05356e-05	0.912654	5.09851e-07	0.86295	NA	NA
TCF19	8.9929e-11	1.75422e-07	6.48298	Adrenal_Gland	1.75689e-08	2.91293e-05	5.63438	Cells_EBV-transformed_lymphocytes	1.52649e-10	2.97194e-07	6.4027	NA	NA	NA	1	1	1	0	3	6.35325	-1.96713	5.47001	-1.82299	6.23549	-1.89059	NA	NA	2.1081e-10	0.049168	4.50011e-08	0.0683047	4.50372e-10	0.0586793	NA	NA	2.18464e-07	0.857959	4.05356e-05	0.912654	6.60403e-07	0.828729	NA	NA
TCF19	8.9929e-11	1.75422e-07	6.48298	Adrenal_Gland	1.75689e-08	2.91293e-05	5.63438	Colon_Sigmoid	1.31518e-10	2.89231e-07	6.42541	NA	NA	NA	1	1	1	0	3	6.35325	-1.96713	5.47001	-1.82299	6.2461	-1.92676	NA	NA	2.1081e-10	0.049168	4.50011e-08	0.0683047	4.20835e-10	0.0540092	NA	NA	2.18464e-07	0.857959	4.05356e-05	0.912654	6.61212e-07	0.868447	NA	NA
TCF19	8.9929e-11	1.75422e-07	6.48298	Adrenal_Gland	1.75689e-08	2.91293e-05	5.63438	Colon_Transverse	1.49671e-10	3.11312e-07	-6.40571	NA	NA	NA	1	1	1	0	3	6.35325	-1.96713	5.47001	-1.82299	-6.23606	1.91308	NA	NA	2.1081e-10	0.049168	4.50011e-08	0.0683047	4.48728e-10	0.0557378	NA	NA	2.18464e-07	0.857959	4.05356e-05	0.912654	7.24484e-07	0.862436	NA	NA
TCF19	8.9929e-11	1.75422e-07	6.48298	Adrenal_Gland	1.75689e-08	2.91293e-05	5.63438	Esophagus_Gastroesophageal_Junction	1.40766e-10	2.81086e-07	6.41506	NA	NA	NA	1	1	1	0	3	6.35325	-1.96713	5.47001	-1.82299	6.24722	-1.89801	NA	NA	2.1081e-10	0.049168	4.50011e-08	0.0683047	4.17835e-10	0.0576942	NA	NA	2.18464e-07	0.857959	4.05356e-05	0.912654	6.80173e-07	0.862225	NA	NA
TCF19	8.9929e-11	1.75422e-07	6.48298	Adrenal_Gland	1.75689e-08	2.91293e-05	5.63438	Esophagus_Mucosa	1.56569e-10	2.42446e-07	-6.39883	NA	NA	NA	1	1	1	0	3	6.35325	-1.96713	5.47001	-1.82299	-6.22326	1.89557	NA	NA	2.1081e-10	0.049168	4.50011e-08	0.0683047	4.86937e-10	0.0580175	NA	NA	2.18464e-07	0.857959	4.05356e-05	0.912654	5.53835e-07	0.839721	NA	NA
TCF19	8.9929e-11	1.75422e-07	6.48298	Adrenal_Gland	1.75689e-08	2.91293e-05	5.63438	Esophagus_Muscularis	1.78033e-10	4.22453e-07	-6.37919	NA	NA	NA	1	1	1	0	3	6.35325	-1.96713	5.47001	-1.82299	-6.21046	1.90962	NA	NA	2.1081e-10	0.049168	4.50011e-08	0.0683047	5.28281e-10	0.0561818	NA	NA	2.18464e-07	0.857959	4.05356e-05	0.912654	8.48867e-07	0.862525	NA	NA
TCF19	8.9929e-11	1.75422e-07	6.48298	Adrenal_Gland	1.75689e-08	2.91293e-05	5.63438	Heart_Atrial_Appendage	9.2677e-10	1.78294e-06	-6.12154	NA	NA	NA	1	1	1	0	3	6.35325	-1.96713	5.47001	-1.82299	-5.68274	1.74788	NA	NA	2.1081e-10	0.049168	4.50011e-08	0.0683047	1.3255e-08	0.0804842	NA	NA	2.18464e-07	0.857959	4.05356e-05	0.912654	1.47635e-05	0.915059	NA	NA
TCF19	8.9929e-11	1.75422e-07	6.48298	Adrenal_Gland	1.75689e-08	2.91293e-05	5.63438	Kidney_Cortex	8.86483e-10	1.70407e-06	-6.12861	NA	NA	NA	1	1	1	0	3	6.35325	-1.96713	5.47001	-1.82299	-5.9325	1.95379	NA	NA	2.1081e-10	0.049168	4.50011e-08	0.0683047	2.98363e-09	0.0507261	NA	NA	2.18464e-07	0.857959	4.05356e-05	0.912654	3.10314e-06	0.847157	NA	NA
TCF19	8.9929e-11	1.75422e-07	6.48298	Adrenal_Gland	1.75689e-08	2.91293e-05	5.63438	Lung	2.33274e-10	3.81681e-07	6.33766	NA	NA	NA	1	1	1	0	3	6.35325	-1.96713	5.47001	-1.82299	5.86888	-1.93468	NA	NA	2.1081e-10	0.049168	4.50011e-08	0.0683047	4.38762e-09	0.0530294	NA	NA	2.18464e-07	0.857959	4.05356e-05	0.912654	3.71777e-06	0.857519	NA	NA
TCF19	8.9929e-11	1.75422e-07	6.48298	Adrenal_Gland	1.75689e-08	2.91293e-05	5.63438	Minor_Salivary_Gland	1.30991e-09	2.16236e-06	-6.06618	NA	NA	NA	1	1	1	0	3	6.35325	-1.96713	5.47001	-1.82299	-5.92031	1.63722	NA	NA	2.1081e-10	0.049168	4.50011e-08	0.0683047	3.21336e-09	0.101585	NA	NA	2.18464e-07	0.857959	4.05356e-05	0.912654	4.31613e-06	0.910069	NA	NA
TCF19	8.9929e-11	1.75422e-07	6.48298	Adrenal_Gland	1.75689e-08	2.91293e-05	5.63438	Nerve_Tibial	1.70938e-10	3.09466e-07	6.38541	NA	NA	NA	1	1	1	0	3	6.35325	-1.96713	5.47001	-1.82299	5.81408	-1.91377	NA	NA	2.1081e-10	0.049168	4.50011e-08	0.0683047	6.0969e-09	0.0556489	NA	NA	2.18464e-07	0.857959	4.05356e-05	0.912654	5.73109e-06	0.876905	NA	NA
TCF19	8.9929e-11	1.75422e-07	6.48298	Adrenal_Gland	1.75689e-08	2.91293e-05	5.63438	Ovary	4.09339e-11	1.06665e-07	-6.60066	NA	NA	NA	1	1	1	0	3	6.35325	-1.96713	5.47001	-1.82299	-6.42983	1.92998	NA	NA	2.1081e-10	0.049168	4.50011e-08	0.0683047	1.2775e-10	0.053609	NA	NA	2.18464e-07	0.857959	4.05356e-05	0.912654	2.56051e-07	0.855247	NA	NA
TCF19	8.9929e-11	1.75422e-07	6.48298	Adrenal_Gland	1.75689e-08	2.91293e-05	5.63438	Prostate	5.29715e-10	1.06299e-06	-6.21004	NA	NA	NA	1	1	1	0	3	6.35325	-1.96713	5.47001	-1.82299	-6.04655	1.84761	NA	NA	2.1081e-10	0.049168	4.50011e-08	0.0683047	1.47976e-09	0.064659	NA	NA	2.18464e-07	0.857959	4.05356e-05	0.912654	2.07261e-06	0.872945	NA	NA
TCF19	8.9929e-11	1.75422e-07	6.48298	Adrenal_Gland	1.75689e-08	2.91293e-05	5.63438	Skin_Not_Sun_Exposed_Suprapubic	6.55214e-10	1.08499e-06	-6.17654	NA	NA	NA	1	1	1	0	3	6.35325	-1.96713	5.47001	-1.82299	-6.01221	1.86082	NA	NA	2.1081e-10	0.049168	4.50011e-08	0.0683047	1.83008e-09	0.0627699	NA	NA	2.18464e-07	0.857959	4.05356e-05	0.912654	2.05878e-06	0.860868	NA	NA
TCF19	8.9929e-11	1.75422e-07	6.48298	Adrenal_Gland	1.75689e-08	2.91293e-05	5.63438	Skin_Sun_Exposed_Lower_leg	2.26515e-10	4.73493e-07	6.34219	NA	NA	NA	1	1	1	0	3	6.35325	-1.96713	5.47001	-1.82299	6.17241	-1.91689	NA	NA	2.1081e-10	0.049168	4.50011e-08	0.0683047	6.72562e-10	0.0552521	NA	NA	2.18464e-07	0.857959	4.05356e-05	0.912654	7.62618e-07	0.861721	NA	NA
TCF19	8.9929e-11	1.75422e-07	6.48298	Adrenal_Gland	1.75689e-08	2.91293e-05	5.63438	Small_Intestine_Terminal_Ileum	4.96451e-10	9.30557e-07	-6.22022	NA	NA	NA	1	1	1	0	3	6.35325	-1.96713	5.47001	-1.82299	-6.02425	1.95107	NA	NA	2.1081e-10	0.049168	4.50011e-08	0.0683047	1.69894e-09	0.0510484	NA	NA	2.18464e-07	0.857959	4.05356e-05	0.912654	3.08857e-06	0.843367	NA	NA
TCF19	8.9929e-11	1.75422e-07	6.48298	Adrenal_Gland	1.75689e-08	2.91293e-05	5.63438	Spleen	2.37985e-10	3.9225e-07	6.33458	NA	NA	NA	1	1	1	0	3	6.35325	-1.96713	5.47001	-1.82299	5.88331	-1.95007	NA	NA	2.1081e-10	0.049168	4.50011e-08	0.0683047	4.02147e-09	0.051168	NA	NA	2.18464e-07	0.857959	4.05356e-05	0.912654	4.52703e-06	0.827557	NA	NA
TCF19	8.9929e-11	1.75422e-07	6.48298	Adrenal_Gland	1.75689e-08	2.91293e-05	5.63438	Stomach	1.52934e-10	2.45024e-07	6.40242	NA	NA	NA	1	1	1	0	3	6.35325	-1.96713	5.47001	-1.82299	6.23664	-1.87298	NA	NA	2.1081e-10	0.049168	4.50011e-08	0.0683047	4.47069e-10	0.061071	NA	NA	2.18464e-07	0.857959	4.05356e-05	0.912654	6.09632e-07	0.844733	NA	NA
TCF19	8.9929e-11	1.75422e-07	6.48298	Adrenal_Gland	1.75689e-08	2.91293e-05	5.63438	Uterus	4.15045e-11	8.45031e-08	-6.5986	NA	NA	NA	1	1	1	0	3	6.35325	-1.96713	5.47001	-1.82299	-6.42606	1.95101	NA	NA	2.1081e-10	0.049168	4.50011e-08	0.0683047	1.30951e-10	0.0510558	NA	NA	2.18464e-07	0.857959	4.05356e-05	0.912654	2.22945e-07	0.86176	NA	NA
TCF19	8.9929e-11	1.75422e-07	6.48298	Adrenal_Gland	1.75689e-08	2.91293e-05	5.63438	Vagina	2.4056e-10	5.03493e-07	-6.33292	NA	NA	NA	1	1	1	0	3	6.35325	-1.96713	5.47001	-1.82299	-6.16492	1.90201	NA	NA	2.1081e-10	0.049168	4.50011e-08	0.0683047	7.052e-10	0.0571698	NA	NA	2.18464e-07	0.857959	4.05356e-05	0.912654	9.65285e-07	0.889612	NA	NA
TCF19	8.9929e-11	1.75422e-07	6.48298	Adrenal_Gland	1.75689e-08	2.91293e-05	5.63438	smultixcan	3.34097e-10	7.18149e-07	6.0828	NA	NA	NA	1	1	1	0	3	6.35325	-1.96713	5.47001	-1.82299	5.74151	-1.85666	NA	NA	2.1081e-10	0.049168	4.50011e-08	0.0683047	1.39625e-08	0.155515	NA	NA	2.18464e-07	0.857959	4.05356e-05	0.912654	1.38327e-05	0.926042	NA	NA
TCF19	8.9929e-11	1.75422e-07	6.48298	Brain_Amygdala	5.87646e-09	1.45717e-05	5.82024	Adipose_Subcutaneous	1.91696e-10	3.06545e-07	-6.36785	NA	NA	NA	1	1	1	0	3	6.35325	-1.96713	5.65784	-1.81093	-6.18631	1.93929	NA	NA	2.1081e-10	0.049168	1.53286e-08	0.0701519	6.15884e-10	0.052466	NA	NA	2.18464e-07	0.857959	2.39564e-05	0.947459	6.07296e-07	0.853435	NA	NA
TCF19	8.9929e-11	1.75422e-07	6.48298	Brain_Amygdala	5.87646e-09	1.45717e-05	5.82024	Adipose_Visceral_Omentum	3.20597e-10	6.57278e-07	6.28848	NA	NA	NA	1	1	1	0	3	6.35325	-1.96713	5.65784	-1.81093	5.68799	-1.89391	NA	NA	2.1081e-10	0.049168	1.53286e-08	0.0701519	1.28544e-08	0.058237	NA	NA	2.18464e-07	0.857959	2.39564e-05	0.947459	1.2623e-05	0.864334	NA	NA
TCF19	8.9929e-11	1.75422e-07	6.48298	Brain_Amygdala	5.87646e-09	1.45717e-05	5.82024	Artery_Aorta	1.10125e-10	1.63047e-07	6.45236	NA	NA	NA	1	1	1	0	3	6.35325	-1.96713	5.65784	-1.81093	6.28436	-1.89887	NA	NA	2.1081e-10	0.049168	1.53286e-08	0.0701519	3.292e-10	0.0575818	NA	NA	2.18464e-07	0.857959	2.39564e-05	0.947459	3.93077e-07	0.84818	NA	NA
TCF19	8.9929e-11	1.75422e-07	6.48298	Brain_Amygdala	5.87646e-09	1.45717e-05	5.82024	Artery_Coronary	1.71118e-10	3.08868e-07	6.38525	NA	NA	NA	1	1	1	0	3	6.35325	-1.96713	5.65784	-1.81093	6.20504	-1.93042	NA	NA	2.1081e-10	0.049168	1.53286e-08	0.0701519	5.46834e-10	0.0535542	NA	NA	2.18464e-07	0.857959	2.39564e-05	0.947459	7.08049e-07	0.85177	NA	NA
TCF19	8.9929e-11	1.75422e-07	6.48298	Brain_Amygdala	5.87646e-09	1.45717e-05	5.82024	Artery_Tibial	2.78795e-10	5.18043e-07	6.31013	NA	NA	NA	1	1	1	0	3	6.35325	-1.96713	5.65784	-1.81093	6.1444	-1.87471	NA	NA	2.1081e-10	0.049168	1.53286e-08	0.0701519	8.02656e-10	0.0608332	NA	NA	2.18464e-07	0.857959	2.39564e-05	0.947459	8.74735e-07	0.871605	NA	NA
TCF19	8.9929e-11	1.75422e-07	6.48298	Brain_Amygdala	5.87646e-09	1.45717e-05	5.82024	Brain_Cerebellar_Hemisphere	7.30715e-11	1.67933e-07	-6.51421	NA	NA	NA	1	1	1	0	3	6.35325	-1.96713	5.65784	-1.81093	-6.34684	1.8897	NA	NA	2.1081e-10	0.049168	1.53286e-08	0.0701519	2.19778e-10	0.0587975	NA	NA	2.18464e-07	0.857959	2.39564e-05	0.947459	3.64207e-07	0.866062	NA	NA
TCF19	8.9929e-11	1.75422e-07	6.48298	Brain_Amygdala	5.87646e-09	1.45717e-05	5.82024	Brain_Cerebellum	1.59137e-10	4.70467e-07	-6.39635	NA	NA	NA	1	1	1	0	3	6.35325	-1.96713	5.65784	-1.81093	-6.21793	1.91743	NA	NA	2.1081e-10	0.049168	1.53286e-08	0.0701519	5.03756e-10	0.0551833	NA	NA	2.18464e-07	0.857959	2.39564e-05	0.947459	7.76744e-07	0.858548	NA	NA
TCF19	8.9929e-11	1.75422e-07	6.48298	Brain_Amygdala	5.87646e-09	1.45717e-05	5.82024	Brain_Spinal_cord_cervical_c-1	1.30991e-09	1.95487e-06	6.06618	NA	NA	NA	1	1	1	0	3	6.35325	-1.96713	5.65784	-1.81093	5.92031	-1.63722	NA	NA	2.1081e-10	0.049168	1.53286e-08	0.0701519	3.21336e-09	0.101585	NA	NA	2.18464e-07	0.857959	2.39564e-05	0.947459	4.26867e-06	0.930248	NA	NA
TCF19	8.9929e-11	1.75422e-07	6.48298	Brain_Amygdala	5.87646e-09	1.45717e-05	5.82024	Breast_Mammary_Tissue	1.95929e-10	2.85077e-07	6.3645	NA	NA	NA	1	1	1	0	3	6.35325	-1.96713	5.65784	-1.81093	5.47045	-1.89121	NA	NA	2.1081e-10	0.049168	1.53286e-08	0.0701519	4.48906e-08	0.0585962	NA	NA	2.18464e-07	0.857959	2.39564e-05	0.947459	3.88961e-05	0.869656	NA	NA
TCF19	8.9929e-11	1.75422e-07	6.48298	Brain_Amygdala	5.87646e-09	1.45717e-05	5.82024	Cells_Cultured_fibroblasts	9.26614e-11	2.23345e-07	-6.47846	NA	NA	NA	1	1	1	0	3	6.35325	-1.96713	5.65784	-1.81093	-6.31205	1.87892	NA	NA	2.1081e-10	0.049168	1.53286e-08	0.0701519	2.75372e-10	0.0602556	NA	NA	2.18464e-07	0.857959	2.39564e-05	0.947459	5.09851e-07	0.86295	NA	NA
TCF19	8.9929e-11	1.75422e-07	6.48298	Brain_Amygdala	5.87646e-09	1.45717e-05	5.82024	Cells_EBV-transformed_lymphocytes	1.52649e-10	2.97194e-07	6.4027	NA	NA	NA	1	1	1	0	3	6.35325	-1.96713	5.65784	-1.81093	6.23549	-1.89059	NA	NA	2.1081e-10	0.049168	1.53286e-08	0.0701519	4.50372e-10	0.0586793	NA	NA	2.18464e-07	0.857959	2.39564e-05	0.947459	6.60403e-07	0.828729	NA	NA
TCF19	8.9929e-11	1.75422e-07	6.48298	Brain_Amygdala	5.87646e-09	1.45717e-05	5.82024	Colon_Sigmoid	1.31518e-10	2.89231e-07	6.42541	NA	NA	NA	1	1	1	0	3	6.35325	-1.96713	5.65784	-1.81093	6.2461	-1.92676	NA	NA	2.1081e-10	0.049168	1.53286e-08	0.0701519	4.20835e-10	0.0540092	NA	NA	2.18464e-07	0.857959	2.39564e-05	0.947459	6.61212e-07	0.868447	NA	NA
TCF19	8.9929e-11	1.75422e-07	6.48298	Brain_Amygdala	5.87646e-09	1.45717e-05	5.82024	Colon_Transverse	1.49671e-10	3.11312e-07	-6.40571	NA	NA	NA	1	1	1	0	3	6.35325	-1.96713	5.65784	-1.81093	-6.23606	1.91308	NA	NA	2.1081e-10	0.049168	1.53286e-08	0.0701519	4.48728e-10	0.0557378	NA	NA	2.18464e-07	0.857959	2.39564e-05	0.947459	7.24484e-07	0.862436	NA	NA
TCF19	8.9929e-11	1.75422e-07	6.48298	Brain_Amygdala	5.87646e-09	1.45717e-05	5.82024	Esophagus_Gastroesophageal_Junction	1.40766e-10	2.81086e-07	6.41506	NA	NA	NA	1	1	1	0	3	6.35325	-1.96713	5.65784	-1.81093	6.24722	-1.89801	NA	NA	2.1081e-10	0.049168	1.53286e-08	0.0701519	4.17835e-10	0.0576942	NA	NA	2.18464e-07	0.857959	2.39564e-05	0.947459	6.80173e-07	0.862225	NA	NA
TCF19	8.9929e-11	1.75422e-07	6.48298	Brain_Amygdala	5.87646e-09	1.45717e-05	5.82024	Esophagus_Mucosa	1.56569e-10	2.42446e-07	-6.39883	NA	NA	NA	1	1	1	0	3	6.35325	-1.96713	5.65784	-1.81093	-6.22326	1.89557	NA	NA	2.1081e-10	0.049168	1.53286e-08	0.0701519	4.86937e-10	0.0580175	NA	NA	2.18464e-07	0.857959	2.39564e-05	0.947459	5.53835e-07	0.839721	NA	NA
TCF19	8.9929e-11	1.75422e-07	6.48298	Brain_Amygdala	5.87646e-09	1.45717e-05	5.82024	Esophagus_Muscularis	1.78033e-10	4.22453e-07	-6.37919	NA	NA	NA	1	1	1	0	3	6.35325	-1.96713	5.65784	-1.81093	-6.21046	1.90962	NA	NA	2.1081e-10	0.049168	1.53286e-08	0.0701519	5.28281e-10	0.0561818	NA	NA	2.18464e-07	0.857959	2.39564e-05	0.947459	8.48867e-07	0.862525	NA	NA
TCF19	8.9929e-11	1.75422e-07	6.48298	Brain_Amygdala	5.87646e-09	1.45717e-05	5.82024	Heart_Atrial_Appendage	9.2677e-10	1.78294e-06	-6.12154	NA	NA	NA	1	1	1	0	3	6.35325	-1.96713	5.65784	-1.81093	-5.68274	1.74788	NA	NA	2.1081e-10	0.049168	1.53286e-08	0.0701519	1.3255e-08	0.0804842	NA	NA	2.18464e-07	0.857959	2.39564e-05	0.947459	1.47635e-05	0.915059	NA	NA
TCF19	8.9929e-11	1.75422e-07	6.48298	Brain_Amygdala	5.87646e-09	1.45717e-05	5.82024	Kidney_Cortex	8.86483e-10	1.70407e-06	-6.12861	NA	NA	NA	1	1	1	0	3	6.35325	-1.96713	5.65784	-1.81093	-5.9325	1.95379	NA	NA	2.1081e-10	0.049168	1.53286e-08	0.0701519	2.98363e-09	0.0507261	NA	NA	2.18464e-07	0.857959	2.39564e-05	0.947459	3.10314e-06	0.847157	NA	NA
TCF19	8.9929e-11	1.75422e-07	6.48298	Brain_Amygdala	5.87646e-09	1.45717e-05	5.82024	Lung	2.33274e-10	3.81681e-07	6.33766	NA	NA	NA	1	1	1	0	3	6.35325	-1.96713	5.65784	-1.81093	5.86888	-1.93468	NA	NA	2.1081e-10	0.049168	1.53286e-08	0.0701519	4.38762e-09	0.0530294	NA	NA	2.18464e-07	0.857959	2.39564e-05	0.947459	3.71777e-06	0.857519	NA	NA
TCF19	8.9929e-11	1.75422e-07	6.48298	Brain_Amygdala	5.87646e-09	1.45717e-05	5.82024	Minor_Salivary_Gland	1.30991e-09	2.16236e-06	-6.06618	NA	NA	NA	1	1	1	0	3	6.35325	-1.96713	5.65784	-1.81093	-5.92031	1.63722	NA	NA	2.1081e-10	0.049168	1.53286e-08	0.0701519	3.21336e-09	0.101585	NA	NA	2.18464e-07	0.857959	2.39564e-05	0.947459	4.31613e-06	0.910069	NA	NA
TCF19	8.9929e-11	1.75422e-07	6.48298	Brain_Amygdala	5.87646e-09	1.45717e-05	5.82024	Nerve_Tibial	1.70938e-10	3.09466e-07	6.38541	NA	NA	NA	1	1	1	0	3	6.35325	-1.96713	5.65784	-1.81093	5.81408	-1.91377	NA	NA	2.1081e-10	0.049168	1.53286e-08	0.0701519	6.0969e-09	0.0556489	NA	NA	2.18464e-07	0.857959	2.39564e-05	0.947459	5.73109e-06	0.876905	NA	NA
TCF19	8.9929e-11	1.75422e-07	6.48298	Brain_Amygdala	5.87646e-09	1.45717e-05	5.82024	Ovary	4.09339e-11	1.06665e-07	-6.60066	NA	NA	NA	1	1	1	0	3	6.35325	-1.96713	5.65784	-1.81093	-6.42983	1.92998	NA	NA	2.1081e-10	0.049168	1.53286e-08	0.0701519	1.2775e-10	0.053609	NA	NA	2.18464e-07	0.857959	2.39564e-05	0.947459	2.56051e-07	0.855247	NA	NA
TCF19	8.9929e-11	1.75422e-07	6.48298	Brain_Amygdala	5.87646e-09	1.45717e-05	5.82024	Prostate	5.29715e-10	1.06299e-06	-6.21004	NA	NA	NA	1	1	1	0	3	6.35325	-1.96713	5.65784	-1.81093	-6.04655	1.84761	NA	NA	2.1081e-10	0.049168	1.53286e-08	0.0701519	1.47976e-09	0.064659	NA	NA	2.18464e-07	0.857959	2.39564e-05	0.947459	2.07261e-06	0.872945	NA	NA
TCF19	8.9929e-11	1.75422e-07	6.48298	Brain_Amygdala	5.87646e-09	1.45717e-05	5.82024	Skin_Not_Sun_Exposed_Suprapubic	6.55214e-10	1.08499e-06	-6.17654	NA	NA	NA	1	1	1	0	3	6.35325	-1.96713	5.65784	-1.81093	-6.01221	1.86082	NA	NA	2.1081e-10	0.049168	1.53286e-08	0.0701519	1.83008e-09	0.0627699	NA	NA	2.18464e-07	0.857959	2.39564e-05	0.947459	2.05878e-06	0.860868	NA	NA
TCF19	8.9929e-11	1.75422e-07	6.48298	Brain_Amygdala	5.87646e-09	1.45717e-05	5.82024	Skin_Sun_Exposed_Lower_leg	2.26515e-10	4.73493e-07	6.34219	NA	NA	NA	1	1	1	0	3	6.35325	-1.96713	5.65784	-1.81093	6.17241	-1.91689	NA	NA	2.1081e-10	0.049168	1.53286e-08	0.0701519	6.72562e-10	0.0552521	NA	NA	2.18464e-07	0.857959	2.39564e-05	0.947459	7.62618e-07	0.861721	NA	NA
TCF19	8.9929e-11	1.75422e-07	6.48298	Brain_Amygdala	5.87646e-09	1.45717e-05	5.82024	Small_Intestine_Terminal_Ileum	4.96451e-10	9.30557e-07	-6.22022	NA	NA	NA	1	1	1	0	3	6.35325	-1.96713	5.65784	-1.81093	-6.02425	1.95107	NA	NA	2.1081e-10	0.049168	1.53286e-08	0.0701519	1.69894e-09	0.0510484	NA	NA	2.18464e-07	0.857959	2.39564e-05	0.947459	3.08857e-06	0.843367	NA	NA
TCF19	8.9929e-11	1.75422e-07	6.48298	Brain_Amygdala	5.87646e-09	1.45717e-05	5.82024	Spleen	2.37985e-10	3.9225e-07	6.33458	NA	NA	NA	1	1	1	0	3	6.35325	-1.96713	5.65784	-1.81093	5.88331	-1.95007	NA	NA	2.1081e-10	0.049168	1.53286e-08	0.0701519	4.02147e-09	0.051168	NA	NA	2.18464e-07	0.857959	2.39564e-05	0.947459	4.52703e-06	0.827557	NA	NA
TCF19	8.9929e-11	1.75422e-07	6.48298	Brain_Amygdala	5.87646e-09	1.45717e-05	5.82024	Stomach	1.52934e-10	2.45024e-07	6.40242	NA	NA	NA	1	1	1	0	3	6.35325	-1.96713	5.65784	-1.81093	6.23664	-1.87298	NA	NA	2.1081e-10	0.049168	1.53286e-08	0.0701519	4.47069e-10	0.061071	NA	NA	2.18464e-07	0.857959	2.39564e-05	0.947459	6.09632e-07	0.844733	NA	NA
TCF19	8.9929e-11	1.75422e-07	6.48298	Brain_Amygdala	5.87646e-09	1.45717e-05	5.82024	Uterus	4.15045e-11	8.45031e-08	-6.5986	NA	NA	NA	1	1	1	0	3	6.35325	-1.96713	5.65784	-1.81093	-6.42606	1.95101	NA	NA	2.1081e-10	0.049168	1.53286e-08	0.0701519	1.30951e-10	0.0510558	NA	NA	2.18464e-07	0.857959	2.39564e-05	0.947459	2.22945e-07	0.86176	NA	NA
TCF19	8.9929e-11	1.75422e-07	6.48298	Brain_Amygdala	5.87646e-09	1.45717e-05	5.82024	Vagina	2.4056e-10	5.03493e-07	-6.33292	NA	NA	NA	1	1	1	0	3	6.35325	-1.96713	5.65784	-1.81093	-6.16492	1.90201	NA	NA	2.1081e-10	0.049168	1.53286e-08	0.0701519	7.052e-10	0.0571698	NA	NA	2.18464e-07	0.857959	2.39564e-05	0.947459	9.65285e-07	0.889612	NA	NA
TCF19	8.9929e-11	1.75422e-07	6.48298	Brain_Amygdala	5.87646e-09	1.45717e-05	5.82024	smultixcan	3.34097e-10	7.18149e-07	6.0828	NA	NA	NA	1	1	1	0	3	6.35325	-1.96713	5.65784	-1.81093	5.74151	-1.85666	NA	NA	2.1081e-10	0.049168	1.53286e-08	0.0701519	1.39625e-08	0.155515	NA	NA	2.18464e-07	0.857959	2.39564e-05	0.947459	1.38327e-05	0.926042	NA	NA
TCF19	8.9929e-11	1.75422e-07	6.48298	Brain_Anterior_cingulate_cortex_BA24	1.15234e-08	2.32197e-05	5.70663	Adipose_Subcutaneous	1.91696e-10	3.06545e-07	-6.36785	NA	NA	NA	1	1	1	0	3	6.35325	-1.96713	5.54741	-1.7756	-6.18631	1.93929	NA	NA	2.1081e-10	0.049168	2.89936e-08	0.0757992	6.15884e-10	0.052466	NA	NA	2.18464e-07	0.857959	3.05961e-05	0.923532	6.07296e-07	0.853435	NA	NA
TCF19	8.9929e-11	1.75422e-07	6.48298	Brain_Anterior_cingulate_cortex_BA24	1.15234e-08	2.32197e-05	5.70663	Adipose_Visceral_Omentum	3.20597e-10	6.57278e-07	6.28848	NA	NA	NA	1	1	1	0	3	6.35325	-1.96713	5.54741	-1.7756	5.68799	-1.89391	NA	NA	2.1081e-10	0.049168	2.89936e-08	0.0757992	1.28544e-08	0.058237	NA	NA	2.18464e-07	0.857959	3.05961e-05	0.923532	1.2623e-05	0.864334	NA	NA
TCF19	8.9929e-11	1.75422e-07	6.48298	Brain_Anterior_cingulate_cortex_BA24	1.15234e-08	2.32197e-05	5.70663	Artery_Aorta	1.10125e-10	1.63047e-07	6.45236	NA	NA	NA	1	1	1	0	3	6.35325	-1.96713	5.54741	-1.7756	6.28436	-1.89887	NA	NA	2.1081e-10	0.049168	2.89936e-08	0.0757992	3.292e-10	0.0575818	NA	NA	2.18464e-07	0.857959	3.05961e-05	0.923532	3.93077e-07	0.84818	NA	NA
TCF19	8.9929e-11	1.75422e-07	6.48298	Brain_Anterior_cingulate_cortex_BA24	1.15234e-08	2.32197e-05	5.70663	Artery_Coronary	1.71118e-10	3.08868e-07	6.38525	NA	NA	NA	1	1	1	0	3	6.35325	-1.96713	5.54741	-1.7756	6.20504	-1.93042	NA	NA	2.1081e-10	0.049168	2.89936e-08	0.0757992	5.46834e-10	0.0535542	NA	NA	2.18464e-07	0.857959	3.05961e-05	0.923532	7.08049e-07	0.85177	NA	NA
TCF19	8.9929e-11	1.75422e-07	6.48298	Brain_Anterior_cingulate_cortex_BA24	1.15234e-08	2.32197e-05	5.70663	Artery_Tibial	2.78795e-10	5.18043e-07	6.31013	NA	NA	NA	1	1	1	0	3	6.35325	-1.96713	5.54741	-1.7756	6.1444	-1.87471	NA	NA	2.1081e-10	0.049168	2.89936e-08	0.0757992	8.02656e-10	0.0608332	NA	NA	2.18464e-07	0.857959	3.05961e-05	0.923532	8.74735e-07	0.871605	NA	NA
TCF19	8.9929e-11	1.75422e-07	6.48298	Brain_Anterior_cingulate_cortex_BA24	1.15234e-08	2.32197e-05	5.70663	Brain_Cerebellar_Hemisphere	7.30715e-11	1.67933e-07	-6.51421	NA	NA	NA	1	1	1	0	3	6.35325	-1.96713	5.54741	-1.7756	-6.34684	1.8897	NA	NA	2.1081e-10	0.049168	2.89936e-08	0.0757992	2.19778e-10	0.0587975	NA	NA	2.18464e-07	0.857959	3.05961e-05	0.923532	3.64207e-07	0.866062	NA	NA
TCF19	8.9929e-11	1.75422e-07	6.48298	Brain_Anterior_cingulate_cortex_BA24	1.15234e-08	2.32197e-05	5.70663	Brain_Cerebellum	1.59137e-10	4.70467e-07	-6.39635	NA	NA	NA	1	1	1	0	3	6.35325	-1.96713	5.54741	-1.7756	-6.21793	1.91743	NA	NA	2.1081e-10	0.049168	2.89936e-08	0.0757992	5.03756e-10	0.0551833	NA	NA	2.18464e-07	0.857959	3.05961e-05	0.923532	7.76744e-07	0.858548	NA	NA
TCF19	8.9929e-11	1.75422e-07	6.48298	Brain_Anterior_cingulate_cortex_BA24	1.15234e-08	2.32197e-05	5.70663	Brain_Spinal_cord_cervical_c-1	1.30991e-09	1.95487e-06	6.06618	NA	NA	NA	1	1	1	0	3	6.35325	-1.96713	5.54741	-1.7756	5.92031	-1.63722	NA	NA	2.1081e-10	0.049168	2.89936e-08	0.0757992	3.21336e-09	0.101585	NA	NA	2.18464e-07	0.857959	3.05961e-05	0.923532	4.26867e-06	0.930248	NA	NA
TCF19	8.9929e-11	1.75422e-07	6.48298	Brain_Anterior_cingulate_cortex_BA24	1.15234e-08	2.32197e-05	5.70663	Breast_Mammary_Tissue	1.95929e-10	2.85077e-07	6.3645	NA	NA	NA	1	1	1	0	3	6.35325	-1.96713	5.54741	-1.7756	5.47045	-1.89121	NA	NA	2.1081e-10	0.049168	2.89936e-08	0.0757992	4.48906e-08	0.0585962	NA	NA	2.18464e-07	0.857959	3.05961e-05	0.923532	3.88961e-05	0.869656	NA	NA
TCF19	8.9929e-11	1.75422e-07	6.48298	Brain_Anterior_cingulate_cortex_BA24	1.15234e-08	2.32197e-05	5.70663	Cells_Cultured_fibroblasts	9.26614e-11	2.23345e-07	-6.47846	NA	NA	NA	1	1	1	0	3	6.35325	-1.96713	5.54741	-1.7756	-6.31205	1.87892	NA	NA	2.1081e-10	0.049168	2.89936e-08	0.0757992	2.75372e-10	0.0602556	NA	NA	2.18464e-07	0.857959	3.05961e-05	0.923532	5.09851e-07	0.86295	NA	NA
TCF19	8.9929e-11	1.75422e-07	6.48298	Brain_Anterior_cingulate_cortex_BA24	1.15234e-08	2.32197e-05	5.70663	Cells_EBV-transformed_lymphocytes	1.52649e-10	2.97194e-07	6.4027	NA	NA	NA	1	1	1	0	3	6.35325	-1.96713	5.54741	-1.7756	6.23549	-1.89059	NA	NA	2.1081e-10	0.049168	2.89936e-08	0.0757992	4.50372e-10	0.0586793	NA	NA	2.18464e-07	0.857959	3.05961e-05	0.923532	6.60403e-07	0.828729	NA	NA
TCF19	8.9929e-11	1.75422e-07	6.48298	Brain_Anterior_cingulate_cortex_BA24	1.15234e-08	2.32197e-05	5.70663	Colon_Sigmoid	1.31518e-10	2.89231e-07	6.42541	NA	NA	NA	1	1	1	0	3	6.35325	-1.96713	5.54741	-1.7756	6.2461	-1.92676	NA	NA	2.1081e-10	0.049168	2.89936e-08	0.0757992	4.20835e-10	0.0540092	NA	NA	2.18464e-07	0.857959	3.05961e-05	0.923532	6.61212e-07	0.868447	NA	NA
TCF19	8.9929e-11	1.75422e-07	6.48298	Brain_Anterior_cingulate_cortex_BA24	1.15234e-08	2.32197e-05	5.70663	Colon_Transverse	1.49671e-10	3.11312e-07	-6.40571	NA	NA	NA	1	1	1	0	3	6.35325	-1.96713	5.54741	-1.7756	-6.23606	1.91308	NA	NA	2.1081e-10	0.049168	2.89936e-08	0.0757992	4.48728e-10	0.0557378	NA	NA	2.18464e-07	0.857959	3.05961e-05	0.923532	7.24484e-07	0.862436	NA	NA
TCF19	8.9929e-11	1.75422e-07	6.48298	Brain_Anterior_cingulate_cortex_BA24	1.15234e-08	2.32197e-05	5.70663	Esophagus_Gastroesophageal_Junction	1.40766e-10	2.81086e-07	6.41506	NA	NA	NA	1	1	1	0	3	6.35325	-1.96713	5.54741	-1.7756	6.24722	-1.89801	NA	NA	2.1081e-10	0.049168	2.89936e-08	0.0757992	4.17835e-10	0.0576942	NA	NA	2.18464e-07	0.857959	3.05961e-05	0.923532	6.80173e-07	0.862225	NA	NA
TCF19	8.9929e-11	1.75422e-07	6.48298	Brain_Anterior_cingulate_cortex_BA24	1.15234e-08	2.32197e-05	5.70663	Esophagus_Mucosa	1.56569e-10	2.42446e-07	-6.39883	NA	NA	NA	1	1	1	0	3	6.35325	-1.96713	5.54741	-1.7756	-6.22326	1.89557	NA	NA	2.1081e-10	0.049168	2.89936e-08	0.0757992	4.86937e-10	0.0580175	NA	NA	2.18464e-07	0.857959	3.05961e-05	0.923532	5.53835e-07	0.839721	NA	NA
TCF19	8.9929e-11	1.75422e-07	6.48298	Brain_Anterior_cingulate_cortex_BA24	1.15234e-08	2.32197e-05	5.70663	Esophagus_Muscularis	1.78033e-10	4.22453e-07	-6.37919	NA	NA	NA	1	1	1	0	3	6.35325	-1.96713	5.54741	-1.7756	-6.21046	1.90962	NA	NA	2.1081e-10	0.049168	2.89936e-08	0.0757992	5.28281e-10	0.0561818	NA	NA	2.18464e-07	0.857959	3.05961e-05	0.923532	8.48867e-07	0.862525	NA	NA
TCF19	8.9929e-11	1.75422e-07	6.48298	Brain_Anterior_cingulate_cortex_BA24	1.15234e-08	2.32197e-05	5.70663	Heart_Atrial_Appendage	9.2677e-10	1.78294e-06	-6.12154	NA	NA	NA	1	1	1	0	3	6.35325	-1.96713	5.54741	-1.7756	-5.68274	1.74788	NA	NA	2.1081e-10	0.049168	2.89936e-08	0.0757992	1.3255e-08	0.0804842	NA	NA	2.18464e-07	0.857959	3.05961e-05	0.923532	1.47635e-05	0.915059	NA	NA
TCF19	8.9929e-11	1.75422e-07	6.48298	Brain_Anterior_cingulate_cortex_BA24	1.15234e-08	2.32197e-05	5.70663	Kidney_Cortex	8.86483e-10	1.70407e-06	-6.12861	NA	NA	NA	1	1	1	0	3	6.35325	-1.96713	5.54741	-1.7756	-5.9325	1.95379	NA	NA	2.1081e-10	0.049168	2.89936e-08	0.0757992	2.98363e-09	0.0507261	NA	NA	2.18464e-07	0.857959	3.05961e-05	0.923532	3.10314e-06	0.847157	NA	NA
TCF19	8.9929e-11	1.75422e-07	6.48298	Brain_Anterior_cingulate_cortex_BA24	1.15234e-08	2.32197e-05	5.70663	Lung	2.33274e-10	3.81681e-07	6.33766	NA	NA	NA	1	1	1	0	3	6.35325	-1.96713	5.54741	-1.7756	5.86888	-1.93468	NA	NA	2.1081e-10	0.049168	2.89936e-08	0.0757992	4.38762e-09	0.0530294	NA	NA	2.18464e-07	0.857959	3.05961e-05	0.923532	3.71777e-06	0.857519	NA	NA
TCF19	8.9929e-11	1.75422e-07	6.48298	Brain_Anterior_cingulate_cortex_BA24	1.15234e-08	2.32197e-05	5.70663	Minor_Salivary_Gland	1.30991e-09	2.16236e-06	-6.06618	NA	NA	NA	1	1	1	0	3	6.35325	-1.96713	5.54741	-1.7756	-5.92031	1.63722	NA	NA	2.1081e-10	0.049168	2.89936e-08	0.0757992	3.21336e-09	0.101585	NA	NA	2.18464e-07	0.857959	3.05961e-05	0.923532	4.31613e-06	0.910069	NA	NA
TCF19	8.9929e-11	1.75422e-07	6.48298	Brain_Anterior_cingulate_cortex_BA24	1.15234e-08	2.32197e-05	5.70663	Nerve_Tibial	1.70938e-10	3.09466e-07	6.38541	NA	NA	NA	1	1	1	0	3	6.35325	-1.96713	5.54741	-1.7756	5.81408	-1.91377	NA	NA	2.1081e-10	0.049168	2.89936e-08	0.0757992	6.0969e-09	0.0556489	NA	NA	2.18464e-07	0.857959	3.05961e-05	0.923532	5.73109e-06	0.876905	NA	NA
TCF19	8.9929e-11	1.75422e-07	6.48298	Brain_Anterior_cingulate_cortex_BA24	1.15234e-08	2.32197e-05	5.70663	Ovary	4.09339e-11	1.06665e-07	-6.60066	NA	NA	NA	1	1	1	0	3	6.35325	-1.96713	5.54741	-1.7756	-6.42983	1.92998	NA	NA	2.1081e-10	0.049168	2.89936e-08	0.0757992	1.2775e-10	0.053609	NA	NA	2.18464e-07	0.857959	3.05961e-05	0.923532	2.56051e-07	0.855247	NA	NA
TCF19	8.9929e-11	1.75422e-07	6.48298	Brain_Anterior_cingulate_cortex_BA24	1.15234e-08	2.32197e-05	5.70663	Prostate	5.29715e-10	1.06299e-06	-6.21004	NA	NA	NA	1	1	1	0	3	6.35325	-1.96713	5.54741	-1.7756	-6.04655	1.84761	NA	NA	2.1081e-10	0.049168	2.89936e-08	0.0757992	1.47976e-09	0.064659	NA	NA	2.18464e-07	0.857959	3.05961e-05	0.923532	2.07261e-06	0.872945	NA	NA
TCF19	8.9929e-11	1.75422e-07	6.48298	Brain_Anterior_cingulate_cortex_BA24	1.15234e-08	2.32197e-05	5.70663	Skin_Not_Sun_Exposed_Suprapubic	6.55214e-10	1.08499e-06	-6.17654	NA	NA	NA	1	1	1	0	3	6.35325	-1.96713	5.54741	-1.7756	-6.01221	1.86082	NA	NA	2.1081e-10	0.049168	2.89936e-08	0.0757992	1.83008e-09	0.0627699	NA	NA	2.18464e-07	0.857959	3.05961e-05	0.923532	2.05878e-06	0.860868	NA	NA
TCF19	8.9929e-11	1.75422e-07	6.48298	Brain_Anterior_cingulate_cortex_BA24	1.15234e-08	2.32197e-05	5.70663	Skin_Sun_Exposed_Lower_leg	2.26515e-10	4.73493e-07	6.34219	NA	NA	NA	1	1	1	0	3	6.35325	-1.96713	5.54741	-1.7756	6.17241	-1.91689	NA	NA	2.1081e-10	0.049168	2.89936e-08	0.0757992	6.72562e-10	0.0552521	NA	NA	2.18464e-07	0.857959	3.05961e-05	0.923532	7.62618e-07	0.861721	NA	NA
TCF19	8.9929e-11	1.75422e-07	6.48298	Brain_Anterior_cingulate_cortex_BA24	1.15234e-08	2.32197e-05	5.70663	Small_Intestine_Terminal_Ileum	4.96451e-10	9.30557e-07	-6.22022	NA	NA	NA	1	1	1	0	3	6.35325	-1.96713	5.54741	-1.7756	-6.02425	1.95107	NA	NA	2.1081e-10	0.049168	2.89936e-08	0.0757992	1.69894e-09	0.0510484	NA	NA	2.18464e-07	0.857959	3.05961e-05	0.923532	3.08857e-06	0.843367	NA	NA
TCF19	8.9929e-11	1.75422e-07	6.48298	Brain_Anterior_cingulate_cortex_BA24	1.15234e-08	2.32197e-05	5.70663	Spleen	2.37985e-10	3.9225e-07	6.33458	NA	NA	NA	1	1	1	0	3	6.35325	-1.96713	5.54741	-1.7756	5.88331	-1.95007	NA	NA	2.1081e-10	0.049168	2.89936e-08	0.0757992	4.02147e-09	0.051168	NA	NA	2.18464e-07	0.857959	3.05961e-05	0.923532	4.52703e-06	0.827557	NA	NA
TCF19	8.9929e-11	1.75422e-07	6.48298	Brain_Anterior_cingulate_cortex_BA24	1.15234e-08	2.32197e-05	5.70663	Stomach	1.52934e-10	2.45024e-07	6.40242	NA	NA	NA	1	1	1	0	3	6.35325	-1.96713	5.54741	-1.7756	6.23664	-1.87298	NA	NA	2.1081e-10	0.049168	2.89936e-08	0.0757992	4.47069e-10	0.061071	NA	NA	2.18464e-07	0.857959	3.05961e-05	0.923532	6.09632e-07	0.844733	NA	NA
TCF19	8.9929e-11	1.75422e-07	6.48298	Brain_Anterior_cingulate_cortex_BA24	1.15234e-08	2.32197e-05	5.70663	Uterus	4.15045e-11	8.45031e-08	-6.5986	NA	NA	NA	1	1	1	0	3	6.35325	-1.96713	5.54741	-1.7756	-6.42606	1.95101	NA	NA	2.1081e-10	0.049168	2.89936e-08	0.0757992	1.30951e-10	0.0510558	NA	NA	2.18464e-07	0.857959	3.05961e-05	0.923532	2.22945e-07	0.86176	NA	NA
TCF19	8.9929e-11	1.75422e-07	6.48298	Brain_Anterior_cingulate_cortex_BA24	1.15234e-08	2.32197e-05	5.70663	Vagina	2.4056e-10	5.03493e-07	-6.33292	NA	NA	NA	1	1	1	0	3	6.35325	-1.96713	5.54741	-1.7756	-6.16492	1.90201	NA	NA	2.1081e-10	0.049168	2.89936e-08	0.0757992	7.052e-10	0.0571698	NA	NA	2.18464e-07	0.857959	3.05961e-05	0.923532	9.65285e-07	0.889612	NA	NA
TCF19	8.9929e-11	1.75422e-07	6.48298	Brain_Anterior_cingulate_cortex_BA24	1.15234e-08	2.32197e-05	5.70663	smultixcan	3.34097e-10	7.18149e-07	6.0828	NA	NA	NA	1	1	1	0	3	6.35325	-1.96713	5.54741	-1.7756	5.74151	-1.85666	NA	NA	2.1081e-10	0.049168	2.89936e-08	0.0757992	1.39625e-08	0.155515	NA	NA	2.18464e-07	0.857959	3.05961e-05	0.923532	1.38327e-05	0.926042	NA	NA
TCF19	8.9929e-11	1.75422e-07	6.48298	Brain_Caudate_basal_ganglia	2.05694e-08	5.93289e-05	5.60714	Adipose_Subcutaneous	1.91696e-10	3.06545e-07	-6.36785	NA	NA	NA	1	1	1	0	3	6.35325	-1.96713	5.45707	-1.68242	-6.18631	1.93929	NA	NA	2.1081e-10	0.049168	4.84046e-08	0.0924875	6.15884e-10	0.052466	NA	NA	2.18464e-07	0.857959	7.04889e-05	0.948722	6.07296e-07	0.853435	NA	NA
TCF19	8.9929e-11	1.75422e-07	6.48298	Brain_Caudate_basal_ganglia	2.05694e-08	5.93289e-05	5.60714	Adipose_Visceral_Omentum	3.20597e-10	6.57278e-07	6.28848	NA	NA	NA	1	1	1	0	3	6.35325	-1.96713	5.45707	-1.68242	5.68799	-1.89391	NA	NA	2.1081e-10	0.049168	4.84046e-08	0.0924875	1.28544e-08	0.058237	NA	NA	2.18464e-07	0.857959	7.04889e-05	0.948722	1.2623e-05	0.864334	NA	NA
TCF19	8.9929e-11	1.75422e-07	6.48298	Brain_Caudate_basal_ganglia	2.05694e-08	5.93289e-05	5.60714	Artery_Aorta	1.10125e-10	1.63047e-07	6.45236	NA	NA	NA	1	1	1	0	3	6.35325	-1.96713	5.45707	-1.68242	6.28436	-1.89887	NA	NA	2.1081e-10	0.049168	4.84046e-08	0.0924875	3.292e-10	0.0575818	NA	NA	2.18464e-07	0.857959	7.04889e-05	0.948722	3.93077e-07	0.84818	NA	NA
TCF19	8.9929e-11	1.75422e-07	6.48298	Brain_Caudate_basal_ganglia	2.05694e-08	5.93289e-05	5.60714	Artery_Coronary	1.71118e-10	3.08868e-07	6.38525	NA	NA	NA	1	1	1	0	3	6.35325	-1.96713	5.45707	-1.68242	6.20504	-1.93042	NA	NA	2.1081e-10	0.049168	4.84046e-08	0.0924875	5.46834e-10	0.0535542	NA	NA	2.18464e-07	0.857959	7.04889e-05	0.948722	7.08049e-07	0.85177	NA	NA
TCF19	8.9929e-11	1.75422e-07	6.48298	Brain_Caudate_basal_ganglia	2.05694e-08	5.93289e-05	5.60714	Artery_Tibial	2.78795e-10	5.18043e-07	6.31013	NA	NA	NA	1	1	1	0	3	6.35325	-1.96713	5.45707	-1.68242	6.1444	-1.87471	NA	NA	2.1081e-10	0.049168	4.84046e-08	0.0924875	8.02656e-10	0.0608332	NA	NA	2.18464e-07	0.857959	7.04889e-05	0.948722	8.74735e-07	0.871605	NA	NA
TCF19	8.9929e-11	1.75422e-07	6.48298	Brain_Caudate_basal_ganglia	2.05694e-08	5.93289e-05	5.60714	Brain_Cerebellar_Hemisphere	7.30715e-11	1.67933e-07	-6.51421	NA	NA	NA	1	1	1	0	3	6.35325	-1.96713	5.45707	-1.68242	-6.34684	1.8897	NA	NA	2.1081e-10	0.049168	4.84046e-08	0.0924875	2.19778e-10	0.0587975	NA	NA	2.18464e-07	0.857959	7.04889e-05	0.948722	3.64207e-07	0.866062	NA	NA
TCF19	8.9929e-11	1.75422e-07	6.48298	Brain_Caudate_basal_ganglia	2.05694e-08	5.93289e-05	5.60714	Brain_Cerebellum	1.59137e-10	4.70467e-07	-6.39635	NA	NA	NA	1	1	1	0	3	6.35325	-1.96713	5.45707	-1.68242	-6.21793	1.91743	NA	NA	2.1081e-10	0.049168	4.84046e-08	0.0924875	5.03756e-10	0.0551833	NA	NA	2.18464e-07	0.857959	7.04889e-05	0.948722	7.76744e-07	0.858548	NA	NA
TCF19	8.9929e-11	1.75422e-07	6.48298	Brain_Caudate_basal_ganglia	2.05694e-08	5.93289e-05	5.60714	Brain_Spinal_cord_cervical_c-1	1.30991e-09	1.95487e-06	6.06618	NA	NA	NA	1	1	1	0	3	6.35325	-1.96713	5.45707	-1.68242	5.92031	-1.63722	NA	NA	2.1081e-10	0.049168	4.84046e-08	0.0924875	3.21336e-09	0.101585	NA	NA	2.18464e-07	0.857959	7.04889e-05	0.948722	4.26867e-06	0.930248	NA	NA
TCF19	8.9929e-11	1.75422e-07	6.48298	Brain_Caudate_basal_ganglia	2.05694e-08	5.93289e-05	5.60714	Breast_Mammary_Tissue	1.95929e-10	2.85077e-07	6.3645	NA	NA	NA	1	1	1	0	3	6.35325	-1.96713	5.45707	-1.68242	5.47045	-1.89121	NA	NA	2.1081e-10	0.049168	4.84046e-08	0.0924875	4.48906e-08	0.0585962	NA	NA	2.18464e-07	0.857959	7.04889e-05	0.948722	3.88961e-05	0.869656	NA	NA
TCF19	8.9929e-11	1.75422e-07	6.48298	Brain_Caudate_basal_ganglia	2.05694e-08	5.93289e-05	5.60714	Cells_Cultured_fibroblasts	9.26614e-11	2.23345e-07	-6.47846	NA	NA	NA	1	1	1	0	3	6.35325	-1.96713	5.45707	-1.68242	-6.31205	1.87892	NA	NA	2.1081e-10	0.049168	4.84046e-08	0.0924875	2.75372e-10	0.0602556	NA	NA	2.18464e-07	0.857959	7.04889e-05	0.948722	5.09851e-07	0.86295	NA	NA
TCF19	8.9929e-11	1.75422e-07	6.48298	Brain_Caudate_basal_ganglia	2.05694e-08	5.93289e-05	5.60714	Cells_EBV-transformed_lymphocytes	1.52649e-10	2.97194e-07	6.4027	NA	NA	NA	1	1	1	0	3	6.35325	-1.96713	5.45707	-1.68242	6.23549	-1.89059	NA	NA	2.1081e-10	0.049168	4.84046e-08	0.0924875	4.50372e-10	0.0586793	NA	NA	2.18464e-07	0.857959	7.04889e-05	0.948722	6.60403e-07	0.828729	NA	NA
TCF19	8.9929e-11	1.75422e-07	6.48298	Brain_Caudate_basal_ganglia	2.05694e-08	5.93289e-05	5.60714	Colon_Sigmoid	1.31518e-10	2.89231e-07	6.42541	NA	NA	NA	1	1	1	0	3	6.35325	-1.96713	5.45707	-1.68242	6.2461	-1.92676	NA	NA	2.1081e-10	0.049168	4.84046e-08	0.0924875	4.20835e-10	0.0540092	NA	NA	2.18464e-07	0.857959	7.04889e-05	0.948722	6.61212e-07	0.868447	NA	NA
TCF19	8.9929e-11	1.75422e-07	6.48298	Brain_Caudate_basal_ganglia	2.05694e-08	5.93289e-05	5.60714	Colon_Transverse	1.49671e-10	3.11312e-07	-6.40571	NA	NA	NA	1	1	1	0	3	6.35325	-1.96713	5.45707	-1.68242	-6.23606	1.91308	NA	NA	2.1081e-10	0.049168	4.84046e-08	0.0924875	4.48728e-10	0.0557378	NA	NA	2.18464e-07	0.857959	7.04889e-05	0.948722	7.24484e-07	0.862436	NA	NA
TCF19	8.9929e-11	1.75422e-07	6.48298	Brain_Caudate_basal_ganglia	2.05694e-08	5.93289e-05	5.60714	Esophagus_Gastroesophageal_Junction	1.40766e-10	2.81086e-07	6.41506	NA	NA	NA	1	1	1	0	3	6.35325	-1.96713	5.45707	-1.68242	6.24722	-1.89801	NA	NA	2.1081e-10	0.049168	4.84046e-08	0.0924875	4.17835e-10	0.0576942	NA	NA	2.18464e-07	0.857959	7.04889e-05	0.948722	6.80173e-07	0.862225	NA	NA
TCF19	8.9929e-11	1.75422e-07	6.48298	Brain_Caudate_basal_ganglia	2.05694e-08	5.93289e-05	5.60714	Esophagus_Mucosa	1.56569e-10	2.42446e-07	-6.39883	NA	NA	NA	1	1	1	0	3	6.35325	-1.96713	5.45707	-1.68242	-6.22326	1.89557	NA	NA	2.1081e-10	0.049168	4.84046e-08	0.0924875	4.86937e-10	0.0580175	NA	NA	2.18464e-07	0.857959	7.04889e-05	0.948722	5.53835e-07	0.839721	NA	NA
TCF19	8.9929e-11	1.75422e-07	6.48298	Brain_Caudate_basal_ganglia	2.05694e-08	5.93289e-05	5.60714	Esophagus_Muscularis	1.78033e-10	4.22453e-07	-6.37919	NA	NA	NA	1	1	1	0	3	6.35325	-1.96713	5.45707	-1.68242	-6.21046	1.90962	NA	NA	2.1081e-10	0.049168	4.84046e-08	0.0924875	5.28281e-10	0.0561818	NA	NA	2.18464e-07	0.857959	7.04889e-05	0.948722	8.48867e-07	0.862525	NA	NA
TCF19	8.9929e-11	1.75422e-07	6.48298	Brain_Caudate_basal_ganglia	2.05694e-08	5.93289e-05	5.60714	Heart_Atrial_Appendage	9.2677e-10	1.78294e-06	-6.12154	NA	NA	NA	1	1	1	0	3	6.35325	-1.96713	5.45707	-1.68242	-5.68274	1.74788	NA	NA	2.1081e-10	0.049168	4.84046e-08	0.0924875	1.3255e-08	0.0804842	NA	NA	2.18464e-07	0.857959	7.04889e-05	0.948722	1.47635e-05	0.915059	NA	NA
TCF19	8.9929e-11	1.75422e-07	6.48298	Brain_Caudate_basal_ganglia	2.05694e-08	5.93289e-05	5.60714	Kidney_Cortex	8.86483e-10	1.70407e-06	-6.12861	NA	NA	NA	1	1	1	0	3	6.35325	-1.96713	5.45707	-1.68242	-5.9325	1.95379	NA	NA	2.1081e-10	0.049168	4.84046e-08	0.0924875	2.98363e-09	0.0507261	NA	NA	2.18464e-07	0.857959	7.04889e-05	0.948722	3.10314e-06	0.847157	NA	NA
TCF19	8.9929e-11	1.75422e-07	6.48298	Brain_Caudate_basal_ganglia	2.05694e-08	5.93289e-05	5.60714	Lung	2.33274e-10	3.81681e-07	6.33766	NA	NA	NA	1	1	1	0	3	6.35325	-1.96713	5.45707	-1.68242	5.86888	-1.93468	NA	NA	2.1081e-10	0.049168	4.84046e-08	0.0924875	4.38762e-09	0.0530294	NA	NA	2.18464e-07	0.857959	7.04889e-05	0.948722	3.71777e-06	0.857519	NA	NA
TCF19	8.9929e-11	1.75422e-07	6.48298	Brain_Caudate_basal_ganglia	2.05694e-08	5.93289e-05	5.60714	Minor_Salivary_Gland	1.30991e-09	2.16236e-06	-6.06618	NA	NA	NA	1	1	1	0	3	6.35325	-1.96713	5.45707	-1.68242	-5.92031	1.63722	NA	NA	2.1081e-10	0.049168	4.84046e-08	0.0924875	3.21336e-09	0.101585	NA	NA	2.18464e-07	0.857959	7.04889e-05	0.948722	4.31613e-06	0.910069	NA	NA
TCF19	8.9929e-11	1.75422e-07	6.48298	Brain_Caudate_basal_ganglia	2.05694e-08	5.93289e-05	5.60714	Nerve_Tibial	1.70938e-10	3.09466e-07	6.38541	NA	NA	NA	1	1	1	0	3	6.35325	-1.96713	5.45707	-1.68242	5.81408	-1.91377	NA	NA	2.1081e-10	0.049168	4.84046e-08	0.0924875	6.0969e-09	0.0556489	NA	NA	2.18464e-07	0.857959	7.04889e-05	0.948722	5.73109e-06	0.876905	NA	NA
TCF19	8.9929e-11	1.75422e-07	6.48298	Brain_Caudate_basal_ganglia	2.05694e-08	5.93289e-05	5.60714	Ovary	4.09339e-11	1.06665e-07	-6.60066	NA	NA	NA	1	1	1	0	3	6.35325	-1.96713	5.45707	-1.68242	-6.42983	1.92998	NA	NA	2.1081e-10	0.049168	4.84046e-08	0.0924875	1.2775e-10	0.053609	NA	NA	2.18464e-07	0.857959	7.04889e-05	0.948722	2.56051e-07	0.855247	NA	NA
TCF19	8.9929e-11	1.75422e-07	6.48298	Brain_Caudate_basal_ganglia	2.05694e-08	5.93289e-05	5.60714	Prostate	5.29715e-10	1.06299e-06	-6.21004	NA	NA	NA	1	1	1	0	3	6.35325	-1.96713	5.45707	-1.68242	-6.04655	1.84761	NA	NA	2.1081e-10	0.049168	4.84046e-08	0.0924875	1.47976e-09	0.064659	NA	NA	2.18464e-07	0.857959	7.04889e-05	0.948722	2.07261e-06	0.872945	NA	NA
TCF19	8.9929e-11	1.75422e-07	6.48298	Brain_Caudate_basal_ganglia	2.05694e-08	5.93289e-05	5.60714	Skin_Not_Sun_Exposed_Suprapubic	6.55214e-10	1.08499e-06	-6.17654	NA	NA	NA	1	1	1	0	3	6.35325	-1.96713	5.45707	-1.68242	-6.01221	1.86082	NA	NA	2.1081e-10	0.049168	4.84046e-08	0.0924875	1.83008e-09	0.0627699	NA	NA	2.18464e-07	0.857959	7.04889e-05	0.948722	2.05878e-06	0.860868	NA	NA
TCF19	8.9929e-11	1.75422e-07	6.48298	Brain_Caudate_basal_ganglia	2.05694e-08	5.93289e-05	5.60714	Skin_Sun_Exposed_Lower_leg	2.26515e-10	4.73493e-07	6.34219	NA	NA	NA	1	1	1	0	3	6.35325	-1.96713	5.45707	-1.68242	6.17241	-1.91689	NA	NA	2.1081e-10	0.049168	4.84046e-08	0.0924875	6.72562e-10	0.0552521	NA	NA	2.18464e-07	0.857959	7.04889e-05	0.948722	7.62618e-07	0.861721	NA	NA
TCF19	8.9929e-11	1.75422e-07	6.48298	Brain_Caudate_basal_ganglia	2.05694e-08	5.93289e-05	5.60714	Small_Intestine_Terminal_Ileum	4.96451e-10	9.30557e-07	-6.22022	NA	NA	NA	1	1	1	0	3	6.35325	-1.96713	5.45707	-1.68242	-6.02425	1.95107	NA	NA	2.1081e-10	0.049168	4.84046e-08	0.0924875	1.69894e-09	0.0510484	NA	NA	2.18464e-07	0.857959	7.04889e-05	0.948722	3.08857e-06	0.843367	NA	NA
TCF19	8.9929e-11	1.75422e-07	6.48298	Brain_Caudate_basal_ganglia	2.05694e-08	5.93289e-05	5.60714	Spleen	2.37985e-10	3.9225e-07	6.33458	NA	NA	NA	1	1	1	0	3	6.35325	-1.96713	5.45707	-1.68242	5.88331	-1.95007	NA	NA	2.1081e-10	0.049168	4.84046e-08	0.0924875	4.02147e-09	0.051168	NA	NA	2.18464e-07	0.857959	7.04889e-05	0.948722	4.52703e-06	0.827557	NA	NA
TCF19	8.9929e-11	1.75422e-07	6.48298	Brain_Caudate_basal_ganglia	2.05694e-08	5.93289e-05	5.60714	Stomach	1.52934e-10	2.45024e-07	6.40242	NA	NA	NA	1	1	1	0	3	6.35325	-1.96713	5.45707	-1.68242	6.23664	-1.87298	NA	NA	2.1081e-10	0.049168	4.84046e-08	0.0924875	4.47069e-10	0.061071	NA	NA	2.18464e-07	0.857959	7.04889e-05	0.948722	6.09632e-07	0.844733	NA	NA
TCF19	8.9929e-11	1.75422e-07	6.48298	Brain_Caudate_basal_ganglia	2.05694e-08	5.93289e-05	5.60714	Uterus	4.15045e-11	8.45031e-08	-6.5986	NA	NA	NA	1	1	1	0	3	6.35325	-1.96713	5.45707	-1.68242	-6.42606	1.95101	NA	NA	2.1081e-10	0.049168	4.84046e-08	0.0924875	1.30951e-10	0.0510558	NA	NA	2.18464e-07	0.857959	7.04889e-05	0.948722	2.22945e-07	0.86176	NA	NA
TCF19	8.9929e-11	1.75422e-07	6.48298	Brain_Caudate_basal_ganglia	2.05694e-08	5.93289e-05	5.60714	Vagina	2.4056e-10	5.03493e-07	-6.33292	NA	NA	NA	1	1	1	0	3	6.35325	-1.96713	5.45707	-1.68242	-6.16492	1.90201	NA	NA	2.1081e-10	0.049168	4.84046e-08	0.0924875	7.052e-10	0.0571698	NA	NA	2.18464e-07	0.857959	7.04889e-05	0.948722	9.65285e-07	0.889612	NA	NA
TCF19	8.9929e-11	1.75422e-07	6.48298	Brain_Caudate_basal_ganglia	2.05694e-08	5.93289e-05	5.60714	smultixcan	3.34097e-10	7.18149e-07	6.0828	NA	NA	NA	1	1	1	0	3	6.35325	-1.96713	5.45707	-1.68242	5.74151	-1.85666	NA	NA	2.1081e-10	0.049168	4.84046e-08	0.0924875	1.39625e-08	0.155515	NA	NA	2.18464e-07	0.857959	7.04889e-05	0.948722	1.38327e-05	0.926042	NA	NA
TCF19	8.9929e-11	1.75422e-07	6.48298	Brain_Cerebellar_Hemisphere	2.05694e-08	4.38745e-05	5.60714	Adipose_Subcutaneous	1.91696e-10	3.06545e-07	-6.36785	NA	NA	NA	1	1	1	0	3	6.35325	-1.96713	5.45707	-1.68242	-6.18631	1.93929	NA	NA	2.1081e-10	0.049168	4.84046e-08	0.0924875	6.15884e-10	0.052466	NA	NA	2.18464e-07	0.857959	8.2025e-05	0.935636	6.07296e-07	0.853435	NA	NA
TCF19	8.9929e-11	1.75422e-07	6.48298	Brain_Cerebellar_Hemisphere	2.05694e-08	4.38745e-05	5.60714	Adipose_Visceral_Omentum	3.20597e-10	6.57278e-07	6.28848	NA	NA	NA	1	1	1	0	3	6.35325	-1.96713	5.45707	-1.68242	5.68799	-1.89391	NA	NA	2.1081e-10	0.049168	4.84046e-08	0.0924875	1.28544e-08	0.058237	NA	NA	2.18464e-07	0.857959	8.2025e-05	0.935636	1.2623e-05	0.864334	NA	NA
TCF19	8.9929e-11	1.75422e-07	6.48298	Brain_Cerebellar_Hemisphere	2.05694e-08	4.38745e-05	5.60714	Artery_Aorta	1.10125e-10	1.63047e-07	6.45236	NA	NA	NA	1	1	1	0	3	6.35325	-1.96713	5.45707	-1.68242	6.28436	-1.89887	NA	NA	2.1081e-10	0.049168	4.84046e-08	0.0924875	3.292e-10	0.0575818	NA	NA	2.18464e-07	0.857959	8.2025e-05	0.935636	3.93077e-07	0.84818	NA	NA
TCF19	8.9929e-11	1.75422e-07	6.48298	Brain_Cerebellar_Hemisphere	2.05694e-08	4.38745e-05	5.60714	Artery_Coronary	1.71118e-10	3.08868e-07	6.38525	NA	NA	NA	1	1	1	0	3	6.35325	-1.96713	5.45707	-1.68242	6.20504	-1.93042	NA	NA	2.1081e-10	0.049168	4.84046e-08	0.0924875	5.46834e-10	0.0535542	NA	NA	2.18464e-07	0.857959	8.2025e-05	0.935636	7.08049e-07	0.85177	NA	NA
TCF19	8.9929e-11	1.75422e-07	6.48298	Brain_Cerebellar_Hemisphere	2.05694e-08	4.38745e-05	5.60714	Artery_Tibial	2.78795e-10	5.18043e-07	6.31013	NA	NA	NA	1	1	1	0	3	6.35325	-1.96713	5.45707	-1.68242	6.1444	-1.87471	NA	NA	2.1081e-10	0.049168	4.84046e-08	0.0924875	8.02656e-10	0.0608332	NA	NA	2.18464e-07	0.857959	8.2025e-05	0.935636	8.74735e-07	0.871605	NA	NA
TCF19	8.9929e-11	1.75422e-07	6.48298	Brain_Cerebellar_Hemisphere	2.05694e-08	4.38745e-05	5.60714	Brain_Cerebellar_Hemisphere	7.30715e-11	1.67933e-07	-6.51421	NA	NA	NA	1	1	1	0	3	6.35325	-1.96713	5.45707	-1.68242	-6.34684	1.8897	NA	NA	2.1081e-10	0.049168	4.84046e-08	0.0924875	2.19778e-10	0.0587975	NA	NA	2.18464e-07	0.857959	8.2025e-05	0.935636	3.64207e-07	0.866062	NA	NA
TCF19	8.9929e-11	1.75422e-07	6.48298	Brain_Cerebellar_Hemisphere	2.05694e-08	4.38745e-05	5.60714	Brain_Cerebellum	1.59137e-10	4.70467e-07	-6.39635	NA	NA	NA	1	1	1	0	3	6.35325	-1.96713	5.45707	-1.68242	-6.21793	1.91743	NA	NA	2.1081e-10	0.049168	4.84046e-08	0.0924875	5.03756e-10	0.0551833	NA	NA	2.18464e-07	0.857959	8.2025e-05	0.935636	7.76744e-07	0.858548	NA	NA
TCF19	8.9929e-11	1.75422e-07	6.48298	Brain_Cerebellar_Hemisphere	2.05694e-08	4.38745e-05	5.60714	Brain_Spinal_cord_cervical_c-1	1.30991e-09	1.95487e-06	6.06618	NA	NA	NA	1	1	1	0	3	6.35325	-1.96713	5.45707	-1.68242	5.92031	-1.63722	NA	NA	2.1081e-10	0.049168	4.84046e-08	0.0924875	3.21336e-09	0.101585	NA	NA	2.18464e-07	0.857959	8.2025e-05	0.935636	4.26867e-06	0.930248	NA	NA
TCF19	8.9929e-11	1.75422e-07	6.48298	Brain_Cerebellar_Hemisphere	2.05694e-08	4.38745e-05	5.60714	Breast_Mammary_Tissue	1.95929e-10	2.85077e-07	6.3645	NA	NA	NA	1	1	1	0	3	6.35325	-1.96713	5.45707	-1.68242	5.47045	-1.89121	NA	NA	2.1081e-10	0.049168	4.84046e-08	0.0924875	4.48906e-08	0.0585962	NA	NA	2.18464e-07	0.857959	8.2025e-05	0.935636	3.88961e-05	0.869656	NA	NA
TCF19	8.9929e-11	1.75422e-07	6.48298	Brain_Cerebellar_Hemisphere	2.05694e-08	4.38745e-05	5.60714	Cells_Cultured_fibroblasts	9.26614e-11	2.23345e-07	-6.47846	NA	NA	NA	1	1	1	0	3	6.35325	-1.96713	5.45707	-1.68242	-6.31205	1.87892	NA	NA	2.1081e-10	0.049168	4.84046e-08	0.0924875	2.75372e-10	0.0602556	NA	NA	2.18464e-07	0.857959	8.2025e-05	0.935636	5.09851e-07	0.86295	NA	NA
TCF19	8.9929e-11	1.75422e-07	6.48298	Brain_Cerebellar_Hemisphere	2.05694e-08	4.38745e-05	5.60714	Cells_EBV-transformed_lymphocytes	1.52649e-10	2.97194e-07	6.4027	NA	NA	NA	1	1	1	0	3	6.35325	-1.96713	5.45707	-1.68242	6.23549	-1.89059	NA	NA	2.1081e-10	0.049168	4.84046e-08	0.0924875	4.50372e-10	0.0586793	NA	NA	2.18464e-07	0.857959	8.2025e-05	0.935636	6.60403e-07	0.828729	NA	NA
TCF19	8.9929e-11	1.75422e-07	6.48298	Brain_Cerebellar_Hemisphere	2.05694e-08	4.38745e-05	5.60714	Colon_Sigmoid	1.31518e-10	2.89231e-07	6.42541	NA	NA	NA	1	1	1	0	3	6.35325	-1.96713	5.45707	-1.68242	6.2461	-1.92676	NA	NA	2.1081e-10	0.049168	4.84046e-08	0.0924875	4.20835e-10	0.0540092	NA	NA	2.18464e-07	0.857959	8.2025e-05	0.935636	6.61212e-07	0.868447	NA	NA
TCF19	8.9929e-11	1.75422e-07	6.48298	Brain_Cerebellar_Hemisphere	2.05694e-08	4.38745e-05	5.60714	Colon_Transverse	1.49671e-10	3.11312e-07	-6.40571	NA	NA	NA	1	1	1	0	3	6.35325	-1.96713	5.45707	-1.68242	-6.23606	1.91308	NA	NA	2.1081e-10	0.049168	4.84046e-08	0.0924875	4.48728e-10	0.0557378	NA	NA	2.18464e-07	0.857959	8.2025e-05	0.935636	7.24484e-07	0.862436	NA	NA
TCF19	8.9929e-11	1.75422e-07	6.48298	Brain_Cerebellar_Hemisphere	2.05694e-08	4.38745e-05	5.60714	Esophagus_Gastroesophageal_Junction	1.40766e-10	2.81086e-07	6.41506	NA	NA	NA	1	1	1	0	3	6.35325	-1.96713	5.45707	-1.68242	6.24722	-1.89801	NA	NA	2.1081e-10	0.049168	4.84046e-08	0.0924875	4.17835e-10	0.0576942	NA	NA	2.18464e-07	0.857959	8.2025e-05	0.935636	6.80173e-07	0.862225	NA	NA
TCF19	8.9929e-11	1.75422e-07	6.48298	Brain_Cerebellar_Hemisphere	2.05694e-08	4.38745e-05	5.60714	Esophagus_Mucosa	1.56569e-10	2.42446e-07	-6.39883	NA	NA	NA	1	1	1	0	3	6.35325	-1.96713	5.45707	-1.68242	-6.22326	1.89557	NA	NA	2.1081e-10	0.049168	4.84046e-08	0.0924875	4.86937e-10	0.0580175	NA	NA	2.18464e-07	0.857959	8.2025e-05	0.935636	5.53835e-07	0.839721	NA	NA
TCF19	8.9929e-11	1.75422e-07	6.48298	Brain_Cerebellar_Hemisphere	2.05694e-08	4.38745e-05	5.60714	Esophagus_Muscularis	1.78033e-10	4.22453e-07	-6.37919	NA	NA	NA	1	1	1	0	3	6.35325	-1.96713	5.45707	-1.68242	-6.21046	1.90962	NA	NA	2.1081e-10	0.049168	4.84046e-08	0.0924875	5.28281e-10	0.0561818	NA	NA	2.18464e-07	0.857959	8.2025e-05	0.935636	8.48867e-07	0.862525	NA	NA
TCF19	8.9929e-11	1.75422e-07	6.48298	Brain_Cerebellar_Hemisphere	2.05694e-08	4.38745e-05	5.60714	Heart_Atrial_Appendage	9.2677e-10	1.78294e-06	-6.12154	NA	NA	NA	1	1	1	0	3	6.35325	-1.96713	5.45707	-1.68242	-5.68274	1.74788	NA	NA	2.1081e-10	0.049168	4.84046e-08	0.0924875	1.3255e-08	0.0804842	NA	NA	2.18464e-07	0.857959	8.2025e-05	0.935636	1.47635e-05	0.915059	NA	NA
TCF19	8.9929e-11	1.75422e-07	6.48298	Brain_Cerebellar_Hemisphere	2.05694e-08	4.38745e-05	5.60714	Kidney_Cortex	8.86483e-10	1.70407e-06	-6.12861	NA	NA	NA	1	1	1	0	3	6.35325	-1.96713	5.45707	-1.68242	-5.9325	1.95379	NA	NA	2.1081e-10	0.049168	4.84046e-08	0.0924875	2.98363e-09	0.0507261	NA	NA	2.18464e-07	0.857959	8.2025e-05	0.935636	3.10314e-06	0.847157	NA	NA
TCF19	8.9929e-11	1.75422e-07	6.48298	Brain_Cerebellar_Hemisphere	2.05694e-08	4.38745e-05	5.60714	Lung	2.33274e-10	3.81681e-07	6.33766	NA	NA	NA	1	1	1	0	3	6.35325	-1.96713	5.45707	-1.68242	5.86888	-1.93468	NA	NA	2.1081e-10	0.049168	4.84046e-08	0.0924875	4.38762e-09	0.0530294	NA	NA	2.18464e-07	0.857959	8.2025e-05	0.935636	3.71777e-06	0.857519	NA	NA
TCF19	8.9929e-11	1.75422e-07	6.48298	Brain_Cerebellar_Hemisphere	2.05694e-08	4.38745e-05	5.60714	Minor_Salivary_Gland	1.30991e-09	2.16236e-06	-6.06618	NA	NA	NA	1	1	1	0	3	6.35325	-1.96713	5.45707	-1.68242	-5.92031	1.63722	NA	NA	2.1081e-10	0.049168	4.84046e-08	0.0924875	3.21336e-09	0.101585	NA	NA	2.18464e-07	0.857959	8.2025e-05	0.935636	4.31613e-06	0.910069	NA	NA
TCF19	8.9929e-11	1.75422e-07	6.48298	Brain_Cerebellar_Hemisphere	2.05694e-08	4.38745e-05	5.60714	Nerve_Tibial	1.70938e-10	3.09466e-07	6.38541	NA	NA	NA	1	1	1	0	3	6.35325	-1.96713	5.45707	-1.68242	5.81408	-1.91377	NA	NA	2.1081e-10	0.049168	4.84046e-08	0.0924875	6.0969e-09	0.0556489	NA	NA	2.18464e-07	0.857959	8.2025e-05	0.935636	5.73109e-06	0.876905	NA	NA
TCF19	8.9929e-11	1.75422e-07	6.48298	Brain_Cerebellar_Hemisphere	2.05694e-08	4.38745e-05	5.60714	Ovary	4.09339e-11	1.06665e-07	-6.60066	NA	NA	NA	1	1	1	0	3	6.35325	-1.96713	5.45707	-1.68242	-6.42983	1.92998	NA	NA	2.1081e-10	0.049168	4.84046e-08	0.0924875	1.2775e-10	0.053609	NA	NA	2.18464e-07	0.857959	8.2025e-05	0.935636	2.56051e-07	0.855247	NA	NA
TCF19	8.9929e-11	1.75422e-07	6.48298	Brain_Cerebellar_Hemisphere	2.05694e-08	4.38745e-05	5.60714	Prostate	5.29715e-10	1.06299e-06	-6.21004	NA	NA	NA	1	1	1	0	3	6.35325	-1.96713	5.45707	-1.68242	-6.04655	1.84761	NA	NA	2.1081e-10	0.049168	4.84046e-08	0.0924875	1.47976e-09	0.064659	NA	NA	2.18464e-07	0.857959	8.2025e-05	0.935636	2.07261e-06	0.872945	NA	NA
TCF19	8.9929e-11	1.75422e-07	6.48298	Brain_Cerebellar_Hemisphere	2.05694e-08	4.38745e-05	5.60714	Skin_Not_Sun_Exposed_Suprapubic	6.55214e-10	1.08499e-06	-6.17654	NA	NA	NA	1	1	1	0	3	6.35325	-1.96713	5.45707	-1.68242	-6.01221	1.86082	NA	NA	2.1081e-10	0.049168	4.84046e-08	0.0924875	1.83008e-09	0.0627699	NA	NA	2.18464e-07	0.857959	8.2025e-05	0.935636	2.05878e-06	0.860868	NA	NA
TCF19	8.9929e-11	1.75422e-07	6.48298	Brain_Cerebellar_Hemisphere	2.05694e-08	4.38745e-05	5.60714	Skin_Sun_Exposed_Lower_leg	2.26515e-10	4.73493e-07	6.34219	NA	NA	NA	1	1	1	0	3	6.35325	-1.96713	5.45707	-1.68242	6.17241	-1.91689	NA	NA	2.1081e-10	0.049168	4.84046e-08	0.0924875	6.72562e-10	0.0552521	NA	NA	2.18464e-07	0.857959	8.2025e-05	0.935636	7.62618e-07	0.861721	NA	NA
TCF19	8.9929e-11	1.75422e-07	6.48298	Brain_Cerebellar_Hemisphere	2.05694e-08	4.38745e-05	5.60714	Small_Intestine_Terminal_Ileum	4.96451e-10	9.30557e-07	-6.22022	NA	NA	NA	1	1	1	0	3	6.35325	-1.96713	5.45707	-1.68242	-6.02425	1.95107	NA	NA	2.1081e-10	0.049168	4.84046e-08	0.0924875	1.69894e-09	0.0510484	NA	NA	2.18464e-07	0.857959	8.2025e-05	0.935636	3.08857e-06	0.843367	NA	NA
TCF19	8.9929e-11	1.75422e-07	6.48298	Brain_Cerebellar_Hemisphere	2.05694e-08	4.38745e-05	5.60714	Spleen	2.37985e-10	3.9225e-07	6.33458	NA	NA	NA	1	1	1	0	3	6.35325	-1.96713	5.45707	-1.68242	5.88331	-1.95007	NA	NA	2.1081e-10	0.049168	4.84046e-08	0.0924875	4.02147e-09	0.051168	NA	NA	2.18464e-07	0.857959	8.2025e-05	0.935636	4.52703e-06	0.827557	NA	NA
TCF19	8.9929e-11	1.75422e-07	6.48298	Brain_Cerebellar_Hemisphere	2.05694e-08	4.38745e-05	5.60714	Stomach	1.52934e-10	2.45024e-07	6.40242	NA	NA	NA	1	1	1	0	3	6.35325	-1.96713	5.45707	-1.68242	6.23664	-1.87298	NA	NA	2.1081e-10	0.049168	4.84046e-08	0.0924875	4.47069e-10	0.061071	NA	NA	2.18464e-07	0.857959	8.2025e-05	0.935636	6.09632e-07	0.844733	NA	NA
TCF19	8.9929e-11	1.75422e-07	6.48298	Brain_Cerebellar_Hemisphere	2.05694e-08	4.38745e-05	5.60714	Uterus	4.15045e-11	8.45031e-08	-6.5986	NA	NA	NA	1	1	1	0	3	6.35325	-1.96713	5.45707	-1.68242	-6.42606	1.95101	NA	NA	2.1081e-10	0.049168	4.84046e-08	0.0924875	1.30951e-10	0.0510558	NA	NA	2.18464e-07	0.857959	8.2025e-05	0.935636	2.22945e-07	0.86176	NA	NA
TCF19	8.9929e-11	1.75422e-07	6.48298	Brain_Cerebellar_Hemisphere	2.05694e-08	4.38745e-05	5.60714	Vagina	2.4056e-10	5.03493e-07	-6.33292	NA	NA	NA	1	1	1	0	3	6.35325	-1.96713	5.45707	-1.68242	-6.16492	1.90201	NA	NA	2.1081e-10	0.049168	4.84046e-08	0.0924875	7.052e-10	0.0571698	NA	NA	2.18464e-07	0.857959	8.2025e-05	0.935636	9.65285e-07	0.889612	NA	NA
TCF19	8.9929e-11	1.75422e-07	6.48298	Brain_Cerebellar_Hemisphere	2.05694e-08	4.38745e-05	5.60714	smultixcan	3.34097e-10	7.18149e-07	6.0828	NA	NA	NA	1	1	1	0	3	6.35325	-1.96713	5.45707	-1.68242	5.74151	-1.85666	NA	NA	2.1081e-10	0.049168	4.84046e-08	0.0924875	1.39625e-08	0.155515	NA	NA	2.18464e-07	0.857959	8.2025e-05	0.935636	1.38327e-05	0.926042	NA	NA
TCF19	8.9929e-11	1.75422e-07	6.48298	Brain_Cerebellum	4.86679e-09	2.14601e-05	5.85166	Adipose_Subcutaneous	1.91696e-10	3.06545e-07	-6.36785	NA	NA	NA	1	1	1	0	3	6.35325	-1.96713	5.68584	-1.64065	-6.18631	1.93929	NA	NA	2.1081e-10	0.049168	1.30169e-08	0.10087	6.15884e-10	0.052466	NA	NA	2.18464e-07	0.857959	1.97271e-05	0.93151	6.07296e-07	0.853435	NA	NA
TCF19	8.9929e-11	1.75422e-07	6.48298	Brain_Cerebellum	4.86679e-09	2.14601e-05	5.85166	Adipose_Visceral_Omentum	3.20597e-10	6.57278e-07	6.28848	NA	NA	NA	1	1	1	0	3	6.35325	-1.96713	5.68584	-1.64065	5.68799	-1.89391	NA	NA	2.1081e-10	0.049168	1.30169e-08	0.10087	1.28544e-08	0.058237	NA	NA	2.18464e-07	0.857959	1.97271e-05	0.93151	1.2623e-05	0.864334	NA	NA
TCF19	8.9929e-11	1.75422e-07	6.48298	Brain_Cerebellum	4.86679e-09	2.14601e-05	5.85166	Artery_Aorta	1.10125e-10	1.63047e-07	6.45236	NA	NA	NA	1	1	1	0	3	6.35325	-1.96713	5.68584	-1.64065	6.28436	-1.89887	NA	NA	2.1081e-10	0.049168	1.30169e-08	0.10087	3.292e-10	0.0575818	NA	NA	2.18464e-07	0.857959	1.97271e-05	0.93151	3.93077e-07	0.84818	NA	NA
TCF19	8.9929e-11	1.75422e-07	6.48298	Brain_Cerebellum	4.86679e-09	2.14601e-05	5.85166	Artery_Coronary	1.71118e-10	3.08868e-07	6.38525	NA	NA	NA	1	1	1	0	3	6.35325	-1.96713	5.68584	-1.64065	6.20504	-1.93042	NA	NA	2.1081e-10	0.049168	1.30169e-08	0.10087	5.46834e-10	0.0535542	NA	NA	2.18464e-07	0.857959	1.97271e-05	0.93151	7.08049e-07	0.85177	NA	NA
TCF19	8.9929e-11	1.75422e-07	6.48298	Brain_Cerebellum	4.86679e-09	2.14601e-05	5.85166	Artery_Tibial	2.78795e-10	5.18043e-07	6.31013	NA	NA	NA	1	1	1	0	3	6.35325	-1.96713	5.68584	-1.64065	6.1444	-1.87471	NA	NA	2.1081e-10	0.049168	1.30169e-08	0.10087	8.02656e-10	0.0608332	NA	NA	2.18464e-07	0.857959	1.97271e-05	0.93151	8.74735e-07	0.871605	NA	NA
TCF19	8.9929e-11	1.75422e-07	6.48298	Brain_Cerebellum	4.86679e-09	2.14601e-05	5.85166	Brain_Cerebellar_Hemisphere	7.30715e-11	1.67933e-07	-6.51421	NA	NA	NA	1	1	1	0	3	6.35325	-1.96713	5.68584	-1.64065	-6.34684	1.8897	NA	NA	2.1081e-10	0.049168	1.30169e-08	0.10087	2.19778e-10	0.0587975	NA	NA	2.18464e-07	0.857959	1.97271e-05	0.93151	3.64207e-07	0.866062	NA	NA
TCF19	8.9929e-11	1.75422e-07	6.48298	Brain_Cerebellum	4.86679e-09	2.14601e-05	5.85166	Brain_Cerebellum	1.59137e-10	4.70467e-07	-6.39635	NA	NA	NA	1	1	1	0	3	6.35325	-1.96713	5.68584	-1.64065	-6.21793	1.91743	NA	NA	2.1081e-10	0.049168	1.30169e-08	0.10087	5.03756e-10	0.0551833	NA	NA	2.18464e-07	0.857959	1.97271e-05	0.93151	7.76744e-07	0.858548	NA	NA
TCF19	8.9929e-11	1.75422e-07	6.48298	Brain_Cerebellum	4.86679e-09	2.14601e-05	5.85166	Brain_Spinal_cord_cervical_c-1	1.30991e-09	1.95487e-06	6.06618	NA	NA	NA	1	1	1	0	3	6.35325	-1.96713	5.68584	-1.64065	5.92031	-1.63722	NA	NA	2.1081e-10	0.049168	1.30169e-08	0.10087	3.21336e-09	0.101585	NA	NA	2.18464e-07	0.857959	1.97271e-05	0.93151	4.26867e-06	0.930248	NA	NA
TCF19	8.9929e-11	1.75422e-07	6.48298	Brain_Cerebellum	4.86679e-09	2.14601e-05	5.85166	Breast_Mammary_Tissue	1.95929e-10	2.85077e-07	6.3645	NA	NA	NA	1	1	1	0	3	6.35325	-1.96713	5.68584	-1.64065	5.47045	-1.89121	NA	NA	2.1081e-10	0.049168	1.30169e-08	0.10087	4.48906e-08	0.0585962	NA	NA	2.18464e-07	0.857959	1.97271e-05	0.93151	3.88961e-05	0.869656	NA	NA
TCF19	8.9929e-11	1.75422e-07	6.48298	Brain_Cerebellum	4.86679e-09	2.14601e-05	5.85166	Cells_Cultured_fibroblasts	9.26614e-11	2.23345e-07	-6.47846	NA	NA	NA	1	1	1	0	3	6.35325	-1.96713	5.68584	-1.64065	-6.31205	1.87892	NA	NA	2.1081e-10	0.049168	1.30169e-08	0.10087	2.75372e-10	0.0602556	NA	NA	2.18464e-07	0.857959	1.97271e-05	0.93151	5.09851e-07	0.86295	NA	NA
TCF19	8.9929e-11	1.75422e-07	6.48298	Brain_Cerebellum	4.86679e-09	2.14601e-05	5.85166	Cells_EBV-transformed_lymphocytes	1.52649e-10	2.97194e-07	6.4027	NA	NA	NA	1	1	1	0	3	6.35325	-1.96713	5.68584	-1.64065	6.23549	-1.89059	NA	NA	2.1081e-10	0.049168	1.30169e-08	0.10087	4.50372e-10	0.0586793	NA	NA	2.18464e-07	0.857959	1.97271e-05	0.93151	6.60403e-07	0.828729	NA	NA
TCF19	8.9929e-11	1.75422e-07	6.48298	Brain_Cerebellum	4.86679e-09	2.14601e-05	5.85166	Colon_Sigmoid	1.31518e-10	2.89231e-07	6.42541	NA	NA	NA	1	1	1	0	3	6.35325	-1.96713	5.68584	-1.64065	6.2461	-1.92676	NA	NA	2.1081e-10	0.049168	1.30169e-08	0.10087	4.20835e-10	0.0540092	NA	NA	2.18464e-07	0.857959	1.97271e-05	0.93151	6.61212e-07	0.868447	NA	NA
TCF19	8.9929e-11	1.75422e-07	6.48298	Brain_Cerebellum	4.86679e-09	2.14601e-05	5.85166	Colon_Transverse	1.49671e-10	3.11312e-07	-6.40571	NA	NA	NA	1	1	1	0	3	6.35325	-1.96713	5.68584	-1.64065	-6.23606	1.91308	NA	NA	2.1081e-10	0.049168	1.30169e-08	0.10087	4.48728e-10	0.0557378	NA	NA	2.18464e-07	0.857959	1.97271e-05	0.93151	7.24484e-07	0.862436	NA	NA
TCF19	8.9929e-11	1.75422e-07	6.48298	Brain_Cerebellum	4.86679e-09	2.14601e-05	5.85166	Esophagus_Gastroesophageal_Junction	1.40766e-10	2.81086e-07	6.41506	NA	NA	NA	1	1	1	0	3	6.35325	-1.96713	5.68584	-1.64065	6.24722	-1.89801	NA	NA	2.1081e-10	0.049168	1.30169e-08	0.10087	4.17835e-10	0.0576942	NA	NA	2.18464e-07	0.857959	1.97271e-05	0.93151	6.80173e-07	0.862225	NA	NA
TCF19	8.9929e-11	1.75422e-07	6.48298	Brain_Cerebellum	4.86679e-09	2.14601e-05	5.85166	Esophagus_Mucosa	1.56569e-10	2.42446e-07	-6.39883	NA	NA	NA	1	1	1	0	3	6.35325	-1.96713	5.68584	-1.64065	-6.22326	1.89557	NA	NA	2.1081e-10	0.049168	1.30169e-08	0.10087	4.86937e-10	0.0580175	NA	NA	2.18464e-07	0.857959	1.97271e-05	0.93151	5.53835e-07	0.839721	NA	NA
TCF19	8.9929e-11	1.75422e-07	6.48298	Brain_Cerebellum	4.86679e-09	2.14601e-05	5.85166	Esophagus_Muscularis	1.78033e-10	4.22453e-07	-6.37919	NA	NA	NA	1	1	1	0	3	6.35325	-1.96713	5.68584	-1.64065	-6.21046	1.90962	NA	NA	2.1081e-10	0.049168	1.30169e-08	0.10087	5.28281e-10	0.0561818	NA	NA	2.18464e-07	0.857959	1.97271e-05	0.93151	8.48867e-07	0.862525	NA	NA
TCF19	8.9929e-11	1.75422e-07	6.48298	Brain_Cerebellum	4.86679e-09	2.14601e-05	5.85166	Heart_Atrial_Appendage	9.2677e-10	1.78294e-06	-6.12154	NA	NA	NA	1	1	1	0	3	6.35325	-1.96713	5.68584	-1.64065	-5.68274	1.74788	NA	NA	2.1081e-10	0.049168	1.30169e-08	0.10087	1.3255e-08	0.0804842	NA	NA	2.18464e-07	0.857959	1.97271e-05	0.93151	1.47635e-05	0.915059	NA	NA
TCF19	8.9929e-11	1.75422e-07	6.48298	Brain_Cerebellum	4.86679e-09	2.14601e-05	5.85166	Kidney_Cortex	8.86483e-10	1.70407e-06	-6.12861	NA	NA	NA	1	1	1	0	3	6.35325	-1.96713	5.68584	-1.64065	-5.9325	1.95379	NA	NA	2.1081e-10	0.049168	1.30169e-08	0.10087	2.98363e-09	0.0507261	NA	NA	2.18464e-07	0.857959	1.97271e-05	0.93151	3.10314e-06	0.847157	NA	NA
TCF19	8.9929e-11	1.75422e-07	6.48298	Brain_Cerebellum	4.86679e-09	2.14601e-05	5.85166	Lung	2.33274e-10	3.81681e-07	6.33766	NA	NA	NA	1	1	1	0	3	6.35325	-1.96713	5.68584	-1.64065	5.86888	-1.93468	NA	NA	2.1081e-10	0.049168	1.30169e-08	0.10087	4.38762e-09	0.0530294	NA	NA	2.18464e-07	0.857959	1.97271e-05	0.93151	3.71777e-06	0.857519	NA	NA
TCF19	8.9929e-11	1.75422e-07	6.48298	Brain_Cerebellum	4.86679e-09	2.14601e-05	5.85166	Minor_Salivary_Gland	1.30991e-09	2.16236e-06	-6.06618	NA	NA	NA	1	1	1	0	3	6.35325	-1.96713	5.68584	-1.64065	-5.92031	1.63722	NA	NA	2.1081e-10	0.049168	1.30169e-08	0.10087	3.21336e-09	0.101585	NA	NA	2.18464e-07	0.857959	1.97271e-05	0.93151	4.31613e-06	0.910069	NA	NA
TCF19	8.9929e-11	1.75422e-07	6.48298	Brain_Cerebellum	4.86679e-09	2.14601e-05	5.85166	Nerve_Tibial	1.70938e-10	3.09466e-07	6.38541	NA	NA	NA	1	1	1	0	3	6.35325	-1.96713	5.68584	-1.64065	5.81408	-1.91377	NA	NA	2.1081e-10	0.049168	1.30169e-08	0.10087	6.0969e-09	0.0556489	NA	NA	2.18464e-07	0.857959	1.97271e-05	0.93151	5.73109e-06	0.876905	NA	NA
TCF19	8.9929e-11	1.75422e-07	6.48298	Brain_Cerebellum	4.86679e-09	2.14601e-05	5.85166	Ovary	4.09339e-11	1.06665e-07	-6.60066	NA	NA	NA	1	1	1	0	3	6.35325	-1.96713	5.68584	-1.64065	-6.42983	1.92998	NA	NA	2.1081e-10	0.049168	1.30169e-08	0.10087	1.2775e-10	0.053609	NA	NA	2.18464e-07	0.857959	1.97271e-05	0.93151	2.56051e-07	0.855247	NA	NA
TCF19	8.9929e-11	1.75422e-07	6.48298	Brain_Cerebellum	4.86679e-09	2.14601e-05	5.85166	Prostate	5.29715e-10	1.06299e-06	-6.21004	NA	NA	NA	1	1	1	0	3	6.35325	-1.96713	5.68584	-1.64065	-6.04655	1.84761	NA	NA	2.1081e-10	0.049168	1.30169e-08	0.10087	1.47976e-09	0.064659	NA	NA	2.18464e-07	0.857959	1.97271e-05	0.93151	2.07261e-06	0.872945	NA	NA
TCF19	8.9929e-11	1.75422e-07	6.48298	Brain_Cerebellum	4.86679e-09	2.14601e-05	5.85166	Skin_Not_Sun_Exposed_Suprapubic	6.55214e-10	1.08499e-06	-6.17654	NA	NA	NA	1	1	1	0	3	6.35325	-1.96713	5.68584	-1.64065	-6.01221	1.86082	NA	NA	2.1081e-10	0.049168	1.30169e-08	0.10087	1.83008e-09	0.0627699	NA	NA	2.18464e-07	0.857959	1.97271e-05	0.93151	2.05878e-06	0.860868	NA	NA
TCF19	8.9929e-11	1.75422e-07	6.48298	Brain_Cerebellum	4.86679e-09	2.14601e-05	5.85166	Skin_Sun_Exposed_Lower_leg	2.26515e-10	4.73493e-07	6.34219	NA	NA	NA	1	1	1	0	3	6.35325	-1.96713	5.68584	-1.64065	6.17241	-1.91689	NA	NA	2.1081e-10	0.049168	1.30169e-08	0.10087	6.72562e-10	0.0552521	NA	NA	2.18464e-07	0.857959	1.97271e-05	0.93151	7.62618e-07	0.861721	NA	NA
TCF19	8.9929e-11	1.75422e-07	6.48298	Brain_Cerebellum	4.86679e-09	2.14601e-05	5.85166	Small_Intestine_Terminal_Ileum	4.96451e-10	9.30557e-07	-6.22022	NA	NA	NA	1	1	1	0	3	6.35325	-1.96713	5.68584	-1.64065	-6.02425	1.95107	NA	NA	2.1081e-10	0.049168	1.30169e-08	0.10087	1.69894e-09	0.0510484	NA	NA	2.18464e-07	0.857959	1.97271e-05	0.93151	3.08857e-06	0.843367	NA	NA
TCF19	8.9929e-11	1.75422e-07	6.48298	Brain_Cerebellum	4.86679e-09	2.14601e-05	5.85166	Spleen	2.37985e-10	3.9225e-07	6.33458	NA	NA	NA	1	1	1	0	3	6.35325	-1.96713	5.68584	-1.64065	5.88331	-1.95007	NA	NA	2.1081e-10	0.049168	1.30169e-08	0.10087	4.02147e-09	0.051168	NA	NA	2.18464e-07	0.857959	1.97271e-05	0.93151	4.52703e-06	0.827557	NA	NA
TCF19	8.9929e-11	1.75422e-07	6.48298	Brain_Cerebellum	4.86679e-09	2.14601e-05	5.85166	Stomach	1.52934e-10	2.45024e-07	6.40242	NA	NA	NA	1	1	1	0	3	6.35325	-1.96713	5.68584	-1.64065	6.23664	-1.87298	NA	NA	2.1081e-10	0.049168	1.30169e-08	0.10087	4.47069e-10	0.061071	NA	NA	2.18464e-07	0.857959	1.97271e-05	0.93151	6.09632e-07	0.844733	NA	NA
TCF19	8.9929e-11	1.75422e-07	6.48298	Brain_Cerebellum	4.86679e-09	2.14601e-05	5.85166	Uterus	4.15045e-11	8.45031e-08	-6.5986	NA	NA	NA	1	1	1	0	3	6.35325	-1.96713	5.68584	-1.64065	-6.42606	1.95101	NA	NA	2.1081e-10	0.049168	1.30169e-08	0.10087	1.30951e-10	0.0510558	NA	NA	2.18464e-07	0.857959	1.97271e-05	0.93151	2.22945e-07	0.86176	NA	NA
TCF19	8.9929e-11	1.75422e-07	6.48298	Brain_Cerebellum	4.86679e-09	2.14601e-05	5.85166	Vagina	2.4056e-10	5.03493e-07	-6.33292	NA	NA	NA	1	1	1	0	3	6.35325	-1.96713	5.68584	-1.64065	-6.16492	1.90201	NA	NA	2.1081e-10	0.049168	1.30169e-08	0.10087	7.052e-10	0.0571698	NA	NA	2.18464e-07	0.857959	1.97271e-05	0.93151	9.65285e-07	0.889612	NA	NA
TCF19	8.9929e-11	1.75422e-07	6.48298	Brain_Cerebellum	4.86679e-09	2.14601e-05	5.85166	smultixcan	3.34097e-10	7.18149e-07	6.0828	NA	NA	NA	1	1	1	0	3	6.35325	-1.96713	5.68584	-1.64065	5.74151	-1.85666	NA	NA	2.1081e-10	0.049168	1.30169e-08	0.10087	1.39625e-08	0.155515	NA	NA	2.18464e-07	0.857959	1.97271e-05	0.93151	1.38327e-05	0.926042	NA	NA
TCF19	8.9929e-11	1.75422e-07	6.48298	Brain_Cortex	2.18893e-08	9.70571e-05	5.59636	Adipose_Subcutaneous	1.91696e-10	3.06545e-07	-6.36785	NA	NA	NA	1	1	1	0	3	6.35325	-1.96713	5.41739	-1.75036	-6.18631	1.93929	NA	NA	2.1081e-10	0.049168	6.04754e-08	0.0800561	6.15884e-10	0.052466	NA	NA	2.18464e-07	0.857959	7.8192e-05	0.922119	6.07296e-07	0.853435	NA	NA
TCF19	8.9929e-11	1.75422e-07	6.48298	Brain_Cortex	2.18893e-08	9.70571e-05	5.59636	Adipose_Visceral_Omentum	3.20597e-10	6.57278e-07	6.28848	NA	NA	NA	1	1	1	0	3	6.35325	-1.96713	5.41739	-1.75036	5.68799	-1.89391	NA	NA	2.1081e-10	0.049168	6.04754e-08	0.0800561	1.28544e-08	0.058237	NA	NA	2.18464e-07	0.857959	7.8192e-05	0.922119	1.2623e-05	0.864334	NA	NA
TCF19	8.9929e-11	1.75422e-07	6.48298	Brain_Cortex	2.18893e-08	9.70571e-05	5.59636	Artery_Aorta	1.10125e-10	1.63047e-07	6.45236	NA	NA	NA	1	1	1	0	3	6.35325	-1.96713	5.41739	-1.75036	6.28436	-1.89887	NA	NA	2.1081e-10	0.049168	6.04754e-08	0.0800561	3.292e-10	0.0575818	NA	NA	2.18464e-07	0.857959	7.8192e-05	0.922119	3.93077e-07	0.84818	NA	NA
TCF19	8.9929e-11	1.75422e-07	6.48298	Brain_Cortex	2.18893e-08	9.70571e-05	5.59636	Artery_Coronary	1.71118e-10	3.08868e-07	6.38525	NA	NA	NA	1	1	1	0	3	6.35325	-1.96713	5.41739	-1.75036	6.20504	-1.93042	NA	NA	2.1081e-10	0.049168	6.04754e-08	0.0800561	5.46834e-10	0.0535542	NA	NA	2.18464e-07	0.857959	7.8192e-05	0.922119	7.08049e-07	0.85177	NA	NA
TCF19	8.9929e-11	1.75422e-07	6.48298	Brain_Cortex	2.18893e-08	9.70571e-05	5.59636	Artery_Tibial	2.78795e-10	5.18043e-07	6.31013	NA	NA	NA	1	1	1	0	3	6.35325	-1.96713	5.41739	-1.75036	6.1444	-1.87471	NA	NA	2.1081e-10	0.049168	6.04754e-08	0.0800561	8.02656e-10	0.0608332	NA	NA	2.18464e-07	0.857959	7.8192e-05	0.922119	8.74735e-07	0.871605	NA	NA
TCF19	8.9929e-11	1.75422e-07	6.48298	Brain_Cortex	2.18893e-08	9.70571e-05	5.59636	Brain_Cerebellar_Hemisphere	7.30715e-11	1.67933e-07	-6.51421	NA	NA	NA	1	1	1	0	3	6.35325	-1.96713	5.41739	-1.75036	-6.34684	1.8897	NA	NA	2.1081e-10	0.049168	6.04754e-08	0.0800561	2.19778e-10	0.0587975	NA	NA	2.18464e-07	0.857959	7.8192e-05	0.922119	3.64207e-07	0.866062	NA	NA
TCF19	8.9929e-11	1.75422e-07	6.48298	Brain_Cortex	2.18893e-08	9.70571e-05	5.59636	Brain_Cerebellum	1.59137e-10	4.70467e-07	-6.39635	NA	NA	NA	1	1	1	0	3	6.35325	-1.96713	5.41739	-1.75036	-6.21793	1.91743	NA	NA	2.1081e-10	0.049168	6.04754e-08	0.0800561	5.03756e-10	0.0551833	NA	NA	2.18464e-07	0.857959	7.8192e-05	0.922119	7.76744e-07	0.858548	NA	NA
TCF19	8.9929e-11	1.75422e-07	6.48298	Brain_Cortex	2.18893e-08	9.70571e-05	5.59636	Brain_Spinal_cord_cervical_c-1	1.30991e-09	1.95487e-06	6.06618	NA	NA	NA	1	1	1	0	3	6.35325	-1.96713	5.41739	-1.75036	5.92031	-1.63722	NA	NA	2.1081e-10	0.049168	6.04754e-08	0.0800561	3.21336e-09	0.101585	NA	NA	2.18464e-07	0.857959	7.8192e-05	0.922119	4.26867e-06	0.930248	NA	NA
TCF19	8.9929e-11	1.75422e-07	6.48298	Brain_Cortex	2.18893e-08	9.70571e-05	5.59636	Breast_Mammary_Tissue	1.95929e-10	2.85077e-07	6.3645	NA	NA	NA	1	1	1	0	3	6.35325	-1.96713	5.41739	-1.75036	5.47045	-1.89121	NA	NA	2.1081e-10	0.049168	6.04754e-08	0.0800561	4.48906e-08	0.0585962	NA	NA	2.18464e-07	0.857959	7.8192e-05	0.922119	3.88961e-05	0.869656	NA	NA
TCF19	8.9929e-11	1.75422e-07	6.48298	Brain_Cortex	2.18893e-08	9.70571e-05	5.59636	Cells_Cultured_fibroblasts	9.26614e-11	2.23345e-07	-6.47846	NA	NA	NA	1	1	1	0	3	6.35325	-1.96713	5.41739	-1.75036	-6.31205	1.87892	NA	NA	2.1081e-10	0.049168	6.04754e-08	0.0800561	2.75372e-10	0.0602556	NA	NA	2.18464e-07	0.857959	7.8192e-05	0.922119	5.09851e-07	0.86295	NA	NA
TCF19	8.9929e-11	1.75422e-07	6.48298	Brain_Cortex	2.18893e-08	9.70571e-05	5.59636	Cells_EBV-transformed_lymphocytes	1.52649e-10	2.97194e-07	6.4027	NA	NA	NA	1	1	1	0	3	6.35325	-1.96713	5.41739	-1.75036	6.23549	-1.89059	NA	NA	2.1081e-10	0.049168	6.04754e-08	0.0800561	4.50372e-10	0.0586793	NA	NA	2.18464e-07	0.857959	7.8192e-05	0.922119	6.60403e-07	0.828729	NA	NA
TCF19	8.9929e-11	1.75422e-07	6.48298	Brain_Cortex	2.18893e-08	9.70571e-05	5.59636	Colon_Sigmoid	1.31518e-10	2.89231e-07	6.42541	NA	NA	NA	1	1	1	0	3	6.35325	-1.96713	5.41739	-1.75036	6.2461	-1.92676	NA	NA	2.1081e-10	0.049168	6.04754e-08	0.0800561	4.20835e-10	0.0540092	NA	NA	2.18464e-07	0.857959	7.8192e-05	0.922119	6.61212e-07	0.868447	NA	NA
TCF19	8.9929e-11	1.75422e-07	6.48298	Brain_Cortex	2.18893e-08	9.70571e-05	5.59636	Colon_Transverse	1.49671e-10	3.11312e-07	-6.40571	NA	NA	NA	1	1	1	0	3	6.35325	-1.96713	5.41739	-1.75036	-6.23606	1.91308	NA	NA	2.1081e-10	0.049168	6.04754e-08	0.0800561	4.48728e-10	0.0557378	NA	NA	2.18464e-07	0.857959	7.8192e-05	0.922119	7.24484e-07	0.862436	NA	NA
TCF19	8.9929e-11	1.75422e-07	6.48298	Brain_Cortex	2.18893e-08	9.70571e-05	5.59636	Esophagus_Gastroesophageal_Junction	1.40766e-10	2.81086e-07	6.41506	NA	NA	NA	1	1	1	0	3	6.35325	-1.96713	5.41739	-1.75036	6.24722	-1.89801	NA	NA	2.1081e-10	0.049168	6.04754e-08	0.0800561	4.17835e-10	0.0576942	NA	NA	2.18464e-07	0.857959	7.8192e-05	0.922119	6.80173e-07	0.862225	NA	NA
TCF19	8.9929e-11	1.75422e-07	6.48298	Brain_Cortex	2.18893e-08	9.70571e-05	5.59636	Esophagus_Mucosa	1.56569e-10	2.42446e-07	-6.39883	NA	NA	NA	1	1	1	0	3	6.35325	-1.96713	5.41739	-1.75036	-6.22326	1.89557	NA	NA	2.1081e-10	0.049168	6.04754e-08	0.0800561	4.86937e-10	0.0580175	NA	NA	2.18464e-07	0.857959	7.8192e-05	0.922119	5.53835e-07	0.839721	NA	NA
TCF19	8.9929e-11	1.75422e-07	6.48298	Brain_Cortex	2.18893e-08	9.70571e-05	5.59636	Esophagus_Muscularis	1.78033e-10	4.22453e-07	-6.37919	NA	NA	NA	1	1	1	0	3	6.35325	-1.96713	5.41739	-1.75036	-6.21046	1.90962	NA	NA	2.1081e-10	0.049168	6.04754e-08	0.0800561	5.28281e-10	0.0561818	NA	NA	2.18464e-07	0.857959	7.8192e-05	0.922119	8.48867e-07	0.862525	NA	NA
TCF19	8.9929e-11	1.75422e-07	6.48298	Brain_Cortex	2.18893e-08	9.70571e-05	5.59636	Heart_Atrial_Appendage	9.2677e-10	1.78294e-06	-6.12154	NA	NA	NA	1	1	1	0	3	6.35325	-1.96713	5.41739	-1.75036	-5.68274	1.74788	NA	NA	2.1081e-10	0.049168	6.04754e-08	0.0800561	1.3255e-08	0.0804842	NA	NA	2.18464e-07	0.857959	7.8192e-05	0.922119	1.47635e-05	0.915059	NA	NA
TCF19	8.9929e-11	1.75422e-07	6.48298	Brain_Cortex	2.18893e-08	9.70571e-05	5.59636	Kidney_Cortex	8.86483e-10	1.70407e-06	-6.12861	NA	NA	NA	1	1	1	0	3	6.35325	-1.96713	5.41739	-1.75036	-5.9325	1.95379	NA	NA	2.1081e-10	0.049168	6.04754e-08	0.0800561	2.98363e-09	0.0507261	NA	NA	2.18464e-07	0.857959	7.8192e-05	0.922119	3.10314e-06	0.847157	NA	NA
TCF19	8.9929e-11	1.75422e-07	6.48298	Brain_Cortex	2.18893e-08	9.70571e-05	5.59636	Lung	2.33274e-10	3.81681e-07	6.33766	NA	NA	NA	1	1	1	0	3	6.35325	-1.96713	5.41739	-1.75036	5.86888	-1.93468	NA	NA	2.1081e-10	0.049168	6.04754e-08	0.0800561	4.38762e-09	0.0530294	NA	NA	2.18464e-07	0.857959	7.8192e-05	0.922119	3.71777e-06	0.857519	NA	NA
TCF19	8.9929e-11	1.75422e-07	6.48298	Brain_Cortex	2.18893e-08	9.70571e-05	5.59636	Minor_Salivary_Gland	1.30991e-09	2.16236e-06	-6.06618	NA	NA	NA	1	1	1	0	3	6.35325	-1.96713	5.41739	-1.75036	-5.92031	1.63722	NA	NA	2.1081e-10	0.049168	6.04754e-08	0.0800561	3.21336e-09	0.101585	NA	NA	2.18464e-07	0.857959	7.8192e-05	0.922119	4.31613e-06	0.910069	NA	NA
TCF19	8.9929e-11	1.75422e-07	6.48298	Brain_Cortex	2.18893e-08	9.70571e-05	5.59636	Nerve_Tibial	1.70938e-10	3.09466e-07	6.38541	NA	NA	NA	1	1	1	0	3	6.35325	-1.96713	5.41739	-1.75036	5.81408	-1.91377	NA	NA	2.1081e-10	0.049168	6.04754e-08	0.0800561	6.0969e-09	0.0556489	NA	NA	2.18464e-07	0.857959	7.8192e-05	0.922119	5.73109e-06	0.876905	NA	NA
TCF19	8.9929e-11	1.75422e-07	6.48298	Brain_Cortex	2.18893e-08	9.70571e-05	5.59636	Ovary	4.09339e-11	1.06665e-07	-6.60066	NA	NA	NA	1	1	1	0	3	6.35325	-1.96713	5.41739	-1.75036	-6.42983	1.92998	NA	NA	2.1081e-10	0.049168	6.04754e-08	0.0800561	1.2775e-10	0.053609	NA	NA	2.18464e-07	0.857959	7.8192e-05	0.922119	2.56051e-07	0.855247	NA	NA
TCF19	8.9929e-11	1.75422e-07	6.48298	Brain_Cortex	2.18893e-08	9.70571e-05	5.59636	Prostate	5.29715e-10	1.06299e-06	-6.21004	NA	NA	NA	1	1	1	0	3	6.35325	-1.96713	5.41739	-1.75036	-6.04655	1.84761	NA	NA	2.1081e-10	0.049168	6.04754e-08	0.0800561	1.47976e-09	0.064659	NA	NA	2.18464e-07	0.857959	7.8192e-05	0.922119	2.07261e-06	0.872945	NA	NA
TCF19	8.9929e-11	1.75422e-07	6.48298	Brain_Cortex	2.18893e-08	9.70571e-05	5.59636	Skin_Not_Sun_Exposed_Suprapubic	6.55214e-10	1.08499e-06	-6.17654	NA	NA	NA	1	1	1	0	3	6.35325	-1.96713	5.41739	-1.75036	-6.01221	1.86082	NA	NA	2.1081e-10	0.049168	6.04754e-08	0.0800561	1.83008e-09	0.0627699	NA	NA	2.18464e-07	0.857959	7.8192e-05	0.922119	2.05878e-06	0.860868	NA	NA
TCF19	8.9929e-11	1.75422e-07	6.48298	Brain_Cortex	2.18893e-08	9.70571e-05	5.59636	Skin_Sun_Exposed_Lower_leg	2.26515e-10	4.73493e-07	6.34219	NA	NA	NA	1	1	1	0	3	6.35325	-1.96713	5.41739	-1.75036	6.17241	-1.91689	NA	NA	2.1081e-10	0.049168	6.04754e-08	0.0800561	6.72562e-10	0.0552521	NA	NA	2.18464e-07	0.857959	7.8192e-05	0.922119	7.62618e-07	0.861721	NA	NA
TCF19	8.9929e-11	1.75422e-07	6.48298	Brain_Cortex	2.18893e-08	9.70571e-05	5.59636	Small_Intestine_Terminal_Ileum	4.96451e-10	9.30557e-07	-6.22022	NA	NA	NA	1	1	1	0	3	6.35325	-1.96713	5.41739	-1.75036	-6.02425	1.95107	NA	NA	2.1081e-10	0.049168	6.04754e-08	0.0800561	1.69894e-09	0.0510484	NA	NA	2.18464e-07	0.857959	7.8192e-05	0.922119	3.08857e-06	0.843367	NA	NA
TCF19	8.9929e-11	1.75422e-07	6.48298	Brain_Cortex	2.18893e-08	9.70571e-05	5.59636	Spleen	2.37985e-10	3.9225e-07	6.33458	NA	NA	NA	1	1	1	0	3	6.35325	-1.96713	5.41739	-1.75036	5.88331	-1.95007	NA	NA	2.1081e-10	0.049168	6.04754e-08	0.0800561	4.02147e-09	0.051168	NA	NA	2.18464e-07	0.857959	7.8192e-05	0.922119	4.52703e-06	0.827557	NA	NA
TCF19	8.9929e-11	1.75422e-07	6.48298	Brain_Cortex	2.18893e-08	9.70571e-05	5.59636	Stomach	1.52934e-10	2.45024e-07	6.40242	NA	NA	NA	1	1	1	0	3	6.35325	-1.96713	5.41739	-1.75036	6.23664	-1.87298	NA	NA	2.1081e-10	0.049168	6.04754e-08	0.0800561	4.47069e-10	0.061071	NA	NA	2.18464e-07	0.857959	7.8192e-05	0.922119	6.09632e-07	0.844733	NA	NA
TCF19	8.9929e-11	1.75422e-07	6.48298	Brain_Cortex	2.18893e-08	9.70571e-05	5.59636	Uterus	4.15045e-11	8.45031e-08	-6.5986	NA	NA	NA	1	1	1	0	3	6.35325	-1.96713	5.41739	-1.75036	-6.42606	1.95101	NA	NA	2.1081e-10	0.049168	6.04754e-08	0.0800561	1.30951e-10	0.0510558	NA	NA	2.18464e-07	0.857959	7.8192e-05	0.922119	2.22945e-07	0.86176	NA	NA
TCF19	8.9929e-11	1.75422e-07	6.48298	Brain_Cortex	2.18893e-08	9.70571e-05	5.59636	Vagina	2.4056e-10	5.03493e-07	-6.33292	NA	NA	NA	1	1	1	0	3	6.35325	-1.96713	5.41739	-1.75036	-6.16492	1.90201	NA	NA	2.1081e-10	0.049168	6.04754e-08	0.0800561	7.052e-10	0.0571698	NA	NA	2.18464e-07	0.857959	7.8192e-05	0.922119	9.65285e-07	0.889612	NA	NA
TCF19	8.9929e-11	1.75422e-07	6.48298	Brain_Cortex	2.18893e-08	9.70571e-05	5.59636	smultixcan	3.34097e-10	7.18149e-07	6.0828	NA	NA	NA	1	1	1	0	3	6.35325	-1.96713	5.41739	-1.75036	5.74151	-1.85666	NA	NA	2.1081e-10	0.049168	6.04754e-08	0.0800561	1.39625e-08	0.155515	NA	NA	2.18464e-07	0.857959	7.8192e-05	0.922119	1.38327e-05	0.926042	NA	NA
TCF19	8.9929e-11	1.75422e-07	6.48298	Brain_Frontal_Cortex_BA9	1.82645e-09	3.92093e-06	6.01253	Adipose_Subcutaneous	1.91696e-10	3.06545e-07	-6.36785	NA	NA	NA	1	1	1	0	3	6.35325	-1.96713	5.84048	-1.78788	-6.18631	1.93929	NA	NA	2.1081e-10	0.049168	5.2052e-09	0.0737961	6.15884e-10	0.052466	NA	NA	2.18464e-07	0.857959	7.01719e-06	0.959171	6.07296e-07	0.853435	NA	NA
TCF19	8.9929e-11	1.75422e-07	6.48298	Brain_Frontal_Cortex_BA9	1.82645e-09	3.92093e-06	6.01253	Adipose_Visceral_Omentum	3.20597e-10	6.57278e-07	6.28848	NA	NA	NA	1	1	1	0	3	6.35325	-1.96713	5.84048	-1.78788	5.68799	-1.89391	NA	NA	2.1081e-10	0.049168	5.2052e-09	0.0737961	1.28544e-08	0.058237	NA	NA	2.18464e-07	0.857959	7.01719e-06	0.959171	1.2623e-05	0.864334	NA	NA
TCF19	8.9929e-11	1.75422e-07	6.48298	Brain_Frontal_Cortex_BA9	1.82645e-09	3.92093e-06	6.01253	Artery_Aorta	1.10125e-10	1.63047e-07	6.45236	NA	NA	NA	1	1	1	0	3	6.35325	-1.96713	5.84048	-1.78788	6.28436	-1.89887	NA	NA	2.1081e-10	0.049168	5.2052e-09	0.0737961	3.292e-10	0.0575818	NA	NA	2.18464e-07	0.857959	7.01719e-06	0.959171	3.93077e-07	0.84818	NA	NA
TCF19	8.9929e-11	1.75422e-07	6.48298	Brain_Frontal_Cortex_BA9	1.82645e-09	3.92093e-06	6.01253	Artery_Coronary	1.71118e-10	3.08868e-07	6.38525	NA	NA	NA	1	1	1	0	3	6.35325	-1.96713	5.84048	-1.78788	6.20504	-1.93042	NA	NA	2.1081e-10	0.049168	5.2052e-09	0.0737961	5.46834e-10	0.0535542	NA	NA	2.18464e-07	0.857959	7.01719e-06	0.959171	7.08049e-07	0.85177	NA	NA
TCF19	8.9929e-11	1.75422e-07	6.48298	Brain_Frontal_Cortex_BA9	1.82645e-09	3.92093e-06	6.01253	Artery_Tibial	2.78795e-10	5.18043e-07	6.31013	NA	NA	NA	1	1	1	0	3	6.35325	-1.96713	5.84048	-1.78788	6.1444	-1.87471	NA	NA	2.1081e-10	0.049168	5.2052e-09	0.0737961	8.02656e-10	0.0608332	NA	NA	2.18464e-07	0.857959	7.01719e-06	0.959171	8.74735e-07	0.871605	NA	NA
TCF19	8.9929e-11	1.75422e-07	6.48298	Brain_Frontal_Cortex_BA9	1.82645e-09	3.92093e-06	6.01253	Brain_Cerebellar_Hemisphere	7.30715e-11	1.67933e-07	-6.51421	NA	NA	NA	1	1	1	0	3	6.35325	-1.96713	5.84048	-1.78788	-6.34684	1.8897	NA	NA	2.1081e-10	0.049168	5.2052e-09	0.0737961	2.19778e-10	0.0587975	NA	NA	2.18464e-07	0.857959	7.01719e-06	0.959171	3.64207e-07	0.866062	NA	NA
TCF19	8.9929e-11	1.75422e-07	6.48298	Brain_Frontal_Cortex_BA9	1.82645e-09	3.92093e-06	6.01253	Brain_Cerebellum	1.59137e-10	4.70467e-07	-6.39635	NA	NA	NA	1	1	1	0	3	6.35325	-1.96713	5.84048	-1.78788	-6.21793	1.91743	NA	NA	2.1081e-10	0.049168	5.2052e-09	0.0737961	5.03756e-10	0.0551833	NA	NA	2.18464e-07	0.857959	7.01719e-06	0.959171	7.76744e-07	0.858548	NA	NA
TCF19	8.9929e-11	1.75422e-07	6.48298	Brain_Frontal_Cortex_BA9	1.82645e-09	3.92093e-06	6.01253	Brain_Spinal_cord_cervical_c-1	1.30991e-09	1.95487e-06	6.06618	NA	NA	NA	1	1	1	0	3	6.35325	-1.96713	5.84048	-1.78788	5.92031	-1.63722	NA	NA	2.1081e-10	0.049168	5.2052e-09	0.0737961	3.21336e-09	0.101585	NA	NA	2.18464e-07	0.857959	7.01719e-06	0.959171	4.26867e-06	0.930248	NA	NA
TCF19	8.9929e-11	1.75422e-07	6.48298	Brain_Frontal_Cortex_BA9	1.82645e-09	3.92093e-06	6.01253	Breast_Mammary_Tissue	1.95929e-10	2.85077e-07	6.3645	NA	NA	NA	1	1	1	0	3	6.35325	-1.96713	5.84048	-1.78788	5.47045	-1.89121	NA	NA	2.1081e-10	0.049168	5.2052e-09	0.0737961	4.48906e-08	0.0585962	NA	NA	2.18464e-07	0.857959	7.01719e-06	0.959171	3.88961e-05	0.869656	NA	NA
TCF19	8.9929e-11	1.75422e-07	6.48298	Brain_Frontal_Cortex_BA9	1.82645e-09	3.92093e-06	6.01253	Cells_Cultured_fibroblasts	9.26614e-11	2.23345e-07	-6.47846	NA	NA	NA	1	1	1	0	3	6.35325	-1.96713	5.84048	-1.78788	-6.31205	1.87892	NA	NA	2.1081e-10	0.049168	5.2052e-09	0.0737961	2.75372e-10	0.0602556	NA	NA	2.18464e-07	0.857959	7.01719e-06	0.959171	5.09851e-07	0.86295	NA	NA
TCF19	8.9929e-11	1.75422e-07	6.48298	Brain_Frontal_Cortex_BA9	1.82645e-09	3.92093e-06	6.01253	Cells_EBV-transformed_lymphocytes	1.52649e-10	2.97194e-07	6.4027	NA	NA	NA	1	1	1	0	3	6.35325	-1.96713	5.84048	-1.78788	6.23549	-1.89059	NA	NA	2.1081e-10	0.049168	5.2052e-09	0.0737961	4.50372e-10	0.0586793	NA	NA	2.18464e-07	0.857959	7.01719e-06	0.959171	6.60403e-07	0.828729	NA	NA
TCF19	8.9929e-11	1.75422e-07	6.48298	Brain_Frontal_Cortex_BA9	1.82645e-09	3.92093e-06	6.01253	Colon_Sigmoid	1.31518e-10	2.89231e-07	6.42541	NA	NA	NA	1	1	1	0	3	6.35325	-1.96713	5.84048	-1.78788	6.2461	-1.92676	NA	NA	2.1081e-10	0.049168	5.2052e-09	0.0737961	4.20835e-10	0.0540092	NA	NA	2.18464e-07	0.857959	7.01719e-06	0.959171	6.61212e-07	0.868447	NA	NA
TCF19	8.9929e-11	1.75422e-07	6.48298	Brain_Frontal_Cortex_BA9	1.82645e-09	3.92093e-06	6.01253	Colon_Transverse	1.49671e-10	3.11312e-07	-6.40571	NA	NA	NA	1	1	1	0	3	6.35325	-1.96713	5.84048	-1.78788	-6.23606	1.91308	NA	NA	2.1081e-10	0.049168	5.2052e-09	0.0737961	4.48728e-10	0.0557378	NA	NA	2.18464e-07	0.857959	7.01719e-06	0.959171	7.24484e-07	0.862436	NA	NA
TCF19	8.9929e-11	1.75422e-07	6.48298	Brain_Frontal_Cortex_BA9	1.82645e-09	3.92093e-06	6.01253	Esophagus_Gastroesophageal_Junction	1.40766e-10	2.81086e-07	6.41506	NA	NA	NA	1	1	1	0	3	6.35325	-1.96713	5.84048	-1.78788	6.24722	-1.89801	NA	NA	2.1081e-10	0.049168	5.2052e-09	0.0737961	4.17835e-10	0.0576942	NA	NA	2.18464e-07	0.857959	7.01719e-06	0.959171	6.80173e-07	0.862225	NA	NA
TCF19	8.9929e-11	1.75422e-07	6.48298	Brain_Frontal_Cortex_BA9	1.82645e-09	3.92093e-06	6.01253	Esophagus_Mucosa	1.56569e-10	2.42446e-07	-6.39883	NA	NA	NA	1	1	1	0	3	6.35325	-1.96713	5.84048	-1.78788	-6.22326	1.89557	NA	NA	2.1081e-10	0.049168	5.2052e-09	0.0737961	4.86937e-10	0.0580175	NA	NA	2.18464e-07	0.857959	7.01719e-06	0.959171	5.53835e-07	0.839721	NA	NA
TCF19	8.9929e-11	1.75422e-07	6.48298	Brain_Frontal_Cortex_BA9	1.82645e-09	3.92093e-06	6.01253	Esophagus_Muscularis	1.78033e-10	4.22453e-07	-6.37919	NA	NA	NA	1	1	1	0	3	6.35325	-1.96713	5.84048	-1.78788	-6.21046	1.90962	NA	NA	2.1081e-10	0.049168	5.2052e-09	0.0737961	5.28281e-10	0.0561818	NA	NA	2.18464e-07	0.857959	7.01719e-06	0.959171	8.48867e-07	0.862525	NA	NA
TCF19	8.9929e-11	1.75422e-07	6.48298	Brain_Frontal_Cortex_BA9	1.82645e-09	3.92093e-06	6.01253	Heart_Atrial_Appendage	9.2677e-10	1.78294e-06	-6.12154	NA	NA	NA	1	1	1	0	3	6.35325	-1.96713	5.84048	-1.78788	-5.68274	1.74788	NA	NA	2.1081e-10	0.049168	5.2052e-09	0.0737961	1.3255e-08	0.0804842	NA	NA	2.18464e-07	0.857959	7.01719e-06	0.959171	1.47635e-05	0.915059	NA	NA
TCF19	8.9929e-11	1.75422e-07	6.48298	Brain_Frontal_Cortex_BA9	1.82645e-09	3.92093e-06	6.01253	Kidney_Cortex	8.86483e-10	1.70407e-06	-6.12861	NA	NA	NA	1	1	1	0	3	6.35325	-1.96713	5.84048	-1.78788	-5.9325	1.95379	NA	NA	2.1081e-10	0.049168	5.2052e-09	0.0737961	2.98363e-09	0.0507261	NA	NA	2.18464e-07	0.857959	7.01719e-06	0.959171	3.10314e-06	0.847157	NA	NA
TCF19	8.9929e-11	1.75422e-07	6.48298	Brain_Frontal_Cortex_BA9	1.82645e-09	3.92093e-06	6.01253	Lung	2.33274e-10	3.81681e-07	6.33766	NA	NA	NA	1	1	1	0	3	6.35325	-1.96713	5.84048	-1.78788	5.86888	-1.93468	NA	NA	2.1081e-10	0.049168	5.2052e-09	0.0737961	4.38762e-09	0.0530294	NA	NA	2.18464e-07	0.857959	7.01719e-06	0.959171	3.71777e-06	0.857519	NA	NA
TCF19	8.9929e-11	1.75422e-07	6.48298	Brain_Frontal_Cortex_BA9	1.82645e-09	3.92093e-06	6.01253	Minor_Salivary_Gland	1.30991e-09	2.16236e-06	-6.06618	NA	NA	NA	1	1	1	0	3	6.35325	-1.96713	5.84048	-1.78788	-5.92031	1.63722	NA	NA	2.1081e-10	0.049168	5.2052e-09	0.0737961	3.21336e-09	0.101585	NA	NA	2.18464e-07	0.857959	7.01719e-06	0.959171	4.31613e-06	0.910069	NA	NA
TCF19	8.9929e-11	1.75422e-07	6.48298	Brain_Frontal_Cortex_BA9	1.82645e-09	3.92093e-06	6.01253	Nerve_Tibial	1.70938e-10	3.09466e-07	6.38541	NA	NA	NA	1	1	1	0	3	6.35325	-1.96713	5.84048	-1.78788	5.81408	-1.91377	NA	NA	2.1081e-10	0.049168	5.2052e-09	0.0737961	6.0969e-09	0.0556489	NA	NA	2.18464e-07	0.857959	7.01719e-06	0.959171	5.73109e-06	0.876905	NA	NA
TCF19	8.9929e-11	1.75422e-07	6.48298	Brain_Frontal_Cortex_BA9	1.82645e-09	3.92093e-06	6.01253	Ovary	4.09339e-11	1.06665e-07	-6.60066	NA	NA	NA	1	1	1	0	3	6.35325	-1.96713	5.84048	-1.78788	-6.42983	1.92998	NA	NA	2.1081e-10	0.049168	5.2052e-09	0.0737961	1.2775e-10	0.053609	NA	NA	2.18464e-07	0.857959	7.01719e-06	0.959171	2.56051e-07	0.855247	NA	NA
TCF19	8.9929e-11	1.75422e-07	6.48298	Brain_Frontal_Cortex_BA9	1.82645e-09	3.92093e-06	6.01253	Prostate	5.29715e-10	1.06299e-06	-6.21004	NA	NA	NA	1	1	1	0	3	6.35325	-1.96713	5.84048	-1.78788	-6.04655	1.84761	NA	NA	2.1081e-10	0.049168	5.2052e-09	0.0737961	1.47976e-09	0.064659	NA	NA	2.18464e-07	0.857959	7.01719e-06	0.959171	2.07261e-06	0.872945	NA	NA
TCF19	8.9929e-11	1.75422e-07	6.48298	Brain_Frontal_Cortex_BA9	1.82645e-09	3.92093e-06	6.01253	Skin_Not_Sun_Exposed_Suprapubic	6.55214e-10	1.08499e-06	-6.17654	NA	NA	NA	1	1	1	0	3	6.35325	-1.96713	5.84048	-1.78788	-6.01221	1.86082	NA	NA	2.1081e-10	0.049168	5.2052e-09	0.0737961	1.83008e-09	0.0627699	NA	NA	2.18464e-07	0.857959	7.01719e-06	0.959171	2.05878e-06	0.860868	NA	NA
TCF19	8.9929e-11	1.75422e-07	6.48298	Brain_Frontal_Cortex_BA9	1.82645e-09	3.92093e-06	6.01253	Skin_Sun_Exposed_Lower_leg	2.26515e-10	4.73493e-07	6.34219	NA	NA	NA	1	1	1	0	3	6.35325	-1.96713	5.84048	-1.78788	6.17241	-1.91689	NA	NA	2.1081e-10	0.049168	5.2052e-09	0.0737961	6.72562e-10	0.0552521	NA	NA	2.18464e-07	0.857959	7.01719e-06	0.959171	7.62618e-07	0.861721	NA	NA
TCF19	8.9929e-11	1.75422e-07	6.48298	Brain_Frontal_Cortex_BA9	1.82645e-09	3.92093e-06	6.01253	Small_Intestine_Terminal_Ileum	4.96451e-10	9.30557e-07	-6.22022	NA	NA	NA	1	1	1	0	3	6.35325	-1.96713	5.84048	-1.78788	-6.02425	1.95107	NA	NA	2.1081e-10	0.049168	5.2052e-09	0.0737961	1.69894e-09	0.0510484	NA	NA	2.18464e-07	0.857959	7.01719e-06	0.959171	3.08857e-06	0.843367	NA	NA
TCF19	8.9929e-11	1.75422e-07	6.48298	Brain_Frontal_Cortex_BA9	1.82645e-09	3.92093e-06	6.01253	Spleen	2.37985e-10	3.9225e-07	6.33458	NA	NA	NA	1	1	1	0	3	6.35325	-1.96713	5.84048	-1.78788	5.88331	-1.95007	NA	NA	2.1081e-10	0.049168	5.2052e-09	0.0737961	4.02147e-09	0.051168	NA	NA	2.18464e-07	0.857959	7.01719e-06	0.959171	4.52703e-06	0.827557	NA	NA
TCF19	8.9929e-11	1.75422e-07	6.48298	Brain_Frontal_Cortex_BA9	1.82645e-09	3.92093e-06	6.01253	Stomach	1.52934e-10	2.45024e-07	6.40242	NA	NA	NA	1	1	1	0	3	6.35325	-1.96713	5.84048	-1.78788	6.23664	-1.87298	NA	NA	2.1081e-10	0.049168	5.2052e-09	0.0737961	4.47069e-10	0.061071	NA	NA	2.18464e-07	0.857959	7.01719e-06	0.959171	6.09632e-07	0.844733	NA	NA
TCF19	8.9929e-11	1.75422e-07	6.48298	Brain_Frontal_Cortex_BA9	1.82645e-09	3.92093e-06	6.01253	Uterus	4.15045e-11	8.45031e-08	-6.5986	NA	NA	NA	1	1	1	0	3	6.35325	-1.96713	5.84048	-1.78788	-6.42606	1.95101	NA	NA	2.1081e-10	0.049168	5.2052e-09	0.0737961	1.30951e-10	0.0510558	NA	NA	2.18464e-07	0.857959	7.01719e-06	0.959171	2.22945e-07	0.86176	NA	NA
TCF19	8.9929e-11	1.75422e-07	6.48298	Brain_Frontal_Cortex_BA9	1.82645e-09	3.92093e-06	6.01253	Vagina	2.4056e-10	5.03493e-07	-6.33292	NA	NA	NA	1	1	1	0	3	6.35325	-1.96713	5.84048	-1.78788	-6.16492	1.90201	NA	NA	2.1081e-10	0.049168	5.2052e-09	0.0737961	7.052e-10	0.0571698	NA	NA	2.18464e-07	0.857959	7.01719e-06	0.959171	9.65285e-07	0.889612	NA	NA
TCF19	8.9929e-11	1.75422e-07	6.48298	Brain_Frontal_Cortex_BA9	1.82645e-09	3.92093e-06	6.01253	smultixcan	3.34097e-10	7.18149e-07	6.0828	NA	NA	NA	1	1	1	0	3	6.35325	-1.96713	5.84048	-1.78788	5.74151	-1.85666	NA	NA	2.1081e-10	0.049168	5.2052e-09	0.0737961	1.39625e-08	0.155515	NA	NA	2.18464e-07	0.857959	7.01719e-06	0.959171	1.38327e-05	0.926042	NA	NA
TCF19	8.9929e-11	1.75422e-07	6.48298	Brain_Hippocampus	3.23674e-09	5.31343e-06	5.91912	Adipose_Subcutaneous	1.91696e-10	3.06545e-07	-6.36785	NA	NA	NA	1	1	1	0	3	6.35325	-1.96713	5.74998	-1.67675	-6.18631	1.93929	NA	NA	2.1081e-10	0.049168	8.92555e-09	0.0935916	6.15884e-10	0.052466	NA	NA	2.18464e-07	0.857959	1.2932e-05	0.951084	6.07296e-07	0.853435	NA	NA
TCF19	8.9929e-11	1.75422e-07	6.48298	Brain_Hippocampus	3.23674e-09	5.31343e-06	5.91912	Adipose_Visceral_Omentum	3.20597e-10	6.57278e-07	6.28848	NA	NA	NA	1	1	1	0	3	6.35325	-1.96713	5.74998	-1.67675	5.68799	-1.89391	NA	NA	2.1081e-10	0.049168	8.92555e-09	0.0935916	1.28544e-08	0.058237	NA	NA	2.18464e-07	0.857959	1.2932e-05	0.951084	1.2623e-05	0.864334	NA	NA
TCF19	8.9929e-11	1.75422e-07	6.48298	Brain_Hippocampus	3.23674e-09	5.31343e-06	5.91912	Artery_Aorta	1.10125e-10	1.63047e-07	6.45236	NA	NA	NA	1	1	1	0	3	6.35325	-1.96713	5.74998	-1.67675	6.28436	-1.89887	NA	NA	2.1081e-10	0.049168	8.92555e-09	0.0935916	3.292e-10	0.0575818	NA	NA	2.18464e-07	0.857959	1.2932e-05	0.951084	3.93077e-07	0.84818	NA	NA
TCF19	8.9929e-11	1.75422e-07	6.48298	Brain_Hippocampus	3.23674e-09	5.31343e-06	5.91912	Artery_Coronary	1.71118e-10	3.08868e-07	6.38525	NA	NA	NA	1	1	1	0	3	6.35325	-1.96713	5.74998	-1.67675	6.20504	-1.93042	NA	NA	2.1081e-10	0.049168	8.92555e-09	0.0935916	5.46834e-10	0.0535542	NA	NA	2.18464e-07	0.857959	1.2932e-05	0.951084	7.08049e-07	0.85177	NA	NA
TCF19	8.9929e-11	1.75422e-07	6.48298	Brain_Hippocampus	3.23674e-09	5.31343e-06	5.91912	Artery_Tibial	2.78795e-10	5.18043e-07	6.31013	NA	NA	NA	1	1	1	0	3	6.35325	-1.96713	5.74998	-1.67675	6.1444	-1.87471	NA	NA	2.1081e-10	0.049168	8.92555e-09	0.0935916	8.02656e-10	0.0608332	NA	NA	2.18464e-07	0.857959	1.2932e-05	0.951084	8.74735e-07	0.871605	NA	NA
TCF19	8.9929e-11	1.75422e-07	6.48298	Brain_Hippocampus	3.23674e-09	5.31343e-06	5.91912	Brain_Cerebellar_Hemisphere	7.30715e-11	1.67933e-07	-6.51421	NA	NA	NA	1	1	1	0	3	6.35325	-1.96713	5.74998	-1.67675	-6.34684	1.8897	NA	NA	2.1081e-10	0.049168	8.92555e-09	0.0935916	2.19778e-10	0.0587975	NA	NA	2.18464e-07	0.857959	1.2932e-05	0.951084	3.64207e-07	0.866062	NA	NA
TCF19	8.9929e-11	1.75422e-07	6.48298	Brain_Hippocampus	3.23674e-09	5.31343e-06	5.91912	Brain_Cerebellum	1.59137e-10	4.70467e-07	-6.39635	NA	NA	NA	1	1	1	0	3	6.35325	-1.96713	5.74998	-1.67675	-6.21793	1.91743	NA	NA	2.1081e-10	0.049168	8.92555e-09	0.0935916	5.03756e-10	0.0551833	NA	NA	2.18464e-07	0.857959	1.2932e-05	0.951084	7.76744e-07	0.858548	NA	NA
TCF19	8.9929e-11	1.75422e-07	6.48298	Brain_Hippocampus	3.23674e-09	5.31343e-06	5.91912	Brain_Spinal_cord_cervical_c-1	1.30991e-09	1.95487e-06	6.06618	NA	NA	NA	1	1	1	0	3	6.35325	-1.96713	5.74998	-1.67675	5.92031	-1.63722	NA	NA	2.1081e-10	0.049168	8.92555e-09	0.0935916	3.21336e-09	0.101585	NA	NA	2.18464e-07	0.857959	1.2932e-05	0.951084	4.26867e-06	0.930248	NA	NA
TCF19	8.9929e-11	1.75422e-07	6.48298	Brain_Hippocampus	3.23674e-09	5.31343e-06	5.91912	Breast_Mammary_Tissue	1.95929e-10	2.85077e-07	6.3645	NA	NA	NA	1	1	1	0	3	6.35325	-1.96713	5.74998	-1.67675	5.47045	-1.89121	NA	NA	2.1081e-10	0.049168	8.92555e-09	0.0935916	4.48906e-08	0.0585962	NA	NA	2.18464e-07	0.857959	1.2932e-05	0.951084	3.88961e-05	0.869656	NA	NA
TCF19	8.9929e-11	1.75422e-07	6.48298	Brain_Hippocampus	3.23674e-09	5.31343e-06	5.91912	Cells_Cultured_fibroblasts	9.26614e-11	2.23345e-07	-6.47846	NA	NA	NA	1	1	1	0	3	6.35325	-1.96713	5.74998	-1.67675	-6.31205	1.87892	NA	NA	2.1081e-10	0.049168	8.92555e-09	0.0935916	2.75372e-10	0.0602556	NA	NA	2.18464e-07	0.857959	1.2932e-05	0.951084	5.09851e-07	0.86295	NA	NA
TCF19	8.9929e-11	1.75422e-07	6.48298	Brain_Hippocampus	3.23674e-09	5.31343e-06	5.91912	Cells_EBV-transformed_lymphocytes	1.52649e-10	2.97194e-07	6.4027	NA	NA	NA	1	1	1	0	3	6.35325	-1.96713	5.74998	-1.67675	6.23549	-1.89059	NA	NA	2.1081e-10	0.049168	8.92555e-09	0.0935916	4.50372e-10	0.0586793	NA	NA	2.18464e-07	0.857959	1.2932e-05	0.951084	6.60403e-07	0.828729	NA	NA
TCF19	8.9929e-11	1.75422e-07	6.48298	Brain_Hippocampus	3.23674e-09	5.31343e-06	5.91912	Colon_Sigmoid	1.31518e-10	2.89231e-07	6.42541	NA	NA	NA	1	1	1	0	3	6.35325	-1.96713	5.74998	-1.67675	6.2461	-1.92676	NA	NA	2.1081e-10	0.049168	8.92555e-09	0.0935916	4.20835e-10	0.0540092	NA	NA	2.18464e-07	0.857959	1.2932e-05	0.951084	6.61212e-07	0.868447	NA	NA
TCF19	8.9929e-11	1.75422e-07	6.48298	Brain_Hippocampus	3.23674e-09	5.31343e-06	5.91912	Colon_Transverse	1.49671e-10	3.11312e-07	-6.40571	NA	NA	NA	1	1	1	0	3	6.35325	-1.96713	5.74998	-1.67675	-6.23606	1.91308	NA	NA	2.1081e-10	0.049168	8.92555e-09	0.0935916	4.48728e-10	0.0557378	NA	NA	2.18464e-07	0.857959	1.2932e-05	0.951084	7.24484e-07	0.862436	NA	NA
TCF19	8.9929e-11	1.75422e-07	6.48298	Brain_Hippocampus	3.23674e-09	5.31343e-06	5.91912	Esophagus_Gastroesophageal_Junction	1.40766e-10	2.81086e-07	6.41506	NA	NA	NA	1	1	1	0	3	6.35325	-1.96713	5.74998	-1.67675	6.24722	-1.89801	NA	NA	2.1081e-10	0.049168	8.92555e-09	0.0935916	4.17835e-10	0.0576942	NA	NA	2.18464e-07	0.857959	1.2932e-05	0.951084	6.80173e-07	0.862225	NA	NA
TCF19	8.9929e-11	1.75422e-07	6.48298	Brain_Hippocampus	3.23674e-09	5.31343e-06	5.91912	Esophagus_Mucosa	1.56569e-10	2.42446e-07	-6.39883	NA	NA	NA	1	1	1	0	3	6.35325	-1.96713	5.74998	-1.67675	-6.22326	1.89557	NA	NA	2.1081e-10	0.049168	8.92555e-09	0.0935916	4.86937e-10	0.0580175	NA	NA	2.18464e-07	0.857959	1.2932e-05	0.951084	5.53835e-07	0.839721	NA	NA
TCF19	8.9929e-11	1.75422e-07	6.48298	Brain_Hippocampus	3.23674e-09	5.31343e-06	5.91912	Esophagus_Muscularis	1.78033e-10	4.22453e-07	-6.37919	NA	NA	NA	1	1	1	0	3	6.35325	-1.96713	5.74998	-1.67675	-6.21046	1.90962	NA	NA	2.1081e-10	0.049168	8.92555e-09	0.0935916	5.28281e-10	0.0561818	NA	NA	2.18464e-07	0.857959	1.2932e-05	0.951084	8.48867e-07	0.862525	NA	NA
TCF19	8.9929e-11	1.75422e-07	6.48298	Brain_Hippocampus	3.23674e-09	5.31343e-06	5.91912	Heart_Atrial_Appendage	9.2677e-10	1.78294e-06	-6.12154	NA	NA	NA	1	1	1	0	3	6.35325	-1.96713	5.74998	-1.67675	-5.68274	1.74788	NA	NA	2.1081e-10	0.049168	8.92555e-09	0.0935916	1.3255e-08	0.0804842	NA	NA	2.18464e-07	0.857959	1.2932e-05	0.951084	1.47635e-05	0.915059	NA	NA
TCF19	8.9929e-11	1.75422e-07	6.48298	Brain_Hippocampus	3.23674e-09	5.31343e-06	5.91912	Kidney_Cortex	8.86483e-10	1.70407e-06	-6.12861	NA	NA	NA	1	1	1	0	3	6.35325	-1.96713	5.74998	-1.67675	-5.9325	1.95379	NA	NA	2.1081e-10	0.049168	8.92555e-09	0.0935916	2.98363e-09	0.0507261	NA	NA	2.18464e-07	0.857959	1.2932e-05	0.951084	3.10314e-06	0.847157	NA	NA
TCF19	8.9929e-11	1.75422e-07	6.48298	Brain_Hippocampus	3.23674e-09	5.31343e-06	5.91912	Lung	2.33274e-10	3.81681e-07	6.33766	NA	NA	NA	1	1	1	0	3	6.35325	-1.96713	5.74998	-1.67675	5.86888	-1.93468	NA	NA	2.1081e-10	0.049168	8.92555e-09	0.0935916	4.38762e-09	0.0530294	NA	NA	2.18464e-07	0.857959	1.2932e-05	0.951084	3.71777e-06	0.857519	NA	NA
TCF19	8.9929e-11	1.75422e-07	6.48298	Brain_Hippocampus	3.23674e-09	5.31343e-06	5.91912	Minor_Salivary_Gland	1.30991e-09	2.16236e-06	-6.06618	NA	NA	NA	1	1	1	0	3	6.35325	-1.96713	5.74998	-1.67675	-5.92031	1.63722	NA	NA	2.1081e-10	0.049168	8.92555e-09	0.0935916	3.21336e-09	0.101585	NA	NA	2.18464e-07	0.857959	1.2932e-05	0.951084	4.31613e-06	0.910069	NA	NA
TCF19	8.9929e-11	1.75422e-07	6.48298	Brain_Hippocampus	3.23674e-09	5.31343e-06	5.91912	Nerve_Tibial	1.70938e-10	3.09466e-07	6.38541	NA	NA	NA	1	1	1	0	3	6.35325	-1.96713	5.74998	-1.67675	5.81408	-1.91377	NA	NA	2.1081e-10	0.049168	8.92555e-09	0.0935916	6.0969e-09	0.0556489	NA	NA	2.18464e-07	0.857959	1.2932e-05	0.951084	5.73109e-06	0.876905	NA	NA
TCF19	8.9929e-11	1.75422e-07	6.48298	Brain_Hippocampus	3.23674e-09	5.31343e-06	5.91912	Ovary	4.09339e-11	1.06665e-07	-6.60066	NA	NA	NA	1	1	1	0	3	6.35325	-1.96713	5.74998	-1.67675	-6.42983	1.92998	NA	NA	2.1081e-10	0.049168	8.92555e-09	0.0935916	1.2775e-10	0.053609	NA	NA	2.18464e-07	0.857959	1.2932e-05	0.951084	2.56051e-07	0.855247	NA	NA
TCF19	8.9929e-11	1.75422e-07	6.48298	Brain_Hippocampus	3.23674e-09	5.31343e-06	5.91912	Prostate	5.29715e-10	1.06299e-06	-6.21004	NA	NA	NA	1	1	1	0	3	6.35325	-1.96713	5.74998	-1.67675	-6.04655	1.84761	NA	NA	2.1081e-10	0.049168	8.92555e-09	0.0935916	1.47976e-09	0.064659	NA	NA	2.18464e-07	0.857959	1.2932e-05	0.951084	2.07261e-06	0.872945	NA	NA
TCF19	8.9929e-11	1.75422e-07	6.48298	Brain_Hippocampus	3.23674e-09	5.31343e-06	5.91912	Skin_Not_Sun_Exposed_Suprapubic	6.55214e-10	1.08499e-06	-6.17654	NA	NA	NA	1	1	1	0	3	6.35325	-1.96713	5.74998	-1.67675	-6.01221	1.86082	NA	NA	2.1081e-10	0.049168	8.92555e-09	0.0935916	1.83008e-09	0.0627699	NA	NA	2.18464e-07	0.857959	1.2932e-05	0.951084	2.05878e-06	0.860868	NA	NA
TCF19	8.9929e-11	1.75422e-07	6.48298	Brain_Hippocampus	3.23674e-09	5.31343e-06	5.91912	Skin_Sun_Exposed_Lower_leg	2.26515e-10	4.73493e-07	6.34219	NA	NA	NA	1	1	1	0	3	6.35325	-1.96713	5.74998	-1.67675	6.17241	-1.91689	NA	NA	2.1081e-10	0.049168	8.92555e-09	0.0935916	6.72562e-10	0.0552521	NA	NA	2.18464e-07	0.857959	1.2932e-05	0.951084	7.62618e-07	0.861721	NA	NA
TCF19	8.9929e-11	1.75422e-07	6.48298	Brain_Hippocampus	3.23674e-09	5.31343e-06	5.91912	Small_Intestine_Terminal_Ileum	4.96451e-10	9.30557e-07	-6.22022	NA	NA	NA	1	1	1	0	3	6.35325	-1.96713	5.74998	-1.67675	-6.02425	1.95107	NA	NA	2.1081e-10	0.049168	8.92555e-09	0.0935916	1.69894e-09	0.0510484	NA	NA	2.18464e-07	0.857959	1.2932e-05	0.951084	3.08857e-06	0.843367	NA	NA
TCF19	8.9929e-11	1.75422e-07	6.48298	Brain_Hippocampus	3.23674e-09	5.31343e-06	5.91912	Spleen	2.37985e-10	3.9225e-07	6.33458	NA	NA	NA	1	1	1	0	3	6.35325	-1.96713	5.74998	-1.67675	5.88331	-1.95007	NA	NA	2.1081e-10	0.049168	8.92555e-09	0.0935916	4.02147e-09	0.051168	NA	NA	2.18464e-07	0.857959	1.2932e-05	0.951084	4.52703e-06	0.827557	NA	NA
TCF19	8.9929e-11	1.75422e-07	6.48298	Brain_Hippocampus	3.23674e-09	5.31343e-06	5.91912	Stomach	1.52934e-10	2.45024e-07	6.40242	NA	NA	NA	1	1	1	0	3	6.35325	-1.96713	5.74998	-1.67675	6.23664	-1.87298	NA	NA	2.1081e-10	0.049168	8.92555e-09	0.0935916	4.47069e-10	0.061071	NA	NA	2.18464e-07	0.857959	1.2932e-05	0.951084	6.09632e-07	0.844733	NA	NA
TCF19	8.9929e-11	1.75422e-07	6.48298	Brain_Hippocampus	3.23674e-09	5.31343e-06	5.91912	Uterus	4.15045e-11	8.45031e-08	-6.5986	NA	NA	NA	1	1	1	0	3	6.35325	-1.96713	5.74998	-1.67675	-6.42606	1.95101	NA	NA	2.1081e-10	0.049168	8.92555e-09	0.0935916	1.30951e-10	0.0510558	NA	NA	2.18464e-07	0.857959	1.2932e-05	0.951084	2.22945e-07	0.86176	NA	NA
TCF19	8.9929e-11	1.75422e-07	6.48298	Brain_Hippocampus	3.23674e-09	5.31343e-06	5.91912	Vagina	2.4056e-10	5.03493e-07	-6.33292	NA	NA	NA	1	1	1	0	3	6.35325	-1.96713	5.74998	-1.67675	-6.16492	1.90201	NA	NA	2.1081e-10	0.049168	8.92555e-09	0.0935916	7.052e-10	0.0571698	NA	NA	2.18464e-07	0.857959	1.2932e-05	0.951084	9.65285e-07	0.889612	NA	NA
TCF19	8.9929e-11	1.75422e-07	6.48298	Brain_Hippocampus	3.23674e-09	5.31343e-06	5.91912	smultixcan	3.34097e-10	7.18149e-07	6.0828	NA	NA	NA	1	1	1	0	3	6.35325	-1.96713	5.74998	-1.67675	5.74151	-1.85666	NA	NA	2.1081e-10	0.049168	8.92555e-09	0.0935916	1.39625e-08	0.155515	NA	NA	2.18464e-07	0.857959	1.2932e-05	0.951084	1.38327e-05	0.926042	NA	NA
TCF19	8.9929e-11	1.75422e-07	6.48298	Brain_Hypothalamus	1.25766e-08	2.0588e-05	5.69172	Adipose_Subcutaneous	1.91696e-10	3.06545e-07	-6.36785	NA	NA	NA	1	1	1	0	3	6.35325	-1.96713	5.53325	-1.76764	-6.18631	1.93929	NA	NA	2.1081e-10	0.049168	3.14347e-08	0.0771215	6.15884e-10	0.052466	NA	NA	2.18464e-07	0.857959	4.09663e-05	0.903846	6.07296e-07	0.853435	NA	NA
TCF19	8.9929e-11	1.75422e-07	6.48298	Brain_Hypothalamus	1.25766e-08	2.0588e-05	5.69172	Adipose_Visceral_Omentum	3.20597e-10	6.57278e-07	6.28848	NA	NA	NA	1	1	1	0	3	6.35325	-1.96713	5.53325	-1.76764	5.68799	-1.89391	NA	NA	2.1081e-10	0.049168	3.14347e-08	0.0771215	1.28544e-08	0.058237	NA	NA	2.18464e-07	0.857959	4.09663e-05	0.903846	1.2623e-05	0.864334	NA	NA
TCF19	8.9929e-11	1.75422e-07	6.48298	Brain_Hypothalamus	1.25766e-08	2.0588e-05	5.69172	Artery_Aorta	1.10125e-10	1.63047e-07	6.45236	NA	NA	NA	1	1	1	0	3	6.35325	-1.96713	5.53325	-1.76764	6.28436	-1.89887	NA	NA	2.1081e-10	0.049168	3.14347e-08	0.0771215	3.292e-10	0.0575818	NA	NA	2.18464e-07	0.857959	4.09663e-05	0.903846	3.93077e-07	0.84818	NA	NA
TCF19	8.9929e-11	1.75422e-07	6.48298	Brain_Hypothalamus	1.25766e-08	2.0588e-05	5.69172	Artery_Coronary	1.71118e-10	3.08868e-07	6.38525	NA	NA	NA	1	1	1	0	3	6.35325	-1.96713	5.53325	-1.76764	6.20504	-1.93042	NA	NA	2.1081e-10	0.049168	3.14347e-08	0.0771215	5.46834e-10	0.0535542	NA	NA	2.18464e-07	0.857959	4.09663e-05	0.903846	7.08049e-07	0.85177	NA	NA
TCF19	8.9929e-11	1.75422e-07	6.48298	Brain_Hypothalamus	1.25766e-08	2.0588e-05	5.69172	Artery_Tibial	2.78795e-10	5.18043e-07	6.31013	NA	NA	NA	1	1	1	0	3	6.35325	-1.96713	5.53325	-1.76764	6.1444	-1.87471	NA	NA	2.1081e-10	0.049168	3.14347e-08	0.0771215	8.02656e-10	0.0608332	NA	NA	2.18464e-07	0.857959	4.09663e-05	0.903846	8.74735e-07	0.871605	NA	NA
TCF19	8.9929e-11	1.75422e-07	6.48298	Brain_Hypothalamus	1.25766e-08	2.0588e-05	5.69172	Brain_Cerebellar_Hemisphere	7.30715e-11	1.67933e-07	-6.51421	NA	NA	NA	1	1	1	0	3	6.35325	-1.96713	5.53325	-1.76764	-6.34684	1.8897	NA	NA	2.1081e-10	0.049168	3.14347e-08	0.0771215	2.19778e-10	0.0587975	NA	NA	2.18464e-07	0.857959	4.09663e-05	0.903846	3.64207e-07	0.866062	NA	NA
TCF19	8.9929e-11	1.75422e-07	6.48298	Brain_Hypothalamus	1.25766e-08	2.0588e-05	5.69172	Brain_Cerebellum	1.59137e-10	4.70467e-07	-6.39635	NA	NA	NA	1	1	1	0	3	6.35325	-1.96713	5.53325	-1.76764	-6.21793	1.91743	NA	NA	2.1081e-10	0.049168	3.14347e-08	0.0771215	5.03756e-10	0.0551833	NA	NA	2.18464e-07	0.857959	4.09663e-05	0.903846	7.76744e-07	0.858548	NA	NA
TCF19	8.9929e-11	1.75422e-07	6.48298	Brain_Hypothalamus	1.25766e-08	2.0588e-05	5.69172	Brain_Spinal_cord_cervical_c-1	1.30991e-09	1.95487e-06	6.06618	NA	NA	NA	1	1	1	0	3	6.35325	-1.96713	5.53325	-1.76764	5.92031	-1.63722	NA	NA	2.1081e-10	0.049168	3.14347e-08	0.0771215	3.21336e-09	0.101585	NA	NA	2.18464e-07	0.857959	4.09663e-05	0.903846	4.26867e-06	0.930248	NA	NA
TCF19	8.9929e-11	1.75422e-07	6.48298	Brain_Hypothalamus	1.25766e-08	2.0588e-05	5.69172	Breast_Mammary_Tissue	1.95929e-10	2.85077e-07	6.3645	NA	NA	NA	1	1	1	0	3	6.35325	-1.96713	5.53325	-1.76764	5.47045	-1.89121	NA	NA	2.1081e-10	0.049168	3.14347e-08	0.0771215	4.48906e-08	0.0585962	NA	NA	2.18464e-07	0.857959	4.09663e-05	0.903846	3.88961e-05	0.869656	NA	NA
TCF19	8.9929e-11	1.75422e-07	6.48298	Brain_Hypothalamus	1.25766e-08	2.0588e-05	5.69172	Cells_Cultured_fibroblasts	9.26614e-11	2.23345e-07	-6.47846	NA	NA	NA	1	1	1	0	3	6.35325	-1.96713	5.53325	-1.76764	-6.31205	1.87892	NA	NA	2.1081e-10	0.049168	3.14347e-08	0.0771215	2.75372e-10	0.0602556	NA	NA	2.18464e-07	0.857959	4.09663e-05	0.903846	5.09851e-07	0.86295	NA	NA
TCF19	8.9929e-11	1.75422e-07	6.48298	Brain_Hypothalamus	1.25766e-08	2.0588e-05	5.69172	Cells_EBV-transformed_lymphocytes	1.52649e-10	2.97194e-07	6.4027	NA	NA	NA	1	1	1	0	3	6.35325	-1.96713	5.53325	-1.76764	6.23549	-1.89059	NA	NA	2.1081e-10	0.049168	3.14347e-08	0.0771215	4.50372e-10	0.0586793	NA	NA	2.18464e-07	0.857959	4.09663e-05	0.903846	6.60403e-07	0.828729	NA	NA
TCF19	8.9929e-11	1.75422e-07	6.48298	Brain_Hypothalamus	1.25766e-08	2.0588e-05	5.69172	Colon_Sigmoid	1.31518e-10	2.89231e-07	6.42541	NA	NA	NA	1	1	1	0	3	6.35325	-1.96713	5.53325	-1.76764	6.2461	-1.92676	NA	NA	2.1081e-10	0.049168	3.14347e-08	0.0771215	4.20835e-10	0.0540092	NA	NA	2.18464e-07	0.857959	4.09663e-05	0.903846	6.61212e-07	0.868447	NA	NA
TCF19	8.9929e-11	1.75422e-07	6.48298	Brain_Hypothalamus	1.25766e-08	2.0588e-05	5.69172	Colon_Transverse	1.49671e-10	3.11312e-07	-6.40571	NA	NA	NA	1	1	1	0	3	6.35325	-1.96713	5.53325	-1.76764	-6.23606	1.91308	NA	NA	2.1081e-10	0.049168	3.14347e-08	0.0771215	4.48728e-10	0.0557378	NA	NA	2.18464e-07	0.857959	4.09663e-05	0.903846	7.24484e-07	0.862436	NA	NA
TCF19	8.9929e-11	1.75422e-07	6.48298	Brain_Hypothalamus	1.25766e-08	2.0588e-05	5.69172	Esophagus_Gastroesophageal_Junction	1.40766e-10	2.81086e-07	6.41506	NA	NA	NA	1	1	1	0	3	6.35325	-1.96713	5.53325	-1.76764	6.24722	-1.89801	NA	NA	2.1081e-10	0.049168	3.14347e-08	0.0771215	4.17835e-10	0.0576942	NA	NA	2.18464e-07	0.857959	4.09663e-05	0.903846	6.80173e-07	0.862225	NA	NA
TCF19	8.9929e-11	1.75422e-07	6.48298	Brain_Hypothalamus	1.25766e-08	2.0588e-05	5.69172	Esophagus_Mucosa	1.56569e-10	2.42446e-07	-6.39883	NA	NA	NA	1	1	1	0	3	6.35325	-1.96713	5.53325	-1.76764	-6.22326	1.89557	NA	NA	2.1081e-10	0.049168	3.14347e-08	0.0771215	4.86937e-10	0.0580175	NA	NA	2.18464e-07	0.857959	4.09663e-05	0.903846	5.53835e-07	0.839721	NA	NA
TCF19	8.9929e-11	1.75422e-07	6.48298	Brain_Hypothalamus	1.25766e-08	2.0588e-05	5.69172	Esophagus_Muscularis	1.78033e-10	4.22453e-07	-6.37919	NA	NA	NA	1	1	1	0	3	6.35325	-1.96713	5.53325	-1.76764	-6.21046	1.90962	NA	NA	2.1081e-10	0.049168	3.14347e-08	0.0771215	5.28281e-10	0.0561818	NA	NA	2.18464e-07	0.857959	4.09663e-05	0.903846	8.48867e-07	0.862525	NA	NA
TCF19	8.9929e-11	1.75422e-07	6.48298	Brain_Hypothalamus	1.25766e-08	2.0588e-05	5.69172	Heart_Atrial_Appendage	9.2677e-10	1.78294e-06	-6.12154	NA	NA	NA	1	1	1	0	3	6.35325	-1.96713	5.53325	-1.76764	-5.68274	1.74788	NA	NA	2.1081e-10	0.049168	3.14347e-08	0.0771215	1.3255e-08	0.0804842	NA	NA	2.18464e-07	0.857959	4.09663e-05	0.903846	1.47635e-05	0.915059	NA	NA
TCF19	8.9929e-11	1.75422e-07	6.48298	Brain_Hypothalamus	1.25766e-08	2.0588e-05	5.69172	Kidney_Cortex	8.86483e-10	1.70407e-06	-6.12861	NA	NA	NA	1	1	1	0	3	6.35325	-1.96713	5.53325	-1.76764	-5.9325	1.95379	NA	NA	2.1081e-10	0.049168	3.14347e-08	0.0771215	2.98363e-09	0.0507261	NA	NA	2.18464e-07	0.857959	4.09663e-05	0.903846	3.10314e-06	0.847157	NA	NA
TCF19	8.9929e-11	1.75422e-07	6.48298	Brain_Hypothalamus	1.25766e-08	2.0588e-05	5.69172	Lung	2.33274e-10	3.81681e-07	6.33766	NA	NA	NA	1	1	1	0	3	6.35325	-1.96713	5.53325	-1.76764	5.86888	-1.93468	NA	NA	2.1081e-10	0.049168	3.14347e-08	0.0771215	4.38762e-09	0.0530294	NA	NA	2.18464e-07	0.857959	4.09663e-05	0.903846	3.71777e-06	0.857519	NA	NA
TCF19	8.9929e-11	1.75422e-07	6.48298	Brain_Hypothalamus	1.25766e-08	2.0588e-05	5.69172	Minor_Salivary_Gland	1.30991e-09	2.16236e-06	-6.06618	NA	NA	NA	1	1	1	0	3	6.35325	-1.96713	5.53325	-1.76764	-5.92031	1.63722	NA	NA	2.1081e-10	0.049168	3.14347e-08	0.0771215	3.21336e-09	0.101585	NA	NA	2.18464e-07	0.857959	4.09663e-05	0.903846	4.31613e-06	0.910069	NA	NA
TCF19	8.9929e-11	1.75422e-07	6.48298	Brain_Hypothalamus	1.25766e-08	2.0588e-05	5.69172	Nerve_Tibial	1.70938e-10	3.09466e-07	6.38541	NA	NA	NA	1	1	1	0	3	6.35325	-1.96713	5.53325	-1.76764	5.81408	-1.91377	NA	NA	2.1081e-10	0.049168	3.14347e-08	0.0771215	6.0969e-09	0.0556489	NA	NA	2.18464e-07	0.857959	4.09663e-05	0.903846	5.73109e-06	0.876905	NA	NA
TCF19	8.9929e-11	1.75422e-07	6.48298	Brain_Hypothalamus	1.25766e-08	2.0588e-05	5.69172	Ovary	4.09339e-11	1.06665e-07	-6.60066	NA	NA	NA	1	1	1	0	3	6.35325	-1.96713	5.53325	-1.76764	-6.42983	1.92998	NA	NA	2.1081e-10	0.049168	3.14347e-08	0.0771215	1.2775e-10	0.053609	NA	NA	2.18464e-07	0.857959	4.09663e-05	0.903846	2.56051e-07	0.855247	NA	NA
TCF19	8.9929e-11	1.75422e-07	6.48298	Brain_Hypothalamus	1.25766e-08	2.0588e-05	5.69172	Prostate	5.29715e-10	1.06299e-06	-6.21004	NA	NA	NA	1	1	1	0	3	6.35325	-1.96713	5.53325	-1.76764	-6.04655	1.84761	NA	NA	2.1081e-10	0.049168	3.14347e-08	0.0771215	1.47976e-09	0.064659	NA	NA	2.18464e-07	0.857959	4.09663e-05	0.903846	2.07261e-06	0.872945	NA	NA
TCF19	8.9929e-11	1.75422e-07	6.48298	Brain_Hypothalamus	1.25766e-08	2.0588e-05	5.69172	Skin_Not_Sun_Exposed_Suprapubic	6.55214e-10	1.08499e-06	-6.17654	NA	NA	NA	1	1	1	0	3	6.35325	-1.96713	5.53325	-1.76764	-6.01221	1.86082	NA	NA	2.1081e-10	0.049168	3.14347e-08	0.0771215	1.83008e-09	0.0627699	NA	NA	2.18464e-07	0.857959	4.09663e-05	0.903846	2.05878e-06	0.860868	NA	NA
TCF19	8.9929e-11	1.75422e-07	6.48298	Brain_Hypothalamus	1.25766e-08	2.0588e-05	5.69172	Skin_Sun_Exposed_Lower_leg	2.26515e-10	4.73493e-07	6.34219	NA	NA	NA	1	1	1	0	3	6.35325	-1.96713	5.53325	-1.76764	6.17241	-1.91689	NA	NA	2.1081e-10	0.049168	3.14347e-08	0.0771215	6.72562e-10	0.0552521	NA	NA	2.18464e-07	0.857959	4.09663e-05	0.903846	7.62618e-07	0.861721	NA	NA
TCF19	8.9929e-11	1.75422e-07	6.48298	Brain_Hypothalamus	1.25766e-08	2.0588e-05	5.69172	Small_Intestine_Terminal_Ileum	4.96451e-10	9.30557e-07	-6.22022	NA	NA	NA	1	1	1	0	3	6.35325	-1.96713	5.53325	-1.76764	-6.02425	1.95107	NA	NA	2.1081e-10	0.049168	3.14347e-08	0.0771215	1.69894e-09	0.0510484	NA	NA	2.18464e-07	0.857959	4.09663e-05	0.903846	3.08857e-06	0.843367	NA	NA
TCF19	8.9929e-11	1.75422e-07	6.48298	Brain_Hypothalamus	1.25766e-08	2.0588e-05	5.69172	Spleen	2.37985e-10	3.9225e-07	6.33458	NA	NA	NA	1	1	1	0	3	6.35325	-1.96713	5.53325	-1.76764	5.88331	-1.95007	NA	NA	2.1081e-10	0.049168	3.14347e-08	0.0771215	4.02147e-09	0.051168	NA	NA	2.18464e-07	0.857959	4.09663e-05	0.903846	4.52703e-06	0.827557	NA	NA
TCF19	8.9929e-11	1.75422e-07	6.48298	Brain_Hypothalamus	1.25766e-08	2.0588e-05	5.69172	Stomach	1.52934e-10	2.45024e-07	6.40242	NA	NA	NA	1	1	1	0	3	6.35325	-1.96713	5.53325	-1.76764	6.23664	-1.87298	NA	NA	2.1081e-10	0.049168	3.14347e-08	0.0771215	4.47069e-10	0.061071	NA	NA	2.18464e-07	0.857959	4.09663e-05	0.903846	6.09632e-07	0.844733	NA	NA
TCF19	8.9929e-11	1.75422e-07	6.48298	Brain_Hypothalamus	1.25766e-08	2.0588e-05	5.69172	Uterus	4.15045e-11	8.45031e-08	-6.5986	NA	NA	NA	1	1	1	0	3	6.35325	-1.96713	5.53325	-1.76764	-6.42606	1.95101	NA	NA	2.1081e-10	0.049168	3.14347e-08	0.0771215	1.30951e-10	0.0510558	NA	NA	2.18464e-07	0.857959	4.09663e-05	0.903846	2.22945e-07	0.86176	NA	NA
TCF19	8.9929e-11	1.75422e-07	6.48298	Brain_Hypothalamus	1.25766e-08	2.0588e-05	5.69172	Vagina	2.4056e-10	5.03493e-07	-6.33292	NA	NA	NA	1	1	1	0	3	6.35325	-1.96713	5.53325	-1.76764	-6.16492	1.90201	NA	NA	2.1081e-10	0.049168	3.14347e-08	0.0771215	7.052e-10	0.0571698	NA	NA	2.18464e-07	0.857959	4.09663e-05	0.903846	9.65285e-07	0.889612	NA	NA
TCF19	8.9929e-11	1.75422e-07	6.48298	Brain_Hypothalamus	1.25766e-08	2.0588e-05	5.69172	smultixcan	3.34097e-10	7.18149e-07	6.0828	NA	NA	NA	1	1	1	0	3	6.35325	-1.96713	5.53325	-1.76764	5.74151	-1.85666	NA	NA	2.1081e-10	0.049168	3.14347e-08	0.0771215	1.39625e-08	0.155515	NA	NA	2.18464e-07	0.857959	4.09663e-05	0.903846	1.38327e-05	0.926042	NA	NA
TCF19	8.9929e-11	1.75422e-07	6.48298	Brain_Nucleus_accumbens_basal_ganglia	3.23674e-09	6.98407e-06	5.91912	Adipose_Subcutaneous	1.91696e-10	3.06545e-07	-6.36785	NA	NA	NA	1	1	1	0	3	6.35325	-1.96713	5.74998	-1.67675	-6.18631	1.93929	NA	NA	2.1081e-10	0.049168	8.92555e-09	0.0935916	6.15884e-10	0.052466	NA	NA	2.18464e-07	0.857959	9.8035e-06	0.913138	6.07296e-07	0.853435	NA	NA
TCF19	8.9929e-11	1.75422e-07	6.48298	Brain_Nucleus_accumbens_basal_ganglia	3.23674e-09	6.98407e-06	5.91912	Adipose_Visceral_Omentum	3.20597e-10	6.57278e-07	6.28848	NA	NA	NA	1	1	1	0	3	6.35325	-1.96713	5.74998	-1.67675	5.68799	-1.89391	NA	NA	2.1081e-10	0.049168	8.92555e-09	0.0935916	1.28544e-08	0.058237	NA	NA	2.18464e-07	0.857959	9.8035e-06	0.913138	1.2623e-05	0.864334	NA	NA
TCF19	8.9929e-11	1.75422e-07	6.48298	Brain_Nucleus_accumbens_basal_ganglia	3.23674e-09	6.98407e-06	5.91912	Artery_Aorta	1.10125e-10	1.63047e-07	6.45236	NA	NA	NA	1	1	1	0	3	6.35325	-1.96713	5.74998	-1.67675	6.28436	-1.89887	NA	NA	2.1081e-10	0.049168	8.92555e-09	0.0935916	3.292e-10	0.0575818	NA	NA	2.18464e-07	0.857959	9.8035e-06	0.913138	3.93077e-07	0.84818	NA	NA
TCF19	8.9929e-11	1.75422e-07	6.48298	Brain_Nucleus_accumbens_basal_ganglia	3.23674e-09	6.98407e-06	5.91912	Artery_Coronary	1.71118e-10	3.08868e-07	6.38525	NA	NA	NA	1	1	1	0	3	6.35325	-1.96713	5.74998	-1.67675	6.20504	-1.93042	NA	NA	2.1081e-10	0.049168	8.92555e-09	0.0935916	5.46834e-10	0.0535542	NA	NA	2.18464e-07	0.857959	9.8035e-06	0.913138	7.08049e-07	0.85177	NA	NA
TCF19	8.9929e-11	1.75422e-07	6.48298	Brain_Nucleus_accumbens_basal_ganglia	3.23674e-09	6.98407e-06	5.91912	Artery_Tibial	2.78795e-10	5.18043e-07	6.31013	NA	NA	NA	1	1	1	0	3	6.35325	-1.96713	5.74998	-1.67675	6.1444	-1.87471	NA	NA	2.1081e-10	0.049168	8.92555e-09	0.0935916	8.02656e-10	0.0608332	NA	NA	2.18464e-07	0.857959	9.8035e-06	0.913138	8.74735e-07	0.871605	NA	NA
TCF19	8.9929e-11	1.75422e-07	6.48298	Brain_Nucleus_accumbens_basal_ganglia	3.23674e-09	6.98407e-06	5.91912	Brain_Cerebellar_Hemisphere	7.30715e-11	1.67933e-07	-6.51421	NA	NA	NA	1	1	1	0	3	6.35325	-1.96713	5.74998	-1.67675	-6.34684	1.8897	NA	NA	2.1081e-10	0.049168	8.92555e-09	0.0935916	2.19778e-10	0.0587975	NA	NA	2.18464e-07	0.857959	9.8035e-06	0.913138	3.64207e-07	0.866062	NA	NA
TCF19	8.9929e-11	1.75422e-07	6.48298	Brain_Nucleus_accumbens_basal_ganglia	3.23674e-09	6.98407e-06	5.91912	Brain_Cerebellum	1.59137e-10	4.70467e-07	-6.39635	NA	NA	NA	1	1	1	0	3	6.35325	-1.96713	5.74998	-1.67675	-6.21793	1.91743	NA	NA	2.1081e-10	0.049168	8.92555e-09	0.0935916	5.03756e-10	0.0551833	NA	NA	2.18464e-07	0.857959	9.8035e-06	0.913138	7.76744e-07	0.858548	NA	NA
TCF19	8.9929e-11	1.75422e-07	6.48298	Brain_Nucleus_accumbens_basal_ganglia	3.23674e-09	6.98407e-06	5.91912	Brain_Spinal_cord_cervical_c-1	1.30991e-09	1.95487e-06	6.06618	NA	NA	NA	1	1	1	0	3	6.35325	-1.96713	5.74998	-1.67675	5.92031	-1.63722	NA	NA	2.1081e-10	0.049168	8.92555e-09	0.0935916	3.21336e-09	0.101585	NA	NA	2.18464e-07	0.857959	9.8035e-06	0.913138	4.26867e-06	0.930248	NA	NA
TCF19	8.9929e-11	1.75422e-07	6.48298	Brain_Nucleus_accumbens_basal_ganglia	3.23674e-09	6.98407e-06	5.91912	Breast_Mammary_Tissue	1.95929e-10	2.85077e-07	6.3645	NA	NA	NA	1	1	1	0	3	6.35325	-1.96713	5.74998	-1.67675	5.47045	-1.89121	NA	NA	2.1081e-10	0.049168	8.92555e-09	0.0935916	4.48906e-08	0.0585962	NA	NA	2.18464e-07	0.857959	9.8035e-06	0.913138	3.88961e-05	0.869656	NA	NA
TCF19	8.9929e-11	1.75422e-07	6.48298	Brain_Nucleus_accumbens_basal_ganglia	3.23674e-09	6.98407e-06	5.91912	Cells_Cultured_fibroblasts	9.26614e-11	2.23345e-07	-6.47846	NA	NA	NA	1	1	1	0	3	6.35325	-1.96713	5.74998	-1.67675	-6.31205	1.87892	NA	NA	2.1081e-10	0.049168	8.92555e-09	0.0935916	2.75372e-10	0.0602556	NA	NA	2.18464e-07	0.857959	9.8035e-06	0.913138	5.09851e-07	0.86295	NA	NA
TCF19	8.9929e-11	1.75422e-07	6.48298	Brain_Nucleus_accumbens_basal_ganglia	3.23674e-09	6.98407e-06	5.91912	Cells_EBV-transformed_lymphocytes	1.52649e-10	2.97194e-07	6.4027	NA	NA	NA	1	1	1	0	3	6.35325	-1.96713	5.74998	-1.67675	6.23549	-1.89059	NA	NA	2.1081e-10	0.049168	8.92555e-09	0.0935916	4.50372e-10	0.0586793	NA	NA	2.18464e-07	0.857959	9.8035e-06	0.913138	6.60403e-07	0.828729	NA	NA
TCF19	8.9929e-11	1.75422e-07	6.48298	Brain_Nucleus_accumbens_basal_ganglia	3.23674e-09	6.98407e-06	5.91912	Colon_Sigmoid	1.31518e-10	2.89231e-07	6.42541	NA	NA	NA	1	1	1	0	3	6.35325	-1.96713	5.74998	-1.67675	6.2461	-1.92676	NA	NA	2.1081e-10	0.049168	8.92555e-09	0.0935916	4.20835e-10	0.0540092	NA	NA	2.18464e-07	0.857959	9.8035e-06	0.913138	6.61212e-07	0.868447	NA	NA
TCF19	8.9929e-11	1.75422e-07	6.48298	Brain_Nucleus_accumbens_basal_ganglia	3.23674e-09	6.98407e-06	5.91912	Colon_Transverse	1.49671e-10	3.11312e-07	-6.40571	NA	NA	NA	1	1	1	0	3	6.35325	-1.96713	5.74998	-1.67675	-6.23606	1.91308	NA	NA	2.1081e-10	0.049168	8.92555e-09	0.0935916	4.48728e-10	0.0557378	NA	NA	2.18464e-07	0.857959	9.8035e-06	0.913138	7.24484e-07	0.862436	NA	NA
TCF19	8.9929e-11	1.75422e-07	6.48298	Brain_Nucleus_accumbens_basal_ganglia	3.23674e-09	6.98407e-06	5.91912	Esophagus_Gastroesophageal_Junction	1.40766e-10	2.81086e-07	6.41506	NA	NA	NA	1	1	1	0	3	6.35325	-1.96713	5.74998	-1.67675	6.24722	-1.89801	NA	NA	2.1081e-10	0.049168	8.92555e-09	0.0935916	4.17835e-10	0.0576942	NA	NA	2.18464e-07	0.857959	9.8035e-06	0.913138	6.80173e-07	0.862225	NA	NA
TCF19	8.9929e-11	1.75422e-07	6.48298	Brain_Nucleus_accumbens_basal_ganglia	3.23674e-09	6.98407e-06	5.91912	Esophagus_Mucosa	1.56569e-10	2.42446e-07	-6.39883	NA	NA	NA	1	1	1	0	3	6.35325	-1.96713	5.74998	-1.67675	-6.22326	1.89557	NA	NA	2.1081e-10	0.049168	8.92555e-09	0.0935916	4.86937e-10	0.0580175	NA	NA	2.18464e-07	0.857959	9.8035e-06	0.913138	5.53835e-07	0.839721	NA	NA
TCF19	8.9929e-11	1.75422e-07	6.48298	Brain_Nucleus_accumbens_basal_ganglia	3.23674e-09	6.98407e-06	5.91912	Esophagus_Muscularis	1.78033e-10	4.22453e-07	-6.37919	NA	NA	NA	1	1	1	0	3	6.35325	-1.96713	5.74998	-1.67675	-6.21046	1.90962	NA	NA	2.1081e-10	0.049168	8.92555e-09	0.0935916	5.28281e-10	0.0561818	NA	NA	2.18464e-07	0.857959	9.8035e-06	0.913138	8.48867e-07	0.862525	NA	NA
TCF19	8.9929e-11	1.75422e-07	6.48298	Brain_Nucleus_accumbens_basal_ganglia	3.23674e-09	6.98407e-06	5.91912	Heart_Atrial_Appendage	9.2677e-10	1.78294e-06	-6.12154	NA	NA	NA	1	1	1	0	3	6.35325	-1.96713	5.74998	-1.67675	-5.68274	1.74788	NA	NA	2.1081e-10	0.049168	8.92555e-09	0.0935916	1.3255e-08	0.0804842	NA	NA	2.18464e-07	0.857959	9.8035e-06	0.913138	1.47635e-05	0.915059	NA	NA
TCF19	8.9929e-11	1.75422e-07	6.48298	Brain_Nucleus_accumbens_basal_ganglia	3.23674e-09	6.98407e-06	5.91912	Kidney_Cortex	8.86483e-10	1.70407e-06	-6.12861	NA	NA	NA	1	1	1	0	3	6.35325	-1.96713	5.74998	-1.67675	-5.9325	1.95379	NA	NA	2.1081e-10	0.049168	8.92555e-09	0.0935916	2.98363e-09	0.0507261	NA	NA	2.18464e-07	0.857959	9.8035e-06	0.913138	3.10314e-06	0.847157	NA	NA
TCF19	8.9929e-11	1.75422e-07	6.48298	Brain_Nucleus_accumbens_basal_ganglia	3.23674e-09	6.98407e-06	5.91912	Lung	2.33274e-10	3.81681e-07	6.33766	NA	NA	NA	1	1	1	0	3	6.35325	-1.96713	5.74998	-1.67675	5.86888	-1.93468	NA	NA	2.1081e-10	0.049168	8.92555e-09	0.0935916	4.38762e-09	0.0530294	NA	NA	2.18464e-07	0.857959	9.8035e-06	0.913138	3.71777e-06	0.857519	NA	NA
TCF19	8.9929e-11	1.75422e-07	6.48298	Brain_Nucleus_accumbens_basal_ganglia	3.23674e-09	6.98407e-06	5.91912	Minor_Salivary_Gland	1.30991e-09	2.16236e-06	-6.06618	NA	NA	NA	1	1	1	0	3	6.35325	-1.96713	5.74998	-1.67675	-5.92031	1.63722	NA	NA	2.1081e-10	0.049168	8.92555e-09	0.0935916	3.21336e-09	0.101585	NA	NA	2.18464e-07	0.857959	9.8035e-06	0.913138	4.31613e-06	0.910069	NA	NA
TCF19	8.9929e-11	1.75422e-07	6.48298	Brain_Nucleus_accumbens_basal_ganglia	3.23674e-09	6.98407e-06	5.91912	Nerve_Tibial	1.70938e-10	3.09466e-07	6.38541	NA	NA	NA	1	1	1	0	3	6.35325	-1.96713	5.74998	-1.67675	5.81408	-1.91377	NA	NA	2.1081e-10	0.049168	8.92555e-09	0.0935916	6.0969e-09	0.0556489	NA	NA	2.18464e-07	0.857959	9.8035e-06	0.913138	5.73109e-06	0.876905	NA	NA
TCF19	8.9929e-11	1.75422e-07	6.48298	Brain_Nucleus_accumbens_basal_ganglia	3.23674e-09	6.98407e-06	5.91912	Ovary	4.09339e-11	1.06665e-07	-6.60066	NA	NA	NA	1	1	1	0	3	6.35325	-1.96713	5.74998	-1.67675	-6.42983	1.92998	NA	NA	2.1081e-10	0.049168	8.92555e-09	0.0935916	1.2775e-10	0.053609	NA	NA	2.18464e-07	0.857959	9.8035e-06	0.913138	2.56051e-07	0.855247	NA	NA
TCF19	8.9929e-11	1.75422e-07	6.48298	Brain_Nucleus_accumbens_basal_ganglia	3.23674e-09	6.98407e-06	5.91912	Prostate	5.29715e-10	1.06299e-06	-6.21004	NA	NA	NA	1	1	1	0	3	6.35325	-1.96713	5.74998	-1.67675	-6.04655	1.84761	NA	NA	2.1081e-10	0.049168	8.92555e-09	0.0935916	1.47976e-09	0.064659	NA	NA	2.18464e-07	0.857959	9.8035e-06	0.913138	2.07261e-06	0.872945	NA	NA
TCF19	8.9929e-11	1.75422e-07	6.48298	Brain_Nucleus_accumbens_basal_ganglia	3.23674e-09	6.98407e-06	5.91912	Skin_Not_Sun_Exposed_Suprapubic	6.55214e-10	1.08499e-06	-6.17654	NA	NA	NA	1	1	1	0	3	6.35325	-1.96713	5.74998	-1.67675	-6.01221	1.86082	NA	NA	2.1081e-10	0.049168	8.92555e-09	0.0935916	1.83008e-09	0.0627699	NA	NA	2.18464e-07	0.857959	9.8035e-06	0.913138	2.05878e-06	0.860868	NA	NA
TCF19	8.9929e-11	1.75422e-07	6.48298	Brain_Nucleus_accumbens_basal_ganglia	3.23674e-09	6.98407e-06	5.91912	Skin_Sun_Exposed_Lower_leg	2.26515e-10	4.73493e-07	6.34219	NA	NA	NA	1	1	1	0	3	6.35325	-1.96713	5.74998	-1.67675	6.17241	-1.91689	NA	NA	2.1081e-10	0.049168	8.92555e-09	0.0935916	6.72562e-10	0.0552521	NA	NA	2.18464e-07	0.857959	9.8035e-06	0.913138	7.62618e-07	0.861721	NA	NA
TCF19	8.9929e-11	1.75422e-07	6.48298	Brain_Nucleus_accumbens_basal_ganglia	3.23674e-09	6.98407e-06	5.91912	Small_Intestine_Terminal_Ileum	4.96451e-10	9.30557e-07	-6.22022	NA	NA	NA	1	1	1	0	3	6.35325	-1.96713	5.74998	-1.67675	-6.02425	1.95107	NA	NA	2.1081e-10	0.049168	8.92555e-09	0.0935916	1.69894e-09	0.0510484	NA	NA	2.18464e-07	0.857959	9.8035e-06	0.913138	3.08857e-06	0.843367	NA	NA
TCF19	8.9929e-11	1.75422e-07	6.48298	Brain_Nucleus_accumbens_basal_ganglia	3.23674e-09	6.98407e-06	5.91912	Spleen	2.37985e-10	3.9225e-07	6.33458	NA	NA	NA	1	1	1	0	3	6.35325	-1.96713	5.74998	-1.67675	5.88331	-1.95007	NA	NA	2.1081e-10	0.049168	8.92555e-09	0.0935916	4.02147e-09	0.051168	NA	NA	2.18464e-07	0.857959	9.8035e-06	0.913138	4.52703e-06	0.827557	NA	NA
TCF19	8.9929e-11	1.75422e-07	6.48298	Brain_Nucleus_accumbens_basal_ganglia	3.23674e-09	6.98407e-06	5.91912	Stomach	1.52934e-10	2.45024e-07	6.40242	NA	NA	NA	1	1	1	0	3	6.35325	-1.96713	5.74998	-1.67675	6.23664	-1.87298	NA	NA	2.1081e-10	0.049168	8.92555e-09	0.0935916	4.47069e-10	0.061071	NA	NA	2.18464e-07	0.857959	9.8035e-06	0.913138	6.09632e-07	0.844733	NA	NA
TCF19	8.9929e-11	1.75422e-07	6.48298	Brain_Nucleus_accumbens_basal_ganglia	3.23674e-09	6.98407e-06	5.91912	Uterus	4.15045e-11	8.45031e-08	-6.5986	NA	NA	NA	1	1	1	0	3	6.35325	-1.96713	5.74998	-1.67675	-6.42606	1.95101	NA	NA	2.1081e-10	0.049168	8.92555e-09	0.0935916	1.30951e-10	0.0510558	NA	NA	2.18464e-07	0.857959	9.8035e-06	0.913138	2.22945e-07	0.86176	NA	NA
TCF19	8.9929e-11	1.75422e-07	6.48298	Brain_Nucleus_accumbens_basal_ganglia	3.23674e-09	6.98407e-06	5.91912	Vagina	2.4056e-10	5.03493e-07	-6.33292	NA	NA	NA	1	1	1	0	3	6.35325	-1.96713	5.74998	-1.67675	-6.16492	1.90201	NA	NA	2.1081e-10	0.049168	8.92555e-09	0.0935916	7.052e-10	0.0571698	NA	NA	2.18464e-07	0.857959	9.8035e-06	0.913138	9.65285e-07	0.889612	NA	NA
TCF19	8.9929e-11	1.75422e-07	6.48298	Brain_Nucleus_accumbens_basal_ganglia	3.23674e-09	6.98407e-06	5.91912	smultixcan	3.34097e-10	7.18149e-07	6.0828	NA	NA	NA	1	1	1	0	3	6.35325	-1.96713	5.74998	-1.67675	5.74151	-1.85666	NA	NA	2.1081e-10	0.049168	8.92555e-09	0.0935916	1.39625e-08	0.155515	NA	NA	2.18464e-07	0.857959	9.8035e-06	0.913138	1.38327e-05	0.926042	NA	NA
TCF19	8.9929e-11	1.75422e-07	6.48298	Brain_Putamen_basal_ganglia	8.88565e-10	2.49894e-06	6.12824	Adipose_Subcutaneous	1.91696e-10	3.06545e-07	-6.36785	NA	NA	NA	1	1	1	0	3	6.35325	-1.96713	5.96618	-1.69741	-6.18631	1.93929	NA	NA	2.1081e-10	0.049168	2.42875e-09	0.0896185	6.15884e-10	0.052466	NA	NA	2.18464e-07	0.857959	3.22959e-06	0.966479	6.07296e-07	0.853435	NA	NA
TCF19	8.9929e-11	1.75422e-07	6.48298	Brain_Putamen_basal_ganglia	8.88565e-10	2.49894e-06	6.12824	Adipose_Visceral_Omentum	3.20597e-10	6.57278e-07	6.28848	NA	NA	NA	1	1	1	0	3	6.35325	-1.96713	5.96618	-1.69741	5.68799	-1.89391	NA	NA	2.1081e-10	0.049168	2.42875e-09	0.0896185	1.28544e-08	0.058237	NA	NA	2.18464e-07	0.857959	3.22959e-06	0.966479	1.2623e-05	0.864334	NA	NA
TCF19	8.9929e-11	1.75422e-07	6.48298	Brain_Putamen_basal_ganglia	8.88565e-10	2.49894e-06	6.12824	Artery_Aorta	1.10125e-10	1.63047e-07	6.45236	NA	NA	NA	1	1	1	0	3	6.35325	-1.96713	5.96618	-1.69741	6.28436	-1.89887	NA	NA	2.1081e-10	0.049168	2.42875e-09	0.0896185	3.292e-10	0.0575818	NA	NA	2.18464e-07	0.857959	3.22959e-06	0.966479	3.93077e-07	0.84818	NA	NA
TCF19	8.9929e-11	1.75422e-07	6.48298	Brain_Putamen_basal_ganglia	8.88565e-10	2.49894e-06	6.12824	Artery_Coronary	1.71118e-10	3.08868e-07	6.38525	NA	NA	NA	1	1	1	0	3	6.35325	-1.96713	5.96618	-1.69741	6.20504	-1.93042	NA	NA	2.1081e-10	0.049168	2.42875e-09	0.0896185	5.46834e-10	0.0535542	NA	NA	2.18464e-07	0.857959	3.22959e-06	0.966479	7.08049e-07	0.85177	NA	NA
TCF19	8.9929e-11	1.75422e-07	6.48298	Brain_Putamen_basal_ganglia	8.88565e-10	2.49894e-06	6.12824	Artery_Tibial	2.78795e-10	5.18043e-07	6.31013	NA	NA	NA	1	1	1	0	3	6.35325	-1.96713	5.96618	-1.69741	6.1444	-1.87471	NA	NA	2.1081e-10	0.049168	2.42875e-09	0.0896185	8.02656e-10	0.0608332	NA	NA	2.18464e-07	0.857959	3.22959e-06	0.966479	8.74735e-07	0.871605	NA	NA
TCF19	8.9929e-11	1.75422e-07	6.48298	Brain_Putamen_basal_ganglia	8.88565e-10	2.49894e-06	6.12824	Brain_Cerebellar_Hemisphere	7.30715e-11	1.67933e-07	-6.51421	NA	NA	NA	1	1	1	0	3	6.35325	-1.96713	5.96618	-1.69741	-6.34684	1.8897	NA	NA	2.1081e-10	0.049168	2.42875e-09	0.0896185	2.19778e-10	0.0587975	NA	NA	2.18464e-07	0.857959	3.22959e-06	0.966479	3.64207e-07	0.866062	NA	NA
TCF19	8.9929e-11	1.75422e-07	6.48298	Brain_Putamen_basal_ganglia	8.88565e-10	2.49894e-06	6.12824	Brain_Cerebellum	1.59137e-10	4.70467e-07	-6.39635	NA	NA	NA	1	1	1	0	3	6.35325	-1.96713	5.96618	-1.69741	-6.21793	1.91743	NA	NA	2.1081e-10	0.049168	2.42875e-09	0.0896185	5.03756e-10	0.0551833	NA	NA	2.18464e-07	0.857959	3.22959e-06	0.966479	7.76744e-07	0.858548	NA	NA
TCF19	8.9929e-11	1.75422e-07	6.48298	Brain_Putamen_basal_ganglia	8.88565e-10	2.49894e-06	6.12824	Brain_Spinal_cord_cervical_c-1	1.30991e-09	1.95487e-06	6.06618	NA	NA	NA	1	1	1	0	3	6.35325	-1.96713	5.96618	-1.69741	5.92031	-1.63722	NA	NA	2.1081e-10	0.049168	2.42875e-09	0.0896185	3.21336e-09	0.101585	NA	NA	2.18464e-07	0.857959	3.22959e-06	0.966479	4.26867e-06	0.930248	NA	NA
TCF19	8.9929e-11	1.75422e-07	6.48298	Brain_Putamen_basal_ganglia	8.88565e-10	2.49894e-06	6.12824	Breast_Mammary_Tissue	1.95929e-10	2.85077e-07	6.3645	NA	NA	NA	1	1	1	0	3	6.35325	-1.96713	5.96618	-1.69741	5.47045	-1.89121	NA	NA	2.1081e-10	0.049168	2.42875e-09	0.0896185	4.48906e-08	0.0585962	NA	NA	2.18464e-07	0.857959	3.22959e-06	0.966479	3.88961e-05	0.869656	NA	NA
TCF19	8.9929e-11	1.75422e-07	6.48298	Brain_Putamen_basal_ganglia	8.88565e-10	2.49894e-06	6.12824	Cells_Cultured_fibroblasts	9.26614e-11	2.23345e-07	-6.47846	NA	NA	NA	1	1	1	0	3	6.35325	-1.96713	5.96618	-1.69741	-6.31205	1.87892	NA	NA	2.1081e-10	0.049168	2.42875e-09	0.0896185	2.75372e-10	0.0602556	NA	NA	2.18464e-07	0.857959	3.22959e-06	0.966479	5.09851e-07	0.86295	NA	NA
TCF19	8.9929e-11	1.75422e-07	6.48298	Brain_Putamen_basal_ganglia	8.88565e-10	2.49894e-06	6.12824	Cells_EBV-transformed_lymphocytes	1.52649e-10	2.97194e-07	6.4027	NA	NA	NA	1	1	1	0	3	6.35325	-1.96713	5.96618	-1.69741	6.23549	-1.89059	NA	NA	2.1081e-10	0.049168	2.42875e-09	0.0896185	4.50372e-10	0.0586793	NA	NA	2.18464e-07	0.857959	3.22959e-06	0.966479	6.60403e-07	0.828729	NA	NA
TCF19	8.9929e-11	1.75422e-07	6.48298	Brain_Putamen_basal_ganglia	8.88565e-10	2.49894e-06	6.12824	Colon_Sigmoid	1.31518e-10	2.89231e-07	6.42541	NA	NA	NA	1	1	1	0	3	6.35325	-1.96713	5.96618	-1.69741	6.2461	-1.92676	NA	NA	2.1081e-10	0.049168	2.42875e-09	0.0896185	4.20835e-10	0.0540092	NA	NA	2.18464e-07	0.857959	3.22959e-06	0.966479	6.61212e-07	0.868447	NA	NA
TCF19	8.9929e-11	1.75422e-07	6.48298	Brain_Putamen_basal_ganglia	8.88565e-10	2.49894e-06	6.12824	Colon_Transverse	1.49671e-10	3.11312e-07	-6.40571	NA	NA	NA	1	1	1	0	3	6.35325	-1.96713	5.96618	-1.69741	-6.23606	1.91308	NA	NA	2.1081e-10	0.049168	2.42875e-09	0.0896185	4.48728e-10	0.0557378	NA	NA	2.18464e-07	0.857959	3.22959e-06	0.966479	7.24484e-07	0.862436	NA	NA
TCF19	8.9929e-11	1.75422e-07	6.48298	Brain_Putamen_basal_ganglia	8.88565e-10	2.49894e-06	6.12824	Esophagus_Gastroesophageal_Junction	1.40766e-10	2.81086e-07	6.41506	NA	NA	NA	1	1	1	0	3	6.35325	-1.96713	5.96618	-1.69741	6.24722	-1.89801	NA	NA	2.1081e-10	0.049168	2.42875e-09	0.0896185	4.17835e-10	0.0576942	NA	NA	2.18464e-07	0.857959	3.22959e-06	0.966479	6.80173e-07	0.862225	NA	NA
TCF19	8.9929e-11	1.75422e-07	6.48298	Brain_Putamen_basal_ganglia	8.88565e-10	2.49894e-06	6.12824	Esophagus_Mucosa	1.56569e-10	2.42446e-07	-6.39883	NA	NA	NA	1	1	1	0	3	6.35325	-1.96713	5.96618	-1.69741	-6.22326	1.89557	NA	NA	2.1081e-10	0.049168	2.42875e-09	0.0896185	4.86937e-10	0.0580175	NA	NA	2.18464e-07	0.857959	3.22959e-06	0.966479	5.53835e-07	0.839721	NA	NA
TCF19	8.9929e-11	1.75422e-07	6.48298	Brain_Putamen_basal_ganglia	8.88565e-10	2.49894e-06	6.12824	Esophagus_Muscularis	1.78033e-10	4.22453e-07	-6.37919	NA	NA	NA	1	1	1	0	3	6.35325	-1.96713	5.96618	-1.69741	-6.21046	1.90962	NA	NA	2.1081e-10	0.049168	2.42875e-09	0.0896185	5.28281e-10	0.0561818	NA	NA	2.18464e-07	0.857959	3.22959e-06	0.966479	8.48867e-07	0.862525	NA	NA
TCF19	8.9929e-11	1.75422e-07	6.48298	Brain_Putamen_basal_ganglia	8.88565e-10	2.49894e-06	6.12824	Heart_Atrial_Appendage	9.2677e-10	1.78294e-06	-6.12154	NA	NA	NA	1	1	1	0	3	6.35325	-1.96713	5.96618	-1.69741	-5.68274	1.74788	NA	NA	2.1081e-10	0.049168	2.42875e-09	0.0896185	1.3255e-08	0.0804842	NA	NA	2.18464e-07	0.857959	3.22959e-06	0.966479	1.47635e-05	0.915059	NA	NA
TCF19	8.9929e-11	1.75422e-07	6.48298	Brain_Putamen_basal_ganglia	8.88565e-10	2.49894e-06	6.12824	Kidney_Cortex	8.86483e-10	1.70407e-06	-6.12861	NA	NA	NA	1	1	1	0	3	6.35325	-1.96713	5.96618	-1.69741	-5.9325	1.95379	NA	NA	2.1081e-10	0.049168	2.42875e-09	0.0896185	2.98363e-09	0.0507261	NA	NA	2.18464e-07	0.857959	3.22959e-06	0.966479	3.10314e-06	0.847157	NA	NA
TCF19	8.9929e-11	1.75422e-07	6.48298	Brain_Putamen_basal_ganglia	8.88565e-10	2.49894e-06	6.12824	Lung	2.33274e-10	3.81681e-07	6.33766	NA	NA	NA	1	1	1	0	3	6.35325	-1.96713	5.96618	-1.69741	5.86888	-1.93468	NA	NA	2.1081e-10	0.049168	2.42875e-09	0.0896185	4.38762e-09	0.0530294	NA	NA	2.18464e-07	0.857959	3.22959e-06	0.966479	3.71777e-06	0.857519	NA	NA
TCF19	8.9929e-11	1.75422e-07	6.48298	Brain_Putamen_basal_ganglia	8.88565e-10	2.49894e-06	6.12824	Minor_Salivary_Gland	1.30991e-09	2.16236e-06	-6.06618	NA	NA	NA	1	1	1	0	3	6.35325	-1.96713	5.96618	-1.69741	-5.92031	1.63722	NA	NA	2.1081e-10	0.049168	2.42875e-09	0.0896185	3.21336e-09	0.101585	NA	NA	2.18464e-07	0.857959	3.22959e-06	0.966479	4.31613e-06	0.910069	NA	NA
TCF19	8.9929e-11	1.75422e-07	6.48298	Brain_Putamen_basal_ganglia	8.88565e-10	2.49894e-06	6.12824	Nerve_Tibial	1.70938e-10	3.09466e-07	6.38541	NA	NA	NA	1	1	1	0	3	6.35325	-1.96713	5.96618	-1.69741	5.81408	-1.91377	NA	NA	2.1081e-10	0.049168	2.42875e-09	0.0896185	6.0969e-09	0.0556489	NA	NA	2.18464e-07	0.857959	3.22959e-06	0.966479	5.73109e-06	0.876905	NA	NA
TCF19	8.9929e-11	1.75422e-07	6.48298	Brain_Putamen_basal_ganglia	8.88565e-10	2.49894e-06	6.12824	Ovary	4.09339e-11	1.06665e-07	-6.60066	NA	NA	NA	1	1	1	0	3	6.35325	-1.96713	5.96618	-1.69741	-6.42983	1.92998	NA	NA	2.1081e-10	0.049168	2.42875e-09	0.0896185	1.2775e-10	0.053609	NA	NA	2.18464e-07	0.857959	3.22959e-06	0.966479	2.56051e-07	0.855247	NA	NA
TCF19	8.9929e-11	1.75422e-07	6.48298	Brain_Putamen_basal_ganglia	8.88565e-10	2.49894e-06	6.12824	Prostate	5.29715e-10	1.06299e-06	-6.21004	NA	NA	NA	1	1	1	0	3	6.35325	-1.96713	5.96618	-1.69741	-6.04655	1.84761	NA	NA	2.1081e-10	0.049168	2.42875e-09	0.0896185	1.47976e-09	0.064659	NA	NA	2.18464e-07	0.857959	3.22959e-06	0.966479	2.07261e-06	0.872945	NA	NA
TCF19	8.9929e-11	1.75422e-07	6.48298	Brain_Putamen_basal_ganglia	8.88565e-10	2.49894e-06	6.12824	Skin_Not_Sun_Exposed_Suprapubic	6.55214e-10	1.08499e-06	-6.17654	NA	NA	NA	1	1	1	0	3	6.35325	-1.96713	5.96618	-1.69741	-6.01221	1.86082	NA	NA	2.1081e-10	0.049168	2.42875e-09	0.0896185	1.83008e-09	0.0627699	NA	NA	2.18464e-07	0.857959	3.22959e-06	0.966479	2.05878e-06	0.860868	NA	NA
TCF19	8.9929e-11	1.75422e-07	6.48298	Brain_Putamen_basal_ganglia	8.88565e-10	2.49894e-06	6.12824	Skin_Sun_Exposed_Lower_leg	2.26515e-10	4.73493e-07	6.34219	NA	NA	NA	1	1	1	0	3	6.35325	-1.96713	5.96618	-1.69741	6.17241	-1.91689	NA	NA	2.1081e-10	0.049168	2.42875e-09	0.0896185	6.72562e-10	0.0552521	NA	NA	2.18464e-07	0.857959	3.22959e-06	0.966479	7.62618e-07	0.861721	NA	NA
TCF19	8.9929e-11	1.75422e-07	6.48298	Brain_Putamen_basal_ganglia	8.88565e-10	2.49894e-06	6.12824	Small_Intestine_Terminal_Ileum	4.96451e-10	9.30557e-07	-6.22022	NA	NA	NA	1	1	1	0	3	6.35325	-1.96713	5.96618	-1.69741	-6.02425	1.95107	NA	NA	2.1081e-10	0.049168	2.42875e-09	0.0896185	1.69894e-09	0.0510484	NA	NA	2.18464e-07	0.857959	3.22959e-06	0.966479	3.08857e-06	0.843367	NA	NA
TCF19	8.9929e-11	1.75422e-07	6.48298	Brain_Putamen_basal_ganglia	8.88565e-10	2.49894e-06	6.12824	Spleen	2.37985e-10	3.9225e-07	6.33458	NA	NA	NA	1	1	1	0	3	6.35325	-1.96713	5.96618	-1.69741	5.88331	-1.95007	NA	NA	2.1081e-10	0.049168	2.42875e-09	0.0896185	4.02147e-09	0.051168	NA	NA	2.18464e-07	0.857959	3.22959e-06	0.966479	4.52703e-06	0.827557	NA	NA
TCF19	8.9929e-11	1.75422e-07	6.48298	Brain_Putamen_basal_ganglia	8.88565e-10	2.49894e-06	6.12824	Stomach	1.52934e-10	2.45024e-07	6.40242	NA	NA	NA	1	1	1	0	3	6.35325	-1.96713	5.96618	-1.69741	6.23664	-1.87298	NA	NA	2.1081e-10	0.049168	2.42875e-09	0.0896185	4.47069e-10	0.061071	NA	NA	2.18464e-07	0.857959	3.22959e-06	0.966479	6.09632e-07	0.844733	NA	NA
TCF19	8.9929e-11	1.75422e-07	6.48298	Brain_Putamen_basal_ganglia	8.88565e-10	2.49894e-06	6.12824	Uterus	4.15045e-11	8.45031e-08	-6.5986	NA	NA	NA	1	1	1	0	3	6.35325	-1.96713	5.96618	-1.69741	-6.42606	1.95101	NA	NA	2.1081e-10	0.049168	2.42875e-09	0.0896185	1.30951e-10	0.0510558	NA	NA	2.18464e-07	0.857959	3.22959e-06	0.966479	2.22945e-07	0.86176	NA	NA
TCF19	8.9929e-11	1.75422e-07	6.48298	Brain_Putamen_basal_ganglia	8.88565e-10	2.49894e-06	6.12824	Vagina	2.4056e-10	5.03493e-07	-6.33292	NA	NA	NA	1	1	1	0	3	6.35325	-1.96713	5.96618	-1.69741	-6.16492	1.90201	NA	NA	2.1081e-10	0.049168	2.42875e-09	0.0896185	7.052e-10	0.0571698	NA	NA	2.18464e-07	0.857959	3.22959e-06	0.966479	9.65285e-07	0.889612	NA	NA
TCF19	8.9929e-11	1.75422e-07	6.48298	Brain_Putamen_basal_ganglia	8.88565e-10	2.49894e-06	6.12824	smultixcan	3.34097e-10	7.18149e-07	6.0828	NA	NA	NA	1	1	1	0	3	6.35325	-1.96713	5.96618	-1.69741	5.74151	-1.85666	NA	NA	2.1081e-10	0.049168	2.42875e-09	0.0896185	1.39625e-08	0.155515	NA	NA	2.18464e-07	0.857959	3.22959e-06	0.966479	1.38327e-05	0.926042	NA	NA
TCF19	8.9929e-11	1.75422e-07	6.48298	Brain_Spinal_cord_cervical_c-1	3.23674e-09	1.14718e-05	5.91912	Adipose_Subcutaneous	1.91696e-10	3.06545e-07	-6.36785	NA	NA	NA	1	1	1	0	3	6.35325	-1.96713	5.74998	-1.67675	-6.18631	1.93929	NA	NA	2.1081e-10	0.049168	8.92555e-09	0.0935916	6.15884e-10	0.052466	NA	NA	2.18464e-07	0.857959	1.23864e-05	0.923157	6.07296e-07	0.853435	NA	NA
TCF19	8.9929e-11	1.75422e-07	6.48298	Brain_Spinal_cord_cervical_c-1	3.23674e-09	1.14718e-05	5.91912	Adipose_Visceral_Omentum	3.20597e-10	6.57278e-07	6.28848	NA	NA	NA	1	1	1	0	3	6.35325	-1.96713	5.74998	-1.67675	5.68799	-1.89391	NA	NA	2.1081e-10	0.049168	8.92555e-09	0.0935916	1.28544e-08	0.058237	NA	NA	2.18464e-07	0.857959	1.23864e-05	0.923157	1.2623e-05	0.864334	NA	NA
TCF19	8.9929e-11	1.75422e-07	6.48298	Brain_Spinal_cord_cervical_c-1	3.23674e-09	1.14718e-05	5.91912	Artery_Aorta	1.10125e-10	1.63047e-07	6.45236	NA	NA	NA	1	1	1	0	3	6.35325	-1.96713	5.74998	-1.67675	6.28436	-1.89887	NA	NA	2.1081e-10	0.049168	8.92555e-09	0.0935916	3.292e-10	0.0575818	NA	NA	2.18464e-07	0.857959	1.23864e-05	0.923157	3.93077e-07	0.84818	NA	NA
TCF19	8.9929e-11	1.75422e-07	6.48298	Brain_Spinal_cord_cervical_c-1	3.23674e-09	1.14718e-05	5.91912	Artery_Coronary	1.71118e-10	3.08868e-07	6.38525	NA	NA	NA	1	1	1	0	3	6.35325	-1.96713	5.74998	-1.67675	6.20504	-1.93042	NA	NA	2.1081e-10	0.049168	8.92555e-09	0.0935916	5.46834e-10	0.0535542	NA	NA	2.18464e-07	0.857959	1.23864e-05	0.923157	7.08049e-07	0.85177	NA	NA
TCF19	8.9929e-11	1.75422e-07	6.48298	Brain_Spinal_cord_cervical_c-1	3.23674e-09	1.14718e-05	5.91912	Artery_Tibial	2.78795e-10	5.18043e-07	6.31013	NA	NA	NA	1	1	1	0	3	6.35325	-1.96713	5.74998	-1.67675	6.1444	-1.87471	NA	NA	2.1081e-10	0.049168	8.92555e-09	0.0935916	8.02656e-10	0.0608332	NA	NA	2.18464e-07	0.857959	1.23864e-05	0.923157	8.74735e-07	0.871605	NA	NA
TCF19	8.9929e-11	1.75422e-07	6.48298	Brain_Spinal_cord_cervical_c-1	3.23674e-09	1.14718e-05	5.91912	Brain_Cerebellar_Hemisphere	7.30715e-11	1.67933e-07	-6.51421	NA	NA	NA	1	1	1	0	3	6.35325	-1.96713	5.74998	-1.67675	-6.34684	1.8897	NA	NA	2.1081e-10	0.049168	8.92555e-09	0.0935916	2.19778e-10	0.0587975	NA	NA	2.18464e-07	0.857959	1.23864e-05	0.923157	3.64207e-07	0.866062	NA	NA
TCF19	8.9929e-11	1.75422e-07	6.48298	Brain_Spinal_cord_cervical_c-1	3.23674e-09	1.14718e-05	5.91912	Brain_Cerebellum	1.59137e-10	4.70467e-07	-6.39635	NA	NA	NA	1	1	1	0	3	6.35325	-1.96713	5.74998	-1.67675	-6.21793	1.91743	NA	NA	2.1081e-10	0.049168	8.92555e-09	0.0935916	5.03756e-10	0.0551833	NA	NA	2.18464e-07	0.857959	1.23864e-05	0.923157	7.76744e-07	0.858548	NA	NA
TCF19	8.9929e-11	1.75422e-07	6.48298	Brain_Spinal_cord_cervical_c-1	3.23674e-09	1.14718e-05	5.91912	Brain_Spinal_cord_cervical_c-1	1.30991e-09	1.95487e-06	6.06618	NA	NA	NA	1	1	1	0	3	6.35325	-1.96713	5.74998	-1.67675	5.92031	-1.63722	NA	NA	2.1081e-10	0.049168	8.92555e-09	0.0935916	3.21336e-09	0.101585	NA	NA	2.18464e-07	0.857959	1.23864e-05	0.923157	4.26867e-06	0.930248	NA	NA
TCF19	8.9929e-11	1.75422e-07	6.48298	Brain_Spinal_cord_cervical_c-1	3.23674e-09	1.14718e-05	5.91912	Breast_Mammary_Tissue	1.95929e-10	2.85077e-07	6.3645	NA	NA	NA	1	1	1	0	3	6.35325	-1.96713	5.74998	-1.67675	5.47045	-1.89121	NA	NA	2.1081e-10	0.049168	8.92555e-09	0.0935916	4.48906e-08	0.0585962	NA	NA	2.18464e-07	0.857959	1.23864e-05	0.923157	3.88961e-05	0.869656	NA	NA
TCF19	8.9929e-11	1.75422e-07	6.48298	Brain_Spinal_cord_cervical_c-1	3.23674e-09	1.14718e-05	5.91912	Cells_Cultured_fibroblasts	9.26614e-11	2.23345e-07	-6.47846	NA	NA	NA	1	1	1	0	3	6.35325	-1.96713	5.74998	-1.67675	-6.31205	1.87892	NA	NA	2.1081e-10	0.049168	8.92555e-09	0.0935916	2.75372e-10	0.0602556	NA	NA	2.18464e-07	0.857959	1.23864e-05	0.923157	5.09851e-07	0.86295	NA	NA
TCF19	8.9929e-11	1.75422e-07	6.48298	Brain_Spinal_cord_cervical_c-1	3.23674e-09	1.14718e-05	5.91912	Cells_EBV-transformed_lymphocytes	1.52649e-10	2.97194e-07	6.4027	NA	NA	NA	1	1	1	0	3	6.35325	-1.96713	5.74998	-1.67675	6.23549	-1.89059	NA	NA	2.1081e-10	0.049168	8.92555e-09	0.0935916	4.50372e-10	0.0586793	NA	NA	2.18464e-07	0.857959	1.23864e-05	0.923157	6.60403e-07	0.828729	NA	NA
TCF19	8.9929e-11	1.75422e-07	6.48298	Brain_Spinal_cord_cervical_c-1	3.23674e-09	1.14718e-05	5.91912	Colon_Sigmoid	1.31518e-10	2.89231e-07	6.42541	NA	NA	NA	1	1	1	0	3	6.35325	-1.96713	5.74998	-1.67675	6.2461	-1.92676	NA	NA	2.1081e-10	0.049168	8.92555e-09	0.0935916	4.20835e-10	0.0540092	NA	NA	2.18464e-07	0.857959	1.23864e-05	0.923157	6.61212e-07	0.868447	NA	NA
TCF19	8.9929e-11	1.75422e-07	6.48298	Brain_Spinal_cord_cervical_c-1	3.23674e-09	1.14718e-05	5.91912	Colon_Transverse	1.49671e-10	3.11312e-07	-6.40571	NA	NA	NA	1	1	1	0	3	6.35325	-1.96713	5.74998	-1.67675	-6.23606	1.91308	NA	NA	2.1081e-10	0.049168	8.92555e-09	0.0935916	4.48728e-10	0.0557378	NA	NA	2.18464e-07	0.857959	1.23864e-05	0.923157	7.24484e-07	0.862436	NA	NA
TCF19	8.9929e-11	1.75422e-07	6.48298	Brain_Spinal_cord_cervical_c-1	3.23674e-09	1.14718e-05	5.91912	Esophagus_Gastroesophageal_Junction	1.40766e-10	2.81086e-07	6.41506	NA	NA	NA	1	1	1	0	3	6.35325	-1.96713	5.74998	-1.67675	6.24722	-1.89801	NA	NA	2.1081e-10	0.049168	8.92555e-09	0.0935916	4.17835e-10	0.0576942	NA	NA	2.18464e-07	0.857959	1.23864e-05	0.923157	6.80173e-07	0.862225	NA	NA
TCF19	8.9929e-11	1.75422e-07	6.48298	Brain_Spinal_cord_cervical_c-1	3.23674e-09	1.14718e-05	5.91912	Esophagus_Mucosa	1.56569e-10	2.42446e-07	-6.39883	NA	NA	NA	1	1	1	0	3	6.35325	-1.96713	5.74998	-1.67675	-6.22326	1.89557	NA	NA	2.1081e-10	0.049168	8.92555e-09	0.0935916	4.86937e-10	0.0580175	NA	NA	2.18464e-07	0.857959	1.23864e-05	0.923157	5.53835e-07	0.839721	NA	NA
TCF19	8.9929e-11	1.75422e-07	6.48298	Brain_Spinal_cord_cervical_c-1	3.23674e-09	1.14718e-05	5.91912	Esophagus_Muscularis	1.78033e-10	4.22453e-07	-6.37919	NA	NA	NA	1	1	1	0	3	6.35325	-1.96713	5.74998	-1.67675	-6.21046	1.90962	NA	NA	2.1081e-10	0.049168	8.92555e-09	0.0935916	5.28281e-10	0.0561818	NA	NA	2.18464e-07	0.857959	1.23864e-05	0.923157	8.48867e-07	0.862525	NA	NA
TCF19	8.9929e-11	1.75422e-07	6.48298	Brain_Spinal_cord_cervical_c-1	3.23674e-09	1.14718e-05	5.91912	Heart_Atrial_Appendage	9.2677e-10	1.78294e-06	-6.12154	NA	NA	NA	1	1	1	0	3	6.35325	-1.96713	5.74998	-1.67675	-5.68274	1.74788	NA	NA	2.1081e-10	0.049168	8.92555e-09	0.0935916	1.3255e-08	0.0804842	NA	NA	2.18464e-07	0.857959	1.23864e-05	0.923157	1.47635e-05	0.915059	NA	NA
TCF19	8.9929e-11	1.75422e-07	6.48298	Brain_Spinal_cord_cervical_c-1	3.23674e-09	1.14718e-05	5.91912	Kidney_Cortex	8.86483e-10	1.70407e-06	-6.12861	NA	NA	NA	1	1	1	0	3	6.35325	-1.96713	5.74998	-1.67675	-5.9325	1.95379	NA	NA	2.1081e-10	0.049168	8.92555e-09	0.0935916	2.98363e-09	0.0507261	NA	NA	2.18464e-07	0.857959	1.23864e-05	0.923157	3.10314e-06	0.847157	NA	NA
TCF19	8.9929e-11	1.75422e-07	6.48298	Brain_Spinal_cord_cervical_c-1	3.23674e-09	1.14718e-05	5.91912	Lung	2.33274e-10	3.81681e-07	6.33766	NA	NA	NA	1	1	1	0	3	6.35325	-1.96713	5.74998	-1.67675	5.86888	-1.93468	NA	NA	2.1081e-10	0.049168	8.92555e-09	0.0935916	4.38762e-09	0.0530294	NA	NA	2.18464e-07	0.857959	1.23864e-05	0.923157	3.71777e-06	0.857519	NA	NA
TCF19	8.9929e-11	1.75422e-07	6.48298	Brain_Spinal_cord_cervical_c-1	3.23674e-09	1.14718e-05	5.91912	Minor_Salivary_Gland	1.30991e-09	2.16236e-06	-6.06618	NA	NA	NA	1	1	1	0	3	6.35325	-1.96713	5.74998	-1.67675	-5.92031	1.63722	NA	NA	2.1081e-10	0.049168	8.92555e-09	0.0935916	3.21336e-09	0.101585	NA	NA	2.18464e-07	0.857959	1.23864e-05	0.923157	4.31613e-06	0.910069	NA	NA
TCF19	8.9929e-11	1.75422e-07	6.48298	Brain_Spinal_cord_cervical_c-1	3.23674e-09	1.14718e-05	5.91912	Nerve_Tibial	1.70938e-10	3.09466e-07	6.38541	NA	NA	NA	1	1	1	0	3	6.35325	-1.96713	5.74998	-1.67675	5.81408	-1.91377	NA	NA	2.1081e-10	0.049168	8.92555e-09	0.0935916	6.0969e-09	0.0556489	NA	NA	2.18464e-07	0.857959	1.23864e-05	0.923157	5.73109e-06	0.876905	NA	NA
TCF19	8.9929e-11	1.75422e-07	6.48298	Brain_Spinal_cord_cervical_c-1	3.23674e-09	1.14718e-05	5.91912	Ovary	4.09339e-11	1.06665e-07	-6.60066	NA	NA	NA	1	1	1	0	3	6.35325	-1.96713	5.74998	-1.67675	-6.42983	1.92998	NA	NA	2.1081e-10	0.049168	8.92555e-09	0.0935916	1.2775e-10	0.053609	NA	NA	2.18464e-07	0.857959	1.23864e-05	0.923157	2.56051e-07	0.855247	NA	NA
TCF19	8.9929e-11	1.75422e-07	6.48298	Brain_Spinal_cord_cervical_c-1	3.23674e-09	1.14718e-05	5.91912	Prostate	5.29715e-10	1.06299e-06	-6.21004	NA	NA	NA	1	1	1	0	3	6.35325	-1.96713	5.74998	-1.67675	-6.04655	1.84761	NA	NA	2.1081e-10	0.049168	8.92555e-09	0.0935916	1.47976e-09	0.064659	NA	NA	2.18464e-07	0.857959	1.23864e-05	0.923157	2.07261e-06	0.872945	NA	NA
TCF19	8.9929e-11	1.75422e-07	6.48298	Brain_Spinal_cord_cervical_c-1	3.23674e-09	1.14718e-05	5.91912	Skin_Not_Sun_Exposed_Suprapubic	6.55214e-10	1.08499e-06	-6.17654	NA	NA	NA	1	1	1	0	3	6.35325	-1.96713	5.74998	-1.67675	-6.01221	1.86082	NA	NA	2.1081e-10	0.049168	8.92555e-09	0.0935916	1.83008e-09	0.0627699	NA	NA	2.18464e-07	0.857959	1.23864e-05	0.923157	2.05878e-06	0.860868	NA	NA
TCF19	8.9929e-11	1.75422e-07	6.48298	Brain_Spinal_cord_cervical_c-1	3.23674e-09	1.14718e-05	5.91912	Skin_Sun_Exposed_Lower_leg	2.26515e-10	4.73493e-07	6.34219	NA	NA	NA	1	1	1	0	3	6.35325	-1.96713	5.74998	-1.67675	6.17241	-1.91689	NA	NA	2.1081e-10	0.049168	8.92555e-09	0.0935916	6.72562e-10	0.0552521	NA	NA	2.18464e-07	0.857959	1.23864e-05	0.923157	7.62618e-07	0.861721	NA	NA
TCF19	8.9929e-11	1.75422e-07	6.48298	Brain_Spinal_cord_cervical_c-1	3.23674e-09	1.14718e-05	5.91912	Small_Intestine_Terminal_Ileum	4.96451e-10	9.30557e-07	-6.22022	NA	NA	NA	1	1	1	0	3	6.35325	-1.96713	5.74998	-1.67675	-6.02425	1.95107	NA	NA	2.1081e-10	0.049168	8.92555e-09	0.0935916	1.69894e-09	0.0510484	NA	NA	2.18464e-07	0.857959	1.23864e-05	0.923157	3.08857e-06	0.843367	NA	NA
TCF19	8.9929e-11	1.75422e-07	6.48298	Brain_Spinal_cord_cervical_c-1	3.23674e-09	1.14718e-05	5.91912	Spleen	2.37985e-10	3.9225e-07	6.33458	NA	NA	NA	1	1	1	0	3	6.35325	-1.96713	5.74998	-1.67675	5.88331	-1.95007	NA	NA	2.1081e-10	0.049168	8.92555e-09	0.0935916	4.02147e-09	0.051168	NA	NA	2.18464e-07	0.857959	1.23864e-05	0.923157	4.52703e-06	0.827557	NA	NA
TCF19	8.9929e-11	1.75422e-07	6.48298	Brain_Spinal_cord_cervical_c-1	3.23674e-09	1.14718e-05	5.91912	Stomach	1.52934e-10	2.45024e-07	6.40242	NA	NA	NA	1	1	1	0	3	6.35325	-1.96713	5.74998	-1.67675	6.23664	-1.87298	NA	NA	2.1081e-10	0.049168	8.92555e-09	0.0935916	4.47069e-10	0.061071	NA	NA	2.18464e-07	0.857959	1.23864e-05	0.923157	6.09632e-07	0.844733	NA	NA
TCF19	8.9929e-11	1.75422e-07	6.48298	Brain_Spinal_cord_cervical_c-1	3.23674e-09	1.14718e-05	5.91912	Uterus	4.15045e-11	8.45031e-08	-6.5986	NA	NA	NA	1	1	1	0	3	6.35325	-1.96713	5.74998	-1.67675	-6.42606	1.95101	NA	NA	2.1081e-10	0.049168	8.92555e-09	0.0935916	1.30951e-10	0.0510558	NA	NA	2.18464e-07	0.857959	1.23864e-05	0.923157	2.22945e-07	0.86176	NA	NA
TCF19	8.9929e-11	1.75422e-07	6.48298	Brain_Spinal_cord_cervical_c-1	3.23674e-09	1.14718e-05	5.91912	Vagina	2.4056e-10	5.03493e-07	-6.33292	NA	NA	NA	1	1	1	0	3	6.35325	-1.96713	5.74998	-1.67675	-6.16492	1.90201	NA	NA	2.1081e-10	0.049168	8.92555e-09	0.0935916	7.052e-10	0.0571698	NA	NA	2.18464e-07	0.857959	1.23864e-05	0.923157	9.65285e-07	0.889612	NA	NA
TCF19	8.9929e-11	1.75422e-07	6.48298	Brain_Spinal_cord_cervical_c-1	3.23674e-09	1.14718e-05	5.91912	smultixcan	3.34097e-10	7.18149e-07	6.0828	NA	NA	NA	1	1	1	0	3	6.35325	-1.96713	5.74998	-1.67675	5.74151	-1.85666	NA	NA	2.1081e-10	0.049168	8.92555e-09	0.0935916	1.39625e-08	0.155515	NA	NA	2.18464e-07	0.857959	1.23864e-05	0.923157	1.38327e-05	0.926042	NA	NA
TCF19	8.9929e-11	1.75422e-07	6.48298	Brain_Substantia_nigra	3.23674e-09	2.35181e-05	5.91912	Adipose_Subcutaneous	1.91696e-10	3.06545e-07	-6.36785	NA	NA	NA	1	1	1	0	3	6.35325	-1.96713	5.74998	-1.67675	-6.18631	1.93929	NA	NA	2.1081e-10	0.049168	8.92555e-09	0.0935916	6.15884e-10	0.052466	NA	NA	2.18464e-07	0.857959	1.90971e-05	0.953978	6.07296e-07	0.853435	NA	NA
TCF19	8.9929e-11	1.75422e-07	6.48298	Brain_Substantia_nigra	3.23674e-09	2.35181e-05	5.91912	Adipose_Visceral_Omentum	3.20597e-10	6.57278e-07	6.28848	NA	NA	NA	1	1	1	0	3	6.35325	-1.96713	5.74998	-1.67675	5.68799	-1.89391	NA	NA	2.1081e-10	0.049168	8.92555e-09	0.0935916	1.28544e-08	0.058237	NA	NA	2.18464e-07	0.857959	1.90971e-05	0.953978	1.2623e-05	0.864334	NA	NA
TCF19	8.9929e-11	1.75422e-07	6.48298	Brain_Substantia_nigra	3.23674e-09	2.35181e-05	5.91912	Artery_Aorta	1.10125e-10	1.63047e-07	6.45236	NA	NA	NA	1	1	1	0	3	6.35325	-1.96713	5.74998	-1.67675	6.28436	-1.89887	NA	NA	2.1081e-10	0.049168	8.92555e-09	0.0935916	3.292e-10	0.0575818	NA	NA	2.18464e-07	0.857959	1.90971e-05	0.953978	3.93077e-07	0.84818	NA	NA
TCF19	8.9929e-11	1.75422e-07	6.48298	Brain_Substantia_nigra	3.23674e-09	2.35181e-05	5.91912	Artery_Coronary	1.71118e-10	3.08868e-07	6.38525	NA	NA	NA	1	1	1	0	3	6.35325	-1.96713	5.74998	-1.67675	6.20504	-1.93042	NA	NA	2.1081e-10	0.049168	8.92555e-09	0.0935916	5.46834e-10	0.0535542	NA	NA	2.18464e-07	0.857959	1.90971e-05	0.953978	7.08049e-07	0.85177	NA	NA
TCF19	8.9929e-11	1.75422e-07	6.48298	Brain_Substantia_nigra	3.23674e-09	2.35181e-05	5.91912	Artery_Tibial	2.78795e-10	5.18043e-07	6.31013	NA	NA	NA	1	1	1	0	3	6.35325	-1.96713	5.74998	-1.67675	6.1444	-1.87471	NA	NA	2.1081e-10	0.049168	8.92555e-09	0.0935916	8.02656e-10	0.0608332	NA	NA	2.18464e-07	0.857959	1.90971e-05	0.953978	8.74735e-07	0.871605	NA	NA
TCF19	8.9929e-11	1.75422e-07	6.48298	Brain_Substantia_nigra	3.23674e-09	2.35181e-05	5.91912	Brain_Cerebellar_Hemisphere	7.30715e-11	1.67933e-07	-6.51421	NA	NA	NA	1	1	1	0	3	6.35325	-1.96713	5.74998	-1.67675	-6.34684	1.8897	NA	NA	2.1081e-10	0.049168	8.92555e-09	0.0935916	2.19778e-10	0.0587975	NA	NA	2.18464e-07	0.857959	1.90971e-05	0.953978	3.64207e-07	0.866062	NA	NA
TCF19	8.9929e-11	1.75422e-07	6.48298	Brain_Substantia_nigra	3.23674e-09	2.35181e-05	5.91912	Brain_Cerebellum	1.59137e-10	4.70467e-07	-6.39635	NA	NA	NA	1	1	1	0	3	6.35325	-1.96713	5.74998	-1.67675	-6.21793	1.91743	NA	NA	2.1081e-10	0.049168	8.92555e-09	0.0935916	5.03756e-10	0.0551833	NA	NA	2.18464e-07	0.857959	1.90971e-05	0.953978	7.76744e-07	0.858548	NA	NA
TCF19	8.9929e-11	1.75422e-07	6.48298	Brain_Substantia_nigra	3.23674e-09	2.35181e-05	5.91912	Brain_Spinal_cord_cervical_c-1	1.30991e-09	1.95487e-06	6.06618	NA	NA	NA	1	1	1	0	3	6.35325	-1.96713	5.74998	-1.67675	5.92031	-1.63722	NA	NA	2.1081e-10	0.049168	8.92555e-09	0.0935916	3.21336e-09	0.101585	NA	NA	2.18464e-07	0.857959	1.90971e-05	0.953978	4.26867e-06	0.930248	NA	NA
TCF19	8.9929e-11	1.75422e-07	6.48298	Brain_Substantia_nigra	3.23674e-09	2.35181e-05	5.91912	Breast_Mammary_Tissue	1.95929e-10	2.85077e-07	6.3645	NA	NA	NA	1	1	1	0	3	6.35325	-1.96713	5.74998	-1.67675	5.47045	-1.89121	NA	NA	2.1081e-10	0.049168	8.92555e-09	0.0935916	4.48906e-08	0.0585962	NA	NA	2.18464e-07	0.857959	1.90971e-05	0.953978	3.88961e-05	0.869656	NA	NA
TCF19	8.9929e-11	1.75422e-07	6.48298	Brain_Substantia_nigra	3.23674e-09	2.35181e-05	5.91912	Cells_Cultured_fibroblasts	9.26614e-11	2.23345e-07	-6.47846	NA	NA	NA	1	1	1	0	3	6.35325	-1.96713	5.74998	-1.67675	-6.31205	1.87892	NA	NA	2.1081e-10	0.049168	8.92555e-09	0.0935916	2.75372e-10	0.0602556	NA	NA	2.18464e-07	0.857959	1.90971e-05	0.953978	5.09851e-07	0.86295	NA	NA
TCF19	8.9929e-11	1.75422e-07	6.48298	Brain_Substantia_nigra	3.23674e-09	2.35181e-05	5.91912	Cells_EBV-transformed_lymphocytes	1.52649e-10	2.97194e-07	6.4027	NA	NA	NA	1	1	1	0	3	6.35325	-1.96713	5.74998	-1.67675	6.23549	-1.89059	NA	NA	2.1081e-10	0.049168	8.92555e-09	0.0935916	4.50372e-10	0.0586793	NA	NA	2.18464e-07	0.857959	1.90971e-05	0.953978	6.60403e-07	0.828729	NA	NA
TCF19	8.9929e-11	1.75422e-07	6.48298	Brain_Substantia_nigra	3.23674e-09	2.35181e-05	5.91912	Colon_Sigmoid	1.31518e-10	2.89231e-07	6.42541	NA	NA	NA	1	1	1	0	3	6.35325	-1.96713	5.74998	-1.67675	6.2461	-1.92676	NA	NA	2.1081e-10	0.049168	8.92555e-09	0.0935916	4.20835e-10	0.0540092	NA	NA	2.18464e-07	0.857959	1.90971e-05	0.953978	6.61212e-07	0.868447	NA	NA
TCF19	8.9929e-11	1.75422e-07	6.48298	Brain_Substantia_nigra	3.23674e-09	2.35181e-05	5.91912	Colon_Transverse	1.49671e-10	3.11312e-07	-6.40571	NA	NA	NA	1	1	1	0	3	6.35325	-1.96713	5.74998	-1.67675	-6.23606	1.91308	NA	NA	2.1081e-10	0.049168	8.92555e-09	0.0935916	4.48728e-10	0.0557378	NA	NA	2.18464e-07	0.857959	1.90971e-05	0.953978	7.24484e-07	0.862436	NA	NA
TCF19	8.9929e-11	1.75422e-07	6.48298	Brain_Substantia_nigra	3.23674e-09	2.35181e-05	5.91912	Esophagus_Gastroesophageal_Junction	1.40766e-10	2.81086e-07	6.41506	NA	NA	NA	1	1	1	0	3	6.35325	-1.96713	5.74998	-1.67675	6.24722	-1.89801	NA	NA	2.1081e-10	0.049168	8.92555e-09	0.0935916	4.17835e-10	0.0576942	NA	NA	2.18464e-07	0.857959	1.90971e-05	0.953978	6.80173e-07	0.862225	NA	NA
TCF19	8.9929e-11	1.75422e-07	6.48298	Brain_Substantia_nigra	3.23674e-09	2.35181e-05	5.91912	Esophagus_Mucosa	1.56569e-10	2.42446e-07	-6.39883	NA	NA	NA	1	1	1	0	3	6.35325	-1.96713	5.74998	-1.67675	-6.22326	1.89557	NA	NA	2.1081e-10	0.049168	8.92555e-09	0.0935916	4.86937e-10	0.0580175	NA	NA	2.18464e-07	0.857959	1.90971e-05	0.953978	5.53835e-07	0.839721	NA	NA
TCF19	8.9929e-11	1.75422e-07	6.48298	Brain_Substantia_nigra	3.23674e-09	2.35181e-05	5.91912	Esophagus_Muscularis	1.78033e-10	4.22453e-07	-6.37919	NA	NA	NA	1	1	1	0	3	6.35325	-1.96713	5.74998	-1.67675	-6.21046	1.90962	NA	NA	2.1081e-10	0.049168	8.92555e-09	0.0935916	5.28281e-10	0.0561818	NA	NA	2.18464e-07	0.857959	1.90971e-05	0.953978	8.48867e-07	0.862525	NA	NA
TCF19	8.9929e-11	1.75422e-07	6.48298	Brain_Substantia_nigra	3.23674e-09	2.35181e-05	5.91912	Heart_Atrial_Appendage	9.2677e-10	1.78294e-06	-6.12154	NA	NA	NA	1	1	1	0	3	6.35325	-1.96713	5.74998	-1.67675	-5.68274	1.74788	NA	NA	2.1081e-10	0.049168	8.92555e-09	0.0935916	1.3255e-08	0.0804842	NA	NA	2.18464e-07	0.857959	1.90971e-05	0.953978	1.47635e-05	0.915059	NA	NA
TCF19	8.9929e-11	1.75422e-07	6.48298	Brain_Substantia_nigra	3.23674e-09	2.35181e-05	5.91912	Kidney_Cortex	8.86483e-10	1.70407e-06	-6.12861	NA	NA	NA	1	1	1	0	3	6.35325	-1.96713	5.74998	-1.67675	-5.9325	1.95379	NA	NA	2.1081e-10	0.049168	8.92555e-09	0.0935916	2.98363e-09	0.0507261	NA	NA	2.18464e-07	0.857959	1.90971e-05	0.953978	3.10314e-06	0.847157	NA	NA
TCF19	8.9929e-11	1.75422e-07	6.48298	Brain_Substantia_nigra	3.23674e-09	2.35181e-05	5.91912	Lung	2.33274e-10	3.81681e-07	6.33766	NA	NA	NA	1	1	1	0	3	6.35325	-1.96713	5.74998	-1.67675	5.86888	-1.93468	NA	NA	2.1081e-10	0.049168	8.92555e-09	0.0935916	4.38762e-09	0.0530294	NA	NA	2.18464e-07	0.857959	1.90971e-05	0.953978	3.71777e-06	0.857519	NA	NA
TCF19	8.9929e-11	1.75422e-07	6.48298	Brain_Substantia_nigra	3.23674e-09	2.35181e-05	5.91912	Minor_Salivary_Gland	1.30991e-09	2.16236e-06	-6.06618	NA	NA	NA	1	1	1	0	3	6.35325	-1.96713	5.74998	-1.67675	-5.92031	1.63722	NA	NA	2.1081e-10	0.049168	8.92555e-09	0.0935916	3.21336e-09	0.101585	NA	NA	2.18464e-07	0.857959	1.90971e-05	0.953978	4.31613e-06	0.910069	NA	NA
TCF19	8.9929e-11	1.75422e-07	6.48298	Brain_Substantia_nigra	3.23674e-09	2.35181e-05	5.91912	Nerve_Tibial	1.70938e-10	3.09466e-07	6.38541	NA	NA	NA	1	1	1	0	3	6.35325	-1.96713	5.74998	-1.67675	5.81408	-1.91377	NA	NA	2.1081e-10	0.049168	8.92555e-09	0.0935916	6.0969e-09	0.0556489	NA	NA	2.18464e-07	0.857959	1.90971e-05	0.953978	5.73109e-06	0.876905	NA	NA
TCF19	8.9929e-11	1.75422e-07	6.48298	Brain_Substantia_nigra	3.23674e-09	2.35181e-05	5.91912	Ovary	4.09339e-11	1.06665e-07	-6.60066	NA	NA	NA	1	1	1	0	3	6.35325	-1.96713	5.74998	-1.67675	-6.42983	1.92998	NA	NA	2.1081e-10	0.049168	8.92555e-09	0.0935916	1.2775e-10	0.053609	NA	NA	2.18464e-07	0.857959	1.90971e-05	0.953978	2.56051e-07	0.855247	NA	NA
TCF19	8.9929e-11	1.75422e-07	6.48298	Brain_Substantia_nigra	3.23674e-09	2.35181e-05	5.91912	Prostate	5.29715e-10	1.06299e-06	-6.21004	NA	NA	NA	1	1	1	0	3	6.35325	-1.96713	5.74998	-1.67675	-6.04655	1.84761	NA	NA	2.1081e-10	0.049168	8.92555e-09	0.0935916	1.47976e-09	0.064659	NA	NA	2.18464e-07	0.857959	1.90971e-05	0.953978	2.07261e-06	0.872945	NA	NA
TCF19	8.9929e-11	1.75422e-07	6.48298	Brain_Substantia_nigra	3.23674e-09	2.35181e-05	5.91912	Skin_Not_Sun_Exposed_Suprapubic	6.55214e-10	1.08499e-06	-6.17654	NA	NA	NA	1	1	1	0	3	6.35325	-1.96713	5.74998	-1.67675	-6.01221	1.86082	NA	NA	2.1081e-10	0.049168	8.92555e-09	0.0935916	1.83008e-09	0.0627699	NA	NA	2.18464e-07	0.857959	1.90971e-05	0.953978	2.05878e-06	0.860868	NA	NA
TCF19	8.9929e-11	1.75422e-07	6.48298	Brain_Substantia_nigra	3.23674e-09	2.35181e-05	5.91912	Skin_Sun_Exposed_Lower_leg	2.26515e-10	4.73493e-07	6.34219	NA	NA	NA	1	1	1	0	3	6.35325	-1.96713	5.74998	-1.67675	6.17241	-1.91689	NA	NA	2.1081e-10	0.049168	8.92555e-09	0.0935916	6.72562e-10	0.0552521	NA	NA	2.18464e-07	0.857959	1.90971e-05	0.953978	7.62618e-07	0.861721	NA	NA
TCF19	8.9929e-11	1.75422e-07	6.48298	Brain_Substantia_nigra	3.23674e-09	2.35181e-05	5.91912	Small_Intestine_Terminal_Ileum	4.96451e-10	9.30557e-07	-6.22022	NA	NA	NA	1	1	1	0	3	6.35325	-1.96713	5.74998	-1.67675	-6.02425	1.95107	NA	NA	2.1081e-10	0.049168	8.92555e-09	0.0935916	1.69894e-09	0.0510484	NA	NA	2.18464e-07	0.857959	1.90971e-05	0.953978	3.08857e-06	0.843367	NA	NA
TCF19	8.9929e-11	1.75422e-07	6.48298	Brain_Substantia_nigra	3.23674e-09	2.35181e-05	5.91912	Spleen	2.37985e-10	3.9225e-07	6.33458	NA	NA	NA	1	1	1	0	3	6.35325	-1.96713	5.74998	-1.67675	5.88331	-1.95007	NA	NA	2.1081e-10	0.049168	8.92555e-09	0.0935916	4.02147e-09	0.051168	NA	NA	2.18464e-07	0.857959	1.90971e-05	0.953978	4.52703e-06	0.827557	NA	NA
TCF19	8.9929e-11	1.75422e-07	6.48298	Brain_Substantia_nigra	3.23674e-09	2.35181e-05	5.91912	Stomach	1.52934e-10	2.45024e-07	6.40242	NA	NA	NA	1	1	1	0	3	6.35325	-1.96713	5.74998	-1.67675	6.23664	-1.87298	NA	NA	2.1081e-10	0.049168	8.92555e-09	0.0935916	4.47069e-10	0.061071	NA	NA	2.18464e-07	0.857959	1.90971e-05	0.953978	6.09632e-07	0.844733	NA	NA
TCF19	8.9929e-11	1.75422e-07	6.48298	Brain_Substantia_nigra	3.23674e-09	2.35181e-05	5.91912	Uterus	4.15045e-11	8.45031e-08	-6.5986	NA	NA	NA	1	1	1	0	3	6.35325	-1.96713	5.74998	-1.67675	-6.42606	1.95101	NA	NA	2.1081e-10	0.049168	8.92555e-09	0.0935916	1.30951e-10	0.0510558	NA	NA	2.18464e-07	0.857959	1.90971e-05	0.953978	2.22945e-07	0.86176	NA	NA
TCF19	8.9929e-11	1.75422e-07	6.48298	Brain_Substantia_nigra	3.23674e-09	2.35181e-05	5.91912	Vagina	2.4056e-10	5.03493e-07	-6.33292	NA	NA	NA	1	1	1	0	3	6.35325	-1.96713	5.74998	-1.67675	-6.16492	1.90201	NA	NA	2.1081e-10	0.049168	8.92555e-09	0.0935916	7.052e-10	0.0571698	NA	NA	2.18464e-07	0.857959	1.90971e-05	0.953978	9.65285e-07	0.889612	NA	NA
TCF19	8.9929e-11	1.75422e-07	6.48298	Brain_Substantia_nigra	3.23674e-09	2.35181e-05	5.91912	smultixcan	3.34097e-10	7.18149e-07	6.0828	NA	NA	NA	1	1	1	0	3	6.35325	-1.96713	5.74998	-1.67675	5.74151	-1.85666	NA	NA	2.1081e-10	0.049168	8.92555e-09	0.0935916	1.39625e-08	0.155515	NA	NA	2.18464e-07	0.857959	1.90971e-05	0.953978	1.38327e-05	0.926042	NA	NA
TCF19	8.9929e-11	1.75422e-07	6.48298	Breast_Mammary_Tissue	2.05694e-08	3.40876e-05	5.60714	Adipose_Subcutaneous	1.91696e-10	3.06545e-07	-6.36785	NA	NA	NA	1	1	1	0	3	6.35325	-1.96713	5.45707	-1.68242	-6.18631	1.93929	NA	NA	2.1081e-10	0.049168	4.84046e-08	0.0924875	6.15884e-10	0.052466	NA	NA	2.18464e-07	0.857959	4.39548e-05	0.91097	6.07296e-07	0.853435	NA	NA
TCF19	8.9929e-11	1.75422e-07	6.48298	Breast_Mammary_Tissue	2.05694e-08	3.40876e-05	5.60714	Adipose_Visceral_Omentum	3.20597e-10	6.57278e-07	6.28848	NA	NA	NA	1	1	1	0	3	6.35325	-1.96713	5.45707	-1.68242	5.68799	-1.89391	NA	NA	2.1081e-10	0.049168	4.84046e-08	0.0924875	1.28544e-08	0.058237	NA	NA	2.18464e-07	0.857959	4.39548e-05	0.91097	1.2623e-05	0.864334	NA	NA
TCF19	8.9929e-11	1.75422e-07	6.48298	Breast_Mammary_Tissue	2.05694e-08	3.40876e-05	5.60714	Artery_Aorta	1.10125e-10	1.63047e-07	6.45236	NA	NA	NA	1	1	1	0	3	6.35325	-1.96713	5.45707	-1.68242	6.28436	-1.89887	NA	NA	2.1081e-10	0.049168	4.84046e-08	0.0924875	3.292e-10	0.0575818	NA	NA	2.18464e-07	0.857959	4.39548e-05	0.91097	3.93077e-07	0.84818	NA	NA
TCF19	8.9929e-11	1.75422e-07	6.48298	Breast_Mammary_Tissue	2.05694e-08	3.40876e-05	5.60714	Artery_Coronary	1.71118e-10	3.08868e-07	6.38525	NA	NA	NA	1	1	1	0	3	6.35325	-1.96713	5.45707	-1.68242	6.20504	-1.93042	NA	NA	2.1081e-10	0.049168	4.84046e-08	0.0924875	5.46834e-10	0.0535542	NA	NA	2.18464e-07	0.857959	4.39548e-05	0.91097	7.08049e-07	0.85177	NA	NA
TCF19	8.9929e-11	1.75422e-07	6.48298	Breast_Mammary_Tissue	2.05694e-08	3.40876e-05	5.60714	Artery_Tibial	2.78795e-10	5.18043e-07	6.31013	NA	NA	NA	1	1	1	0	3	6.35325	-1.96713	5.45707	-1.68242	6.1444	-1.87471	NA	NA	2.1081e-10	0.049168	4.84046e-08	0.0924875	8.02656e-10	0.0608332	NA	NA	2.18464e-07	0.857959	4.39548e-05	0.91097	8.74735e-07	0.871605	NA	NA
TCF19	8.9929e-11	1.75422e-07	6.48298	Breast_Mammary_Tissue	2.05694e-08	3.40876e-05	5.60714	Brain_Cerebellar_Hemisphere	7.30715e-11	1.67933e-07	-6.51421	NA	NA	NA	1	1	1	0	3	6.35325	-1.96713	5.45707	-1.68242	-6.34684	1.8897	NA	NA	2.1081e-10	0.049168	4.84046e-08	0.0924875	2.19778e-10	0.0587975	NA	NA	2.18464e-07	0.857959	4.39548e-05	0.91097	3.64207e-07	0.866062	NA	NA
TCF19	8.9929e-11	1.75422e-07	6.48298	Breast_Mammary_Tissue	2.05694e-08	3.40876e-05	5.60714	Brain_Cerebellum	1.59137e-10	4.70467e-07	-6.39635	NA	NA	NA	1	1	1	0	3	6.35325	-1.96713	5.45707	-1.68242	-6.21793	1.91743	NA	NA	2.1081e-10	0.049168	4.84046e-08	0.0924875	5.03756e-10	0.0551833	NA	NA	2.18464e-07	0.857959	4.39548e-05	0.91097	7.76744e-07	0.858548	NA	NA
TCF19	8.9929e-11	1.75422e-07	6.48298	Breast_Mammary_Tissue	2.05694e-08	3.40876e-05	5.60714	Brain_Spinal_cord_cervical_c-1	1.30991e-09	1.95487e-06	6.06618	NA	NA	NA	1	1	1	0	3	6.35325	-1.96713	5.45707	-1.68242	5.92031	-1.63722	NA	NA	2.1081e-10	0.049168	4.84046e-08	0.0924875	3.21336e-09	0.101585	NA	NA	2.18464e-07	0.857959	4.39548e-05	0.91097	4.26867e-06	0.930248	NA	NA
TCF19	8.9929e-11	1.75422e-07	6.48298	Breast_Mammary_Tissue	2.05694e-08	3.40876e-05	5.60714	Breast_Mammary_Tissue	1.95929e-10	2.85077e-07	6.3645	NA	NA	NA	1	1	1	0	3	6.35325	-1.96713	5.45707	-1.68242	5.47045	-1.89121	NA	NA	2.1081e-10	0.049168	4.84046e-08	0.0924875	4.48906e-08	0.0585962	NA	NA	2.18464e-07	0.857959	4.39548e-05	0.91097	3.88961e-05	0.869656	NA	NA
TCF19	8.9929e-11	1.75422e-07	6.48298	Breast_Mammary_Tissue	2.05694e-08	3.40876e-05	5.60714	Cells_Cultured_fibroblasts	9.26614e-11	2.23345e-07	-6.47846	NA	NA	NA	1	1	1	0	3	6.35325	-1.96713	5.45707	-1.68242	-6.31205	1.87892	NA	NA	2.1081e-10	0.049168	4.84046e-08	0.0924875	2.75372e-10	0.0602556	NA	NA	2.18464e-07	0.857959	4.39548e-05	0.91097	5.09851e-07	0.86295	NA	NA
TCF19	8.9929e-11	1.75422e-07	6.48298	Breast_Mammary_Tissue	2.05694e-08	3.40876e-05	5.60714	Cells_EBV-transformed_lymphocytes	1.52649e-10	2.97194e-07	6.4027	NA	NA	NA	1	1	1	0	3	6.35325	-1.96713	5.45707	-1.68242	6.23549	-1.89059	NA	NA	2.1081e-10	0.049168	4.84046e-08	0.0924875	4.50372e-10	0.0586793	NA	NA	2.18464e-07	0.857959	4.39548e-05	0.91097	6.60403e-07	0.828729	NA	NA
TCF19	8.9929e-11	1.75422e-07	6.48298	Breast_Mammary_Tissue	2.05694e-08	3.40876e-05	5.60714	Colon_Sigmoid	1.31518e-10	2.89231e-07	6.42541	NA	NA	NA	1	1	1	0	3	6.35325	-1.96713	5.45707	-1.68242	6.2461	-1.92676	NA	NA	2.1081e-10	0.049168	4.84046e-08	0.0924875	4.20835e-10	0.0540092	NA	NA	2.18464e-07	0.857959	4.39548e-05	0.91097	6.61212e-07	0.868447	NA	NA
TCF19	8.9929e-11	1.75422e-07	6.48298	Breast_Mammary_Tissue	2.05694e-08	3.40876e-05	5.60714	Colon_Transverse	1.49671e-10	3.11312e-07	-6.40571	NA	NA	NA	1	1	1	0	3	6.35325	-1.96713	5.45707	-1.68242	-6.23606	1.91308	NA	NA	2.1081e-10	0.049168	4.84046e-08	0.0924875	4.48728e-10	0.0557378	NA	NA	2.18464e-07	0.857959	4.39548e-05	0.91097	7.24484e-07	0.862436	NA	NA
TCF19	8.9929e-11	1.75422e-07	6.48298	Breast_Mammary_Tissue	2.05694e-08	3.40876e-05	5.60714	Esophagus_Gastroesophageal_Junction	1.40766e-10	2.81086e-07	6.41506	NA	NA	NA	1	1	1	0	3	6.35325	-1.96713	5.45707	-1.68242	6.24722	-1.89801	NA	NA	2.1081e-10	0.049168	4.84046e-08	0.0924875	4.17835e-10	0.0576942	NA	NA	2.18464e-07	0.857959	4.39548e-05	0.91097	6.80173e-07	0.862225	NA	NA
TCF19	8.9929e-11	1.75422e-07	6.48298	Breast_Mammary_Tissue	2.05694e-08	3.40876e-05	5.60714	Esophagus_Mucosa	1.56569e-10	2.42446e-07	-6.39883	NA	NA	NA	1	1	1	0	3	6.35325	-1.96713	5.45707	-1.68242	-6.22326	1.89557	NA	NA	2.1081e-10	0.049168	4.84046e-08	0.0924875	4.86937e-10	0.0580175	NA	NA	2.18464e-07	0.857959	4.39548e-05	0.91097	5.53835e-07	0.839721	NA	NA
TCF19	8.9929e-11	1.75422e-07	6.48298	Breast_Mammary_Tissue	2.05694e-08	3.40876e-05	5.60714	Esophagus_Muscularis	1.78033e-10	4.22453e-07	-6.37919	NA	NA	NA	1	1	1	0	3	6.35325	-1.96713	5.45707	-1.68242	-6.21046	1.90962	NA	NA	2.1081e-10	0.049168	4.84046e-08	0.0924875	5.28281e-10	0.0561818	NA	NA	2.18464e-07	0.857959	4.39548e-05	0.91097	8.48867e-07	0.862525	NA	NA
TCF19	8.9929e-11	1.75422e-07	6.48298	Breast_Mammary_Tissue	2.05694e-08	3.40876e-05	5.60714	Heart_Atrial_Appendage	9.2677e-10	1.78294e-06	-6.12154	NA	NA	NA	1	1	1	0	3	6.35325	-1.96713	5.45707	-1.68242	-5.68274	1.74788	NA	NA	2.1081e-10	0.049168	4.84046e-08	0.0924875	1.3255e-08	0.0804842	NA	NA	2.18464e-07	0.857959	4.39548e-05	0.91097	1.47635e-05	0.915059	NA	NA
TCF19	8.9929e-11	1.75422e-07	6.48298	Breast_Mammary_Tissue	2.05694e-08	3.40876e-05	5.60714	Kidney_Cortex	8.86483e-10	1.70407e-06	-6.12861	NA	NA	NA	1	1	1	0	3	6.35325	-1.96713	5.45707	-1.68242	-5.9325	1.95379	NA	NA	2.1081e-10	0.049168	4.84046e-08	0.0924875	2.98363e-09	0.0507261	NA	NA	2.18464e-07	0.857959	4.39548e-05	0.91097	3.10314e-06	0.847157	NA	NA
TCF19	8.9929e-11	1.75422e-07	6.48298	Breast_Mammary_Tissue	2.05694e-08	3.40876e-05	5.60714	Lung	2.33274e-10	3.81681e-07	6.33766	NA	NA	NA	1	1	1	0	3	6.35325	-1.96713	5.45707	-1.68242	5.86888	-1.93468	NA	NA	2.1081e-10	0.049168	4.84046e-08	0.0924875	4.38762e-09	0.0530294	NA	NA	2.18464e-07	0.857959	4.39548e-05	0.91097	3.71777e-06	0.857519	NA	NA
TCF19	8.9929e-11	1.75422e-07	6.48298	Breast_Mammary_Tissue	2.05694e-08	3.40876e-05	5.60714	Minor_Salivary_Gland	1.30991e-09	2.16236e-06	-6.06618	NA	NA	NA	1	1	1	0	3	6.35325	-1.96713	5.45707	-1.68242	-5.92031	1.63722	NA	NA	2.1081e-10	0.049168	4.84046e-08	0.0924875	3.21336e-09	0.101585	NA	NA	2.18464e-07	0.857959	4.39548e-05	0.91097	4.31613e-06	0.910069	NA	NA
TCF19	8.9929e-11	1.75422e-07	6.48298	Breast_Mammary_Tissue	2.05694e-08	3.40876e-05	5.60714	Nerve_Tibial	1.70938e-10	3.09466e-07	6.38541	NA	NA	NA	1	1	1	0	3	6.35325	-1.96713	5.45707	-1.68242	5.81408	-1.91377	NA	NA	2.1081e-10	0.049168	4.84046e-08	0.0924875	6.0969e-09	0.0556489	NA	NA	2.18464e-07	0.857959	4.39548e-05	0.91097	5.73109e-06	0.876905	NA	NA
TCF19	8.9929e-11	1.75422e-07	6.48298	Breast_Mammary_Tissue	2.05694e-08	3.40876e-05	5.60714	Ovary	4.09339e-11	1.06665e-07	-6.60066	NA	NA	NA	1	1	1	0	3	6.35325	-1.96713	5.45707	-1.68242	-6.42983	1.92998	NA	NA	2.1081e-10	0.049168	4.84046e-08	0.0924875	1.2775e-10	0.053609	NA	NA	2.18464e-07	0.857959	4.39548e-05	0.91097	2.56051e-07	0.855247	NA	NA
TCF19	8.9929e-11	1.75422e-07	6.48298	Breast_Mammary_Tissue	2.05694e-08	3.40876e-05	5.60714	Prostate	5.29715e-10	1.06299e-06	-6.21004	NA	NA	NA	1	1	1	0	3	6.35325	-1.96713	5.45707	-1.68242	-6.04655	1.84761	NA	NA	2.1081e-10	0.049168	4.84046e-08	0.0924875	1.47976e-09	0.064659	NA	NA	2.18464e-07	0.857959	4.39548e-05	0.91097	2.07261e-06	0.872945	NA	NA
TCF19	8.9929e-11	1.75422e-07	6.48298	Breast_Mammary_Tissue	2.05694e-08	3.40876e-05	5.60714	Skin_Not_Sun_Exposed_Suprapubic	6.55214e-10	1.08499e-06	-6.17654	NA	NA	NA	1	1	1	0	3	6.35325	-1.96713	5.45707	-1.68242	-6.01221	1.86082	NA	NA	2.1081e-10	0.049168	4.84046e-08	0.0924875	1.83008e-09	0.0627699	NA	NA	2.18464e-07	0.857959	4.39548e-05	0.91097	2.05878e-06	0.860868	NA	NA
TCF19	8.9929e-11	1.75422e-07	6.48298	Breast_Mammary_Tissue	2.05694e-08	3.40876e-05	5.60714	Skin_Sun_Exposed_Lower_leg	2.26515e-10	4.73493e-07	6.34219	NA	NA	NA	1	1	1	0	3	6.35325	-1.96713	5.45707	-1.68242	6.17241	-1.91689	NA	NA	2.1081e-10	0.049168	4.84046e-08	0.0924875	6.72562e-10	0.0552521	NA	NA	2.18464e-07	0.857959	4.39548e-05	0.91097	7.62618e-07	0.861721	NA	NA
TCF19	8.9929e-11	1.75422e-07	6.48298	Breast_Mammary_Tissue	2.05694e-08	3.40876e-05	5.60714	Small_Intestine_Terminal_Ileum	4.96451e-10	9.30557e-07	-6.22022	NA	NA	NA	1	1	1	0	3	6.35325	-1.96713	5.45707	-1.68242	-6.02425	1.95107	NA	NA	2.1081e-10	0.049168	4.84046e-08	0.0924875	1.69894e-09	0.0510484	NA	NA	2.18464e-07	0.857959	4.39548e-05	0.91097	3.08857e-06	0.843367	NA	NA
TCF19	8.9929e-11	1.75422e-07	6.48298	Breast_Mammary_Tissue	2.05694e-08	3.40876e-05	5.60714	Spleen	2.37985e-10	3.9225e-07	6.33458	NA	NA	NA	1	1	1	0	3	6.35325	-1.96713	5.45707	-1.68242	5.88331	-1.95007	NA	NA	2.1081e-10	0.049168	4.84046e-08	0.0924875	4.02147e-09	0.051168	NA	NA	2.18464e-07	0.857959	4.39548e-05	0.91097	4.52703e-06	0.827557	NA	NA
TCF19	8.9929e-11	1.75422e-07	6.48298	Breast_Mammary_Tissue	2.05694e-08	3.40876e-05	5.60714	Stomach	1.52934e-10	2.45024e-07	6.40242	NA	NA	NA	1	1	1	0	3	6.35325	-1.96713	5.45707	-1.68242	6.23664	-1.87298	NA	NA	2.1081e-10	0.049168	4.84046e-08	0.0924875	4.47069e-10	0.061071	NA	NA	2.18464e-07	0.857959	4.39548e-05	0.91097	6.09632e-07	0.844733	NA	NA
TCF19	8.9929e-11	1.75422e-07	6.48298	Breast_Mammary_Tissue	2.05694e-08	3.40876e-05	5.60714	Uterus	4.15045e-11	8.45031e-08	-6.5986	NA	NA	NA	1	1	1	0	3	6.35325	-1.96713	5.45707	-1.68242	-6.42606	1.95101	NA	NA	2.1081e-10	0.049168	4.84046e-08	0.0924875	1.30951e-10	0.0510558	NA	NA	2.18464e-07	0.857959	4.39548e-05	0.91097	2.22945e-07	0.86176	NA	NA
TCF19	8.9929e-11	1.75422e-07	6.48298	Breast_Mammary_Tissue	2.05694e-08	3.40876e-05	5.60714	Vagina	2.4056e-10	5.03493e-07	-6.33292	NA	NA	NA	1	1	1	0	3	6.35325	-1.96713	5.45707	-1.68242	-6.16492	1.90201	NA	NA	2.1081e-10	0.049168	4.84046e-08	0.0924875	7.052e-10	0.0571698	NA	NA	2.18464e-07	0.857959	4.39548e-05	0.91097	9.65285e-07	0.889612	NA	NA
TCF19	8.9929e-11	1.75422e-07	6.48298	Breast_Mammary_Tissue	2.05694e-08	3.40876e-05	5.60714	smultixcan	3.34097e-10	7.18149e-07	6.0828	NA	NA	NA	1	1	1	0	3	6.35325	-1.96713	5.45707	-1.68242	5.74151	-1.85666	NA	NA	2.1081e-10	0.049168	4.84046e-08	0.0924875	1.39625e-08	0.155515	NA	NA	2.18464e-07	0.857959	4.39548e-05	0.91097	1.38327e-05	0.926042	NA	NA
TCF19	8.9929e-11	1.75422e-07	6.48298	Esophagus_Gastroesophageal_Junction	3.23674e-09	1.36951e-05	5.91912	Adipose_Subcutaneous	1.91696e-10	3.06545e-07	-6.36785	NA	NA	NA	1	1	1	0	3	6.35325	-1.96713	5.74998	-1.67675	-6.18631	1.93929	NA	NA	2.1081e-10	0.049168	8.92555e-09	0.0935916	6.15884e-10	0.052466	NA	NA	2.18464e-07	0.857959	2.14492e-05	0.888473	6.07296e-07	0.853435	NA	NA
TCF19	8.9929e-11	1.75422e-07	6.48298	Esophagus_Gastroesophageal_Junction	3.23674e-09	1.36951e-05	5.91912	Adipose_Visceral_Omentum	3.20597e-10	6.57278e-07	6.28848	NA	NA	NA	1	1	1	0	3	6.35325	-1.96713	5.74998	-1.67675	5.68799	-1.89391	NA	NA	2.1081e-10	0.049168	8.92555e-09	0.0935916	1.28544e-08	0.058237	NA	NA	2.18464e-07	0.857959	2.14492e-05	0.888473	1.2623e-05	0.864334	NA	NA
TCF19	8.9929e-11	1.75422e-07	6.48298	Esophagus_Gastroesophageal_Junction	3.23674e-09	1.36951e-05	5.91912	Artery_Aorta	1.10125e-10	1.63047e-07	6.45236	NA	NA	NA	1	1	1	0	3	6.35325	-1.96713	5.74998	-1.67675	6.28436	-1.89887	NA	NA	2.1081e-10	0.049168	8.92555e-09	0.0935916	3.292e-10	0.0575818	NA	NA	2.18464e-07	0.857959	2.14492e-05	0.888473	3.93077e-07	0.84818	NA	NA
TCF19	8.9929e-11	1.75422e-07	6.48298	Esophagus_Gastroesophageal_Junction	3.23674e-09	1.36951e-05	5.91912	Artery_Coronary	1.71118e-10	3.08868e-07	6.38525	NA	NA	NA	1	1	1	0	3	6.35325	-1.96713	5.74998	-1.67675	6.20504	-1.93042	NA	NA	2.1081e-10	0.049168	8.92555e-09	0.0935916	5.46834e-10	0.0535542	NA	NA	2.18464e-07	0.857959	2.14492e-05	0.888473	7.08049e-07	0.85177	NA	NA
TCF19	8.9929e-11	1.75422e-07	6.48298	Esophagus_Gastroesophageal_Junction	3.23674e-09	1.36951e-05	5.91912	Artery_Tibial	2.78795e-10	5.18043e-07	6.31013	NA	NA	NA	1	1	1	0	3	6.35325	-1.96713	5.74998	-1.67675	6.1444	-1.87471	NA	NA	2.1081e-10	0.049168	8.92555e-09	0.0935916	8.02656e-10	0.0608332	NA	NA	2.18464e-07	0.857959	2.14492e-05	0.888473	8.74735e-07	0.871605	NA	NA
TCF19	8.9929e-11	1.75422e-07	6.48298	Esophagus_Gastroesophageal_Junction	3.23674e-09	1.36951e-05	5.91912	Brain_Cerebellar_Hemisphere	7.30715e-11	1.67933e-07	-6.51421	NA	NA	NA	1	1	1	0	3	6.35325	-1.96713	5.74998	-1.67675	-6.34684	1.8897	NA	NA	2.1081e-10	0.049168	8.92555e-09	0.0935916	2.19778e-10	0.0587975	NA	NA	2.18464e-07	0.857959	2.14492e-05	0.888473	3.64207e-07	0.866062	NA	NA
TCF19	8.9929e-11	1.75422e-07	6.48298	Esophagus_Gastroesophageal_Junction	3.23674e-09	1.36951e-05	5.91912	Brain_Cerebellum	1.59137e-10	4.70467e-07	-6.39635	NA	NA	NA	1	1	1	0	3	6.35325	-1.96713	5.74998	-1.67675	-6.21793	1.91743	NA	NA	2.1081e-10	0.049168	8.92555e-09	0.0935916	5.03756e-10	0.0551833	NA	NA	2.18464e-07	0.857959	2.14492e-05	0.888473	7.76744e-07	0.858548	NA	NA
TCF19	8.9929e-11	1.75422e-07	6.48298	Esophagus_Gastroesophageal_Junction	3.23674e-09	1.36951e-05	5.91912	Brain_Spinal_cord_cervical_c-1	1.30991e-09	1.95487e-06	6.06618	NA	NA	NA	1	1	1	0	3	6.35325	-1.96713	5.74998	-1.67675	5.92031	-1.63722	NA	NA	2.1081e-10	0.049168	8.92555e-09	0.0935916	3.21336e-09	0.101585	NA	NA	2.18464e-07	0.857959	2.14492e-05	0.888473	4.26867e-06	0.930248	NA	NA
TCF19	8.9929e-11	1.75422e-07	6.48298	Esophagus_Gastroesophageal_Junction	3.23674e-09	1.36951e-05	5.91912	Breast_Mammary_Tissue	1.95929e-10	2.85077e-07	6.3645	NA	NA	NA	1	1	1	0	3	6.35325	-1.96713	5.74998	-1.67675	5.47045	-1.89121	NA	NA	2.1081e-10	0.049168	8.92555e-09	0.0935916	4.48906e-08	0.0585962	NA	NA	2.18464e-07	0.857959	2.14492e-05	0.888473	3.88961e-05	0.869656	NA	NA
TCF19	8.9929e-11	1.75422e-07	6.48298	Esophagus_Gastroesophageal_Junction	3.23674e-09	1.36951e-05	5.91912	Cells_Cultured_fibroblasts	9.26614e-11	2.23345e-07	-6.47846	NA	NA	NA	1	1	1	0	3	6.35325	-1.96713	5.74998	-1.67675	-6.31205	1.87892	NA	NA	2.1081e-10	0.049168	8.92555e-09	0.0935916	2.75372e-10	0.0602556	NA	NA	2.18464e-07	0.857959	2.14492e-05	0.888473	5.09851e-07	0.86295	NA	NA
TCF19	8.9929e-11	1.75422e-07	6.48298	Esophagus_Gastroesophageal_Junction	3.23674e-09	1.36951e-05	5.91912	Cells_EBV-transformed_lymphocytes	1.52649e-10	2.97194e-07	6.4027	NA	NA	NA	1	1	1	0	3	6.35325	-1.96713	5.74998	-1.67675	6.23549	-1.89059	NA	NA	2.1081e-10	0.049168	8.92555e-09	0.0935916	4.50372e-10	0.0586793	NA	NA	2.18464e-07	0.857959	2.14492e-05	0.888473	6.60403e-07	0.828729	NA	NA
TCF19	8.9929e-11	1.75422e-07	6.48298	Esophagus_Gastroesophageal_Junction	3.23674e-09	1.36951e-05	5.91912	Colon_Sigmoid	1.31518e-10	2.89231e-07	6.42541	NA	NA	NA	1	1	1	0	3	6.35325	-1.96713	5.74998	-1.67675	6.2461	-1.92676	NA	NA	2.1081e-10	0.049168	8.92555e-09	0.0935916	4.20835e-10	0.0540092	NA	NA	2.18464e-07	0.857959	2.14492e-05	0.888473	6.61212e-07	0.868447	NA	NA
TCF19	8.9929e-11	1.75422e-07	6.48298	Esophagus_Gastroesophageal_Junction	3.23674e-09	1.36951e-05	5.91912	Colon_Transverse	1.49671e-10	3.11312e-07	-6.40571	NA	NA	NA	1	1	1	0	3	6.35325	-1.96713	5.74998	-1.67675	-6.23606	1.91308	NA	NA	2.1081e-10	0.049168	8.92555e-09	0.0935916	4.48728e-10	0.0557378	NA	NA	2.18464e-07	0.857959	2.14492e-05	0.888473	7.24484e-07	0.862436	NA	NA
TCF19	8.9929e-11	1.75422e-07	6.48298	Esophagus_Gastroesophageal_Junction	3.23674e-09	1.36951e-05	5.91912	Esophagus_Gastroesophageal_Junction	1.40766e-10	2.81086e-07	6.41506	NA	NA	NA	1	1	1	0	3	6.35325	-1.96713	5.74998	-1.67675	6.24722	-1.89801	NA	NA	2.1081e-10	0.049168	8.92555e-09	0.0935916	4.17835e-10	0.0576942	NA	NA	2.18464e-07	0.857959	2.14492e-05	0.888473	6.80173e-07	0.862225	NA	NA
TCF19	8.9929e-11	1.75422e-07	6.48298	Esophagus_Gastroesophageal_Junction	3.23674e-09	1.36951e-05	5.91912	Esophagus_Mucosa	1.56569e-10	2.42446e-07	-6.39883	NA	NA	NA	1	1	1	0	3	6.35325	-1.96713	5.74998	-1.67675	-6.22326	1.89557	NA	NA	2.1081e-10	0.049168	8.92555e-09	0.0935916	4.86937e-10	0.0580175	NA	NA	2.18464e-07	0.857959	2.14492e-05	0.888473	5.53835e-07	0.839721	NA	NA
TCF19	8.9929e-11	1.75422e-07	6.48298	Esophagus_Gastroesophageal_Junction	3.23674e-09	1.36951e-05	5.91912	Esophagus_Muscularis	1.78033e-10	4.22453e-07	-6.37919	NA	NA	NA	1	1	1	0	3	6.35325	-1.96713	5.74998	-1.67675	-6.21046	1.90962	NA	NA	2.1081e-10	0.049168	8.92555e-09	0.0935916	5.28281e-10	0.0561818	NA	NA	2.18464e-07	0.857959	2.14492e-05	0.888473	8.48867e-07	0.862525	NA	NA
TCF19	8.9929e-11	1.75422e-07	6.48298	Esophagus_Gastroesophageal_Junction	3.23674e-09	1.36951e-05	5.91912	Heart_Atrial_Appendage	9.2677e-10	1.78294e-06	-6.12154	NA	NA	NA	1	1	1	0	3	6.35325	-1.96713	5.74998	-1.67675	-5.68274	1.74788	NA	NA	2.1081e-10	0.049168	8.92555e-09	0.0935916	1.3255e-08	0.0804842	NA	NA	2.18464e-07	0.857959	2.14492e-05	0.888473	1.47635e-05	0.915059	NA	NA
TCF19	8.9929e-11	1.75422e-07	6.48298	Esophagus_Gastroesophageal_Junction	3.23674e-09	1.36951e-05	5.91912	Kidney_Cortex	8.86483e-10	1.70407e-06	-6.12861	NA	NA	NA	1	1	1	0	3	6.35325	-1.96713	5.74998	-1.67675	-5.9325	1.95379	NA	NA	2.1081e-10	0.049168	8.92555e-09	0.0935916	2.98363e-09	0.0507261	NA	NA	2.18464e-07	0.857959	2.14492e-05	0.888473	3.10314e-06	0.847157	NA	NA
TCF19	8.9929e-11	1.75422e-07	6.48298	Esophagus_Gastroesophageal_Junction	3.23674e-09	1.36951e-05	5.91912	Lung	2.33274e-10	3.81681e-07	6.33766	NA	NA	NA	1	1	1	0	3	6.35325	-1.96713	5.74998	-1.67675	5.86888	-1.93468	NA	NA	2.1081e-10	0.049168	8.92555e-09	0.0935916	4.38762e-09	0.0530294	NA	NA	2.18464e-07	0.857959	2.14492e-05	0.888473	3.71777e-06	0.857519	NA	NA
TCF19	8.9929e-11	1.75422e-07	6.48298	Esophagus_Gastroesophageal_Junction	3.23674e-09	1.36951e-05	5.91912	Minor_Salivary_Gland	1.30991e-09	2.16236e-06	-6.06618	NA	NA	NA	1	1	1	0	3	6.35325	-1.96713	5.74998	-1.67675	-5.92031	1.63722	NA	NA	2.1081e-10	0.049168	8.92555e-09	0.0935916	3.21336e-09	0.101585	NA	NA	2.18464e-07	0.857959	2.14492e-05	0.888473	4.31613e-06	0.910069	NA	NA
TCF19	8.9929e-11	1.75422e-07	6.48298	Esophagus_Gastroesophageal_Junction	3.23674e-09	1.36951e-05	5.91912	Nerve_Tibial	1.70938e-10	3.09466e-07	6.38541	NA	NA	NA	1	1	1	0	3	6.35325	-1.96713	5.74998	-1.67675	5.81408	-1.91377	NA	NA	2.1081e-10	0.049168	8.92555e-09	0.0935916	6.0969e-09	0.0556489	NA	NA	2.18464e-07	0.857959	2.14492e-05	0.888473	5.73109e-06	0.876905	NA	NA
TCF19	8.9929e-11	1.75422e-07	6.48298	Esophagus_Gastroesophageal_Junction	3.23674e-09	1.36951e-05	5.91912	Ovary	4.09339e-11	1.06665e-07	-6.60066	NA	NA	NA	1	1	1	0	3	6.35325	-1.96713	5.74998	-1.67675	-6.42983	1.92998	NA	NA	2.1081e-10	0.049168	8.92555e-09	0.0935916	1.2775e-10	0.053609	NA	NA	2.18464e-07	0.857959	2.14492e-05	0.888473	2.56051e-07	0.855247	NA	NA
TCF19	8.9929e-11	1.75422e-07	6.48298	Esophagus_Gastroesophageal_Junction	3.23674e-09	1.36951e-05	5.91912	Prostate	5.29715e-10	1.06299e-06	-6.21004	NA	NA	NA	1	1	1	0	3	6.35325	-1.96713	5.74998	-1.67675	-6.04655	1.84761	NA	NA	2.1081e-10	0.049168	8.92555e-09	0.0935916	1.47976e-09	0.064659	NA	NA	2.18464e-07	0.857959	2.14492e-05	0.888473	2.07261e-06	0.872945	NA	NA
TCF19	8.9929e-11	1.75422e-07	6.48298	Esophagus_Gastroesophageal_Junction	3.23674e-09	1.36951e-05	5.91912	Skin_Not_Sun_Exposed_Suprapubic	6.55214e-10	1.08499e-06	-6.17654	NA	NA	NA	1	1	1	0	3	6.35325	-1.96713	5.74998	-1.67675	-6.01221	1.86082	NA	NA	2.1081e-10	0.049168	8.92555e-09	0.0935916	1.83008e-09	0.0627699	NA	NA	2.18464e-07	0.857959	2.14492e-05	0.888473	2.05878e-06	0.860868	NA	NA
TCF19	8.9929e-11	1.75422e-07	6.48298	Esophagus_Gastroesophageal_Junction	3.23674e-09	1.36951e-05	5.91912	Skin_Sun_Exposed_Lower_leg	2.26515e-10	4.73493e-07	6.34219	NA	NA	NA	1	1	1	0	3	6.35325	-1.96713	5.74998	-1.67675	6.17241	-1.91689	NA	NA	2.1081e-10	0.049168	8.92555e-09	0.0935916	6.72562e-10	0.0552521	NA	NA	2.18464e-07	0.857959	2.14492e-05	0.888473	7.62618e-07	0.861721	NA	NA
TCF19	8.9929e-11	1.75422e-07	6.48298	Esophagus_Gastroesophageal_Junction	3.23674e-09	1.36951e-05	5.91912	Small_Intestine_Terminal_Ileum	4.96451e-10	9.30557e-07	-6.22022	NA	NA	NA	1	1	1	0	3	6.35325	-1.96713	5.74998	-1.67675	-6.02425	1.95107	NA	NA	2.1081e-10	0.049168	8.92555e-09	0.0935916	1.69894e-09	0.0510484	NA	NA	2.18464e-07	0.857959	2.14492e-05	0.888473	3.08857e-06	0.843367	NA	NA
TCF19	8.9929e-11	1.75422e-07	6.48298	Esophagus_Gastroesophageal_Junction	3.23674e-09	1.36951e-05	5.91912	Spleen	2.37985e-10	3.9225e-07	6.33458	NA	NA	NA	1	1	1	0	3	6.35325	-1.96713	5.74998	-1.67675	5.88331	-1.95007	NA	NA	2.1081e-10	0.049168	8.92555e-09	0.0935916	4.02147e-09	0.051168	NA	NA	2.18464e-07	0.857959	2.14492e-05	0.888473	4.52703e-06	0.827557	NA	NA
TCF19	8.9929e-11	1.75422e-07	6.48298	Esophagus_Gastroesophageal_Junction	3.23674e-09	1.36951e-05	5.91912	Stomach	1.52934e-10	2.45024e-07	6.40242	NA	NA	NA	1	1	1	0	3	6.35325	-1.96713	5.74998	-1.67675	6.23664	-1.87298	NA	NA	2.1081e-10	0.049168	8.92555e-09	0.0935916	4.47069e-10	0.061071	NA	NA	2.18464e-07	0.857959	2.14492e-05	0.888473	6.09632e-07	0.844733	NA	NA
TCF19	8.9929e-11	1.75422e-07	6.48298	Esophagus_Gastroesophageal_Junction	3.23674e-09	1.36951e-05	5.91912	Uterus	4.15045e-11	8.45031e-08	-6.5986	NA	NA	NA	1	1	1	0	3	6.35325	-1.96713	5.74998	-1.67675	-6.42606	1.95101	NA	NA	2.1081e-10	0.049168	8.92555e-09	0.0935916	1.30951e-10	0.0510558	NA	NA	2.18464e-07	0.857959	2.14492e-05	0.888473	2.22945e-07	0.86176	NA	NA
TCF19	8.9929e-11	1.75422e-07	6.48298	Esophagus_Gastroesophageal_Junction	3.23674e-09	1.36951e-05	5.91912	Vagina	2.4056e-10	5.03493e-07	-6.33292	NA	NA	NA	1	1	1	0	3	6.35325	-1.96713	5.74998	-1.67675	-6.16492	1.90201	NA	NA	2.1081e-10	0.049168	8.92555e-09	0.0935916	7.052e-10	0.0571698	NA	NA	2.18464e-07	0.857959	2.14492e-05	0.888473	9.65285e-07	0.889612	NA	NA
TCF19	8.9929e-11	1.75422e-07	6.48298	Esophagus_Gastroesophageal_Junction	3.23674e-09	1.36951e-05	5.91912	smultixcan	3.34097e-10	7.18149e-07	6.0828	NA	NA	NA	1	1	1	0	3	6.35325	-1.96713	5.74998	-1.67675	5.74151	-1.85666	NA	NA	2.1081e-10	0.049168	8.92555e-09	0.0935916	1.39625e-08	0.155515	NA	NA	2.18464e-07	0.857959	2.14492e-05	0.888473	1.38327e-05	0.926042	NA	NA
TCF19	8.9929e-11	1.75422e-07	6.48298	Esophagus_Muscularis	1.25982e-08	2.00354e-05	5.69143	Adipose_Subcutaneous	1.91696e-10	3.06545e-07	-6.36785	NA	NA	NA	1	1	1	0	3	6.35325	-1.96713	5.52859	-1.81028	-6.18631	1.93929	NA	NA	2.1081e-10	0.049168	3.22821e-08	0.0702517	6.15884e-10	0.052466	NA	NA	2.18464e-07	0.857959	3.76145e-05	0.899504	6.07296e-07	0.853435	NA	NA
TCF19	8.9929e-11	1.75422e-07	6.48298	Esophagus_Muscularis	1.25982e-08	2.00354e-05	5.69143	Adipose_Visceral_Omentum	3.20597e-10	6.57278e-07	6.28848	NA	NA	NA	1	1	1	0	3	6.35325	-1.96713	5.52859	-1.81028	5.68799	-1.89391	NA	NA	2.1081e-10	0.049168	3.22821e-08	0.0702517	1.28544e-08	0.058237	NA	NA	2.18464e-07	0.857959	3.76145e-05	0.899504	1.2623e-05	0.864334	NA	NA
TCF19	8.9929e-11	1.75422e-07	6.48298	Esophagus_Muscularis	1.25982e-08	2.00354e-05	5.69143	Artery_Aorta	1.10125e-10	1.63047e-07	6.45236	NA	NA	NA	1	1	1	0	3	6.35325	-1.96713	5.52859	-1.81028	6.28436	-1.89887	NA	NA	2.1081e-10	0.049168	3.22821e-08	0.0702517	3.292e-10	0.0575818	NA	NA	2.18464e-07	0.857959	3.76145e-05	0.899504	3.93077e-07	0.84818	NA	NA
TCF19	8.9929e-11	1.75422e-07	6.48298	Esophagus_Muscularis	1.25982e-08	2.00354e-05	5.69143	Artery_Coronary	1.71118e-10	3.08868e-07	6.38525	NA	NA	NA	1	1	1	0	3	6.35325	-1.96713	5.52859	-1.81028	6.20504	-1.93042	NA	NA	2.1081e-10	0.049168	3.22821e-08	0.0702517	5.46834e-10	0.0535542	NA	NA	2.18464e-07	0.857959	3.76145e-05	0.899504	7.08049e-07	0.85177	NA	NA
TCF19	8.9929e-11	1.75422e-07	6.48298	Esophagus_Muscularis	1.25982e-08	2.00354e-05	5.69143	Artery_Tibial	2.78795e-10	5.18043e-07	6.31013	NA	NA	NA	1	1	1	0	3	6.35325	-1.96713	5.52859	-1.81028	6.1444	-1.87471	NA	NA	2.1081e-10	0.049168	3.22821e-08	0.0702517	8.02656e-10	0.0608332	NA	NA	2.18464e-07	0.857959	3.76145e-05	0.899504	8.74735e-07	0.871605	NA	NA
TCF19	8.9929e-11	1.75422e-07	6.48298	Esophagus_Muscularis	1.25982e-08	2.00354e-05	5.69143	Brain_Cerebellar_Hemisphere	7.30715e-11	1.67933e-07	-6.51421	NA	NA	NA	1	1	1	0	3	6.35325	-1.96713	5.52859	-1.81028	-6.34684	1.8897	NA	NA	2.1081e-10	0.049168	3.22821e-08	0.0702517	2.19778e-10	0.0587975	NA	NA	2.18464e-07	0.857959	3.76145e-05	0.899504	3.64207e-07	0.866062	NA	NA
TCF19	8.9929e-11	1.75422e-07	6.48298	Esophagus_Muscularis	1.25982e-08	2.00354e-05	5.69143	Brain_Cerebellum	1.59137e-10	4.70467e-07	-6.39635	NA	NA	NA	1	1	1	0	3	6.35325	-1.96713	5.52859	-1.81028	-6.21793	1.91743	NA	NA	2.1081e-10	0.049168	3.22821e-08	0.0702517	5.03756e-10	0.0551833	NA	NA	2.18464e-07	0.857959	3.76145e-05	0.899504	7.76744e-07	0.858548	NA	NA
TCF19	8.9929e-11	1.75422e-07	6.48298	Esophagus_Muscularis	1.25982e-08	2.00354e-05	5.69143	Brain_Spinal_cord_cervical_c-1	1.30991e-09	1.95487e-06	6.06618	NA	NA	NA	1	1	1	0	3	6.35325	-1.96713	5.52859	-1.81028	5.92031	-1.63722	NA	NA	2.1081e-10	0.049168	3.22821e-08	0.0702517	3.21336e-09	0.101585	NA	NA	2.18464e-07	0.857959	3.76145e-05	0.899504	4.26867e-06	0.930248	NA	NA
TCF19	8.9929e-11	1.75422e-07	6.48298	Esophagus_Muscularis	1.25982e-08	2.00354e-05	5.69143	Breast_Mammary_Tissue	1.95929e-10	2.85077e-07	6.3645	NA	NA	NA	1	1	1	0	3	6.35325	-1.96713	5.52859	-1.81028	5.47045	-1.89121	NA	NA	2.1081e-10	0.049168	3.22821e-08	0.0702517	4.48906e-08	0.0585962	NA	NA	2.18464e-07	0.857959	3.76145e-05	0.899504	3.88961e-05	0.869656	NA	NA
TCF19	8.9929e-11	1.75422e-07	6.48298	Esophagus_Muscularis	1.25982e-08	2.00354e-05	5.69143	Cells_Cultured_fibroblasts	9.26614e-11	2.23345e-07	-6.47846	NA	NA	NA	1	1	1	0	3	6.35325	-1.96713	5.52859	-1.81028	-6.31205	1.87892	NA	NA	2.1081e-10	0.049168	3.22821e-08	0.0702517	2.75372e-10	0.0602556	NA	NA	2.18464e-07	0.857959	3.76145e-05	0.899504	5.09851e-07	0.86295	NA	NA
TCF19	8.9929e-11	1.75422e-07	6.48298	Esophagus_Muscularis	1.25982e-08	2.00354e-05	5.69143	Cells_EBV-transformed_lymphocytes	1.52649e-10	2.97194e-07	6.4027	NA	NA	NA	1	1	1	0	3	6.35325	-1.96713	5.52859	-1.81028	6.23549	-1.89059	NA	NA	2.1081e-10	0.049168	3.22821e-08	0.0702517	4.50372e-10	0.0586793	NA	NA	2.18464e-07	0.857959	3.76145e-05	0.899504	6.60403e-07	0.828729	NA	NA
TCF19	8.9929e-11	1.75422e-07	6.48298	Esophagus_Muscularis	1.25982e-08	2.00354e-05	5.69143	Colon_Sigmoid	1.31518e-10	2.89231e-07	6.42541	NA	NA	NA	1	1	1	0	3	6.35325	-1.96713	5.52859	-1.81028	6.2461	-1.92676	NA	NA	2.1081e-10	0.049168	3.22821e-08	0.0702517	4.20835e-10	0.0540092	NA	NA	2.18464e-07	0.857959	3.76145e-05	0.899504	6.61212e-07	0.868447	NA	NA
TCF19	8.9929e-11	1.75422e-07	6.48298	Esophagus_Muscularis	1.25982e-08	2.00354e-05	5.69143	Colon_Transverse	1.49671e-10	3.11312e-07	-6.40571	NA	NA	NA	1	1	1	0	3	6.35325	-1.96713	5.52859	-1.81028	-6.23606	1.91308	NA	NA	2.1081e-10	0.049168	3.22821e-08	0.0702517	4.48728e-10	0.0557378	NA	NA	2.18464e-07	0.857959	3.76145e-05	0.899504	7.24484e-07	0.862436	NA	NA
TCF19	8.9929e-11	1.75422e-07	6.48298	Esophagus_Muscularis	1.25982e-08	2.00354e-05	5.69143	Esophagus_Gastroesophageal_Junction	1.40766e-10	2.81086e-07	6.41506	NA	NA	NA	1	1	1	0	3	6.35325	-1.96713	5.52859	-1.81028	6.24722	-1.89801	NA	NA	2.1081e-10	0.049168	3.22821e-08	0.0702517	4.17835e-10	0.0576942	NA	NA	2.18464e-07	0.857959	3.76145e-05	0.899504	6.80173e-07	0.862225	NA	NA
TCF19	8.9929e-11	1.75422e-07	6.48298	Esophagus_Muscularis	1.25982e-08	2.00354e-05	5.69143	Esophagus_Mucosa	1.56569e-10	2.42446e-07	-6.39883	NA	NA	NA	1	1	1	0	3	6.35325	-1.96713	5.52859	-1.81028	-6.22326	1.89557	NA	NA	2.1081e-10	0.049168	3.22821e-08	0.0702517	4.86937e-10	0.0580175	NA	NA	2.18464e-07	0.857959	3.76145e-05	0.899504	5.53835e-07	0.839721	NA	NA
TCF19	8.9929e-11	1.75422e-07	6.48298	Esophagus_Muscularis	1.25982e-08	2.00354e-05	5.69143	Esophagus_Muscularis	1.78033e-10	4.22453e-07	-6.37919	NA	NA	NA	1	1	1	0	3	6.35325	-1.96713	5.52859	-1.81028	-6.21046	1.90962	NA	NA	2.1081e-10	0.049168	3.22821e-08	0.0702517	5.28281e-10	0.0561818	NA	NA	2.18464e-07	0.857959	3.76145e-05	0.899504	8.48867e-07	0.862525	NA	NA
TCF19	8.9929e-11	1.75422e-07	6.48298	Esophagus_Muscularis	1.25982e-08	2.00354e-05	5.69143	Heart_Atrial_Appendage	9.2677e-10	1.78294e-06	-6.12154	NA	NA	NA	1	1	1	0	3	6.35325	-1.96713	5.52859	-1.81028	-5.68274	1.74788	NA	NA	2.1081e-10	0.049168	3.22821e-08	0.0702517	1.3255e-08	0.0804842	NA	NA	2.18464e-07	0.857959	3.76145e-05	0.899504	1.47635e-05	0.915059	NA	NA
TCF19	8.9929e-11	1.75422e-07	6.48298	Esophagus_Muscularis	1.25982e-08	2.00354e-05	5.69143	Kidney_Cortex	8.86483e-10	1.70407e-06	-6.12861	NA	NA	NA	1	1	1	0	3	6.35325	-1.96713	5.52859	-1.81028	-5.9325	1.95379	NA	NA	2.1081e-10	0.049168	3.22821e-08	0.0702517	2.98363e-09	0.0507261	NA	NA	2.18464e-07	0.857959	3.76145e-05	0.899504	3.10314e-06	0.847157	NA	NA
TCF19	8.9929e-11	1.75422e-07	6.48298	Esophagus_Muscularis	1.25982e-08	2.00354e-05	5.69143	Lung	2.33274e-10	3.81681e-07	6.33766	NA	NA	NA	1	1	1	0	3	6.35325	-1.96713	5.52859	-1.81028	5.86888	-1.93468	NA	NA	2.1081e-10	0.049168	3.22821e-08	0.0702517	4.38762e-09	0.0530294	NA	NA	2.18464e-07	0.857959	3.76145e-05	0.899504	3.71777e-06	0.857519	NA	NA
TCF19	8.9929e-11	1.75422e-07	6.48298	Esophagus_Muscularis	1.25982e-08	2.00354e-05	5.69143	Minor_Salivary_Gland	1.30991e-09	2.16236e-06	-6.06618	NA	NA	NA	1	1	1	0	3	6.35325	-1.96713	5.52859	-1.81028	-5.92031	1.63722	NA	NA	2.1081e-10	0.049168	3.22821e-08	0.0702517	3.21336e-09	0.101585	NA	NA	2.18464e-07	0.857959	3.76145e-05	0.899504	4.31613e-06	0.910069	NA	NA
TCF19	8.9929e-11	1.75422e-07	6.48298	Esophagus_Muscularis	1.25982e-08	2.00354e-05	5.69143	Nerve_Tibial	1.70938e-10	3.09466e-07	6.38541	NA	NA	NA	1	1	1	0	3	6.35325	-1.96713	5.52859	-1.81028	5.81408	-1.91377	NA	NA	2.1081e-10	0.049168	3.22821e-08	0.0702517	6.0969e-09	0.0556489	NA	NA	2.18464e-07	0.857959	3.76145e-05	0.899504	5.73109e-06	0.876905	NA	NA
TCF19	8.9929e-11	1.75422e-07	6.48298	Esophagus_Muscularis	1.25982e-08	2.00354e-05	5.69143	Ovary	4.09339e-11	1.06665e-07	-6.60066	NA	NA	NA	1	1	1	0	3	6.35325	-1.96713	5.52859	-1.81028	-6.42983	1.92998	NA	NA	2.1081e-10	0.049168	3.22821e-08	0.0702517	1.2775e-10	0.053609	NA	NA	2.18464e-07	0.857959	3.76145e-05	0.899504	2.56051e-07	0.855247	NA	NA
TCF19	8.9929e-11	1.75422e-07	6.48298	Esophagus_Muscularis	1.25982e-08	2.00354e-05	5.69143	Prostate	5.29715e-10	1.06299e-06	-6.21004	NA	NA	NA	1	1	1	0	3	6.35325	-1.96713	5.52859	-1.81028	-6.04655	1.84761	NA	NA	2.1081e-10	0.049168	3.22821e-08	0.0702517	1.47976e-09	0.064659	NA	NA	2.18464e-07	0.857959	3.76145e-05	0.899504	2.07261e-06	0.872945	NA	NA
TCF19	8.9929e-11	1.75422e-07	6.48298	Esophagus_Muscularis	1.25982e-08	2.00354e-05	5.69143	Skin_Not_Sun_Exposed_Suprapubic	6.55214e-10	1.08499e-06	-6.17654	NA	NA	NA	1	1	1	0	3	6.35325	-1.96713	5.52859	-1.81028	-6.01221	1.86082	NA	NA	2.1081e-10	0.049168	3.22821e-08	0.0702517	1.83008e-09	0.0627699	NA	NA	2.18464e-07	0.857959	3.76145e-05	0.899504	2.05878e-06	0.860868	NA	NA
TCF19	8.9929e-11	1.75422e-07	6.48298	Esophagus_Muscularis	1.25982e-08	2.00354e-05	5.69143	Skin_Sun_Exposed_Lower_leg	2.26515e-10	4.73493e-07	6.34219	NA	NA	NA	1	1	1	0	3	6.35325	-1.96713	5.52859	-1.81028	6.17241	-1.91689	NA	NA	2.1081e-10	0.049168	3.22821e-08	0.0702517	6.72562e-10	0.0552521	NA	NA	2.18464e-07	0.857959	3.76145e-05	0.899504	7.62618e-07	0.861721	NA	NA
TCF19	8.9929e-11	1.75422e-07	6.48298	Esophagus_Muscularis	1.25982e-08	2.00354e-05	5.69143	Small_Intestine_Terminal_Ileum	4.96451e-10	9.30557e-07	-6.22022	NA	NA	NA	1	1	1	0	3	6.35325	-1.96713	5.52859	-1.81028	-6.02425	1.95107	NA	NA	2.1081e-10	0.049168	3.22821e-08	0.0702517	1.69894e-09	0.0510484	NA	NA	2.18464e-07	0.857959	3.76145e-05	0.899504	3.08857e-06	0.843367	NA	NA
TCF19	8.9929e-11	1.75422e-07	6.48298	Esophagus_Muscularis	1.25982e-08	2.00354e-05	5.69143	Spleen	2.37985e-10	3.9225e-07	6.33458	NA	NA	NA	1	1	1	0	3	6.35325	-1.96713	5.52859	-1.81028	5.88331	-1.95007	NA	NA	2.1081e-10	0.049168	3.22821e-08	0.0702517	4.02147e-09	0.051168	NA	NA	2.18464e-07	0.857959	3.76145e-05	0.899504	4.52703e-06	0.827557	NA	NA
TCF19	8.9929e-11	1.75422e-07	6.48298	Esophagus_Muscularis	1.25982e-08	2.00354e-05	5.69143	Stomach	1.52934e-10	2.45024e-07	6.40242	NA	NA	NA	1	1	1	0	3	6.35325	-1.96713	5.52859	-1.81028	6.23664	-1.87298	NA	NA	2.1081e-10	0.049168	3.22821e-08	0.0702517	4.47069e-10	0.061071	NA	NA	2.18464e-07	0.857959	3.76145e-05	0.899504	6.09632e-07	0.844733	NA	NA
TCF19	8.9929e-11	1.75422e-07	6.48298	Esophagus_Muscularis	1.25982e-08	2.00354e-05	5.69143	Uterus	4.15045e-11	8.45031e-08	-6.5986	NA	NA	NA	1	1	1	0	3	6.35325	-1.96713	5.52859	-1.81028	-6.42606	1.95101	NA	NA	2.1081e-10	0.049168	3.22821e-08	0.0702517	1.30951e-10	0.0510558	NA	NA	2.18464e-07	0.857959	3.76145e-05	0.899504	2.22945e-07	0.86176	NA	NA
TCF19	8.9929e-11	1.75422e-07	6.48298	Esophagus_Muscularis	1.25982e-08	2.00354e-05	5.69143	Vagina	2.4056e-10	5.03493e-07	-6.33292	NA	NA	NA	1	1	1	0	3	6.35325	-1.96713	5.52859	-1.81028	-6.16492	1.90201	NA	NA	2.1081e-10	0.049168	3.22821e-08	0.0702517	7.052e-10	0.0571698	NA	NA	2.18464e-07	0.857959	3.76145e-05	0.899504	9.65285e-07	0.889612	NA	NA
TCF19	8.9929e-11	1.75422e-07	6.48298	Esophagus_Muscularis	1.25982e-08	2.00354e-05	5.69143	smultixcan	3.34097e-10	7.18149e-07	6.0828	NA	NA	NA	1	1	1	0	3	6.35325	-1.96713	5.52859	-1.81028	5.74151	-1.85666	NA	NA	2.1081e-10	0.049168	3.22821e-08	0.0702517	1.39625e-08	0.155515	NA	NA	2.18464e-07	0.857959	3.76145e-05	0.899504	1.38327e-05	0.926042	NA	NA
TCF19	8.9929e-11	1.75422e-07	6.48298	Heart_Atrial_Appendage	2.05694e-08	3.07375e-05	5.60714	Adipose_Subcutaneous	1.91696e-10	3.06545e-07	-6.36785	NA	NA	NA	1	1	1	0	3	6.35325	-1.96713	5.45707	-1.68242	-6.18631	1.93929	NA	NA	2.1081e-10	0.049168	4.84046e-08	0.0924875	6.15884e-10	0.052466	NA	NA	2.18464e-07	0.857959	4.55226e-05	0.912738	6.07296e-07	0.853435	NA	NA
TCF19	8.9929e-11	1.75422e-07	6.48298	Heart_Atrial_Appendage	2.05694e-08	3.07375e-05	5.60714	Adipose_Visceral_Omentum	3.20597e-10	6.57278e-07	6.28848	NA	NA	NA	1	1	1	0	3	6.35325	-1.96713	5.45707	-1.68242	5.68799	-1.89391	NA	NA	2.1081e-10	0.049168	4.84046e-08	0.0924875	1.28544e-08	0.058237	NA	NA	2.18464e-07	0.857959	4.55226e-05	0.912738	1.2623e-05	0.864334	NA	NA
TCF19	8.9929e-11	1.75422e-07	6.48298	Heart_Atrial_Appendage	2.05694e-08	3.07375e-05	5.60714	Artery_Aorta	1.10125e-10	1.63047e-07	6.45236	NA	NA	NA	1	1	1	0	3	6.35325	-1.96713	5.45707	-1.68242	6.28436	-1.89887	NA	NA	2.1081e-10	0.049168	4.84046e-08	0.0924875	3.292e-10	0.0575818	NA	NA	2.18464e-07	0.857959	4.55226e-05	0.912738	3.93077e-07	0.84818	NA	NA
TCF19	8.9929e-11	1.75422e-07	6.48298	Heart_Atrial_Appendage	2.05694e-08	3.07375e-05	5.60714	Artery_Coronary	1.71118e-10	3.08868e-07	6.38525	NA	NA	NA	1	1	1	0	3	6.35325	-1.96713	5.45707	-1.68242	6.20504	-1.93042	NA	NA	2.1081e-10	0.049168	4.84046e-08	0.0924875	5.46834e-10	0.0535542	NA	NA	2.18464e-07	0.857959	4.55226e-05	0.912738	7.08049e-07	0.85177	NA	NA
TCF19	8.9929e-11	1.75422e-07	6.48298	Heart_Atrial_Appendage	2.05694e-08	3.07375e-05	5.60714	Artery_Tibial	2.78795e-10	5.18043e-07	6.31013	NA	NA	NA	1	1	1	0	3	6.35325	-1.96713	5.45707	-1.68242	6.1444	-1.87471	NA	NA	2.1081e-10	0.049168	4.84046e-08	0.0924875	8.02656e-10	0.0608332	NA	NA	2.18464e-07	0.857959	4.55226e-05	0.912738	8.74735e-07	0.871605	NA	NA
TCF19	8.9929e-11	1.75422e-07	6.48298	Heart_Atrial_Appendage	2.05694e-08	3.07375e-05	5.60714	Brain_Cerebellar_Hemisphere	7.30715e-11	1.67933e-07	-6.51421	NA	NA	NA	1	1	1	0	3	6.35325	-1.96713	5.45707	-1.68242	-6.34684	1.8897	NA	NA	2.1081e-10	0.049168	4.84046e-08	0.0924875	2.19778e-10	0.0587975	NA	NA	2.18464e-07	0.857959	4.55226e-05	0.912738	3.64207e-07	0.866062	NA	NA
TCF19	8.9929e-11	1.75422e-07	6.48298	Heart_Atrial_Appendage	2.05694e-08	3.07375e-05	5.60714	Brain_Cerebellum	1.59137e-10	4.70467e-07	-6.39635	NA	NA	NA	1	1	1	0	3	6.35325	-1.96713	5.45707	-1.68242	-6.21793	1.91743	NA	NA	2.1081e-10	0.049168	4.84046e-08	0.0924875	5.03756e-10	0.0551833	NA	NA	2.18464e-07	0.857959	4.55226e-05	0.912738	7.76744e-07	0.858548	NA	NA
TCF19	8.9929e-11	1.75422e-07	6.48298	Heart_Atrial_Appendage	2.05694e-08	3.07375e-05	5.60714	Brain_Spinal_cord_cervical_c-1	1.30991e-09	1.95487e-06	6.06618	NA	NA	NA	1	1	1	0	3	6.35325	-1.96713	5.45707	-1.68242	5.92031	-1.63722	NA	NA	2.1081e-10	0.049168	4.84046e-08	0.0924875	3.21336e-09	0.101585	NA	NA	2.18464e-07	0.857959	4.55226e-05	0.912738	4.26867e-06	0.930248	NA	NA
TCF19	8.9929e-11	1.75422e-07	6.48298	Heart_Atrial_Appendage	2.05694e-08	3.07375e-05	5.60714	Breast_Mammary_Tissue	1.95929e-10	2.85077e-07	6.3645	NA	NA	NA	1	1	1	0	3	6.35325	-1.96713	5.45707	-1.68242	5.47045	-1.89121	NA	NA	2.1081e-10	0.049168	4.84046e-08	0.0924875	4.48906e-08	0.0585962	NA	NA	2.18464e-07	0.857959	4.55226e-05	0.912738	3.88961e-05	0.869656	NA	NA
TCF19	8.9929e-11	1.75422e-07	6.48298	Heart_Atrial_Appendage	2.05694e-08	3.07375e-05	5.60714	Cells_Cultured_fibroblasts	9.26614e-11	2.23345e-07	-6.47846	NA	NA	NA	1	1	1	0	3	6.35325	-1.96713	5.45707	-1.68242	-6.31205	1.87892	NA	NA	2.1081e-10	0.049168	4.84046e-08	0.0924875	2.75372e-10	0.0602556	NA	NA	2.18464e-07	0.857959	4.55226e-05	0.912738	5.09851e-07	0.86295	NA	NA
TCF19	8.9929e-11	1.75422e-07	6.48298	Heart_Atrial_Appendage	2.05694e-08	3.07375e-05	5.60714	Cells_EBV-transformed_lymphocytes	1.52649e-10	2.97194e-07	6.4027	NA	NA	NA	1	1	1	0	3	6.35325	-1.96713	5.45707	-1.68242	6.23549	-1.89059	NA	NA	2.1081e-10	0.049168	4.84046e-08	0.0924875	4.50372e-10	0.0586793	NA	NA	2.18464e-07	0.857959	4.55226e-05	0.912738	6.60403e-07	0.828729	NA	NA
TCF19	8.9929e-11	1.75422e-07	6.48298	Heart_Atrial_Appendage	2.05694e-08	3.07375e-05	5.60714	Colon_Sigmoid	1.31518e-10	2.89231e-07	6.42541	NA	NA	NA	1	1	1	0	3	6.35325	-1.96713	5.45707	-1.68242	6.2461	-1.92676	NA	NA	2.1081e-10	0.049168	4.84046e-08	0.0924875	4.20835e-10	0.0540092	NA	NA	2.18464e-07	0.857959	4.55226e-05	0.912738	6.61212e-07	0.868447	NA	NA
TCF19	8.9929e-11	1.75422e-07	6.48298	Heart_Atrial_Appendage	2.05694e-08	3.07375e-05	5.60714	Colon_Transverse	1.49671e-10	3.11312e-07	-6.40571	NA	NA	NA	1	1	1	0	3	6.35325	-1.96713	5.45707	-1.68242	-6.23606	1.91308	NA	NA	2.1081e-10	0.049168	4.84046e-08	0.0924875	4.48728e-10	0.0557378	NA	NA	2.18464e-07	0.857959	4.55226e-05	0.912738	7.24484e-07	0.862436	NA	NA
TCF19	8.9929e-11	1.75422e-07	6.48298	Heart_Atrial_Appendage	2.05694e-08	3.07375e-05	5.60714	Esophagus_Gastroesophageal_Junction	1.40766e-10	2.81086e-07	6.41506	NA	NA	NA	1	1	1	0	3	6.35325	-1.96713	5.45707	-1.68242	6.24722	-1.89801	NA	NA	2.1081e-10	0.049168	4.84046e-08	0.0924875	4.17835e-10	0.0576942	NA	NA	2.18464e-07	0.857959	4.55226e-05	0.912738	6.80173e-07	0.862225	NA	NA
TCF19	8.9929e-11	1.75422e-07	6.48298	Heart_Atrial_Appendage	2.05694e-08	3.07375e-05	5.60714	Esophagus_Mucosa	1.56569e-10	2.42446e-07	-6.39883	NA	NA	NA	1	1	1	0	3	6.35325	-1.96713	5.45707	-1.68242	-6.22326	1.89557	NA	NA	2.1081e-10	0.049168	4.84046e-08	0.0924875	4.86937e-10	0.0580175	NA	NA	2.18464e-07	0.857959	4.55226e-05	0.912738	5.53835e-07	0.839721	NA	NA
TCF19	8.9929e-11	1.75422e-07	6.48298	Heart_Atrial_Appendage	2.05694e-08	3.07375e-05	5.60714	Esophagus_Muscularis	1.78033e-10	4.22453e-07	-6.37919	NA	NA	NA	1	1	1	0	3	6.35325	-1.96713	5.45707	-1.68242	-6.21046	1.90962	NA	NA	2.1081e-10	0.049168	4.84046e-08	0.0924875	5.28281e-10	0.0561818	NA	NA	2.18464e-07	0.857959	4.55226e-05	0.912738	8.48867e-07	0.862525	NA	NA
TCF19	8.9929e-11	1.75422e-07	6.48298	Heart_Atrial_Appendage	2.05694e-08	3.07375e-05	5.60714	Heart_Atrial_Appendage	9.2677e-10	1.78294e-06	-6.12154	NA	NA	NA	1	1	1	0	3	6.35325	-1.96713	5.45707	-1.68242	-5.68274	1.74788	NA	NA	2.1081e-10	0.049168	4.84046e-08	0.0924875	1.3255e-08	0.0804842	NA	NA	2.18464e-07	0.857959	4.55226e-05	0.912738	1.47635e-05	0.915059	NA	NA
TCF19	8.9929e-11	1.75422e-07	6.48298	Heart_Atrial_Appendage	2.05694e-08	3.07375e-05	5.60714	Kidney_Cortex	8.86483e-10	1.70407e-06	-6.12861	NA	NA	NA	1	1	1	0	3	6.35325	-1.96713	5.45707	-1.68242	-5.9325	1.95379	NA	NA	2.1081e-10	0.049168	4.84046e-08	0.0924875	2.98363e-09	0.0507261	NA	NA	2.18464e-07	0.857959	4.55226e-05	0.912738	3.10314e-06	0.847157	NA	NA
TCF19	8.9929e-11	1.75422e-07	6.48298	Heart_Atrial_Appendage	2.05694e-08	3.07375e-05	5.60714	Lung	2.33274e-10	3.81681e-07	6.33766	NA	NA	NA	1	1	1	0	3	6.35325	-1.96713	5.45707	-1.68242	5.86888	-1.93468	NA	NA	2.1081e-10	0.049168	4.84046e-08	0.0924875	4.38762e-09	0.0530294	NA	NA	2.18464e-07	0.857959	4.55226e-05	0.912738	3.71777e-06	0.857519	NA	NA
TCF19	8.9929e-11	1.75422e-07	6.48298	Heart_Atrial_Appendage	2.05694e-08	3.07375e-05	5.60714	Minor_Salivary_Gland	1.30991e-09	2.16236e-06	-6.06618	NA	NA	NA	1	1	1	0	3	6.35325	-1.96713	5.45707	-1.68242	-5.92031	1.63722	NA	NA	2.1081e-10	0.049168	4.84046e-08	0.0924875	3.21336e-09	0.101585	NA	NA	2.18464e-07	0.857959	4.55226e-05	0.912738	4.31613e-06	0.910069	NA	NA
TCF19	8.9929e-11	1.75422e-07	6.48298	Heart_Atrial_Appendage	2.05694e-08	3.07375e-05	5.60714	Nerve_Tibial	1.70938e-10	3.09466e-07	6.38541	NA	NA	NA	1	1	1	0	3	6.35325	-1.96713	5.45707	-1.68242	5.81408	-1.91377	NA	NA	2.1081e-10	0.049168	4.84046e-08	0.0924875	6.0969e-09	0.0556489	NA	NA	2.18464e-07	0.857959	4.55226e-05	0.912738	5.73109e-06	0.876905	NA	NA
TCF19	8.9929e-11	1.75422e-07	6.48298	Heart_Atrial_Appendage	2.05694e-08	3.07375e-05	5.60714	Ovary	4.09339e-11	1.06665e-07	-6.60066	NA	NA	NA	1	1	1	0	3	6.35325	-1.96713	5.45707	-1.68242	-6.42983	1.92998	NA	NA	2.1081e-10	0.049168	4.84046e-08	0.0924875	1.2775e-10	0.053609	NA	NA	2.18464e-07	0.857959	4.55226e-05	0.912738	2.56051e-07	0.855247	NA	NA
TCF19	8.9929e-11	1.75422e-07	6.48298	Heart_Atrial_Appendage	2.05694e-08	3.07375e-05	5.60714	Prostate	5.29715e-10	1.06299e-06	-6.21004	NA	NA	NA	1	1	1	0	3	6.35325	-1.96713	5.45707	-1.68242	-6.04655	1.84761	NA	NA	2.1081e-10	0.049168	4.84046e-08	0.0924875	1.47976e-09	0.064659	NA	NA	2.18464e-07	0.857959	4.55226e-05	0.912738	2.07261e-06	0.872945	NA	NA
TCF19	8.9929e-11	1.75422e-07	6.48298	Heart_Atrial_Appendage	2.05694e-08	3.07375e-05	5.60714	Skin_Not_Sun_Exposed_Suprapubic	6.55214e-10	1.08499e-06	-6.17654	NA	NA	NA	1	1	1	0	3	6.35325	-1.96713	5.45707	-1.68242	-6.01221	1.86082	NA	NA	2.1081e-10	0.049168	4.84046e-08	0.0924875	1.83008e-09	0.0627699	NA	NA	2.18464e-07	0.857959	4.55226e-05	0.912738	2.05878e-06	0.860868	NA	NA
TCF19	8.9929e-11	1.75422e-07	6.48298	Heart_Atrial_Appendage	2.05694e-08	3.07375e-05	5.60714	Skin_Sun_Exposed_Lower_leg	2.26515e-10	4.73493e-07	6.34219	NA	NA	NA	1	1	1	0	3	6.35325	-1.96713	5.45707	-1.68242	6.17241	-1.91689	NA	NA	2.1081e-10	0.049168	4.84046e-08	0.0924875	6.72562e-10	0.0552521	NA	NA	2.18464e-07	0.857959	4.55226e-05	0.912738	7.62618e-07	0.861721	NA	NA
TCF19	8.9929e-11	1.75422e-07	6.48298	Heart_Atrial_Appendage	2.05694e-08	3.07375e-05	5.60714	Small_Intestine_Terminal_Ileum	4.96451e-10	9.30557e-07	-6.22022	NA	NA	NA	1	1	1	0	3	6.35325	-1.96713	5.45707	-1.68242	-6.02425	1.95107	NA	NA	2.1081e-10	0.049168	4.84046e-08	0.0924875	1.69894e-09	0.0510484	NA	NA	2.18464e-07	0.857959	4.55226e-05	0.912738	3.08857e-06	0.843367	NA	NA
TCF19	8.9929e-11	1.75422e-07	6.48298	Heart_Atrial_Appendage	2.05694e-08	3.07375e-05	5.60714	Spleen	2.37985e-10	3.9225e-07	6.33458	NA	NA	NA	1	1	1	0	3	6.35325	-1.96713	5.45707	-1.68242	5.88331	-1.95007	NA	NA	2.1081e-10	0.049168	4.84046e-08	0.0924875	4.02147e-09	0.051168	NA	NA	2.18464e-07	0.857959	4.55226e-05	0.912738	4.52703e-06	0.827557	NA	NA
TCF19	8.9929e-11	1.75422e-07	6.48298	Heart_Atrial_Appendage	2.05694e-08	3.07375e-05	5.60714	Stomach	1.52934e-10	2.45024e-07	6.40242	NA	NA	NA	1	1	1	0	3	6.35325	-1.96713	5.45707	-1.68242	6.23664	-1.87298	NA	NA	2.1081e-10	0.049168	4.84046e-08	0.0924875	4.47069e-10	0.061071	NA	NA	2.18464e-07	0.857959	4.55226e-05	0.912738	6.09632e-07	0.844733	NA	NA
TCF19	8.9929e-11	1.75422e-07	6.48298	Heart_Atrial_Appendage	2.05694e-08	3.07375e-05	5.60714	Uterus	4.15045e-11	8.45031e-08	-6.5986	NA	NA	NA	1	1	1	0	3	6.35325	-1.96713	5.45707	-1.68242	-6.42606	1.95101	NA	NA	2.1081e-10	0.049168	4.84046e-08	0.0924875	1.30951e-10	0.0510558	NA	NA	2.18464e-07	0.857959	4.55226e-05	0.912738	2.22945e-07	0.86176	NA	NA
TCF19	8.9929e-11	1.75422e-07	6.48298	Heart_Atrial_Appendage	2.05694e-08	3.07375e-05	5.60714	Vagina	2.4056e-10	5.03493e-07	-6.33292	NA	NA	NA	1	1	1	0	3	6.35325	-1.96713	5.45707	-1.68242	-6.16492	1.90201	NA	NA	2.1081e-10	0.049168	4.84046e-08	0.0924875	7.052e-10	0.0571698	NA	NA	2.18464e-07	0.857959	4.55226e-05	0.912738	9.65285e-07	0.889612	NA	NA
TCF19	8.9929e-11	1.75422e-07	6.48298	Heart_Atrial_Appendage	2.05694e-08	3.07375e-05	5.60714	smultixcan	3.34097e-10	7.18149e-07	6.0828	NA	NA	NA	1	1	1	0	3	6.35325	-1.96713	5.45707	-1.68242	5.74151	-1.85666	NA	NA	2.1081e-10	0.049168	4.84046e-08	0.0924875	1.39625e-08	0.155515	NA	NA	2.18464e-07	0.857959	4.55226e-05	0.912738	1.38327e-05	0.926042	NA	NA
TCF19	8.9929e-11	1.75422e-07	6.48298	Muscle_Skeletal	2.05694e-08	4.57206e-05	5.60714	Adipose_Subcutaneous	1.91696e-10	3.06545e-07	-6.36785	NA	NA	NA	1	1	1	0	3	6.35325	-1.96713	4.32593	-2.8002	-6.18631	1.93929	NA	NA	2.1081e-10	0.049168	1.5189e-05	0.00510708	6.15884e-10	0.052466	NA	NA	2.18464e-07	0.857959	0.0112275	0.768614	6.07296e-07	0.853435	NA	NA
TCF19	8.9929e-11	1.75422e-07	6.48298	Muscle_Skeletal	2.05694e-08	4.57206e-05	5.60714	Adipose_Visceral_Omentum	3.20597e-10	6.57278e-07	6.28848	NA	NA	NA	1	1	1	0	3	6.35325	-1.96713	4.32593	-2.8002	5.68799	-1.89391	NA	NA	2.1081e-10	0.049168	1.5189e-05	0.00510708	1.28544e-08	0.058237	NA	NA	2.18464e-07	0.857959	0.0112275	0.768614	1.2623e-05	0.864334	NA	NA
TCF19	8.9929e-11	1.75422e-07	6.48298	Muscle_Skeletal	2.05694e-08	4.57206e-05	5.60714	Artery_Aorta	1.10125e-10	1.63047e-07	6.45236	NA	NA	NA	1	1	1	0	3	6.35325	-1.96713	4.32593	-2.8002	6.28436	-1.89887	NA	NA	2.1081e-10	0.049168	1.5189e-05	0.00510708	3.292e-10	0.0575818	NA	NA	2.18464e-07	0.857959	0.0112275	0.768614	3.93077e-07	0.84818	NA	NA
TCF19	8.9929e-11	1.75422e-07	6.48298	Muscle_Skeletal	2.05694e-08	4.57206e-05	5.60714	Artery_Coronary	1.71118e-10	3.08868e-07	6.38525	NA	NA	NA	1	1	1	0	3	6.35325	-1.96713	4.32593	-2.8002	6.20504	-1.93042	NA	NA	2.1081e-10	0.049168	1.5189e-05	0.00510708	5.46834e-10	0.0535542	NA	NA	2.18464e-07	0.857959	0.0112275	0.768614	7.08049e-07	0.85177	NA	NA
TCF19	8.9929e-11	1.75422e-07	6.48298	Muscle_Skeletal	2.05694e-08	4.57206e-05	5.60714	Artery_Tibial	2.78795e-10	5.18043e-07	6.31013	NA	NA	NA	1	1	1	0	3	6.35325	-1.96713	4.32593	-2.8002	6.1444	-1.87471	NA	NA	2.1081e-10	0.049168	1.5189e-05	0.00510708	8.02656e-10	0.0608332	NA	NA	2.18464e-07	0.857959	0.0112275	0.768614	8.74735e-07	0.871605	NA	NA
TCF19	8.9929e-11	1.75422e-07	6.48298	Muscle_Skeletal	2.05694e-08	4.57206e-05	5.60714	Brain_Cerebellar_Hemisphere	7.30715e-11	1.67933e-07	-6.51421	NA	NA	NA	1	1	1	0	3	6.35325	-1.96713	4.32593	-2.8002	-6.34684	1.8897	NA	NA	2.1081e-10	0.049168	1.5189e-05	0.00510708	2.19778e-10	0.0587975	NA	NA	2.18464e-07	0.857959	0.0112275	0.768614	3.64207e-07	0.866062	NA	NA
TCF19	8.9929e-11	1.75422e-07	6.48298	Muscle_Skeletal	2.05694e-08	4.57206e-05	5.60714	Brain_Cerebellum	1.59137e-10	4.70467e-07	-6.39635	NA	NA	NA	1	1	1	0	3	6.35325	-1.96713	4.32593	-2.8002	-6.21793	1.91743	NA	NA	2.1081e-10	0.049168	1.5189e-05	0.00510708	5.03756e-10	0.0551833	NA	NA	2.18464e-07	0.857959	0.0112275	0.768614	7.76744e-07	0.858548	NA	NA
TCF19	8.9929e-11	1.75422e-07	6.48298	Muscle_Skeletal	2.05694e-08	4.57206e-05	5.60714	Brain_Spinal_cord_cervical_c-1	1.30991e-09	1.95487e-06	6.06618	NA	NA	NA	1	1	1	0	3	6.35325	-1.96713	4.32593	-2.8002	5.92031	-1.63722	NA	NA	2.1081e-10	0.049168	1.5189e-05	0.00510708	3.21336e-09	0.101585	NA	NA	2.18464e-07	0.857959	0.0112275	0.768614	4.26867e-06	0.930248	NA	NA
TCF19	8.9929e-11	1.75422e-07	6.48298	Muscle_Skeletal	2.05694e-08	4.57206e-05	5.60714	Breast_Mammary_Tissue	1.95929e-10	2.85077e-07	6.3645	NA	NA	NA	1	1	1	0	3	6.35325	-1.96713	4.32593	-2.8002	5.47045	-1.89121	NA	NA	2.1081e-10	0.049168	1.5189e-05	0.00510708	4.48906e-08	0.0585962	NA	NA	2.18464e-07	0.857959	0.0112275	0.768614	3.88961e-05	0.869656	NA	NA
TCF19	8.9929e-11	1.75422e-07	6.48298	Muscle_Skeletal	2.05694e-08	4.57206e-05	5.60714	Cells_Cultured_fibroblasts	9.26614e-11	2.23345e-07	-6.47846	NA	NA	NA	1	1	1	0	3	6.35325	-1.96713	4.32593	-2.8002	-6.31205	1.87892	NA	NA	2.1081e-10	0.049168	1.5189e-05	0.00510708	2.75372e-10	0.0602556	NA	NA	2.18464e-07	0.857959	0.0112275	0.768614	5.09851e-07	0.86295	NA	NA
TCF19	8.9929e-11	1.75422e-07	6.48298	Muscle_Skeletal	2.05694e-08	4.57206e-05	5.60714	Cells_EBV-transformed_lymphocytes	1.52649e-10	2.97194e-07	6.4027	NA	NA	NA	1	1	1	0	3	6.35325	-1.96713	4.32593	-2.8002	6.23549	-1.89059	NA	NA	2.1081e-10	0.049168	1.5189e-05	0.00510708	4.50372e-10	0.0586793	NA	NA	2.18464e-07	0.857959	0.0112275	0.768614	6.60403e-07	0.828729	NA	NA
TCF19	8.9929e-11	1.75422e-07	6.48298	Muscle_Skeletal	2.05694e-08	4.57206e-05	5.60714	Colon_Sigmoid	1.31518e-10	2.89231e-07	6.42541	NA	NA	NA	1	1	1	0	3	6.35325	-1.96713	4.32593	-2.8002	6.2461	-1.92676	NA	NA	2.1081e-10	0.049168	1.5189e-05	0.00510708	4.20835e-10	0.0540092	NA	NA	2.18464e-07	0.857959	0.0112275	0.768614	6.61212e-07	0.868447	NA	NA
TCF19	8.9929e-11	1.75422e-07	6.48298	Muscle_Skeletal	2.05694e-08	4.57206e-05	5.60714	Colon_Transverse	1.49671e-10	3.11312e-07	-6.40571	NA	NA	NA	1	1	1	0	3	6.35325	-1.96713	4.32593	-2.8002	-6.23606	1.91308	NA	NA	2.1081e-10	0.049168	1.5189e-05	0.00510708	4.48728e-10	0.0557378	NA	NA	2.18464e-07	0.857959	0.0112275	0.768614	7.24484e-07	0.862436	NA	NA
TCF19	8.9929e-11	1.75422e-07	6.48298	Muscle_Skeletal	2.05694e-08	4.57206e-05	5.60714	Esophagus_Gastroesophageal_Junction	1.40766e-10	2.81086e-07	6.41506	NA	NA	NA	1	1	1	0	3	6.35325	-1.96713	4.32593	-2.8002	6.24722	-1.89801	NA	NA	2.1081e-10	0.049168	1.5189e-05	0.00510708	4.17835e-10	0.0576942	NA	NA	2.18464e-07	0.857959	0.0112275	0.768614	6.80173e-07	0.862225	NA	NA
TCF19	8.9929e-11	1.75422e-07	6.48298	Muscle_Skeletal	2.05694e-08	4.57206e-05	5.60714	Esophagus_Mucosa	1.56569e-10	2.42446e-07	-6.39883	NA	NA	NA	1	1	1	0	3	6.35325	-1.96713	4.32593	-2.8002	-6.22326	1.89557	NA	NA	2.1081e-10	0.049168	1.5189e-05	0.00510708	4.86937e-10	0.0580175	NA	NA	2.18464e-07	0.857959	0.0112275	0.768614	5.53835e-07	0.839721	NA	NA
TCF19	8.9929e-11	1.75422e-07	6.48298	Muscle_Skeletal	2.05694e-08	4.57206e-05	5.60714	Esophagus_Muscularis	1.78033e-10	4.22453e-07	-6.37919	NA	NA	NA	1	1	1	0	3	6.35325	-1.96713	4.32593	-2.8002	-6.21046	1.90962	NA	NA	2.1081e-10	0.049168	1.5189e-05	0.00510708	5.28281e-10	0.0561818	NA	NA	2.18464e-07	0.857959	0.0112275	0.768614	8.48867e-07	0.862525	NA	NA
TCF19	8.9929e-11	1.75422e-07	6.48298	Muscle_Skeletal	2.05694e-08	4.57206e-05	5.60714	Heart_Atrial_Appendage	9.2677e-10	1.78294e-06	-6.12154	NA	NA	NA	1	1	1	0	3	6.35325	-1.96713	4.32593	-2.8002	-5.68274	1.74788	NA	NA	2.1081e-10	0.049168	1.5189e-05	0.00510708	1.3255e-08	0.0804842	NA	NA	2.18464e-07	0.857959	0.0112275	0.768614	1.47635e-05	0.915059	NA	NA
TCF19	8.9929e-11	1.75422e-07	6.48298	Muscle_Skeletal	2.05694e-08	4.57206e-05	5.60714	Kidney_Cortex	8.86483e-10	1.70407e-06	-6.12861	NA	NA	NA	1	1	1	0	3	6.35325	-1.96713	4.32593	-2.8002	-5.9325	1.95379	NA	NA	2.1081e-10	0.049168	1.5189e-05	0.00510708	2.98363e-09	0.0507261	NA	NA	2.18464e-07	0.857959	0.0112275	0.768614	3.10314e-06	0.847157	NA	NA
TCF19	8.9929e-11	1.75422e-07	6.48298	Muscle_Skeletal	2.05694e-08	4.57206e-05	5.60714	Lung	2.33274e-10	3.81681e-07	6.33766	NA	NA	NA	1	1	1	0	3	6.35325	-1.96713	4.32593	-2.8002	5.86888	-1.93468	NA	NA	2.1081e-10	0.049168	1.5189e-05	0.00510708	4.38762e-09	0.0530294	NA	NA	2.18464e-07	0.857959	0.0112275	0.768614	3.71777e-06	0.857519	NA	NA
TCF19	8.9929e-11	1.75422e-07	6.48298	Muscle_Skeletal	2.05694e-08	4.57206e-05	5.60714	Minor_Salivary_Gland	1.30991e-09	2.16236e-06	-6.06618	NA	NA	NA	1	1	1	0	3	6.35325	-1.96713	4.32593	-2.8002	-5.92031	1.63722	NA	NA	2.1081e-10	0.049168	1.5189e-05	0.00510708	3.21336e-09	0.101585	NA	NA	2.18464e-07	0.857959	0.0112275	0.768614	4.31613e-06	0.910069	NA	NA
TCF19	8.9929e-11	1.75422e-07	6.48298	Muscle_Skeletal	2.05694e-08	4.57206e-05	5.60714	Nerve_Tibial	1.70938e-10	3.09466e-07	6.38541	NA	NA	NA	1	1	1	0	3	6.35325	-1.96713	4.32593	-2.8002	5.81408	-1.91377	NA	NA	2.1081e-10	0.049168	1.5189e-05	0.00510708	6.0969e-09	0.0556489	NA	NA	2.18464e-07	0.857959	0.0112275	0.768614	5.73109e-06	0.876905	NA	NA
TCF19	8.9929e-11	1.75422e-07	6.48298	Muscle_Skeletal	2.05694e-08	4.57206e-05	5.60714	Ovary	4.09339e-11	1.06665e-07	-6.60066	NA	NA	NA	1	1	1	0	3	6.35325	-1.96713	4.32593	-2.8002	-6.42983	1.92998	NA	NA	2.1081e-10	0.049168	1.5189e-05	0.00510708	1.2775e-10	0.053609	NA	NA	2.18464e-07	0.857959	0.0112275	0.768614	2.56051e-07	0.855247	NA	NA
TCF19	8.9929e-11	1.75422e-07	6.48298	Muscle_Skeletal	2.05694e-08	4.57206e-05	5.60714	Prostate	5.29715e-10	1.06299e-06	-6.21004	NA	NA	NA	1	1	1	0	3	6.35325	-1.96713	4.32593	-2.8002	-6.04655	1.84761	NA	NA	2.1081e-10	0.049168	1.5189e-05	0.00510708	1.47976e-09	0.064659	NA	NA	2.18464e-07	0.857959	0.0112275	0.768614	2.07261e-06	0.872945	NA	NA
TCF19	8.9929e-11	1.75422e-07	6.48298	Muscle_Skeletal	2.05694e-08	4.57206e-05	5.60714	Skin_Not_Sun_Exposed_Suprapubic	6.55214e-10	1.08499e-06	-6.17654	NA	NA	NA	1	1	1	0	3	6.35325	-1.96713	4.32593	-2.8002	-6.01221	1.86082	NA	NA	2.1081e-10	0.049168	1.5189e-05	0.00510708	1.83008e-09	0.0627699	NA	NA	2.18464e-07	0.857959	0.0112275	0.768614	2.05878e-06	0.860868	NA	NA
TCF19	8.9929e-11	1.75422e-07	6.48298	Muscle_Skeletal	2.05694e-08	4.57206e-05	5.60714	Skin_Sun_Exposed_Lower_leg	2.26515e-10	4.73493e-07	6.34219	NA	NA	NA	1	1	1	0	3	6.35325	-1.96713	4.32593	-2.8002	6.17241	-1.91689	NA	NA	2.1081e-10	0.049168	1.5189e-05	0.00510708	6.72562e-10	0.0552521	NA	NA	2.18464e-07	0.857959	0.0112275	0.768614	7.62618e-07	0.861721	NA	NA
TCF19	8.9929e-11	1.75422e-07	6.48298	Muscle_Skeletal	2.05694e-08	4.57206e-05	5.60714	Small_Intestine_Terminal_Ileum	4.96451e-10	9.30557e-07	-6.22022	NA	NA	NA	1	1	1	0	3	6.35325	-1.96713	4.32593	-2.8002	-6.02425	1.95107	NA	NA	2.1081e-10	0.049168	1.5189e-05	0.00510708	1.69894e-09	0.0510484	NA	NA	2.18464e-07	0.857959	0.0112275	0.768614	3.08857e-06	0.843367	NA	NA
TCF19	8.9929e-11	1.75422e-07	6.48298	Muscle_Skeletal	2.05694e-08	4.57206e-05	5.60714	Spleen	2.37985e-10	3.9225e-07	6.33458	NA	NA	NA	1	1	1	0	3	6.35325	-1.96713	4.32593	-2.8002	5.88331	-1.95007	NA	NA	2.1081e-10	0.049168	1.5189e-05	0.00510708	4.02147e-09	0.051168	NA	NA	2.18464e-07	0.857959	0.0112275	0.768614	4.52703e-06	0.827557	NA	NA
TCF19	8.9929e-11	1.75422e-07	6.48298	Muscle_Skeletal	2.05694e-08	4.57206e-05	5.60714	Stomach	1.52934e-10	2.45024e-07	6.40242	NA	NA	NA	1	1	1	0	3	6.35325	-1.96713	4.32593	-2.8002	6.23664	-1.87298	NA	NA	2.1081e-10	0.049168	1.5189e-05	0.00510708	4.47069e-10	0.061071	NA	NA	2.18464e-07	0.857959	0.0112275	0.768614	6.09632e-07	0.844733	NA	NA
TCF19	8.9929e-11	1.75422e-07	6.48298	Muscle_Skeletal	2.05694e-08	4.57206e-05	5.60714	Uterus	4.15045e-11	8.45031e-08	-6.5986	NA	NA	NA	1	1	1	0	3	6.35325	-1.96713	4.32593	-2.8002	-6.42606	1.95101	NA	NA	2.1081e-10	0.049168	1.5189e-05	0.00510708	1.30951e-10	0.0510558	NA	NA	2.18464e-07	0.857959	0.0112275	0.768614	2.22945e-07	0.86176	NA	NA
TCF19	8.9929e-11	1.75422e-07	6.48298	Muscle_Skeletal	2.05694e-08	4.57206e-05	5.60714	Vagina	2.4056e-10	5.03493e-07	-6.33292	NA	NA	NA	1	1	1	0	3	6.35325	-1.96713	4.32593	-2.8002	-6.16492	1.90201	NA	NA	2.1081e-10	0.049168	1.5189e-05	0.00510708	7.052e-10	0.0571698	NA	NA	2.18464e-07	0.857959	0.0112275	0.768614	9.65285e-07	0.889612	NA	NA
TCF19	8.9929e-11	1.75422e-07	6.48298	Muscle_Skeletal	2.05694e-08	4.57206e-05	5.60714	smultixcan	3.34097e-10	7.18149e-07	6.0828	NA	NA	NA	1	1	1	0	3	6.35325	-1.96713	4.32593	-2.8002	5.74151	-1.85666	NA	NA	2.1081e-10	0.049168	1.5189e-05	0.00510708	1.39625e-08	0.155515	NA	NA	2.18464e-07	0.857959	0.0112275	0.768614	1.38327e-05	0.926042	NA	NA
TCF19	8.9929e-11	1.75422e-07	6.48298	Nerve_Tibial	5.79643e-08	8.35525e-05	5.42497	Adipose_Subcutaneous	1.91696e-10	3.06545e-07	-6.36785	NA	NA	NA	1	1	1	0	3	6.35325	-1.96713	3.8366	-0.0754997	-6.18631	1.93929	NA	NA	2.1081e-10	0.049168	0.000124749	0.939817	6.15884e-10	0.052466	NA	NA	2.18464e-07	0.857959	0.0377684	0.995336	6.07296e-07	0.853435	NA	NA
TCF19	8.9929e-11	1.75422e-07	6.48298	Nerve_Tibial	5.79643e-08	8.35525e-05	5.42497	Adipose_Visceral_Omentum	3.20597e-10	6.57278e-07	6.28848	NA	NA	NA	1	1	1	0	3	6.35325	-1.96713	3.8366	-0.0754997	5.68799	-1.89391	NA	NA	2.1081e-10	0.049168	0.000124749	0.939817	1.28544e-08	0.058237	NA	NA	2.18464e-07	0.857959	0.0377684	0.995336	1.2623e-05	0.864334	NA	NA
TCF19	8.9929e-11	1.75422e-07	6.48298	Nerve_Tibial	5.79643e-08	8.35525e-05	5.42497	Artery_Aorta	1.10125e-10	1.63047e-07	6.45236	NA	NA	NA	1	1	1	0	3	6.35325	-1.96713	3.8366	-0.0754997	6.28436	-1.89887	NA	NA	2.1081e-10	0.049168	0.000124749	0.939817	3.292e-10	0.0575818	NA	NA	2.18464e-07	0.857959	0.0377684	0.995336	3.93077e-07	0.84818	NA	NA
TCF19	8.9929e-11	1.75422e-07	6.48298	Nerve_Tibial	5.79643e-08	8.35525e-05	5.42497	Artery_Coronary	1.71118e-10	3.08868e-07	6.38525	NA	NA	NA	1	1	1	0	3	6.35325	-1.96713	3.8366	-0.0754997	6.20504	-1.93042	NA	NA	2.1081e-10	0.049168	0.000124749	0.939817	5.46834e-10	0.0535542	NA	NA	2.18464e-07	0.857959	0.0377684	0.995336	7.08049e-07	0.85177	NA	NA
TCF19	8.9929e-11	1.75422e-07	6.48298	Nerve_Tibial	5.79643e-08	8.35525e-05	5.42497	Artery_Tibial	2.78795e-10	5.18043e-07	6.31013	NA	NA	NA	1	1	1	0	3	6.35325	-1.96713	3.8366	-0.0754997	6.1444	-1.87471	NA	NA	2.1081e-10	0.049168	0.000124749	0.939817	8.02656e-10	0.0608332	NA	NA	2.18464e-07	0.857959	0.0377684	0.995336	8.74735e-07	0.871605	NA	NA
TCF19	8.9929e-11	1.75422e-07	6.48298	Nerve_Tibial	5.79643e-08	8.35525e-05	5.42497	Brain_Cerebellar_Hemisphere	7.30715e-11	1.67933e-07	-6.51421	NA	NA	NA	1	1	1	0	3	6.35325	-1.96713	3.8366	-0.0754997	-6.34684	1.8897	NA	NA	2.1081e-10	0.049168	0.000124749	0.939817	2.19778e-10	0.0587975	NA	NA	2.18464e-07	0.857959	0.0377684	0.995336	3.64207e-07	0.866062	NA	NA
TCF19	8.9929e-11	1.75422e-07	6.48298	Nerve_Tibial	5.79643e-08	8.35525e-05	5.42497	Brain_Cerebellum	1.59137e-10	4.70467e-07	-6.39635	NA	NA	NA	1	1	1	0	3	6.35325	-1.96713	3.8366	-0.0754997	-6.21793	1.91743	NA	NA	2.1081e-10	0.049168	0.000124749	0.939817	5.03756e-10	0.0551833	NA	NA	2.18464e-07	0.857959	0.0377684	0.995336	7.76744e-07	0.858548	NA	NA
TCF19	8.9929e-11	1.75422e-07	6.48298	Nerve_Tibial	5.79643e-08	8.35525e-05	5.42497	Brain_Spinal_cord_cervical_c-1	1.30991e-09	1.95487e-06	6.06618	NA	NA	NA	1	1	1	0	3	6.35325	-1.96713	3.8366	-0.0754997	5.92031	-1.63722	NA	NA	2.1081e-10	0.049168	0.000124749	0.939817	3.21336e-09	0.101585	NA	NA	2.18464e-07	0.857959	0.0377684	0.995336	4.26867e-06	0.930248	NA	NA
TCF19	8.9929e-11	1.75422e-07	6.48298	Nerve_Tibial	5.79643e-08	8.35525e-05	5.42497	Breast_Mammary_Tissue	1.95929e-10	2.85077e-07	6.3645	NA	NA	NA	1	1	1	0	3	6.35325	-1.96713	3.8366	-0.0754997	5.47045	-1.89121	NA	NA	2.1081e-10	0.049168	0.000124749	0.939817	4.48906e-08	0.0585962	NA	NA	2.18464e-07	0.857959	0.0377684	0.995336	3.88961e-05	0.869656	NA	NA
TCF19	8.9929e-11	1.75422e-07	6.48298	Nerve_Tibial	5.79643e-08	8.35525e-05	5.42497	Cells_Cultured_fibroblasts	9.26614e-11	2.23345e-07	-6.47846	NA	NA	NA	1	1	1	0	3	6.35325	-1.96713	3.8366	-0.0754997	-6.31205	1.87892	NA	NA	2.1081e-10	0.049168	0.000124749	0.939817	2.75372e-10	0.0602556	NA	NA	2.18464e-07	0.857959	0.0377684	0.995336	5.09851e-07	0.86295	NA	NA
TCF19	8.9929e-11	1.75422e-07	6.48298	Nerve_Tibial	5.79643e-08	8.35525e-05	5.42497	Cells_EBV-transformed_lymphocytes	1.52649e-10	2.97194e-07	6.4027	NA	NA	NA	1	1	1	0	3	6.35325	-1.96713	3.8366	-0.0754997	6.23549	-1.89059	NA	NA	2.1081e-10	0.049168	0.000124749	0.939817	4.50372e-10	0.0586793	NA	NA	2.18464e-07	0.857959	0.0377684	0.995336	6.60403e-07	0.828729	NA	NA
TCF19	8.9929e-11	1.75422e-07	6.48298	Nerve_Tibial	5.79643e-08	8.35525e-05	5.42497	Colon_Sigmoid	1.31518e-10	2.89231e-07	6.42541	NA	NA	NA	1	1	1	0	3	6.35325	-1.96713	3.8366	-0.0754997	6.2461	-1.92676	NA	NA	2.1081e-10	0.049168	0.000124749	0.939817	4.20835e-10	0.0540092	NA	NA	2.18464e-07	0.857959	0.0377684	0.995336	6.61212e-07	0.868447	NA	NA
TCF19	8.9929e-11	1.75422e-07	6.48298	Nerve_Tibial	5.79643e-08	8.35525e-05	5.42497	Colon_Transverse	1.49671e-10	3.11312e-07	-6.40571	NA	NA	NA	1	1	1	0	3	6.35325	-1.96713	3.8366	-0.0754997	-6.23606	1.91308	NA	NA	2.1081e-10	0.049168	0.000124749	0.939817	4.48728e-10	0.0557378	NA	NA	2.18464e-07	0.857959	0.0377684	0.995336	7.24484e-07	0.862436	NA	NA
TCF19	8.9929e-11	1.75422e-07	6.48298	Nerve_Tibial	5.79643e-08	8.35525e-05	5.42497	Esophagus_Gastroesophageal_Junction	1.40766e-10	2.81086e-07	6.41506	NA	NA	NA	1	1	1	0	3	6.35325	-1.96713	3.8366	-0.0754997	6.24722	-1.89801	NA	NA	2.1081e-10	0.049168	0.000124749	0.939817	4.17835e-10	0.0576942	NA	NA	2.18464e-07	0.857959	0.0377684	0.995336	6.80173e-07	0.862225	NA	NA
TCF19	8.9929e-11	1.75422e-07	6.48298	Nerve_Tibial	5.79643e-08	8.35525e-05	5.42497	Esophagus_Mucosa	1.56569e-10	2.42446e-07	-6.39883	NA	NA	NA	1	1	1	0	3	6.35325	-1.96713	3.8366	-0.0754997	-6.22326	1.89557	NA	NA	2.1081e-10	0.049168	0.000124749	0.939817	4.86937e-10	0.0580175	NA	NA	2.18464e-07	0.857959	0.0377684	0.995336	5.53835e-07	0.839721	NA	NA
TCF19	8.9929e-11	1.75422e-07	6.48298	Nerve_Tibial	5.79643e-08	8.35525e-05	5.42497	Esophagus_Muscularis	1.78033e-10	4.22453e-07	-6.37919	NA	NA	NA	1	1	1	0	3	6.35325	-1.96713	3.8366	-0.0754997	-6.21046	1.90962	NA	NA	2.1081e-10	0.049168	0.000124749	0.939817	5.28281e-10	0.0561818	NA	NA	2.18464e-07	0.857959	0.0377684	0.995336	8.48867e-07	0.862525	NA	NA
TCF19	8.9929e-11	1.75422e-07	6.48298	Nerve_Tibial	5.79643e-08	8.35525e-05	5.42497	Heart_Atrial_Appendage	9.2677e-10	1.78294e-06	-6.12154	NA	NA	NA	1	1	1	0	3	6.35325	-1.96713	3.8366	-0.0754997	-5.68274	1.74788	NA	NA	2.1081e-10	0.049168	0.000124749	0.939817	1.3255e-08	0.0804842	NA	NA	2.18464e-07	0.857959	0.0377684	0.995336	1.47635e-05	0.915059	NA	NA
TCF19	8.9929e-11	1.75422e-07	6.48298	Nerve_Tibial	5.79643e-08	8.35525e-05	5.42497	Kidney_Cortex	8.86483e-10	1.70407e-06	-6.12861	NA	NA	NA	1	1	1	0	3	6.35325	-1.96713	3.8366	-0.0754997	-5.9325	1.95379	NA	NA	2.1081e-10	0.049168	0.000124749	0.939817	2.98363e-09	0.0507261	NA	NA	2.18464e-07	0.857959	0.0377684	0.995336	3.10314e-06	0.847157	NA	NA
TCF19	8.9929e-11	1.75422e-07	6.48298	Nerve_Tibial	5.79643e-08	8.35525e-05	5.42497	Lung	2.33274e-10	3.81681e-07	6.33766	NA	NA	NA	1	1	1	0	3	6.35325	-1.96713	3.8366	-0.0754997	5.86888	-1.93468	NA	NA	2.1081e-10	0.049168	0.000124749	0.939817	4.38762e-09	0.0530294	NA	NA	2.18464e-07	0.857959	0.0377684	0.995336	3.71777e-06	0.857519	NA	NA
TCF19	8.9929e-11	1.75422e-07	6.48298	Nerve_Tibial	5.79643e-08	8.35525e-05	5.42497	Minor_Salivary_Gland	1.30991e-09	2.16236e-06	-6.06618	NA	NA	NA	1	1	1	0	3	6.35325	-1.96713	3.8366	-0.0754997	-5.92031	1.63722	NA	NA	2.1081e-10	0.049168	0.000124749	0.939817	3.21336e-09	0.101585	NA	NA	2.18464e-07	0.857959	0.0377684	0.995336	4.31613e-06	0.910069	NA	NA
TCF19	8.9929e-11	1.75422e-07	6.48298	Nerve_Tibial	5.79643e-08	8.35525e-05	5.42497	Nerve_Tibial	1.70938e-10	3.09466e-07	6.38541	NA	NA	NA	1	1	1	0	3	6.35325	-1.96713	3.8366	-0.0754997	5.81408	-1.91377	NA	NA	2.1081e-10	0.049168	0.000124749	0.939817	6.0969e-09	0.0556489	NA	NA	2.18464e-07	0.857959	0.0377684	0.995336	5.73109e-06	0.876905	NA	NA
TCF19	8.9929e-11	1.75422e-07	6.48298	Nerve_Tibial	5.79643e-08	8.35525e-05	5.42497	Ovary	4.09339e-11	1.06665e-07	-6.60066	NA	NA	NA	1	1	1	0	3	6.35325	-1.96713	3.8366	-0.0754997	-6.42983	1.92998	NA	NA	2.1081e-10	0.049168	0.000124749	0.939817	1.2775e-10	0.053609	NA	NA	2.18464e-07	0.857959	0.0377684	0.995336	2.56051e-07	0.855247	NA	NA
TCF19	8.9929e-11	1.75422e-07	6.48298	Nerve_Tibial	5.79643e-08	8.35525e-05	5.42497	Prostate	5.29715e-10	1.06299e-06	-6.21004	NA	NA	NA	1	1	1	0	3	6.35325	-1.96713	3.8366	-0.0754997	-6.04655	1.84761	NA	NA	2.1081e-10	0.049168	0.000124749	0.939817	1.47976e-09	0.064659	NA	NA	2.18464e-07	0.857959	0.0377684	0.995336	2.07261e-06	0.872945	NA	NA
TCF19	8.9929e-11	1.75422e-07	6.48298	Nerve_Tibial	5.79643e-08	8.35525e-05	5.42497	Skin_Not_Sun_Exposed_Suprapubic	6.55214e-10	1.08499e-06	-6.17654	NA	NA	NA	1	1	1	0	3	6.35325	-1.96713	3.8366	-0.0754997	-6.01221	1.86082	NA	NA	2.1081e-10	0.049168	0.000124749	0.939817	1.83008e-09	0.0627699	NA	NA	2.18464e-07	0.857959	0.0377684	0.995336	2.05878e-06	0.860868	NA	NA
TCF19	8.9929e-11	1.75422e-07	6.48298	Nerve_Tibial	5.79643e-08	8.35525e-05	5.42497	Skin_Sun_Exposed_Lower_leg	2.26515e-10	4.73493e-07	6.34219	NA	NA	NA	1	1	1	0	3	6.35325	-1.96713	3.8366	-0.0754997	6.17241	-1.91689	NA	NA	2.1081e-10	0.049168	0.000124749	0.939817	6.72562e-10	0.0552521	NA	NA	2.18464e-07	0.857959	0.0377684	0.995336	7.62618e-07	0.861721	NA	NA
TCF19	8.9929e-11	1.75422e-07	6.48298	Nerve_Tibial	5.79643e-08	8.35525e-05	5.42497	Small_Intestine_Terminal_Ileum	4.96451e-10	9.30557e-07	-6.22022	NA	NA	NA	1	1	1	0	3	6.35325	-1.96713	3.8366	-0.0754997	-6.02425	1.95107	NA	NA	2.1081e-10	0.049168	0.000124749	0.939817	1.69894e-09	0.0510484	NA	NA	2.18464e-07	0.857959	0.0377684	0.995336	3.08857e-06	0.843367	NA	NA
TCF19	8.9929e-11	1.75422e-07	6.48298	Nerve_Tibial	5.79643e-08	8.35525e-05	5.42497	Spleen	2.37985e-10	3.9225e-07	6.33458	NA	NA	NA	1	1	1	0	3	6.35325	-1.96713	3.8366	-0.0754997	5.88331	-1.95007	NA	NA	2.1081e-10	0.049168	0.000124749	0.939817	4.02147e-09	0.051168	NA	NA	2.18464e-07	0.857959	0.0377684	0.995336	4.52703e-06	0.827557	NA	NA
TCF19	8.9929e-11	1.75422e-07	6.48298	Nerve_Tibial	5.79643e-08	8.35525e-05	5.42497	Stomach	1.52934e-10	2.45024e-07	6.40242	NA	NA	NA	1	1	1	0	3	6.35325	-1.96713	3.8366	-0.0754997	6.23664	-1.87298	NA	NA	2.1081e-10	0.049168	0.000124749	0.939817	4.47069e-10	0.061071	NA	NA	2.18464e-07	0.857959	0.0377684	0.995336	6.09632e-07	0.844733	NA	NA
TCF19	8.9929e-11	1.75422e-07	6.48298	Nerve_Tibial	5.79643e-08	8.35525e-05	5.42497	Uterus	4.15045e-11	8.45031e-08	-6.5986	NA	NA	NA	1	1	1	0	3	6.35325	-1.96713	3.8366	-0.0754997	-6.42606	1.95101	NA	NA	2.1081e-10	0.049168	0.000124749	0.939817	1.30951e-10	0.0510558	NA	NA	2.18464e-07	0.857959	0.0377684	0.995336	2.22945e-07	0.86176	NA	NA
TCF19	8.9929e-11	1.75422e-07	6.48298	Nerve_Tibial	5.79643e-08	8.35525e-05	5.42497	Vagina	2.4056e-10	5.03493e-07	-6.33292	NA	NA	NA	1	1	1	0	3	6.35325	-1.96713	3.8366	-0.0754997	-6.16492	1.90201	NA	NA	2.1081e-10	0.049168	0.000124749	0.939817	7.052e-10	0.0571698	NA	NA	2.18464e-07	0.857959	0.0377684	0.995336	9.65285e-07	0.889612	NA	NA
TCF19	8.9929e-11	1.75422e-07	6.48298	Nerve_Tibial	5.79643e-08	8.35525e-05	5.42497	smultixcan	3.34097e-10	7.18149e-07	6.0828	NA	NA	NA	1	1	1	0	3	6.35325	-1.96713	3.8366	-0.0754997	5.74151	-1.85666	NA	NA	2.1081e-10	0.049168	0.000124749	0.939817	1.39625e-08	0.155515	NA	NA	2.18464e-07	0.857959	0.0377684	0.995336	1.38327e-05	0.926042	NA	NA
TCF19	8.9929e-11	1.75422e-07	6.48298	Pancreas	2.05694e-08	8.84895e-05	5.60714	Adipose_Subcutaneous	1.91696e-10	3.06545e-07	-6.36785	NA	NA	NA	1	1	1	0	3	6.35325	-1.96713	5.45707	-1.68242	-6.18631	1.93929	NA	NA	2.1081e-10	0.049168	4.84046e-08	0.0924875	6.15884e-10	0.052466	NA	NA	2.18464e-07	0.857959	4.09745e-05	0.925476	6.07296e-07	0.853435	NA	NA
TCF19	8.9929e-11	1.75422e-07	6.48298	Pancreas	2.05694e-08	8.84895e-05	5.60714	Adipose_Visceral_Omentum	3.20597e-10	6.57278e-07	6.28848	NA	NA	NA	1	1	1	0	3	6.35325	-1.96713	5.45707	-1.68242	5.68799	-1.89391	NA	NA	2.1081e-10	0.049168	4.84046e-08	0.0924875	1.28544e-08	0.058237	NA	NA	2.18464e-07	0.857959	4.09745e-05	0.925476	1.2623e-05	0.864334	NA	NA
TCF19	8.9929e-11	1.75422e-07	6.48298	Pancreas	2.05694e-08	8.84895e-05	5.60714	Artery_Aorta	1.10125e-10	1.63047e-07	6.45236	NA	NA	NA	1	1	1	0	3	6.35325	-1.96713	5.45707	-1.68242	6.28436	-1.89887	NA	NA	2.1081e-10	0.049168	4.84046e-08	0.0924875	3.292e-10	0.0575818	NA	NA	2.18464e-07	0.857959	4.09745e-05	0.925476	3.93077e-07	0.84818	NA	NA
TCF19	8.9929e-11	1.75422e-07	6.48298	Pancreas	2.05694e-08	8.84895e-05	5.60714	Artery_Coronary	1.71118e-10	3.08868e-07	6.38525	NA	NA	NA	1	1	1	0	3	6.35325	-1.96713	5.45707	-1.68242	6.20504	-1.93042	NA	NA	2.1081e-10	0.049168	4.84046e-08	0.0924875	5.46834e-10	0.0535542	NA	NA	2.18464e-07	0.857959	4.09745e-05	0.925476	7.08049e-07	0.85177	NA	NA
TCF19	8.9929e-11	1.75422e-07	6.48298	Pancreas	2.05694e-08	8.84895e-05	5.60714	Artery_Tibial	2.78795e-10	5.18043e-07	6.31013	NA	NA	NA	1	1	1	0	3	6.35325	-1.96713	5.45707	-1.68242	6.1444	-1.87471	NA	NA	2.1081e-10	0.049168	4.84046e-08	0.0924875	8.02656e-10	0.0608332	NA	NA	2.18464e-07	0.857959	4.09745e-05	0.925476	8.74735e-07	0.871605	NA	NA
TCF19	8.9929e-11	1.75422e-07	6.48298	Pancreas	2.05694e-08	8.84895e-05	5.60714	Brain_Cerebellar_Hemisphere	7.30715e-11	1.67933e-07	-6.51421	NA	NA	NA	1	1	1	0	3	6.35325	-1.96713	5.45707	-1.68242	-6.34684	1.8897	NA	NA	2.1081e-10	0.049168	4.84046e-08	0.0924875	2.19778e-10	0.0587975	NA	NA	2.18464e-07	0.857959	4.09745e-05	0.925476	3.64207e-07	0.866062	NA	NA
TCF19	8.9929e-11	1.75422e-07	6.48298	Pancreas	2.05694e-08	8.84895e-05	5.60714	Brain_Cerebellum	1.59137e-10	4.70467e-07	-6.39635	NA	NA	NA	1	1	1	0	3	6.35325	-1.96713	5.45707	-1.68242	-6.21793	1.91743	NA	NA	2.1081e-10	0.049168	4.84046e-08	0.0924875	5.03756e-10	0.0551833	NA	NA	2.18464e-07	0.857959	4.09745e-05	0.925476	7.76744e-07	0.858548	NA	NA
TCF19	8.9929e-11	1.75422e-07	6.48298	Pancreas	2.05694e-08	8.84895e-05	5.60714	Brain_Spinal_cord_cervical_c-1	1.30991e-09	1.95487e-06	6.06618	NA	NA	NA	1	1	1	0	3	6.35325	-1.96713	5.45707	-1.68242	5.92031	-1.63722	NA	NA	2.1081e-10	0.049168	4.84046e-08	0.0924875	3.21336e-09	0.101585	NA	NA	2.18464e-07	0.857959	4.09745e-05	0.925476	4.26867e-06	0.930248	NA	NA
TCF19	8.9929e-11	1.75422e-07	6.48298	Pancreas	2.05694e-08	8.84895e-05	5.60714	Breast_Mammary_Tissue	1.95929e-10	2.85077e-07	6.3645	NA	NA	NA	1	1	1	0	3	6.35325	-1.96713	5.45707	-1.68242	5.47045	-1.89121	NA	NA	2.1081e-10	0.049168	4.84046e-08	0.0924875	4.48906e-08	0.0585962	NA	NA	2.18464e-07	0.857959	4.09745e-05	0.925476	3.88961e-05	0.869656	NA	NA
TCF19	8.9929e-11	1.75422e-07	6.48298	Pancreas	2.05694e-08	8.84895e-05	5.60714	Cells_Cultured_fibroblasts	9.26614e-11	2.23345e-07	-6.47846	NA	NA	NA	1	1	1	0	3	6.35325	-1.96713	5.45707	-1.68242	-6.31205	1.87892	NA	NA	2.1081e-10	0.049168	4.84046e-08	0.0924875	2.75372e-10	0.0602556	NA	NA	2.18464e-07	0.857959	4.09745e-05	0.925476	5.09851e-07	0.86295	NA	NA
TCF19	8.9929e-11	1.75422e-07	6.48298	Pancreas	2.05694e-08	8.84895e-05	5.60714	Cells_EBV-transformed_lymphocytes	1.52649e-10	2.97194e-07	6.4027	NA	NA	NA	1	1	1	0	3	6.35325	-1.96713	5.45707	-1.68242	6.23549	-1.89059	NA	NA	2.1081e-10	0.049168	4.84046e-08	0.0924875	4.50372e-10	0.0586793	NA	NA	2.18464e-07	0.857959	4.09745e-05	0.925476	6.60403e-07	0.828729	NA	NA
TCF19	8.9929e-11	1.75422e-07	6.48298	Pancreas	2.05694e-08	8.84895e-05	5.60714	Colon_Sigmoid	1.31518e-10	2.89231e-07	6.42541	NA	NA	NA	1	1	1	0	3	6.35325	-1.96713	5.45707	-1.68242	6.2461	-1.92676	NA	NA	2.1081e-10	0.049168	4.84046e-08	0.0924875	4.20835e-10	0.0540092	NA	NA	2.18464e-07	0.857959	4.09745e-05	0.925476	6.61212e-07	0.868447	NA	NA
TCF19	8.9929e-11	1.75422e-07	6.48298	Pancreas	2.05694e-08	8.84895e-05	5.60714	Colon_Transverse	1.49671e-10	3.11312e-07	-6.40571	NA	NA	NA	1	1	1	0	3	6.35325	-1.96713	5.45707	-1.68242	-6.23606	1.91308	NA	NA	2.1081e-10	0.049168	4.84046e-08	0.0924875	4.48728e-10	0.0557378	NA	NA	2.18464e-07	0.857959	4.09745e-05	0.925476	7.24484e-07	0.862436	NA	NA
TCF19	8.9929e-11	1.75422e-07	6.48298	Pancreas	2.05694e-08	8.84895e-05	5.60714	Esophagus_Gastroesophageal_Junction	1.40766e-10	2.81086e-07	6.41506	NA	NA	NA	1	1	1	0	3	6.35325	-1.96713	5.45707	-1.68242	6.24722	-1.89801	NA	NA	2.1081e-10	0.049168	4.84046e-08	0.0924875	4.17835e-10	0.0576942	NA	NA	2.18464e-07	0.857959	4.09745e-05	0.925476	6.80173e-07	0.862225	NA	NA
TCF19	8.9929e-11	1.75422e-07	6.48298	Pancreas	2.05694e-08	8.84895e-05	5.60714	Esophagus_Mucosa	1.56569e-10	2.42446e-07	-6.39883	NA	NA	NA	1	1	1	0	3	6.35325	-1.96713	5.45707	-1.68242	-6.22326	1.89557	NA	NA	2.1081e-10	0.049168	4.84046e-08	0.0924875	4.86937e-10	0.0580175	NA	NA	2.18464e-07	0.857959	4.09745e-05	0.925476	5.53835e-07	0.839721	NA	NA
TCF19	8.9929e-11	1.75422e-07	6.48298	Pancreas	2.05694e-08	8.84895e-05	5.60714	Esophagus_Muscularis	1.78033e-10	4.22453e-07	-6.37919	NA	NA	NA	1	1	1	0	3	6.35325	-1.96713	5.45707	-1.68242	-6.21046	1.90962	NA	NA	2.1081e-10	0.049168	4.84046e-08	0.0924875	5.28281e-10	0.0561818	NA	NA	2.18464e-07	0.857959	4.09745e-05	0.925476	8.48867e-07	0.862525	NA	NA
TCF19	8.9929e-11	1.75422e-07	6.48298	Pancreas	2.05694e-08	8.84895e-05	5.60714	Heart_Atrial_Appendage	9.2677e-10	1.78294e-06	-6.12154	NA	NA	NA	1	1	1	0	3	6.35325	-1.96713	5.45707	-1.68242	-5.68274	1.74788	NA	NA	2.1081e-10	0.049168	4.84046e-08	0.0924875	1.3255e-08	0.0804842	NA	NA	2.18464e-07	0.857959	4.09745e-05	0.925476	1.47635e-05	0.915059	NA	NA
TCF19	8.9929e-11	1.75422e-07	6.48298	Pancreas	2.05694e-08	8.84895e-05	5.60714	Kidney_Cortex	8.86483e-10	1.70407e-06	-6.12861	NA	NA	NA	1	1	1	0	3	6.35325	-1.96713	5.45707	-1.68242	-5.9325	1.95379	NA	NA	2.1081e-10	0.049168	4.84046e-08	0.0924875	2.98363e-09	0.0507261	NA	NA	2.18464e-07	0.857959	4.09745e-05	0.925476	3.10314e-06	0.847157	NA	NA
TCF19	8.9929e-11	1.75422e-07	6.48298	Pancreas	2.05694e-08	8.84895e-05	5.60714	Lung	2.33274e-10	3.81681e-07	6.33766	NA	NA	NA	1	1	1	0	3	6.35325	-1.96713	5.45707	-1.68242	5.86888	-1.93468	NA	NA	2.1081e-10	0.049168	4.84046e-08	0.0924875	4.38762e-09	0.0530294	NA	NA	2.18464e-07	0.857959	4.09745e-05	0.925476	3.71777e-06	0.857519	NA	NA
TCF19	8.9929e-11	1.75422e-07	6.48298	Pancreas	2.05694e-08	8.84895e-05	5.60714	Minor_Salivary_Gland	1.30991e-09	2.16236e-06	-6.06618	NA	NA	NA	1	1	1	0	3	6.35325	-1.96713	5.45707	-1.68242	-5.92031	1.63722	NA	NA	2.1081e-10	0.049168	4.84046e-08	0.0924875	3.21336e-09	0.101585	NA	NA	2.18464e-07	0.857959	4.09745e-05	0.925476	4.31613e-06	0.910069	NA	NA
TCF19	8.9929e-11	1.75422e-07	6.48298	Pancreas	2.05694e-08	8.84895e-05	5.60714	Nerve_Tibial	1.70938e-10	3.09466e-07	6.38541	NA	NA	NA	1	1	1	0	3	6.35325	-1.96713	5.45707	-1.68242	5.81408	-1.91377	NA	NA	2.1081e-10	0.049168	4.84046e-08	0.0924875	6.0969e-09	0.0556489	NA	NA	2.18464e-07	0.857959	4.09745e-05	0.925476	5.73109e-06	0.876905	NA	NA
TCF19	8.9929e-11	1.75422e-07	6.48298	Pancreas	2.05694e-08	8.84895e-05	5.60714	Ovary	4.09339e-11	1.06665e-07	-6.60066	NA	NA	NA	1	1	1	0	3	6.35325	-1.96713	5.45707	-1.68242	-6.42983	1.92998	NA	NA	2.1081e-10	0.049168	4.84046e-08	0.0924875	1.2775e-10	0.053609	NA	NA	2.18464e-07	0.857959	4.09745e-05	0.925476	2.56051e-07	0.855247	NA	NA
TCF19	8.9929e-11	1.75422e-07	6.48298	Pancreas	2.05694e-08	8.84895e-05	5.60714	Prostate	5.29715e-10	1.06299e-06	-6.21004	NA	NA	NA	1	1	1	0	3	6.35325	-1.96713	5.45707	-1.68242	-6.04655	1.84761	NA	NA	2.1081e-10	0.049168	4.84046e-08	0.0924875	1.47976e-09	0.064659	NA	NA	2.18464e-07	0.857959	4.09745e-05	0.925476	2.07261e-06	0.872945	NA	NA
TCF19	8.9929e-11	1.75422e-07	6.48298	Pancreas	2.05694e-08	8.84895e-05	5.60714	Skin_Not_Sun_Exposed_Suprapubic	6.55214e-10	1.08499e-06	-6.17654	NA	NA	NA	1	1	1	0	3	6.35325	-1.96713	5.45707	-1.68242	-6.01221	1.86082	NA	NA	2.1081e-10	0.049168	4.84046e-08	0.0924875	1.83008e-09	0.0627699	NA	NA	2.18464e-07	0.857959	4.09745e-05	0.925476	2.05878e-06	0.860868	NA	NA
TCF19	8.9929e-11	1.75422e-07	6.48298	Pancreas	2.05694e-08	8.84895e-05	5.60714	Skin_Sun_Exposed_Lower_leg	2.26515e-10	4.73493e-07	6.34219	NA	NA	NA	1	1	1	0	3	6.35325	-1.96713	5.45707	-1.68242	6.17241	-1.91689	NA	NA	2.1081e-10	0.049168	4.84046e-08	0.0924875	6.72562e-10	0.0552521	NA	NA	2.18464e-07	0.857959	4.09745e-05	0.925476	7.62618e-07	0.861721	NA	NA
TCF19	8.9929e-11	1.75422e-07	6.48298	Pancreas	2.05694e-08	8.84895e-05	5.60714	Small_Intestine_Terminal_Ileum	4.96451e-10	9.30557e-07	-6.22022	NA	NA	NA	1	1	1	0	3	6.35325	-1.96713	5.45707	-1.68242	-6.02425	1.95107	NA	NA	2.1081e-10	0.049168	4.84046e-08	0.0924875	1.69894e-09	0.0510484	NA	NA	2.18464e-07	0.857959	4.09745e-05	0.925476	3.08857e-06	0.843367	NA	NA
TCF19	8.9929e-11	1.75422e-07	6.48298	Pancreas	2.05694e-08	8.84895e-05	5.60714	Spleen	2.37985e-10	3.9225e-07	6.33458	NA	NA	NA	1	1	1	0	3	6.35325	-1.96713	5.45707	-1.68242	5.88331	-1.95007	NA	NA	2.1081e-10	0.049168	4.84046e-08	0.0924875	4.02147e-09	0.051168	NA	NA	2.18464e-07	0.857959	4.09745e-05	0.925476	4.52703e-06	0.827557	NA	NA
TCF19	8.9929e-11	1.75422e-07	6.48298	Pancreas	2.05694e-08	8.84895e-05	5.60714	Stomach	1.52934e-10	2.45024e-07	6.40242	NA	NA	NA	1	1	1	0	3	6.35325	-1.96713	5.45707	-1.68242	6.23664	-1.87298	NA	NA	2.1081e-10	0.049168	4.84046e-08	0.0924875	4.47069e-10	0.061071	NA	NA	2.18464e-07	0.857959	4.09745e-05	0.925476	6.09632e-07	0.844733	NA	NA
TCF19	8.9929e-11	1.75422e-07	6.48298	Pancreas	2.05694e-08	8.84895e-05	5.60714	Uterus	4.15045e-11	8.45031e-08	-6.5986	NA	NA	NA	1	1	1	0	3	6.35325	-1.96713	5.45707	-1.68242	-6.42606	1.95101	NA	NA	2.1081e-10	0.049168	4.84046e-08	0.0924875	1.30951e-10	0.0510558	NA	NA	2.18464e-07	0.857959	4.09745e-05	0.925476	2.22945e-07	0.86176	NA	NA
TCF19	8.9929e-11	1.75422e-07	6.48298	Pancreas	2.05694e-08	8.84895e-05	5.60714	Vagina	2.4056e-10	5.03493e-07	-6.33292	NA	NA	NA	1	1	1	0	3	6.35325	-1.96713	5.45707	-1.68242	-6.16492	1.90201	NA	NA	2.1081e-10	0.049168	4.84046e-08	0.0924875	7.052e-10	0.0571698	NA	NA	2.18464e-07	0.857959	4.09745e-05	0.925476	9.65285e-07	0.889612	NA	NA
TCF19	8.9929e-11	1.75422e-07	6.48298	Pancreas	2.05694e-08	8.84895e-05	5.60714	smultixcan	3.34097e-10	7.18149e-07	6.0828	NA	NA	NA	1	1	1	0	3	6.35325	-1.96713	5.45707	-1.68242	5.74151	-1.85666	NA	NA	2.1081e-10	0.049168	4.84046e-08	0.0924875	1.39625e-08	0.155515	NA	NA	2.18464e-07	0.857959	4.09745e-05	0.925476	1.38327e-05	0.926042	NA	NA
TCF19	8.9929e-11	1.75422e-07	6.48298	Pituitary	9.11728e-10	2.07167e-06	6.12414	Adipose_Subcutaneous	1.91696e-10	3.06545e-07	-6.36785	NA	NA	NA	1	1	1	0	3	6.35325	-1.96713	6.05101	-1.74441	-6.18631	1.93929	NA	NA	2.1081e-10	0.049168	1.43943e-09	0.0810876	6.15884e-10	0.052466	NA	NA	2.18464e-07	0.857959	1.82145e-06	0.927102	6.07296e-07	0.853435	NA	NA
TCF19	8.9929e-11	1.75422e-07	6.48298	Pituitary	9.11728e-10	2.07167e-06	6.12414	Adipose_Visceral_Omentum	3.20597e-10	6.57278e-07	6.28848	NA	NA	NA	1	1	1	0	3	6.35325	-1.96713	6.05101	-1.74441	5.68799	-1.89391	NA	NA	2.1081e-10	0.049168	1.43943e-09	0.0810876	1.28544e-08	0.058237	NA	NA	2.18464e-07	0.857959	1.82145e-06	0.927102	1.2623e-05	0.864334	NA	NA
TCF19	8.9929e-11	1.75422e-07	6.48298	Pituitary	9.11728e-10	2.07167e-06	6.12414	Artery_Aorta	1.10125e-10	1.63047e-07	6.45236	NA	NA	NA	1	1	1	0	3	6.35325	-1.96713	6.05101	-1.74441	6.28436	-1.89887	NA	NA	2.1081e-10	0.049168	1.43943e-09	0.0810876	3.292e-10	0.0575818	NA	NA	2.18464e-07	0.857959	1.82145e-06	0.927102	3.93077e-07	0.84818	NA	NA
TCF19	8.9929e-11	1.75422e-07	6.48298	Pituitary	9.11728e-10	2.07167e-06	6.12414	Artery_Coronary	1.71118e-10	3.08868e-07	6.38525	NA	NA	NA	1	1	1	0	3	6.35325	-1.96713	6.05101	-1.74441	6.20504	-1.93042	NA	NA	2.1081e-10	0.049168	1.43943e-09	0.0810876	5.46834e-10	0.0535542	NA	NA	2.18464e-07	0.857959	1.82145e-06	0.927102	7.08049e-07	0.85177	NA	NA
TCF19	8.9929e-11	1.75422e-07	6.48298	Pituitary	9.11728e-10	2.07167e-06	6.12414	Artery_Tibial	2.78795e-10	5.18043e-07	6.31013	NA	NA	NA	1	1	1	0	3	6.35325	-1.96713	6.05101	-1.74441	6.1444	-1.87471	NA	NA	2.1081e-10	0.049168	1.43943e-09	0.0810876	8.02656e-10	0.0608332	NA	NA	2.18464e-07	0.857959	1.82145e-06	0.927102	8.74735e-07	0.871605	NA	NA
TCF19	8.9929e-11	1.75422e-07	6.48298	Pituitary	9.11728e-10	2.07167e-06	6.12414	Brain_Cerebellar_Hemisphere	7.30715e-11	1.67933e-07	-6.51421	NA	NA	NA	1	1	1	0	3	6.35325	-1.96713	6.05101	-1.74441	-6.34684	1.8897	NA	NA	2.1081e-10	0.049168	1.43943e-09	0.0810876	2.19778e-10	0.0587975	NA	NA	2.18464e-07	0.857959	1.82145e-06	0.927102	3.64207e-07	0.866062	NA	NA
TCF19	8.9929e-11	1.75422e-07	6.48298	Pituitary	9.11728e-10	2.07167e-06	6.12414	Brain_Cerebellum	1.59137e-10	4.70467e-07	-6.39635	NA	NA	NA	1	1	1	0	3	6.35325	-1.96713	6.05101	-1.74441	-6.21793	1.91743	NA	NA	2.1081e-10	0.049168	1.43943e-09	0.0810876	5.03756e-10	0.0551833	NA	NA	2.18464e-07	0.857959	1.82145e-06	0.927102	7.76744e-07	0.858548	NA	NA
TCF19	8.9929e-11	1.75422e-07	6.48298	Pituitary	9.11728e-10	2.07167e-06	6.12414	Brain_Spinal_cord_cervical_c-1	1.30991e-09	1.95487e-06	6.06618	NA	NA	NA	1	1	1	0	3	6.35325	-1.96713	6.05101	-1.74441	5.92031	-1.63722	NA	NA	2.1081e-10	0.049168	1.43943e-09	0.0810876	3.21336e-09	0.101585	NA	NA	2.18464e-07	0.857959	1.82145e-06	0.927102	4.26867e-06	0.930248	NA	NA
TCF19	8.9929e-11	1.75422e-07	6.48298	Pituitary	9.11728e-10	2.07167e-06	6.12414	Breast_Mammary_Tissue	1.95929e-10	2.85077e-07	6.3645	NA	NA	NA	1	1	1	0	3	6.35325	-1.96713	6.05101	-1.74441	5.47045	-1.89121	NA	NA	2.1081e-10	0.049168	1.43943e-09	0.0810876	4.48906e-08	0.0585962	NA	NA	2.18464e-07	0.857959	1.82145e-06	0.927102	3.88961e-05	0.869656	NA	NA
TCF19	8.9929e-11	1.75422e-07	6.48298	Pituitary	9.11728e-10	2.07167e-06	6.12414	Cells_Cultured_fibroblasts	9.26614e-11	2.23345e-07	-6.47846	NA	NA	NA	1	1	1	0	3	6.35325	-1.96713	6.05101	-1.74441	-6.31205	1.87892	NA	NA	2.1081e-10	0.049168	1.43943e-09	0.0810876	2.75372e-10	0.0602556	NA	NA	2.18464e-07	0.857959	1.82145e-06	0.927102	5.09851e-07	0.86295	NA	NA
TCF19	8.9929e-11	1.75422e-07	6.48298	Pituitary	9.11728e-10	2.07167e-06	6.12414	Cells_EBV-transformed_lymphocytes	1.52649e-10	2.97194e-07	6.4027	NA	NA	NA	1	1	1	0	3	6.35325	-1.96713	6.05101	-1.74441	6.23549	-1.89059	NA	NA	2.1081e-10	0.049168	1.43943e-09	0.0810876	4.50372e-10	0.0586793	NA	NA	2.18464e-07	0.857959	1.82145e-06	0.927102	6.60403e-07	0.828729	NA	NA
TCF19	8.9929e-11	1.75422e-07	6.48298	Pituitary	9.11728e-10	2.07167e-06	6.12414	Colon_Sigmoid	1.31518e-10	2.89231e-07	6.42541	NA	NA	NA	1	1	1	0	3	6.35325	-1.96713	6.05101	-1.74441	6.2461	-1.92676	NA	NA	2.1081e-10	0.049168	1.43943e-09	0.0810876	4.20835e-10	0.0540092	NA	NA	2.18464e-07	0.857959	1.82145e-06	0.927102	6.61212e-07	0.868447	NA	NA
TCF19	8.9929e-11	1.75422e-07	6.48298	Pituitary	9.11728e-10	2.07167e-06	6.12414	Colon_Transverse	1.49671e-10	3.11312e-07	-6.40571	NA	NA	NA	1	1	1	0	3	6.35325	-1.96713	6.05101	-1.74441	-6.23606	1.91308	NA	NA	2.1081e-10	0.049168	1.43943e-09	0.0810876	4.48728e-10	0.0557378	NA	NA	2.18464e-07	0.857959	1.82145e-06	0.927102	7.24484e-07	0.862436	NA	NA
TCF19	8.9929e-11	1.75422e-07	6.48298	Pituitary	9.11728e-10	2.07167e-06	6.12414	Esophagus_Gastroesophageal_Junction	1.40766e-10	2.81086e-07	6.41506	NA	NA	NA	1	1	1	0	3	6.35325	-1.96713	6.05101	-1.74441	6.24722	-1.89801	NA	NA	2.1081e-10	0.049168	1.43943e-09	0.0810876	4.17835e-10	0.0576942	NA	NA	2.18464e-07	0.857959	1.82145e-06	0.927102	6.80173e-07	0.862225	NA	NA
TCF19	8.9929e-11	1.75422e-07	6.48298	Pituitary	9.11728e-10	2.07167e-06	6.12414	Esophagus_Mucosa	1.56569e-10	2.42446e-07	-6.39883	NA	NA	NA	1	1	1	0	3	6.35325	-1.96713	6.05101	-1.74441	-6.22326	1.89557	NA	NA	2.1081e-10	0.049168	1.43943e-09	0.0810876	4.86937e-10	0.0580175	NA	NA	2.18464e-07	0.857959	1.82145e-06	0.927102	5.53835e-07	0.839721	NA	NA
TCF19	8.9929e-11	1.75422e-07	6.48298	Pituitary	9.11728e-10	2.07167e-06	6.12414	Esophagus_Muscularis	1.78033e-10	4.22453e-07	-6.37919	NA	NA	NA	1	1	1	0	3	6.35325	-1.96713	6.05101	-1.74441	-6.21046	1.90962	NA	NA	2.1081e-10	0.049168	1.43943e-09	0.0810876	5.28281e-10	0.0561818	NA	NA	2.18464e-07	0.857959	1.82145e-06	0.927102	8.48867e-07	0.862525	NA	NA
TCF19	8.9929e-11	1.75422e-07	6.48298	Pituitary	9.11728e-10	2.07167e-06	6.12414	Heart_Atrial_Appendage	9.2677e-10	1.78294e-06	-6.12154	NA	NA	NA	1	1	1	0	3	6.35325	-1.96713	6.05101	-1.74441	-5.68274	1.74788	NA	NA	2.1081e-10	0.049168	1.43943e-09	0.0810876	1.3255e-08	0.0804842	NA	NA	2.18464e-07	0.857959	1.82145e-06	0.927102	1.47635e-05	0.915059	NA	NA
TCF19	8.9929e-11	1.75422e-07	6.48298	Pituitary	9.11728e-10	2.07167e-06	6.12414	Kidney_Cortex	8.86483e-10	1.70407e-06	-6.12861	NA	NA	NA	1	1	1	0	3	6.35325	-1.96713	6.05101	-1.74441	-5.9325	1.95379	NA	NA	2.1081e-10	0.049168	1.43943e-09	0.0810876	2.98363e-09	0.0507261	NA	NA	2.18464e-07	0.857959	1.82145e-06	0.927102	3.10314e-06	0.847157	NA	NA
TCF19	8.9929e-11	1.75422e-07	6.48298	Pituitary	9.11728e-10	2.07167e-06	6.12414	Lung	2.33274e-10	3.81681e-07	6.33766	NA	NA	NA	1	1	1	0	3	6.35325	-1.96713	6.05101	-1.74441	5.86888	-1.93468	NA	NA	2.1081e-10	0.049168	1.43943e-09	0.0810876	4.38762e-09	0.0530294	NA	NA	2.18464e-07	0.857959	1.82145e-06	0.927102	3.71777e-06	0.857519	NA	NA
TCF19	8.9929e-11	1.75422e-07	6.48298	Pituitary	9.11728e-10	2.07167e-06	6.12414	Minor_Salivary_Gland	1.30991e-09	2.16236e-06	-6.06618	NA	NA	NA	1	1	1	0	3	6.35325	-1.96713	6.05101	-1.74441	-5.92031	1.63722	NA	NA	2.1081e-10	0.049168	1.43943e-09	0.0810876	3.21336e-09	0.101585	NA	NA	2.18464e-07	0.857959	1.82145e-06	0.927102	4.31613e-06	0.910069	NA	NA
TCF19	8.9929e-11	1.75422e-07	6.48298	Pituitary	9.11728e-10	2.07167e-06	6.12414	Nerve_Tibial	1.70938e-10	3.09466e-07	6.38541	NA	NA	NA	1	1	1	0	3	6.35325	-1.96713	6.05101	-1.74441	5.81408	-1.91377	NA	NA	2.1081e-10	0.049168	1.43943e-09	0.0810876	6.0969e-09	0.0556489	NA	NA	2.18464e-07	0.857959	1.82145e-06	0.927102	5.73109e-06	0.876905	NA	NA
TCF19	8.9929e-11	1.75422e-07	6.48298	Pituitary	9.11728e-10	2.07167e-06	6.12414	Ovary	4.09339e-11	1.06665e-07	-6.60066	NA	NA	NA	1	1	1	0	3	6.35325	-1.96713	6.05101	-1.74441	-6.42983	1.92998	NA	NA	2.1081e-10	0.049168	1.43943e-09	0.0810876	1.2775e-10	0.053609	NA	NA	2.18464e-07	0.857959	1.82145e-06	0.927102	2.56051e-07	0.855247	NA	NA
TCF19	8.9929e-11	1.75422e-07	6.48298	Pituitary	9.11728e-10	2.07167e-06	6.12414	Prostate	5.29715e-10	1.06299e-06	-6.21004	NA	NA	NA	1	1	1	0	3	6.35325	-1.96713	6.05101	-1.74441	-6.04655	1.84761	NA	NA	2.1081e-10	0.049168	1.43943e-09	0.0810876	1.47976e-09	0.064659	NA	NA	2.18464e-07	0.857959	1.82145e-06	0.927102	2.07261e-06	0.872945	NA	NA
TCF19	8.9929e-11	1.75422e-07	6.48298	Pituitary	9.11728e-10	2.07167e-06	6.12414	Skin_Not_Sun_Exposed_Suprapubic	6.55214e-10	1.08499e-06	-6.17654	NA	NA	NA	1	1	1	0	3	6.35325	-1.96713	6.05101	-1.74441	-6.01221	1.86082	NA	NA	2.1081e-10	0.049168	1.43943e-09	0.0810876	1.83008e-09	0.0627699	NA	NA	2.18464e-07	0.857959	1.82145e-06	0.927102	2.05878e-06	0.860868	NA	NA
TCF19	8.9929e-11	1.75422e-07	6.48298	Pituitary	9.11728e-10	2.07167e-06	6.12414	Skin_Sun_Exposed_Lower_leg	2.26515e-10	4.73493e-07	6.34219	NA	NA	NA	1	1	1	0	3	6.35325	-1.96713	6.05101	-1.74441	6.17241	-1.91689	NA	NA	2.1081e-10	0.049168	1.43943e-09	0.0810876	6.72562e-10	0.0552521	NA	NA	2.18464e-07	0.857959	1.82145e-06	0.927102	7.62618e-07	0.861721	NA	NA
TCF19	8.9929e-11	1.75422e-07	6.48298	Pituitary	9.11728e-10	2.07167e-06	6.12414	Small_Intestine_Terminal_Ileum	4.96451e-10	9.30557e-07	-6.22022	NA	NA	NA	1	1	1	0	3	6.35325	-1.96713	6.05101	-1.74441	-6.02425	1.95107	NA	NA	2.1081e-10	0.049168	1.43943e-09	0.0810876	1.69894e-09	0.0510484	NA	NA	2.18464e-07	0.857959	1.82145e-06	0.927102	3.08857e-06	0.843367	NA	NA
TCF19	8.9929e-11	1.75422e-07	6.48298	Pituitary	9.11728e-10	2.07167e-06	6.12414	Spleen	2.37985e-10	3.9225e-07	6.33458	NA	NA	NA	1	1	1	0	3	6.35325	-1.96713	6.05101	-1.74441	5.88331	-1.95007	NA	NA	2.1081e-10	0.049168	1.43943e-09	0.0810876	4.02147e-09	0.051168	NA	NA	2.18464e-07	0.857959	1.82145e-06	0.927102	4.52703e-06	0.827557	NA	NA
TCF19	8.9929e-11	1.75422e-07	6.48298	Pituitary	9.11728e-10	2.07167e-06	6.12414	Stomach	1.52934e-10	2.45024e-07	6.40242	NA	NA	NA	1	1	1	0	3	6.35325	-1.96713	6.05101	-1.74441	6.23664	-1.87298	NA	NA	2.1081e-10	0.049168	1.43943e-09	0.0810876	4.47069e-10	0.061071	NA	NA	2.18464e-07	0.857959	1.82145e-06	0.927102	6.09632e-07	0.844733	NA	NA
TCF19	8.9929e-11	1.75422e-07	6.48298	Pituitary	9.11728e-10	2.07167e-06	6.12414	Uterus	4.15045e-11	8.45031e-08	-6.5986	NA	NA	NA	1	1	1	0	3	6.35325	-1.96713	6.05101	-1.74441	-6.42606	1.95101	NA	NA	2.1081e-10	0.049168	1.43943e-09	0.0810876	1.30951e-10	0.0510558	NA	NA	2.18464e-07	0.857959	1.82145e-06	0.927102	2.22945e-07	0.86176	NA	NA
TCF19	8.9929e-11	1.75422e-07	6.48298	Pituitary	9.11728e-10	2.07167e-06	6.12414	Vagina	2.4056e-10	5.03493e-07	-6.33292	NA	NA	NA	1	1	1	0	3	6.35325	-1.96713	6.05101	-1.74441	-6.16492	1.90201	NA	NA	2.1081e-10	0.049168	1.43943e-09	0.0810876	7.052e-10	0.0571698	NA	NA	2.18464e-07	0.857959	1.82145e-06	0.927102	9.65285e-07	0.889612	NA	NA
TCF19	8.9929e-11	1.75422e-07	6.48298	Pituitary	9.11728e-10	2.07167e-06	6.12414	smultixcan	3.34097e-10	7.18149e-07	6.0828	NA	NA	NA	1	1	1	0	3	6.35325	-1.96713	6.05101	-1.74441	5.74151	-1.85666	NA	NA	2.1081e-10	0.049168	1.43943e-09	0.0810876	1.39625e-08	0.155515	NA	NA	2.18464e-07	0.857959	1.82145e-06	0.927102	1.38327e-05	0.926042	NA	NA
TCF19	8.9929e-11	1.75422e-07	6.48298	Prostate	4.61811e-07	0.000402884	5.04154	Adipose_Subcutaneous	1.91696e-10	3.06545e-07	-6.36785	NA	NA	NA	1	1	1	0	3	6.35325	-1.96713	4.8812	-1.74703	-6.18631	1.93929	NA	NA	2.1081e-10	0.049168	1.0544e-06	0.0806319	6.15884e-10	0.052466	NA	NA	2.18464e-07	0.857959	0.000769463	0.914122	6.07296e-07	0.853435	NA	NA
TCF19	8.9929e-11	1.75422e-07	6.48298	Prostate	4.61811e-07	0.000402884	5.04154	Adipose_Visceral_Omentum	3.20597e-10	6.57278e-07	6.28848	NA	NA	NA	1	1	1	0	3	6.35325	-1.96713	4.8812	-1.74703	5.68799	-1.89391	NA	NA	2.1081e-10	0.049168	1.0544e-06	0.0806319	1.28544e-08	0.058237	NA	NA	2.18464e-07	0.857959	0.000769463	0.914122	1.2623e-05	0.864334	NA	NA
TCF19	8.9929e-11	1.75422e-07	6.48298	Prostate	4.61811e-07	0.000402884	5.04154	Artery_Aorta	1.10125e-10	1.63047e-07	6.45236	NA	NA	NA	1	1	1	0	3	6.35325	-1.96713	4.8812	-1.74703	6.28436	-1.89887	NA	NA	2.1081e-10	0.049168	1.0544e-06	0.0806319	3.292e-10	0.0575818	NA	NA	2.18464e-07	0.857959	0.000769463	0.914122	3.93077e-07	0.84818	NA	NA
TCF19	8.9929e-11	1.75422e-07	6.48298	Prostate	4.61811e-07	0.000402884	5.04154	Artery_Coronary	1.71118e-10	3.08868e-07	6.38525	NA	NA	NA	1	1	1	0	3	6.35325	-1.96713	4.8812	-1.74703	6.20504	-1.93042	NA	NA	2.1081e-10	0.049168	1.0544e-06	0.0806319	5.46834e-10	0.0535542	NA	NA	2.18464e-07	0.857959	0.000769463	0.914122	7.08049e-07	0.85177	NA	NA
TCF19	8.9929e-11	1.75422e-07	6.48298	Prostate	4.61811e-07	0.000402884	5.04154	Artery_Tibial	2.78795e-10	5.18043e-07	6.31013	NA	NA	NA	1	1	1	0	3	6.35325	-1.96713	4.8812	-1.74703	6.1444	-1.87471	NA	NA	2.1081e-10	0.049168	1.0544e-06	0.0806319	8.02656e-10	0.0608332	NA	NA	2.18464e-07	0.857959	0.000769463	0.914122	8.74735e-07	0.871605	NA	NA
TCF19	8.9929e-11	1.75422e-07	6.48298	Prostate	4.61811e-07	0.000402884	5.04154	Brain_Cerebellar_Hemisphere	7.30715e-11	1.67933e-07	-6.51421	NA	NA	NA	1	1	1	0	3	6.35325	-1.96713	4.8812	-1.74703	-6.34684	1.8897	NA	NA	2.1081e-10	0.049168	1.0544e-06	0.0806319	2.19778e-10	0.0587975	NA	NA	2.18464e-07	0.857959	0.000769463	0.914122	3.64207e-07	0.866062	NA	NA
TCF19	8.9929e-11	1.75422e-07	6.48298	Prostate	4.61811e-07	0.000402884	5.04154	Brain_Cerebellum	1.59137e-10	4.70467e-07	-6.39635	NA	NA	NA	1	1	1	0	3	6.35325	-1.96713	4.8812	-1.74703	-6.21793	1.91743	NA	NA	2.1081e-10	0.049168	1.0544e-06	0.0806319	5.03756e-10	0.0551833	NA	NA	2.18464e-07	0.857959	0.000769463	0.914122	7.76744e-07	0.858548	NA	NA
TCF19	8.9929e-11	1.75422e-07	6.48298	Prostate	4.61811e-07	0.000402884	5.04154	Brain_Spinal_cord_cervical_c-1	1.30991e-09	1.95487e-06	6.06618	NA	NA	NA	1	1	1	0	3	6.35325	-1.96713	4.8812	-1.74703	5.92031	-1.63722	NA	NA	2.1081e-10	0.049168	1.0544e-06	0.0806319	3.21336e-09	0.101585	NA	NA	2.18464e-07	0.857959	0.000769463	0.914122	4.26867e-06	0.930248	NA	NA
TCF19	8.9929e-11	1.75422e-07	6.48298	Prostate	4.61811e-07	0.000402884	5.04154	Breast_Mammary_Tissue	1.95929e-10	2.85077e-07	6.3645	NA	NA	NA	1	1	1	0	3	6.35325	-1.96713	4.8812	-1.74703	5.47045	-1.89121	NA	NA	2.1081e-10	0.049168	1.0544e-06	0.0806319	4.48906e-08	0.0585962	NA	NA	2.18464e-07	0.857959	0.000769463	0.914122	3.88961e-05	0.869656	NA	NA
TCF19	8.9929e-11	1.75422e-07	6.48298	Prostate	4.61811e-07	0.000402884	5.04154	Cells_Cultured_fibroblasts	9.26614e-11	2.23345e-07	-6.47846	NA	NA	NA	1	1	1	0	3	6.35325	-1.96713	4.8812	-1.74703	-6.31205	1.87892	NA	NA	2.1081e-10	0.049168	1.0544e-06	0.0806319	2.75372e-10	0.0602556	NA	NA	2.18464e-07	0.857959	0.000769463	0.914122	5.09851e-07	0.86295	NA	NA
TCF19	8.9929e-11	1.75422e-07	6.48298	Prostate	4.61811e-07	0.000402884	5.04154	Cells_EBV-transformed_lymphocytes	1.52649e-10	2.97194e-07	6.4027	NA	NA	NA	1	1	1	0	3	6.35325	-1.96713	4.8812	-1.74703	6.23549	-1.89059	NA	NA	2.1081e-10	0.049168	1.0544e-06	0.0806319	4.50372e-10	0.0586793	NA	NA	2.18464e-07	0.857959	0.000769463	0.914122	6.60403e-07	0.828729	NA	NA
TCF19	8.9929e-11	1.75422e-07	6.48298	Prostate	4.61811e-07	0.000402884	5.04154	Colon_Sigmoid	1.31518e-10	2.89231e-07	6.42541	NA	NA	NA	1	1	1	0	3	6.35325	-1.96713	4.8812	-1.74703	6.2461	-1.92676	NA	NA	2.1081e-10	0.049168	1.0544e-06	0.0806319	4.20835e-10	0.0540092	NA	NA	2.18464e-07	0.857959	0.000769463	0.914122	6.61212e-07	0.868447	NA	NA
TCF19	8.9929e-11	1.75422e-07	6.48298	Prostate	4.61811e-07	0.000402884	5.04154	Colon_Transverse	1.49671e-10	3.11312e-07	-6.40571	NA	NA	NA	1	1	1	0	3	6.35325	-1.96713	4.8812	-1.74703	-6.23606	1.91308	NA	NA	2.1081e-10	0.049168	1.0544e-06	0.0806319	4.48728e-10	0.0557378	NA	NA	2.18464e-07	0.857959	0.000769463	0.914122	7.24484e-07	0.862436	NA	NA
TCF19	8.9929e-11	1.75422e-07	6.48298	Prostate	4.61811e-07	0.000402884	5.04154	Esophagus_Gastroesophageal_Junction	1.40766e-10	2.81086e-07	6.41506	NA	NA	NA	1	1	1	0	3	6.35325	-1.96713	4.8812	-1.74703	6.24722	-1.89801	NA	NA	2.1081e-10	0.049168	1.0544e-06	0.0806319	4.17835e-10	0.0576942	NA	NA	2.18464e-07	0.857959	0.000769463	0.914122	6.80173e-07	0.862225	NA	NA
TCF19	8.9929e-11	1.75422e-07	6.48298	Prostate	4.61811e-07	0.000402884	5.04154	Esophagus_Mucosa	1.56569e-10	2.42446e-07	-6.39883	NA	NA	NA	1	1	1	0	3	6.35325	-1.96713	4.8812	-1.74703	-6.22326	1.89557	NA	NA	2.1081e-10	0.049168	1.0544e-06	0.0806319	4.86937e-10	0.0580175	NA	NA	2.18464e-07	0.857959	0.000769463	0.914122	5.53835e-07	0.839721	NA	NA
TCF19	8.9929e-11	1.75422e-07	6.48298	Prostate	4.61811e-07	0.000402884	5.04154	Esophagus_Muscularis	1.78033e-10	4.22453e-07	-6.37919	NA	NA	NA	1	1	1	0	3	6.35325	-1.96713	4.8812	-1.74703	-6.21046	1.90962	NA	NA	2.1081e-10	0.049168	1.0544e-06	0.0806319	5.28281e-10	0.0561818	NA	NA	2.18464e-07	0.857959	0.000769463	0.914122	8.48867e-07	0.862525	NA	NA
TCF19	8.9929e-11	1.75422e-07	6.48298	Prostate	4.61811e-07	0.000402884	5.04154	Heart_Atrial_Appendage	9.2677e-10	1.78294e-06	-6.12154	NA	NA	NA	1	1	1	0	3	6.35325	-1.96713	4.8812	-1.74703	-5.68274	1.74788	NA	NA	2.1081e-10	0.049168	1.0544e-06	0.0806319	1.3255e-08	0.0804842	NA	NA	2.18464e-07	0.857959	0.000769463	0.914122	1.47635e-05	0.915059	NA	NA
TCF19	8.9929e-11	1.75422e-07	6.48298	Prostate	4.61811e-07	0.000402884	5.04154	Kidney_Cortex	8.86483e-10	1.70407e-06	-6.12861	NA	NA	NA	1	1	1	0	3	6.35325	-1.96713	4.8812	-1.74703	-5.9325	1.95379	NA	NA	2.1081e-10	0.049168	1.0544e-06	0.0806319	2.98363e-09	0.0507261	NA	NA	2.18464e-07	0.857959	0.000769463	0.914122	3.10314e-06	0.847157	NA	NA
TCF19	8.9929e-11	1.75422e-07	6.48298	Prostate	4.61811e-07	0.000402884	5.04154	Lung	2.33274e-10	3.81681e-07	6.33766	NA	NA	NA	1	1	1	0	3	6.35325	-1.96713	4.8812	-1.74703	5.86888	-1.93468	NA	NA	2.1081e-10	0.049168	1.0544e-06	0.0806319	4.38762e-09	0.0530294	NA	NA	2.18464e-07	0.857959	0.000769463	0.914122	3.71777e-06	0.857519	NA	NA
TCF19	8.9929e-11	1.75422e-07	6.48298	Prostate	4.61811e-07	0.000402884	5.04154	Minor_Salivary_Gland	1.30991e-09	2.16236e-06	-6.06618	NA	NA	NA	1	1	1	0	3	6.35325	-1.96713	4.8812	-1.74703	-5.92031	1.63722	NA	NA	2.1081e-10	0.049168	1.0544e-06	0.0806319	3.21336e-09	0.101585	NA	NA	2.18464e-07	0.857959	0.000769463	0.914122	4.31613e-06	0.910069	NA	NA
TCF19	8.9929e-11	1.75422e-07	6.48298	Prostate	4.61811e-07	0.000402884	5.04154	Nerve_Tibial	1.70938e-10	3.09466e-07	6.38541	NA	NA	NA	1	1	1	0	3	6.35325	-1.96713	4.8812	-1.74703	5.81408	-1.91377	NA	NA	2.1081e-10	0.049168	1.0544e-06	0.0806319	6.0969e-09	0.0556489	NA	NA	2.18464e-07	0.857959	0.000769463	0.914122	5.73109e-06	0.876905	NA	NA
TCF19	8.9929e-11	1.75422e-07	6.48298	Prostate	4.61811e-07	0.000402884	5.04154	Ovary	4.09339e-11	1.06665e-07	-6.60066	NA	NA	NA	1	1	1	0	3	6.35325	-1.96713	4.8812	-1.74703	-6.42983	1.92998	NA	NA	2.1081e-10	0.049168	1.0544e-06	0.0806319	1.2775e-10	0.053609	NA	NA	2.18464e-07	0.857959	0.000769463	0.914122	2.56051e-07	0.855247	NA	NA
TCF19	8.9929e-11	1.75422e-07	6.48298	Prostate	4.61811e-07	0.000402884	5.04154	Prostate	5.29715e-10	1.06299e-06	-6.21004	NA	NA	NA	1	1	1	0	3	6.35325	-1.96713	4.8812	-1.74703	-6.04655	1.84761	NA	NA	2.1081e-10	0.049168	1.0544e-06	0.0806319	1.47976e-09	0.064659	NA	NA	2.18464e-07	0.857959	0.000769463	0.914122	2.07261e-06	0.872945	NA	NA
TCF19	8.9929e-11	1.75422e-07	6.48298	Prostate	4.61811e-07	0.000402884	5.04154	Skin_Not_Sun_Exposed_Suprapubic	6.55214e-10	1.08499e-06	-6.17654	NA	NA	NA	1	1	1	0	3	6.35325	-1.96713	4.8812	-1.74703	-6.01221	1.86082	NA	NA	2.1081e-10	0.049168	1.0544e-06	0.0806319	1.83008e-09	0.0627699	NA	NA	2.18464e-07	0.857959	0.000769463	0.914122	2.05878e-06	0.860868	NA	NA
TCF19	8.9929e-11	1.75422e-07	6.48298	Prostate	4.61811e-07	0.000402884	5.04154	Skin_Sun_Exposed_Lower_leg	2.26515e-10	4.73493e-07	6.34219	NA	NA	NA	1	1	1	0	3	6.35325	-1.96713	4.8812	-1.74703	6.17241	-1.91689	NA	NA	2.1081e-10	0.049168	1.0544e-06	0.0806319	6.72562e-10	0.0552521	NA	NA	2.18464e-07	0.857959	0.000769463	0.914122	7.62618e-07	0.861721	NA	NA
TCF19	8.9929e-11	1.75422e-07	6.48298	Prostate	4.61811e-07	0.000402884	5.04154	Small_Intestine_Terminal_Ileum	4.96451e-10	9.30557e-07	-6.22022	NA	NA	NA	1	1	1	0	3	6.35325	-1.96713	4.8812	-1.74703	-6.02425	1.95107	NA	NA	2.1081e-10	0.049168	1.0544e-06	0.0806319	1.69894e-09	0.0510484	NA	NA	2.18464e-07	0.857959	0.000769463	0.914122	3.08857e-06	0.843367	NA	NA
TCF19	8.9929e-11	1.75422e-07	6.48298	Prostate	4.61811e-07	0.000402884	5.04154	Spleen	2.37985e-10	3.9225e-07	6.33458	NA	NA	NA	1	1	1	0	3	6.35325	-1.96713	4.8812	-1.74703	5.88331	-1.95007	NA	NA	2.1081e-10	0.049168	1.0544e-06	0.0806319	4.02147e-09	0.051168	NA	NA	2.18464e-07	0.857959	0.000769463	0.914122	4.52703e-06	0.827557	NA	NA
TCF19	8.9929e-11	1.75422e-07	6.48298	Prostate	4.61811e-07	0.000402884	5.04154	Stomach	1.52934e-10	2.45024e-07	6.40242	NA	NA	NA	1	1	1	0	3	6.35325	-1.96713	4.8812	-1.74703	6.23664	-1.87298	NA	NA	2.1081e-10	0.049168	1.0544e-06	0.0806319	4.47069e-10	0.061071	NA	NA	2.18464e-07	0.857959	0.000769463	0.914122	6.09632e-07	0.844733	NA	NA
TCF19	8.9929e-11	1.75422e-07	6.48298	Prostate	4.61811e-07	0.000402884	5.04154	Uterus	4.15045e-11	8.45031e-08	-6.5986	NA	NA	NA	1	1	1	0	3	6.35325	-1.96713	4.8812	-1.74703	-6.42606	1.95101	NA	NA	2.1081e-10	0.049168	1.0544e-06	0.0806319	1.30951e-10	0.0510558	NA	NA	2.18464e-07	0.857959	0.000769463	0.914122	2.22945e-07	0.86176	NA	NA
TCF19	8.9929e-11	1.75422e-07	6.48298	Prostate	4.61811e-07	0.000402884	5.04154	Vagina	2.4056e-10	5.03493e-07	-6.33292	NA	NA	NA	1	1	1	0	3	6.35325	-1.96713	4.8812	-1.74703	-6.16492	1.90201	NA	NA	2.1081e-10	0.049168	1.0544e-06	0.0806319	7.052e-10	0.0571698	NA	NA	2.18464e-07	0.857959	0.000769463	0.914122	9.65285e-07	0.889612	NA	NA
TCF19	8.9929e-11	1.75422e-07	6.48298	Prostate	4.61811e-07	0.000402884	5.04154	smultixcan	3.34097e-10	7.18149e-07	6.0828	NA	NA	NA	1	1	1	0	3	6.35325	-1.96713	4.8812	-1.74703	5.74151	-1.85666	NA	NA	2.1081e-10	0.049168	1.0544e-06	0.0806319	1.39625e-08	0.155515	NA	NA	2.18464e-07	0.857959	0.000769463	0.914122	1.38327e-05	0.926042	NA	NA
TCF19	8.9929e-11	1.75422e-07	6.48298	Small_Intestine_Terminal_Ileum	2.05694e-08	3.47293e-05	5.60714	Adipose_Subcutaneous	1.91696e-10	3.06545e-07	-6.36785	NA	NA	NA	1	1	1	0	3	6.35325	-1.96713	5.45707	-1.68242	-6.18631	1.93929	NA	NA	2.1081e-10	0.049168	4.84046e-08	0.0924875	6.15884e-10	0.052466	NA	NA	2.18464e-07	0.857959	4.46886e-05	0.911978	6.07296e-07	0.853435	NA	NA
TCF19	8.9929e-11	1.75422e-07	6.48298	Small_Intestine_Terminal_Ileum	2.05694e-08	3.47293e-05	5.60714	Adipose_Visceral_Omentum	3.20597e-10	6.57278e-07	6.28848	NA	NA	NA	1	1	1	0	3	6.35325	-1.96713	5.45707	-1.68242	5.68799	-1.89391	NA	NA	2.1081e-10	0.049168	4.84046e-08	0.0924875	1.28544e-08	0.058237	NA	NA	2.18464e-07	0.857959	4.46886e-05	0.911978	1.2623e-05	0.864334	NA	NA
TCF19	8.9929e-11	1.75422e-07	6.48298	Small_Intestine_Terminal_Ileum	2.05694e-08	3.47293e-05	5.60714	Artery_Aorta	1.10125e-10	1.63047e-07	6.45236	NA	NA	NA	1	1	1	0	3	6.35325	-1.96713	5.45707	-1.68242	6.28436	-1.89887	NA	NA	2.1081e-10	0.049168	4.84046e-08	0.0924875	3.292e-10	0.0575818	NA	NA	2.18464e-07	0.857959	4.46886e-05	0.911978	3.93077e-07	0.84818	NA	NA
TCF19	8.9929e-11	1.75422e-07	6.48298	Small_Intestine_Terminal_Ileum	2.05694e-08	3.47293e-05	5.60714	Artery_Coronary	1.71118e-10	3.08868e-07	6.38525	NA	NA	NA	1	1	1	0	3	6.35325	-1.96713	5.45707	-1.68242	6.20504	-1.93042	NA	NA	2.1081e-10	0.049168	4.84046e-08	0.0924875	5.46834e-10	0.0535542	NA	NA	2.18464e-07	0.857959	4.46886e-05	0.911978	7.08049e-07	0.85177	NA	NA
TCF19	8.9929e-11	1.75422e-07	6.48298	Small_Intestine_Terminal_Ileum	2.05694e-08	3.47293e-05	5.60714	Artery_Tibial	2.78795e-10	5.18043e-07	6.31013	NA	NA	NA	1	1	1	0	3	6.35325	-1.96713	5.45707	-1.68242	6.1444	-1.87471	NA	NA	2.1081e-10	0.049168	4.84046e-08	0.0924875	8.02656e-10	0.0608332	NA	NA	2.18464e-07	0.857959	4.46886e-05	0.911978	8.74735e-07	0.871605	NA	NA
TCF19	8.9929e-11	1.75422e-07	6.48298	Small_Intestine_Terminal_Ileum	2.05694e-08	3.47293e-05	5.60714	Brain_Cerebellar_Hemisphere	7.30715e-11	1.67933e-07	-6.51421	NA	NA	NA	1	1	1	0	3	6.35325	-1.96713	5.45707	-1.68242	-6.34684	1.8897	NA	NA	2.1081e-10	0.049168	4.84046e-08	0.0924875	2.19778e-10	0.0587975	NA	NA	2.18464e-07	0.857959	4.46886e-05	0.911978	3.64207e-07	0.866062	NA	NA
TCF19	8.9929e-11	1.75422e-07	6.48298	Small_Intestine_Terminal_Ileum	2.05694e-08	3.47293e-05	5.60714	Brain_Cerebellum	1.59137e-10	4.70467e-07	-6.39635	NA	NA	NA	1	1	1	0	3	6.35325	-1.96713	5.45707	-1.68242	-6.21793	1.91743	NA	NA	2.1081e-10	0.049168	4.84046e-08	0.0924875	5.03756e-10	0.0551833	NA	NA	2.18464e-07	0.857959	4.46886e-05	0.911978	7.76744e-07	0.858548	NA	NA
TCF19	8.9929e-11	1.75422e-07	6.48298	Small_Intestine_Terminal_Ileum	2.05694e-08	3.47293e-05	5.60714	Brain_Spinal_cord_cervical_c-1	1.30991e-09	1.95487e-06	6.06618	NA	NA	NA	1	1	1	0	3	6.35325	-1.96713	5.45707	-1.68242	5.92031	-1.63722	NA	NA	2.1081e-10	0.049168	4.84046e-08	0.0924875	3.21336e-09	0.101585	NA	NA	2.18464e-07	0.857959	4.46886e-05	0.911978	4.26867e-06	0.930248	NA	NA
TCF19	8.9929e-11	1.75422e-07	6.48298	Small_Intestine_Terminal_Ileum	2.05694e-08	3.47293e-05	5.60714	Breast_Mammary_Tissue	1.95929e-10	2.85077e-07	6.3645	NA	NA	NA	1	1	1	0	3	6.35325	-1.96713	5.45707	-1.68242	5.47045	-1.89121	NA	NA	2.1081e-10	0.049168	4.84046e-08	0.0924875	4.48906e-08	0.0585962	NA	NA	2.18464e-07	0.857959	4.46886e-05	0.911978	3.88961e-05	0.869656	NA	NA
TCF19	8.9929e-11	1.75422e-07	6.48298	Small_Intestine_Terminal_Ileum	2.05694e-08	3.47293e-05	5.60714	Cells_Cultured_fibroblasts	9.26614e-11	2.23345e-07	-6.47846	NA	NA	NA	1	1	1	0	3	6.35325	-1.96713	5.45707	-1.68242	-6.31205	1.87892	NA	NA	2.1081e-10	0.049168	4.84046e-08	0.0924875	2.75372e-10	0.0602556	NA	NA	2.18464e-07	0.857959	4.46886e-05	0.911978	5.09851e-07	0.86295	NA	NA
TCF19	8.9929e-11	1.75422e-07	6.48298	Small_Intestine_Terminal_Ileum	2.05694e-08	3.47293e-05	5.60714	Cells_EBV-transformed_lymphocytes	1.52649e-10	2.97194e-07	6.4027	NA	NA	NA	1	1	1	0	3	6.35325	-1.96713	5.45707	-1.68242	6.23549	-1.89059	NA	NA	2.1081e-10	0.049168	4.84046e-08	0.0924875	4.50372e-10	0.0586793	NA	NA	2.18464e-07	0.857959	4.46886e-05	0.911978	6.60403e-07	0.828729	NA	NA
TCF19	8.9929e-11	1.75422e-07	6.48298	Small_Intestine_Terminal_Ileum	2.05694e-08	3.47293e-05	5.60714	Colon_Sigmoid	1.31518e-10	2.89231e-07	6.42541	NA	NA	NA	1	1	1	0	3	6.35325	-1.96713	5.45707	-1.68242	6.2461	-1.92676	NA	NA	2.1081e-10	0.049168	4.84046e-08	0.0924875	4.20835e-10	0.0540092	NA	NA	2.18464e-07	0.857959	4.46886e-05	0.911978	6.61212e-07	0.868447	NA	NA
TCF19	8.9929e-11	1.75422e-07	6.48298	Small_Intestine_Terminal_Ileum	2.05694e-08	3.47293e-05	5.60714	Colon_Transverse	1.49671e-10	3.11312e-07	-6.40571	NA	NA	NA	1	1	1	0	3	6.35325	-1.96713	5.45707	-1.68242	-6.23606	1.91308	NA	NA	2.1081e-10	0.049168	4.84046e-08	0.0924875	4.48728e-10	0.0557378	NA	NA	2.18464e-07	0.857959	4.46886e-05	0.911978	7.24484e-07	0.862436	NA	NA
TCF19	8.9929e-11	1.75422e-07	6.48298	Small_Intestine_Terminal_Ileum	2.05694e-08	3.47293e-05	5.60714	Esophagus_Gastroesophageal_Junction	1.40766e-10	2.81086e-07	6.41506	NA	NA	NA	1	1	1	0	3	6.35325	-1.96713	5.45707	-1.68242	6.24722	-1.89801	NA	NA	2.1081e-10	0.049168	4.84046e-08	0.0924875	4.17835e-10	0.0576942	NA	NA	2.18464e-07	0.857959	4.46886e-05	0.911978	6.80173e-07	0.862225	NA	NA
TCF19	8.9929e-11	1.75422e-07	6.48298	Small_Intestine_Terminal_Ileum	2.05694e-08	3.47293e-05	5.60714	Esophagus_Mucosa	1.56569e-10	2.42446e-07	-6.39883	NA	NA	NA	1	1	1	0	3	6.35325	-1.96713	5.45707	-1.68242	-6.22326	1.89557	NA	NA	2.1081e-10	0.049168	4.84046e-08	0.0924875	4.86937e-10	0.0580175	NA	NA	2.18464e-07	0.857959	4.46886e-05	0.911978	5.53835e-07	0.839721	NA	NA
TCF19	8.9929e-11	1.75422e-07	6.48298	Small_Intestine_Terminal_Ileum	2.05694e-08	3.47293e-05	5.60714	Esophagus_Muscularis	1.78033e-10	4.22453e-07	-6.37919	NA	NA	NA	1	1	1	0	3	6.35325	-1.96713	5.45707	-1.68242	-6.21046	1.90962	NA	NA	2.1081e-10	0.049168	4.84046e-08	0.0924875	5.28281e-10	0.0561818	NA	NA	2.18464e-07	0.857959	4.46886e-05	0.911978	8.48867e-07	0.862525	NA	NA
TCF19	8.9929e-11	1.75422e-07	6.48298	Small_Intestine_Terminal_Ileum	2.05694e-08	3.47293e-05	5.60714	Heart_Atrial_Appendage	9.2677e-10	1.78294e-06	-6.12154	NA	NA	NA	1	1	1	0	3	6.35325	-1.96713	5.45707	-1.68242	-5.68274	1.74788	NA	NA	2.1081e-10	0.049168	4.84046e-08	0.0924875	1.3255e-08	0.0804842	NA	NA	2.18464e-07	0.857959	4.46886e-05	0.911978	1.47635e-05	0.915059	NA	NA
TCF19	8.9929e-11	1.75422e-07	6.48298	Small_Intestine_Terminal_Ileum	2.05694e-08	3.47293e-05	5.60714	Kidney_Cortex	8.86483e-10	1.70407e-06	-6.12861	NA	NA	NA	1	1	1	0	3	6.35325	-1.96713	5.45707	-1.68242	-5.9325	1.95379	NA	NA	2.1081e-10	0.049168	4.84046e-08	0.0924875	2.98363e-09	0.0507261	NA	NA	2.18464e-07	0.857959	4.46886e-05	0.911978	3.10314e-06	0.847157	NA	NA
TCF19	8.9929e-11	1.75422e-07	6.48298	Small_Intestine_Terminal_Ileum	2.05694e-08	3.47293e-05	5.60714	Lung	2.33274e-10	3.81681e-07	6.33766	NA	NA	NA	1	1	1	0	3	6.35325	-1.96713	5.45707	-1.68242	5.86888	-1.93468	NA	NA	2.1081e-10	0.049168	4.84046e-08	0.0924875	4.38762e-09	0.0530294	NA	NA	2.18464e-07	0.857959	4.46886e-05	0.911978	3.71777e-06	0.857519	NA	NA
TCF19	8.9929e-11	1.75422e-07	6.48298	Small_Intestine_Terminal_Ileum	2.05694e-08	3.47293e-05	5.60714	Minor_Salivary_Gland	1.30991e-09	2.16236e-06	-6.06618	NA	NA	NA	1	1	1	0	3	6.35325	-1.96713	5.45707	-1.68242	-5.92031	1.63722	NA	NA	2.1081e-10	0.049168	4.84046e-08	0.0924875	3.21336e-09	0.101585	NA	NA	2.18464e-07	0.857959	4.46886e-05	0.911978	4.31613e-06	0.910069	NA	NA
TCF19	8.9929e-11	1.75422e-07	6.48298	Small_Intestine_Terminal_Ileum	2.05694e-08	3.47293e-05	5.60714	Nerve_Tibial	1.70938e-10	3.09466e-07	6.38541	NA	NA	NA	1	1	1	0	3	6.35325	-1.96713	5.45707	-1.68242	5.81408	-1.91377	NA	NA	2.1081e-10	0.049168	4.84046e-08	0.0924875	6.0969e-09	0.0556489	NA	NA	2.18464e-07	0.857959	4.46886e-05	0.911978	5.73109e-06	0.876905	NA	NA
TCF19	8.9929e-11	1.75422e-07	6.48298	Small_Intestine_Terminal_Ileum	2.05694e-08	3.47293e-05	5.60714	Ovary	4.09339e-11	1.06665e-07	-6.60066	NA	NA	NA	1	1	1	0	3	6.35325	-1.96713	5.45707	-1.68242	-6.42983	1.92998	NA	NA	2.1081e-10	0.049168	4.84046e-08	0.0924875	1.2775e-10	0.053609	NA	NA	2.18464e-07	0.857959	4.46886e-05	0.911978	2.56051e-07	0.855247	NA	NA
TCF19	8.9929e-11	1.75422e-07	6.48298	Small_Intestine_Terminal_Ileum	2.05694e-08	3.47293e-05	5.60714	Prostate	5.29715e-10	1.06299e-06	-6.21004	NA	NA	NA	1	1	1	0	3	6.35325	-1.96713	5.45707	-1.68242	-6.04655	1.84761	NA	NA	2.1081e-10	0.049168	4.84046e-08	0.0924875	1.47976e-09	0.064659	NA	NA	2.18464e-07	0.857959	4.46886e-05	0.911978	2.07261e-06	0.872945	NA	NA
TCF19	8.9929e-11	1.75422e-07	6.48298	Small_Intestine_Terminal_Ileum	2.05694e-08	3.47293e-05	5.60714	Skin_Not_Sun_Exposed_Suprapubic	6.55214e-10	1.08499e-06	-6.17654	NA	NA	NA	1	1	1	0	3	6.35325	-1.96713	5.45707	-1.68242	-6.01221	1.86082	NA	NA	2.1081e-10	0.049168	4.84046e-08	0.0924875	1.83008e-09	0.0627699	NA	NA	2.18464e-07	0.857959	4.46886e-05	0.911978	2.05878e-06	0.860868	NA	NA
TCF19	8.9929e-11	1.75422e-07	6.48298	Small_Intestine_Terminal_Ileum	2.05694e-08	3.47293e-05	5.60714	Skin_Sun_Exposed_Lower_leg	2.26515e-10	4.73493e-07	6.34219	NA	NA	NA	1	1	1	0	3	6.35325	-1.96713	5.45707	-1.68242	6.17241	-1.91689	NA	NA	2.1081e-10	0.049168	4.84046e-08	0.0924875	6.72562e-10	0.0552521	NA	NA	2.18464e-07	0.857959	4.46886e-05	0.911978	7.62618e-07	0.861721	NA	NA
TCF19	8.9929e-11	1.75422e-07	6.48298	Small_Intestine_Terminal_Ileum	2.05694e-08	3.47293e-05	5.60714	Small_Intestine_Terminal_Ileum	4.96451e-10	9.30557e-07	-6.22022	NA	NA	NA	1	1	1	0	3	6.35325	-1.96713	5.45707	-1.68242	-6.02425	1.95107	NA	NA	2.1081e-10	0.049168	4.84046e-08	0.0924875	1.69894e-09	0.0510484	NA	NA	2.18464e-07	0.857959	4.46886e-05	0.911978	3.08857e-06	0.843367	NA	NA
TCF19	8.9929e-11	1.75422e-07	6.48298	Small_Intestine_Terminal_Ileum	2.05694e-08	3.47293e-05	5.60714	Spleen	2.37985e-10	3.9225e-07	6.33458	NA	NA	NA	1	1	1	0	3	6.35325	-1.96713	5.45707	-1.68242	5.88331	-1.95007	NA	NA	2.1081e-10	0.049168	4.84046e-08	0.0924875	4.02147e-09	0.051168	NA	NA	2.18464e-07	0.857959	4.46886e-05	0.911978	4.52703e-06	0.827557	NA	NA
TCF19	8.9929e-11	1.75422e-07	6.48298	Small_Intestine_Terminal_Ileum	2.05694e-08	3.47293e-05	5.60714	Stomach	1.52934e-10	2.45024e-07	6.40242	NA	NA	NA	1	1	1	0	3	6.35325	-1.96713	5.45707	-1.68242	6.23664	-1.87298	NA	NA	2.1081e-10	0.049168	4.84046e-08	0.0924875	4.47069e-10	0.061071	NA	NA	2.18464e-07	0.857959	4.46886e-05	0.911978	6.09632e-07	0.844733	NA	NA
TCF19	8.9929e-11	1.75422e-07	6.48298	Small_Intestine_Terminal_Ileum	2.05694e-08	3.47293e-05	5.60714	Uterus	4.15045e-11	8.45031e-08	-6.5986	NA	NA	NA	1	1	1	0	3	6.35325	-1.96713	5.45707	-1.68242	-6.42606	1.95101	NA	NA	2.1081e-10	0.049168	4.84046e-08	0.0924875	1.30951e-10	0.0510558	NA	NA	2.18464e-07	0.857959	4.46886e-05	0.911978	2.22945e-07	0.86176	NA	NA
TCF19	8.9929e-11	1.75422e-07	6.48298	Small_Intestine_Terminal_Ileum	2.05694e-08	3.47293e-05	5.60714	Vagina	2.4056e-10	5.03493e-07	-6.33292	NA	NA	NA	1	1	1	0	3	6.35325	-1.96713	5.45707	-1.68242	-6.16492	1.90201	NA	NA	2.1081e-10	0.049168	4.84046e-08	0.0924875	7.052e-10	0.0571698	NA	NA	2.18464e-07	0.857959	4.46886e-05	0.911978	9.65285e-07	0.889612	NA	NA
TCF19	8.9929e-11	1.75422e-07	6.48298	Small_Intestine_Terminal_Ileum	2.05694e-08	3.47293e-05	5.60714	smultixcan	3.34097e-10	7.18149e-07	6.0828	NA	NA	NA	1	1	1	0	3	6.35325	-1.96713	5.45707	-1.68242	5.74151	-1.85666	NA	NA	2.1081e-10	0.049168	4.84046e-08	0.0924875	1.39625e-08	0.155515	NA	NA	2.18464e-07	0.857959	4.46886e-05	0.911978	1.38327e-05	0.926042	NA	NA
TCF19	8.9929e-11	1.75422e-07	6.48298	Spleen	1.14031e-07	0.000200513	5.30281	Adipose_Subcutaneous	1.91696e-10	3.06545e-07	-6.36785	NA	NA	NA	1	1	1	0	3	6.35325	-1.96713	5.14619	-1.70034	-6.18631	1.93929	NA	NA	2.1081e-10	0.049168	2.65826e-07	0.0890667	6.15884e-10	0.052466	NA	NA	2.18464e-07	0.857959	0.000231591	0.897812	6.07296e-07	0.853435	NA	NA
TCF19	8.9929e-11	1.75422e-07	6.48298	Spleen	1.14031e-07	0.000200513	5.30281	Adipose_Visceral_Omentum	3.20597e-10	6.57278e-07	6.28848	NA	NA	NA	1	1	1	0	3	6.35325	-1.96713	5.14619	-1.70034	5.68799	-1.89391	NA	NA	2.1081e-10	0.049168	2.65826e-07	0.0890667	1.28544e-08	0.058237	NA	NA	2.18464e-07	0.857959	0.000231591	0.897812	1.2623e-05	0.864334	NA	NA
TCF19	8.9929e-11	1.75422e-07	6.48298	Spleen	1.14031e-07	0.000200513	5.30281	Artery_Aorta	1.10125e-10	1.63047e-07	6.45236	NA	NA	NA	1	1	1	0	3	6.35325	-1.96713	5.14619	-1.70034	6.28436	-1.89887	NA	NA	2.1081e-10	0.049168	2.65826e-07	0.0890667	3.292e-10	0.0575818	NA	NA	2.18464e-07	0.857959	0.000231591	0.897812	3.93077e-07	0.84818	NA	NA
TCF19	8.9929e-11	1.75422e-07	6.48298	Spleen	1.14031e-07	0.000200513	5.30281	Artery_Coronary	1.71118e-10	3.08868e-07	6.38525	NA	NA	NA	1	1	1	0	3	6.35325	-1.96713	5.14619	-1.70034	6.20504	-1.93042	NA	NA	2.1081e-10	0.049168	2.65826e-07	0.0890667	5.46834e-10	0.0535542	NA	NA	2.18464e-07	0.857959	0.000231591	0.897812	7.08049e-07	0.85177	NA	NA
TCF19	8.9929e-11	1.75422e-07	6.48298	Spleen	1.14031e-07	0.000200513	5.30281	Artery_Tibial	2.78795e-10	5.18043e-07	6.31013	NA	NA	NA	1	1	1	0	3	6.35325	-1.96713	5.14619	-1.70034	6.1444	-1.87471	NA	NA	2.1081e-10	0.049168	2.65826e-07	0.0890667	8.02656e-10	0.0608332	NA	NA	2.18464e-07	0.857959	0.000231591	0.897812	8.74735e-07	0.871605	NA	NA
TCF19	8.9929e-11	1.75422e-07	6.48298	Spleen	1.14031e-07	0.000200513	5.30281	Brain_Cerebellar_Hemisphere	7.30715e-11	1.67933e-07	-6.51421	NA	NA	NA	1	1	1	0	3	6.35325	-1.96713	5.14619	-1.70034	-6.34684	1.8897	NA	NA	2.1081e-10	0.049168	2.65826e-07	0.0890667	2.19778e-10	0.0587975	NA	NA	2.18464e-07	0.857959	0.000231591	0.897812	3.64207e-07	0.866062	NA	NA
TCF19	8.9929e-11	1.75422e-07	6.48298	Spleen	1.14031e-07	0.000200513	5.30281	Brain_Cerebellum	1.59137e-10	4.70467e-07	-6.39635	NA	NA	NA	1	1	1	0	3	6.35325	-1.96713	5.14619	-1.70034	-6.21793	1.91743	NA	NA	2.1081e-10	0.049168	2.65826e-07	0.0890667	5.03756e-10	0.0551833	NA	NA	2.18464e-07	0.857959	0.000231591	0.897812	7.76744e-07	0.858548	NA	NA
TCF19	8.9929e-11	1.75422e-07	6.48298	Spleen	1.14031e-07	0.000200513	5.30281	Brain_Spinal_cord_cervical_c-1	1.30991e-09	1.95487e-06	6.06618	NA	NA	NA	1	1	1	0	3	6.35325	-1.96713	5.14619	-1.70034	5.92031	-1.63722	NA	NA	2.1081e-10	0.049168	2.65826e-07	0.0890667	3.21336e-09	0.101585	NA	NA	2.18464e-07	0.857959	0.000231591	0.897812	4.26867e-06	0.930248	NA	NA
TCF19	8.9929e-11	1.75422e-07	6.48298	Spleen	1.14031e-07	0.000200513	5.30281	Breast_Mammary_Tissue	1.95929e-10	2.85077e-07	6.3645	NA	NA	NA	1	1	1	0	3	6.35325	-1.96713	5.14619	-1.70034	5.47045	-1.89121	NA	NA	2.1081e-10	0.049168	2.65826e-07	0.0890667	4.48906e-08	0.0585962	NA	NA	2.18464e-07	0.857959	0.000231591	0.897812	3.88961e-05	0.869656	NA	NA
TCF19	8.9929e-11	1.75422e-07	6.48298	Spleen	1.14031e-07	0.000200513	5.30281	Cells_Cultured_fibroblasts	9.26614e-11	2.23345e-07	-6.47846	NA	NA	NA	1	1	1	0	3	6.35325	-1.96713	5.14619	-1.70034	-6.31205	1.87892	NA	NA	2.1081e-10	0.049168	2.65826e-07	0.0890667	2.75372e-10	0.0602556	NA	NA	2.18464e-07	0.857959	0.000231591	0.897812	5.09851e-07	0.86295	NA	NA
TCF19	8.9929e-11	1.75422e-07	6.48298	Spleen	1.14031e-07	0.000200513	5.30281	Cells_EBV-transformed_lymphocytes	1.52649e-10	2.97194e-07	6.4027	NA	NA	NA	1	1	1	0	3	6.35325	-1.96713	5.14619	-1.70034	6.23549	-1.89059	NA	NA	2.1081e-10	0.049168	2.65826e-07	0.0890667	4.50372e-10	0.0586793	NA	NA	2.18464e-07	0.857959	0.000231591	0.897812	6.60403e-07	0.828729	NA	NA
TCF19	8.9929e-11	1.75422e-07	6.48298	Spleen	1.14031e-07	0.000200513	5.30281	Colon_Sigmoid	1.31518e-10	2.89231e-07	6.42541	NA	NA	NA	1	1	1	0	3	6.35325	-1.96713	5.14619	-1.70034	6.2461	-1.92676	NA	NA	2.1081e-10	0.049168	2.65826e-07	0.0890667	4.20835e-10	0.0540092	NA	NA	2.18464e-07	0.857959	0.000231591	0.897812	6.61212e-07	0.868447	NA	NA
TCF19	8.9929e-11	1.75422e-07	6.48298	Spleen	1.14031e-07	0.000200513	5.30281	Colon_Transverse	1.49671e-10	3.11312e-07	-6.40571	NA	NA	NA	1	1	1	0	3	6.35325	-1.96713	5.14619	-1.70034	-6.23606	1.91308	NA	NA	2.1081e-10	0.049168	2.65826e-07	0.0890667	4.48728e-10	0.0557378	NA	NA	2.18464e-07	0.857959	0.000231591	0.897812	7.24484e-07	0.862436	NA	NA
TCF19	8.9929e-11	1.75422e-07	6.48298	Spleen	1.14031e-07	0.000200513	5.30281	Esophagus_Gastroesophageal_Junction	1.40766e-10	2.81086e-07	6.41506	NA	NA	NA	1	1	1	0	3	6.35325	-1.96713	5.14619	-1.70034	6.24722	-1.89801	NA	NA	2.1081e-10	0.049168	2.65826e-07	0.0890667	4.17835e-10	0.0576942	NA	NA	2.18464e-07	0.857959	0.000231591	0.897812	6.80173e-07	0.862225	NA	NA
TCF19	8.9929e-11	1.75422e-07	6.48298	Spleen	1.14031e-07	0.000200513	5.30281	Esophagus_Mucosa	1.56569e-10	2.42446e-07	-6.39883	NA	NA	NA	1	1	1	0	3	6.35325	-1.96713	5.14619	-1.70034	-6.22326	1.89557	NA	NA	2.1081e-10	0.049168	2.65826e-07	0.0890667	4.86937e-10	0.0580175	NA	NA	2.18464e-07	0.857959	0.000231591	0.897812	5.53835e-07	0.839721	NA	NA
TCF19	8.9929e-11	1.75422e-07	6.48298	Spleen	1.14031e-07	0.000200513	5.30281	Esophagus_Muscularis	1.78033e-10	4.22453e-07	-6.37919	NA	NA	NA	1	1	1	0	3	6.35325	-1.96713	5.14619	-1.70034	-6.21046	1.90962	NA	NA	2.1081e-10	0.049168	2.65826e-07	0.0890667	5.28281e-10	0.0561818	NA	NA	2.18464e-07	0.857959	0.000231591	0.897812	8.48867e-07	0.862525	NA	NA
TCF19	8.9929e-11	1.75422e-07	6.48298	Spleen	1.14031e-07	0.000200513	5.30281	Heart_Atrial_Appendage	9.2677e-10	1.78294e-06	-6.12154	NA	NA	NA	1	1	1	0	3	6.35325	-1.96713	5.14619	-1.70034	-5.68274	1.74788	NA	NA	2.1081e-10	0.049168	2.65826e-07	0.0890667	1.3255e-08	0.0804842	NA	NA	2.18464e-07	0.857959	0.000231591	0.897812	1.47635e-05	0.915059	NA	NA
TCF19	8.9929e-11	1.75422e-07	6.48298	Spleen	1.14031e-07	0.000200513	5.30281	Kidney_Cortex	8.86483e-10	1.70407e-06	-6.12861	NA	NA	NA	1	1	1	0	3	6.35325	-1.96713	5.14619	-1.70034	-5.9325	1.95379	NA	NA	2.1081e-10	0.049168	2.65826e-07	0.0890667	2.98363e-09	0.0507261	NA	NA	2.18464e-07	0.857959	0.000231591	0.897812	3.10314e-06	0.847157	NA	NA
TCF19	8.9929e-11	1.75422e-07	6.48298	Spleen	1.14031e-07	0.000200513	5.30281	Lung	2.33274e-10	3.81681e-07	6.33766	NA	NA	NA	1	1	1	0	3	6.35325	-1.96713	5.14619	-1.70034	5.86888	-1.93468	NA	NA	2.1081e-10	0.049168	2.65826e-07	0.0890667	4.38762e-09	0.0530294	NA	NA	2.18464e-07	0.857959	0.000231591	0.897812	3.71777e-06	0.857519	NA	NA
TCF19	8.9929e-11	1.75422e-07	6.48298	Spleen	1.14031e-07	0.000200513	5.30281	Minor_Salivary_Gland	1.30991e-09	2.16236e-06	-6.06618	NA	NA	NA	1	1	1	0	3	6.35325	-1.96713	5.14619	-1.70034	-5.92031	1.63722	NA	NA	2.1081e-10	0.049168	2.65826e-07	0.0890667	3.21336e-09	0.101585	NA	NA	2.18464e-07	0.857959	0.000231591	0.897812	4.31613e-06	0.910069	NA	NA
TCF19	8.9929e-11	1.75422e-07	6.48298	Spleen	1.14031e-07	0.000200513	5.30281	Nerve_Tibial	1.70938e-10	3.09466e-07	6.38541	NA	NA	NA	1	1	1	0	3	6.35325	-1.96713	5.14619	-1.70034	5.81408	-1.91377	NA	NA	2.1081e-10	0.049168	2.65826e-07	0.0890667	6.0969e-09	0.0556489	NA	NA	2.18464e-07	0.857959	0.000231591	0.897812	5.73109e-06	0.876905	NA	NA
TCF19	8.9929e-11	1.75422e-07	6.48298	Spleen	1.14031e-07	0.000200513	5.30281	Ovary	4.09339e-11	1.06665e-07	-6.60066	NA	NA	NA	1	1	1	0	3	6.35325	-1.96713	5.14619	-1.70034	-6.42983	1.92998	NA	NA	2.1081e-10	0.049168	2.65826e-07	0.0890667	1.2775e-10	0.053609	NA	NA	2.18464e-07	0.857959	0.000231591	0.897812	2.56051e-07	0.855247	NA	NA
TCF19	8.9929e-11	1.75422e-07	6.48298	Spleen	1.14031e-07	0.000200513	5.30281	Prostate	5.29715e-10	1.06299e-06	-6.21004	NA	NA	NA	1	1	1	0	3	6.35325	-1.96713	5.14619	-1.70034	-6.04655	1.84761	NA	NA	2.1081e-10	0.049168	2.65826e-07	0.0890667	1.47976e-09	0.064659	NA	NA	2.18464e-07	0.857959	0.000231591	0.897812	2.07261e-06	0.872945	NA	NA
TCF19	8.9929e-11	1.75422e-07	6.48298	Spleen	1.14031e-07	0.000200513	5.30281	Skin_Not_Sun_Exposed_Suprapubic	6.55214e-10	1.08499e-06	-6.17654	NA	NA	NA	1	1	1	0	3	6.35325	-1.96713	5.14619	-1.70034	-6.01221	1.86082	NA	NA	2.1081e-10	0.049168	2.65826e-07	0.0890667	1.83008e-09	0.0627699	NA	NA	2.18464e-07	0.857959	0.000231591	0.897812	2.05878e-06	0.860868	NA	NA
TCF19	8.9929e-11	1.75422e-07	6.48298	Spleen	1.14031e-07	0.000200513	5.30281	Skin_Sun_Exposed_Lower_leg	2.26515e-10	4.73493e-07	6.34219	NA	NA	NA	1	1	1	0	3	6.35325	-1.96713	5.14619	-1.70034	6.17241	-1.91689	NA	NA	2.1081e-10	0.049168	2.65826e-07	0.0890667	6.72562e-10	0.0552521	NA	NA	2.18464e-07	0.857959	0.000231591	0.897812	7.62618e-07	0.861721	NA	NA
TCF19	8.9929e-11	1.75422e-07	6.48298	Spleen	1.14031e-07	0.000200513	5.30281	Small_Intestine_Terminal_Ileum	4.96451e-10	9.30557e-07	-6.22022	NA	NA	NA	1	1	1	0	3	6.35325	-1.96713	5.14619	-1.70034	-6.02425	1.95107	NA	NA	2.1081e-10	0.049168	2.65826e-07	0.0890667	1.69894e-09	0.0510484	NA	NA	2.18464e-07	0.857959	0.000231591	0.897812	3.08857e-06	0.843367	NA	NA
TCF19	8.9929e-11	1.75422e-07	6.48298	Spleen	1.14031e-07	0.000200513	5.30281	Spleen	2.37985e-10	3.9225e-07	6.33458	NA	NA	NA	1	1	1	0	3	6.35325	-1.96713	5.14619	-1.70034	5.88331	-1.95007	NA	NA	2.1081e-10	0.049168	2.65826e-07	0.0890667	4.02147e-09	0.051168	NA	NA	2.18464e-07	0.857959	0.000231591	0.897812	4.52703e-06	0.827557	NA	NA
TCF19	8.9929e-11	1.75422e-07	6.48298	Spleen	1.14031e-07	0.000200513	5.30281	Stomach	1.52934e-10	2.45024e-07	6.40242	NA	NA	NA	1	1	1	0	3	6.35325	-1.96713	5.14619	-1.70034	6.23664	-1.87298	NA	NA	2.1081e-10	0.049168	2.65826e-07	0.0890667	4.47069e-10	0.061071	NA	NA	2.18464e-07	0.857959	0.000231591	0.897812	6.09632e-07	0.844733	NA	NA
TCF19	8.9929e-11	1.75422e-07	6.48298	Spleen	1.14031e-07	0.000200513	5.30281	Uterus	4.15045e-11	8.45031e-08	-6.5986	NA	NA	NA	1	1	1	0	3	6.35325	-1.96713	5.14619	-1.70034	-6.42606	1.95101	NA	NA	2.1081e-10	0.049168	2.65826e-07	0.0890667	1.30951e-10	0.0510558	NA	NA	2.18464e-07	0.857959	0.000231591	0.897812	2.22945e-07	0.86176	NA	NA
TCF19	8.9929e-11	1.75422e-07	6.48298	Spleen	1.14031e-07	0.000200513	5.30281	Vagina	2.4056e-10	5.03493e-07	-6.33292	NA	NA	NA	1	1	1	0	3	6.35325	-1.96713	5.14619	-1.70034	-6.16492	1.90201	NA	NA	2.1081e-10	0.049168	2.65826e-07	0.0890667	7.052e-10	0.0571698	NA	NA	2.18464e-07	0.857959	0.000231591	0.897812	9.65285e-07	0.889612	NA	NA
TCF19	8.9929e-11	1.75422e-07	6.48298	Spleen	1.14031e-07	0.000200513	5.30281	smultixcan	3.34097e-10	7.18149e-07	6.0828	NA	NA	NA	1	1	1	0	3	6.35325	-1.96713	5.14619	-1.70034	5.74151	-1.85666	NA	NA	2.1081e-10	0.049168	2.65826e-07	0.0890667	1.39625e-08	0.155515	NA	NA	2.18464e-07	0.857959	0.000231591	0.897812	1.38327e-05	0.926042	NA	NA
TCF19	8.9929e-11	1.75422e-07	6.48298	Testis	1.30991e-09	1.50823e-05	6.06618	Adipose_Subcutaneous	1.91696e-10	3.06545e-07	-6.36785	NA	NA	NA	1	1	1	0	3	6.35325	-1.96713	4.8616	-0.466636	-6.18631	1.93929	NA	NA	2.1081e-10	0.049168	1.16442e-06	0.640761	6.15884e-10	0.052466	NA	NA	2.18464e-07	0.857959	0.000787301	0.989432	6.07296e-07	0.853435	NA	NA
TCF19	8.9929e-11	1.75422e-07	6.48298	Testis	1.30991e-09	1.50823e-05	6.06618	Adipose_Visceral_Omentum	3.20597e-10	6.57278e-07	6.28848	NA	NA	NA	1	1	1	0	3	6.35325	-1.96713	4.8616	-0.466636	5.68799	-1.89391	NA	NA	2.1081e-10	0.049168	1.16442e-06	0.640761	1.28544e-08	0.058237	NA	NA	2.18464e-07	0.857959	0.000787301	0.989432	1.2623e-05	0.864334	NA	NA
TCF19	8.9929e-11	1.75422e-07	6.48298	Testis	1.30991e-09	1.50823e-05	6.06618	Artery_Aorta	1.10125e-10	1.63047e-07	6.45236	NA	NA	NA	1	1	1	0	3	6.35325	-1.96713	4.8616	-0.466636	6.28436	-1.89887	NA	NA	2.1081e-10	0.049168	1.16442e-06	0.640761	3.292e-10	0.0575818	NA	NA	2.18464e-07	0.857959	0.000787301	0.989432	3.93077e-07	0.84818	NA	NA
TCF19	8.9929e-11	1.75422e-07	6.48298	Testis	1.30991e-09	1.50823e-05	6.06618	Artery_Coronary	1.71118e-10	3.08868e-07	6.38525	NA	NA	NA	1	1	1	0	3	6.35325	-1.96713	4.8616	-0.466636	6.20504	-1.93042	NA	NA	2.1081e-10	0.049168	1.16442e-06	0.640761	5.46834e-10	0.0535542	NA	NA	2.18464e-07	0.857959	0.000787301	0.989432	7.08049e-07	0.85177	NA	NA
TCF19	8.9929e-11	1.75422e-07	6.48298	Testis	1.30991e-09	1.50823e-05	6.06618	Artery_Tibial	2.78795e-10	5.18043e-07	6.31013	NA	NA	NA	1	1	1	0	3	6.35325	-1.96713	4.8616	-0.466636	6.1444	-1.87471	NA	NA	2.1081e-10	0.049168	1.16442e-06	0.640761	8.02656e-10	0.0608332	NA	NA	2.18464e-07	0.857959	0.000787301	0.989432	8.74735e-07	0.871605	NA	NA
TCF19	8.9929e-11	1.75422e-07	6.48298	Testis	1.30991e-09	1.50823e-05	6.06618	Brain_Cerebellar_Hemisphere	7.30715e-11	1.67933e-07	-6.51421	NA	NA	NA	1	1	1	0	3	6.35325	-1.96713	4.8616	-0.466636	-6.34684	1.8897	NA	NA	2.1081e-10	0.049168	1.16442e-06	0.640761	2.19778e-10	0.0587975	NA	NA	2.18464e-07	0.857959	0.000787301	0.989432	3.64207e-07	0.866062	NA	NA
TCF19	8.9929e-11	1.75422e-07	6.48298	Testis	1.30991e-09	1.50823e-05	6.06618	Brain_Cerebellum	1.59137e-10	4.70467e-07	-6.39635	NA	NA	NA	1	1	1	0	3	6.35325	-1.96713	4.8616	-0.466636	-6.21793	1.91743	NA	NA	2.1081e-10	0.049168	1.16442e-06	0.640761	5.03756e-10	0.0551833	NA	NA	2.18464e-07	0.857959	0.000787301	0.989432	7.76744e-07	0.858548	NA	NA
TCF19	8.9929e-11	1.75422e-07	6.48298	Testis	1.30991e-09	1.50823e-05	6.06618	Brain_Spinal_cord_cervical_c-1	1.30991e-09	1.95487e-06	6.06618	NA	NA	NA	1	1	1	0	3	6.35325	-1.96713	4.8616	-0.466636	5.92031	-1.63722	NA	NA	2.1081e-10	0.049168	1.16442e-06	0.640761	3.21336e-09	0.101585	NA	NA	2.18464e-07	0.857959	0.000787301	0.989432	4.26867e-06	0.930248	NA	NA
TCF19	8.9929e-11	1.75422e-07	6.48298	Testis	1.30991e-09	1.50823e-05	6.06618	Breast_Mammary_Tissue	1.95929e-10	2.85077e-07	6.3645	NA	NA	NA	1	1	1	0	3	6.35325	-1.96713	4.8616	-0.466636	5.47045	-1.89121	NA	NA	2.1081e-10	0.049168	1.16442e-06	0.640761	4.48906e-08	0.0585962	NA	NA	2.18464e-07	0.857959	0.000787301	0.989432	3.88961e-05	0.869656	NA	NA
TCF19	8.9929e-11	1.75422e-07	6.48298	Testis	1.30991e-09	1.50823e-05	6.06618	Cells_Cultured_fibroblasts	9.26614e-11	2.23345e-07	-6.47846	NA	NA	NA	1	1	1	0	3	6.35325	-1.96713	4.8616	-0.466636	-6.31205	1.87892	NA	NA	2.1081e-10	0.049168	1.16442e-06	0.640761	2.75372e-10	0.0602556	NA	NA	2.18464e-07	0.857959	0.000787301	0.989432	5.09851e-07	0.86295	NA	NA
TCF19	8.9929e-11	1.75422e-07	6.48298	Testis	1.30991e-09	1.50823e-05	6.06618	Cells_EBV-transformed_lymphocytes	1.52649e-10	2.97194e-07	6.4027	NA	NA	NA	1	1	1	0	3	6.35325	-1.96713	4.8616	-0.466636	6.23549	-1.89059	NA	NA	2.1081e-10	0.049168	1.16442e-06	0.640761	4.50372e-10	0.0586793	NA	NA	2.18464e-07	0.857959	0.000787301	0.989432	6.60403e-07	0.828729	NA	NA
TCF19	8.9929e-11	1.75422e-07	6.48298	Testis	1.30991e-09	1.50823e-05	6.06618	Colon_Sigmoid	1.31518e-10	2.89231e-07	6.42541	NA	NA	NA	1	1	1	0	3	6.35325	-1.96713	4.8616	-0.466636	6.2461	-1.92676	NA	NA	2.1081e-10	0.049168	1.16442e-06	0.640761	4.20835e-10	0.0540092	NA	NA	2.18464e-07	0.857959	0.000787301	0.989432	6.61212e-07	0.868447	NA	NA
TCF19	8.9929e-11	1.75422e-07	6.48298	Testis	1.30991e-09	1.50823e-05	6.06618	Colon_Transverse	1.49671e-10	3.11312e-07	-6.40571	NA	NA	NA	1	1	1	0	3	6.35325	-1.96713	4.8616	-0.466636	-6.23606	1.91308	NA	NA	2.1081e-10	0.049168	1.16442e-06	0.640761	4.48728e-10	0.0557378	NA	NA	2.18464e-07	0.857959	0.000787301	0.989432	7.24484e-07	0.862436	NA	NA
TCF19	8.9929e-11	1.75422e-07	6.48298	Testis	1.30991e-09	1.50823e-05	6.06618	Esophagus_Gastroesophageal_Junction	1.40766e-10	2.81086e-07	6.41506	NA	NA	NA	1	1	1	0	3	6.35325	-1.96713	4.8616	-0.466636	6.24722	-1.89801	NA	NA	2.1081e-10	0.049168	1.16442e-06	0.640761	4.17835e-10	0.0576942	NA	NA	2.18464e-07	0.857959	0.000787301	0.989432	6.80173e-07	0.862225	NA	NA
TCF19	8.9929e-11	1.75422e-07	6.48298	Testis	1.30991e-09	1.50823e-05	6.06618	Esophagus_Mucosa	1.56569e-10	2.42446e-07	-6.39883	NA	NA	NA	1	1	1	0	3	6.35325	-1.96713	4.8616	-0.466636	-6.22326	1.89557	NA	NA	2.1081e-10	0.049168	1.16442e-06	0.640761	4.86937e-10	0.0580175	NA	NA	2.18464e-07	0.857959	0.000787301	0.989432	5.53835e-07	0.839721	NA	NA
TCF19	8.9929e-11	1.75422e-07	6.48298	Testis	1.30991e-09	1.50823e-05	6.06618	Esophagus_Muscularis	1.78033e-10	4.22453e-07	-6.37919	NA	NA	NA	1	1	1	0	3	6.35325	-1.96713	4.8616	-0.466636	-6.21046	1.90962	NA	NA	2.1081e-10	0.049168	1.16442e-06	0.640761	5.28281e-10	0.0561818	NA	NA	2.18464e-07	0.857959	0.000787301	0.989432	8.48867e-07	0.862525	NA	NA
TCF19	8.9929e-11	1.75422e-07	6.48298	Testis	1.30991e-09	1.50823e-05	6.06618	Heart_Atrial_Appendage	9.2677e-10	1.78294e-06	-6.12154	NA	NA	NA	1	1	1	0	3	6.35325	-1.96713	4.8616	-0.466636	-5.68274	1.74788	NA	NA	2.1081e-10	0.049168	1.16442e-06	0.640761	1.3255e-08	0.0804842	NA	NA	2.18464e-07	0.857959	0.000787301	0.989432	1.47635e-05	0.915059	NA	NA
TCF19	8.9929e-11	1.75422e-07	6.48298	Testis	1.30991e-09	1.50823e-05	6.06618	Kidney_Cortex	8.86483e-10	1.70407e-06	-6.12861	NA	NA	NA	1	1	1	0	3	6.35325	-1.96713	4.8616	-0.466636	-5.9325	1.95379	NA	NA	2.1081e-10	0.049168	1.16442e-06	0.640761	2.98363e-09	0.0507261	NA	NA	2.18464e-07	0.857959	0.000787301	0.989432	3.10314e-06	0.847157	NA	NA
TCF19	8.9929e-11	1.75422e-07	6.48298	Testis	1.30991e-09	1.50823e-05	6.06618	Lung	2.33274e-10	3.81681e-07	6.33766	NA	NA	NA	1	1	1	0	3	6.35325	-1.96713	4.8616	-0.466636	5.86888	-1.93468	NA	NA	2.1081e-10	0.049168	1.16442e-06	0.640761	4.38762e-09	0.0530294	NA	NA	2.18464e-07	0.857959	0.000787301	0.989432	3.71777e-06	0.857519	NA	NA
TCF19	8.9929e-11	1.75422e-07	6.48298	Testis	1.30991e-09	1.50823e-05	6.06618	Minor_Salivary_Gland	1.30991e-09	2.16236e-06	-6.06618	NA	NA	NA	1	1	1	0	3	6.35325	-1.96713	4.8616	-0.466636	-5.92031	1.63722	NA	NA	2.1081e-10	0.049168	1.16442e-06	0.640761	3.21336e-09	0.101585	NA	NA	2.18464e-07	0.857959	0.000787301	0.989432	4.31613e-06	0.910069	NA	NA
TCF19	8.9929e-11	1.75422e-07	6.48298	Testis	1.30991e-09	1.50823e-05	6.06618	Nerve_Tibial	1.70938e-10	3.09466e-07	6.38541	NA	NA	NA	1	1	1	0	3	6.35325	-1.96713	4.8616	-0.466636	5.81408	-1.91377	NA	NA	2.1081e-10	0.049168	1.16442e-06	0.640761	6.0969e-09	0.0556489	NA	NA	2.18464e-07	0.857959	0.000787301	0.989432	5.73109e-06	0.876905	NA	NA
TCF19	8.9929e-11	1.75422e-07	6.48298	Testis	1.30991e-09	1.50823e-05	6.06618	Ovary	4.09339e-11	1.06665e-07	-6.60066	NA	NA	NA	1	1	1	0	3	6.35325	-1.96713	4.8616	-0.466636	-6.42983	1.92998	NA	NA	2.1081e-10	0.049168	1.16442e-06	0.640761	1.2775e-10	0.053609	NA	NA	2.18464e-07	0.857959	0.000787301	0.989432	2.56051e-07	0.855247	NA	NA
TCF19	8.9929e-11	1.75422e-07	6.48298	Testis	1.30991e-09	1.50823e-05	6.06618	Prostate	5.29715e-10	1.06299e-06	-6.21004	NA	NA	NA	1	1	1	0	3	6.35325	-1.96713	4.8616	-0.466636	-6.04655	1.84761	NA	NA	2.1081e-10	0.049168	1.16442e-06	0.640761	1.47976e-09	0.064659	NA	NA	2.18464e-07	0.857959	0.000787301	0.989432	2.07261e-06	0.872945	NA	NA
TCF19	8.9929e-11	1.75422e-07	6.48298	Testis	1.30991e-09	1.50823e-05	6.06618	Skin_Not_Sun_Exposed_Suprapubic	6.55214e-10	1.08499e-06	-6.17654	NA	NA	NA	1	1	1	0	3	6.35325	-1.96713	4.8616	-0.466636	-6.01221	1.86082	NA	NA	2.1081e-10	0.049168	1.16442e-06	0.640761	1.83008e-09	0.0627699	NA	NA	2.18464e-07	0.857959	0.000787301	0.989432	2.05878e-06	0.860868	NA	NA
TCF19	8.9929e-11	1.75422e-07	6.48298	Testis	1.30991e-09	1.50823e-05	6.06618	Skin_Sun_Exposed_Lower_leg	2.26515e-10	4.73493e-07	6.34219	NA	NA	NA	1	1	1	0	3	6.35325	-1.96713	4.8616	-0.466636	6.17241	-1.91689	NA	NA	2.1081e-10	0.049168	1.16442e-06	0.640761	6.72562e-10	0.0552521	NA	NA	2.18464e-07	0.857959	0.000787301	0.989432	7.62618e-07	0.861721	NA	NA
TCF19	8.9929e-11	1.75422e-07	6.48298	Testis	1.30991e-09	1.50823e-05	6.06618	Small_Intestine_Terminal_Ileum	4.96451e-10	9.30557e-07	-6.22022	NA	NA	NA	1	1	1	0	3	6.35325	-1.96713	4.8616	-0.466636	-6.02425	1.95107	NA	NA	2.1081e-10	0.049168	1.16442e-06	0.640761	1.69894e-09	0.0510484	NA	NA	2.18464e-07	0.857959	0.000787301	0.989432	3.08857e-06	0.843367	NA	NA
TCF19	8.9929e-11	1.75422e-07	6.48298	Testis	1.30991e-09	1.50823e-05	6.06618	Spleen	2.37985e-10	3.9225e-07	6.33458	NA	NA	NA	1	1	1	0	3	6.35325	-1.96713	4.8616	-0.466636	5.88331	-1.95007	NA	NA	2.1081e-10	0.049168	1.16442e-06	0.640761	4.02147e-09	0.051168	NA	NA	2.18464e-07	0.857959	0.000787301	0.989432	4.52703e-06	0.827557	NA	NA
TCF19	8.9929e-11	1.75422e-07	6.48298	Testis	1.30991e-09	1.50823e-05	6.06618	Stomach	1.52934e-10	2.45024e-07	6.40242	NA	NA	NA	1	1	1	0	3	6.35325	-1.96713	4.8616	-0.466636	6.23664	-1.87298	NA	NA	2.1081e-10	0.049168	1.16442e-06	0.640761	4.47069e-10	0.061071	NA	NA	2.18464e-07	0.857959	0.000787301	0.989432	6.09632e-07	0.844733	NA	NA
TCF19	8.9929e-11	1.75422e-07	6.48298	Testis	1.30991e-09	1.50823e-05	6.06618	Uterus	4.15045e-11	8.45031e-08	-6.5986	NA	NA	NA	1	1	1	0	3	6.35325	-1.96713	4.8616	-0.466636	-6.42606	1.95101	NA	NA	2.1081e-10	0.049168	1.16442e-06	0.640761	1.30951e-10	0.0510558	NA	NA	2.18464e-07	0.857959	0.000787301	0.989432	2.22945e-07	0.86176	NA	NA
TCF19	8.9929e-11	1.75422e-07	6.48298	Testis	1.30991e-09	1.50823e-05	6.06618	Vagina	2.4056e-10	5.03493e-07	-6.33292	NA	NA	NA	1	1	1	0	3	6.35325	-1.96713	4.8616	-0.466636	-6.16492	1.90201	NA	NA	2.1081e-10	0.049168	1.16442e-06	0.640761	7.052e-10	0.0571698	NA	NA	2.18464e-07	0.857959	0.000787301	0.989432	9.65285e-07	0.889612	NA	NA
TCF19	8.9929e-11	1.75422e-07	6.48298	Testis	1.30991e-09	1.50823e-05	6.06618	smultixcan	3.34097e-10	7.18149e-07	6.0828	NA	NA	NA	1	1	1	0	3	6.35325	-1.96713	4.8616	-0.466636	5.74151	-1.85666	NA	NA	2.1081e-10	0.049168	1.16442e-06	0.640761	1.39625e-08	0.155515	NA	NA	2.18464e-07	0.857959	0.000787301	0.989432	1.38327e-05	0.926042	NA	NA
TCF19	8.9929e-11	1.75422e-07	6.48298	Uterus	1.30991e-09	3.35731e-06	6.06618	Adipose_Subcutaneous	1.91696e-10	3.06545e-07	-6.36785	NA	NA	NA	1	1	1	0	3	6.35325	-1.96713	5.92031	-1.63722	-6.18631	1.93929	NA	NA	2.1081e-10	0.049168	3.21336e-09	0.101585	6.15884e-10	0.052466	NA	NA	2.18464e-07	0.857959	6.0288e-06	0.953868	6.07296e-07	0.853435	NA	NA
TCF19	8.9929e-11	1.75422e-07	6.48298	Uterus	1.30991e-09	3.35731e-06	6.06618	Adipose_Visceral_Omentum	3.20597e-10	6.57278e-07	6.28848	NA	NA	NA	1	1	1	0	3	6.35325	-1.96713	5.92031	-1.63722	5.68799	-1.89391	NA	NA	2.1081e-10	0.049168	3.21336e-09	0.101585	1.28544e-08	0.058237	NA	NA	2.18464e-07	0.857959	6.0288e-06	0.953868	1.2623e-05	0.864334	NA	NA
TCF19	8.9929e-11	1.75422e-07	6.48298	Uterus	1.30991e-09	3.35731e-06	6.06618	Artery_Aorta	1.10125e-10	1.63047e-07	6.45236	NA	NA	NA	1	1	1	0	3	6.35325	-1.96713	5.92031	-1.63722	6.28436	-1.89887	NA	NA	2.1081e-10	0.049168	3.21336e-09	0.101585	3.292e-10	0.0575818	NA	NA	2.18464e-07	0.857959	6.0288e-06	0.953868	3.93077e-07	0.84818	NA	NA
TCF19	8.9929e-11	1.75422e-07	6.48298	Uterus	1.30991e-09	3.35731e-06	6.06618	Artery_Coronary	1.71118e-10	3.08868e-07	6.38525	NA	NA	NA	1	1	1	0	3	6.35325	-1.96713	5.92031	-1.63722	6.20504	-1.93042	NA	NA	2.1081e-10	0.049168	3.21336e-09	0.101585	5.46834e-10	0.0535542	NA	NA	2.18464e-07	0.857959	6.0288e-06	0.953868	7.08049e-07	0.85177	NA	NA
TCF19	8.9929e-11	1.75422e-07	6.48298	Uterus	1.30991e-09	3.35731e-06	6.06618	Artery_Tibial	2.78795e-10	5.18043e-07	6.31013	NA	NA	NA	1	1	1	0	3	6.35325	-1.96713	5.92031	-1.63722	6.1444	-1.87471	NA	NA	2.1081e-10	0.049168	3.21336e-09	0.101585	8.02656e-10	0.0608332	NA	NA	2.18464e-07	0.857959	6.0288e-06	0.953868	8.74735e-07	0.871605	NA	NA
TCF19	8.9929e-11	1.75422e-07	6.48298	Uterus	1.30991e-09	3.35731e-06	6.06618	Brain_Cerebellar_Hemisphere	7.30715e-11	1.67933e-07	-6.51421	NA	NA	NA	1	1	1	0	3	6.35325	-1.96713	5.92031	-1.63722	-6.34684	1.8897	NA	NA	2.1081e-10	0.049168	3.21336e-09	0.101585	2.19778e-10	0.0587975	NA	NA	2.18464e-07	0.857959	6.0288e-06	0.953868	3.64207e-07	0.866062	NA	NA
TCF19	8.9929e-11	1.75422e-07	6.48298	Uterus	1.30991e-09	3.35731e-06	6.06618	Brain_Cerebellum	1.59137e-10	4.70467e-07	-6.39635	NA	NA	NA	1	1	1	0	3	6.35325	-1.96713	5.92031	-1.63722	-6.21793	1.91743	NA	NA	2.1081e-10	0.049168	3.21336e-09	0.101585	5.03756e-10	0.0551833	NA	NA	2.18464e-07	0.857959	6.0288e-06	0.953868	7.76744e-07	0.858548	NA	NA
TCF19	8.9929e-11	1.75422e-07	6.48298	Uterus	1.30991e-09	3.35731e-06	6.06618	Brain_Spinal_cord_cervical_c-1	1.30991e-09	1.95487e-06	6.06618	NA	NA	NA	1	1	1	0	3	6.35325	-1.96713	5.92031	-1.63722	5.92031	-1.63722	NA	NA	2.1081e-10	0.049168	3.21336e-09	0.101585	3.21336e-09	0.101585	NA	NA	2.18464e-07	0.857959	6.0288e-06	0.953868	4.26867e-06	0.930248	NA	NA
TCF19	8.9929e-11	1.75422e-07	6.48298	Uterus	1.30991e-09	3.35731e-06	6.06618	Breast_Mammary_Tissue	1.95929e-10	2.85077e-07	6.3645	NA	NA	NA	1	1	1	0	3	6.35325	-1.96713	5.92031	-1.63722	5.47045	-1.89121	NA	NA	2.1081e-10	0.049168	3.21336e-09	0.101585	4.48906e-08	0.0585962	NA	NA	2.18464e-07	0.857959	6.0288e-06	0.953868	3.88961e-05	0.869656	NA	NA
TCF19	8.9929e-11	1.75422e-07	6.48298	Uterus	1.30991e-09	3.35731e-06	6.06618	Cells_Cultured_fibroblasts	9.26614e-11	2.23345e-07	-6.47846	NA	NA	NA	1	1	1	0	3	6.35325	-1.96713	5.92031	-1.63722	-6.31205	1.87892	NA	NA	2.1081e-10	0.049168	3.21336e-09	0.101585	2.75372e-10	0.0602556	NA	NA	2.18464e-07	0.857959	6.0288e-06	0.953868	5.09851e-07	0.86295	NA	NA
TCF19	8.9929e-11	1.75422e-07	6.48298	Uterus	1.30991e-09	3.35731e-06	6.06618	Cells_EBV-transformed_lymphocytes	1.52649e-10	2.97194e-07	6.4027	NA	NA	NA	1	1	1	0	3	6.35325	-1.96713	5.92031	-1.63722	6.23549	-1.89059	NA	NA	2.1081e-10	0.049168	3.21336e-09	0.101585	4.50372e-10	0.0586793	NA	NA	2.18464e-07	0.857959	6.0288e-06	0.953868	6.60403e-07	0.828729	NA	NA
TCF19	8.9929e-11	1.75422e-07	6.48298	Uterus	1.30991e-09	3.35731e-06	6.06618	Colon_Sigmoid	1.31518e-10	2.89231e-07	6.42541	NA	NA	NA	1	1	1	0	3	6.35325	-1.96713	5.92031	-1.63722	6.2461	-1.92676	NA	NA	2.1081e-10	0.049168	3.21336e-09	0.101585	4.20835e-10	0.0540092	NA	NA	2.18464e-07	0.857959	6.0288e-06	0.953868	6.61212e-07	0.868447	NA	NA
TCF19	8.9929e-11	1.75422e-07	6.48298	Uterus	1.30991e-09	3.35731e-06	6.06618	Colon_Transverse	1.49671e-10	3.11312e-07	-6.40571	NA	NA	NA	1	1	1	0	3	6.35325	-1.96713	5.92031	-1.63722	-6.23606	1.91308	NA	NA	2.1081e-10	0.049168	3.21336e-09	0.101585	4.48728e-10	0.0557378	NA	NA	2.18464e-07	0.857959	6.0288e-06	0.953868	7.24484e-07	0.862436	NA	NA
TCF19	8.9929e-11	1.75422e-07	6.48298	Uterus	1.30991e-09	3.35731e-06	6.06618	Esophagus_Gastroesophageal_Junction	1.40766e-10	2.81086e-07	6.41506	NA	NA	NA	1	1	1	0	3	6.35325	-1.96713	5.92031	-1.63722	6.24722	-1.89801	NA	NA	2.1081e-10	0.049168	3.21336e-09	0.101585	4.17835e-10	0.0576942	NA	NA	2.18464e-07	0.857959	6.0288e-06	0.953868	6.80173e-07	0.862225	NA	NA
TCF19	8.9929e-11	1.75422e-07	6.48298	Uterus	1.30991e-09	3.35731e-06	6.06618	Esophagus_Mucosa	1.56569e-10	2.42446e-07	-6.39883	NA	NA	NA	1	1	1	0	3	6.35325	-1.96713	5.92031	-1.63722	-6.22326	1.89557	NA	NA	2.1081e-10	0.049168	3.21336e-09	0.101585	4.86937e-10	0.0580175	NA	NA	2.18464e-07	0.857959	6.0288e-06	0.953868	5.53835e-07	0.839721	NA	NA
TCF19	8.9929e-11	1.75422e-07	6.48298	Uterus	1.30991e-09	3.35731e-06	6.06618	Esophagus_Muscularis	1.78033e-10	4.22453e-07	-6.37919	NA	NA	NA	1	1	1	0	3	6.35325	-1.96713	5.92031	-1.63722	-6.21046	1.90962	NA	NA	2.1081e-10	0.049168	3.21336e-09	0.101585	5.28281e-10	0.0561818	NA	NA	2.18464e-07	0.857959	6.0288e-06	0.953868	8.48867e-07	0.862525	NA	NA
TCF19	8.9929e-11	1.75422e-07	6.48298	Uterus	1.30991e-09	3.35731e-06	6.06618	Heart_Atrial_Appendage	9.2677e-10	1.78294e-06	-6.12154	NA	NA	NA	1	1	1	0	3	6.35325	-1.96713	5.92031	-1.63722	-5.68274	1.74788	NA	NA	2.1081e-10	0.049168	3.21336e-09	0.101585	1.3255e-08	0.0804842	NA	NA	2.18464e-07	0.857959	6.0288e-06	0.953868	1.47635e-05	0.915059	NA	NA
TCF19	8.9929e-11	1.75422e-07	6.48298	Uterus	1.30991e-09	3.35731e-06	6.06618	Kidney_Cortex	8.86483e-10	1.70407e-06	-6.12861	NA	NA	NA	1	1	1	0	3	6.35325	-1.96713	5.92031	-1.63722	-5.9325	1.95379	NA	NA	2.1081e-10	0.049168	3.21336e-09	0.101585	2.98363e-09	0.0507261	NA	NA	2.18464e-07	0.857959	6.0288e-06	0.953868	3.10314e-06	0.847157	NA	NA
TCF19	8.9929e-11	1.75422e-07	6.48298	Uterus	1.30991e-09	3.35731e-06	6.06618	Lung	2.33274e-10	3.81681e-07	6.33766	NA	NA	NA	1	1	1	0	3	6.35325	-1.96713	5.92031	-1.63722	5.86888	-1.93468	NA	NA	2.1081e-10	0.049168	3.21336e-09	0.101585	4.38762e-09	0.0530294	NA	NA	2.18464e-07	0.857959	6.0288e-06	0.953868	3.71777e-06	0.857519	NA	NA
TCF19	8.9929e-11	1.75422e-07	6.48298	Uterus	1.30991e-09	3.35731e-06	6.06618	Minor_Salivary_Gland	1.30991e-09	2.16236e-06	-6.06618	NA	NA	NA	1	1	1	0	3	6.35325	-1.96713	5.92031	-1.63722	-5.92031	1.63722	NA	NA	2.1081e-10	0.049168	3.21336e-09	0.101585	3.21336e-09	0.101585	NA	NA	2.18464e-07	0.857959	6.0288e-06	0.953868	4.31613e-06	0.910069	NA	NA
TCF19	8.9929e-11	1.75422e-07	6.48298	Uterus	1.30991e-09	3.35731e-06	6.06618	Nerve_Tibial	1.70938e-10	3.09466e-07	6.38541	NA	NA	NA	1	1	1	0	3	6.35325	-1.96713	5.92031	-1.63722	5.81408	-1.91377	NA	NA	2.1081e-10	0.049168	3.21336e-09	0.101585	6.0969e-09	0.0556489	NA	NA	2.18464e-07	0.857959	6.0288e-06	0.953868	5.73109e-06	0.876905	NA	NA
TCF19	8.9929e-11	1.75422e-07	6.48298	Uterus	1.30991e-09	3.35731e-06	6.06618	Ovary	4.09339e-11	1.06665e-07	-6.60066	NA	NA	NA	1	1	1	0	3	6.35325	-1.96713	5.92031	-1.63722	-6.42983	1.92998	NA	NA	2.1081e-10	0.049168	3.21336e-09	0.101585	1.2775e-10	0.053609	NA	NA	2.18464e-07	0.857959	6.0288e-06	0.953868	2.56051e-07	0.855247	NA	NA
TCF19	8.9929e-11	1.75422e-07	6.48298	Uterus	1.30991e-09	3.35731e-06	6.06618	Prostate	5.29715e-10	1.06299e-06	-6.21004	NA	NA	NA	1	1	1	0	3	6.35325	-1.96713	5.92031	-1.63722	-6.04655	1.84761	NA	NA	2.1081e-10	0.049168	3.21336e-09	0.101585	1.47976e-09	0.064659	NA	NA	2.18464e-07	0.857959	6.0288e-06	0.953868	2.07261e-06	0.872945	NA	NA
TCF19	8.9929e-11	1.75422e-07	6.48298	Uterus	1.30991e-09	3.35731e-06	6.06618	Skin_Not_Sun_Exposed_Suprapubic	6.55214e-10	1.08499e-06	-6.17654	NA	NA	NA	1	1	1	0	3	6.35325	-1.96713	5.92031	-1.63722	-6.01221	1.86082	NA	NA	2.1081e-10	0.049168	3.21336e-09	0.101585	1.83008e-09	0.0627699	NA	NA	2.18464e-07	0.857959	6.0288e-06	0.953868	2.05878e-06	0.860868	NA	NA
TCF19	8.9929e-11	1.75422e-07	6.48298	Uterus	1.30991e-09	3.35731e-06	6.06618	Skin_Sun_Exposed_Lower_leg	2.26515e-10	4.73493e-07	6.34219	NA	NA	NA	1	1	1	0	3	6.35325	-1.96713	5.92031	-1.63722	6.17241	-1.91689	NA	NA	2.1081e-10	0.049168	3.21336e-09	0.101585	6.72562e-10	0.0552521	NA	NA	2.18464e-07	0.857959	6.0288e-06	0.953868	7.62618e-07	0.861721	NA	NA
TCF19	8.9929e-11	1.75422e-07	6.48298	Uterus	1.30991e-09	3.35731e-06	6.06618	Small_Intestine_Terminal_Ileum	4.96451e-10	9.30557e-07	-6.22022	NA	NA	NA	1	1	1	0	3	6.35325	-1.96713	5.92031	-1.63722	-6.02425	1.95107	NA	NA	2.1081e-10	0.049168	3.21336e-09	0.101585	1.69894e-09	0.0510484	NA	NA	2.18464e-07	0.857959	6.0288e-06	0.953868	3.08857e-06	0.843367	NA	NA
TCF19	8.9929e-11	1.75422e-07	6.48298	Uterus	1.30991e-09	3.35731e-06	6.06618	Spleen	2.37985e-10	3.9225e-07	6.33458	NA	NA	NA	1	1	1	0	3	6.35325	-1.96713	5.92031	-1.63722	5.88331	-1.95007	NA	NA	2.1081e-10	0.049168	3.21336e-09	0.101585	4.02147e-09	0.051168	NA	NA	2.18464e-07	0.857959	6.0288e-06	0.953868	4.52703e-06	0.827557	NA	NA
TCF19	8.9929e-11	1.75422e-07	6.48298	Uterus	1.30991e-09	3.35731e-06	6.06618	Stomach	1.52934e-10	2.45024e-07	6.40242	NA	NA	NA	1	1	1	0	3	6.35325	-1.96713	5.92031	-1.63722	6.23664	-1.87298	NA	NA	2.1081e-10	0.049168	3.21336e-09	0.101585	4.47069e-10	0.061071	NA	NA	2.18464e-07	0.857959	6.0288e-06	0.953868	6.09632e-07	0.844733	NA	NA
TCF19	8.9929e-11	1.75422e-07	6.48298	Uterus	1.30991e-09	3.35731e-06	6.06618	Uterus	4.15045e-11	8.45031e-08	-6.5986	NA	NA	NA	1	1	1	0	3	6.35325	-1.96713	5.92031	-1.63722	-6.42606	1.95101	NA	NA	2.1081e-10	0.049168	3.21336e-09	0.101585	1.30951e-10	0.0510558	NA	NA	2.18464e-07	0.857959	6.0288e-06	0.953868	2.22945e-07	0.86176	NA	NA
TCF19	8.9929e-11	1.75422e-07	6.48298	Uterus	1.30991e-09	3.35731e-06	6.06618	Vagina	2.4056e-10	5.03493e-07	-6.33292	NA	NA	NA	1	1	1	0	3	6.35325	-1.96713	5.92031	-1.63722	-6.16492	1.90201	NA	NA	2.1081e-10	0.049168	3.21336e-09	0.101585	7.052e-10	0.0571698	NA	NA	2.18464e-07	0.857959	6.0288e-06	0.953868	9.65285e-07	0.889612	NA	NA
TCF19	8.9929e-11	1.75422e-07	6.48298	Uterus	1.30991e-09	3.35731e-06	6.06618	smultixcan	3.34097e-10	7.18149e-07	6.0828	NA	NA	NA	1	1	1	0	3	6.35325	-1.96713	5.92031	-1.63722	5.74151	-1.85666	NA	NA	2.1081e-10	0.049168	3.21336e-09	0.101585	1.39625e-08	0.155515	NA	NA	2.18464e-07	0.857959	6.0288e-06	0.953868	1.38327e-05	0.926042	NA	NA
TCF19	8.9929e-11	1.75422e-07	6.48298	Vagina	3.23674e-09	8.02819e-06	5.91912	Adipose_Subcutaneous	1.91696e-10	3.06545e-07	-6.36785	NA	NA	NA	1	1	1	0	3	6.35325	-1.96713	3.88068	-0.527668	-6.18631	1.93929	NA	NA	2.1081e-10	0.049168	0.000104167	0.59773	6.15884e-10	0.052466	NA	NA	2.18464e-07	0.857959	0.0336121	0.985149	6.07296e-07	0.853435	NA	NA
TCF19	8.9929e-11	1.75422e-07	6.48298	Vagina	3.23674e-09	8.02819e-06	5.91912	Adipose_Visceral_Omentum	3.20597e-10	6.57278e-07	6.28848	NA	NA	NA	1	1	1	0	3	6.35325	-1.96713	3.88068	-0.527668	5.68799	-1.89391	NA	NA	2.1081e-10	0.049168	0.000104167	0.59773	1.28544e-08	0.058237	NA	NA	2.18464e-07	0.857959	0.0336121	0.985149	1.2623e-05	0.864334	NA	NA
TCF19	8.9929e-11	1.75422e-07	6.48298	Vagina	3.23674e-09	8.02819e-06	5.91912	Artery_Aorta	1.10125e-10	1.63047e-07	6.45236	NA	NA	NA	1	1	1	0	3	6.35325	-1.96713	3.88068	-0.527668	6.28436	-1.89887	NA	NA	2.1081e-10	0.049168	0.000104167	0.59773	3.292e-10	0.0575818	NA	NA	2.18464e-07	0.857959	0.0336121	0.985149	3.93077e-07	0.84818	NA	NA
TCF19	8.9929e-11	1.75422e-07	6.48298	Vagina	3.23674e-09	8.02819e-06	5.91912	Artery_Coronary	1.71118e-10	3.08868e-07	6.38525	NA	NA	NA	1	1	1	0	3	6.35325	-1.96713	3.88068	-0.527668	6.20504	-1.93042	NA	NA	2.1081e-10	0.049168	0.000104167	0.59773	5.46834e-10	0.0535542	NA	NA	2.18464e-07	0.857959	0.0336121	0.985149	7.08049e-07	0.85177	NA	NA
TCF19	8.9929e-11	1.75422e-07	6.48298	Vagina	3.23674e-09	8.02819e-06	5.91912	Artery_Tibial	2.78795e-10	5.18043e-07	6.31013	NA	NA	NA	1	1	1	0	3	6.35325	-1.96713	3.88068	-0.527668	6.1444	-1.87471	NA	NA	2.1081e-10	0.049168	0.000104167	0.59773	8.02656e-10	0.0608332	NA	NA	2.18464e-07	0.857959	0.0336121	0.985149	8.74735e-07	0.871605	NA	NA
TCF19	8.9929e-11	1.75422e-07	6.48298	Vagina	3.23674e-09	8.02819e-06	5.91912	Brain_Cerebellar_Hemisphere	7.30715e-11	1.67933e-07	-6.51421	NA	NA	NA	1	1	1	0	3	6.35325	-1.96713	3.88068	-0.527668	-6.34684	1.8897	NA	NA	2.1081e-10	0.049168	0.000104167	0.59773	2.19778e-10	0.0587975	NA	NA	2.18464e-07	0.857959	0.0336121	0.985149	3.64207e-07	0.866062	NA	NA
TCF19	8.9929e-11	1.75422e-07	6.48298	Vagina	3.23674e-09	8.02819e-06	5.91912	Brain_Cerebellum	1.59137e-10	4.70467e-07	-6.39635	NA	NA	NA	1	1	1	0	3	6.35325	-1.96713	3.88068	-0.527668	-6.21793	1.91743	NA	NA	2.1081e-10	0.049168	0.000104167	0.59773	5.03756e-10	0.0551833	NA	NA	2.18464e-07	0.857959	0.0336121	0.985149	7.76744e-07	0.858548	NA	NA
TCF19	8.9929e-11	1.75422e-07	6.48298	Vagina	3.23674e-09	8.02819e-06	5.91912	Brain_Spinal_cord_cervical_c-1	1.30991e-09	1.95487e-06	6.06618	NA	NA	NA	1	1	1	0	3	6.35325	-1.96713	3.88068	-0.527668	5.92031	-1.63722	NA	NA	2.1081e-10	0.049168	0.000104167	0.59773	3.21336e-09	0.101585	NA	NA	2.18464e-07	0.857959	0.0336121	0.985149	4.26867e-06	0.930248	NA	NA
TCF19	8.9929e-11	1.75422e-07	6.48298	Vagina	3.23674e-09	8.02819e-06	5.91912	Breast_Mammary_Tissue	1.95929e-10	2.85077e-07	6.3645	NA	NA	NA	1	1	1	0	3	6.35325	-1.96713	3.88068	-0.527668	5.47045	-1.89121	NA	NA	2.1081e-10	0.049168	0.000104167	0.59773	4.48906e-08	0.0585962	NA	NA	2.18464e-07	0.857959	0.0336121	0.985149	3.88961e-05	0.869656	NA	NA
TCF19	8.9929e-11	1.75422e-07	6.48298	Vagina	3.23674e-09	8.02819e-06	5.91912	Cells_Cultured_fibroblasts	9.26614e-11	2.23345e-07	-6.47846	NA	NA	NA	1	1	1	0	3	6.35325	-1.96713	3.88068	-0.527668	-6.31205	1.87892	NA	NA	2.1081e-10	0.049168	0.000104167	0.59773	2.75372e-10	0.0602556	NA	NA	2.18464e-07	0.857959	0.0336121	0.985149	5.09851e-07	0.86295	NA	NA
TCF19	8.9929e-11	1.75422e-07	6.48298	Vagina	3.23674e-09	8.02819e-06	5.91912	Cells_EBV-transformed_lymphocytes	1.52649e-10	2.97194e-07	6.4027	NA	NA	NA	1	1	1	0	3	6.35325	-1.96713	3.88068	-0.527668	6.23549	-1.89059	NA	NA	2.1081e-10	0.049168	0.000104167	0.59773	4.50372e-10	0.0586793	NA	NA	2.18464e-07	0.857959	0.0336121	0.985149	6.60403e-07	0.828729	NA	NA
TCF19	8.9929e-11	1.75422e-07	6.48298	Vagina	3.23674e-09	8.02819e-06	5.91912	Colon_Sigmoid	1.31518e-10	2.89231e-07	6.42541	NA	NA	NA	1	1	1	0	3	6.35325	-1.96713	3.88068	-0.527668	6.2461	-1.92676	NA	NA	2.1081e-10	0.049168	0.000104167	0.59773	4.20835e-10	0.0540092	NA	NA	2.18464e-07	0.857959	0.0336121	0.985149	6.61212e-07	0.868447	NA	NA
TCF19	8.9929e-11	1.75422e-07	6.48298	Vagina	3.23674e-09	8.02819e-06	5.91912	Colon_Transverse	1.49671e-10	3.11312e-07	-6.40571	NA	NA	NA	1	1	1	0	3	6.35325	-1.96713	3.88068	-0.527668	-6.23606	1.91308	NA	NA	2.1081e-10	0.049168	0.000104167	0.59773	4.48728e-10	0.0557378	NA	NA	2.18464e-07	0.857959	0.0336121	0.985149	7.24484e-07	0.862436	NA	NA
TCF19	8.9929e-11	1.75422e-07	6.48298	Vagina	3.23674e-09	8.02819e-06	5.91912	Esophagus_Gastroesophageal_Junction	1.40766e-10	2.81086e-07	6.41506	NA	NA	NA	1	1	1	0	3	6.35325	-1.96713	3.88068	-0.527668	6.24722	-1.89801	NA	NA	2.1081e-10	0.049168	0.000104167	0.59773	4.17835e-10	0.0576942	NA	NA	2.18464e-07	0.857959	0.0336121	0.985149	6.80173e-07	0.862225	NA	NA
TCF19	8.9929e-11	1.75422e-07	6.48298	Vagina	3.23674e-09	8.02819e-06	5.91912	Esophagus_Mucosa	1.56569e-10	2.42446e-07	-6.39883	NA	NA	NA	1	1	1	0	3	6.35325	-1.96713	3.88068	-0.527668	-6.22326	1.89557	NA	NA	2.1081e-10	0.049168	0.000104167	0.59773	4.86937e-10	0.0580175	NA	NA	2.18464e-07	0.857959	0.0336121	0.985149	5.53835e-07	0.839721	NA	NA
TCF19	8.9929e-11	1.75422e-07	6.48298	Vagina	3.23674e-09	8.02819e-06	5.91912	Esophagus_Muscularis	1.78033e-10	4.22453e-07	-6.37919	NA	NA	NA	1	1	1	0	3	6.35325	-1.96713	3.88068	-0.527668	-6.21046	1.90962	NA	NA	2.1081e-10	0.049168	0.000104167	0.59773	5.28281e-10	0.0561818	NA	NA	2.18464e-07	0.857959	0.0336121	0.985149	8.48867e-07	0.862525	NA	NA
TCF19	8.9929e-11	1.75422e-07	6.48298	Vagina	3.23674e-09	8.02819e-06	5.91912	Heart_Atrial_Appendage	9.2677e-10	1.78294e-06	-6.12154	NA	NA	NA	1	1	1	0	3	6.35325	-1.96713	3.88068	-0.527668	-5.68274	1.74788	NA	NA	2.1081e-10	0.049168	0.000104167	0.59773	1.3255e-08	0.0804842	NA	NA	2.18464e-07	0.857959	0.0336121	0.985149	1.47635e-05	0.915059	NA	NA
TCF19	8.9929e-11	1.75422e-07	6.48298	Vagina	3.23674e-09	8.02819e-06	5.91912	Kidney_Cortex	8.86483e-10	1.70407e-06	-6.12861	NA	NA	NA	1	1	1	0	3	6.35325	-1.96713	3.88068	-0.527668	-5.9325	1.95379	NA	NA	2.1081e-10	0.049168	0.000104167	0.59773	2.98363e-09	0.0507261	NA	NA	2.18464e-07	0.857959	0.0336121	0.985149	3.10314e-06	0.847157	NA	NA
TCF19	8.9929e-11	1.75422e-07	6.48298	Vagina	3.23674e-09	8.02819e-06	5.91912	Lung	2.33274e-10	3.81681e-07	6.33766	NA	NA	NA	1	1	1	0	3	6.35325	-1.96713	3.88068	-0.527668	5.86888	-1.93468	NA	NA	2.1081e-10	0.049168	0.000104167	0.59773	4.38762e-09	0.0530294	NA	NA	2.18464e-07	0.857959	0.0336121	0.985149	3.71777e-06	0.857519	NA	NA
TCF19	8.9929e-11	1.75422e-07	6.48298	Vagina	3.23674e-09	8.02819e-06	5.91912	Minor_Salivary_Gland	1.30991e-09	2.16236e-06	-6.06618	NA	NA	NA	1	1	1	0	3	6.35325	-1.96713	3.88068	-0.527668	-5.92031	1.63722	NA	NA	2.1081e-10	0.049168	0.000104167	0.59773	3.21336e-09	0.101585	NA	NA	2.18464e-07	0.857959	0.0336121	0.985149	4.31613e-06	0.910069	NA	NA
TCF19	8.9929e-11	1.75422e-07	6.48298	Vagina	3.23674e-09	8.02819e-06	5.91912	Nerve_Tibial	1.70938e-10	3.09466e-07	6.38541	NA	NA	NA	1	1	1	0	3	6.35325	-1.96713	3.88068	-0.527668	5.81408	-1.91377	NA	NA	2.1081e-10	0.049168	0.000104167	0.59773	6.0969e-09	0.0556489	NA	NA	2.18464e-07	0.857959	0.0336121	0.985149	5.73109e-06	0.876905	NA	NA
TCF19	8.9929e-11	1.75422e-07	6.48298	Vagina	3.23674e-09	8.02819e-06	5.91912	Ovary	4.09339e-11	1.06665e-07	-6.60066	NA	NA	NA	1	1	1	0	3	6.35325	-1.96713	3.88068	-0.527668	-6.42983	1.92998	NA	NA	2.1081e-10	0.049168	0.000104167	0.59773	1.2775e-10	0.053609	NA	NA	2.18464e-07	0.857959	0.0336121	0.985149	2.56051e-07	0.855247	NA	NA
TCF19	8.9929e-11	1.75422e-07	6.48298	Vagina	3.23674e-09	8.02819e-06	5.91912	Prostate	5.29715e-10	1.06299e-06	-6.21004	NA	NA	NA	1	1	1	0	3	6.35325	-1.96713	3.88068	-0.527668	-6.04655	1.84761	NA	NA	2.1081e-10	0.049168	0.000104167	0.59773	1.47976e-09	0.064659	NA	NA	2.18464e-07	0.857959	0.0336121	0.985149	2.07261e-06	0.872945	NA	NA
TCF19	8.9929e-11	1.75422e-07	6.48298	Vagina	3.23674e-09	8.02819e-06	5.91912	Skin_Not_Sun_Exposed_Suprapubic	6.55214e-10	1.08499e-06	-6.17654	NA	NA	NA	1	1	1	0	3	6.35325	-1.96713	3.88068	-0.527668	-6.01221	1.86082	NA	NA	2.1081e-10	0.049168	0.000104167	0.59773	1.83008e-09	0.0627699	NA	NA	2.18464e-07	0.857959	0.0336121	0.985149	2.05878e-06	0.860868	NA	NA
TCF19	8.9929e-11	1.75422e-07	6.48298	Vagina	3.23674e-09	8.02819e-06	5.91912	Skin_Sun_Exposed_Lower_leg	2.26515e-10	4.73493e-07	6.34219	NA	NA	NA	1	1	1	0	3	6.35325	-1.96713	3.88068	-0.527668	6.17241	-1.91689	NA	NA	2.1081e-10	0.049168	0.000104167	0.59773	6.72562e-10	0.0552521	NA	NA	2.18464e-07	0.857959	0.0336121	0.985149	7.62618e-07	0.861721	NA	NA
TCF19	8.9929e-11	1.75422e-07	6.48298	Vagina	3.23674e-09	8.02819e-06	5.91912	Small_Intestine_Terminal_Ileum	4.96451e-10	9.30557e-07	-6.22022	NA	NA	NA	1	1	1	0	3	6.35325	-1.96713	3.88068	-0.527668	-6.02425	1.95107	NA	NA	2.1081e-10	0.049168	0.000104167	0.59773	1.69894e-09	0.0510484	NA	NA	2.18464e-07	0.857959	0.0336121	0.985149	3.08857e-06	0.843367	NA	NA
TCF19	8.9929e-11	1.75422e-07	6.48298	Vagina	3.23674e-09	8.02819e-06	5.91912	Spleen	2.37985e-10	3.9225e-07	6.33458	NA	NA	NA	1	1	1	0	3	6.35325	-1.96713	3.88068	-0.527668	5.88331	-1.95007	NA	NA	2.1081e-10	0.049168	0.000104167	0.59773	4.02147e-09	0.051168	NA	NA	2.18464e-07	0.857959	0.0336121	0.985149	4.52703e-06	0.827557	NA	NA
TCF19	8.9929e-11	1.75422e-07	6.48298	Vagina	3.23674e-09	8.02819e-06	5.91912	Stomach	1.52934e-10	2.45024e-07	6.40242	NA	NA	NA	1	1	1	0	3	6.35325	-1.96713	3.88068	-0.527668	6.23664	-1.87298	NA	NA	2.1081e-10	0.049168	0.000104167	0.59773	4.47069e-10	0.061071	NA	NA	2.18464e-07	0.857959	0.0336121	0.985149	6.09632e-07	0.844733	NA	NA
TCF19	8.9929e-11	1.75422e-07	6.48298	Vagina	3.23674e-09	8.02819e-06	5.91912	Uterus	4.15045e-11	8.45031e-08	-6.5986	NA	NA	NA	1	1	1	0	3	6.35325	-1.96713	3.88068	-0.527668	-6.42606	1.95101	NA	NA	2.1081e-10	0.049168	0.000104167	0.59773	1.30951e-10	0.0510558	NA	NA	2.18464e-07	0.857959	0.0336121	0.985149	2.22945e-07	0.86176	NA	NA
TCF19	8.9929e-11	1.75422e-07	6.48298	Vagina	3.23674e-09	8.02819e-06	5.91912	Vagina	2.4056e-10	5.03493e-07	-6.33292	NA	NA	NA	1	1	1	0	3	6.35325	-1.96713	3.88068	-0.527668	-6.16492	1.90201	NA	NA	2.1081e-10	0.049168	0.000104167	0.59773	7.052e-10	0.0571698	NA	NA	2.18464e-07	0.857959	0.0336121	0.985149	9.65285e-07	0.889612	NA	NA
TCF19	8.9929e-11	1.75422e-07	6.48298	Vagina	3.23674e-09	8.02819e-06	5.91912	smultixcan	3.34097e-10	7.18149e-07	6.0828	NA	NA	NA	1	1	1	0	3	6.35325	-1.96713	3.88068	-0.527668	5.74151	-1.85666	NA	NA	2.1081e-10	0.049168	0.000104167	0.59773	1.39625e-08	0.155515	NA	NA	2.18464e-07	0.857959	0.0336121	0.985149	1.38327e-05	0.926042	NA	NA
TCF19	8.9929e-11	1.75422e-07	6.48298	smultixcan	4.80685e-12	4.77023e-09	3.99545	Adipose_Subcutaneous	1.91696e-10	3.06545e-07	-6.36785	NA	NA	NA	1	1	1	0	3	6.35325	-1.96713	4.01116	-1.16302	-6.18631	1.93929	NA	NA	2.1081e-10	0.049168	1.77751e-11	0.0514354	6.15884e-10	0.052466	NA	NA	2.18464e-07	0.857959	1.43781e-08	0.790202	6.07296e-07	0.853435	NA	NA
TCF19	8.9929e-11	1.75422e-07	6.48298	smultixcan	4.80685e-12	4.77023e-09	3.99545	Adipose_Visceral_Omentum	3.20597e-10	6.57278e-07	6.28848	NA	NA	NA	1	1	1	0	3	6.35325	-1.96713	4.01116	-1.16302	5.68799	-1.89391	NA	NA	2.1081e-10	0.049168	1.77751e-11	0.0514354	1.28544e-08	0.058237	NA	NA	2.18464e-07	0.857959	1.43781e-08	0.790202	1.2623e-05	0.864334	NA	NA
TCF19	8.9929e-11	1.75422e-07	6.48298	smultixcan	4.80685e-12	4.77023e-09	3.99545	Artery_Aorta	1.10125e-10	1.63047e-07	6.45236	NA	NA	NA	1	1	1	0	3	6.35325	-1.96713	4.01116	-1.16302	6.28436	-1.89887	NA	NA	2.1081e-10	0.049168	1.77751e-11	0.0514354	3.292e-10	0.0575818	NA	NA	2.18464e-07	0.857959	1.43781e-08	0.790202	3.93077e-07	0.84818	NA	NA
TCF19	8.9929e-11	1.75422e-07	6.48298	smultixcan	4.80685e-12	4.77023e-09	3.99545	Artery_Coronary	1.71118e-10	3.08868e-07	6.38525	NA	NA	NA	1	1	1	0	3	6.35325	-1.96713	4.01116	-1.16302	6.20504	-1.93042	NA	NA	2.1081e-10	0.049168	1.77751e-11	0.0514354	5.46834e-10	0.0535542	NA	NA	2.18464e-07	0.857959	1.43781e-08	0.790202	7.08049e-07	0.85177	NA	NA
TCF19	8.9929e-11	1.75422e-07	6.48298	smultixcan	4.80685e-12	4.77023e-09	3.99545	Artery_Tibial	2.78795e-10	5.18043e-07	6.31013	NA	NA	NA	1	1	1	0	3	6.35325	-1.96713	4.01116	-1.16302	6.1444	-1.87471	NA	NA	2.1081e-10	0.049168	1.77751e-11	0.0514354	8.02656e-10	0.0608332	NA	NA	2.18464e-07	0.857959	1.43781e-08	0.790202	8.74735e-07	0.871605	NA	NA
TCF19	8.9929e-11	1.75422e-07	6.48298	smultixcan	4.80685e-12	4.77023e-09	3.99545	Brain_Cerebellar_Hemisphere	7.30715e-11	1.67933e-07	-6.51421	NA	NA	NA	1	1	1	0	3	6.35325	-1.96713	4.01116	-1.16302	-6.34684	1.8897	NA	NA	2.1081e-10	0.049168	1.77751e-11	0.0514354	2.19778e-10	0.0587975	NA	NA	2.18464e-07	0.857959	1.43781e-08	0.790202	3.64207e-07	0.866062	NA	NA
TCF19	8.9929e-11	1.75422e-07	6.48298	smultixcan	4.80685e-12	4.77023e-09	3.99545	Brain_Cerebellum	1.59137e-10	4.70467e-07	-6.39635	NA	NA	NA	1	1	1	0	3	6.35325	-1.96713	4.01116	-1.16302	-6.21793	1.91743	NA	NA	2.1081e-10	0.049168	1.77751e-11	0.0514354	5.03756e-10	0.0551833	NA	NA	2.18464e-07	0.857959	1.43781e-08	0.790202	7.76744e-07	0.858548	NA	NA
TCF19	8.9929e-11	1.75422e-07	6.48298	smultixcan	4.80685e-12	4.77023e-09	3.99545	Brain_Spinal_cord_cervical_c-1	1.30991e-09	1.95487e-06	6.06618	NA	NA	NA	1	1	1	0	3	6.35325	-1.96713	4.01116	-1.16302	5.92031	-1.63722	NA	NA	2.1081e-10	0.049168	1.77751e-11	0.0514354	3.21336e-09	0.101585	NA	NA	2.18464e-07	0.857959	1.43781e-08	0.790202	4.26867e-06	0.930248	NA	NA
TCF19	8.9929e-11	1.75422e-07	6.48298	smultixcan	4.80685e-12	4.77023e-09	3.99545	Breast_Mammary_Tissue	1.95929e-10	2.85077e-07	6.3645	NA	NA	NA	1	1	1	0	3	6.35325	-1.96713	4.01116	-1.16302	5.47045	-1.89121	NA	NA	2.1081e-10	0.049168	1.77751e-11	0.0514354	4.48906e-08	0.0585962	NA	NA	2.18464e-07	0.857959	1.43781e-08	0.790202	3.88961e-05	0.869656	NA	NA
TCF19	8.9929e-11	1.75422e-07	6.48298	smultixcan	4.80685e-12	4.77023e-09	3.99545	Cells_Cultured_fibroblasts	9.26614e-11	2.23345e-07	-6.47846	NA	NA	NA	1	1	1	0	3	6.35325	-1.96713	4.01116	-1.16302	-6.31205	1.87892	NA	NA	2.1081e-10	0.049168	1.77751e-11	0.0514354	2.75372e-10	0.0602556	NA	NA	2.18464e-07	0.857959	1.43781e-08	0.790202	5.09851e-07	0.86295	NA	NA
TCF19	8.9929e-11	1.75422e-07	6.48298	smultixcan	4.80685e-12	4.77023e-09	3.99545	Cells_EBV-transformed_lymphocytes	1.52649e-10	2.97194e-07	6.4027	NA	NA	NA	1	1	1	0	3	6.35325	-1.96713	4.01116	-1.16302	6.23549	-1.89059	NA	NA	2.1081e-10	0.049168	1.77751e-11	0.0514354	4.50372e-10	0.0586793	NA	NA	2.18464e-07	0.857959	1.43781e-08	0.790202	6.60403e-07	0.828729	NA	NA
TCF19	8.9929e-11	1.75422e-07	6.48298	smultixcan	4.80685e-12	4.77023e-09	3.99545	Colon_Sigmoid	1.31518e-10	2.89231e-07	6.42541	NA	NA	NA	1	1	1	0	3	6.35325	-1.96713	4.01116	-1.16302	6.2461	-1.92676	NA	NA	2.1081e-10	0.049168	1.77751e-11	0.0514354	4.20835e-10	0.0540092	NA	NA	2.18464e-07	0.857959	1.43781e-08	0.790202	6.61212e-07	0.868447	NA	NA
TCF19	8.9929e-11	1.75422e-07	6.48298	smultixcan	4.80685e-12	4.77023e-09	3.99545	Colon_Transverse	1.49671e-10	3.11312e-07	-6.40571	NA	NA	NA	1	1	1	0	3	6.35325	-1.96713	4.01116	-1.16302	-6.23606	1.91308	NA	NA	2.1081e-10	0.049168	1.77751e-11	0.0514354	4.48728e-10	0.0557378	NA	NA	2.18464e-07	0.857959	1.43781e-08	0.790202	7.24484e-07	0.862436	NA	NA
TCF19	8.9929e-11	1.75422e-07	6.48298	smultixcan	4.80685e-12	4.77023e-09	3.99545	Esophagus_Gastroesophageal_Junction	1.40766e-10	2.81086e-07	6.41506	NA	NA	NA	1	1	1	0	3	6.35325	-1.96713	4.01116	-1.16302	6.24722	-1.89801	NA	NA	2.1081e-10	0.049168	1.77751e-11	0.0514354	4.17835e-10	0.0576942	NA	NA	2.18464e-07	0.857959	1.43781e-08	0.790202	6.80173e-07	0.862225	NA	NA
TCF19	8.9929e-11	1.75422e-07	6.48298	smultixcan	4.80685e-12	4.77023e-09	3.99545	Esophagus_Mucosa	1.56569e-10	2.42446e-07	-6.39883	NA	NA	NA	1	1	1	0	3	6.35325	-1.96713	4.01116	-1.16302	-6.22326	1.89557	NA	NA	2.1081e-10	0.049168	1.77751e-11	0.0514354	4.86937e-10	0.0580175	NA	NA	2.18464e-07	0.857959	1.43781e-08	0.790202	5.53835e-07	0.839721	NA	NA
TCF19	8.9929e-11	1.75422e-07	6.48298	smultixcan	4.80685e-12	4.77023e-09	3.99545	Esophagus_Muscularis	1.78033e-10	4.22453e-07	-6.37919	NA	NA	NA	1	1	1	0	3	6.35325	-1.96713	4.01116	-1.16302	-6.21046	1.90962	NA	NA	2.1081e-10	0.049168	1.77751e-11	0.0514354	5.28281e-10	0.0561818	NA	NA	2.18464e-07	0.857959	1.43781e-08	0.790202	8.48867e-07	0.862525	NA	NA
TCF19	8.9929e-11	1.75422e-07	6.48298	smultixcan	4.80685e-12	4.77023e-09	3.99545	Heart_Atrial_Appendage	9.2677e-10	1.78294e-06	-6.12154	NA	NA	NA	1	1	1	0	3	6.35325	-1.96713	4.01116	-1.16302	-5.68274	1.74788	NA	NA	2.1081e-10	0.049168	1.77751e-11	0.0514354	1.3255e-08	0.0804842	NA	NA	2.18464e-07	0.857959	1.43781e-08	0.790202	1.47635e-05	0.915059	NA	NA
TCF19	8.9929e-11	1.75422e-07	6.48298	smultixcan	4.80685e-12	4.77023e-09	3.99545	Kidney_Cortex	8.86483e-10	1.70407e-06	-6.12861	NA	NA	NA	1	1	1	0	3	6.35325	-1.96713	4.01116	-1.16302	-5.9325	1.95379	NA	NA	2.1081e-10	0.049168	1.77751e-11	0.0514354	2.98363e-09	0.0507261	NA	NA	2.18464e-07	0.857959	1.43781e-08	0.790202	3.10314e-06	0.847157	NA	NA
TCF19	8.9929e-11	1.75422e-07	6.48298	smultixcan	4.80685e-12	4.77023e-09	3.99545	Lung	2.33274e-10	3.81681e-07	6.33766	NA	NA	NA	1	1	1	0	3	6.35325	-1.96713	4.01116	-1.16302	5.86888	-1.93468	NA	NA	2.1081e-10	0.049168	1.77751e-11	0.0514354	4.38762e-09	0.0530294	NA	NA	2.18464e-07	0.857959	1.43781e-08	0.790202	3.71777e-06	0.857519	NA	NA
TCF19	8.9929e-11	1.75422e-07	6.48298	smultixcan	4.80685e-12	4.77023e-09	3.99545	Minor_Salivary_Gland	1.30991e-09	2.16236e-06	-6.06618	NA	NA	NA	1	1	1	0	3	6.35325	-1.96713	4.01116	-1.16302	-5.92031	1.63722	NA	NA	2.1081e-10	0.049168	1.77751e-11	0.0514354	3.21336e-09	0.101585	NA	NA	2.18464e-07	0.857959	1.43781e-08	0.790202	4.31613e-06	0.910069	NA	NA
TCF19	8.9929e-11	1.75422e-07	6.48298	smultixcan	4.80685e-12	4.77023e-09	3.99545	Nerve_Tibial	1.70938e-10	3.09466e-07	6.38541	NA	NA	NA	1	1	1	0	3	6.35325	-1.96713	4.01116	-1.16302	5.81408	-1.91377	NA	NA	2.1081e-10	0.049168	1.77751e-11	0.0514354	6.0969e-09	0.0556489	NA	NA	2.18464e-07	0.857959	1.43781e-08	0.790202	5.73109e-06	0.876905	NA	NA
TCF19	8.9929e-11	1.75422e-07	6.48298	smultixcan	4.80685e-12	4.77023e-09	3.99545	Ovary	4.09339e-11	1.06665e-07	-6.60066	NA	NA	NA	1	1	1	0	3	6.35325	-1.96713	4.01116	-1.16302	-6.42983	1.92998	NA	NA	2.1081e-10	0.049168	1.77751e-11	0.0514354	1.2775e-10	0.053609	NA	NA	2.18464e-07	0.857959	1.43781e-08	0.790202	2.56051e-07	0.855247	NA	NA
TCF19	8.9929e-11	1.75422e-07	6.48298	smultixcan	4.80685e-12	4.77023e-09	3.99545	Prostate	5.29715e-10	1.06299e-06	-6.21004	NA	NA	NA	1	1	1	0	3	6.35325	-1.96713	4.01116	-1.16302	-6.04655	1.84761	NA	NA	2.1081e-10	0.049168	1.77751e-11	0.0514354	1.47976e-09	0.064659	NA	NA	2.18464e-07	0.857959	1.43781e-08	0.790202	2.07261e-06	0.872945	NA	NA
TCF19	8.9929e-11	1.75422e-07	6.48298	smultixcan	4.80685e-12	4.77023e-09	3.99545	Skin_Not_Sun_Exposed_Suprapubic	6.55214e-10	1.08499e-06	-6.17654	NA	NA	NA	1	1	1	0	3	6.35325	-1.96713	4.01116	-1.16302	-6.01221	1.86082	NA	NA	2.1081e-10	0.049168	1.77751e-11	0.0514354	1.83008e-09	0.0627699	NA	NA	2.18464e-07	0.857959	1.43781e-08	0.790202	2.05878e-06	0.860868	NA	NA
TCF19	8.9929e-11	1.75422e-07	6.48298	smultixcan	4.80685e-12	4.77023e-09	3.99545	Skin_Sun_Exposed_Lower_leg	2.26515e-10	4.73493e-07	6.34219	NA	NA	NA	1	1	1	0	3	6.35325	-1.96713	4.01116	-1.16302	6.17241	-1.91689	NA	NA	2.1081e-10	0.049168	1.77751e-11	0.0514354	6.72562e-10	0.0552521	NA	NA	2.18464e-07	0.857959	1.43781e-08	0.790202	7.62618e-07	0.861721	NA	NA
TCF19	8.9929e-11	1.75422e-07	6.48298	smultixcan	4.80685e-12	4.77023e-09	3.99545	Small_Intestine_Terminal_Ileum	4.96451e-10	9.30557e-07	-6.22022	NA	NA	NA	1	1	1	0	3	6.35325	-1.96713	4.01116	-1.16302	-6.02425	1.95107	NA	NA	2.1081e-10	0.049168	1.77751e-11	0.0514354	1.69894e-09	0.0510484	NA	NA	2.18464e-07	0.857959	1.43781e-08	0.790202	3.08857e-06	0.843367	NA	NA
TCF19	8.9929e-11	1.75422e-07	6.48298	smultixcan	4.80685e-12	4.77023e-09	3.99545	Spleen	2.37985e-10	3.9225e-07	6.33458	NA	NA	NA	1	1	1	0	3	6.35325	-1.96713	4.01116	-1.16302	5.88331	-1.95007	NA	NA	2.1081e-10	0.049168	1.77751e-11	0.0514354	4.02147e-09	0.051168	NA	NA	2.18464e-07	0.857959	1.43781e-08	0.790202	4.52703e-06	0.827557	NA	NA
TCF19	8.9929e-11	1.75422e-07	6.48298	smultixcan	4.80685e-12	4.77023e-09	3.99545	Stomach	1.52934e-10	2.45024e-07	6.40242	NA	NA	NA	1	1	1	0	3	6.35325	-1.96713	4.01116	-1.16302	6.23664	-1.87298	NA	NA	2.1081e-10	0.049168	1.77751e-11	0.0514354	4.47069e-10	0.061071	NA	NA	2.18464e-07	0.857959	1.43781e-08	0.790202	6.09632e-07	0.844733	NA	NA
TCF19	8.9929e-11	1.75422e-07	6.48298	smultixcan	4.80685e-12	4.77023e-09	3.99545	Uterus	4.15045e-11	8.45031e-08	-6.5986	NA	NA	NA	1	1	1	0	3	6.35325	-1.96713	4.01116	-1.16302	-6.42606	1.95101	NA	NA	2.1081e-10	0.049168	1.77751e-11	0.0514354	1.30951e-10	0.0510558	NA	NA	2.18464e-07	0.857959	1.43781e-08	0.790202	2.22945e-07	0.86176	NA	NA
TCF19	8.9929e-11	1.75422e-07	6.48298	smultixcan	4.80685e-12	4.77023e-09	3.99545	Vagina	2.4056e-10	5.03493e-07	-6.33292	NA	NA	NA	1	1	1	0	3	6.35325	-1.96713	4.01116	-1.16302	-6.16492	1.90201	NA	NA	2.1081e-10	0.049168	1.77751e-11	0.0514354	7.052e-10	0.0571698	NA	NA	2.18464e-07	0.857959	1.43781e-08	0.790202	9.65285e-07	0.889612	NA	NA
TCF19	8.9929e-11	1.75422e-07	6.48298	smultixcan	4.80685e-12	4.77023e-09	3.99545	smultixcan	3.34097e-10	7.18149e-07	6.0828	NA	NA	NA	1	1	1	0	3	6.35325	-1.96713	4.01116	-1.16302	5.74151	-1.85666	NA	NA	2.1081e-10	0.049168	1.77751e-11	0.0514354	1.39625e-08	0.155515	NA	NA	2.18464e-07	0.857959	1.43781e-08	0.790202	1.38327e-05	0.926042	NA	NA
IFNAR2	5e-10	6.27e-07	-6.2191	Adipose_Subcutaneous	8.5457e-07	0.00165462	-4.92247	Adipose_Subcutaneous	2.38148e-40	2.03109e-36	-13.2979	NA	NA	NA	1	1	1	0	3	-6.2191	-0.495425	-4.91342	0.173576	-13.256	0.765385	NA	NA	5e-10	0.6203	8.95004e-07	0.862199	4.16652e-40	0.444043	NA	NA	3.73604e-07	0.950291	0.000965709	0.990593	2.39658e-36	0.976495	NA	NA
IFNAR2	5e-10	6.27e-07	-6.2191	Adipose_Subcutaneous	8.5457e-07	0.00165462	-4.92247	Adipose_Visceral_Omentum	3.824e-40	3.77181e-36	-13.2624	NA	NA	NA	1	1	1	0	3	-6.2191	-0.495425	-4.91342	0.173576	-13.2888	0.679537	NA	NA	5e-10	0.6203	8.95004e-07	0.862199	2.68717e-40	0.496798	NA	NA	3.73604e-07	0.950291	0.000965709	0.990593	3.41422e-36	0.988723	NA	NA
IFNAR2	5e-10	6.27e-07	-6.2191	Adipose_Subcutaneous	8.5457e-07	0.00165462	-4.92247	Adrenal_Gland	6.13253e-40	6.50723e-36	13.227	NA	NA	NA	1	1	1	0	3	-6.2191	-0.495425	-4.91342	0.173576	13.2574	-0.423077	NA	NA	5e-10	0.6203	8.95004e-07	0.862199	4.09036e-40	0.672239	NA	NA	3.73604e-07	0.950291	0.000965709	0.990593	5.92857e-36	0.985639	NA	NA
IFNAR2	5e-10	6.27e-07	-6.2191	Adipose_Subcutaneous	8.5457e-07	0.00165462	-4.92247	Artery_Aorta	2.38148e-40	2.82075e-36	-13.2979	NA	NA	NA	1	1	1	0	3	-6.2191	-0.495425	-4.91342	0.173576	-13.256	0.765385	NA	NA	5e-10	0.6203	8.95004e-07	0.862199	4.16652e-40	0.444043	NA	NA	3.73604e-07	0.950291	0.000965709	0.990593	2.68649e-36	0.983411	NA	NA
IFNAR2	5e-10	6.27e-07	-6.2191	Adipose_Subcutaneous	8.5457e-07	0.00165462	-4.92247	Artery_Coronary	2.38148e-40	5.58815e-36	-13.2979	NA	NA	NA	1	1	1	0	3	-6.2191	-0.495425	-4.91342	0.173576	-13.256	0.765385	NA	NA	5e-10	0.6203	8.95004e-07	0.862199	4.16652e-40	0.444043	NA	NA	3.73604e-07	0.950291	0.000965709	0.990593	6.66872e-36	0.981495	NA	NA
IFNAR2	5e-10	6.27e-07	-6.2191	Adipose_Subcutaneous	8.5457e-07	0.00165462	-4.92247	Artery_Tibial	3.824e-40	4.61863e-36	-13.2624	NA	NA	NA	1	1	1	0	3	-6.2191	-0.495425	-4.91342	0.173576	-13.2888	0.679537	NA	NA	5e-10	0.6203	8.95004e-07	0.862199	2.68717e-40	0.496798	NA	NA	3.73604e-07	0.950291	0.000965709	0.990593	4.54067e-36	0.984333	NA	NA
IFNAR2	5e-10	6.27e-07	-6.2191	Adipose_Subcutaneous	8.5457e-07	0.00165462	-4.92247	Brain_Amygdala	2.38148e-40	3.26216e-36	13.2979	NA	NA	NA	1	1	1	0	3	-6.2191	-0.495425	-4.91342	0.173576	13.256	-0.746431	NA	NA	5e-10	0.6203	8.95004e-07	0.862199	4.16652e-40	0.455407	NA	NA	3.73604e-07	0.950291	0.000965709	0.990593	3.9559e-36	0.987081	NA	NA
IFNAR2	5e-10	6.27e-07	-6.2191	Adipose_Subcutaneous	8.5457e-07	0.00165462	-4.92247	Brain_Anterior_cingulate_cortex_BA24	2.38148e-40	3.9254e-36	-13.2979	NA	NA	NA	1	1	1	0	3	-6.2191	-0.495425	-4.91342	0.173576	-13.256	0.765385	NA	NA	5e-10	0.6203	8.95004e-07	0.862199	4.16652e-40	0.444043	NA	NA	3.73604e-07	0.950291	0.000965709	0.990593	4.73295e-36	0.987016	NA	NA
IFNAR2	5e-10	6.27e-07	-6.2191	Adipose_Subcutaneous	8.5457e-07	0.00165462	-4.92247	Brain_Caudate_basal_ganglia	3.824e-40	3.52095e-36	-13.2624	NA	NA	NA	1	1	1	0	3	-6.2191	-0.495425	-4.91342	0.173576	-13.2888	0.679537	NA	NA	5e-10	0.6203	8.95004e-07	0.862199	2.68717e-40	0.496798	NA	NA	3.73604e-07	0.950291	0.000965709	0.990593	5.27668e-36	0.992462	NA	NA
IFNAR2	5e-10	6.27e-07	-6.2191	Adipose_Subcutaneous	8.5457e-07	0.00165462	-4.92247	Brain_Cerebellar_Hemisphere	3.824e-40	7.04689e-36	13.2624	NA	NA	NA	1	1	1	0	3	-6.2191	-0.495425	-4.91342	0.173576	13.2888	-0.679537	NA	NA	5e-10	0.6203	8.95004e-07	0.862199	2.68717e-40	0.496798	NA	NA	3.73604e-07	0.950291	0.000965709	0.990593	6.43945e-36	0.986181	NA	NA
IFNAR2	5e-10	6.27e-07	-6.2191	Adipose_Subcutaneous	8.5457e-07	0.00165462	-4.92247	Brain_Cerebellum	2.80173e-40	6.62636e-36	-13.2857	NA	NA	NA	1	1	1	0	3	-6.2191	-0.495425	-4.91342	0.173576	-13.2673	0.670543	NA	NA	5e-10	0.6203	8.95004e-07	0.862199	3.58264e-40	0.502512	NA	NA	3.73604e-07	0.950291	0.000965709	0.990593	1.16006e-35	0.99249	NA	NA
IFNAR2	5e-10	6.27e-07	-6.2191	Adipose_Subcutaneous	8.5457e-07	0.00165462	-4.92247	Brain_Cortex	9.33278e-37	1.89204e-32	-12.6642	NA	NA	NA	1	1	1	0	3	-6.2191	-0.495425	-4.91342	0.173576	-12.7484	0.133588	NA	NA	5e-10	0.6203	8.95004e-07	0.862199	3.18312e-37	0.893729	NA	NA	3.73604e-07	0.950291	0.000965709	0.990593	8.83792e-33	0.998058	NA	NA
IFNAR2	5e-10	6.27e-07	-6.2191	Adipose_Subcutaneous	8.5457e-07	0.00165462	-4.92247	Brain_Frontal_Cortex_BA9	2.38148e-40	4.3905e-36	-13.2979	NA	NA	NA	1	1	1	0	3	-6.2191	-0.495425	-4.91342	0.173576	-13.256	0.765385	NA	NA	5e-10	0.6203	8.95004e-07	0.862199	4.16652e-40	0.444043	NA	NA	3.73604e-07	0.950291	0.000965709	0.990593	5.2421e-36	0.976978	NA	NA
IFNAR2	5e-10	6.27e-07	-6.2191	Adipose_Subcutaneous	8.5457e-07	0.00165462	-4.92247	Brain_Hippocampus	3.824e-40	5.90694e-36	-13.2624	NA	NA	NA	1	1	1	0	3	-6.2191	-0.495425	-4.91342	0.173576	-13.2888	0.679537	NA	NA	5e-10	0.6203	8.95004e-07	0.862199	2.68717e-40	0.496798	NA	NA	3.73604e-07	0.950291	0.000965709	0.990593	5.757e-36	0.984483	NA	NA
IFNAR2	5e-10	6.27e-07	-6.2191	Adipose_Subcutaneous	8.5457e-07	0.00165462	-4.92247	Brain_Hypothalamus	6.13253e-40	1.0578e-35	-13.227	NA	NA	NA	1	1	1	0	3	-6.2191	-0.495425	-4.91342	0.173576	-13.2574	0.423077	NA	NA	5e-10	0.6203	8.95004e-07	0.862199	4.09036e-40	0.672239	NA	NA	3.73604e-07	0.950291	0.000965709	0.990593	9.71706e-36	0.99873	NA	NA
IFNAR2	5e-10	6.27e-07	-6.2191	Adipose_Subcutaneous	8.5457e-07	0.00165462	-4.92247	Brain_Nucleus_accumbens_basal_ganglia	6.13253e-40	1.15298e-35	-13.227	NA	NA	NA	1	1	1	0	3	-6.2191	-0.495425	-4.91342	0.173576	-13.2574	0.423077	NA	NA	5e-10	0.6203	8.95004e-07	0.862199	4.09036e-40	0.672239	NA	NA	3.73604e-07	0.950291	0.000965709	0.990593	1.05568e-35	0.99755	NA	NA
IFNAR2	5e-10	6.27e-07	-6.2191	Adipose_Subcutaneous	8.5457e-07	0.00165462	-4.92247	Brain_Putamen_basal_ganglia	2.38148e-40	3.88039e-36	-13.2979	NA	NA	NA	1	1	1	0	3	-6.2191	-0.495425	-4.91342	0.173576	-13.256	0.765385	NA	NA	5e-10	0.6203	8.95004e-07	0.862199	4.16652e-40	0.444043	NA	NA	3.73604e-07	0.950291	0.000965709	0.990593	4.67066e-36	0.98408	NA	NA
IFNAR2	5e-10	6.27e-07	-6.2191	Adipose_Subcutaneous	8.5457e-07	0.00165462	-4.92247	Brain_Spinal_cord_cervical_c-1	3.824e-40	3.35572e-36	13.2624	NA	NA	NA	1	1	1	0	3	-6.2191	-0.495425	-4.91342	0.173576	13.2888	-0.655816	NA	NA	5e-10	0.6203	8.95004e-07	0.862199	2.68717e-40	0.511943	NA	NA	3.73604e-07	0.950291	0.000965709	0.990593	3.07909e-36	0.991259	NA	NA
IFNAR2	5e-10	6.27e-07	-6.2191	Adipose_Subcutaneous	8.5457e-07	0.00165462	-4.92247	Brain_Substantia_nigra	2.38148e-40	1.56809e-36	-13.2979	NA	NA	NA	1	1	1	0	3	-6.2191	-0.495425	-4.91342	0.173576	-13.256	0.765385	NA	NA	5e-10	0.6203	8.95004e-07	0.862199	4.16652e-40	0.444043	NA	NA	3.73604e-07	0.950291	0.000965709	0.990593	1.90879e-36	0.991114	NA	NA
IFNAR2	5e-10	6.27e-07	-6.2191	Adipose_Subcutaneous	8.5457e-07	0.00165462	-4.92247	Breast_Mammary_Tissue	3.824e-40	3.21222e-36	-13.2624	NA	NA	NA	1	1	1	0	3	-6.2191	-0.495425	-4.91342	0.173576	-13.2888	0.679537	NA	NA	5e-10	0.6203	8.95004e-07	0.862199	2.68717e-40	0.496798	NA	NA	3.73604e-07	0.950291	0.000965709	0.990593	2.9062e-36	0.977607	NA	NA
IFNAR2	5e-10	6.27e-07	-6.2191	Adipose_Subcutaneous	8.5457e-07	0.00165462	-4.92247	Cells_Cultured_fibroblasts	3.824e-40	4.1477e-36	-13.2624	NA	NA	NA	1	1	1	0	3	-6.2191	-0.495425	-4.91342	0.173576	-13.2888	0.679537	NA	NA	5e-10	0.6203	8.95004e-07	0.862199	2.68717e-40	0.496798	NA	NA	3.73604e-07	0.950291	0.000965709	0.990593	4.1143e-36	0.975529	NA	NA
IFNAR2	5e-10	6.27e-07	-6.2191	Adipose_Subcutaneous	8.5457e-07	0.00165462	-4.92247	Cells_EBV-transformed_lymphocytes	2.38148e-40	2.55009e-36	-13.2979	NA	NA	NA	1	1	1	0	3	-6.2191	-0.495425	-4.91342	0.173576	-13.256	0.765385	NA	NA	5e-10	0.6203	8.95004e-07	0.862199	4.16652e-40	0.444043	NA	NA	3.73604e-07	0.950291	0.000965709	0.990593	3.05479e-36	0.969312	NA	NA
IFNAR2	5e-10	6.27e-07	-6.2191	Adipose_Subcutaneous	8.5457e-07	0.00165462	-4.92247	Colon_Sigmoid	3.824e-40	8.77792e-36	13.2624	NA	NA	NA	1	1	1	0	3	-6.2191	-0.495425	-4.91342	0.173576	13.2888	-0.642316	NA	NA	5e-10	0.6203	8.95004e-07	0.862199	2.68717e-40	0.520668	NA	NA	3.73604e-07	0.950291	0.000965709	0.990593	8.86633e-36	0.986688	NA	NA
IFNAR2	5e-10	6.27e-07	-6.2191	Adipose_Subcutaneous	8.5457e-07	0.00165462	-4.92247	Colon_Transverse	6.13253e-40	1.47328e-35	-13.227	NA	NA	NA	1	1	1	0	3	-6.2191	-0.495425	-4.91342	0.173576	-13.2574	0.423077	NA	NA	5e-10	0.6203	8.95004e-07	0.862199	4.09036e-40	0.672239	NA	NA	3.73604e-07	0.950291	0.000965709	0.990593	1.33931e-35	0.992213	NA	NA
IFNAR2	5e-10	6.27e-07	-6.2191	Adipose_Subcutaneous	8.5457e-07	0.00165462	-4.92247	Esophagus_Gastroesophageal_Junction	2.38148e-40	5.70651e-36	-13.2979	NA	NA	NA	1	1	1	0	3	-6.2191	-0.495425	-4.91342	0.173576	-13.256	0.765385	NA	NA	5e-10	0.6203	8.95004e-07	0.862199	4.16652e-40	0.444043	NA	NA	3.73604e-07	0.950291	0.000965709	0.990593	6.78246e-36	0.981391	NA	NA
IFNAR2	5e-10	6.27e-07	-6.2191	Adipose_Subcutaneous	8.5457e-07	0.00165462	-4.92247	Esophagus_Mucosa	6.13253e-40	6.64736e-36	13.227	NA	NA	NA	1	1	1	0	3	-6.2191	-0.495425	-4.91342	0.173576	13.2574	-0.423077	NA	NA	5e-10	0.6203	8.95004e-07	0.862199	4.09036e-40	0.672239	NA	NA	3.73604e-07	0.950291	0.000965709	0.990593	6.048e-36	0.984776	NA	NA
IFNAR2	5e-10	6.27e-07	-6.2191	Adipose_Subcutaneous	8.5457e-07	0.00165462	-4.92247	Esophagus_Muscularis	3.824e-40	7.27594e-36	-13.2624	NA	NA	NA	1	1	1	0	3	-6.2191	-0.495425	-4.91342	0.173576	-13.2888	0.679537	NA	NA	5e-10	0.6203	8.95004e-07	0.862199	2.68717e-40	0.496798	NA	NA	3.73604e-07	0.950291	0.000965709	0.990593	6.59304e-36	0.993341	NA	NA
IFNAR2	5e-10	6.27e-07	-6.2191	Adipose_Subcutaneous	8.5457e-07	0.00165462	-4.92247	Heart_Atrial_Appendage	3.824e-40	3.83941e-36	-13.2624	NA	NA	NA	1	1	1	0	3	-6.2191	-0.495425	-4.91342	0.173576	-13.2888	0.679537	NA	NA	5e-10	0.6203	8.95004e-07	0.862199	2.68717e-40	0.496798	NA	NA	3.73604e-07	0.950291	0.000965709	0.990593	4.02194e-36	0.991093	NA	NA
IFNAR2	5e-10	6.27e-07	-6.2191	Adipose_Subcutaneous	8.5457e-07	0.00165462	-4.92247	Heart_Left_Ventricle	2.80173e-40	4.7422e-36	-13.2857	NA	NA	NA	1	1	1	0	3	-6.2191	-0.495425	-4.91342	0.173576	-13.2673	0.670543	NA	NA	5e-10	0.6203	8.95004e-07	0.862199	3.58264e-40	0.502512	NA	NA	3.73604e-07	0.950291	0.000965709	0.990593	4.74441e-36	0.983025	NA	NA
IFNAR2	5e-10	6.27e-07	-6.2191	Adipose_Subcutaneous	8.5457e-07	0.00165462	-4.92247	Kidney_Cortex	6.13253e-40	4.12597e-36	-13.227	NA	NA	NA	1	1	1	0	3	-6.2191	-0.495425	-4.91342	0.173576	-13.2574	0.423077	NA	NA	5e-10	0.6203	8.95004e-07	0.862199	4.09036e-40	0.672239	NA	NA	3.73604e-07	0.950291	0.000965709	0.990593	3.82878e-36	0.991292	NA	NA
IFNAR2	5e-10	6.27e-07	-6.2191	Adipose_Subcutaneous	8.5457e-07	0.00165462	-4.92247	Liver	6.13253e-40	3.12923e-36	-13.227	NA	NA	NA	1	1	1	0	3	-6.2191	-0.495425	-4.91342	0.173576	-13.2574	0.423077	NA	NA	5e-10	0.6203	8.95004e-07	0.862199	4.09036e-40	0.672239	NA	NA	3.73604e-07	0.950291	0.000965709	0.990593	2.84825e-36	0.996077	NA	NA
IFNAR2	5e-10	6.27e-07	-6.2191	Adipose_Subcutaneous	8.5457e-07	0.00165462	-4.92247	Lung	2.38148e-40	3.16643e-36	13.2979	NA	NA	NA	1	1	1	0	3	-6.2191	-0.495425	-4.91342	0.173576	13.256	-0.737317	NA	NA	5e-10	0.6203	8.95004e-07	0.862199	4.16652e-40	0.46093	NA	NA	3.73604e-07	0.950291	0.000965709	0.990593	2.96556e-36	0.976	NA	NA
IFNAR2	5e-10	6.27e-07	-6.2191	Adipose_Subcutaneous	8.5457e-07	0.00165462	-4.92247	Minor_Salivary_Gland	5.54106e-41	1.18911e-36	-13.4065	NA	NA	NA	1	1	1	0	3	-6.2191	-0.495425	-4.91342	0.173576	-13.4482	0.376732	NA	NA	5e-10	0.6203	8.95004e-07	0.862199	3.15389e-41	0.706373	NA	NA	3.73604e-07	0.950291	0.000965709	0.990593	9.31975e-37	0.992056	NA	NA
IFNAR2	5e-10	6.27e-07	-6.2191	Adipose_Subcutaneous	8.5457e-07	0.00165462	-4.92247	Muscle_Skeletal	6.13253e-40	1.16052e-35	-13.227	NA	NA	NA	1	1	1	0	3	-6.2191	-0.495425	-4.91342	0.173576	-13.2574	0.423077	NA	NA	5e-10	0.6203	8.95004e-07	0.862199	4.09036e-40	0.672239	NA	NA	3.73604e-07	0.950291	0.000965709	0.990593	5.23668e-36	0.993789	NA	NA
IFNAR2	5e-10	6.27e-07	-6.2191	Adipose_Subcutaneous	8.5457e-07	0.00165462	-4.92247	Nerve_Tibial	2.38148e-40	2.77558e-36	-13.2979	NA	NA	NA	1	1	1	0	3	-6.2191	-0.495425	-4.91342	0.173576	-13.256	0.765385	NA	NA	5e-10	0.6203	8.95004e-07	0.862199	4.16652e-40	0.444043	NA	NA	3.73604e-07	0.950291	0.000965709	0.990593	3.05489e-36	0.9853	NA	NA
IFNAR2	5e-10	6.27e-07	-6.2191	Adipose_Subcutaneous	8.5457e-07	0.00165462	-4.92247	Ovary	6.13253e-40	1.4382e-35	-13.227	NA	NA	NA	1	1	1	0	3	-6.2191	-0.495425	-4.91342	0.173576	-13.2574	0.423077	NA	NA	5e-10	0.6203	8.95004e-07	0.862199	4.09036e-40	0.672239	NA	NA	3.73604e-07	0.950291	0.000965709	0.990593	1.31174e-35	0.992932	NA	NA
IFNAR2	5e-10	6.27e-07	-6.2191	Adipose_Subcutaneous	8.5457e-07	0.00165462	-4.92247	Pancreas	6.6963e-40	1.19201e-35	-13.2203	NA	NA	NA	1	1	1	0	3	-6.2191	-0.495425	-4.91342	0.173576	-13.2509	0.422819	NA	NA	5e-10	0.6203	8.95004e-07	0.862199	4.45986e-40	0.672427	NA	NA	3.73604e-07	0.950291	0.000965709	0.990593	1.08036e-35	0.997042	NA	NA
IFNAR2	5e-10	6.27e-07	-6.2191	Adipose_Subcutaneous	8.5457e-07	0.00165462	-4.92247	Pituitary	3.824e-40	7.55405e-36	13.2624	NA	NA	NA	1	1	1	0	3	-6.2191	-0.495425	-4.91342	0.173576	13.2888	-0.656704	NA	NA	5e-10	0.6203	8.95004e-07	0.862199	2.68717e-40	0.511371	NA	NA	3.73604e-07	0.950291	0.000965709	0.990593	6.89041e-36	0.98628	NA	NA
IFNAR2	5e-10	6.27e-07	-6.2191	Adipose_Subcutaneous	8.5457e-07	0.00165462	-4.92247	Prostate	3.824e-40	5.82244e-36	13.2624	NA	NA	NA	1	1	1	0	3	-6.2191	-0.495425	-4.91342	0.173576	13.2888	-0.679537	NA	NA	5e-10	0.6203	8.95004e-07	0.862199	2.68717e-40	0.496798	NA	NA	3.73604e-07	0.950291	0.000965709	0.990593	6.74909e-36	0.989524	NA	NA
IFNAR2	5e-10	6.27e-07	-6.2191	Adipose_Subcutaneous	8.5457e-07	0.00165462	-4.92247	Skin_Not_Sun_Exposed_Suprapubic	2.38148e-40	2.95768e-36	-13.2979	NA	NA	NA	1	1	1	0	3	-6.2191	-0.495425	-4.91342	0.173576	-13.256	0.765385	NA	NA	5e-10	0.6203	8.95004e-07	0.862199	4.16652e-40	0.444043	NA	NA	3.73604e-07	0.950291	0.000965709	0.990593	7.03079e-36	0.970039	NA	NA
IFNAR2	5e-10	6.27e-07	-6.2191	Adipose_Subcutaneous	8.5457e-07	0.00165462	-4.92247	Skin_Sun_Exposed_Lower_leg	6.13253e-40	7.69142e-36	-13.227	NA	NA	NA	1	1	1	0	3	-6.2191	-0.495425	-4.91342	0.173576	-13.2574	0.423077	NA	NA	5e-10	0.6203	8.95004e-07	0.862199	4.09036e-40	0.672239	NA	NA	3.73604e-07	0.950291	0.000965709	0.990593	4.63806e-36	0.994469	NA	NA
IFNAR2	5e-10	6.27e-07	-6.2191	Adipose_Subcutaneous	8.5457e-07	0.00165462	-4.92247	Small_Intestine_Terminal_Ileum	9.33278e-37	2.09922e-32	-12.6642	NA	NA	NA	1	1	1	0	3	-6.2191	-0.495425	-4.91342	0.173576	-12.7484	0.133588	NA	NA	5e-10	0.6203	8.95004e-07	0.862199	3.18312e-37	0.893729	NA	NA	3.73604e-07	0.950291	0.000965709	0.990593	9.83742e-33	0.997487	NA	NA
IFNAR2	5e-10	6.27e-07	-6.2191	Adipose_Subcutaneous	8.5457e-07	0.00165462	-4.92247	Spleen	2.38148e-40	2.83016e-36	-13.2979	NA	NA	NA	1	1	1	0	3	-6.2191	-0.495425	-4.91342	0.173576	-13.256	0.765385	NA	NA	5e-10	0.6203	8.95004e-07	0.862199	4.16652e-40	0.444043	NA	NA	3.73604e-07	0.950291	0.000965709	0.990593	2.62657e-36	0.974261	NA	NA
IFNAR2	5e-10	6.27e-07	-6.2191	Adipose_Subcutaneous	8.5457e-07	0.00165462	-4.92247	Stomach	2.38148e-40	4.25761e-36	-13.2979	NA	NA	NA	1	1	1	0	3	-6.2191	-0.495425	-4.91342	0.173576	-13.256	0.765385	NA	NA	5e-10	0.6203	8.95004e-07	0.862199	4.16652e-40	0.444043	NA	NA	3.73604e-07	0.950291	0.000965709	0.990593	3.97708e-36	0.978652	NA	NA
IFNAR2	5e-10	6.27e-07	-6.2191	Adipose_Subcutaneous	8.5457e-07	0.00165462	-4.92247	Testis	2.38148e-40	9.59476e-36	-13.2979	NA	NA	NA	1	1	1	0	3	-6.2191	-0.495425	-4.91342	0.173576	-13.256	0.765385	NA	NA	5e-10	0.6203	8.95004e-07	0.862199	4.16652e-40	0.444043	NA	NA	3.73604e-07	0.950291	0.000965709	0.990593	2.28908e-35	0.9803	NA	NA
IFNAR2	5e-10	6.27e-07	-6.2191	Adipose_Subcutaneous	8.5457e-07	0.00165462	-4.92247	Thyroid	5.43285e-40	5.49311e-36	-13.2361	NA	NA	NA	1	1	1	0	3	-6.2191	-0.495425	-4.91342	0.173576	-13.2724	0.395902	NA	NA	5e-10	0.6203	8.95004e-07	0.862199	3.3448e-40	0.692178	NA	NA	3.73604e-07	0.950291	0.000965709	0.990593	4.95602e-36	0.992822	NA	NA
IFNAR2	5e-10	6.27e-07	-6.2191	Adipose_Subcutaneous	8.5457e-07	0.00165462	-4.92247	Uterus	6.13253e-40	6.86721e-36	-13.227	NA	NA	NA	1	1	1	0	3	-6.2191	-0.495425	-4.91342	0.173576	-13.2574	0.423077	NA	NA	5e-10	0.6203	8.95004e-07	0.862199	4.09036e-40	0.672239	NA	NA	3.73604e-07	0.950291	0.000965709	0.990593	6.26745e-36	0.995352	NA	NA
IFNAR2	5e-10	6.27e-07	-6.2191	Adipose_Subcutaneous	8.5457e-07	0.00165462	-4.92247	Vagina	2.38148e-40	4.98445e-36	-13.2979	NA	NA	NA	1	1	1	0	3	-6.2191	-0.495425	-4.91342	0.173576	-13.256	0.765385	NA	NA	5e-10	0.6203	8.95004e-07	0.862199	4.16652e-40	0.444043	NA	NA	3.73604e-07	0.950291	0.000965709	0.990593	1.05942e-35	0.988486	NA	NA
IFNAR2	5e-10	6.27e-07	-6.2191	Adipose_Subcutaneous	8.5457e-07	0.00165462	-4.92247	Whole_Blood	2.38148e-40	1.6855e-36	-13.2979	NA	NA	NA	1	1	1	0	3	-6.2191	-0.495425	-4.91342	0.173576	-13.256	0.765385	NA	NA	5e-10	0.6203	8.95004e-07	0.862199	4.16652e-40	0.444043	NA	NA	3.73604e-07	0.950291	0.000965709	0.990593	2.02566e-36	0.965777	NA	NA
IFNAR2	5e-10	6.27e-07	-6.2191	Adipose_Subcutaneous	8.5457e-07	0.00165462	-4.92247	smultixcan	1.92926e-40	9.12337e-36	-13.2861	NA	NA	NA	1	1	1	0	3	-6.2191	-0.495425	-4.91342	0.173576	-13.2669	0.736769	NA	NA	5e-10	0.6203	8.95004e-07	0.862199	2.49455e-40	0.460299	NA	NA	3.73604e-07	0.950291	0.000965709	0.990593	1.06487e-35	0.972966	NA	NA
IFNAR2	5e-10	6.27e-07	-6.2191	Brain_Amygdala	2.38148e-40	1.77159e-36	-13.2979	Adipose_Subcutaneous	2.38148e-40	2.03109e-36	-13.2979	NA	NA	NA	1	1	1	0	3	-6.2191	-0.495425	-13.256	0.827689	-13.256	0.765385	NA	NA	5e-10	0.6203	4.16652e-40	0.407847	4.16652e-40	0.444043	NA	NA	3.73604e-07	0.950291	4.55817e-36	0.980025	2.39658e-36	0.976495	NA	NA
IFNAR2	5e-10	6.27e-07	-6.2191	Brain_Amygdala	2.38148e-40	1.77159e-36	-13.2979	Adipose_Visceral_Omentum	3.824e-40	3.77181e-36	-13.2624	NA	NA	NA	1	1	1	0	3	-6.2191	-0.495425	-13.256	0.827689	-13.2888	0.679537	NA	NA	5e-10	0.6203	4.16652e-40	0.407847	2.68717e-40	0.496798	NA	NA	3.73604e-07	0.950291	4.55817e-36	0.980025	3.41422e-36	0.988723	NA	NA
IFNAR2	5e-10	6.27e-07	-6.2191	Brain_Amygdala	2.38148e-40	1.77159e-36	-13.2979	Adrenal_Gland	6.13253e-40	6.50723e-36	13.227	NA	NA	NA	1	1	1	0	3	-6.2191	-0.495425	-13.256	0.827689	13.2574	-0.423077	NA	NA	5e-10	0.6203	4.16652e-40	0.407847	4.09036e-40	0.672239	NA	NA	3.73604e-07	0.950291	4.55817e-36	0.980025	5.92857e-36	0.985639	NA	NA
IFNAR2	5e-10	6.27e-07	-6.2191	Brain_Amygdala	2.38148e-40	1.77159e-36	-13.2979	Artery_Aorta	2.38148e-40	2.82075e-36	-13.2979	NA	NA	NA	1	1	1	0	3	-6.2191	-0.495425	-13.256	0.827689	-13.256	0.765385	NA	NA	5e-10	0.6203	4.16652e-40	0.407847	4.16652e-40	0.444043	NA	NA	3.73604e-07	0.950291	4.55817e-36	0.980025	2.68649e-36	0.983411	NA	NA
IFNAR2	5e-10	6.27e-07	-6.2191	Brain_Amygdala	2.38148e-40	1.77159e-36	-13.2979	Artery_Coronary	2.38148e-40	5.58815e-36	-13.2979	NA	NA	NA	1	1	1	0	3	-6.2191	-0.495425	-13.256	0.827689	-13.256	0.765385	NA	NA	5e-10	0.6203	4.16652e-40	0.407847	4.16652e-40	0.444043	NA	NA	3.73604e-07	0.950291	4.55817e-36	0.980025	6.66872e-36	0.981495	NA	NA
IFNAR2	5e-10	6.27e-07	-6.2191	Brain_Amygdala	2.38148e-40	1.77159e-36	-13.2979	Artery_Tibial	3.824e-40	4.61863e-36	-13.2624	NA	NA	NA	1	1	1	0	3	-6.2191	-0.495425	-13.256	0.827689	-13.2888	0.679537	NA	NA	5e-10	0.6203	4.16652e-40	0.407847	2.68717e-40	0.496798	NA	NA	3.73604e-07	0.950291	4.55817e-36	0.980025	4.54067e-36	0.984333	NA	NA
IFNAR2	5e-10	6.27e-07	-6.2191	Brain_Amygdala	2.38148e-40	1.77159e-36	-13.2979	Brain_Amygdala	2.38148e-40	3.26216e-36	13.2979	NA	NA	NA	1	1	1	0	3	-6.2191	-0.495425	-13.256	0.827689	13.256	-0.746431	NA	NA	5e-10	0.6203	4.16652e-40	0.407847	4.16652e-40	0.455407	NA	NA	3.73604e-07	0.950291	4.55817e-36	0.980025	3.9559e-36	0.987081	NA	NA
IFNAR2	5e-10	6.27e-07	-6.2191	Brain_Amygdala	2.38148e-40	1.77159e-36	-13.2979	Brain_Anterior_cingulate_cortex_BA24	2.38148e-40	3.9254e-36	-13.2979	NA	NA	NA	1	1	1	0	3	-6.2191	-0.495425	-13.256	0.827689	-13.256	0.765385	NA	NA	5e-10	0.6203	4.16652e-40	0.407847	4.16652e-40	0.444043	NA	NA	3.73604e-07	0.950291	4.55817e-36	0.980025	4.73295e-36	0.987016	NA	NA
IFNAR2	5e-10	6.27e-07	-6.2191	Brain_Amygdala	2.38148e-40	1.77159e-36	-13.2979	Brain_Caudate_basal_ganglia	3.824e-40	3.52095e-36	-13.2624	NA	NA	NA	1	1	1	0	3	-6.2191	-0.495425	-13.256	0.827689	-13.2888	0.679537	NA	NA	5e-10	0.6203	4.16652e-40	0.407847	2.68717e-40	0.496798	NA	NA	3.73604e-07	0.950291	4.55817e-36	0.980025	5.27668e-36	0.992462	NA	NA
IFNAR2	5e-10	6.27e-07	-6.2191	Brain_Amygdala	2.38148e-40	1.77159e-36	-13.2979	Brain_Cerebellar_Hemisphere	3.824e-40	7.04689e-36	13.2624	NA	NA	NA	1	1	1	0	3	-6.2191	-0.495425	-13.256	0.827689	13.2888	-0.679537	NA	NA	5e-10	0.6203	4.16652e-40	0.407847	2.68717e-40	0.496798	NA	NA	3.73604e-07	0.950291	4.55817e-36	0.980025	6.43945e-36	0.986181	NA	NA
IFNAR2	5e-10	6.27e-07	-6.2191	Brain_Amygdala	2.38148e-40	1.77159e-36	-13.2979	Brain_Cerebellum	2.80173e-40	6.62636e-36	-13.2857	NA	NA	NA	1	1	1	0	3	-6.2191	-0.495425	-13.256	0.827689	-13.2673	0.670543	NA	NA	5e-10	0.6203	4.16652e-40	0.407847	3.58264e-40	0.502512	NA	NA	3.73604e-07	0.950291	4.55817e-36	0.980025	1.16006e-35	0.99249	NA	NA
IFNAR2	5e-10	6.27e-07	-6.2191	Brain_Amygdala	2.38148e-40	1.77159e-36	-13.2979	Brain_Cortex	9.33278e-37	1.89204e-32	-12.6642	NA	NA	NA	1	1	1	0	3	-6.2191	-0.495425	-13.256	0.827689	-12.7484	0.133588	NA	NA	5e-10	0.6203	4.16652e-40	0.407847	3.18312e-37	0.893729	NA	NA	3.73604e-07	0.950291	4.55817e-36	0.980025	8.83792e-33	0.998058	NA	NA
IFNAR2	5e-10	6.27e-07	-6.2191	Brain_Amygdala	2.38148e-40	1.77159e-36	-13.2979	Brain_Frontal_Cortex_BA9	2.38148e-40	4.3905e-36	-13.2979	NA	NA	NA	1	1	1	0	3	-6.2191	-0.495425	-13.256	0.827689	-13.256	0.765385	NA	NA	5e-10	0.6203	4.16652e-40	0.407847	4.16652e-40	0.444043	NA	NA	3.73604e-07	0.950291	4.55817e-36	0.980025	5.2421e-36	0.976978	NA	NA
IFNAR2	5e-10	6.27e-07	-6.2191	Brain_Amygdala	2.38148e-40	1.77159e-36	-13.2979	Brain_Hippocampus	3.824e-40	5.90694e-36	-13.2624	NA	NA	NA	1	1	1	0	3	-6.2191	-0.495425	-13.256	0.827689	-13.2888	0.679537	NA	NA	5e-10	0.6203	4.16652e-40	0.407847	2.68717e-40	0.496798	NA	NA	3.73604e-07	0.950291	4.55817e-36	0.980025	5.757e-36	0.984483	NA	NA
IFNAR2	5e-10	6.27e-07	-6.2191	Brain_Amygdala	2.38148e-40	1.77159e-36	-13.2979	Brain_Hypothalamus	6.13253e-40	1.0578e-35	-13.227	NA	NA	NA	1	1	1	0	3	-6.2191	-0.495425	-13.256	0.827689	-13.2574	0.423077	NA	NA	5e-10	0.6203	4.16652e-40	0.407847	4.09036e-40	0.672239	NA	NA	3.73604e-07	0.950291	4.55817e-36	0.980025	9.71706e-36	0.99873	NA	NA
IFNAR2	5e-10	6.27e-07	-6.2191	Brain_Amygdala	2.38148e-40	1.77159e-36	-13.2979	Brain_Nucleus_accumbens_basal_ganglia	6.13253e-40	1.15298e-35	-13.227	NA	NA	NA	1	1	1	0	3	-6.2191	-0.495425	-13.256	0.827689	-13.2574	0.423077	NA	NA	5e-10	0.6203	4.16652e-40	0.407847	4.09036e-40	0.672239	NA	NA	3.73604e-07	0.950291	4.55817e-36	0.980025	1.05568e-35	0.99755	NA	NA
IFNAR2	5e-10	6.27e-07	-6.2191	Brain_Amygdala	2.38148e-40	1.77159e-36	-13.2979	Brain_Putamen_basal_ganglia	2.38148e-40	3.88039e-36	-13.2979	NA	NA	NA	1	1	1	0	3	-6.2191	-0.495425	-13.256	0.827689	-13.256	0.765385	NA	NA	5e-10	0.6203	4.16652e-40	0.407847	4.16652e-40	0.444043	NA	NA	3.73604e-07	0.950291	4.55817e-36	0.980025	4.67066e-36	0.98408	NA	NA
IFNAR2	5e-10	6.27e-07	-6.2191	Brain_Amygdala	2.38148e-40	1.77159e-36	-13.2979	Brain_Spinal_cord_cervical_c-1	3.824e-40	3.35572e-36	13.2624	NA	NA	NA	1	1	1	0	3	-6.2191	-0.495425	-13.256	0.827689	13.2888	-0.655816	NA	NA	5e-10	0.6203	4.16652e-40	0.407847	2.68717e-40	0.511943	NA	NA	3.73604e-07	0.950291	4.55817e-36	0.980025	3.07909e-36	0.991259	NA	NA
IFNAR2	5e-10	6.27e-07	-6.2191	Brain_Amygdala	2.38148e-40	1.77159e-36	-13.2979	Brain_Substantia_nigra	2.38148e-40	1.56809e-36	-13.2979	NA	NA	NA	1	1	1	0	3	-6.2191	-0.495425	-13.256	0.827689	-13.256	0.765385	NA	NA	5e-10	0.6203	4.16652e-40	0.407847	4.16652e-40	0.444043	NA	NA	3.73604e-07	0.950291	4.55817e-36	0.980025	1.90879e-36	0.991114	NA	NA
IFNAR2	5e-10	6.27e-07	-6.2191	Brain_Amygdala	2.38148e-40	1.77159e-36	-13.2979	Breast_Mammary_Tissue	3.824e-40	3.21222e-36	-13.2624	NA	NA	NA	1	1	1	0	3	-6.2191	-0.495425	-13.256	0.827689	-13.2888	0.679537	NA	NA	5e-10	0.6203	4.16652e-40	0.407847	2.68717e-40	0.496798	NA	NA	3.73604e-07	0.950291	4.55817e-36	0.980025	2.9062e-36	0.977607	NA	NA
IFNAR2	5e-10	6.27e-07	-6.2191	Brain_Amygdala	2.38148e-40	1.77159e-36	-13.2979	Cells_Cultured_fibroblasts	3.824e-40	4.1477e-36	-13.2624	NA	NA	NA	1	1	1	0	3	-6.2191	-0.495425	-13.256	0.827689	-13.2888	0.679537	NA	NA	5e-10	0.6203	4.16652e-40	0.407847	2.68717e-40	0.496798	NA	NA	3.73604e-07	0.950291	4.55817e-36	0.980025	4.1143e-36	0.975529	NA	NA
IFNAR2	5e-10	6.27e-07	-6.2191	Brain_Amygdala	2.38148e-40	1.77159e-36	-13.2979	Cells_EBV-transformed_lymphocytes	2.38148e-40	2.55009e-36	-13.2979	NA	NA	NA	1	1	1	0	3	-6.2191	-0.495425	-13.256	0.827689	-13.256	0.765385	NA	NA	5e-10	0.6203	4.16652e-40	0.407847	4.16652e-40	0.444043	NA	NA	3.73604e-07	0.950291	4.55817e-36	0.980025	3.05479e-36	0.969312	NA	NA
IFNAR2	5e-10	6.27e-07	-6.2191	Brain_Amygdala	2.38148e-40	1.77159e-36	-13.2979	Colon_Sigmoid	3.824e-40	8.77792e-36	13.2624	NA	NA	NA	1	1	1	0	3	-6.2191	-0.495425	-13.256	0.827689	13.2888	-0.642316	NA	NA	5e-10	0.6203	4.16652e-40	0.407847	2.68717e-40	0.520668	NA	NA	3.73604e-07	0.950291	4.55817e-36	0.980025	8.86633e-36	0.986688	NA	NA
IFNAR2	5e-10	6.27e-07	-6.2191	Brain_Amygdala	2.38148e-40	1.77159e-36	-13.2979	Colon_Transverse	6.13253e-40	1.47328e-35	-13.227	NA	NA	NA	1	1	1	0	3	-6.2191	-0.495425	-13.256	0.827689	-13.2574	0.423077	NA	NA	5e-10	0.6203	4.16652e-40	0.407847	4.09036e-40	0.672239	NA	NA	3.73604e-07	0.950291	4.55817e-36	0.980025	1.33931e-35	0.992213	NA	NA
IFNAR2	5e-10	6.27e-07	-6.2191	Brain_Amygdala	2.38148e-40	1.77159e-36	-13.2979	Esophagus_Gastroesophageal_Junction	2.38148e-40	5.70651e-36	-13.2979	NA	NA	NA	1	1	1	0	3	-6.2191	-0.495425	-13.256	0.827689	-13.256	0.765385	NA	NA	5e-10	0.6203	4.16652e-40	0.407847	4.16652e-40	0.444043	NA	NA	3.73604e-07	0.950291	4.55817e-36	0.980025	6.78246e-36	0.981391	NA	NA
IFNAR2	5e-10	6.27e-07	-6.2191	Brain_Amygdala	2.38148e-40	1.77159e-36	-13.2979	Esophagus_Mucosa	6.13253e-40	6.64736e-36	13.227	NA	NA	NA	1	1	1	0	3	-6.2191	-0.495425	-13.256	0.827689	13.2574	-0.423077	NA	NA	5e-10	0.6203	4.16652e-40	0.407847	4.09036e-40	0.672239	NA	NA	3.73604e-07	0.950291	4.55817e-36	0.980025	6.048e-36	0.984776	NA	NA
IFNAR2	5e-10	6.27e-07	-6.2191	Brain_Amygdala	2.38148e-40	1.77159e-36	-13.2979	Esophagus_Muscularis	3.824e-40	7.27594e-36	-13.2624	NA	NA	NA	1	1	1	0	3	-6.2191	-0.495425	-13.256	0.827689	-13.2888	0.679537	NA	NA	5e-10	0.6203	4.16652e-40	0.407847	2.68717e-40	0.496798	NA	NA	3.73604e-07	0.950291	4.55817e-36	0.980025	6.59304e-36	0.993341	NA	NA
IFNAR2	5e-10	6.27e-07	-6.2191	Brain_Amygdala	2.38148e-40	1.77159e-36	-13.2979	Heart_Atrial_Appendage	3.824e-40	3.83941e-36	-13.2624	NA	NA	NA	1	1	1	0	3	-6.2191	-0.495425	-13.256	0.827689	-13.2888	0.679537	NA	NA	5e-10	0.6203	4.16652e-40	0.407847	2.68717e-40	0.496798	NA	NA	3.73604e-07	0.950291	4.55817e-36	0.980025	4.02194e-36	0.991093	NA	NA
IFNAR2	5e-10	6.27e-07	-6.2191	Brain_Amygdala	2.38148e-40	1.77159e-36	-13.2979	Heart_Left_Ventricle	2.80173e-40	4.7422e-36	-13.2857	NA	NA	NA	1	1	1	0	3	-6.2191	-0.495425	-13.256	0.827689	-13.2673	0.670543	NA	NA	5e-10	0.6203	4.16652e-40	0.407847	3.58264e-40	0.502512	NA	NA	3.73604e-07	0.950291	4.55817e-36	0.980025	4.74441e-36	0.983025	NA	NA
IFNAR2	5e-10	6.27e-07	-6.2191	Brain_Amygdala	2.38148e-40	1.77159e-36	-13.2979	Kidney_Cortex	6.13253e-40	4.12597e-36	-13.227	NA	NA	NA	1	1	1	0	3	-6.2191	-0.495425	-13.256	0.827689	-13.2574	0.423077	NA	NA	5e-10	0.6203	4.16652e-40	0.407847	4.09036e-40	0.672239	NA	NA	3.73604e-07	0.950291	4.55817e-36	0.980025	3.82878e-36	0.991292	NA	NA
IFNAR2	5e-10	6.27e-07	-6.2191	Brain_Amygdala	2.38148e-40	1.77159e-36	-13.2979	Liver	6.13253e-40	3.12923e-36	-13.227	NA	NA	NA	1	1	1	0	3	-6.2191	-0.495425	-13.256	0.827689	-13.2574	0.423077	NA	NA	5e-10	0.6203	4.16652e-40	0.407847	4.09036e-40	0.672239	NA	NA	3.73604e-07	0.950291	4.55817e-36	0.980025	2.84825e-36	0.996077	NA	NA
IFNAR2	5e-10	6.27e-07	-6.2191	Brain_Amygdala	2.38148e-40	1.77159e-36	-13.2979	Lung	2.38148e-40	3.16643e-36	13.2979	NA	NA	NA	1	1	1	0	3	-6.2191	-0.495425	-13.256	0.827689	13.256	-0.737317	NA	NA	5e-10	0.6203	4.16652e-40	0.407847	4.16652e-40	0.46093	NA	NA	3.73604e-07	0.950291	4.55817e-36	0.980025	2.96556e-36	0.976	NA	NA
IFNAR2	5e-10	6.27e-07	-6.2191	Brain_Amygdala	2.38148e-40	1.77159e-36	-13.2979	Minor_Salivary_Gland	5.54106e-41	1.18911e-36	-13.4065	NA	NA	NA	1	1	1	0	3	-6.2191	-0.495425	-13.256	0.827689	-13.4482	0.376732	NA	NA	5e-10	0.6203	4.16652e-40	0.407847	3.15389e-41	0.706373	NA	NA	3.73604e-07	0.950291	4.55817e-36	0.980025	9.31975e-37	0.992056	NA	NA
IFNAR2	5e-10	6.27e-07	-6.2191	Brain_Amygdala	2.38148e-40	1.77159e-36	-13.2979	Muscle_Skeletal	6.13253e-40	1.16052e-35	-13.227	NA	NA	NA	1	1	1	0	3	-6.2191	-0.495425	-13.256	0.827689	-13.2574	0.423077	NA	NA	5e-10	0.6203	4.16652e-40	0.407847	4.09036e-40	0.672239	NA	NA	3.73604e-07	0.950291	4.55817e-36	0.980025	5.23668e-36	0.993789	NA	NA
IFNAR2	5e-10	6.27e-07	-6.2191	Brain_Amygdala	2.38148e-40	1.77159e-36	-13.2979	Nerve_Tibial	2.38148e-40	2.77558e-36	-13.2979	NA	NA	NA	1	1	1	0	3	-6.2191	-0.495425	-13.256	0.827689	-13.256	0.765385	NA	NA	5e-10	0.6203	4.16652e-40	0.407847	4.16652e-40	0.444043	NA	NA	3.73604e-07	0.950291	4.55817e-36	0.980025	3.05489e-36	0.9853	NA	NA
IFNAR2	5e-10	6.27e-07	-6.2191	Brain_Amygdala	2.38148e-40	1.77159e-36	-13.2979	Ovary	6.13253e-40	1.4382e-35	-13.227	NA	NA	NA	1	1	1	0	3	-6.2191	-0.495425	-13.256	0.827689	-13.2574	0.423077	NA	NA	5e-10	0.6203	4.16652e-40	0.407847	4.09036e-40	0.672239	NA	NA	3.73604e-07	0.950291	4.55817e-36	0.980025	1.31174e-35	0.992932	NA	NA
IFNAR2	5e-10	6.27e-07	-6.2191	Brain_Amygdala	2.38148e-40	1.77159e-36	-13.2979	Pancreas	6.6963e-40	1.19201e-35	-13.2203	NA	NA	NA	1	1	1	0	3	-6.2191	-0.495425	-13.256	0.827689	-13.2509	0.422819	NA	NA	5e-10	0.6203	4.16652e-40	0.407847	4.45986e-40	0.672427	NA	NA	3.73604e-07	0.950291	4.55817e-36	0.980025	1.08036e-35	0.997042	NA	NA
IFNAR2	5e-10	6.27e-07	-6.2191	Brain_Amygdala	2.38148e-40	1.77159e-36	-13.2979	Pituitary	3.824e-40	7.55405e-36	13.2624	NA	NA	NA	1	1	1	0	3	-6.2191	-0.495425	-13.256	0.827689	13.2888	-0.656704	NA	NA	5e-10	0.6203	4.16652e-40	0.407847	2.68717e-40	0.511371	NA	NA	3.73604e-07	0.950291	4.55817e-36	0.980025	6.89041e-36	0.98628	NA	NA
IFNAR2	5e-10	6.27e-07	-6.2191	Brain_Amygdala	2.38148e-40	1.77159e-36	-13.2979	Prostate	3.824e-40	5.82244e-36	13.2624	NA	NA	NA	1	1	1	0	3	-6.2191	-0.495425	-13.256	0.827689	13.2888	-0.679537	NA	NA	5e-10	0.6203	4.16652e-40	0.407847	2.68717e-40	0.496798	NA	NA	3.73604e-07	0.950291	4.55817e-36	0.980025	6.74909e-36	0.989524	NA	NA
IFNAR2	5e-10	6.27e-07	-6.2191	Brain_Amygdala	2.38148e-40	1.77159e-36	-13.2979	Skin_Not_Sun_Exposed_Suprapubic	2.38148e-40	2.95768e-36	-13.2979	NA	NA	NA	1	1	1	0	3	-6.2191	-0.495425	-13.256	0.827689	-13.256	0.765385	NA	NA	5e-10	0.6203	4.16652e-40	0.407847	4.16652e-40	0.444043	NA	NA	3.73604e-07	0.950291	4.55817e-36	0.980025	7.03079e-36	0.970039	NA	NA
IFNAR2	5e-10	6.27e-07	-6.2191	Brain_Amygdala	2.38148e-40	1.77159e-36	-13.2979	Skin_Sun_Exposed_Lower_leg	6.13253e-40	7.69142e-36	-13.227	NA	NA	NA	1	1	1	0	3	-6.2191	-0.495425	-13.256	0.827689	-13.2574	0.423077	NA	NA	5e-10	0.6203	4.16652e-40	0.407847	4.09036e-40	0.672239	NA	NA	3.73604e-07	0.950291	4.55817e-36	0.980025	4.63806e-36	0.994469	NA	NA
IFNAR2	5e-10	6.27e-07	-6.2191	Brain_Amygdala	2.38148e-40	1.77159e-36	-13.2979	Small_Intestine_Terminal_Ileum	9.33278e-37	2.09922e-32	-12.6642	NA	NA	NA	1	1	1	0	3	-6.2191	-0.495425	-13.256	0.827689	-12.7484	0.133588	NA	NA	5e-10	0.6203	4.16652e-40	0.407847	3.18312e-37	0.893729	NA	NA	3.73604e-07	0.950291	4.55817e-36	0.980025	9.83742e-33	0.997487	NA	NA
IFNAR2	5e-10	6.27e-07	-6.2191	Brain_Amygdala	2.38148e-40	1.77159e-36	-13.2979	Spleen	2.38148e-40	2.83016e-36	-13.2979	NA	NA	NA	1	1	1	0	3	-6.2191	-0.495425	-13.256	0.827689	-13.256	0.765385	NA	NA	5e-10	0.6203	4.16652e-40	0.407847	4.16652e-40	0.444043	NA	NA	3.73604e-07	0.950291	4.55817e-36	0.980025	2.62657e-36	0.974261	NA	NA
IFNAR2	5e-10	6.27e-07	-6.2191	Brain_Amygdala	2.38148e-40	1.77159e-36	-13.2979	Stomach	2.38148e-40	4.25761e-36	-13.2979	NA	NA	NA	1	1	1	0	3	-6.2191	-0.495425	-13.256	0.827689	-13.256	0.765385	NA	NA	5e-10	0.6203	4.16652e-40	0.407847	4.16652e-40	0.444043	NA	NA	3.73604e-07	0.950291	4.55817e-36	0.980025	3.97708e-36	0.978652	NA	NA
IFNAR2	5e-10	6.27e-07	-6.2191	Brain_Amygdala	2.38148e-40	1.77159e-36	-13.2979	Testis	2.38148e-40	9.59476e-36	-13.2979	NA	NA	NA	1	1	1	0	3	-6.2191	-0.495425	-13.256	0.827689	-13.256	0.765385	NA	NA	5e-10	0.6203	4.16652e-40	0.407847	4.16652e-40	0.444043	NA	NA	3.73604e-07	0.950291	4.55817e-36	0.980025	2.28908e-35	0.9803	NA	NA
IFNAR2	5e-10	6.27e-07	-6.2191	Brain_Amygdala	2.38148e-40	1.77159e-36	-13.2979	Thyroid	5.43285e-40	5.49311e-36	-13.2361	NA	NA	NA	1	1	1	0	3	-6.2191	-0.495425	-13.256	0.827689	-13.2724	0.395902	NA	NA	5e-10	0.6203	4.16652e-40	0.407847	3.3448e-40	0.692178	NA	NA	3.73604e-07	0.950291	4.55817e-36	0.980025	4.95602e-36	0.992822	NA	NA
IFNAR2	5e-10	6.27e-07	-6.2191	Brain_Amygdala	2.38148e-40	1.77159e-36	-13.2979	Uterus	6.13253e-40	6.86721e-36	-13.227	NA	NA	NA	1	1	1	0	3	-6.2191	-0.495425	-13.256	0.827689	-13.2574	0.423077	NA	NA	5e-10	0.6203	4.16652e-40	0.407847	4.09036e-40	0.672239	NA	NA	3.73604e-07	0.950291	4.55817e-36	0.980025	6.26745e-36	0.995352	NA	NA
IFNAR2	5e-10	6.27e-07	-6.2191	Brain_Amygdala	2.38148e-40	1.77159e-36	-13.2979	Vagina	2.38148e-40	4.98445e-36	-13.2979	NA	NA	NA	1	1	1	0	3	-6.2191	-0.495425	-13.256	0.827689	-13.256	0.765385	NA	NA	5e-10	0.6203	4.16652e-40	0.407847	4.16652e-40	0.444043	NA	NA	3.73604e-07	0.950291	4.55817e-36	0.980025	1.05942e-35	0.988486	NA	NA
IFNAR2	5e-10	6.27e-07	-6.2191	Brain_Amygdala	2.38148e-40	1.77159e-36	-13.2979	Whole_Blood	2.38148e-40	1.6855e-36	-13.2979	NA	NA	NA	1	1	1	0	3	-6.2191	-0.495425	-13.256	0.827689	-13.256	0.765385	NA	NA	5e-10	0.6203	4.16652e-40	0.407847	4.16652e-40	0.444043	NA	NA	3.73604e-07	0.950291	4.55817e-36	0.980025	2.02566e-36	0.965777	NA	NA
IFNAR2	5e-10	6.27e-07	-6.2191	Brain_Amygdala	2.38148e-40	1.77159e-36	-13.2979	smultixcan	1.92926e-40	9.12337e-36	-13.2861	NA	NA	NA	1	1	1	0	3	-6.2191	-0.495425	-13.256	0.827689	-13.2669	0.736769	NA	NA	5e-10	0.6203	4.16652e-40	0.407847	2.49455e-40	0.460299	NA	NA	3.73604e-07	0.950291	4.55817e-36	0.980025	1.06487e-35	0.972966	NA	NA
IFNAR2	5e-10	6.27e-07	-6.2191	Brain_Frontal_Cortex_BA9	6.60533e-15	5.672e-11	-7.79182	Adipose_Subcutaneous	2.38148e-40	2.03109e-36	-13.2979	NA	NA	NA	1	1	1	0	3	-6.2191	-0.495425	-7.78948	0.160061	-13.256	0.765385	NA	NA	5e-10	0.6203	6.72855e-15	0.872833	4.16652e-40	0.444043	NA	NA	3.73604e-07	0.950291	4.08187e-11	0.991582	2.39658e-36	0.976495	NA	NA
IFNAR2	5e-10	6.27e-07	-6.2191	Brain_Frontal_Cortex_BA9	6.60533e-15	5.672e-11	-7.79182	Adipose_Visceral_Omentum	3.824e-40	3.77181e-36	-13.2624	NA	NA	NA	1	1	1	0	3	-6.2191	-0.495425	-7.78948	0.160061	-13.2888	0.679537	NA	NA	5e-10	0.6203	6.72855e-15	0.872833	2.68717e-40	0.496798	NA	NA	3.73604e-07	0.950291	4.08187e-11	0.991582	3.41422e-36	0.988723	NA	NA
IFNAR2	5e-10	6.27e-07	-6.2191	Brain_Frontal_Cortex_BA9	6.60533e-15	5.672e-11	-7.79182	Adrenal_Gland	6.13253e-40	6.50723e-36	13.227	NA	NA	NA	1	1	1	0	3	-6.2191	-0.495425	-7.78948	0.160061	13.2574	-0.423077	NA	NA	5e-10	0.6203	6.72855e-15	0.872833	4.09036e-40	0.672239	NA	NA	3.73604e-07	0.950291	4.08187e-11	0.991582	5.92857e-36	0.985639	NA	NA
IFNAR2	5e-10	6.27e-07	-6.2191	Brain_Frontal_Cortex_BA9	6.60533e-15	5.672e-11	-7.79182	Artery_Aorta	2.38148e-40	2.82075e-36	-13.2979	NA	NA	NA	1	1	1	0	3	-6.2191	-0.495425	-7.78948	0.160061	-13.256	0.765385	NA	NA	5e-10	0.6203	6.72855e-15	0.872833	4.16652e-40	0.444043	NA	NA	3.73604e-07	0.950291	4.08187e-11	0.991582	2.68649e-36	0.983411	NA	NA
IFNAR2	5e-10	6.27e-07	-6.2191	Brain_Frontal_Cortex_BA9	6.60533e-15	5.672e-11	-7.79182	Artery_Coronary	2.38148e-40	5.58815e-36	-13.2979	NA	NA	NA	1	1	1	0	3	-6.2191	-0.495425	-7.78948	0.160061	-13.256	0.765385	NA	NA	5e-10	0.6203	6.72855e-15	0.872833	4.16652e-40	0.444043	NA	NA	3.73604e-07	0.950291	4.08187e-11	0.991582	6.66872e-36	0.981495	NA	NA
IFNAR2	5e-10	6.27e-07	-6.2191	Brain_Frontal_Cortex_BA9	6.60533e-15	5.672e-11	-7.79182	Artery_Tibial	3.824e-40	4.61863e-36	-13.2624	NA	NA	NA	1	1	1	0	3	-6.2191	-0.495425	-7.78948	0.160061	-13.2888	0.679537	NA	NA	5e-10	0.6203	6.72855e-15	0.872833	2.68717e-40	0.496798	NA	NA	3.73604e-07	0.950291	4.08187e-11	0.991582	4.54067e-36	0.984333	NA	NA
IFNAR2	5e-10	6.27e-07	-6.2191	Brain_Frontal_Cortex_BA9	6.60533e-15	5.672e-11	-7.79182	Brain_Amygdala	2.38148e-40	3.26216e-36	13.2979	NA	NA	NA	1	1	1	0	3	-6.2191	-0.495425	-7.78948	0.160061	13.256	-0.746431	NA	NA	5e-10	0.6203	6.72855e-15	0.872833	4.16652e-40	0.455407	NA	NA	3.73604e-07	0.950291	4.08187e-11	0.991582	3.9559e-36	0.987081	NA	NA
IFNAR2	5e-10	6.27e-07	-6.2191	Brain_Frontal_Cortex_BA9	6.60533e-15	5.672e-11	-7.79182	Brain_Anterior_cingulate_cortex_BA24	2.38148e-40	3.9254e-36	-13.2979	NA	NA	NA	1	1	1	0	3	-6.2191	-0.495425	-7.78948	0.160061	-13.256	0.765385	NA	NA	5e-10	0.6203	6.72855e-15	0.872833	4.16652e-40	0.444043	NA	NA	3.73604e-07	0.950291	4.08187e-11	0.991582	4.73295e-36	0.987016	NA	NA
IFNAR2	5e-10	6.27e-07	-6.2191	Brain_Frontal_Cortex_BA9	6.60533e-15	5.672e-11	-7.79182	Brain_Caudate_basal_ganglia	3.824e-40	3.52095e-36	-13.2624	NA	NA	NA	1	1	1	0	3	-6.2191	-0.495425	-7.78948	0.160061	-13.2888	0.679537	NA	NA	5e-10	0.6203	6.72855e-15	0.872833	2.68717e-40	0.496798	NA	NA	3.73604e-07	0.950291	4.08187e-11	0.991582	5.27668e-36	0.992462	NA	NA
IFNAR2	5e-10	6.27e-07	-6.2191	Brain_Frontal_Cortex_BA9	6.60533e-15	5.672e-11	-7.79182	Brain_Cerebellar_Hemisphere	3.824e-40	7.04689e-36	13.2624	NA	NA	NA	1	1	1	0	3	-6.2191	-0.495425	-7.78948	0.160061	13.2888	-0.679537	NA	NA	5e-10	0.6203	6.72855e-15	0.872833	2.68717e-40	0.496798	NA	NA	3.73604e-07	0.950291	4.08187e-11	0.991582	6.43945e-36	0.986181	NA	NA
IFNAR2	5e-10	6.27e-07	-6.2191	Brain_Frontal_Cortex_BA9	6.60533e-15	5.672e-11	-7.79182	Brain_Cerebellum	2.80173e-40	6.62636e-36	-13.2857	NA	NA	NA	1	1	1	0	3	-6.2191	-0.495425	-7.78948	0.160061	-13.2673	0.670543	NA	NA	5e-10	0.6203	6.72855e-15	0.872833	3.58264e-40	0.502512	NA	NA	3.73604e-07	0.950291	4.08187e-11	0.991582	1.16006e-35	0.99249	NA	NA
IFNAR2	5e-10	6.27e-07	-6.2191	Brain_Frontal_Cortex_BA9	6.60533e-15	5.672e-11	-7.79182	Brain_Cortex	9.33278e-37	1.89204e-32	-12.6642	NA	NA	NA	1	1	1	0	3	-6.2191	-0.495425	-7.78948	0.160061	-12.7484	0.133588	NA	NA	5e-10	0.6203	6.72855e-15	0.872833	3.18312e-37	0.893729	NA	NA	3.73604e-07	0.950291	4.08187e-11	0.991582	8.83792e-33	0.998058	NA	NA
IFNAR2	5e-10	6.27e-07	-6.2191	Brain_Frontal_Cortex_BA9	6.60533e-15	5.672e-11	-7.79182	Brain_Frontal_Cortex_BA9	2.38148e-40	4.3905e-36	-13.2979	NA	NA	NA	1	1	1	0	3	-6.2191	-0.495425	-7.78948	0.160061	-13.256	0.765385	NA	NA	5e-10	0.6203	6.72855e-15	0.872833	4.16652e-40	0.444043	NA	NA	3.73604e-07	0.950291	4.08187e-11	0.991582	5.2421e-36	0.976978	NA	NA
IFNAR2	5e-10	6.27e-07	-6.2191	Brain_Frontal_Cortex_BA9	6.60533e-15	5.672e-11	-7.79182	Brain_Hippocampus	3.824e-40	5.90694e-36	-13.2624	NA	NA	NA	1	1	1	0	3	-6.2191	-0.495425	-7.78948	0.160061	-13.2888	0.679537	NA	NA	5e-10	0.6203	6.72855e-15	0.872833	2.68717e-40	0.496798	NA	NA	3.73604e-07	0.950291	4.08187e-11	0.991582	5.757e-36	0.984483	NA	NA
IFNAR2	5e-10	6.27e-07	-6.2191	Brain_Frontal_Cortex_BA9	6.60533e-15	5.672e-11	-7.79182	Brain_Hypothalamus	6.13253e-40	1.0578e-35	-13.227	NA	NA	NA	1	1	1	0	3	-6.2191	-0.495425	-7.78948	0.160061	-13.2574	0.423077	NA	NA	5e-10	0.6203	6.72855e-15	0.872833	4.09036e-40	0.672239	NA	NA	3.73604e-07	0.950291	4.08187e-11	0.991582	9.71706e-36	0.99873	NA	NA
IFNAR2	5e-10	6.27e-07	-6.2191	Brain_Frontal_Cortex_BA9	6.60533e-15	5.672e-11	-7.79182	Brain_Nucleus_accumbens_basal_ganglia	6.13253e-40	1.15298e-35	-13.227	NA	NA	NA	1	1	1	0	3	-6.2191	-0.495425	-7.78948	0.160061	-13.2574	0.423077	NA	NA	5e-10	0.6203	6.72855e-15	0.872833	4.09036e-40	0.672239	NA	NA	3.73604e-07	0.950291	4.08187e-11	0.991582	1.05568e-35	0.99755	NA	NA
IFNAR2	5e-10	6.27e-07	-6.2191	Brain_Frontal_Cortex_BA9	6.60533e-15	5.672e-11	-7.79182	Brain_Putamen_basal_ganglia	2.38148e-40	3.88039e-36	-13.2979	NA	NA	NA	1	1	1	0	3	-6.2191	-0.495425	-7.78948	0.160061	-13.256	0.765385	NA	NA	5e-10	0.6203	6.72855e-15	0.872833	4.16652e-40	0.444043	NA	NA	3.73604e-07	0.950291	4.08187e-11	0.991582	4.67066e-36	0.98408	NA	NA
IFNAR2	5e-10	6.27e-07	-6.2191	Brain_Frontal_Cortex_BA9	6.60533e-15	5.672e-11	-7.79182	Brain_Spinal_cord_cervical_c-1	3.824e-40	3.35572e-36	13.2624	NA	NA	NA	1	1	1	0	3	-6.2191	-0.495425	-7.78948	0.160061	13.2888	-0.655816	NA	NA	5e-10	0.6203	6.72855e-15	0.872833	2.68717e-40	0.511943	NA	NA	3.73604e-07	0.950291	4.08187e-11	0.991582	3.07909e-36	0.991259	NA	NA
IFNAR2	5e-10	6.27e-07	-6.2191	Brain_Frontal_Cortex_BA9	6.60533e-15	5.672e-11	-7.79182	Brain_Substantia_nigra	2.38148e-40	1.56809e-36	-13.2979	NA	NA	NA	1	1	1	0	3	-6.2191	-0.495425	-7.78948	0.160061	-13.256	0.765385	NA	NA	5e-10	0.6203	6.72855e-15	0.872833	4.16652e-40	0.444043	NA	NA	3.73604e-07	0.950291	4.08187e-11	0.991582	1.90879e-36	0.991114	NA	NA
IFNAR2	5e-10	6.27e-07	-6.2191	Brain_Frontal_Cortex_BA9	6.60533e-15	5.672e-11	-7.79182	Breast_Mammary_Tissue	3.824e-40	3.21222e-36	-13.2624	NA	NA	NA	1	1	1	0	3	-6.2191	-0.495425	-7.78948	0.160061	-13.2888	0.679537	NA	NA	5e-10	0.6203	6.72855e-15	0.872833	2.68717e-40	0.496798	NA	NA	3.73604e-07	0.950291	4.08187e-11	0.991582	2.9062e-36	0.977607	NA	NA
IFNAR2	5e-10	6.27e-07	-6.2191	Brain_Frontal_Cortex_BA9	6.60533e-15	5.672e-11	-7.79182	Cells_Cultured_fibroblasts	3.824e-40	4.1477e-36	-13.2624	NA	NA	NA	1	1	1	0	3	-6.2191	-0.495425	-7.78948	0.160061	-13.2888	0.679537	NA	NA	5e-10	0.6203	6.72855e-15	0.872833	2.68717e-40	0.496798	NA	NA	3.73604e-07	0.950291	4.08187e-11	0.991582	4.1143e-36	0.975529	NA	NA
IFNAR2	5e-10	6.27e-07	-6.2191	Brain_Frontal_Cortex_BA9	6.60533e-15	5.672e-11	-7.79182	Cells_EBV-transformed_lymphocytes	2.38148e-40	2.55009e-36	-13.2979	NA	NA	NA	1	1	1	0	3	-6.2191	-0.495425	-7.78948	0.160061	-13.256	0.765385	NA	NA	5e-10	0.6203	6.72855e-15	0.872833	4.16652e-40	0.444043	NA	NA	3.73604e-07	0.950291	4.08187e-11	0.991582	3.05479e-36	0.969312	NA	NA
IFNAR2	5e-10	6.27e-07	-6.2191	Brain_Frontal_Cortex_BA9	6.60533e-15	5.672e-11	-7.79182	Colon_Sigmoid	3.824e-40	8.77792e-36	13.2624	NA	NA	NA	1	1	1	0	3	-6.2191	-0.495425	-7.78948	0.160061	13.2888	-0.642316	NA	NA	5e-10	0.6203	6.72855e-15	0.872833	2.68717e-40	0.520668	NA	NA	3.73604e-07	0.950291	4.08187e-11	0.991582	8.86633e-36	0.986688	NA	NA
IFNAR2	5e-10	6.27e-07	-6.2191	Brain_Frontal_Cortex_BA9	6.60533e-15	5.672e-11	-7.79182	Colon_Transverse	6.13253e-40	1.47328e-35	-13.227	NA	NA	NA	1	1	1	0	3	-6.2191	-0.495425	-7.78948	0.160061	-13.2574	0.423077	NA	NA	5e-10	0.6203	6.72855e-15	0.872833	4.09036e-40	0.672239	NA	NA	3.73604e-07	0.950291	4.08187e-11	0.991582	1.33931e-35	0.992213	NA	NA
IFNAR2	5e-10	6.27e-07	-6.2191	Brain_Frontal_Cortex_BA9	6.60533e-15	5.672e-11	-7.79182	Esophagus_Gastroesophageal_Junction	2.38148e-40	5.70651e-36	-13.2979	NA	NA	NA	1	1	1	0	3	-6.2191	-0.495425	-7.78948	0.160061	-13.256	0.765385	NA	NA	5e-10	0.6203	6.72855e-15	0.872833	4.16652e-40	0.444043	NA	NA	3.73604e-07	0.950291	4.08187e-11	0.991582	6.78246e-36	0.981391	NA	NA
IFNAR2	5e-10	6.27e-07	-6.2191	Brain_Frontal_Cortex_BA9	6.60533e-15	5.672e-11	-7.79182	Esophagus_Mucosa	6.13253e-40	6.64736e-36	13.227	NA	NA	NA	1	1	1	0	3	-6.2191	-0.495425	-7.78948	0.160061	13.2574	-0.423077	NA	NA	5e-10	0.6203	6.72855e-15	0.872833	4.09036e-40	0.672239	NA	NA	3.73604e-07	0.950291	4.08187e-11	0.991582	6.048e-36	0.984776	NA	NA
IFNAR2	5e-10	6.27e-07	-6.2191	Brain_Frontal_Cortex_BA9	6.60533e-15	5.672e-11	-7.79182	Esophagus_Muscularis	3.824e-40	7.27594e-36	-13.2624	NA	NA	NA	1	1	1	0	3	-6.2191	-0.495425	-7.78948	0.160061	-13.2888	0.679537	NA	NA	5e-10	0.6203	6.72855e-15	0.872833	2.68717e-40	0.496798	NA	NA	3.73604e-07	0.950291	4.08187e-11	0.991582	6.59304e-36	0.993341	NA	NA
IFNAR2	5e-10	6.27e-07	-6.2191	Brain_Frontal_Cortex_BA9	6.60533e-15	5.672e-11	-7.79182	Heart_Atrial_Appendage	3.824e-40	3.83941e-36	-13.2624	NA	NA	NA	1	1	1	0	3	-6.2191	-0.495425	-7.78948	0.160061	-13.2888	0.679537	NA	NA	5e-10	0.6203	6.72855e-15	0.872833	2.68717e-40	0.496798	NA	NA	3.73604e-07	0.950291	4.08187e-11	0.991582	4.02194e-36	0.991093	NA	NA
IFNAR2	5e-10	6.27e-07	-6.2191	Brain_Frontal_Cortex_BA9	6.60533e-15	5.672e-11	-7.79182	Heart_Left_Ventricle	2.80173e-40	4.7422e-36	-13.2857	NA	NA	NA	1	1	1	0	3	-6.2191	-0.495425	-7.78948	0.160061	-13.2673	0.670543	NA	NA	5e-10	0.6203	6.72855e-15	0.872833	3.58264e-40	0.502512	NA	NA	3.73604e-07	0.950291	4.08187e-11	0.991582	4.74441e-36	0.983025	NA	NA
IFNAR2	5e-10	6.27e-07	-6.2191	Brain_Frontal_Cortex_BA9	6.60533e-15	5.672e-11	-7.79182	Kidney_Cortex	6.13253e-40	4.12597e-36	-13.227	NA	NA	NA	1	1	1	0	3	-6.2191	-0.495425	-7.78948	0.160061	-13.2574	0.423077	NA	NA	5e-10	0.6203	6.72855e-15	0.872833	4.09036e-40	0.672239	NA	NA	3.73604e-07	0.950291	4.08187e-11	0.991582	3.82878e-36	0.991292	NA	NA
IFNAR2	5e-10	6.27e-07	-6.2191	Brain_Frontal_Cortex_BA9	6.60533e-15	5.672e-11	-7.79182	Liver	6.13253e-40	3.12923e-36	-13.227	NA	NA	NA	1	1	1	0	3	-6.2191	-0.495425	-7.78948	0.160061	-13.2574	0.423077	NA	NA	5e-10	0.6203	6.72855e-15	0.872833	4.09036e-40	0.672239	NA	NA	3.73604e-07	0.950291	4.08187e-11	0.991582	2.84825e-36	0.996077	NA	NA
IFNAR2	5e-10	6.27e-07	-6.2191	Brain_Frontal_Cortex_BA9	6.60533e-15	5.672e-11	-7.79182	Lung	2.38148e-40	3.16643e-36	13.2979	NA	NA	NA	1	1	1	0	3	-6.2191	-0.495425	-7.78948	0.160061	13.256	-0.737317	NA	NA	5e-10	0.6203	6.72855e-15	0.872833	4.16652e-40	0.46093	NA	NA	3.73604e-07	0.950291	4.08187e-11	0.991582	2.96556e-36	0.976	NA	NA
IFNAR2	5e-10	6.27e-07	-6.2191	Brain_Frontal_Cortex_BA9	6.60533e-15	5.672e-11	-7.79182	Minor_Salivary_Gland	5.54106e-41	1.18911e-36	-13.4065	NA	NA	NA	1	1	1	0	3	-6.2191	-0.495425	-7.78948	0.160061	-13.4482	0.376732	NA	NA	5e-10	0.6203	6.72855e-15	0.872833	3.15389e-41	0.706373	NA	NA	3.73604e-07	0.950291	4.08187e-11	0.991582	9.31975e-37	0.992056	NA	NA
IFNAR2	5e-10	6.27e-07	-6.2191	Brain_Frontal_Cortex_BA9	6.60533e-15	5.672e-11	-7.79182	Muscle_Skeletal	6.13253e-40	1.16052e-35	-13.227	NA	NA	NA	1	1	1	0	3	-6.2191	-0.495425	-7.78948	0.160061	-13.2574	0.423077	NA	NA	5e-10	0.6203	6.72855e-15	0.872833	4.09036e-40	0.672239	NA	NA	3.73604e-07	0.950291	4.08187e-11	0.991582	5.23668e-36	0.993789	NA	NA
IFNAR2	5e-10	6.27e-07	-6.2191	Brain_Frontal_Cortex_BA9	6.60533e-15	5.672e-11	-7.79182	Nerve_Tibial	2.38148e-40	2.77558e-36	-13.2979	NA	NA	NA	1	1	1	0	3	-6.2191	-0.495425	-7.78948	0.160061	-13.256	0.765385	NA	NA	5e-10	0.6203	6.72855e-15	0.872833	4.16652e-40	0.444043	NA	NA	3.73604e-07	0.950291	4.08187e-11	0.991582	3.05489e-36	0.9853	NA	NA
IFNAR2	5e-10	6.27e-07	-6.2191	Brain_Frontal_Cortex_BA9	6.60533e-15	5.672e-11	-7.79182	Ovary	6.13253e-40	1.4382e-35	-13.227	NA	NA	NA	1	1	1	0	3	-6.2191	-0.495425	-7.78948	0.160061	-13.2574	0.423077	NA	NA	5e-10	0.6203	6.72855e-15	0.872833	4.09036e-40	0.672239	NA	NA	3.73604e-07	0.950291	4.08187e-11	0.991582	1.31174e-35	0.992932	NA	NA
IFNAR2	5e-10	6.27e-07	-6.2191	Brain_Frontal_Cortex_BA9	6.60533e-15	5.672e-11	-7.79182	Pancreas	6.6963e-40	1.19201e-35	-13.2203	NA	NA	NA	1	1	1	0	3	-6.2191	-0.495425	-7.78948	0.160061	-13.2509	0.422819	NA	NA	5e-10	0.6203	6.72855e-15	0.872833	4.45986e-40	0.672427	NA	NA	3.73604e-07	0.950291	4.08187e-11	0.991582	1.08036e-35	0.997042	NA	NA
IFNAR2	5e-10	6.27e-07	-6.2191	Brain_Frontal_Cortex_BA9	6.60533e-15	5.672e-11	-7.79182	Pituitary	3.824e-40	7.55405e-36	13.2624	NA	NA	NA	1	1	1	0	3	-6.2191	-0.495425	-7.78948	0.160061	13.2888	-0.656704	NA	NA	5e-10	0.6203	6.72855e-15	0.872833	2.68717e-40	0.511371	NA	NA	3.73604e-07	0.950291	4.08187e-11	0.991582	6.89041e-36	0.98628	NA	NA
IFNAR2	5e-10	6.27e-07	-6.2191	Brain_Frontal_Cortex_BA9	6.60533e-15	5.672e-11	-7.79182	Prostate	3.824e-40	5.82244e-36	13.2624	NA	NA	NA	1	1	1	0	3	-6.2191	-0.495425	-7.78948	0.160061	13.2888	-0.679537	NA	NA	5e-10	0.6203	6.72855e-15	0.872833	2.68717e-40	0.496798	NA	NA	3.73604e-07	0.950291	4.08187e-11	0.991582	6.74909e-36	0.989524	NA	NA
IFNAR2	5e-10	6.27e-07	-6.2191	Brain_Frontal_Cortex_BA9	6.60533e-15	5.672e-11	-7.79182	Skin_Not_Sun_Exposed_Suprapubic	2.38148e-40	2.95768e-36	-13.2979	NA	NA	NA	1	1	1	0	3	-6.2191	-0.495425	-7.78948	0.160061	-13.256	0.765385	NA	NA	5e-10	0.6203	6.72855e-15	0.872833	4.16652e-40	0.444043	NA	NA	3.73604e-07	0.950291	4.08187e-11	0.991582	7.03079e-36	0.970039	NA	NA
IFNAR2	5e-10	6.27e-07	-6.2191	Brain_Frontal_Cortex_BA9	6.60533e-15	5.672e-11	-7.79182	Skin_Sun_Exposed_Lower_leg	6.13253e-40	7.69142e-36	-13.227	NA	NA	NA	1	1	1	0	3	-6.2191	-0.495425	-7.78948	0.160061	-13.2574	0.423077	NA	NA	5e-10	0.6203	6.72855e-15	0.872833	4.09036e-40	0.672239	NA	NA	3.73604e-07	0.950291	4.08187e-11	0.991582	4.63806e-36	0.994469	NA	NA
IFNAR2	5e-10	6.27e-07	-6.2191	Brain_Frontal_Cortex_BA9	6.60533e-15	5.672e-11	-7.79182	Small_Intestine_Terminal_Ileum	9.33278e-37	2.09922e-32	-12.6642	NA	NA	NA	1	1	1	0	3	-6.2191	-0.495425	-7.78948	0.160061	-12.7484	0.133588	NA	NA	5e-10	0.6203	6.72855e-15	0.872833	3.18312e-37	0.893729	NA	NA	3.73604e-07	0.950291	4.08187e-11	0.991582	9.83742e-33	0.997487	NA	NA
IFNAR2	5e-10	6.27e-07	-6.2191	Brain_Frontal_Cortex_BA9	6.60533e-15	5.672e-11	-7.79182	Spleen	2.38148e-40	2.83016e-36	-13.2979	NA	NA	NA	1	1	1	0	3	-6.2191	-0.495425	-7.78948	0.160061	-13.256	0.765385	NA	NA	5e-10	0.6203	6.72855e-15	0.872833	4.16652e-40	0.444043	NA	NA	3.73604e-07	0.950291	4.08187e-11	0.991582	2.62657e-36	0.974261	NA	NA
IFNAR2	5e-10	6.27e-07	-6.2191	Brain_Frontal_Cortex_BA9	6.60533e-15	5.672e-11	-7.79182	Stomach	2.38148e-40	4.25761e-36	-13.2979	NA	NA	NA	1	1	1	0	3	-6.2191	-0.495425	-7.78948	0.160061	-13.256	0.765385	NA	NA	5e-10	0.6203	6.72855e-15	0.872833	4.16652e-40	0.444043	NA	NA	3.73604e-07	0.950291	4.08187e-11	0.991582	3.97708e-36	0.978652	NA	NA
IFNAR2	5e-10	6.27e-07	-6.2191	Brain_Frontal_Cortex_BA9	6.60533e-15	5.672e-11	-7.79182	Testis	2.38148e-40	9.59476e-36	-13.2979	NA	NA	NA	1	1	1	0	3	-6.2191	-0.495425	-7.78948	0.160061	-13.256	0.765385	NA	NA	5e-10	0.6203	6.72855e-15	0.872833	4.16652e-40	0.444043	NA	NA	3.73604e-07	0.950291	4.08187e-11	0.991582	2.28908e-35	0.9803	NA	NA
IFNAR2	5e-10	6.27e-07	-6.2191	Brain_Frontal_Cortex_BA9	6.60533e-15	5.672e-11	-7.79182	Thyroid	5.43285e-40	5.49311e-36	-13.2361	NA	NA	NA	1	1	1	0	3	-6.2191	-0.495425	-7.78948	0.160061	-13.2724	0.395902	NA	NA	5e-10	0.6203	6.72855e-15	0.872833	3.3448e-40	0.692178	NA	NA	3.73604e-07	0.950291	4.08187e-11	0.991582	4.95602e-36	0.992822	NA	NA
IFNAR2	5e-10	6.27e-07	-6.2191	Brain_Frontal_Cortex_BA9	6.60533e-15	5.672e-11	-7.79182	Uterus	6.13253e-40	6.86721e-36	-13.227	NA	NA	NA	1	1	1	0	3	-6.2191	-0.495425	-7.78948	0.160061	-13.2574	0.423077	NA	NA	5e-10	0.6203	6.72855e-15	0.872833	4.09036e-40	0.672239	NA	NA	3.73604e-07	0.950291	4.08187e-11	0.991582	6.26745e-36	0.995352	NA	NA
IFNAR2	5e-10	6.27e-07	-6.2191	Brain_Frontal_Cortex_BA9	6.60533e-15	5.672e-11	-7.79182	Vagina	2.38148e-40	4.98445e-36	-13.2979	NA	NA	NA	1	1	1	0	3	-6.2191	-0.495425	-7.78948	0.160061	-13.256	0.765385	NA	NA	5e-10	0.6203	6.72855e-15	0.872833	4.16652e-40	0.444043	NA	NA	3.73604e-07	0.950291	4.08187e-11	0.991582	1.05942e-35	0.988486	NA	NA
IFNAR2	5e-10	6.27e-07	-6.2191	Brain_Frontal_Cortex_BA9	6.60533e-15	5.672e-11	-7.79182	Whole_Blood	2.38148e-40	1.6855e-36	-13.2979	NA	NA	NA	1	1	1	0	3	-6.2191	-0.495425	-7.78948	0.160061	-13.256	0.765385	NA	NA	5e-10	0.6203	6.72855e-15	0.872833	4.16652e-40	0.444043	NA	NA	3.73604e-07	0.950291	4.08187e-11	0.991582	2.02566e-36	0.965777	NA	NA
IFNAR2	5e-10	6.27e-07	-6.2191	Brain_Frontal_Cortex_BA9	6.60533e-15	5.672e-11	-7.79182	smultixcan	1.92926e-40	9.12337e-36	-13.2861	NA	NA	NA	1	1	1	0	3	-6.2191	-0.495425	-7.78948	0.160061	-13.2669	0.736769	NA	NA	5e-10	0.6203	6.72855e-15	0.872833	2.49455e-40	0.460299	NA	NA	3.73604e-07	0.950291	4.08187e-11	0.991582	1.06487e-35	0.972966	NA	NA
IFNAR2	5e-10	6.27e-07	-6.2191	Brain_Hypothalamus	2.38148e-40	1.94924e-36	-13.2979	Adipose_Subcutaneous	2.38148e-40	2.03109e-36	-13.2979	NA	NA	NA	1	1	1	0	3	-6.2191	-0.495425	-12.531	0.245604	-13.256	0.765385	NA	NA	5e-10	0.6203	5.04923e-36	0.805989	4.16652e-40	0.444043	NA	NA	3.73604e-07	0.950291	5.92224e-32	0.996657	2.39658e-36	0.976495	NA	NA
IFNAR2	5e-10	6.27e-07	-6.2191	Brain_Hypothalamus	2.38148e-40	1.94924e-36	-13.2979	Adipose_Visceral_Omentum	3.824e-40	3.77181e-36	-13.2624	NA	NA	NA	1	1	1	0	3	-6.2191	-0.495425	-12.531	0.245604	-13.2888	0.679537	NA	NA	5e-10	0.6203	5.04923e-36	0.805989	2.68717e-40	0.496798	NA	NA	3.73604e-07	0.950291	5.92224e-32	0.996657	3.41422e-36	0.988723	NA	NA
IFNAR2	5e-10	6.27e-07	-6.2191	Brain_Hypothalamus	2.38148e-40	1.94924e-36	-13.2979	Adrenal_Gland	6.13253e-40	6.50723e-36	13.227	NA	NA	NA	1	1	1	0	3	-6.2191	-0.495425	-12.531	0.245604	13.2574	-0.423077	NA	NA	5e-10	0.6203	5.04923e-36	0.805989	4.09036e-40	0.672239	NA	NA	3.73604e-07	0.950291	5.92224e-32	0.996657	5.92857e-36	0.985639	NA	NA
IFNAR2	5e-10	6.27e-07	-6.2191	Brain_Hypothalamus	2.38148e-40	1.94924e-36	-13.2979	Artery_Aorta	2.38148e-40	2.82075e-36	-13.2979	NA	NA	NA	1	1	1	0	3	-6.2191	-0.495425	-12.531	0.245604	-13.256	0.765385	NA	NA	5e-10	0.6203	5.04923e-36	0.805989	4.16652e-40	0.444043	NA	NA	3.73604e-07	0.950291	5.92224e-32	0.996657	2.68649e-36	0.983411	NA	NA
IFNAR2	5e-10	6.27e-07	-6.2191	Brain_Hypothalamus	2.38148e-40	1.94924e-36	-13.2979	Artery_Coronary	2.38148e-40	5.58815e-36	-13.2979	NA	NA	NA	1	1	1	0	3	-6.2191	-0.495425	-12.531	0.245604	-13.256	0.765385	NA	NA	5e-10	0.6203	5.04923e-36	0.805989	4.16652e-40	0.444043	NA	NA	3.73604e-07	0.950291	5.92224e-32	0.996657	6.66872e-36	0.981495	NA	NA
IFNAR2	5e-10	6.27e-07	-6.2191	Brain_Hypothalamus	2.38148e-40	1.94924e-36	-13.2979	Artery_Tibial	3.824e-40	4.61863e-36	-13.2624	NA	NA	NA	1	1	1	0	3	-6.2191	-0.495425	-12.531	0.245604	-13.2888	0.679537	NA	NA	5e-10	0.6203	5.04923e-36	0.805989	2.68717e-40	0.496798	NA	NA	3.73604e-07	0.950291	5.92224e-32	0.996657	4.54067e-36	0.984333	NA	NA
IFNAR2	5e-10	6.27e-07	-6.2191	Brain_Hypothalamus	2.38148e-40	1.94924e-36	-13.2979	Brain_Amygdala	2.38148e-40	3.26216e-36	13.2979	NA	NA	NA	1	1	1	0	3	-6.2191	-0.495425	-12.531	0.245604	13.256	-0.746431	NA	NA	5e-10	0.6203	5.04923e-36	0.805989	4.16652e-40	0.455407	NA	NA	3.73604e-07	0.950291	5.92224e-32	0.996657	3.9559e-36	0.987081	NA	NA
IFNAR2	5e-10	6.27e-07	-6.2191	Brain_Hypothalamus	2.38148e-40	1.94924e-36	-13.2979	Brain_Anterior_cingulate_cortex_BA24	2.38148e-40	3.9254e-36	-13.2979	NA	NA	NA	1	1	1	0	3	-6.2191	-0.495425	-12.531	0.245604	-13.256	0.765385	NA	NA	5e-10	0.6203	5.04923e-36	0.805989	4.16652e-40	0.444043	NA	NA	3.73604e-07	0.950291	5.92224e-32	0.996657	4.73295e-36	0.987016	NA	NA
IFNAR2	5e-10	6.27e-07	-6.2191	Brain_Hypothalamus	2.38148e-40	1.94924e-36	-13.2979	Brain_Caudate_basal_ganglia	3.824e-40	3.52095e-36	-13.2624	NA	NA	NA	1	1	1	0	3	-6.2191	-0.495425	-12.531	0.245604	-13.2888	0.679537	NA	NA	5e-10	0.6203	5.04923e-36	0.805989	2.68717e-40	0.496798	NA	NA	3.73604e-07	0.950291	5.92224e-32	0.996657	5.27668e-36	0.992462	NA	NA
IFNAR2	5e-10	6.27e-07	-6.2191	Brain_Hypothalamus	2.38148e-40	1.94924e-36	-13.2979	Brain_Cerebellar_Hemisphere	3.824e-40	7.04689e-36	13.2624	NA	NA	NA	1	1	1	0	3	-6.2191	-0.495425	-12.531	0.245604	13.2888	-0.679537	NA	NA	5e-10	0.6203	5.04923e-36	0.805989	2.68717e-40	0.496798	NA	NA	3.73604e-07	0.950291	5.92224e-32	0.996657	6.43945e-36	0.986181	NA	NA
IFNAR2	5e-10	6.27e-07	-6.2191	Brain_Hypothalamus	2.38148e-40	1.94924e-36	-13.2979	Brain_Cerebellum	2.80173e-40	6.62636e-36	-13.2857	NA	NA	NA	1	1	1	0	3	-6.2191	-0.495425	-12.531	0.245604	-13.2673	0.670543	NA	NA	5e-10	0.6203	5.04923e-36	0.805989	3.58264e-40	0.502512	NA	NA	3.73604e-07	0.950291	5.92224e-32	0.996657	1.16006e-35	0.99249	NA	NA
IFNAR2	5e-10	6.27e-07	-6.2191	Brain_Hypothalamus	2.38148e-40	1.94924e-36	-13.2979	Brain_Cortex	9.33278e-37	1.89204e-32	-12.6642	NA	NA	NA	1	1	1	0	3	-6.2191	-0.495425	-12.531	0.245604	-12.7484	0.133588	NA	NA	5e-10	0.6203	5.04923e-36	0.805989	3.18312e-37	0.893729	NA	NA	3.73604e-07	0.950291	5.92224e-32	0.996657	8.83792e-33	0.998058	NA	NA
IFNAR2	5e-10	6.27e-07	-6.2191	Brain_Hypothalamus	2.38148e-40	1.94924e-36	-13.2979	Brain_Frontal_Cortex_BA9	2.38148e-40	4.3905e-36	-13.2979	NA	NA	NA	1	1	1	0	3	-6.2191	-0.495425	-12.531	0.245604	-13.256	0.765385	NA	NA	5e-10	0.6203	5.04923e-36	0.805989	4.16652e-40	0.444043	NA	NA	3.73604e-07	0.950291	5.92224e-32	0.996657	5.2421e-36	0.976978	NA	NA
IFNAR2	5e-10	6.27e-07	-6.2191	Brain_Hypothalamus	2.38148e-40	1.94924e-36	-13.2979	Brain_Hippocampus	3.824e-40	5.90694e-36	-13.2624	NA	NA	NA	1	1	1	0	3	-6.2191	-0.495425	-12.531	0.245604	-13.2888	0.679537	NA	NA	5e-10	0.6203	5.04923e-36	0.805989	2.68717e-40	0.496798	NA	NA	3.73604e-07	0.950291	5.92224e-32	0.996657	5.757e-36	0.984483	NA	NA
IFNAR2	5e-10	6.27e-07	-6.2191	Brain_Hypothalamus	2.38148e-40	1.94924e-36	-13.2979	Brain_Hypothalamus	6.13253e-40	1.0578e-35	-13.227	NA	NA	NA	1	1	1	0	3	-6.2191	-0.495425	-12.531	0.245604	-13.2574	0.423077	NA	NA	5e-10	0.6203	5.04923e-36	0.805989	4.09036e-40	0.672239	NA	NA	3.73604e-07	0.950291	5.92224e-32	0.996657	9.71706e-36	0.99873	NA	NA
IFNAR2	5e-10	6.27e-07	-6.2191	Brain_Hypothalamus	2.38148e-40	1.94924e-36	-13.2979	Brain_Nucleus_accumbens_basal_ganglia	6.13253e-40	1.15298e-35	-13.227	NA	NA	NA	1	1	1	0	3	-6.2191	-0.495425	-12.531	0.245604	-13.2574	0.423077	NA	NA	5e-10	0.6203	5.04923e-36	0.805989	4.09036e-40	0.672239	NA	NA	3.73604e-07	0.950291	5.92224e-32	0.996657	1.05568e-35	0.99755	NA	NA
IFNAR2	5e-10	6.27e-07	-6.2191	Brain_Hypothalamus	2.38148e-40	1.94924e-36	-13.2979	Brain_Putamen_basal_ganglia	2.38148e-40	3.88039e-36	-13.2979	NA	NA	NA	1	1	1	0	3	-6.2191	-0.495425	-12.531	0.245604	-13.256	0.765385	NA	NA	5e-10	0.6203	5.04923e-36	0.805989	4.16652e-40	0.444043	NA	NA	3.73604e-07	0.950291	5.92224e-32	0.996657	4.67066e-36	0.98408	NA	NA
IFNAR2	5e-10	6.27e-07	-6.2191	Brain_Hypothalamus	2.38148e-40	1.94924e-36	-13.2979	Brain_Spinal_cord_cervical_c-1	3.824e-40	3.35572e-36	13.2624	NA	NA	NA	1	1	1	0	3	-6.2191	-0.495425	-12.531	0.245604	13.2888	-0.655816	NA	NA	5e-10	0.6203	5.04923e-36	0.805989	2.68717e-40	0.511943	NA	NA	3.73604e-07	0.950291	5.92224e-32	0.996657	3.07909e-36	0.991259	NA	NA
IFNAR2	5e-10	6.27e-07	-6.2191	Brain_Hypothalamus	2.38148e-40	1.94924e-36	-13.2979	Brain_Substantia_nigra	2.38148e-40	1.56809e-36	-13.2979	NA	NA	NA	1	1	1	0	3	-6.2191	-0.495425	-12.531	0.245604	-13.256	0.765385	NA	NA	5e-10	0.6203	5.04923e-36	0.805989	4.16652e-40	0.444043	NA	NA	3.73604e-07	0.950291	5.92224e-32	0.996657	1.90879e-36	0.991114	NA	NA
IFNAR2	5e-10	6.27e-07	-6.2191	Brain_Hypothalamus	2.38148e-40	1.94924e-36	-13.2979	Breast_Mammary_Tissue	3.824e-40	3.21222e-36	-13.2624	NA	NA	NA	1	1	1	0	3	-6.2191	-0.495425	-12.531	0.245604	-13.2888	0.679537	NA	NA	5e-10	0.6203	5.04923e-36	0.805989	2.68717e-40	0.496798	NA	NA	3.73604e-07	0.950291	5.92224e-32	0.996657	2.9062e-36	0.977607	NA	NA
IFNAR2	5e-10	6.27e-07	-6.2191	Brain_Hypothalamus	2.38148e-40	1.94924e-36	-13.2979	Cells_Cultured_fibroblasts	3.824e-40	4.1477e-36	-13.2624	NA	NA	NA	1	1	1	0	3	-6.2191	-0.495425	-12.531	0.245604	-13.2888	0.679537	NA	NA	5e-10	0.6203	5.04923e-36	0.805989	2.68717e-40	0.496798	NA	NA	3.73604e-07	0.950291	5.92224e-32	0.996657	4.1143e-36	0.975529	NA	NA
IFNAR2	5e-10	6.27e-07	-6.2191	Brain_Hypothalamus	2.38148e-40	1.94924e-36	-13.2979	Cells_EBV-transformed_lymphocytes	2.38148e-40	2.55009e-36	-13.2979	NA	NA	NA	1	1	1	0	3	-6.2191	-0.495425	-12.531	0.245604	-13.256	0.765385	NA	NA	5e-10	0.6203	5.04923e-36	0.805989	4.16652e-40	0.444043	NA	NA	3.73604e-07	0.950291	5.92224e-32	0.996657	3.05479e-36	0.969312	NA	NA
IFNAR2	5e-10	6.27e-07	-6.2191	Brain_Hypothalamus	2.38148e-40	1.94924e-36	-13.2979	Colon_Sigmoid	3.824e-40	8.77792e-36	13.2624	NA	NA	NA	1	1	1	0	3	-6.2191	-0.495425	-12.531	0.245604	13.2888	-0.642316	NA	NA	5e-10	0.6203	5.04923e-36	0.805989	2.68717e-40	0.520668	NA	NA	3.73604e-07	0.950291	5.92224e-32	0.996657	8.86633e-36	0.986688	NA	NA
IFNAR2	5e-10	6.27e-07	-6.2191	Brain_Hypothalamus	2.38148e-40	1.94924e-36	-13.2979	Colon_Transverse	6.13253e-40	1.47328e-35	-13.227	NA	NA	NA	1	1	1	0	3	-6.2191	-0.495425	-12.531	0.245604	-13.2574	0.423077	NA	NA	5e-10	0.6203	5.04923e-36	0.805989	4.09036e-40	0.672239	NA	NA	3.73604e-07	0.950291	5.92224e-32	0.996657	1.33931e-35	0.992213	NA	NA
IFNAR2	5e-10	6.27e-07	-6.2191	Brain_Hypothalamus	2.38148e-40	1.94924e-36	-13.2979	Esophagus_Gastroesophageal_Junction	2.38148e-40	5.70651e-36	-13.2979	NA	NA	NA	1	1	1	0	3	-6.2191	-0.495425	-12.531	0.245604	-13.256	0.765385	NA	NA	5e-10	0.6203	5.04923e-36	0.805989	4.16652e-40	0.444043	NA	NA	3.73604e-07	0.950291	5.92224e-32	0.996657	6.78246e-36	0.981391	NA	NA
IFNAR2	5e-10	6.27e-07	-6.2191	Brain_Hypothalamus	2.38148e-40	1.94924e-36	-13.2979	Esophagus_Mucosa	6.13253e-40	6.64736e-36	13.227	NA	NA	NA	1	1	1	0	3	-6.2191	-0.495425	-12.531	0.245604	13.2574	-0.423077	NA	NA	5e-10	0.6203	5.04923e-36	0.805989	4.09036e-40	0.672239	NA	NA	3.73604e-07	0.950291	5.92224e-32	0.996657	6.048e-36	0.984776	NA	NA
IFNAR2	5e-10	6.27e-07	-6.2191	Brain_Hypothalamus	2.38148e-40	1.94924e-36	-13.2979	Esophagus_Muscularis	3.824e-40	7.27594e-36	-13.2624	NA	NA	NA	1	1	1	0	3	-6.2191	-0.495425	-12.531	0.245604	-13.2888	0.679537	NA	NA	5e-10	0.6203	5.04923e-36	0.805989	2.68717e-40	0.496798	NA	NA	3.73604e-07	0.950291	5.92224e-32	0.996657	6.59304e-36	0.993341	NA	NA
IFNAR2	5e-10	6.27e-07	-6.2191	Brain_Hypothalamus	2.38148e-40	1.94924e-36	-13.2979	Heart_Atrial_Appendage	3.824e-40	3.83941e-36	-13.2624	NA	NA	NA	1	1	1	0	3	-6.2191	-0.495425	-12.531	0.245604	-13.2888	0.679537	NA	NA	5e-10	0.6203	5.04923e-36	0.805989	2.68717e-40	0.496798	NA	NA	3.73604e-07	0.950291	5.92224e-32	0.996657	4.02194e-36	0.991093	NA	NA
IFNAR2	5e-10	6.27e-07	-6.2191	Brain_Hypothalamus	2.38148e-40	1.94924e-36	-13.2979	Heart_Left_Ventricle	2.80173e-40	4.7422e-36	-13.2857	NA	NA	NA	1	1	1	0	3	-6.2191	-0.495425	-12.531	0.245604	-13.2673	0.670543	NA	NA	5e-10	0.6203	5.04923e-36	0.805989	3.58264e-40	0.502512	NA	NA	3.73604e-07	0.950291	5.92224e-32	0.996657	4.74441e-36	0.983025	NA	NA
IFNAR2	5e-10	6.27e-07	-6.2191	Brain_Hypothalamus	2.38148e-40	1.94924e-36	-13.2979	Kidney_Cortex	6.13253e-40	4.12597e-36	-13.227	NA	NA	NA	1	1	1	0	3	-6.2191	-0.495425	-12.531	0.245604	-13.2574	0.423077	NA	NA	5e-10	0.6203	5.04923e-36	0.805989	4.09036e-40	0.672239	NA	NA	3.73604e-07	0.950291	5.92224e-32	0.996657	3.82878e-36	0.991292	NA	NA
IFNAR2	5e-10	6.27e-07	-6.2191	Brain_Hypothalamus	2.38148e-40	1.94924e-36	-13.2979	Liver	6.13253e-40	3.12923e-36	-13.227	NA	NA	NA	1	1	1	0	3	-6.2191	-0.495425	-12.531	0.245604	-13.2574	0.423077	NA	NA	5e-10	0.6203	5.04923e-36	0.805989	4.09036e-40	0.672239	NA	NA	3.73604e-07	0.950291	5.92224e-32	0.996657	2.84825e-36	0.996077	NA	NA
IFNAR2	5e-10	6.27e-07	-6.2191	Brain_Hypothalamus	2.38148e-40	1.94924e-36	-13.2979	Lung	2.38148e-40	3.16643e-36	13.2979	NA	NA	NA	1	1	1	0	3	-6.2191	-0.495425	-12.531	0.245604	13.256	-0.737317	NA	NA	5e-10	0.6203	5.04923e-36	0.805989	4.16652e-40	0.46093	NA	NA	3.73604e-07	0.950291	5.92224e-32	0.996657	2.96556e-36	0.976	NA	NA
IFNAR2	5e-10	6.27e-07	-6.2191	Brain_Hypothalamus	2.38148e-40	1.94924e-36	-13.2979	Minor_Salivary_Gland	5.54106e-41	1.18911e-36	-13.4065	NA	NA	NA	1	1	1	0	3	-6.2191	-0.495425	-12.531	0.245604	-13.4482	0.376732	NA	NA	5e-10	0.6203	5.04923e-36	0.805989	3.15389e-41	0.706373	NA	NA	3.73604e-07	0.950291	5.92224e-32	0.996657	9.31975e-37	0.992056	NA	NA
IFNAR2	5e-10	6.27e-07	-6.2191	Brain_Hypothalamus	2.38148e-40	1.94924e-36	-13.2979	Muscle_Skeletal	6.13253e-40	1.16052e-35	-13.227	NA	NA	NA	1	1	1	0	3	-6.2191	-0.495425	-12.531	0.245604	-13.2574	0.423077	NA	NA	5e-10	0.6203	5.04923e-36	0.805989	4.09036e-40	0.672239	NA	NA	3.73604e-07	0.950291	5.92224e-32	0.996657	5.23668e-36	0.993789	NA	NA
IFNAR2	5e-10	6.27e-07	-6.2191	Brain_Hypothalamus	2.38148e-40	1.94924e-36	-13.2979	Nerve_Tibial	2.38148e-40	2.77558e-36	-13.2979	NA	NA	NA	1	1	1	0	3	-6.2191	-0.495425	-12.531	0.245604	-13.256	0.765385	NA	NA	5e-10	0.6203	5.04923e-36	0.805989	4.16652e-40	0.444043	NA	NA	3.73604e-07	0.950291	5.92224e-32	0.996657	3.05489e-36	0.9853	NA	NA
IFNAR2	5e-10	6.27e-07	-6.2191	Brain_Hypothalamus	2.38148e-40	1.94924e-36	-13.2979	Ovary	6.13253e-40	1.4382e-35	-13.227	NA	NA	NA	1	1	1	0	3	-6.2191	-0.495425	-12.531	0.245604	-13.2574	0.423077	NA	NA	5e-10	0.6203	5.04923e-36	0.805989	4.09036e-40	0.672239	NA	NA	3.73604e-07	0.950291	5.92224e-32	0.996657	1.31174e-35	0.992932	NA	NA
IFNAR2	5e-10	6.27e-07	-6.2191	Brain_Hypothalamus	2.38148e-40	1.94924e-36	-13.2979	Pancreas	6.6963e-40	1.19201e-35	-13.2203	NA	NA	NA	1	1	1	0	3	-6.2191	-0.495425	-12.531	0.245604	-13.2509	0.422819	NA	NA	5e-10	0.6203	5.04923e-36	0.805989	4.45986e-40	0.672427	NA	NA	3.73604e-07	0.950291	5.92224e-32	0.996657	1.08036e-35	0.997042	NA	NA
IFNAR2	5e-10	6.27e-07	-6.2191	Brain_Hypothalamus	2.38148e-40	1.94924e-36	-13.2979	Pituitary	3.824e-40	7.55405e-36	13.2624	NA	NA	NA	1	1	1	0	3	-6.2191	-0.495425	-12.531	0.245604	13.2888	-0.656704	NA	NA	5e-10	0.6203	5.04923e-36	0.805989	2.68717e-40	0.511371	NA	NA	3.73604e-07	0.950291	5.92224e-32	0.996657	6.89041e-36	0.98628	NA	NA
IFNAR2	5e-10	6.27e-07	-6.2191	Brain_Hypothalamus	2.38148e-40	1.94924e-36	-13.2979	Prostate	3.824e-40	5.82244e-36	13.2624	NA	NA	NA	1	1	1	0	3	-6.2191	-0.495425	-12.531	0.245604	13.2888	-0.679537	NA	NA	5e-10	0.6203	5.04923e-36	0.805989	2.68717e-40	0.496798	NA	NA	3.73604e-07	0.950291	5.92224e-32	0.996657	6.74909e-36	0.989524	NA	NA
IFNAR2	5e-10	6.27e-07	-6.2191	Brain_Hypothalamus	2.38148e-40	1.94924e-36	-13.2979	Skin_Not_Sun_Exposed_Suprapubic	2.38148e-40	2.95768e-36	-13.2979	NA	NA	NA	1	1	1	0	3	-6.2191	-0.495425	-12.531	0.245604	-13.256	0.765385	NA	NA	5e-10	0.6203	5.04923e-36	0.805989	4.16652e-40	0.444043	NA	NA	3.73604e-07	0.950291	5.92224e-32	0.996657	7.03079e-36	0.970039	NA	NA
IFNAR2	5e-10	6.27e-07	-6.2191	Brain_Hypothalamus	2.38148e-40	1.94924e-36	-13.2979	Skin_Sun_Exposed_Lower_leg	6.13253e-40	7.69142e-36	-13.227	NA	NA	NA	1	1	1	0	3	-6.2191	-0.495425	-12.531	0.245604	-13.2574	0.423077	NA	NA	5e-10	0.6203	5.04923e-36	0.805989	4.09036e-40	0.672239	NA	NA	3.73604e-07	0.950291	5.92224e-32	0.996657	4.63806e-36	0.994469	NA	NA
IFNAR2	5e-10	6.27e-07	-6.2191	Brain_Hypothalamus	2.38148e-40	1.94924e-36	-13.2979	Small_Intestine_Terminal_Ileum	9.33278e-37	2.09922e-32	-12.6642	NA	NA	NA	1	1	1	0	3	-6.2191	-0.495425	-12.531	0.245604	-12.7484	0.133588	NA	NA	5e-10	0.6203	5.04923e-36	0.805989	3.18312e-37	0.893729	NA	NA	3.73604e-07	0.950291	5.92224e-32	0.996657	9.83742e-33	0.997487	NA	NA
IFNAR2	5e-10	6.27e-07	-6.2191	Brain_Hypothalamus	2.38148e-40	1.94924e-36	-13.2979	Spleen	2.38148e-40	2.83016e-36	-13.2979	NA	NA	NA	1	1	1	0	3	-6.2191	-0.495425	-12.531	0.245604	-13.256	0.765385	NA	NA	5e-10	0.6203	5.04923e-36	0.805989	4.16652e-40	0.444043	NA	NA	3.73604e-07	0.950291	5.92224e-32	0.996657	2.62657e-36	0.974261	NA	NA
IFNAR2	5e-10	6.27e-07	-6.2191	Brain_Hypothalamus	2.38148e-40	1.94924e-36	-13.2979	Stomach	2.38148e-40	4.25761e-36	-13.2979	NA	NA	NA	1	1	1	0	3	-6.2191	-0.495425	-12.531	0.245604	-13.256	0.765385	NA	NA	5e-10	0.6203	5.04923e-36	0.805989	4.16652e-40	0.444043	NA	NA	3.73604e-07	0.950291	5.92224e-32	0.996657	3.97708e-36	0.978652	NA	NA
IFNAR2	5e-10	6.27e-07	-6.2191	Brain_Hypothalamus	2.38148e-40	1.94924e-36	-13.2979	Testis	2.38148e-40	9.59476e-36	-13.2979	NA	NA	NA	1	1	1	0	3	-6.2191	-0.495425	-12.531	0.245604	-13.256	0.765385	NA	NA	5e-10	0.6203	5.04923e-36	0.805989	4.16652e-40	0.444043	NA	NA	3.73604e-07	0.950291	5.92224e-32	0.996657	2.28908e-35	0.9803	NA	NA
IFNAR2	5e-10	6.27e-07	-6.2191	Brain_Hypothalamus	2.38148e-40	1.94924e-36	-13.2979	Thyroid	5.43285e-40	5.49311e-36	-13.2361	NA	NA	NA	1	1	1	0	3	-6.2191	-0.495425	-12.531	0.245604	-13.2724	0.395902	NA	NA	5e-10	0.6203	5.04923e-36	0.805989	3.3448e-40	0.692178	NA	NA	3.73604e-07	0.950291	5.92224e-32	0.996657	4.95602e-36	0.992822	NA	NA
IFNAR2	5e-10	6.27e-07	-6.2191	Brain_Hypothalamus	2.38148e-40	1.94924e-36	-13.2979	Uterus	6.13253e-40	6.86721e-36	-13.227	NA	NA	NA	1	1	1	0	3	-6.2191	-0.495425	-12.531	0.245604	-13.2574	0.423077	NA	NA	5e-10	0.6203	5.04923e-36	0.805989	4.09036e-40	0.672239	NA	NA	3.73604e-07	0.950291	5.92224e-32	0.996657	6.26745e-36	0.995352	NA	NA
IFNAR2	5e-10	6.27e-07	-6.2191	Brain_Hypothalamus	2.38148e-40	1.94924e-36	-13.2979	Vagina	2.38148e-40	4.98445e-36	-13.2979	NA	NA	NA	1	1	1	0	3	-6.2191	-0.495425	-12.531	0.245604	-13.256	0.765385	NA	NA	5e-10	0.6203	5.04923e-36	0.805989	4.16652e-40	0.444043	NA	NA	3.73604e-07	0.950291	5.92224e-32	0.996657	1.05942e-35	0.988486	NA	NA
IFNAR2	5e-10	6.27e-07	-6.2191	Brain_Hypothalamus	2.38148e-40	1.94924e-36	-13.2979	Whole_Blood	2.38148e-40	1.6855e-36	-13.2979	NA	NA	NA	1	1	1	0	3	-6.2191	-0.495425	-12.531	0.245604	-13.256	0.765385	NA	NA	5e-10	0.6203	5.04923e-36	0.805989	4.16652e-40	0.444043	NA	NA	3.73604e-07	0.950291	5.92224e-32	0.996657	2.02566e-36	0.965777	NA	NA
IFNAR2	5e-10	6.27e-07	-6.2191	Brain_Hypothalamus	2.38148e-40	1.94924e-36	-13.2979	smultixcan	1.92926e-40	9.12337e-36	-13.2861	NA	NA	NA	1	1	1	0	3	-6.2191	-0.495425	-12.531	0.245604	-13.2669	0.736769	NA	NA	5e-10	0.6203	5.04923e-36	0.805989	2.49455e-40	0.460299	NA	NA	3.73604e-07	0.950291	5.92224e-32	0.996657	1.06487e-35	0.972966	NA	NA
IFNAR2	5e-10	6.27e-07	-6.2191	Breast_Mammary_Tissue	6.95658e-07	0.000714287	-4.96257	Adipose_Subcutaneous	2.38148e-40	2.03109e-36	-13.2979	NA	NA	NA	1	1	1	0	3	-6.2191	-0.495425	-4.91502	0.612317	-13.256	0.765385	NA	NA	5e-10	0.6203	8.87722e-07	0.540328	4.16652e-40	0.444043	NA	NA	3.73604e-07	0.950291	0.000663859	0.994065	2.39658e-36	0.976495	NA	NA
IFNAR2	5e-10	6.27e-07	-6.2191	Breast_Mammary_Tissue	6.95658e-07	0.000714287	-4.96257	Adipose_Visceral_Omentum	3.824e-40	3.77181e-36	-13.2624	NA	NA	NA	1	1	1	0	3	-6.2191	-0.495425	-4.91502	0.612317	-13.2888	0.679537	NA	NA	5e-10	0.6203	8.87722e-07	0.540328	2.68717e-40	0.496798	NA	NA	3.73604e-07	0.950291	0.000663859	0.994065	3.41422e-36	0.988723	NA	NA
IFNAR2	5e-10	6.27e-07	-6.2191	Breast_Mammary_Tissue	6.95658e-07	0.000714287	-4.96257	Adrenal_Gland	6.13253e-40	6.50723e-36	13.227	NA	NA	NA	1	1	1	0	3	-6.2191	-0.495425	-4.91502	0.612317	13.2574	-0.423077	NA	NA	5e-10	0.6203	8.87722e-07	0.540328	4.09036e-40	0.672239	NA	NA	3.73604e-07	0.950291	0.000663859	0.994065	5.92857e-36	0.985639	NA	NA
IFNAR2	5e-10	6.27e-07	-6.2191	Breast_Mammary_Tissue	6.95658e-07	0.000714287	-4.96257	Artery_Aorta	2.38148e-40	2.82075e-36	-13.2979	NA	NA	NA	1	1	1	0	3	-6.2191	-0.495425	-4.91502	0.612317	-13.256	0.765385	NA	NA	5e-10	0.6203	8.87722e-07	0.540328	4.16652e-40	0.444043	NA	NA	3.73604e-07	0.950291	0.000663859	0.994065	2.68649e-36	0.983411	NA	NA
IFNAR2	5e-10	6.27e-07	-6.2191	Breast_Mammary_Tissue	6.95658e-07	0.000714287	-4.96257	Artery_Coronary	2.38148e-40	5.58815e-36	-13.2979	NA	NA	NA	1	1	1	0	3	-6.2191	-0.495425	-4.91502	0.612317	-13.256	0.765385	NA	NA	5e-10	0.6203	8.87722e-07	0.540328	4.16652e-40	0.444043	NA	NA	3.73604e-07	0.950291	0.000663859	0.994065	6.66872e-36	0.981495	NA	NA
IFNAR2	5e-10	6.27e-07	-6.2191	Breast_Mammary_Tissue	6.95658e-07	0.000714287	-4.96257	Artery_Tibial	3.824e-40	4.61863e-36	-13.2624	NA	NA	NA	1	1	1	0	3	-6.2191	-0.495425	-4.91502	0.612317	-13.2888	0.679537	NA	NA	5e-10	0.6203	8.87722e-07	0.540328	2.68717e-40	0.496798	NA	NA	3.73604e-07	0.950291	0.000663859	0.994065	4.54067e-36	0.984333	NA	NA
IFNAR2	5e-10	6.27e-07	-6.2191	Breast_Mammary_Tissue	6.95658e-07	0.000714287	-4.96257	Brain_Amygdala	2.38148e-40	3.26216e-36	13.2979	NA	NA	NA	1	1	1	0	3	-6.2191	-0.495425	-4.91502	0.612317	13.256	-0.746431	NA	NA	5e-10	0.6203	8.87722e-07	0.540328	4.16652e-40	0.455407	NA	NA	3.73604e-07	0.950291	0.000663859	0.994065	3.9559e-36	0.987081	NA	NA
IFNAR2	5e-10	6.27e-07	-6.2191	Breast_Mammary_Tissue	6.95658e-07	0.000714287	-4.96257	Brain_Anterior_cingulate_cortex_BA24	2.38148e-40	3.9254e-36	-13.2979	NA	NA	NA	1	1	1	0	3	-6.2191	-0.495425	-4.91502	0.612317	-13.256	0.765385	NA	NA	5e-10	0.6203	8.87722e-07	0.540328	4.16652e-40	0.444043	NA	NA	3.73604e-07	0.950291	0.000663859	0.994065	4.73295e-36	0.987016	NA	NA
IFNAR2	5e-10	6.27e-07	-6.2191	Breast_Mammary_Tissue	6.95658e-07	0.000714287	-4.96257	Brain_Caudate_basal_ganglia	3.824e-40	3.52095e-36	-13.2624	NA	NA	NA	1	1	1	0	3	-6.2191	-0.495425	-4.91502	0.612317	-13.2888	0.679537	NA	NA	5e-10	0.6203	8.87722e-07	0.540328	2.68717e-40	0.496798	NA	NA	3.73604e-07	0.950291	0.000663859	0.994065	5.27668e-36	0.992462	NA	NA
IFNAR2	5e-10	6.27e-07	-6.2191	Breast_Mammary_Tissue	6.95658e-07	0.000714287	-4.96257	Brain_Cerebellar_Hemisphere	3.824e-40	7.04689e-36	13.2624	NA	NA	NA	1	1	1	0	3	-6.2191	-0.495425	-4.91502	0.612317	13.2888	-0.679537	NA	NA	5e-10	0.6203	8.87722e-07	0.540328	2.68717e-40	0.496798	NA	NA	3.73604e-07	0.950291	0.000663859	0.994065	6.43945e-36	0.986181	NA	NA
IFNAR2	5e-10	6.27e-07	-6.2191	Breast_Mammary_Tissue	6.95658e-07	0.000714287	-4.96257	Brain_Cerebellum	2.80173e-40	6.62636e-36	-13.2857	NA	NA	NA	1	1	1	0	3	-6.2191	-0.495425	-4.91502	0.612317	-13.2673	0.670543	NA	NA	5e-10	0.6203	8.87722e-07	0.540328	3.58264e-40	0.502512	NA	NA	3.73604e-07	0.950291	0.000663859	0.994065	1.16006e-35	0.99249	NA	NA
IFNAR2	5e-10	6.27e-07	-6.2191	Breast_Mammary_Tissue	6.95658e-07	0.000714287	-4.96257	Brain_Cortex	9.33278e-37	1.89204e-32	-12.6642	NA	NA	NA	1	1	1	0	3	-6.2191	-0.495425	-4.91502	0.612317	-12.7484	0.133588	NA	NA	5e-10	0.6203	8.87722e-07	0.540328	3.18312e-37	0.893729	NA	NA	3.73604e-07	0.950291	0.000663859	0.994065	8.83792e-33	0.998058	NA	NA
IFNAR2	5e-10	6.27e-07	-6.2191	Breast_Mammary_Tissue	6.95658e-07	0.000714287	-4.96257	Brain_Frontal_Cortex_BA9	2.38148e-40	4.3905e-36	-13.2979	NA	NA	NA	1	1	1	0	3	-6.2191	-0.495425	-4.91502	0.612317	-13.256	0.765385	NA	NA	5e-10	0.6203	8.87722e-07	0.540328	4.16652e-40	0.444043	NA	NA	3.73604e-07	0.950291	0.000663859	0.994065	5.2421e-36	0.976978	NA	NA
IFNAR2	5e-10	6.27e-07	-6.2191	Breast_Mammary_Tissue	6.95658e-07	0.000714287	-4.96257	Brain_Hippocampus	3.824e-40	5.90694e-36	-13.2624	NA	NA	NA	1	1	1	0	3	-6.2191	-0.495425	-4.91502	0.612317	-13.2888	0.679537	NA	NA	5e-10	0.6203	8.87722e-07	0.540328	2.68717e-40	0.496798	NA	NA	3.73604e-07	0.950291	0.000663859	0.994065	5.757e-36	0.984483	NA	NA
IFNAR2	5e-10	6.27e-07	-6.2191	Breast_Mammary_Tissue	6.95658e-07	0.000714287	-4.96257	Brain_Hypothalamus	6.13253e-40	1.0578e-35	-13.227	NA	NA	NA	1	1	1	0	3	-6.2191	-0.495425	-4.91502	0.612317	-13.2574	0.423077	NA	NA	5e-10	0.6203	8.87722e-07	0.540328	4.09036e-40	0.672239	NA	NA	3.73604e-07	0.950291	0.000663859	0.994065	9.71706e-36	0.99873	NA	NA
IFNAR2	5e-10	6.27e-07	-6.2191	Breast_Mammary_Tissue	6.95658e-07	0.000714287	-4.96257	Brain_Nucleus_accumbens_basal_ganglia	6.13253e-40	1.15298e-35	-13.227	NA	NA	NA	1	1	1	0	3	-6.2191	-0.495425	-4.91502	0.612317	-13.2574	0.423077	NA	NA	5e-10	0.6203	8.87722e-07	0.540328	4.09036e-40	0.672239	NA	NA	3.73604e-07	0.950291	0.000663859	0.994065	1.05568e-35	0.99755	NA	NA
IFNAR2	5e-10	6.27e-07	-6.2191	Breast_Mammary_Tissue	6.95658e-07	0.000714287	-4.96257	Brain_Putamen_basal_ganglia	2.38148e-40	3.88039e-36	-13.2979	NA	NA	NA	1	1	1	0	3	-6.2191	-0.495425	-4.91502	0.612317	-13.256	0.765385	NA	NA	5e-10	0.6203	8.87722e-07	0.540328	4.16652e-40	0.444043	NA	NA	3.73604e-07	0.950291	0.000663859	0.994065	4.67066e-36	0.98408	NA	NA
IFNAR2	5e-10	6.27e-07	-6.2191	Breast_Mammary_Tissue	6.95658e-07	0.000714287	-4.96257	Brain_Spinal_cord_cervical_c-1	3.824e-40	3.35572e-36	13.2624	NA	NA	NA	1	1	1	0	3	-6.2191	-0.495425	-4.91502	0.612317	13.2888	-0.655816	NA	NA	5e-10	0.6203	8.87722e-07	0.540328	2.68717e-40	0.511943	NA	NA	3.73604e-07	0.950291	0.000663859	0.994065	3.07909e-36	0.991259	NA	NA
IFNAR2	5e-10	6.27e-07	-6.2191	Breast_Mammary_Tissue	6.95658e-07	0.000714287	-4.96257	Brain_Substantia_nigra	2.38148e-40	1.56809e-36	-13.2979	NA	NA	NA	1	1	1	0	3	-6.2191	-0.495425	-4.91502	0.612317	-13.256	0.765385	NA	NA	5e-10	0.6203	8.87722e-07	0.540328	4.16652e-40	0.444043	NA	NA	3.73604e-07	0.950291	0.000663859	0.994065	1.90879e-36	0.991114	NA	NA
IFNAR2	5e-10	6.27e-07	-6.2191	Breast_Mammary_Tissue	6.95658e-07	0.000714287	-4.96257	Breast_Mammary_Tissue	3.824e-40	3.21222e-36	-13.2624	NA	NA	NA	1	1	1	0	3	-6.2191	-0.495425	-4.91502	0.612317	-13.2888	0.679537	NA	NA	5e-10	0.6203	8.87722e-07	0.540328	2.68717e-40	0.496798	NA	NA	3.73604e-07	0.950291	0.000663859	0.994065	2.9062e-36	0.977607	NA	NA
IFNAR2	5e-10	6.27e-07	-6.2191	Breast_Mammary_Tissue	6.95658e-07	0.000714287	-4.96257	Cells_Cultured_fibroblasts	3.824e-40	4.1477e-36	-13.2624	NA	NA	NA	1	1	1	0	3	-6.2191	-0.495425	-4.91502	0.612317	-13.2888	0.679537	NA	NA	5e-10	0.6203	8.87722e-07	0.540328	2.68717e-40	0.496798	NA	NA	3.73604e-07	0.950291	0.000663859	0.994065	4.1143e-36	0.975529	NA	NA
IFNAR2	5e-10	6.27e-07	-6.2191	Breast_Mammary_Tissue	6.95658e-07	0.000714287	-4.96257	Cells_EBV-transformed_lymphocytes	2.38148e-40	2.55009e-36	-13.2979	NA	NA	NA	1	1	1	0	3	-6.2191	-0.495425	-4.91502	0.612317	-13.256	0.765385	NA	NA	5e-10	0.6203	8.87722e-07	0.540328	4.16652e-40	0.444043	NA	NA	3.73604e-07	0.950291	0.000663859	0.994065	3.05479e-36	0.969312	NA	NA
IFNAR2	5e-10	6.27e-07	-6.2191	Breast_Mammary_Tissue	6.95658e-07	0.000714287	-4.96257	Colon_Sigmoid	3.824e-40	8.77792e-36	13.2624	NA	NA	NA	1	1	1	0	3	-6.2191	-0.495425	-4.91502	0.612317	13.2888	-0.642316	NA	NA	5e-10	0.6203	8.87722e-07	0.540328	2.68717e-40	0.520668	NA	NA	3.73604e-07	0.950291	0.000663859	0.994065	8.86633e-36	0.986688	NA	NA
IFNAR2	5e-10	6.27e-07	-6.2191	Breast_Mammary_Tissue	6.95658e-07	0.000714287	-4.96257	Colon_Transverse	6.13253e-40	1.47328e-35	-13.227	NA	NA	NA	1	1	1	0	3	-6.2191	-0.495425	-4.91502	0.612317	-13.2574	0.423077	NA	NA	5e-10	0.6203	8.87722e-07	0.540328	4.09036e-40	0.672239	NA	NA	3.73604e-07	0.950291	0.000663859	0.994065	1.33931e-35	0.992213	NA	NA
IFNAR2	5e-10	6.27e-07	-6.2191	Breast_Mammary_Tissue	6.95658e-07	0.000714287	-4.96257	Esophagus_Gastroesophageal_Junction	2.38148e-40	5.70651e-36	-13.2979	NA	NA	NA	1	1	1	0	3	-6.2191	-0.495425	-4.91502	0.612317	-13.256	0.765385	NA	NA	5e-10	0.6203	8.87722e-07	0.540328	4.16652e-40	0.444043	NA	NA	3.73604e-07	0.950291	0.000663859	0.994065	6.78246e-36	0.981391	NA	NA
IFNAR2	5e-10	6.27e-07	-6.2191	Breast_Mammary_Tissue	6.95658e-07	0.000714287	-4.96257	Esophagus_Mucosa	6.13253e-40	6.64736e-36	13.227	NA	NA	NA	1	1	1	0	3	-6.2191	-0.495425	-4.91502	0.612317	13.2574	-0.423077	NA	NA	5e-10	0.6203	8.87722e-07	0.540328	4.09036e-40	0.672239	NA	NA	3.73604e-07	0.950291	0.000663859	0.994065	6.048e-36	0.984776	NA	NA
IFNAR2	5e-10	6.27e-07	-6.2191	Breast_Mammary_Tissue	6.95658e-07	0.000714287	-4.96257	Esophagus_Muscularis	3.824e-40	7.27594e-36	-13.2624	NA	NA	NA	1	1	1	0	3	-6.2191	-0.495425	-4.91502	0.612317	-13.2888	0.679537	NA	NA	5e-10	0.6203	8.87722e-07	0.540328	2.68717e-40	0.496798	NA	NA	3.73604e-07	0.950291	0.000663859	0.994065	6.59304e-36	0.993341	NA	NA
IFNAR2	5e-10	6.27e-07	-6.2191	Breast_Mammary_Tissue	6.95658e-07	0.000714287	-4.96257	Heart_Atrial_Appendage	3.824e-40	3.83941e-36	-13.2624	NA	NA	NA	1	1	1	0	3	-6.2191	-0.495425	-4.91502	0.612317	-13.2888	0.679537	NA	NA	5e-10	0.6203	8.87722e-07	0.540328	2.68717e-40	0.496798	NA	NA	3.73604e-07	0.950291	0.000663859	0.994065	4.02194e-36	0.991093	NA	NA
IFNAR2	5e-10	6.27e-07	-6.2191	Breast_Mammary_Tissue	6.95658e-07	0.000714287	-4.96257	Heart_Left_Ventricle	2.80173e-40	4.7422e-36	-13.2857	NA	NA	NA	1	1	1	0	3	-6.2191	-0.495425	-4.91502	0.612317	-13.2673	0.670543	NA	NA	5e-10	0.6203	8.87722e-07	0.540328	3.58264e-40	0.502512	NA	NA	3.73604e-07	0.950291	0.000663859	0.994065	4.74441e-36	0.983025	NA	NA
IFNAR2	5e-10	6.27e-07	-6.2191	Breast_Mammary_Tissue	6.95658e-07	0.000714287	-4.96257	Kidney_Cortex	6.13253e-40	4.12597e-36	-13.227	NA	NA	NA	1	1	1	0	3	-6.2191	-0.495425	-4.91502	0.612317	-13.2574	0.423077	NA	NA	5e-10	0.6203	8.87722e-07	0.540328	4.09036e-40	0.672239	NA	NA	3.73604e-07	0.950291	0.000663859	0.994065	3.82878e-36	0.991292	NA	NA
IFNAR2	5e-10	6.27e-07	-6.2191	Breast_Mammary_Tissue	6.95658e-07	0.000714287	-4.96257	Liver	6.13253e-40	3.12923e-36	-13.227	NA	NA	NA	1	1	1	0	3	-6.2191	-0.495425	-4.91502	0.612317	-13.2574	0.423077	NA	NA	5e-10	0.6203	8.87722e-07	0.540328	4.09036e-40	0.672239	NA	NA	3.73604e-07	0.950291	0.000663859	0.994065	2.84825e-36	0.996077	NA	NA
IFNAR2	5e-10	6.27e-07	-6.2191	Breast_Mammary_Tissue	6.95658e-07	0.000714287	-4.96257	Lung	2.38148e-40	3.16643e-36	13.2979	NA	NA	NA	1	1	1	0	3	-6.2191	-0.495425	-4.91502	0.612317	13.256	-0.737317	NA	NA	5e-10	0.6203	8.87722e-07	0.540328	4.16652e-40	0.46093	NA	NA	3.73604e-07	0.950291	0.000663859	0.994065	2.96556e-36	0.976	NA	NA
IFNAR2	5e-10	6.27e-07	-6.2191	Breast_Mammary_Tissue	6.95658e-07	0.000714287	-4.96257	Minor_Salivary_Gland	5.54106e-41	1.18911e-36	-13.4065	NA	NA	NA	1	1	1	0	3	-6.2191	-0.495425	-4.91502	0.612317	-13.4482	0.376732	NA	NA	5e-10	0.6203	8.87722e-07	0.540328	3.15389e-41	0.706373	NA	NA	3.73604e-07	0.950291	0.000663859	0.994065	9.31975e-37	0.992056	NA	NA
IFNAR2	5e-10	6.27e-07	-6.2191	Breast_Mammary_Tissue	6.95658e-07	0.000714287	-4.96257	Muscle_Skeletal	6.13253e-40	1.16052e-35	-13.227	NA	NA	NA	1	1	1	0	3	-6.2191	-0.495425	-4.91502	0.612317	-13.2574	0.423077	NA	NA	5e-10	0.6203	8.87722e-07	0.540328	4.09036e-40	0.672239	NA	NA	3.73604e-07	0.950291	0.000663859	0.994065	5.23668e-36	0.993789	NA	NA
IFNAR2	5e-10	6.27e-07	-6.2191	Breast_Mammary_Tissue	6.95658e-07	0.000714287	-4.96257	Nerve_Tibial	2.38148e-40	2.77558e-36	-13.2979	NA	NA	NA	1	1	1	0	3	-6.2191	-0.495425	-4.91502	0.612317	-13.256	0.765385	NA	NA	5e-10	0.6203	8.87722e-07	0.540328	4.16652e-40	0.444043	NA	NA	3.73604e-07	0.950291	0.000663859	0.994065	3.05489e-36	0.9853	NA	NA
IFNAR2	5e-10	6.27e-07	-6.2191	Breast_Mammary_Tissue	6.95658e-07	0.000714287	-4.96257	Ovary	6.13253e-40	1.4382e-35	-13.227	NA	NA	NA	1	1	1	0	3	-6.2191	-0.495425	-4.91502	0.612317	-13.2574	0.423077	NA	NA	5e-10	0.6203	8.87722e-07	0.540328	4.09036e-40	0.672239	NA	NA	3.73604e-07	0.950291	0.000663859	0.994065	1.31174e-35	0.992932	NA	NA
IFNAR2	5e-10	6.27e-07	-6.2191	Breast_Mammary_Tissue	6.95658e-07	0.000714287	-4.96257	Pancreas	6.6963e-40	1.19201e-35	-13.2203	NA	NA	NA	1	1	1	0	3	-6.2191	-0.495425	-4.91502	0.612317	-13.2509	0.422819	NA	NA	5e-10	0.6203	8.87722e-07	0.540328	4.45986e-40	0.672427	NA	NA	3.73604e-07	0.950291	0.000663859	0.994065	1.08036e-35	0.997042	NA	NA
IFNAR2	5e-10	6.27e-07	-6.2191	Breast_Mammary_Tissue	6.95658e-07	0.000714287	-4.96257	Pituitary	3.824e-40	7.55405e-36	13.2624	NA	NA	NA	1	1	1	0	3	-6.2191	-0.495425	-4.91502	0.612317	13.2888	-0.656704	NA	NA	5e-10	0.6203	8.87722e-07	0.540328	2.68717e-40	0.511371	NA	NA	3.73604e-07	0.950291	0.000663859	0.994065	6.89041e-36	0.98628	NA	NA
IFNAR2	5e-10	6.27e-07	-6.2191	Breast_Mammary_Tissue	6.95658e-07	0.000714287	-4.96257	Prostate	3.824e-40	5.82244e-36	13.2624	NA	NA	NA	1	1	1	0	3	-6.2191	-0.495425	-4.91502	0.612317	13.2888	-0.679537	NA	NA	5e-10	0.6203	8.87722e-07	0.540328	2.68717e-40	0.496798	NA	NA	3.73604e-07	0.950291	0.000663859	0.994065	6.74909e-36	0.989524	NA	NA
IFNAR2	5e-10	6.27e-07	-6.2191	Breast_Mammary_Tissue	6.95658e-07	0.000714287	-4.96257	Skin_Not_Sun_Exposed_Suprapubic	2.38148e-40	2.95768e-36	-13.2979	NA	NA	NA	1	1	1	0	3	-6.2191	-0.495425	-4.91502	0.612317	-13.256	0.765385	NA	NA	5e-10	0.6203	8.87722e-07	0.540328	4.16652e-40	0.444043	NA	NA	3.73604e-07	0.950291	0.000663859	0.994065	7.03079e-36	0.970039	NA	NA
IFNAR2	5e-10	6.27e-07	-6.2191	Breast_Mammary_Tissue	6.95658e-07	0.000714287	-4.96257	Skin_Sun_Exposed_Lower_leg	6.13253e-40	7.69142e-36	-13.227	NA	NA	NA	1	1	1	0	3	-6.2191	-0.495425	-4.91502	0.612317	-13.2574	0.423077	NA	NA	5e-10	0.6203	8.87722e-07	0.540328	4.09036e-40	0.672239	NA	NA	3.73604e-07	0.950291	0.000663859	0.994065	4.63806e-36	0.994469	NA	NA
IFNAR2	5e-10	6.27e-07	-6.2191	Breast_Mammary_Tissue	6.95658e-07	0.000714287	-4.96257	Small_Intestine_Terminal_Ileum	9.33278e-37	2.09922e-32	-12.6642	NA	NA	NA	1	1	1	0	3	-6.2191	-0.495425	-4.91502	0.612317	-12.7484	0.133588	NA	NA	5e-10	0.6203	8.87722e-07	0.540328	3.18312e-37	0.893729	NA	NA	3.73604e-07	0.950291	0.000663859	0.994065	9.83742e-33	0.997487	NA	NA
IFNAR2	5e-10	6.27e-07	-6.2191	Breast_Mammary_Tissue	6.95658e-07	0.000714287	-4.96257	Spleen	2.38148e-40	2.83016e-36	-13.2979	NA	NA	NA	1	1	1	0	3	-6.2191	-0.495425	-4.91502	0.612317	-13.256	0.765385	NA	NA	5e-10	0.6203	8.87722e-07	0.540328	4.16652e-40	0.444043	NA	NA	3.73604e-07	0.950291	0.000663859	0.994065	2.62657e-36	0.974261	NA	NA
IFNAR2	5e-10	6.27e-07	-6.2191	Breast_Mammary_Tissue	6.95658e-07	0.000714287	-4.96257	Stomach	2.38148e-40	4.25761e-36	-13.2979	NA	NA	NA	1	1	1	0	3	-6.2191	-0.495425	-4.91502	0.612317	-13.256	0.765385	NA	NA	5e-10	0.6203	8.87722e-07	0.540328	4.16652e-40	0.444043	NA	NA	3.73604e-07	0.950291	0.000663859	0.994065	3.97708e-36	0.978652	NA	NA
IFNAR2	5e-10	6.27e-07	-6.2191	Breast_Mammary_Tissue	6.95658e-07	0.000714287	-4.96257	Testis	2.38148e-40	9.59476e-36	-13.2979	NA	NA	NA	1	1	1	0	3	-6.2191	-0.495425	-4.91502	0.612317	-13.256	0.765385	NA	NA	5e-10	0.6203	8.87722e-07	0.540328	4.16652e-40	0.444043	NA	NA	3.73604e-07	0.950291	0.000663859	0.994065	2.28908e-35	0.9803	NA	NA
IFNAR2	5e-10	6.27e-07	-6.2191	Breast_Mammary_Tissue	6.95658e-07	0.000714287	-4.96257	Thyroid	5.43285e-40	5.49311e-36	-13.2361	NA	NA	NA	1	1	1	0	3	-6.2191	-0.495425	-4.91502	0.612317	-13.2724	0.395902	NA	NA	5e-10	0.6203	8.87722e-07	0.540328	3.3448e-40	0.692178	NA	NA	3.73604e-07	0.950291	0.000663859	0.994065	4.95602e-36	0.992822	NA	NA
IFNAR2	5e-10	6.27e-07	-6.2191	Breast_Mammary_Tissue	6.95658e-07	0.000714287	-4.96257	Uterus	6.13253e-40	6.86721e-36	-13.227	NA	NA	NA	1	1	1	0	3	-6.2191	-0.495425	-4.91502	0.612317	-13.2574	0.423077	NA	NA	5e-10	0.6203	8.87722e-07	0.540328	4.09036e-40	0.672239	NA	NA	3.73604e-07	0.950291	0.000663859	0.994065	6.26745e-36	0.995352	NA	NA
IFNAR2	5e-10	6.27e-07	-6.2191	Breast_Mammary_Tissue	6.95658e-07	0.000714287	-4.96257	Vagina	2.38148e-40	4.98445e-36	-13.2979	NA	NA	NA	1	1	1	0	3	-6.2191	-0.495425	-4.91502	0.612317	-13.256	0.765385	NA	NA	5e-10	0.6203	8.87722e-07	0.540328	4.16652e-40	0.444043	NA	NA	3.73604e-07	0.950291	0.000663859	0.994065	1.05942e-35	0.988486	NA	NA
IFNAR2	5e-10	6.27e-07	-6.2191	Breast_Mammary_Tissue	6.95658e-07	0.000714287	-4.96257	Whole_Blood	2.38148e-40	1.6855e-36	-13.2979	NA	NA	NA	1	1	1	0	3	-6.2191	-0.495425	-4.91502	0.612317	-13.256	0.765385	NA	NA	5e-10	0.6203	8.87722e-07	0.540328	4.16652e-40	0.444043	NA	NA	3.73604e-07	0.950291	0.000663859	0.994065	2.02566e-36	0.965777	NA	NA
IFNAR2	5e-10	6.27e-07	-6.2191	Breast_Mammary_Tissue	6.95658e-07	0.000714287	-4.96257	smultixcan	1.92926e-40	9.12337e-36	-13.2861	NA	NA	NA	1	1	1	0	3	-6.2191	-0.495425	-4.91502	0.612317	-13.2669	0.736769	NA	NA	5e-10	0.6203	8.87722e-07	0.540328	2.49455e-40	0.460299	NA	NA	3.73604e-07	0.950291	0.000663859	0.994065	1.06487e-35	0.972966	NA	NA
IFNAR2	5e-10	6.27e-07	-6.2191	Cells_Cultured_fibroblasts	2.3219e-38	1.09176e-34	-12.9509	Adipose_Subcutaneous	2.38148e-40	2.03109e-36	-13.2979	NA	NA	NA	1	1	1	0	3	-6.2191	-0.495425	-12.8937	1.01127	-13.256	0.765385	NA	NA	5e-10	0.6203	4.88185e-38	0.311885	4.16652e-40	0.444043	NA	NA	3.73604e-07	0.950291	3.02968e-34	0.978547	2.39658e-36	0.976495	NA	NA
IFNAR2	5e-10	6.27e-07	-6.2191	Cells_Cultured_fibroblasts	2.3219e-38	1.09176e-34	-12.9509	Adipose_Visceral_Omentum	3.824e-40	3.77181e-36	-13.2624	NA	NA	NA	1	1	1	0	3	-6.2191	-0.495425	-12.8937	1.01127	-13.2888	0.679537	NA	NA	5e-10	0.6203	4.88185e-38	0.311885	2.68717e-40	0.496798	NA	NA	3.73604e-07	0.950291	3.02968e-34	0.978547	3.41422e-36	0.988723	NA	NA
IFNAR2	5e-10	6.27e-07	-6.2191	Cells_Cultured_fibroblasts	2.3219e-38	1.09176e-34	-12.9509	Adrenal_Gland	6.13253e-40	6.50723e-36	13.227	NA	NA	NA	1	1	1	0	3	-6.2191	-0.495425	-12.8937	1.01127	13.2574	-0.423077	NA	NA	5e-10	0.6203	4.88185e-38	0.311885	4.09036e-40	0.672239	NA	NA	3.73604e-07	0.950291	3.02968e-34	0.978547	5.92857e-36	0.985639	NA	NA
IFNAR2	5e-10	6.27e-07	-6.2191	Cells_Cultured_fibroblasts	2.3219e-38	1.09176e-34	-12.9509	Artery_Aorta	2.38148e-40	2.82075e-36	-13.2979	NA	NA	NA	1	1	1	0	3	-6.2191	-0.495425	-12.8937	1.01127	-13.256	0.765385	NA	NA	5e-10	0.6203	4.88185e-38	0.311885	4.16652e-40	0.444043	NA	NA	3.73604e-07	0.950291	3.02968e-34	0.978547	2.68649e-36	0.983411	NA	NA
IFNAR2	5e-10	6.27e-07	-6.2191	Cells_Cultured_fibroblasts	2.3219e-38	1.09176e-34	-12.9509	Artery_Coronary	2.38148e-40	5.58815e-36	-13.2979	NA	NA	NA	1	1	1	0	3	-6.2191	-0.495425	-12.8937	1.01127	-13.256	0.765385	NA	NA	5e-10	0.6203	4.88185e-38	0.311885	4.16652e-40	0.444043	NA	NA	3.73604e-07	0.950291	3.02968e-34	0.978547	6.66872e-36	0.981495	NA	NA
IFNAR2	5e-10	6.27e-07	-6.2191	Cells_Cultured_fibroblasts	2.3219e-38	1.09176e-34	-12.9509	Artery_Tibial	3.824e-40	4.61863e-36	-13.2624	NA	NA	NA	1	1	1	0	3	-6.2191	-0.495425	-12.8937	1.01127	-13.2888	0.679537	NA	NA	5e-10	0.6203	4.88185e-38	0.311885	2.68717e-40	0.496798	NA	NA	3.73604e-07	0.950291	3.02968e-34	0.978547	4.54067e-36	0.984333	NA	NA
IFNAR2	5e-10	6.27e-07	-6.2191	Cells_Cultured_fibroblasts	2.3219e-38	1.09176e-34	-12.9509	Brain_Amygdala	2.38148e-40	3.26216e-36	13.2979	NA	NA	NA	1	1	1	0	3	-6.2191	-0.495425	-12.8937	1.01127	13.256	-0.746431	NA	NA	5e-10	0.6203	4.88185e-38	0.311885	4.16652e-40	0.455407	NA	NA	3.73604e-07	0.950291	3.02968e-34	0.978547	3.9559e-36	0.987081	NA	NA
IFNAR2	5e-10	6.27e-07	-6.2191	Cells_Cultured_fibroblasts	2.3219e-38	1.09176e-34	-12.9509	Brain_Anterior_cingulate_cortex_BA24	2.38148e-40	3.9254e-36	-13.2979	NA	NA	NA	1	1	1	0	3	-6.2191	-0.495425	-12.8937	1.01127	-13.256	0.765385	NA	NA	5e-10	0.6203	4.88185e-38	0.311885	4.16652e-40	0.444043	NA	NA	3.73604e-07	0.950291	3.02968e-34	0.978547	4.73295e-36	0.987016	NA	NA
IFNAR2	5e-10	6.27e-07	-6.2191	Cells_Cultured_fibroblasts	2.3219e-38	1.09176e-34	-12.9509	Brain_Caudate_basal_ganglia	3.824e-40	3.52095e-36	-13.2624	NA	NA	NA	1	1	1	0	3	-6.2191	-0.495425	-12.8937	1.01127	-13.2888	0.679537	NA	NA	5e-10	0.6203	4.88185e-38	0.311885	2.68717e-40	0.496798	NA	NA	3.73604e-07	0.950291	3.02968e-34	0.978547	5.27668e-36	0.992462	NA	NA
IFNAR2	5e-10	6.27e-07	-6.2191	Cells_Cultured_fibroblasts	2.3219e-38	1.09176e-34	-12.9509	Brain_Cerebellar_Hemisphere	3.824e-40	7.04689e-36	13.2624	NA	NA	NA	1	1	1	0	3	-6.2191	-0.495425	-12.8937	1.01127	13.2888	-0.679537	NA	NA	5e-10	0.6203	4.88185e-38	0.311885	2.68717e-40	0.496798	NA	NA	3.73604e-07	0.950291	3.02968e-34	0.978547	6.43945e-36	0.986181	NA	NA
IFNAR2	5e-10	6.27e-07	-6.2191	Cells_Cultured_fibroblasts	2.3219e-38	1.09176e-34	-12.9509	Brain_Cerebellum	2.80173e-40	6.62636e-36	-13.2857	NA	NA	NA	1	1	1	0	3	-6.2191	-0.495425	-12.8937	1.01127	-13.2673	0.670543	NA	NA	5e-10	0.6203	4.88185e-38	0.311885	3.58264e-40	0.502512	NA	NA	3.73604e-07	0.950291	3.02968e-34	0.978547	1.16006e-35	0.99249	NA	NA
IFNAR2	5e-10	6.27e-07	-6.2191	Cells_Cultured_fibroblasts	2.3219e-38	1.09176e-34	-12.9509	Brain_Cortex	9.33278e-37	1.89204e-32	-12.6642	NA	NA	NA	1	1	1	0	3	-6.2191	-0.495425	-12.8937	1.01127	-12.7484	0.133588	NA	NA	5e-10	0.6203	4.88185e-38	0.311885	3.18312e-37	0.893729	NA	NA	3.73604e-07	0.950291	3.02968e-34	0.978547	8.83792e-33	0.998058	NA	NA
IFNAR2	5e-10	6.27e-07	-6.2191	Cells_Cultured_fibroblasts	2.3219e-38	1.09176e-34	-12.9509	Brain_Frontal_Cortex_BA9	2.38148e-40	4.3905e-36	-13.2979	NA	NA	NA	1	1	1	0	3	-6.2191	-0.495425	-12.8937	1.01127	-13.256	0.765385	NA	NA	5e-10	0.6203	4.88185e-38	0.311885	4.16652e-40	0.444043	NA	NA	3.73604e-07	0.950291	3.02968e-34	0.978547	5.2421e-36	0.976978	NA	NA
IFNAR2	5e-10	6.27e-07	-6.2191	Cells_Cultured_fibroblasts	2.3219e-38	1.09176e-34	-12.9509	Brain_Hippocampus	3.824e-40	5.90694e-36	-13.2624	NA	NA	NA	1	1	1	0	3	-6.2191	-0.495425	-12.8937	1.01127	-13.2888	0.679537	NA	NA	5e-10	0.6203	4.88185e-38	0.311885	2.68717e-40	0.496798	NA	NA	3.73604e-07	0.950291	3.02968e-34	0.978547	5.757e-36	0.984483	NA	NA
IFNAR2	5e-10	6.27e-07	-6.2191	Cells_Cultured_fibroblasts	2.3219e-38	1.09176e-34	-12.9509	Brain_Hypothalamus	6.13253e-40	1.0578e-35	-13.227	NA	NA	NA	1	1	1	0	3	-6.2191	-0.495425	-12.8937	1.01127	-13.2574	0.423077	NA	NA	5e-10	0.6203	4.88185e-38	0.311885	4.09036e-40	0.672239	NA	NA	3.73604e-07	0.950291	3.02968e-34	0.978547	9.71706e-36	0.99873	NA	NA
IFNAR2	5e-10	6.27e-07	-6.2191	Cells_Cultured_fibroblasts	2.3219e-38	1.09176e-34	-12.9509	Brain_Nucleus_accumbens_basal_ganglia	6.13253e-40	1.15298e-35	-13.227	NA	NA	NA	1	1	1	0	3	-6.2191	-0.495425	-12.8937	1.01127	-13.2574	0.423077	NA	NA	5e-10	0.6203	4.88185e-38	0.311885	4.09036e-40	0.672239	NA	NA	3.73604e-07	0.950291	3.02968e-34	0.978547	1.05568e-35	0.99755	NA	NA
IFNAR2	5e-10	6.27e-07	-6.2191	Cells_Cultured_fibroblasts	2.3219e-38	1.09176e-34	-12.9509	Brain_Putamen_basal_ganglia	2.38148e-40	3.88039e-36	-13.2979	NA	NA	NA	1	1	1	0	3	-6.2191	-0.495425	-12.8937	1.01127	-13.256	0.765385	NA	NA	5e-10	0.6203	4.88185e-38	0.311885	4.16652e-40	0.444043	NA	NA	3.73604e-07	0.950291	3.02968e-34	0.978547	4.67066e-36	0.98408	NA	NA
IFNAR2	5e-10	6.27e-07	-6.2191	Cells_Cultured_fibroblasts	2.3219e-38	1.09176e-34	-12.9509	Brain_Spinal_cord_cervical_c-1	3.824e-40	3.35572e-36	13.2624	NA	NA	NA	1	1	1	0	3	-6.2191	-0.495425	-12.8937	1.01127	13.2888	-0.655816	NA	NA	5e-10	0.6203	4.88185e-38	0.311885	2.68717e-40	0.511943	NA	NA	3.73604e-07	0.950291	3.02968e-34	0.978547	3.07909e-36	0.991259	NA	NA
IFNAR2	5e-10	6.27e-07	-6.2191	Cells_Cultured_fibroblasts	2.3219e-38	1.09176e-34	-12.9509	Brain_Substantia_nigra	2.38148e-40	1.56809e-36	-13.2979	NA	NA	NA	1	1	1	0	3	-6.2191	-0.495425	-12.8937	1.01127	-13.256	0.765385	NA	NA	5e-10	0.6203	4.88185e-38	0.311885	4.16652e-40	0.444043	NA	NA	3.73604e-07	0.950291	3.02968e-34	0.978547	1.90879e-36	0.991114	NA	NA
IFNAR2	5e-10	6.27e-07	-6.2191	Cells_Cultured_fibroblasts	2.3219e-38	1.09176e-34	-12.9509	Breast_Mammary_Tissue	3.824e-40	3.21222e-36	-13.2624	NA	NA	NA	1	1	1	0	3	-6.2191	-0.495425	-12.8937	1.01127	-13.2888	0.679537	NA	NA	5e-10	0.6203	4.88185e-38	0.311885	2.68717e-40	0.496798	NA	NA	3.73604e-07	0.950291	3.02968e-34	0.978547	2.9062e-36	0.977607	NA	NA
IFNAR2	5e-10	6.27e-07	-6.2191	Cells_Cultured_fibroblasts	2.3219e-38	1.09176e-34	-12.9509	Cells_Cultured_fibroblasts	3.824e-40	4.1477e-36	-13.2624	NA	NA	NA	1	1	1	0	3	-6.2191	-0.495425	-12.8937	1.01127	-13.2888	0.679537	NA	NA	5e-10	0.6203	4.88185e-38	0.311885	2.68717e-40	0.496798	NA	NA	3.73604e-07	0.950291	3.02968e-34	0.978547	4.1143e-36	0.975529	NA	NA
IFNAR2	5e-10	6.27e-07	-6.2191	Cells_Cultured_fibroblasts	2.3219e-38	1.09176e-34	-12.9509	Cells_EBV-transformed_lymphocytes	2.38148e-40	2.55009e-36	-13.2979	NA	NA	NA	1	1	1	0	3	-6.2191	-0.495425	-12.8937	1.01127	-13.256	0.765385	NA	NA	5e-10	0.6203	4.88185e-38	0.311885	4.16652e-40	0.444043	NA	NA	3.73604e-07	0.950291	3.02968e-34	0.978547	3.05479e-36	0.969312	NA	NA
IFNAR2	5e-10	6.27e-07	-6.2191	Cells_Cultured_fibroblasts	2.3219e-38	1.09176e-34	-12.9509	Colon_Sigmoid	3.824e-40	8.77792e-36	13.2624	NA	NA	NA	1	1	1	0	3	-6.2191	-0.495425	-12.8937	1.01127	13.2888	-0.642316	NA	NA	5e-10	0.6203	4.88185e-38	0.311885	2.68717e-40	0.520668	NA	NA	3.73604e-07	0.950291	3.02968e-34	0.978547	8.86633e-36	0.986688	NA	NA
IFNAR2	5e-10	6.27e-07	-6.2191	Cells_Cultured_fibroblasts	2.3219e-38	1.09176e-34	-12.9509	Colon_Transverse	6.13253e-40	1.47328e-35	-13.227	NA	NA	NA	1	1	1	0	3	-6.2191	-0.495425	-12.8937	1.01127	-13.2574	0.423077	NA	NA	5e-10	0.6203	4.88185e-38	0.311885	4.09036e-40	0.672239	NA	NA	3.73604e-07	0.950291	3.02968e-34	0.978547	1.33931e-35	0.992213	NA	NA
IFNAR2	5e-10	6.27e-07	-6.2191	Cells_Cultured_fibroblasts	2.3219e-38	1.09176e-34	-12.9509	Esophagus_Gastroesophageal_Junction	2.38148e-40	5.70651e-36	-13.2979	NA	NA	NA	1	1	1	0	3	-6.2191	-0.495425	-12.8937	1.01127	-13.256	0.765385	NA	NA	5e-10	0.6203	4.88185e-38	0.311885	4.16652e-40	0.444043	NA	NA	3.73604e-07	0.950291	3.02968e-34	0.978547	6.78246e-36	0.981391	NA	NA
IFNAR2	5e-10	6.27e-07	-6.2191	Cells_Cultured_fibroblasts	2.3219e-38	1.09176e-34	-12.9509	Esophagus_Mucosa	6.13253e-40	6.64736e-36	13.227	NA	NA	NA	1	1	1	0	3	-6.2191	-0.495425	-12.8937	1.01127	13.2574	-0.423077	NA	NA	5e-10	0.6203	4.88185e-38	0.311885	4.09036e-40	0.672239	NA	NA	3.73604e-07	0.950291	3.02968e-34	0.978547	6.048e-36	0.984776	NA	NA
IFNAR2	5e-10	6.27e-07	-6.2191	Cells_Cultured_fibroblasts	2.3219e-38	1.09176e-34	-12.9509	Esophagus_Muscularis	3.824e-40	7.27594e-36	-13.2624	NA	NA	NA	1	1	1	0	3	-6.2191	-0.495425	-12.8937	1.01127	-13.2888	0.679537	NA	NA	5e-10	0.6203	4.88185e-38	0.311885	2.68717e-40	0.496798	NA	NA	3.73604e-07	0.950291	3.02968e-34	0.978547	6.59304e-36	0.993341	NA	NA
IFNAR2	5e-10	6.27e-07	-6.2191	Cells_Cultured_fibroblasts	2.3219e-38	1.09176e-34	-12.9509	Heart_Atrial_Appendage	3.824e-40	3.83941e-36	-13.2624	NA	NA	NA	1	1	1	0	3	-6.2191	-0.495425	-12.8937	1.01127	-13.2888	0.679537	NA	NA	5e-10	0.6203	4.88185e-38	0.311885	2.68717e-40	0.496798	NA	NA	3.73604e-07	0.950291	3.02968e-34	0.978547	4.02194e-36	0.991093	NA	NA
IFNAR2	5e-10	6.27e-07	-6.2191	Cells_Cultured_fibroblasts	2.3219e-38	1.09176e-34	-12.9509	Heart_Left_Ventricle	2.80173e-40	4.7422e-36	-13.2857	NA	NA	NA	1	1	1	0	3	-6.2191	-0.495425	-12.8937	1.01127	-13.2673	0.670543	NA	NA	5e-10	0.6203	4.88185e-38	0.311885	3.58264e-40	0.502512	NA	NA	3.73604e-07	0.950291	3.02968e-34	0.978547	4.74441e-36	0.983025	NA	NA
IFNAR2	5e-10	6.27e-07	-6.2191	Cells_Cultured_fibroblasts	2.3219e-38	1.09176e-34	-12.9509	Kidney_Cortex	6.13253e-40	4.12597e-36	-13.227	NA	NA	NA	1	1	1	0	3	-6.2191	-0.495425	-12.8937	1.01127	-13.2574	0.423077	NA	NA	5e-10	0.6203	4.88185e-38	0.311885	4.09036e-40	0.672239	NA	NA	3.73604e-07	0.950291	3.02968e-34	0.978547	3.82878e-36	0.991292	NA	NA
IFNAR2	5e-10	6.27e-07	-6.2191	Cells_Cultured_fibroblasts	2.3219e-38	1.09176e-34	-12.9509	Liver	6.13253e-40	3.12923e-36	-13.227	NA	NA	NA	1	1	1	0	3	-6.2191	-0.495425	-12.8937	1.01127	-13.2574	0.423077	NA	NA	5e-10	0.6203	4.88185e-38	0.311885	4.09036e-40	0.672239	NA	NA	3.73604e-07	0.950291	3.02968e-34	0.978547	2.84825e-36	0.996077	NA	NA
IFNAR2	5e-10	6.27e-07	-6.2191	Cells_Cultured_fibroblasts	2.3219e-38	1.09176e-34	-12.9509	Lung	2.38148e-40	3.16643e-36	13.2979	NA	NA	NA	1	1	1	0	3	-6.2191	-0.495425	-12.8937	1.01127	13.256	-0.737317	NA	NA	5e-10	0.6203	4.88185e-38	0.311885	4.16652e-40	0.46093	NA	NA	3.73604e-07	0.950291	3.02968e-34	0.978547	2.96556e-36	0.976	NA	NA
IFNAR2	5e-10	6.27e-07	-6.2191	Cells_Cultured_fibroblasts	2.3219e-38	1.09176e-34	-12.9509	Minor_Salivary_Gland	5.54106e-41	1.18911e-36	-13.4065	NA	NA	NA	1	1	1	0	3	-6.2191	-0.495425	-12.8937	1.01127	-13.4482	0.376732	NA	NA	5e-10	0.6203	4.88185e-38	0.311885	3.15389e-41	0.706373	NA	NA	3.73604e-07	0.950291	3.02968e-34	0.978547	9.31975e-37	0.992056	NA	NA
IFNAR2	5e-10	6.27e-07	-6.2191	Cells_Cultured_fibroblasts	2.3219e-38	1.09176e-34	-12.9509	Muscle_Skeletal	6.13253e-40	1.16052e-35	-13.227	NA	NA	NA	1	1	1	0	3	-6.2191	-0.495425	-12.8937	1.01127	-13.2574	0.423077	NA	NA	5e-10	0.6203	4.88185e-38	0.311885	4.09036e-40	0.672239	NA	NA	3.73604e-07	0.950291	3.02968e-34	0.978547	5.23668e-36	0.993789	NA	NA
IFNAR2	5e-10	6.27e-07	-6.2191	Cells_Cultured_fibroblasts	2.3219e-38	1.09176e-34	-12.9509	Nerve_Tibial	2.38148e-40	2.77558e-36	-13.2979	NA	NA	NA	1	1	1	0	3	-6.2191	-0.495425	-12.8937	1.01127	-13.256	0.765385	NA	NA	5e-10	0.6203	4.88185e-38	0.311885	4.16652e-40	0.444043	NA	NA	3.73604e-07	0.950291	3.02968e-34	0.978547	3.05489e-36	0.9853	NA	NA
IFNAR2	5e-10	6.27e-07	-6.2191	Cells_Cultured_fibroblasts	2.3219e-38	1.09176e-34	-12.9509	Ovary	6.13253e-40	1.4382e-35	-13.227	NA	NA	NA	1	1	1	0	3	-6.2191	-0.495425	-12.8937	1.01127	-13.2574	0.423077	NA	NA	5e-10	0.6203	4.88185e-38	0.311885	4.09036e-40	0.672239	NA	NA	3.73604e-07	0.950291	3.02968e-34	0.978547	1.31174e-35	0.992932	NA	NA
IFNAR2	5e-10	6.27e-07	-6.2191	Cells_Cultured_fibroblasts	2.3219e-38	1.09176e-34	-12.9509	Pancreas	6.6963e-40	1.19201e-35	-13.2203	NA	NA	NA	1	1	1	0	3	-6.2191	-0.495425	-12.8937	1.01127	-13.2509	0.422819	NA	NA	5e-10	0.6203	4.88185e-38	0.311885	4.45986e-40	0.672427	NA	NA	3.73604e-07	0.950291	3.02968e-34	0.978547	1.08036e-35	0.997042	NA	NA
IFNAR2	5e-10	6.27e-07	-6.2191	Cells_Cultured_fibroblasts	2.3219e-38	1.09176e-34	-12.9509	Pituitary	3.824e-40	7.55405e-36	13.2624	NA	NA	NA	1	1	1	0	3	-6.2191	-0.495425	-12.8937	1.01127	13.2888	-0.656704	NA	NA	5e-10	0.6203	4.88185e-38	0.311885	2.68717e-40	0.511371	NA	NA	3.73604e-07	0.950291	3.02968e-34	0.978547	6.89041e-36	0.98628	NA	NA
IFNAR2	5e-10	6.27e-07	-6.2191	Cells_Cultured_fibroblasts	2.3219e-38	1.09176e-34	-12.9509	Prostate	3.824e-40	5.82244e-36	13.2624	NA	NA	NA	1	1	1	0	3	-6.2191	-0.495425	-12.8937	1.01127	13.2888	-0.679537	NA	NA	5e-10	0.6203	4.88185e-38	0.311885	2.68717e-40	0.496798	NA	NA	3.73604e-07	0.950291	3.02968e-34	0.978547	6.74909e-36	0.989524	NA	NA
IFNAR2	5e-10	6.27e-07	-6.2191	Cells_Cultured_fibroblasts	2.3219e-38	1.09176e-34	-12.9509	Skin_Not_Sun_Exposed_Suprapubic	2.38148e-40	2.95768e-36	-13.2979	NA	NA	NA	1	1	1	0	3	-6.2191	-0.495425	-12.8937	1.01127	-13.256	0.765385	NA	NA	5e-10	0.6203	4.88185e-38	0.311885	4.16652e-40	0.444043	NA	NA	3.73604e-07	0.950291	3.02968e-34	0.978547	7.03079e-36	0.970039	NA	NA
IFNAR2	5e-10	6.27e-07	-6.2191	Cells_Cultured_fibroblasts	2.3219e-38	1.09176e-34	-12.9509	Skin_Sun_Exposed_Lower_leg	6.13253e-40	7.69142e-36	-13.227	NA	NA	NA	1	1	1	0	3	-6.2191	-0.495425	-12.8937	1.01127	-13.2574	0.423077	NA	NA	5e-10	0.6203	4.88185e-38	0.311885	4.09036e-40	0.672239	NA	NA	3.73604e-07	0.950291	3.02968e-34	0.978547	4.63806e-36	0.994469	NA	NA
IFNAR2	5e-10	6.27e-07	-6.2191	Cells_Cultured_fibroblasts	2.3219e-38	1.09176e-34	-12.9509	Small_Intestine_Terminal_Ileum	9.33278e-37	2.09922e-32	-12.6642	NA	NA	NA	1	1	1	0	3	-6.2191	-0.495425	-12.8937	1.01127	-12.7484	0.133588	NA	NA	5e-10	0.6203	4.88185e-38	0.311885	3.18312e-37	0.893729	NA	NA	3.73604e-07	0.950291	3.02968e-34	0.978547	9.83742e-33	0.997487	NA	NA
IFNAR2	5e-10	6.27e-07	-6.2191	Cells_Cultured_fibroblasts	2.3219e-38	1.09176e-34	-12.9509	Spleen	2.38148e-40	2.83016e-36	-13.2979	NA	NA	NA	1	1	1	0	3	-6.2191	-0.495425	-12.8937	1.01127	-13.256	0.765385	NA	NA	5e-10	0.6203	4.88185e-38	0.311885	4.16652e-40	0.444043	NA	NA	3.73604e-07	0.950291	3.02968e-34	0.978547	2.62657e-36	0.974261	NA	NA
IFNAR2	5e-10	6.27e-07	-6.2191	Cells_Cultured_fibroblasts	2.3219e-38	1.09176e-34	-12.9509	Stomach	2.38148e-40	4.25761e-36	-13.2979	NA	NA	NA	1	1	1	0	3	-6.2191	-0.495425	-12.8937	1.01127	-13.256	0.765385	NA	NA	5e-10	0.6203	4.88185e-38	0.311885	4.16652e-40	0.444043	NA	NA	3.73604e-07	0.950291	3.02968e-34	0.978547	3.97708e-36	0.978652	NA	NA
IFNAR2	5e-10	6.27e-07	-6.2191	Cells_Cultured_fibroblasts	2.3219e-38	1.09176e-34	-12.9509	Testis	2.38148e-40	9.59476e-36	-13.2979	NA	NA	NA	1	1	1	0	3	-6.2191	-0.495425	-12.8937	1.01127	-13.256	0.765385	NA	NA	5e-10	0.6203	4.88185e-38	0.311885	4.16652e-40	0.444043	NA	NA	3.73604e-07	0.950291	3.02968e-34	0.978547	2.28908e-35	0.9803	NA	NA
IFNAR2	5e-10	6.27e-07	-6.2191	Cells_Cultured_fibroblasts	2.3219e-38	1.09176e-34	-12.9509	Thyroid	5.43285e-40	5.49311e-36	-13.2361	NA	NA	NA	1	1	1	0	3	-6.2191	-0.495425	-12.8937	1.01127	-13.2724	0.395902	NA	NA	5e-10	0.6203	4.88185e-38	0.311885	3.3448e-40	0.692178	NA	NA	3.73604e-07	0.950291	3.02968e-34	0.978547	4.95602e-36	0.992822	NA	NA
IFNAR2	5e-10	6.27e-07	-6.2191	Cells_Cultured_fibroblasts	2.3219e-38	1.09176e-34	-12.9509	Uterus	6.13253e-40	6.86721e-36	-13.227	NA	NA	NA	1	1	1	0	3	-6.2191	-0.495425	-12.8937	1.01127	-13.2574	0.423077	NA	NA	5e-10	0.6203	4.88185e-38	0.311885	4.09036e-40	0.672239	NA	NA	3.73604e-07	0.950291	3.02968e-34	0.978547	6.26745e-36	0.995352	NA	NA
IFNAR2	5e-10	6.27e-07	-6.2191	Cells_Cultured_fibroblasts	2.3219e-38	1.09176e-34	-12.9509	Vagina	2.38148e-40	4.98445e-36	-13.2979	NA	NA	NA	1	1	1	0	3	-6.2191	-0.495425	-12.8937	1.01127	-13.256	0.765385	NA	NA	5e-10	0.6203	4.88185e-38	0.311885	4.16652e-40	0.444043	NA	NA	3.73604e-07	0.950291	3.02968e-34	0.978547	1.05942e-35	0.988486	NA	NA
IFNAR2	5e-10	6.27e-07	-6.2191	Cells_Cultured_fibroblasts	2.3219e-38	1.09176e-34	-12.9509	Whole_Blood	2.38148e-40	1.6855e-36	-13.2979	NA	NA	NA	1	1	1	0	3	-6.2191	-0.495425	-12.8937	1.01127	-13.256	0.765385	NA	NA	5e-10	0.6203	4.88185e-38	0.311885	4.16652e-40	0.444043	NA	NA	3.73604e-07	0.950291	3.02968e-34	0.978547	2.02566e-36	0.965777	NA	NA
IFNAR2	5e-10	6.27e-07	-6.2191	Cells_Cultured_fibroblasts	2.3219e-38	1.09176e-34	-12.9509	smultixcan	1.92926e-40	9.12337e-36	-13.2861	NA	NA	NA	1	1	1	0	3	-6.2191	-0.495425	-12.8937	1.01127	-13.2669	0.736769	NA	NA	5e-10	0.6203	4.88185e-38	0.311885	2.49455e-40	0.460299	NA	NA	3.73604e-07	0.950291	3.02968e-34	0.978547	1.06487e-35	0.972966	NA	NA
IFNAR2	5e-10	6.27e-07	-6.2191	Cells_EBV-transformed_lymphocytes	2.38148e-40	1.73967e-36	-13.2979	Adipose_Subcutaneous	2.38148e-40	2.03109e-36	-13.2979	NA	NA	NA	1	1	1	0	3	-6.2191	-0.495425	-13.256	0.765385	-13.256	0.765385	NA	NA	5e-10	0.6203	4.16652e-40	0.444043	4.16652e-40	0.444043	NA	NA	3.73604e-07	0.950291	4.39734e-36	0.976261	2.39658e-36	0.976495	NA	NA
IFNAR2	5e-10	6.27e-07	-6.2191	Cells_EBV-transformed_lymphocytes	2.38148e-40	1.73967e-36	-13.2979	Adipose_Visceral_Omentum	3.824e-40	3.77181e-36	-13.2624	NA	NA	NA	1	1	1	0	3	-6.2191	-0.495425	-13.256	0.765385	-13.2888	0.679537	NA	NA	5e-10	0.6203	4.16652e-40	0.444043	2.68717e-40	0.496798	NA	NA	3.73604e-07	0.950291	4.39734e-36	0.976261	3.41422e-36	0.988723	NA	NA
IFNAR2	5e-10	6.27e-07	-6.2191	Cells_EBV-transformed_lymphocytes	2.38148e-40	1.73967e-36	-13.2979	Adrenal_Gland	6.13253e-40	6.50723e-36	13.227	NA	NA	NA	1	1	1	0	3	-6.2191	-0.495425	-13.256	0.765385	13.2574	-0.423077	NA	NA	5e-10	0.6203	4.16652e-40	0.444043	4.09036e-40	0.672239	NA	NA	3.73604e-07	0.950291	4.39734e-36	0.976261	5.92857e-36	0.985639	NA	NA
IFNAR2	5e-10	6.27e-07	-6.2191	Cells_EBV-transformed_lymphocytes	2.38148e-40	1.73967e-36	-13.2979	Artery_Aorta	2.38148e-40	2.82075e-36	-13.2979	NA	NA	NA	1	1	1	0	3	-6.2191	-0.495425	-13.256	0.765385	-13.256	0.765385	NA	NA	5e-10	0.6203	4.16652e-40	0.444043	4.16652e-40	0.444043	NA	NA	3.73604e-07	0.950291	4.39734e-36	0.976261	2.68649e-36	0.983411	NA	NA
IFNAR2	5e-10	6.27e-07	-6.2191	Cells_EBV-transformed_lymphocytes	2.38148e-40	1.73967e-36	-13.2979	Artery_Coronary	2.38148e-40	5.58815e-36	-13.2979	NA	NA	NA	1	1	1	0	3	-6.2191	-0.495425	-13.256	0.765385	-13.256	0.765385	NA	NA	5e-10	0.6203	4.16652e-40	0.444043	4.16652e-40	0.444043	NA	NA	3.73604e-07	0.950291	4.39734e-36	0.976261	6.66872e-36	0.981495	NA	NA
IFNAR2	5e-10	6.27e-07	-6.2191	Cells_EBV-transformed_lymphocytes	2.38148e-40	1.73967e-36	-13.2979	Artery_Tibial	3.824e-40	4.61863e-36	-13.2624	NA	NA	NA	1	1	1	0	3	-6.2191	-0.495425	-13.256	0.765385	-13.2888	0.679537	NA	NA	5e-10	0.6203	4.16652e-40	0.444043	2.68717e-40	0.496798	NA	NA	3.73604e-07	0.950291	4.39734e-36	0.976261	4.54067e-36	0.984333	NA	NA
IFNAR2	5e-10	6.27e-07	-6.2191	Cells_EBV-transformed_lymphocytes	2.38148e-40	1.73967e-36	-13.2979	Brain_Amygdala	2.38148e-40	3.26216e-36	13.2979	NA	NA	NA	1	1	1	0	3	-6.2191	-0.495425	-13.256	0.765385	13.256	-0.746431	NA	NA	5e-10	0.6203	4.16652e-40	0.444043	4.16652e-40	0.455407	NA	NA	3.73604e-07	0.950291	4.39734e-36	0.976261	3.9559e-36	0.987081	NA	NA
IFNAR2	5e-10	6.27e-07	-6.2191	Cells_EBV-transformed_lymphocytes	2.38148e-40	1.73967e-36	-13.2979	Brain_Anterior_cingulate_cortex_BA24	2.38148e-40	3.9254e-36	-13.2979	NA	NA	NA	1	1	1	0	3	-6.2191	-0.495425	-13.256	0.765385	-13.256	0.765385	NA	NA	5e-10	0.6203	4.16652e-40	0.444043	4.16652e-40	0.444043	NA	NA	3.73604e-07	0.950291	4.39734e-36	0.976261	4.73295e-36	0.987016	NA	NA
IFNAR2	5e-10	6.27e-07	-6.2191	Cells_EBV-transformed_lymphocytes	2.38148e-40	1.73967e-36	-13.2979	Brain_Caudate_basal_ganglia	3.824e-40	3.52095e-36	-13.2624	NA	NA	NA	1	1	1	0	3	-6.2191	-0.495425	-13.256	0.765385	-13.2888	0.679537	NA	NA	5e-10	0.6203	4.16652e-40	0.444043	2.68717e-40	0.496798	NA	NA	3.73604e-07	0.950291	4.39734e-36	0.976261	5.27668e-36	0.992462	NA	NA
IFNAR2	5e-10	6.27e-07	-6.2191	Cells_EBV-transformed_lymphocytes	2.38148e-40	1.73967e-36	-13.2979	Brain_Cerebellar_Hemisphere	3.824e-40	7.04689e-36	13.2624	NA	NA	NA	1	1	1	0	3	-6.2191	-0.495425	-13.256	0.765385	13.2888	-0.679537	NA	NA	5e-10	0.6203	4.16652e-40	0.444043	2.68717e-40	0.496798	NA	NA	3.73604e-07	0.950291	4.39734e-36	0.976261	6.43945e-36	0.986181	NA	NA
IFNAR2	5e-10	6.27e-07	-6.2191	Cells_EBV-transformed_lymphocytes	2.38148e-40	1.73967e-36	-13.2979	Brain_Cerebellum	2.80173e-40	6.62636e-36	-13.2857	NA	NA	NA	1	1	1	0	3	-6.2191	-0.495425	-13.256	0.765385	-13.2673	0.670543	NA	NA	5e-10	0.6203	4.16652e-40	0.444043	3.58264e-40	0.502512	NA	NA	3.73604e-07	0.950291	4.39734e-36	0.976261	1.16006e-35	0.99249	NA	NA
IFNAR2	5e-10	6.27e-07	-6.2191	Cells_EBV-transformed_lymphocytes	2.38148e-40	1.73967e-36	-13.2979	Brain_Cortex	9.33278e-37	1.89204e-32	-12.6642	NA	NA	NA	1	1	1	0	3	-6.2191	-0.495425	-13.256	0.765385	-12.7484	0.133588	NA	NA	5e-10	0.6203	4.16652e-40	0.444043	3.18312e-37	0.893729	NA	NA	3.73604e-07	0.950291	4.39734e-36	0.976261	8.83792e-33	0.998058	NA	NA
IFNAR2	5e-10	6.27e-07	-6.2191	Cells_EBV-transformed_lymphocytes	2.38148e-40	1.73967e-36	-13.2979	Brain_Frontal_Cortex_BA9	2.38148e-40	4.3905e-36	-13.2979	NA	NA	NA	1	1	1	0	3	-6.2191	-0.495425	-13.256	0.765385	-13.256	0.765385	NA	NA	5e-10	0.6203	4.16652e-40	0.444043	4.16652e-40	0.444043	NA	NA	3.73604e-07	0.950291	4.39734e-36	0.976261	5.2421e-36	0.976978	NA	NA
IFNAR2	5e-10	6.27e-07	-6.2191	Cells_EBV-transformed_lymphocytes	2.38148e-40	1.73967e-36	-13.2979	Brain_Hippocampus	3.824e-40	5.90694e-36	-13.2624	NA	NA	NA	1	1	1	0	3	-6.2191	-0.495425	-13.256	0.765385	-13.2888	0.679537	NA	NA	5e-10	0.6203	4.16652e-40	0.444043	2.68717e-40	0.496798	NA	NA	3.73604e-07	0.950291	4.39734e-36	0.976261	5.757e-36	0.984483	NA	NA
IFNAR2	5e-10	6.27e-07	-6.2191	Cells_EBV-transformed_lymphocytes	2.38148e-40	1.73967e-36	-13.2979	Brain_Hypothalamus	6.13253e-40	1.0578e-35	-13.227	NA	NA	NA	1	1	1	0	3	-6.2191	-0.495425	-13.256	0.765385	-13.2574	0.423077	NA	NA	5e-10	0.6203	4.16652e-40	0.444043	4.09036e-40	0.672239	NA	NA	3.73604e-07	0.950291	4.39734e-36	0.976261	9.71706e-36	0.99873	NA	NA
IFNAR2	5e-10	6.27e-07	-6.2191	Cells_EBV-transformed_lymphocytes	2.38148e-40	1.73967e-36	-13.2979	Brain_Nucleus_accumbens_basal_ganglia	6.13253e-40	1.15298e-35	-13.227	NA	NA	NA	1	1	1	0	3	-6.2191	-0.495425	-13.256	0.765385	-13.2574	0.423077	NA	NA	5e-10	0.6203	4.16652e-40	0.444043	4.09036e-40	0.672239	NA	NA	3.73604e-07	0.950291	4.39734e-36	0.976261	1.05568e-35	0.99755	NA	NA
IFNAR2	5e-10	6.27e-07	-6.2191	Cells_EBV-transformed_lymphocytes	2.38148e-40	1.73967e-36	-13.2979	Brain_Putamen_basal_ganglia	2.38148e-40	3.88039e-36	-13.2979	NA	NA	NA	1	1	1	0	3	-6.2191	-0.495425	-13.256	0.765385	-13.256	0.765385	NA	NA	5e-10	0.6203	4.16652e-40	0.444043	4.16652e-40	0.444043	NA	NA	3.73604e-07	0.950291	4.39734e-36	0.976261	4.67066e-36	0.98408	NA	NA
IFNAR2	5e-10	6.27e-07	-6.2191	Cells_EBV-transformed_lymphocytes	2.38148e-40	1.73967e-36	-13.2979	Brain_Spinal_cord_cervical_c-1	3.824e-40	3.35572e-36	13.2624	NA	NA	NA	1	1	1	0	3	-6.2191	-0.495425	-13.256	0.765385	13.2888	-0.655816	NA	NA	5e-10	0.6203	4.16652e-40	0.444043	2.68717e-40	0.511943	NA	NA	3.73604e-07	0.950291	4.39734e-36	0.976261	3.07909e-36	0.991259	NA	NA
IFNAR2	5e-10	6.27e-07	-6.2191	Cells_EBV-transformed_lymphocytes	2.38148e-40	1.73967e-36	-13.2979	Brain_Substantia_nigra	2.38148e-40	1.56809e-36	-13.2979	NA	NA	NA	1	1	1	0	3	-6.2191	-0.495425	-13.256	0.765385	-13.256	0.765385	NA	NA	5e-10	0.6203	4.16652e-40	0.444043	4.16652e-40	0.444043	NA	NA	3.73604e-07	0.950291	4.39734e-36	0.976261	1.90879e-36	0.991114	NA	NA
IFNAR2	5e-10	6.27e-07	-6.2191	Cells_EBV-transformed_lymphocytes	2.38148e-40	1.73967e-36	-13.2979	Breast_Mammary_Tissue	3.824e-40	3.21222e-36	-13.2624	NA	NA	NA	1	1	1	0	3	-6.2191	-0.495425	-13.256	0.765385	-13.2888	0.679537	NA	NA	5e-10	0.6203	4.16652e-40	0.444043	2.68717e-40	0.496798	NA	NA	3.73604e-07	0.950291	4.39734e-36	0.976261	2.9062e-36	0.977607	NA	NA
IFNAR2	5e-10	6.27e-07	-6.2191	Cells_EBV-transformed_lymphocytes	2.38148e-40	1.73967e-36	-13.2979	Cells_Cultured_fibroblasts	3.824e-40	4.1477e-36	-13.2624	NA	NA	NA	1	1	1	0	3	-6.2191	-0.495425	-13.256	0.765385	-13.2888	0.679537	NA	NA	5e-10	0.6203	4.16652e-40	0.444043	2.68717e-40	0.496798	NA	NA	3.73604e-07	0.950291	4.39734e-36	0.976261	4.1143e-36	0.975529	NA	NA
IFNAR2	5e-10	6.27e-07	-6.2191	Cells_EBV-transformed_lymphocytes	2.38148e-40	1.73967e-36	-13.2979	Cells_EBV-transformed_lymphocytes	2.38148e-40	2.55009e-36	-13.2979	NA	NA	NA	1	1	1	0	3	-6.2191	-0.495425	-13.256	0.765385	-13.256	0.765385	NA	NA	5e-10	0.6203	4.16652e-40	0.444043	4.16652e-40	0.444043	NA	NA	3.73604e-07	0.950291	4.39734e-36	0.976261	3.05479e-36	0.969312	NA	NA
IFNAR2	5e-10	6.27e-07	-6.2191	Cells_EBV-transformed_lymphocytes	2.38148e-40	1.73967e-36	-13.2979	Colon_Sigmoid	3.824e-40	8.77792e-36	13.2624	NA	NA	NA	1	1	1	0	3	-6.2191	-0.495425	-13.256	0.765385	13.2888	-0.642316	NA	NA	5e-10	0.6203	4.16652e-40	0.444043	2.68717e-40	0.520668	NA	NA	3.73604e-07	0.950291	4.39734e-36	0.976261	8.86633e-36	0.986688	NA	NA
IFNAR2	5e-10	6.27e-07	-6.2191	Cells_EBV-transformed_lymphocytes	2.38148e-40	1.73967e-36	-13.2979	Colon_Transverse	6.13253e-40	1.47328e-35	-13.227	NA	NA	NA	1	1	1	0	3	-6.2191	-0.495425	-13.256	0.765385	-13.2574	0.423077	NA	NA	5e-10	0.6203	4.16652e-40	0.444043	4.09036e-40	0.672239	NA	NA	3.73604e-07	0.950291	4.39734e-36	0.976261	1.33931e-35	0.992213	NA	NA
IFNAR2	5e-10	6.27e-07	-6.2191	Cells_EBV-transformed_lymphocytes	2.38148e-40	1.73967e-36	-13.2979	Esophagus_Gastroesophageal_Junction	2.38148e-40	5.70651e-36	-13.2979	NA	NA	NA	1	1	1	0	3	-6.2191	-0.495425	-13.256	0.765385	-13.256	0.765385	NA	NA	5e-10	0.6203	4.16652e-40	0.444043	4.16652e-40	0.444043	NA	NA	3.73604e-07	0.950291	4.39734e-36	0.976261	6.78246e-36	0.981391	NA	NA
IFNAR2	5e-10	6.27e-07	-6.2191	Cells_EBV-transformed_lymphocytes	2.38148e-40	1.73967e-36	-13.2979	Esophagus_Mucosa	6.13253e-40	6.64736e-36	13.227	NA	NA	NA	1	1	1	0	3	-6.2191	-0.495425	-13.256	0.765385	13.2574	-0.423077	NA	NA	5e-10	0.6203	4.16652e-40	0.444043	4.09036e-40	0.672239	NA	NA	3.73604e-07	0.950291	4.39734e-36	0.976261	6.048e-36	0.984776	NA	NA
IFNAR2	5e-10	6.27e-07	-6.2191	Cells_EBV-transformed_lymphocytes	2.38148e-40	1.73967e-36	-13.2979	Esophagus_Muscularis	3.824e-40	7.27594e-36	-13.2624	NA	NA	NA	1	1	1	0	3	-6.2191	-0.495425	-13.256	0.765385	-13.2888	0.679537	NA	NA	5e-10	0.6203	4.16652e-40	0.444043	2.68717e-40	0.496798	NA	NA	3.73604e-07	0.950291	4.39734e-36	0.976261	6.59304e-36	0.993341	NA	NA
IFNAR2	5e-10	6.27e-07	-6.2191	Cells_EBV-transformed_lymphocytes	2.38148e-40	1.73967e-36	-13.2979	Heart_Atrial_Appendage	3.824e-40	3.83941e-36	-13.2624	NA	NA	NA	1	1	1	0	3	-6.2191	-0.495425	-13.256	0.765385	-13.2888	0.679537	NA	NA	5e-10	0.6203	4.16652e-40	0.444043	2.68717e-40	0.496798	NA	NA	3.73604e-07	0.950291	4.39734e-36	0.976261	4.02194e-36	0.991093	NA	NA
IFNAR2	5e-10	6.27e-07	-6.2191	Cells_EBV-transformed_lymphocytes	2.38148e-40	1.73967e-36	-13.2979	Heart_Left_Ventricle	2.80173e-40	4.7422e-36	-13.2857	NA	NA	NA	1	1	1	0	3	-6.2191	-0.495425	-13.256	0.765385	-13.2673	0.670543	NA	NA	5e-10	0.6203	4.16652e-40	0.444043	3.58264e-40	0.502512	NA	NA	3.73604e-07	0.950291	4.39734e-36	0.976261	4.74441e-36	0.983025	NA	NA
IFNAR2	5e-10	6.27e-07	-6.2191	Cells_EBV-transformed_lymphocytes	2.38148e-40	1.73967e-36	-13.2979	Kidney_Cortex	6.13253e-40	4.12597e-36	-13.227	NA	NA	NA	1	1	1	0	3	-6.2191	-0.495425	-13.256	0.765385	-13.2574	0.423077	NA	NA	5e-10	0.6203	4.16652e-40	0.444043	4.09036e-40	0.672239	NA	NA	3.73604e-07	0.950291	4.39734e-36	0.976261	3.82878e-36	0.991292	NA	NA
IFNAR2	5e-10	6.27e-07	-6.2191	Cells_EBV-transformed_lymphocytes	2.38148e-40	1.73967e-36	-13.2979	Liver	6.13253e-40	3.12923e-36	-13.227	NA	NA	NA	1	1	1	0	3	-6.2191	-0.495425	-13.256	0.765385	-13.2574	0.423077	NA	NA	5e-10	0.6203	4.16652e-40	0.444043	4.09036e-40	0.672239	NA	NA	3.73604e-07	0.950291	4.39734e-36	0.976261	2.84825e-36	0.996077	NA	NA
IFNAR2	5e-10	6.27e-07	-6.2191	Cells_EBV-transformed_lymphocytes	2.38148e-40	1.73967e-36	-13.2979	Lung	2.38148e-40	3.16643e-36	13.2979	NA	NA	NA	1	1	1	0	3	-6.2191	-0.495425	-13.256	0.765385	13.256	-0.737317	NA	NA	5e-10	0.6203	4.16652e-40	0.444043	4.16652e-40	0.46093	NA	NA	3.73604e-07	0.950291	4.39734e-36	0.976261	2.96556e-36	0.976	NA	NA
IFNAR2	5e-10	6.27e-07	-6.2191	Cells_EBV-transformed_lymphocytes	2.38148e-40	1.73967e-36	-13.2979	Minor_Salivary_Gland	5.54106e-41	1.18911e-36	-13.4065	NA	NA	NA	1	1	1	0	3	-6.2191	-0.495425	-13.256	0.765385	-13.4482	0.376732	NA	NA	5e-10	0.6203	4.16652e-40	0.444043	3.15389e-41	0.706373	NA	NA	3.73604e-07	0.950291	4.39734e-36	0.976261	9.31975e-37	0.992056	NA	NA
IFNAR2	5e-10	6.27e-07	-6.2191	Cells_EBV-transformed_lymphocytes	2.38148e-40	1.73967e-36	-13.2979	Muscle_Skeletal	6.13253e-40	1.16052e-35	-13.227	NA	NA	NA	1	1	1	0	3	-6.2191	-0.495425	-13.256	0.765385	-13.2574	0.423077	NA	NA	5e-10	0.6203	4.16652e-40	0.444043	4.09036e-40	0.672239	NA	NA	3.73604e-07	0.950291	4.39734e-36	0.976261	5.23668e-36	0.993789	NA	NA
IFNAR2	5e-10	6.27e-07	-6.2191	Cells_EBV-transformed_lymphocytes	2.38148e-40	1.73967e-36	-13.2979	Nerve_Tibial	2.38148e-40	2.77558e-36	-13.2979	NA	NA	NA	1	1	1	0	3	-6.2191	-0.495425	-13.256	0.765385	-13.256	0.765385	NA	NA	5e-10	0.6203	4.16652e-40	0.444043	4.16652e-40	0.444043	NA	NA	3.73604e-07	0.950291	4.39734e-36	0.976261	3.05489e-36	0.9853	NA	NA
IFNAR2	5e-10	6.27e-07	-6.2191	Cells_EBV-transformed_lymphocytes	2.38148e-40	1.73967e-36	-13.2979	Ovary	6.13253e-40	1.4382e-35	-13.227	NA	NA	NA	1	1	1	0	3	-6.2191	-0.495425	-13.256	0.765385	-13.2574	0.423077	NA	NA	5e-10	0.6203	4.16652e-40	0.444043	4.09036e-40	0.672239	NA	NA	3.73604e-07	0.950291	4.39734e-36	0.976261	1.31174e-35	0.992932	NA	NA
IFNAR2	5e-10	6.27e-07	-6.2191	Cells_EBV-transformed_lymphocytes	2.38148e-40	1.73967e-36	-13.2979	Pancreas	6.6963e-40	1.19201e-35	-13.2203	NA	NA	NA	1	1	1	0	3	-6.2191	-0.495425	-13.256	0.765385	-13.2509	0.422819	NA	NA	5e-10	0.6203	4.16652e-40	0.444043	4.45986e-40	0.672427	NA	NA	3.73604e-07	0.950291	4.39734e-36	0.976261	1.08036e-35	0.997042	NA	NA
IFNAR2	5e-10	6.27e-07	-6.2191	Cells_EBV-transformed_lymphocytes	2.38148e-40	1.73967e-36	-13.2979	Pituitary	3.824e-40	7.55405e-36	13.2624	NA	NA	NA	1	1	1	0	3	-6.2191	-0.495425	-13.256	0.765385	13.2888	-0.656704	NA	NA	5e-10	0.6203	4.16652e-40	0.444043	2.68717e-40	0.511371	NA	NA	3.73604e-07	0.950291	4.39734e-36	0.976261	6.89041e-36	0.98628	NA	NA
IFNAR2	5e-10	6.27e-07	-6.2191	Cells_EBV-transformed_lymphocytes	2.38148e-40	1.73967e-36	-13.2979	Prostate	3.824e-40	5.82244e-36	13.2624	NA	NA	NA	1	1	1	0	3	-6.2191	-0.495425	-13.256	0.765385	13.2888	-0.679537	NA	NA	5e-10	0.6203	4.16652e-40	0.444043	2.68717e-40	0.496798	NA	NA	3.73604e-07	0.950291	4.39734e-36	0.976261	6.74909e-36	0.989524	NA	NA
IFNAR2	5e-10	6.27e-07	-6.2191	Cells_EBV-transformed_lymphocytes	2.38148e-40	1.73967e-36	-13.2979	Skin_Not_Sun_Exposed_Suprapubic	2.38148e-40	2.95768e-36	-13.2979	NA	NA	NA	1	1	1	0	3	-6.2191	-0.495425	-13.256	0.765385	-13.256	0.765385	NA	NA	5e-10	0.6203	4.16652e-40	0.444043	4.16652e-40	0.444043	NA	NA	3.73604e-07	0.950291	4.39734e-36	0.976261	7.03079e-36	0.970039	NA	NA
IFNAR2	5e-10	6.27e-07	-6.2191	Cells_EBV-transformed_lymphocytes	2.38148e-40	1.73967e-36	-13.2979	Skin_Sun_Exposed_Lower_leg	6.13253e-40	7.69142e-36	-13.227	NA	NA	NA	1	1	1	0	3	-6.2191	-0.495425	-13.256	0.765385	-13.2574	0.423077	NA	NA	5e-10	0.6203	4.16652e-40	0.444043	4.09036e-40	0.672239	NA	NA	3.73604e-07	0.950291	4.39734e-36	0.976261	4.63806e-36	0.994469	NA	NA
IFNAR2	5e-10	6.27e-07	-6.2191	Cells_EBV-transformed_lymphocytes	2.38148e-40	1.73967e-36	-13.2979	Small_Intestine_Terminal_Ileum	9.33278e-37	2.09922e-32	-12.6642	NA	NA	NA	1	1	1	0	3	-6.2191	-0.495425	-13.256	0.765385	-12.7484	0.133588	NA	NA	5e-10	0.6203	4.16652e-40	0.444043	3.18312e-37	0.893729	NA	NA	3.73604e-07	0.950291	4.39734e-36	0.976261	9.83742e-33	0.997487	NA	NA
IFNAR2	5e-10	6.27e-07	-6.2191	Cells_EBV-transformed_lymphocytes	2.38148e-40	1.73967e-36	-13.2979	Spleen	2.38148e-40	2.83016e-36	-13.2979	NA	NA	NA	1	1	1	0	3	-6.2191	-0.495425	-13.256	0.765385	-13.256	0.765385	NA	NA	5e-10	0.6203	4.16652e-40	0.444043	4.16652e-40	0.444043	NA	NA	3.73604e-07	0.950291	4.39734e-36	0.976261	2.62657e-36	0.974261	NA	NA
IFNAR2	5e-10	6.27e-07	-6.2191	Cells_EBV-transformed_lymphocytes	2.38148e-40	1.73967e-36	-13.2979	Stomach	2.38148e-40	4.25761e-36	-13.2979	NA	NA	NA	1	1	1	0	3	-6.2191	-0.495425	-13.256	0.765385	-13.256	0.765385	NA	NA	5e-10	0.6203	4.16652e-40	0.444043	4.16652e-40	0.444043	NA	NA	3.73604e-07	0.950291	4.39734e-36	0.976261	3.97708e-36	0.978652	NA	NA
IFNAR2	5e-10	6.27e-07	-6.2191	Cells_EBV-transformed_lymphocytes	2.38148e-40	1.73967e-36	-13.2979	Testis	2.38148e-40	9.59476e-36	-13.2979	NA	NA	NA	1	1	1	0	3	-6.2191	-0.495425	-13.256	0.765385	-13.256	0.765385	NA	NA	5e-10	0.6203	4.16652e-40	0.444043	4.16652e-40	0.444043	NA	NA	3.73604e-07	0.950291	4.39734e-36	0.976261	2.28908e-35	0.9803	NA	NA
IFNAR2	5e-10	6.27e-07	-6.2191	Cells_EBV-transformed_lymphocytes	2.38148e-40	1.73967e-36	-13.2979	Thyroid	5.43285e-40	5.49311e-36	-13.2361	NA	NA	NA	1	1	1	0	3	-6.2191	-0.495425	-13.256	0.765385	-13.2724	0.395902	NA	NA	5e-10	0.6203	4.16652e-40	0.444043	3.3448e-40	0.692178	NA	NA	3.73604e-07	0.950291	4.39734e-36	0.976261	4.95602e-36	0.992822	NA	NA
IFNAR2	5e-10	6.27e-07	-6.2191	Cells_EBV-transformed_lymphocytes	2.38148e-40	1.73967e-36	-13.2979	Uterus	6.13253e-40	6.86721e-36	-13.227	NA	NA	NA	1	1	1	0	3	-6.2191	-0.495425	-13.256	0.765385	-13.2574	0.423077	NA	NA	5e-10	0.6203	4.16652e-40	0.444043	4.09036e-40	0.672239	NA	NA	3.73604e-07	0.950291	4.39734e-36	0.976261	6.26745e-36	0.995352	NA	NA
IFNAR2	5e-10	6.27e-07	-6.2191	Cells_EBV-transformed_lymphocytes	2.38148e-40	1.73967e-36	-13.2979	Vagina	2.38148e-40	4.98445e-36	-13.2979	NA	NA	NA	1	1	1	0	3	-6.2191	-0.495425	-13.256	0.765385	-13.256	0.765385	NA	NA	5e-10	0.6203	4.16652e-40	0.444043	4.16652e-40	0.444043	NA	NA	3.73604e-07	0.950291	4.39734e-36	0.976261	1.05942e-35	0.988486	NA	NA
IFNAR2	5e-10	6.27e-07	-6.2191	Cells_EBV-transformed_lymphocytes	2.38148e-40	1.73967e-36	-13.2979	Whole_Blood	2.38148e-40	1.6855e-36	-13.2979	NA	NA	NA	1	1	1	0	3	-6.2191	-0.495425	-13.256	0.765385	-13.256	0.765385	NA	NA	5e-10	0.6203	4.16652e-40	0.444043	4.16652e-40	0.444043	NA	NA	3.73604e-07	0.950291	4.39734e-36	0.976261	2.02566e-36	0.965777	NA	NA
IFNAR2	5e-10	6.27e-07	-6.2191	Cells_EBV-transformed_lymphocytes	2.38148e-40	1.73967e-36	-13.2979	smultixcan	1.92926e-40	9.12337e-36	-13.2861	NA	NA	NA	1	1	1	0	3	-6.2191	-0.495425	-13.256	0.765385	-13.2669	0.736769	NA	NA	5e-10	0.6203	4.16652e-40	0.444043	2.49455e-40	0.460299	NA	NA	3.73604e-07	0.950291	4.39734e-36	0.976261	1.06487e-35	0.972966	NA	NA
IFNAR2	5e-10	6.27e-07	-6.2191	Esophagus_Mucosa	8.00599e-25	7.67214e-21	-10.2877	Adipose_Subcutaneous	2.38148e-40	2.03109e-36	-13.2979	NA	NA	NA	1	1	1	0	3	-6.2191	-0.495425	-10.1462	1.76873	-13.256	0.765385	NA	NA	5e-10	0.6203	3.44549e-24	0.0769398	4.16652e-40	0.444043	NA	NA	3.73604e-07	0.950291	4.42057e-20	0.922433	2.39658e-36	0.976495	NA	NA
IFNAR2	5e-10	6.27e-07	-6.2191	Esophagus_Mucosa	8.00599e-25	7.67214e-21	-10.2877	Adipose_Visceral_Omentum	3.824e-40	3.77181e-36	-13.2624	NA	NA	NA	1	1	1	0	3	-6.2191	-0.495425	-10.1462	1.76873	-13.2888	0.679537	NA	NA	5e-10	0.6203	3.44549e-24	0.0769398	2.68717e-40	0.496798	NA	NA	3.73604e-07	0.950291	4.42057e-20	0.922433	3.41422e-36	0.988723	NA	NA
IFNAR2	5e-10	6.27e-07	-6.2191	Esophagus_Mucosa	8.00599e-25	7.67214e-21	-10.2877	Adrenal_Gland	6.13253e-40	6.50723e-36	13.227	NA	NA	NA	1	1	1	0	3	-6.2191	-0.495425	-10.1462	1.76873	13.2574	-0.423077	NA	NA	5e-10	0.6203	3.44549e-24	0.0769398	4.09036e-40	0.672239	NA	NA	3.73604e-07	0.950291	4.42057e-20	0.922433	5.92857e-36	0.985639	NA	NA
IFNAR2	5e-10	6.27e-07	-6.2191	Esophagus_Mucosa	8.00599e-25	7.67214e-21	-10.2877	Artery_Aorta	2.38148e-40	2.82075e-36	-13.2979	NA	NA	NA	1	1	1	0	3	-6.2191	-0.495425	-10.1462	1.76873	-13.256	0.765385	NA	NA	5e-10	0.6203	3.44549e-24	0.0769398	4.16652e-40	0.444043	NA	NA	3.73604e-07	0.950291	4.42057e-20	0.922433	2.68649e-36	0.983411	NA	NA
IFNAR2	5e-10	6.27e-07	-6.2191	Esophagus_Mucosa	8.00599e-25	7.67214e-21	-10.2877	Artery_Coronary	2.38148e-40	5.58815e-36	-13.2979	NA	NA	NA	1	1	1	0	3	-6.2191	-0.495425	-10.1462	1.76873	-13.256	0.765385	NA	NA	5e-10	0.6203	3.44549e-24	0.0769398	4.16652e-40	0.444043	NA	NA	3.73604e-07	0.950291	4.42057e-20	0.922433	6.66872e-36	0.981495	NA	NA
IFNAR2	5e-10	6.27e-07	-6.2191	Esophagus_Mucosa	8.00599e-25	7.67214e-21	-10.2877	Artery_Tibial	3.824e-40	4.61863e-36	-13.2624	NA	NA	NA	1	1	1	0	3	-6.2191	-0.495425	-10.1462	1.76873	-13.2888	0.679537	NA	NA	5e-10	0.6203	3.44549e-24	0.0769398	2.68717e-40	0.496798	NA	NA	3.73604e-07	0.950291	4.42057e-20	0.922433	4.54067e-36	0.984333	NA	NA
IFNAR2	5e-10	6.27e-07	-6.2191	Esophagus_Mucosa	8.00599e-25	7.67214e-21	-10.2877	Brain_Amygdala	2.38148e-40	3.26216e-36	13.2979	NA	NA	NA	1	1	1	0	3	-6.2191	-0.495425	-10.1462	1.76873	13.256	-0.746431	NA	NA	5e-10	0.6203	3.44549e-24	0.0769398	4.16652e-40	0.455407	NA	NA	3.73604e-07	0.950291	4.42057e-20	0.922433	3.9559e-36	0.987081	NA	NA
IFNAR2	5e-10	6.27e-07	-6.2191	Esophagus_Mucosa	8.00599e-25	7.67214e-21	-10.2877	Brain_Anterior_cingulate_cortex_BA24	2.38148e-40	3.9254e-36	-13.2979	NA	NA	NA	1	1	1	0	3	-6.2191	-0.495425	-10.1462	1.76873	-13.256	0.765385	NA	NA	5e-10	0.6203	3.44549e-24	0.0769398	4.16652e-40	0.444043	NA	NA	3.73604e-07	0.950291	4.42057e-20	0.922433	4.73295e-36	0.987016	NA	NA
IFNAR2	5e-10	6.27e-07	-6.2191	Esophagus_Mucosa	8.00599e-25	7.67214e-21	-10.2877	Brain_Caudate_basal_ganglia	3.824e-40	3.52095e-36	-13.2624	NA	NA	NA	1	1	1	0	3	-6.2191	-0.495425	-10.1462	1.76873	-13.2888	0.679537	NA	NA	5e-10	0.6203	3.44549e-24	0.0769398	2.68717e-40	0.496798	NA	NA	3.73604e-07	0.950291	4.42057e-20	0.922433	5.27668e-36	0.992462	NA	NA
IFNAR2	5e-10	6.27e-07	-6.2191	Esophagus_Mucosa	8.00599e-25	7.67214e-21	-10.2877	Brain_Cerebellar_Hemisphere	3.824e-40	7.04689e-36	13.2624	NA	NA	NA	1	1	1	0	3	-6.2191	-0.495425	-10.1462	1.76873	13.2888	-0.679537	NA	NA	5e-10	0.6203	3.44549e-24	0.0769398	2.68717e-40	0.496798	NA	NA	3.73604e-07	0.950291	4.42057e-20	0.922433	6.43945e-36	0.986181	NA	NA
IFNAR2	5e-10	6.27e-07	-6.2191	Esophagus_Mucosa	8.00599e-25	7.67214e-21	-10.2877	Brain_Cerebellum	2.80173e-40	6.62636e-36	-13.2857	NA	NA	NA	1	1	1	0	3	-6.2191	-0.495425	-10.1462	1.76873	-13.2673	0.670543	NA	NA	5e-10	0.6203	3.44549e-24	0.0769398	3.58264e-40	0.502512	NA	NA	3.73604e-07	0.950291	4.42057e-20	0.922433	1.16006e-35	0.99249	NA	NA
IFNAR2	5e-10	6.27e-07	-6.2191	Esophagus_Mucosa	8.00599e-25	7.67214e-21	-10.2877	Brain_Cortex	9.33278e-37	1.89204e-32	-12.6642	NA	NA	NA	1	1	1	0	3	-6.2191	-0.495425	-10.1462	1.76873	-12.7484	0.133588	NA	NA	5e-10	0.6203	3.44549e-24	0.0769398	3.18312e-37	0.893729	NA	NA	3.73604e-07	0.950291	4.42057e-20	0.922433	8.83792e-33	0.998058	NA	NA
IFNAR2	5e-10	6.27e-07	-6.2191	Esophagus_Mucosa	8.00599e-25	7.67214e-21	-10.2877	Brain_Frontal_Cortex_BA9	2.38148e-40	4.3905e-36	-13.2979	NA	NA	NA	1	1	1	0	3	-6.2191	-0.495425	-10.1462	1.76873	-13.256	0.765385	NA	NA	5e-10	0.6203	3.44549e-24	0.0769398	4.16652e-40	0.444043	NA	NA	3.73604e-07	0.950291	4.42057e-20	0.922433	5.2421e-36	0.976978	NA	NA
IFNAR2	5e-10	6.27e-07	-6.2191	Esophagus_Mucosa	8.00599e-25	7.67214e-21	-10.2877	Brain_Hippocampus	3.824e-40	5.90694e-36	-13.2624	NA	NA	NA	1	1	1	0	3	-6.2191	-0.495425	-10.1462	1.76873	-13.2888	0.679537	NA	NA	5e-10	0.6203	3.44549e-24	0.0769398	2.68717e-40	0.496798	NA	NA	3.73604e-07	0.950291	4.42057e-20	0.922433	5.757e-36	0.984483	NA	NA
IFNAR2	5e-10	6.27e-07	-6.2191	Esophagus_Mucosa	8.00599e-25	7.67214e-21	-10.2877	Brain_Hypothalamus	6.13253e-40	1.0578e-35	-13.227	NA	NA	NA	1	1	1	0	3	-6.2191	-0.495425	-10.1462	1.76873	-13.2574	0.423077	NA	NA	5e-10	0.6203	3.44549e-24	0.0769398	4.09036e-40	0.672239	NA	NA	3.73604e-07	0.950291	4.42057e-20	0.922433	9.71706e-36	0.99873	NA	NA
IFNAR2	5e-10	6.27e-07	-6.2191	Esophagus_Mucosa	8.00599e-25	7.67214e-21	-10.2877	Brain_Nucleus_accumbens_basal_ganglia	6.13253e-40	1.15298e-35	-13.227	NA	NA	NA	1	1	1	0	3	-6.2191	-0.495425	-10.1462	1.76873	-13.2574	0.423077	NA	NA	5e-10	0.6203	3.44549e-24	0.0769398	4.09036e-40	0.672239	NA	NA	3.73604e-07	0.950291	4.42057e-20	0.922433	1.05568e-35	0.99755	NA	NA
IFNAR2	5e-10	6.27e-07	-6.2191	Esophagus_Mucosa	8.00599e-25	7.67214e-21	-10.2877	Brain_Putamen_basal_ganglia	2.38148e-40	3.88039e-36	-13.2979	NA	NA	NA	1	1	1	0	3	-6.2191	-0.495425	-10.1462	1.76873	-13.256	0.765385	NA	NA	5e-10	0.6203	3.44549e-24	0.0769398	4.16652e-40	0.444043	NA	NA	3.73604e-07	0.950291	4.42057e-20	0.922433	4.67066e-36	0.98408	NA	NA
IFNAR2	5e-10	6.27e-07	-6.2191	Esophagus_Mucosa	8.00599e-25	7.67214e-21	-10.2877	Brain_Spinal_cord_cervical_c-1	3.824e-40	3.35572e-36	13.2624	NA	NA	NA	1	1	1	0	3	-6.2191	-0.495425	-10.1462	1.76873	13.2888	-0.655816	NA	NA	5e-10	0.6203	3.44549e-24	0.0769398	2.68717e-40	0.511943	NA	NA	3.73604e-07	0.950291	4.42057e-20	0.922433	3.07909e-36	0.991259	NA	NA
IFNAR2	5e-10	6.27e-07	-6.2191	Esophagus_Mucosa	8.00599e-25	7.67214e-21	-10.2877	Brain_Substantia_nigra	2.38148e-40	1.56809e-36	-13.2979	NA	NA	NA	1	1	1	0	3	-6.2191	-0.495425	-10.1462	1.76873	-13.256	0.765385	NA	NA	5e-10	0.6203	3.44549e-24	0.0769398	4.16652e-40	0.444043	NA	NA	3.73604e-07	0.950291	4.42057e-20	0.922433	1.90879e-36	0.991114	NA	NA
IFNAR2	5e-10	6.27e-07	-6.2191	Esophagus_Mucosa	8.00599e-25	7.67214e-21	-10.2877	Breast_Mammary_Tissue	3.824e-40	3.21222e-36	-13.2624	NA	NA	NA	1	1	1	0	3	-6.2191	-0.495425	-10.1462	1.76873	-13.2888	0.679537	NA	NA	5e-10	0.6203	3.44549e-24	0.0769398	2.68717e-40	0.496798	NA	NA	3.73604e-07	0.950291	4.42057e-20	0.922433	2.9062e-36	0.977607	NA	NA
IFNAR2	5e-10	6.27e-07	-6.2191	Esophagus_Mucosa	8.00599e-25	7.67214e-21	-10.2877	Cells_Cultured_fibroblasts	3.824e-40	4.1477e-36	-13.2624	NA	NA	NA	1	1	1	0	3	-6.2191	-0.495425	-10.1462	1.76873	-13.2888	0.679537	NA	NA	5e-10	0.6203	3.44549e-24	0.0769398	2.68717e-40	0.496798	NA	NA	3.73604e-07	0.950291	4.42057e-20	0.922433	4.1143e-36	0.975529	NA	NA
IFNAR2	5e-10	6.27e-07	-6.2191	Esophagus_Mucosa	8.00599e-25	7.67214e-21	-10.2877	Cells_EBV-transformed_lymphocytes	2.38148e-40	2.55009e-36	-13.2979	NA	NA	NA	1	1	1	0	3	-6.2191	-0.495425	-10.1462	1.76873	-13.256	0.765385	NA	NA	5e-10	0.6203	3.44549e-24	0.0769398	4.16652e-40	0.444043	NA	NA	3.73604e-07	0.950291	4.42057e-20	0.922433	3.05479e-36	0.969312	NA	NA
IFNAR2	5e-10	6.27e-07	-6.2191	Esophagus_Mucosa	8.00599e-25	7.67214e-21	-10.2877	Colon_Sigmoid	3.824e-40	8.77792e-36	13.2624	NA	NA	NA	1	1	1	0	3	-6.2191	-0.495425	-10.1462	1.76873	13.2888	-0.642316	NA	NA	5e-10	0.6203	3.44549e-24	0.0769398	2.68717e-40	0.520668	NA	NA	3.73604e-07	0.950291	4.42057e-20	0.922433	8.86633e-36	0.986688	NA	NA
IFNAR2	5e-10	6.27e-07	-6.2191	Esophagus_Mucosa	8.00599e-25	7.67214e-21	-10.2877	Colon_Transverse	6.13253e-40	1.47328e-35	-13.227	NA	NA	NA	1	1	1	0	3	-6.2191	-0.495425	-10.1462	1.76873	-13.2574	0.423077	NA	NA	5e-10	0.6203	3.44549e-24	0.0769398	4.09036e-40	0.672239	NA	NA	3.73604e-07	0.950291	4.42057e-20	0.922433	1.33931e-35	0.992213	NA	NA
IFNAR2	5e-10	6.27e-07	-6.2191	Esophagus_Mucosa	8.00599e-25	7.67214e-21	-10.2877	Esophagus_Gastroesophageal_Junction	2.38148e-40	5.70651e-36	-13.2979	NA	NA	NA	1	1	1	0	3	-6.2191	-0.495425	-10.1462	1.76873	-13.256	0.765385	NA	NA	5e-10	0.6203	3.44549e-24	0.0769398	4.16652e-40	0.444043	NA	NA	3.73604e-07	0.950291	4.42057e-20	0.922433	6.78246e-36	0.981391	NA	NA
IFNAR2	5e-10	6.27e-07	-6.2191	Esophagus_Mucosa	8.00599e-25	7.67214e-21	-10.2877	Esophagus_Mucosa	6.13253e-40	6.64736e-36	13.227	NA	NA	NA	1	1	1	0	3	-6.2191	-0.495425	-10.1462	1.76873	13.2574	-0.423077	NA	NA	5e-10	0.6203	3.44549e-24	0.0769398	4.09036e-40	0.672239	NA	NA	3.73604e-07	0.950291	4.42057e-20	0.922433	6.048e-36	0.984776	NA	NA
IFNAR2	5e-10	6.27e-07	-6.2191	Esophagus_Mucosa	8.00599e-25	7.67214e-21	-10.2877	Esophagus_Muscularis	3.824e-40	7.27594e-36	-13.2624	NA	NA	NA	1	1	1	0	3	-6.2191	-0.495425	-10.1462	1.76873	-13.2888	0.679537	NA	NA	5e-10	0.6203	3.44549e-24	0.0769398	2.68717e-40	0.496798	NA	NA	3.73604e-07	0.950291	4.42057e-20	0.922433	6.59304e-36	0.993341	NA	NA
IFNAR2	5e-10	6.27e-07	-6.2191	Esophagus_Mucosa	8.00599e-25	7.67214e-21	-10.2877	Heart_Atrial_Appendage	3.824e-40	3.83941e-36	-13.2624	NA	NA	NA	1	1	1	0	3	-6.2191	-0.495425	-10.1462	1.76873	-13.2888	0.679537	NA	NA	5e-10	0.6203	3.44549e-24	0.0769398	2.68717e-40	0.496798	NA	NA	3.73604e-07	0.950291	4.42057e-20	0.922433	4.02194e-36	0.991093	NA	NA
IFNAR2	5e-10	6.27e-07	-6.2191	Esophagus_Mucosa	8.00599e-25	7.67214e-21	-10.2877	Heart_Left_Ventricle	2.80173e-40	4.7422e-36	-13.2857	NA	NA	NA	1	1	1	0	3	-6.2191	-0.495425	-10.1462	1.76873	-13.2673	0.670543	NA	NA	5e-10	0.6203	3.44549e-24	0.0769398	3.58264e-40	0.502512	NA	NA	3.73604e-07	0.950291	4.42057e-20	0.922433	4.74441e-36	0.983025	NA	NA
IFNAR2	5e-10	6.27e-07	-6.2191	Esophagus_Mucosa	8.00599e-25	7.67214e-21	-10.2877	Kidney_Cortex	6.13253e-40	4.12597e-36	-13.227	NA	NA	NA	1	1	1	0	3	-6.2191	-0.495425	-10.1462	1.76873	-13.2574	0.423077	NA	NA	5e-10	0.6203	3.44549e-24	0.0769398	4.09036e-40	0.672239	NA	NA	3.73604e-07	0.950291	4.42057e-20	0.922433	3.82878e-36	0.991292	NA	NA
IFNAR2	5e-10	6.27e-07	-6.2191	Esophagus_Mucosa	8.00599e-25	7.67214e-21	-10.2877	Liver	6.13253e-40	3.12923e-36	-13.227	NA	NA	NA	1	1	1	0	3	-6.2191	-0.495425	-10.1462	1.76873	-13.2574	0.423077	NA	NA	5e-10	0.6203	3.44549e-24	0.0769398	4.09036e-40	0.672239	NA	NA	3.73604e-07	0.950291	4.42057e-20	0.922433	2.84825e-36	0.996077	NA	NA
IFNAR2	5e-10	6.27e-07	-6.2191	Esophagus_Mucosa	8.00599e-25	7.67214e-21	-10.2877	Lung	2.38148e-40	3.16643e-36	13.2979	NA	NA	NA	1	1	1	0	3	-6.2191	-0.495425	-10.1462	1.76873	13.256	-0.737317	NA	NA	5e-10	0.6203	3.44549e-24	0.0769398	4.16652e-40	0.46093	NA	NA	3.73604e-07	0.950291	4.42057e-20	0.922433	2.96556e-36	0.976	NA	NA
IFNAR2	5e-10	6.27e-07	-6.2191	Esophagus_Mucosa	8.00599e-25	7.67214e-21	-10.2877	Minor_Salivary_Gland	5.54106e-41	1.18911e-36	-13.4065	NA	NA	NA	1	1	1	0	3	-6.2191	-0.495425	-10.1462	1.76873	-13.4482	0.376732	NA	NA	5e-10	0.6203	3.44549e-24	0.0769398	3.15389e-41	0.706373	NA	NA	3.73604e-07	0.950291	4.42057e-20	0.922433	9.31975e-37	0.992056	NA	NA
IFNAR2	5e-10	6.27e-07	-6.2191	Esophagus_Mucosa	8.00599e-25	7.67214e-21	-10.2877	Muscle_Skeletal	6.13253e-40	1.16052e-35	-13.227	NA	NA	NA	1	1	1	0	3	-6.2191	-0.495425	-10.1462	1.76873	-13.2574	0.423077	NA	NA	5e-10	0.6203	3.44549e-24	0.0769398	4.09036e-40	0.672239	NA	NA	3.73604e-07	0.950291	4.42057e-20	0.922433	5.23668e-36	0.993789	NA	NA
IFNAR2	5e-10	6.27e-07	-6.2191	Esophagus_Mucosa	8.00599e-25	7.67214e-21	-10.2877	Nerve_Tibial	2.38148e-40	2.77558e-36	-13.2979	NA	NA	NA	1	1	1	0	3	-6.2191	-0.495425	-10.1462	1.76873	-13.256	0.765385	NA	NA	5e-10	0.6203	3.44549e-24	0.0769398	4.16652e-40	0.444043	NA	NA	3.73604e-07	0.950291	4.42057e-20	0.922433	3.05489e-36	0.9853	NA	NA
IFNAR2	5e-10	6.27e-07	-6.2191	Esophagus_Mucosa	8.00599e-25	7.67214e-21	-10.2877	Ovary	6.13253e-40	1.4382e-35	-13.227	NA	NA	NA	1	1	1	0	3	-6.2191	-0.495425	-10.1462	1.76873	-13.2574	0.423077	NA	NA	5e-10	0.6203	3.44549e-24	0.0769398	4.09036e-40	0.672239	NA	NA	3.73604e-07	0.950291	4.42057e-20	0.922433	1.31174e-35	0.992932	NA	NA
IFNAR2	5e-10	6.27e-07	-6.2191	Esophagus_Mucosa	8.00599e-25	7.67214e-21	-10.2877	Pancreas	6.6963e-40	1.19201e-35	-13.2203	NA	NA	NA	1	1	1	0	3	-6.2191	-0.495425	-10.1462	1.76873	-13.2509	0.422819	NA	NA	5e-10	0.6203	3.44549e-24	0.0769398	4.45986e-40	0.672427	NA	NA	3.73604e-07	0.950291	4.42057e-20	0.922433	1.08036e-35	0.997042	NA	NA
IFNAR2	5e-10	6.27e-07	-6.2191	Esophagus_Mucosa	8.00599e-25	7.67214e-21	-10.2877	Pituitary	3.824e-40	7.55405e-36	13.2624	NA	NA	NA	1	1	1	0	3	-6.2191	-0.495425	-10.1462	1.76873	13.2888	-0.656704	NA	NA	5e-10	0.6203	3.44549e-24	0.0769398	2.68717e-40	0.511371	NA	NA	3.73604e-07	0.950291	4.42057e-20	0.922433	6.89041e-36	0.98628	NA	NA
IFNAR2	5e-10	6.27e-07	-6.2191	Esophagus_Mucosa	8.00599e-25	7.67214e-21	-10.2877	Prostate	3.824e-40	5.82244e-36	13.2624	NA	NA	NA	1	1	1	0	3	-6.2191	-0.495425	-10.1462	1.76873	13.2888	-0.679537	NA	NA	5e-10	0.6203	3.44549e-24	0.0769398	2.68717e-40	0.496798	NA	NA	3.73604e-07	0.950291	4.42057e-20	0.922433	6.74909e-36	0.989524	NA	NA
IFNAR2	5e-10	6.27e-07	-6.2191	Esophagus_Mucosa	8.00599e-25	7.67214e-21	-10.2877	Skin_Not_Sun_Exposed_Suprapubic	2.38148e-40	2.95768e-36	-13.2979	NA	NA	NA	1	1	1	0	3	-6.2191	-0.495425	-10.1462	1.76873	-13.256	0.765385	NA	NA	5e-10	0.6203	3.44549e-24	0.0769398	4.16652e-40	0.444043	NA	NA	3.73604e-07	0.950291	4.42057e-20	0.922433	7.03079e-36	0.970039	NA	NA
IFNAR2	5e-10	6.27e-07	-6.2191	Esophagus_Mucosa	8.00599e-25	7.67214e-21	-10.2877	Skin_Sun_Exposed_Lower_leg	6.13253e-40	7.69142e-36	-13.227	NA	NA	NA	1	1	1	0	3	-6.2191	-0.495425	-10.1462	1.76873	-13.2574	0.423077	NA	NA	5e-10	0.6203	3.44549e-24	0.0769398	4.09036e-40	0.672239	NA	NA	3.73604e-07	0.950291	4.42057e-20	0.922433	4.63806e-36	0.994469	NA	NA
IFNAR2	5e-10	6.27e-07	-6.2191	Esophagus_Mucosa	8.00599e-25	7.67214e-21	-10.2877	Small_Intestine_Terminal_Ileum	9.33278e-37	2.09922e-32	-12.6642	NA	NA	NA	1	1	1	0	3	-6.2191	-0.495425	-10.1462	1.76873	-12.7484	0.133588	NA	NA	5e-10	0.6203	3.44549e-24	0.0769398	3.18312e-37	0.893729	NA	NA	3.73604e-07	0.950291	4.42057e-20	0.922433	9.83742e-33	0.997487	NA	NA
IFNAR2	5e-10	6.27e-07	-6.2191	Esophagus_Mucosa	8.00599e-25	7.67214e-21	-10.2877	Spleen	2.38148e-40	2.83016e-36	-13.2979	NA	NA	NA	1	1	1	0	3	-6.2191	-0.495425	-10.1462	1.76873	-13.256	0.765385	NA	NA	5e-10	0.6203	3.44549e-24	0.0769398	4.16652e-40	0.444043	NA	NA	3.73604e-07	0.950291	4.42057e-20	0.922433	2.62657e-36	0.974261	NA	NA
IFNAR2	5e-10	6.27e-07	-6.2191	Esophagus_Mucosa	8.00599e-25	7.67214e-21	-10.2877	Stomach	2.38148e-40	4.25761e-36	-13.2979	NA	NA	NA	1	1	1	0	3	-6.2191	-0.495425	-10.1462	1.76873	-13.256	0.765385	NA	NA	5e-10	0.6203	3.44549e-24	0.0769398	4.16652e-40	0.444043	NA	NA	3.73604e-07	0.950291	4.42057e-20	0.922433	3.97708e-36	0.978652	NA	NA
IFNAR2	5e-10	6.27e-07	-6.2191	Esophagus_Mucosa	8.00599e-25	7.67214e-21	-10.2877	Testis	2.38148e-40	9.59476e-36	-13.2979	NA	NA	NA	1	1	1	0	3	-6.2191	-0.495425	-10.1462	1.76873	-13.256	0.765385	NA	NA	5e-10	0.6203	3.44549e-24	0.0769398	4.16652e-40	0.444043	NA	NA	3.73604e-07	0.950291	4.42057e-20	0.922433	2.28908e-35	0.9803	NA	NA
IFNAR2	5e-10	6.27e-07	-6.2191	Esophagus_Mucosa	8.00599e-25	7.67214e-21	-10.2877	Thyroid	5.43285e-40	5.49311e-36	-13.2361	NA	NA	NA	1	1	1	0	3	-6.2191	-0.495425	-10.1462	1.76873	-13.2724	0.395902	NA	NA	5e-10	0.6203	3.44549e-24	0.0769398	3.3448e-40	0.692178	NA	NA	3.73604e-07	0.950291	4.42057e-20	0.922433	4.95602e-36	0.992822	NA	NA
IFNAR2	5e-10	6.27e-07	-6.2191	Esophagus_Mucosa	8.00599e-25	7.67214e-21	-10.2877	Uterus	6.13253e-40	6.86721e-36	-13.227	NA	NA	NA	1	1	1	0	3	-6.2191	-0.495425	-10.1462	1.76873	-13.2574	0.423077	NA	NA	5e-10	0.6203	3.44549e-24	0.0769398	4.09036e-40	0.672239	NA	NA	3.73604e-07	0.950291	4.42057e-20	0.922433	6.26745e-36	0.995352	NA	NA
IFNAR2	5e-10	6.27e-07	-6.2191	Esophagus_Mucosa	8.00599e-25	7.67214e-21	-10.2877	Vagina	2.38148e-40	4.98445e-36	-13.2979	NA	NA	NA	1	1	1	0	3	-6.2191	-0.495425	-10.1462	1.76873	-13.256	0.765385	NA	NA	5e-10	0.6203	3.44549e-24	0.0769398	4.16652e-40	0.444043	NA	NA	3.73604e-07	0.950291	4.42057e-20	0.922433	1.05942e-35	0.988486	NA	NA
IFNAR2	5e-10	6.27e-07	-6.2191	Esophagus_Mucosa	8.00599e-25	7.67214e-21	-10.2877	Whole_Blood	2.38148e-40	1.6855e-36	-13.2979	NA	NA	NA	1	1	1	0	3	-6.2191	-0.495425	-10.1462	1.76873	-13.256	0.765385	NA	NA	5e-10	0.6203	3.44549e-24	0.0769398	4.16652e-40	0.444043	NA	NA	3.73604e-07	0.950291	4.42057e-20	0.922433	2.02566e-36	0.965777	NA	NA
IFNAR2	5e-10	6.27e-07	-6.2191	Esophagus_Mucosa	8.00599e-25	7.67214e-21	-10.2877	smultixcan	1.92926e-40	9.12337e-36	-13.2861	NA	NA	NA	1	1	1	0	3	-6.2191	-0.495425	-10.1462	1.76873	-13.2669	0.736769	NA	NA	5e-10	0.6203	3.44549e-24	0.0769398	2.49455e-40	0.460299	NA	NA	3.73604e-07	0.950291	4.42057e-20	0.922433	1.06487e-35	0.972966	NA	NA
IFNAR2	5e-10	6.27e-07	-6.2191	Esophagus_Muscularis	5.9817e-09	1.14155e-05	5.81727	Adipose_Subcutaneous	2.38148e-40	2.03109e-36	-13.2979	NA	NA	NA	1	1	1	0	3	-6.2191	-0.495425	6.50667	0.448029	-13.256	0.765385	NA	NA	5e-10	0.6203	7.68324e-11	0.654132	4.16652e-40	0.444043	NA	NA	3.73604e-07	0.950291	2.4619e-07	0.986731	2.39658e-36	0.976495	NA	NA
IFNAR2	5e-10	6.27e-07	-6.2191	Esophagus_Muscularis	5.9817e-09	1.14155e-05	5.81727	Adipose_Visceral_Omentum	3.824e-40	3.77181e-36	-13.2624	NA	NA	NA	1	1	1	0	3	-6.2191	-0.495425	6.50667	0.448029	-13.2888	0.679537	NA	NA	5e-10	0.6203	7.68324e-11	0.654132	2.68717e-40	0.496798	NA	NA	3.73604e-07	0.950291	2.4619e-07	0.986731	3.41422e-36	0.988723	NA	NA
IFNAR2	5e-10	6.27e-07	-6.2191	Esophagus_Muscularis	5.9817e-09	1.14155e-05	5.81727	Adrenal_Gland	6.13253e-40	6.50723e-36	13.227	NA	NA	NA	1	1	1	0	3	-6.2191	-0.495425	6.50667	0.448029	13.2574	-0.423077	NA	NA	5e-10	0.6203	7.68324e-11	0.654132	4.09036e-40	0.672239	NA	NA	3.73604e-07	0.950291	2.4619e-07	0.986731	5.92857e-36	0.985639	NA	NA
IFNAR2	5e-10	6.27e-07	-6.2191	Esophagus_Muscularis	5.9817e-09	1.14155e-05	5.81727	Artery_Aorta	2.38148e-40	2.82075e-36	-13.2979	NA	NA	NA	1	1	1	0	3	-6.2191	-0.495425	6.50667	0.448029	-13.256	0.765385	NA	NA	5e-10	0.6203	7.68324e-11	0.654132	4.16652e-40	0.444043	NA	NA	3.73604e-07	0.950291	2.4619e-07	0.986731	2.68649e-36	0.983411	NA	NA
IFNAR2	5e-10	6.27e-07	-6.2191	Esophagus_Muscularis	5.9817e-09	1.14155e-05	5.81727	Artery_Coronary	2.38148e-40	5.58815e-36	-13.2979	NA	NA	NA	1	1	1	0	3	-6.2191	-0.495425	6.50667	0.448029	-13.256	0.765385	NA	NA	5e-10	0.6203	7.68324e-11	0.654132	4.16652e-40	0.444043	NA	NA	3.73604e-07	0.950291	2.4619e-07	0.986731	6.66872e-36	0.981495	NA	NA
IFNAR2	5e-10	6.27e-07	-6.2191	Esophagus_Muscularis	5.9817e-09	1.14155e-05	5.81727	Artery_Tibial	3.824e-40	4.61863e-36	-13.2624	NA	NA	NA	1	1	1	0	3	-6.2191	-0.495425	6.50667	0.448029	-13.2888	0.679537	NA	NA	5e-10	0.6203	7.68324e-11	0.654132	2.68717e-40	0.496798	NA	NA	3.73604e-07	0.950291	2.4619e-07	0.986731	4.54067e-36	0.984333	NA	NA
IFNAR2	5e-10	6.27e-07	-6.2191	Esophagus_Muscularis	5.9817e-09	1.14155e-05	5.81727	Brain_Amygdala	2.38148e-40	3.26216e-36	13.2979	NA	NA	NA	1	1	1	0	3	-6.2191	-0.495425	6.50667	0.448029	13.256	-0.746431	NA	NA	5e-10	0.6203	7.68324e-11	0.654132	4.16652e-40	0.455407	NA	NA	3.73604e-07	0.950291	2.4619e-07	0.986731	3.9559e-36	0.987081	NA	NA
IFNAR2	5e-10	6.27e-07	-6.2191	Esophagus_Muscularis	5.9817e-09	1.14155e-05	5.81727	Brain_Anterior_cingulate_cortex_BA24	2.38148e-40	3.9254e-36	-13.2979	NA	NA	NA	1	1	1	0	3	-6.2191	-0.495425	6.50667	0.448029	-13.256	0.765385	NA	NA	5e-10	0.6203	7.68324e-11	0.654132	4.16652e-40	0.444043	NA	NA	3.73604e-07	0.950291	2.4619e-07	0.986731	4.73295e-36	0.987016	NA	NA
IFNAR2	5e-10	6.27e-07	-6.2191	Esophagus_Muscularis	5.9817e-09	1.14155e-05	5.81727	Brain_Caudate_basal_ganglia	3.824e-40	3.52095e-36	-13.2624	NA	NA	NA	1	1	1	0	3	-6.2191	-0.495425	6.50667	0.448029	-13.2888	0.679537	NA	NA	5e-10	0.6203	7.68324e-11	0.654132	2.68717e-40	0.496798	NA	NA	3.73604e-07	0.950291	2.4619e-07	0.986731	5.27668e-36	0.992462	NA	NA
IFNAR2	5e-10	6.27e-07	-6.2191	Esophagus_Muscularis	5.9817e-09	1.14155e-05	5.81727	Brain_Cerebellar_Hemisphere	3.824e-40	7.04689e-36	13.2624	NA	NA	NA	1	1	1	0	3	-6.2191	-0.495425	6.50667	0.448029	13.2888	-0.679537	NA	NA	5e-10	0.6203	7.68324e-11	0.654132	2.68717e-40	0.496798	NA	NA	3.73604e-07	0.950291	2.4619e-07	0.986731	6.43945e-36	0.986181	NA	NA
IFNAR2	5e-10	6.27e-07	-6.2191	Esophagus_Muscularis	5.9817e-09	1.14155e-05	5.81727	Brain_Cerebellum	2.80173e-40	6.62636e-36	-13.2857	NA	NA	NA	1	1	1	0	3	-6.2191	-0.495425	6.50667	0.448029	-13.2673	0.670543	NA	NA	5e-10	0.6203	7.68324e-11	0.654132	3.58264e-40	0.502512	NA	NA	3.73604e-07	0.950291	2.4619e-07	0.986731	1.16006e-35	0.99249	NA	NA
IFNAR2	5e-10	6.27e-07	-6.2191	Esophagus_Muscularis	5.9817e-09	1.14155e-05	5.81727	Brain_Cortex	9.33278e-37	1.89204e-32	-12.6642	NA	NA	NA	1	1	1	0	3	-6.2191	-0.495425	6.50667	0.448029	-12.7484	0.133588	NA	NA	5e-10	0.6203	7.68324e-11	0.654132	3.18312e-37	0.893729	NA	NA	3.73604e-07	0.950291	2.4619e-07	0.986731	8.83792e-33	0.998058	NA	NA
IFNAR2	5e-10	6.27e-07	-6.2191	Esophagus_Muscularis	5.9817e-09	1.14155e-05	5.81727	Brain_Frontal_Cortex_BA9	2.38148e-40	4.3905e-36	-13.2979	NA	NA	NA	1	1	1	0	3	-6.2191	-0.495425	6.50667	0.448029	-13.256	0.765385	NA	NA	5e-10	0.6203	7.68324e-11	0.654132	4.16652e-40	0.444043	NA	NA	3.73604e-07	0.950291	2.4619e-07	0.986731	5.2421e-36	0.976978	NA	NA
IFNAR2	5e-10	6.27e-07	-6.2191	Esophagus_Muscularis	5.9817e-09	1.14155e-05	5.81727	Brain_Hippocampus	3.824e-40	5.90694e-36	-13.2624	NA	NA	NA	1	1	1	0	3	-6.2191	-0.495425	6.50667	0.448029	-13.2888	0.679537	NA	NA	5e-10	0.6203	7.68324e-11	0.654132	2.68717e-40	0.496798	NA	NA	3.73604e-07	0.950291	2.4619e-07	0.986731	5.757e-36	0.984483	NA	NA
IFNAR2	5e-10	6.27e-07	-6.2191	Esophagus_Muscularis	5.9817e-09	1.14155e-05	5.81727	Brain_Hypothalamus	6.13253e-40	1.0578e-35	-13.227	NA	NA	NA	1	1	1	0	3	-6.2191	-0.495425	6.50667	0.448029	-13.2574	0.423077	NA	NA	5e-10	0.6203	7.68324e-11	0.654132	4.09036e-40	0.672239	NA	NA	3.73604e-07	0.950291	2.4619e-07	0.986731	9.71706e-36	0.99873	NA	NA
IFNAR2	5e-10	6.27e-07	-6.2191	Esophagus_Muscularis	5.9817e-09	1.14155e-05	5.81727	Brain_Nucleus_accumbens_basal_ganglia	6.13253e-40	1.15298e-35	-13.227	NA	NA	NA	1	1	1	0	3	-6.2191	-0.495425	6.50667	0.448029	-13.2574	0.423077	NA	NA	5e-10	0.6203	7.68324e-11	0.654132	4.09036e-40	0.672239	NA	NA	3.73604e-07	0.950291	2.4619e-07	0.986731	1.05568e-35	0.99755	NA	NA
IFNAR2	5e-10	6.27e-07	-6.2191	Esophagus_Muscularis	5.9817e-09	1.14155e-05	5.81727	Brain_Putamen_basal_ganglia	2.38148e-40	3.88039e-36	-13.2979	NA	NA	NA	1	1	1	0	3	-6.2191	-0.495425	6.50667	0.448029	-13.256	0.765385	NA	NA	5e-10	0.6203	7.68324e-11	0.654132	4.16652e-40	0.444043	NA	NA	3.73604e-07	0.950291	2.4619e-07	0.986731	4.67066e-36	0.98408	NA	NA
IFNAR2	5e-10	6.27e-07	-6.2191	Esophagus_Muscularis	5.9817e-09	1.14155e-05	5.81727	Brain_Spinal_cord_cervical_c-1	3.824e-40	3.35572e-36	13.2624	NA	NA	NA	1	1	1	0	3	-6.2191	-0.495425	6.50667	0.448029	13.2888	-0.655816	NA	NA	5e-10	0.6203	7.68324e-11	0.654132	2.68717e-40	0.511943	NA	NA	3.73604e-07	0.950291	2.4619e-07	0.986731	3.07909e-36	0.991259	NA	NA
IFNAR2	5e-10	6.27e-07	-6.2191	Esophagus_Muscularis	5.9817e-09	1.14155e-05	5.81727	Brain_Substantia_nigra	2.38148e-40	1.56809e-36	-13.2979	NA	NA	NA	1	1	1	0	3	-6.2191	-0.495425	6.50667	0.448029	-13.256	0.765385	NA	NA	5e-10	0.6203	7.68324e-11	0.654132	4.16652e-40	0.444043	NA	NA	3.73604e-07	0.950291	2.4619e-07	0.986731	1.90879e-36	0.991114	NA	NA
IFNAR2	5e-10	6.27e-07	-6.2191	Esophagus_Muscularis	5.9817e-09	1.14155e-05	5.81727	Breast_Mammary_Tissue	3.824e-40	3.21222e-36	-13.2624	NA	NA	NA	1	1	1	0	3	-6.2191	-0.495425	6.50667	0.448029	-13.2888	0.679537	NA	NA	5e-10	0.6203	7.68324e-11	0.654132	2.68717e-40	0.496798	NA	NA	3.73604e-07	0.950291	2.4619e-07	0.986731	2.9062e-36	0.977607	NA	NA
IFNAR2	5e-10	6.27e-07	-6.2191	Esophagus_Muscularis	5.9817e-09	1.14155e-05	5.81727	Cells_Cultured_fibroblasts	3.824e-40	4.1477e-36	-13.2624	NA	NA	NA	1	1	1	0	3	-6.2191	-0.495425	6.50667	0.448029	-13.2888	0.679537	NA	NA	5e-10	0.6203	7.68324e-11	0.654132	2.68717e-40	0.496798	NA	NA	3.73604e-07	0.950291	2.4619e-07	0.986731	4.1143e-36	0.975529	NA	NA
IFNAR2	5e-10	6.27e-07	-6.2191	Esophagus_Muscularis	5.9817e-09	1.14155e-05	5.81727	Cells_EBV-transformed_lymphocytes	2.38148e-40	2.55009e-36	-13.2979	NA	NA	NA	1	1	1	0	3	-6.2191	-0.495425	6.50667	0.448029	-13.256	0.765385	NA	NA	5e-10	0.6203	7.68324e-11	0.654132	4.16652e-40	0.444043	NA	NA	3.73604e-07	0.950291	2.4619e-07	0.986731	3.05479e-36	0.969312	NA	NA
IFNAR2	5e-10	6.27e-07	-6.2191	Esophagus_Muscularis	5.9817e-09	1.14155e-05	5.81727	Colon_Sigmoid	3.824e-40	8.77792e-36	13.2624	NA	NA	NA	1	1	1	0	3	-6.2191	-0.495425	6.50667	0.448029	13.2888	-0.642316	NA	NA	5e-10	0.6203	7.68324e-11	0.654132	2.68717e-40	0.520668	NA	NA	3.73604e-07	0.950291	2.4619e-07	0.986731	8.86633e-36	0.986688	NA	NA
IFNAR2	5e-10	6.27e-07	-6.2191	Esophagus_Muscularis	5.9817e-09	1.14155e-05	5.81727	Colon_Transverse	6.13253e-40	1.47328e-35	-13.227	NA	NA	NA	1	1	1	0	3	-6.2191	-0.495425	6.50667	0.448029	-13.2574	0.423077	NA	NA	5e-10	0.6203	7.68324e-11	0.654132	4.09036e-40	0.672239	NA	NA	3.73604e-07	0.950291	2.4619e-07	0.986731	1.33931e-35	0.992213	NA	NA
IFNAR2	5e-10	6.27e-07	-6.2191	Esophagus_Muscularis	5.9817e-09	1.14155e-05	5.81727	Esophagus_Gastroesophageal_Junction	2.38148e-40	5.70651e-36	-13.2979	NA	NA	NA	1	1	1	0	3	-6.2191	-0.495425	6.50667	0.448029	-13.256	0.765385	NA	NA	5e-10	0.6203	7.68324e-11	0.654132	4.16652e-40	0.444043	NA	NA	3.73604e-07	0.950291	2.4619e-07	0.986731	6.78246e-36	0.981391	NA	NA
IFNAR2	5e-10	6.27e-07	-6.2191	Esophagus_Muscularis	5.9817e-09	1.14155e-05	5.81727	Esophagus_Mucosa	6.13253e-40	6.64736e-36	13.227	NA	NA	NA	1	1	1	0	3	-6.2191	-0.495425	6.50667	0.448029	13.2574	-0.423077	NA	NA	5e-10	0.6203	7.68324e-11	0.654132	4.09036e-40	0.672239	NA	NA	3.73604e-07	0.950291	2.4619e-07	0.986731	6.048e-36	0.984776	NA	NA
IFNAR2	5e-10	6.27e-07	-6.2191	Esophagus_Muscularis	5.9817e-09	1.14155e-05	5.81727	Esophagus_Muscularis	3.824e-40	7.27594e-36	-13.2624	NA	NA	NA	1	1	1	0	3	-6.2191	-0.495425	6.50667	0.448029	-13.2888	0.679537	NA	NA	5e-10	0.6203	7.68324e-11	0.654132	2.68717e-40	0.496798	NA	NA	3.73604e-07	0.950291	2.4619e-07	0.986731	6.59304e-36	0.993341	NA	NA
IFNAR2	5e-10	6.27e-07	-6.2191	Esophagus_Muscularis	5.9817e-09	1.14155e-05	5.81727	Heart_Atrial_Appendage	3.824e-40	3.83941e-36	-13.2624	NA	NA	NA	1	1	1	0	3	-6.2191	-0.495425	6.50667	0.448029	-13.2888	0.679537	NA	NA	5e-10	0.6203	7.68324e-11	0.654132	2.68717e-40	0.496798	NA	NA	3.73604e-07	0.950291	2.4619e-07	0.986731	4.02194e-36	0.991093	NA	NA
IFNAR2	5e-10	6.27e-07	-6.2191	Esophagus_Muscularis	5.9817e-09	1.14155e-05	5.81727	Heart_Left_Ventricle	2.80173e-40	4.7422e-36	-13.2857	NA	NA	NA	1	1	1	0	3	-6.2191	-0.495425	6.50667	0.448029	-13.2673	0.670543	NA	NA	5e-10	0.6203	7.68324e-11	0.654132	3.58264e-40	0.502512	NA	NA	3.73604e-07	0.950291	2.4619e-07	0.986731	4.74441e-36	0.983025	NA	NA
IFNAR2	5e-10	6.27e-07	-6.2191	Esophagus_Muscularis	5.9817e-09	1.14155e-05	5.81727	Kidney_Cortex	6.13253e-40	4.12597e-36	-13.227	NA	NA	NA	1	1	1	0	3	-6.2191	-0.495425	6.50667	0.448029	-13.2574	0.423077	NA	NA	5e-10	0.6203	7.68324e-11	0.654132	4.09036e-40	0.672239	NA	NA	3.73604e-07	0.950291	2.4619e-07	0.986731	3.82878e-36	0.991292	NA	NA
IFNAR2	5e-10	6.27e-07	-6.2191	Esophagus_Muscularis	5.9817e-09	1.14155e-05	5.81727	Liver	6.13253e-40	3.12923e-36	-13.227	NA	NA	NA	1	1	1	0	3	-6.2191	-0.495425	6.50667	0.448029	-13.2574	0.423077	NA	NA	5e-10	0.6203	7.68324e-11	0.654132	4.09036e-40	0.672239	NA	NA	3.73604e-07	0.950291	2.4619e-07	0.986731	2.84825e-36	0.996077	NA	NA
IFNAR2	5e-10	6.27e-07	-6.2191	Esophagus_Muscularis	5.9817e-09	1.14155e-05	5.81727	Lung	2.38148e-40	3.16643e-36	13.2979	NA	NA	NA	1	1	1	0	3	-6.2191	-0.495425	6.50667	0.448029	13.256	-0.737317	NA	NA	5e-10	0.6203	7.68324e-11	0.654132	4.16652e-40	0.46093	NA	NA	3.73604e-07	0.950291	2.4619e-07	0.986731	2.96556e-36	0.976	NA	NA
IFNAR2	5e-10	6.27e-07	-6.2191	Esophagus_Muscularis	5.9817e-09	1.14155e-05	5.81727	Minor_Salivary_Gland	5.54106e-41	1.18911e-36	-13.4065	NA	NA	NA	1	1	1	0	3	-6.2191	-0.495425	6.50667	0.448029	-13.4482	0.376732	NA	NA	5e-10	0.6203	7.68324e-11	0.654132	3.15389e-41	0.706373	NA	NA	3.73604e-07	0.950291	2.4619e-07	0.986731	9.31975e-37	0.992056	NA	NA
IFNAR2	5e-10	6.27e-07	-6.2191	Esophagus_Muscularis	5.9817e-09	1.14155e-05	5.81727	Muscle_Skeletal	6.13253e-40	1.16052e-35	-13.227	NA	NA	NA	1	1	1	0	3	-6.2191	-0.495425	6.50667	0.448029	-13.2574	0.423077	NA	NA	5e-10	0.6203	7.68324e-11	0.654132	4.09036e-40	0.672239	NA	NA	3.73604e-07	0.950291	2.4619e-07	0.986731	5.23668e-36	0.993789	NA	NA
IFNAR2	5e-10	6.27e-07	-6.2191	Esophagus_Muscularis	5.9817e-09	1.14155e-05	5.81727	Nerve_Tibial	2.38148e-40	2.77558e-36	-13.2979	NA	NA	NA	1	1	1	0	3	-6.2191	-0.495425	6.50667	0.448029	-13.256	0.765385	NA	NA	5e-10	0.6203	7.68324e-11	0.654132	4.16652e-40	0.444043	NA	NA	3.73604e-07	0.950291	2.4619e-07	0.986731	3.05489e-36	0.9853	NA	NA
IFNAR2	5e-10	6.27e-07	-6.2191	Esophagus_Muscularis	5.9817e-09	1.14155e-05	5.81727	Ovary	6.13253e-40	1.4382e-35	-13.227	NA	NA	NA	1	1	1	0	3	-6.2191	-0.495425	6.50667	0.448029	-13.2574	0.423077	NA	NA	5e-10	0.6203	7.68324e-11	0.654132	4.09036e-40	0.672239	NA	NA	3.73604e-07	0.950291	2.4619e-07	0.986731	1.31174e-35	0.992932	NA	NA
IFNAR2	5e-10	6.27e-07	-6.2191	Esophagus_Muscularis	5.9817e-09	1.14155e-05	5.81727	Pancreas	6.6963e-40	1.19201e-35	-13.2203	NA	NA	NA	1	1	1	0	3	-6.2191	-0.495425	6.50667	0.448029	-13.2509	0.422819	NA	NA	5e-10	0.6203	7.68324e-11	0.654132	4.45986e-40	0.672427	NA	NA	3.73604e-07	0.950291	2.4619e-07	0.986731	1.08036e-35	0.997042	NA	NA
IFNAR2	5e-10	6.27e-07	-6.2191	Esophagus_Muscularis	5.9817e-09	1.14155e-05	5.81727	Pituitary	3.824e-40	7.55405e-36	13.2624	NA	NA	NA	1	1	1	0	3	-6.2191	-0.495425	6.50667	0.448029	13.2888	-0.656704	NA	NA	5e-10	0.6203	7.68324e-11	0.654132	2.68717e-40	0.511371	NA	NA	3.73604e-07	0.950291	2.4619e-07	0.986731	6.89041e-36	0.98628	NA	NA
IFNAR2	5e-10	6.27e-07	-6.2191	Esophagus_Muscularis	5.9817e-09	1.14155e-05	5.81727	Prostate	3.824e-40	5.82244e-36	13.2624	NA	NA	NA	1	1	1	0	3	-6.2191	-0.495425	6.50667	0.448029	13.2888	-0.679537	NA	NA	5e-10	0.6203	7.68324e-11	0.654132	2.68717e-40	0.496798	NA	NA	3.73604e-07	0.950291	2.4619e-07	0.986731	6.74909e-36	0.989524	NA	NA
IFNAR2	5e-10	6.27e-07	-6.2191	Esophagus_Muscularis	5.9817e-09	1.14155e-05	5.81727	Skin_Not_Sun_Exposed_Suprapubic	2.38148e-40	2.95768e-36	-13.2979	NA	NA	NA	1	1	1	0	3	-6.2191	-0.495425	6.50667	0.448029	-13.256	0.765385	NA	NA	5e-10	0.6203	7.68324e-11	0.654132	4.16652e-40	0.444043	NA	NA	3.73604e-07	0.950291	2.4619e-07	0.986731	7.03079e-36	0.970039	NA	NA
IFNAR2	5e-10	6.27e-07	-6.2191	Esophagus_Muscularis	5.9817e-09	1.14155e-05	5.81727	Skin_Sun_Exposed_Lower_leg	6.13253e-40	7.69142e-36	-13.227	NA	NA	NA	1	1	1	0	3	-6.2191	-0.495425	6.50667	0.448029	-13.2574	0.423077	NA	NA	5e-10	0.6203	7.68324e-11	0.654132	4.09036e-40	0.672239	NA	NA	3.73604e-07	0.950291	2.4619e-07	0.986731	4.63806e-36	0.994469	NA	NA
IFNAR2	5e-10	6.27e-07	-6.2191	Esophagus_Muscularis	5.9817e-09	1.14155e-05	5.81727	Small_Intestine_Terminal_Ileum	9.33278e-37	2.09922e-32	-12.6642	NA	NA	NA	1	1	1	0	3	-6.2191	-0.495425	6.50667	0.448029	-12.7484	0.133588	NA	NA	5e-10	0.6203	7.68324e-11	0.654132	3.18312e-37	0.893729	NA	NA	3.73604e-07	0.950291	2.4619e-07	0.986731	9.83742e-33	0.997487	NA	NA
IFNAR2	5e-10	6.27e-07	-6.2191	Esophagus_Muscularis	5.9817e-09	1.14155e-05	5.81727	Spleen	2.38148e-40	2.83016e-36	-13.2979	NA	NA	NA	1	1	1	0	3	-6.2191	-0.495425	6.50667	0.448029	-13.256	0.765385	NA	NA	5e-10	0.6203	7.68324e-11	0.654132	4.16652e-40	0.444043	NA	NA	3.73604e-07	0.950291	2.4619e-07	0.986731	2.62657e-36	0.974261	NA	NA
IFNAR2	5e-10	6.27e-07	-6.2191	Esophagus_Muscularis	5.9817e-09	1.14155e-05	5.81727	Stomach	2.38148e-40	4.25761e-36	-13.2979	NA	NA	NA	1	1	1	0	3	-6.2191	-0.495425	6.50667	0.448029	-13.256	0.765385	NA	NA	5e-10	0.6203	7.68324e-11	0.654132	4.16652e-40	0.444043	NA	NA	3.73604e-07	0.950291	2.4619e-07	0.986731	3.97708e-36	0.978652	NA	NA
IFNAR2	5e-10	6.27e-07	-6.2191	Esophagus_Muscularis	5.9817e-09	1.14155e-05	5.81727	Testis	2.38148e-40	9.59476e-36	-13.2979	NA	NA	NA	1	1	1	0	3	-6.2191	-0.495425	6.50667	0.448029	-13.256	0.765385	NA	NA	5e-10	0.6203	7.68324e-11	0.654132	4.16652e-40	0.444043	NA	NA	3.73604e-07	0.950291	2.4619e-07	0.986731	2.28908e-35	0.9803	NA	NA
IFNAR2	5e-10	6.27e-07	-6.2191	Esophagus_Muscularis	5.9817e-09	1.14155e-05	5.81727	Thyroid	5.43285e-40	5.49311e-36	-13.2361	NA	NA	NA	1	1	1	0	3	-6.2191	-0.495425	6.50667	0.448029	-13.2724	0.395902	NA	NA	5e-10	0.6203	7.68324e-11	0.654132	3.3448e-40	0.692178	NA	NA	3.73604e-07	0.950291	2.4619e-07	0.986731	4.95602e-36	0.992822	NA	NA
IFNAR2	5e-10	6.27e-07	-6.2191	Esophagus_Muscularis	5.9817e-09	1.14155e-05	5.81727	Uterus	6.13253e-40	6.86721e-36	-13.227	NA	NA	NA	1	1	1	0	3	-6.2191	-0.495425	6.50667	0.448029	-13.2574	0.423077	NA	NA	5e-10	0.6203	7.68324e-11	0.654132	4.09036e-40	0.672239	NA	NA	3.73604e-07	0.950291	2.4619e-07	0.986731	6.26745e-36	0.995352	NA	NA
IFNAR2	5e-10	6.27e-07	-6.2191	Esophagus_Muscularis	5.9817e-09	1.14155e-05	5.81727	Vagina	2.38148e-40	4.98445e-36	-13.2979	NA	NA	NA	1	1	1	0	3	-6.2191	-0.495425	6.50667	0.448029	-13.256	0.765385	NA	NA	5e-10	0.6203	7.68324e-11	0.654132	4.16652e-40	0.444043	NA	NA	3.73604e-07	0.950291	2.4619e-07	0.986731	1.05942e-35	0.988486	NA	NA
IFNAR2	5e-10	6.27e-07	-6.2191	Esophagus_Muscularis	5.9817e-09	1.14155e-05	5.81727	Whole_Blood	2.38148e-40	1.6855e-36	-13.2979	NA	NA	NA	1	1	1	0	3	-6.2191	-0.495425	6.50667	0.448029	-13.256	0.765385	NA	NA	5e-10	0.6203	7.68324e-11	0.654132	4.16652e-40	0.444043	NA	NA	3.73604e-07	0.950291	2.4619e-07	0.986731	2.02566e-36	0.965777	NA	NA
IFNAR2	5e-10	6.27e-07	-6.2191	Esophagus_Muscularis	5.9817e-09	1.14155e-05	5.81727	smultixcan	1.92926e-40	9.12337e-36	-13.2861	NA	NA	NA	1	1	1	0	3	-6.2191	-0.495425	6.50667	0.448029	-13.2669	0.736769	NA	NA	5e-10	0.6203	7.68324e-11	0.654132	2.49455e-40	0.460299	NA	NA	3.73604e-07	0.950291	2.4619e-07	0.986731	1.06487e-35	0.972966	NA	NA
IFNAR2	5e-10	6.27e-07	-6.2191	Heart_Atrial_Appendage	1.70512e-07	0.000191101	5.22891	Adipose_Subcutaneous	2.38148e-40	2.03109e-36	-13.2979	NA	NA	NA	1	1	1	0	3	-6.2191	-0.495425	5.37901	1.13626	-13.256	0.765385	NA	NA	5e-10	0.6203	7.4897e-08	0.255847	4.16652e-40	0.444043	NA	NA	3.73604e-07	0.950291	6.54065e-05	0.961399	2.39658e-36	0.976495	NA	NA
IFNAR2	5e-10	6.27e-07	-6.2191	Heart_Atrial_Appendage	1.70512e-07	0.000191101	5.22891	Adipose_Visceral_Omentum	3.824e-40	3.77181e-36	-13.2624	NA	NA	NA	1	1	1	0	3	-6.2191	-0.495425	5.37901	1.13626	-13.2888	0.679537	NA	NA	5e-10	0.6203	7.4897e-08	0.255847	2.68717e-40	0.496798	NA	NA	3.73604e-07	0.950291	6.54065e-05	0.961399	3.41422e-36	0.988723	NA	NA
IFNAR2	5e-10	6.27e-07	-6.2191	Heart_Atrial_Appendage	1.70512e-07	0.000191101	5.22891	Adrenal_Gland	6.13253e-40	6.50723e-36	13.227	NA	NA	NA	1	1	1	0	3	-6.2191	-0.495425	5.37901	1.13626	13.2574	-0.423077	NA	NA	5e-10	0.6203	7.4897e-08	0.255847	4.09036e-40	0.672239	NA	NA	3.73604e-07	0.950291	6.54065e-05	0.961399	5.92857e-36	0.985639	NA	NA
IFNAR2	5e-10	6.27e-07	-6.2191	Heart_Atrial_Appendage	1.70512e-07	0.000191101	5.22891	Artery_Aorta	2.38148e-40	2.82075e-36	-13.2979	NA	NA	NA	1	1	1	0	3	-6.2191	-0.495425	5.37901	1.13626	-13.256	0.765385	NA	NA	5e-10	0.6203	7.4897e-08	0.255847	4.16652e-40	0.444043	NA	NA	3.73604e-07	0.950291	6.54065e-05	0.961399	2.68649e-36	0.983411	NA	NA
IFNAR2	5e-10	6.27e-07	-6.2191	Heart_Atrial_Appendage	1.70512e-07	0.000191101	5.22891	Artery_Coronary	2.38148e-40	5.58815e-36	-13.2979	NA	NA	NA	1	1	1	0	3	-6.2191	-0.495425	5.37901	1.13626	-13.256	0.765385	NA	NA	5e-10	0.6203	7.4897e-08	0.255847	4.16652e-40	0.444043	NA	NA	3.73604e-07	0.950291	6.54065e-05	0.961399	6.66872e-36	0.981495	NA	NA
IFNAR2	5e-10	6.27e-07	-6.2191	Heart_Atrial_Appendage	1.70512e-07	0.000191101	5.22891	Artery_Tibial	3.824e-40	4.61863e-36	-13.2624	NA	NA	NA	1	1	1	0	3	-6.2191	-0.495425	5.37901	1.13626	-13.2888	0.679537	NA	NA	5e-10	0.6203	7.4897e-08	0.255847	2.68717e-40	0.496798	NA	NA	3.73604e-07	0.950291	6.54065e-05	0.961399	4.54067e-36	0.984333	NA	NA
IFNAR2	5e-10	6.27e-07	-6.2191	Heart_Atrial_Appendage	1.70512e-07	0.000191101	5.22891	Brain_Amygdala	2.38148e-40	3.26216e-36	13.2979	NA	NA	NA	1	1	1	0	3	-6.2191	-0.495425	5.37901	1.13626	13.256	-0.746431	NA	NA	5e-10	0.6203	7.4897e-08	0.255847	4.16652e-40	0.455407	NA	NA	3.73604e-07	0.950291	6.54065e-05	0.961399	3.9559e-36	0.987081	NA	NA
IFNAR2	5e-10	6.27e-07	-6.2191	Heart_Atrial_Appendage	1.70512e-07	0.000191101	5.22891	Brain_Anterior_cingulate_cortex_BA24	2.38148e-40	3.9254e-36	-13.2979	NA	NA	NA	1	1	1	0	3	-6.2191	-0.495425	5.37901	1.13626	-13.256	0.765385	NA	NA	5e-10	0.6203	7.4897e-08	0.255847	4.16652e-40	0.444043	NA	NA	3.73604e-07	0.950291	6.54065e-05	0.961399	4.73295e-36	0.987016	NA	NA
IFNAR2	5e-10	6.27e-07	-6.2191	Heart_Atrial_Appendage	1.70512e-07	0.000191101	5.22891	Brain_Caudate_basal_ganglia	3.824e-40	3.52095e-36	-13.2624	NA	NA	NA	1	1	1	0	3	-6.2191	-0.495425	5.37901	1.13626	-13.2888	0.679537	NA	NA	5e-10	0.6203	7.4897e-08	0.255847	2.68717e-40	0.496798	NA	NA	3.73604e-07	0.950291	6.54065e-05	0.961399	5.27668e-36	0.992462	NA	NA
IFNAR2	5e-10	6.27e-07	-6.2191	Heart_Atrial_Appendage	1.70512e-07	0.000191101	5.22891	Brain_Cerebellar_Hemisphere	3.824e-40	7.04689e-36	13.2624	NA	NA	NA	1	1	1	0	3	-6.2191	-0.495425	5.37901	1.13626	13.2888	-0.679537	NA	NA	5e-10	0.6203	7.4897e-08	0.255847	2.68717e-40	0.496798	NA	NA	3.73604e-07	0.950291	6.54065e-05	0.961399	6.43945e-36	0.986181	NA	NA
IFNAR2	5e-10	6.27e-07	-6.2191	Heart_Atrial_Appendage	1.70512e-07	0.000191101	5.22891	Brain_Cerebellum	2.80173e-40	6.62636e-36	-13.2857	NA	NA	NA	1	1	1	0	3	-6.2191	-0.495425	5.37901	1.13626	-13.2673	0.670543	NA	NA	5e-10	0.6203	7.4897e-08	0.255847	3.58264e-40	0.502512	NA	NA	3.73604e-07	0.950291	6.54065e-05	0.961399	1.16006e-35	0.99249	NA	NA
IFNAR2	5e-10	6.27e-07	-6.2191	Heart_Atrial_Appendage	1.70512e-07	0.000191101	5.22891	Brain_Cortex	9.33278e-37	1.89204e-32	-12.6642	NA	NA	NA	1	1	1	0	3	-6.2191	-0.495425	5.37901	1.13626	-12.7484	0.133588	NA	NA	5e-10	0.6203	7.4897e-08	0.255847	3.18312e-37	0.893729	NA	NA	3.73604e-07	0.950291	6.54065e-05	0.961399	8.83792e-33	0.998058	NA	NA
IFNAR2	5e-10	6.27e-07	-6.2191	Heart_Atrial_Appendage	1.70512e-07	0.000191101	5.22891	Brain_Frontal_Cortex_BA9	2.38148e-40	4.3905e-36	-13.2979	NA	NA	NA	1	1	1	0	3	-6.2191	-0.495425	5.37901	1.13626	-13.256	0.765385	NA	NA	5e-10	0.6203	7.4897e-08	0.255847	4.16652e-40	0.444043	NA	NA	3.73604e-07	0.950291	6.54065e-05	0.961399	5.2421e-36	0.976978	NA	NA
IFNAR2	5e-10	6.27e-07	-6.2191	Heart_Atrial_Appendage	1.70512e-07	0.000191101	5.22891	Brain_Hippocampus	3.824e-40	5.90694e-36	-13.2624	NA	NA	NA	1	1	1	0	3	-6.2191	-0.495425	5.37901	1.13626	-13.2888	0.679537	NA	NA	5e-10	0.6203	7.4897e-08	0.255847	2.68717e-40	0.496798	NA	NA	3.73604e-07	0.950291	6.54065e-05	0.961399	5.757e-36	0.984483	NA	NA
IFNAR2	5e-10	6.27e-07	-6.2191	Heart_Atrial_Appendage	1.70512e-07	0.000191101	5.22891	Brain_Hypothalamus	6.13253e-40	1.0578e-35	-13.227	NA	NA	NA	1	1	1	0	3	-6.2191	-0.495425	5.37901	1.13626	-13.2574	0.423077	NA	NA	5e-10	0.6203	7.4897e-08	0.255847	4.09036e-40	0.672239	NA	NA	3.73604e-07	0.950291	6.54065e-05	0.961399	9.71706e-36	0.99873	NA	NA
IFNAR2	5e-10	6.27e-07	-6.2191	Heart_Atrial_Appendage	1.70512e-07	0.000191101	5.22891	Brain_Nucleus_accumbens_basal_ganglia	6.13253e-40	1.15298e-35	-13.227	NA	NA	NA	1	1	1	0	3	-6.2191	-0.495425	5.37901	1.13626	-13.2574	0.423077	NA	NA	5e-10	0.6203	7.4897e-08	0.255847	4.09036e-40	0.672239	NA	NA	3.73604e-07	0.950291	6.54065e-05	0.961399	1.05568e-35	0.99755	NA	NA
IFNAR2	5e-10	6.27e-07	-6.2191	Heart_Atrial_Appendage	1.70512e-07	0.000191101	5.22891	Brain_Putamen_basal_ganglia	2.38148e-40	3.88039e-36	-13.2979	NA	NA	NA	1	1	1	0	3	-6.2191	-0.495425	5.37901	1.13626	-13.256	0.765385	NA	NA	5e-10	0.6203	7.4897e-08	0.255847	4.16652e-40	0.444043	NA	NA	3.73604e-07	0.950291	6.54065e-05	0.961399	4.67066e-36	0.98408	NA	NA
IFNAR2	5e-10	6.27e-07	-6.2191	Heart_Atrial_Appendage	1.70512e-07	0.000191101	5.22891	Brain_Spinal_cord_cervical_c-1	3.824e-40	3.35572e-36	13.2624	NA	NA	NA	1	1	1	0	3	-6.2191	-0.495425	5.37901	1.13626	13.2888	-0.655816	NA	NA	5e-10	0.6203	7.4897e-08	0.255847	2.68717e-40	0.511943	NA	NA	3.73604e-07	0.950291	6.54065e-05	0.961399	3.07909e-36	0.991259	NA	NA
IFNAR2	5e-10	6.27e-07	-6.2191	Heart_Atrial_Appendage	1.70512e-07	0.000191101	5.22891	Brain_Substantia_nigra	2.38148e-40	1.56809e-36	-13.2979	NA	NA	NA	1	1	1	0	3	-6.2191	-0.495425	5.37901	1.13626	-13.256	0.765385	NA	NA	5e-10	0.6203	7.4897e-08	0.255847	4.16652e-40	0.444043	NA	NA	3.73604e-07	0.950291	6.54065e-05	0.961399	1.90879e-36	0.991114	NA	NA
IFNAR2	5e-10	6.27e-07	-6.2191	Heart_Atrial_Appendage	1.70512e-07	0.000191101	5.22891	Breast_Mammary_Tissue	3.824e-40	3.21222e-36	-13.2624	NA	NA	NA	1	1	1	0	3	-6.2191	-0.495425	5.37901	1.13626	-13.2888	0.679537	NA	NA	5e-10	0.6203	7.4897e-08	0.255847	2.68717e-40	0.496798	NA	NA	3.73604e-07	0.950291	6.54065e-05	0.961399	2.9062e-36	0.977607	NA	NA
IFNAR2	5e-10	6.27e-07	-6.2191	Heart_Atrial_Appendage	1.70512e-07	0.000191101	5.22891	Cells_Cultured_fibroblasts	3.824e-40	4.1477e-36	-13.2624	NA	NA	NA	1	1	1	0	3	-6.2191	-0.495425	5.37901	1.13626	-13.2888	0.679537	NA	NA	5e-10	0.6203	7.4897e-08	0.255847	2.68717e-40	0.496798	NA	NA	3.73604e-07	0.950291	6.54065e-05	0.961399	4.1143e-36	0.975529	NA	NA
IFNAR2	5e-10	6.27e-07	-6.2191	Heart_Atrial_Appendage	1.70512e-07	0.000191101	5.22891	Cells_EBV-transformed_lymphocytes	2.38148e-40	2.55009e-36	-13.2979	NA	NA	NA	1	1	1	0	3	-6.2191	-0.495425	5.37901	1.13626	-13.256	0.765385	NA	NA	5e-10	0.6203	7.4897e-08	0.255847	4.16652e-40	0.444043	NA	NA	3.73604e-07	0.950291	6.54065e-05	0.961399	3.05479e-36	0.969312	NA	NA
IFNAR2	5e-10	6.27e-07	-6.2191	Heart_Atrial_Appendage	1.70512e-07	0.000191101	5.22891	Colon_Sigmoid	3.824e-40	8.77792e-36	13.2624	NA	NA	NA	1	1	1	0	3	-6.2191	-0.495425	5.37901	1.13626	13.2888	-0.642316	NA	NA	5e-10	0.6203	7.4897e-08	0.255847	2.68717e-40	0.520668	NA	NA	3.73604e-07	0.950291	6.54065e-05	0.961399	8.86633e-36	0.986688	NA	NA
IFNAR2	5e-10	6.27e-07	-6.2191	Heart_Atrial_Appendage	1.70512e-07	0.000191101	5.22891	Colon_Transverse	6.13253e-40	1.47328e-35	-13.227	NA	NA	NA	1	1	1	0	3	-6.2191	-0.495425	5.37901	1.13626	-13.2574	0.423077	NA	NA	5e-10	0.6203	7.4897e-08	0.255847	4.09036e-40	0.672239	NA	NA	3.73604e-07	0.950291	6.54065e-05	0.961399	1.33931e-35	0.992213	NA	NA
IFNAR2	5e-10	6.27e-07	-6.2191	Heart_Atrial_Appendage	1.70512e-07	0.000191101	5.22891	Esophagus_Gastroesophageal_Junction	2.38148e-40	5.70651e-36	-13.2979	NA	NA	NA	1	1	1	0	3	-6.2191	-0.495425	5.37901	1.13626	-13.256	0.765385	NA	NA	5e-10	0.6203	7.4897e-08	0.255847	4.16652e-40	0.444043	NA	NA	3.73604e-07	0.950291	6.54065e-05	0.961399	6.78246e-36	0.981391	NA	NA
IFNAR2	5e-10	6.27e-07	-6.2191	Heart_Atrial_Appendage	1.70512e-07	0.000191101	5.22891	Esophagus_Mucosa	6.13253e-40	6.64736e-36	13.227	NA	NA	NA	1	1	1	0	3	-6.2191	-0.495425	5.37901	1.13626	13.2574	-0.423077	NA	NA	5e-10	0.6203	7.4897e-08	0.255847	4.09036e-40	0.672239	NA	NA	3.73604e-07	0.950291	6.54065e-05	0.961399	6.048e-36	0.984776	NA	NA
IFNAR2	5e-10	6.27e-07	-6.2191	Heart_Atrial_Appendage	1.70512e-07	0.000191101	5.22891	Esophagus_Muscularis	3.824e-40	7.27594e-36	-13.2624	NA	NA	NA	1	1	1	0	3	-6.2191	-0.495425	5.37901	1.13626	-13.2888	0.679537	NA	NA	5e-10	0.6203	7.4897e-08	0.255847	2.68717e-40	0.496798	NA	NA	3.73604e-07	0.950291	6.54065e-05	0.961399	6.59304e-36	0.993341	NA	NA
IFNAR2	5e-10	6.27e-07	-6.2191	Heart_Atrial_Appendage	1.70512e-07	0.000191101	5.22891	Heart_Atrial_Appendage	3.824e-40	3.83941e-36	-13.2624	NA	NA	NA	1	1	1	0	3	-6.2191	-0.495425	5.37901	1.13626	-13.2888	0.679537	NA	NA	5e-10	0.6203	7.4897e-08	0.255847	2.68717e-40	0.496798	NA	NA	3.73604e-07	0.950291	6.54065e-05	0.961399	4.02194e-36	0.991093	NA	NA
IFNAR2	5e-10	6.27e-07	-6.2191	Heart_Atrial_Appendage	1.70512e-07	0.000191101	5.22891	Heart_Left_Ventricle	2.80173e-40	4.7422e-36	-13.2857	NA	NA	NA	1	1	1	0	3	-6.2191	-0.495425	5.37901	1.13626	-13.2673	0.670543	NA	NA	5e-10	0.6203	7.4897e-08	0.255847	3.58264e-40	0.502512	NA	NA	3.73604e-07	0.950291	6.54065e-05	0.961399	4.74441e-36	0.983025	NA	NA
IFNAR2	5e-10	6.27e-07	-6.2191	Heart_Atrial_Appendage	1.70512e-07	0.000191101	5.22891	Kidney_Cortex	6.13253e-40	4.12597e-36	-13.227	NA	NA	NA	1	1	1	0	3	-6.2191	-0.495425	5.37901	1.13626	-13.2574	0.423077	NA	NA	5e-10	0.6203	7.4897e-08	0.255847	4.09036e-40	0.672239	NA	NA	3.73604e-07	0.950291	6.54065e-05	0.961399	3.82878e-36	0.991292	NA	NA
IFNAR2	5e-10	6.27e-07	-6.2191	Heart_Atrial_Appendage	1.70512e-07	0.000191101	5.22891	Liver	6.13253e-40	3.12923e-36	-13.227	NA	NA	NA	1	1	1	0	3	-6.2191	-0.495425	5.37901	1.13626	-13.2574	0.423077	NA	NA	5e-10	0.6203	7.4897e-08	0.255847	4.09036e-40	0.672239	NA	NA	3.73604e-07	0.950291	6.54065e-05	0.961399	2.84825e-36	0.996077	NA	NA
IFNAR2	5e-10	6.27e-07	-6.2191	Heart_Atrial_Appendage	1.70512e-07	0.000191101	5.22891	Lung	2.38148e-40	3.16643e-36	13.2979	NA	NA	NA	1	1	1	0	3	-6.2191	-0.495425	5.37901	1.13626	13.256	-0.737317	NA	NA	5e-10	0.6203	7.4897e-08	0.255847	4.16652e-40	0.46093	NA	NA	3.73604e-07	0.950291	6.54065e-05	0.961399	2.96556e-36	0.976	NA	NA
IFNAR2	5e-10	6.27e-07	-6.2191	Heart_Atrial_Appendage	1.70512e-07	0.000191101	5.22891	Minor_Salivary_Gland	5.54106e-41	1.18911e-36	-13.4065	NA	NA	NA	1	1	1	0	3	-6.2191	-0.495425	5.37901	1.13626	-13.4482	0.376732	NA	NA	5e-10	0.6203	7.4897e-08	0.255847	3.15389e-41	0.706373	NA	NA	3.73604e-07	0.950291	6.54065e-05	0.961399	9.31975e-37	0.992056	NA	NA
IFNAR2	5e-10	6.27e-07	-6.2191	Heart_Atrial_Appendage	1.70512e-07	0.000191101	5.22891	Muscle_Skeletal	6.13253e-40	1.16052e-35	-13.227	NA	NA	NA	1	1	1	0	3	-6.2191	-0.495425	5.37901	1.13626	-13.2574	0.423077	NA	NA	5e-10	0.6203	7.4897e-08	0.255847	4.09036e-40	0.672239	NA	NA	3.73604e-07	0.950291	6.54065e-05	0.961399	5.23668e-36	0.993789	NA	NA
IFNAR2	5e-10	6.27e-07	-6.2191	Heart_Atrial_Appendage	1.70512e-07	0.000191101	5.22891	Nerve_Tibial	2.38148e-40	2.77558e-36	-13.2979	NA	NA	NA	1	1	1	0	3	-6.2191	-0.495425	5.37901	1.13626	-13.256	0.765385	NA	NA	5e-10	0.6203	7.4897e-08	0.255847	4.16652e-40	0.444043	NA	NA	3.73604e-07	0.950291	6.54065e-05	0.961399	3.05489e-36	0.9853	NA	NA
IFNAR2	5e-10	6.27e-07	-6.2191	Heart_Atrial_Appendage	1.70512e-07	0.000191101	5.22891	Ovary	6.13253e-40	1.4382e-35	-13.227	NA	NA	NA	1	1	1	0	3	-6.2191	-0.495425	5.37901	1.13626	-13.2574	0.423077	NA	NA	5e-10	0.6203	7.4897e-08	0.255847	4.09036e-40	0.672239	NA	NA	3.73604e-07	0.950291	6.54065e-05	0.961399	1.31174e-35	0.992932	NA	NA
IFNAR2	5e-10	6.27e-07	-6.2191	Heart_Atrial_Appendage	1.70512e-07	0.000191101	5.22891	Pancreas	6.6963e-40	1.19201e-35	-13.2203	NA	NA	NA	1	1	1	0	3	-6.2191	-0.495425	5.37901	1.13626	-13.2509	0.422819	NA	NA	5e-10	0.6203	7.4897e-08	0.255847	4.45986e-40	0.672427	NA	NA	3.73604e-07	0.950291	6.54065e-05	0.961399	1.08036e-35	0.997042	NA	NA
IFNAR2	5e-10	6.27e-07	-6.2191	Heart_Atrial_Appendage	1.70512e-07	0.000191101	5.22891	Pituitary	3.824e-40	7.55405e-36	13.2624	NA	NA	NA	1	1	1	0	3	-6.2191	-0.495425	5.37901	1.13626	13.2888	-0.656704	NA	NA	5e-10	0.6203	7.4897e-08	0.255847	2.68717e-40	0.511371	NA	NA	3.73604e-07	0.950291	6.54065e-05	0.961399	6.89041e-36	0.98628	NA	NA
IFNAR2	5e-10	6.27e-07	-6.2191	Heart_Atrial_Appendage	1.70512e-07	0.000191101	5.22891	Prostate	3.824e-40	5.82244e-36	13.2624	NA	NA	NA	1	1	1	0	3	-6.2191	-0.495425	5.37901	1.13626	13.2888	-0.679537	NA	NA	5e-10	0.6203	7.4897e-08	0.255847	2.68717e-40	0.496798	NA	NA	3.73604e-07	0.950291	6.54065e-05	0.961399	6.74909e-36	0.989524	NA	NA
IFNAR2	5e-10	6.27e-07	-6.2191	Heart_Atrial_Appendage	1.70512e-07	0.000191101	5.22891	Skin_Not_Sun_Exposed_Suprapubic	2.38148e-40	2.95768e-36	-13.2979	NA	NA	NA	1	1	1	0	3	-6.2191	-0.495425	5.37901	1.13626	-13.256	0.765385	NA	NA	5e-10	0.6203	7.4897e-08	0.255847	4.16652e-40	0.444043	NA	NA	3.73604e-07	0.950291	6.54065e-05	0.961399	7.03079e-36	0.970039	NA	NA
IFNAR2	5e-10	6.27e-07	-6.2191	Heart_Atrial_Appendage	1.70512e-07	0.000191101	5.22891	Skin_Sun_Exposed_Lower_leg	6.13253e-40	7.69142e-36	-13.227	NA	NA	NA	1	1	1	0	3	-6.2191	-0.495425	5.37901	1.13626	-13.2574	0.423077	NA	NA	5e-10	0.6203	7.4897e-08	0.255847	4.09036e-40	0.672239	NA	NA	3.73604e-07	0.950291	6.54065e-05	0.961399	4.63806e-36	0.994469	NA	NA
IFNAR2	5e-10	6.27e-07	-6.2191	Heart_Atrial_Appendage	1.70512e-07	0.000191101	5.22891	Small_Intestine_Terminal_Ileum	9.33278e-37	2.09922e-32	-12.6642	NA	NA	NA	1	1	1	0	3	-6.2191	-0.495425	5.37901	1.13626	-12.7484	0.133588	NA	NA	5e-10	0.6203	7.4897e-08	0.255847	3.18312e-37	0.893729	NA	NA	3.73604e-07	0.950291	6.54065e-05	0.961399	9.83742e-33	0.997487	NA	NA
IFNAR2	5e-10	6.27e-07	-6.2191	Heart_Atrial_Appendage	1.70512e-07	0.000191101	5.22891	Spleen	2.38148e-40	2.83016e-36	-13.2979	NA	NA	NA	1	1	1	0	3	-6.2191	-0.495425	5.37901	1.13626	-13.256	0.765385	NA	NA	5e-10	0.6203	7.4897e-08	0.255847	4.16652e-40	0.444043	NA	NA	3.73604e-07	0.950291	6.54065e-05	0.961399	2.62657e-36	0.974261	NA	NA
IFNAR2	5e-10	6.27e-07	-6.2191	Heart_Atrial_Appendage	1.70512e-07	0.000191101	5.22891	Stomach	2.38148e-40	4.25761e-36	-13.2979	NA	NA	NA	1	1	1	0	3	-6.2191	-0.495425	5.37901	1.13626	-13.256	0.765385	NA	NA	5e-10	0.6203	7.4897e-08	0.255847	4.16652e-40	0.444043	NA	NA	3.73604e-07	0.950291	6.54065e-05	0.961399	3.97708e-36	0.978652	NA	NA
IFNAR2	5e-10	6.27e-07	-6.2191	Heart_Atrial_Appendage	1.70512e-07	0.000191101	5.22891	Testis	2.38148e-40	9.59476e-36	-13.2979	NA	NA	NA	1	1	1	0	3	-6.2191	-0.495425	5.37901	1.13626	-13.256	0.765385	NA	NA	5e-10	0.6203	7.4897e-08	0.255847	4.16652e-40	0.444043	NA	NA	3.73604e-07	0.950291	6.54065e-05	0.961399	2.28908e-35	0.9803	NA	NA
IFNAR2	5e-10	6.27e-07	-6.2191	Heart_Atrial_Appendage	1.70512e-07	0.000191101	5.22891	Thyroid	5.43285e-40	5.49311e-36	-13.2361	NA	NA	NA	1	1	1	0	3	-6.2191	-0.495425	5.37901	1.13626	-13.2724	0.395902	NA	NA	5e-10	0.6203	7.4897e-08	0.255847	3.3448e-40	0.692178	NA	NA	3.73604e-07	0.950291	6.54065e-05	0.961399	4.95602e-36	0.992822	NA	NA
IFNAR2	5e-10	6.27e-07	-6.2191	Heart_Atrial_Appendage	1.70512e-07	0.000191101	5.22891	Uterus	6.13253e-40	6.86721e-36	-13.227	NA	NA	NA	1	1	1	0	3	-6.2191	-0.495425	5.37901	1.13626	-13.2574	0.423077	NA	NA	5e-10	0.6203	7.4897e-08	0.255847	4.09036e-40	0.672239	NA	NA	3.73604e-07	0.950291	6.54065e-05	0.961399	6.26745e-36	0.995352	NA	NA
IFNAR2	5e-10	6.27e-07	-6.2191	Heart_Atrial_Appendage	1.70512e-07	0.000191101	5.22891	Vagina	2.38148e-40	4.98445e-36	-13.2979	NA	NA	NA	1	1	1	0	3	-6.2191	-0.495425	5.37901	1.13626	-13.256	0.765385	NA	NA	5e-10	0.6203	7.4897e-08	0.255847	4.16652e-40	0.444043	NA	NA	3.73604e-07	0.950291	6.54065e-05	0.961399	1.05942e-35	0.988486	NA	NA
IFNAR2	5e-10	6.27e-07	-6.2191	Heart_Atrial_Appendage	1.70512e-07	0.000191101	5.22891	Whole_Blood	2.38148e-40	1.6855e-36	-13.2979	NA	NA	NA	1	1	1	0	3	-6.2191	-0.495425	5.37901	1.13626	-13.256	0.765385	NA	NA	5e-10	0.6203	7.4897e-08	0.255847	4.16652e-40	0.444043	NA	NA	3.73604e-07	0.950291	6.54065e-05	0.961399	2.02566e-36	0.965777	NA	NA
IFNAR2	5e-10	6.27e-07	-6.2191	Heart_Atrial_Appendage	1.70512e-07	0.000191101	5.22891	smultixcan	1.92926e-40	9.12337e-36	-13.2861	NA	NA	NA	1	1	1	0	3	-6.2191	-0.495425	5.37901	1.13626	-13.2669	0.736769	NA	NA	5e-10	0.6203	7.4897e-08	0.255847	2.49455e-40	0.460299	NA	NA	3.73604e-07	0.950291	6.54065e-05	0.961399	1.06487e-35	0.972966	NA	NA
IFNAR2	5e-10	6.27e-07	-6.2191	Lung	1.81365e-06	0.00136568	-4.77315	Adipose_Subcutaneous	2.38148e-40	2.03109e-36	-13.2979	NA	NA	NA	1	1	1	0	3	-6.2191	-0.495425	-4.72736	0.678933	-13.256	0.765385	NA	NA	5e-10	0.6203	2.27455e-06	0.49718	4.16652e-40	0.444043	NA	NA	3.73604e-07	0.950291	0.00166586	0.978098	2.39658e-36	0.976495	NA	NA
IFNAR2	5e-10	6.27e-07	-6.2191	Lung	1.81365e-06	0.00136568	-4.77315	Adipose_Visceral_Omentum	3.824e-40	3.77181e-36	-13.2624	NA	NA	NA	1	1	1	0	3	-6.2191	-0.495425	-4.72736	0.678933	-13.2888	0.679537	NA	NA	5e-10	0.6203	2.27455e-06	0.49718	2.68717e-40	0.496798	NA	NA	3.73604e-07	0.950291	0.00166586	0.978098	3.41422e-36	0.988723	NA	NA
IFNAR2	5e-10	6.27e-07	-6.2191	Lung	1.81365e-06	0.00136568	-4.77315	Adrenal_Gland	6.13253e-40	6.50723e-36	13.227	NA	NA	NA	1	1	1	0	3	-6.2191	-0.495425	-4.72736	0.678933	13.2574	-0.423077	NA	NA	5e-10	0.6203	2.27455e-06	0.49718	4.09036e-40	0.672239	NA	NA	3.73604e-07	0.950291	0.00166586	0.978098	5.92857e-36	0.985639	NA	NA
IFNAR2	5e-10	6.27e-07	-6.2191	Lung	1.81365e-06	0.00136568	-4.77315	Artery_Aorta	2.38148e-40	2.82075e-36	-13.2979	NA	NA	NA	1	1	1	0	3	-6.2191	-0.495425	-4.72736	0.678933	-13.256	0.765385	NA	NA	5e-10	0.6203	2.27455e-06	0.49718	4.16652e-40	0.444043	NA	NA	3.73604e-07	0.950291	0.00166586	0.978098	2.68649e-36	0.983411	NA	NA
IFNAR2	5e-10	6.27e-07	-6.2191	Lung	1.81365e-06	0.00136568	-4.77315	Artery_Coronary	2.38148e-40	5.58815e-36	-13.2979	NA	NA	NA	1	1	1	0	3	-6.2191	-0.495425	-4.72736	0.678933	-13.256	0.765385	NA	NA	5e-10	0.6203	2.27455e-06	0.49718	4.16652e-40	0.444043	NA	NA	3.73604e-07	0.950291	0.00166586	0.978098	6.66872e-36	0.981495	NA	NA
IFNAR2	5e-10	6.27e-07	-6.2191	Lung	1.81365e-06	0.00136568	-4.77315	Artery_Tibial	3.824e-40	4.61863e-36	-13.2624	NA	NA	NA	1	1	1	0	3	-6.2191	-0.495425	-4.72736	0.678933	-13.2888	0.679537	NA	NA	5e-10	0.6203	2.27455e-06	0.49718	2.68717e-40	0.496798	NA	NA	3.73604e-07	0.950291	0.00166586	0.978098	4.54067e-36	0.984333	NA	NA
IFNAR2	5e-10	6.27e-07	-6.2191	Lung	1.81365e-06	0.00136568	-4.77315	Brain_Amygdala	2.38148e-40	3.26216e-36	13.2979	NA	NA	NA	1	1	1	0	3	-6.2191	-0.495425	-4.72736	0.678933	13.256	-0.746431	NA	NA	5e-10	0.6203	2.27455e-06	0.49718	4.16652e-40	0.455407	NA	NA	3.73604e-07	0.950291	0.00166586	0.978098	3.9559e-36	0.987081	NA	NA
IFNAR2	5e-10	6.27e-07	-6.2191	Lung	1.81365e-06	0.00136568	-4.77315	Brain_Anterior_cingulate_cortex_BA24	2.38148e-40	3.9254e-36	-13.2979	NA	NA	NA	1	1	1	0	3	-6.2191	-0.495425	-4.72736	0.678933	-13.256	0.765385	NA	NA	5e-10	0.6203	2.27455e-06	0.49718	4.16652e-40	0.444043	NA	NA	3.73604e-07	0.950291	0.00166586	0.978098	4.73295e-36	0.987016	NA	NA
IFNAR2	5e-10	6.27e-07	-6.2191	Lung	1.81365e-06	0.00136568	-4.77315	Brain_Caudate_basal_ganglia	3.824e-40	3.52095e-36	-13.2624	NA	NA	NA	1	1	1	0	3	-6.2191	-0.495425	-4.72736	0.678933	-13.2888	0.679537	NA	NA	5e-10	0.6203	2.27455e-06	0.49718	2.68717e-40	0.496798	NA	NA	3.73604e-07	0.950291	0.00166586	0.978098	5.27668e-36	0.992462	NA	NA
IFNAR2	5e-10	6.27e-07	-6.2191	Lung	1.81365e-06	0.00136568	-4.77315	Brain_Cerebellar_Hemisphere	3.824e-40	7.04689e-36	13.2624	NA	NA	NA	1	1	1	0	3	-6.2191	-0.495425	-4.72736	0.678933	13.2888	-0.679537	NA	NA	5e-10	0.6203	2.27455e-06	0.49718	2.68717e-40	0.496798	NA	NA	3.73604e-07	0.950291	0.00166586	0.978098	6.43945e-36	0.986181	NA	NA
IFNAR2	5e-10	6.27e-07	-6.2191	Lung	1.81365e-06	0.00136568	-4.77315	Brain_Cerebellum	2.80173e-40	6.62636e-36	-13.2857	NA	NA	NA	1	1	1	0	3	-6.2191	-0.495425	-4.72736	0.678933	-13.2673	0.670543	NA	NA	5e-10	0.6203	2.27455e-06	0.49718	3.58264e-40	0.502512	NA	NA	3.73604e-07	0.950291	0.00166586	0.978098	1.16006e-35	0.99249	NA	NA
IFNAR2	5e-10	6.27e-07	-6.2191	Lung	1.81365e-06	0.00136568	-4.77315	Brain_Cortex	9.33278e-37	1.89204e-32	-12.6642	NA	NA	NA	1	1	1	0	3	-6.2191	-0.495425	-4.72736	0.678933	-12.7484	0.133588	NA	NA	5e-10	0.6203	2.27455e-06	0.49718	3.18312e-37	0.893729	NA	NA	3.73604e-07	0.950291	0.00166586	0.978098	8.83792e-33	0.998058	NA	NA
IFNAR2	5e-10	6.27e-07	-6.2191	Lung	1.81365e-06	0.00136568	-4.77315	Brain_Frontal_Cortex_BA9	2.38148e-40	4.3905e-36	-13.2979	NA	NA	NA	1	1	1	0	3	-6.2191	-0.495425	-4.72736	0.678933	-13.256	0.765385	NA	NA	5e-10	0.6203	2.27455e-06	0.49718	4.16652e-40	0.444043	NA	NA	3.73604e-07	0.950291	0.00166586	0.978098	5.2421e-36	0.976978	NA	NA
IFNAR2	5e-10	6.27e-07	-6.2191	Lung	1.81365e-06	0.00136568	-4.77315	Brain_Hippocampus	3.824e-40	5.90694e-36	-13.2624	NA	NA	NA	1	1	1	0	3	-6.2191	-0.495425	-4.72736	0.678933	-13.2888	0.679537	NA	NA	5e-10	0.6203	2.27455e-06	0.49718	2.68717e-40	0.496798	NA	NA	3.73604e-07	0.950291	0.00166586	0.978098	5.757e-36	0.984483	NA	NA
IFNAR2	5e-10	6.27e-07	-6.2191	Lung	1.81365e-06	0.00136568	-4.77315	Brain_Hypothalamus	6.13253e-40	1.0578e-35	-13.227	NA	NA	NA	1	1	1	0	3	-6.2191	-0.495425	-4.72736	0.678933	-13.2574	0.423077	NA	NA	5e-10	0.6203	2.27455e-06	0.49718	4.09036e-40	0.672239	NA	NA	3.73604e-07	0.950291	0.00166586	0.978098	9.71706e-36	0.99873	NA	NA
IFNAR2	5e-10	6.27e-07	-6.2191	Lung	1.81365e-06	0.00136568	-4.77315	Brain_Nucleus_accumbens_basal_ganglia	6.13253e-40	1.15298e-35	-13.227	NA	NA	NA	1	1	1	0	3	-6.2191	-0.495425	-4.72736	0.678933	-13.2574	0.423077	NA	NA	5e-10	0.6203	2.27455e-06	0.49718	4.09036e-40	0.672239	NA	NA	3.73604e-07	0.950291	0.00166586	0.978098	1.05568e-35	0.99755	NA	NA
IFNAR2	5e-10	6.27e-07	-6.2191	Lung	1.81365e-06	0.00136568	-4.77315	Brain_Putamen_basal_ganglia	2.38148e-40	3.88039e-36	-13.2979	NA	NA	NA	1	1	1	0	3	-6.2191	-0.495425	-4.72736	0.678933	-13.256	0.765385	NA	NA	5e-10	0.6203	2.27455e-06	0.49718	4.16652e-40	0.444043	NA	NA	3.73604e-07	0.950291	0.00166586	0.978098	4.67066e-36	0.98408	NA	NA
IFNAR2	5e-10	6.27e-07	-6.2191	Lung	1.81365e-06	0.00136568	-4.77315	Brain_Spinal_cord_cervical_c-1	3.824e-40	3.35572e-36	13.2624	NA	NA	NA	1	1	1	0	3	-6.2191	-0.495425	-4.72736	0.678933	13.2888	-0.655816	NA	NA	5e-10	0.6203	2.27455e-06	0.49718	2.68717e-40	0.511943	NA	NA	3.73604e-07	0.950291	0.00166586	0.978098	3.07909e-36	0.991259	NA	NA
IFNAR2	5e-10	6.27e-07	-6.2191	Lung	1.81365e-06	0.00136568	-4.77315	Brain_Substantia_nigra	2.38148e-40	1.56809e-36	-13.2979	NA	NA	NA	1	1	1	0	3	-6.2191	-0.495425	-4.72736	0.678933	-13.256	0.765385	NA	NA	5e-10	0.6203	2.27455e-06	0.49718	4.16652e-40	0.444043	NA	NA	3.73604e-07	0.950291	0.00166586	0.978098	1.90879e-36	0.991114	NA	NA
IFNAR2	5e-10	6.27e-07	-6.2191	Lung	1.81365e-06	0.00136568	-4.77315	Breast_Mammary_Tissue	3.824e-40	3.21222e-36	-13.2624	NA	NA	NA	1	1	1	0	3	-6.2191	-0.495425	-4.72736	0.678933	-13.2888	0.679537	NA	NA	5e-10	0.6203	2.27455e-06	0.49718	2.68717e-40	0.496798	NA	NA	3.73604e-07	0.950291	0.00166586	0.978098	2.9062e-36	0.977607	NA	NA
IFNAR2	5e-10	6.27e-07	-6.2191	Lung	1.81365e-06	0.00136568	-4.77315	Cells_Cultured_fibroblasts	3.824e-40	4.1477e-36	-13.2624	NA	NA	NA	1	1	1	0	3	-6.2191	-0.495425	-4.72736	0.678933	-13.2888	0.679537	NA	NA	5e-10	0.6203	2.27455e-06	0.49718	2.68717e-40	0.496798	NA	NA	3.73604e-07	0.950291	0.00166586	0.978098	4.1143e-36	0.975529	NA	NA
IFNAR2	5e-10	6.27e-07	-6.2191	Lung	1.81365e-06	0.00136568	-4.77315	Cells_EBV-transformed_lymphocytes	2.38148e-40	2.55009e-36	-13.2979	NA	NA	NA	1	1	1	0	3	-6.2191	-0.495425	-4.72736	0.678933	-13.256	0.765385	NA	NA	5e-10	0.6203	2.27455e-06	0.49718	4.16652e-40	0.444043	NA	NA	3.73604e-07	0.950291	0.00166586	0.978098	3.05479e-36	0.969312	NA	NA
IFNAR2	5e-10	6.27e-07	-6.2191	Lung	1.81365e-06	0.00136568	-4.77315	Colon_Sigmoid	3.824e-40	8.77792e-36	13.2624	NA	NA	NA	1	1	1	0	3	-6.2191	-0.495425	-4.72736	0.678933	13.2888	-0.642316	NA	NA	5e-10	0.6203	2.27455e-06	0.49718	2.68717e-40	0.520668	NA	NA	3.73604e-07	0.950291	0.00166586	0.978098	8.86633e-36	0.986688	NA	NA
IFNAR2	5e-10	6.27e-07	-6.2191	Lung	1.81365e-06	0.00136568	-4.77315	Colon_Transverse	6.13253e-40	1.47328e-35	-13.227	NA	NA	NA	1	1	1	0	3	-6.2191	-0.495425	-4.72736	0.678933	-13.2574	0.423077	NA	NA	5e-10	0.6203	2.27455e-06	0.49718	4.09036e-40	0.672239	NA	NA	3.73604e-07	0.950291	0.00166586	0.978098	1.33931e-35	0.992213	NA	NA
IFNAR2	5e-10	6.27e-07	-6.2191	Lung	1.81365e-06	0.00136568	-4.77315	Esophagus_Gastroesophageal_Junction	2.38148e-40	5.70651e-36	-13.2979	NA	NA	NA	1	1	1	0	3	-6.2191	-0.495425	-4.72736	0.678933	-13.256	0.765385	NA	NA	5e-10	0.6203	2.27455e-06	0.49718	4.16652e-40	0.444043	NA	NA	3.73604e-07	0.950291	0.00166586	0.978098	6.78246e-36	0.981391	NA	NA
IFNAR2	5e-10	6.27e-07	-6.2191	Lung	1.81365e-06	0.00136568	-4.77315	Esophagus_Mucosa	6.13253e-40	6.64736e-36	13.227	NA	NA	NA	1	1	1	0	3	-6.2191	-0.495425	-4.72736	0.678933	13.2574	-0.423077	NA	NA	5e-10	0.6203	2.27455e-06	0.49718	4.09036e-40	0.672239	NA	NA	3.73604e-07	0.950291	0.00166586	0.978098	6.048e-36	0.984776	NA	NA
IFNAR2	5e-10	6.27e-07	-6.2191	Lung	1.81365e-06	0.00136568	-4.77315	Esophagus_Muscularis	3.824e-40	7.27594e-36	-13.2624	NA	NA	NA	1	1	1	0	3	-6.2191	-0.495425	-4.72736	0.678933	-13.2888	0.679537	NA	NA	5e-10	0.6203	2.27455e-06	0.49718	2.68717e-40	0.496798	NA	NA	3.73604e-07	0.950291	0.00166586	0.978098	6.59304e-36	0.993341	NA	NA
IFNAR2	5e-10	6.27e-07	-6.2191	Lung	1.81365e-06	0.00136568	-4.77315	Heart_Atrial_Appendage	3.824e-40	3.83941e-36	-13.2624	NA	NA	NA	1	1	1	0	3	-6.2191	-0.495425	-4.72736	0.678933	-13.2888	0.679537	NA	NA	5e-10	0.6203	2.27455e-06	0.49718	2.68717e-40	0.496798	NA	NA	3.73604e-07	0.950291	0.00166586	0.978098	4.02194e-36	0.991093	NA	NA
IFNAR2	5e-10	6.27e-07	-6.2191	Lung	1.81365e-06	0.00136568	-4.77315	Heart_Left_Ventricle	2.80173e-40	4.7422e-36	-13.2857	NA	NA	NA	1	1	1	0	3	-6.2191	-0.495425	-4.72736	0.678933	-13.2673	0.670543	NA	NA	5e-10	0.6203	2.27455e-06	0.49718	3.58264e-40	0.502512	NA	NA	3.73604e-07	0.950291	0.00166586	0.978098	4.74441e-36	0.983025	NA	NA
IFNAR2	5e-10	6.27e-07	-6.2191	Lung	1.81365e-06	0.00136568	-4.77315	Kidney_Cortex	6.13253e-40	4.12597e-36	-13.227	NA	NA	NA	1	1	1	0	3	-6.2191	-0.495425	-4.72736	0.678933	-13.2574	0.423077	NA	NA	5e-10	0.6203	2.27455e-06	0.49718	4.09036e-40	0.672239	NA	NA	3.73604e-07	0.950291	0.00166586	0.978098	3.82878e-36	0.991292	NA	NA
IFNAR2	5e-10	6.27e-07	-6.2191	Lung	1.81365e-06	0.00136568	-4.77315	Liver	6.13253e-40	3.12923e-36	-13.227	NA	NA	NA	1	1	1	0	3	-6.2191	-0.495425	-4.72736	0.678933	-13.2574	0.423077	NA	NA	5e-10	0.6203	2.27455e-06	0.49718	4.09036e-40	0.672239	NA	NA	3.73604e-07	0.950291	0.00166586	0.978098	2.84825e-36	0.996077	NA	NA
IFNAR2	5e-10	6.27e-07	-6.2191	Lung	1.81365e-06	0.00136568	-4.77315	Lung	2.38148e-40	3.16643e-36	13.2979	NA	NA	NA	1	1	1	0	3	-6.2191	-0.495425	-4.72736	0.678933	13.256	-0.737317	NA	NA	5e-10	0.6203	2.27455e-06	0.49718	4.16652e-40	0.46093	NA	NA	3.73604e-07	0.950291	0.00166586	0.978098	2.96556e-36	0.976	NA	NA
IFNAR2	5e-10	6.27e-07	-6.2191	Lung	1.81365e-06	0.00136568	-4.77315	Minor_Salivary_Gland	5.54106e-41	1.18911e-36	-13.4065	NA	NA	NA	1	1	1	0	3	-6.2191	-0.495425	-4.72736	0.678933	-13.4482	0.376732	NA	NA	5e-10	0.6203	2.27455e-06	0.49718	3.15389e-41	0.706373	NA	NA	3.73604e-07	0.950291	0.00166586	0.978098	9.31975e-37	0.992056	NA	NA
IFNAR2	5e-10	6.27e-07	-6.2191	Lung	1.81365e-06	0.00136568	-4.77315	Muscle_Skeletal	6.13253e-40	1.16052e-35	-13.227	NA	NA	NA	1	1	1	0	3	-6.2191	-0.495425	-4.72736	0.678933	-13.2574	0.423077	NA	NA	5e-10	0.6203	2.27455e-06	0.49718	4.09036e-40	0.672239	NA	NA	3.73604e-07	0.950291	0.00166586	0.978098	5.23668e-36	0.993789	NA	NA
IFNAR2	5e-10	6.27e-07	-6.2191	Lung	1.81365e-06	0.00136568	-4.77315	Nerve_Tibial	2.38148e-40	2.77558e-36	-13.2979	NA	NA	NA	1	1	1	0	3	-6.2191	-0.495425	-4.72736	0.678933	-13.256	0.765385	NA	NA	5e-10	0.6203	2.27455e-06	0.49718	4.16652e-40	0.444043	NA	NA	3.73604e-07	0.950291	0.00166586	0.978098	3.05489e-36	0.9853	NA	NA
IFNAR2	5e-10	6.27e-07	-6.2191	Lung	1.81365e-06	0.00136568	-4.77315	Ovary	6.13253e-40	1.4382e-35	-13.227	NA	NA	NA	1	1	1	0	3	-6.2191	-0.495425	-4.72736	0.678933	-13.2574	0.423077	NA	NA	5e-10	0.6203	2.27455e-06	0.49718	4.09036e-40	0.672239	NA	NA	3.73604e-07	0.950291	0.00166586	0.978098	1.31174e-35	0.992932	NA	NA
IFNAR2	5e-10	6.27e-07	-6.2191	Lung	1.81365e-06	0.00136568	-4.77315	Pancreas	6.6963e-40	1.19201e-35	-13.2203	NA	NA	NA	1	1	1	0	3	-6.2191	-0.495425	-4.72736	0.678933	-13.2509	0.422819	NA	NA	5e-10	0.6203	2.27455e-06	0.49718	4.45986e-40	0.672427	NA	NA	3.73604e-07	0.950291	0.00166586	0.978098	1.08036e-35	0.997042	NA	NA
IFNAR2	5e-10	6.27e-07	-6.2191	Lung	1.81365e-06	0.00136568	-4.77315	Pituitary	3.824e-40	7.55405e-36	13.2624	NA	NA	NA	1	1	1	0	3	-6.2191	-0.495425	-4.72736	0.678933	13.2888	-0.656704	NA	NA	5e-10	0.6203	2.27455e-06	0.49718	2.68717e-40	0.511371	NA	NA	3.73604e-07	0.950291	0.00166586	0.978098	6.89041e-36	0.98628	NA	NA
IFNAR2	5e-10	6.27e-07	-6.2191	Lung	1.81365e-06	0.00136568	-4.77315	Prostate	3.824e-40	5.82244e-36	13.2624	NA	NA	NA	1	1	1	0	3	-6.2191	-0.495425	-4.72736	0.678933	13.2888	-0.679537	NA	NA	5e-10	0.6203	2.27455e-06	0.49718	2.68717e-40	0.496798	NA	NA	3.73604e-07	0.950291	0.00166586	0.978098	6.74909e-36	0.989524	NA	NA
IFNAR2	5e-10	6.27e-07	-6.2191	Lung	1.81365e-06	0.00136568	-4.77315	Skin_Not_Sun_Exposed_Suprapubic	2.38148e-40	2.95768e-36	-13.2979	NA	NA	NA	1	1	1	0	3	-6.2191	-0.495425	-4.72736	0.678933	-13.256	0.765385	NA	NA	5e-10	0.6203	2.27455e-06	0.49718	4.16652e-40	0.444043	NA	NA	3.73604e-07	0.950291	0.00166586	0.978098	7.03079e-36	0.970039	NA	NA
IFNAR2	5e-10	6.27e-07	-6.2191	Lung	1.81365e-06	0.00136568	-4.77315	Skin_Sun_Exposed_Lower_leg	6.13253e-40	7.69142e-36	-13.227	NA	NA	NA	1	1	1	0	3	-6.2191	-0.495425	-4.72736	0.678933	-13.2574	0.423077	NA	NA	5e-10	0.6203	2.27455e-06	0.49718	4.09036e-40	0.672239	NA	NA	3.73604e-07	0.950291	0.00166586	0.978098	4.63806e-36	0.994469	NA	NA
IFNAR2	5e-10	6.27e-07	-6.2191	Lung	1.81365e-06	0.00136568	-4.77315	Small_Intestine_Terminal_Ileum	9.33278e-37	2.09922e-32	-12.6642	NA	NA	NA	1	1	1	0	3	-6.2191	-0.495425	-4.72736	0.678933	-12.7484	0.133588	NA	NA	5e-10	0.6203	2.27455e-06	0.49718	3.18312e-37	0.893729	NA	NA	3.73604e-07	0.950291	0.00166586	0.978098	9.83742e-33	0.997487	NA	NA
IFNAR2	5e-10	6.27e-07	-6.2191	Lung	1.81365e-06	0.00136568	-4.77315	Spleen	2.38148e-40	2.83016e-36	-13.2979	NA	NA	NA	1	1	1	0	3	-6.2191	-0.495425	-4.72736	0.678933	-13.256	0.765385	NA	NA	5e-10	0.6203	2.27455e-06	0.49718	4.16652e-40	0.444043	NA	NA	3.73604e-07	0.950291	0.00166586	0.978098	2.62657e-36	0.974261	NA	NA
IFNAR2	5e-10	6.27e-07	-6.2191	Lung	1.81365e-06	0.00136568	-4.77315	Stomach	2.38148e-40	4.25761e-36	-13.2979	NA	NA	NA	1	1	1	0	3	-6.2191	-0.495425	-4.72736	0.678933	-13.256	0.765385	NA	NA	5e-10	0.6203	2.27455e-06	0.49718	4.16652e-40	0.444043	NA	NA	3.73604e-07	0.950291	0.00166586	0.978098	3.97708e-36	0.978652	NA	NA
IFNAR2	5e-10	6.27e-07	-6.2191	Lung	1.81365e-06	0.00136568	-4.77315	Testis	2.38148e-40	9.59476e-36	-13.2979	NA	NA	NA	1	1	1	0	3	-6.2191	-0.495425	-4.72736	0.678933	-13.256	0.765385	NA	NA	5e-10	0.6203	2.27455e-06	0.49718	4.16652e-40	0.444043	NA	NA	3.73604e-07	0.950291	0.00166586	0.978098	2.28908e-35	0.9803	NA	NA
IFNAR2	5e-10	6.27e-07	-6.2191	Lung	1.81365e-06	0.00136568	-4.77315	Thyroid	5.43285e-40	5.49311e-36	-13.2361	NA	NA	NA	1	1	1	0	3	-6.2191	-0.495425	-4.72736	0.678933	-13.2724	0.395902	NA	NA	5e-10	0.6203	2.27455e-06	0.49718	3.3448e-40	0.692178	NA	NA	3.73604e-07	0.950291	0.00166586	0.978098	4.95602e-36	0.992822	NA	NA
IFNAR2	5e-10	6.27e-07	-6.2191	Lung	1.81365e-06	0.00136568	-4.77315	Uterus	6.13253e-40	6.86721e-36	-13.227	NA	NA	NA	1	1	1	0	3	-6.2191	-0.495425	-4.72736	0.678933	-13.2574	0.423077	NA	NA	5e-10	0.6203	2.27455e-06	0.49718	4.09036e-40	0.672239	NA	NA	3.73604e-07	0.950291	0.00166586	0.978098	6.26745e-36	0.995352	NA	NA
IFNAR2	5e-10	6.27e-07	-6.2191	Lung	1.81365e-06	0.00136568	-4.77315	Vagina	2.38148e-40	4.98445e-36	-13.2979	NA	NA	NA	1	1	1	0	3	-6.2191	-0.495425	-4.72736	0.678933	-13.256	0.765385	NA	NA	5e-10	0.6203	2.27455e-06	0.49718	4.16652e-40	0.444043	NA	NA	3.73604e-07	0.950291	0.00166586	0.978098	1.05942e-35	0.988486	NA	NA
IFNAR2	5e-10	6.27e-07	-6.2191	Lung	1.81365e-06	0.00136568	-4.77315	Whole_Blood	2.38148e-40	1.6855e-36	-13.2979	NA	NA	NA	1	1	1	0	3	-6.2191	-0.495425	-4.72736	0.678933	-13.256	0.765385	NA	NA	5e-10	0.6203	2.27455e-06	0.49718	4.16652e-40	0.444043	NA	NA	3.73604e-07	0.950291	0.00166586	0.978098	2.02566e-36	0.965777	NA	NA
IFNAR2	5e-10	6.27e-07	-6.2191	Lung	1.81365e-06	0.00136568	-4.77315	smultixcan	1.92926e-40	9.12337e-36	-13.2861	NA	NA	NA	1	1	1	0	3	-6.2191	-0.495425	-4.72736	0.678933	-13.2669	0.736769	NA	NA	5e-10	0.6203	2.27455e-06	0.49718	2.49455e-40	0.460299	NA	NA	3.73604e-07	0.950291	0.00166586	0.978098	1.06487e-35	0.972966	NA	NA
IFNAR2	5e-10	6.27e-07	-6.2191	Minor_Salivary_Gland	3.66162e-37	3.01571e-33	-12.7375	Adipose_Subcutaneous	2.38148e-40	2.03109e-36	-13.2979	NA	NA	NA	1	1	1	0	3	-6.2191	-0.495425	-12.6964	0.822329	-13.256	0.765385	NA	NA	5e-10	0.6203	6.18973e-37	0.41089	4.16652e-40	0.444043	NA	NA	3.73604e-07	0.950291	7.32246e-33	0.986573	2.39658e-36	0.976495	NA	NA
IFNAR2	5e-10	6.27e-07	-6.2191	Minor_Salivary_Gland	3.66162e-37	3.01571e-33	-12.7375	Adipose_Visceral_Omentum	3.824e-40	3.77181e-36	-13.2624	NA	NA	NA	1	1	1	0	3	-6.2191	-0.495425	-12.6964	0.822329	-13.2888	0.679537	NA	NA	5e-10	0.6203	6.18973e-37	0.41089	2.68717e-40	0.496798	NA	NA	3.73604e-07	0.950291	7.32246e-33	0.986573	3.41422e-36	0.988723	NA	NA
IFNAR2	5e-10	6.27e-07	-6.2191	Minor_Salivary_Gland	3.66162e-37	3.01571e-33	-12.7375	Adrenal_Gland	6.13253e-40	6.50723e-36	13.227	NA	NA	NA	1	1	1	0	3	-6.2191	-0.495425	-12.6964	0.822329	13.2574	-0.423077	NA	NA	5e-10	0.6203	6.18973e-37	0.41089	4.09036e-40	0.672239	NA	NA	3.73604e-07	0.950291	7.32246e-33	0.986573	5.92857e-36	0.985639	NA	NA
IFNAR2	5e-10	6.27e-07	-6.2191	Minor_Salivary_Gland	3.66162e-37	3.01571e-33	-12.7375	Artery_Aorta	2.38148e-40	2.82075e-36	-13.2979	NA	NA	NA	1	1	1	0	3	-6.2191	-0.495425	-12.6964	0.822329	-13.256	0.765385	NA	NA	5e-10	0.6203	6.18973e-37	0.41089	4.16652e-40	0.444043	NA	NA	3.73604e-07	0.950291	7.32246e-33	0.986573	2.68649e-36	0.983411	NA	NA
IFNAR2	5e-10	6.27e-07	-6.2191	Minor_Salivary_Gland	3.66162e-37	3.01571e-33	-12.7375	Artery_Coronary	2.38148e-40	5.58815e-36	-13.2979	NA	NA	NA	1	1	1	0	3	-6.2191	-0.495425	-12.6964	0.822329	-13.256	0.765385	NA	NA	5e-10	0.6203	6.18973e-37	0.41089	4.16652e-40	0.444043	NA	NA	3.73604e-07	0.950291	7.32246e-33	0.986573	6.66872e-36	0.981495	NA	NA
IFNAR2	5e-10	6.27e-07	-6.2191	Minor_Salivary_Gland	3.66162e-37	3.01571e-33	-12.7375	Artery_Tibial	3.824e-40	4.61863e-36	-13.2624	NA	NA	NA	1	1	1	0	3	-6.2191	-0.495425	-12.6964	0.822329	-13.2888	0.679537	NA	NA	5e-10	0.6203	6.18973e-37	0.41089	2.68717e-40	0.496798	NA	NA	3.73604e-07	0.950291	7.32246e-33	0.986573	4.54067e-36	0.984333	NA	NA
IFNAR2	5e-10	6.27e-07	-6.2191	Minor_Salivary_Gland	3.66162e-37	3.01571e-33	-12.7375	Brain_Amygdala	2.38148e-40	3.26216e-36	13.2979	NA	NA	NA	1	1	1	0	3	-6.2191	-0.495425	-12.6964	0.822329	13.256	-0.746431	NA	NA	5e-10	0.6203	6.18973e-37	0.41089	4.16652e-40	0.455407	NA	NA	3.73604e-07	0.950291	7.32246e-33	0.986573	3.9559e-36	0.987081	NA	NA
IFNAR2	5e-10	6.27e-07	-6.2191	Minor_Salivary_Gland	3.66162e-37	3.01571e-33	-12.7375	Brain_Anterior_cingulate_cortex_BA24	2.38148e-40	3.9254e-36	-13.2979	NA	NA	NA	1	1	1	0	3	-6.2191	-0.495425	-12.6964	0.822329	-13.256	0.765385	NA	NA	5e-10	0.6203	6.18973e-37	0.41089	4.16652e-40	0.444043	NA	NA	3.73604e-07	0.950291	7.32246e-33	0.986573	4.73295e-36	0.987016	NA	NA
IFNAR2	5e-10	6.27e-07	-6.2191	Minor_Salivary_Gland	3.66162e-37	3.01571e-33	-12.7375	Brain_Caudate_basal_ganglia	3.824e-40	3.52095e-36	-13.2624	NA	NA	NA	1	1	1	0	3	-6.2191	-0.495425	-12.6964	0.822329	-13.2888	0.679537	NA	NA	5e-10	0.6203	6.18973e-37	0.41089	2.68717e-40	0.496798	NA	NA	3.73604e-07	0.950291	7.32246e-33	0.986573	5.27668e-36	0.992462	NA	NA
IFNAR2	5e-10	6.27e-07	-6.2191	Minor_Salivary_Gland	3.66162e-37	3.01571e-33	-12.7375	Brain_Cerebellar_Hemisphere	3.824e-40	7.04689e-36	13.2624	NA	NA	NA	1	1	1	0	3	-6.2191	-0.495425	-12.6964	0.822329	13.2888	-0.679537	NA	NA	5e-10	0.6203	6.18973e-37	0.41089	2.68717e-40	0.496798	NA	NA	3.73604e-07	0.950291	7.32246e-33	0.986573	6.43945e-36	0.986181	NA	NA
IFNAR2	5e-10	6.27e-07	-6.2191	Minor_Salivary_Gland	3.66162e-37	3.01571e-33	-12.7375	Brain_Cerebellum	2.80173e-40	6.62636e-36	-13.2857	NA	NA	NA	1	1	1	0	3	-6.2191	-0.495425	-12.6964	0.822329	-13.2673	0.670543	NA	NA	5e-10	0.6203	6.18973e-37	0.41089	3.58264e-40	0.502512	NA	NA	3.73604e-07	0.950291	7.32246e-33	0.986573	1.16006e-35	0.99249	NA	NA
IFNAR2	5e-10	6.27e-07	-6.2191	Minor_Salivary_Gland	3.66162e-37	3.01571e-33	-12.7375	Brain_Cortex	9.33278e-37	1.89204e-32	-12.6642	NA	NA	NA	1	1	1	0	3	-6.2191	-0.495425	-12.6964	0.822329	-12.7484	0.133588	NA	NA	5e-10	0.6203	6.18973e-37	0.41089	3.18312e-37	0.893729	NA	NA	3.73604e-07	0.950291	7.32246e-33	0.986573	8.83792e-33	0.998058	NA	NA
IFNAR2	5e-10	6.27e-07	-6.2191	Minor_Salivary_Gland	3.66162e-37	3.01571e-33	-12.7375	Brain_Frontal_Cortex_BA9	2.38148e-40	4.3905e-36	-13.2979	NA	NA	NA	1	1	1	0	3	-6.2191	-0.495425	-12.6964	0.822329	-13.256	0.765385	NA	NA	5e-10	0.6203	6.18973e-37	0.41089	4.16652e-40	0.444043	NA	NA	3.73604e-07	0.950291	7.32246e-33	0.986573	5.2421e-36	0.976978	NA	NA
IFNAR2	5e-10	6.27e-07	-6.2191	Minor_Salivary_Gland	3.66162e-37	3.01571e-33	-12.7375	Brain_Hippocampus	3.824e-40	5.90694e-36	-13.2624	NA	NA	NA	1	1	1	0	3	-6.2191	-0.495425	-12.6964	0.822329	-13.2888	0.679537	NA	NA	5e-10	0.6203	6.18973e-37	0.41089	2.68717e-40	0.496798	NA	NA	3.73604e-07	0.950291	7.32246e-33	0.986573	5.757e-36	0.984483	NA	NA
IFNAR2	5e-10	6.27e-07	-6.2191	Minor_Salivary_Gland	3.66162e-37	3.01571e-33	-12.7375	Brain_Hypothalamus	6.13253e-40	1.0578e-35	-13.227	NA	NA	NA	1	1	1	0	3	-6.2191	-0.495425	-12.6964	0.822329	-13.2574	0.423077	NA	NA	5e-10	0.6203	6.18973e-37	0.41089	4.09036e-40	0.672239	NA	NA	3.73604e-07	0.950291	7.32246e-33	0.986573	9.71706e-36	0.99873	NA	NA
IFNAR2	5e-10	6.27e-07	-6.2191	Minor_Salivary_Gland	3.66162e-37	3.01571e-33	-12.7375	Brain_Nucleus_accumbens_basal_ganglia	6.13253e-40	1.15298e-35	-13.227	NA	NA	NA	1	1	1	0	3	-6.2191	-0.495425	-12.6964	0.822329	-13.2574	0.423077	NA	NA	5e-10	0.6203	6.18973e-37	0.41089	4.09036e-40	0.672239	NA	NA	3.73604e-07	0.950291	7.32246e-33	0.986573	1.05568e-35	0.99755	NA	NA
IFNAR2	5e-10	6.27e-07	-6.2191	Minor_Salivary_Gland	3.66162e-37	3.01571e-33	-12.7375	Brain_Putamen_basal_ganglia	2.38148e-40	3.88039e-36	-13.2979	NA	NA	NA	1	1	1	0	3	-6.2191	-0.495425	-12.6964	0.822329	-13.256	0.765385	NA	NA	5e-10	0.6203	6.18973e-37	0.41089	4.16652e-40	0.444043	NA	NA	3.73604e-07	0.950291	7.32246e-33	0.986573	4.67066e-36	0.98408	NA	NA
IFNAR2	5e-10	6.27e-07	-6.2191	Minor_Salivary_Gland	3.66162e-37	3.01571e-33	-12.7375	Brain_Spinal_cord_cervical_c-1	3.824e-40	3.35572e-36	13.2624	NA	NA	NA	1	1	1	0	3	-6.2191	-0.495425	-12.6964	0.822329	13.2888	-0.655816	NA	NA	5e-10	0.6203	6.18973e-37	0.41089	2.68717e-40	0.511943	NA	NA	3.73604e-07	0.950291	7.32246e-33	0.986573	3.07909e-36	0.991259	NA	NA
IFNAR2	5e-10	6.27e-07	-6.2191	Minor_Salivary_Gland	3.66162e-37	3.01571e-33	-12.7375	Brain_Substantia_nigra	2.38148e-40	1.56809e-36	-13.2979	NA	NA	NA	1	1	1	0	3	-6.2191	-0.495425	-12.6964	0.822329	-13.256	0.765385	NA	NA	5e-10	0.6203	6.18973e-37	0.41089	4.16652e-40	0.444043	NA	NA	3.73604e-07	0.950291	7.32246e-33	0.986573	1.90879e-36	0.991114	NA	NA
IFNAR2	5e-10	6.27e-07	-6.2191	Minor_Salivary_Gland	3.66162e-37	3.01571e-33	-12.7375	Breast_Mammary_Tissue	3.824e-40	3.21222e-36	-13.2624	NA	NA	NA	1	1	1	0	3	-6.2191	-0.495425	-12.6964	0.822329	-13.2888	0.679537	NA	NA	5e-10	0.6203	6.18973e-37	0.41089	2.68717e-40	0.496798	NA	NA	3.73604e-07	0.950291	7.32246e-33	0.986573	2.9062e-36	0.977607	NA	NA
IFNAR2	5e-10	6.27e-07	-6.2191	Minor_Salivary_Gland	3.66162e-37	3.01571e-33	-12.7375	Cells_Cultured_fibroblasts	3.824e-40	4.1477e-36	-13.2624	NA	NA	NA	1	1	1	0	3	-6.2191	-0.495425	-12.6964	0.822329	-13.2888	0.679537	NA	NA	5e-10	0.6203	6.18973e-37	0.41089	2.68717e-40	0.496798	NA	NA	3.73604e-07	0.950291	7.32246e-33	0.986573	4.1143e-36	0.975529	NA	NA
IFNAR2	5e-10	6.27e-07	-6.2191	Minor_Salivary_Gland	3.66162e-37	3.01571e-33	-12.7375	Cells_EBV-transformed_lymphocytes	2.38148e-40	2.55009e-36	-13.2979	NA	NA	NA	1	1	1	0	3	-6.2191	-0.495425	-12.6964	0.822329	-13.256	0.765385	NA	NA	5e-10	0.6203	6.18973e-37	0.41089	4.16652e-40	0.444043	NA	NA	3.73604e-07	0.950291	7.32246e-33	0.986573	3.05479e-36	0.969312	NA	NA
IFNAR2	5e-10	6.27e-07	-6.2191	Minor_Salivary_Gland	3.66162e-37	3.01571e-33	-12.7375	Colon_Sigmoid	3.824e-40	8.77792e-36	13.2624	NA	NA	NA	1	1	1	0	3	-6.2191	-0.495425	-12.6964	0.822329	13.2888	-0.642316	NA	NA	5e-10	0.6203	6.18973e-37	0.41089	2.68717e-40	0.520668	NA	NA	3.73604e-07	0.950291	7.32246e-33	0.986573	8.86633e-36	0.986688	NA	NA
IFNAR2	5e-10	6.27e-07	-6.2191	Minor_Salivary_Gland	3.66162e-37	3.01571e-33	-12.7375	Colon_Transverse	6.13253e-40	1.47328e-35	-13.227	NA	NA	NA	1	1	1	0	3	-6.2191	-0.495425	-12.6964	0.822329	-13.2574	0.423077	NA	NA	5e-10	0.6203	6.18973e-37	0.41089	4.09036e-40	0.672239	NA	NA	3.73604e-07	0.950291	7.32246e-33	0.986573	1.33931e-35	0.992213	NA	NA
IFNAR2	5e-10	6.27e-07	-6.2191	Minor_Salivary_Gland	3.66162e-37	3.01571e-33	-12.7375	Esophagus_Gastroesophageal_Junction	2.38148e-40	5.70651e-36	-13.2979	NA	NA	NA	1	1	1	0	3	-6.2191	-0.495425	-12.6964	0.822329	-13.256	0.765385	NA	NA	5e-10	0.6203	6.18973e-37	0.41089	4.16652e-40	0.444043	NA	NA	3.73604e-07	0.950291	7.32246e-33	0.986573	6.78246e-36	0.981391	NA	NA
IFNAR2	5e-10	6.27e-07	-6.2191	Minor_Salivary_Gland	3.66162e-37	3.01571e-33	-12.7375	Esophagus_Mucosa	6.13253e-40	6.64736e-36	13.227	NA	NA	NA	1	1	1	0	3	-6.2191	-0.495425	-12.6964	0.822329	13.2574	-0.423077	NA	NA	5e-10	0.6203	6.18973e-37	0.41089	4.09036e-40	0.672239	NA	NA	3.73604e-07	0.950291	7.32246e-33	0.986573	6.048e-36	0.984776	NA	NA
IFNAR2	5e-10	6.27e-07	-6.2191	Minor_Salivary_Gland	3.66162e-37	3.01571e-33	-12.7375	Esophagus_Muscularis	3.824e-40	7.27594e-36	-13.2624	NA	NA	NA	1	1	1	0	3	-6.2191	-0.495425	-12.6964	0.822329	-13.2888	0.679537	NA	NA	5e-10	0.6203	6.18973e-37	0.41089	2.68717e-40	0.496798	NA	NA	3.73604e-07	0.950291	7.32246e-33	0.986573	6.59304e-36	0.993341	NA	NA
IFNAR2	5e-10	6.27e-07	-6.2191	Minor_Salivary_Gland	3.66162e-37	3.01571e-33	-12.7375	Heart_Atrial_Appendage	3.824e-40	3.83941e-36	-13.2624	NA	NA	NA	1	1	1	0	3	-6.2191	-0.495425	-12.6964	0.822329	-13.2888	0.679537	NA	NA	5e-10	0.6203	6.18973e-37	0.41089	2.68717e-40	0.496798	NA	NA	3.73604e-07	0.950291	7.32246e-33	0.986573	4.02194e-36	0.991093	NA	NA
IFNAR2	5e-10	6.27e-07	-6.2191	Minor_Salivary_Gland	3.66162e-37	3.01571e-33	-12.7375	Heart_Left_Ventricle	2.80173e-40	4.7422e-36	-13.2857	NA	NA	NA	1	1	1	0	3	-6.2191	-0.495425	-12.6964	0.822329	-13.2673	0.670543	NA	NA	5e-10	0.6203	6.18973e-37	0.41089	3.58264e-40	0.502512	NA	NA	3.73604e-07	0.950291	7.32246e-33	0.986573	4.74441e-36	0.983025	NA	NA
IFNAR2	5e-10	6.27e-07	-6.2191	Minor_Salivary_Gland	3.66162e-37	3.01571e-33	-12.7375	Kidney_Cortex	6.13253e-40	4.12597e-36	-13.227	NA	NA	NA	1	1	1	0	3	-6.2191	-0.495425	-12.6964	0.822329	-13.2574	0.423077	NA	NA	5e-10	0.6203	6.18973e-37	0.41089	4.09036e-40	0.672239	NA	NA	3.73604e-07	0.950291	7.32246e-33	0.986573	3.82878e-36	0.991292	NA	NA
IFNAR2	5e-10	6.27e-07	-6.2191	Minor_Salivary_Gland	3.66162e-37	3.01571e-33	-12.7375	Liver	6.13253e-40	3.12923e-36	-13.227	NA	NA	NA	1	1	1	0	3	-6.2191	-0.495425	-12.6964	0.822329	-13.2574	0.423077	NA	NA	5e-10	0.6203	6.18973e-37	0.41089	4.09036e-40	0.672239	NA	NA	3.73604e-07	0.950291	7.32246e-33	0.986573	2.84825e-36	0.996077	NA	NA
IFNAR2	5e-10	6.27e-07	-6.2191	Minor_Salivary_Gland	3.66162e-37	3.01571e-33	-12.7375	Lung	2.38148e-40	3.16643e-36	13.2979	NA	NA	NA	1	1	1	0	3	-6.2191	-0.495425	-12.6964	0.822329	13.256	-0.737317	NA	NA	5e-10	0.6203	6.18973e-37	0.41089	4.16652e-40	0.46093	NA	NA	3.73604e-07	0.950291	7.32246e-33	0.986573	2.96556e-36	0.976	NA	NA
IFNAR2	5e-10	6.27e-07	-6.2191	Minor_Salivary_Gland	3.66162e-37	3.01571e-33	-12.7375	Minor_Salivary_Gland	5.54106e-41	1.18911e-36	-13.4065	NA	NA	NA	1	1	1	0	3	-6.2191	-0.495425	-12.6964	0.822329	-13.4482	0.376732	NA	NA	5e-10	0.6203	6.18973e-37	0.41089	3.15389e-41	0.706373	NA	NA	3.73604e-07	0.950291	7.32246e-33	0.986573	9.31975e-37	0.992056	NA	NA
IFNAR2	5e-10	6.27e-07	-6.2191	Minor_Salivary_Gland	3.66162e-37	3.01571e-33	-12.7375	Muscle_Skeletal	6.13253e-40	1.16052e-35	-13.227	NA	NA	NA	1	1	1	0	3	-6.2191	-0.495425	-12.6964	0.822329	-13.2574	0.423077	NA	NA	5e-10	0.6203	6.18973e-37	0.41089	4.09036e-40	0.672239	NA	NA	3.73604e-07	0.950291	7.32246e-33	0.986573	5.23668e-36	0.993789	NA	NA
IFNAR2	5e-10	6.27e-07	-6.2191	Minor_Salivary_Gland	3.66162e-37	3.01571e-33	-12.7375	Nerve_Tibial	2.38148e-40	2.77558e-36	-13.2979	NA	NA	NA	1	1	1	0	3	-6.2191	-0.495425	-12.6964	0.822329	-13.256	0.765385	NA	NA	5e-10	0.6203	6.18973e-37	0.41089	4.16652e-40	0.444043	NA	NA	3.73604e-07	0.950291	7.32246e-33	0.986573	3.05489e-36	0.9853	NA	NA
IFNAR2	5e-10	6.27e-07	-6.2191	Minor_Salivary_Gland	3.66162e-37	3.01571e-33	-12.7375	Ovary	6.13253e-40	1.4382e-35	-13.227	NA	NA	NA	1	1	1	0	3	-6.2191	-0.495425	-12.6964	0.822329	-13.2574	0.423077	NA	NA	5e-10	0.6203	6.18973e-37	0.41089	4.09036e-40	0.672239	NA	NA	3.73604e-07	0.950291	7.32246e-33	0.986573	1.31174e-35	0.992932	NA	NA
IFNAR2	5e-10	6.27e-07	-6.2191	Minor_Salivary_Gland	3.66162e-37	3.01571e-33	-12.7375	Pancreas	6.6963e-40	1.19201e-35	-13.2203	NA	NA	NA	1	1	1	0	3	-6.2191	-0.495425	-12.6964	0.822329	-13.2509	0.422819	NA	NA	5e-10	0.6203	6.18973e-37	0.41089	4.45986e-40	0.672427	NA	NA	3.73604e-07	0.950291	7.32246e-33	0.986573	1.08036e-35	0.997042	NA	NA
IFNAR2	5e-10	6.27e-07	-6.2191	Minor_Salivary_Gland	3.66162e-37	3.01571e-33	-12.7375	Pituitary	3.824e-40	7.55405e-36	13.2624	NA	NA	NA	1	1	1	0	3	-6.2191	-0.495425	-12.6964	0.822329	13.2888	-0.656704	NA	NA	5e-10	0.6203	6.18973e-37	0.41089	2.68717e-40	0.511371	NA	NA	3.73604e-07	0.950291	7.32246e-33	0.986573	6.89041e-36	0.98628	NA	NA
IFNAR2	5e-10	6.27e-07	-6.2191	Minor_Salivary_Gland	3.66162e-37	3.01571e-33	-12.7375	Prostate	3.824e-40	5.82244e-36	13.2624	NA	NA	NA	1	1	1	0	3	-6.2191	-0.495425	-12.6964	0.822329	13.2888	-0.679537	NA	NA	5e-10	0.6203	6.18973e-37	0.41089	2.68717e-40	0.496798	NA	NA	3.73604e-07	0.950291	7.32246e-33	0.986573	6.74909e-36	0.989524	NA	NA
IFNAR2	5e-10	6.27e-07	-6.2191	Minor_Salivary_Gland	3.66162e-37	3.01571e-33	-12.7375	Skin_Not_Sun_Exposed_Suprapubic	2.38148e-40	2.95768e-36	-13.2979	NA	NA	NA	1	1	1	0	3	-6.2191	-0.495425	-12.6964	0.822329	-13.256	0.765385	NA	NA	5e-10	0.6203	6.18973e-37	0.41089	4.16652e-40	0.444043	NA	NA	3.73604e-07	0.950291	7.32246e-33	0.986573	7.03079e-36	0.970039	NA	NA
IFNAR2	5e-10	6.27e-07	-6.2191	Minor_Salivary_Gland	3.66162e-37	3.01571e-33	-12.7375	Skin_Sun_Exposed_Lower_leg	6.13253e-40	7.69142e-36	-13.227	NA	NA	NA	1	1	1	0	3	-6.2191	-0.495425	-12.6964	0.822329	-13.2574	0.423077	NA	NA	5e-10	0.6203	6.18973e-37	0.41089	4.09036e-40	0.672239	NA	NA	3.73604e-07	0.950291	7.32246e-33	0.986573	4.63806e-36	0.994469	NA	NA
IFNAR2	5e-10	6.27e-07	-6.2191	Minor_Salivary_Gland	3.66162e-37	3.01571e-33	-12.7375	Small_Intestine_Terminal_Ileum	9.33278e-37	2.09922e-32	-12.6642	NA	NA	NA	1	1	1	0	3	-6.2191	-0.495425	-12.6964	0.822329	-12.7484	0.133588	NA	NA	5e-10	0.6203	6.18973e-37	0.41089	3.18312e-37	0.893729	NA	NA	3.73604e-07	0.950291	7.32246e-33	0.986573	9.83742e-33	0.997487	NA	NA
IFNAR2	5e-10	6.27e-07	-6.2191	Minor_Salivary_Gland	3.66162e-37	3.01571e-33	-12.7375	Spleen	2.38148e-40	2.83016e-36	-13.2979	NA	NA	NA	1	1	1	0	3	-6.2191	-0.495425	-12.6964	0.822329	-13.256	0.765385	NA	NA	5e-10	0.6203	6.18973e-37	0.41089	4.16652e-40	0.444043	NA	NA	3.73604e-07	0.950291	7.32246e-33	0.986573	2.62657e-36	0.974261	NA	NA
IFNAR2	5e-10	6.27e-07	-6.2191	Minor_Salivary_Gland	3.66162e-37	3.01571e-33	-12.7375	Stomach	2.38148e-40	4.25761e-36	-13.2979	NA	NA	NA	1	1	1	0	3	-6.2191	-0.495425	-12.6964	0.822329	-13.256	0.765385	NA	NA	5e-10	0.6203	6.18973e-37	0.41089	4.16652e-40	0.444043	NA	NA	3.73604e-07	0.950291	7.32246e-33	0.986573	3.97708e-36	0.978652	NA	NA
IFNAR2	5e-10	6.27e-07	-6.2191	Minor_Salivary_Gland	3.66162e-37	3.01571e-33	-12.7375	Testis	2.38148e-40	9.59476e-36	-13.2979	NA	NA	NA	1	1	1	0	3	-6.2191	-0.495425	-12.6964	0.822329	-13.256	0.765385	NA	NA	5e-10	0.6203	6.18973e-37	0.41089	4.16652e-40	0.444043	NA	NA	3.73604e-07	0.950291	7.32246e-33	0.986573	2.28908e-35	0.9803	NA	NA
IFNAR2	5e-10	6.27e-07	-6.2191	Minor_Salivary_Gland	3.66162e-37	3.01571e-33	-12.7375	Thyroid	5.43285e-40	5.49311e-36	-13.2361	NA	NA	NA	1	1	1	0	3	-6.2191	-0.495425	-12.6964	0.822329	-13.2724	0.395902	NA	NA	5e-10	0.6203	6.18973e-37	0.41089	3.3448e-40	0.692178	NA	NA	3.73604e-07	0.950291	7.32246e-33	0.986573	4.95602e-36	0.992822	NA	NA
IFNAR2	5e-10	6.27e-07	-6.2191	Minor_Salivary_Gland	3.66162e-37	3.01571e-33	-12.7375	Uterus	6.13253e-40	6.86721e-36	-13.227	NA	NA	NA	1	1	1	0	3	-6.2191	-0.495425	-12.6964	0.822329	-13.2574	0.423077	NA	NA	5e-10	0.6203	6.18973e-37	0.41089	4.09036e-40	0.672239	NA	NA	3.73604e-07	0.950291	7.32246e-33	0.986573	6.26745e-36	0.995352	NA	NA
IFNAR2	5e-10	6.27e-07	-6.2191	Minor_Salivary_Gland	3.66162e-37	3.01571e-33	-12.7375	Vagina	2.38148e-40	4.98445e-36	-13.2979	NA	NA	NA	1	1	1	0	3	-6.2191	-0.495425	-12.6964	0.822329	-13.256	0.765385	NA	NA	5e-10	0.6203	6.18973e-37	0.41089	4.16652e-40	0.444043	NA	NA	3.73604e-07	0.950291	7.32246e-33	0.986573	1.05942e-35	0.988486	NA	NA
IFNAR2	5e-10	6.27e-07	-6.2191	Minor_Salivary_Gland	3.66162e-37	3.01571e-33	-12.7375	Whole_Blood	2.38148e-40	1.6855e-36	-13.2979	NA	NA	NA	1	1	1	0	3	-6.2191	-0.495425	-12.6964	0.822329	-13.256	0.765385	NA	NA	5e-10	0.6203	6.18973e-37	0.41089	4.16652e-40	0.444043	NA	NA	3.73604e-07	0.950291	7.32246e-33	0.986573	2.02566e-36	0.965777	NA	NA
IFNAR2	5e-10	6.27e-07	-6.2191	Minor_Salivary_Gland	3.66162e-37	3.01571e-33	-12.7375	smultixcan	1.92926e-40	9.12337e-36	-13.2861	NA	NA	NA	1	1	1	0	3	-6.2191	-0.495425	-12.6964	0.822329	-13.2669	0.736769	NA	NA	5e-10	0.6203	6.18973e-37	0.41089	2.49455e-40	0.460299	NA	NA	3.73604e-07	0.950291	7.32246e-33	0.986573	1.06487e-35	0.972966	NA	NA
IFNAR2	5e-10	6.27e-07	-6.2191	Muscle_Skeletal	9.38447e-41	8.34373e-37	13.3673	Adipose_Subcutaneous	2.38148e-40	2.03109e-36	-13.2979	NA	NA	NA	1	1	1	0	3	-6.2191	-0.495425	12.4306	-1.04182	-13.256	0.765385	NA	NA	5e-10	0.6203	1.78386e-35	0.297493	4.16652e-40	0.444043	NA	NA	3.73604e-07	0.950291	2.10977e-31	0.979055	2.39658e-36	0.976495	NA	NA
IFNAR2	5e-10	6.27e-07	-6.2191	Muscle_Skeletal	9.38447e-41	8.34373e-37	13.3673	Adipose_Visceral_Omentum	3.824e-40	3.77181e-36	-13.2624	NA	NA	NA	1	1	1	0	3	-6.2191	-0.495425	12.4306	-1.04182	-13.2888	0.679537	NA	NA	5e-10	0.6203	1.78386e-35	0.297493	2.68717e-40	0.496798	NA	NA	3.73604e-07	0.950291	2.10977e-31	0.979055	3.41422e-36	0.988723	NA	NA
IFNAR2	5e-10	6.27e-07	-6.2191	Muscle_Skeletal	9.38447e-41	8.34373e-37	13.3673	Adrenal_Gland	6.13253e-40	6.50723e-36	13.227	NA	NA	NA	1	1	1	0	3	-6.2191	-0.495425	12.4306	-1.04182	13.2574	-0.423077	NA	NA	5e-10	0.6203	1.78386e-35	0.297493	4.09036e-40	0.672239	NA	NA	3.73604e-07	0.950291	2.10977e-31	0.979055	5.92857e-36	0.985639	NA	NA
IFNAR2	5e-10	6.27e-07	-6.2191	Muscle_Skeletal	9.38447e-41	8.34373e-37	13.3673	Artery_Aorta	2.38148e-40	2.82075e-36	-13.2979	NA	NA	NA	1	1	1	0	3	-6.2191	-0.495425	12.4306	-1.04182	-13.256	0.765385	NA	NA	5e-10	0.6203	1.78386e-35	0.297493	4.16652e-40	0.444043	NA	NA	3.73604e-07	0.950291	2.10977e-31	0.979055	2.68649e-36	0.983411	NA	NA
IFNAR2	5e-10	6.27e-07	-6.2191	Muscle_Skeletal	9.38447e-41	8.34373e-37	13.3673	Artery_Coronary	2.38148e-40	5.58815e-36	-13.2979	NA	NA	NA	1	1	1	0	3	-6.2191	-0.495425	12.4306	-1.04182	-13.256	0.765385	NA	NA	5e-10	0.6203	1.78386e-35	0.297493	4.16652e-40	0.444043	NA	NA	3.73604e-07	0.950291	2.10977e-31	0.979055	6.66872e-36	0.981495	NA	NA
IFNAR2	5e-10	6.27e-07	-6.2191	Muscle_Skeletal	9.38447e-41	8.34373e-37	13.3673	Artery_Tibial	3.824e-40	4.61863e-36	-13.2624	NA	NA	NA	1	1	1	0	3	-6.2191	-0.495425	12.4306	-1.04182	-13.2888	0.679537	NA	NA	5e-10	0.6203	1.78386e-35	0.297493	2.68717e-40	0.496798	NA	NA	3.73604e-07	0.950291	2.10977e-31	0.979055	4.54067e-36	0.984333	NA	NA
IFNAR2	5e-10	6.27e-07	-6.2191	Muscle_Skeletal	9.38447e-41	8.34373e-37	13.3673	Brain_Amygdala	2.38148e-40	3.26216e-36	13.2979	NA	NA	NA	1	1	1	0	3	-6.2191	-0.495425	12.4306	-1.04182	13.256	-0.746431	NA	NA	5e-10	0.6203	1.78386e-35	0.297493	4.16652e-40	0.455407	NA	NA	3.73604e-07	0.950291	2.10977e-31	0.979055	3.9559e-36	0.987081	NA	NA
IFNAR2	5e-10	6.27e-07	-6.2191	Muscle_Skeletal	9.38447e-41	8.34373e-37	13.3673	Brain_Anterior_cingulate_cortex_BA24	2.38148e-40	3.9254e-36	-13.2979	NA	NA	NA	1	1	1	0	3	-6.2191	-0.495425	12.4306	-1.04182	-13.256	0.765385	NA	NA	5e-10	0.6203	1.78386e-35	0.297493	4.16652e-40	0.444043	NA	NA	3.73604e-07	0.950291	2.10977e-31	0.979055	4.73295e-36	0.987016	NA	NA
IFNAR2	5e-10	6.27e-07	-6.2191	Muscle_Skeletal	9.38447e-41	8.34373e-37	13.3673	Brain_Caudate_basal_ganglia	3.824e-40	3.52095e-36	-13.2624	NA	NA	NA	1	1	1	0	3	-6.2191	-0.495425	12.4306	-1.04182	-13.2888	0.679537	NA	NA	5e-10	0.6203	1.78386e-35	0.297493	2.68717e-40	0.496798	NA	NA	3.73604e-07	0.950291	2.10977e-31	0.979055	5.27668e-36	0.992462	NA	NA
IFNAR2	5e-10	6.27e-07	-6.2191	Muscle_Skeletal	9.38447e-41	8.34373e-37	13.3673	Brain_Cerebellar_Hemisphere	3.824e-40	7.04689e-36	13.2624	NA	NA	NA	1	1	1	0	3	-6.2191	-0.495425	12.4306	-1.04182	13.2888	-0.679537	NA	NA	5e-10	0.6203	1.78386e-35	0.297493	2.68717e-40	0.496798	NA	NA	3.73604e-07	0.950291	2.10977e-31	0.979055	6.43945e-36	0.986181	NA	NA
IFNAR2	5e-10	6.27e-07	-6.2191	Muscle_Skeletal	9.38447e-41	8.34373e-37	13.3673	Brain_Cerebellum	2.80173e-40	6.62636e-36	-13.2857	NA	NA	NA	1	1	1	0	3	-6.2191	-0.495425	12.4306	-1.04182	-13.2673	0.670543	NA	NA	5e-10	0.6203	1.78386e-35	0.297493	3.58264e-40	0.502512	NA	NA	3.73604e-07	0.950291	2.10977e-31	0.979055	1.16006e-35	0.99249	NA	NA
IFNAR2	5e-10	6.27e-07	-6.2191	Muscle_Skeletal	9.38447e-41	8.34373e-37	13.3673	Brain_Cortex	9.33278e-37	1.89204e-32	-12.6642	NA	NA	NA	1	1	1	0	3	-6.2191	-0.495425	12.4306	-1.04182	-12.7484	0.133588	NA	NA	5e-10	0.6203	1.78386e-35	0.297493	3.18312e-37	0.893729	NA	NA	3.73604e-07	0.950291	2.10977e-31	0.979055	8.83792e-33	0.998058	NA	NA
IFNAR2	5e-10	6.27e-07	-6.2191	Muscle_Skeletal	9.38447e-41	8.34373e-37	13.3673	Brain_Frontal_Cortex_BA9	2.38148e-40	4.3905e-36	-13.2979	NA	NA	NA	1	1	1	0	3	-6.2191	-0.495425	12.4306	-1.04182	-13.256	0.765385	NA	NA	5e-10	0.6203	1.78386e-35	0.297493	4.16652e-40	0.444043	NA	NA	3.73604e-07	0.950291	2.10977e-31	0.979055	5.2421e-36	0.976978	NA	NA
IFNAR2	5e-10	6.27e-07	-6.2191	Muscle_Skeletal	9.38447e-41	8.34373e-37	13.3673	Brain_Hippocampus	3.824e-40	5.90694e-36	-13.2624	NA	NA	NA	1	1	1	0	3	-6.2191	-0.495425	12.4306	-1.04182	-13.2888	0.679537	NA	NA	5e-10	0.6203	1.78386e-35	0.297493	2.68717e-40	0.496798	NA	NA	3.73604e-07	0.950291	2.10977e-31	0.979055	5.757e-36	0.984483	NA	NA
IFNAR2	5e-10	6.27e-07	-6.2191	Muscle_Skeletal	9.38447e-41	8.34373e-37	13.3673	Brain_Hypothalamus	6.13253e-40	1.0578e-35	-13.227	NA	NA	NA	1	1	1	0	3	-6.2191	-0.495425	12.4306	-1.04182	-13.2574	0.423077	NA	NA	5e-10	0.6203	1.78386e-35	0.297493	4.09036e-40	0.672239	NA	NA	3.73604e-07	0.950291	2.10977e-31	0.979055	9.71706e-36	0.99873	NA	NA
IFNAR2	5e-10	6.27e-07	-6.2191	Muscle_Skeletal	9.38447e-41	8.34373e-37	13.3673	Brain_Nucleus_accumbens_basal_ganglia	6.13253e-40	1.15298e-35	-13.227	NA	NA	NA	1	1	1	0	3	-6.2191	-0.495425	12.4306	-1.04182	-13.2574	0.423077	NA	NA	5e-10	0.6203	1.78386e-35	0.297493	4.09036e-40	0.672239	NA	NA	3.73604e-07	0.950291	2.10977e-31	0.979055	1.05568e-35	0.99755	NA	NA
IFNAR2	5e-10	6.27e-07	-6.2191	Muscle_Skeletal	9.38447e-41	8.34373e-37	13.3673	Brain_Putamen_basal_ganglia	2.38148e-40	3.88039e-36	-13.2979	NA	NA	NA	1	1	1	0	3	-6.2191	-0.495425	12.4306	-1.04182	-13.256	0.765385	NA	NA	5e-10	0.6203	1.78386e-35	0.297493	4.16652e-40	0.444043	NA	NA	3.73604e-07	0.950291	2.10977e-31	0.979055	4.67066e-36	0.98408	NA	NA
IFNAR2	5e-10	6.27e-07	-6.2191	Muscle_Skeletal	9.38447e-41	8.34373e-37	13.3673	Brain_Spinal_cord_cervical_c-1	3.824e-40	3.35572e-36	13.2624	NA	NA	NA	1	1	1	0	3	-6.2191	-0.495425	12.4306	-1.04182	13.2888	-0.655816	NA	NA	5e-10	0.6203	1.78386e-35	0.297493	2.68717e-40	0.511943	NA	NA	3.73604e-07	0.950291	2.10977e-31	0.979055	3.07909e-36	0.991259	NA	NA
IFNAR2	5e-10	6.27e-07	-6.2191	Muscle_Skeletal	9.38447e-41	8.34373e-37	13.3673	Brain_Substantia_nigra	2.38148e-40	1.56809e-36	-13.2979	NA	NA	NA	1	1	1	0	3	-6.2191	-0.495425	12.4306	-1.04182	-13.256	0.765385	NA	NA	5e-10	0.6203	1.78386e-35	0.297493	4.16652e-40	0.444043	NA	NA	3.73604e-07	0.950291	2.10977e-31	0.979055	1.90879e-36	0.991114	NA	NA
IFNAR2	5e-10	6.27e-07	-6.2191	Muscle_Skeletal	9.38447e-41	8.34373e-37	13.3673	Breast_Mammary_Tissue	3.824e-40	3.21222e-36	-13.2624	NA	NA	NA	1	1	1	0	3	-6.2191	-0.495425	12.4306	-1.04182	-13.2888	0.679537	NA	NA	5e-10	0.6203	1.78386e-35	0.297493	2.68717e-40	0.496798	NA	NA	3.73604e-07	0.950291	2.10977e-31	0.979055	2.9062e-36	0.977607	NA	NA
IFNAR2	5e-10	6.27e-07	-6.2191	Muscle_Skeletal	9.38447e-41	8.34373e-37	13.3673	Cells_Cultured_fibroblasts	3.824e-40	4.1477e-36	-13.2624	NA	NA	NA	1	1	1	0	3	-6.2191	-0.495425	12.4306	-1.04182	-13.2888	0.679537	NA	NA	5e-10	0.6203	1.78386e-35	0.297493	2.68717e-40	0.496798	NA	NA	3.73604e-07	0.950291	2.10977e-31	0.979055	4.1143e-36	0.975529	NA	NA
IFNAR2	5e-10	6.27e-07	-6.2191	Muscle_Skeletal	9.38447e-41	8.34373e-37	13.3673	Cells_EBV-transformed_lymphocytes	2.38148e-40	2.55009e-36	-13.2979	NA	NA	NA	1	1	1	0	3	-6.2191	-0.495425	12.4306	-1.04182	-13.256	0.765385	NA	NA	5e-10	0.6203	1.78386e-35	0.297493	4.16652e-40	0.444043	NA	NA	3.73604e-07	0.950291	2.10977e-31	0.979055	3.05479e-36	0.969312	NA	NA
IFNAR2	5e-10	6.27e-07	-6.2191	Muscle_Skeletal	9.38447e-41	8.34373e-37	13.3673	Colon_Sigmoid	3.824e-40	8.77792e-36	13.2624	NA	NA	NA	1	1	1	0	3	-6.2191	-0.495425	12.4306	-1.04182	13.2888	-0.642316	NA	NA	5e-10	0.6203	1.78386e-35	0.297493	2.68717e-40	0.520668	NA	NA	3.73604e-07	0.950291	2.10977e-31	0.979055	8.86633e-36	0.986688	NA	NA
IFNAR2	5e-10	6.27e-07	-6.2191	Muscle_Skeletal	9.38447e-41	8.34373e-37	13.3673	Colon_Transverse	6.13253e-40	1.47328e-35	-13.227	NA	NA	NA	1	1	1	0	3	-6.2191	-0.495425	12.4306	-1.04182	-13.2574	0.423077	NA	NA	5e-10	0.6203	1.78386e-35	0.297493	4.09036e-40	0.672239	NA	NA	3.73604e-07	0.950291	2.10977e-31	0.979055	1.33931e-35	0.992213	NA	NA
IFNAR2	5e-10	6.27e-07	-6.2191	Muscle_Skeletal	9.38447e-41	8.34373e-37	13.3673	Esophagus_Gastroesophageal_Junction	2.38148e-40	5.70651e-36	-13.2979	NA	NA	NA	1	1	1	0	3	-6.2191	-0.495425	12.4306	-1.04182	-13.256	0.765385	NA	NA	5e-10	0.6203	1.78386e-35	0.297493	4.16652e-40	0.444043	NA	NA	3.73604e-07	0.950291	2.10977e-31	0.979055	6.78246e-36	0.981391	NA	NA
IFNAR2	5e-10	6.27e-07	-6.2191	Muscle_Skeletal	9.38447e-41	8.34373e-37	13.3673	Esophagus_Mucosa	6.13253e-40	6.64736e-36	13.227	NA	NA	NA	1	1	1	0	3	-6.2191	-0.495425	12.4306	-1.04182	13.2574	-0.423077	NA	NA	5e-10	0.6203	1.78386e-35	0.297493	4.09036e-40	0.672239	NA	NA	3.73604e-07	0.950291	2.10977e-31	0.979055	6.048e-36	0.984776	NA	NA
IFNAR2	5e-10	6.27e-07	-6.2191	Muscle_Skeletal	9.38447e-41	8.34373e-37	13.3673	Esophagus_Muscularis	3.824e-40	7.27594e-36	-13.2624	NA	NA	NA	1	1	1	0	3	-6.2191	-0.495425	12.4306	-1.04182	-13.2888	0.679537	NA	NA	5e-10	0.6203	1.78386e-35	0.297493	2.68717e-40	0.496798	NA	NA	3.73604e-07	0.950291	2.10977e-31	0.979055	6.59304e-36	0.993341	NA	NA
IFNAR2	5e-10	6.27e-07	-6.2191	Muscle_Skeletal	9.38447e-41	8.34373e-37	13.3673	Heart_Atrial_Appendage	3.824e-40	3.83941e-36	-13.2624	NA	NA	NA	1	1	1	0	3	-6.2191	-0.495425	12.4306	-1.04182	-13.2888	0.679537	NA	NA	5e-10	0.6203	1.78386e-35	0.297493	2.68717e-40	0.496798	NA	NA	3.73604e-07	0.950291	2.10977e-31	0.979055	4.02194e-36	0.991093	NA	NA
IFNAR2	5e-10	6.27e-07	-6.2191	Muscle_Skeletal	9.38447e-41	8.34373e-37	13.3673	Heart_Left_Ventricle	2.80173e-40	4.7422e-36	-13.2857	NA	NA	NA	1	1	1	0	3	-6.2191	-0.495425	12.4306	-1.04182	-13.2673	0.670543	NA	NA	5e-10	0.6203	1.78386e-35	0.297493	3.58264e-40	0.502512	NA	NA	3.73604e-07	0.950291	2.10977e-31	0.979055	4.74441e-36	0.983025	NA	NA
IFNAR2	5e-10	6.27e-07	-6.2191	Muscle_Skeletal	9.38447e-41	8.34373e-37	13.3673	Kidney_Cortex	6.13253e-40	4.12597e-36	-13.227	NA	NA	NA	1	1	1	0	3	-6.2191	-0.495425	12.4306	-1.04182	-13.2574	0.423077	NA	NA	5e-10	0.6203	1.78386e-35	0.297493	4.09036e-40	0.672239	NA	NA	3.73604e-07	0.950291	2.10977e-31	0.979055	3.82878e-36	0.991292	NA	NA
IFNAR2	5e-10	6.27e-07	-6.2191	Muscle_Skeletal	9.38447e-41	8.34373e-37	13.3673	Liver	6.13253e-40	3.12923e-36	-13.227	NA	NA	NA	1	1	1	0	3	-6.2191	-0.495425	12.4306	-1.04182	-13.2574	0.423077	NA	NA	5e-10	0.6203	1.78386e-35	0.297493	4.09036e-40	0.672239	NA	NA	3.73604e-07	0.950291	2.10977e-31	0.979055	2.84825e-36	0.996077	NA	NA
IFNAR2	5e-10	6.27e-07	-6.2191	Muscle_Skeletal	9.38447e-41	8.34373e-37	13.3673	Lung	2.38148e-40	3.16643e-36	13.2979	NA	NA	NA	1	1	1	0	3	-6.2191	-0.495425	12.4306	-1.04182	13.256	-0.737317	NA	NA	5e-10	0.6203	1.78386e-35	0.297493	4.16652e-40	0.46093	NA	NA	3.73604e-07	0.950291	2.10977e-31	0.979055	2.96556e-36	0.976	NA	NA
IFNAR2	5e-10	6.27e-07	-6.2191	Muscle_Skeletal	9.38447e-41	8.34373e-37	13.3673	Minor_Salivary_Gland	5.54106e-41	1.18911e-36	-13.4065	NA	NA	NA	1	1	1	0	3	-6.2191	-0.495425	12.4306	-1.04182	-13.4482	0.376732	NA	NA	5e-10	0.6203	1.78386e-35	0.297493	3.15389e-41	0.706373	NA	NA	3.73604e-07	0.950291	2.10977e-31	0.979055	9.31975e-37	0.992056	NA	NA
IFNAR2	5e-10	6.27e-07	-6.2191	Muscle_Skeletal	9.38447e-41	8.34373e-37	13.3673	Muscle_Skeletal	6.13253e-40	1.16052e-35	-13.227	NA	NA	NA	1	1	1	0	3	-6.2191	-0.495425	12.4306	-1.04182	-13.2574	0.423077	NA	NA	5e-10	0.6203	1.78386e-35	0.297493	4.09036e-40	0.672239	NA	NA	3.73604e-07	0.950291	2.10977e-31	0.979055	5.23668e-36	0.993789	NA	NA
IFNAR2	5e-10	6.27e-07	-6.2191	Muscle_Skeletal	9.38447e-41	8.34373e-37	13.3673	Nerve_Tibial	2.38148e-40	2.77558e-36	-13.2979	NA	NA	NA	1	1	1	0	3	-6.2191	-0.495425	12.4306	-1.04182	-13.256	0.765385	NA	NA	5e-10	0.6203	1.78386e-35	0.297493	4.16652e-40	0.444043	NA	NA	3.73604e-07	0.950291	2.10977e-31	0.979055	3.05489e-36	0.9853	NA	NA
IFNAR2	5e-10	6.27e-07	-6.2191	Muscle_Skeletal	9.38447e-41	8.34373e-37	13.3673	Ovary	6.13253e-40	1.4382e-35	-13.227	NA	NA	NA	1	1	1	0	3	-6.2191	-0.495425	12.4306	-1.04182	-13.2574	0.423077	NA	NA	5e-10	0.6203	1.78386e-35	0.297493	4.09036e-40	0.672239	NA	NA	3.73604e-07	0.950291	2.10977e-31	0.979055	1.31174e-35	0.992932	NA	NA
IFNAR2	5e-10	6.27e-07	-6.2191	Muscle_Skeletal	9.38447e-41	8.34373e-37	13.3673	Pancreas	6.6963e-40	1.19201e-35	-13.2203	NA	NA	NA	1	1	1	0	3	-6.2191	-0.495425	12.4306	-1.04182	-13.2509	0.422819	NA	NA	5e-10	0.6203	1.78386e-35	0.297493	4.45986e-40	0.672427	NA	NA	3.73604e-07	0.950291	2.10977e-31	0.979055	1.08036e-35	0.997042	NA	NA
IFNAR2	5e-10	6.27e-07	-6.2191	Muscle_Skeletal	9.38447e-41	8.34373e-37	13.3673	Pituitary	3.824e-40	7.55405e-36	13.2624	NA	NA	NA	1	1	1	0	3	-6.2191	-0.495425	12.4306	-1.04182	13.2888	-0.656704	NA	NA	5e-10	0.6203	1.78386e-35	0.297493	2.68717e-40	0.511371	NA	NA	3.73604e-07	0.950291	2.10977e-31	0.979055	6.89041e-36	0.98628	NA	NA
IFNAR2	5e-10	6.27e-07	-6.2191	Muscle_Skeletal	9.38447e-41	8.34373e-37	13.3673	Prostate	3.824e-40	5.82244e-36	13.2624	NA	NA	NA	1	1	1	0	3	-6.2191	-0.495425	12.4306	-1.04182	13.2888	-0.679537	NA	NA	5e-10	0.6203	1.78386e-35	0.297493	2.68717e-40	0.496798	NA	NA	3.73604e-07	0.950291	2.10977e-31	0.979055	6.74909e-36	0.989524	NA	NA
IFNAR2	5e-10	6.27e-07	-6.2191	Muscle_Skeletal	9.38447e-41	8.34373e-37	13.3673	Skin_Not_Sun_Exposed_Suprapubic	2.38148e-40	2.95768e-36	-13.2979	NA	NA	NA	1	1	1	0	3	-6.2191	-0.495425	12.4306	-1.04182	-13.256	0.765385	NA	NA	5e-10	0.6203	1.78386e-35	0.297493	4.16652e-40	0.444043	NA	NA	3.73604e-07	0.950291	2.10977e-31	0.979055	7.03079e-36	0.970039	NA	NA
IFNAR2	5e-10	6.27e-07	-6.2191	Muscle_Skeletal	9.38447e-41	8.34373e-37	13.3673	Skin_Sun_Exposed_Lower_leg	6.13253e-40	7.69142e-36	-13.227	NA	NA	NA	1	1	1	0	3	-6.2191	-0.495425	12.4306	-1.04182	-13.2574	0.423077	NA	NA	5e-10	0.6203	1.78386e-35	0.297493	4.09036e-40	0.672239	NA	NA	3.73604e-07	0.950291	2.10977e-31	0.979055	4.63806e-36	0.994469	NA	NA
IFNAR2	5e-10	6.27e-07	-6.2191	Muscle_Skeletal	9.38447e-41	8.34373e-37	13.3673	Small_Intestine_Terminal_Ileum	9.33278e-37	2.09922e-32	-12.6642	NA	NA	NA	1	1	1	0	3	-6.2191	-0.495425	12.4306	-1.04182	-12.7484	0.133588	NA	NA	5e-10	0.6203	1.78386e-35	0.297493	3.18312e-37	0.893729	NA	NA	3.73604e-07	0.950291	2.10977e-31	0.979055	9.83742e-33	0.997487	NA	NA
IFNAR2	5e-10	6.27e-07	-6.2191	Muscle_Skeletal	9.38447e-41	8.34373e-37	13.3673	Spleen	2.38148e-40	2.83016e-36	-13.2979	NA	NA	NA	1	1	1	0	3	-6.2191	-0.495425	12.4306	-1.04182	-13.256	0.765385	NA	NA	5e-10	0.6203	1.78386e-35	0.297493	4.16652e-40	0.444043	NA	NA	3.73604e-07	0.950291	2.10977e-31	0.979055	2.62657e-36	0.974261	NA	NA
IFNAR2	5e-10	6.27e-07	-6.2191	Muscle_Skeletal	9.38447e-41	8.34373e-37	13.3673	Stomach	2.38148e-40	4.25761e-36	-13.2979	NA	NA	NA	1	1	1	0	3	-6.2191	-0.495425	12.4306	-1.04182	-13.256	0.765385	NA	NA	5e-10	0.6203	1.78386e-35	0.297493	4.16652e-40	0.444043	NA	NA	3.73604e-07	0.950291	2.10977e-31	0.979055	3.97708e-36	0.978652	NA	NA
IFNAR2	5e-10	6.27e-07	-6.2191	Muscle_Skeletal	9.38447e-41	8.34373e-37	13.3673	Testis	2.38148e-40	9.59476e-36	-13.2979	NA	NA	NA	1	1	1	0	3	-6.2191	-0.495425	12.4306	-1.04182	-13.256	0.765385	NA	NA	5e-10	0.6203	1.78386e-35	0.297493	4.16652e-40	0.444043	NA	NA	3.73604e-07	0.950291	2.10977e-31	0.979055	2.28908e-35	0.9803	NA	NA
IFNAR2	5e-10	6.27e-07	-6.2191	Muscle_Skeletal	9.38447e-41	8.34373e-37	13.3673	Thyroid	5.43285e-40	5.49311e-36	-13.2361	NA	NA	NA	1	1	1	0	3	-6.2191	-0.495425	12.4306	-1.04182	-13.2724	0.395902	NA	NA	5e-10	0.6203	1.78386e-35	0.297493	3.3448e-40	0.692178	NA	NA	3.73604e-07	0.950291	2.10977e-31	0.979055	4.95602e-36	0.992822	NA	NA
IFNAR2	5e-10	6.27e-07	-6.2191	Muscle_Skeletal	9.38447e-41	8.34373e-37	13.3673	Uterus	6.13253e-40	6.86721e-36	-13.227	NA	NA	NA	1	1	1	0	3	-6.2191	-0.495425	12.4306	-1.04182	-13.2574	0.423077	NA	NA	5e-10	0.6203	1.78386e-35	0.297493	4.09036e-40	0.672239	NA	NA	3.73604e-07	0.950291	2.10977e-31	0.979055	6.26745e-36	0.995352	NA	NA
IFNAR2	5e-10	6.27e-07	-6.2191	Muscle_Skeletal	9.38447e-41	8.34373e-37	13.3673	Vagina	2.38148e-40	4.98445e-36	-13.2979	NA	NA	NA	1	1	1	0	3	-6.2191	-0.495425	12.4306	-1.04182	-13.256	0.765385	NA	NA	5e-10	0.6203	1.78386e-35	0.297493	4.16652e-40	0.444043	NA	NA	3.73604e-07	0.950291	2.10977e-31	0.979055	1.05942e-35	0.988486	NA	NA
IFNAR2	5e-10	6.27e-07	-6.2191	Muscle_Skeletal	9.38447e-41	8.34373e-37	13.3673	Whole_Blood	2.38148e-40	1.6855e-36	-13.2979	NA	NA	NA	1	1	1	0	3	-6.2191	-0.495425	12.4306	-1.04182	-13.256	0.765385	NA	NA	5e-10	0.6203	1.78386e-35	0.297493	4.16652e-40	0.444043	NA	NA	3.73604e-07	0.950291	2.10977e-31	0.979055	2.02566e-36	0.965777	NA	NA
IFNAR2	5e-10	6.27e-07	-6.2191	Muscle_Skeletal	9.38447e-41	8.34373e-37	13.3673	smultixcan	1.92926e-40	9.12337e-36	-13.2861	NA	NA	NA	1	1	1	0	3	-6.2191	-0.495425	12.4306	-1.04182	-13.2669	0.736769	NA	NA	5e-10	0.6203	1.78386e-35	0.297493	2.49455e-40	0.460299	NA	NA	3.73604e-07	0.950291	2.10977e-31	0.979055	1.06487e-35	0.972966	NA	NA
IFNAR2	5e-10	6.27e-07	-6.2191	Ovary	2.38148e-40	1.96306e-36	13.2979	Adipose_Subcutaneous	2.38148e-40	2.03109e-36	-13.2979	NA	NA	NA	1	1	1	0	3	-6.2191	-0.495425	11.9986	-1.07583	-13.256	0.765385	NA	NA	5e-10	0.6203	3.61502e-33	0.282002	4.16652e-40	0.444043	NA	NA	3.73604e-07	0.950291	4.2527e-29	0.95185	2.39658e-36	0.976495	NA	NA
IFNAR2	5e-10	6.27e-07	-6.2191	Ovary	2.38148e-40	1.96306e-36	13.2979	Adipose_Visceral_Omentum	3.824e-40	3.77181e-36	-13.2624	NA	NA	NA	1	1	1	0	3	-6.2191	-0.495425	11.9986	-1.07583	-13.2888	0.679537	NA	NA	5e-10	0.6203	3.61502e-33	0.282002	2.68717e-40	0.496798	NA	NA	3.73604e-07	0.950291	4.2527e-29	0.95185	3.41422e-36	0.988723	NA	NA
IFNAR2	5e-10	6.27e-07	-6.2191	Ovary	2.38148e-40	1.96306e-36	13.2979	Adrenal_Gland	6.13253e-40	6.50723e-36	13.227	NA	NA	NA	1	1	1	0	3	-6.2191	-0.495425	11.9986	-1.07583	13.2574	-0.423077	NA	NA	5e-10	0.6203	3.61502e-33	0.282002	4.09036e-40	0.672239	NA	NA	3.73604e-07	0.950291	4.2527e-29	0.95185	5.92857e-36	0.985639	NA	NA
IFNAR2	5e-10	6.27e-07	-6.2191	Ovary	2.38148e-40	1.96306e-36	13.2979	Artery_Aorta	2.38148e-40	2.82075e-36	-13.2979	NA	NA	NA	1	1	1	0	3	-6.2191	-0.495425	11.9986	-1.07583	-13.256	0.765385	NA	NA	5e-10	0.6203	3.61502e-33	0.282002	4.16652e-40	0.444043	NA	NA	3.73604e-07	0.950291	4.2527e-29	0.95185	2.68649e-36	0.983411	NA	NA
IFNAR2	5e-10	6.27e-07	-6.2191	Ovary	2.38148e-40	1.96306e-36	13.2979	Artery_Coronary	2.38148e-40	5.58815e-36	-13.2979	NA	NA	NA	1	1	1	0	3	-6.2191	-0.495425	11.9986	-1.07583	-13.256	0.765385	NA	NA	5e-10	0.6203	3.61502e-33	0.282002	4.16652e-40	0.444043	NA	NA	3.73604e-07	0.950291	4.2527e-29	0.95185	6.66872e-36	0.981495	NA	NA
IFNAR2	5e-10	6.27e-07	-6.2191	Ovary	2.38148e-40	1.96306e-36	13.2979	Artery_Tibial	3.824e-40	4.61863e-36	-13.2624	NA	NA	NA	1	1	1	0	3	-6.2191	-0.495425	11.9986	-1.07583	-13.2888	0.679537	NA	NA	5e-10	0.6203	3.61502e-33	0.282002	2.68717e-40	0.496798	NA	NA	3.73604e-07	0.950291	4.2527e-29	0.95185	4.54067e-36	0.984333	NA	NA
IFNAR2	5e-10	6.27e-07	-6.2191	Ovary	2.38148e-40	1.96306e-36	13.2979	Brain_Amygdala	2.38148e-40	3.26216e-36	13.2979	NA	NA	NA	1	1	1	0	3	-6.2191	-0.495425	11.9986	-1.07583	13.256	-0.746431	NA	NA	5e-10	0.6203	3.61502e-33	0.282002	4.16652e-40	0.455407	NA	NA	3.73604e-07	0.950291	4.2527e-29	0.95185	3.9559e-36	0.987081	NA	NA
IFNAR2	5e-10	6.27e-07	-6.2191	Ovary	2.38148e-40	1.96306e-36	13.2979	Brain_Anterior_cingulate_cortex_BA24	2.38148e-40	3.9254e-36	-13.2979	NA	NA	NA	1	1	1	0	3	-6.2191	-0.495425	11.9986	-1.07583	-13.256	0.765385	NA	NA	5e-10	0.6203	3.61502e-33	0.282002	4.16652e-40	0.444043	NA	NA	3.73604e-07	0.950291	4.2527e-29	0.95185	4.73295e-36	0.987016	NA	NA
IFNAR2	5e-10	6.27e-07	-6.2191	Ovary	2.38148e-40	1.96306e-36	13.2979	Brain_Caudate_basal_ganglia	3.824e-40	3.52095e-36	-13.2624	NA	NA	NA	1	1	1	0	3	-6.2191	-0.495425	11.9986	-1.07583	-13.2888	0.679537	NA	NA	5e-10	0.6203	3.61502e-33	0.282002	2.68717e-40	0.496798	NA	NA	3.73604e-07	0.950291	4.2527e-29	0.95185	5.27668e-36	0.992462	NA	NA
IFNAR2	5e-10	6.27e-07	-6.2191	Ovary	2.38148e-40	1.96306e-36	13.2979	Brain_Cerebellar_Hemisphere	3.824e-40	7.04689e-36	13.2624	NA	NA	NA	1	1	1	0	3	-6.2191	-0.495425	11.9986	-1.07583	13.2888	-0.679537	NA	NA	5e-10	0.6203	3.61502e-33	0.282002	2.68717e-40	0.496798	NA	NA	3.73604e-07	0.950291	4.2527e-29	0.95185	6.43945e-36	0.986181	NA	NA
IFNAR2	5e-10	6.27e-07	-6.2191	Ovary	2.38148e-40	1.96306e-36	13.2979	Brain_Cerebellum	2.80173e-40	6.62636e-36	-13.2857	NA	NA	NA	1	1	1	0	3	-6.2191	-0.495425	11.9986	-1.07583	-13.2673	0.670543	NA	NA	5e-10	0.6203	3.61502e-33	0.282002	3.58264e-40	0.502512	NA	NA	3.73604e-07	0.950291	4.2527e-29	0.95185	1.16006e-35	0.99249	NA	NA
IFNAR2	5e-10	6.27e-07	-6.2191	Ovary	2.38148e-40	1.96306e-36	13.2979	Brain_Cortex	9.33278e-37	1.89204e-32	-12.6642	NA	NA	NA	1	1	1	0	3	-6.2191	-0.495425	11.9986	-1.07583	-12.7484	0.133588	NA	NA	5e-10	0.6203	3.61502e-33	0.282002	3.18312e-37	0.893729	NA	NA	3.73604e-07	0.950291	4.2527e-29	0.95185	8.83792e-33	0.998058	NA	NA
IFNAR2	5e-10	6.27e-07	-6.2191	Ovary	2.38148e-40	1.96306e-36	13.2979	Brain_Frontal_Cortex_BA9	2.38148e-40	4.3905e-36	-13.2979	NA	NA	NA	1	1	1	0	3	-6.2191	-0.495425	11.9986	-1.07583	-13.256	0.765385	NA	NA	5e-10	0.6203	3.61502e-33	0.282002	4.16652e-40	0.444043	NA	NA	3.73604e-07	0.950291	4.2527e-29	0.95185	5.2421e-36	0.976978	NA	NA
IFNAR2	5e-10	6.27e-07	-6.2191	Ovary	2.38148e-40	1.96306e-36	13.2979	Brain_Hippocampus	3.824e-40	5.90694e-36	-13.2624	NA	NA	NA	1	1	1	0	3	-6.2191	-0.495425	11.9986	-1.07583	-13.2888	0.679537	NA	NA	5e-10	0.6203	3.61502e-33	0.282002	2.68717e-40	0.496798	NA	NA	3.73604e-07	0.950291	4.2527e-29	0.95185	5.757e-36	0.984483	NA	NA
IFNAR2	5e-10	6.27e-07	-6.2191	Ovary	2.38148e-40	1.96306e-36	13.2979	Brain_Hypothalamus	6.13253e-40	1.0578e-35	-13.227	NA	NA	NA	1	1	1	0	3	-6.2191	-0.495425	11.9986	-1.07583	-13.2574	0.423077	NA	NA	5e-10	0.6203	3.61502e-33	0.282002	4.09036e-40	0.672239	NA	NA	3.73604e-07	0.950291	4.2527e-29	0.95185	9.71706e-36	0.99873	NA	NA
IFNAR2	5e-10	6.27e-07	-6.2191	Ovary	2.38148e-40	1.96306e-36	13.2979	Brain_Nucleus_accumbens_basal_ganglia	6.13253e-40	1.15298e-35	-13.227	NA	NA	NA	1	1	1	0	3	-6.2191	-0.495425	11.9986	-1.07583	-13.2574	0.423077	NA	NA	5e-10	0.6203	3.61502e-33	0.282002	4.09036e-40	0.672239	NA	NA	3.73604e-07	0.950291	4.2527e-29	0.95185	1.05568e-35	0.99755	NA	NA
IFNAR2	5e-10	6.27e-07	-6.2191	Ovary	2.38148e-40	1.96306e-36	13.2979	Brain_Putamen_basal_ganglia	2.38148e-40	3.88039e-36	-13.2979	NA	NA	NA	1	1	1	0	3	-6.2191	-0.495425	11.9986	-1.07583	-13.256	0.765385	NA	NA	5e-10	0.6203	3.61502e-33	0.282002	4.16652e-40	0.444043	NA	NA	3.73604e-07	0.950291	4.2527e-29	0.95185	4.67066e-36	0.98408	NA	NA
IFNAR2	5e-10	6.27e-07	-6.2191	Ovary	2.38148e-40	1.96306e-36	13.2979	Brain_Spinal_cord_cervical_c-1	3.824e-40	3.35572e-36	13.2624	NA	NA	NA	1	1	1	0	3	-6.2191	-0.495425	11.9986	-1.07583	13.2888	-0.655816	NA	NA	5e-10	0.6203	3.61502e-33	0.282002	2.68717e-40	0.511943	NA	NA	3.73604e-07	0.950291	4.2527e-29	0.95185	3.07909e-36	0.991259	NA	NA
IFNAR2	5e-10	6.27e-07	-6.2191	Ovary	2.38148e-40	1.96306e-36	13.2979	Brain_Substantia_nigra	2.38148e-40	1.56809e-36	-13.2979	NA	NA	NA	1	1	1	0	3	-6.2191	-0.495425	11.9986	-1.07583	-13.256	0.765385	NA	NA	5e-10	0.6203	3.61502e-33	0.282002	4.16652e-40	0.444043	NA	NA	3.73604e-07	0.950291	4.2527e-29	0.95185	1.90879e-36	0.991114	NA	NA
IFNAR2	5e-10	6.27e-07	-6.2191	Ovary	2.38148e-40	1.96306e-36	13.2979	Breast_Mammary_Tissue	3.824e-40	3.21222e-36	-13.2624	NA	NA	NA	1	1	1	0	3	-6.2191	-0.495425	11.9986	-1.07583	-13.2888	0.679537	NA	NA	5e-10	0.6203	3.61502e-33	0.282002	2.68717e-40	0.496798	NA	NA	3.73604e-07	0.950291	4.2527e-29	0.95185	2.9062e-36	0.977607	NA	NA
IFNAR2	5e-10	6.27e-07	-6.2191	Ovary	2.38148e-40	1.96306e-36	13.2979	Cells_Cultured_fibroblasts	3.824e-40	4.1477e-36	-13.2624	NA	NA	NA	1	1	1	0	3	-6.2191	-0.495425	11.9986	-1.07583	-13.2888	0.679537	NA	NA	5e-10	0.6203	3.61502e-33	0.282002	2.68717e-40	0.496798	NA	NA	3.73604e-07	0.950291	4.2527e-29	0.95185	4.1143e-36	0.975529	NA	NA
IFNAR2	5e-10	6.27e-07	-6.2191	Ovary	2.38148e-40	1.96306e-36	13.2979	Cells_EBV-transformed_lymphocytes	2.38148e-40	2.55009e-36	-13.2979	NA	NA	NA	1	1	1	0	3	-6.2191	-0.495425	11.9986	-1.07583	-13.256	0.765385	NA	NA	5e-10	0.6203	3.61502e-33	0.282002	4.16652e-40	0.444043	NA	NA	3.73604e-07	0.950291	4.2527e-29	0.95185	3.05479e-36	0.969312	NA	NA
IFNAR2	5e-10	6.27e-07	-6.2191	Ovary	2.38148e-40	1.96306e-36	13.2979	Colon_Sigmoid	3.824e-40	8.77792e-36	13.2624	NA	NA	NA	1	1	1	0	3	-6.2191	-0.495425	11.9986	-1.07583	13.2888	-0.642316	NA	NA	5e-10	0.6203	3.61502e-33	0.282002	2.68717e-40	0.520668	NA	NA	3.73604e-07	0.950291	4.2527e-29	0.95185	8.86633e-36	0.986688	NA	NA
IFNAR2	5e-10	6.27e-07	-6.2191	Ovary	2.38148e-40	1.96306e-36	13.2979	Colon_Transverse	6.13253e-40	1.47328e-35	-13.227	NA	NA	NA	1	1	1	0	3	-6.2191	-0.495425	11.9986	-1.07583	-13.2574	0.423077	NA	NA	5e-10	0.6203	3.61502e-33	0.282002	4.09036e-40	0.672239	NA	NA	3.73604e-07	0.950291	4.2527e-29	0.95185	1.33931e-35	0.992213	NA	NA
IFNAR2	5e-10	6.27e-07	-6.2191	Ovary	2.38148e-40	1.96306e-36	13.2979	Esophagus_Gastroesophageal_Junction	2.38148e-40	5.70651e-36	-13.2979	NA	NA	NA	1	1	1	0	3	-6.2191	-0.495425	11.9986	-1.07583	-13.256	0.765385	NA	NA	5e-10	0.6203	3.61502e-33	0.282002	4.16652e-40	0.444043	NA	NA	3.73604e-07	0.950291	4.2527e-29	0.95185	6.78246e-36	0.981391	NA	NA
IFNAR2	5e-10	6.27e-07	-6.2191	Ovary	2.38148e-40	1.96306e-36	13.2979	Esophagus_Mucosa	6.13253e-40	6.64736e-36	13.227	NA	NA	NA	1	1	1	0	3	-6.2191	-0.495425	11.9986	-1.07583	13.2574	-0.423077	NA	NA	5e-10	0.6203	3.61502e-33	0.282002	4.09036e-40	0.672239	NA	NA	3.73604e-07	0.950291	4.2527e-29	0.95185	6.048e-36	0.984776	NA	NA
IFNAR2	5e-10	6.27e-07	-6.2191	Ovary	2.38148e-40	1.96306e-36	13.2979	Esophagus_Muscularis	3.824e-40	7.27594e-36	-13.2624	NA	NA	NA	1	1	1	0	3	-6.2191	-0.495425	11.9986	-1.07583	-13.2888	0.679537	NA	NA	5e-10	0.6203	3.61502e-33	0.282002	2.68717e-40	0.496798	NA	NA	3.73604e-07	0.950291	4.2527e-29	0.95185	6.59304e-36	0.993341	NA	NA
IFNAR2	5e-10	6.27e-07	-6.2191	Ovary	2.38148e-40	1.96306e-36	13.2979	Heart_Atrial_Appendage	3.824e-40	3.83941e-36	-13.2624	NA	NA	NA	1	1	1	0	3	-6.2191	-0.495425	11.9986	-1.07583	-13.2888	0.679537	NA	NA	5e-10	0.6203	3.61502e-33	0.282002	2.68717e-40	0.496798	NA	NA	3.73604e-07	0.950291	4.2527e-29	0.95185	4.02194e-36	0.991093	NA	NA
IFNAR2	5e-10	6.27e-07	-6.2191	Ovary	2.38148e-40	1.96306e-36	13.2979	Heart_Left_Ventricle	2.80173e-40	4.7422e-36	-13.2857	NA	NA	NA	1	1	1	0	3	-6.2191	-0.495425	11.9986	-1.07583	-13.2673	0.670543	NA	NA	5e-10	0.6203	3.61502e-33	0.282002	3.58264e-40	0.502512	NA	NA	3.73604e-07	0.950291	4.2527e-29	0.95185	4.74441e-36	0.983025	NA	NA
IFNAR2	5e-10	6.27e-07	-6.2191	Ovary	2.38148e-40	1.96306e-36	13.2979	Kidney_Cortex	6.13253e-40	4.12597e-36	-13.227	NA	NA	NA	1	1	1	0	3	-6.2191	-0.495425	11.9986	-1.07583	-13.2574	0.423077	NA	NA	5e-10	0.6203	3.61502e-33	0.282002	4.09036e-40	0.672239	NA	NA	3.73604e-07	0.950291	4.2527e-29	0.95185	3.82878e-36	0.991292	NA	NA
IFNAR2	5e-10	6.27e-07	-6.2191	Ovary	2.38148e-40	1.96306e-36	13.2979	Liver	6.13253e-40	3.12923e-36	-13.227	NA	NA	NA	1	1	1	0	3	-6.2191	-0.495425	11.9986	-1.07583	-13.2574	0.423077	NA	NA	5e-10	0.6203	3.61502e-33	0.282002	4.09036e-40	0.672239	NA	NA	3.73604e-07	0.950291	4.2527e-29	0.95185	2.84825e-36	0.996077	NA	NA
IFNAR2	5e-10	6.27e-07	-6.2191	Ovary	2.38148e-40	1.96306e-36	13.2979	Lung	2.38148e-40	3.16643e-36	13.2979	NA	NA	NA	1	1	1	0	3	-6.2191	-0.495425	11.9986	-1.07583	13.256	-0.737317	NA	NA	5e-10	0.6203	3.61502e-33	0.282002	4.16652e-40	0.46093	NA	NA	3.73604e-07	0.950291	4.2527e-29	0.95185	2.96556e-36	0.976	NA	NA
IFNAR2	5e-10	6.27e-07	-6.2191	Ovary	2.38148e-40	1.96306e-36	13.2979	Minor_Salivary_Gland	5.54106e-41	1.18911e-36	-13.4065	NA	NA	NA	1	1	1	0	3	-6.2191	-0.495425	11.9986	-1.07583	-13.4482	0.376732	NA	NA	5e-10	0.6203	3.61502e-33	0.282002	3.15389e-41	0.706373	NA	NA	3.73604e-07	0.950291	4.2527e-29	0.95185	9.31975e-37	0.992056	NA	NA
IFNAR2	5e-10	6.27e-07	-6.2191	Ovary	2.38148e-40	1.96306e-36	13.2979	Muscle_Skeletal	6.13253e-40	1.16052e-35	-13.227	NA	NA	NA	1	1	1	0	3	-6.2191	-0.495425	11.9986	-1.07583	-13.2574	0.423077	NA	NA	5e-10	0.6203	3.61502e-33	0.282002	4.09036e-40	0.672239	NA	NA	3.73604e-07	0.950291	4.2527e-29	0.95185	5.23668e-36	0.993789	NA	NA
IFNAR2	5e-10	6.27e-07	-6.2191	Ovary	2.38148e-40	1.96306e-36	13.2979	Nerve_Tibial	2.38148e-40	2.77558e-36	-13.2979	NA	NA	NA	1	1	1	0	3	-6.2191	-0.495425	11.9986	-1.07583	-13.256	0.765385	NA	NA	5e-10	0.6203	3.61502e-33	0.282002	4.16652e-40	0.444043	NA	NA	3.73604e-07	0.950291	4.2527e-29	0.95185	3.05489e-36	0.9853	NA	NA
IFNAR2	5e-10	6.27e-07	-6.2191	Ovary	2.38148e-40	1.96306e-36	13.2979	Ovary	6.13253e-40	1.4382e-35	-13.227	NA	NA	NA	1	1	1	0	3	-6.2191	-0.495425	11.9986	-1.07583	-13.2574	0.423077	NA	NA	5e-10	0.6203	3.61502e-33	0.282002	4.09036e-40	0.672239	NA	NA	3.73604e-07	0.950291	4.2527e-29	0.95185	1.31174e-35	0.992932	NA	NA
IFNAR2	5e-10	6.27e-07	-6.2191	Ovary	2.38148e-40	1.96306e-36	13.2979	Pancreas	6.6963e-40	1.19201e-35	-13.2203	NA	NA	NA	1	1	1	0	3	-6.2191	-0.495425	11.9986	-1.07583	-13.2509	0.422819	NA	NA	5e-10	0.6203	3.61502e-33	0.282002	4.45986e-40	0.672427	NA	NA	3.73604e-07	0.950291	4.2527e-29	0.95185	1.08036e-35	0.997042	NA	NA
IFNAR2	5e-10	6.27e-07	-6.2191	Ovary	2.38148e-40	1.96306e-36	13.2979	Pituitary	3.824e-40	7.55405e-36	13.2624	NA	NA	NA	1	1	1	0	3	-6.2191	-0.495425	11.9986	-1.07583	13.2888	-0.656704	NA	NA	5e-10	0.6203	3.61502e-33	0.282002	2.68717e-40	0.511371	NA	NA	3.73604e-07	0.950291	4.2527e-29	0.95185	6.89041e-36	0.98628	NA	NA
IFNAR2	5e-10	6.27e-07	-6.2191	Ovary	2.38148e-40	1.96306e-36	13.2979	Prostate	3.824e-40	5.82244e-36	13.2624	NA	NA	NA	1	1	1	0	3	-6.2191	-0.495425	11.9986	-1.07583	13.2888	-0.679537	NA	NA	5e-10	0.6203	3.61502e-33	0.282002	2.68717e-40	0.496798	NA	NA	3.73604e-07	0.950291	4.2527e-29	0.95185	6.74909e-36	0.989524	NA	NA
IFNAR2	5e-10	6.27e-07	-6.2191	Ovary	2.38148e-40	1.96306e-36	13.2979	Skin_Not_Sun_Exposed_Suprapubic	2.38148e-40	2.95768e-36	-13.2979	NA	NA	NA	1	1	1	0	3	-6.2191	-0.495425	11.9986	-1.07583	-13.256	0.765385	NA	NA	5e-10	0.6203	3.61502e-33	0.282002	4.16652e-40	0.444043	NA	NA	3.73604e-07	0.950291	4.2527e-29	0.95185	7.03079e-36	0.970039	NA	NA
IFNAR2	5e-10	6.27e-07	-6.2191	Ovary	2.38148e-40	1.96306e-36	13.2979	Skin_Sun_Exposed_Lower_leg	6.13253e-40	7.69142e-36	-13.227	NA	NA	NA	1	1	1	0	3	-6.2191	-0.495425	11.9986	-1.07583	-13.2574	0.423077	NA	NA	5e-10	0.6203	3.61502e-33	0.282002	4.09036e-40	0.672239	NA	NA	3.73604e-07	0.950291	4.2527e-29	0.95185	4.63806e-36	0.994469	NA	NA
IFNAR2	5e-10	6.27e-07	-6.2191	Ovary	2.38148e-40	1.96306e-36	13.2979	Small_Intestine_Terminal_Ileum	9.33278e-37	2.09922e-32	-12.6642	NA	NA	NA	1	1	1	0	3	-6.2191	-0.495425	11.9986	-1.07583	-12.7484	0.133588	NA	NA	5e-10	0.6203	3.61502e-33	0.282002	3.18312e-37	0.893729	NA	NA	3.73604e-07	0.950291	4.2527e-29	0.95185	9.83742e-33	0.997487	NA	NA
IFNAR2	5e-10	6.27e-07	-6.2191	Ovary	2.38148e-40	1.96306e-36	13.2979	Spleen	2.38148e-40	2.83016e-36	-13.2979	NA	NA	NA	1	1	1	0	3	-6.2191	-0.495425	11.9986	-1.07583	-13.256	0.765385	NA	NA	5e-10	0.6203	3.61502e-33	0.282002	4.16652e-40	0.444043	NA	NA	3.73604e-07	0.950291	4.2527e-29	0.95185	2.62657e-36	0.974261	NA	NA
IFNAR2	5e-10	6.27e-07	-6.2191	Ovary	2.38148e-40	1.96306e-36	13.2979	Stomach	2.38148e-40	4.25761e-36	-13.2979	NA	NA	NA	1	1	1	0	3	-6.2191	-0.495425	11.9986	-1.07583	-13.256	0.765385	NA	NA	5e-10	0.6203	3.61502e-33	0.282002	4.16652e-40	0.444043	NA	NA	3.73604e-07	0.950291	4.2527e-29	0.95185	3.97708e-36	0.978652	NA	NA
IFNAR2	5e-10	6.27e-07	-6.2191	Ovary	2.38148e-40	1.96306e-36	13.2979	Testis	2.38148e-40	9.59476e-36	-13.2979	NA	NA	NA	1	1	1	0	3	-6.2191	-0.495425	11.9986	-1.07583	-13.256	0.765385	NA	NA	5e-10	0.6203	3.61502e-33	0.282002	4.16652e-40	0.444043	NA	NA	3.73604e-07	0.950291	4.2527e-29	0.95185	2.28908e-35	0.9803	NA	NA
IFNAR2	5e-10	6.27e-07	-6.2191	Ovary	2.38148e-40	1.96306e-36	13.2979	Thyroid	5.43285e-40	5.49311e-36	-13.2361	NA	NA	NA	1	1	1	0	3	-6.2191	-0.495425	11.9986	-1.07583	-13.2724	0.395902	NA	NA	5e-10	0.6203	3.61502e-33	0.282002	3.3448e-40	0.692178	NA	NA	3.73604e-07	0.950291	4.2527e-29	0.95185	4.95602e-36	0.992822	NA	NA
IFNAR2	5e-10	6.27e-07	-6.2191	Ovary	2.38148e-40	1.96306e-36	13.2979	Uterus	6.13253e-40	6.86721e-36	-13.227	NA	NA	NA	1	1	1	0	3	-6.2191	-0.495425	11.9986	-1.07583	-13.2574	0.423077	NA	NA	5e-10	0.6203	3.61502e-33	0.282002	4.09036e-40	0.672239	NA	NA	3.73604e-07	0.950291	4.2527e-29	0.95185	6.26745e-36	0.995352	NA	NA
IFNAR2	5e-10	6.27e-07	-6.2191	Ovary	2.38148e-40	1.96306e-36	13.2979	Vagina	2.38148e-40	4.98445e-36	-13.2979	NA	NA	NA	1	1	1	0	3	-6.2191	-0.495425	11.9986	-1.07583	-13.256	0.765385	NA	NA	5e-10	0.6203	3.61502e-33	0.282002	4.16652e-40	0.444043	NA	NA	3.73604e-07	0.950291	4.2527e-29	0.95185	1.05942e-35	0.988486	NA	NA
IFNAR2	5e-10	6.27e-07	-6.2191	Ovary	2.38148e-40	1.96306e-36	13.2979	Whole_Blood	2.38148e-40	1.6855e-36	-13.2979	NA	NA	NA	1	1	1	0	3	-6.2191	-0.495425	11.9986	-1.07583	-13.256	0.765385	NA	NA	5e-10	0.6203	3.61502e-33	0.282002	4.16652e-40	0.444043	NA	NA	3.73604e-07	0.950291	4.2527e-29	0.95185	2.02566e-36	0.965777	NA	NA
IFNAR2	5e-10	6.27e-07	-6.2191	Ovary	2.38148e-40	1.96306e-36	13.2979	smultixcan	1.92926e-40	9.12337e-36	-13.2861	NA	NA	NA	1	1	1	0	3	-6.2191	-0.495425	11.9986	-1.07583	-13.2669	0.736769	NA	NA	5e-10	0.6203	3.61502e-33	0.282002	2.49455e-40	0.460299	NA	NA	3.73604e-07	0.950291	4.2527e-29	0.95185	1.06487e-35	0.972966	NA	NA
IFNAR2	5e-10	6.27e-07	-6.2191	Prostate	2.38148e-40	2.07761e-36	-13.2979	Adipose_Subcutaneous	2.38148e-40	2.03109e-36	-13.2979	NA	NA	NA	1	1	1	0	3	-6.2191	-0.495425	-13.256	0.873298	-13.256	0.765385	NA	NA	5e-10	0.6203	4.16652e-40	0.3825	4.16652e-40	0.444043	NA	NA	3.73604e-07	0.950291	5.16898e-36	0.973369	2.39658e-36	0.976495	NA	NA
IFNAR2	5e-10	6.27e-07	-6.2191	Prostate	2.38148e-40	2.07761e-36	-13.2979	Adipose_Visceral_Omentum	3.824e-40	3.77181e-36	-13.2624	NA	NA	NA	1	1	1	0	3	-6.2191	-0.495425	-13.256	0.873298	-13.2888	0.679537	NA	NA	5e-10	0.6203	4.16652e-40	0.3825	2.68717e-40	0.496798	NA	NA	3.73604e-07	0.950291	5.16898e-36	0.973369	3.41422e-36	0.988723	NA	NA
IFNAR2	5e-10	6.27e-07	-6.2191	Prostate	2.38148e-40	2.07761e-36	-13.2979	Adrenal_Gland	6.13253e-40	6.50723e-36	13.227	NA	NA	NA	1	1	1	0	3	-6.2191	-0.495425	-13.256	0.873298	13.2574	-0.423077	NA	NA	5e-10	0.6203	4.16652e-40	0.3825	4.09036e-40	0.672239	NA	NA	3.73604e-07	0.950291	5.16898e-36	0.973369	5.92857e-36	0.985639	NA	NA
IFNAR2	5e-10	6.27e-07	-6.2191	Prostate	2.38148e-40	2.07761e-36	-13.2979	Artery_Aorta	2.38148e-40	2.82075e-36	-13.2979	NA	NA	NA	1	1	1	0	3	-6.2191	-0.495425	-13.256	0.873298	-13.256	0.765385	NA	NA	5e-10	0.6203	4.16652e-40	0.3825	4.16652e-40	0.444043	NA	NA	3.73604e-07	0.950291	5.16898e-36	0.973369	2.68649e-36	0.983411	NA	NA
IFNAR2	5e-10	6.27e-07	-6.2191	Prostate	2.38148e-40	2.07761e-36	-13.2979	Artery_Coronary	2.38148e-40	5.58815e-36	-13.2979	NA	NA	NA	1	1	1	0	3	-6.2191	-0.495425	-13.256	0.873298	-13.256	0.765385	NA	NA	5e-10	0.6203	4.16652e-40	0.3825	4.16652e-40	0.444043	NA	NA	3.73604e-07	0.950291	5.16898e-36	0.973369	6.66872e-36	0.981495	NA	NA
IFNAR2	5e-10	6.27e-07	-6.2191	Prostate	2.38148e-40	2.07761e-36	-13.2979	Artery_Tibial	3.824e-40	4.61863e-36	-13.2624	NA	NA	NA	1	1	1	0	3	-6.2191	-0.495425	-13.256	0.873298	-13.2888	0.679537	NA	NA	5e-10	0.6203	4.16652e-40	0.3825	2.68717e-40	0.496798	NA	NA	3.73604e-07	0.950291	5.16898e-36	0.973369	4.54067e-36	0.984333	NA	NA
IFNAR2	5e-10	6.27e-07	-6.2191	Prostate	2.38148e-40	2.07761e-36	-13.2979	Brain_Amygdala	2.38148e-40	3.26216e-36	13.2979	NA	NA	NA	1	1	1	0	3	-6.2191	-0.495425	-13.256	0.873298	13.256	-0.746431	NA	NA	5e-10	0.6203	4.16652e-40	0.3825	4.16652e-40	0.455407	NA	NA	3.73604e-07	0.950291	5.16898e-36	0.973369	3.9559e-36	0.987081	NA	NA
IFNAR2	5e-10	6.27e-07	-6.2191	Prostate	2.38148e-40	2.07761e-36	-13.2979	Brain_Anterior_cingulate_cortex_BA24	2.38148e-40	3.9254e-36	-13.2979	NA	NA	NA	1	1	1	0	3	-6.2191	-0.495425	-13.256	0.873298	-13.256	0.765385	NA	NA	5e-10	0.6203	4.16652e-40	0.3825	4.16652e-40	0.444043	NA	NA	3.73604e-07	0.950291	5.16898e-36	0.973369	4.73295e-36	0.987016	NA	NA
IFNAR2	5e-10	6.27e-07	-6.2191	Prostate	2.38148e-40	2.07761e-36	-13.2979	Brain_Caudate_basal_ganglia	3.824e-40	3.52095e-36	-13.2624	NA	NA	NA	1	1	1	0	3	-6.2191	-0.495425	-13.256	0.873298	-13.2888	0.679537	NA	NA	5e-10	0.6203	4.16652e-40	0.3825	2.68717e-40	0.496798	NA	NA	3.73604e-07	0.950291	5.16898e-36	0.973369	5.27668e-36	0.992462	NA	NA
IFNAR2	5e-10	6.27e-07	-6.2191	Prostate	2.38148e-40	2.07761e-36	-13.2979	Brain_Cerebellar_Hemisphere	3.824e-40	7.04689e-36	13.2624	NA	NA	NA	1	1	1	0	3	-6.2191	-0.495425	-13.256	0.873298	13.2888	-0.679537	NA	NA	5e-10	0.6203	4.16652e-40	0.3825	2.68717e-40	0.496798	NA	NA	3.73604e-07	0.950291	5.16898e-36	0.973369	6.43945e-36	0.986181	NA	NA
IFNAR2	5e-10	6.27e-07	-6.2191	Prostate	2.38148e-40	2.07761e-36	-13.2979	Brain_Cerebellum	2.80173e-40	6.62636e-36	-13.2857	NA	NA	NA	1	1	1	0	3	-6.2191	-0.495425	-13.256	0.873298	-13.2673	0.670543	NA	NA	5e-10	0.6203	4.16652e-40	0.3825	3.58264e-40	0.502512	NA	NA	3.73604e-07	0.950291	5.16898e-36	0.973369	1.16006e-35	0.99249	NA	NA
IFNAR2	5e-10	6.27e-07	-6.2191	Prostate	2.38148e-40	2.07761e-36	-13.2979	Brain_Cortex	9.33278e-37	1.89204e-32	-12.6642	NA	NA	NA	1	1	1	0	3	-6.2191	-0.495425	-13.256	0.873298	-12.7484	0.133588	NA	NA	5e-10	0.6203	4.16652e-40	0.3825	3.18312e-37	0.893729	NA	NA	3.73604e-07	0.950291	5.16898e-36	0.973369	8.83792e-33	0.998058	NA	NA
IFNAR2	5e-10	6.27e-07	-6.2191	Prostate	2.38148e-40	2.07761e-36	-13.2979	Brain_Frontal_Cortex_BA9	2.38148e-40	4.3905e-36	-13.2979	NA	NA	NA	1	1	1	0	3	-6.2191	-0.495425	-13.256	0.873298	-13.256	0.765385	NA	NA	5e-10	0.6203	4.16652e-40	0.3825	4.16652e-40	0.444043	NA	NA	3.73604e-07	0.950291	5.16898e-36	0.973369	5.2421e-36	0.976978	NA	NA
IFNAR2	5e-10	6.27e-07	-6.2191	Prostate	2.38148e-40	2.07761e-36	-13.2979	Brain_Hippocampus	3.824e-40	5.90694e-36	-13.2624	NA	NA	NA	1	1	1	0	3	-6.2191	-0.495425	-13.256	0.873298	-13.2888	0.679537	NA	NA	5e-10	0.6203	4.16652e-40	0.3825	2.68717e-40	0.496798	NA	NA	3.73604e-07	0.950291	5.16898e-36	0.973369	5.757e-36	0.984483	NA	NA
IFNAR2	5e-10	6.27e-07	-6.2191	Prostate	2.38148e-40	2.07761e-36	-13.2979	Brain_Hypothalamus	6.13253e-40	1.0578e-35	-13.227	NA	NA	NA	1	1	1	0	3	-6.2191	-0.495425	-13.256	0.873298	-13.2574	0.423077	NA	NA	5e-10	0.6203	4.16652e-40	0.3825	4.09036e-40	0.672239	NA	NA	3.73604e-07	0.950291	5.16898e-36	0.973369	9.71706e-36	0.99873	NA	NA
IFNAR2	5e-10	6.27e-07	-6.2191	Prostate	2.38148e-40	2.07761e-36	-13.2979	Brain_Nucleus_accumbens_basal_ganglia	6.13253e-40	1.15298e-35	-13.227	NA	NA	NA	1	1	1	0	3	-6.2191	-0.495425	-13.256	0.873298	-13.2574	0.423077	NA	NA	5e-10	0.6203	4.16652e-40	0.3825	4.09036e-40	0.672239	NA	NA	3.73604e-07	0.950291	5.16898e-36	0.973369	1.05568e-35	0.99755	NA	NA
IFNAR2	5e-10	6.27e-07	-6.2191	Prostate	2.38148e-40	2.07761e-36	-13.2979	Brain_Putamen_basal_ganglia	2.38148e-40	3.88039e-36	-13.2979	NA	NA	NA	1	1	1	0	3	-6.2191	-0.495425	-13.256	0.873298	-13.256	0.765385	NA	NA	5e-10	0.6203	4.16652e-40	0.3825	4.16652e-40	0.444043	NA	NA	3.73604e-07	0.950291	5.16898e-36	0.973369	4.67066e-36	0.98408	NA	NA
IFNAR2	5e-10	6.27e-07	-6.2191	Prostate	2.38148e-40	2.07761e-36	-13.2979	Brain_Spinal_cord_cervical_c-1	3.824e-40	3.35572e-36	13.2624	NA	NA	NA	1	1	1	0	3	-6.2191	-0.495425	-13.256	0.873298	13.2888	-0.655816	NA	NA	5e-10	0.6203	4.16652e-40	0.3825	2.68717e-40	0.511943	NA	NA	3.73604e-07	0.950291	5.16898e-36	0.973369	3.07909e-36	0.991259	NA	NA
IFNAR2	5e-10	6.27e-07	-6.2191	Prostate	2.38148e-40	2.07761e-36	-13.2979	Brain_Substantia_nigra	2.38148e-40	1.56809e-36	-13.2979	NA	NA	NA	1	1	1	0	3	-6.2191	-0.495425	-13.256	0.873298	-13.256	0.765385	NA	NA	5e-10	0.6203	4.16652e-40	0.3825	4.16652e-40	0.444043	NA	NA	3.73604e-07	0.950291	5.16898e-36	0.973369	1.90879e-36	0.991114	NA	NA
IFNAR2	5e-10	6.27e-07	-6.2191	Prostate	2.38148e-40	2.07761e-36	-13.2979	Breast_Mammary_Tissue	3.824e-40	3.21222e-36	-13.2624	NA	NA	NA	1	1	1	0	3	-6.2191	-0.495425	-13.256	0.873298	-13.2888	0.679537	NA	NA	5e-10	0.6203	4.16652e-40	0.3825	2.68717e-40	0.496798	NA	NA	3.73604e-07	0.950291	5.16898e-36	0.973369	2.9062e-36	0.977607	NA	NA
IFNAR2	5e-10	6.27e-07	-6.2191	Prostate	2.38148e-40	2.07761e-36	-13.2979	Cells_Cultured_fibroblasts	3.824e-40	4.1477e-36	-13.2624	NA	NA	NA	1	1	1	0	3	-6.2191	-0.495425	-13.256	0.873298	-13.2888	0.679537	NA	NA	5e-10	0.6203	4.16652e-40	0.3825	2.68717e-40	0.496798	NA	NA	3.73604e-07	0.950291	5.16898e-36	0.973369	4.1143e-36	0.975529	NA	NA
IFNAR2	5e-10	6.27e-07	-6.2191	Prostate	2.38148e-40	2.07761e-36	-13.2979	Cells_EBV-transformed_lymphocytes	2.38148e-40	2.55009e-36	-13.2979	NA	NA	NA	1	1	1	0	3	-6.2191	-0.495425	-13.256	0.873298	-13.256	0.765385	NA	NA	5e-10	0.6203	4.16652e-40	0.3825	4.16652e-40	0.444043	NA	NA	3.73604e-07	0.950291	5.16898e-36	0.973369	3.05479e-36	0.969312	NA	NA
IFNAR2	5e-10	6.27e-07	-6.2191	Prostate	2.38148e-40	2.07761e-36	-13.2979	Colon_Sigmoid	3.824e-40	8.77792e-36	13.2624	NA	NA	NA	1	1	1	0	3	-6.2191	-0.495425	-13.256	0.873298	13.2888	-0.642316	NA	NA	5e-10	0.6203	4.16652e-40	0.3825	2.68717e-40	0.520668	NA	NA	3.73604e-07	0.950291	5.16898e-36	0.973369	8.86633e-36	0.986688	NA	NA
IFNAR2	5e-10	6.27e-07	-6.2191	Prostate	2.38148e-40	2.07761e-36	-13.2979	Colon_Transverse	6.13253e-40	1.47328e-35	-13.227	NA	NA	NA	1	1	1	0	3	-6.2191	-0.495425	-13.256	0.873298	-13.2574	0.423077	NA	NA	5e-10	0.6203	4.16652e-40	0.3825	4.09036e-40	0.672239	NA	NA	3.73604e-07	0.950291	5.16898e-36	0.973369	1.33931e-35	0.992213	NA	NA
IFNAR2	5e-10	6.27e-07	-6.2191	Prostate	2.38148e-40	2.07761e-36	-13.2979	Esophagus_Gastroesophageal_Junction	2.38148e-40	5.70651e-36	-13.2979	NA	NA	NA	1	1	1	0	3	-6.2191	-0.495425	-13.256	0.873298	-13.256	0.765385	NA	NA	5e-10	0.6203	4.16652e-40	0.3825	4.16652e-40	0.444043	NA	NA	3.73604e-07	0.950291	5.16898e-36	0.973369	6.78246e-36	0.981391	NA	NA
IFNAR2	5e-10	6.27e-07	-6.2191	Prostate	2.38148e-40	2.07761e-36	-13.2979	Esophagus_Mucosa	6.13253e-40	6.64736e-36	13.227	NA	NA	NA	1	1	1	0	3	-6.2191	-0.495425	-13.256	0.873298	13.2574	-0.423077	NA	NA	5e-10	0.6203	4.16652e-40	0.3825	4.09036e-40	0.672239	NA	NA	3.73604e-07	0.950291	5.16898e-36	0.973369	6.048e-36	0.984776	NA	NA
IFNAR2	5e-10	6.27e-07	-6.2191	Prostate	2.38148e-40	2.07761e-36	-13.2979	Esophagus_Muscularis	3.824e-40	7.27594e-36	-13.2624	NA	NA	NA	1	1	1	0	3	-6.2191	-0.495425	-13.256	0.873298	-13.2888	0.679537	NA	NA	5e-10	0.6203	4.16652e-40	0.3825	2.68717e-40	0.496798	NA	NA	3.73604e-07	0.950291	5.16898e-36	0.973369	6.59304e-36	0.993341	NA	NA
IFNAR2	5e-10	6.27e-07	-6.2191	Prostate	2.38148e-40	2.07761e-36	-13.2979	Heart_Atrial_Appendage	3.824e-40	3.83941e-36	-13.2624	NA	NA	NA	1	1	1	0	3	-6.2191	-0.495425	-13.256	0.873298	-13.2888	0.679537	NA	NA	5e-10	0.6203	4.16652e-40	0.3825	2.68717e-40	0.496798	NA	NA	3.73604e-07	0.950291	5.16898e-36	0.973369	4.02194e-36	0.991093	NA	NA
IFNAR2	5e-10	6.27e-07	-6.2191	Prostate	2.38148e-40	2.07761e-36	-13.2979	Heart_Left_Ventricle	2.80173e-40	4.7422e-36	-13.2857	NA	NA	NA	1	1	1	0	3	-6.2191	-0.495425	-13.256	0.873298	-13.2673	0.670543	NA	NA	5e-10	0.6203	4.16652e-40	0.3825	3.58264e-40	0.502512	NA	NA	3.73604e-07	0.950291	5.16898e-36	0.973369	4.74441e-36	0.983025	NA	NA
IFNAR2	5e-10	6.27e-07	-6.2191	Prostate	2.38148e-40	2.07761e-36	-13.2979	Kidney_Cortex	6.13253e-40	4.12597e-36	-13.227	NA	NA	NA	1	1	1	0	3	-6.2191	-0.495425	-13.256	0.873298	-13.2574	0.423077	NA	NA	5e-10	0.6203	4.16652e-40	0.3825	4.09036e-40	0.672239	NA	NA	3.73604e-07	0.950291	5.16898e-36	0.973369	3.82878e-36	0.991292	NA	NA
IFNAR2	5e-10	6.27e-07	-6.2191	Prostate	2.38148e-40	2.07761e-36	-13.2979	Liver	6.13253e-40	3.12923e-36	-13.227	NA	NA	NA	1	1	1	0	3	-6.2191	-0.495425	-13.256	0.873298	-13.2574	0.423077	NA	NA	5e-10	0.6203	4.16652e-40	0.3825	4.09036e-40	0.672239	NA	NA	3.73604e-07	0.950291	5.16898e-36	0.973369	2.84825e-36	0.996077	NA	NA
IFNAR2	5e-10	6.27e-07	-6.2191	Prostate	2.38148e-40	2.07761e-36	-13.2979	Lung	2.38148e-40	3.16643e-36	13.2979	NA	NA	NA	1	1	1	0	3	-6.2191	-0.495425	-13.256	0.873298	13.256	-0.737317	NA	NA	5e-10	0.6203	4.16652e-40	0.3825	4.16652e-40	0.46093	NA	NA	3.73604e-07	0.950291	5.16898e-36	0.973369	2.96556e-36	0.976	NA	NA
IFNAR2	5e-10	6.27e-07	-6.2191	Prostate	2.38148e-40	2.07761e-36	-13.2979	Minor_Salivary_Gland	5.54106e-41	1.18911e-36	-13.4065	NA	NA	NA	1	1	1	0	3	-6.2191	-0.495425	-13.256	0.873298	-13.4482	0.376732	NA	NA	5e-10	0.6203	4.16652e-40	0.3825	3.15389e-41	0.706373	NA	NA	3.73604e-07	0.950291	5.16898e-36	0.973369	9.31975e-37	0.992056	NA	NA
IFNAR2	5e-10	6.27e-07	-6.2191	Prostate	2.38148e-40	2.07761e-36	-13.2979	Muscle_Skeletal	6.13253e-40	1.16052e-35	-13.227	NA	NA	NA	1	1	1	0	3	-6.2191	-0.495425	-13.256	0.873298	-13.2574	0.423077	NA	NA	5e-10	0.6203	4.16652e-40	0.3825	4.09036e-40	0.672239	NA	NA	3.73604e-07	0.950291	5.16898e-36	0.973369	5.23668e-36	0.993789	NA	NA
IFNAR2	5e-10	6.27e-07	-6.2191	Prostate	2.38148e-40	2.07761e-36	-13.2979	Nerve_Tibial	2.38148e-40	2.77558e-36	-13.2979	NA	NA	NA	1	1	1	0	3	-6.2191	-0.495425	-13.256	0.873298	-13.256	0.765385	NA	NA	5e-10	0.6203	4.16652e-40	0.3825	4.16652e-40	0.444043	NA	NA	3.73604e-07	0.950291	5.16898e-36	0.973369	3.05489e-36	0.9853	NA	NA
IFNAR2	5e-10	6.27e-07	-6.2191	Prostate	2.38148e-40	2.07761e-36	-13.2979	Ovary	6.13253e-40	1.4382e-35	-13.227	NA	NA	NA	1	1	1	0	3	-6.2191	-0.495425	-13.256	0.873298	-13.2574	0.423077	NA	NA	5e-10	0.6203	4.16652e-40	0.3825	4.09036e-40	0.672239	NA	NA	3.73604e-07	0.950291	5.16898e-36	0.973369	1.31174e-35	0.992932	NA	NA
IFNAR2	5e-10	6.27e-07	-6.2191	Prostate	2.38148e-40	2.07761e-36	-13.2979	Pancreas	6.6963e-40	1.19201e-35	-13.2203	NA	NA	NA	1	1	1	0	3	-6.2191	-0.495425	-13.256	0.873298	-13.2509	0.422819	NA	NA	5e-10	0.6203	4.16652e-40	0.3825	4.45986e-40	0.672427	NA	NA	3.73604e-07	0.950291	5.16898e-36	0.973369	1.08036e-35	0.997042	NA	NA
IFNAR2	5e-10	6.27e-07	-6.2191	Prostate	2.38148e-40	2.07761e-36	-13.2979	Pituitary	3.824e-40	7.55405e-36	13.2624	NA	NA	NA	1	1	1	0	3	-6.2191	-0.495425	-13.256	0.873298	13.2888	-0.656704	NA	NA	5e-10	0.6203	4.16652e-40	0.3825	2.68717e-40	0.511371	NA	NA	3.73604e-07	0.950291	5.16898e-36	0.973369	6.89041e-36	0.98628	NA	NA
IFNAR2	5e-10	6.27e-07	-6.2191	Prostate	2.38148e-40	2.07761e-36	-13.2979	Prostate	3.824e-40	5.82244e-36	13.2624	NA	NA	NA	1	1	1	0	3	-6.2191	-0.495425	-13.256	0.873298	13.2888	-0.679537	NA	NA	5e-10	0.6203	4.16652e-40	0.3825	2.68717e-40	0.496798	NA	NA	3.73604e-07	0.950291	5.16898e-36	0.973369	6.74909e-36	0.989524	NA	NA
IFNAR2	5e-10	6.27e-07	-6.2191	Prostate	2.38148e-40	2.07761e-36	-13.2979	Skin_Not_Sun_Exposed_Suprapubic	2.38148e-40	2.95768e-36	-13.2979	NA	NA	NA	1	1	1	0	3	-6.2191	-0.495425	-13.256	0.873298	-13.256	0.765385	NA	NA	5e-10	0.6203	4.16652e-40	0.3825	4.16652e-40	0.444043	NA	NA	3.73604e-07	0.950291	5.16898e-36	0.973369	7.03079e-36	0.970039	NA	NA
IFNAR2	5e-10	6.27e-07	-6.2191	Prostate	2.38148e-40	2.07761e-36	-13.2979	Skin_Sun_Exposed_Lower_leg	6.13253e-40	7.69142e-36	-13.227	NA	NA	NA	1	1	1	0	3	-6.2191	-0.495425	-13.256	0.873298	-13.2574	0.423077	NA	NA	5e-10	0.6203	4.16652e-40	0.3825	4.09036e-40	0.672239	NA	NA	3.73604e-07	0.950291	5.16898e-36	0.973369	4.63806e-36	0.994469	NA	NA
IFNAR2	5e-10	6.27e-07	-6.2191	Prostate	2.38148e-40	2.07761e-36	-13.2979	Small_Intestine_Terminal_Ileum	9.33278e-37	2.09922e-32	-12.6642	NA	NA	NA	1	1	1	0	3	-6.2191	-0.495425	-13.256	0.873298	-12.7484	0.133588	NA	NA	5e-10	0.6203	4.16652e-40	0.3825	3.18312e-37	0.893729	NA	NA	3.73604e-07	0.950291	5.16898e-36	0.973369	9.83742e-33	0.997487	NA	NA
IFNAR2	5e-10	6.27e-07	-6.2191	Prostate	2.38148e-40	2.07761e-36	-13.2979	Spleen	2.38148e-40	2.83016e-36	-13.2979	NA	NA	NA	1	1	1	0	3	-6.2191	-0.495425	-13.256	0.873298	-13.256	0.765385	NA	NA	5e-10	0.6203	4.16652e-40	0.3825	4.16652e-40	0.444043	NA	NA	3.73604e-07	0.950291	5.16898e-36	0.973369	2.62657e-36	0.974261	NA	NA
IFNAR2	5e-10	6.27e-07	-6.2191	Prostate	2.38148e-40	2.07761e-36	-13.2979	Stomach	2.38148e-40	4.25761e-36	-13.2979	NA	NA	NA	1	1	1	0	3	-6.2191	-0.495425	-13.256	0.873298	-13.256	0.765385	NA	NA	5e-10	0.6203	4.16652e-40	0.3825	4.16652e-40	0.444043	NA	NA	3.73604e-07	0.950291	5.16898e-36	0.973369	3.97708e-36	0.978652	NA	NA
IFNAR2	5e-10	6.27e-07	-6.2191	Prostate	2.38148e-40	2.07761e-36	-13.2979	Testis	2.38148e-40	9.59476e-36	-13.2979	NA	NA	NA	1	1	1	0	3	-6.2191	-0.495425	-13.256	0.873298	-13.256	0.765385	NA	NA	5e-10	0.6203	4.16652e-40	0.3825	4.16652e-40	0.444043	NA	NA	3.73604e-07	0.950291	5.16898e-36	0.973369	2.28908e-35	0.9803	NA	NA
IFNAR2	5e-10	6.27e-07	-6.2191	Prostate	2.38148e-40	2.07761e-36	-13.2979	Thyroid	5.43285e-40	5.49311e-36	-13.2361	NA	NA	NA	1	1	1	0	3	-6.2191	-0.495425	-13.256	0.873298	-13.2724	0.395902	NA	NA	5e-10	0.6203	4.16652e-40	0.3825	3.3448e-40	0.692178	NA	NA	3.73604e-07	0.950291	5.16898e-36	0.973369	4.95602e-36	0.992822	NA	NA
IFNAR2	5e-10	6.27e-07	-6.2191	Prostate	2.38148e-40	2.07761e-36	-13.2979	Uterus	6.13253e-40	6.86721e-36	-13.227	NA	NA	NA	1	1	1	0	3	-6.2191	-0.495425	-13.256	0.873298	-13.2574	0.423077	NA	NA	5e-10	0.6203	4.16652e-40	0.3825	4.09036e-40	0.672239	NA	NA	3.73604e-07	0.950291	5.16898e-36	0.973369	6.26745e-36	0.995352	NA	NA
IFNAR2	5e-10	6.27e-07	-6.2191	Prostate	2.38148e-40	2.07761e-36	-13.2979	Vagina	2.38148e-40	4.98445e-36	-13.2979	NA	NA	NA	1	1	1	0	3	-6.2191	-0.495425	-13.256	0.873298	-13.256	0.765385	NA	NA	5e-10	0.6203	4.16652e-40	0.3825	4.16652e-40	0.444043	NA	NA	3.73604e-07	0.950291	5.16898e-36	0.973369	1.05942e-35	0.988486	NA	NA
IFNAR2	5e-10	6.27e-07	-6.2191	Prostate	2.38148e-40	2.07761e-36	-13.2979	Whole_Blood	2.38148e-40	1.6855e-36	-13.2979	NA	NA	NA	1	1	1	0	3	-6.2191	-0.495425	-13.256	0.873298	-13.256	0.765385	NA	NA	5e-10	0.6203	4.16652e-40	0.3825	4.16652e-40	0.444043	NA	NA	3.73604e-07	0.950291	5.16898e-36	0.973369	2.02566e-36	0.965777	NA	NA
IFNAR2	5e-10	6.27e-07	-6.2191	Prostate	2.38148e-40	2.07761e-36	-13.2979	smultixcan	1.92926e-40	9.12337e-36	-13.2861	NA	NA	NA	1	1	1	0	3	-6.2191	-0.495425	-13.256	0.873298	-13.2669	0.736769	NA	NA	5e-10	0.6203	4.16652e-40	0.3825	2.49455e-40	0.460299	NA	NA	3.73604e-07	0.950291	5.16898e-36	0.973369	1.06487e-35	0.972966	NA	NA
IFNAR2	5e-10	6.27e-07	-6.2191	Skin_Not_Sun_Exposed_Suprapubic	4.29078e-06	0.00697537	4.59678	Adipose_Subcutaneous	2.38148e-40	2.03109e-36	-13.2979	NA	NA	NA	1	1	1	0	3	-6.2191	-0.495425	4.57303	-0.142234	-13.256	0.765385	NA	NA	5e-10	0.6203	4.80729e-06	0.886895	4.16652e-40	0.444043	NA	NA	3.73604e-07	0.950291	0.00372621	0.993609	2.39658e-36	0.976495	NA	NA
IFNAR2	5e-10	6.27e-07	-6.2191	Skin_Not_Sun_Exposed_Suprapubic	4.29078e-06	0.00697537	4.59678	Adipose_Visceral_Omentum	3.824e-40	3.77181e-36	-13.2624	NA	NA	NA	1	1	1	0	3	-6.2191	-0.495425	4.57303	-0.142234	-13.2888	0.679537	NA	NA	5e-10	0.6203	4.80729e-06	0.886895	2.68717e-40	0.496798	NA	NA	3.73604e-07	0.950291	0.00372621	0.993609	3.41422e-36	0.988723	NA	NA
IFNAR2	5e-10	6.27e-07	-6.2191	Skin_Not_Sun_Exposed_Suprapubic	4.29078e-06	0.00697537	4.59678	Adrenal_Gland	6.13253e-40	6.50723e-36	13.227	NA	NA	NA	1	1	1	0	3	-6.2191	-0.495425	4.57303	-0.142234	13.2574	-0.423077	NA	NA	5e-10	0.6203	4.80729e-06	0.886895	4.09036e-40	0.672239	NA	NA	3.73604e-07	0.950291	0.00372621	0.993609	5.92857e-36	0.985639	NA	NA
IFNAR2	5e-10	6.27e-07	-6.2191	Skin_Not_Sun_Exposed_Suprapubic	4.29078e-06	0.00697537	4.59678	Artery_Aorta	2.38148e-40	2.82075e-36	-13.2979	NA	NA	NA	1	1	1	0	3	-6.2191	-0.495425	4.57303	-0.142234	-13.256	0.765385	NA	NA	5e-10	0.6203	4.80729e-06	0.886895	4.16652e-40	0.444043	NA	NA	3.73604e-07	0.950291	0.00372621	0.993609	2.68649e-36	0.983411	NA	NA
IFNAR2	5e-10	6.27e-07	-6.2191	Skin_Not_Sun_Exposed_Suprapubic	4.29078e-06	0.00697537	4.59678	Artery_Coronary	2.38148e-40	5.58815e-36	-13.2979	NA	NA	NA	1	1	1	0	3	-6.2191	-0.495425	4.57303	-0.142234	-13.256	0.765385	NA	NA	5e-10	0.6203	4.80729e-06	0.886895	4.16652e-40	0.444043	NA	NA	3.73604e-07	0.950291	0.00372621	0.993609	6.66872e-36	0.981495	NA	NA
IFNAR2	5e-10	6.27e-07	-6.2191	Skin_Not_Sun_Exposed_Suprapubic	4.29078e-06	0.00697537	4.59678	Artery_Tibial	3.824e-40	4.61863e-36	-13.2624	NA	NA	NA	1	1	1	0	3	-6.2191	-0.495425	4.57303	-0.142234	-13.2888	0.679537	NA	NA	5e-10	0.6203	4.80729e-06	0.886895	2.68717e-40	0.496798	NA	NA	3.73604e-07	0.950291	0.00372621	0.993609	4.54067e-36	0.984333	NA	NA
IFNAR2	5e-10	6.27e-07	-6.2191	Skin_Not_Sun_Exposed_Suprapubic	4.29078e-06	0.00697537	4.59678	Brain_Amygdala	2.38148e-40	3.26216e-36	13.2979	NA	NA	NA	1	1	1	0	3	-6.2191	-0.495425	4.57303	-0.142234	13.256	-0.746431	NA	NA	5e-10	0.6203	4.80729e-06	0.886895	4.16652e-40	0.455407	NA	NA	3.73604e-07	0.950291	0.00372621	0.993609	3.9559e-36	0.987081	NA	NA
IFNAR2	5e-10	6.27e-07	-6.2191	Skin_Not_Sun_Exposed_Suprapubic	4.29078e-06	0.00697537	4.59678	Brain_Anterior_cingulate_cortex_BA24	2.38148e-40	3.9254e-36	-13.2979	NA	NA	NA	1	1	1	0	3	-6.2191	-0.495425	4.57303	-0.142234	-13.256	0.765385	NA	NA	5e-10	0.6203	4.80729e-06	0.886895	4.16652e-40	0.444043	NA	NA	3.73604e-07	0.950291	0.00372621	0.993609	4.73295e-36	0.987016	NA	NA
IFNAR2	5e-10	6.27e-07	-6.2191	Skin_Not_Sun_Exposed_Suprapubic	4.29078e-06	0.00697537	4.59678	Brain_Caudate_basal_ganglia	3.824e-40	3.52095e-36	-13.2624	NA	NA	NA	1	1	1	0	3	-6.2191	-0.495425	4.57303	-0.142234	-13.2888	0.679537	NA	NA	5e-10	0.6203	4.80729e-06	0.886895	2.68717e-40	0.496798	NA	NA	3.73604e-07	0.950291	0.00372621	0.993609	5.27668e-36	0.992462	NA	NA
IFNAR2	5e-10	6.27e-07	-6.2191	Skin_Not_Sun_Exposed_Suprapubic	4.29078e-06	0.00697537	4.59678	Brain_Cerebellar_Hemisphere	3.824e-40	7.04689e-36	13.2624	NA	NA	NA	1	1	1	0	3	-6.2191	-0.495425	4.57303	-0.142234	13.2888	-0.679537	NA	NA	5e-10	0.6203	4.80729e-06	0.886895	2.68717e-40	0.496798	NA	NA	3.73604e-07	0.950291	0.00372621	0.993609	6.43945e-36	0.986181	NA	NA
IFNAR2	5e-10	6.27e-07	-6.2191	Skin_Not_Sun_Exposed_Suprapubic	4.29078e-06	0.00697537	4.59678	Brain_Cerebellum	2.80173e-40	6.62636e-36	-13.2857	NA	NA	NA	1	1	1	0	3	-6.2191	-0.495425	4.57303	-0.142234	-13.2673	0.670543	NA	NA	5e-10	0.6203	4.80729e-06	0.886895	3.58264e-40	0.502512	NA	NA	3.73604e-07	0.950291	0.00372621	0.993609	1.16006e-35	0.99249	NA	NA
IFNAR2	5e-10	6.27e-07	-6.2191	Skin_Not_Sun_Exposed_Suprapubic	4.29078e-06	0.00697537	4.59678	Brain_Cortex	9.33278e-37	1.89204e-32	-12.6642	NA	NA	NA	1	1	1	0	3	-6.2191	-0.495425	4.57303	-0.142234	-12.7484	0.133588	NA	NA	5e-10	0.6203	4.80729e-06	0.886895	3.18312e-37	0.893729	NA	NA	3.73604e-07	0.950291	0.00372621	0.993609	8.83792e-33	0.998058	NA	NA
IFNAR2	5e-10	6.27e-07	-6.2191	Skin_Not_Sun_Exposed_Suprapubic	4.29078e-06	0.00697537	4.59678	Brain_Frontal_Cortex_BA9	2.38148e-40	4.3905e-36	-13.2979	NA	NA	NA	1	1	1	0	3	-6.2191	-0.495425	4.57303	-0.142234	-13.256	0.765385	NA	NA	5e-10	0.6203	4.80729e-06	0.886895	4.16652e-40	0.444043	NA	NA	3.73604e-07	0.950291	0.00372621	0.993609	5.2421e-36	0.976978	NA	NA
IFNAR2	5e-10	6.27e-07	-6.2191	Skin_Not_Sun_Exposed_Suprapubic	4.29078e-06	0.00697537	4.59678	Brain_Hippocampus	3.824e-40	5.90694e-36	-13.2624	NA	NA	NA	1	1	1	0	3	-6.2191	-0.495425	4.57303	-0.142234	-13.2888	0.679537	NA	NA	5e-10	0.6203	4.80729e-06	0.886895	2.68717e-40	0.496798	NA	NA	3.73604e-07	0.950291	0.00372621	0.993609	5.757e-36	0.984483	NA	NA
IFNAR2	5e-10	6.27e-07	-6.2191	Skin_Not_Sun_Exposed_Suprapubic	4.29078e-06	0.00697537	4.59678	Brain_Hypothalamus	6.13253e-40	1.0578e-35	-13.227	NA	NA	NA	1	1	1	0	3	-6.2191	-0.495425	4.57303	-0.142234	-13.2574	0.423077	NA	NA	5e-10	0.6203	4.80729e-06	0.886895	4.09036e-40	0.672239	NA	NA	3.73604e-07	0.950291	0.00372621	0.993609	9.71706e-36	0.99873	NA	NA
IFNAR2	5e-10	6.27e-07	-6.2191	Skin_Not_Sun_Exposed_Suprapubic	4.29078e-06	0.00697537	4.59678	Brain_Nucleus_accumbens_basal_ganglia	6.13253e-40	1.15298e-35	-13.227	NA	NA	NA	1	1	1	0	3	-6.2191	-0.495425	4.57303	-0.142234	-13.2574	0.423077	NA	NA	5e-10	0.6203	4.80729e-06	0.886895	4.09036e-40	0.672239	NA	NA	3.73604e-07	0.950291	0.00372621	0.993609	1.05568e-35	0.99755	NA	NA
IFNAR2	5e-10	6.27e-07	-6.2191	Skin_Not_Sun_Exposed_Suprapubic	4.29078e-06	0.00697537	4.59678	Brain_Putamen_basal_ganglia	2.38148e-40	3.88039e-36	-13.2979	NA	NA	NA	1	1	1	0	3	-6.2191	-0.495425	4.57303	-0.142234	-13.256	0.765385	NA	NA	5e-10	0.6203	4.80729e-06	0.886895	4.16652e-40	0.444043	NA	NA	3.73604e-07	0.950291	0.00372621	0.993609	4.67066e-36	0.98408	NA	NA
IFNAR2	5e-10	6.27e-07	-6.2191	Skin_Not_Sun_Exposed_Suprapubic	4.29078e-06	0.00697537	4.59678	Brain_Spinal_cord_cervical_c-1	3.824e-40	3.35572e-36	13.2624	NA	NA	NA	1	1	1	0	3	-6.2191	-0.495425	4.57303	-0.142234	13.2888	-0.655816	NA	NA	5e-10	0.6203	4.80729e-06	0.886895	2.68717e-40	0.511943	NA	NA	3.73604e-07	0.950291	0.00372621	0.993609	3.07909e-36	0.991259	NA	NA
IFNAR2	5e-10	6.27e-07	-6.2191	Skin_Not_Sun_Exposed_Suprapubic	4.29078e-06	0.00697537	4.59678	Brain_Substantia_nigra	2.38148e-40	1.56809e-36	-13.2979	NA	NA	NA	1	1	1	0	3	-6.2191	-0.495425	4.57303	-0.142234	-13.256	0.765385	NA	NA	5e-10	0.6203	4.80729e-06	0.886895	4.16652e-40	0.444043	NA	NA	3.73604e-07	0.950291	0.00372621	0.993609	1.90879e-36	0.991114	NA	NA
IFNAR2	5e-10	6.27e-07	-6.2191	Skin_Not_Sun_Exposed_Suprapubic	4.29078e-06	0.00697537	4.59678	Breast_Mammary_Tissue	3.824e-40	3.21222e-36	-13.2624	NA	NA	NA	1	1	1	0	3	-6.2191	-0.495425	4.57303	-0.142234	-13.2888	0.679537	NA	NA	5e-10	0.6203	4.80729e-06	0.886895	2.68717e-40	0.496798	NA	NA	3.73604e-07	0.950291	0.00372621	0.993609	2.9062e-36	0.977607	NA	NA
IFNAR2	5e-10	6.27e-07	-6.2191	Skin_Not_Sun_Exposed_Suprapubic	4.29078e-06	0.00697537	4.59678	Cells_Cultured_fibroblasts	3.824e-40	4.1477e-36	-13.2624	NA	NA	NA	1	1	1	0	3	-6.2191	-0.495425	4.57303	-0.142234	-13.2888	0.679537	NA	NA	5e-10	0.6203	4.80729e-06	0.886895	2.68717e-40	0.496798	NA	NA	3.73604e-07	0.950291	0.00372621	0.993609	4.1143e-36	0.975529	NA	NA
IFNAR2	5e-10	6.27e-07	-6.2191	Skin_Not_Sun_Exposed_Suprapubic	4.29078e-06	0.00697537	4.59678	Cells_EBV-transformed_lymphocytes	2.38148e-40	2.55009e-36	-13.2979	NA	NA	NA	1	1	1	0	3	-6.2191	-0.495425	4.57303	-0.142234	-13.256	0.765385	NA	NA	5e-10	0.6203	4.80729e-06	0.886895	4.16652e-40	0.444043	NA	NA	3.73604e-07	0.950291	0.00372621	0.993609	3.05479e-36	0.969312	NA	NA
IFNAR2	5e-10	6.27e-07	-6.2191	Skin_Not_Sun_Exposed_Suprapubic	4.29078e-06	0.00697537	4.59678	Colon_Sigmoid	3.824e-40	8.77792e-36	13.2624	NA	NA	NA	1	1	1	0	3	-6.2191	-0.495425	4.57303	-0.142234	13.2888	-0.642316	NA	NA	5e-10	0.6203	4.80729e-06	0.886895	2.68717e-40	0.520668	NA	NA	3.73604e-07	0.950291	0.00372621	0.993609	8.86633e-36	0.986688	NA	NA
IFNAR2	5e-10	6.27e-07	-6.2191	Skin_Not_Sun_Exposed_Suprapubic	4.29078e-06	0.00697537	4.59678	Colon_Transverse	6.13253e-40	1.47328e-35	-13.227	NA	NA	NA	1	1	1	0	3	-6.2191	-0.495425	4.57303	-0.142234	-13.2574	0.423077	NA	NA	5e-10	0.6203	4.80729e-06	0.886895	4.09036e-40	0.672239	NA	NA	3.73604e-07	0.950291	0.00372621	0.993609	1.33931e-35	0.992213	NA	NA
IFNAR2	5e-10	6.27e-07	-6.2191	Skin_Not_Sun_Exposed_Suprapubic	4.29078e-06	0.00697537	4.59678	Esophagus_Gastroesophageal_Junction	2.38148e-40	5.70651e-36	-13.2979	NA	NA	NA	1	1	1	0	3	-6.2191	-0.495425	4.57303	-0.142234	-13.256	0.765385	NA	NA	5e-10	0.6203	4.80729e-06	0.886895	4.16652e-40	0.444043	NA	NA	3.73604e-07	0.950291	0.00372621	0.993609	6.78246e-36	0.981391	NA	NA
IFNAR2	5e-10	6.27e-07	-6.2191	Skin_Not_Sun_Exposed_Suprapubic	4.29078e-06	0.00697537	4.59678	Esophagus_Mucosa	6.13253e-40	6.64736e-36	13.227	NA	NA	NA	1	1	1	0	3	-6.2191	-0.495425	4.57303	-0.142234	13.2574	-0.423077	NA	NA	5e-10	0.6203	4.80729e-06	0.886895	4.09036e-40	0.672239	NA	NA	3.73604e-07	0.950291	0.00372621	0.993609	6.048e-36	0.984776	NA	NA
IFNAR2	5e-10	6.27e-07	-6.2191	Skin_Not_Sun_Exposed_Suprapubic	4.29078e-06	0.00697537	4.59678	Esophagus_Muscularis	3.824e-40	7.27594e-36	-13.2624	NA	NA	NA	1	1	1	0	3	-6.2191	-0.495425	4.57303	-0.142234	-13.2888	0.679537	NA	NA	5e-10	0.6203	4.80729e-06	0.886895	2.68717e-40	0.496798	NA	NA	3.73604e-07	0.950291	0.00372621	0.993609	6.59304e-36	0.993341	NA	NA
IFNAR2	5e-10	6.27e-07	-6.2191	Skin_Not_Sun_Exposed_Suprapubic	4.29078e-06	0.00697537	4.59678	Heart_Atrial_Appendage	3.824e-40	3.83941e-36	-13.2624	NA	NA	NA	1	1	1	0	3	-6.2191	-0.495425	4.57303	-0.142234	-13.2888	0.679537	NA	NA	5e-10	0.6203	4.80729e-06	0.886895	2.68717e-40	0.496798	NA	NA	3.73604e-07	0.950291	0.00372621	0.993609	4.02194e-36	0.991093	NA	NA
IFNAR2	5e-10	6.27e-07	-6.2191	Skin_Not_Sun_Exposed_Suprapubic	4.29078e-06	0.00697537	4.59678	Heart_Left_Ventricle	2.80173e-40	4.7422e-36	-13.2857	NA	NA	NA	1	1	1	0	3	-6.2191	-0.495425	4.57303	-0.142234	-13.2673	0.670543	NA	NA	5e-10	0.6203	4.80729e-06	0.886895	3.58264e-40	0.502512	NA	NA	3.73604e-07	0.950291	0.00372621	0.993609	4.74441e-36	0.983025	NA	NA
IFNAR2	5e-10	6.27e-07	-6.2191	Skin_Not_Sun_Exposed_Suprapubic	4.29078e-06	0.00697537	4.59678	Kidney_Cortex	6.13253e-40	4.12597e-36	-13.227	NA	NA	NA	1	1	1	0	3	-6.2191	-0.495425	4.57303	-0.142234	-13.2574	0.423077	NA	NA	5e-10	0.6203	4.80729e-06	0.886895	4.09036e-40	0.672239	NA	NA	3.73604e-07	0.950291	0.00372621	0.993609	3.82878e-36	0.991292	NA	NA
IFNAR2	5e-10	6.27e-07	-6.2191	Skin_Not_Sun_Exposed_Suprapubic	4.29078e-06	0.00697537	4.59678	Liver	6.13253e-40	3.12923e-36	-13.227	NA	NA	NA	1	1	1	0	3	-6.2191	-0.495425	4.57303	-0.142234	-13.2574	0.423077	NA	NA	5e-10	0.6203	4.80729e-06	0.886895	4.09036e-40	0.672239	NA	NA	3.73604e-07	0.950291	0.00372621	0.993609	2.84825e-36	0.996077	NA	NA
IFNAR2	5e-10	6.27e-07	-6.2191	Skin_Not_Sun_Exposed_Suprapubic	4.29078e-06	0.00697537	4.59678	Lung	2.38148e-40	3.16643e-36	13.2979	NA	NA	NA	1	1	1	0	3	-6.2191	-0.495425	4.57303	-0.142234	13.256	-0.737317	NA	NA	5e-10	0.6203	4.80729e-06	0.886895	4.16652e-40	0.46093	NA	NA	3.73604e-07	0.950291	0.00372621	0.993609	2.96556e-36	0.976	NA	NA
IFNAR2	5e-10	6.27e-07	-6.2191	Skin_Not_Sun_Exposed_Suprapubic	4.29078e-06	0.00697537	4.59678	Minor_Salivary_Gland	5.54106e-41	1.18911e-36	-13.4065	NA	NA	NA	1	1	1	0	3	-6.2191	-0.495425	4.57303	-0.142234	-13.4482	0.376732	NA	NA	5e-10	0.6203	4.80729e-06	0.886895	3.15389e-41	0.706373	NA	NA	3.73604e-07	0.950291	0.00372621	0.993609	9.31975e-37	0.992056	NA	NA
IFNAR2	5e-10	6.27e-07	-6.2191	Skin_Not_Sun_Exposed_Suprapubic	4.29078e-06	0.00697537	4.59678	Muscle_Skeletal	6.13253e-40	1.16052e-35	-13.227	NA	NA	NA	1	1	1	0	3	-6.2191	-0.495425	4.57303	-0.142234	-13.2574	0.423077	NA	NA	5e-10	0.6203	4.80729e-06	0.886895	4.09036e-40	0.672239	NA	NA	3.73604e-07	0.950291	0.00372621	0.993609	5.23668e-36	0.993789	NA	NA
IFNAR2	5e-10	6.27e-07	-6.2191	Skin_Not_Sun_Exposed_Suprapubic	4.29078e-06	0.00697537	4.59678	Nerve_Tibial	2.38148e-40	2.77558e-36	-13.2979	NA	NA	NA	1	1	1	0	3	-6.2191	-0.495425	4.57303	-0.142234	-13.256	0.765385	NA	NA	5e-10	0.6203	4.80729e-06	0.886895	4.16652e-40	0.444043	NA	NA	3.73604e-07	0.950291	0.00372621	0.993609	3.05489e-36	0.9853	NA	NA
IFNAR2	5e-10	6.27e-07	-6.2191	Skin_Not_Sun_Exposed_Suprapubic	4.29078e-06	0.00697537	4.59678	Ovary	6.13253e-40	1.4382e-35	-13.227	NA	NA	NA	1	1	1	0	3	-6.2191	-0.495425	4.57303	-0.142234	-13.2574	0.423077	NA	NA	5e-10	0.6203	4.80729e-06	0.886895	4.09036e-40	0.672239	NA	NA	3.73604e-07	0.950291	0.00372621	0.993609	1.31174e-35	0.992932	NA	NA
IFNAR2	5e-10	6.27e-07	-6.2191	Skin_Not_Sun_Exposed_Suprapubic	4.29078e-06	0.00697537	4.59678	Pancreas	6.6963e-40	1.19201e-35	-13.2203	NA	NA	NA	1	1	1	0	3	-6.2191	-0.495425	4.57303	-0.142234	-13.2509	0.422819	NA	NA	5e-10	0.6203	4.80729e-06	0.886895	4.45986e-40	0.672427	NA	NA	3.73604e-07	0.950291	0.00372621	0.993609	1.08036e-35	0.997042	NA	NA
IFNAR2	5e-10	6.27e-07	-6.2191	Skin_Not_Sun_Exposed_Suprapubic	4.29078e-06	0.00697537	4.59678	Pituitary	3.824e-40	7.55405e-36	13.2624	NA	NA	NA	1	1	1	0	3	-6.2191	-0.495425	4.57303	-0.142234	13.2888	-0.656704	NA	NA	5e-10	0.6203	4.80729e-06	0.886895	2.68717e-40	0.511371	NA	NA	3.73604e-07	0.950291	0.00372621	0.993609	6.89041e-36	0.98628	NA	NA
IFNAR2	5e-10	6.27e-07	-6.2191	Skin_Not_Sun_Exposed_Suprapubic	4.29078e-06	0.00697537	4.59678	Prostate	3.824e-40	5.82244e-36	13.2624	NA	NA	NA	1	1	1	0	3	-6.2191	-0.495425	4.57303	-0.142234	13.2888	-0.679537	NA	NA	5e-10	0.6203	4.80729e-06	0.886895	2.68717e-40	0.496798	NA	NA	3.73604e-07	0.950291	0.00372621	0.993609	6.74909e-36	0.989524	NA	NA
IFNAR2	5e-10	6.27e-07	-6.2191	Skin_Not_Sun_Exposed_Suprapubic	4.29078e-06	0.00697537	4.59678	Skin_Not_Sun_Exposed_Suprapubic	2.38148e-40	2.95768e-36	-13.2979	NA	NA	NA	1	1	1	0	3	-6.2191	-0.495425	4.57303	-0.142234	-13.256	0.765385	NA	NA	5e-10	0.6203	4.80729e-06	0.886895	4.16652e-40	0.444043	NA	NA	3.73604e-07	0.950291	0.00372621	0.993609	7.03079e-36	0.970039	NA	NA
IFNAR2	5e-10	6.27e-07	-6.2191	Skin_Not_Sun_Exposed_Suprapubic	4.29078e-06	0.00697537	4.59678	Skin_Sun_Exposed_Lower_leg	6.13253e-40	7.69142e-36	-13.227	NA	NA	NA	1	1	1	0	3	-6.2191	-0.495425	4.57303	-0.142234	-13.2574	0.423077	NA	NA	5e-10	0.6203	4.80729e-06	0.886895	4.09036e-40	0.672239	NA	NA	3.73604e-07	0.950291	0.00372621	0.993609	4.63806e-36	0.994469	NA	NA
IFNAR2	5e-10	6.27e-07	-6.2191	Skin_Not_Sun_Exposed_Suprapubic	4.29078e-06	0.00697537	4.59678	Small_Intestine_Terminal_Ileum	9.33278e-37	2.09922e-32	-12.6642	NA	NA	NA	1	1	1	0	3	-6.2191	-0.495425	4.57303	-0.142234	-12.7484	0.133588	NA	NA	5e-10	0.6203	4.80729e-06	0.886895	3.18312e-37	0.893729	NA	NA	3.73604e-07	0.950291	0.00372621	0.993609	9.83742e-33	0.997487	NA	NA
IFNAR2	5e-10	6.27e-07	-6.2191	Skin_Not_Sun_Exposed_Suprapubic	4.29078e-06	0.00697537	4.59678	Spleen	2.38148e-40	2.83016e-36	-13.2979	NA	NA	NA	1	1	1	0	3	-6.2191	-0.495425	4.57303	-0.142234	-13.256	0.765385	NA	NA	5e-10	0.6203	4.80729e-06	0.886895	4.16652e-40	0.444043	NA	NA	3.73604e-07	0.950291	0.00372621	0.993609	2.62657e-36	0.974261	NA	NA
IFNAR2	5e-10	6.27e-07	-6.2191	Skin_Not_Sun_Exposed_Suprapubic	4.29078e-06	0.00697537	4.59678	Stomach	2.38148e-40	4.25761e-36	-13.2979	NA	NA	NA	1	1	1	0	3	-6.2191	-0.495425	4.57303	-0.142234	-13.256	0.765385	NA	NA	5e-10	0.6203	4.80729e-06	0.886895	4.16652e-40	0.444043	NA	NA	3.73604e-07	0.950291	0.00372621	0.993609	3.97708e-36	0.978652	NA	NA
IFNAR2	5e-10	6.27e-07	-6.2191	Skin_Not_Sun_Exposed_Suprapubic	4.29078e-06	0.00697537	4.59678	Testis	2.38148e-40	9.59476e-36	-13.2979	NA	NA	NA	1	1	1	0	3	-6.2191	-0.495425	4.57303	-0.142234	-13.256	0.765385	NA	NA	5e-10	0.6203	4.80729e-06	0.886895	4.16652e-40	0.444043	NA	NA	3.73604e-07	0.950291	0.00372621	0.993609	2.28908e-35	0.9803	NA	NA
IFNAR2	5e-10	6.27e-07	-6.2191	Skin_Not_Sun_Exposed_Suprapubic	4.29078e-06	0.00697537	4.59678	Thyroid	5.43285e-40	5.49311e-36	-13.2361	NA	NA	NA	1	1	1	0	3	-6.2191	-0.495425	4.57303	-0.142234	-13.2724	0.395902	NA	NA	5e-10	0.6203	4.80729e-06	0.886895	3.3448e-40	0.692178	NA	NA	3.73604e-07	0.950291	0.00372621	0.993609	4.95602e-36	0.992822	NA	NA
IFNAR2	5e-10	6.27e-07	-6.2191	Skin_Not_Sun_Exposed_Suprapubic	4.29078e-06	0.00697537	4.59678	Uterus	6.13253e-40	6.86721e-36	-13.227	NA	NA	NA	1	1	1	0	3	-6.2191	-0.495425	4.57303	-0.142234	-13.2574	0.423077	NA	NA	5e-10	0.6203	4.80729e-06	0.886895	4.09036e-40	0.672239	NA	NA	3.73604e-07	0.950291	0.00372621	0.993609	6.26745e-36	0.995352	NA	NA
IFNAR2	5e-10	6.27e-07	-6.2191	Skin_Not_Sun_Exposed_Suprapubic	4.29078e-06	0.00697537	4.59678	Vagina	2.38148e-40	4.98445e-36	-13.2979	NA	NA	NA	1	1	1	0	3	-6.2191	-0.495425	4.57303	-0.142234	-13.256	0.765385	NA	NA	5e-10	0.6203	4.80729e-06	0.886895	4.16652e-40	0.444043	NA	NA	3.73604e-07	0.950291	0.00372621	0.993609	1.05942e-35	0.988486	NA	NA
IFNAR2	5e-10	6.27e-07	-6.2191	Skin_Not_Sun_Exposed_Suprapubic	4.29078e-06	0.00697537	4.59678	Whole_Blood	2.38148e-40	1.6855e-36	-13.2979	NA	NA	NA	1	1	1	0	3	-6.2191	-0.495425	4.57303	-0.142234	-13.256	0.765385	NA	NA	5e-10	0.6203	4.80729e-06	0.886895	4.16652e-40	0.444043	NA	NA	3.73604e-07	0.950291	0.00372621	0.993609	2.02566e-36	0.965777	NA	NA
IFNAR2	5e-10	6.27e-07	-6.2191	Skin_Not_Sun_Exposed_Suprapubic	4.29078e-06	0.00697537	4.59678	smultixcan	1.92926e-40	9.12337e-36	-13.2861	NA	NA	NA	1	1	1	0	3	-6.2191	-0.495425	4.57303	-0.142234	-13.2669	0.736769	NA	NA	5e-10	0.6203	4.80729e-06	0.886895	2.49455e-40	0.460299	NA	NA	3.73604e-07	0.950291	0.00372621	0.993609	1.06487e-35	0.972966	NA	NA
IFNAR2	5e-10	6.27e-07	-6.2191	Skin_Sun_Exposed_Lower_leg	1.01461e-23	5.14456e-20	-10.0402	Adipose_Subcutaneous	2.38148e-40	2.03109e-36	-13.2979	NA	NA	NA	1	1	1	0	3	-6.2191	-0.495425	-9.98933	0.485884	-13.256	0.765385	NA	NA	5e-10	0.6203	1.69726e-23	0.62705	4.16652e-40	0.444043	NA	NA	3.73604e-07	0.950291	1.1409e-19	0.980775	2.39658e-36	0.976495	NA	NA
IFNAR2	5e-10	6.27e-07	-6.2191	Skin_Sun_Exposed_Lower_leg	1.01461e-23	5.14456e-20	-10.0402	Adipose_Visceral_Omentum	3.824e-40	3.77181e-36	-13.2624	NA	NA	NA	1	1	1	0	3	-6.2191	-0.495425	-9.98933	0.485884	-13.2888	0.679537	NA	NA	5e-10	0.6203	1.69726e-23	0.62705	2.68717e-40	0.496798	NA	NA	3.73604e-07	0.950291	1.1409e-19	0.980775	3.41422e-36	0.988723	NA	NA
IFNAR2	5e-10	6.27e-07	-6.2191	Skin_Sun_Exposed_Lower_leg	1.01461e-23	5.14456e-20	-10.0402	Adrenal_Gland	6.13253e-40	6.50723e-36	13.227	NA	NA	NA	1	1	1	0	3	-6.2191	-0.495425	-9.98933	0.485884	13.2574	-0.423077	NA	NA	5e-10	0.6203	1.69726e-23	0.62705	4.09036e-40	0.672239	NA	NA	3.73604e-07	0.950291	1.1409e-19	0.980775	5.92857e-36	0.985639	NA	NA
IFNAR2	5e-10	6.27e-07	-6.2191	Skin_Sun_Exposed_Lower_leg	1.01461e-23	5.14456e-20	-10.0402	Artery_Aorta	2.38148e-40	2.82075e-36	-13.2979	NA	NA	NA	1	1	1	0	3	-6.2191	-0.495425	-9.98933	0.485884	-13.256	0.765385	NA	NA	5e-10	0.6203	1.69726e-23	0.62705	4.16652e-40	0.444043	NA	NA	3.73604e-07	0.950291	1.1409e-19	0.980775	2.68649e-36	0.983411	NA	NA
IFNAR2	5e-10	6.27e-07	-6.2191	Skin_Sun_Exposed_Lower_leg	1.01461e-23	5.14456e-20	-10.0402	Artery_Coronary	2.38148e-40	5.58815e-36	-13.2979	NA	NA	NA	1	1	1	0	3	-6.2191	-0.495425	-9.98933	0.485884	-13.256	0.765385	NA	NA	5e-10	0.6203	1.69726e-23	0.62705	4.16652e-40	0.444043	NA	NA	3.73604e-07	0.950291	1.1409e-19	0.980775	6.66872e-36	0.981495	NA	NA
IFNAR2	5e-10	6.27e-07	-6.2191	Skin_Sun_Exposed_Lower_leg	1.01461e-23	5.14456e-20	-10.0402	Artery_Tibial	3.824e-40	4.61863e-36	-13.2624	NA	NA	NA	1	1	1	0	3	-6.2191	-0.495425	-9.98933	0.485884	-13.2888	0.679537	NA	NA	5e-10	0.6203	1.69726e-23	0.62705	2.68717e-40	0.496798	NA	NA	3.73604e-07	0.950291	1.1409e-19	0.980775	4.54067e-36	0.984333	NA	NA
IFNAR2	5e-10	6.27e-07	-6.2191	Skin_Sun_Exposed_Lower_leg	1.01461e-23	5.14456e-20	-10.0402	Brain_Amygdala	2.38148e-40	3.26216e-36	13.2979	NA	NA	NA	1	1	1	0	3	-6.2191	-0.495425	-9.98933	0.485884	13.256	-0.746431	NA	NA	5e-10	0.6203	1.69726e-23	0.62705	4.16652e-40	0.455407	NA	NA	3.73604e-07	0.950291	1.1409e-19	0.980775	3.9559e-36	0.987081	NA	NA
IFNAR2	5e-10	6.27e-07	-6.2191	Skin_Sun_Exposed_Lower_leg	1.01461e-23	5.14456e-20	-10.0402	Brain_Anterior_cingulate_cortex_BA24	2.38148e-40	3.9254e-36	-13.2979	NA	NA	NA	1	1	1	0	3	-6.2191	-0.495425	-9.98933	0.485884	-13.256	0.765385	NA	NA	5e-10	0.6203	1.69726e-23	0.62705	4.16652e-40	0.444043	NA	NA	3.73604e-07	0.950291	1.1409e-19	0.980775	4.73295e-36	0.987016	NA	NA
IFNAR2	5e-10	6.27e-07	-6.2191	Skin_Sun_Exposed_Lower_leg	1.01461e-23	5.14456e-20	-10.0402	Brain_Caudate_basal_ganglia	3.824e-40	3.52095e-36	-13.2624	NA	NA	NA	1	1	1	0	3	-6.2191	-0.495425	-9.98933	0.485884	-13.2888	0.679537	NA	NA	5e-10	0.6203	1.69726e-23	0.62705	2.68717e-40	0.496798	NA	NA	3.73604e-07	0.950291	1.1409e-19	0.980775	5.27668e-36	0.992462	NA	NA
IFNAR2	5e-10	6.27e-07	-6.2191	Skin_Sun_Exposed_Lower_leg	1.01461e-23	5.14456e-20	-10.0402	Brain_Cerebellar_Hemisphere	3.824e-40	7.04689e-36	13.2624	NA	NA	NA	1	1	1	0	3	-6.2191	-0.495425	-9.98933	0.485884	13.2888	-0.679537	NA	NA	5e-10	0.6203	1.69726e-23	0.62705	2.68717e-40	0.496798	NA	NA	3.73604e-07	0.950291	1.1409e-19	0.980775	6.43945e-36	0.986181	NA	NA
IFNAR2	5e-10	6.27e-07	-6.2191	Skin_Sun_Exposed_Lower_leg	1.01461e-23	5.14456e-20	-10.0402	Brain_Cerebellum	2.80173e-40	6.62636e-36	-13.2857	NA	NA	NA	1	1	1	0	3	-6.2191	-0.495425	-9.98933	0.485884	-13.2673	0.670543	NA	NA	5e-10	0.6203	1.69726e-23	0.62705	3.58264e-40	0.502512	NA	NA	3.73604e-07	0.950291	1.1409e-19	0.980775	1.16006e-35	0.99249	NA	NA
IFNAR2	5e-10	6.27e-07	-6.2191	Skin_Sun_Exposed_Lower_leg	1.01461e-23	5.14456e-20	-10.0402	Brain_Cortex	9.33278e-37	1.89204e-32	-12.6642	NA	NA	NA	1	1	1	0	3	-6.2191	-0.495425	-9.98933	0.485884	-12.7484	0.133588	NA	NA	5e-10	0.6203	1.69726e-23	0.62705	3.18312e-37	0.893729	NA	NA	3.73604e-07	0.950291	1.1409e-19	0.980775	8.83792e-33	0.998058	NA	NA
IFNAR2	5e-10	6.27e-07	-6.2191	Skin_Sun_Exposed_Lower_leg	1.01461e-23	5.14456e-20	-10.0402	Brain_Frontal_Cortex_BA9	2.38148e-40	4.3905e-36	-13.2979	NA	NA	NA	1	1	1	0	3	-6.2191	-0.495425	-9.98933	0.485884	-13.256	0.765385	NA	NA	5e-10	0.6203	1.69726e-23	0.62705	4.16652e-40	0.444043	NA	NA	3.73604e-07	0.950291	1.1409e-19	0.980775	5.2421e-36	0.976978	NA	NA
IFNAR2	5e-10	6.27e-07	-6.2191	Skin_Sun_Exposed_Lower_leg	1.01461e-23	5.14456e-20	-10.0402	Brain_Hippocampus	3.824e-40	5.90694e-36	-13.2624	NA	NA	NA	1	1	1	0	3	-6.2191	-0.495425	-9.98933	0.485884	-13.2888	0.679537	NA	NA	5e-10	0.6203	1.69726e-23	0.62705	2.68717e-40	0.496798	NA	NA	3.73604e-07	0.950291	1.1409e-19	0.980775	5.757e-36	0.984483	NA	NA
IFNAR2	5e-10	6.27e-07	-6.2191	Skin_Sun_Exposed_Lower_leg	1.01461e-23	5.14456e-20	-10.0402	Brain_Hypothalamus	6.13253e-40	1.0578e-35	-13.227	NA	NA	NA	1	1	1	0	3	-6.2191	-0.495425	-9.98933	0.485884	-13.2574	0.423077	NA	NA	5e-10	0.6203	1.69726e-23	0.62705	4.09036e-40	0.672239	NA	NA	3.73604e-07	0.950291	1.1409e-19	0.980775	9.71706e-36	0.99873	NA	NA
IFNAR2	5e-10	6.27e-07	-6.2191	Skin_Sun_Exposed_Lower_leg	1.01461e-23	5.14456e-20	-10.0402	Brain_Nucleus_accumbens_basal_ganglia	6.13253e-40	1.15298e-35	-13.227	NA	NA	NA	1	1	1	0	3	-6.2191	-0.495425	-9.98933	0.485884	-13.2574	0.423077	NA	NA	5e-10	0.6203	1.69726e-23	0.62705	4.09036e-40	0.672239	NA	NA	3.73604e-07	0.950291	1.1409e-19	0.980775	1.05568e-35	0.99755	NA	NA
IFNAR2	5e-10	6.27e-07	-6.2191	Skin_Sun_Exposed_Lower_leg	1.01461e-23	5.14456e-20	-10.0402	Brain_Putamen_basal_ganglia	2.38148e-40	3.88039e-36	-13.2979	NA	NA	NA	1	1	1	0	3	-6.2191	-0.495425	-9.98933	0.485884	-13.256	0.765385	NA	NA	5e-10	0.6203	1.69726e-23	0.62705	4.16652e-40	0.444043	NA	NA	3.73604e-07	0.950291	1.1409e-19	0.980775	4.67066e-36	0.98408	NA	NA
IFNAR2	5e-10	6.27e-07	-6.2191	Skin_Sun_Exposed_Lower_leg	1.01461e-23	5.14456e-20	-10.0402	Brain_Spinal_cord_cervical_c-1	3.824e-40	3.35572e-36	13.2624	NA	NA	NA	1	1	1	0	3	-6.2191	-0.495425	-9.98933	0.485884	13.2888	-0.655816	NA	NA	5e-10	0.6203	1.69726e-23	0.62705	2.68717e-40	0.511943	NA	NA	3.73604e-07	0.950291	1.1409e-19	0.980775	3.07909e-36	0.991259	NA	NA
IFNAR2	5e-10	6.27e-07	-6.2191	Skin_Sun_Exposed_Lower_leg	1.01461e-23	5.14456e-20	-10.0402	Brain_Substantia_nigra	2.38148e-40	1.56809e-36	-13.2979	NA	NA	NA	1	1	1	0	3	-6.2191	-0.495425	-9.98933	0.485884	-13.256	0.765385	NA	NA	5e-10	0.6203	1.69726e-23	0.62705	4.16652e-40	0.444043	NA	NA	3.73604e-07	0.950291	1.1409e-19	0.980775	1.90879e-36	0.991114	NA	NA
IFNAR2	5e-10	6.27e-07	-6.2191	Skin_Sun_Exposed_Lower_leg	1.01461e-23	5.14456e-20	-10.0402	Breast_Mammary_Tissue	3.824e-40	3.21222e-36	-13.2624	NA	NA	NA	1	1	1	0	3	-6.2191	-0.495425	-9.98933	0.485884	-13.2888	0.679537	NA	NA	5e-10	0.6203	1.69726e-23	0.62705	2.68717e-40	0.496798	NA	NA	3.73604e-07	0.950291	1.1409e-19	0.980775	2.9062e-36	0.977607	NA	NA
IFNAR2	5e-10	6.27e-07	-6.2191	Skin_Sun_Exposed_Lower_leg	1.01461e-23	5.14456e-20	-10.0402	Cells_Cultured_fibroblasts	3.824e-40	4.1477e-36	-13.2624	NA	NA	NA	1	1	1	0	3	-6.2191	-0.495425	-9.98933	0.485884	-13.2888	0.679537	NA	NA	5e-10	0.6203	1.69726e-23	0.62705	2.68717e-40	0.496798	NA	NA	3.73604e-07	0.950291	1.1409e-19	0.980775	4.1143e-36	0.975529	NA	NA
IFNAR2	5e-10	6.27e-07	-6.2191	Skin_Sun_Exposed_Lower_leg	1.01461e-23	5.14456e-20	-10.0402	Cells_EBV-transformed_lymphocytes	2.38148e-40	2.55009e-36	-13.2979	NA	NA	NA	1	1	1	0	3	-6.2191	-0.495425	-9.98933	0.485884	-13.256	0.765385	NA	NA	5e-10	0.6203	1.69726e-23	0.62705	4.16652e-40	0.444043	NA	NA	3.73604e-07	0.950291	1.1409e-19	0.980775	3.05479e-36	0.969312	NA	NA
IFNAR2	5e-10	6.27e-07	-6.2191	Skin_Sun_Exposed_Lower_leg	1.01461e-23	5.14456e-20	-10.0402	Colon_Sigmoid	3.824e-40	8.77792e-36	13.2624	NA	NA	NA	1	1	1	0	3	-6.2191	-0.495425	-9.98933	0.485884	13.2888	-0.642316	NA	NA	5e-10	0.6203	1.69726e-23	0.62705	2.68717e-40	0.520668	NA	NA	3.73604e-07	0.950291	1.1409e-19	0.980775	8.86633e-36	0.986688	NA	NA
IFNAR2	5e-10	6.27e-07	-6.2191	Skin_Sun_Exposed_Lower_leg	1.01461e-23	5.14456e-20	-10.0402	Colon_Transverse	6.13253e-40	1.47328e-35	-13.227	NA	NA	NA	1	1	1	0	3	-6.2191	-0.495425	-9.98933	0.485884	-13.2574	0.423077	NA	NA	5e-10	0.6203	1.69726e-23	0.62705	4.09036e-40	0.672239	NA	NA	3.73604e-07	0.950291	1.1409e-19	0.980775	1.33931e-35	0.992213	NA	NA
IFNAR2	5e-10	6.27e-07	-6.2191	Skin_Sun_Exposed_Lower_leg	1.01461e-23	5.14456e-20	-10.0402	Esophagus_Gastroesophageal_Junction	2.38148e-40	5.70651e-36	-13.2979	NA	NA	NA	1	1	1	0	3	-6.2191	-0.495425	-9.98933	0.485884	-13.256	0.765385	NA	NA	5e-10	0.6203	1.69726e-23	0.62705	4.16652e-40	0.444043	NA	NA	3.73604e-07	0.950291	1.1409e-19	0.980775	6.78246e-36	0.981391	NA	NA
IFNAR2	5e-10	6.27e-07	-6.2191	Skin_Sun_Exposed_Lower_leg	1.01461e-23	5.14456e-20	-10.0402	Esophagus_Mucosa	6.13253e-40	6.64736e-36	13.227	NA	NA	NA	1	1	1	0	3	-6.2191	-0.495425	-9.98933	0.485884	13.2574	-0.423077	NA	NA	5e-10	0.6203	1.69726e-23	0.62705	4.09036e-40	0.672239	NA	NA	3.73604e-07	0.950291	1.1409e-19	0.980775	6.048e-36	0.984776	NA	NA
IFNAR2	5e-10	6.27e-07	-6.2191	Skin_Sun_Exposed_Lower_leg	1.01461e-23	5.14456e-20	-10.0402	Esophagus_Muscularis	3.824e-40	7.27594e-36	-13.2624	NA	NA	NA	1	1	1	0	3	-6.2191	-0.495425	-9.98933	0.485884	-13.2888	0.679537	NA	NA	5e-10	0.6203	1.69726e-23	0.62705	2.68717e-40	0.496798	NA	NA	3.73604e-07	0.950291	1.1409e-19	0.980775	6.59304e-36	0.993341	NA	NA
IFNAR2	5e-10	6.27e-07	-6.2191	Skin_Sun_Exposed_Lower_leg	1.01461e-23	5.14456e-20	-10.0402	Heart_Atrial_Appendage	3.824e-40	3.83941e-36	-13.2624	NA	NA	NA	1	1	1	0	3	-6.2191	-0.495425	-9.98933	0.485884	-13.2888	0.679537	NA	NA	5e-10	0.6203	1.69726e-23	0.62705	2.68717e-40	0.496798	NA	NA	3.73604e-07	0.950291	1.1409e-19	0.980775	4.02194e-36	0.991093	NA	NA
IFNAR2	5e-10	6.27e-07	-6.2191	Skin_Sun_Exposed_Lower_leg	1.01461e-23	5.14456e-20	-10.0402	Heart_Left_Ventricle	2.80173e-40	4.7422e-36	-13.2857	NA	NA	NA	1	1	1	0	3	-6.2191	-0.495425	-9.98933	0.485884	-13.2673	0.670543	NA	NA	5e-10	0.6203	1.69726e-23	0.62705	3.58264e-40	0.502512	NA	NA	3.73604e-07	0.950291	1.1409e-19	0.980775	4.74441e-36	0.983025	NA	NA
IFNAR2	5e-10	6.27e-07	-6.2191	Skin_Sun_Exposed_Lower_leg	1.01461e-23	5.14456e-20	-10.0402	Kidney_Cortex	6.13253e-40	4.12597e-36	-13.227	NA	NA	NA	1	1	1	0	3	-6.2191	-0.495425	-9.98933	0.485884	-13.2574	0.423077	NA	NA	5e-10	0.6203	1.69726e-23	0.62705	4.09036e-40	0.672239	NA	NA	3.73604e-07	0.950291	1.1409e-19	0.980775	3.82878e-36	0.991292	NA	NA
IFNAR2	5e-10	6.27e-07	-6.2191	Skin_Sun_Exposed_Lower_leg	1.01461e-23	5.14456e-20	-10.0402	Liver	6.13253e-40	3.12923e-36	-13.227	NA	NA	NA	1	1	1	0	3	-6.2191	-0.495425	-9.98933	0.485884	-13.2574	0.423077	NA	NA	5e-10	0.6203	1.69726e-23	0.62705	4.09036e-40	0.672239	NA	NA	3.73604e-07	0.950291	1.1409e-19	0.980775	2.84825e-36	0.996077	NA	NA
IFNAR2	5e-10	6.27e-07	-6.2191	Skin_Sun_Exposed_Lower_leg	1.01461e-23	5.14456e-20	-10.0402	Lung	2.38148e-40	3.16643e-36	13.2979	NA	NA	NA	1	1	1	0	3	-6.2191	-0.495425	-9.98933	0.485884	13.256	-0.737317	NA	NA	5e-10	0.6203	1.69726e-23	0.62705	4.16652e-40	0.46093	NA	NA	3.73604e-07	0.950291	1.1409e-19	0.980775	2.96556e-36	0.976	NA	NA
IFNAR2	5e-10	6.27e-07	-6.2191	Skin_Sun_Exposed_Lower_leg	1.01461e-23	5.14456e-20	-10.0402	Minor_Salivary_Gland	5.54106e-41	1.18911e-36	-13.4065	NA	NA	NA	1	1	1	0	3	-6.2191	-0.495425	-9.98933	0.485884	-13.4482	0.376732	NA	NA	5e-10	0.6203	1.69726e-23	0.62705	3.15389e-41	0.706373	NA	NA	3.73604e-07	0.950291	1.1409e-19	0.980775	9.31975e-37	0.992056	NA	NA
IFNAR2	5e-10	6.27e-07	-6.2191	Skin_Sun_Exposed_Lower_leg	1.01461e-23	5.14456e-20	-10.0402	Muscle_Skeletal	6.13253e-40	1.16052e-35	-13.227	NA	NA	NA	1	1	1	0	3	-6.2191	-0.495425	-9.98933	0.485884	-13.2574	0.423077	NA	NA	5e-10	0.6203	1.69726e-23	0.62705	4.09036e-40	0.672239	NA	NA	3.73604e-07	0.950291	1.1409e-19	0.980775	5.23668e-36	0.993789	NA	NA
IFNAR2	5e-10	6.27e-07	-6.2191	Skin_Sun_Exposed_Lower_leg	1.01461e-23	5.14456e-20	-10.0402	Nerve_Tibial	2.38148e-40	2.77558e-36	-13.2979	NA	NA	NA	1	1	1	0	3	-6.2191	-0.495425	-9.98933	0.485884	-13.256	0.765385	NA	NA	5e-10	0.6203	1.69726e-23	0.62705	4.16652e-40	0.444043	NA	NA	3.73604e-07	0.950291	1.1409e-19	0.980775	3.05489e-36	0.9853	NA	NA
IFNAR2	5e-10	6.27e-07	-6.2191	Skin_Sun_Exposed_Lower_leg	1.01461e-23	5.14456e-20	-10.0402	Ovary	6.13253e-40	1.4382e-35	-13.227	NA	NA	NA	1	1	1	0	3	-6.2191	-0.495425	-9.98933	0.485884	-13.2574	0.423077	NA	NA	5e-10	0.6203	1.69726e-23	0.62705	4.09036e-40	0.672239	NA	NA	3.73604e-07	0.950291	1.1409e-19	0.980775	1.31174e-35	0.992932	NA	NA
IFNAR2	5e-10	6.27e-07	-6.2191	Skin_Sun_Exposed_Lower_leg	1.01461e-23	5.14456e-20	-10.0402	Pancreas	6.6963e-40	1.19201e-35	-13.2203	NA	NA	NA	1	1	1	0	3	-6.2191	-0.495425	-9.98933	0.485884	-13.2509	0.422819	NA	NA	5e-10	0.6203	1.69726e-23	0.62705	4.45986e-40	0.672427	NA	NA	3.73604e-07	0.950291	1.1409e-19	0.980775	1.08036e-35	0.997042	NA	NA
IFNAR2	5e-10	6.27e-07	-6.2191	Skin_Sun_Exposed_Lower_leg	1.01461e-23	5.14456e-20	-10.0402	Pituitary	3.824e-40	7.55405e-36	13.2624	NA	NA	NA	1	1	1	0	3	-6.2191	-0.495425	-9.98933	0.485884	13.2888	-0.656704	NA	NA	5e-10	0.6203	1.69726e-23	0.62705	2.68717e-40	0.511371	NA	NA	3.73604e-07	0.950291	1.1409e-19	0.980775	6.89041e-36	0.98628	NA	NA
IFNAR2	5e-10	6.27e-07	-6.2191	Skin_Sun_Exposed_Lower_leg	1.01461e-23	5.14456e-20	-10.0402	Prostate	3.824e-40	5.82244e-36	13.2624	NA	NA	NA	1	1	1	0	3	-6.2191	-0.495425	-9.98933	0.485884	13.2888	-0.679537	NA	NA	5e-10	0.6203	1.69726e-23	0.62705	2.68717e-40	0.496798	NA	NA	3.73604e-07	0.950291	1.1409e-19	0.980775	6.74909e-36	0.989524	NA	NA
IFNAR2	5e-10	6.27e-07	-6.2191	Skin_Sun_Exposed_Lower_leg	1.01461e-23	5.14456e-20	-10.0402	Skin_Not_Sun_Exposed_Suprapubic	2.38148e-40	2.95768e-36	-13.2979	NA	NA	NA	1	1	1	0	3	-6.2191	-0.495425	-9.98933	0.485884	-13.256	0.765385	NA	NA	5e-10	0.6203	1.69726e-23	0.62705	4.16652e-40	0.444043	NA	NA	3.73604e-07	0.950291	1.1409e-19	0.980775	7.03079e-36	0.970039	NA	NA
IFNAR2	5e-10	6.27e-07	-6.2191	Skin_Sun_Exposed_Lower_leg	1.01461e-23	5.14456e-20	-10.0402	Skin_Sun_Exposed_Lower_leg	6.13253e-40	7.69142e-36	-13.227	NA	NA	NA	1	1	1	0	3	-6.2191	-0.495425	-9.98933	0.485884	-13.2574	0.423077	NA	NA	5e-10	0.6203	1.69726e-23	0.62705	4.09036e-40	0.672239	NA	NA	3.73604e-07	0.950291	1.1409e-19	0.980775	4.63806e-36	0.994469	NA	NA
IFNAR2	5e-10	6.27e-07	-6.2191	Skin_Sun_Exposed_Lower_leg	1.01461e-23	5.14456e-20	-10.0402	Small_Intestine_Terminal_Ileum	9.33278e-37	2.09922e-32	-12.6642	NA	NA	NA	1	1	1	0	3	-6.2191	-0.495425	-9.98933	0.485884	-12.7484	0.133588	NA	NA	5e-10	0.6203	1.69726e-23	0.62705	3.18312e-37	0.893729	NA	NA	3.73604e-07	0.950291	1.1409e-19	0.980775	9.83742e-33	0.997487	NA	NA
IFNAR2	5e-10	6.27e-07	-6.2191	Skin_Sun_Exposed_Lower_leg	1.01461e-23	5.14456e-20	-10.0402	Spleen	2.38148e-40	2.83016e-36	-13.2979	NA	NA	NA	1	1	1	0	3	-6.2191	-0.495425	-9.98933	0.485884	-13.256	0.765385	NA	NA	5e-10	0.6203	1.69726e-23	0.62705	4.16652e-40	0.444043	NA	NA	3.73604e-07	0.950291	1.1409e-19	0.980775	2.62657e-36	0.974261	NA	NA
IFNAR2	5e-10	6.27e-07	-6.2191	Skin_Sun_Exposed_Lower_leg	1.01461e-23	5.14456e-20	-10.0402	Stomach	2.38148e-40	4.25761e-36	-13.2979	NA	NA	NA	1	1	1	0	3	-6.2191	-0.495425	-9.98933	0.485884	-13.256	0.765385	NA	NA	5e-10	0.6203	1.69726e-23	0.62705	4.16652e-40	0.444043	NA	NA	3.73604e-07	0.950291	1.1409e-19	0.980775	3.97708e-36	0.978652	NA	NA
IFNAR2	5e-10	6.27e-07	-6.2191	Skin_Sun_Exposed_Lower_leg	1.01461e-23	5.14456e-20	-10.0402	Testis	2.38148e-40	9.59476e-36	-13.2979	NA	NA	NA	1	1	1	0	3	-6.2191	-0.495425	-9.98933	0.485884	-13.256	0.765385	NA	NA	5e-10	0.6203	1.69726e-23	0.62705	4.16652e-40	0.444043	NA	NA	3.73604e-07	0.950291	1.1409e-19	0.980775	2.28908e-35	0.9803	NA	NA
IFNAR2	5e-10	6.27e-07	-6.2191	Skin_Sun_Exposed_Lower_leg	1.01461e-23	5.14456e-20	-10.0402	Thyroid	5.43285e-40	5.49311e-36	-13.2361	NA	NA	NA	1	1	1	0	3	-6.2191	-0.495425	-9.98933	0.485884	-13.2724	0.395902	NA	NA	5e-10	0.6203	1.69726e-23	0.62705	3.3448e-40	0.692178	NA	NA	3.73604e-07	0.950291	1.1409e-19	0.980775	4.95602e-36	0.992822	NA	NA
IFNAR2	5e-10	6.27e-07	-6.2191	Skin_Sun_Exposed_Lower_leg	1.01461e-23	5.14456e-20	-10.0402	Uterus	6.13253e-40	6.86721e-36	-13.227	NA	NA	NA	1	1	1	0	3	-6.2191	-0.495425	-9.98933	0.485884	-13.2574	0.423077	NA	NA	5e-10	0.6203	1.69726e-23	0.62705	4.09036e-40	0.672239	NA	NA	3.73604e-07	0.950291	1.1409e-19	0.980775	6.26745e-36	0.995352	NA	NA
IFNAR2	5e-10	6.27e-07	-6.2191	Skin_Sun_Exposed_Lower_leg	1.01461e-23	5.14456e-20	-10.0402	Vagina	2.38148e-40	4.98445e-36	-13.2979	NA	NA	NA	1	1	1	0	3	-6.2191	-0.495425	-9.98933	0.485884	-13.256	0.765385	NA	NA	5e-10	0.6203	1.69726e-23	0.62705	4.16652e-40	0.444043	NA	NA	3.73604e-07	0.950291	1.1409e-19	0.980775	1.05942e-35	0.988486	NA	NA
IFNAR2	5e-10	6.27e-07	-6.2191	Skin_Sun_Exposed_Lower_leg	1.01461e-23	5.14456e-20	-10.0402	Whole_Blood	2.38148e-40	1.6855e-36	-13.2979	NA	NA	NA	1	1	1	0	3	-6.2191	-0.495425	-9.98933	0.485884	-13.256	0.765385	NA	NA	5e-10	0.6203	1.69726e-23	0.62705	4.16652e-40	0.444043	NA	NA	3.73604e-07	0.950291	1.1409e-19	0.980775	2.02566e-36	0.965777	NA	NA
IFNAR2	5e-10	6.27e-07	-6.2191	Skin_Sun_Exposed_Lower_leg	1.01461e-23	5.14456e-20	-10.0402	smultixcan	1.92926e-40	9.12337e-36	-13.2861	NA	NA	NA	1	1	1	0	3	-6.2191	-0.495425	-9.98933	0.485884	-13.2669	0.736769	NA	NA	5e-10	0.6203	1.69726e-23	0.62705	2.49455e-40	0.460299	NA	NA	3.73604e-07	0.950291	1.1409e-19	0.980775	1.06487e-35	0.972966	NA	NA
IFNAR2	5e-10	6.27e-07	-6.2191	Small_Intestine_Terminal_Ileum	2.38148e-40	2.01045e-36	-13.2979	Adipose_Subcutaneous	2.38148e-40	2.03109e-36	-13.2979	NA	NA	NA	1	1	1	0	3	-6.2191	-0.495425	-12.6721	0.981435	-13.256	0.765385	NA	NA	5e-10	0.6203	8.43795e-37	0.326378	4.16652e-40	0.444043	NA	NA	3.73604e-07	0.950291	1.01272e-32	0.969521	2.39658e-36	0.976495	NA	NA
IFNAR2	5e-10	6.27e-07	-6.2191	Small_Intestine_Terminal_Ileum	2.38148e-40	2.01045e-36	-13.2979	Adipose_Visceral_Omentum	3.824e-40	3.77181e-36	-13.2624	NA	NA	NA	1	1	1	0	3	-6.2191	-0.495425	-12.6721	0.981435	-13.2888	0.679537	NA	NA	5e-10	0.6203	8.43795e-37	0.326378	2.68717e-40	0.496798	NA	NA	3.73604e-07	0.950291	1.01272e-32	0.969521	3.41422e-36	0.988723	NA	NA
IFNAR2	5e-10	6.27e-07	-6.2191	Small_Intestine_Terminal_Ileum	2.38148e-40	2.01045e-36	-13.2979	Adrenal_Gland	6.13253e-40	6.50723e-36	13.227	NA	NA	NA	1	1	1	0	3	-6.2191	-0.495425	-12.6721	0.981435	13.2574	-0.423077	NA	NA	5e-10	0.6203	8.43795e-37	0.326378	4.09036e-40	0.672239	NA	NA	3.73604e-07	0.950291	1.01272e-32	0.969521	5.92857e-36	0.985639	NA	NA
IFNAR2	5e-10	6.27e-07	-6.2191	Small_Intestine_Terminal_Ileum	2.38148e-40	2.01045e-36	-13.2979	Artery_Aorta	2.38148e-40	2.82075e-36	-13.2979	NA	NA	NA	1	1	1	0	3	-6.2191	-0.495425	-12.6721	0.981435	-13.256	0.765385	NA	NA	5e-10	0.6203	8.43795e-37	0.326378	4.16652e-40	0.444043	NA	NA	3.73604e-07	0.950291	1.01272e-32	0.969521	2.68649e-36	0.983411	NA	NA
IFNAR2	5e-10	6.27e-07	-6.2191	Small_Intestine_Terminal_Ileum	2.38148e-40	2.01045e-36	-13.2979	Artery_Coronary	2.38148e-40	5.58815e-36	-13.2979	NA	NA	NA	1	1	1	0	3	-6.2191	-0.495425	-12.6721	0.981435	-13.256	0.765385	NA	NA	5e-10	0.6203	8.43795e-37	0.326378	4.16652e-40	0.444043	NA	NA	3.73604e-07	0.950291	1.01272e-32	0.969521	6.66872e-36	0.981495	NA	NA
IFNAR2	5e-10	6.27e-07	-6.2191	Small_Intestine_Terminal_Ileum	2.38148e-40	2.01045e-36	-13.2979	Artery_Tibial	3.824e-40	4.61863e-36	-13.2624	NA	NA	NA	1	1	1	0	3	-6.2191	-0.495425	-12.6721	0.981435	-13.2888	0.679537	NA	NA	5e-10	0.6203	8.43795e-37	0.326378	2.68717e-40	0.496798	NA	NA	3.73604e-07	0.950291	1.01272e-32	0.969521	4.54067e-36	0.984333	NA	NA
IFNAR2	5e-10	6.27e-07	-6.2191	Small_Intestine_Terminal_Ileum	2.38148e-40	2.01045e-36	-13.2979	Brain_Amygdala	2.38148e-40	3.26216e-36	13.2979	NA	NA	NA	1	1	1	0	3	-6.2191	-0.495425	-12.6721	0.981435	13.256	-0.746431	NA	NA	5e-10	0.6203	8.43795e-37	0.326378	4.16652e-40	0.455407	NA	NA	3.73604e-07	0.950291	1.01272e-32	0.969521	3.9559e-36	0.987081	NA	NA
IFNAR2	5e-10	6.27e-07	-6.2191	Small_Intestine_Terminal_Ileum	2.38148e-40	2.01045e-36	-13.2979	Brain_Anterior_cingulate_cortex_BA24	2.38148e-40	3.9254e-36	-13.2979	NA	NA	NA	1	1	1	0	3	-6.2191	-0.495425	-12.6721	0.981435	-13.256	0.765385	NA	NA	5e-10	0.6203	8.43795e-37	0.326378	4.16652e-40	0.444043	NA	NA	3.73604e-07	0.950291	1.01272e-32	0.969521	4.73295e-36	0.987016	NA	NA
IFNAR2	5e-10	6.27e-07	-6.2191	Small_Intestine_Terminal_Ileum	2.38148e-40	2.01045e-36	-13.2979	Brain_Caudate_basal_ganglia	3.824e-40	3.52095e-36	-13.2624	NA	NA	NA	1	1	1	0	3	-6.2191	-0.495425	-12.6721	0.981435	-13.2888	0.679537	NA	NA	5e-10	0.6203	8.43795e-37	0.326378	2.68717e-40	0.496798	NA	NA	3.73604e-07	0.950291	1.01272e-32	0.969521	5.27668e-36	0.992462	NA	NA
IFNAR2	5e-10	6.27e-07	-6.2191	Small_Intestine_Terminal_Ileum	2.38148e-40	2.01045e-36	-13.2979	Brain_Cerebellar_Hemisphere	3.824e-40	7.04689e-36	13.2624	NA	NA	NA	1	1	1	0	3	-6.2191	-0.495425	-12.6721	0.981435	13.2888	-0.679537	NA	NA	5e-10	0.6203	8.43795e-37	0.326378	2.68717e-40	0.496798	NA	NA	3.73604e-07	0.950291	1.01272e-32	0.969521	6.43945e-36	0.986181	NA	NA
IFNAR2	5e-10	6.27e-07	-6.2191	Small_Intestine_Terminal_Ileum	2.38148e-40	2.01045e-36	-13.2979	Brain_Cerebellum	2.80173e-40	6.62636e-36	-13.2857	NA	NA	NA	1	1	1	0	3	-6.2191	-0.495425	-12.6721	0.981435	-13.2673	0.670543	NA	NA	5e-10	0.6203	8.43795e-37	0.326378	3.58264e-40	0.502512	NA	NA	3.73604e-07	0.950291	1.01272e-32	0.969521	1.16006e-35	0.99249	NA	NA
IFNAR2	5e-10	6.27e-07	-6.2191	Small_Intestine_Terminal_Ileum	2.38148e-40	2.01045e-36	-13.2979	Brain_Cortex	9.33278e-37	1.89204e-32	-12.6642	NA	NA	NA	1	1	1	0	3	-6.2191	-0.495425	-12.6721	0.981435	-12.7484	0.133588	NA	NA	5e-10	0.6203	8.43795e-37	0.326378	3.18312e-37	0.893729	NA	NA	3.73604e-07	0.950291	1.01272e-32	0.969521	8.83792e-33	0.998058	NA	NA
IFNAR2	5e-10	6.27e-07	-6.2191	Small_Intestine_Terminal_Ileum	2.38148e-40	2.01045e-36	-13.2979	Brain_Frontal_Cortex_BA9	2.38148e-40	4.3905e-36	-13.2979	NA	NA	NA	1	1	1	0	3	-6.2191	-0.495425	-12.6721	0.981435	-13.256	0.765385	NA	NA	5e-10	0.6203	8.43795e-37	0.326378	4.16652e-40	0.444043	NA	NA	3.73604e-07	0.950291	1.01272e-32	0.969521	5.2421e-36	0.976978	NA	NA
IFNAR2	5e-10	6.27e-07	-6.2191	Small_Intestine_Terminal_Ileum	2.38148e-40	2.01045e-36	-13.2979	Brain_Hippocampus	3.824e-40	5.90694e-36	-13.2624	NA	NA	NA	1	1	1	0	3	-6.2191	-0.495425	-12.6721	0.981435	-13.2888	0.679537	NA	NA	5e-10	0.6203	8.43795e-37	0.326378	2.68717e-40	0.496798	NA	NA	3.73604e-07	0.950291	1.01272e-32	0.969521	5.757e-36	0.984483	NA	NA
IFNAR2	5e-10	6.27e-07	-6.2191	Small_Intestine_Terminal_Ileum	2.38148e-40	2.01045e-36	-13.2979	Brain_Hypothalamus	6.13253e-40	1.0578e-35	-13.227	NA	NA	NA	1	1	1	0	3	-6.2191	-0.495425	-12.6721	0.981435	-13.2574	0.423077	NA	NA	5e-10	0.6203	8.43795e-37	0.326378	4.09036e-40	0.672239	NA	NA	3.73604e-07	0.950291	1.01272e-32	0.969521	9.71706e-36	0.99873	NA	NA
IFNAR2	5e-10	6.27e-07	-6.2191	Small_Intestine_Terminal_Ileum	2.38148e-40	2.01045e-36	-13.2979	Brain_Nucleus_accumbens_basal_ganglia	6.13253e-40	1.15298e-35	-13.227	NA	NA	NA	1	1	1	0	3	-6.2191	-0.495425	-12.6721	0.981435	-13.2574	0.423077	NA	NA	5e-10	0.6203	8.43795e-37	0.326378	4.09036e-40	0.672239	NA	NA	3.73604e-07	0.950291	1.01272e-32	0.969521	1.05568e-35	0.99755	NA	NA
IFNAR2	5e-10	6.27e-07	-6.2191	Small_Intestine_Terminal_Ileum	2.38148e-40	2.01045e-36	-13.2979	Brain_Putamen_basal_ganglia	2.38148e-40	3.88039e-36	-13.2979	NA	NA	NA	1	1	1	0	3	-6.2191	-0.495425	-12.6721	0.981435	-13.256	0.765385	NA	NA	5e-10	0.6203	8.43795e-37	0.326378	4.16652e-40	0.444043	NA	NA	3.73604e-07	0.950291	1.01272e-32	0.969521	4.67066e-36	0.98408	NA	NA
IFNAR2	5e-10	6.27e-07	-6.2191	Small_Intestine_Terminal_Ileum	2.38148e-40	2.01045e-36	-13.2979	Brain_Spinal_cord_cervical_c-1	3.824e-40	3.35572e-36	13.2624	NA	NA	NA	1	1	1	0	3	-6.2191	-0.495425	-12.6721	0.981435	13.2888	-0.655816	NA	NA	5e-10	0.6203	8.43795e-37	0.326378	2.68717e-40	0.511943	NA	NA	3.73604e-07	0.950291	1.01272e-32	0.969521	3.07909e-36	0.991259	NA	NA
IFNAR2	5e-10	6.27e-07	-6.2191	Small_Intestine_Terminal_Ileum	2.38148e-40	2.01045e-36	-13.2979	Brain_Substantia_nigra	2.38148e-40	1.56809e-36	-13.2979	NA	NA	NA	1	1	1	0	3	-6.2191	-0.495425	-12.6721	0.981435	-13.256	0.765385	NA	NA	5e-10	0.6203	8.43795e-37	0.326378	4.16652e-40	0.444043	NA	NA	3.73604e-07	0.950291	1.01272e-32	0.969521	1.90879e-36	0.991114	NA	NA
IFNAR2	5e-10	6.27e-07	-6.2191	Small_Intestine_Terminal_Ileum	2.38148e-40	2.01045e-36	-13.2979	Breast_Mammary_Tissue	3.824e-40	3.21222e-36	-13.2624	NA	NA	NA	1	1	1	0	3	-6.2191	-0.495425	-12.6721	0.981435	-13.2888	0.679537	NA	NA	5e-10	0.6203	8.43795e-37	0.326378	2.68717e-40	0.496798	NA	NA	3.73604e-07	0.950291	1.01272e-32	0.969521	2.9062e-36	0.977607	NA	NA
IFNAR2	5e-10	6.27e-07	-6.2191	Small_Intestine_Terminal_Ileum	2.38148e-40	2.01045e-36	-13.2979	Cells_Cultured_fibroblasts	3.824e-40	4.1477e-36	-13.2624	NA	NA	NA	1	1	1	0	3	-6.2191	-0.495425	-12.6721	0.981435	-13.2888	0.679537	NA	NA	5e-10	0.6203	8.43795e-37	0.326378	2.68717e-40	0.496798	NA	NA	3.73604e-07	0.950291	1.01272e-32	0.969521	4.1143e-36	0.975529	NA	NA
IFNAR2	5e-10	6.27e-07	-6.2191	Small_Intestine_Terminal_Ileum	2.38148e-40	2.01045e-36	-13.2979	Cells_EBV-transformed_lymphocytes	2.38148e-40	2.55009e-36	-13.2979	NA	NA	NA	1	1	1	0	3	-6.2191	-0.495425	-12.6721	0.981435	-13.256	0.765385	NA	NA	5e-10	0.6203	8.43795e-37	0.326378	4.16652e-40	0.444043	NA	NA	3.73604e-07	0.950291	1.01272e-32	0.969521	3.05479e-36	0.969312	NA	NA
IFNAR2	5e-10	6.27e-07	-6.2191	Small_Intestine_Terminal_Ileum	2.38148e-40	2.01045e-36	-13.2979	Colon_Sigmoid	3.824e-40	8.77792e-36	13.2624	NA	NA	NA	1	1	1	0	3	-6.2191	-0.495425	-12.6721	0.981435	13.2888	-0.642316	NA	NA	5e-10	0.6203	8.43795e-37	0.326378	2.68717e-40	0.520668	NA	NA	3.73604e-07	0.950291	1.01272e-32	0.969521	8.86633e-36	0.986688	NA	NA
IFNAR2	5e-10	6.27e-07	-6.2191	Small_Intestine_Terminal_Ileum	2.38148e-40	2.01045e-36	-13.2979	Colon_Transverse	6.13253e-40	1.47328e-35	-13.227	NA	NA	NA	1	1	1	0	3	-6.2191	-0.495425	-12.6721	0.981435	-13.2574	0.423077	NA	NA	5e-10	0.6203	8.43795e-37	0.326378	4.09036e-40	0.672239	NA	NA	3.73604e-07	0.950291	1.01272e-32	0.969521	1.33931e-35	0.992213	NA	NA
IFNAR2	5e-10	6.27e-07	-6.2191	Small_Intestine_Terminal_Ileum	2.38148e-40	2.01045e-36	-13.2979	Esophagus_Gastroesophageal_Junction	2.38148e-40	5.70651e-36	-13.2979	NA	NA	NA	1	1	1	0	3	-6.2191	-0.495425	-12.6721	0.981435	-13.256	0.765385	NA	NA	5e-10	0.6203	8.43795e-37	0.326378	4.16652e-40	0.444043	NA	NA	3.73604e-07	0.950291	1.01272e-32	0.969521	6.78246e-36	0.981391	NA	NA
IFNAR2	5e-10	6.27e-07	-6.2191	Small_Intestine_Terminal_Ileum	2.38148e-40	2.01045e-36	-13.2979	Esophagus_Mucosa	6.13253e-40	6.64736e-36	13.227	NA	NA	NA	1	1	1	0	3	-6.2191	-0.495425	-12.6721	0.981435	13.2574	-0.423077	NA	NA	5e-10	0.6203	8.43795e-37	0.326378	4.09036e-40	0.672239	NA	NA	3.73604e-07	0.950291	1.01272e-32	0.969521	6.048e-36	0.984776	NA	NA
IFNAR2	5e-10	6.27e-07	-6.2191	Small_Intestine_Terminal_Ileum	2.38148e-40	2.01045e-36	-13.2979	Esophagus_Muscularis	3.824e-40	7.27594e-36	-13.2624	NA	NA	NA	1	1	1	0	3	-6.2191	-0.495425	-12.6721	0.981435	-13.2888	0.679537	NA	NA	5e-10	0.6203	8.43795e-37	0.326378	2.68717e-40	0.496798	NA	NA	3.73604e-07	0.950291	1.01272e-32	0.969521	6.59304e-36	0.993341	NA	NA
IFNAR2	5e-10	6.27e-07	-6.2191	Small_Intestine_Terminal_Ileum	2.38148e-40	2.01045e-36	-13.2979	Heart_Atrial_Appendage	3.824e-40	3.83941e-36	-13.2624	NA	NA	NA	1	1	1	0	3	-6.2191	-0.495425	-12.6721	0.981435	-13.2888	0.679537	NA	NA	5e-10	0.6203	8.43795e-37	0.326378	2.68717e-40	0.496798	NA	NA	3.73604e-07	0.950291	1.01272e-32	0.969521	4.02194e-36	0.991093	NA	NA
IFNAR2	5e-10	6.27e-07	-6.2191	Small_Intestine_Terminal_Ileum	2.38148e-40	2.01045e-36	-13.2979	Heart_Left_Ventricle	2.80173e-40	4.7422e-36	-13.2857	NA	NA	NA	1	1	1	0	3	-6.2191	-0.495425	-12.6721	0.981435	-13.2673	0.670543	NA	NA	5e-10	0.6203	8.43795e-37	0.326378	3.58264e-40	0.502512	NA	NA	3.73604e-07	0.950291	1.01272e-32	0.969521	4.74441e-36	0.983025	NA	NA
IFNAR2	5e-10	6.27e-07	-6.2191	Small_Intestine_Terminal_Ileum	2.38148e-40	2.01045e-36	-13.2979	Kidney_Cortex	6.13253e-40	4.12597e-36	-13.227	NA	NA	NA	1	1	1	0	3	-6.2191	-0.495425	-12.6721	0.981435	-13.2574	0.423077	NA	NA	5e-10	0.6203	8.43795e-37	0.326378	4.09036e-40	0.672239	NA	NA	3.73604e-07	0.950291	1.01272e-32	0.969521	3.82878e-36	0.991292	NA	NA
IFNAR2	5e-10	6.27e-07	-6.2191	Small_Intestine_Terminal_Ileum	2.38148e-40	2.01045e-36	-13.2979	Liver	6.13253e-40	3.12923e-36	-13.227	NA	NA	NA	1	1	1	0	3	-6.2191	-0.495425	-12.6721	0.981435	-13.2574	0.423077	NA	NA	5e-10	0.6203	8.43795e-37	0.326378	4.09036e-40	0.672239	NA	NA	3.73604e-07	0.950291	1.01272e-32	0.969521	2.84825e-36	0.996077	NA	NA
IFNAR2	5e-10	6.27e-07	-6.2191	Small_Intestine_Terminal_Ileum	2.38148e-40	2.01045e-36	-13.2979	Lung	2.38148e-40	3.16643e-36	13.2979	NA	NA	NA	1	1	1	0	3	-6.2191	-0.495425	-12.6721	0.981435	13.256	-0.737317	NA	NA	5e-10	0.6203	8.43795e-37	0.326378	4.16652e-40	0.46093	NA	NA	3.73604e-07	0.950291	1.01272e-32	0.969521	2.96556e-36	0.976	NA	NA
IFNAR2	5e-10	6.27e-07	-6.2191	Small_Intestine_Terminal_Ileum	2.38148e-40	2.01045e-36	-13.2979	Minor_Salivary_Gland	5.54106e-41	1.18911e-36	-13.4065	NA	NA	NA	1	1	1	0	3	-6.2191	-0.495425	-12.6721	0.981435	-13.4482	0.376732	NA	NA	5e-10	0.6203	8.43795e-37	0.326378	3.15389e-41	0.706373	NA	NA	3.73604e-07	0.950291	1.01272e-32	0.969521	9.31975e-37	0.992056	NA	NA
IFNAR2	5e-10	6.27e-07	-6.2191	Small_Intestine_Terminal_Ileum	2.38148e-40	2.01045e-36	-13.2979	Muscle_Skeletal	6.13253e-40	1.16052e-35	-13.227	NA	NA	NA	1	1	1	0	3	-6.2191	-0.495425	-12.6721	0.981435	-13.2574	0.423077	NA	NA	5e-10	0.6203	8.43795e-37	0.326378	4.09036e-40	0.672239	NA	NA	3.73604e-07	0.950291	1.01272e-32	0.969521	5.23668e-36	0.993789	NA	NA
IFNAR2	5e-10	6.27e-07	-6.2191	Small_Intestine_Terminal_Ileum	2.38148e-40	2.01045e-36	-13.2979	Nerve_Tibial	2.38148e-40	2.77558e-36	-13.2979	NA	NA	NA	1	1	1	0	3	-6.2191	-0.495425	-12.6721	0.981435	-13.256	0.765385	NA	NA	5e-10	0.6203	8.43795e-37	0.326378	4.16652e-40	0.444043	NA	NA	3.73604e-07	0.950291	1.01272e-32	0.969521	3.05489e-36	0.9853	NA	NA
IFNAR2	5e-10	6.27e-07	-6.2191	Small_Intestine_Terminal_Ileum	2.38148e-40	2.01045e-36	-13.2979	Ovary	6.13253e-40	1.4382e-35	-13.227	NA	NA	NA	1	1	1	0	3	-6.2191	-0.495425	-12.6721	0.981435	-13.2574	0.423077	NA	NA	5e-10	0.6203	8.43795e-37	0.326378	4.09036e-40	0.672239	NA	NA	3.73604e-07	0.950291	1.01272e-32	0.969521	1.31174e-35	0.992932	NA	NA
IFNAR2	5e-10	6.27e-07	-6.2191	Small_Intestine_Terminal_Ileum	2.38148e-40	2.01045e-36	-13.2979	Pancreas	6.6963e-40	1.19201e-35	-13.2203	NA	NA	NA	1	1	1	0	3	-6.2191	-0.495425	-12.6721	0.981435	-13.2509	0.422819	NA	NA	5e-10	0.6203	8.43795e-37	0.326378	4.45986e-40	0.672427	NA	NA	3.73604e-07	0.950291	1.01272e-32	0.969521	1.08036e-35	0.997042	NA	NA
IFNAR2	5e-10	6.27e-07	-6.2191	Small_Intestine_Terminal_Ileum	2.38148e-40	2.01045e-36	-13.2979	Pituitary	3.824e-40	7.55405e-36	13.2624	NA	NA	NA	1	1	1	0	3	-6.2191	-0.495425	-12.6721	0.981435	13.2888	-0.656704	NA	NA	5e-10	0.6203	8.43795e-37	0.326378	2.68717e-40	0.511371	NA	NA	3.73604e-07	0.950291	1.01272e-32	0.969521	6.89041e-36	0.98628	NA	NA
IFNAR2	5e-10	6.27e-07	-6.2191	Small_Intestine_Terminal_Ileum	2.38148e-40	2.01045e-36	-13.2979	Prostate	3.824e-40	5.82244e-36	13.2624	NA	NA	NA	1	1	1	0	3	-6.2191	-0.495425	-12.6721	0.981435	13.2888	-0.679537	NA	NA	5e-10	0.6203	8.43795e-37	0.326378	2.68717e-40	0.496798	NA	NA	3.73604e-07	0.950291	1.01272e-32	0.969521	6.74909e-36	0.989524	NA	NA
IFNAR2	5e-10	6.27e-07	-6.2191	Small_Intestine_Terminal_Ileum	2.38148e-40	2.01045e-36	-13.2979	Skin_Not_Sun_Exposed_Suprapubic	2.38148e-40	2.95768e-36	-13.2979	NA	NA	NA	1	1	1	0	3	-6.2191	-0.495425	-12.6721	0.981435	-13.256	0.765385	NA	NA	5e-10	0.6203	8.43795e-37	0.326378	4.16652e-40	0.444043	NA	NA	3.73604e-07	0.950291	1.01272e-32	0.969521	7.03079e-36	0.970039	NA	NA
IFNAR2	5e-10	6.27e-07	-6.2191	Small_Intestine_Terminal_Ileum	2.38148e-40	2.01045e-36	-13.2979	Skin_Sun_Exposed_Lower_leg	6.13253e-40	7.69142e-36	-13.227	NA	NA	NA	1	1	1	0	3	-6.2191	-0.495425	-12.6721	0.981435	-13.2574	0.423077	NA	NA	5e-10	0.6203	8.43795e-37	0.326378	4.09036e-40	0.672239	NA	NA	3.73604e-07	0.950291	1.01272e-32	0.969521	4.63806e-36	0.994469	NA	NA
IFNAR2	5e-10	6.27e-07	-6.2191	Small_Intestine_Terminal_Ileum	2.38148e-40	2.01045e-36	-13.2979	Small_Intestine_Terminal_Ileum	9.33278e-37	2.09922e-32	-12.6642	NA	NA	NA	1	1	1	0	3	-6.2191	-0.495425	-12.6721	0.981435	-12.7484	0.133588	NA	NA	5e-10	0.6203	8.43795e-37	0.326378	3.18312e-37	0.893729	NA	NA	3.73604e-07	0.950291	1.01272e-32	0.969521	9.83742e-33	0.997487	NA	NA
IFNAR2	5e-10	6.27e-07	-6.2191	Small_Intestine_Terminal_Ileum	2.38148e-40	2.01045e-36	-13.2979	Spleen	2.38148e-40	2.83016e-36	-13.2979	NA	NA	NA	1	1	1	0	3	-6.2191	-0.495425	-12.6721	0.981435	-13.256	0.765385	NA	NA	5e-10	0.6203	8.43795e-37	0.326378	4.16652e-40	0.444043	NA	NA	3.73604e-07	0.950291	1.01272e-32	0.969521	2.62657e-36	0.974261	NA	NA
IFNAR2	5e-10	6.27e-07	-6.2191	Small_Intestine_Terminal_Ileum	2.38148e-40	2.01045e-36	-13.2979	Stomach	2.38148e-40	4.25761e-36	-13.2979	NA	NA	NA	1	1	1	0	3	-6.2191	-0.495425	-12.6721	0.981435	-13.256	0.765385	NA	NA	5e-10	0.6203	8.43795e-37	0.326378	4.16652e-40	0.444043	NA	NA	3.73604e-07	0.950291	1.01272e-32	0.969521	3.97708e-36	0.978652	NA	NA
IFNAR2	5e-10	6.27e-07	-6.2191	Small_Intestine_Terminal_Ileum	2.38148e-40	2.01045e-36	-13.2979	Testis	2.38148e-40	9.59476e-36	-13.2979	NA	NA	NA	1	1	1	0	3	-6.2191	-0.495425	-12.6721	0.981435	-13.256	0.765385	NA	NA	5e-10	0.6203	8.43795e-37	0.326378	4.16652e-40	0.444043	NA	NA	3.73604e-07	0.950291	1.01272e-32	0.969521	2.28908e-35	0.9803	NA	NA
IFNAR2	5e-10	6.27e-07	-6.2191	Small_Intestine_Terminal_Ileum	2.38148e-40	2.01045e-36	-13.2979	Thyroid	5.43285e-40	5.49311e-36	-13.2361	NA	NA	NA	1	1	1	0	3	-6.2191	-0.495425	-12.6721	0.981435	-13.2724	0.395902	NA	NA	5e-10	0.6203	8.43795e-37	0.326378	3.3448e-40	0.692178	NA	NA	3.73604e-07	0.950291	1.01272e-32	0.969521	4.95602e-36	0.992822	NA	NA
IFNAR2	5e-10	6.27e-07	-6.2191	Small_Intestine_Terminal_Ileum	2.38148e-40	2.01045e-36	-13.2979	Uterus	6.13253e-40	6.86721e-36	-13.227	NA	NA	NA	1	1	1	0	3	-6.2191	-0.495425	-12.6721	0.981435	-13.2574	0.423077	NA	NA	5e-10	0.6203	8.43795e-37	0.326378	4.09036e-40	0.672239	NA	NA	3.73604e-07	0.950291	1.01272e-32	0.969521	6.26745e-36	0.995352	NA	NA
IFNAR2	5e-10	6.27e-07	-6.2191	Small_Intestine_Terminal_Ileum	2.38148e-40	2.01045e-36	-13.2979	Vagina	2.38148e-40	4.98445e-36	-13.2979	NA	NA	NA	1	1	1	0	3	-6.2191	-0.495425	-12.6721	0.981435	-13.256	0.765385	NA	NA	5e-10	0.6203	8.43795e-37	0.326378	4.16652e-40	0.444043	NA	NA	3.73604e-07	0.950291	1.01272e-32	0.969521	1.05942e-35	0.988486	NA	NA
IFNAR2	5e-10	6.27e-07	-6.2191	Small_Intestine_Terminal_Ileum	2.38148e-40	2.01045e-36	-13.2979	Whole_Blood	2.38148e-40	1.6855e-36	-13.2979	NA	NA	NA	1	1	1	0	3	-6.2191	-0.495425	-12.6721	0.981435	-13.256	0.765385	NA	NA	5e-10	0.6203	8.43795e-37	0.326378	4.16652e-40	0.444043	NA	NA	3.73604e-07	0.950291	1.01272e-32	0.969521	2.02566e-36	0.965777	NA	NA
IFNAR2	5e-10	6.27e-07	-6.2191	Small_Intestine_Terminal_Ileum	2.38148e-40	2.01045e-36	-13.2979	smultixcan	1.92926e-40	9.12337e-36	-13.2861	NA	NA	NA	1	1	1	0	3	-6.2191	-0.495425	-12.6721	0.981435	-13.2669	0.736769	NA	NA	5e-10	0.6203	8.43795e-37	0.326378	2.49455e-40	0.460299	NA	NA	3.73604e-07	0.950291	1.01272e-32	0.969521	1.06487e-35	0.972966	NA	NA
IFNAR2	5e-10	6.27e-07	-6.2191	Spleen	1.25959e-18	1.10743e-14	-8.80927	Adipose_Subcutaneous	2.38148e-40	2.03109e-36	-13.2979	NA	NA	NA	1	1	1	0	3	-6.2191	-0.495425	-8.62799	1.85896	-13.256	0.765385	NA	NA	5e-10	0.6203	6.24398e-18	0.0630323	4.16652e-40	0.444043	NA	NA	3.73604e-07	0.950291	7.61578e-14	0.865042	2.39658e-36	0.976495	NA	NA
IFNAR2	5e-10	6.27e-07	-6.2191	Spleen	1.25959e-18	1.10743e-14	-8.80927	Adipose_Visceral_Omentum	3.824e-40	3.77181e-36	-13.2624	NA	NA	NA	1	1	1	0	3	-6.2191	-0.495425	-8.62799	1.85896	-13.2888	0.679537	NA	NA	5e-10	0.6203	6.24398e-18	0.0630323	2.68717e-40	0.496798	NA	NA	3.73604e-07	0.950291	7.61578e-14	0.865042	3.41422e-36	0.988723	NA	NA
IFNAR2	5e-10	6.27e-07	-6.2191	Spleen	1.25959e-18	1.10743e-14	-8.80927	Adrenal_Gland	6.13253e-40	6.50723e-36	13.227	NA	NA	NA	1	1	1	0	3	-6.2191	-0.495425	-8.62799	1.85896	13.2574	-0.423077	NA	NA	5e-10	0.6203	6.24398e-18	0.0630323	4.09036e-40	0.672239	NA	NA	3.73604e-07	0.950291	7.61578e-14	0.865042	5.92857e-36	0.985639	NA	NA
IFNAR2	5e-10	6.27e-07	-6.2191	Spleen	1.25959e-18	1.10743e-14	-8.80927	Artery_Aorta	2.38148e-40	2.82075e-36	-13.2979	NA	NA	NA	1	1	1	0	3	-6.2191	-0.495425	-8.62799	1.85896	-13.256	0.765385	NA	NA	5e-10	0.6203	6.24398e-18	0.0630323	4.16652e-40	0.444043	NA	NA	3.73604e-07	0.950291	7.61578e-14	0.865042	2.68649e-36	0.983411	NA	NA
IFNAR2	5e-10	6.27e-07	-6.2191	Spleen	1.25959e-18	1.10743e-14	-8.80927	Artery_Coronary	2.38148e-40	5.58815e-36	-13.2979	NA	NA	NA	1	1	1	0	3	-6.2191	-0.495425	-8.62799	1.85896	-13.256	0.765385	NA	NA	5e-10	0.6203	6.24398e-18	0.0630323	4.16652e-40	0.444043	NA	NA	3.73604e-07	0.950291	7.61578e-14	0.865042	6.66872e-36	0.981495	NA	NA
IFNAR2	5e-10	6.27e-07	-6.2191	Spleen	1.25959e-18	1.10743e-14	-8.80927	Artery_Tibial	3.824e-40	4.61863e-36	-13.2624	NA	NA	NA	1	1	1	0	3	-6.2191	-0.495425	-8.62799	1.85896	-13.2888	0.679537	NA	NA	5e-10	0.6203	6.24398e-18	0.0630323	2.68717e-40	0.496798	NA	NA	3.73604e-07	0.950291	7.61578e-14	0.865042	4.54067e-36	0.984333	NA	NA
IFNAR2	5e-10	6.27e-07	-6.2191	Spleen	1.25959e-18	1.10743e-14	-8.80927	Brain_Amygdala	2.38148e-40	3.26216e-36	13.2979	NA	NA	NA	1	1	1	0	3	-6.2191	-0.495425	-8.62799	1.85896	13.256	-0.746431	NA	NA	5e-10	0.6203	6.24398e-18	0.0630323	4.16652e-40	0.455407	NA	NA	3.73604e-07	0.950291	7.61578e-14	0.865042	3.9559e-36	0.987081	NA	NA
IFNAR2	5e-10	6.27e-07	-6.2191	Spleen	1.25959e-18	1.10743e-14	-8.80927	Brain_Anterior_cingulate_cortex_BA24	2.38148e-40	3.9254e-36	-13.2979	NA	NA	NA	1	1	1	0	3	-6.2191	-0.495425	-8.62799	1.85896	-13.256	0.765385	NA	NA	5e-10	0.6203	6.24398e-18	0.0630323	4.16652e-40	0.444043	NA	NA	3.73604e-07	0.950291	7.61578e-14	0.865042	4.73295e-36	0.987016	NA	NA
IFNAR2	5e-10	6.27e-07	-6.2191	Spleen	1.25959e-18	1.10743e-14	-8.80927	Brain_Caudate_basal_ganglia	3.824e-40	3.52095e-36	-13.2624	NA	NA	NA	1	1	1	0	3	-6.2191	-0.495425	-8.62799	1.85896	-13.2888	0.679537	NA	NA	5e-10	0.6203	6.24398e-18	0.0630323	2.68717e-40	0.496798	NA	NA	3.73604e-07	0.950291	7.61578e-14	0.865042	5.27668e-36	0.992462	NA	NA
IFNAR2	5e-10	6.27e-07	-6.2191	Spleen	1.25959e-18	1.10743e-14	-8.80927	Brain_Cerebellar_Hemisphere	3.824e-40	7.04689e-36	13.2624	NA	NA	NA	1	1	1	0	3	-6.2191	-0.495425	-8.62799	1.85896	13.2888	-0.679537	NA	NA	5e-10	0.6203	6.24398e-18	0.0630323	2.68717e-40	0.496798	NA	NA	3.73604e-07	0.950291	7.61578e-14	0.865042	6.43945e-36	0.986181	NA	NA
IFNAR2	5e-10	6.27e-07	-6.2191	Spleen	1.25959e-18	1.10743e-14	-8.80927	Brain_Cerebellum	2.80173e-40	6.62636e-36	-13.2857	NA	NA	NA	1	1	1	0	3	-6.2191	-0.495425	-8.62799	1.85896	-13.2673	0.670543	NA	NA	5e-10	0.6203	6.24398e-18	0.0630323	3.58264e-40	0.502512	NA	NA	3.73604e-07	0.950291	7.61578e-14	0.865042	1.16006e-35	0.99249	NA	NA
IFNAR2	5e-10	6.27e-07	-6.2191	Spleen	1.25959e-18	1.10743e-14	-8.80927	Brain_Cortex	9.33278e-37	1.89204e-32	-12.6642	NA	NA	NA	1	1	1	0	3	-6.2191	-0.495425	-8.62799	1.85896	-12.7484	0.133588	NA	NA	5e-10	0.6203	6.24398e-18	0.0630323	3.18312e-37	0.893729	NA	NA	3.73604e-07	0.950291	7.61578e-14	0.865042	8.83792e-33	0.998058	NA	NA
IFNAR2	5e-10	6.27e-07	-6.2191	Spleen	1.25959e-18	1.10743e-14	-8.80927	Brain_Frontal_Cortex_BA9	2.38148e-40	4.3905e-36	-13.2979	NA	NA	NA	1	1	1	0	3	-6.2191	-0.495425	-8.62799	1.85896	-13.256	0.765385	NA	NA	5e-10	0.6203	6.24398e-18	0.0630323	4.16652e-40	0.444043	NA	NA	3.73604e-07	0.950291	7.61578e-14	0.865042	5.2421e-36	0.976978	NA	NA
IFNAR2	5e-10	6.27e-07	-6.2191	Spleen	1.25959e-18	1.10743e-14	-8.80927	Brain_Hippocampus	3.824e-40	5.90694e-36	-13.2624	NA	NA	NA	1	1	1	0	3	-6.2191	-0.495425	-8.62799	1.85896	-13.2888	0.679537	NA	NA	5e-10	0.6203	6.24398e-18	0.0630323	2.68717e-40	0.496798	NA	NA	3.73604e-07	0.950291	7.61578e-14	0.865042	5.757e-36	0.984483	NA	NA
IFNAR2	5e-10	6.27e-07	-6.2191	Spleen	1.25959e-18	1.10743e-14	-8.80927	Brain_Hypothalamus	6.13253e-40	1.0578e-35	-13.227	NA	NA	NA	1	1	1	0	3	-6.2191	-0.495425	-8.62799	1.85896	-13.2574	0.423077	NA	NA	5e-10	0.6203	6.24398e-18	0.0630323	4.09036e-40	0.672239	NA	NA	3.73604e-07	0.950291	7.61578e-14	0.865042	9.71706e-36	0.99873	NA	NA
IFNAR2	5e-10	6.27e-07	-6.2191	Spleen	1.25959e-18	1.10743e-14	-8.80927	Brain_Nucleus_accumbens_basal_ganglia	6.13253e-40	1.15298e-35	-13.227	NA	NA	NA	1	1	1	0	3	-6.2191	-0.495425	-8.62799	1.85896	-13.2574	0.423077	NA	NA	5e-10	0.6203	6.24398e-18	0.0630323	4.09036e-40	0.672239	NA	NA	3.73604e-07	0.950291	7.61578e-14	0.865042	1.05568e-35	0.99755	NA	NA
IFNAR2	5e-10	6.27e-07	-6.2191	Spleen	1.25959e-18	1.10743e-14	-8.80927	Brain_Putamen_basal_ganglia	2.38148e-40	3.88039e-36	-13.2979	NA	NA	NA	1	1	1	0	3	-6.2191	-0.495425	-8.62799	1.85896	-13.256	0.765385	NA	NA	5e-10	0.6203	6.24398e-18	0.0630323	4.16652e-40	0.444043	NA	NA	3.73604e-07	0.950291	7.61578e-14	0.865042	4.67066e-36	0.98408	NA	NA
IFNAR2	5e-10	6.27e-07	-6.2191	Spleen	1.25959e-18	1.10743e-14	-8.80927	Brain_Spinal_cord_cervical_c-1	3.824e-40	3.35572e-36	13.2624	NA	NA	NA	1	1	1	0	3	-6.2191	-0.495425	-8.62799	1.85896	13.2888	-0.655816	NA	NA	5e-10	0.6203	6.24398e-18	0.0630323	2.68717e-40	0.511943	NA	NA	3.73604e-07	0.950291	7.61578e-14	0.865042	3.07909e-36	0.991259	NA	NA
IFNAR2	5e-10	6.27e-07	-6.2191	Spleen	1.25959e-18	1.10743e-14	-8.80927	Brain_Substantia_nigra	2.38148e-40	1.56809e-36	-13.2979	NA	NA	NA	1	1	1	0	3	-6.2191	-0.495425	-8.62799	1.85896	-13.256	0.765385	NA	NA	5e-10	0.6203	6.24398e-18	0.0630323	4.16652e-40	0.444043	NA	NA	3.73604e-07	0.950291	7.61578e-14	0.865042	1.90879e-36	0.991114	NA	NA
IFNAR2	5e-10	6.27e-07	-6.2191	Spleen	1.25959e-18	1.10743e-14	-8.80927	Breast_Mammary_Tissue	3.824e-40	3.21222e-36	-13.2624	NA	NA	NA	1	1	1	0	3	-6.2191	-0.495425	-8.62799	1.85896	-13.2888	0.679537	NA	NA	5e-10	0.6203	6.24398e-18	0.0630323	2.68717e-40	0.496798	NA	NA	3.73604e-07	0.950291	7.61578e-14	0.865042	2.9062e-36	0.977607	NA	NA
IFNAR2	5e-10	6.27e-07	-6.2191	Spleen	1.25959e-18	1.10743e-14	-8.80927	Cells_Cultured_fibroblasts	3.824e-40	4.1477e-36	-13.2624	NA	NA	NA	1	1	1	0	3	-6.2191	-0.495425	-8.62799	1.85896	-13.2888	0.679537	NA	NA	5e-10	0.6203	6.24398e-18	0.0630323	2.68717e-40	0.496798	NA	NA	3.73604e-07	0.950291	7.61578e-14	0.865042	4.1143e-36	0.975529	NA	NA
IFNAR2	5e-10	6.27e-07	-6.2191	Spleen	1.25959e-18	1.10743e-14	-8.80927	Cells_EBV-transformed_lymphocytes	2.38148e-40	2.55009e-36	-13.2979	NA	NA	NA	1	1	1	0	3	-6.2191	-0.495425	-8.62799	1.85896	-13.256	0.765385	NA	NA	5e-10	0.6203	6.24398e-18	0.0630323	4.16652e-40	0.444043	NA	NA	3.73604e-07	0.950291	7.61578e-14	0.865042	3.05479e-36	0.969312	NA	NA
IFNAR2	5e-10	6.27e-07	-6.2191	Spleen	1.25959e-18	1.10743e-14	-8.80927	Colon_Sigmoid	3.824e-40	8.77792e-36	13.2624	NA	NA	NA	1	1	1	0	3	-6.2191	-0.495425	-8.62799	1.85896	13.2888	-0.642316	NA	NA	5e-10	0.6203	6.24398e-18	0.0630323	2.68717e-40	0.520668	NA	NA	3.73604e-07	0.950291	7.61578e-14	0.865042	8.86633e-36	0.986688	NA	NA
IFNAR2	5e-10	6.27e-07	-6.2191	Spleen	1.25959e-18	1.10743e-14	-8.80927	Colon_Transverse	6.13253e-40	1.47328e-35	-13.227	NA	NA	NA	1	1	1	0	3	-6.2191	-0.495425	-8.62799	1.85896	-13.2574	0.423077	NA	NA	5e-10	0.6203	6.24398e-18	0.0630323	4.09036e-40	0.672239	NA	NA	3.73604e-07	0.950291	7.61578e-14	0.865042	1.33931e-35	0.992213	NA	NA
IFNAR2	5e-10	6.27e-07	-6.2191	Spleen	1.25959e-18	1.10743e-14	-8.80927	Esophagus_Gastroesophageal_Junction	2.38148e-40	5.70651e-36	-13.2979	NA	NA	NA	1	1	1	0	3	-6.2191	-0.495425	-8.62799	1.85896	-13.256	0.765385	NA	NA	5e-10	0.6203	6.24398e-18	0.0630323	4.16652e-40	0.444043	NA	NA	3.73604e-07	0.950291	7.61578e-14	0.865042	6.78246e-36	0.981391	NA	NA
IFNAR2	5e-10	6.27e-07	-6.2191	Spleen	1.25959e-18	1.10743e-14	-8.80927	Esophagus_Mucosa	6.13253e-40	6.64736e-36	13.227	NA	NA	NA	1	1	1	0	3	-6.2191	-0.495425	-8.62799	1.85896	13.2574	-0.423077	NA	NA	5e-10	0.6203	6.24398e-18	0.0630323	4.09036e-40	0.672239	NA	NA	3.73604e-07	0.950291	7.61578e-14	0.865042	6.048e-36	0.984776	NA	NA
IFNAR2	5e-10	6.27e-07	-6.2191	Spleen	1.25959e-18	1.10743e-14	-8.80927	Esophagus_Muscularis	3.824e-40	7.27594e-36	-13.2624	NA	NA	NA	1	1	1	0	3	-6.2191	-0.495425	-8.62799	1.85896	-13.2888	0.679537	NA	NA	5e-10	0.6203	6.24398e-18	0.0630323	2.68717e-40	0.496798	NA	NA	3.73604e-07	0.950291	7.61578e-14	0.865042	6.59304e-36	0.993341	NA	NA
IFNAR2	5e-10	6.27e-07	-6.2191	Spleen	1.25959e-18	1.10743e-14	-8.80927	Heart_Atrial_Appendage	3.824e-40	3.83941e-36	-13.2624	NA	NA	NA	1	1	1	0	3	-6.2191	-0.495425	-8.62799	1.85896	-13.2888	0.679537	NA	NA	5e-10	0.6203	6.24398e-18	0.0630323	2.68717e-40	0.496798	NA	NA	3.73604e-07	0.950291	7.61578e-14	0.865042	4.02194e-36	0.991093	NA	NA
IFNAR2	5e-10	6.27e-07	-6.2191	Spleen	1.25959e-18	1.10743e-14	-8.80927	Heart_Left_Ventricle	2.80173e-40	4.7422e-36	-13.2857	NA	NA	NA	1	1	1	0	3	-6.2191	-0.495425	-8.62799	1.85896	-13.2673	0.670543	NA	NA	5e-10	0.6203	6.24398e-18	0.0630323	3.58264e-40	0.502512	NA	NA	3.73604e-07	0.950291	7.61578e-14	0.865042	4.74441e-36	0.983025	NA	NA
IFNAR2	5e-10	6.27e-07	-6.2191	Spleen	1.25959e-18	1.10743e-14	-8.80927	Kidney_Cortex	6.13253e-40	4.12597e-36	-13.227	NA	NA	NA	1	1	1	0	3	-6.2191	-0.495425	-8.62799	1.85896	-13.2574	0.423077	NA	NA	5e-10	0.6203	6.24398e-18	0.0630323	4.09036e-40	0.672239	NA	NA	3.73604e-07	0.950291	7.61578e-14	0.865042	3.82878e-36	0.991292	NA	NA
IFNAR2	5e-10	6.27e-07	-6.2191	Spleen	1.25959e-18	1.10743e-14	-8.80927	Liver	6.13253e-40	3.12923e-36	-13.227	NA	NA	NA	1	1	1	0	3	-6.2191	-0.495425	-8.62799	1.85896	-13.2574	0.423077	NA	NA	5e-10	0.6203	6.24398e-18	0.0630323	4.09036e-40	0.672239	NA	NA	3.73604e-07	0.950291	7.61578e-14	0.865042	2.84825e-36	0.996077	NA	NA
IFNAR2	5e-10	6.27e-07	-6.2191	Spleen	1.25959e-18	1.10743e-14	-8.80927	Lung	2.38148e-40	3.16643e-36	13.2979	NA	NA	NA	1	1	1	0	3	-6.2191	-0.495425	-8.62799	1.85896	13.256	-0.737317	NA	NA	5e-10	0.6203	6.24398e-18	0.0630323	4.16652e-40	0.46093	NA	NA	3.73604e-07	0.950291	7.61578e-14	0.865042	2.96556e-36	0.976	NA	NA
IFNAR2	5e-10	6.27e-07	-6.2191	Spleen	1.25959e-18	1.10743e-14	-8.80927	Minor_Salivary_Gland	5.54106e-41	1.18911e-36	-13.4065	NA	NA	NA	1	1	1	0	3	-6.2191	-0.495425	-8.62799	1.85896	-13.4482	0.376732	NA	NA	5e-10	0.6203	6.24398e-18	0.0630323	3.15389e-41	0.706373	NA	NA	3.73604e-07	0.950291	7.61578e-14	0.865042	9.31975e-37	0.992056	NA	NA
IFNAR2	5e-10	6.27e-07	-6.2191	Spleen	1.25959e-18	1.10743e-14	-8.80927	Muscle_Skeletal	6.13253e-40	1.16052e-35	-13.227	NA	NA	NA	1	1	1	0	3	-6.2191	-0.495425	-8.62799	1.85896	-13.2574	0.423077	NA	NA	5e-10	0.6203	6.24398e-18	0.0630323	4.09036e-40	0.672239	NA	NA	3.73604e-07	0.950291	7.61578e-14	0.865042	5.23668e-36	0.993789	NA	NA
IFNAR2	5e-10	6.27e-07	-6.2191	Spleen	1.25959e-18	1.10743e-14	-8.80927	Nerve_Tibial	2.38148e-40	2.77558e-36	-13.2979	NA	NA	NA	1	1	1	0	3	-6.2191	-0.495425	-8.62799	1.85896	-13.256	0.765385	NA	NA	5e-10	0.6203	6.24398e-18	0.0630323	4.16652e-40	0.444043	NA	NA	3.73604e-07	0.950291	7.61578e-14	0.865042	3.05489e-36	0.9853	NA	NA
IFNAR2	5e-10	6.27e-07	-6.2191	Spleen	1.25959e-18	1.10743e-14	-8.80927	Ovary	6.13253e-40	1.4382e-35	-13.227	NA	NA	NA	1	1	1	0	3	-6.2191	-0.495425	-8.62799	1.85896	-13.2574	0.423077	NA	NA	5e-10	0.6203	6.24398e-18	0.0630323	4.09036e-40	0.672239	NA	NA	3.73604e-07	0.950291	7.61578e-14	0.865042	1.31174e-35	0.992932	NA	NA
IFNAR2	5e-10	6.27e-07	-6.2191	Spleen	1.25959e-18	1.10743e-14	-8.80927	Pancreas	6.6963e-40	1.19201e-35	-13.2203	NA	NA	NA	1	1	1	0	3	-6.2191	-0.495425	-8.62799	1.85896	-13.2509	0.422819	NA	NA	5e-10	0.6203	6.24398e-18	0.0630323	4.45986e-40	0.672427	NA	NA	3.73604e-07	0.950291	7.61578e-14	0.865042	1.08036e-35	0.997042	NA	NA
IFNAR2	5e-10	6.27e-07	-6.2191	Spleen	1.25959e-18	1.10743e-14	-8.80927	Pituitary	3.824e-40	7.55405e-36	13.2624	NA	NA	NA	1	1	1	0	3	-6.2191	-0.495425	-8.62799	1.85896	13.2888	-0.656704	NA	NA	5e-10	0.6203	6.24398e-18	0.0630323	2.68717e-40	0.511371	NA	NA	3.73604e-07	0.950291	7.61578e-14	0.865042	6.89041e-36	0.98628	NA	NA
IFNAR2	5e-10	6.27e-07	-6.2191	Spleen	1.25959e-18	1.10743e-14	-8.80927	Prostate	3.824e-40	5.82244e-36	13.2624	NA	NA	NA	1	1	1	0	3	-6.2191	-0.495425	-8.62799	1.85896	13.2888	-0.679537	NA	NA	5e-10	0.6203	6.24398e-18	0.0630323	2.68717e-40	0.496798	NA	NA	3.73604e-07	0.950291	7.61578e-14	0.865042	6.74909e-36	0.989524	NA	NA
IFNAR2	5e-10	6.27e-07	-6.2191	Spleen	1.25959e-18	1.10743e-14	-8.80927	Skin_Not_Sun_Exposed_Suprapubic	2.38148e-40	2.95768e-36	-13.2979	NA	NA	NA	1	1	1	0	3	-6.2191	-0.495425	-8.62799	1.85896	-13.256	0.765385	NA	NA	5e-10	0.6203	6.24398e-18	0.0630323	4.16652e-40	0.444043	NA	NA	3.73604e-07	0.950291	7.61578e-14	0.865042	7.03079e-36	0.970039	NA	NA
IFNAR2	5e-10	6.27e-07	-6.2191	Spleen	1.25959e-18	1.10743e-14	-8.80927	Skin_Sun_Exposed_Lower_leg	6.13253e-40	7.69142e-36	-13.227	NA	NA	NA	1	1	1	0	3	-6.2191	-0.495425	-8.62799	1.85896	-13.2574	0.423077	NA	NA	5e-10	0.6203	6.24398e-18	0.0630323	4.09036e-40	0.672239	NA	NA	3.73604e-07	0.950291	7.61578e-14	0.865042	4.63806e-36	0.994469	NA	NA
IFNAR2	5e-10	6.27e-07	-6.2191	Spleen	1.25959e-18	1.10743e-14	-8.80927	Small_Intestine_Terminal_Ileum	9.33278e-37	2.09922e-32	-12.6642	NA	NA	NA	1	1	1	0	3	-6.2191	-0.495425	-8.62799	1.85896	-12.7484	0.133588	NA	NA	5e-10	0.6203	6.24398e-18	0.0630323	3.18312e-37	0.893729	NA	NA	3.73604e-07	0.950291	7.61578e-14	0.865042	9.83742e-33	0.997487	NA	NA
IFNAR2	5e-10	6.27e-07	-6.2191	Spleen	1.25959e-18	1.10743e-14	-8.80927	Spleen	2.38148e-40	2.83016e-36	-13.2979	NA	NA	NA	1	1	1	0	3	-6.2191	-0.495425	-8.62799	1.85896	-13.256	0.765385	NA	NA	5e-10	0.6203	6.24398e-18	0.0630323	4.16652e-40	0.444043	NA	NA	3.73604e-07	0.950291	7.61578e-14	0.865042	2.62657e-36	0.974261	NA	NA
IFNAR2	5e-10	6.27e-07	-6.2191	Spleen	1.25959e-18	1.10743e-14	-8.80927	Stomach	2.38148e-40	4.25761e-36	-13.2979	NA	NA	NA	1	1	1	0	3	-6.2191	-0.495425	-8.62799	1.85896	-13.256	0.765385	NA	NA	5e-10	0.6203	6.24398e-18	0.0630323	4.16652e-40	0.444043	NA	NA	3.73604e-07	0.950291	7.61578e-14	0.865042	3.97708e-36	0.978652	NA	NA
IFNAR2	5e-10	6.27e-07	-6.2191	Spleen	1.25959e-18	1.10743e-14	-8.80927	Testis	2.38148e-40	9.59476e-36	-13.2979	NA	NA	NA	1	1	1	0	3	-6.2191	-0.495425	-8.62799	1.85896	-13.256	0.765385	NA	NA	5e-10	0.6203	6.24398e-18	0.0630323	4.16652e-40	0.444043	NA	NA	3.73604e-07	0.950291	7.61578e-14	0.865042	2.28908e-35	0.9803	NA	NA
IFNAR2	5e-10	6.27e-07	-6.2191	Spleen	1.25959e-18	1.10743e-14	-8.80927	Thyroid	5.43285e-40	5.49311e-36	-13.2361	NA	NA	NA	1	1	1	0	3	-6.2191	-0.495425	-8.62799	1.85896	-13.2724	0.395902	NA	NA	5e-10	0.6203	6.24398e-18	0.0630323	3.3448e-40	0.692178	NA	NA	3.73604e-07	0.950291	7.61578e-14	0.865042	4.95602e-36	0.992822	NA	NA
IFNAR2	5e-10	6.27e-07	-6.2191	Spleen	1.25959e-18	1.10743e-14	-8.80927	Uterus	6.13253e-40	6.86721e-36	-13.227	NA	NA	NA	1	1	1	0	3	-6.2191	-0.495425	-8.62799	1.85896	-13.2574	0.423077	NA	NA	5e-10	0.6203	6.24398e-18	0.0630323	4.09036e-40	0.672239	NA	NA	3.73604e-07	0.950291	7.61578e-14	0.865042	6.26745e-36	0.995352	NA	NA
IFNAR2	5e-10	6.27e-07	-6.2191	Spleen	1.25959e-18	1.10743e-14	-8.80927	Vagina	2.38148e-40	4.98445e-36	-13.2979	NA	NA	NA	1	1	1	0	3	-6.2191	-0.495425	-8.62799	1.85896	-13.256	0.765385	NA	NA	5e-10	0.6203	6.24398e-18	0.0630323	4.16652e-40	0.444043	NA	NA	3.73604e-07	0.950291	7.61578e-14	0.865042	1.05942e-35	0.988486	NA	NA
IFNAR2	5e-10	6.27e-07	-6.2191	Spleen	1.25959e-18	1.10743e-14	-8.80927	Whole_Blood	2.38148e-40	1.6855e-36	-13.2979	NA	NA	NA	1	1	1	0	3	-6.2191	-0.495425	-8.62799	1.85896	-13.256	0.765385	NA	NA	5e-10	0.6203	6.24398e-18	0.0630323	4.16652e-40	0.444043	NA	NA	3.73604e-07	0.950291	7.61578e-14	0.865042	2.02566e-36	0.965777	NA	NA
IFNAR2	5e-10	6.27e-07	-6.2191	Spleen	1.25959e-18	1.10743e-14	-8.80927	smultixcan	1.92926e-40	9.12337e-36	-13.2861	NA	NA	NA	1	1	1	0	3	-6.2191	-0.495425	-8.62799	1.85896	-13.2669	0.736769	NA	NA	5e-10	0.6203	6.24398e-18	0.0630323	2.49455e-40	0.460299	NA	NA	3.73604e-07	0.950291	7.61578e-14	0.865042	1.06487e-35	0.972966	NA	NA
IFNAR2	5e-10	6.27e-07	-6.2191	Testis	7.89228e-06	0.00605812	4.46809	Adipose_Subcutaneous	2.38148e-40	2.03109e-36	-13.2979	NA	NA	NA	1	1	1	0	3	-6.2191	-0.495425	4.45383	-0.0627349	-13.256	0.765385	NA	NA	5e-10	0.6203	8.43524e-06	0.949978	4.16652e-40	0.444043	NA	NA	3.73604e-07	0.950291	0.0037479	0.997007	2.39658e-36	0.976495	NA	NA
IFNAR2	5e-10	6.27e-07	-6.2191	Testis	7.89228e-06	0.00605812	4.46809	Adipose_Visceral_Omentum	3.824e-40	3.77181e-36	-13.2624	NA	NA	NA	1	1	1	0	3	-6.2191	-0.495425	4.45383	-0.0627349	-13.2888	0.679537	NA	NA	5e-10	0.6203	8.43524e-06	0.949978	2.68717e-40	0.496798	NA	NA	3.73604e-07	0.950291	0.0037479	0.997007	3.41422e-36	0.988723	NA	NA
IFNAR2	5e-10	6.27e-07	-6.2191	Testis	7.89228e-06	0.00605812	4.46809	Adrenal_Gland	6.13253e-40	6.50723e-36	13.227	NA	NA	NA	1	1	1	0	3	-6.2191	-0.495425	4.45383	-0.0627349	13.2574	-0.423077	NA	NA	5e-10	0.6203	8.43524e-06	0.949978	4.09036e-40	0.672239	NA	NA	3.73604e-07	0.950291	0.0037479	0.997007	5.92857e-36	0.985639	NA	NA
IFNAR2	5e-10	6.27e-07	-6.2191	Testis	7.89228e-06	0.00605812	4.46809	Artery_Aorta	2.38148e-40	2.82075e-36	-13.2979	NA	NA	NA	1	1	1	0	3	-6.2191	-0.495425	4.45383	-0.0627349	-13.256	0.765385	NA	NA	5e-10	0.6203	8.43524e-06	0.949978	4.16652e-40	0.444043	NA	NA	3.73604e-07	0.950291	0.0037479	0.997007	2.68649e-36	0.983411	NA	NA
IFNAR2	5e-10	6.27e-07	-6.2191	Testis	7.89228e-06	0.00605812	4.46809	Artery_Coronary	2.38148e-40	5.58815e-36	-13.2979	NA	NA	NA	1	1	1	0	3	-6.2191	-0.495425	4.45383	-0.0627349	-13.256	0.765385	NA	NA	5e-10	0.6203	8.43524e-06	0.949978	4.16652e-40	0.444043	NA	NA	3.73604e-07	0.950291	0.0037479	0.997007	6.66872e-36	0.981495	NA	NA
IFNAR2	5e-10	6.27e-07	-6.2191	Testis	7.89228e-06	0.00605812	4.46809	Artery_Tibial	3.824e-40	4.61863e-36	-13.2624	NA	NA	NA	1	1	1	0	3	-6.2191	-0.495425	4.45383	-0.0627349	-13.2888	0.679537	NA	NA	5e-10	0.6203	8.43524e-06	0.949978	2.68717e-40	0.496798	NA	NA	3.73604e-07	0.950291	0.0037479	0.997007	4.54067e-36	0.984333	NA	NA
IFNAR2	5e-10	6.27e-07	-6.2191	Testis	7.89228e-06	0.00605812	4.46809	Brain_Amygdala	2.38148e-40	3.26216e-36	13.2979	NA	NA	NA	1	1	1	0	3	-6.2191	-0.495425	4.45383	-0.0627349	13.256	-0.746431	NA	NA	5e-10	0.6203	8.43524e-06	0.949978	4.16652e-40	0.455407	NA	NA	3.73604e-07	0.950291	0.0037479	0.997007	3.9559e-36	0.987081	NA	NA
IFNAR2	5e-10	6.27e-07	-6.2191	Testis	7.89228e-06	0.00605812	4.46809	Brain_Anterior_cingulate_cortex_BA24	2.38148e-40	3.9254e-36	-13.2979	NA	NA	NA	1	1	1	0	3	-6.2191	-0.495425	4.45383	-0.0627349	-13.256	0.765385	NA	NA	5e-10	0.6203	8.43524e-06	0.949978	4.16652e-40	0.444043	NA	NA	3.73604e-07	0.950291	0.0037479	0.997007	4.73295e-36	0.987016	NA	NA
IFNAR2	5e-10	6.27e-07	-6.2191	Testis	7.89228e-06	0.00605812	4.46809	Brain_Caudate_basal_ganglia	3.824e-40	3.52095e-36	-13.2624	NA	NA	NA	1	1	1	0	3	-6.2191	-0.495425	4.45383	-0.0627349	-13.2888	0.679537	NA	NA	5e-10	0.6203	8.43524e-06	0.949978	2.68717e-40	0.496798	NA	NA	3.73604e-07	0.950291	0.0037479	0.997007	5.27668e-36	0.992462	NA	NA
IFNAR2	5e-10	6.27e-07	-6.2191	Testis	7.89228e-06	0.00605812	4.46809	Brain_Cerebellar_Hemisphere	3.824e-40	7.04689e-36	13.2624	NA	NA	NA	1	1	1	0	3	-6.2191	-0.495425	4.45383	-0.0627349	13.2888	-0.679537	NA	NA	5e-10	0.6203	8.43524e-06	0.949978	2.68717e-40	0.496798	NA	NA	3.73604e-07	0.950291	0.0037479	0.997007	6.43945e-36	0.986181	NA	NA
IFNAR2	5e-10	6.27e-07	-6.2191	Testis	7.89228e-06	0.00605812	4.46809	Brain_Cerebellum	2.80173e-40	6.62636e-36	-13.2857	NA	NA	NA	1	1	1	0	3	-6.2191	-0.495425	4.45383	-0.0627349	-13.2673	0.670543	NA	NA	5e-10	0.6203	8.43524e-06	0.949978	3.58264e-40	0.502512	NA	NA	3.73604e-07	0.950291	0.0037479	0.997007	1.16006e-35	0.99249	NA	NA
IFNAR2	5e-10	6.27e-07	-6.2191	Testis	7.89228e-06	0.00605812	4.46809	Brain_Cortex	9.33278e-37	1.89204e-32	-12.6642	NA	NA	NA	1	1	1	0	3	-6.2191	-0.495425	4.45383	-0.0627349	-12.7484	0.133588	NA	NA	5e-10	0.6203	8.43524e-06	0.949978	3.18312e-37	0.893729	NA	NA	3.73604e-07	0.950291	0.0037479	0.997007	8.83792e-33	0.998058	NA	NA
IFNAR2	5e-10	6.27e-07	-6.2191	Testis	7.89228e-06	0.00605812	4.46809	Brain_Frontal_Cortex_BA9	2.38148e-40	4.3905e-36	-13.2979	NA	NA	NA	1	1	1	0	3	-6.2191	-0.495425	4.45383	-0.0627349	-13.256	0.765385	NA	NA	5e-10	0.6203	8.43524e-06	0.949978	4.16652e-40	0.444043	NA	NA	3.73604e-07	0.950291	0.0037479	0.997007	5.2421e-36	0.976978	NA	NA
IFNAR2	5e-10	6.27e-07	-6.2191	Testis	7.89228e-06	0.00605812	4.46809	Brain_Hippocampus	3.824e-40	5.90694e-36	-13.2624	NA	NA	NA	1	1	1	0	3	-6.2191	-0.495425	4.45383	-0.0627349	-13.2888	0.679537	NA	NA	5e-10	0.6203	8.43524e-06	0.949978	2.68717e-40	0.496798	NA	NA	3.73604e-07	0.950291	0.0037479	0.997007	5.757e-36	0.984483	NA	NA
IFNAR2	5e-10	6.27e-07	-6.2191	Testis	7.89228e-06	0.00605812	4.46809	Brain_Hypothalamus	6.13253e-40	1.0578e-35	-13.227	NA	NA	NA	1	1	1	0	3	-6.2191	-0.495425	4.45383	-0.0627349	-13.2574	0.423077	NA	NA	5e-10	0.6203	8.43524e-06	0.949978	4.09036e-40	0.672239	NA	NA	3.73604e-07	0.950291	0.0037479	0.997007	9.71706e-36	0.99873	NA	NA
IFNAR2	5e-10	6.27e-07	-6.2191	Testis	7.89228e-06	0.00605812	4.46809	Brain_Nucleus_accumbens_basal_ganglia	6.13253e-40	1.15298e-35	-13.227	NA	NA	NA	1	1	1	0	3	-6.2191	-0.495425	4.45383	-0.0627349	-13.2574	0.423077	NA	NA	5e-10	0.6203	8.43524e-06	0.949978	4.09036e-40	0.672239	NA	NA	3.73604e-07	0.950291	0.0037479	0.997007	1.05568e-35	0.99755	NA	NA
IFNAR2	5e-10	6.27e-07	-6.2191	Testis	7.89228e-06	0.00605812	4.46809	Brain_Putamen_basal_ganglia	2.38148e-40	3.88039e-36	-13.2979	NA	NA	NA	1	1	1	0	3	-6.2191	-0.495425	4.45383	-0.0627349	-13.256	0.765385	NA	NA	5e-10	0.6203	8.43524e-06	0.949978	4.16652e-40	0.444043	NA	NA	3.73604e-07	0.950291	0.0037479	0.997007	4.67066e-36	0.98408	NA	NA
IFNAR2	5e-10	6.27e-07	-6.2191	Testis	7.89228e-06	0.00605812	4.46809	Brain_Spinal_cord_cervical_c-1	3.824e-40	3.35572e-36	13.2624	NA	NA	NA	1	1	1	0	3	-6.2191	-0.495425	4.45383	-0.0627349	13.2888	-0.655816	NA	NA	5e-10	0.6203	8.43524e-06	0.949978	2.68717e-40	0.511943	NA	NA	3.73604e-07	0.950291	0.0037479	0.997007	3.07909e-36	0.991259	NA	NA
IFNAR2	5e-10	6.27e-07	-6.2191	Testis	7.89228e-06	0.00605812	4.46809	Brain_Substantia_nigra	2.38148e-40	1.56809e-36	-13.2979	NA	NA	NA	1	1	1	0	3	-6.2191	-0.495425	4.45383	-0.0627349	-13.256	0.765385	NA	NA	5e-10	0.6203	8.43524e-06	0.949978	4.16652e-40	0.444043	NA	NA	3.73604e-07	0.950291	0.0037479	0.997007	1.90879e-36	0.991114	NA	NA
IFNAR2	5e-10	6.27e-07	-6.2191	Testis	7.89228e-06	0.00605812	4.46809	Breast_Mammary_Tissue	3.824e-40	3.21222e-36	-13.2624	NA	NA	NA	1	1	1	0	3	-6.2191	-0.495425	4.45383	-0.0627349	-13.2888	0.679537	NA	NA	5e-10	0.6203	8.43524e-06	0.949978	2.68717e-40	0.496798	NA	NA	3.73604e-07	0.950291	0.0037479	0.997007	2.9062e-36	0.977607	NA	NA
IFNAR2	5e-10	6.27e-07	-6.2191	Testis	7.89228e-06	0.00605812	4.46809	Cells_Cultured_fibroblasts	3.824e-40	4.1477e-36	-13.2624	NA	NA	NA	1	1	1	0	3	-6.2191	-0.495425	4.45383	-0.0627349	-13.2888	0.679537	NA	NA	5e-10	0.6203	8.43524e-06	0.949978	2.68717e-40	0.496798	NA	NA	3.73604e-07	0.950291	0.0037479	0.997007	4.1143e-36	0.975529	NA	NA
IFNAR2	5e-10	6.27e-07	-6.2191	Testis	7.89228e-06	0.00605812	4.46809	Cells_EBV-transformed_lymphocytes	2.38148e-40	2.55009e-36	-13.2979	NA	NA	NA	1	1	1	0	3	-6.2191	-0.495425	4.45383	-0.0627349	-13.256	0.765385	NA	NA	5e-10	0.6203	8.43524e-06	0.949978	4.16652e-40	0.444043	NA	NA	3.73604e-07	0.950291	0.0037479	0.997007	3.05479e-36	0.969312	NA	NA
IFNAR2	5e-10	6.27e-07	-6.2191	Testis	7.89228e-06	0.00605812	4.46809	Colon_Sigmoid	3.824e-40	8.77792e-36	13.2624	NA	NA	NA	1	1	1	0	3	-6.2191	-0.495425	4.45383	-0.0627349	13.2888	-0.642316	NA	NA	5e-10	0.6203	8.43524e-06	0.949978	2.68717e-40	0.520668	NA	NA	3.73604e-07	0.950291	0.0037479	0.997007	8.86633e-36	0.986688	NA	NA
IFNAR2	5e-10	6.27e-07	-6.2191	Testis	7.89228e-06	0.00605812	4.46809	Colon_Transverse	6.13253e-40	1.47328e-35	-13.227	NA	NA	NA	1	1	1	0	3	-6.2191	-0.495425	4.45383	-0.0627349	-13.2574	0.423077	NA	NA	5e-10	0.6203	8.43524e-06	0.949978	4.09036e-40	0.672239	NA	NA	3.73604e-07	0.950291	0.0037479	0.997007	1.33931e-35	0.992213	NA	NA
IFNAR2	5e-10	6.27e-07	-6.2191	Testis	7.89228e-06	0.00605812	4.46809	Esophagus_Gastroesophageal_Junction	2.38148e-40	5.70651e-36	-13.2979	NA	NA	NA	1	1	1	0	3	-6.2191	-0.495425	4.45383	-0.0627349	-13.256	0.765385	NA	NA	5e-10	0.6203	8.43524e-06	0.949978	4.16652e-40	0.444043	NA	NA	3.73604e-07	0.950291	0.0037479	0.997007	6.78246e-36	0.981391	NA	NA
IFNAR2	5e-10	6.27e-07	-6.2191	Testis	7.89228e-06	0.00605812	4.46809	Esophagus_Mucosa	6.13253e-40	6.64736e-36	13.227	NA	NA	NA	1	1	1	0	3	-6.2191	-0.495425	4.45383	-0.0627349	13.2574	-0.423077	NA	NA	5e-10	0.6203	8.43524e-06	0.949978	4.09036e-40	0.672239	NA	NA	3.73604e-07	0.950291	0.0037479	0.997007	6.048e-36	0.984776	NA	NA
IFNAR2	5e-10	6.27e-07	-6.2191	Testis	7.89228e-06	0.00605812	4.46809	Esophagus_Muscularis	3.824e-40	7.27594e-36	-13.2624	NA	NA	NA	1	1	1	0	3	-6.2191	-0.495425	4.45383	-0.0627349	-13.2888	0.679537	NA	NA	5e-10	0.6203	8.43524e-06	0.949978	2.68717e-40	0.496798	NA	NA	3.73604e-07	0.950291	0.0037479	0.997007	6.59304e-36	0.993341	NA	NA
IFNAR2	5e-10	6.27e-07	-6.2191	Testis	7.89228e-06	0.00605812	4.46809	Heart_Atrial_Appendage	3.824e-40	3.83941e-36	-13.2624	NA	NA	NA	1	1	1	0	3	-6.2191	-0.495425	4.45383	-0.0627349	-13.2888	0.679537	NA	NA	5e-10	0.6203	8.43524e-06	0.949978	2.68717e-40	0.496798	NA	NA	3.73604e-07	0.950291	0.0037479	0.997007	4.02194e-36	0.991093	NA	NA
IFNAR2	5e-10	6.27e-07	-6.2191	Testis	7.89228e-06	0.00605812	4.46809	Heart_Left_Ventricle	2.80173e-40	4.7422e-36	-13.2857	NA	NA	NA	1	1	1	0	3	-6.2191	-0.495425	4.45383	-0.0627349	-13.2673	0.670543	NA	NA	5e-10	0.6203	8.43524e-06	0.949978	3.58264e-40	0.502512	NA	NA	3.73604e-07	0.950291	0.0037479	0.997007	4.74441e-36	0.983025	NA	NA
IFNAR2	5e-10	6.27e-07	-6.2191	Testis	7.89228e-06	0.00605812	4.46809	Kidney_Cortex	6.13253e-40	4.12597e-36	-13.227	NA	NA	NA	1	1	1	0	3	-6.2191	-0.495425	4.45383	-0.0627349	-13.2574	0.423077	NA	NA	5e-10	0.6203	8.43524e-06	0.949978	4.09036e-40	0.672239	NA	NA	3.73604e-07	0.950291	0.0037479	0.997007	3.82878e-36	0.991292	NA	NA
IFNAR2	5e-10	6.27e-07	-6.2191	Testis	7.89228e-06	0.00605812	4.46809	Liver	6.13253e-40	3.12923e-36	-13.227	NA	NA	NA	1	1	1	0	3	-6.2191	-0.495425	4.45383	-0.0627349	-13.2574	0.423077	NA	NA	5e-10	0.6203	8.43524e-06	0.949978	4.09036e-40	0.672239	NA	NA	3.73604e-07	0.950291	0.0037479	0.997007	2.84825e-36	0.996077	NA	NA
IFNAR2	5e-10	6.27e-07	-6.2191	Testis	7.89228e-06	0.00605812	4.46809	Lung	2.38148e-40	3.16643e-36	13.2979	NA	NA	NA	1	1	1	0	3	-6.2191	-0.495425	4.45383	-0.0627349	13.256	-0.737317	NA	NA	5e-10	0.6203	8.43524e-06	0.949978	4.16652e-40	0.46093	NA	NA	3.73604e-07	0.950291	0.0037479	0.997007	2.96556e-36	0.976	NA	NA
IFNAR2	5e-10	6.27e-07	-6.2191	Testis	7.89228e-06	0.00605812	4.46809	Minor_Salivary_Gland	5.54106e-41	1.18911e-36	-13.4065	NA	NA	NA	1	1	1	0	3	-6.2191	-0.495425	4.45383	-0.0627349	-13.4482	0.376732	NA	NA	5e-10	0.6203	8.43524e-06	0.949978	3.15389e-41	0.706373	NA	NA	3.73604e-07	0.950291	0.0037479	0.997007	9.31975e-37	0.992056	NA	NA
IFNAR2	5e-10	6.27e-07	-6.2191	Testis	7.89228e-06	0.00605812	4.46809	Muscle_Skeletal	6.13253e-40	1.16052e-35	-13.227	NA	NA	NA	1	1	1	0	3	-6.2191	-0.495425	4.45383	-0.0627349	-13.2574	0.423077	NA	NA	5e-10	0.6203	8.43524e-06	0.949978	4.09036e-40	0.672239	NA	NA	3.73604e-07	0.950291	0.0037479	0.997007	5.23668e-36	0.993789	NA	NA
IFNAR2	5e-10	6.27e-07	-6.2191	Testis	7.89228e-06	0.00605812	4.46809	Nerve_Tibial	2.38148e-40	2.77558e-36	-13.2979	NA	NA	NA	1	1	1	0	3	-6.2191	-0.495425	4.45383	-0.0627349	-13.256	0.765385	NA	NA	5e-10	0.6203	8.43524e-06	0.949978	4.16652e-40	0.444043	NA	NA	3.73604e-07	0.950291	0.0037479	0.997007	3.05489e-36	0.9853	NA	NA
IFNAR2	5e-10	6.27e-07	-6.2191	Testis	7.89228e-06	0.00605812	4.46809	Ovary	6.13253e-40	1.4382e-35	-13.227	NA	NA	NA	1	1	1	0	3	-6.2191	-0.495425	4.45383	-0.0627349	-13.2574	0.423077	NA	NA	5e-10	0.6203	8.43524e-06	0.949978	4.09036e-40	0.672239	NA	NA	3.73604e-07	0.950291	0.0037479	0.997007	1.31174e-35	0.992932	NA	NA
IFNAR2	5e-10	6.27e-07	-6.2191	Testis	7.89228e-06	0.00605812	4.46809	Pancreas	6.6963e-40	1.19201e-35	-13.2203	NA	NA	NA	1	1	1	0	3	-6.2191	-0.495425	4.45383	-0.0627349	-13.2509	0.422819	NA	NA	5e-10	0.6203	8.43524e-06	0.949978	4.45986e-40	0.672427	NA	NA	3.73604e-07	0.950291	0.0037479	0.997007	1.08036e-35	0.997042	NA	NA
IFNAR2	5e-10	6.27e-07	-6.2191	Testis	7.89228e-06	0.00605812	4.46809	Pituitary	3.824e-40	7.55405e-36	13.2624	NA	NA	NA	1	1	1	0	3	-6.2191	-0.495425	4.45383	-0.0627349	13.2888	-0.656704	NA	NA	5e-10	0.6203	8.43524e-06	0.949978	2.68717e-40	0.511371	NA	NA	3.73604e-07	0.950291	0.0037479	0.997007	6.89041e-36	0.98628	NA	NA
IFNAR2	5e-10	6.27e-07	-6.2191	Testis	7.89228e-06	0.00605812	4.46809	Prostate	3.824e-40	5.82244e-36	13.2624	NA	NA	NA	1	1	1	0	3	-6.2191	-0.495425	4.45383	-0.0627349	13.2888	-0.679537	NA	NA	5e-10	0.6203	8.43524e-06	0.949978	2.68717e-40	0.496798	NA	NA	3.73604e-07	0.950291	0.0037479	0.997007	6.74909e-36	0.989524	NA	NA
IFNAR2	5e-10	6.27e-07	-6.2191	Testis	7.89228e-06	0.00605812	4.46809	Skin_Not_Sun_Exposed_Suprapubic	2.38148e-40	2.95768e-36	-13.2979	NA	NA	NA	1	1	1	0	3	-6.2191	-0.495425	4.45383	-0.0627349	-13.256	0.765385	NA	NA	5e-10	0.6203	8.43524e-06	0.949978	4.16652e-40	0.444043	NA	NA	3.73604e-07	0.950291	0.0037479	0.997007	7.03079e-36	0.970039	NA	NA
IFNAR2	5e-10	6.27e-07	-6.2191	Testis	7.89228e-06	0.00605812	4.46809	Skin_Sun_Exposed_Lower_leg	6.13253e-40	7.69142e-36	-13.227	NA	NA	NA	1	1	1	0	3	-6.2191	-0.495425	4.45383	-0.0627349	-13.2574	0.423077	NA	NA	5e-10	0.6203	8.43524e-06	0.949978	4.09036e-40	0.672239	NA	NA	3.73604e-07	0.950291	0.0037479	0.997007	4.63806e-36	0.994469	NA	NA
IFNAR2	5e-10	6.27e-07	-6.2191	Testis	7.89228e-06	0.00605812	4.46809	Small_Intestine_Terminal_Ileum	9.33278e-37	2.09922e-32	-12.6642	NA	NA	NA	1	1	1	0	3	-6.2191	-0.495425	4.45383	-0.0627349	-12.7484	0.133588	NA	NA	5e-10	0.6203	8.43524e-06	0.949978	3.18312e-37	0.893729	NA	NA	3.73604e-07	0.950291	0.0037479	0.997007	9.83742e-33	0.997487	NA	NA
IFNAR2	5e-10	6.27e-07	-6.2191	Testis	7.89228e-06	0.00605812	4.46809	Spleen	2.38148e-40	2.83016e-36	-13.2979	NA	NA	NA	1	1	1	0	3	-6.2191	-0.495425	4.45383	-0.0627349	-13.256	0.765385	NA	NA	5e-10	0.6203	8.43524e-06	0.949978	4.16652e-40	0.444043	NA	NA	3.73604e-07	0.950291	0.0037479	0.997007	2.62657e-36	0.974261	NA	NA
IFNAR2	5e-10	6.27e-07	-6.2191	Testis	7.89228e-06	0.00605812	4.46809	Stomach	2.38148e-40	4.25761e-36	-13.2979	NA	NA	NA	1	1	1	0	3	-6.2191	-0.495425	4.45383	-0.0627349	-13.256	0.765385	NA	NA	5e-10	0.6203	8.43524e-06	0.949978	4.16652e-40	0.444043	NA	NA	3.73604e-07	0.950291	0.0037479	0.997007	3.97708e-36	0.978652	NA	NA
IFNAR2	5e-10	6.27e-07	-6.2191	Testis	7.89228e-06	0.00605812	4.46809	Testis	2.38148e-40	9.59476e-36	-13.2979	NA	NA	NA	1	1	1	0	3	-6.2191	-0.495425	4.45383	-0.0627349	-13.256	0.765385	NA	NA	5e-10	0.6203	8.43524e-06	0.949978	4.16652e-40	0.444043	NA	NA	3.73604e-07	0.950291	0.0037479	0.997007	2.28908e-35	0.9803	NA	NA
IFNAR2	5e-10	6.27e-07	-6.2191	Testis	7.89228e-06	0.00605812	4.46809	Thyroid	5.43285e-40	5.49311e-36	-13.2361	NA	NA	NA	1	1	1	0	3	-6.2191	-0.495425	4.45383	-0.0627349	-13.2724	0.395902	NA	NA	5e-10	0.6203	8.43524e-06	0.949978	3.3448e-40	0.692178	NA	NA	3.73604e-07	0.950291	0.0037479	0.997007	4.95602e-36	0.992822	NA	NA
IFNAR2	5e-10	6.27e-07	-6.2191	Testis	7.89228e-06	0.00605812	4.46809	Uterus	6.13253e-40	6.86721e-36	-13.227	NA	NA	NA	1	1	1	0	3	-6.2191	-0.495425	4.45383	-0.0627349	-13.2574	0.423077	NA	NA	5e-10	0.6203	8.43524e-06	0.949978	4.09036e-40	0.672239	NA	NA	3.73604e-07	0.950291	0.0037479	0.997007	6.26745e-36	0.995352	NA	NA
IFNAR2	5e-10	6.27e-07	-6.2191	Testis	7.89228e-06	0.00605812	4.46809	Vagina	2.38148e-40	4.98445e-36	-13.2979	NA	NA	NA	1	1	1	0	3	-6.2191	-0.495425	4.45383	-0.0627349	-13.256	0.765385	NA	NA	5e-10	0.6203	8.43524e-06	0.949978	4.16652e-40	0.444043	NA	NA	3.73604e-07	0.950291	0.0037479	0.997007	1.05942e-35	0.988486	NA	NA
IFNAR2	5e-10	6.27e-07	-6.2191	Testis	7.89228e-06	0.00605812	4.46809	Whole_Blood	2.38148e-40	1.6855e-36	-13.2979	NA	NA	NA	1	1	1	0	3	-6.2191	-0.495425	4.45383	-0.0627349	-13.256	0.765385	NA	NA	5e-10	0.6203	8.43524e-06	0.949978	4.16652e-40	0.444043	NA	NA	3.73604e-07	0.950291	0.0037479	0.997007	2.02566e-36	0.965777	NA	NA
IFNAR2	5e-10	6.27e-07	-6.2191	Testis	7.89228e-06	0.00605812	4.46809	smultixcan	1.92926e-40	9.12337e-36	-13.2861	NA	NA	NA	1	1	1	0	3	-6.2191	-0.495425	4.45383	-0.0627349	-13.2669	0.736769	NA	NA	5e-10	0.6203	8.43524e-06	0.949978	2.49455e-40	0.460299	NA	NA	3.73604e-07	0.950291	0.0037479	0.997007	1.06487e-35	0.972966	NA	NA
IFNAR2	5e-10	6.27e-07	-6.2191	Vagina	2.38148e-40	1.77206e-36	-13.2979	Adipose_Subcutaneous	2.38148e-40	2.03109e-36	-13.2979	NA	NA	NA	1	1	1	0	3	-6.2191	-0.495425	-13.256	0.81961	-13.256	0.765385	NA	NA	5e-10	0.6203	4.16652e-40	0.412439	4.16652e-40	0.444043	NA	NA	3.73604e-07	0.950291	4.57108e-36	0.982138	2.39658e-36	0.976495	NA	NA
IFNAR2	5e-10	6.27e-07	-6.2191	Vagina	2.38148e-40	1.77206e-36	-13.2979	Adipose_Visceral_Omentum	3.824e-40	3.77181e-36	-13.2624	NA	NA	NA	1	1	1	0	3	-6.2191	-0.495425	-13.256	0.81961	-13.2888	0.679537	NA	NA	5e-10	0.6203	4.16652e-40	0.412439	2.68717e-40	0.496798	NA	NA	3.73604e-07	0.950291	4.57108e-36	0.982138	3.41422e-36	0.988723	NA	NA
IFNAR2	5e-10	6.27e-07	-6.2191	Vagina	2.38148e-40	1.77206e-36	-13.2979	Adrenal_Gland	6.13253e-40	6.50723e-36	13.227	NA	NA	NA	1	1	1	0	3	-6.2191	-0.495425	-13.256	0.81961	13.2574	-0.423077	NA	NA	5e-10	0.6203	4.16652e-40	0.412439	4.09036e-40	0.672239	NA	NA	3.73604e-07	0.950291	4.57108e-36	0.982138	5.92857e-36	0.985639	NA	NA
IFNAR2	5e-10	6.27e-07	-6.2191	Vagina	2.38148e-40	1.77206e-36	-13.2979	Artery_Aorta	2.38148e-40	2.82075e-36	-13.2979	NA	NA	NA	1	1	1	0	3	-6.2191	-0.495425	-13.256	0.81961	-13.256	0.765385	NA	NA	5e-10	0.6203	4.16652e-40	0.412439	4.16652e-40	0.444043	NA	NA	3.73604e-07	0.950291	4.57108e-36	0.982138	2.68649e-36	0.983411	NA	NA
IFNAR2	5e-10	6.27e-07	-6.2191	Vagina	2.38148e-40	1.77206e-36	-13.2979	Artery_Coronary	2.38148e-40	5.58815e-36	-13.2979	NA	NA	NA	1	1	1	0	3	-6.2191	-0.495425	-13.256	0.81961	-13.256	0.765385	NA	NA	5e-10	0.6203	4.16652e-40	0.412439	4.16652e-40	0.444043	NA	NA	3.73604e-07	0.950291	4.57108e-36	0.982138	6.66872e-36	0.981495	NA	NA
IFNAR2	5e-10	6.27e-07	-6.2191	Vagina	2.38148e-40	1.77206e-36	-13.2979	Artery_Tibial	3.824e-40	4.61863e-36	-13.2624	NA	NA	NA	1	1	1	0	3	-6.2191	-0.495425	-13.256	0.81961	-13.2888	0.679537	NA	NA	5e-10	0.6203	4.16652e-40	0.412439	2.68717e-40	0.496798	NA	NA	3.73604e-07	0.950291	4.57108e-36	0.982138	4.54067e-36	0.984333	NA	NA
IFNAR2	5e-10	6.27e-07	-6.2191	Vagina	2.38148e-40	1.77206e-36	-13.2979	Brain_Amygdala	2.38148e-40	3.26216e-36	13.2979	NA	NA	NA	1	1	1	0	3	-6.2191	-0.495425	-13.256	0.81961	13.256	-0.746431	NA	NA	5e-10	0.6203	4.16652e-40	0.412439	4.16652e-40	0.455407	NA	NA	3.73604e-07	0.950291	4.57108e-36	0.982138	3.9559e-36	0.987081	NA	NA
IFNAR2	5e-10	6.27e-07	-6.2191	Vagina	2.38148e-40	1.77206e-36	-13.2979	Brain_Anterior_cingulate_cortex_BA24	2.38148e-40	3.9254e-36	-13.2979	NA	NA	NA	1	1	1	0	3	-6.2191	-0.495425	-13.256	0.81961	-13.256	0.765385	NA	NA	5e-10	0.6203	4.16652e-40	0.412439	4.16652e-40	0.444043	NA	NA	3.73604e-07	0.950291	4.57108e-36	0.982138	4.73295e-36	0.987016	NA	NA
IFNAR2	5e-10	6.27e-07	-6.2191	Vagina	2.38148e-40	1.77206e-36	-13.2979	Brain_Caudate_basal_ganglia	3.824e-40	3.52095e-36	-13.2624	NA	NA	NA	1	1	1	0	3	-6.2191	-0.495425	-13.256	0.81961	-13.2888	0.679537	NA	NA	5e-10	0.6203	4.16652e-40	0.412439	2.68717e-40	0.496798	NA	NA	3.73604e-07	0.950291	4.57108e-36	0.982138	5.27668e-36	0.992462	NA	NA
IFNAR2	5e-10	6.27e-07	-6.2191	Vagina	2.38148e-40	1.77206e-36	-13.2979	Brain_Cerebellar_Hemisphere	3.824e-40	7.04689e-36	13.2624	NA	NA	NA	1	1	1	0	3	-6.2191	-0.495425	-13.256	0.81961	13.2888	-0.679537	NA	NA	5e-10	0.6203	4.16652e-40	0.412439	2.68717e-40	0.496798	NA	NA	3.73604e-07	0.950291	4.57108e-36	0.982138	6.43945e-36	0.986181	NA	NA
IFNAR2	5e-10	6.27e-07	-6.2191	Vagina	2.38148e-40	1.77206e-36	-13.2979	Brain_Cerebellum	2.80173e-40	6.62636e-36	-13.2857	NA	NA	NA	1	1	1	0	3	-6.2191	-0.495425	-13.256	0.81961	-13.2673	0.670543	NA	NA	5e-10	0.6203	4.16652e-40	0.412439	3.58264e-40	0.502512	NA	NA	3.73604e-07	0.950291	4.57108e-36	0.982138	1.16006e-35	0.99249	NA	NA
IFNAR2	5e-10	6.27e-07	-6.2191	Vagina	2.38148e-40	1.77206e-36	-13.2979	Brain_Cortex	9.33278e-37	1.89204e-32	-12.6642	NA	NA	NA	1	1	1	0	3	-6.2191	-0.495425	-13.256	0.81961	-12.7484	0.133588	NA	NA	5e-10	0.6203	4.16652e-40	0.412439	3.18312e-37	0.893729	NA	NA	3.73604e-07	0.950291	4.57108e-36	0.982138	8.83792e-33	0.998058	NA	NA
IFNAR2	5e-10	6.27e-07	-6.2191	Vagina	2.38148e-40	1.77206e-36	-13.2979	Brain_Frontal_Cortex_BA9	2.38148e-40	4.3905e-36	-13.2979	NA	NA	NA	1	1	1	0	3	-6.2191	-0.495425	-13.256	0.81961	-13.256	0.765385	NA	NA	5e-10	0.6203	4.16652e-40	0.412439	4.16652e-40	0.444043	NA	NA	3.73604e-07	0.950291	4.57108e-36	0.982138	5.2421e-36	0.976978	NA	NA
IFNAR2	5e-10	6.27e-07	-6.2191	Vagina	2.38148e-40	1.77206e-36	-13.2979	Brain_Hippocampus	3.824e-40	5.90694e-36	-13.2624	NA	NA	NA	1	1	1	0	3	-6.2191	-0.495425	-13.256	0.81961	-13.2888	0.679537	NA	NA	5e-10	0.6203	4.16652e-40	0.412439	2.68717e-40	0.496798	NA	NA	3.73604e-07	0.950291	4.57108e-36	0.982138	5.757e-36	0.984483	NA	NA
IFNAR2	5e-10	6.27e-07	-6.2191	Vagina	2.38148e-40	1.77206e-36	-13.2979	Brain_Hypothalamus	6.13253e-40	1.0578e-35	-13.227	NA	NA	NA	1	1	1	0	3	-6.2191	-0.495425	-13.256	0.81961	-13.2574	0.423077	NA	NA	5e-10	0.6203	4.16652e-40	0.412439	4.09036e-40	0.672239	NA	NA	3.73604e-07	0.950291	4.57108e-36	0.982138	9.71706e-36	0.99873	NA	NA
IFNAR2	5e-10	6.27e-07	-6.2191	Vagina	2.38148e-40	1.77206e-36	-13.2979	Brain_Nucleus_accumbens_basal_ganglia	6.13253e-40	1.15298e-35	-13.227	NA	NA	NA	1	1	1	0	3	-6.2191	-0.495425	-13.256	0.81961	-13.2574	0.423077	NA	NA	5e-10	0.6203	4.16652e-40	0.412439	4.09036e-40	0.672239	NA	NA	3.73604e-07	0.950291	4.57108e-36	0.982138	1.05568e-35	0.99755	NA	NA
IFNAR2	5e-10	6.27e-07	-6.2191	Vagina	2.38148e-40	1.77206e-36	-13.2979	Brain_Putamen_basal_ganglia	2.38148e-40	3.88039e-36	-13.2979	NA	NA	NA	1	1	1	0	3	-6.2191	-0.495425	-13.256	0.81961	-13.256	0.765385	NA	NA	5e-10	0.6203	4.16652e-40	0.412439	4.16652e-40	0.444043	NA	NA	3.73604e-07	0.950291	4.57108e-36	0.982138	4.67066e-36	0.98408	NA	NA
IFNAR2	5e-10	6.27e-07	-6.2191	Vagina	2.38148e-40	1.77206e-36	-13.2979	Brain_Spinal_cord_cervical_c-1	3.824e-40	3.35572e-36	13.2624	NA	NA	NA	1	1	1	0	3	-6.2191	-0.495425	-13.256	0.81961	13.2888	-0.655816	NA	NA	5e-10	0.6203	4.16652e-40	0.412439	2.68717e-40	0.511943	NA	NA	3.73604e-07	0.950291	4.57108e-36	0.982138	3.07909e-36	0.991259	NA	NA
IFNAR2	5e-10	6.27e-07	-6.2191	Vagina	2.38148e-40	1.77206e-36	-13.2979	Brain_Substantia_nigra	2.38148e-40	1.56809e-36	-13.2979	NA	NA	NA	1	1	1	0	3	-6.2191	-0.495425	-13.256	0.81961	-13.256	0.765385	NA	NA	5e-10	0.6203	4.16652e-40	0.412439	4.16652e-40	0.444043	NA	NA	3.73604e-07	0.950291	4.57108e-36	0.982138	1.90879e-36	0.991114	NA	NA
IFNAR2	5e-10	6.27e-07	-6.2191	Vagina	2.38148e-40	1.77206e-36	-13.2979	Breast_Mammary_Tissue	3.824e-40	3.21222e-36	-13.2624	NA	NA	NA	1	1	1	0	3	-6.2191	-0.495425	-13.256	0.81961	-13.2888	0.679537	NA	NA	5e-10	0.6203	4.16652e-40	0.412439	2.68717e-40	0.496798	NA	NA	3.73604e-07	0.950291	4.57108e-36	0.982138	2.9062e-36	0.977607	NA	NA
IFNAR2	5e-10	6.27e-07	-6.2191	Vagina	2.38148e-40	1.77206e-36	-13.2979	Cells_Cultured_fibroblasts	3.824e-40	4.1477e-36	-13.2624	NA	NA	NA	1	1	1	0	3	-6.2191	-0.495425	-13.256	0.81961	-13.2888	0.679537	NA	NA	5e-10	0.6203	4.16652e-40	0.412439	2.68717e-40	0.496798	NA	NA	3.73604e-07	0.950291	4.57108e-36	0.982138	4.1143e-36	0.975529	NA	NA
IFNAR2	5e-10	6.27e-07	-6.2191	Vagina	2.38148e-40	1.77206e-36	-13.2979	Cells_EBV-transformed_lymphocytes	2.38148e-40	2.55009e-36	-13.2979	NA	NA	NA	1	1	1	0	3	-6.2191	-0.495425	-13.256	0.81961	-13.256	0.765385	NA	NA	5e-10	0.6203	4.16652e-40	0.412439	4.16652e-40	0.444043	NA	NA	3.73604e-07	0.950291	4.57108e-36	0.982138	3.05479e-36	0.969312	NA	NA
IFNAR2	5e-10	6.27e-07	-6.2191	Vagina	2.38148e-40	1.77206e-36	-13.2979	Colon_Sigmoid	3.824e-40	8.77792e-36	13.2624	NA	NA	NA	1	1	1	0	3	-6.2191	-0.495425	-13.256	0.81961	13.2888	-0.642316	NA	NA	5e-10	0.6203	4.16652e-40	0.412439	2.68717e-40	0.520668	NA	NA	3.73604e-07	0.950291	4.57108e-36	0.982138	8.86633e-36	0.986688	NA	NA
IFNAR2	5e-10	6.27e-07	-6.2191	Vagina	2.38148e-40	1.77206e-36	-13.2979	Colon_Transverse	6.13253e-40	1.47328e-35	-13.227	NA	NA	NA	1	1	1	0	3	-6.2191	-0.495425	-13.256	0.81961	-13.2574	0.423077	NA	NA	5e-10	0.6203	4.16652e-40	0.412439	4.09036e-40	0.672239	NA	NA	3.73604e-07	0.950291	4.57108e-36	0.982138	1.33931e-35	0.992213	NA	NA
IFNAR2	5e-10	6.27e-07	-6.2191	Vagina	2.38148e-40	1.77206e-36	-13.2979	Esophagus_Gastroesophageal_Junction	2.38148e-40	5.70651e-36	-13.2979	NA	NA	NA	1	1	1	0	3	-6.2191	-0.495425	-13.256	0.81961	-13.256	0.765385	NA	NA	5e-10	0.6203	4.16652e-40	0.412439	4.16652e-40	0.444043	NA	NA	3.73604e-07	0.950291	4.57108e-36	0.982138	6.78246e-36	0.981391	NA	NA
IFNAR2	5e-10	6.27e-07	-6.2191	Vagina	2.38148e-40	1.77206e-36	-13.2979	Esophagus_Mucosa	6.13253e-40	6.64736e-36	13.227	NA	NA	NA	1	1	1	0	3	-6.2191	-0.495425	-13.256	0.81961	13.2574	-0.423077	NA	NA	5e-10	0.6203	4.16652e-40	0.412439	4.09036e-40	0.672239	NA	NA	3.73604e-07	0.950291	4.57108e-36	0.982138	6.048e-36	0.984776	NA	NA
IFNAR2	5e-10	6.27e-07	-6.2191	Vagina	2.38148e-40	1.77206e-36	-13.2979	Esophagus_Muscularis	3.824e-40	7.27594e-36	-13.2624	NA	NA	NA	1	1	1	0	3	-6.2191	-0.495425	-13.256	0.81961	-13.2888	0.679537	NA	NA	5e-10	0.6203	4.16652e-40	0.412439	2.68717e-40	0.496798	NA	NA	3.73604e-07	0.950291	4.57108e-36	0.982138	6.59304e-36	0.993341	NA	NA
IFNAR2	5e-10	6.27e-07	-6.2191	Vagina	2.38148e-40	1.77206e-36	-13.2979	Heart_Atrial_Appendage	3.824e-40	3.83941e-36	-13.2624	NA	NA	NA	1	1	1	0	3	-6.2191	-0.495425	-13.256	0.81961	-13.2888	0.679537	NA	NA	5e-10	0.6203	4.16652e-40	0.412439	2.68717e-40	0.496798	NA	NA	3.73604e-07	0.950291	4.57108e-36	0.982138	4.02194e-36	0.991093	NA	NA
IFNAR2	5e-10	6.27e-07	-6.2191	Vagina	2.38148e-40	1.77206e-36	-13.2979	Heart_Left_Ventricle	2.80173e-40	4.7422e-36	-13.2857	NA	NA	NA	1	1	1	0	3	-6.2191	-0.495425	-13.256	0.81961	-13.2673	0.670543	NA	NA	5e-10	0.6203	4.16652e-40	0.412439	3.58264e-40	0.502512	NA	NA	3.73604e-07	0.950291	4.57108e-36	0.982138	4.74441e-36	0.983025	NA	NA
IFNAR2	5e-10	6.27e-07	-6.2191	Vagina	2.38148e-40	1.77206e-36	-13.2979	Kidney_Cortex	6.13253e-40	4.12597e-36	-13.227	NA	NA	NA	1	1	1	0	3	-6.2191	-0.495425	-13.256	0.81961	-13.2574	0.423077	NA	NA	5e-10	0.6203	4.16652e-40	0.412439	4.09036e-40	0.672239	NA	NA	3.73604e-07	0.950291	4.57108e-36	0.982138	3.82878e-36	0.991292	NA	NA
IFNAR2	5e-10	6.27e-07	-6.2191	Vagina	2.38148e-40	1.77206e-36	-13.2979	Liver	6.13253e-40	3.12923e-36	-13.227	NA	NA	NA	1	1	1	0	3	-6.2191	-0.495425	-13.256	0.81961	-13.2574	0.423077	NA	NA	5e-10	0.6203	4.16652e-40	0.412439	4.09036e-40	0.672239	NA	NA	3.73604e-07	0.950291	4.57108e-36	0.982138	2.84825e-36	0.996077	NA	NA
IFNAR2	5e-10	6.27e-07	-6.2191	Vagina	2.38148e-40	1.77206e-36	-13.2979	Lung	2.38148e-40	3.16643e-36	13.2979	NA	NA	NA	1	1	1	0	3	-6.2191	-0.495425	-13.256	0.81961	13.256	-0.737317	NA	NA	5e-10	0.6203	4.16652e-40	0.412439	4.16652e-40	0.46093	NA	NA	3.73604e-07	0.950291	4.57108e-36	0.982138	2.96556e-36	0.976	NA	NA
IFNAR2	5e-10	6.27e-07	-6.2191	Vagina	2.38148e-40	1.77206e-36	-13.2979	Minor_Salivary_Gland	5.54106e-41	1.18911e-36	-13.4065	NA	NA	NA	1	1	1	0	3	-6.2191	-0.495425	-13.256	0.81961	-13.4482	0.376732	NA	NA	5e-10	0.6203	4.16652e-40	0.412439	3.15389e-41	0.706373	NA	NA	3.73604e-07	0.950291	4.57108e-36	0.982138	9.31975e-37	0.992056	NA	NA
IFNAR2	5e-10	6.27e-07	-6.2191	Vagina	2.38148e-40	1.77206e-36	-13.2979	Muscle_Skeletal	6.13253e-40	1.16052e-35	-13.227	NA	NA	NA	1	1	1	0	3	-6.2191	-0.495425	-13.256	0.81961	-13.2574	0.423077	NA	NA	5e-10	0.6203	4.16652e-40	0.412439	4.09036e-40	0.672239	NA	NA	3.73604e-07	0.950291	4.57108e-36	0.982138	5.23668e-36	0.993789	NA	NA
IFNAR2	5e-10	6.27e-07	-6.2191	Vagina	2.38148e-40	1.77206e-36	-13.2979	Nerve_Tibial	2.38148e-40	2.77558e-36	-13.2979	NA	NA	NA	1	1	1	0	3	-6.2191	-0.495425	-13.256	0.81961	-13.256	0.765385	NA	NA	5e-10	0.6203	4.16652e-40	0.412439	4.16652e-40	0.444043	NA	NA	3.73604e-07	0.950291	4.57108e-36	0.982138	3.05489e-36	0.9853	NA	NA
IFNAR2	5e-10	6.27e-07	-6.2191	Vagina	2.38148e-40	1.77206e-36	-13.2979	Ovary	6.13253e-40	1.4382e-35	-13.227	NA	NA	NA	1	1	1	0	3	-6.2191	-0.495425	-13.256	0.81961	-13.2574	0.423077	NA	NA	5e-10	0.6203	4.16652e-40	0.412439	4.09036e-40	0.672239	NA	NA	3.73604e-07	0.950291	4.57108e-36	0.982138	1.31174e-35	0.992932	NA	NA
IFNAR2	5e-10	6.27e-07	-6.2191	Vagina	2.38148e-40	1.77206e-36	-13.2979	Pancreas	6.6963e-40	1.19201e-35	-13.2203	NA	NA	NA	1	1	1	0	3	-6.2191	-0.495425	-13.256	0.81961	-13.2509	0.422819	NA	NA	5e-10	0.6203	4.16652e-40	0.412439	4.45986e-40	0.672427	NA	NA	3.73604e-07	0.950291	4.57108e-36	0.982138	1.08036e-35	0.997042	NA	NA
IFNAR2	5e-10	6.27e-07	-6.2191	Vagina	2.38148e-40	1.77206e-36	-13.2979	Pituitary	3.824e-40	7.55405e-36	13.2624	NA	NA	NA	1	1	1	0	3	-6.2191	-0.495425	-13.256	0.81961	13.2888	-0.656704	NA	NA	5e-10	0.6203	4.16652e-40	0.412439	2.68717e-40	0.511371	NA	NA	3.73604e-07	0.950291	4.57108e-36	0.982138	6.89041e-36	0.98628	NA	NA
IFNAR2	5e-10	6.27e-07	-6.2191	Vagina	2.38148e-40	1.77206e-36	-13.2979	Prostate	3.824e-40	5.82244e-36	13.2624	NA	NA	NA	1	1	1	0	3	-6.2191	-0.495425	-13.256	0.81961	13.2888	-0.679537	NA	NA	5e-10	0.6203	4.16652e-40	0.412439	2.68717e-40	0.496798	NA	NA	3.73604e-07	0.950291	4.57108e-36	0.982138	6.74909e-36	0.989524	NA	NA
IFNAR2	5e-10	6.27e-07	-6.2191	Vagina	2.38148e-40	1.77206e-36	-13.2979	Skin_Not_Sun_Exposed_Suprapubic	2.38148e-40	2.95768e-36	-13.2979	NA	NA	NA	1	1	1	0	3	-6.2191	-0.495425	-13.256	0.81961	-13.256	0.765385	NA	NA	5e-10	0.6203	4.16652e-40	0.412439	4.16652e-40	0.444043	NA	NA	3.73604e-07	0.950291	4.57108e-36	0.982138	7.03079e-36	0.970039	NA	NA
IFNAR2	5e-10	6.27e-07	-6.2191	Vagina	2.38148e-40	1.77206e-36	-13.2979	Skin_Sun_Exposed_Lower_leg	6.13253e-40	7.69142e-36	-13.227	NA	NA	NA	1	1	1	0	3	-6.2191	-0.495425	-13.256	0.81961	-13.2574	0.423077	NA	NA	5e-10	0.6203	4.16652e-40	0.412439	4.09036e-40	0.672239	NA	NA	3.73604e-07	0.950291	4.57108e-36	0.982138	4.63806e-36	0.994469	NA	NA
IFNAR2	5e-10	6.27e-07	-6.2191	Vagina	2.38148e-40	1.77206e-36	-13.2979	Small_Intestine_Terminal_Ileum	9.33278e-37	2.09922e-32	-12.6642	NA	NA	NA	1	1	1	0	3	-6.2191	-0.495425	-13.256	0.81961	-12.7484	0.133588	NA	NA	5e-10	0.6203	4.16652e-40	0.412439	3.18312e-37	0.893729	NA	NA	3.73604e-07	0.950291	4.57108e-36	0.982138	9.83742e-33	0.997487	NA	NA
IFNAR2	5e-10	6.27e-07	-6.2191	Vagina	2.38148e-40	1.77206e-36	-13.2979	Spleen	2.38148e-40	2.83016e-36	-13.2979	NA	NA	NA	1	1	1	0	3	-6.2191	-0.495425	-13.256	0.81961	-13.256	0.765385	NA	NA	5e-10	0.6203	4.16652e-40	0.412439	4.16652e-40	0.444043	NA	NA	3.73604e-07	0.950291	4.57108e-36	0.982138	2.62657e-36	0.974261	NA	NA
IFNAR2	5e-10	6.27e-07	-6.2191	Vagina	2.38148e-40	1.77206e-36	-13.2979	Stomach	2.38148e-40	4.25761e-36	-13.2979	NA	NA	NA	1	1	1	0	3	-6.2191	-0.495425	-13.256	0.81961	-13.256	0.765385	NA	NA	5e-10	0.6203	4.16652e-40	0.412439	4.16652e-40	0.444043	NA	NA	3.73604e-07	0.950291	4.57108e-36	0.982138	3.97708e-36	0.978652	NA	NA
IFNAR2	5e-10	6.27e-07	-6.2191	Vagina	2.38148e-40	1.77206e-36	-13.2979	Testis	2.38148e-40	9.59476e-36	-13.2979	NA	NA	NA	1	1	1	0	3	-6.2191	-0.495425	-13.256	0.81961	-13.256	0.765385	NA	NA	5e-10	0.6203	4.16652e-40	0.412439	4.16652e-40	0.444043	NA	NA	3.73604e-07	0.950291	4.57108e-36	0.982138	2.28908e-35	0.9803	NA	NA
IFNAR2	5e-10	6.27e-07	-6.2191	Vagina	2.38148e-40	1.77206e-36	-13.2979	Thyroid	5.43285e-40	5.49311e-36	-13.2361	NA	NA	NA	1	1	1	0	3	-6.2191	-0.495425	-13.256	0.81961	-13.2724	0.395902	NA	NA	5e-10	0.6203	4.16652e-40	0.412439	3.3448e-40	0.692178	NA	NA	3.73604e-07	0.950291	4.57108e-36	0.982138	4.95602e-36	0.992822	NA	NA
IFNAR2	5e-10	6.27e-07	-6.2191	Vagina	2.38148e-40	1.77206e-36	-13.2979	Uterus	6.13253e-40	6.86721e-36	-13.227	NA	NA	NA	1	1	1	0	3	-6.2191	-0.495425	-13.256	0.81961	-13.2574	0.423077	NA	NA	5e-10	0.6203	4.16652e-40	0.412439	4.09036e-40	0.672239	NA	NA	3.73604e-07	0.950291	4.57108e-36	0.982138	6.26745e-36	0.995352	NA	NA
IFNAR2	5e-10	6.27e-07	-6.2191	Vagina	2.38148e-40	1.77206e-36	-13.2979	Vagina	2.38148e-40	4.98445e-36	-13.2979	NA	NA	NA	1	1	1	0	3	-6.2191	-0.495425	-13.256	0.81961	-13.256	0.765385	NA	NA	5e-10	0.6203	4.16652e-40	0.412439	4.16652e-40	0.444043	NA	NA	3.73604e-07	0.950291	4.57108e-36	0.982138	1.05942e-35	0.988486	NA	NA
IFNAR2	5e-10	6.27e-07	-6.2191	Vagina	2.38148e-40	1.77206e-36	-13.2979	Whole_Blood	2.38148e-40	1.6855e-36	-13.2979	NA	NA	NA	1	1	1	0	3	-6.2191	-0.495425	-13.256	0.81961	-13.256	0.765385	NA	NA	5e-10	0.6203	4.16652e-40	0.412439	4.16652e-40	0.444043	NA	NA	3.73604e-07	0.950291	4.57108e-36	0.982138	2.02566e-36	0.965777	NA	NA
IFNAR2	5e-10	6.27e-07	-6.2191	Vagina	2.38148e-40	1.77206e-36	-13.2979	smultixcan	1.92926e-40	9.12337e-36	-13.2861	NA	NA	NA	1	1	1	0	3	-6.2191	-0.495425	-13.256	0.81961	-13.2669	0.736769	NA	NA	5e-10	0.6203	4.16652e-40	0.412439	2.49455e-40	0.460299	NA	NA	3.73604e-07	0.950291	4.57108e-36	0.982138	1.06487e-35	0.972966	NA	NA
IFNAR2	5e-10	6.27e-07	-6.2191	smultixcan	1.81924e-42	1.89565e-38	-2.50446	Adipose_Subcutaneous	2.38148e-40	2.03109e-36	-13.2979	NA	NA	NA	1	1	1	0	3	-6.2191	-0.495425	-1.97326	0.583703	-13.256	0.765385	NA	NA	5e-10	0.6203	3.23392e-39	0.499253	4.16652e-40	0.444043	NA	NA	3.73604e-07	0.950291	1.41258e-35	0.95685	2.39658e-36	0.976495	NA	NA
IFNAR2	5e-10	6.27e-07	-6.2191	smultixcan	1.81924e-42	1.89565e-38	-2.50446	Adipose_Visceral_Omentum	3.824e-40	3.77181e-36	-13.2624	NA	NA	NA	1	1	1	0	3	-6.2191	-0.495425	-1.97326	0.583703	-13.2888	0.679537	NA	NA	5e-10	0.6203	3.23392e-39	0.499253	2.68717e-40	0.496798	NA	NA	3.73604e-07	0.950291	1.41258e-35	0.95685	3.41422e-36	0.988723	NA	NA
IFNAR2	5e-10	6.27e-07	-6.2191	smultixcan	1.81924e-42	1.89565e-38	-2.50446	Adrenal_Gland	6.13253e-40	6.50723e-36	13.227	NA	NA	NA	1	1	1	0	3	-6.2191	-0.495425	-1.97326	0.583703	13.2574	-0.423077	NA	NA	5e-10	0.6203	3.23392e-39	0.499253	4.09036e-40	0.672239	NA	NA	3.73604e-07	0.950291	1.41258e-35	0.95685	5.92857e-36	0.985639	NA	NA
IFNAR2	5e-10	6.27e-07	-6.2191	smultixcan	1.81924e-42	1.89565e-38	-2.50446	Artery_Aorta	2.38148e-40	2.82075e-36	-13.2979	NA	NA	NA	1	1	1	0	3	-6.2191	-0.495425	-1.97326	0.583703	-13.256	0.765385	NA	NA	5e-10	0.6203	3.23392e-39	0.499253	4.16652e-40	0.444043	NA	NA	3.73604e-07	0.950291	1.41258e-35	0.95685	2.68649e-36	0.983411	NA	NA
IFNAR2	5e-10	6.27e-07	-6.2191	smultixcan	1.81924e-42	1.89565e-38	-2.50446	Artery_Coronary	2.38148e-40	5.58815e-36	-13.2979	NA	NA	NA	1	1	1	0	3	-6.2191	-0.495425	-1.97326	0.583703	-13.256	0.765385	NA	NA	5e-10	0.6203	3.23392e-39	0.499253	4.16652e-40	0.444043	NA	NA	3.73604e-07	0.950291	1.41258e-35	0.95685	6.66872e-36	0.981495	NA	NA
IFNAR2	5e-10	6.27e-07	-6.2191	smultixcan	1.81924e-42	1.89565e-38	-2.50446	Artery_Tibial	3.824e-40	4.61863e-36	-13.2624	NA	NA	NA	1	1	1	0	3	-6.2191	-0.495425	-1.97326	0.583703	-13.2888	0.679537	NA	NA	5e-10	0.6203	3.23392e-39	0.499253	2.68717e-40	0.496798	NA	NA	3.73604e-07	0.950291	1.41258e-35	0.95685	4.54067e-36	0.984333	NA	NA
IFNAR2	5e-10	6.27e-07	-6.2191	smultixcan	1.81924e-42	1.89565e-38	-2.50446	Brain_Amygdala	2.38148e-40	3.26216e-36	13.2979	NA	NA	NA	1	1	1	0	3	-6.2191	-0.495425	-1.97326	0.583703	13.256	-0.746431	NA	NA	5e-10	0.6203	3.23392e-39	0.499253	4.16652e-40	0.455407	NA	NA	3.73604e-07	0.950291	1.41258e-35	0.95685	3.9559e-36	0.987081	NA	NA
IFNAR2	5e-10	6.27e-07	-6.2191	smultixcan	1.81924e-42	1.89565e-38	-2.50446	Brain_Anterior_cingulate_cortex_BA24	2.38148e-40	3.9254e-36	-13.2979	NA	NA	NA	1	1	1	0	3	-6.2191	-0.495425	-1.97326	0.583703	-13.256	0.765385	NA	NA	5e-10	0.6203	3.23392e-39	0.499253	4.16652e-40	0.444043	NA	NA	3.73604e-07	0.950291	1.41258e-35	0.95685	4.73295e-36	0.987016	NA	NA
IFNAR2	5e-10	6.27e-07	-6.2191	smultixcan	1.81924e-42	1.89565e-38	-2.50446	Brain_Caudate_basal_ganglia	3.824e-40	3.52095e-36	-13.2624	NA	NA	NA	1	1	1	0	3	-6.2191	-0.495425	-1.97326	0.583703	-13.2888	0.679537	NA	NA	5e-10	0.6203	3.23392e-39	0.499253	2.68717e-40	0.496798	NA	NA	3.73604e-07	0.950291	1.41258e-35	0.95685	5.27668e-36	0.992462	NA	NA
IFNAR2	5e-10	6.27e-07	-6.2191	smultixcan	1.81924e-42	1.89565e-38	-2.50446	Brain_Cerebellar_Hemisphere	3.824e-40	7.04689e-36	13.2624	NA	NA	NA	1	1	1	0	3	-6.2191	-0.495425	-1.97326	0.583703	13.2888	-0.679537	NA	NA	5e-10	0.6203	3.23392e-39	0.499253	2.68717e-40	0.496798	NA	NA	3.73604e-07	0.950291	1.41258e-35	0.95685	6.43945e-36	0.986181	NA	NA
IFNAR2	5e-10	6.27e-07	-6.2191	smultixcan	1.81924e-42	1.89565e-38	-2.50446	Brain_Cerebellum	2.80173e-40	6.62636e-36	-13.2857	NA	NA	NA	1	1	1	0	3	-6.2191	-0.495425	-1.97326	0.583703	-13.2673	0.670543	NA	NA	5e-10	0.6203	3.23392e-39	0.499253	3.58264e-40	0.502512	NA	NA	3.73604e-07	0.950291	1.41258e-35	0.95685	1.16006e-35	0.99249	NA	NA
IFNAR2	5e-10	6.27e-07	-6.2191	smultixcan	1.81924e-42	1.89565e-38	-2.50446	Brain_Cortex	9.33278e-37	1.89204e-32	-12.6642	NA	NA	NA	1	1	1	0	3	-6.2191	-0.495425	-1.97326	0.583703	-12.7484	0.133588	NA	NA	5e-10	0.6203	3.23392e-39	0.499253	3.18312e-37	0.893729	NA	NA	3.73604e-07	0.950291	1.41258e-35	0.95685	8.83792e-33	0.998058	NA	NA
IFNAR2	5e-10	6.27e-07	-6.2191	smultixcan	1.81924e-42	1.89565e-38	-2.50446	Brain_Frontal_Cortex_BA9	2.38148e-40	4.3905e-36	-13.2979	NA	NA	NA	1	1	1	0	3	-6.2191	-0.495425	-1.97326	0.583703	-13.256	0.765385	NA	NA	5e-10	0.6203	3.23392e-39	0.499253	4.16652e-40	0.444043	NA	NA	3.73604e-07	0.950291	1.41258e-35	0.95685	5.2421e-36	0.976978	NA	NA
IFNAR2	5e-10	6.27e-07	-6.2191	smultixcan	1.81924e-42	1.89565e-38	-2.50446	Brain_Hippocampus	3.824e-40	5.90694e-36	-13.2624	NA	NA	NA	1	1	1	0	3	-6.2191	-0.495425	-1.97326	0.583703	-13.2888	0.679537	NA	NA	5e-10	0.6203	3.23392e-39	0.499253	2.68717e-40	0.496798	NA	NA	3.73604e-07	0.950291	1.41258e-35	0.95685	5.757e-36	0.984483	NA	NA
IFNAR2	5e-10	6.27e-07	-6.2191	smultixcan	1.81924e-42	1.89565e-38	-2.50446	Brain_Hypothalamus	6.13253e-40	1.0578e-35	-13.227	NA	NA	NA	1	1	1	0	3	-6.2191	-0.495425	-1.97326	0.583703	-13.2574	0.423077	NA	NA	5e-10	0.6203	3.23392e-39	0.499253	4.09036e-40	0.672239	NA	NA	3.73604e-07	0.950291	1.41258e-35	0.95685	9.71706e-36	0.99873	NA	NA
IFNAR2	5e-10	6.27e-07	-6.2191	smultixcan	1.81924e-42	1.89565e-38	-2.50446	Brain_Nucleus_accumbens_basal_ganglia	6.13253e-40	1.15298e-35	-13.227	NA	NA	NA	1	1	1	0	3	-6.2191	-0.495425	-1.97326	0.583703	-13.2574	0.423077	NA	NA	5e-10	0.6203	3.23392e-39	0.499253	4.09036e-40	0.672239	NA	NA	3.73604e-07	0.950291	1.41258e-35	0.95685	1.05568e-35	0.99755	NA	NA
IFNAR2	5e-10	6.27e-07	-6.2191	smultixcan	1.81924e-42	1.89565e-38	-2.50446	Brain_Putamen_basal_ganglia	2.38148e-40	3.88039e-36	-13.2979	NA	NA	NA	1	1	1	0	3	-6.2191	-0.495425	-1.97326	0.583703	-13.256	0.765385	NA	NA	5e-10	0.6203	3.23392e-39	0.499253	4.16652e-40	0.444043	NA	NA	3.73604e-07	0.950291	1.41258e-35	0.95685	4.67066e-36	0.98408	NA	NA
IFNAR2	5e-10	6.27e-07	-6.2191	smultixcan	1.81924e-42	1.89565e-38	-2.50446	Brain_Spinal_cord_cervical_c-1	3.824e-40	3.35572e-36	13.2624	NA	NA	NA	1	1	1	0	3	-6.2191	-0.495425	-1.97326	0.583703	13.2888	-0.655816	NA	NA	5e-10	0.6203	3.23392e-39	0.499253	2.68717e-40	0.511943	NA	NA	3.73604e-07	0.950291	1.41258e-35	0.95685	3.07909e-36	0.991259	NA	NA
IFNAR2	5e-10	6.27e-07	-6.2191	smultixcan	1.81924e-42	1.89565e-38	-2.50446	Brain_Substantia_nigra	2.38148e-40	1.56809e-36	-13.2979	NA	NA	NA	1	1	1	0	3	-6.2191	-0.495425	-1.97326	0.583703	-13.256	0.765385	NA	NA	5e-10	0.6203	3.23392e-39	0.499253	4.16652e-40	0.444043	NA	NA	3.73604e-07	0.950291	1.41258e-35	0.95685	1.90879e-36	0.991114	NA	NA
IFNAR2	5e-10	6.27e-07	-6.2191	smultixcan	1.81924e-42	1.89565e-38	-2.50446	Breast_Mammary_Tissue	3.824e-40	3.21222e-36	-13.2624	NA	NA	NA	1	1	1	0	3	-6.2191	-0.495425	-1.97326	0.583703	-13.2888	0.679537	NA	NA	5e-10	0.6203	3.23392e-39	0.499253	2.68717e-40	0.496798	NA	NA	3.73604e-07	0.950291	1.41258e-35	0.95685	2.9062e-36	0.977607	NA	NA
IFNAR2	5e-10	6.27e-07	-6.2191	smultixcan	1.81924e-42	1.89565e-38	-2.50446	Cells_Cultured_fibroblasts	3.824e-40	4.1477e-36	-13.2624	NA	NA	NA	1	1	1	0	3	-6.2191	-0.495425	-1.97326	0.583703	-13.2888	0.679537	NA	NA	5e-10	0.6203	3.23392e-39	0.499253	2.68717e-40	0.496798	NA	NA	3.73604e-07	0.950291	1.41258e-35	0.95685	4.1143e-36	0.975529	NA	NA
IFNAR2	5e-10	6.27e-07	-6.2191	smultixcan	1.81924e-42	1.89565e-38	-2.50446	Cells_EBV-transformed_lymphocytes	2.38148e-40	2.55009e-36	-13.2979	NA	NA	NA	1	1	1	0	3	-6.2191	-0.495425	-1.97326	0.583703	-13.256	0.765385	NA	NA	5e-10	0.6203	3.23392e-39	0.499253	4.16652e-40	0.444043	NA	NA	3.73604e-07	0.950291	1.41258e-35	0.95685	3.05479e-36	0.969312	NA	NA
IFNAR2	5e-10	6.27e-07	-6.2191	smultixcan	1.81924e-42	1.89565e-38	-2.50446	Colon_Sigmoid	3.824e-40	8.77792e-36	13.2624	NA	NA	NA	1	1	1	0	3	-6.2191	-0.495425	-1.97326	0.583703	13.2888	-0.642316	NA	NA	5e-10	0.6203	3.23392e-39	0.499253	2.68717e-40	0.520668	NA	NA	3.73604e-07	0.950291	1.41258e-35	0.95685	8.86633e-36	0.986688	NA	NA
IFNAR2	5e-10	6.27e-07	-6.2191	smultixcan	1.81924e-42	1.89565e-38	-2.50446	Colon_Transverse	6.13253e-40	1.47328e-35	-13.227	NA	NA	NA	1	1	1	0	3	-6.2191	-0.495425	-1.97326	0.583703	-13.2574	0.423077	NA	NA	5e-10	0.6203	3.23392e-39	0.499253	4.09036e-40	0.672239	NA	NA	3.73604e-07	0.950291	1.41258e-35	0.95685	1.33931e-35	0.992213	NA	NA
IFNAR2	5e-10	6.27e-07	-6.2191	smultixcan	1.81924e-42	1.89565e-38	-2.50446	Esophagus_Gastroesophageal_Junction	2.38148e-40	5.70651e-36	-13.2979	NA	NA	NA	1	1	1	0	3	-6.2191	-0.495425	-1.97326	0.583703	-13.256	0.765385	NA	NA	5e-10	0.6203	3.23392e-39	0.499253	4.16652e-40	0.444043	NA	NA	3.73604e-07	0.950291	1.41258e-35	0.95685	6.78246e-36	0.981391	NA	NA
IFNAR2	5e-10	6.27e-07	-6.2191	smultixcan	1.81924e-42	1.89565e-38	-2.50446	Esophagus_Mucosa	6.13253e-40	6.64736e-36	13.227	NA	NA	NA	1	1	1	0	3	-6.2191	-0.495425	-1.97326	0.583703	13.2574	-0.423077	NA	NA	5e-10	0.6203	3.23392e-39	0.499253	4.09036e-40	0.672239	NA	NA	3.73604e-07	0.950291	1.41258e-35	0.95685	6.048e-36	0.984776	NA	NA
IFNAR2	5e-10	6.27e-07	-6.2191	smultixcan	1.81924e-42	1.89565e-38	-2.50446	Esophagus_Muscularis	3.824e-40	7.27594e-36	-13.2624	NA	NA	NA	1	1	1	0	3	-6.2191	-0.495425	-1.97326	0.583703	-13.2888	0.679537	NA	NA	5e-10	0.6203	3.23392e-39	0.499253	2.68717e-40	0.496798	NA	NA	3.73604e-07	0.950291	1.41258e-35	0.95685	6.59304e-36	0.993341	NA	NA
IFNAR2	5e-10	6.27e-07	-6.2191	smultixcan	1.81924e-42	1.89565e-38	-2.50446	Heart_Atrial_Appendage	3.824e-40	3.83941e-36	-13.2624	NA	NA	NA	1	1	1	0	3	-6.2191	-0.495425	-1.97326	0.583703	-13.2888	0.679537	NA	NA	5e-10	0.6203	3.23392e-39	0.499253	2.68717e-40	0.496798	NA	NA	3.73604e-07	0.950291	1.41258e-35	0.95685	4.02194e-36	0.991093	NA	NA
IFNAR2	5e-10	6.27e-07	-6.2191	smultixcan	1.81924e-42	1.89565e-38	-2.50446	Heart_Left_Ventricle	2.80173e-40	4.7422e-36	-13.2857	NA	NA	NA	1	1	1	0	3	-6.2191	-0.495425	-1.97326	0.583703	-13.2673	0.670543	NA	NA	5e-10	0.6203	3.23392e-39	0.499253	3.58264e-40	0.502512	NA	NA	3.73604e-07	0.950291	1.41258e-35	0.95685	4.74441e-36	0.983025	NA	NA
IFNAR2	5e-10	6.27e-07	-6.2191	smultixcan	1.81924e-42	1.89565e-38	-2.50446	Kidney_Cortex	6.13253e-40	4.12597e-36	-13.227	NA	NA	NA	1	1	1	0	3	-6.2191	-0.495425	-1.97326	0.583703	-13.2574	0.423077	NA	NA	5e-10	0.6203	3.23392e-39	0.499253	4.09036e-40	0.672239	NA	NA	3.73604e-07	0.950291	1.41258e-35	0.95685	3.82878e-36	0.991292	NA	NA
IFNAR2	5e-10	6.27e-07	-6.2191	smultixcan	1.81924e-42	1.89565e-38	-2.50446	Liver	6.13253e-40	3.12923e-36	-13.227	NA	NA	NA	1	1	1	0	3	-6.2191	-0.495425	-1.97326	0.583703	-13.2574	0.423077	NA	NA	5e-10	0.6203	3.23392e-39	0.499253	4.09036e-40	0.672239	NA	NA	3.73604e-07	0.950291	1.41258e-35	0.95685	2.84825e-36	0.996077	NA	NA
IFNAR2	5e-10	6.27e-07	-6.2191	smultixcan	1.81924e-42	1.89565e-38	-2.50446	Lung	2.38148e-40	3.16643e-36	13.2979	NA	NA	NA	1	1	1	0	3	-6.2191	-0.495425	-1.97326	0.583703	13.256	-0.737317	NA	NA	5e-10	0.6203	3.23392e-39	0.499253	4.16652e-40	0.46093	NA	NA	3.73604e-07	0.950291	1.41258e-35	0.95685	2.96556e-36	0.976	NA	NA
IFNAR2	5e-10	6.27e-07	-6.2191	smultixcan	1.81924e-42	1.89565e-38	-2.50446	Minor_Salivary_Gland	5.54106e-41	1.18911e-36	-13.4065	NA	NA	NA	1	1	1	0	3	-6.2191	-0.495425	-1.97326	0.583703	-13.4482	0.376732	NA	NA	5e-10	0.6203	3.23392e-39	0.499253	3.15389e-41	0.706373	NA	NA	3.73604e-07	0.950291	1.41258e-35	0.95685	9.31975e-37	0.992056	NA	NA
IFNAR2	5e-10	6.27e-07	-6.2191	smultixcan	1.81924e-42	1.89565e-38	-2.50446	Muscle_Skeletal	6.13253e-40	1.16052e-35	-13.227	NA	NA	NA	1	1	1	0	3	-6.2191	-0.495425	-1.97326	0.583703	-13.2574	0.423077	NA	NA	5e-10	0.6203	3.23392e-39	0.499253	4.09036e-40	0.672239	NA	NA	3.73604e-07	0.950291	1.41258e-35	0.95685	5.23668e-36	0.993789	NA	NA
IFNAR2	5e-10	6.27e-07	-6.2191	smultixcan	1.81924e-42	1.89565e-38	-2.50446	Nerve_Tibial	2.38148e-40	2.77558e-36	-13.2979	NA	NA	NA	1	1	1	0	3	-6.2191	-0.495425	-1.97326	0.583703	-13.256	0.765385	NA	NA	5e-10	0.6203	3.23392e-39	0.499253	4.16652e-40	0.444043	NA	NA	3.73604e-07	0.950291	1.41258e-35	0.95685	3.05489e-36	0.9853	NA	NA
IFNAR2	5e-10	6.27e-07	-6.2191	smultixcan	1.81924e-42	1.89565e-38	-2.50446	Ovary	6.13253e-40	1.4382e-35	-13.227	NA	NA	NA	1	1	1	0	3	-6.2191	-0.495425	-1.97326	0.583703	-13.2574	0.423077	NA	NA	5e-10	0.6203	3.23392e-39	0.499253	4.09036e-40	0.672239	NA	NA	3.73604e-07	0.950291	1.41258e-35	0.95685	1.31174e-35	0.992932	NA	NA
IFNAR2	5e-10	6.27e-07	-6.2191	smultixcan	1.81924e-42	1.89565e-38	-2.50446	Pancreas	6.6963e-40	1.19201e-35	-13.2203	NA	NA	NA	1	1	1	0	3	-6.2191	-0.495425	-1.97326	0.583703	-13.2509	0.422819	NA	NA	5e-10	0.6203	3.23392e-39	0.499253	4.45986e-40	0.672427	NA	NA	3.73604e-07	0.950291	1.41258e-35	0.95685	1.08036e-35	0.997042	NA	NA
IFNAR2	5e-10	6.27e-07	-6.2191	smultixcan	1.81924e-42	1.89565e-38	-2.50446	Pituitary	3.824e-40	7.55405e-36	13.2624	NA	NA	NA	1	1	1	0	3	-6.2191	-0.495425	-1.97326	0.583703	13.2888	-0.656704	NA	NA	5e-10	0.6203	3.23392e-39	0.499253	2.68717e-40	0.511371	NA	NA	3.73604e-07	0.950291	1.41258e-35	0.95685	6.89041e-36	0.98628	NA	NA
IFNAR2	5e-10	6.27e-07	-6.2191	smultixcan	1.81924e-42	1.89565e-38	-2.50446	Prostate	3.824e-40	5.82244e-36	13.2624	NA	NA	NA	1	1	1	0	3	-6.2191	-0.495425	-1.97326	0.583703	13.2888	-0.679537	NA	NA	5e-10	0.6203	3.23392e-39	0.499253	2.68717e-40	0.496798	NA	NA	3.73604e-07	0.950291	1.41258e-35	0.95685	6.74909e-36	0.989524	NA	NA
IFNAR2	5e-10	6.27e-07	-6.2191	smultixcan	1.81924e-42	1.89565e-38	-2.50446	Skin_Not_Sun_Exposed_Suprapubic	2.38148e-40	2.95768e-36	-13.2979	NA	NA	NA	1	1	1	0	3	-6.2191	-0.495425	-1.97326	0.583703	-13.256	0.765385	NA	NA	5e-10	0.6203	3.23392e-39	0.499253	4.16652e-40	0.444043	NA	NA	3.73604e-07	0.950291	1.41258e-35	0.95685	7.03079e-36	0.970039	NA	NA
IFNAR2	5e-10	6.27e-07	-6.2191	smultixcan	1.81924e-42	1.89565e-38	-2.50446	Skin_Sun_Exposed_Lower_leg	6.13253e-40	7.69142e-36	-13.227	NA	NA	NA	1	1	1	0	3	-6.2191	-0.495425	-1.97326	0.583703	-13.2574	0.423077	NA	NA	5e-10	0.6203	3.23392e-39	0.499253	4.09036e-40	0.672239	NA	NA	3.73604e-07	0.950291	1.41258e-35	0.95685	4.63806e-36	0.994469	NA	NA
IFNAR2	5e-10	6.27e-07	-6.2191	smultixcan	1.81924e-42	1.89565e-38	-2.50446	Small_Intestine_Terminal_Ileum	9.33278e-37	2.09922e-32	-12.6642	NA	NA	NA	1	1	1	0	3	-6.2191	-0.495425	-1.97326	0.583703	-12.7484	0.133588	NA	NA	5e-10	0.6203	3.23392e-39	0.499253	3.18312e-37	0.893729	NA	NA	3.73604e-07	0.950291	1.41258e-35	0.95685	9.83742e-33	0.997487	NA	NA
IFNAR2	5e-10	6.27e-07	-6.2191	smultixcan	1.81924e-42	1.89565e-38	-2.50446	Spleen	2.38148e-40	2.83016e-36	-13.2979	NA	NA	NA	1	1	1	0	3	-6.2191	-0.495425	-1.97326	0.583703	-13.256	0.765385	NA	NA	5e-10	0.6203	3.23392e-39	0.499253	4.16652e-40	0.444043	NA	NA	3.73604e-07	0.950291	1.41258e-35	0.95685	2.62657e-36	0.974261	NA	NA
IFNAR2	5e-10	6.27e-07	-6.2191	smultixcan	1.81924e-42	1.89565e-38	-2.50446	Stomach	2.38148e-40	4.25761e-36	-13.2979	NA	NA	NA	1	1	1	0	3	-6.2191	-0.495425	-1.97326	0.583703	-13.256	0.765385	NA	NA	5e-10	0.6203	3.23392e-39	0.499253	4.16652e-40	0.444043	NA	NA	3.73604e-07	0.950291	1.41258e-35	0.95685	3.97708e-36	0.978652	NA	NA
IFNAR2	5e-10	6.27e-07	-6.2191	smultixcan	1.81924e-42	1.89565e-38	-2.50446	Testis	2.38148e-40	9.59476e-36	-13.2979	NA	NA	NA	1	1	1	0	3	-6.2191	-0.495425	-1.97326	0.583703	-13.256	0.765385	NA	NA	5e-10	0.6203	3.23392e-39	0.499253	4.16652e-40	0.444043	NA	NA	3.73604e-07	0.950291	1.41258e-35	0.95685	2.28908e-35	0.9803	NA	NA
IFNAR2	5e-10	6.27e-07	-6.2191	smultixcan	1.81924e-42	1.89565e-38	-2.50446	Thyroid	5.43285e-40	5.49311e-36	-13.2361	NA	NA	NA	1	1	1	0	3	-6.2191	-0.495425	-1.97326	0.583703	-13.2724	0.395902	NA	NA	5e-10	0.6203	3.23392e-39	0.499253	3.3448e-40	0.692178	NA	NA	3.73604e-07	0.950291	1.41258e-35	0.95685	4.95602e-36	0.992822	NA	NA
IFNAR2	5e-10	6.27e-07	-6.2191	smultixcan	1.81924e-42	1.89565e-38	-2.50446	Uterus	6.13253e-40	6.86721e-36	-13.227	NA	NA	NA	1	1	1	0	3	-6.2191	-0.495425	-1.97326	0.583703	-13.2574	0.423077	NA	NA	5e-10	0.6203	3.23392e-39	0.499253	4.09036e-40	0.672239	NA	NA	3.73604e-07	0.950291	1.41258e-35	0.95685	6.26745e-36	0.995352	NA	NA
IFNAR2	5e-10	6.27e-07	-6.2191	smultixcan	1.81924e-42	1.89565e-38	-2.50446	Vagina	2.38148e-40	4.98445e-36	-13.2979	NA	NA	NA	1	1	1	0	3	-6.2191	-0.495425	-1.97326	0.583703	-13.256	0.765385	NA	NA	5e-10	0.6203	3.23392e-39	0.499253	4.16652e-40	0.444043	NA	NA	3.73604e-07	0.950291	1.41258e-35	0.95685	1.05942e-35	0.988486	NA	NA
IFNAR2	5e-10	6.27e-07	-6.2191	smultixcan	1.81924e-42	1.89565e-38	-2.50446	Whole_Blood	2.38148e-40	1.6855e-36	-13.2979	NA	NA	NA	1	1	1	0	3	-6.2191	-0.495425	-1.97326	0.583703	-13.256	0.765385	NA	NA	5e-10	0.6203	3.23392e-39	0.499253	4.16652e-40	0.444043	NA	NA	3.73604e-07	0.950291	1.41258e-35	0.95685	2.02566e-36	0.965777	NA	NA
IFNAR2	5e-10	6.27e-07	-6.2191	smultixcan	1.81924e-42	1.89565e-38	-2.50446	smultixcan	1.92926e-40	9.12337e-36	-13.2861	NA	NA	NA	1	1	1	0	3	-6.2191	-0.495425	-1.97326	0.583703	-13.2669	0.736769	NA	NA	5e-10	0.6203	3.23392e-39	0.499253	2.49455e-40	0.460299	NA	NA	3.73604e-07	0.950291	1.41258e-35	0.95685	1.06487e-35	0.972966	NA	NA
IL10RB	4.5292e-10	6.27e-07	-6.2346	Adipose_Subcutaneous	1.66353e-34	1.61046e-30	12.2508	Breast_Mammary_Tissue	1.72542e-07	0.000188286	-5.22672	NA	NA	NA	1	1	1	0	3	5.49416	0.596577	11.4395	-0.851933	-5.32539	-0.843906	NA	NA	3.9258e-08	0.55079	2.65269e-30	0.394251	1.00739e-07	0.398722	NA	NA	1.38042e-05	0.94044	3.43471e-26	0.968008	7.61437e-05	0.970823	NA	NA
IL10RB	4.5292e-10	6.27e-07	-6.2346	Adipose_Subcutaneous	1.66353e-34	1.61046e-30	12.2508	Nerve_Tibial	3.40477e-21	1.15575e-17	9.44949	NA	NA	NA	1	1	1	0	3	5.49416	0.596577	11.4395	-0.851933	9.45743	-0.19791	NA	NA	3.9258e-08	0.55079	2.65269e-30	0.394251	3.15591e-21	0.843115	NA	NA	1.38042e-05	0.94044	3.43471e-26	0.968008	1.05178e-17	0.997012	NA	NA
IL10RB	4.5292e-10	6.27e-07	-6.2346	Adipose_Subcutaneous	1.66353e-34	1.61046e-30	12.2508	smultixcan	3.09669e-08	4.57628e-05	2.77937	NA	NA	NA	1	1	1	0	3	5.49416	0.596577	11.4395	-0.851933	2.72711	-0.536858	NA	NA	3.9258e-08	0.55079	2.65269e-30	0.394251	1.57858e-08	0.250994	NA	NA	1.38042e-05	0.94044	3.43471e-26	0.968008	1.53826e-05	0.943677	NA	NA
IL10RB	4.5292e-10	6.27e-07	-6.2346	Adrenal_Gland	4.31125e-11	1.19134e-07	6.59297	Breast_Mammary_Tissue	1.72542e-07	0.000188286	-5.22672	NA	NA	NA	1	1	1	0	3	5.49416	0.596577	6.66723	0.446702	-5.32539	-0.843906	NA	NA	3.9258e-08	0.55079	2.60676e-11	0.65509	1.00739e-07	0.398722	NA	NA	1.38042e-05	0.94044	4.36073e-08	0.982605	7.61437e-05	0.970823	NA	NA
IL10RB	4.5292e-10	6.27e-07	-6.2346	Adrenal_Gland	4.31125e-11	1.19134e-07	6.59297	Nerve_Tibial	3.40477e-21	1.15575e-17	9.44949	NA	NA	NA	1	1	1	0	3	5.49416	0.596577	6.66723	0.446702	9.45743	-0.19791	NA	NA	3.9258e-08	0.55079	2.60676e-11	0.65509	3.15591e-21	0.843115	NA	NA	1.38042e-05	0.94044	4.36073e-08	0.982605	1.05178e-17	0.997012	NA	NA
IL10RB	4.5292e-10	6.27e-07	-6.2346	Adrenal_Gland	4.31125e-11	1.19134e-07	6.59297	smultixcan	3.09669e-08	4.57628e-05	2.77937	NA	NA	NA	1	1	1	0	3	5.49416	0.596577	6.66723	0.446702	2.72711	-0.536858	NA	NA	3.9258e-08	0.55079	2.60676e-11	0.65509	1.57858e-08	0.250994	NA	NA	1.38042e-05	0.94044	4.36073e-08	0.982605	1.53826e-05	0.943677	NA	NA
IL10RB	4.5292e-10	6.27e-07	-6.2346	Artery_Aorta	8.3871e-21	7.84864e-17	9.35466	Breast_Mammary_Tissue	1.72542e-07	0.000188286	-5.22672	NA	NA	NA	1	1	1	0	3	5.49416	0.596577	8.38886	-0.68839	-5.32539	-0.843906	NA	NA	3.9258e-08	0.55079	4.9088e-17	0.491207	1.00739e-07	0.398722	NA	NA	1.38042e-05	0.94044	6.18656e-13	0.992524	7.61437e-05	0.970823	NA	NA
IL10RB	4.5292e-10	6.27e-07	-6.2346	Artery_Aorta	8.3871e-21	7.84864e-17	9.35466	Nerve_Tibial	3.40477e-21	1.15575e-17	9.44949	NA	NA	NA	1	1	1	0	3	5.49416	0.596577	8.38886	-0.68839	9.45743	-0.19791	NA	NA	3.9258e-08	0.55079	4.9088e-17	0.491207	3.15591e-21	0.843115	NA	NA	1.38042e-05	0.94044	6.18656e-13	0.992524	1.05178e-17	0.997012	NA	NA
IL10RB	4.5292e-10	6.27e-07	-6.2346	Artery_Aorta	8.3871e-21	7.84864e-17	9.35466	smultixcan	3.09669e-08	4.57628e-05	2.77937	NA	NA	NA	1	1	1	0	3	5.49416	0.596577	8.38886	-0.68839	2.72711	-0.536858	NA	NA	3.9258e-08	0.55079	4.9088e-17	0.491207	1.57858e-08	0.250994	NA	NA	1.38042e-05	0.94044	6.18656e-13	0.992524	1.53826e-05	0.943677	NA	NA
IL10RB	4.5292e-10	6.27e-07	-6.2346	Artery_Coronary	7.57836e-11	3.20034e-07	6.50874	Breast_Mammary_Tissue	1.72542e-07	0.000188286	-5.22672	NA	NA	NA	1	1	1	0	3	5.49416	0.596577	6.45738	-0.664908	-5.32539	-0.843906	NA	NA	3.9258e-08	0.55079	1.0653e-10	0.506109	1.00739e-07	0.398722	NA	NA	1.38042e-05	0.94044	2.54672e-07	0.983619	7.61437e-05	0.970823	NA	NA
IL10RB	4.5292e-10	6.27e-07	-6.2346	Artery_Coronary	7.57836e-11	3.20034e-07	6.50874	Nerve_Tibial	3.40477e-21	1.15575e-17	9.44949	NA	NA	NA	1	1	1	0	3	5.49416	0.596577	6.45738	-0.664908	9.45743	-0.19791	NA	NA	3.9258e-08	0.55079	1.0653e-10	0.506109	3.15591e-21	0.843115	NA	NA	1.38042e-05	0.94044	2.54672e-07	0.983619	1.05178e-17	0.997012	NA	NA
IL10RB	4.5292e-10	6.27e-07	-6.2346	Artery_Coronary	7.57836e-11	3.20034e-07	6.50874	smultixcan	3.09669e-08	4.57628e-05	2.77937	NA	NA	NA	1	1	1	0	3	5.49416	0.596577	6.45738	-0.664908	2.72711	-0.536858	NA	NA	3.9258e-08	0.55079	1.0653e-10	0.506109	1.57858e-08	0.250994	NA	NA	1.38042e-05	0.94044	2.54672e-07	0.983619	1.53826e-05	0.943677	NA	NA
IL10RB	4.5292e-10	6.27e-07	-6.2346	Artery_Tibial	1.26509e-12	1.2136e-08	7.09807	Breast_Mammary_Tissue	1.72542e-07	0.000188286	-5.22672	NA	NA	NA	1	1	1	0	3	5.49416	0.596577	5.06624	-1.03161	-5.32539	-0.843906	NA	NA	3.9258e-08	0.55079	4.05761e-07	0.302257	1.00739e-07	0.398722	NA	NA	1.38042e-05	0.94044	0.000472416	0.966747	7.61437e-05	0.970823	NA	NA
IL10RB	4.5292e-10	6.27e-07	-6.2346	Artery_Tibial	1.26509e-12	1.2136e-08	7.09807	Nerve_Tibial	3.40477e-21	1.15575e-17	9.44949	NA	NA	NA	1	1	1	0	3	5.49416	0.596577	5.06624	-1.03161	9.45743	-0.19791	NA	NA	3.9258e-08	0.55079	4.05761e-07	0.302257	3.15591e-21	0.843115	NA	NA	1.38042e-05	0.94044	0.000472416	0.966747	1.05178e-17	0.997012	NA	NA
IL10RB	4.5292e-10	6.27e-07	-6.2346	Artery_Tibial	1.26509e-12	1.2136e-08	7.09807	smultixcan	3.09669e-08	4.57628e-05	2.77937	NA	NA	NA	1	1	1	0	3	5.49416	0.596577	5.06624	-1.03161	2.72711	-0.536858	NA	NA	3.9258e-08	0.55079	4.05761e-07	0.302257	1.57858e-08	0.250994	NA	NA	1.38042e-05	0.94044	0.000472416	0.966747	1.53826e-05	0.943677	NA	NA
IL10RB	4.5292e-10	6.27e-07	-6.2346	Brain_Cerebellar_Hemisphere	9.12183e-29	7.78274e-25	11.1284	Breast_Mammary_Tissue	1.72542e-07	0.000188286	-5.22672	NA	NA	NA	1	1	1	0	3	5.49416	0.596577	11.1026	-0.518039	-5.32539	-0.843906	NA	NA	3.9258e-08	0.55079	1.21907e-28	0.604431	1.00739e-07	0.398722	NA	NA	1.38042e-05	0.94044	1.44606e-24	0.982045	7.61437e-05	0.970823	NA	NA
IL10RB	4.5292e-10	6.27e-07	-6.2346	Brain_Cerebellar_Hemisphere	9.12183e-29	7.78274e-25	11.1284	Nerve_Tibial	3.40477e-21	1.15575e-17	9.44949	NA	NA	NA	1	1	1	0	3	5.49416	0.596577	11.1026	-0.518039	9.45743	-0.19791	NA	NA	3.9258e-08	0.55079	1.21907e-28	0.604431	3.15591e-21	0.843115	NA	NA	1.38042e-05	0.94044	1.44606e-24	0.982045	1.05178e-17	0.997012	NA	NA
IL10RB	4.5292e-10	6.27e-07	-6.2346	Brain_Cerebellar_Hemisphere	9.12183e-29	7.78274e-25	11.1284	smultixcan	3.09669e-08	4.57628e-05	2.77937	NA	NA	NA	1	1	1	0	3	5.49416	0.596577	11.1026	-0.518039	2.72711	-0.536858	NA	NA	3.9258e-08	0.55079	1.21907e-28	0.604431	1.57858e-08	0.250994	NA	NA	1.38042e-05	0.94044	1.44606e-24	0.982045	1.53826e-05	0.943677	NA	NA
IL10RB	4.5292e-10	6.27e-07	-6.2346	Brain_Cortex	1.03802e-26	9.20512e-23	10.6982	Breast_Mammary_Tissue	1.72542e-07	0.000188286	-5.22672	NA	NA	NA	1	1	1	0	3	5.49416	0.596577	10.6746	-0.487294	-5.32539	-0.843906	NA	NA	3.9258e-08	0.55079	1.33839e-26	0.62605	1.00739e-07	0.398722	NA	NA	1.38042e-05	0.94044	1.65184e-22	0.996286	7.61437e-05	0.970823	NA	NA
IL10RB	4.5292e-10	6.27e-07	-6.2346	Brain_Cortex	1.03802e-26	9.20512e-23	10.6982	Nerve_Tibial	3.40477e-21	1.15575e-17	9.44949	NA	NA	NA	1	1	1	0	3	5.49416	0.596577	10.6746	-0.487294	9.45743	-0.19791	NA	NA	3.9258e-08	0.55079	1.33839e-26	0.62605	3.15591e-21	0.843115	NA	NA	1.38042e-05	0.94044	1.65184e-22	0.996286	1.05178e-17	0.997012	NA	NA
IL10RB	4.5292e-10	6.27e-07	-6.2346	Brain_Cortex	1.03802e-26	9.20512e-23	10.6982	smultixcan	3.09669e-08	4.57628e-05	2.77937	NA	NA	NA	1	1	1	0	3	5.49416	0.596577	10.6746	-0.487294	2.72711	-0.536858	NA	NA	3.9258e-08	0.55079	1.33839e-26	0.62605	1.57858e-08	0.250994	NA	NA	1.38042e-05	0.94044	1.65184e-22	0.996286	1.53826e-05	0.943677	NA	NA
IL10RB	4.5292e-10	6.27e-07	-6.2346	Brain_Hypothalamus	2.42767e-27	9.93523e-24	10.832	Breast_Mammary_Tissue	1.72542e-07	0.000188286	-5.22672	NA	NA	NA	1	1	1	0	3	5.49416	0.596577	10.5275	-0.416992	-5.32539	-0.843906	NA	NA	3.9258e-08	0.55079	6.45326e-26	0.676684	1.00739e-07	0.398722	NA	NA	1.38042e-05	0.94044	3.78451e-22	0.996634	7.61437e-05	0.970823	NA	NA
IL10RB	4.5292e-10	6.27e-07	-6.2346	Brain_Hypothalamus	2.42767e-27	9.93523e-24	10.832	Nerve_Tibial	3.40477e-21	1.15575e-17	9.44949	NA	NA	NA	1	1	1	0	3	5.49416	0.596577	10.5275	-0.416992	9.45743	-0.19791	NA	NA	3.9258e-08	0.55079	6.45326e-26	0.676684	3.15591e-21	0.843115	NA	NA	1.38042e-05	0.94044	3.78451e-22	0.996634	1.05178e-17	0.997012	NA	NA
IL10RB	4.5292e-10	6.27e-07	-6.2346	Brain_Hypothalamus	2.42767e-27	9.93523e-24	10.832	smultixcan	3.09669e-08	4.57628e-05	2.77937	NA	NA	NA	1	1	1	0	3	5.49416	0.596577	10.5275	-0.416992	2.72711	-0.536858	NA	NA	3.9258e-08	0.55079	6.45326e-26	0.676684	1.57858e-08	0.250994	NA	NA	1.38042e-05	0.94044	3.78451e-22	0.996634	1.53826e-05	0.943677	NA	NA
IL10RB	4.5292e-10	6.27e-07	-6.2346	Brain_Putamen_basal_ganglia	1.91704e-24	1.6174e-20	10.2033	Breast_Mammary_Tissue	1.72542e-07	0.000188286	-5.22672	NA	NA	NA	1	1	1	0	3	5.49416	0.596577	10.2136	-0.443584	-5.32539	-0.843906	NA	NA	3.9258e-08	0.55079	1.72405e-24	0.657343	1.00739e-07	0.398722	NA	NA	1.38042e-05	0.94044	2.03524e-20	0.994714	7.61437e-05	0.970823	NA	NA
IL10RB	4.5292e-10	6.27e-07	-6.2346	Brain_Putamen_basal_ganglia	1.91704e-24	1.6174e-20	10.2033	Nerve_Tibial	3.40477e-21	1.15575e-17	9.44949	NA	NA	NA	1	1	1	0	3	5.49416	0.596577	10.2136	-0.443584	9.45743	-0.19791	NA	NA	3.9258e-08	0.55079	1.72405e-24	0.657343	3.15591e-21	0.843115	NA	NA	1.38042e-05	0.94044	2.03524e-20	0.994714	1.05178e-17	0.997012	NA	NA
IL10RB	4.5292e-10	6.27e-07	-6.2346	Brain_Putamen_basal_ganglia	1.91704e-24	1.6174e-20	10.2033	smultixcan	3.09669e-08	4.57628e-05	2.77937	NA	NA	NA	1	1	1	0	3	5.49416	0.596577	10.2136	-0.443584	2.72711	-0.536858	NA	NA	3.9258e-08	0.55079	1.72405e-24	0.657343	1.57858e-08	0.250994	NA	NA	1.38042e-05	0.94044	2.03524e-20	0.994714	1.53826e-05	0.943677	NA	NA
IL10RB	4.5292e-10	6.27e-07	-6.2346	Breast_Mammary_Tissue	1.48427e-12	6.85806e-09	7.07595	Breast_Mammary_Tissue	1.72542e-07	0.000188286	-5.22672	NA	NA	NA	1	1	1	0	3	5.49416	0.596577	7.07859	-0.163001	-5.32539	-0.843906	NA	NA	3.9258e-08	0.55079	1.45633e-12	0.870518	1.00739e-07	0.398722	NA	NA	1.38042e-05	0.94044	6.17143e-09	0.997457	7.61437e-05	0.970823	NA	NA
IL10RB	4.5292e-10	6.27e-07	-6.2346	Breast_Mammary_Tissue	1.48427e-12	6.85806e-09	7.07595	Nerve_Tibial	3.40477e-21	1.15575e-17	9.44949	NA	NA	NA	1	1	1	0	3	5.49416	0.596577	7.07859	-0.163001	9.45743	-0.19791	NA	NA	3.9258e-08	0.55079	1.45633e-12	0.870518	3.15591e-21	0.843115	NA	NA	1.38042e-05	0.94044	6.17143e-09	0.997457	1.05178e-17	0.997012	NA	NA
IL10RB	4.5292e-10	6.27e-07	-6.2346	Breast_Mammary_Tissue	1.48427e-12	6.85806e-09	7.07595	smultixcan	3.09669e-08	4.57628e-05	2.77937	NA	NA	NA	1	1	1	0	3	5.49416	0.596577	7.07859	-0.163001	2.72711	-0.536858	NA	NA	3.9258e-08	0.55079	1.45633e-12	0.870518	1.57858e-08	0.250994	NA	NA	1.38042e-05	0.94044	6.17143e-09	0.997457	1.53826e-05	0.943677	NA	NA
IL10RB	4.5292e-10	6.27e-07	-6.2346	Cells_Cultured_fibroblasts	9.6994e-11	1.82426e-07	6.47156	Breast_Mammary_Tissue	1.72542e-07	0.000188286	-5.22672	NA	NA	NA	1	1	1	0	3	5.49416	0.596577	-8.1047	0.507872	-5.32539	-0.843906	NA	NA	3.9258e-08	0.55079	5.28742e-16	0.611543	1.00739e-07	0.398722	NA	NA	1.38042e-05	0.94044	2.18758e-12	0.982265	7.61437e-05	0.970823	NA	NA
IL10RB	4.5292e-10	6.27e-07	-6.2346	Cells_Cultured_fibroblasts	9.6994e-11	1.82426e-07	6.47156	Nerve_Tibial	3.40477e-21	1.15575e-17	9.44949	NA	NA	NA	1	1	1	0	3	5.49416	0.596577	-8.1047	0.507872	9.45743	-0.19791	NA	NA	3.9258e-08	0.55079	5.28742e-16	0.611543	3.15591e-21	0.843115	NA	NA	1.38042e-05	0.94044	2.18758e-12	0.982265	1.05178e-17	0.997012	NA	NA
IL10RB	4.5292e-10	6.27e-07	-6.2346	Cells_Cultured_fibroblasts	9.6994e-11	1.82426e-07	6.47156	smultixcan	3.09669e-08	4.57628e-05	2.77937	NA	NA	NA	1	1	1	0	3	5.49416	0.596577	-8.1047	0.507872	2.72711	-0.536858	NA	NA	3.9258e-08	0.55079	5.28742e-16	0.611543	1.57858e-08	0.250994	NA	NA	1.38042e-05	0.94044	2.18758e-12	0.982265	1.53826e-05	0.943677	NA	NA
IL10RB	4.5292e-10	6.27e-07	-6.2346	Esophagus_Gastroesophageal_Junction	2.44782e-06	0.00277062	4.71243	Breast_Mammary_Tissue	1.72542e-07	0.000188286	-5.22672	NA	NA	NA	1	1	1	0	3	5.49416	0.596577	4.7474	0.0017521	-5.32539	-0.843906	NA	NA	3.9258e-08	0.55079	2.06049e-06	0.998602	1.00739e-07	0.398722	NA	NA	1.38042e-05	0.94044	0.00182402	0.99955	7.61437e-05	0.970823	NA	NA
IL10RB	4.5292e-10	6.27e-07	-6.2346	Esophagus_Gastroesophageal_Junction	2.44782e-06	0.00277062	4.71243	Nerve_Tibial	3.40477e-21	1.15575e-17	9.44949	NA	NA	NA	1	1	1	0	3	5.49416	0.596577	4.7474	0.0017521	9.45743	-0.19791	NA	NA	3.9258e-08	0.55079	2.06049e-06	0.998602	3.15591e-21	0.843115	NA	NA	1.38042e-05	0.94044	0.00182402	0.99955	1.05178e-17	0.997012	NA	NA
IL10RB	4.5292e-10	6.27e-07	-6.2346	Esophagus_Gastroesophageal_Junction	2.44782e-06	0.00277062	4.71243	smultixcan	3.09669e-08	4.57628e-05	2.77937	NA	NA	NA	1	1	1	0	3	5.49416	0.596577	4.7474	0.0017521	2.72711	-0.536858	NA	NA	3.9258e-08	0.55079	2.06049e-06	0.998602	1.57858e-08	0.250994	NA	NA	1.38042e-05	0.94044	0.00182402	0.99955	1.53826e-05	0.943677	NA	NA
IL10RB	4.5292e-10	6.27e-07	-6.2346	Esophagus_Muscularis	2.28395e-32	2.17934e-28	11.845	Breast_Mammary_Tissue	1.72542e-07	0.000188286	-5.22672	NA	NA	NA	1	1	1	0	3	5.49416	0.596577	9.90837	-0.52865	-5.32539	-0.843906	NA	NA	3.9258e-08	0.55079	3.82848e-23	0.597049	1.00739e-07	0.398722	NA	NA	1.38042e-05	0.94044	4.90696e-19	0.986731	7.61437e-05	0.970823	NA	NA
IL10RB	4.5292e-10	6.27e-07	-6.2346	Esophagus_Muscularis	2.28395e-32	2.17934e-28	11.845	Nerve_Tibial	3.40477e-21	1.15575e-17	9.44949	NA	NA	NA	1	1	1	0	3	5.49416	0.596577	9.90837	-0.52865	9.45743	-0.19791	NA	NA	3.9258e-08	0.55079	3.82848e-23	0.597049	3.15591e-21	0.843115	NA	NA	1.38042e-05	0.94044	4.90696e-19	0.986731	1.05178e-17	0.997012	NA	NA
IL10RB	4.5292e-10	6.27e-07	-6.2346	Esophagus_Muscularis	2.28395e-32	2.17934e-28	11.845	smultixcan	3.09669e-08	4.57628e-05	2.77937	NA	NA	NA	1	1	1	0	3	5.49416	0.596577	9.90837	-0.52865	2.72711	-0.536858	NA	NA	3.9258e-08	0.55079	3.82848e-23	0.597049	1.57858e-08	0.250994	NA	NA	1.38042e-05	0.94044	4.90696e-19	0.986731	1.53826e-05	0.943677	NA	NA
IL10RB	4.5292e-10	6.27e-07	-6.2346	Heart_Atrial_Appendage	6.02077e-09	1.07964e-05	5.81618	Breast_Mammary_Tissue	1.72542e-07	0.000188286	-5.22672	NA	NA	NA	1	1	1	0	3	5.49416	0.596577	7.76356	-0.681334	-5.32539	-0.843906	NA	NA	3.9258e-08	0.55079	8.25793e-15	0.49566	1.00739e-07	0.398722	NA	NA	1.38042e-05	0.94044	3.36538e-11	0.976859	7.61437e-05	0.970823	NA	NA
IL10RB	4.5292e-10	6.27e-07	-6.2346	Heart_Atrial_Appendage	6.02077e-09	1.07964e-05	5.81618	Nerve_Tibial	3.40477e-21	1.15575e-17	9.44949	NA	NA	NA	1	1	1	0	3	5.49416	0.596577	7.76356	-0.681334	9.45743	-0.19791	NA	NA	3.9258e-08	0.55079	8.25793e-15	0.49566	3.15591e-21	0.843115	NA	NA	1.38042e-05	0.94044	3.36538e-11	0.976859	1.05178e-17	0.997012	NA	NA
IL10RB	4.5292e-10	6.27e-07	-6.2346	Heart_Atrial_Appendage	6.02077e-09	1.07964e-05	5.81618	smultixcan	3.09669e-08	4.57628e-05	2.77937	NA	NA	NA	1	1	1	0	3	5.49416	0.596577	7.76356	-0.681334	2.72711	-0.536858	NA	NA	3.9258e-08	0.55079	8.25793e-15	0.49566	1.57858e-08	0.250994	NA	NA	1.38042e-05	0.94044	3.36538e-11	0.976859	1.53826e-05	0.943677	NA	NA
IL10RB	4.5292e-10	6.27e-07	-6.2346	Heart_Left_Ventricle	1.18784e-07	0.000197561	5.29536	Breast_Mammary_Tissue	1.72542e-07	0.000188286	-5.22672	NA	NA	NA	1	1	1	0	3	5.49416	0.596577	5.24761	-0.563513	-5.32539	-0.843906	NA	NA	3.9258e-08	0.55079	1.54087e-07	0.573085	1.00739e-07	0.398722	NA	NA	1.38042e-05	0.94044	0.000147808	0.984815	7.61437e-05	0.970823	NA	NA
IL10RB	4.5292e-10	6.27e-07	-6.2346	Heart_Left_Ventricle	1.18784e-07	0.000197561	5.29536	Nerve_Tibial	3.40477e-21	1.15575e-17	9.44949	NA	NA	NA	1	1	1	0	3	5.49416	0.596577	5.24761	-0.563513	9.45743	-0.19791	NA	NA	3.9258e-08	0.55079	1.54087e-07	0.573085	3.15591e-21	0.843115	NA	NA	1.38042e-05	0.94044	0.000147808	0.984815	1.05178e-17	0.997012	NA	NA
IL10RB	4.5292e-10	6.27e-07	-6.2346	Heart_Left_Ventricle	1.18784e-07	0.000197561	5.29536	smultixcan	3.09669e-08	4.57628e-05	2.77937	NA	NA	NA	1	1	1	0	3	5.49416	0.596577	5.24761	-0.563513	2.72711	-0.536858	NA	NA	3.9258e-08	0.55079	1.54087e-07	0.573085	1.57858e-08	0.250994	NA	NA	1.38042e-05	0.94044	0.000147808	0.984815	1.53826e-05	0.943677	NA	NA
IL10RB	4.5292e-10	6.27e-07	-6.2346	Muscle_Skeletal	1.02308e-31	4.54811e-28	11.7186	Breast_Mammary_Tissue	1.72542e-07	0.000188286	-5.22672	NA	NA	NA	1	1	1	0	3	5.49416	0.596577	11.7057	-0.583707	-5.32539	-0.843906	NA	NA	3.9258e-08	0.55079	1.19125e-31	0.559418	1.00739e-07	0.398722	NA	NA	1.38042e-05	0.94044	7.04445e-28	0.989655	7.61437e-05	0.970823	NA	NA
IL10RB	4.5292e-10	6.27e-07	-6.2346	Muscle_Skeletal	1.02308e-31	4.54811e-28	11.7186	Nerve_Tibial	3.40477e-21	1.15575e-17	9.44949	NA	NA	NA	1	1	1	0	3	5.49416	0.596577	11.7057	-0.583707	9.45743	-0.19791	NA	NA	3.9258e-08	0.55079	1.19125e-31	0.559418	3.15591e-21	0.843115	NA	NA	1.38042e-05	0.94044	7.04445e-28	0.989655	1.05178e-17	0.997012	NA	NA
IL10RB	4.5292e-10	6.27e-07	-6.2346	Muscle_Skeletal	1.02308e-31	4.54811e-28	11.7186	smultixcan	3.09669e-08	4.57628e-05	2.77937	NA	NA	NA	1	1	1	0	3	5.49416	0.596577	11.7057	-0.583707	2.72711	-0.536858	NA	NA	3.9258e-08	0.55079	1.19125e-31	0.559418	1.57858e-08	0.250994	NA	NA	1.38042e-05	0.94044	7.04445e-28	0.989655	1.53826e-05	0.943677	NA	NA
IL10RB	4.5292e-10	6.27e-07	-6.2346	Nerve_Tibial	6.24329e-08	8.35525e-05	5.41169	Breast_Mammary_Tissue	1.72542e-07	0.000188286	-5.22672	NA	NA	NA	1	1	1	0	3	5.49416	0.596577	5.50709	0.526559	-5.32539	-0.843906	NA	NA	3.9258e-08	0.55079	3.64808e-08	0.5985	1.00739e-07	0.398722	NA	NA	1.38042e-05	0.94044	3.31343e-05	0.982498	7.61437e-05	0.970823	NA	NA
IL10RB	4.5292e-10	6.27e-07	-6.2346	Nerve_Tibial	6.24329e-08	8.35525e-05	5.41169	Nerve_Tibial	3.40477e-21	1.15575e-17	9.44949	NA	NA	NA	1	1	1	0	3	5.49416	0.596577	5.50709	0.526559	9.45743	-0.19791	NA	NA	3.9258e-08	0.55079	3.64808e-08	0.5985	3.15591e-21	0.843115	NA	NA	1.38042e-05	0.94044	3.31343e-05	0.982498	1.05178e-17	0.997012	NA	NA
IL10RB	4.5292e-10	6.27e-07	-6.2346	Nerve_Tibial	6.24329e-08	8.35525e-05	5.41169	smultixcan	3.09669e-08	4.57628e-05	2.77937	NA	NA	NA	1	1	1	0	3	5.49416	0.596577	5.50709	0.526559	2.72711	-0.536858	NA	NA	3.9258e-08	0.55079	3.64808e-08	0.5985	1.57858e-08	0.250994	NA	NA	1.38042e-05	0.94044	3.31343e-05	0.982498	1.53826e-05	0.943677	NA	NA
IL10RB	4.5292e-10	6.27e-07	-6.2346	Pancreas	8.01946e-08	0.000172499	5.36669	Breast_Mammary_Tissue	1.72542e-07	0.000188286	-5.22672	NA	NA	NA	1	1	1	0	3	5.49416	0.596577	5.32782	0.102421	-5.32539	-0.843906	NA	NA	3.9258e-08	0.55079	9.94009e-08	0.918423	1.00739e-07	0.398722	NA	NA	1.38042e-05	0.94044	7.3625e-05	0.99807	7.61437e-05	0.970823	NA	NA
IL10RB	4.5292e-10	6.27e-07	-6.2346	Pancreas	8.01946e-08	0.000172499	5.36669	Nerve_Tibial	3.40477e-21	1.15575e-17	9.44949	NA	NA	NA	1	1	1	0	3	5.49416	0.596577	5.32782	0.102421	9.45743	-0.19791	NA	NA	3.9258e-08	0.55079	9.94009e-08	0.918423	3.15591e-21	0.843115	NA	NA	1.38042e-05	0.94044	7.3625e-05	0.99807	1.05178e-17	0.997012	NA	NA
IL10RB	4.5292e-10	6.27e-07	-6.2346	Pancreas	8.01946e-08	0.000172499	5.36669	smultixcan	3.09669e-08	4.57628e-05	2.77937	NA	NA	NA	1	1	1	0	3	5.49416	0.596577	5.32782	0.102421	2.72711	-0.536858	NA	NA	3.9258e-08	0.55079	9.94009e-08	0.918423	1.57858e-08	0.250994	NA	NA	1.38042e-05	0.94044	7.3625e-05	0.99807	1.53826e-05	0.943677	NA	NA
IL10RB	4.5292e-10	6.27e-07	-6.2346	Pituitary	1.67984e-05	0.00898124	4.30368	Breast_Mammary_Tissue	1.72542e-07	0.000188286	-5.22672	NA	NA	NA	1	1	1	0	3	5.49416	0.596577	4.29633	-0.12864	-5.32539	-0.843906	NA	NA	3.9258e-08	0.55079	1.73652e-05	0.897642	1.00739e-07	0.398722	NA	NA	1.38042e-05	0.94044	0.00708838	0.996909	7.61437e-05	0.970823	NA	NA
IL10RB	4.5292e-10	6.27e-07	-6.2346	Pituitary	1.67984e-05	0.00898124	4.30368	Nerve_Tibial	3.40477e-21	1.15575e-17	9.44949	NA	NA	NA	1	1	1	0	3	5.49416	0.596577	4.29633	-0.12864	9.45743	-0.19791	NA	NA	3.9258e-08	0.55079	1.73652e-05	0.897642	3.15591e-21	0.843115	NA	NA	1.38042e-05	0.94044	0.00708838	0.996909	1.05178e-17	0.997012	NA	NA
IL10RB	4.5292e-10	6.27e-07	-6.2346	Pituitary	1.67984e-05	0.00898124	4.30368	smultixcan	3.09669e-08	4.57628e-05	2.77937	NA	NA	NA	1	1	1	0	3	5.49416	0.596577	4.29633	-0.12864	2.72711	-0.536858	NA	NA	3.9258e-08	0.55079	1.73652e-05	0.897642	1.57858e-08	0.250994	NA	NA	1.38042e-05	0.94044	0.00708838	0.996909	1.53826e-05	0.943677	NA	NA
IL10RB	4.5292e-10	6.27e-07	-6.2346	Skin_Sun_Exposed_Lower_leg	2.34977e-18	7.94302e-15	8.7391	Breast_Mammary_Tissue	1.72542e-07	0.000188286	-5.22672	NA	NA	NA	1	1	1	0	3	5.49416	0.596577	8.78417	0.835762	-5.32539	-0.843906	NA	NA	3.9258e-08	0.55079	1.57522e-18	0.403289	1.00739e-07	0.398722	NA	NA	1.38042e-05	0.94044	7.05908e-15	0.980178	7.61437e-05	0.970823	NA	NA
IL10RB	4.5292e-10	6.27e-07	-6.2346	Skin_Sun_Exposed_Lower_leg	2.34977e-18	7.94302e-15	8.7391	Nerve_Tibial	3.40477e-21	1.15575e-17	9.44949	NA	NA	NA	1	1	1	0	3	5.49416	0.596577	8.78417	0.835762	9.45743	-0.19791	NA	NA	3.9258e-08	0.55079	1.57522e-18	0.403289	3.15591e-21	0.843115	NA	NA	1.38042e-05	0.94044	7.05908e-15	0.980178	1.05178e-17	0.997012	NA	NA
IL10RB	4.5292e-10	6.27e-07	-6.2346	Skin_Sun_Exposed_Lower_leg	2.34977e-18	7.94302e-15	8.7391	smultixcan	3.09669e-08	4.57628e-05	2.77937	NA	NA	NA	1	1	1	0	3	5.49416	0.596577	8.78417	0.835762	2.72711	-0.536858	NA	NA	3.9258e-08	0.55079	1.57522e-18	0.403289	1.57858e-08	0.250994	NA	NA	1.38042e-05	0.94044	7.05908e-15	0.980178	1.53826e-05	0.943677	NA	NA
IL10RB	4.5292e-10	6.27e-07	-6.2346	Testis	5.95135e-07	0.00114206	4.99279	Breast_Mammary_Tissue	1.72542e-07	0.000188286	-5.22672	NA	NA	NA	1	1	1	0	3	5.49416	0.596577	5.10049	0.671031	-5.32539	-0.843906	NA	NA	3.9258e-08	0.55079	3.38774e-07	0.502201	1.00739e-07	0.398722	NA	NA	1.38042e-05	0.94044	0.000263413	0.983528	7.61437e-05	0.970823	NA	NA
IL10RB	4.5292e-10	6.27e-07	-6.2346	Testis	5.95135e-07	0.00114206	4.99279	Nerve_Tibial	3.40477e-21	1.15575e-17	9.44949	NA	NA	NA	1	1	1	0	3	5.49416	0.596577	5.10049	0.671031	9.45743	-0.19791	NA	NA	3.9258e-08	0.55079	3.38774e-07	0.502201	3.15591e-21	0.843115	NA	NA	1.38042e-05	0.94044	0.000263413	0.983528	1.05178e-17	0.997012	NA	NA
IL10RB	4.5292e-10	6.27e-07	-6.2346	Testis	5.95135e-07	0.00114206	4.99279	smultixcan	3.09669e-08	4.57628e-05	2.77937	NA	NA	NA	1	1	1	0	3	5.49416	0.596577	5.10049	0.671031	2.72711	-0.536858	NA	NA	3.9258e-08	0.55079	3.38774e-07	0.502201	1.57858e-08	0.250994	NA	NA	1.38042e-05	0.94044	0.000263413	0.983528	1.53826e-05	0.943677	NA	NA
IL10RB	4.5292e-10	6.27e-07	-6.2346	smultixcan	1.28786e-38	8.94636e-35	5.19162	Breast_Mammary_Tissue	1.72542e-07	0.000188286	-5.22672	NA	NA	NA	1	1	1	0	3	5.49416	0.596577	5.48267	-0.347387	-5.32539	-0.843906	NA	NA	3.9258e-08	0.55079	2.6564e-36	0.373762	1.00739e-07	0.398722	NA	NA	1.38042e-05	0.94044	9.66929e-33	0.950645	7.61437e-05	0.970823	NA	NA
IL10RB	4.5292e-10	6.27e-07	-6.2346	smultixcan	1.28786e-38	8.94636e-35	5.19162	Nerve_Tibial	3.40477e-21	1.15575e-17	9.44949	NA	NA	NA	1	1	1	0	3	5.49416	0.596577	5.48267	-0.347387	9.45743	-0.19791	NA	NA	3.9258e-08	0.55079	2.6564e-36	0.373762	3.15591e-21	0.843115	NA	NA	1.38042e-05	0.94044	9.66929e-33	0.950645	1.05178e-17	0.997012	NA	NA
IL10RB	4.5292e-10	6.27e-07	-6.2346	smultixcan	1.28786e-38	8.94636e-35	5.19162	smultixcan	3.09669e-08	4.57628e-05	2.77937	NA	NA	NA	1	1	1	0	3	5.49416	0.596577	5.48267	-0.347387	2.72711	-0.536858	NA	NA	3.9258e-08	0.55079	2.6564e-36	0.373762	1.57858e-08	0.250994	NA	NA	1.38042e-05	0.94044	9.66929e-33	0.950645	1.53826e-05	0.943677	NA	NA
CCHCR1	1.0429e-09	1.22061e-06	6.1027	Adipose_Subcutaneous	6.62185e-06	0.00801327	4.50549	Adipose_Visceral_Omentum	2.07093e-06	0.00195957	4.74638	NA	NA	NA	1	1	1	0	3	5.7325	-1.86082	2.94484	2.97328	4.98919	1.92038	NA	NA	9.8961e-09	0.06277	0.00323121	0.00294634	6.06316e-07	0.0548096	NA	NA	4.12011e-06	0.873452	0.288535	0.72641	0.000421743	0.864334	NA	NA
CCHCR1	1.0429e-09	1.22061e-06	6.1027	Adipose_Subcutaneous	6.62185e-06	0.00801327	4.50549	Adrenal_Gland	3.16192e-07	0.00061002	5.11353	NA	NA	NA	1	1	1	0	3	5.7325	-1.86082	2.94484	2.97328	4.96911	-1.67944	NA	NA	9.8961e-09	0.06277	0.00323121	0.00294634	6.72621e-07	0.0930668	NA	NA	4.12011e-06	0.873452	0.288535	0.72641	0.000722146	0.909401	NA	NA
CCHCR1	1.0429e-09	1.22061e-06	6.1027	Adipose_Subcutaneous	6.62185e-06	0.00801327	4.50549	Artery_Aorta	2.07093e-06	0.00188685	-4.74638	NA	NA	NA	1	1	1	0	3	5.7325	-1.86082	2.94484	2.97328	-4.98919	-1.92038	NA	NA	9.8961e-09	0.06277	0.00323121	0.00294634	6.06316e-07	0.0548096	NA	NA	4.12011e-06	0.873452	0.288535	0.72641	0.000459709	0.84818	NA	NA
CCHCR1	1.0429e-09	1.22061e-06	6.1027	Adipose_Subcutaneous	6.62185e-06	0.00801327	4.50549	Artery_Coronary	2.07093e-06	0.00194377	-4.74638	NA	NA	NA	1	1	1	0	3	5.7325	-1.86082	2.94484	2.97328	-4.98919	-1.92038	NA	NA	9.8961e-09	0.06277	0.00323121	0.00294634	6.06316e-07	0.0548096	NA	NA	4.12011e-06	0.873452	0.288535	0.72641	0.000497661	0.85177	NA	NA
CCHCR1	1.0429e-09	1.22061e-06	6.1027	Adipose_Subcutaneous	6.62185e-06	0.00801327	4.50549	Brain_Anterior_cingulate_cortex_BA24	2.36244e-09	5.56286e-06	-5.9707	NA	NA	NA	1	1	1	0	3	5.7325	-1.86082	2.94484	2.97328	-4.93954	1.82296	NA	NA	9.8961e-09	0.06277	0.00323121	0.00294634	7.83066e-07	0.0683096	NA	NA	4.12011e-06	0.873452	0.288535	0.72641	0.000889524	0.899193	NA	NA
CCHCR1	1.0429e-09	1.22061e-06	6.1027	Adipose_Subcutaneous	6.62185e-06	0.00801327	4.50549	Brain_Cerebellar_Hemisphere	2.07093e-06	0.0020693	4.74638	NA	NA	NA	1	1	1	0	3	5.7325	-1.86082	2.94484	2.97328	4.98919	1.92038	NA	NA	9.8961e-09	0.06277	0.00323121	0.00294634	6.06316e-07	0.0548096	NA	NA	4.12011e-06	0.873452	0.288535	0.72641	0.000530291	0.863469	NA	NA
CCHCR1	1.0429e-09	1.22061e-06	6.1027	Adipose_Subcutaneous	6.62185e-06	0.00801327	4.50549	Brain_Cerebellum	2.07093e-06	0.00257787	4.74638	NA	NA	NA	1	1	1	0	3	5.7325	-1.86082	2.94484	2.97328	4.98919	1.92038	NA	NA	9.8961e-09	0.06277	0.00323121	0.00294634	6.06316e-07	0.0548096	NA	NA	4.12011e-06	0.873452	0.288535	0.72641	0.000654417	0.858548	NA	NA
CCHCR1	1.0429e-09	1.22061e-06	6.1027	Adipose_Subcutaneous	6.62185e-06	0.00801327	4.50549	Brain_Cortex	2.07093e-06	0.00209919	4.74638	NA	NA	NA	1	1	1	0	3	5.7325	-1.86082	2.94484	2.97328	4.98919	1.92038	NA	NA	9.8961e-09	0.06277	0.00323121	0.00294634	6.06316e-07	0.0548096	NA	NA	4.12011e-06	0.873452	0.288535	0.72641	0.000561146	0.862184	NA	NA
CCHCR1	1.0429e-09	1.22061e-06	6.1027	Adipose_Subcutaneous	6.62185e-06	0.00801327	4.50549	Brain_Frontal_Cortex_BA9	5.56901e-06	0.00434705	4.54212	NA	NA	NA	1	1	1	0	3	5.7325	-1.86082	2.94484	2.97328	4.76345	1.89809	NA	NA	9.8961e-09	0.06277	0.00323121	0.00294634	1.90314e-06	0.0576843	NA	NA	4.12011e-06	0.873452	0.288535	0.72641	0.00177365	0.881277	NA	NA
CCHCR1	1.0429e-09	1.22061e-06	6.1027	Adipose_Subcutaneous	6.62185e-06	0.00801327	4.50549	Brain_Hypothalamus	2.07093e-06	0.00170102	4.74638	NA	NA	NA	1	1	1	0	3	5.7325	-1.86082	2.94484	2.97328	4.98919	1.92038	NA	NA	9.8961e-09	0.06277	0.00323121	0.00294634	6.06316e-07	0.0548096	NA	NA	4.12011e-06	0.873452	0.288535	0.72641	0.000648036	0.881217	NA	NA
CCHCR1	1.0429e-09	1.22061e-06	6.1027	Adipose_Subcutaneous	6.62185e-06	0.00801327	4.50549	Brain_Putamen_basal_ganglia	2.07093e-06	0.00177598	4.74638	NA	NA	NA	1	1	1	0	3	5.7325	-1.86082	2.94484	2.97328	4.98919	1.92038	NA	NA	9.8961e-09	0.06277	0.00323121	0.00294634	6.06316e-07	0.0548096	NA	NA	4.12011e-06	0.873452	0.288535	0.72641	0.000522831	0.871751	NA	NA
CCHCR1	1.0429e-09	1.22061e-06	6.1027	Adipose_Subcutaneous	6.62185e-06	0.00801327	4.50549	Brain_Spinal_cord_cervical_c-1	2.58672e-09	3.26643e-06	5.95588	NA	NA	NA	1	1	1	0	3	5.7325	-1.86082	2.94484	2.97328	5.16132	-1.72136	NA	NA	9.8961e-09	0.06277	0.00323121	0.00294634	2.45219e-07	0.0851849	NA	NA	4.12011e-06	0.873452	0.288535	0.72641	0.000240773	0.9074	NA	NA
CCHCR1	1.0429e-09	1.22061e-06	6.1027	Adipose_Subcutaneous	6.62185e-06	0.00801327	4.50549	Breast_Mammary_Tissue	8.09825e-07	0.000623803	4.93298	NA	NA	NA	1	1	1	0	3	5.7325	-1.86082	2.94484	2.97328	4.73863	-2.10334	NA	NA	9.8961e-09	0.06277	0.00323121	0.00294634	2.15165e-06	0.0354361	NA	NA	4.12011e-06	0.873452	0.288535	0.72641	0.00119433	0.82737	NA	NA
CCHCR1	1.0429e-09	1.22061e-06	6.1027	Adipose_Subcutaneous	6.62185e-06	0.00801327	4.50549	Cells_EBV-transformed_lymphocytes	2.58672e-09	4.26132e-06	-5.95588	NA	NA	NA	1	1	1	0	3	5.7325	-1.86082	2.94484	2.97328	-5.82163	1.63842	NA	NA	9.8961e-09	0.06277	0.00323121	0.00294634	5.82781e-09	0.101335	NA	NA	4.12011e-06	0.873452	0.288535	0.72641	7.02843e-06	0.892988	NA	NA
CCHCR1	1.0429e-09	1.22061e-06	6.1027	Adipose_Subcutaneous	6.62185e-06	0.00801327	4.50549	Colon_Sigmoid	2.07093e-06	0.00200391	-4.74638	NA	NA	NA	1	1	1	0	3	5.7325	-1.86082	2.94484	2.97328	-4.98919	-1.92038	NA	NA	9.8961e-09	0.06277	0.00323121	0.00294634	6.06316e-07	0.0548096	NA	NA	4.12011e-06	0.873452	0.288535	0.72641	0.000606224	0.868447	NA	NA
CCHCR1	1.0429e-09	1.22061e-06	6.1027	Adipose_Subcutaneous	6.62185e-06	0.00801327	4.50549	Esophagus_Gastroesophageal_Junction	2.07093e-06	0.00215754	-4.74638	NA	NA	NA	1	1	1	0	3	5.7325	-1.86082	2.94484	2.97328	-4.98919	-1.92038	NA	NA	9.8961e-09	0.06277	0.00323121	0.00294634	6.06316e-07	0.0548096	NA	NA	4.12011e-06	0.873452	0.288535	0.72641	0.000618991	0.862225	NA	NA
CCHCR1	1.0429e-09	1.22061e-06	6.1027	Adipose_Subcutaneous	6.62185e-06	0.00801327	4.50549	Esophagus_Muscularis	2.58672e-09	4.72156e-06	5.95588	NA	NA	NA	1	1	1	0	3	5.7325	-1.86082	2.94484	2.97328	3.15512	-3.4029	NA	NA	9.8961e-09	0.06277	0.00323121	0.00294634	0.00160429	0.000666744	NA	NA	4.12011e-06	0.873452	0.288535	0.72641	0.147489	0.481998	NA	NA
CCHCR1	1.0429e-09	1.22061e-06	6.1027	Adipose_Subcutaneous	6.62185e-06	0.00801327	4.50549	Heart_Left_Ventricle	2.07093e-06	0.00168287	4.74638	NA	NA	NA	1	1	1	0	3	5.7325	-1.86082	2.94484	2.97328	2.72111	1.92038	NA	NA	9.8961e-09	0.06277	0.00323121	0.00294634	0.00650634	0.0548096	NA	NA	4.12011e-06	0.873452	0.288535	0.72641	0.310564	0.894147	NA	NA
CCHCR1	1.0429e-09	1.22061e-06	6.1027	Adipose_Subcutaneous	6.62185e-06	0.00801327	4.50549	Lung	2.07093e-06	0.0014267	-4.74638	NA	NA	NA	1	1	1	0	3	5.7325	-1.86082	2.94484	2.97328	-4.98919	-1.92038	NA	NA	9.8961e-09	0.06277	0.00323121	0.00294634	6.06316e-07	0.0548096	NA	NA	4.12011e-06	0.873452	0.288535	0.72641	0.000322053	0.857519	NA	NA
CCHCR1	1.0429e-09	1.22061e-06	6.1027	Adipose_Subcutaneous	6.62185e-06	0.00801327	4.50549	Muscle_Skeletal	3.13905e-09	9.90057e-06	-5.92416	NA	NA	NA	1	1	1	0	3	5.7325	-1.86082	2.94484	2.97328	-6.23327	-0.217736	NA	NA	9.8961e-09	0.06277	0.00323121	0.00294634	4.56799e-10	0.827635	NA	NA	4.12011e-06	0.873452	0.288535	0.72641	8.35453e-07	0.995634	NA	NA
CCHCR1	1.0429e-09	1.22061e-06	6.1027	Adipose_Subcutaneous	6.62185e-06	0.00801327	4.50549	Nerve_Tibial	2.36244e-09	3.77378e-06	-5.9707	NA	NA	NA	1	1	1	0	3	5.7325	-1.86082	2.94484	2.97328	-6.20349	-0.194544	NA	NA	9.8961e-09	0.06277	0.00323121	0.00294634	5.52255e-10	0.84575	NA	NA	4.12011e-06	0.873452	0.288535	0.72641	6.14303e-07	0.997012	NA	NA
CCHCR1	1.0429e-09	1.22061e-06	6.1027	Adipose_Subcutaneous	6.62185e-06	0.00801327	4.50549	Ovary	4.2992e-06	0.00337342	4.59637	NA	NA	NA	1	1	1	0	3	5.7325	-1.86082	2.94484	2.97328	4.80878	1.81324	NA	NA	9.8961e-09	0.06277	0.00323121	0.00294634	1.51856e-06	0.0697943	NA	NA	4.12011e-06	0.873452	0.288535	0.72641	0.00118778	0.883231	NA	NA
CCHCR1	1.0429e-09	1.22061e-06	6.1027	Adipose_Subcutaneous	6.62185e-06	0.00801327	4.50549	Pancreas	2.07093e-06	0.00245764	-4.74638	NA	NA	NA	1	1	1	0	3	5.7325	-1.86082	2.94484	2.97328	-4.98919	-1.92038	NA	NA	9.8961e-09	0.06277	0.00323121	0.00294634	6.06316e-07	0.0548096	NA	NA	4.12011e-06	0.873452	0.288535	0.72641	0.0006994	0.850559	NA	NA
CCHCR1	1.0429e-09	1.22061e-06	6.1027	Adipose_Subcutaneous	6.62185e-06	0.00801327	4.50549	Pituitary	2.27921e-07	0.000456052	-5.17499	NA	NA	NA	1	1	1	0	3	5.7325	-1.86082	2.94484	2.97328	-5.3898	-1.68673	NA	NA	9.8961e-09	0.06277	0.00323121	0.00294634	7.05348e-08	0.0916561	NA	NA	4.12011e-06	0.873452	0.288535	0.72641	8.4871e-05	0.912512	NA	NA
CCHCR1	1.0429e-09	1.22061e-06	6.1027	Adipose_Subcutaneous	6.62185e-06	0.00801327	4.50549	Prostate	2.36244e-09	3.79077e-06	-5.9707	NA	NA	NA	1	1	1	0	3	5.7325	-1.86082	2.94484	2.97328	-5.18762	1.73816	NA	NA	9.8961e-09	0.06277	0.00323121	0.00294634	2.12995e-07	0.0821823	NA	NA	4.12011e-06	0.873452	0.288535	0.72641	0.000189968	0.893277	NA	NA
CCHCR1	1.0429e-09	1.22061e-06	6.1027	Adipose_Subcutaneous	6.62185e-06	0.00801327	4.50549	Small_Intestine_Terminal_Ileum	5.56901e-06	0.00321189	4.54212	NA	NA	NA	1	1	1	0	3	5.7325	-1.86082	2.94484	2.97328	4.76345	1.89809	NA	NA	9.8961e-09	0.06277	0.00323121	0.00294634	1.90314e-06	0.0576843	NA	NA	4.12011e-06	0.873452	0.288535	0.72641	0.00143455	0.848869	NA	NA
CCHCR1	1.0429e-09	1.22061e-06	6.1027	Adipose_Subcutaneous	6.62185e-06	0.00801327	4.50549	Testis	2.58672e-09	1.15796e-05	5.95588	NA	NA	NA	1	1	1	0	3	5.7325	-1.86082	2.94484	2.97328	4.09682	2.42325	NA	NA	9.8961e-09	0.06277	0.00323121	0.00294634	4.18869e-05	0.0153823	NA	NA	4.12011e-06	0.873452	0.288535	0.72641	0.0171736	0.777764	NA	NA
CCHCR1	1.0429e-09	1.22061e-06	6.1027	Adipose_Subcutaneous	6.62185e-06	0.00801327	4.50549	Whole_Blood	2.58672e-09	2.81654e-06	5.95588	NA	NA	NA	1	1	1	0	3	5.7325	-1.86082	2.94484	2.97328	5.14956	-2.54869	NA	NA	9.8961e-09	0.06277	0.00323121	0.00294634	2.61103e-07	0.0108127	NA	NA	4.12011e-06	0.873452	0.288535	0.72641	0.000211569	0.701926	NA	NA
CCHCR1	1.0429e-09	1.22061e-06	6.1027	Adipose_Subcutaneous	6.62185e-06	0.00801327	4.50549	smultixcan	3.41229e-15	1.34471e-11	-0.390699	NA	NA	NA	1	1	1	0	3	5.7325	-1.86082	2.94484	2.97328	-0.84262	-2.11104	NA	NA	9.8961e-09	0.06277	0.00323121	0.00294634	1.6307e-12	0.00226508	NA	NA	4.12011e-06	0.873452	0.288535	0.72641	4.8466e-09	0.610798	NA	NA
CCHCR1	1.0429e-09	1.22061e-06	6.1027	Adrenal_Gland	6.65693e-09	1.37965e-05	5.79936	Adipose_Visceral_Omentum	2.07093e-06	0.00195957	4.74638	NA	NA	NA	1	1	1	0	3	5.7325	-1.86082	7.48444	0.0491408	4.98919	1.92038	NA	NA	9.8961e-09	0.06277	7.18543e-14	0.960807	6.06316e-07	0.0548096	NA	NA	4.12011e-06	0.873452	2.80471e-10	0.996956	0.000421743	0.864334	NA	NA
