## Supplementary material for "Disentangling the Shared and Differential Genetic Architecture Between COVID-19 and Other Respiratory Disorders: A Multi-Omics Genome-Wide Analysis": A2_ILD.xlsx (part 3 of 3)

### Sheet: T9.gene_ccgwas (continued)
Table 9. Results summary of MAGMA/TWAS/spTWAS/PWAS-CC-GWAS
CCHCR1	1.0429e-09	1.22061e-06	6.1027	Adrenal_Gland	6.65693e-09	1.37965e-05	5.79936	Adrenal_Gland	3.16192e-07	0.00061002	5.11353	NA	NA	NA	1	1	1	0	3	5.7325	-1.86082	7.48444	0.0491408	4.96911	-1.67944	NA	NA	9.8961e-09	0.06277	7.18543e-14	0.960807	6.72621e-07	0.0930668	NA	NA	4.12011e-06	0.873452	2.80471e-10	0.996956	0.000722146	0.909401	NA	NA
CCHCR1	1.0429e-09	1.22061e-06	6.1027	Adrenal_Gland	6.65693e-09	1.37965e-05	5.79936	Artery_Aorta	2.07093e-06	0.00188685	-4.74638	NA	NA	NA	1	1	1	0	3	5.7325	-1.86082	7.48444	0.0491408	-4.98919	-1.92038	NA	NA	9.8961e-09	0.06277	7.18543e-14	0.960807	6.06316e-07	0.0548096	NA	NA	4.12011e-06	0.873452	2.80471e-10	0.996956	0.000459709	0.84818	NA	NA
CCHCR1	1.0429e-09	1.22061e-06	6.1027	Adrenal_Gland	6.65693e-09	1.37965e-05	5.79936	Artery_Coronary	2.07093e-06	0.00194377	-4.74638	NA	NA	NA	1	1	1	0	3	5.7325	-1.86082	7.48444	0.0491408	-4.98919	-1.92038	NA	NA	9.8961e-09	0.06277	7.18543e-14	0.960807	6.06316e-07	0.0548096	NA	NA	4.12011e-06	0.873452	2.80471e-10	0.996956	0.000497661	0.85177	NA	NA
CCHCR1	1.0429e-09	1.22061e-06	6.1027	Adrenal_Gland	6.65693e-09	1.37965e-05	5.79936	Brain_Anterior_cingulate_cortex_BA24	2.36244e-09	5.56286e-06	-5.9707	NA	NA	NA	1	1	1	0	3	5.7325	-1.86082	7.48444	0.0491408	-4.93954	1.82296	NA	NA	9.8961e-09	0.06277	7.18543e-14	0.960807	7.83066e-07	0.0683096	NA	NA	4.12011e-06	0.873452	2.80471e-10	0.996956	0.000889524	0.899193	NA	NA
CCHCR1	1.0429e-09	1.22061e-06	6.1027	Adrenal_Gland	6.65693e-09	1.37965e-05	5.79936	Brain_Cerebellar_Hemisphere	2.07093e-06	0.0020693	4.74638	NA	NA	NA	1	1	1	0	3	5.7325	-1.86082	7.48444	0.0491408	4.98919	1.92038	NA	NA	9.8961e-09	0.06277	7.18543e-14	0.960807	6.06316e-07	0.0548096	NA	NA	4.12011e-06	0.873452	2.80471e-10	0.996956	0.000530291	0.863469	NA	NA
CCHCR1	1.0429e-09	1.22061e-06	6.1027	Adrenal_Gland	6.65693e-09	1.37965e-05	5.79936	Brain_Cerebellum	2.07093e-06	0.00257787	4.74638	NA	NA	NA	1	1	1	0	3	5.7325	-1.86082	7.48444	0.0491408	4.98919	1.92038	NA	NA	9.8961e-09	0.06277	7.18543e-14	0.960807	6.06316e-07	0.0548096	NA	NA	4.12011e-06	0.873452	2.80471e-10	0.996956	0.000654417	0.858548	NA	NA
CCHCR1	1.0429e-09	1.22061e-06	6.1027	Adrenal_Gland	6.65693e-09	1.37965e-05	5.79936	Brain_Cortex	2.07093e-06	0.00209919	4.74638	NA	NA	NA	1	1	1	0	3	5.7325	-1.86082	7.48444	0.0491408	4.98919	1.92038	NA	NA	9.8961e-09	0.06277	7.18543e-14	0.960807	6.06316e-07	0.0548096	NA	NA	4.12011e-06	0.873452	2.80471e-10	0.996956	0.000561146	0.862184	NA	NA
CCHCR1	1.0429e-09	1.22061e-06	6.1027	Adrenal_Gland	6.65693e-09	1.37965e-05	5.79936	Brain_Frontal_Cortex_BA9	5.56901e-06	0.00434705	4.54212	NA	NA	NA	1	1	1	0	3	5.7325	-1.86082	7.48444	0.0491408	4.76345	1.89809	NA	NA	9.8961e-09	0.06277	7.18543e-14	0.960807	1.90314e-06	0.0576843	NA	NA	4.12011e-06	0.873452	2.80471e-10	0.996956	0.00177365	0.881277	NA	NA
CCHCR1	1.0429e-09	1.22061e-06	6.1027	Adrenal_Gland	6.65693e-09	1.37965e-05	5.79936	Brain_Hypothalamus	2.07093e-06	0.00170102	4.74638	NA	NA	NA	1	1	1	0	3	5.7325	-1.86082	7.48444	0.0491408	4.98919	1.92038	NA	NA	9.8961e-09	0.06277	7.18543e-14	0.960807	6.06316e-07	0.0548096	NA	NA	4.12011e-06	0.873452	2.80471e-10	0.996956	0.000648036	0.881217	NA	NA
CCHCR1	1.0429e-09	1.22061e-06	6.1027	Adrenal_Gland	6.65693e-09	1.37965e-05	5.79936	Brain_Putamen_basal_ganglia	2.07093e-06	0.00177598	4.74638	NA	NA	NA	1	1	1	0	3	5.7325	-1.86082	7.48444	0.0491408	4.98919	1.92038	NA	NA	9.8961e-09	0.06277	7.18543e-14	0.960807	6.06316e-07	0.0548096	NA	NA	4.12011e-06	0.873452	2.80471e-10	0.996956	0.000522831	0.871751	NA	NA
CCHCR1	1.0429e-09	1.22061e-06	6.1027	Adrenal_Gland	6.65693e-09	1.37965e-05	5.79936	Brain_Spinal_cord_cervical_c-1	2.58672e-09	3.26643e-06	5.95588	NA	NA	NA	1	1	1	0	3	5.7325	-1.86082	7.48444	0.0491408	5.16132	-1.72136	NA	NA	9.8961e-09	0.06277	7.18543e-14	0.960807	2.45219e-07	0.0851849	NA	NA	4.12011e-06	0.873452	2.80471e-10	0.996956	0.000240773	0.9074	NA	NA
CCHCR1	1.0429e-09	1.22061e-06	6.1027	Adrenal_Gland	6.65693e-09	1.37965e-05	5.79936	Breast_Mammary_Tissue	8.09825e-07	0.000623803	4.93298	NA	NA	NA	1	1	1	0	3	5.7325	-1.86082	7.48444	0.0491408	4.73863	-2.10334	NA	NA	9.8961e-09	0.06277	7.18543e-14	0.960807	2.15165e-06	0.0354361	NA	NA	4.12011e-06	0.873452	2.80471e-10	0.996956	0.00119433	0.82737	NA	NA
CCHCR1	1.0429e-09	1.22061e-06	6.1027	Adrenal_Gland	6.65693e-09	1.37965e-05	5.79936	Cells_EBV-transformed_lymphocytes	2.58672e-09	4.26132e-06	-5.95588	NA	NA	NA	1	1	1	0	3	5.7325	-1.86082	7.48444	0.0491408	-5.82163	1.63842	NA	NA	9.8961e-09	0.06277	7.18543e-14	0.960807	5.82781e-09	0.101335	NA	NA	4.12011e-06	0.873452	2.80471e-10	0.996956	7.02843e-06	0.892988	NA	NA
CCHCR1	1.0429e-09	1.22061e-06	6.1027	Adrenal_Gland	6.65693e-09	1.37965e-05	5.79936	Colon_Sigmoid	2.07093e-06	0.00200391	-4.74638	NA	NA	NA	1	1	1	0	3	5.7325	-1.86082	7.48444	0.0491408	-4.98919	-1.92038	NA	NA	9.8961e-09	0.06277	7.18543e-14	0.960807	6.06316e-07	0.0548096	NA	NA	4.12011e-06	0.873452	2.80471e-10	0.996956	0.000606224	0.868447	NA	NA
CCHCR1	1.0429e-09	1.22061e-06	6.1027	Adrenal_Gland	6.65693e-09	1.37965e-05	5.79936	Esophagus_Gastroesophageal_Junction	2.07093e-06	0.00215754	-4.74638	NA	NA	NA	1	1	1	0	3	5.7325	-1.86082	7.48444	0.0491408	-4.98919	-1.92038	NA	NA	9.8961e-09	0.06277	7.18543e-14	0.960807	6.06316e-07	0.0548096	NA	NA	4.12011e-06	0.873452	2.80471e-10	0.996956	0.000618991	0.862225	NA	NA
CCHCR1	1.0429e-09	1.22061e-06	6.1027	Adrenal_Gland	6.65693e-09	1.37965e-05	5.79936	Esophagus_Muscularis	2.58672e-09	4.72156e-06	5.95588	NA	NA	NA	1	1	1	0	3	5.7325	-1.86082	7.48444	0.0491408	3.15512	-3.4029	NA	NA	9.8961e-09	0.06277	7.18543e-14	0.960807	0.00160429	0.000666744	NA	NA	4.12011e-06	0.873452	2.80471e-10	0.996956	0.147489	0.481998	NA	NA
CCHCR1	1.0429e-09	1.22061e-06	6.1027	Adrenal_Gland	6.65693e-09	1.37965e-05	5.79936	Heart_Left_Ventricle	2.07093e-06	0.00168287	4.74638	NA	NA	NA	1	1	1	0	3	5.7325	-1.86082	7.48444	0.0491408	2.72111	1.92038	NA	NA	9.8961e-09	0.06277	7.18543e-14	0.960807	0.00650634	0.0548096	NA	NA	4.12011e-06	0.873452	2.80471e-10	0.996956	0.310564	0.894147	NA	NA
CCHCR1	1.0429e-09	1.22061e-06	6.1027	Adrenal_Gland	6.65693e-09	1.37965e-05	5.79936	Lung	2.07093e-06	0.0014267	-4.74638	NA	NA	NA	1	1	1	0	3	5.7325	-1.86082	7.48444	0.0491408	-4.98919	-1.92038	NA	NA	9.8961e-09	0.06277	7.18543e-14	0.960807	6.06316e-07	0.0548096	NA	NA	4.12011e-06	0.873452	2.80471e-10	0.996956	0.000322053	0.857519	NA	NA
CCHCR1	1.0429e-09	1.22061e-06	6.1027	Adrenal_Gland	6.65693e-09	1.37965e-05	5.79936	Muscle_Skeletal	3.13905e-09	9.90057e-06	-5.92416	NA	NA	NA	1	1	1	0	3	5.7325	-1.86082	7.48444	0.0491408	-6.23327	-0.217736	NA	NA	9.8961e-09	0.06277	7.18543e-14	0.960807	4.56799e-10	0.827635	NA	NA	4.12011e-06	0.873452	2.80471e-10	0.996956	8.35453e-07	0.995634	NA	NA
CCHCR1	1.0429e-09	1.22061e-06	6.1027	Adrenal_Gland	6.65693e-09	1.37965e-05	5.79936	Nerve_Tibial	2.36244e-09	3.77378e-06	-5.9707	NA	NA	NA	1	1	1	0	3	5.7325	-1.86082	7.48444	0.0491408	-6.20349	-0.194544	NA	NA	9.8961e-09	0.06277	7.18543e-14	0.960807	5.52255e-10	0.84575	NA	NA	4.12011e-06	0.873452	2.80471e-10	0.996956	6.14303e-07	0.997012	NA	NA
CCHCR1	1.0429e-09	1.22061e-06	6.1027	Adrenal_Gland	6.65693e-09	1.37965e-05	5.79936	Ovary	4.2992e-06	0.00337342	4.59637	NA	NA	NA	1	1	1	0	3	5.7325	-1.86082	7.48444	0.0491408	4.80878	1.81324	NA	NA	9.8961e-09	0.06277	7.18543e-14	0.960807	1.51856e-06	0.0697943	NA	NA	4.12011e-06	0.873452	2.80471e-10	0.996956	0.00118778	0.883231	NA	NA
CCHCR1	1.0429e-09	1.22061e-06	6.1027	Adrenal_Gland	6.65693e-09	1.37965e-05	5.79936	Pancreas	2.07093e-06	0.00245764	-4.74638	NA	NA	NA	1	1	1	0	3	5.7325	-1.86082	7.48444	0.0491408	-4.98919	-1.92038	NA	NA	9.8961e-09	0.06277	7.18543e-14	0.960807	6.06316e-07	0.0548096	NA	NA	4.12011e-06	0.873452	2.80471e-10	0.996956	0.0006994	0.850559	NA	NA
CCHCR1	1.0429e-09	1.22061e-06	6.1027	Adrenal_Gland	6.65693e-09	1.37965e-05	5.79936	Pituitary	2.27921e-07	0.000456052	-5.17499	NA	NA	NA	1	1	1	0	3	5.7325	-1.86082	7.48444	0.0491408	-5.3898	-1.68673	NA	NA	9.8961e-09	0.06277	7.18543e-14	0.960807	7.05348e-08	0.0916561	NA	NA	4.12011e-06	0.873452	2.80471e-10	0.996956	8.4871e-05	0.912512	NA	NA
CCHCR1	1.0429e-09	1.22061e-06	6.1027	Adrenal_Gland	6.65693e-09	1.37965e-05	5.79936	Prostate	2.36244e-09	3.79077e-06	-5.9707	NA	NA	NA	1	1	1	0	3	5.7325	-1.86082	7.48444	0.0491408	-5.18762	1.73816	NA	NA	9.8961e-09	0.06277	7.18543e-14	0.960807	2.12995e-07	0.0821823	NA	NA	4.12011e-06	0.873452	2.80471e-10	0.996956	0.000189968	0.893277	NA	NA
CCHCR1	1.0429e-09	1.22061e-06	6.1027	Adrenal_Gland	6.65693e-09	1.37965e-05	5.79936	Small_Intestine_Terminal_Ileum	5.56901e-06	0.00321189	4.54212	NA	NA	NA	1	1	1	0	3	5.7325	-1.86082	7.48444	0.0491408	4.76345	1.89809	NA	NA	9.8961e-09	0.06277	7.18543e-14	0.960807	1.90314e-06	0.0576843	NA	NA	4.12011e-06	0.873452	2.80471e-10	0.996956	0.00143455	0.848869	NA	NA
CCHCR1	1.0429e-09	1.22061e-06	6.1027	Adrenal_Gland	6.65693e-09	1.37965e-05	5.79936	Testis	2.58672e-09	1.15796e-05	5.95588	NA	NA	NA	1	1	1	0	3	5.7325	-1.86082	7.48444	0.0491408	4.09682	2.42325	NA	NA	9.8961e-09	0.06277	7.18543e-14	0.960807	4.18869e-05	0.0153823	NA	NA	4.12011e-06	0.873452	2.80471e-10	0.996956	0.0171736	0.777764	NA	NA
CCHCR1	1.0429e-09	1.22061e-06	6.1027	Adrenal_Gland	6.65693e-09	1.37965e-05	5.79936	Whole_Blood	2.58672e-09	2.81654e-06	5.95588	NA	NA	NA	1	1	1	0	3	5.7325	-1.86082	7.48444	0.0491408	5.14956	-2.54869	NA	NA	9.8961e-09	0.06277	7.18543e-14	0.960807	2.61103e-07	0.0108127	NA	NA	4.12011e-06	0.873452	2.80471e-10	0.996956	0.000211569	0.701926	NA	NA
CCHCR1	1.0429e-09	1.22061e-06	6.1027	Adrenal_Gland	6.65693e-09	1.37965e-05	5.79936	smultixcan	3.41229e-15	1.34471e-11	-0.390699	NA	NA	NA	1	1	1	0	3	5.7325	-1.86082	7.48444	0.0491408	-0.84262	-2.11104	NA	NA	9.8961e-09	0.06277	7.18543e-14	0.960807	1.6307e-12	0.00226508	NA	NA	4.12011e-06	0.873452	2.80471e-10	0.996956	4.8466e-09	0.610798	NA	NA
CCHCR1	1.0429e-09	1.22061e-06	6.1027	Brain_Putamen_basal_ganglia	7.89403e-07	0.00111003	4.93797	Adipose_Visceral_Omentum	2.07093e-06	0.00195957	4.74638	NA	NA	NA	1	1	1	0	3	5.7325	-1.86082	3.57806	2.57915	4.98919	1.92038	NA	NA	9.8961e-09	0.06277	0.000346152	0.00990448	6.06316e-07	0.0548096	NA	NA	4.12011e-06	0.873452	0.0828991	0.743951	0.000421743	0.864334	NA	NA
CCHCR1	1.0429e-09	1.22061e-06	6.1027	Brain_Putamen_basal_ganglia	7.89403e-07	0.00111003	4.93797	Adrenal_Gland	3.16192e-07	0.00061002	5.11353	NA	NA	NA	1	1	1	0	3	5.7325	-1.86082	3.57806	2.57915	4.96911	-1.67944	NA	NA	9.8961e-09	0.06277	0.000346152	0.00990448	6.72621e-07	0.0930668	NA	NA	4.12011e-06	0.873452	0.0828991	0.743951	0.000722146	0.909401	NA	NA
CCHCR1	1.0429e-09	1.22061e-06	6.1027	Brain_Putamen_basal_ganglia	7.89403e-07	0.00111003	4.93797	Artery_Aorta	2.07093e-06	0.00188685	-4.74638	NA	NA	NA	1	1	1	0	3	5.7325	-1.86082	3.57806	2.57915	-4.98919	-1.92038	NA	NA	9.8961e-09	0.06277	0.000346152	0.00990448	6.06316e-07	0.0548096	NA	NA	4.12011e-06	0.873452	0.0828991	0.743951	0.000459709	0.84818	NA	NA
CCHCR1	1.0429e-09	1.22061e-06	6.1027	Brain_Putamen_basal_ganglia	7.89403e-07	0.00111003	4.93797	Artery_Coronary	2.07093e-06	0.00194377	-4.74638	NA	NA	NA	1	1	1	0	3	5.7325	-1.86082	3.57806	2.57915	-4.98919	-1.92038	NA	NA	9.8961e-09	0.06277	0.000346152	0.00990448	6.06316e-07	0.0548096	NA	NA	4.12011e-06	0.873452	0.0828991	0.743951	0.000497661	0.85177	NA	NA
CCHCR1	1.0429e-09	1.22061e-06	6.1027	Brain_Putamen_basal_ganglia	7.89403e-07	0.00111003	4.93797	Brain_Anterior_cingulate_cortex_BA24	2.36244e-09	5.56286e-06	-5.9707	NA	NA	NA	1	1	1	0	3	5.7325	-1.86082	3.57806	2.57915	-4.93954	1.82296	NA	NA	9.8961e-09	0.06277	0.000346152	0.00990448	7.83066e-07	0.0683096	NA	NA	4.12011e-06	0.873452	0.0828991	0.743951	0.000889524	0.899193	NA	NA
CCHCR1	1.0429e-09	1.22061e-06	6.1027	Brain_Putamen_basal_ganglia	7.89403e-07	0.00111003	4.93797	Brain_Cerebellar_Hemisphere	2.07093e-06	0.0020693	4.74638	NA	NA	NA	1	1	1	0	3	5.7325	-1.86082	3.57806	2.57915	4.98919	1.92038	NA	NA	9.8961e-09	0.06277	0.000346152	0.00990448	6.06316e-07	0.0548096	NA	NA	4.12011e-06	0.873452	0.0828991	0.743951	0.000530291	0.863469	NA	NA
CCHCR1	1.0429e-09	1.22061e-06	6.1027	Brain_Putamen_basal_ganglia	7.89403e-07	0.00111003	4.93797	Brain_Cerebellum	2.07093e-06	0.00257787	4.74638	NA	NA	NA	1	1	1	0	3	5.7325	-1.86082	3.57806	2.57915	4.98919	1.92038	NA	NA	9.8961e-09	0.06277	0.000346152	0.00990448	6.06316e-07	0.0548096	NA	NA	4.12011e-06	0.873452	0.0828991	0.743951	0.000654417	0.858548	NA	NA
CCHCR1	1.0429e-09	1.22061e-06	6.1027	Brain_Putamen_basal_ganglia	7.89403e-07	0.00111003	4.93797	Brain_Cortex	2.07093e-06	0.00209919	4.74638	NA	NA	NA	1	1	1	0	3	5.7325	-1.86082	3.57806	2.57915	4.98919	1.92038	NA	NA	9.8961e-09	0.06277	0.000346152	0.00990448	6.06316e-07	0.0548096	NA	NA	4.12011e-06	0.873452	0.0828991	0.743951	0.000561146	0.862184	NA	NA
CCHCR1	1.0429e-09	1.22061e-06	6.1027	Brain_Putamen_basal_ganglia	7.89403e-07	0.00111003	4.93797	Brain_Frontal_Cortex_BA9	5.56901e-06	0.00434705	4.54212	NA	NA	NA	1	1	1	0	3	5.7325	-1.86082	3.57806	2.57915	4.76345	1.89809	NA	NA	9.8961e-09	0.06277	0.000346152	0.00990448	1.90314e-06	0.0576843	NA	NA	4.12011e-06	0.873452	0.0828991	0.743951	0.00177365	0.881277	NA	NA
CCHCR1	1.0429e-09	1.22061e-06	6.1027	Brain_Putamen_basal_ganglia	7.89403e-07	0.00111003	4.93797	Brain_Hypothalamus	2.07093e-06	0.00170102	4.74638	NA	NA	NA	1	1	1	0	3	5.7325	-1.86082	3.57806	2.57915	4.98919	1.92038	NA	NA	9.8961e-09	0.06277	0.000346152	0.00990448	6.06316e-07	0.0548096	NA	NA	4.12011e-06	0.873452	0.0828991	0.743951	0.000648036	0.881217	NA	NA
CCHCR1	1.0429e-09	1.22061e-06	6.1027	Brain_Putamen_basal_ganglia	7.89403e-07	0.00111003	4.93797	Brain_Putamen_basal_ganglia	2.07093e-06	0.00177598	4.74638	NA	NA	NA	1	1	1	0	3	5.7325	-1.86082	3.57806	2.57915	4.98919	1.92038	NA	NA	9.8961e-09	0.06277	0.000346152	0.00990448	6.06316e-07	0.0548096	NA	NA	4.12011e-06	0.873452	0.0828991	0.743951	0.000522831	0.871751	NA	NA
CCHCR1	1.0429e-09	1.22061e-06	6.1027	Brain_Putamen_basal_ganglia	7.89403e-07	0.00111003	4.93797	Brain_Spinal_cord_cervical_c-1	2.58672e-09	3.26643e-06	5.95588	NA	NA	NA	1	1	1	0	3	5.7325	-1.86082	3.57806	2.57915	5.16132	-1.72136	NA	NA	9.8961e-09	0.06277	0.000346152	0.00990448	2.45219e-07	0.0851849	NA	NA	4.12011e-06	0.873452	0.0828991	0.743951	0.000240773	0.9074	NA	NA
CCHCR1	1.0429e-09	1.22061e-06	6.1027	Brain_Putamen_basal_ganglia	7.89403e-07	0.00111003	4.93797	Breast_Mammary_Tissue	8.09825e-07	0.000623803	4.93298	NA	NA	NA	1	1	1	0	3	5.7325	-1.86082	3.57806	2.57915	4.73863	-2.10334	NA	NA	9.8961e-09	0.06277	0.000346152	0.00990448	2.15165e-06	0.0354361	NA	NA	4.12011e-06	0.873452	0.0828991	0.743951	0.00119433	0.82737	NA	NA
CCHCR1	1.0429e-09	1.22061e-06	6.1027	Brain_Putamen_basal_ganglia	7.89403e-07	0.00111003	4.93797	Cells_EBV-transformed_lymphocytes	2.58672e-09	4.26132e-06	-5.95588	NA	NA	NA	1	1	1	0	3	5.7325	-1.86082	3.57806	2.57915	-5.82163	1.63842	NA	NA	9.8961e-09	0.06277	0.000346152	0.00990448	5.82781e-09	0.101335	NA	NA	4.12011e-06	0.873452	0.0828991	0.743951	7.02843e-06	0.892988	NA	NA
CCHCR1	1.0429e-09	1.22061e-06	6.1027	Brain_Putamen_basal_ganglia	7.89403e-07	0.00111003	4.93797	Colon_Sigmoid	2.07093e-06	0.00200391	-4.74638	NA	NA	NA	1	1	1	0	3	5.7325	-1.86082	3.57806	2.57915	-4.98919	-1.92038	NA	NA	9.8961e-09	0.06277	0.000346152	0.00990448	6.06316e-07	0.0548096	NA	NA	4.12011e-06	0.873452	0.0828991	0.743951	0.000606224	0.868447	NA	NA
CCHCR1	1.0429e-09	1.22061e-06	6.1027	Brain_Putamen_basal_ganglia	7.89403e-07	0.00111003	4.93797	Esophagus_Gastroesophageal_Junction	2.07093e-06	0.00215754	-4.74638	NA	NA	NA	1	1	1	0	3	5.7325	-1.86082	3.57806	2.57915	-4.98919	-1.92038	NA	NA	9.8961e-09	0.06277	0.000346152	0.00990448	6.06316e-07	0.0548096	NA	NA	4.12011e-06	0.873452	0.0828991	0.743951	0.000618991	0.862225	NA	NA
CCHCR1	1.0429e-09	1.22061e-06	6.1027	Brain_Putamen_basal_ganglia	7.89403e-07	0.00111003	4.93797	Esophagus_Muscularis	2.58672e-09	4.72156e-06	5.95588	NA	NA	NA	1	1	1	0	3	5.7325	-1.86082	3.57806	2.57915	3.15512	-3.4029	NA	NA	9.8961e-09	0.06277	0.000346152	0.00990448	0.00160429	0.000666744	NA	NA	4.12011e-06	0.873452	0.0828991	0.743951	0.147489	0.481998	NA	NA
CCHCR1	1.0429e-09	1.22061e-06	6.1027	Brain_Putamen_basal_ganglia	7.89403e-07	0.00111003	4.93797	Heart_Left_Ventricle	2.07093e-06	0.00168287	4.74638	NA	NA	NA	1	1	1	0	3	5.7325	-1.86082	3.57806	2.57915	2.72111	1.92038	NA	NA	9.8961e-09	0.06277	0.000346152	0.00990448	0.00650634	0.0548096	NA	NA	4.12011e-06	0.873452	0.0828991	0.743951	0.310564	0.894147	NA	NA
CCHCR1	1.0429e-09	1.22061e-06	6.1027	Brain_Putamen_basal_ganglia	7.89403e-07	0.00111003	4.93797	Lung	2.07093e-06	0.0014267	-4.74638	NA	NA	NA	1	1	1	0	3	5.7325	-1.86082	3.57806	2.57915	-4.98919	-1.92038	NA	NA	9.8961e-09	0.06277	0.000346152	0.00990448	6.06316e-07	0.0548096	NA	NA	4.12011e-06	0.873452	0.0828991	0.743951	0.000322053	0.857519	NA	NA
CCHCR1	1.0429e-09	1.22061e-06	6.1027	Brain_Putamen_basal_ganglia	7.89403e-07	0.00111003	4.93797	Muscle_Skeletal	3.13905e-09	9.90057e-06	-5.92416	NA	NA	NA	1	1	1	0	3	5.7325	-1.86082	3.57806	2.57915	-6.23327	-0.217736	NA	NA	9.8961e-09	0.06277	0.000346152	0.00990448	4.56799e-10	0.827635	NA	NA	4.12011e-06	0.873452	0.0828991	0.743951	8.35453e-07	0.995634	NA	NA
CCHCR1	1.0429e-09	1.22061e-06	6.1027	Brain_Putamen_basal_ganglia	7.89403e-07	0.00111003	4.93797	Nerve_Tibial	2.36244e-09	3.77378e-06	-5.9707	NA	NA	NA	1	1	1	0	3	5.7325	-1.86082	3.57806	2.57915	-6.20349	-0.194544	NA	NA	9.8961e-09	0.06277	0.000346152	0.00990448	5.52255e-10	0.84575	NA	NA	4.12011e-06	0.873452	0.0828991	0.743951	6.14303e-07	0.997012	NA	NA
CCHCR1	1.0429e-09	1.22061e-06	6.1027	Brain_Putamen_basal_ganglia	7.89403e-07	0.00111003	4.93797	Ovary	4.2992e-06	0.00337342	4.59637	NA	NA	NA	1	1	1	0	3	5.7325	-1.86082	3.57806	2.57915	4.80878	1.81324	NA	NA	9.8961e-09	0.06277	0.000346152	0.00990448	1.51856e-06	0.0697943	NA	NA	4.12011e-06	0.873452	0.0828991	0.743951	0.00118778	0.883231	NA	NA
CCHCR1	1.0429e-09	1.22061e-06	6.1027	Brain_Putamen_basal_ganglia	7.89403e-07	0.00111003	4.93797	Pancreas	2.07093e-06	0.00245764	-4.74638	NA	NA	NA	1	1	1	0	3	5.7325	-1.86082	3.57806	2.57915	-4.98919	-1.92038	NA	NA	9.8961e-09	0.06277	0.000346152	0.00990448	6.06316e-07	0.0548096	NA	NA	4.12011e-06	0.873452	0.0828991	0.743951	0.0006994	0.850559	NA	NA
CCHCR1	1.0429e-09	1.22061e-06	6.1027	Brain_Putamen_basal_ganglia	7.89403e-07	0.00111003	4.93797	Pituitary	2.27921e-07	0.000456052	-5.17499	NA	NA	NA	1	1	1	0	3	5.7325	-1.86082	3.57806	2.57915	-5.3898	-1.68673	NA	NA	9.8961e-09	0.06277	0.000346152	0.00990448	7.05348e-08	0.0916561	NA	NA	4.12011e-06	0.873452	0.0828991	0.743951	8.4871e-05	0.912512	NA	NA
CCHCR1	1.0429e-09	1.22061e-06	6.1027	Brain_Putamen_basal_ganglia	7.89403e-07	0.00111003	4.93797	Prostate	2.36244e-09	3.79077e-06	-5.9707	NA	NA	NA	1	1	1	0	3	5.7325	-1.86082	3.57806	2.57915	-5.18762	1.73816	NA	NA	9.8961e-09	0.06277	0.000346152	0.00990448	2.12995e-07	0.0821823	NA	NA	4.12011e-06	0.873452	0.0828991	0.743951	0.000189968	0.893277	NA	NA
CCHCR1	1.0429e-09	1.22061e-06	6.1027	Brain_Putamen_basal_ganglia	7.89403e-07	0.00111003	4.93797	Small_Intestine_Terminal_Ileum	5.56901e-06	0.00321189	4.54212	NA	NA	NA	1	1	1	0	3	5.7325	-1.86082	3.57806	2.57915	4.76345	1.89809	NA	NA	9.8961e-09	0.06277	0.000346152	0.00990448	1.90314e-06	0.0576843	NA	NA	4.12011e-06	0.873452	0.0828991	0.743951	0.00143455	0.848869	NA	NA
CCHCR1	1.0429e-09	1.22061e-06	6.1027	Brain_Putamen_basal_ganglia	7.89403e-07	0.00111003	4.93797	Testis	2.58672e-09	1.15796e-05	5.95588	NA	NA	NA	1	1	1	0	3	5.7325	-1.86082	3.57806	2.57915	4.09682	2.42325	NA	NA	9.8961e-09	0.06277	0.000346152	0.00990448	4.18869e-05	0.0153823	NA	NA	4.12011e-06	0.873452	0.0828991	0.743951	0.0171736	0.777764	NA	NA
CCHCR1	1.0429e-09	1.22061e-06	6.1027	Brain_Putamen_basal_ganglia	7.89403e-07	0.00111003	4.93797	Whole_Blood	2.58672e-09	2.81654e-06	5.95588	NA	NA	NA	1	1	1	0	3	5.7325	-1.86082	3.57806	2.57915	5.14956	-2.54869	NA	NA	9.8961e-09	0.06277	0.000346152	0.00990448	2.61103e-07	0.0108127	NA	NA	4.12011e-06	0.873452	0.0828991	0.743951	0.000211569	0.701926	NA	NA
CCHCR1	1.0429e-09	1.22061e-06	6.1027	Brain_Putamen_basal_ganglia	7.89403e-07	0.00111003	4.93797	smultixcan	3.41229e-15	1.34471e-11	-0.390699	NA	NA	NA	1	1	1	0	3	5.7325	-1.86082	3.57806	2.57915	-0.84262	-2.11104	NA	NA	9.8961e-09	0.06277	0.000346152	0.00990448	1.6307e-12	0.00226508	NA	NA	4.12011e-06	0.873452	0.0828991	0.743951	4.8466e-09	0.610798	NA	NA
CCHCR1	1.0429e-09	1.22061e-06	6.1027	Breast_Mammary_Tissue	4.60951e-06	0.00327665	4.58182	Adipose_Visceral_Omentum	2.07093e-06	0.00195957	4.74638	NA	NA	NA	1	1	1	0	3	5.7325	-1.86082	4.3688	1.82286	4.98919	1.92038	NA	NA	9.8961e-09	0.06277	1.24933e-05	0.0683238	6.06316e-07	0.0548096	NA	NA	4.12011e-06	0.873452	0.00610876	0.90314	0.000421743	0.864334	NA	NA
CCHCR1	1.0429e-09	1.22061e-06	6.1027	Breast_Mammary_Tissue	4.60951e-06	0.00327665	4.58182	Adrenal_Gland	3.16192e-07	0.00061002	5.11353	NA	NA	NA	1	1	1	0	3	5.7325	-1.86082	4.3688	1.82286	4.96911	-1.67944	NA	NA	9.8961e-09	0.06277	1.24933e-05	0.0683238	6.72621e-07	0.0930668	NA	NA	4.12011e-06	0.873452	0.00610876	0.90314	0.000722146	0.909401	NA	NA
CCHCR1	1.0429e-09	1.22061e-06	6.1027	Breast_Mammary_Tissue	4.60951e-06	0.00327665	4.58182	Artery_Aorta	2.07093e-06	0.00188685	-4.74638	NA	NA	NA	1	1	1	0	3	5.7325	-1.86082	4.3688	1.82286	-4.98919	-1.92038	NA	NA	9.8961e-09	0.06277	1.24933e-05	0.0683238	6.06316e-07	0.0548096	NA	NA	4.12011e-06	0.873452	0.00610876	0.90314	0.000459709	0.84818	NA	NA
CCHCR1	1.0429e-09	1.22061e-06	6.1027	Breast_Mammary_Tissue	4.60951e-06	0.00327665	4.58182	Artery_Coronary	2.07093e-06	0.00194377	-4.74638	NA	NA	NA	1	1	1	0	3	5.7325	-1.86082	4.3688	1.82286	-4.98919	-1.92038	NA	NA	9.8961e-09	0.06277	1.24933e-05	0.0683238	6.06316e-07	0.0548096	NA	NA	4.12011e-06	0.873452	0.00610876	0.90314	0.000497661	0.85177	NA	NA
CCHCR1	1.0429e-09	1.22061e-06	6.1027	Breast_Mammary_Tissue	4.60951e-06	0.00327665	4.58182	Brain_Anterior_cingulate_cortex_BA24	2.36244e-09	5.56286e-06	-5.9707	NA	NA	NA	1	1	1	0	3	5.7325	-1.86082	4.3688	1.82286	-4.93954	1.82296	NA	NA	9.8961e-09	0.06277	1.24933e-05	0.0683238	7.83066e-07	0.0683096	NA	NA	4.12011e-06	0.873452	0.00610876	0.90314	0.000889524	0.899193	NA	NA
CCHCR1	1.0429e-09	1.22061e-06	6.1027	Breast_Mammary_Tissue	4.60951e-06	0.00327665	4.58182	Brain_Cerebellar_Hemisphere	2.07093e-06	0.0020693	4.74638	NA	NA	NA	1	1	1	0	3	5.7325	-1.86082	4.3688	1.82286	4.98919	1.92038	NA	NA	9.8961e-09	0.06277	1.24933e-05	0.0683238	6.06316e-07	0.0548096	NA	NA	4.12011e-06	0.873452	0.00610876	0.90314	0.000530291	0.863469	NA	NA
CCHCR1	1.0429e-09	1.22061e-06	6.1027	Breast_Mammary_Tissue	4.60951e-06	0.00327665	4.58182	Brain_Cerebellum	2.07093e-06	0.00257787	4.74638	NA	NA	NA	1	1	1	0	3	5.7325	-1.86082	4.3688	1.82286	4.98919	1.92038	NA	NA	9.8961e-09	0.06277	1.24933e-05	0.0683238	6.06316e-07	0.0548096	NA	NA	4.12011e-06	0.873452	0.00610876	0.90314	0.000654417	0.858548	NA	NA
CCHCR1	1.0429e-09	1.22061e-06	6.1027	Breast_Mammary_Tissue	4.60951e-06	0.00327665	4.58182	Brain_Cortex	2.07093e-06	0.00209919	4.74638	NA	NA	NA	1	1	1	0	3	5.7325	-1.86082	4.3688	1.82286	4.98919	1.92038	NA	NA	9.8961e-09	0.06277	1.24933e-05	0.0683238	6.06316e-07	0.0548096	NA	NA	4.12011e-06	0.873452	0.00610876	0.90314	0.000561146	0.862184	NA	NA
CCHCR1	1.0429e-09	1.22061e-06	6.1027	Breast_Mammary_Tissue	4.60951e-06	0.00327665	4.58182	Brain_Frontal_Cortex_BA9	5.56901e-06	0.00434705	4.54212	NA	NA	NA	1	1	1	0	3	5.7325	-1.86082	4.3688	1.82286	4.76345	1.89809	NA	NA	9.8961e-09	0.06277	1.24933e-05	0.0683238	1.90314e-06	0.0576843	NA	NA	4.12011e-06	0.873452	0.00610876	0.90314	0.00177365	0.881277	NA	NA
CCHCR1	1.0429e-09	1.22061e-06	6.1027	Breast_Mammary_Tissue	4.60951e-06	0.00327665	4.58182	Brain_Hypothalamus	2.07093e-06	0.00170102	4.74638	NA	NA	NA	1	1	1	0	3	5.7325	-1.86082	4.3688	1.82286	4.98919	1.92038	NA	NA	9.8961e-09	0.06277	1.24933e-05	0.0683238	6.06316e-07	0.0548096	NA	NA	4.12011e-06	0.873452	0.00610876	0.90314	0.000648036	0.881217	NA	NA
CCHCR1	1.0429e-09	1.22061e-06	6.1027	Breast_Mammary_Tissue	4.60951e-06	0.00327665	4.58182	Brain_Putamen_basal_ganglia	2.07093e-06	0.00177598	4.74638	NA	NA	NA	1	1	1	0	3	5.7325	-1.86082	4.3688	1.82286	4.98919	1.92038	NA	NA	9.8961e-09	0.06277	1.24933e-05	0.0683238	6.06316e-07	0.0548096	NA	NA	4.12011e-06	0.873452	0.00610876	0.90314	0.000522831	0.871751	NA	NA
CCHCR1	1.0429e-09	1.22061e-06	6.1027	Breast_Mammary_Tissue	4.60951e-06	0.00327665	4.58182	Brain_Spinal_cord_cervical_c-1	2.58672e-09	3.26643e-06	5.95588	NA	NA	NA	1	1	1	0	3	5.7325	-1.86082	4.3688	1.82286	5.16132	-1.72136	NA	NA	9.8961e-09	0.06277	1.24933e-05	0.0683238	2.45219e-07	0.0851849	NA	NA	4.12011e-06	0.873452	0.00610876	0.90314	0.000240773	0.9074	NA	NA
CCHCR1	1.0429e-09	1.22061e-06	6.1027	Breast_Mammary_Tissue	4.60951e-06	0.00327665	4.58182	Breast_Mammary_Tissue	8.09825e-07	0.000623803	4.93298	NA	NA	NA	1	1	1	0	3	5.7325	-1.86082	4.3688	1.82286	4.73863	-2.10334	NA	NA	9.8961e-09	0.06277	1.24933e-05	0.0683238	2.15165e-06	0.0354361	NA	NA	4.12011e-06	0.873452	0.00610876	0.90314	0.00119433	0.82737	NA	NA
CCHCR1	1.0429e-09	1.22061e-06	6.1027	Breast_Mammary_Tissue	4.60951e-06	0.00327665	4.58182	Cells_EBV-transformed_lymphocytes	2.58672e-09	4.26132e-06	-5.95588	NA	NA	NA	1	1	1	0	3	5.7325	-1.86082	4.3688	1.82286	-5.82163	1.63842	NA	NA	9.8961e-09	0.06277	1.24933e-05	0.0683238	5.82781e-09	0.101335	NA	NA	4.12011e-06	0.873452	0.00610876	0.90314	7.02843e-06	0.892988	NA	NA
CCHCR1	1.0429e-09	1.22061e-06	6.1027	Breast_Mammary_Tissue	4.60951e-06	0.00327665	4.58182	Colon_Sigmoid	2.07093e-06	0.00200391	-4.74638	NA	NA	NA	1	1	1	0	3	5.7325	-1.86082	4.3688	1.82286	-4.98919	-1.92038	NA	NA	9.8961e-09	0.06277	1.24933e-05	0.0683238	6.06316e-07	0.0548096	NA	NA	4.12011e-06	0.873452	0.00610876	0.90314	0.000606224	0.868447	NA	NA
CCHCR1	1.0429e-09	1.22061e-06	6.1027	Breast_Mammary_Tissue	4.60951e-06	0.00327665	4.58182	Esophagus_Gastroesophageal_Junction	2.07093e-06	0.00215754	-4.74638	NA	NA	NA	1	1	1	0	3	5.7325	-1.86082	4.3688	1.82286	-4.98919	-1.92038	NA	NA	9.8961e-09	0.06277	1.24933e-05	0.0683238	6.06316e-07	0.0548096	NA	NA	4.12011e-06	0.873452	0.00610876	0.90314	0.000618991	0.862225	NA	NA
CCHCR1	1.0429e-09	1.22061e-06	6.1027	Breast_Mammary_Tissue	4.60951e-06	0.00327665	4.58182	Esophagus_Muscularis	2.58672e-09	4.72156e-06	5.95588	NA	NA	NA	1	1	1	0	3	5.7325	-1.86082	4.3688	1.82286	3.15512	-3.4029	NA	NA	9.8961e-09	0.06277	1.24933e-05	0.0683238	0.00160429	0.000666744	NA	NA	4.12011e-06	0.873452	0.00610876	0.90314	0.147489	0.481998	NA	NA
CCHCR1	1.0429e-09	1.22061e-06	6.1027	Breast_Mammary_Tissue	4.60951e-06	0.00327665	4.58182	Heart_Left_Ventricle	2.07093e-06	0.00168287	4.74638	NA	NA	NA	1	1	1	0	3	5.7325	-1.86082	4.3688	1.82286	2.72111	1.92038	NA	NA	9.8961e-09	0.06277	1.24933e-05	0.0683238	0.00650634	0.0548096	NA	NA	4.12011e-06	0.873452	0.00610876	0.90314	0.310564	0.894147	NA	NA
CCHCR1	1.0429e-09	1.22061e-06	6.1027	Breast_Mammary_Tissue	4.60951e-06	0.00327665	4.58182	Lung	2.07093e-06	0.0014267	-4.74638	NA	NA	NA	1	1	1	0	3	5.7325	-1.86082	4.3688	1.82286	-4.98919	-1.92038	NA	NA	9.8961e-09	0.06277	1.24933e-05	0.0683238	6.06316e-07	0.0548096	NA	NA	4.12011e-06	0.873452	0.00610876	0.90314	0.000322053	0.857519	NA	NA
CCHCR1	1.0429e-09	1.22061e-06	6.1027	Breast_Mammary_Tissue	4.60951e-06	0.00327665	4.58182	Muscle_Skeletal	3.13905e-09	9.90057e-06	-5.92416	NA	NA	NA	1	1	1	0	3	5.7325	-1.86082	4.3688	1.82286	-6.23327	-0.217736	NA	NA	9.8961e-09	0.06277	1.24933e-05	0.0683238	4.56799e-10	0.827635	NA	NA	4.12011e-06	0.873452	0.00610876	0.90314	8.35453e-07	0.995634	NA	NA
CCHCR1	1.0429e-09	1.22061e-06	6.1027	Breast_Mammary_Tissue	4.60951e-06	0.00327665	4.58182	Nerve_Tibial	2.36244e-09	3.77378e-06	-5.9707	NA	NA	NA	1	1	1	0	3	5.7325	-1.86082	4.3688	1.82286	-6.20349	-0.194544	NA	NA	9.8961e-09	0.06277	1.24933e-05	0.0683238	5.52255e-10	0.84575	NA	NA	4.12011e-06	0.873452	0.00610876	0.90314	6.14303e-07	0.997012	NA	NA
CCHCR1	1.0429e-09	1.22061e-06	6.1027	Breast_Mammary_Tissue	4.60951e-06	0.00327665	4.58182	Ovary	4.2992e-06	0.00337342	4.59637	NA	NA	NA	1	1	1	0	3	5.7325	-1.86082	4.3688	1.82286	4.80878	1.81324	NA	NA	9.8961e-09	0.06277	1.24933e-05	0.0683238	1.51856e-06	0.0697943	NA	NA	4.12011e-06	0.873452	0.00610876	0.90314	0.00118778	0.883231	NA	NA
CCHCR1	1.0429e-09	1.22061e-06	6.1027	Breast_Mammary_Tissue	4.60951e-06	0.00327665	4.58182	Pancreas	2.07093e-06	0.00245764	-4.74638	NA	NA	NA	1	1	1	0	3	5.7325	-1.86082	4.3688	1.82286	-4.98919	-1.92038	NA	NA	9.8961e-09	0.06277	1.24933e-05	0.0683238	6.06316e-07	0.0548096	NA	NA	4.12011e-06	0.873452	0.00610876	0.90314	0.0006994	0.850559	NA	NA
CCHCR1	1.0429e-09	1.22061e-06	6.1027	Breast_Mammary_Tissue	4.60951e-06	0.00327665	4.58182	Pituitary	2.27921e-07	0.000456052	-5.17499	NA	NA	NA	1	1	1	0	3	5.7325	-1.86082	4.3688	1.82286	-5.3898	-1.68673	NA	NA	9.8961e-09	0.06277	1.24933e-05	0.0683238	7.05348e-08	0.0916561	NA	NA	4.12011e-06	0.873452	0.00610876	0.90314	8.4871e-05	0.912512	NA	NA
CCHCR1	1.0429e-09	1.22061e-06	6.1027	Breast_Mammary_Tissue	4.60951e-06	0.00327665	4.58182	Prostate	2.36244e-09	3.79077e-06	-5.9707	NA	NA	NA	1	1	1	0	3	5.7325	-1.86082	4.3688	1.82286	-5.18762	1.73816	NA	NA	9.8961e-09	0.06277	1.24933e-05	0.0683238	2.12995e-07	0.0821823	NA	NA	4.12011e-06	0.873452	0.00610876	0.90314	0.000189968	0.893277	NA	NA
CCHCR1	1.0429e-09	1.22061e-06	6.1027	Breast_Mammary_Tissue	4.60951e-06	0.00327665	4.58182	Small_Intestine_Terminal_Ileum	5.56901e-06	0.00321189	4.54212	NA	NA	NA	1	1	1	0	3	5.7325	-1.86082	4.3688	1.82286	4.76345	1.89809	NA	NA	9.8961e-09	0.06277	1.24933e-05	0.0683238	1.90314e-06	0.0576843	NA	NA	4.12011e-06	0.873452	0.00610876	0.90314	0.00143455	0.848869	NA	NA
CCHCR1	1.0429e-09	1.22061e-06	6.1027	Breast_Mammary_Tissue	4.60951e-06	0.00327665	4.58182	Testis	2.58672e-09	1.15796e-05	5.95588	NA	NA	NA	1	1	1	0	3	5.7325	-1.86082	4.3688	1.82286	4.09682	2.42325	NA	NA	9.8961e-09	0.06277	1.24933e-05	0.0683238	4.18869e-05	0.0153823	NA	NA	4.12011e-06	0.873452	0.00610876	0.90314	0.0171736	0.777764	NA	NA
CCHCR1	1.0429e-09	1.22061e-06	6.1027	Breast_Mammary_Tissue	4.60951e-06	0.00327665	4.58182	Whole_Blood	2.58672e-09	2.81654e-06	5.95588	NA	NA	NA	1	1	1	0	3	5.7325	-1.86082	4.3688	1.82286	5.14956	-2.54869	NA	NA	9.8961e-09	0.06277	1.24933e-05	0.0683238	2.61103e-07	0.0108127	NA	NA	4.12011e-06	0.873452	0.00610876	0.90314	0.000211569	0.701926	NA	NA
CCHCR1	1.0429e-09	1.22061e-06	6.1027	Breast_Mammary_Tissue	4.60951e-06	0.00327665	4.58182	smultixcan	3.41229e-15	1.34471e-11	-0.390699	NA	NA	NA	1	1	1	0	3	5.7325	-1.86082	4.3688	1.82286	-0.84262	-2.11104	NA	NA	9.8961e-09	0.06277	1.24933e-05	0.0683238	1.6307e-12	0.00226508	NA	NA	4.12011e-06	0.873452	0.00610876	0.90314	4.8466e-09	0.610798	NA	NA
CCHCR1	1.0429e-09	1.22061e-06	6.1027	Cells_Cultured_fibroblasts	1.17705e-07	0.000138362	5.29702	Adipose_Visceral_Omentum	2.07093e-06	0.00195957	4.74638	NA	NA	NA	1	1	1	0	3	5.7325	-1.86082	3.88802	-0.331825	4.98919	1.92038	NA	NA	9.8961e-09	0.06277	0.000101065	0.740021	6.06316e-07	0.0548096	NA	NA	4.12011e-06	0.873452	0.0321645	0.993955	0.000421743	0.864334	NA	NA
CCHCR1	1.0429e-09	1.22061e-06	6.1027	Cells_Cultured_fibroblasts	1.17705e-07	0.000138362	5.29702	Adrenal_Gland	3.16192e-07	0.00061002	5.11353	NA	NA	NA	1	1	1	0	3	5.7325	-1.86082	3.88802	-0.331825	4.96911	-1.67944	NA	NA	9.8961e-09	0.06277	0.000101065	0.740021	6.72621e-07	0.0930668	NA	NA	4.12011e-06	0.873452	0.0321645	0.993955	0.000722146	0.909401	NA	NA
CCHCR1	1.0429e-09	1.22061e-06	6.1027	Cells_Cultured_fibroblasts	1.17705e-07	0.000138362	5.29702	Artery_Aorta	2.07093e-06	0.00188685	-4.74638	NA	NA	NA	1	1	1	0	3	5.7325	-1.86082	3.88802	-0.331825	-4.98919	-1.92038	NA	NA	9.8961e-09	0.06277	0.000101065	0.740021	6.06316e-07	0.0548096	NA	NA	4.12011e-06	0.873452	0.0321645	0.993955	0.000459709	0.84818	NA	NA
CCHCR1	1.0429e-09	1.22061e-06	6.1027	Cells_Cultured_fibroblasts	1.17705e-07	0.000138362	5.29702	Artery_Coronary	2.07093e-06	0.00194377	-4.74638	NA	NA	NA	1	1	1	0	3	5.7325	-1.86082	3.88802	-0.331825	-4.98919	-1.92038	NA	NA	9.8961e-09	0.06277	0.000101065	0.740021	6.06316e-07	0.0548096	NA	NA	4.12011e-06	0.873452	0.0321645	0.993955	0.000497661	0.85177	NA	NA
CCHCR1	1.0429e-09	1.22061e-06	6.1027	Cells_Cultured_fibroblasts	1.17705e-07	0.000138362	5.29702	Brain_Anterior_cingulate_cortex_BA24	2.36244e-09	5.56286e-06	-5.9707	NA	NA	NA	1	1	1	0	3	5.7325	-1.86082	3.88802	-0.331825	-4.93954	1.82296	NA	NA	9.8961e-09	0.06277	0.000101065	0.740021	7.83066e-07	0.0683096	NA	NA	4.12011e-06	0.873452	0.0321645	0.993955	0.000889524	0.899193	NA	NA
CCHCR1	1.0429e-09	1.22061e-06	6.1027	Cells_Cultured_fibroblasts	1.17705e-07	0.000138362	5.29702	Brain_Cerebellar_Hemisphere	2.07093e-06	0.0020693	4.74638	NA	NA	NA	1	1	1	0	3	5.7325	-1.86082	3.88802	-0.331825	4.98919	1.92038	NA	NA	9.8961e-09	0.06277	0.000101065	0.740021	6.06316e-07	0.0548096	NA	NA	4.12011e-06	0.873452	0.0321645	0.993955	0.000530291	0.863469	NA	NA
CCHCR1	1.0429e-09	1.22061e-06	6.1027	Cells_Cultured_fibroblasts	1.17705e-07	0.000138362	5.29702	Brain_Cerebellum	2.07093e-06	0.00257787	4.74638	NA	NA	NA	1	1	1	0	3	5.7325	-1.86082	3.88802	-0.331825	4.98919	1.92038	NA	NA	9.8961e-09	0.06277	0.000101065	0.740021	6.06316e-07	0.0548096	NA	NA	4.12011e-06	0.873452	0.0321645	0.993955	0.000654417	0.858548	NA	NA
CCHCR1	1.0429e-09	1.22061e-06	6.1027	Cells_Cultured_fibroblasts	1.17705e-07	0.000138362	5.29702	Brain_Cortex	2.07093e-06	0.00209919	4.74638	NA	NA	NA	1	1	1	0	3	5.7325	-1.86082	3.88802	-0.331825	4.98919	1.92038	NA	NA	9.8961e-09	0.06277	0.000101065	0.740021	6.06316e-07	0.0548096	NA	NA	4.12011e-06	0.873452	0.0321645	0.993955	0.000561146	0.862184	NA	NA
CCHCR1	1.0429e-09	1.22061e-06	6.1027	Cells_Cultured_fibroblasts	1.17705e-07	0.000138362	5.29702	Brain_Frontal_Cortex_BA9	5.56901e-06	0.00434705	4.54212	NA	NA	NA	1	1	1	0	3	5.7325	-1.86082	3.88802	-0.331825	4.76345	1.89809	NA	NA	9.8961e-09	0.06277	0.000101065	0.740021	1.90314e-06	0.0576843	NA	NA	4.12011e-06	0.873452	0.0321645	0.993955	0.00177365	0.881277	NA	NA
CCHCR1	1.0429e-09	1.22061e-06	6.1027	Cells_Cultured_fibroblasts	1.17705e-07	0.000138362	5.29702	Brain_Hypothalamus	2.07093e-06	0.00170102	4.74638	NA	NA	NA	1	1	1	0	3	5.7325	-1.86082	3.88802	-0.331825	4.98919	1.92038	NA	NA	9.8961e-09	0.06277	0.000101065	0.740021	6.06316e-07	0.0548096	NA	NA	4.12011e-06	0.873452	0.0321645	0.993955	0.000648036	0.881217	NA	NA
CCHCR1	1.0429e-09	1.22061e-06	6.1027	Cells_Cultured_fibroblasts	1.17705e-07	0.000138362	5.29702	Brain_Putamen_basal_ganglia	2.07093e-06	0.00177598	4.74638	NA	NA	NA	1	1	1	0	3	5.7325	-1.86082	3.88802	-0.331825	4.98919	1.92038	NA	NA	9.8961e-09	0.06277	0.000101065	0.740021	6.06316e-07	0.0548096	NA	NA	4.12011e-06	0.873452	0.0321645	0.993955	0.000522831	0.871751	NA	NA
CCHCR1	1.0429e-09	1.22061e-06	6.1027	Cells_Cultured_fibroblasts	1.17705e-07	0.000138362	5.29702	Brain_Spinal_cord_cervical_c-1	2.58672e-09	3.26643e-06	5.95588	NA	NA	NA	1	1	1	0	3	5.7325	-1.86082	3.88802	-0.331825	5.16132	-1.72136	NA	NA	9.8961e-09	0.06277	0.000101065	0.740021	2.45219e-07	0.0851849	NA	NA	4.12011e-06	0.873452	0.0321645	0.993955	0.000240773	0.9074	NA	NA
CCHCR1	1.0429e-09	1.22061e-06	6.1027	Cells_Cultured_fibroblasts	1.17705e-07	0.000138362	5.29702	Breast_Mammary_Tissue	8.09825e-07	0.000623803	4.93298	NA	NA	NA	1	1	1	0	3	5.7325	-1.86082	3.88802	-0.331825	4.73863	-2.10334	NA	NA	9.8961e-09	0.06277	0.000101065	0.740021	2.15165e-06	0.0354361	NA	NA	4.12011e-06	0.873452	0.0321645	0.993955	0.00119433	0.82737	NA	NA
CCHCR1	1.0429e-09	1.22061e-06	6.1027	Cells_Cultured_fibroblasts	1.17705e-07	0.000138362	5.29702	Cells_EBV-transformed_lymphocytes	2.58672e-09	4.26132e-06	-5.95588	NA	NA	NA	1	1	1	0	3	5.7325	-1.86082	3.88802	-0.331825	-5.82163	1.63842	NA	NA	9.8961e-09	0.06277	0.000101065	0.740021	5.82781e-09	0.101335	NA	NA	4.12011e-06	0.873452	0.0321645	0.993955	7.02843e-06	0.892988	NA	NA
CCHCR1	1.0429e-09	1.22061e-06	6.1027	Cells_Cultured_fibroblasts	1.17705e-07	0.000138362	5.29702	Colon_Sigmoid	2.07093e-06	0.00200391	-4.74638	NA	NA	NA	1	1	1	0	3	5.7325	-1.86082	3.88802	-0.331825	-4.98919	-1.92038	NA	NA	9.8961e-09	0.06277	0.000101065	0.740021	6.06316e-07	0.0548096	NA	NA	4.12011e-06	0.873452	0.0321645	0.993955	0.000606224	0.868447	NA	NA
CCHCR1	1.0429e-09	1.22061e-06	6.1027	Cells_Cultured_fibroblasts	1.17705e-07	0.000138362	5.29702	Esophagus_Gastroesophageal_Junction	2.07093e-06	0.00215754	-4.74638	NA	NA	NA	1	1	1	0	3	5.7325	-1.86082	3.88802	-0.331825	-4.98919	-1.92038	NA	NA	9.8961e-09	0.06277	0.000101065	0.740021	6.06316e-07	0.0548096	NA	NA	4.12011e-06	0.873452	0.0321645	0.993955	0.000618991	0.862225	NA	NA
CCHCR1	1.0429e-09	1.22061e-06	6.1027	Cells_Cultured_fibroblasts	1.17705e-07	0.000138362	5.29702	Esophagus_Muscularis	2.58672e-09	4.72156e-06	5.95588	NA	NA	NA	1	1	1	0	3	5.7325	-1.86082	3.88802	-0.331825	3.15512	-3.4029	NA	NA	9.8961e-09	0.06277	0.000101065	0.740021	0.00160429	0.000666744	NA	NA	4.12011e-06	0.873452	0.0321645	0.993955	0.147489	0.481998	NA	NA
CCHCR1	1.0429e-09	1.22061e-06	6.1027	Cells_Cultured_fibroblasts	1.17705e-07	0.000138362	5.29702	Heart_Left_Ventricle	2.07093e-06	0.00168287	4.74638	NA	NA	NA	1	1	1	0	3	5.7325	-1.86082	3.88802	-0.331825	2.72111	1.92038	NA	NA	9.8961e-09	0.06277	0.000101065	0.740021	0.00650634	0.0548096	NA	NA	4.12011e-06	0.873452	0.0321645	0.993955	0.310564	0.894147	NA	NA
CCHCR1	1.0429e-09	1.22061e-06	6.1027	Cells_Cultured_fibroblasts	1.17705e-07	0.000138362	5.29702	Lung	2.07093e-06	0.0014267	-4.74638	NA	NA	NA	1	1	1	0	3	5.7325	-1.86082	3.88802	-0.331825	-4.98919	-1.92038	NA	NA	9.8961e-09	0.06277	0.000101065	0.740021	6.06316e-07	0.0548096	NA	NA	4.12011e-06	0.873452	0.0321645	0.993955	0.000322053	0.857519	NA	NA
CCHCR1	1.0429e-09	1.22061e-06	6.1027	Cells_Cultured_fibroblasts	1.17705e-07	0.000138362	5.29702	Muscle_Skeletal	3.13905e-09	9.90057e-06	-5.92416	NA	NA	NA	1	1	1	0	3	5.7325	-1.86082	3.88802	-0.331825	-6.23327	-0.217736	NA	NA	9.8961e-09	0.06277	0.000101065	0.740021	4.56799e-10	0.827635	NA	NA	4.12011e-06	0.873452	0.0321645	0.993955	8.35453e-07	0.995634	NA	NA
CCHCR1	1.0429e-09	1.22061e-06	6.1027	Cells_Cultured_fibroblasts	1.17705e-07	0.000138362	5.29702	Nerve_Tibial	2.36244e-09	3.77378e-06	-5.9707	NA	NA	NA	1	1	1	0	3	5.7325	-1.86082	3.88802	-0.331825	-6.20349	-0.194544	NA	NA	9.8961e-09	0.06277	0.000101065	0.740021	5.52255e-10	0.84575	NA	NA	4.12011e-06	0.873452	0.0321645	0.993955	6.14303e-07	0.997012	NA	NA
CCHCR1	1.0429e-09	1.22061e-06	6.1027	Cells_Cultured_fibroblasts	1.17705e-07	0.000138362	5.29702	Ovary	4.2992e-06	0.00337342	4.59637	NA	NA	NA	1	1	1	0	3	5.7325	-1.86082	3.88802	-0.331825	4.80878	1.81324	NA	NA	9.8961e-09	0.06277	0.000101065	0.740021	1.51856e-06	0.0697943	NA	NA	4.12011e-06	0.873452	0.0321645	0.993955	0.00118778	0.883231	NA	NA
CCHCR1	1.0429e-09	1.22061e-06	6.1027	Cells_Cultured_fibroblasts	1.17705e-07	0.000138362	5.29702	Pancreas	2.07093e-06	0.00245764	-4.74638	NA	NA	NA	1	1	1	0	3	5.7325	-1.86082	3.88802	-0.331825	-4.98919	-1.92038	NA	NA	9.8961e-09	0.06277	0.000101065	0.740021	6.06316e-07	0.0548096	NA	NA	4.12011e-06	0.873452	0.0321645	0.993955	0.0006994	0.850559	NA	NA
CCHCR1	1.0429e-09	1.22061e-06	6.1027	Cells_Cultured_fibroblasts	1.17705e-07	0.000138362	5.29702	Pituitary	2.27921e-07	0.000456052	-5.17499	NA	NA	NA	1	1	1	0	3	5.7325	-1.86082	3.88802	-0.331825	-5.3898	-1.68673	NA	NA	9.8961e-09	0.06277	0.000101065	0.740021	7.05348e-08	0.0916561	NA	NA	4.12011e-06	0.873452	0.0321645	0.993955	8.4871e-05	0.912512	NA	NA
CCHCR1	1.0429e-09	1.22061e-06	6.1027	Cells_Cultured_fibroblasts	1.17705e-07	0.000138362	5.29702	Prostate	2.36244e-09	3.79077e-06	-5.9707	NA	NA	NA	1	1	1	0	3	5.7325	-1.86082	3.88802	-0.331825	-5.18762	1.73816	NA	NA	9.8961e-09	0.06277	0.000101065	0.740021	2.12995e-07	0.0821823	NA	NA	4.12011e-06	0.873452	0.0321645	0.993955	0.000189968	0.893277	NA	NA
CCHCR1	1.0429e-09	1.22061e-06	6.1027	Cells_Cultured_fibroblasts	1.17705e-07	0.000138362	5.29702	Small_Intestine_Terminal_Ileum	5.56901e-06	0.00321189	4.54212	NA	NA	NA	1	1	1	0	3	5.7325	-1.86082	3.88802	-0.331825	4.76345	1.89809	NA	NA	9.8961e-09	0.06277	0.000101065	0.740021	1.90314e-06	0.0576843	NA	NA	4.12011e-06	0.873452	0.0321645	0.993955	0.00143455	0.848869	NA	NA
CCHCR1	1.0429e-09	1.22061e-06	6.1027	Cells_Cultured_fibroblasts	1.17705e-07	0.000138362	5.29702	Testis	2.58672e-09	1.15796e-05	5.95588	NA	NA	NA	1	1	1	0	3	5.7325	-1.86082	3.88802	-0.331825	4.09682	2.42325	NA	NA	9.8961e-09	0.06277	0.000101065	0.740021	4.18869e-05	0.0153823	NA	NA	4.12011e-06	0.873452	0.0321645	0.993955	0.0171736	0.777764	NA	NA
CCHCR1	1.0429e-09	1.22061e-06	6.1027	Cells_Cultured_fibroblasts	1.17705e-07	0.000138362	5.29702	Whole_Blood	2.58672e-09	2.81654e-06	5.95588	NA	NA	NA	1	1	1	0	3	5.7325	-1.86082	3.88802	-0.331825	5.14956	-2.54869	NA	NA	9.8961e-09	0.06277	0.000101065	0.740021	2.61103e-07	0.0108127	NA	NA	4.12011e-06	0.873452	0.0321645	0.993955	0.000211569	0.701926	NA	NA
CCHCR1	1.0429e-09	1.22061e-06	6.1027	Cells_Cultured_fibroblasts	1.17705e-07	0.000138362	5.29702	smultixcan	3.41229e-15	1.34471e-11	-0.390699	NA	NA	NA	1	1	1	0	3	5.7325	-1.86082	3.88802	-0.331825	-0.84262	-2.11104	NA	NA	9.8961e-09	0.06277	0.000101065	0.740021	1.6307e-12	0.00226508	NA	NA	4.12011e-06	0.873452	0.0321645	0.993955	4.8466e-09	0.610798	NA	NA
CCHCR1	1.0429e-09	1.22061e-06	6.1027	Colon_Transverse	6.62185e-06	0.00436948	4.50549	Adipose_Visceral_Omentum	2.07093e-06	0.00195957	4.74638	NA	NA	NA	1	1	1	0	3	5.7325	-1.86082	4.38783	2.19972	4.98919	1.92038	NA	NA	9.8961e-09	0.06277	1.14485e-05	0.0278265	6.06316e-07	0.0548096	NA	NA	4.12011e-06	0.873452	0.00579065	0.866314	0.000421743	0.864334	NA	NA
CCHCR1	1.0429e-09	1.22061e-06	6.1027	Colon_Transverse	6.62185e-06	0.00436948	4.50549	Adrenal_Gland	3.16192e-07	0.00061002	5.11353	NA	NA	NA	1	1	1	0	3	5.7325	-1.86082	4.38783	2.19972	4.96911	-1.67944	NA	NA	9.8961e-09	0.06277	1.14485e-05	0.0278265	6.72621e-07	0.0930668	NA	NA	4.12011e-06	0.873452	0.00579065	0.866314	0.000722146	0.909401	NA	NA
CCHCR1	1.0429e-09	1.22061e-06	6.1027	Colon_Transverse	6.62185e-06	0.00436948	4.50549	Artery_Aorta	2.07093e-06	0.00188685	-4.74638	NA	NA	NA	1	1	1	0	3	5.7325	-1.86082	4.38783	2.19972	-4.98919	-1.92038	NA	NA	9.8961e-09	0.06277	1.14485e-05	0.0278265	6.06316e-07	0.0548096	NA	NA	4.12011e-06	0.873452	0.00579065	0.866314	0.000459709	0.84818	NA	NA
CCHCR1	1.0429e-09	1.22061e-06	6.1027	Colon_Transverse	6.62185e-06	0.00436948	4.50549	Artery_Coronary	2.07093e-06	0.00194377	-4.74638	NA	NA	NA	1	1	1	0	3	5.7325	-1.86082	4.38783	2.19972	-4.98919	-1.92038	NA	NA	9.8961e-09	0.06277	1.14485e-05	0.0278265	6.06316e-07	0.0548096	NA	NA	4.12011e-06	0.873452	0.00579065	0.866314	0.000497661	0.85177	NA	NA
CCHCR1	1.0429e-09	1.22061e-06	6.1027	Colon_Transverse	6.62185e-06	0.00436948	4.50549	Brain_Anterior_cingulate_cortex_BA24	2.36244e-09	5.56286e-06	-5.9707	NA	NA	NA	1	1	1	0	3	5.7325	-1.86082	4.38783	2.19972	-4.93954	1.82296	NA	NA	9.8961e-09	0.06277	1.14485e-05	0.0278265	7.83066e-07	0.0683096	NA	NA	4.12011e-06	0.873452	0.00579065	0.866314	0.000889524	0.899193	NA	NA
CCHCR1	1.0429e-09	1.22061e-06	6.1027	Colon_Transverse	6.62185e-06	0.00436948	4.50549	Brain_Cerebellar_Hemisphere	2.07093e-06	0.0020693	4.74638	NA	NA	NA	1	1	1	0	3	5.7325	-1.86082	4.38783	2.19972	4.98919	1.92038	NA	NA	9.8961e-09	0.06277	1.14485e-05	0.0278265	6.06316e-07	0.0548096	NA	NA	4.12011e-06	0.873452	0.00579065	0.866314	0.000530291	0.863469	NA	NA
CCHCR1	1.0429e-09	1.22061e-06	6.1027	Colon_Transverse	6.62185e-06	0.00436948	4.50549	Brain_Cerebellum	2.07093e-06	0.00257787	4.74638	NA	NA	NA	1	1	1	0	3	5.7325	-1.86082	4.38783	2.19972	4.98919	1.92038	NA	NA	9.8961e-09	0.06277	1.14485e-05	0.0278265	6.06316e-07	0.0548096	NA	NA	4.12011e-06	0.873452	0.00579065	0.866314	0.000654417	0.858548	NA	NA
CCHCR1	1.0429e-09	1.22061e-06	6.1027	Colon_Transverse	6.62185e-06	0.00436948	4.50549	Brain_Cortex	2.07093e-06	0.00209919	4.74638	NA	NA	NA	1	1	1	0	3	5.7325	-1.86082	4.38783	2.19972	4.98919	1.92038	NA	NA	9.8961e-09	0.06277	1.14485e-05	0.0278265	6.06316e-07	0.0548096	NA	NA	4.12011e-06	0.873452	0.00579065	0.866314	0.000561146	0.862184	NA	NA
CCHCR1	1.0429e-09	1.22061e-06	6.1027	Colon_Transverse	6.62185e-06	0.00436948	4.50549	Brain_Frontal_Cortex_BA9	5.56901e-06	0.00434705	4.54212	NA	NA	NA	1	1	1	0	3	5.7325	-1.86082	4.38783	2.19972	4.76345	1.89809	NA	NA	9.8961e-09	0.06277	1.14485e-05	0.0278265	1.90314e-06	0.0576843	NA	NA	4.12011e-06	0.873452	0.00579065	0.866314	0.00177365	0.881277	NA	NA
CCHCR1	1.0429e-09	1.22061e-06	6.1027	Colon_Transverse	6.62185e-06	0.00436948	4.50549	Brain_Hypothalamus	2.07093e-06	0.00170102	4.74638	NA	NA	NA	1	1	1	0	3	5.7325	-1.86082	4.38783	2.19972	4.98919	1.92038	NA	NA	9.8961e-09	0.06277	1.14485e-05	0.0278265	6.06316e-07	0.0548096	NA	NA	4.12011e-06	0.873452	0.00579065	0.866314	0.000648036	0.881217	NA	NA
CCHCR1	1.0429e-09	1.22061e-06	6.1027	Colon_Transverse	6.62185e-06	0.00436948	4.50549	Brain_Putamen_basal_ganglia	2.07093e-06	0.00177598	4.74638	NA	NA	NA	1	1	1	0	3	5.7325	-1.86082	4.38783	2.19972	4.98919	1.92038	NA	NA	9.8961e-09	0.06277	1.14485e-05	0.0278265	6.06316e-07	0.0548096	NA	NA	4.12011e-06	0.873452	0.00579065	0.866314	0.000522831	0.871751	NA	NA
CCHCR1	1.0429e-09	1.22061e-06	6.1027	Colon_Transverse	6.62185e-06	0.00436948	4.50549	Brain_Spinal_cord_cervical_c-1	2.58672e-09	3.26643e-06	5.95588	NA	NA	NA	1	1	1	0	3	5.7325	-1.86082	4.38783	2.19972	5.16132	-1.72136	NA	NA	9.8961e-09	0.06277	1.14485e-05	0.0278265	2.45219e-07	0.0851849	NA	NA	4.12011e-06	0.873452	0.00579065	0.866314	0.000240773	0.9074	NA	NA
CCHCR1	1.0429e-09	1.22061e-06	6.1027	Colon_Transverse	6.62185e-06	0.00436948	4.50549	Breast_Mammary_Tissue	8.09825e-07	0.000623803	4.93298	NA	NA	NA	1	1	1	0	3	5.7325	-1.86082	4.38783	2.19972	4.73863	-2.10334	NA	NA	9.8961e-09	0.06277	1.14485e-05	0.0278265	2.15165e-06	0.0354361	NA	NA	4.12011e-06	0.873452	0.00579065	0.866314	0.00119433	0.82737	NA	NA
CCHCR1	1.0429e-09	1.22061e-06	6.1027	Colon_Transverse	6.62185e-06	0.00436948	4.50549	Cells_EBV-transformed_lymphocytes	2.58672e-09	4.26132e-06	-5.95588	NA	NA	NA	1	1	1	0	3	5.7325	-1.86082	4.38783	2.19972	-5.82163	1.63842	NA	NA	9.8961e-09	0.06277	1.14485e-05	0.0278265	5.82781e-09	0.101335	NA	NA	4.12011e-06	0.873452	0.00579065	0.866314	7.02843e-06	0.892988	NA	NA
CCHCR1	1.0429e-09	1.22061e-06	6.1027	Colon_Transverse	6.62185e-06	0.00436948	4.50549	Colon_Sigmoid	2.07093e-06	0.00200391	-4.74638	NA	NA	NA	1	1	1	0	3	5.7325	-1.86082	4.38783	2.19972	-4.98919	-1.92038	NA	NA	9.8961e-09	0.06277	1.14485e-05	0.0278265	6.06316e-07	0.0548096	NA	NA	4.12011e-06	0.873452	0.00579065	0.866314	0.000606224	0.868447	NA	NA
CCHCR1	1.0429e-09	1.22061e-06	6.1027	Colon_Transverse	6.62185e-06	0.00436948	4.50549	Esophagus_Gastroesophageal_Junction	2.07093e-06	0.00215754	-4.74638	NA	NA	NA	1	1	1	0	3	5.7325	-1.86082	4.38783	2.19972	-4.98919	-1.92038	NA	NA	9.8961e-09	0.06277	1.14485e-05	0.0278265	6.06316e-07	0.0548096	NA	NA	4.12011e-06	0.873452	0.00579065	0.866314	0.000618991	0.862225	NA	NA
CCHCR1	1.0429e-09	1.22061e-06	6.1027	Colon_Transverse	6.62185e-06	0.00436948	4.50549	Esophagus_Muscularis	2.58672e-09	4.72156e-06	5.95588	NA	NA	NA	1	1	1	0	3	5.7325	-1.86082	4.38783	2.19972	3.15512	-3.4029	NA	NA	9.8961e-09	0.06277	1.14485e-05	0.0278265	0.00160429	0.000666744	NA	NA	4.12011e-06	0.873452	0.00579065	0.866314	0.147489	0.481998	NA	NA
CCHCR1	1.0429e-09	1.22061e-06	6.1027	Colon_Transverse	6.62185e-06	0.00436948	4.50549	Heart_Left_Ventricle	2.07093e-06	0.00168287	4.74638	NA	NA	NA	1	1	1	0	3	5.7325	-1.86082	4.38783	2.19972	2.72111	1.92038	NA	NA	9.8961e-09	0.06277	1.14485e-05	0.0278265	0.00650634	0.0548096	NA	NA	4.12011e-06	0.873452	0.00579065	0.866314	0.310564	0.894147	NA	NA
CCHCR1	1.0429e-09	1.22061e-06	6.1027	Colon_Transverse	6.62185e-06	0.00436948	4.50549	Lung	2.07093e-06	0.0014267	-4.74638	NA	NA	NA	1	1	1	0	3	5.7325	-1.86082	4.38783	2.19972	-4.98919	-1.92038	NA	NA	9.8961e-09	0.06277	1.14485e-05	0.0278265	6.06316e-07	0.0548096	NA	NA	4.12011e-06	0.873452	0.00579065	0.866314	0.000322053	0.857519	NA	NA
CCHCR1	1.0429e-09	1.22061e-06	6.1027	Colon_Transverse	6.62185e-06	0.00436948	4.50549	Muscle_Skeletal	3.13905e-09	9.90057e-06	-5.92416	NA	NA	NA	1	1	1	0	3	5.7325	-1.86082	4.38783	2.19972	-6.23327	-0.217736	NA	NA	9.8961e-09	0.06277	1.14485e-05	0.0278265	4.56799e-10	0.827635	NA	NA	4.12011e-06	0.873452	0.00579065	0.866314	8.35453e-07	0.995634	NA	NA
CCHCR1	1.0429e-09	1.22061e-06	6.1027	Colon_Transverse	6.62185e-06	0.00436948	4.50549	Nerve_Tibial	2.36244e-09	3.77378e-06	-5.9707	NA	NA	NA	1	1	1	0	3	5.7325	-1.86082	4.38783	2.19972	-6.20349	-0.194544	NA	NA	9.8961e-09	0.06277	1.14485e-05	0.0278265	5.52255e-10	0.84575	NA	NA	4.12011e-06	0.873452	0.00579065	0.866314	6.14303e-07	0.997012	NA	NA
CCHCR1	1.0429e-09	1.22061e-06	6.1027	Colon_Transverse	6.62185e-06	0.00436948	4.50549	Ovary	4.2992e-06	0.00337342	4.59637	NA	NA	NA	1	1	1	0	3	5.7325	-1.86082	4.38783	2.19972	4.80878	1.81324	NA	NA	9.8961e-09	0.06277	1.14485e-05	0.0278265	1.51856e-06	0.0697943	NA	NA	4.12011e-06	0.873452	0.00579065	0.866314	0.00118778	0.883231	NA	NA
CCHCR1	1.0429e-09	1.22061e-06	6.1027	Colon_Transverse	6.62185e-06	0.00436948	4.50549	Pancreas	2.07093e-06	0.00245764	-4.74638	NA	NA	NA	1	1	1	0	3	5.7325	-1.86082	4.38783	2.19972	-4.98919	-1.92038	NA	NA	9.8961e-09	0.06277	1.14485e-05	0.0278265	6.06316e-07	0.0548096	NA	NA	4.12011e-06	0.873452	0.00579065	0.866314	0.0006994	0.850559	NA	NA
CCHCR1	1.0429e-09	1.22061e-06	6.1027	Colon_Transverse	6.62185e-06	0.00436948	4.50549	Pituitary	2.27921e-07	0.000456052	-5.17499	NA	NA	NA	1	1	1	0	3	5.7325	-1.86082	4.38783	2.19972	-5.3898	-1.68673	NA	NA	9.8961e-09	0.06277	1.14485e-05	0.0278265	7.05348e-08	0.0916561	NA	NA	4.12011e-06	0.873452	0.00579065	0.866314	8.4871e-05	0.912512	NA	NA
CCHCR1	1.0429e-09	1.22061e-06	6.1027	Colon_Transverse	6.62185e-06	0.00436948	4.50549	Prostate	2.36244e-09	3.79077e-06	-5.9707	NA	NA	NA	1	1	1	0	3	5.7325	-1.86082	4.38783	2.19972	-5.18762	1.73816	NA	NA	9.8961e-09	0.06277	1.14485e-05	0.0278265	2.12995e-07	0.0821823	NA	NA	4.12011e-06	0.873452	0.00579065	0.866314	0.000189968	0.893277	NA	NA
CCHCR1	1.0429e-09	1.22061e-06	6.1027	Colon_Transverse	6.62185e-06	0.00436948	4.50549	Small_Intestine_Terminal_Ileum	5.56901e-06	0.00321189	4.54212	NA	NA	NA	1	1	1	0	3	5.7325	-1.86082	4.38783	2.19972	4.76345	1.89809	NA	NA	9.8961e-09	0.06277	1.14485e-05	0.0278265	1.90314e-06	0.0576843	NA	NA	4.12011e-06	0.873452	0.00579065	0.866314	0.00143455	0.848869	NA	NA
CCHCR1	1.0429e-09	1.22061e-06	6.1027	Colon_Transverse	6.62185e-06	0.00436948	4.50549	Testis	2.58672e-09	1.15796e-05	5.95588	NA	NA	NA	1	1	1	0	3	5.7325	-1.86082	4.38783	2.19972	4.09682	2.42325	NA	NA	9.8961e-09	0.06277	1.14485e-05	0.0278265	4.18869e-05	0.0153823	NA	NA	4.12011e-06	0.873452	0.00579065	0.866314	0.0171736	0.777764	NA	NA
CCHCR1	1.0429e-09	1.22061e-06	6.1027	Colon_Transverse	6.62185e-06	0.00436948	4.50549	Whole_Blood	2.58672e-09	2.81654e-06	5.95588	NA	NA	NA	1	1	1	0	3	5.7325	-1.86082	4.38783	2.19972	5.14956	-2.54869	NA	NA	9.8961e-09	0.06277	1.14485e-05	0.0278265	2.61103e-07	0.0108127	NA	NA	4.12011e-06	0.873452	0.00579065	0.866314	0.000211569	0.701926	NA	NA
CCHCR1	1.0429e-09	1.22061e-06	6.1027	Colon_Transverse	6.62185e-06	0.00436948	4.50549	smultixcan	3.41229e-15	1.34471e-11	-0.390699	NA	NA	NA	1	1	1	0	3	5.7325	-1.86082	4.38783	2.19972	-0.84262	-2.11104	NA	NA	9.8961e-09	0.06277	1.14485e-05	0.0278265	1.6307e-12	0.00226508	NA	NA	4.12011e-06	0.873452	0.00579065	0.866314	4.8466e-09	0.610798	NA	NA
CCHCR1	1.0429e-09	1.22061e-06	6.1027	Esophagus_Gastroesophageal_Junction	7.30437e-09	1.65353e-05	5.78377	Adipose_Visceral_Omentum	2.07093e-06	0.00195957	4.74638	NA	NA	NA	1	1	1	0	3	5.7325	-1.86082	5.72423	1.88741	4.98919	1.92038	NA	NA	9.8961e-09	0.06277	1.03904e-08	0.059105	6.06316e-07	0.0548096	NA	NA	4.12011e-06	0.873452	2.14492e-05	0.86823	0.000421743	0.864334	NA	NA
CCHCR1	1.0429e-09	1.22061e-06	6.1027	Esophagus_Gastroesophageal_Junction	7.30437e-09	1.65353e-05	5.78377	Adrenal_Gland	3.16192e-07	0.00061002	5.11353	NA	NA	NA	1	1	1	0	3	5.7325	-1.86082	5.72423	1.88741	4.96911	-1.67944	NA	NA	9.8961e-09	0.06277	1.03904e-08	0.059105	6.72621e-07	0.0930668	NA	NA	4.12011e-06	0.873452	2.14492e-05	0.86823	0.000722146	0.909401	NA	NA
CCHCR1	1.0429e-09	1.22061e-06	6.1027	Esophagus_Gastroesophageal_Junction	7.30437e-09	1.65353e-05	5.78377	Artery_Aorta	2.07093e-06	0.00188685	-4.74638	NA	NA	NA	1	1	1	0	3	5.7325	-1.86082	5.72423	1.88741	-4.98919	-1.92038	NA	NA	9.8961e-09	0.06277	1.03904e-08	0.059105	6.06316e-07	0.0548096	NA	NA	4.12011e-06	0.873452	2.14492e-05	0.86823	0.000459709	0.84818	NA	NA
CCHCR1	1.0429e-09	1.22061e-06	6.1027	Esophagus_Gastroesophageal_Junction	7.30437e-09	1.65353e-05	5.78377	Artery_Coronary	2.07093e-06	0.00194377	-4.74638	NA	NA	NA	1	1	1	0	3	5.7325	-1.86082	5.72423	1.88741	-4.98919	-1.92038	NA	NA	9.8961e-09	0.06277	1.03904e-08	0.059105	6.06316e-07	0.0548096	NA	NA	4.12011e-06	0.873452	2.14492e-05	0.86823	0.000497661	0.85177	NA	NA
CCHCR1	1.0429e-09	1.22061e-06	6.1027	Esophagus_Gastroesophageal_Junction	7.30437e-09	1.65353e-05	5.78377	Brain_Anterior_cingulate_cortex_BA24	2.36244e-09	5.56286e-06	-5.9707	NA	NA	NA	1	1	1	0	3	5.7325	-1.86082	5.72423	1.88741	-4.93954	1.82296	NA	NA	9.8961e-09	0.06277	1.03904e-08	0.059105	7.83066e-07	0.0683096	NA	NA	4.12011e-06	0.873452	2.14492e-05	0.86823	0.000889524	0.899193	NA	NA
CCHCR1	1.0429e-09	1.22061e-06	6.1027	Esophagus_Gastroesophageal_Junction	7.30437e-09	1.65353e-05	5.78377	Brain_Cerebellar_Hemisphere	2.07093e-06	0.0020693	4.74638	NA	NA	NA	1	1	1	0	3	5.7325	-1.86082	5.72423	1.88741	4.98919	1.92038	NA	NA	9.8961e-09	0.06277	1.03904e-08	0.059105	6.06316e-07	0.0548096	NA	NA	4.12011e-06	0.873452	2.14492e-05	0.86823	0.000530291	0.863469	NA	NA
CCHCR1	1.0429e-09	1.22061e-06	6.1027	Esophagus_Gastroesophageal_Junction	7.30437e-09	1.65353e-05	5.78377	Brain_Cerebellum	2.07093e-06	0.00257787	4.74638	NA	NA	NA	1	1	1	0	3	5.7325	-1.86082	5.72423	1.88741	4.98919	1.92038	NA	NA	9.8961e-09	0.06277	1.03904e-08	0.059105	6.06316e-07	0.0548096	NA	NA	4.12011e-06	0.873452	2.14492e-05	0.86823	0.000654417	0.858548	NA	NA
CCHCR1	1.0429e-09	1.22061e-06	6.1027	Esophagus_Gastroesophageal_Junction	7.30437e-09	1.65353e-05	5.78377	Brain_Cortex	2.07093e-06	0.00209919	4.74638	NA	NA	NA	1	1	1	0	3	5.7325	-1.86082	5.72423	1.88741	4.98919	1.92038	NA	NA	9.8961e-09	0.06277	1.03904e-08	0.059105	6.06316e-07	0.0548096	NA	NA	4.12011e-06	0.873452	2.14492e-05	0.86823	0.000561146	0.862184	NA	NA
CCHCR1	1.0429e-09	1.22061e-06	6.1027	Esophagus_Gastroesophageal_Junction	7.30437e-09	1.65353e-05	5.78377	Brain_Frontal_Cortex_BA9	5.56901e-06	0.00434705	4.54212	NA	NA	NA	1	1	1	0	3	5.7325	-1.86082	5.72423	1.88741	4.76345	1.89809	NA	NA	9.8961e-09	0.06277	1.03904e-08	0.059105	1.90314e-06	0.0576843	NA	NA	4.12011e-06	0.873452	2.14492e-05	0.86823	0.00177365	0.881277	NA	NA
CCHCR1	1.0429e-09	1.22061e-06	6.1027	Esophagus_Gastroesophageal_Junction	7.30437e-09	1.65353e-05	5.78377	Brain_Hypothalamus	2.07093e-06	0.00170102	4.74638	NA	NA	NA	1	1	1	0	3	5.7325	-1.86082	5.72423	1.88741	4.98919	1.92038	NA	NA	9.8961e-09	0.06277	1.03904e-08	0.059105	6.06316e-07	0.0548096	NA	NA	4.12011e-06	0.873452	2.14492e-05	0.86823	0.000648036	0.881217	NA	NA
CCHCR1	1.0429e-09	1.22061e-06	6.1027	Esophagus_Gastroesophageal_Junction	7.30437e-09	1.65353e-05	5.78377	Brain_Putamen_basal_ganglia	2.07093e-06	0.00177598	4.74638	NA	NA	NA	1	1	1	0	3	5.7325	-1.86082	5.72423	1.88741	4.98919	1.92038	NA	NA	9.8961e-09	0.06277	1.03904e-08	0.059105	6.06316e-07	0.0548096	NA	NA	4.12011e-06	0.873452	2.14492e-05	0.86823	0.000522831	0.871751	NA	NA
CCHCR1	1.0429e-09	1.22061e-06	6.1027	Esophagus_Gastroesophageal_Junction	7.30437e-09	1.65353e-05	5.78377	Brain_Spinal_cord_cervical_c-1	2.58672e-09	3.26643e-06	5.95588	NA	NA	NA	1	1	1	0	3	5.7325	-1.86082	5.72423	1.88741	5.16132	-1.72136	NA	NA	9.8961e-09	0.06277	1.03904e-08	0.059105	2.45219e-07	0.0851849	NA	NA	4.12011e-06	0.873452	2.14492e-05	0.86823	0.000240773	0.9074	NA	NA
CCHCR1	1.0429e-09	1.22061e-06	6.1027	Esophagus_Gastroesophageal_Junction	7.30437e-09	1.65353e-05	5.78377	Breast_Mammary_Tissue	8.09825e-07	0.000623803	4.93298	NA	NA	NA	1	1	1	0	3	5.7325	-1.86082	5.72423	1.88741	4.73863	-2.10334	NA	NA	9.8961e-09	0.06277	1.03904e-08	0.059105	2.15165e-06	0.0354361	NA	NA	4.12011e-06	0.873452	2.14492e-05	0.86823	0.00119433	0.82737	NA	NA
CCHCR1	1.0429e-09	1.22061e-06	6.1027	Esophagus_Gastroesophageal_Junction	7.30437e-09	1.65353e-05	5.78377	Cells_EBV-transformed_lymphocytes	2.58672e-09	4.26132e-06	-5.95588	NA	NA	NA	1	1	1	0	3	5.7325	-1.86082	5.72423	1.88741	-5.82163	1.63842	NA	NA	9.8961e-09	0.06277	1.03904e-08	0.059105	5.82781e-09	0.101335	NA	NA	4.12011e-06	0.873452	2.14492e-05	0.86823	7.02843e-06	0.892988	NA	NA
CCHCR1	1.0429e-09	1.22061e-06	6.1027	Esophagus_Gastroesophageal_Junction	7.30437e-09	1.65353e-05	5.78377	Colon_Sigmoid	2.07093e-06	0.00200391	-4.74638	NA	NA	NA	1	1	1	0	3	5.7325	-1.86082	5.72423	1.88741	-4.98919	-1.92038	NA	NA	9.8961e-09	0.06277	1.03904e-08	0.059105	6.06316e-07	0.0548096	NA	NA	4.12011e-06	0.873452	2.14492e-05	0.86823	0.000606224	0.868447	NA	NA
CCHCR1	1.0429e-09	1.22061e-06	6.1027	Esophagus_Gastroesophageal_Junction	7.30437e-09	1.65353e-05	5.78377	Esophagus_Gastroesophageal_Junction	2.07093e-06	0.00215754	-4.74638	NA	NA	NA	1	1	1	0	3	5.7325	-1.86082	5.72423	1.88741	-4.98919	-1.92038	NA	NA	9.8961e-09	0.06277	1.03904e-08	0.059105	6.06316e-07	0.0548096	NA	NA	4.12011e-06	0.873452	2.14492e-05	0.86823	0.000618991	0.862225	NA	NA
CCHCR1	1.0429e-09	1.22061e-06	6.1027	Esophagus_Gastroesophageal_Junction	7.30437e-09	1.65353e-05	5.78377	Esophagus_Muscularis	2.58672e-09	4.72156e-06	5.95588	NA	NA	NA	1	1	1	0	3	5.7325	-1.86082	5.72423	1.88741	3.15512	-3.4029	NA	NA	9.8961e-09	0.06277	1.03904e-08	0.059105	0.00160429	0.000666744	NA	NA	4.12011e-06	0.873452	2.14492e-05	0.86823	0.147489	0.481998	NA	NA
CCHCR1	1.0429e-09	1.22061e-06	6.1027	Esophagus_Gastroesophageal_Junction	7.30437e-09	1.65353e-05	5.78377	Heart_Left_Ventricle	2.07093e-06	0.00168287	4.74638	NA	NA	NA	1	1	1	0	3	5.7325	-1.86082	5.72423	1.88741	2.72111	1.92038	NA	NA	9.8961e-09	0.06277	1.03904e-08	0.059105	0.00650634	0.0548096	NA	NA	4.12011e-06	0.873452	2.14492e-05	0.86823	0.310564	0.894147	NA	NA
CCHCR1	1.0429e-09	1.22061e-06	6.1027	Esophagus_Gastroesophageal_Junction	7.30437e-09	1.65353e-05	5.78377	Lung	2.07093e-06	0.0014267	-4.74638	NA	NA	NA	1	1	1	0	3	5.7325	-1.86082	5.72423	1.88741	-4.98919	-1.92038	NA	NA	9.8961e-09	0.06277	1.03904e-08	0.059105	6.06316e-07	0.0548096	NA	NA	4.12011e-06	0.873452	2.14492e-05	0.86823	0.000322053	0.857519	NA	NA
CCHCR1	1.0429e-09	1.22061e-06	6.1027	Esophagus_Gastroesophageal_Junction	7.30437e-09	1.65353e-05	5.78377	Muscle_Skeletal	3.13905e-09	9.90057e-06	-5.92416	NA	NA	NA	1	1	1	0	3	5.7325	-1.86082	5.72423	1.88741	-6.23327	-0.217736	NA	NA	9.8961e-09	0.06277	1.03904e-08	0.059105	4.56799e-10	0.827635	NA	NA	4.12011e-06	0.873452	2.14492e-05	0.86823	8.35453e-07	0.995634	NA	NA
CCHCR1	1.0429e-09	1.22061e-06	6.1027	Esophagus_Gastroesophageal_Junction	7.30437e-09	1.65353e-05	5.78377	Nerve_Tibial	2.36244e-09	3.77378e-06	-5.9707	NA	NA	NA	1	1	1	0	3	5.7325	-1.86082	5.72423	1.88741	-6.20349	-0.194544	NA	NA	9.8961e-09	0.06277	1.03904e-08	0.059105	5.52255e-10	0.84575	NA	NA	4.12011e-06	0.873452	2.14492e-05	0.86823	6.14303e-07	0.997012	NA	NA
CCHCR1	1.0429e-09	1.22061e-06	6.1027	Esophagus_Gastroesophageal_Junction	7.30437e-09	1.65353e-05	5.78377	Ovary	4.2992e-06	0.00337342	4.59637	NA	NA	NA	1	1	1	0	3	5.7325	-1.86082	5.72423	1.88741	4.80878	1.81324	NA	NA	9.8961e-09	0.06277	1.03904e-08	0.059105	1.51856e-06	0.0697943	NA	NA	4.12011e-06	0.873452	2.14492e-05	0.86823	0.00118778	0.883231	NA	NA
CCHCR1	1.0429e-09	1.22061e-06	6.1027	Esophagus_Gastroesophageal_Junction	7.30437e-09	1.65353e-05	5.78377	Pancreas	2.07093e-06	0.00245764	-4.74638	NA	NA	NA	1	1	1	0	3	5.7325	-1.86082	5.72423	1.88741	-4.98919	-1.92038	NA	NA	9.8961e-09	0.06277	1.03904e-08	0.059105	6.06316e-07	0.0548096	NA	NA	4.12011e-06	0.873452	2.14492e-05	0.86823	0.0006994	0.850559	NA	NA
CCHCR1	1.0429e-09	1.22061e-06	6.1027	Esophagus_Gastroesophageal_Junction	7.30437e-09	1.65353e-05	5.78377	Pituitary	2.27921e-07	0.000456052	-5.17499	NA	NA	NA	1	1	1	0	3	5.7325	-1.86082	5.72423	1.88741	-5.3898	-1.68673	NA	NA	9.8961e-09	0.06277	1.03904e-08	0.059105	7.05348e-08	0.0916561	NA	NA	4.12011e-06	0.873452	2.14492e-05	0.86823	8.4871e-05	0.912512	NA	NA
CCHCR1	1.0429e-09	1.22061e-06	6.1027	Esophagus_Gastroesophageal_Junction	7.30437e-09	1.65353e-05	5.78377	Prostate	2.36244e-09	3.79077e-06	-5.9707	NA	NA	NA	1	1	1	0	3	5.7325	-1.86082	5.72423	1.88741	-5.18762	1.73816	NA	NA	9.8961e-09	0.06277	1.03904e-08	0.059105	2.12995e-07	0.0821823	NA	NA	4.12011e-06	0.873452	2.14492e-05	0.86823	0.000189968	0.893277	NA	NA
CCHCR1	1.0429e-09	1.22061e-06	6.1027	Esophagus_Gastroesophageal_Junction	7.30437e-09	1.65353e-05	5.78377	Small_Intestine_Terminal_Ileum	5.56901e-06	0.00321189	4.54212	NA	NA	NA	1	1	1	0	3	5.7325	-1.86082	5.72423	1.88741	4.76345	1.89809	NA	NA	9.8961e-09	0.06277	1.03904e-08	0.059105	1.90314e-06	0.0576843	NA	NA	4.12011e-06	0.873452	2.14492e-05	0.86823	0.00143455	0.848869	NA	NA
CCHCR1	1.0429e-09	1.22061e-06	6.1027	Esophagus_Gastroesophageal_Junction	7.30437e-09	1.65353e-05	5.78377	Testis	2.58672e-09	1.15796e-05	5.95588	NA	NA	NA	1	1	1	0	3	5.7325	-1.86082	5.72423	1.88741	4.09682	2.42325	NA	NA	9.8961e-09	0.06277	1.03904e-08	0.059105	4.18869e-05	0.0153823	NA	NA	4.12011e-06	0.873452	2.14492e-05	0.86823	0.0171736	0.777764	NA	NA
CCHCR1	1.0429e-09	1.22061e-06	6.1027	Esophagus_Gastroesophageal_Junction	7.30437e-09	1.65353e-05	5.78377	Whole_Blood	2.58672e-09	2.81654e-06	5.95588	NA	NA	NA	1	1	1	0	3	5.7325	-1.86082	5.72423	1.88741	5.14956	-2.54869	NA	NA	9.8961e-09	0.06277	1.03904e-08	0.059105	2.61103e-07	0.0108127	NA	NA	4.12011e-06	0.873452	2.14492e-05	0.86823	0.000211569	0.701926	NA	NA
CCHCR1	1.0429e-09	1.22061e-06	6.1027	Esophagus_Gastroesophageal_Junction	7.30437e-09	1.65353e-05	5.78377	smultixcan	3.41229e-15	1.34471e-11	-0.390699	NA	NA	NA	1	1	1	0	3	5.7325	-1.86082	5.72423	1.88741	-0.84262	-2.11104	NA	NA	9.8961e-09	0.06277	1.03904e-08	0.059105	1.6307e-12	0.00226508	NA	NA	4.12011e-06	0.873452	2.14492e-05	0.86823	4.8466e-09	0.610798	NA	NA
CCHCR1	1.0429e-09	1.22061e-06	6.1027	Heart_Atrial_Appendage	6.62185e-06	0.0039581	4.50549	Adipose_Visceral_Omentum	2.07093e-06	0.00195957	4.74638	NA	NA	NA	1	1	1	0	3	5.7325	-1.86082	3.17	2.6508	4.98919	1.92038	NA	NA	9.8961e-09	0.06277	0.00152438	0.00803012	6.06316e-07	0.0548096	NA	NA	4.12011e-06	0.873452	0.161379	0.720174	0.000421743	0.864334	NA	NA
CCHCR1	1.0429e-09	1.22061e-06	6.1027	Heart_Atrial_Appendage	6.62185e-06	0.0039581	4.50549	Adrenal_Gland	3.16192e-07	0.00061002	5.11353	NA	NA	NA	1	1	1	0	3	5.7325	-1.86082	3.17	2.6508	4.96911	-1.67944	NA	NA	9.8961e-09	0.06277	0.00152438	0.00803012	6.72621e-07	0.0930668	NA	NA	4.12011e-06	0.873452	0.161379	0.720174	0.000722146	0.909401	NA	NA
CCHCR1	1.0429e-09	1.22061e-06	6.1027	Heart_Atrial_Appendage	6.62185e-06	0.0039581	4.50549	Artery_Aorta	2.07093e-06	0.00188685	-4.74638	NA	NA	NA	1	1	1	0	3	5.7325	-1.86082	3.17	2.6508	-4.98919	-1.92038	NA	NA	9.8961e-09	0.06277	0.00152438	0.00803012	6.06316e-07	0.0548096	NA	NA	4.12011e-06	0.873452	0.161379	0.720174	0.000459709	0.84818	NA	NA
CCHCR1	1.0429e-09	1.22061e-06	6.1027	Heart_Atrial_Appendage	6.62185e-06	0.0039581	4.50549	Artery_Coronary	2.07093e-06	0.00194377	-4.74638	NA	NA	NA	1	1	1	0	3	5.7325	-1.86082	3.17	2.6508	-4.98919	-1.92038	NA	NA	9.8961e-09	0.06277	0.00152438	0.00803012	6.06316e-07	0.0548096	NA	NA	4.12011e-06	0.873452	0.161379	0.720174	0.000497661	0.85177	NA	NA
CCHCR1	1.0429e-09	1.22061e-06	6.1027	Heart_Atrial_Appendage	6.62185e-06	0.0039581	4.50549	Brain_Anterior_cingulate_cortex_BA24	2.36244e-09	5.56286e-06	-5.9707	NA	NA	NA	1	1	1	0	3	5.7325	-1.86082	3.17	2.6508	-4.93954	1.82296	NA	NA	9.8961e-09	0.06277	0.00152438	0.00803012	7.83066e-07	0.0683096	NA	NA	4.12011e-06	0.873452	0.161379	0.720174	0.000889524	0.899193	NA	NA
CCHCR1	1.0429e-09	1.22061e-06	6.1027	Heart_Atrial_Appendage	6.62185e-06	0.0039581	4.50549	Brain_Cerebellar_Hemisphere	2.07093e-06	0.0020693	4.74638	NA	NA	NA	1	1	1	0	3	5.7325	-1.86082	3.17	2.6508	4.98919	1.92038	NA	NA	9.8961e-09	0.06277	0.00152438	0.00803012	6.06316e-07	0.0548096	NA	NA	4.12011e-06	0.873452	0.161379	0.720174	0.000530291	0.863469	NA	NA
CCHCR1	1.0429e-09	1.22061e-06	6.1027	Heart_Atrial_Appendage	6.62185e-06	0.0039581	4.50549	Brain_Cerebellum	2.07093e-06	0.00257787	4.74638	NA	NA	NA	1	1	1	0	3	5.7325	-1.86082	3.17	2.6508	4.98919	1.92038	NA	NA	9.8961e-09	0.06277	0.00152438	0.00803012	6.06316e-07	0.0548096	NA	NA	4.12011e-06	0.873452	0.161379	0.720174	0.000654417	0.858548	NA	NA
CCHCR1	1.0429e-09	1.22061e-06	6.1027	Heart_Atrial_Appendage	6.62185e-06	0.0039581	4.50549	Brain_Cortex	2.07093e-06	0.00209919	4.74638	NA	NA	NA	1	1	1	0	3	5.7325	-1.86082	3.17	2.6508	4.98919	1.92038	NA	NA	9.8961e-09	0.06277	0.00152438	0.00803012	6.06316e-07	0.0548096	NA	NA	4.12011e-06	0.873452	0.161379	0.720174	0.000561146	0.862184	NA	NA
CCHCR1	1.0429e-09	1.22061e-06	6.1027	Heart_Atrial_Appendage	6.62185e-06	0.0039581	4.50549	Brain_Frontal_Cortex_BA9	5.56901e-06	0.00434705	4.54212	NA	NA	NA	1	1	1	0	3	5.7325	-1.86082	3.17	2.6508	4.76345	1.89809	NA	NA	9.8961e-09	0.06277	0.00152438	0.00803012	1.90314e-06	0.0576843	NA	NA	4.12011e-06	0.873452	0.161379	0.720174	0.00177365	0.881277	NA	NA
CCHCR1	1.0429e-09	1.22061e-06	6.1027	Heart_Atrial_Appendage	6.62185e-06	0.0039581	4.50549	Brain_Hypothalamus	2.07093e-06	0.00170102	4.74638	NA	NA	NA	1	1	1	0	3	5.7325	-1.86082	3.17	2.6508	4.98919	1.92038	NA	NA	9.8961e-09	0.06277	0.00152438	0.00803012	6.06316e-07	0.0548096	NA	NA	4.12011e-06	0.873452	0.161379	0.720174	0.000648036	0.881217	NA	NA
CCHCR1	1.0429e-09	1.22061e-06	6.1027	Heart_Atrial_Appendage	6.62185e-06	0.0039581	4.50549	Brain_Putamen_basal_ganglia	2.07093e-06	0.00177598	4.74638	NA	NA	NA	1	1	1	0	3	5.7325	-1.86082	3.17	2.6508	4.98919	1.92038	NA	NA	9.8961e-09	0.06277	0.00152438	0.00803012	6.06316e-07	0.0548096	NA	NA	4.12011e-06	0.873452	0.161379	0.720174	0.000522831	0.871751	NA	NA
CCHCR1	1.0429e-09	1.22061e-06	6.1027	Heart_Atrial_Appendage	6.62185e-06	0.0039581	4.50549	Brain_Spinal_cord_cervical_c-1	2.58672e-09	3.26643e-06	5.95588	NA	NA	NA	1	1	1	0	3	5.7325	-1.86082	3.17	2.6508	5.16132	-1.72136	NA	NA	9.8961e-09	0.06277	0.00152438	0.00803012	2.45219e-07	0.0851849	NA	NA	4.12011e-06	0.873452	0.161379	0.720174	0.000240773	0.9074	NA	NA
CCHCR1	1.0429e-09	1.22061e-06	6.1027	Heart_Atrial_Appendage	6.62185e-06	0.0039581	4.50549	Breast_Mammary_Tissue	8.09825e-07	0.000623803	4.93298	NA	NA	NA	1	1	1	0	3	5.7325	-1.86082	3.17	2.6508	4.73863	-2.10334	NA	NA	9.8961e-09	0.06277	0.00152438	0.00803012	2.15165e-06	0.0354361	NA	NA	4.12011e-06	0.873452	0.161379	0.720174	0.00119433	0.82737	NA	NA
CCHCR1	1.0429e-09	1.22061e-06	6.1027	Heart_Atrial_Appendage	6.62185e-06	0.0039581	4.50549	Cells_EBV-transformed_lymphocytes	2.58672e-09	4.26132e-06	-5.95588	NA	NA	NA	1	1	1	0	3	5.7325	-1.86082	3.17	2.6508	-5.82163	1.63842	NA	NA	9.8961e-09	0.06277	0.00152438	0.00803012	5.82781e-09	0.101335	NA	NA	4.12011e-06	0.873452	0.161379	0.720174	7.02843e-06	0.892988	NA	NA
CCHCR1	1.0429e-09	1.22061e-06	6.1027	Heart_Atrial_Appendage	6.62185e-06	0.0039581	4.50549	Colon_Sigmoid	2.07093e-06	0.00200391	-4.74638	NA	NA	NA	1	1	1	0	3	5.7325	-1.86082	3.17	2.6508	-4.98919	-1.92038	NA	NA	9.8961e-09	0.06277	0.00152438	0.00803012	6.06316e-07	0.0548096	NA	NA	4.12011e-06	0.873452	0.161379	0.720174	0.000606224	0.868447	NA	NA
CCHCR1	1.0429e-09	1.22061e-06	6.1027	Heart_Atrial_Appendage	6.62185e-06	0.0039581	4.50549	Esophagus_Gastroesophageal_Junction	2.07093e-06	0.00215754	-4.74638	NA	NA	NA	1	1	1	0	3	5.7325	-1.86082	3.17	2.6508	-4.98919	-1.92038	NA	NA	9.8961e-09	0.06277	0.00152438	0.00803012	6.06316e-07	0.0548096	NA	NA	4.12011e-06	0.873452	0.161379	0.720174	0.000618991	0.862225	NA	NA
CCHCR1	1.0429e-09	1.22061e-06	6.1027	Heart_Atrial_Appendage	6.62185e-06	0.0039581	4.50549	Esophagus_Muscularis	2.58672e-09	4.72156e-06	5.95588	NA	NA	NA	1	1	1	0	3	5.7325	-1.86082	3.17	2.6508	3.15512	-3.4029	NA	NA	9.8961e-09	0.06277	0.00152438	0.00803012	0.00160429	0.000666744	NA	NA	4.12011e-06	0.873452	0.161379	0.720174	0.147489	0.481998	NA	NA
CCHCR1	1.0429e-09	1.22061e-06	6.1027	Heart_Atrial_Appendage	6.62185e-06	0.0039581	4.50549	Heart_Left_Ventricle	2.07093e-06	0.00168287	4.74638	NA	NA	NA	1	1	1	0	3	5.7325	-1.86082	3.17	2.6508	2.72111	1.92038	NA	NA	9.8961e-09	0.06277	0.00152438	0.00803012	0.00650634	0.0548096	NA	NA	4.12011e-06	0.873452	0.161379	0.720174	0.310564	0.894147	NA	NA
CCHCR1	1.0429e-09	1.22061e-06	6.1027	Heart_Atrial_Appendage	6.62185e-06	0.0039581	4.50549	Lung	2.07093e-06	0.0014267	-4.74638	NA	NA	NA	1	1	1	0	3	5.7325	-1.86082	3.17	2.6508	-4.98919	-1.92038	NA	NA	9.8961e-09	0.06277	0.00152438	0.00803012	6.06316e-07	0.0548096	NA	NA	4.12011e-06	0.873452	0.161379	0.720174	0.000322053	0.857519	NA	NA
CCHCR1	1.0429e-09	1.22061e-06	6.1027	Heart_Atrial_Appendage	6.62185e-06	0.0039581	4.50549	Muscle_Skeletal	3.13905e-09	9.90057e-06	-5.92416	NA	NA	NA	1	1	1	0	3	5.7325	-1.86082	3.17	2.6508	-6.23327	-0.217736	NA	NA	9.8961e-09	0.06277	0.00152438	0.00803012	4.56799e-10	0.827635	NA	NA	4.12011e-06	0.873452	0.161379	0.720174	8.35453e-07	0.995634	NA	NA
CCHCR1	1.0429e-09	1.22061e-06	6.1027	Heart_Atrial_Appendage	6.62185e-06	0.0039581	4.50549	Nerve_Tibial	2.36244e-09	3.77378e-06	-5.9707	NA	NA	NA	1	1	1	0	3	5.7325	-1.86082	3.17	2.6508	-6.20349	-0.194544	NA	NA	9.8961e-09	0.06277	0.00152438	0.00803012	5.52255e-10	0.84575	NA	NA	4.12011e-06	0.873452	0.161379	0.720174	6.14303e-07	0.997012	NA	NA
CCHCR1	1.0429e-09	1.22061e-06	6.1027	Heart_Atrial_Appendage	6.62185e-06	0.0039581	4.50549	Ovary	4.2992e-06	0.00337342	4.59637	NA	NA	NA	1	1	1	0	3	5.7325	-1.86082	3.17	2.6508	4.80878	1.81324	NA	NA	9.8961e-09	0.06277	0.00152438	0.00803012	1.51856e-06	0.0697943	NA	NA	4.12011e-06	0.873452	0.161379	0.720174	0.00118778	0.883231	NA	NA
CCHCR1	1.0429e-09	1.22061e-06	6.1027	Heart_Atrial_Appendage	6.62185e-06	0.0039581	4.50549	Pancreas	2.07093e-06	0.00245764	-4.74638	NA	NA	NA	1	1	1	0	3	5.7325	-1.86082	3.17	2.6508	-4.98919	-1.92038	NA	NA	9.8961e-09	0.06277	0.00152438	0.00803012	6.06316e-07	0.0548096	NA	NA	4.12011e-06	0.873452	0.161379	0.720174	0.0006994	0.850559	NA	NA
CCHCR1	1.0429e-09	1.22061e-06	6.1027	Heart_Atrial_Appendage	6.62185e-06	0.0039581	4.50549	Pituitary	2.27921e-07	0.000456052	-5.17499	NA	NA	NA	1	1	1	0	3	5.7325	-1.86082	3.17	2.6508	-5.3898	-1.68673	NA	NA	9.8961e-09	0.06277	0.00152438	0.00803012	7.05348e-08	0.0916561	NA	NA	4.12011e-06	0.873452	0.161379	0.720174	8.4871e-05	0.912512	NA	NA
CCHCR1	1.0429e-09	1.22061e-06	6.1027	Heart_Atrial_Appendage	6.62185e-06	0.0039581	4.50549	Prostate	2.36244e-09	3.79077e-06	-5.9707	NA	NA	NA	1	1	1	0	3	5.7325	-1.86082	3.17	2.6508	-5.18762	1.73816	NA	NA	9.8961e-09	0.06277	0.00152438	0.00803012	2.12995e-07	0.0821823	NA	NA	4.12011e-06	0.873452	0.161379	0.720174	0.000189968	0.893277	NA	NA
CCHCR1	1.0429e-09	1.22061e-06	6.1027	Heart_Atrial_Appendage	6.62185e-06	0.0039581	4.50549	Small_Intestine_Terminal_Ileum	5.56901e-06	0.00321189	4.54212	NA	NA	NA	1	1	1	0	3	5.7325	-1.86082	3.17	2.6508	4.76345	1.89809	NA	NA	9.8961e-09	0.06277	0.00152438	0.00803012	1.90314e-06	0.0576843	NA	NA	4.12011e-06	0.873452	0.161379	0.720174	0.00143455	0.848869	NA	NA
CCHCR1	1.0429e-09	1.22061e-06	6.1027	Heart_Atrial_Appendage	6.62185e-06	0.0039581	4.50549	Testis	2.58672e-09	1.15796e-05	5.95588	NA	NA	NA	1	1	1	0	3	5.7325	-1.86082	3.17	2.6508	4.09682	2.42325	NA	NA	9.8961e-09	0.06277	0.00152438	0.00803012	4.18869e-05	0.0153823	NA	NA	4.12011e-06	0.873452	0.161379	0.720174	0.0171736	0.777764	NA	NA
CCHCR1	1.0429e-09	1.22061e-06	6.1027	Heart_Atrial_Appendage	6.62185e-06	0.0039581	4.50549	Whole_Blood	2.58672e-09	2.81654e-06	5.95588	NA	NA	NA	1	1	1	0	3	5.7325	-1.86082	3.17	2.6508	5.14956	-2.54869	NA	NA	9.8961e-09	0.06277	0.00152438	0.00803012	2.61103e-07	0.0108127	NA	NA	4.12011e-06	0.873452	0.161379	0.720174	0.000211569	0.701926	NA	NA
CCHCR1	1.0429e-09	1.22061e-06	6.1027	Heart_Atrial_Appendage	6.62185e-06	0.0039581	4.50549	smultixcan	3.41229e-15	1.34471e-11	-0.390699	NA	NA	NA	1	1	1	0	3	5.7325	-1.86082	3.17	2.6508	-0.84262	-2.11104	NA	NA	9.8961e-09	0.06277	0.00152438	0.00803012	1.6307e-12	0.00226508	NA	NA	4.12011e-06	0.873452	0.161379	0.720174	4.8466e-09	0.610798	NA	NA
CCHCR1	1.0429e-09	1.22061e-06	6.1027	Kidney_Cortex	8.67425e-11	1.35795e-07	6.48842	Adipose_Visceral_Omentum	2.07093e-06	0.00195957	4.74638	NA	NA	NA	1	1	1	0	3	5.7325	-1.86082	7.51881	0.24435	4.98919	1.92038	NA	NA	9.8961e-09	0.06277	5.52751e-14	0.80696	6.06316e-07	0.0548096	NA	NA	4.12011e-06	0.873452	1.02834e-10	0.988136	0.000421743	0.864334	NA	NA
CCHCR1	1.0429e-09	1.22061e-06	6.1027	Kidney_Cortex	8.67425e-11	1.35795e-07	6.48842	Adrenal_Gland	3.16192e-07	0.00061002	5.11353	NA	NA	NA	1	1	1	0	3	5.7325	-1.86082	7.51881	0.24435	4.96911	-1.67944	NA	NA	9.8961e-09	0.06277	5.52751e-14	0.80696	6.72621e-07	0.0930668	NA	NA	4.12011e-06	0.873452	1.02834e-10	0.988136	0.000722146	0.909401	NA	NA
CCHCR1	1.0429e-09	1.22061e-06	6.1027	Kidney_Cortex	8.67425e-11	1.35795e-07	6.48842	Artery_Aorta	2.07093e-06	0.00188685	-4.74638	NA	NA	NA	1	1	1	0	3	5.7325	-1.86082	7.51881	0.24435	-4.98919	-1.92038	NA	NA	9.8961e-09	0.06277	5.52751e-14	0.80696	6.06316e-07	0.0548096	NA	NA	4.12011e-06	0.873452	1.02834e-10	0.988136	0.000459709	0.84818	NA	NA
CCHCR1	1.0429e-09	1.22061e-06	6.1027	Kidney_Cortex	8.67425e-11	1.35795e-07	6.48842	Artery_Coronary	2.07093e-06	0.00194377	-4.74638	NA	NA	NA	1	1	1	0	3	5.7325	-1.86082	7.51881	0.24435	-4.98919	-1.92038	NA	NA	9.8961e-09	0.06277	5.52751e-14	0.80696	6.06316e-07	0.0548096	NA	NA	4.12011e-06	0.873452	1.02834e-10	0.988136	0.000497661	0.85177	NA	NA
CCHCR1	1.0429e-09	1.22061e-06	6.1027	Kidney_Cortex	8.67425e-11	1.35795e-07	6.48842	Brain_Anterior_cingulate_cortex_BA24	2.36244e-09	5.56286e-06	-5.9707	NA	NA	NA	1	1	1	0	3	5.7325	-1.86082	7.51881	0.24435	-4.93954	1.82296	NA	NA	9.8961e-09	0.06277	5.52751e-14	0.80696	7.83066e-07	0.0683096	NA	NA	4.12011e-06	0.873452	1.02834e-10	0.988136	0.000889524	0.899193	NA	NA
CCHCR1	1.0429e-09	1.22061e-06	6.1027	Kidney_Cortex	8.67425e-11	1.35795e-07	6.48842	Brain_Cerebellar_Hemisphere	2.07093e-06	0.0020693	4.74638	NA	NA	NA	1	1	1	0	3	5.7325	-1.86082	7.51881	0.24435	4.98919	1.92038	NA	NA	9.8961e-09	0.06277	5.52751e-14	0.80696	6.06316e-07	0.0548096	NA	NA	4.12011e-06	0.873452	1.02834e-10	0.988136	0.000530291	0.863469	NA	NA
CCHCR1	1.0429e-09	1.22061e-06	6.1027	Kidney_Cortex	8.67425e-11	1.35795e-07	6.48842	Brain_Cerebellum	2.07093e-06	0.00257787	4.74638	NA	NA	NA	1	1	1	0	3	5.7325	-1.86082	7.51881	0.24435	4.98919	1.92038	NA	NA	9.8961e-09	0.06277	5.52751e-14	0.80696	6.06316e-07	0.0548096	NA	NA	4.12011e-06	0.873452	1.02834e-10	0.988136	0.000654417	0.858548	NA	NA
CCHCR1	1.0429e-09	1.22061e-06	6.1027	Kidney_Cortex	8.67425e-11	1.35795e-07	6.48842	Brain_Cortex	2.07093e-06	0.00209919	4.74638	NA	NA	NA	1	1	1	0	3	5.7325	-1.86082	7.51881	0.24435	4.98919	1.92038	NA	NA	9.8961e-09	0.06277	5.52751e-14	0.80696	6.06316e-07	0.0548096	NA	NA	4.12011e-06	0.873452	1.02834e-10	0.988136	0.000561146	0.862184	NA	NA
CCHCR1	1.0429e-09	1.22061e-06	6.1027	Kidney_Cortex	8.67425e-11	1.35795e-07	6.48842	Brain_Frontal_Cortex_BA9	5.56901e-06	0.00434705	4.54212	NA	NA	NA	1	1	1	0	3	5.7325	-1.86082	7.51881	0.24435	4.76345	1.89809	NA	NA	9.8961e-09	0.06277	5.52751e-14	0.80696	1.90314e-06	0.0576843	NA	NA	4.12011e-06	0.873452	1.02834e-10	0.988136	0.00177365	0.881277	NA	NA
CCHCR1	1.0429e-09	1.22061e-06	6.1027	Kidney_Cortex	8.67425e-11	1.35795e-07	6.48842	Brain_Hypothalamus	2.07093e-06	0.00170102	4.74638	NA	NA	NA	1	1	1	0	3	5.7325	-1.86082	7.51881	0.24435	4.98919	1.92038	NA	NA	9.8961e-09	0.06277	5.52751e-14	0.80696	6.06316e-07	0.0548096	NA	NA	4.12011e-06	0.873452	1.02834e-10	0.988136	0.000648036	0.881217	NA	NA
CCHCR1	1.0429e-09	1.22061e-06	6.1027	Kidney_Cortex	8.67425e-11	1.35795e-07	6.48842	Brain_Putamen_basal_ganglia	2.07093e-06	0.00177598	4.74638	NA	NA	NA	1	1	1	0	3	5.7325	-1.86082	7.51881	0.24435	4.98919	1.92038	NA	NA	9.8961e-09	0.06277	5.52751e-14	0.80696	6.06316e-07	0.0548096	NA	NA	4.12011e-06	0.873452	1.02834e-10	0.988136	0.000522831	0.871751	NA	NA
CCHCR1	1.0429e-09	1.22061e-06	6.1027	Kidney_Cortex	8.67425e-11	1.35795e-07	6.48842	Brain_Spinal_cord_cervical_c-1	2.58672e-09	3.26643e-06	5.95588	NA	NA	NA	1	1	1	0	3	5.7325	-1.86082	7.51881	0.24435	5.16132	-1.72136	NA	NA	9.8961e-09	0.06277	5.52751e-14	0.80696	2.45219e-07	0.0851849	NA	NA	4.12011e-06	0.873452	1.02834e-10	0.988136	0.000240773	0.9074	NA	NA
CCHCR1	1.0429e-09	1.22061e-06	6.1027	Kidney_Cortex	8.67425e-11	1.35795e-07	6.48842	Breast_Mammary_Tissue	8.09825e-07	0.000623803	4.93298	NA	NA	NA	1	1	1	0	3	5.7325	-1.86082	7.51881	0.24435	4.73863	-2.10334	NA	NA	9.8961e-09	0.06277	5.52751e-14	0.80696	2.15165e-06	0.0354361	NA	NA	4.12011e-06	0.873452	1.02834e-10	0.988136	0.00119433	0.82737	NA	NA
CCHCR1	1.0429e-09	1.22061e-06	6.1027	Kidney_Cortex	8.67425e-11	1.35795e-07	6.48842	Cells_EBV-transformed_lymphocytes	2.58672e-09	4.26132e-06	-5.95588	NA	NA	NA	1	1	1	0	3	5.7325	-1.86082	7.51881	0.24435	-5.82163	1.63842	NA	NA	9.8961e-09	0.06277	5.52751e-14	0.80696	5.82781e-09	0.101335	NA	NA	4.12011e-06	0.873452	1.02834e-10	0.988136	7.02843e-06	0.892988	NA	NA
CCHCR1	1.0429e-09	1.22061e-06	6.1027	Kidney_Cortex	8.67425e-11	1.35795e-07	6.48842	Colon_Sigmoid	2.07093e-06	0.00200391	-4.74638	NA	NA	NA	1	1	1	0	3	5.7325	-1.86082	7.51881	0.24435	-4.98919	-1.92038	NA	NA	9.8961e-09	0.06277	5.52751e-14	0.80696	6.06316e-07	0.0548096	NA	NA	4.12011e-06	0.873452	1.02834e-10	0.988136	0.000606224	0.868447	NA	NA
CCHCR1	1.0429e-09	1.22061e-06	6.1027	Kidney_Cortex	8.67425e-11	1.35795e-07	6.48842	Esophagus_Gastroesophageal_Junction	2.07093e-06	0.00215754	-4.74638	NA	NA	NA	1	1	1	0	3	5.7325	-1.86082	7.51881	0.24435	-4.98919	-1.92038	NA	NA	9.8961e-09	0.06277	5.52751e-14	0.80696	6.06316e-07	0.0548096	NA	NA	4.12011e-06	0.873452	1.02834e-10	0.988136	0.000618991	0.862225	NA	NA
CCHCR1	1.0429e-09	1.22061e-06	6.1027	Kidney_Cortex	8.67425e-11	1.35795e-07	6.48842	Esophagus_Muscularis	2.58672e-09	4.72156e-06	5.95588	NA	NA	NA	1	1	1	0	3	5.7325	-1.86082	7.51881	0.24435	3.15512	-3.4029	NA	NA	9.8961e-09	0.06277	5.52751e-14	0.80696	0.00160429	0.000666744	NA	NA	4.12011e-06	0.873452	1.02834e-10	0.988136	0.147489	0.481998	NA	NA
CCHCR1	1.0429e-09	1.22061e-06	6.1027	Kidney_Cortex	8.67425e-11	1.35795e-07	6.48842	Heart_Left_Ventricle	2.07093e-06	0.00168287	4.74638	NA	NA	NA	1	1	1	0	3	5.7325	-1.86082	7.51881	0.24435	2.72111	1.92038	NA	NA	9.8961e-09	0.06277	5.52751e-14	0.80696	0.00650634	0.0548096	NA	NA	4.12011e-06	0.873452	1.02834e-10	0.988136	0.310564	0.894147	NA	NA
CCHCR1	1.0429e-09	1.22061e-06	6.1027	Kidney_Cortex	8.67425e-11	1.35795e-07	6.48842	Lung	2.07093e-06	0.0014267	-4.74638	NA	NA	NA	1	1	1	0	3	5.7325	-1.86082	7.51881	0.24435	-4.98919	-1.92038	NA	NA	9.8961e-09	0.06277	5.52751e-14	0.80696	6.06316e-07	0.0548096	NA	NA	4.12011e-06	0.873452	1.02834e-10	0.988136	0.000322053	0.857519	NA	NA
CCHCR1	1.0429e-09	1.22061e-06	6.1027	Kidney_Cortex	8.67425e-11	1.35795e-07	6.48842	Muscle_Skeletal	3.13905e-09	9.90057e-06	-5.92416	NA	NA	NA	1	1	1	0	3	5.7325	-1.86082	7.51881	0.24435	-6.23327	-0.217736	NA	NA	9.8961e-09	0.06277	5.52751e-14	0.80696	4.56799e-10	0.827635	NA	NA	4.12011e-06	0.873452	1.02834e-10	0.988136	8.35453e-07	0.995634	NA	NA
CCHCR1	1.0429e-09	1.22061e-06	6.1027	Kidney_Cortex	8.67425e-11	1.35795e-07	6.48842	Nerve_Tibial	2.36244e-09	3.77378e-06	-5.9707	NA	NA	NA	1	1	1	0	3	5.7325	-1.86082	7.51881	0.24435	-6.20349	-0.194544	NA	NA	9.8961e-09	0.06277	5.52751e-14	0.80696	5.52255e-10	0.84575	NA	NA	4.12011e-06	0.873452	1.02834e-10	0.988136	6.14303e-07	0.997012	NA	NA
CCHCR1	1.0429e-09	1.22061e-06	6.1027	Kidney_Cortex	8.67425e-11	1.35795e-07	6.48842	Ovary	4.2992e-06	0.00337342	4.59637	NA	NA	NA	1	1	1	0	3	5.7325	-1.86082	7.51881	0.24435	4.80878	1.81324	NA	NA	9.8961e-09	0.06277	5.52751e-14	0.80696	1.51856e-06	0.0697943	NA	NA	4.12011e-06	0.873452	1.02834e-10	0.988136	0.00118778	0.883231	NA	NA
CCHCR1	1.0429e-09	1.22061e-06	6.1027	Kidney_Cortex	8.67425e-11	1.35795e-07	6.48842	Pancreas	2.07093e-06	0.00245764	-4.74638	NA	NA	NA	1	1	1	0	3	5.7325	-1.86082	7.51881	0.24435	-4.98919	-1.92038	NA	NA	9.8961e-09	0.06277	5.52751e-14	0.80696	6.06316e-07	0.0548096	NA	NA	4.12011e-06	0.873452	1.02834e-10	0.988136	0.0006994	0.850559	NA	NA
CCHCR1	1.0429e-09	1.22061e-06	6.1027	Kidney_Cortex	8.67425e-11	1.35795e-07	6.48842	Pituitary	2.27921e-07	0.000456052	-5.17499	NA	NA	NA	1	1	1	0	3	5.7325	-1.86082	7.51881	0.24435	-5.3898	-1.68673	NA	NA	9.8961e-09	0.06277	5.52751e-14	0.80696	7.05348e-08	0.0916561	NA	NA	4.12011e-06	0.873452	1.02834e-10	0.988136	8.4871e-05	0.912512	NA	NA
CCHCR1	1.0429e-09	1.22061e-06	6.1027	Kidney_Cortex	8.67425e-11	1.35795e-07	6.48842	Prostate	2.36244e-09	3.79077e-06	-5.9707	NA	NA	NA	1	1	1	0	3	5.7325	-1.86082	7.51881	0.24435	-5.18762	1.73816	NA	NA	9.8961e-09	0.06277	5.52751e-14	0.80696	2.12995e-07	0.0821823	NA	NA	4.12011e-06	0.873452	1.02834e-10	0.988136	0.000189968	0.893277	NA	NA
CCHCR1	1.0429e-09	1.22061e-06	6.1027	Kidney_Cortex	8.67425e-11	1.35795e-07	6.48842	Small_Intestine_Terminal_Ileum	5.56901e-06	0.00321189	4.54212	NA	NA	NA	1	1	1	0	3	5.7325	-1.86082	7.51881	0.24435	4.76345	1.89809	NA	NA	9.8961e-09	0.06277	5.52751e-14	0.80696	1.90314e-06	0.0576843	NA	NA	4.12011e-06	0.873452	1.02834e-10	0.988136	0.00143455	0.848869	NA	NA
CCHCR1	1.0429e-09	1.22061e-06	6.1027	Kidney_Cortex	8.67425e-11	1.35795e-07	6.48842	Testis	2.58672e-09	1.15796e-05	5.95588	NA	NA	NA	1	1	1	0	3	5.7325	-1.86082	7.51881	0.24435	4.09682	2.42325	NA	NA	9.8961e-09	0.06277	5.52751e-14	0.80696	4.18869e-05	0.0153823	NA	NA	4.12011e-06	0.873452	1.02834e-10	0.988136	0.0171736	0.777764	NA	NA
CCHCR1	1.0429e-09	1.22061e-06	6.1027	Kidney_Cortex	8.67425e-11	1.35795e-07	6.48842	Whole_Blood	2.58672e-09	2.81654e-06	5.95588	NA	NA	NA	1	1	1	0	3	5.7325	-1.86082	7.51881	0.24435	5.14956	-2.54869	NA	NA	9.8961e-09	0.06277	5.52751e-14	0.80696	2.61103e-07	0.0108127	NA	NA	4.12011e-06	0.873452	1.02834e-10	0.988136	0.000211569	0.701926	NA	NA
CCHCR1	1.0429e-09	1.22061e-06	6.1027	Kidney_Cortex	8.67425e-11	1.35795e-07	6.48842	smultixcan	3.41229e-15	1.34471e-11	-0.390699	NA	NA	NA	1	1	1	0	3	5.7325	-1.86082	7.51881	0.24435	-0.84262	-2.11104	NA	NA	9.8961e-09	0.06277	5.52751e-14	0.80696	1.6307e-12	0.00226508	NA	NA	4.12011e-06	0.873452	1.02834e-10	0.988136	4.8466e-09	0.610798	NA	NA
CCHCR1	1.0429e-09	1.22061e-06	6.1027	Pituitary	4.60951e-06	0.00322275	4.58182	Adipose_Visceral_Omentum	2.07093e-06	0.00195957	4.74638	NA	NA	NA	1	1	1	0	3	5.7325	-1.86082	4.51056	2.18666	4.98919	1.92038	NA	NA	9.8961e-09	0.06277	6.46569e-06	0.0287673	6.06316e-07	0.0548096	NA	NA	4.12011e-06	0.873452	0.00303025	0.855563	0.000421743	0.864334	NA	NA
CCHCR1	1.0429e-09	1.22061e-06	6.1027	Pituitary	4.60951e-06	0.00322275	4.58182	Adrenal_Gland	3.16192e-07	0.00061002	5.11353	NA	NA	NA	1	1	1	0	3	5.7325	-1.86082	4.51056	2.18666	4.96911	-1.67944	NA	NA	9.8961e-09	0.06277	6.46569e-06	0.0287673	6.72621e-07	0.0930668	NA	NA	4.12011e-06	0.873452	0.00303025	0.855563	0.000722146	0.909401	NA	NA
CCHCR1	1.0429e-09	1.22061e-06	6.1027	Pituitary	4.60951e-06	0.00322275	4.58182	Artery_Aorta	2.07093e-06	0.00188685	-4.74638	NA	NA	NA	1	1	1	0	3	5.7325	-1.86082	4.51056	2.18666	-4.98919	-1.92038	NA	NA	9.8961e-09	0.06277	6.46569e-06	0.0287673	6.06316e-07	0.0548096	NA	NA	4.12011e-06	0.873452	0.00303025	0.855563	0.000459709	0.84818	NA	NA
CCHCR1	1.0429e-09	1.22061e-06	6.1027	Pituitary	4.60951e-06	0.00322275	4.58182	Artery_Coronary	2.07093e-06	0.00194377	-4.74638	NA	NA	NA	1	1	1	0	3	5.7325	-1.86082	4.51056	2.18666	-4.98919	-1.92038	NA	NA	9.8961e-09	0.06277	6.46569e-06	0.0287673	6.06316e-07	0.0548096	NA	NA	4.12011e-06	0.873452	0.00303025	0.855563	0.000497661	0.85177	NA	NA
CCHCR1	1.0429e-09	1.22061e-06	6.1027	Pituitary	4.60951e-06	0.00322275	4.58182	Brain_Anterior_cingulate_cortex_BA24	2.36244e-09	5.56286e-06	-5.9707	NA	NA	NA	1	1	1	0	3	5.7325	-1.86082	4.51056	2.18666	-4.93954	1.82296	NA	NA	9.8961e-09	0.06277	6.46569e-06	0.0287673	7.83066e-07	0.0683096	NA	NA	4.12011e-06	0.873452	0.00303025	0.855563	0.000889524	0.899193	NA	NA
CCHCR1	1.0429e-09	1.22061e-06	6.1027	Pituitary	4.60951e-06	0.00322275	4.58182	Brain_Cerebellar_Hemisphere	2.07093e-06	0.0020693	4.74638	NA	NA	NA	1	1	1	0	3	5.7325	-1.86082	4.51056	2.18666	4.98919	1.92038	NA	NA	9.8961e-09	0.06277	6.46569e-06	0.0287673	6.06316e-07	0.0548096	NA	NA	4.12011e-06	0.873452	0.00303025	0.855563	0.000530291	0.863469	NA	NA
CCHCR1	1.0429e-09	1.22061e-06	6.1027	Pituitary	4.60951e-06	0.00322275	4.58182	Brain_Cerebellum	2.07093e-06	0.00257787	4.74638	NA	NA	NA	1	1	1	0	3	5.7325	-1.86082	4.51056	2.18666	4.98919	1.92038	NA	NA	9.8961e-09	0.06277	6.46569e-06	0.0287673	6.06316e-07	0.0548096	NA	NA	4.12011e-06	0.873452	0.00303025	0.855563	0.000654417	0.858548	NA	NA
CCHCR1	1.0429e-09	1.22061e-06	6.1027	Pituitary	4.60951e-06	0.00322275	4.58182	Brain_Cortex	2.07093e-06	0.00209919	4.74638	NA	NA	NA	1	1	1	0	3	5.7325	-1.86082	4.51056	2.18666	4.98919	1.92038	NA	NA	9.8961e-09	0.06277	6.46569e-06	0.0287673	6.06316e-07	0.0548096	NA	NA	4.12011e-06	0.873452	0.00303025	0.855563	0.000561146	0.862184	NA	NA
CCHCR1	1.0429e-09	1.22061e-06	6.1027	Pituitary	4.60951e-06	0.00322275	4.58182	Brain_Frontal_Cortex_BA9	5.56901e-06	0.00434705	4.54212	NA	NA	NA	1	1	1	0	3	5.7325	-1.86082	4.51056	2.18666	4.76345	1.89809	NA	NA	9.8961e-09	0.06277	6.46569e-06	0.0287673	1.90314e-06	0.0576843	NA	NA	4.12011e-06	0.873452	0.00303025	0.855563	0.00177365	0.881277	NA	NA
CCHCR1	1.0429e-09	1.22061e-06	6.1027	Pituitary	4.60951e-06	0.00322275	4.58182	Brain_Hypothalamus	2.07093e-06	0.00170102	4.74638	NA	NA	NA	1	1	1	0	3	5.7325	-1.86082	4.51056	2.18666	4.98919	1.92038	NA	NA	9.8961e-09	0.06277	6.46569e-06	0.0287673	6.06316e-07	0.0548096	NA	NA	4.12011e-06	0.873452	0.00303025	0.855563	0.000648036	0.881217	NA	NA
CCHCR1	1.0429e-09	1.22061e-06	6.1027	Pituitary	4.60951e-06	0.00322275	4.58182	Brain_Putamen_basal_ganglia	2.07093e-06	0.00177598	4.74638	NA	NA	NA	1	1	1	0	3	5.7325	-1.86082	4.51056	2.18666	4.98919	1.92038	NA	NA	9.8961e-09	0.06277	6.46569e-06	0.0287673	6.06316e-07	0.0548096	NA	NA	4.12011e-06	0.873452	0.00303025	0.855563	0.000522831	0.871751	NA	NA
CCHCR1	1.0429e-09	1.22061e-06	6.1027	Pituitary	4.60951e-06	0.00322275	4.58182	Brain_Spinal_cord_cervical_c-1	2.58672e-09	3.26643e-06	5.95588	NA	NA	NA	1	1	1	0	3	5.7325	-1.86082	4.51056	2.18666	5.16132	-1.72136	NA	NA	9.8961e-09	0.06277	6.46569e-06	0.0287673	2.45219e-07	0.0851849	NA	NA	4.12011e-06	0.873452	0.00303025	0.855563	0.000240773	0.9074	NA	NA
CCHCR1	1.0429e-09	1.22061e-06	6.1027	Pituitary	4.60951e-06	0.00322275	4.58182	Breast_Mammary_Tissue	8.09825e-07	0.000623803	4.93298	NA	NA	NA	1	1	1	0	3	5.7325	-1.86082	4.51056	2.18666	4.73863	-2.10334	NA	NA	9.8961e-09	0.06277	6.46569e-06	0.0287673	2.15165e-06	0.0354361	NA	NA	4.12011e-06	0.873452	0.00303025	0.855563	0.00119433	0.82737	NA	NA
CCHCR1	1.0429e-09	1.22061e-06	6.1027	Pituitary	4.60951e-06	0.00322275	4.58182	Cells_EBV-transformed_lymphocytes	2.58672e-09	4.26132e-06	-5.95588	NA	NA	NA	1	1	1	0	3	5.7325	-1.86082	4.51056	2.18666	-5.82163	1.63842	NA	NA	9.8961e-09	0.06277	6.46569e-06	0.0287673	5.82781e-09	0.101335	NA	NA	4.12011e-06	0.873452	0.00303025	0.855563	7.02843e-06	0.892988	NA	NA
CCHCR1	1.0429e-09	1.22061e-06	6.1027	Pituitary	4.60951e-06	0.00322275	4.58182	Colon_Sigmoid	2.07093e-06	0.00200391	-4.74638	NA	NA	NA	1	1	1	0	3	5.7325	-1.86082	4.51056	2.18666	-4.98919	-1.92038	NA	NA	9.8961e-09	0.06277	6.46569e-06	0.0287673	6.06316e-07	0.0548096	NA	NA	4.12011e-06	0.873452	0.00303025	0.855563	0.000606224	0.868447	NA	NA
CCHCR1	1.0429e-09	1.22061e-06	6.1027	Pituitary	4.60951e-06	0.00322275	4.58182	Esophagus_Gastroesophageal_Junction	2.07093e-06	0.00215754	-4.74638	NA	NA	NA	1	1	1	0	3	5.7325	-1.86082	4.51056	2.18666	-4.98919	-1.92038	NA	NA	9.8961e-09	0.06277	6.46569e-06	0.0287673	6.06316e-07	0.0548096	NA	NA	4.12011e-06	0.873452	0.00303025	0.855563	0.000618991	0.862225	NA	NA
CCHCR1	1.0429e-09	1.22061e-06	6.1027	Pituitary	4.60951e-06	0.00322275	4.58182	Esophagus_Muscularis	2.58672e-09	4.72156e-06	5.95588	NA	NA	NA	1	1	1	0	3	5.7325	-1.86082	4.51056	2.18666	3.15512	-3.4029	NA	NA	9.8961e-09	0.06277	6.46569e-06	0.0287673	0.00160429	0.000666744	NA	NA	4.12011e-06	0.873452	0.00303025	0.855563	0.147489	0.481998	NA	NA
CCHCR1	1.0429e-09	1.22061e-06	6.1027	Pituitary	4.60951e-06	0.00322275	4.58182	Heart_Left_Ventricle	2.07093e-06	0.00168287	4.74638	NA	NA	NA	1	1	1	0	3	5.7325	-1.86082	4.51056	2.18666	2.72111	1.92038	NA	NA	9.8961e-09	0.06277	6.46569e-06	0.0287673	0.00650634	0.0548096	NA	NA	4.12011e-06	0.873452	0.00303025	0.855563	0.310564	0.894147	NA	NA
CCHCR1	1.0429e-09	1.22061e-06	6.1027	Pituitary	4.60951e-06	0.00322275	4.58182	Lung	2.07093e-06	0.0014267	-4.74638	NA	NA	NA	1	1	1	0	3	5.7325	-1.86082	4.51056	2.18666	-4.98919	-1.92038	NA	NA	9.8961e-09	0.06277	6.46569e-06	0.0287673	6.06316e-07	0.0548096	NA	NA	4.12011e-06	0.873452	0.00303025	0.855563	0.000322053	0.857519	NA	NA
CCHCR1	1.0429e-09	1.22061e-06	6.1027	Pituitary	4.60951e-06	0.00322275	4.58182	Muscle_Skeletal	3.13905e-09	9.90057e-06	-5.92416	NA	NA	NA	1	1	1	0	3	5.7325	-1.86082	4.51056	2.18666	-6.23327	-0.217736	NA	NA	9.8961e-09	0.06277	6.46569e-06	0.0287673	4.56799e-10	0.827635	NA	NA	4.12011e-06	0.873452	0.00303025	0.855563	8.35453e-07	0.995634	NA	NA
CCHCR1	1.0429e-09	1.22061e-06	6.1027	Pituitary	4.60951e-06	0.00322275	4.58182	Nerve_Tibial	2.36244e-09	3.77378e-06	-5.9707	NA	NA	NA	1	1	1	0	3	5.7325	-1.86082	4.51056	2.18666	-6.20349	-0.194544	NA	NA	9.8961e-09	0.06277	6.46569e-06	0.0287673	5.52255e-10	0.84575	NA	NA	4.12011e-06	0.873452	0.00303025	0.855563	6.14303e-07	0.997012	NA	NA
CCHCR1	1.0429e-09	1.22061e-06	6.1027	Pituitary	4.60951e-06	0.00322275	4.58182	Ovary	4.2992e-06	0.00337342	4.59637	NA	NA	NA	1	1	1	0	3	5.7325	-1.86082	4.51056	2.18666	4.80878	1.81324	NA	NA	9.8961e-09	0.06277	6.46569e-06	0.0287673	1.51856e-06	0.0697943	NA	NA	4.12011e-06	0.873452	0.00303025	0.855563	0.00118778	0.883231	NA	NA
CCHCR1	1.0429e-09	1.22061e-06	6.1027	Pituitary	4.60951e-06	0.00322275	4.58182	Pancreas	2.07093e-06	0.00245764	-4.74638	NA	NA	NA	1	1	1	0	3	5.7325	-1.86082	4.51056	2.18666	-4.98919	-1.92038	NA	NA	9.8961e-09	0.06277	6.46569e-06	0.0287673	6.06316e-07	0.0548096	NA	NA	4.12011e-06	0.873452	0.00303025	0.855563	0.0006994	0.850559	NA	NA
CCHCR1	1.0429e-09	1.22061e-06	6.1027	Pituitary	4.60951e-06	0.00322275	4.58182	Pituitary	2.27921e-07	0.000456052	-5.17499	NA	NA	NA	1	1	1	0	3	5.7325	-1.86082	4.51056	2.18666	-5.3898	-1.68673	NA	NA	9.8961e-09	0.06277	6.46569e-06	0.0287673	7.05348e-08	0.0916561	NA	NA	4.12011e-06	0.873452	0.00303025	0.855563	8.4871e-05	0.912512	NA	NA
CCHCR1	1.0429e-09	1.22061e-06	6.1027	Pituitary	4.60951e-06	0.00322275	4.58182	Prostate	2.36244e-09	3.79077e-06	-5.9707	NA	NA	NA	1	1	1	0	3	5.7325	-1.86082	4.51056	2.18666	-5.18762	1.73816	NA	NA	9.8961e-09	0.06277	6.46569e-06	0.0287673	2.12995e-07	0.0821823	NA	NA	4.12011e-06	0.873452	0.00303025	0.855563	0.000189968	0.893277	NA	NA
CCHCR1	1.0429e-09	1.22061e-06	6.1027	Pituitary	4.60951e-06	0.00322275	4.58182	Small_Intestine_Terminal_Ileum	5.56901e-06	0.00321189	4.54212	NA	NA	NA	1	1	1	0	3	5.7325	-1.86082	4.51056	2.18666	4.76345	1.89809	NA	NA	9.8961e-09	0.06277	6.46569e-06	0.0287673	1.90314e-06	0.0576843	NA	NA	4.12011e-06	0.873452	0.00303025	0.855563	0.00143455	0.848869	NA	NA
CCHCR1	1.0429e-09	1.22061e-06	6.1027	Pituitary	4.60951e-06	0.00322275	4.58182	Testis	2.58672e-09	1.15796e-05	5.95588	NA	NA	NA	1	1	1	0	3	5.7325	-1.86082	4.51056	2.18666	4.09682	2.42325	NA	NA	9.8961e-09	0.06277	6.46569e-06	0.0287673	4.18869e-05	0.0153823	NA	NA	4.12011e-06	0.873452	0.00303025	0.855563	0.0171736	0.777764	NA	NA
CCHCR1	1.0429e-09	1.22061e-06	6.1027	Pituitary	4.60951e-06	0.00322275	4.58182	Whole_Blood	2.58672e-09	2.81654e-06	5.95588	NA	NA	NA	1	1	1	0	3	5.7325	-1.86082	4.51056	2.18666	5.14956	-2.54869	NA	NA	9.8961e-09	0.06277	6.46569e-06	0.0287673	2.61103e-07	0.0108127	NA	NA	4.12011e-06	0.873452	0.00303025	0.855563	0.000211569	0.701926	NA	NA
CCHCR1	1.0429e-09	1.22061e-06	6.1027	Pituitary	4.60951e-06	0.00322275	4.58182	smultixcan	3.41229e-15	1.34471e-11	-0.390699	NA	NA	NA	1	1	1	0	3	5.7325	-1.86082	4.51056	2.18666	-0.84262	-2.11104	NA	NA	9.8961e-09	0.06277	6.46569e-06	0.0287673	1.6307e-12	0.00226508	NA	NA	4.12011e-06	0.873452	0.00303025	0.855563	4.8466e-09	0.610798	NA	NA
CCHCR1	1.0429e-09	1.22061e-06	6.1027	Prostate	5.56901e-06	0.00323893	4.54212	Adipose_Visceral_Omentum	2.07093e-06	0.00195957	4.74638	NA	NA	NA	1	1	1	0	3	5.7325	-1.86082	4.36199	2.20694	4.98919	1.92038	NA	NA	9.8961e-09	0.06277	1.28885e-05	0.0273184	6.06316e-07	0.0548096	NA	NA	4.12011e-06	0.873452	0.00563822	0.81449	0.000421743	0.864334	NA	NA
CCHCR1	1.0429e-09	1.22061e-06	6.1027	Prostate	5.56901e-06	0.00323893	4.54212	Adrenal_Gland	3.16192e-07	0.00061002	5.11353	NA	NA	NA	1	1	1	0	3	5.7325	-1.86082	4.36199	2.20694	4.96911	-1.67944	NA	NA	9.8961e-09	0.06277	1.28885e-05	0.0273184	6.72621e-07	0.0930668	NA	NA	4.12011e-06	0.873452	0.00563822	0.81449	0.000722146	0.909401	NA	NA
CCHCR1	1.0429e-09	1.22061e-06	6.1027	Prostate	5.56901e-06	0.00323893	4.54212	Artery_Aorta	2.07093e-06	0.00188685	-4.74638	NA	NA	NA	1	1	1	0	3	5.7325	-1.86082	4.36199	2.20694	-4.98919	-1.92038	NA	NA	9.8961e-09	0.06277	1.28885e-05	0.0273184	6.06316e-07	0.0548096	NA	NA	4.12011e-06	0.873452	0.00563822	0.81449	0.000459709	0.84818	NA	NA
CCHCR1	1.0429e-09	1.22061e-06	6.1027	Prostate	5.56901e-06	0.00323893	4.54212	Artery_Coronary	2.07093e-06	0.00194377	-4.74638	NA	NA	NA	1	1	1	0	3	5.7325	-1.86082	4.36199	2.20694	-4.98919	-1.92038	NA	NA	9.8961e-09	0.06277	1.28885e-05	0.0273184	6.06316e-07	0.0548096	NA	NA	4.12011e-06	0.873452	0.00563822	0.81449	0.000497661	0.85177	NA	NA
CCHCR1	1.0429e-09	1.22061e-06	6.1027	Prostate	5.56901e-06	0.00323893	4.54212	Brain_Anterior_cingulate_cortex_BA24	2.36244e-09	5.56286e-06	-5.9707	NA	NA	NA	1	1	1	0	3	5.7325	-1.86082	4.36199	2.20694	-4.93954	1.82296	NA	NA	9.8961e-09	0.06277	1.28885e-05	0.0273184	7.83066e-07	0.0683096	NA	NA	4.12011e-06	0.873452	0.00563822	0.81449	0.000889524	0.899193	NA	NA
CCHCR1	1.0429e-09	1.22061e-06	6.1027	Prostate	5.56901e-06	0.00323893	4.54212	Brain_Cerebellar_Hemisphere	2.07093e-06	0.0020693	4.74638	NA	NA	NA	1	1	1	0	3	5.7325	-1.86082	4.36199	2.20694	4.98919	1.92038	NA	NA	9.8961e-09	0.06277	1.28885e-05	0.0273184	6.06316e-07	0.0548096	NA	NA	4.12011e-06	0.873452	0.00563822	0.81449	0.000530291	0.863469	NA	NA
CCHCR1	1.0429e-09	1.22061e-06	6.1027	Prostate	5.56901e-06	0.00323893	4.54212	Brain_Cerebellum	2.07093e-06	0.00257787	4.74638	NA	NA	NA	1	1	1	0	3	5.7325	-1.86082	4.36199	2.20694	4.98919	1.92038	NA	NA	9.8961e-09	0.06277	1.28885e-05	0.0273184	6.06316e-07	0.0548096	NA	NA	4.12011e-06	0.873452	0.00563822	0.81449	0.000654417	0.858548	NA	NA
CCHCR1	1.0429e-09	1.22061e-06	6.1027	Prostate	5.56901e-06	0.00323893	4.54212	Brain_Cortex	2.07093e-06	0.00209919	4.74638	NA	NA	NA	1	1	1	0	3	5.7325	-1.86082	4.36199	2.20694	4.98919	1.92038	NA	NA	9.8961e-09	0.06277	1.28885e-05	0.0273184	6.06316e-07	0.0548096	NA	NA	4.12011e-06	0.873452	0.00563822	0.81449	0.000561146	0.862184	NA	NA
CCHCR1	1.0429e-09	1.22061e-06	6.1027	Prostate	5.56901e-06	0.00323893	4.54212	Brain_Frontal_Cortex_BA9	5.56901e-06	0.00434705	4.54212	NA	NA	NA	1	1	1	0	3	5.7325	-1.86082	4.36199	2.20694	4.76345	1.89809	NA	NA	9.8961e-09	0.06277	1.28885e-05	0.0273184	1.90314e-06	0.0576843	NA	NA	4.12011e-06	0.873452	0.00563822	0.81449	0.00177365	0.881277	NA	NA
CCHCR1	1.0429e-09	1.22061e-06	6.1027	Prostate	5.56901e-06	0.00323893	4.54212	Brain_Hypothalamus	2.07093e-06	0.00170102	4.74638	NA	NA	NA	1	1	1	0	3	5.7325	-1.86082	4.36199	2.20694	4.98919	1.92038	NA	NA	9.8961e-09	0.06277	1.28885e-05	0.0273184	6.06316e-07	0.0548096	NA	NA	4.12011e-06	0.873452	0.00563822	0.81449	0.000648036	0.881217	NA	NA
CCHCR1	1.0429e-09	1.22061e-06	6.1027	Prostate	5.56901e-06	0.00323893	4.54212	Brain_Putamen_basal_ganglia	2.07093e-06	0.00177598	4.74638	NA	NA	NA	1	1	1	0	3	5.7325	-1.86082	4.36199	2.20694	4.98919	1.92038	NA	NA	9.8961e-09	0.06277	1.28885e-05	0.0273184	6.06316e-07	0.0548096	NA	NA	4.12011e-06	0.873452	0.00563822	0.81449	0.000522831	0.871751	NA	NA
CCHCR1	1.0429e-09	1.22061e-06	6.1027	Prostate	5.56901e-06	0.00323893	4.54212	Brain_Spinal_cord_cervical_c-1	2.58672e-09	3.26643e-06	5.95588	NA	NA	NA	1	1	1	0	3	5.7325	-1.86082	4.36199	2.20694	5.16132	-1.72136	NA	NA	9.8961e-09	0.06277	1.28885e-05	0.0273184	2.45219e-07	0.0851849	NA	NA	4.12011e-06	0.873452	0.00563822	0.81449	0.000240773	0.9074	NA	NA
CCHCR1	1.0429e-09	1.22061e-06	6.1027	Prostate	5.56901e-06	0.00323893	4.54212	Breast_Mammary_Tissue	8.09825e-07	0.000623803	4.93298	NA	NA	NA	1	1	1	0	3	5.7325	-1.86082	4.36199	2.20694	4.73863	-2.10334	NA	NA	9.8961e-09	0.06277	1.28885e-05	0.0273184	2.15165e-06	0.0354361	NA	NA	4.12011e-06	0.873452	0.00563822	0.81449	0.00119433	0.82737	NA	NA
CCHCR1	1.0429e-09	1.22061e-06	6.1027	Prostate	5.56901e-06	0.00323893	4.54212	Cells_EBV-transformed_lymphocytes	2.58672e-09	4.26132e-06	-5.95588	NA	NA	NA	1	1	1	0	3	5.7325	-1.86082	4.36199	2.20694	-5.82163	1.63842	NA	NA	9.8961e-09	0.06277	1.28885e-05	0.0273184	5.82781e-09	0.101335	NA	NA	4.12011e-06	0.873452	0.00563822	0.81449	7.02843e-06	0.892988	NA	NA
CCHCR1	1.0429e-09	1.22061e-06	6.1027	Prostate	5.56901e-06	0.00323893	4.54212	Colon_Sigmoid	2.07093e-06	0.00200391	-4.74638	NA	NA	NA	1	1	1	0	3	5.7325	-1.86082	4.36199	2.20694	-4.98919	-1.92038	NA	NA	9.8961e-09	0.06277	1.28885e-05	0.0273184	6.06316e-07	0.0548096	NA	NA	4.12011e-06	0.873452	0.00563822	0.81449	0.000606224	0.868447	NA	NA
CCHCR1	1.0429e-09	1.22061e-06	6.1027	Prostate	5.56901e-06	0.00323893	4.54212	Esophagus_Gastroesophageal_Junction	2.07093e-06	0.00215754	-4.74638	NA	NA	NA	1	1	1	0	3	5.7325	-1.86082	4.36199	2.20694	-4.98919	-1.92038	NA	NA	9.8961e-09	0.06277	1.28885e-05	0.0273184	6.06316e-07	0.0548096	NA	NA	4.12011e-06	0.873452	0.00563822	0.81449	0.000618991	0.862225	NA	NA
CCHCR1	1.0429e-09	1.22061e-06	6.1027	Prostate	5.56901e-06	0.00323893	4.54212	Esophagus_Muscularis	2.58672e-09	4.72156e-06	5.95588	NA	NA	NA	1	1	1	0	3	5.7325	-1.86082	4.36199	2.20694	3.15512	-3.4029	NA	NA	9.8961e-09	0.06277	1.28885e-05	0.0273184	0.00160429	0.000666744	NA	NA	4.12011e-06	0.873452	0.00563822	0.81449	0.147489	0.481998	NA	NA
CCHCR1	1.0429e-09	1.22061e-06	6.1027	Prostate	5.56901e-06	0.00323893	4.54212	Heart_Left_Ventricle	2.07093e-06	0.00168287	4.74638	NA	NA	NA	1	1	1	0	3	5.7325	-1.86082	4.36199	2.20694	2.72111	1.92038	NA	NA	9.8961e-09	0.06277	1.28885e-05	0.0273184	0.00650634	0.0548096	NA	NA	4.12011e-06	0.873452	0.00563822	0.81449	0.310564	0.894147	NA	NA
CCHCR1	1.0429e-09	1.22061e-06	6.1027	Prostate	5.56901e-06	0.00323893	4.54212	Lung	2.07093e-06	0.0014267	-4.74638	NA	NA	NA	1	1	1	0	3	5.7325	-1.86082	4.36199	2.20694	-4.98919	-1.92038	NA	NA	9.8961e-09	0.06277	1.28885e-05	0.0273184	6.06316e-07	0.0548096	NA	NA	4.12011e-06	0.873452	0.00563822	0.81449	0.000322053	0.857519	NA	NA
CCHCR1	1.0429e-09	1.22061e-06	6.1027	Prostate	5.56901e-06	0.00323893	4.54212	Muscle_Skeletal	3.13905e-09	9.90057e-06	-5.92416	NA	NA	NA	1	1	1	0	3	5.7325	-1.86082	4.36199	2.20694	-6.23327	-0.217736	NA	NA	9.8961e-09	0.06277	1.28885e-05	0.0273184	4.56799e-10	0.827635	NA	NA	4.12011e-06	0.873452	0.00563822	0.81449	8.35453e-07	0.995634	NA	NA
CCHCR1	1.0429e-09	1.22061e-06	6.1027	Prostate	5.56901e-06	0.00323893	4.54212	Nerve_Tibial	2.36244e-09	3.77378e-06	-5.9707	NA	NA	NA	1	1	1	0	3	5.7325	-1.86082	4.36199	2.20694	-6.20349	-0.194544	NA	NA	9.8961e-09	0.06277	1.28885e-05	0.0273184	5.52255e-10	0.84575	NA	NA	4.12011e-06	0.873452	0.00563822	0.81449	6.14303e-07	0.997012	NA	NA
CCHCR1	1.0429e-09	1.22061e-06	6.1027	Prostate	5.56901e-06	0.00323893	4.54212	Ovary	4.2992e-06	0.00337342	4.59637	NA	NA	NA	1	1	1	0	3	5.7325	-1.86082	4.36199	2.20694	4.80878	1.81324	NA	NA	9.8961e-09	0.06277	1.28885e-05	0.0273184	1.51856e-06	0.0697943	NA	NA	4.12011e-06	0.873452	0.00563822	0.81449	0.00118778	0.883231	NA	NA
CCHCR1	1.0429e-09	1.22061e-06	6.1027	Prostate	5.56901e-06	0.00323893	4.54212	Pancreas	2.07093e-06	0.00245764	-4.74638	NA	NA	NA	1	1	1	0	3	5.7325	-1.86082	4.36199	2.20694	-4.98919	-1.92038	NA	NA	9.8961e-09	0.06277	1.28885e-05	0.0273184	6.06316e-07	0.0548096	NA	NA	4.12011e-06	0.873452	0.00563822	0.81449	0.0006994	0.850559	NA	NA
CCHCR1	1.0429e-09	1.22061e-06	6.1027	Prostate	5.56901e-06	0.00323893	4.54212	Pituitary	2.27921e-07	0.000456052	-5.17499	NA	NA	NA	1	1	1	0	3	5.7325	-1.86082	4.36199	2.20694	-5.3898	-1.68673	NA	NA	9.8961e-09	0.06277	1.28885e-05	0.0273184	7.05348e-08	0.0916561	NA	NA	4.12011e-06	0.873452	0.00563822	0.81449	8.4871e-05	0.912512	NA	NA
CCHCR1	1.0429e-09	1.22061e-06	6.1027	Prostate	5.56901e-06	0.00323893	4.54212	Prostate	2.36244e-09	3.79077e-06	-5.9707	NA	NA	NA	1	1	1	0	3	5.7325	-1.86082	4.36199	2.20694	-5.18762	1.73816	NA	NA	9.8961e-09	0.06277	1.28885e-05	0.0273184	2.12995e-07	0.0821823	NA	NA	4.12011e-06	0.873452	0.00563822	0.81449	0.000189968	0.893277	NA	NA
CCHCR1	1.0429e-09	1.22061e-06	6.1027	Prostate	5.56901e-06	0.00323893	4.54212	Small_Intestine_Terminal_Ileum	5.56901e-06	0.00321189	4.54212	NA	NA	NA	1	1	1	0	3	5.7325	-1.86082	4.36199	2.20694	4.76345	1.89809	NA	NA	9.8961e-09	0.06277	1.28885e-05	0.0273184	1.90314e-06	0.0576843	NA	NA	4.12011e-06	0.873452	0.00563822	0.81449	0.00143455	0.848869	NA	NA
CCHCR1	1.0429e-09	1.22061e-06	6.1027	Prostate	5.56901e-06	0.00323893	4.54212	Testis	2.58672e-09	1.15796e-05	5.95588	NA	NA	NA	1	1	1	0	3	5.7325	-1.86082	4.36199	2.20694	4.09682	2.42325	NA	NA	9.8961e-09	0.06277	1.28885e-05	0.0273184	4.18869e-05	0.0153823	NA	NA	4.12011e-06	0.873452	0.00563822	0.81449	0.0171736	0.777764	NA	NA
CCHCR1	1.0429e-09	1.22061e-06	6.1027	Prostate	5.56901e-06	0.00323893	4.54212	Whole_Blood	2.58672e-09	2.81654e-06	5.95588	NA	NA	NA	1	1	1	0	3	5.7325	-1.86082	4.36199	2.20694	5.14956	-2.54869	NA	NA	9.8961e-09	0.06277	1.28885e-05	0.0273184	2.61103e-07	0.0108127	NA	NA	4.12011e-06	0.873452	0.00563822	0.81449	0.000211569	0.701926	NA	NA
CCHCR1	1.0429e-09	1.22061e-06	6.1027	Prostate	5.56901e-06	0.00323893	4.54212	smultixcan	3.41229e-15	1.34471e-11	-0.390699	NA	NA	NA	1	1	1	0	3	5.7325	-1.86082	4.36199	2.20694	-0.84262	-2.11104	NA	NA	9.8961e-09	0.06277	1.28885e-05	0.0273184	1.6307e-12	0.00226508	NA	NA	4.12011e-06	0.873452	0.00563822	0.81449	4.8466e-09	0.610798	NA	NA
CCHCR1	1.0429e-09	1.22061e-06	6.1027	Small_Intestine_Terminal_Ileum	1.5162e-05	0.0091427	4.32632	Adipose_Visceral_Omentum	2.07093e-06	0.00195957	4.74638	NA	NA	NA	1	1	1	0	3	5.7325	-1.86082	4.28812	2.16044	4.98919	1.92038	NA	NA	9.8961e-09	0.06277	1.8019e-05	0.0307388	6.06316e-07	0.0548096	NA	NA	4.12011e-06	0.873452	0.00939056	0.851275	0.000421743	0.864334	NA	NA
CCHCR1	1.0429e-09	1.22061e-06	6.1027	Small_Intestine_Terminal_Ileum	1.5162e-05	0.0091427	4.32632	Adrenal_Gland	3.16192e-07	0.00061002	5.11353	NA	NA	NA	1	1	1	0	3	5.7325	-1.86082	4.28812	2.16044	4.96911	-1.67944	NA	NA	9.8961e-09	0.06277	1.8019e-05	0.0307388	6.72621e-07	0.0930668	NA	NA	4.12011e-06	0.873452	0.00939056	0.851275	0.000722146	0.909401	NA	NA
CCHCR1	1.0429e-09	1.22061e-06	6.1027	Small_Intestine_Terminal_Ileum	1.5162e-05	0.0091427	4.32632	Artery_Aorta	2.07093e-06	0.00188685	-4.74638	NA	NA	NA	1	1	1	0	3	5.7325	-1.86082	4.28812	2.16044	-4.98919	-1.92038	NA	NA	9.8961e-09	0.06277	1.8019e-05	0.0307388	6.06316e-07	0.0548096	NA	NA	4.12011e-06	0.873452	0.00939056	0.851275	0.000459709	0.84818	NA	NA
CCHCR1	1.0429e-09	1.22061e-06	6.1027	Small_Intestine_Terminal_Ileum	1.5162e-05	0.0091427	4.32632	Artery_Coronary	2.07093e-06	0.00194377	-4.74638	NA	NA	NA	1	1	1	0	3	5.7325	-1.86082	4.28812	2.16044	-4.98919	-1.92038	NA	NA	9.8961e-09	0.06277	1.8019e-05	0.0307388	6.06316e-07	0.0548096	NA	NA	4.12011e-06	0.873452	0.00939056	0.851275	0.000497661	0.85177	NA	NA
CCHCR1	1.0429e-09	1.22061e-06	6.1027	Small_Intestine_Terminal_Ileum	1.5162e-05	0.0091427	4.32632	Brain_Anterior_cingulate_cortex_BA24	2.36244e-09	5.56286e-06	-5.9707	NA	NA	NA	1	1	1	0	3	5.7325	-1.86082	4.28812	2.16044	-4.93954	1.82296	NA	NA	9.8961e-09	0.06277	1.8019e-05	0.0307388	7.83066e-07	0.0683096	NA	NA	4.12011e-06	0.873452	0.00939056	0.851275	0.000889524	0.899193	NA	NA
CCHCR1	1.0429e-09	1.22061e-06	6.1027	Small_Intestine_Terminal_Ileum	1.5162e-05	0.0091427	4.32632	Brain_Cerebellar_Hemisphere	2.07093e-06	0.0020693	4.74638	NA	NA	NA	1	1	1	0	3	5.7325	-1.86082	4.28812	2.16044	4.98919	1.92038	NA	NA	9.8961e-09	0.06277	1.8019e-05	0.0307388	6.06316e-07	0.0548096	NA	NA	4.12011e-06	0.873452	0.00939056	0.851275	0.000530291	0.863469	NA	NA
CCHCR1	1.0429e-09	1.22061e-06	6.1027	Small_Intestine_Terminal_Ileum	1.5162e-05	0.0091427	4.32632	Brain_Cerebellum	2.07093e-06	0.00257787	4.74638	NA	NA	NA	1	1	1	0	3	5.7325	-1.86082	4.28812	2.16044	4.98919	1.92038	NA	NA	9.8961e-09	0.06277	1.8019e-05	0.0307388	6.06316e-07	0.0548096	NA	NA	4.12011e-06	0.873452	0.00939056	0.851275	0.000654417	0.858548	NA	NA
CCHCR1	1.0429e-09	1.22061e-06	6.1027	Small_Intestine_Terminal_Ileum	1.5162e-05	0.0091427	4.32632	Brain_Cortex	2.07093e-06	0.00209919	4.74638	NA	NA	NA	1	1	1	0	3	5.7325	-1.86082	4.28812	2.16044	4.98919	1.92038	NA	NA	9.8961e-09	0.06277	1.8019e-05	0.0307388	6.06316e-07	0.0548096	NA	NA	4.12011e-06	0.873452	0.00939056	0.851275	0.000561146	0.862184	NA	NA
CCHCR1	1.0429e-09	1.22061e-06	6.1027	Small_Intestine_Terminal_Ileum	1.5162e-05	0.0091427	4.32632	Brain_Frontal_Cortex_BA9	5.56901e-06	0.00434705	4.54212	NA	NA	NA	1	1	1	0	3	5.7325	-1.86082	4.28812	2.16044	4.76345	1.89809	NA	NA	9.8961e-09	0.06277	1.8019e-05	0.0307388	1.90314e-06	0.0576843	NA	NA	4.12011e-06	0.873452	0.00939056	0.851275	0.00177365	0.881277	NA	NA
CCHCR1	1.0429e-09	1.22061e-06	6.1027	Small_Intestine_Terminal_Ileum	1.5162e-05	0.0091427	4.32632	Brain_Hypothalamus	2.07093e-06	0.00170102	4.74638	NA	NA	NA	1	1	1	0	3	5.7325	-1.86082	4.28812	2.16044	4.98919	1.92038	NA	NA	9.8961e-09	0.06277	1.8019e-05	0.0307388	6.06316e-07	0.0548096	NA	NA	4.12011e-06	0.873452	0.00939056	0.851275	0.000648036	0.881217	NA	NA
CCHCR1	1.0429e-09	1.22061e-06	6.1027	Small_Intestine_Terminal_Ileum	1.5162e-05	0.0091427	4.32632	Brain_Putamen_basal_ganglia	2.07093e-06	0.00177598	4.74638	NA	NA	NA	1	1	1	0	3	5.7325	-1.86082	4.28812	2.16044	4.98919	1.92038	NA	NA	9.8961e-09	0.06277	1.8019e-05	0.0307388	6.06316e-07	0.0548096	NA	NA	4.12011e-06	0.873452	0.00939056	0.851275	0.000522831	0.871751	NA	NA
CCHCR1	1.0429e-09	1.22061e-06	6.1027	Small_Intestine_Terminal_Ileum	1.5162e-05	0.0091427	4.32632	Brain_Spinal_cord_cervical_c-1	2.58672e-09	3.26643e-06	5.95588	NA	NA	NA	1	1	1	0	3	5.7325	-1.86082	4.28812	2.16044	5.16132	-1.72136	NA	NA	9.8961e-09	0.06277	1.8019e-05	0.0307388	2.45219e-07	0.0851849	NA	NA	4.12011e-06	0.873452	0.00939056	0.851275	0.000240773	0.9074	NA	NA
CCHCR1	1.0429e-09	1.22061e-06	6.1027	Small_Intestine_Terminal_Ileum	1.5162e-05	0.0091427	4.32632	Breast_Mammary_Tissue	8.09825e-07	0.000623803	4.93298	NA	NA	NA	1	1	1	0	3	5.7325	-1.86082	4.28812	2.16044	4.73863	-2.10334	NA	NA	9.8961e-09	0.06277	1.8019e-05	0.0307388	2.15165e-06	0.0354361	NA	NA	4.12011e-06	0.873452	0.00939056	0.851275	0.00119433	0.82737	NA	NA
CCHCR1	1.0429e-09	1.22061e-06	6.1027	Small_Intestine_Terminal_Ileum	1.5162e-05	0.0091427	4.32632	Cells_EBV-transformed_lymphocytes	2.58672e-09	4.26132e-06	-5.95588	NA	NA	NA	1	1	1	0	3	5.7325	-1.86082	4.28812	2.16044	-5.82163	1.63842	NA	NA	9.8961e-09	0.06277	1.8019e-05	0.0307388	5.82781e-09	0.101335	NA	NA	4.12011e-06	0.873452	0.00939056	0.851275	7.02843e-06	0.892988	NA	NA
CCHCR1	1.0429e-09	1.22061e-06	6.1027	Small_Intestine_Terminal_Ileum	1.5162e-05	0.0091427	4.32632	Colon_Sigmoid	2.07093e-06	0.00200391	-4.74638	NA	NA	NA	1	1	1	0	3	5.7325	-1.86082	4.28812	2.16044	-4.98919	-1.92038	NA	NA	9.8961e-09	0.06277	1.8019e-05	0.0307388	6.06316e-07	0.0548096	NA	NA	4.12011e-06	0.873452	0.00939056	0.851275	0.000606224	0.868447	NA	NA
CCHCR1	1.0429e-09	1.22061e-06	6.1027	Small_Intestine_Terminal_Ileum	1.5162e-05	0.0091427	4.32632	Esophagus_Gastroesophageal_Junction	2.07093e-06	0.00215754	-4.74638	NA	NA	NA	1	1	1	0	3	5.7325	-1.86082	4.28812	2.16044	-4.98919	-1.92038	NA	NA	9.8961e-09	0.06277	1.8019e-05	0.0307388	6.06316e-07	0.0548096	NA	NA	4.12011e-06	0.873452	0.00939056	0.851275	0.000618991	0.862225	NA	NA
CCHCR1	1.0429e-09	1.22061e-06	6.1027	Small_Intestine_Terminal_Ileum	1.5162e-05	0.0091427	4.32632	Esophagus_Muscularis	2.58672e-09	4.72156e-06	5.95588	NA	NA	NA	1	1	1	0	3	5.7325	-1.86082	4.28812	2.16044	3.15512	-3.4029	NA	NA	9.8961e-09	0.06277	1.8019e-05	0.0307388	0.00160429	0.000666744	NA	NA	4.12011e-06	0.873452	0.00939056	0.851275	0.147489	0.481998	NA	NA
CCHCR1	1.0429e-09	1.22061e-06	6.1027	Small_Intestine_Terminal_Ileum	1.5162e-05	0.0091427	4.32632	Heart_Left_Ventricle	2.07093e-06	0.00168287	4.74638	NA	NA	NA	1	1	1	0	3	5.7325	-1.86082	4.28812	2.16044	2.72111	1.92038	NA	NA	9.8961e-09	0.06277	1.8019e-05	0.0307388	0.00650634	0.0548096	NA	NA	4.12011e-06	0.873452	0.00939056	0.851275	0.310564	0.894147	NA	NA
CCHCR1	1.0429e-09	1.22061e-06	6.1027	Small_Intestine_Terminal_Ileum	1.5162e-05	0.0091427	4.32632	Lung	2.07093e-06	0.0014267	-4.74638	NA	NA	NA	1	1	1	0	3	5.7325	-1.86082	4.28812	2.16044	-4.98919	-1.92038	NA	NA	9.8961e-09	0.06277	1.8019e-05	0.0307388	6.06316e-07	0.0548096	NA	NA	4.12011e-06	0.873452	0.00939056	0.851275	0.000322053	0.857519	NA	NA
CCHCR1	1.0429e-09	1.22061e-06	6.1027	Small_Intestine_Terminal_Ileum	1.5162e-05	0.0091427	4.32632	Muscle_Skeletal	3.13905e-09	9.90057e-06	-5.92416	NA	NA	NA	1	1	1	0	3	5.7325	-1.86082	4.28812	2.16044	-6.23327	-0.217736	NA	NA	9.8961e-09	0.06277	1.8019e-05	0.0307388	4.56799e-10	0.827635	NA	NA	4.12011e-06	0.873452	0.00939056	0.851275	8.35453e-07	0.995634	NA	NA
CCHCR1	1.0429e-09	1.22061e-06	6.1027	Small_Intestine_Terminal_Ileum	1.5162e-05	0.0091427	4.32632	Nerve_Tibial	2.36244e-09	3.77378e-06	-5.9707	NA	NA	NA	1	1	1	0	3	5.7325	-1.86082	4.28812	2.16044	-6.20349	-0.194544	NA	NA	9.8961e-09	0.06277	1.8019e-05	0.0307388	5.52255e-10	0.84575	NA	NA	4.12011e-06	0.873452	0.00939056	0.851275	6.14303e-07	0.997012	NA	NA
CCHCR1	1.0429e-09	1.22061e-06	6.1027	Small_Intestine_Terminal_Ileum	1.5162e-05	0.0091427	4.32632	Ovary	4.2992e-06	0.00337342	4.59637	NA	NA	NA	1	1	1	0	3	5.7325	-1.86082	4.28812	2.16044	4.80878	1.81324	NA	NA	9.8961e-09	0.06277	1.8019e-05	0.0307388	1.51856e-06	0.0697943	NA	NA	4.12011e-06	0.873452	0.00939056	0.851275	0.00118778	0.883231	NA	NA
CCHCR1	1.0429e-09	1.22061e-06	6.1027	Small_Intestine_Terminal_Ileum	1.5162e-05	0.0091427	4.32632	Pancreas	2.07093e-06	0.00245764	-4.74638	NA	NA	NA	1	1	1	0	3	5.7325	-1.86082	4.28812	2.16044	-4.98919	-1.92038	NA	NA	9.8961e-09	0.06277	1.8019e-05	0.0307388	6.06316e-07	0.0548096	NA	NA	4.12011e-06	0.873452	0.00939056	0.851275	0.0006994	0.850559	NA	NA
CCHCR1	1.0429e-09	1.22061e-06	6.1027	Small_Intestine_Terminal_Ileum	1.5162e-05	0.0091427	4.32632	Pituitary	2.27921e-07	0.000456052	-5.17499	NA	NA	NA	1	1	1	0	3	5.7325	-1.86082	4.28812	2.16044	-5.3898	-1.68673	NA	NA	9.8961e-09	0.06277	1.8019e-05	0.0307388	7.05348e-08	0.0916561	NA	NA	4.12011e-06	0.873452	0.00939056	0.851275	8.4871e-05	0.912512	NA	NA
CCHCR1	1.0429e-09	1.22061e-06	6.1027	Small_Intestine_Terminal_Ileum	1.5162e-05	0.0091427	4.32632	Prostate	2.36244e-09	3.79077e-06	-5.9707	NA	NA	NA	1	1	1	0	3	5.7325	-1.86082	4.28812	2.16044	-5.18762	1.73816	NA	NA	9.8961e-09	0.06277	1.8019e-05	0.0307388	2.12995e-07	0.0821823	NA	NA	4.12011e-06	0.873452	0.00939056	0.851275	0.000189968	0.893277	NA	NA
CCHCR1	1.0429e-09	1.22061e-06	6.1027	Small_Intestine_Terminal_Ileum	1.5162e-05	0.0091427	4.32632	Small_Intestine_Terminal_Ileum	5.56901e-06	0.00321189	4.54212	NA	NA	NA	1	1	1	0	3	5.7325	-1.86082	4.28812	2.16044	4.76345	1.89809	NA	NA	9.8961e-09	0.06277	1.8019e-05	0.0307388	1.90314e-06	0.0576843	NA	NA	4.12011e-06	0.873452	0.00939056	0.851275	0.00143455	0.848869	NA	NA
CCHCR1	1.0429e-09	1.22061e-06	6.1027	Small_Intestine_Terminal_Ileum	1.5162e-05	0.0091427	4.32632	Testis	2.58672e-09	1.15796e-05	5.95588	NA	NA	NA	1	1	1	0	3	5.7325	-1.86082	4.28812	2.16044	4.09682	2.42325	NA	NA	9.8961e-09	0.06277	1.8019e-05	0.0307388	4.18869e-05	0.0153823	NA	NA	4.12011e-06	0.873452	0.00939056	0.851275	0.0171736	0.777764	NA	NA
CCHCR1	1.0429e-09	1.22061e-06	6.1027	Small_Intestine_Terminal_Ileum	1.5162e-05	0.0091427	4.32632	Whole_Blood	2.58672e-09	2.81654e-06	5.95588	NA	NA	NA	1	1	1	0	3	5.7325	-1.86082	4.28812	2.16044	5.14956	-2.54869	NA	NA	9.8961e-09	0.06277	1.8019e-05	0.0307388	2.61103e-07	0.0108127	NA	NA	4.12011e-06	0.873452	0.00939056	0.851275	0.000211569	0.701926	NA	NA
CCHCR1	1.0429e-09	1.22061e-06	6.1027	Small_Intestine_Terminal_Ileum	1.5162e-05	0.0091427	4.32632	smultixcan	3.41229e-15	1.34471e-11	-0.390699	NA	NA	NA	1	1	1	0	3	5.7325	-1.86082	4.28812	2.16044	-0.84262	-2.11104	NA	NA	9.8961e-09	0.06277	1.8019e-05	0.0307388	1.6307e-12	0.00226508	NA	NA	4.12011e-06	0.873452	0.00939056	0.851275	4.8466e-09	0.610798	NA	NA
CCHCR1	1.0429e-09	1.22061e-06	6.1027	Spleen	5.56901e-06	0.00710769	4.54212	Adipose_Visceral_Omentum	2.07093e-06	0.00195957	4.74638	NA	NA	NA	1	1	1	0	3	5.7325	-1.86082	4.76345	1.89809	4.98919	1.92038	NA	NA	9.8961e-09	0.06277	1.90314e-06	0.0576843	6.06316e-07	0.0548096	NA	NA	4.12011e-06	0.873452	0.00136545	0.85781	0.000421743	0.864334	NA	NA
CCHCR1	1.0429e-09	1.22061e-06	6.1027	Spleen	5.56901e-06	0.00710769	4.54212	Adrenal_Gland	3.16192e-07	0.00061002	5.11353	NA	NA	NA	1	1	1	0	3	5.7325	-1.86082	4.76345	1.89809	4.96911	-1.67944	NA	NA	9.8961e-09	0.06277	1.90314e-06	0.0576843	6.72621e-07	0.0930668	NA	NA	4.12011e-06	0.873452	0.00136545	0.85781	0.000722146	0.909401	NA	NA
CCHCR1	1.0429e-09	1.22061e-06	6.1027	Spleen	5.56901e-06	0.00710769	4.54212	Artery_Aorta	2.07093e-06	0.00188685	-4.74638	NA	NA	NA	1	1	1	0	3	5.7325	-1.86082	4.76345	1.89809	-4.98919	-1.92038	NA	NA	9.8961e-09	0.06277	1.90314e-06	0.0576843	6.06316e-07	0.0548096	NA	NA	4.12011e-06	0.873452	0.00136545	0.85781	0.000459709	0.84818	NA	NA
CCHCR1	1.0429e-09	1.22061e-06	6.1027	Spleen	5.56901e-06	0.00710769	4.54212	Artery_Coronary	2.07093e-06	0.00194377	-4.74638	NA	NA	NA	1	1	1	0	3	5.7325	-1.86082	4.76345	1.89809	-4.98919	-1.92038	NA	NA	9.8961e-09	0.06277	1.90314e-06	0.0576843	6.06316e-07	0.0548096	NA	NA	4.12011e-06	0.873452	0.00136545	0.85781	0.000497661	0.85177	NA	NA
CCHCR1	1.0429e-09	1.22061e-06	6.1027	Spleen	5.56901e-06	0.00710769	4.54212	Brain_Anterior_cingulate_cortex_BA24	2.36244e-09	5.56286e-06	-5.9707	NA	NA	NA	1	1	1	0	3	5.7325	-1.86082	4.76345	1.89809	-4.93954	1.82296	NA	NA	9.8961e-09	0.06277	1.90314e-06	0.0576843	7.83066e-07	0.0683096	NA	NA	4.12011e-06	0.873452	0.00136545	0.85781	0.000889524	0.899193	NA	NA
CCHCR1	1.0429e-09	1.22061e-06	6.1027	Spleen	5.56901e-06	0.00710769	4.54212	Brain_Cerebellar_Hemisphere	2.07093e-06	0.0020693	4.74638	NA	NA	NA	1	1	1	0	3	5.7325	-1.86082	4.76345	1.89809	4.98919	1.92038	NA	NA	9.8961e-09	0.06277	1.90314e-06	0.0576843	6.06316e-07	0.0548096	NA	NA	4.12011e-06	0.873452	0.00136545	0.85781	0.000530291	0.863469	NA	NA
CCHCR1	1.0429e-09	1.22061e-06	6.1027	Spleen	5.56901e-06	0.00710769	4.54212	Brain_Cerebellum	2.07093e-06	0.00257787	4.74638	NA	NA	NA	1	1	1	0	3	5.7325	-1.86082	4.76345	1.89809	4.98919	1.92038	NA	NA	9.8961e-09	0.06277	1.90314e-06	0.0576843	6.06316e-07	0.0548096	NA	NA	4.12011e-06	0.873452	0.00136545	0.85781	0.000654417	0.858548	NA	NA
CCHCR1	1.0429e-09	1.22061e-06	6.1027	Spleen	5.56901e-06	0.00710769	4.54212	Brain_Cortex	2.07093e-06	0.00209919	4.74638	NA	NA	NA	1	1	1	0	3	5.7325	-1.86082	4.76345	1.89809	4.98919	1.92038	NA	NA	9.8961e-09	0.06277	1.90314e-06	0.0576843	6.06316e-07	0.0548096	NA	NA	4.12011e-06	0.873452	0.00136545	0.85781	0.000561146	0.862184	NA	NA
CCHCR1	1.0429e-09	1.22061e-06	6.1027	Spleen	5.56901e-06	0.00710769	4.54212	Brain_Frontal_Cortex_BA9	5.56901e-06	0.00434705	4.54212	NA	NA	NA	1	1	1	0	3	5.7325	-1.86082	4.76345	1.89809	4.76345	1.89809	NA	NA	9.8961e-09	0.06277	1.90314e-06	0.0576843	1.90314e-06	0.0576843	NA	NA	4.12011e-06	0.873452	0.00136545	0.85781	0.00177365	0.881277	NA	NA
CCHCR1	1.0429e-09	1.22061e-06	6.1027	Spleen	5.56901e-06	0.00710769	4.54212	Brain_Hypothalamus	2.07093e-06	0.00170102	4.74638	NA	NA	NA	1	1	1	0	3	5.7325	-1.86082	4.76345	1.89809	4.98919	1.92038	NA	NA	9.8961e-09	0.06277	1.90314e-06	0.0576843	6.06316e-07	0.0548096	NA	NA	4.12011e-06	0.873452	0.00136545	0.85781	0.000648036	0.881217	NA	NA
CCHCR1	1.0429e-09	1.22061e-06	6.1027	Spleen	5.56901e-06	0.00710769	4.54212	Brain_Putamen_basal_ganglia	2.07093e-06	0.00177598	4.74638	NA	NA	NA	1	1	1	0	3	5.7325	-1.86082	4.76345	1.89809	4.98919	1.92038	NA	NA	9.8961e-09	0.06277	1.90314e-06	0.0576843	6.06316e-07	0.0548096	NA	NA	4.12011e-06	0.873452	0.00136545	0.85781	0.000522831	0.871751	NA	NA
CCHCR1	1.0429e-09	1.22061e-06	6.1027	Spleen	5.56901e-06	0.00710769	4.54212	Brain_Spinal_cord_cervical_c-1	2.58672e-09	3.26643e-06	5.95588	NA	NA	NA	1	1	1	0	3	5.7325	-1.86082	4.76345	1.89809	5.16132	-1.72136	NA	NA	9.8961e-09	0.06277	1.90314e-06	0.0576843	2.45219e-07	0.0851849	NA	NA	4.12011e-06	0.873452	0.00136545	0.85781	0.000240773	0.9074	NA	NA
CCHCR1	1.0429e-09	1.22061e-06	6.1027	Spleen	5.56901e-06	0.00710769	4.54212	Breast_Mammary_Tissue	8.09825e-07	0.000623803	4.93298	NA	NA	NA	1	1	1	0	3	5.7325	-1.86082	4.76345	1.89809	4.73863	-2.10334	NA	NA	9.8961e-09	0.06277	1.90314e-06	0.0576843	2.15165e-06	0.0354361	NA	NA	4.12011e-06	0.873452	0.00136545	0.85781	0.00119433	0.82737	NA	NA
CCHCR1	1.0429e-09	1.22061e-06	6.1027	Spleen	5.56901e-06	0.00710769	4.54212	Cells_EBV-transformed_lymphocytes	2.58672e-09	4.26132e-06	-5.95588	NA	NA	NA	1	1	1	0	3	5.7325	-1.86082	4.76345	1.89809	-5.82163	1.63842	NA	NA	9.8961e-09	0.06277	1.90314e-06	0.0576843	5.82781e-09	0.101335	NA	NA	4.12011e-06	0.873452	0.00136545	0.85781	7.02843e-06	0.892988	NA	NA
CCHCR1	1.0429e-09	1.22061e-06	6.1027	Spleen	5.56901e-06	0.00710769	4.54212	Colon_Sigmoid	2.07093e-06	0.00200391	-4.74638	NA	NA	NA	1	1	1	0	3	5.7325	-1.86082	4.76345	1.89809	-4.98919	-1.92038	NA	NA	9.8961e-09	0.06277	1.90314e-06	0.0576843	6.06316e-07	0.0548096	NA	NA	4.12011e-06	0.873452	0.00136545	0.85781	0.000606224	0.868447	NA	NA
CCHCR1	1.0429e-09	1.22061e-06	6.1027	Spleen	5.56901e-06	0.00710769	4.54212	Esophagus_Gastroesophageal_Junction	2.07093e-06	0.00215754	-4.74638	NA	NA	NA	1	1	1	0	3	5.7325	-1.86082	4.76345	1.89809	-4.98919	-1.92038	NA	NA	9.8961e-09	0.06277	1.90314e-06	0.0576843	6.06316e-07	0.0548096	NA	NA	4.12011e-06	0.873452	0.00136545	0.85781	0.000618991	0.862225	NA	NA
CCHCR1	1.0429e-09	1.22061e-06	6.1027	Spleen	5.56901e-06	0.00710769	4.54212	Esophagus_Muscularis	2.58672e-09	4.72156e-06	5.95588	NA	NA	NA	1	1	1	0	3	5.7325	-1.86082	4.76345	1.89809	3.15512	-3.4029	NA	NA	9.8961e-09	0.06277	1.90314e-06	0.0576843	0.00160429	0.000666744	NA	NA	4.12011e-06	0.873452	0.00136545	0.85781	0.147489	0.481998	NA	NA
CCHCR1	1.0429e-09	1.22061e-06	6.1027	Spleen	5.56901e-06	0.00710769	4.54212	Heart_Left_Ventricle	2.07093e-06	0.00168287	4.74638	NA	NA	NA	1	1	1	0	3	5.7325	-1.86082	4.76345	1.89809	2.72111	1.92038	NA	NA	9.8961e-09	0.06277	1.90314e-06	0.0576843	0.00650634	0.0548096	NA	NA	4.12011e-06	0.873452	0.00136545	0.85781	0.310564	0.894147	NA	NA
CCHCR1	1.0429e-09	1.22061e-06	6.1027	Spleen	5.56901e-06	0.00710769	4.54212	Lung	2.07093e-06	0.0014267	-4.74638	NA	NA	NA	1	1	1	0	3	5.7325	-1.86082	4.76345	1.89809	-4.98919	-1.92038	NA	NA	9.8961e-09	0.06277	1.90314e-06	0.0576843	6.06316e-07	0.0548096	NA	NA	4.12011e-06	0.873452	0.00136545	0.85781	0.000322053	0.857519	NA	NA
CCHCR1	1.0429e-09	1.22061e-06	6.1027	Spleen	5.56901e-06	0.00710769	4.54212	Muscle_Skeletal	3.13905e-09	9.90057e-06	-5.92416	NA	NA	NA	1	1	1	0	3	5.7325	-1.86082	4.76345	1.89809	-6.23327	-0.217736	NA	NA	9.8961e-09	0.06277	1.90314e-06	0.0576843	4.56799e-10	0.827635	NA	NA	4.12011e-06	0.873452	0.00136545	0.85781	8.35453e-07	0.995634	NA	NA
CCHCR1	1.0429e-09	1.22061e-06	6.1027	Spleen	5.56901e-06	0.00710769	4.54212	Nerve_Tibial	2.36244e-09	3.77378e-06	-5.9707	NA	NA	NA	1	1	1	0	3	5.7325	-1.86082	4.76345	1.89809	-6.20349	-0.194544	NA	NA	9.8961e-09	0.06277	1.90314e-06	0.0576843	5.52255e-10	0.84575	NA	NA	4.12011e-06	0.873452	0.00136545	0.85781	6.14303e-07	0.997012	NA	NA
CCHCR1	1.0429e-09	1.22061e-06	6.1027	Spleen	5.56901e-06	0.00710769	4.54212	Ovary	4.2992e-06	0.00337342	4.59637	NA	NA	NA	1	1	1	0	3	5.7325	-1.86082	4.76345	1.89809	4.80878	1.81324	NA	NA	9.8961e-09	0.06277	1.90314e-06	0.0576843	1.51856e-06	0.0697943	NA	NA	4.12011e-06	0.873452	0.00136545	0.85781	0.00118778	0.883231	NA	NA
CCHCR1	1.0429e-09	1.22061e-06	6.1027	Spleen	5.56901e-06	0.00710769	4.54212	Pancreas	2.07093e-06	0.00245764	-4.74638	NA	NA	NA	1	1	1	0	3	5.7325	-1.86082	4.76345	1.89809	-4.98919	-1.92038	NA	NA	9.8961e-09	0.06277	1.90314e-06	0.0576843	6.06316e-07	0.0548096	NA	NA	4.12011e-06	0.873452	0.00136545	0.85781	0.0006994	0.850559	NA	NA
CCHCR1	1.0429e-09	1.22061e-06	6.1027	Spleen	5.56901e-06	0.00710769	4.54212	Pituitary	2.27921e-07	0.000456052	-5.17499	NA	NA	NA	1	1	1	0	3	5.7325	-1.86082	4.76345	1.89809	-5.3898	-1.68673	NA	NA	9.8961e-09	0.06277	1.90314e-06	0.0576843	7.05348e-08	0.0916561	NA	NA	4.12011e-06	0.873452	0.00136545	0.85781	8.4871e-05	0.912512	NA	NA
CCHCR1	1.0429e-09	1.22061e-06	6.1027	Spleen	5.56901e-06	0.00710769	4.54212	Prostate	2.36244e-09	3.79077e-06	-5.9707	NA	NA	NA	1	1	1	0	3	5.7325	-1.86082	4.76345	1.89809	-5.18762	1.73816	NA	NA	9.8961e-09	0.06277	1.90314e-06	0.0576843	2.12995e-07	0.0821823	NA	NA	4.12011e-06	0.873452	0.00136545	0.85781	0.000189968	0.893277	NA	NA
CCHCR1	1.0429e-09	1.22061e-06	6.1027	Spleen	5.56901e-06	0.00710769	4.54212	Small_Intestine_Terminal_Ileum	5.56901e-06	0.00321189	4.54212	NA	NA	NA	1	1	1	0	3	5.7325	-1.86082	4.76345	1.89809	4.76345	1.89809	NA	NA	9.8961e-09	0.06277	1.90314e-06	0.0576843	1.90314e-06	0.0576843	NA	NA	4.12011e-06	0.873452	0.00136545	0.85781	0.00143455	0.848869	NA	NA
CCHCR1	1.0429e-09	1.22061e-06	6.1027	Spleen	5.56901e-06	0.00710769	4.54212	Testis	2.58672e-09	1.15796e-05	5.95588	NA	NA	NA	1	1	1	0	3	5.7325	-1.86082	4.76345	1.89809	4.09682	2.42325	NA	NA	9.8961e-09	0.06277	1.90314e-06	0.0576843	4.18869e-05	0.0153823	NA	NA	4.12011e-06	0.873452	0.00136545	0.85781	0.0171736	0.777764	NA	NA
CCHCR1	1.0429e-09	1.22061e-06	6.1027	Spleen	5.56901e-06	0.00710769	4.54212	Whole_Blood	2.58672e-09	2.81654e-06	5.95588	NA	NA	NA	1	1	1	0	3	5.7325	-1.86082	4.76345	1.89809	5.14956	-2.54869	NA	NA	9.8961e-09	0.06277	1.90314e-06	0.0576843	2.61103e-07	0.0108127	NA	NA	4.12011e-06	0.873452	0.00136545	0.85781	0.000211569	0.701926	NA	NA
CCHCR1	1.0429e-09	1.22061e-06	6.1027	Spleen	5.56901e-06	0.00710769	4.54212	smultixcan	3.41229e-15	1.34471e-11	-0.390699	NA	NA	NA	1	1	1	0	3	5.7325	-1.86082	4.76345	1.89809	-0.84262	-2.11104	NA	NA	9.8961e-09	0.06277	1.90314e-06	0.0576843	1.6307e-12	0.00226508	NA	NA	4.12011e-06	0.873452	0.00136545	0.85781	4.8466e-09	0.610798	NA	NA
CCHCR1	1.0429e-09	1.22061e-06	6.1027	Stomach	4.60951e-06	0.00505375	4.58182	Adipose_Visceral_Omentum	2.07093e-06	0.00195957	4.74638	NA	NA	NA	1	1	1	0	3	5.7325	-1.86082	4.16284	2.19941	4.98919	1.92038	NA	NA	9.8961e-09	0.06277	3.14316e-05	0.0278486	6.06316e-07	0.0548096	NA	NA	4.12011e-06	0.873452	0.0119479	0.857617	0.000421743	0.864334	NA	NA
CCHCR1	1.0429e-09	1.22061e-06	6.1027	Stomach	4.60951e-06	0.00505375	4.58182	Adrenal_Gland	3.16192e-07	0.00061002	5.11353	NA	NA	NA	1	1	1	0	3	5.7325	-1.86082	4.16284	2.19941	4.96911	-1.67944	NA	NA	9.8961e-09	0.06277	3.14316e-05	0.0278486	6.72621e-07	0.0930668	NA	NA	4.12011e-06	0.873452	0.0119479	0.857617	0.000722146	0.909401	NA	NA
CCHCR1	1.0429e-09	1.22061e-06	6.1027	Stomach	4.60951e-06	0.00505375	4.58182	Artery_Aorta	2.07093e-06	0.00188685	-4.74638	NA	NA	NA	1	1	1	0	3	5.7325	-1.86082	4.16284	2.19941	-4.98919	-1.92038	NA	NA	9.8961e-09	0.06277	3.14316e-05	0.0278486	6.06316e-07	0.0548096	NA	NA	4.12011e-06	0.873452	0.0119479	0.857617	0.000459709	0.84818	NA	NA
CCHCR1	1.0429e-09	1.22061e-06	6.1027	Stomach	4.60951e-06	0.00505375	4.58182	Artery_Coronary	2.07093e-06	0.00194377	-4.74638	NA	NA	NA	1	1	1	0	3	5.7325	-1.86082	4.16284	2.19941	-4.98919	-1.92038	NA	NA	9.8961e-09	0.06277	3.14316e-05	0.0278486	6.06316e-07	0.0548096	NA	NA	4.12011e-06	0.873452	0.0119479	0.857617	0.000497661	0.85177	NA	NA
CCHCR1	1.0429e-09	1.22061e-06	6.1027	Stomach	4.60951e-06	0.00505375	4.58182	Brain_Anterior_cingulate_cortex_BA24	2.36244e-09	5.56286e-06	-5.9707	NA	NA	NA	1	1	1	0	3	5.7325	-1.86082	4.16284	2.19941	-4.93954	1.82296	NA	NA	9.8961e-09	0.06277	3.14316e-05	0.0278486	7.83066e-07	0.0683096	NA	NA	4.12011e-06	0.873452	0.0119479	0.857617	0.000889524	0.899193	NA	NA
CCHCR1	1.0429e-09	1.22061e-06	6.1027	Stomach	4.60951e-06	0.00505375	4.58182	Brain_Cerebellar_Hemisphere	2.07093e-06	0.0020693	4.74638	NA	NA	NA	1	1	1	0	3	5.7325	-1.86082	4.16284	2.19941	4.98919	1.92038	NA	NA	9.8961e-09	0.06277	3.14316e-05	0.0278486	6.06316e-07	0.0548096	NA	NA	4.12011e-06	0.873452	0.0119479	0.857617	0.000530291	0.863469	NA	NA
CCHCR1	1.0429e-09	1.22061e-06	6.1027	Stomach	4.60951e-06	0.00505375	4.58182	Brain_Cerebellum	2.07093e-06	0.00257787	4.74638	NA	NA	NA	1	1	1	0	3	5.7325	-1.86082	4.16284	2.19941	4.98919	1.92038	NA	NA	9.8961e-09	0.06277	3.14316e-05	0.0278486	6.06316e-07	0.0548096	NA	NA	4.12011e-06	0.873452	0.0119479	0.857617	0.000654417	0.858548	NA	NA
CCHCR1	1.0429e-09	1.22061e-06	6.1027	Stomach	4.60951e-06	0.00505375	4.58182	Brain_Cortex	2.07093e-06	0.00209919	4.74638	NA	NA	NA	1	1	1	0	3	5.7325	-1.86082	4.16284	2.19941	4.98919	1.92038	NA	NA	9.8961e-09	0.06277	3.14316e-05	0.0278486	6.06316e-07	0.0548096	NA	NA	4.12011e-06	0.873452	0.0119479	0.857617	0.000561146	0.862184	NA	NA
CCHCR1	1.0429e-09	1.22061e-06	6.1027	Stomach	4.60951e-06	0.00505375	4.58182	Brain_Frontal_Cortex_BA9	5.56901e-06	0.00434705	4.54212	NA	NA	NA	1	1	1	0	3	5.7325	-1.86082	4.16284	2.19941	4.76345	1.89809	NA	NA	9.8961e-09	0.06277	3.14316e-05	0.0278486	1.90314e-06	0.0576843	NA	NA	4.12011e-06	0.873452	0.0119479	0.857617	0.00177365	0.881277	NA	NA
CCHCR1	1.0429e-09	1.22061e-06	6.1027	Stomach	4.60951e-06	0.00505375	4.58182	Brain_Hypothalamus	2.07093e-06	0.00170102	4.74638	NA	NA	NA	1	1	1	0	3	5.7325	-1.86082	4.16284	2.19941	4.98919	1.92038	NA	NA	9.8961e-09	0.06277	3.14316e-05	0.0278486	6.06316e-07	0.0548096	NA	NA	4.12011e-06	0.873452	0.0119479	0.857617	0.000648036	0.881217	NA	NA
CCHCR1	1.0429e-09	1.22061e-06	6.1027	Stomach	4.60951e-06	0.00505375	4.58182	Brain_Putamen_basal_ganglia	2.07093e-06	0.00177598	4.74638	NA	NA	NA	1	1	1	0	3	5.7325	-1.86082	4.16284	2.19941	4.98919	1.92038	NA	NA	9.8961e-09	0.06277	3.14316e-05	0.0278486	6.06316e-07	0.0548096	NA	NA	4.12011e-06	0.873452	0.0119479	0.857617	0.000522831	0.871751	NA	NA
CCHCR1	1.0429e-09	1.22061e-06	6.1027	Stomach	4.60951e-06	0.00505375	4.58182	Brain_Spinal_cord_cervical_c-1	2.58672e-09	3.26643e-06	5.95588	NA	NA	NA	1	1	1	0	3	5.7325	-1.86082	4.16284	2.19941	5.16132	-1.72136	NA	NA	9.8961e-09	0.06277	3.14316e-05	0.0278486	2.45219e-07	0.0851849	NA	NA	4.12011e-06	0.873452	0.0119479	0.857617	0.000240773	0.9074	NA	NA
CCHCR1	1.0429e-09	1.22061e-06	6.1027	Stomach	4.60951e-06	0.00505375	4.58182	Breast_Mammary_Tissue	8.09825e-07	0.000623803	4.93298	NA	NA	NA	1	1	1	0	3	5.7325	-1.86082	4.16284	2.19941	4.73863	-2.10334	NA	NA	9.8961e-09	0.06277	3.14316e-05	0.0278486	2.15165e-06	0.0354361	NA	NA	4.12011e-06	0.873452	0.0119479	0.857617	0.00119433	0.82737	NA	NA
CCHCR1	1.0429e-09	1.22061e-06	6.1027	Stomach	4.60951e-06	0.00505375	4.58182	Cells_EBV-transformed_lymphocytes	2.58672e-09	4.26132e-06	-5.95588	NA	NA	NA	1	1	1	0	3	5.7325	-1.86082	4.16284	2.19941	-5.82163	1.63842	NA	NA	9.8961e-09	0.06277	3.14316e-05	0.0278486	5.82781e-09	0.101335	NA	NA	4.12011e-06	0.873452	0.0119479	0.857617	7.02843e-06	0.892988	NA	NA
CCHCR1	1.0429e-09	1.22061e-06	6.1027	Stomach	4.60951e-06	0.00505375	4.58182	Colon_Sigmoid	2.07093e-06	0.00200391	-4.74638	NA	NA	NA	1	1	1	0	3	5.7325	-1.86082	4.16284	2.19941	-4.98919	-1.92038	NA	NA	9.8961e-09	0.06277	3.14316e-05	0.0278486	6.06316e-07	0.0548096	NA	NA	4.12011e-06	0.873452	0.0119479	0.857617	0.000606224	0.868447	NA	NA
CCHCR1	1.0429e-09	1.22061e-06	6.1027	Stomach	4.60951e-06	0.00505375	4.58182	Esophagus_Gastroesophageal_Junction	2.07093e-06	0.00215754	-4.74638	NA	NA	NA	1	1	1	0	3	5.7325	-1.86082	4.16284	2.19941	-4.98919	-1.92038	NA	NA	9.8961e-09	0.06277	3.14316e-05	0.0278486	6.06316e-07	0.0548096	NA	NA	4.12011e-06	0.873452	0.0119479	0.857617	0.000618991	0.862225	NA	NA
CCHCR1	1.0429e-09	1.22061e-06	6.1027	Stomach	4.60951e-06	0.00505375	4.58182	Esophagus_Muscularis	2.58672e-09	4.72156e-06	5.95588	NA	NA	NA	1	1	1	0	3	5.7325	-1.86082	4.16284	2.19941	3.15512	-3.4029	NA	NA	9.8961e-09	0.06277	3.14316e-05	0.0278486	0.00160429	0.000666744	NA	NA	4.12011e-06	0.873452	0.0119479	0.857617	0.147489	0.481998	NA	NA
CCHCR1	1.0429e-09	1.22061e-06	6.1027	Stomach	4.60951e-06	0.00505375	4.58182	Heart_Left_Ventricle	2.07093e-06	0.00168287	4.74638	NA	NA	NA	1	1	1	0	3	5.7325	-1.86082	4.16284	2.19941	2.72111	1.92038	NA	NA	9.8961e-09	0.06277	3.14316e-05	0.0278486	0.00650634	0.0548096	NA	NA	4.12011e-06	0.873452	0.0119479	0.857617	0.310564	0.894147	NA	NA
CCHCR1	1.0429e-09	1.22061e-06	6.1027	Stomach	4.60951e-06	0.00505375	4.58182	Lung	2.07093e-06	0.0014267	-4.74638	NA	NA	NA	1	1	1	0	3	5.7325	-1.86082	4.16284	2.19941	-4.98919	-1.92038	NA	NA	9.8961e-09	0.06277	3.14316e-05	0.0278486	6.06316e-07	0.0548096	NA	NA	4.12011e-06	0.873452	0.0119479	0.857617	0.000322053	0.857519	NA	NA
CCHCR1	1.0429e-09	1.22061e-06	6.1027	Stomach	4.60951e-06	0.00505375	4.58182	Muscle_Skeletal	3.13905e-09	9.90057e-06	-5.92416	NA	NA	NA	1	1	1	0	3	5.7325	-1.86082	4.16284	2.19941	-6.23327	-0.217736	NA	NA	9.8961e-09	0.06277	3.14316e-05	0.0278486	4.56799e-10	0.827635	NA	NA	4.12011e-06	0.873452	0.0119479	0.857617	8.35453e-07	0.995634	NA	NA
CCHCR1	1.0429e-09	1.22061e-06	6.1027	Stomach	4.60951e-06	0.00505375	4.58182	Nerve_Tibial	2.36244e-09	3.77378e-06	-5.9707	NA	NA	NA	1	1	1	0	3	5.7325	-1.86082	4.16284	2.19941	-6.20349	-0.194544	NA	NA	9.8961e-09	0.06277	3.14316e-05	0.0278486	5.52255e-10	0.84575	NA	NA	4.12011e-06	0.873452	0.0119479	0.857617	6.14303e-07	0.997012	NA	NA
CCHCR1	1.0429e-09	1.22061e-06	6.1027	Stomach	4.60951e-06	0.00505375	4.58182	Ovary	4.2992e-06	0.00337342	4.59637	NA	NA	NA	1	1	1	0	3	5.7325	-1.86082	4.16284	2.19941	4.80878	1.81324	NA	NA	9.8961e-09	0.06277	3.14316e-05	0.0278486	1.51856e-06	0.0697943	NA	NA	4.12011e-06	0.873452	0.0119479	0.857617	0.00118778	0.883231	NA	NA
CCHCR1	1.0429e-09	1.22061e-06	6.1027	Stomach	4.60951e-06	0.00505375	4.58182	Pancreas	2.07093e-06	0.00245764	-4.74638	NA	NA	NA	1	1	1	0	3	5.7325	-1.86082	4.16284	2.19941	-4.98919	-1.92038	NA	NA	9.8961e-09	0.06277	3.14316e-05	0.0278486	6.06316e-07	0.0548096	NA	NA	4.12011e-06	0.873452	0.0119479	0.857617	0.0006994	0.850559	NA	NA
CCHCR1	1.0429e-09	1.22061e-06	6.1027	Stomach	4.60951e-06	0.00505375	4.58182	Pituitary	2.27921e-07	0.000456052	-5.17499	NA	NA	NA	1	1	1	0	3	5.7325	-1.86082	4.16284	2.19941	-5.3898	-1.68673	NA	NA	9.8961e-09	0.06277	3.14316e-05	0.0278486	7.05348e-08	0.0916561	NA	NA	4.12011e-06	0.873452	0.0119479	0.857617	8.4871e-05	0.912512	NA	NA
CCHCR1	1.0429e-09	1.22061e-06	6.1027	Stomach	4.60951e-06	0.00505375	4.58182	Prostate	2.36244e-09	3.79077e-06	-5.9707	NA	NA	NA	1	1	1	0	3	5.7325	-1.86082	4.16284	2.19941	-5.18762	1.73816	NA	NA	9.8961e-09	0.06277	3.14316e-05	0.0278486	2.12995e-07	0.0821823	NA	NA	4.12011e-06	0.873452	0.0119479	0.857617	0.000189968	0.893277	NA	NA
CCHCR1	1.0429e-09	1.22061e-06	6.1027	Stomach	4.60951e-06	0.00505375	4.58182	Small_Intestine_Terminal_Ileum	5.56901e-06	0.00321189	4.54212	NA	NA	NA	1	1	1	0	3	5.7325	-1.86082	4.16284	2.19941	4.76345	1.89809	NA	NA	9.8961e-09	0.06277	3.14316e-05	0.0278486	1.90314e-06	0.0576843	NA	NA	4.12011e-06	0.873452	0.0119479	0.857617	0.00143455	0.848869	NA	NA
CCHCR1	1.0429e-09	1.22061e-06	6.1027	Stomach	4.60951e-06	0.00505375	4.58182	Testis	2.58672e-09	1.15796e-05	5.95588	NA	NA	NA	1	1	1	0	3	5.7325	-1.86082	4.16284	2.19941	4.09682	2.42325	NA	NA	9.8961e-09	0.06277	3.14316e-05	0.0278486	4.18869e-05	0.0153823	NA	NA	4.12011e-06	0.873452	0.0119479	0.857617	0.0171736	0.777764	NA	NA
CCHCR1	1.0429e-09	1.22061e-06	6.1027	Stomach	4.60951e-06	0.00505375	4.58182	Whole_Blood	2.58672e-09	2.81654e-06	5.95588	NA	NA	NA	1	1	1	0	3	5.7325	-1.86082	4.16284	2.19941	5.14956	-2.54869	NA	NA	9.8961e-09	0.06277	3.14316e-05	0.0278486	2.61103e-07	0.0108127	NA	NA	4.12011e-06	0.873452	0.0119479	0.857617	0.000211569	0.701926	NA	NA
CCHCR1	1.0429e-09	1.22061e-06	6.1027	Stomach	4.60951e-06	0.00505375	4.58182	smultixcan	3.41229e-15	1.34471e-11	-0.390699	NA	NA	NA	1	1	1	0	3	5.7325	-1.86082	4.16284	2.19941	-0.84262	-2.11104	NA	NA	9.8961e-09	0.06277	3.14316e-05	0.0278486	1.6307e-12	0.00226508	NA	NA	4.12011e-06	0.873452	0.0119479	0.857617	4.8466e-09	0.610798	NA	NA
CCHCR1	1.0429e-09	1.22061e-06	6.1027	Thyroid	5.56901e-06	0.00674692	4.54212	Adipose_Visceral_Omentum	2.07093e-06	0.00195957	4.74638	NA	NA	NA	1	1	1	0	3	5.7325	-1.86082	3.78965	2.50069	4.98919	1.92038	NA	NA	9.8961e-09	0.06277	0.000150857	0.0123952	6.06316e-07	0.0548096	NA	NA	4.12011e-06	0.873452	0.0479409	0.869896	0.000421743	0.864334	NA	NA
CCHCR1	1.0429e-09	1.22061e-06	6.1027	Thyroid	5.56901e-06	0.00674692	4.54212	Adrenal_Gland	3.16192e-07	0.00061002	5.11353	NA	NA	NA	1	1	1	0	3	5.7325	-1.86082	3.78965	2.50069	4.96911	-1.67944	NA	NA	9.8961e-09	0.06277	0.000150857	0.0123952	6.72621e-07	0.0930668	NA	NA	4.12011e-06	0.873452	0.0479409	0.869896	0.000722146	0.909401	NA	NA
CCHCR1	1.0429e-09	1.22061e-06	6.1027	Thyroid	5.56901e-06	0.00674692	4.54212	Artery_Aorta	2.07093e-06	0.00188685	-4.74638	NA	NA	NA	1	1	1	0	3	5.7325	-1.86082	3.78965	2.50069	-4.98919	-1.92038	NA	NA	9.8961e-09	0.06277	0.000150857	0.0123952	6.06316e-07	0.0548096	NA	NA	4.12011e-06	0.873452	0.0479409	0.869896	0.000459709	0.84818	NA	NA
CCHCR1	1.0429e-09	1.22061e-06	6.1027	Thyroid	5.56901e-06	0.00674692	4.54212	Artery_Coronary	2.07093e-06	0.00194377	-4.74638	NA	NA	NA	1	1	1	0	3	5.7325	-1.86082	3.78965	2.50069	-4.98919	-1.92038	NA	NA	9.8961e-09	0.06277	0.000150857	0.0123952	6.06316e-07	0.0548096	NA	NA	4.12011e-06	0.873452	0.0479409	0.869896	0.000497661	0.85177	NA	NA
CCHCR1	1.0429e-09	1.22061e-06	6.1027	Thyroid	5.56901e-06	0.00674692	4.54212	Brain_Anterior_cingulate_cortex_BA24	2.36244e-09	5.56286e-06	-5.9707	NA	NA	NA	1	1	1	0	3	5.7325	-1.86082	3.78965	2.50069	-4.93954	1.82296	NA	NA	9.8961e-09	0.06277	0.000150857	0.0123952	7.83066e-07	0.0683096	NA	NA	4.12011e-06	0.873452	0.0479409	0.869896	0.000889524	0.899193	NA	NA
CCHCR1	1.0429e-09	1.22061e-06	6.1027	Thyroid	5.56901e-06	0.00674692	4.54212	Brain_Cerebellar_Hemisphere	2.07093e-06	0.0020693	4.74638	NA	NA	NA	1	1	1	0	3	5.7325	-1.86082	3.78965	2.50069	4.98919	1.92038	NA	NA	9.8961e-09	0.06277	0.000150857	0.0123952	6.06316e-07	0.0548096	NA	NA	4.12011e-06	0.873452	0.0479409	0.869896	0.000530291	0.863469	NA	NA
CCHCR1	1.0429e-09	1.22061e-06	6.1027	Thyroid	5.56901e-06	0.00674692	4.54212	Brain_Cerebellum	2.07093e-06	0.00257787	4.74638	NA	NA	NA	1	1	1	0	3	5.7325	-1.86082	3.78965	2.50069	4.98919	1.92038	NA	NA	9.8961e-09	0.06277	0.000150857	0.0123952	6.06316e-07	0.0548096	NA	NA	4.12011e-06	0.873452	0.0479409	0.869896	0.000654417	0.858548	NA	NA
CCHCR1	1.0429e-09	1.22061e-06	6.1027	Thyroid	5.56901e-06	0.00674692	4.54212	Brain_Cortex	2.07093e-06	0.00209919	4.74638	NA	NA	NA	1	1	1	0	3	5.7325	-1.86082	3.78965	2.50069	4.98919	1.92038	NA	NA	9.8961e-09	0.06277	0.000150857	0.0123952	6.06316e-07	0.0548096	NA	NA	4.12011e-06	0.873452	0.0479409	0.869896	0.000561146	0.862184	NA	NA
CCHCR1	1.0429e-09	1.22061e-06	6.1027	Thyroid	5.56901e-06	0.00674692	4.54212	Brain_Frontal_Cortex_BA9	5.56901e-06	0.00434705	4.54212	NA	NA	NA	1	1	1	0	3	5.7325	-1.86082	3.78965	2.50069	4.76345	1.89809	NA	NA	9.8961e-09	0.06277	0.000150857	0.0123952	1.90314e-06	0.0576843	NA	NA	4.12011e-06	0.873452	0.0479409	0.869896	0.00177365	0.881277	NA	NA
CCHCR1	1.0429e-09	1.22061e-06	6.1027	Thyroid	5.56901e-06	0.00674692	4.54212	Brain_Hypothalamus	2.07093e-06	0.00170102	4.74638	NA	NA	NA	1	1	1	0	3	5.7325	-1.86082	3.78965	2.50069	4.98919	1.92038	NA	NA	9.8961e-09	0.06277	0.000150857	0.0123952	6.06316e-07	0.0548096	NA	NA	4.12011e-06	0.873452	0.0479409	0.869896	0.000648036	0.881217	NA	NA
CCHCR1	1.0429e-09	1.22061e-06	6.1027	Thyroid	5.56901e-06	0.00674692	4.54212	Brain_Putamen_basal_ganglia	2.07093e-06	0.00177598	4.74638	NA	NA	NA	1	1	1	0	3	5.7325	-1.86082	3.78965	2.50069	4.98919	1.92038	NA	NA	9.8961e-09	0.06277	0.000150857	0.0123952	6.06316e-07	0.0548096	NA	NA	4.12011e-06	0.873452	0.0479409	0.869896	0.000522831	0.871751	NA	NA
CCHCR1	1.0429e-09	1.22061e-06	6.1027	Thyroid	5.56901e-06	0.00674692	4.54212	Brain_Spinal_cord_cervical_c-1	2.58672e-09	3.26643e-06	5.95588	NA	NA	NA	1	1	1	0	3	5.7325	-1.86082	3.78965	2.50069	5.16132	-1.72136	NA	NA	9.8961e-09	0.06277	0.000150857	0.0123952	2.45219e-07	0.0851849	NA	NA	4.12011e-06	0.873452	0.0479409	0.869896	0.000240773	0.9074	NA	NA
CCHCR1	1.0429e-09	1.22061e-06	6.1027	Thyroid	5.56901e-06	0.00674692	4.54212	Breast_Mammary_Tissue	8.09825e-07	0.000623803	4.93298	NA	NA	NA	1	1	1	0	3	5.7325	-1.86082	3.78965	2.50069	4.73863	-2.10334	NA	NA	9.8961e-09	0.06277	0.000150857	0.0123952	2.15165e-06	0.0354361	NA	NA	4.12011e-06	0.873452	0.0479409	0.869896	0.00119433	0.82737	NA	NA
CCHCR1	1.0429e-09	1.22061e-06	6.1027	Thyroid	5.56901e-06	0.00674692	4.54212	Cells_EBV-transformed_lymphocytes	2.58672e-09	4.26132e-06	-5.95588	NA	NA	NA	1	1	1	0	3	5.7325	-1.86082	3.78965	2.50069	-5.82163	1.63842	NA	NA	9.8961e-09	0.06277	0.000150857	0.0123952	5.82781e-09	0.101335	NA	NA	4.12011e-06	0.873452	0.0479409	0.869896	7.02843e-06	0.892988	NA	NA
CCHCR1	1.0429e-09	1.22061e-06	6.1027	Thyroid	5.56901e-06	0.00674692	4.54212	Colon_Sigmoid	2.07093e-06	0.00200391	-4.74638	NA	NA	NA	1	1	1	0	3	5.7325	-1.86082	3.78965	2.50069	-4.98919	-1.92038	NA	NA	9.8961e-09	0.06277	0.000150857	0.0123952	6.06316e-07	0.0548096	NA	NA	4.12011e-06	0.873452	0.0479409	0.869896	0.000606224	0.868447	NA	NA
CCHCR1	1.0429e-09	1.22061e-06	6.1027	Thyroid	5.56901e-06	0.00674692	4.54212	Esophagus_Gastroesophageal_Junction	2.07093e-06	0.00215754	-4.74638	NA	NA	NA	1	1	1	0	3	5.7325	-1.86082	3.78965	2.50069	-4.98919	-1.92038	NA	NA	9.8961e-09	0.06277	0.000150857	0.0123952	6.06316e-07	0.0548096	NA	NA	4.12011e-06	0.873452	0.0479409	0.869896	0.000618991	0.862225	NA	NA
CCHCR1	1.0429e-09	1.22061e-06	6.1027	Thyroid	5.56901e-06	0.00674692	4.54212	Esophagus_Muscularis	2.58672e-09	4.72156e-06	5.95588	NA	NA	NA	1	1	1	0	3	5.7325	-1.86082	3.78965	2.50069	3.15512	-3.4029	NA	NA	9.8961e-09	0.06277	0.000150857	0.0123952	0.00160429	0.000666744	NA	NA	4.12011e-06	0.873452	0.0479409	0.869896	0.147489	0.481998	NA	NA
CCHCR1	1.0429e-09	1.22061e-06	6.1027	Thyroid	5.56901e-06	0.00674692	4.54212	Heart_Left_Ventricle	2.07093e-06	0.00168287	4.74638	NA	NA	NA	1	1	1	0	3	5.7325	-1.86082	3.78965	2.50069	2.72111	1.92038	NA	NA	9.8961e-09	0.06277	0.000150857	0.0123952	0.00650634	0.0548096	NA	NA	4.12011e-06	0.873452	0.0479409	0.869896	0.310564	0.894147	NA	NA
CCHCR1	1.0429e-09	1.22061e-06	6.1027	Thyroid	5.56901e-06	0.00674692	4.54212	Lung	2.07093e-06	0.0014267	-4.74638	NA	NA	NA	1	1	1	0	3	5.7325	-1.86082	3.78965	2.50069	-4.98919	-1.92038	NA	NA	9.8961e-09	0.06277	0.000150857	0.0123952	6.06316e-07	0.0548096	NA	NA	4.12011e-06	0.873452	0.0479409	0.869896	0.000322053	0.857519	NA	NA
CCHCR1	1.0429e-09	1.22061e-06	6.1027	Thyroid	5.56901e-06	0.00674692	4.54212	Muscle_Skeletal	3.13905e-09	9.90057e-06	-5.92416	NA	NA	NA	1	1	1	0	3	5.7325	-1.86082	3.78965	2.50069	-6.23327	-0.217736	NA	NA	9.8961e-09	0.06277	0.000150857	0.0123952	4.56799e-10	0.827635	NA	NA	4.12011e-06	0.873452	0.0479409	0.869896	8.35453e-07	0.995634	NA	NA
CCHCR1	1.0429e-09	1.22061e-06	6.1027	Thyroid	5.56901e-06	0.00674692	4.54212	Nerve_Tibial	2.36244e-09	3.77378e-06	-5.9707	NA	NA	NA	1	1	1	0	3	5.7325	-1.86082	3.78965	2.50069	-6.20349	-0.194544	NA	NA	9.8961e-09	0.06277	0.000150857	0.0123952	5.52255e-10	0.84575	NA	NA	4.12011e-06	0.873452	0.0479409	0.869896	6.14303e-07	0.997012	NA	NA
CCHCR1	1.0429e-09	1.22061e-06	6.1027	Thyroid	5.56901e-06	0.00674692	4.54212	Ovary	4.2992e-06	0.00337342	4.59637	NA	NA	NA	1	1	1	0	3	5.7325	-1.86082	3.78965	2.50069	4.80878	1.81324	NA	NA	9.8961e-09	0.06277	0.000150857	0.0123952	1.51856e-06	0.0697943	NA	NA	4.12011e-06	0.873452	0.0479409	0.869896	0.00118778	0.883231	NA	NA
CCHCR1	1.0429e-09	1.22061e-06	6.1027	Thyroid	5.56901e-06	0.00674692	4.54212	Pancreas	2.07093e-06	0.00245764	-4.74638	NA	NA	NA	1	1	1	0	3	5.7325	-1.86082	3.78965	2.50069	-4.98919	-1.92038	NA	NA	9.8961e-09	0.06277	0.000150857	0.0123952	6.06316e-07	0.0548096	NA	NA	4.12011e-06	0.873452	0.0479409	0.869896	0.0006994	0.850559	NA	NA
CCHCR1	1.0429e-09	1.22061e-06	6.1027	Thyroid	5.56901e-06	0.00674692	4.54212	Pituitary	2.27921e-07	0.000456052	-5.17499	NA	NA	NA	1	1	1	0	3	5.7325	-1.86082	3.78965	2.50069	-5.3898	-1.68673	NA	NA	9.8961e-09	0.06277	0.000150857	0.0123952	7.05348e-08	0.0916561	NA	NA	4.12011e-06	0.873452	0.0479409	0.869896	8.4871e-05	0.912512	NA	NA
CCHCR1	1.0429e-09	1.22061e-06	6.1027	Thyroid	5.56901e-06	0.00674692	4.54212	Prostate	2.36244e-09	3.79077e-06	-5.9707	NA	NA	NA	1	1	1	0	3	5.7325	-1.86082	3.78965	2.50069	-5.18762	1.73816	NA	NA	9.8961e-09	0.06277	0.000150857	0.0123952	2.12995e-07	0.0821823	NA	NA	4.12011e-06	0.873452	0.0479409	0.869896	0.000189968	0.893277	NA	NA
CCHCR1	1.0429e-09	1.22061e-06	6.1027	Thyroid	5.56901e-06	0.00674692	4.54212	Small_Intestine_Terminal_Ileum	5.56901e-06	0.00321189	4.54212	NA	NA	NA	1	1	1	0	3	5.7325	-1.86082	3.78965	2.50069	4.76345	1.89809	NA	NA	9.8961e-09	0.06277	0.000150857	0.0123952	1.90314e-06	0.0576843	NA	NA	4.12011e-06	0.873452	0.0479409	0.869896	0.00143455	0.848869	NA	NA
CCHCR1	1.0429e-09	1.22061e-06	6.1027	Thyroid	5.56901e-06	0.00674692	4.54212	Testis	2.58672e-09	1.15796e-05	5.95588	NA	NA	NA	1	1	1	0	3	5.7325	-1.86082	3.78965	2.50069	4.09682	2.42325	NA	NA	9.8961e-09	0.06277	0.000150857	0.0123952	4.18869e-05	0.0153823	NA	NA	4.12011e-06	0.873452	0.0479409	0.869896	0.0171736	0.777764	NA	NA
CCHCR1	1.0429e-09	1.22061e-06	6.1027	Thyroid	5.56901e-06	0.00674692	4.54212	Whole_Blood	2.58672e-09	2.81654e-06	5.95588	NA	NA	NA	1	1	1	0	3	5.7325	-1.86082	3.78965	2.50069	5.14956	-2.54869	NA	NA	9.8961e-09	0.06277	0.000150857	0.0123952	2.61103e-07	0.0108127	NA	NA	4.12011e-06	0.873452	0.0479409	0.869896	0.000211569	0.701926	NA	NA
CCHCR1	1.0429e-09	1.22061e-06	6.1027	Thyroid	5.56901e-06	0.00674692	4.54212	smultixcan	3.41229e-15	1.34471e-11	-0.390699	NA	NA	NA	1	1	1	0	3	5.7325	-1.86082	3.78965	2.50069	-0.84262	-2.11104	NA	NA	9.8961e-09	0.06277	0.000150857	0.0123952	1.6307e-12	0.00226508	NA	NA	4.12011e-06	0.873452	0.0479409	0.869896	4.8466e-09	0.610798	NA	NA
CCHCR1	1.0429e-09	1.22061e-06	6.1027	Whole_Blood	1.5247e-05	0.00830756	4.32509	Adipose_Visceral_Omentum	2.07093e-06	0.00195957	4.74638	NA	NA	NA	1	1	1	0	3	5.7325	-1.86082	3.89308	1.89863	4.98919	1.92038	NA	NA	9.8961e-09	0.06277	9.89792e-05	0.0576129	6.06316e-07	0.0548096	NA	NA	4.12011e-06	0.873452	0.0304773	0.911135	0.000421743	0.864334	NA	NA
CCHCR1	1.0429e-09	1.22061e-06	6.1027	Whole_Blood	1.5247e-05	0.00830756	4.32509	Adrenal_Gland	3.16192e-07	0.00061002	5.11353	NA	NA	NA	1	1	1	0	3	5.7325	-1.86082	3.89308	1.89863	4.96911	-1.67944	NA	NA	9.8961e-09	0.06277	9.89792e-05	0.0576129	6.72621e-07	0.0930668	NA	NA	4.12011e-06	0.873452	0.0304773	0.911135	0.000722146	0.909401	NA	NA
CCHCR1	1.0429e-09	1.22061e-06	6.1027	Whole_Blood	1.5247e-05	0.00830756	4.32509	Artery_Aorta	2.07093e-06	0.00188685	-4.74638	NA	NA	NA	1	1	1	0	3	5.7325	-1.86082	3.89308	1.89863	-4.98919	-1.92038	NA	NA	9.8961e-09	0.06277	9.89792e-05	0.0576129	6.06316e-07	0.0548096	NA	NA	4.12011e-06	0.873452	0.0304773	0.911135	0.000459709	0.84818	NA	NA
CCHCR1	1.0429e-09	1.22061e-06	6.1027	Whole_Blood	1.5247e-05	0.00830756	4.32509	Artery_Coronary	2.07093e-06	0.00194377	-4.74638	NA	NA	NA	1	1	1	0	3	5.7325	-1.86082	3.89308	1.89863	-4.98919	-1.92038	NA	NA	9.8961e-09	0.06277	9.89792e-05	0.0576129	6.06316e-07	0.0548096	NA	NA	4.12011e-06	0.873452	0.0304773	0.911135	0.000497661	0.85177	NA	NA
CCHCR1	1.0429e-09	1.22061e-06	6.1027	Whole_Blood	1.5247e-05	0.00830756	4.32509	Brain_Anterior_cingulate_cortex_BA24	2.36244e-09	5.56286e-06	-5.9707	NA	NA	NA	1	1	1	0	3	5.7325	-1.86082	3.89308	1.89863	-4.93954	1.82296	NA	NA	9.8961e-09	0.06277	9.89792e-05	0.0576129	7.83066e-07	0.0683096	NA	NA	4.12011e-06	0.873452	0.0304773	0.911135	0.000889524	0.899193	NA	NA
CCHCR1	1.0429e-09	1.22061e-06	6.1027	Whole_Blood	1.5247e-05	0.00830756	4.32509	Brain_Cerebellar_Hemisphere	2.07093e-06	0.0020693	4.74638	NA	NA	NA	1	1	1	0	3	5.7325	-1.86082	3.89308	1.89863	4.98919	1.92038	NA	NA	9.8961e-09	0.06277	9.89792e-05	0.0576129	6.06316e-07	0.0548096	NA	NA	4.12011e-06	0.873452	0.0304773	0.911135	0.000530291	0.863469	NA	NA
CCHCR1	1.0429e-09	1.22061e-06	6.1027	Whole_Blood	1.5247e-05	0.00830756	4.32509	Brain_Cerebellum	2.07093e-06	0.00257787	4.74638	NA	NA	NA	1	1	1	0	3	5.7325	-1.86082	3.89308	1.89863	4.98919	1.92038	NA	NA	9.8961e-09	0.06277	9.89792e-05	0.0576129	6.06316e-07	0.0548096	NA	NA	4.12011e-06	0.873452	0.0304773	0.911135	0.000654417	0.858548	NA	NA
CCHCR1	1.0429e-09	1.22061e-06	6.1027	Whole_Blood	1.5247e-05	0.00830756	4.32509	Brain_Cortex	2.07093e-06	0.00209919	4.74638	NA	NA	NA	1	1	1	0	3	5.7325	-1.86082	3.89308	1.89863	4.98919	1.92038	NA	NA	9.8961e-09	0.06277	9.89792e-05	0.0576129	6.06316e-07	0.0548096	NA	NA	4.12011e-06	0.873452	0.0304773	0.911135	0.000561146	0.862184	NA	NA
CCHCR1	1.0429e-09	1.22061e-06	6.1027	Whole_Blood	1.5247e-05	0.00830756	4.32509	Brain_Frontal_Cortex_BA9	5.56901e-06	0.00434705	4.54212	NA	NA	NA	1	1	1	0	3	5.7325	-1.86082	3.89308	1.89863	4.76345	1.89809	NA	NA	9.8961e-09	0.06277	9.89792e-05	0.0576129	1.90314e-06	0.0576843	NA	NA	4.12011e-06	0.873452	0.0304773	0.911135	0.00177365	0.881277	NA	NA
CCHCR1	1.0429e-09	1.22061e-06	6.1027	Whole_Blood	1.5247e-05	0.00830756	4.32509	Brain_Hypothalamus	2.07093e-06	0.00170102	4.74638	NA	NA	NA	1	1	1	0	3	5.7325	-1.86082	3.89308	1.89863	4.98919	1.92038	NA	NA	9.8961e-09	0.06277	9.89792e-05	0.0576129	6.06316e-07	0.0548096	NA	NA	4.12011e-06	0.873452	0.0304773	0.911135	0.000648036	0.881217	NA	NA
CCHCR1	1.0429e-09	1.22061e-06	6.1027	Whole_Blood	1.5247e-05	0.00830756	4.32509	Brain_Putamen_basal_ganglia	2.07093e-06	0.00177598	4.74638	NA	NA	NA	1	1	1	0	3	5.7325	-1.86082	3.89308	1.89863	4.98919	1.92038	NA	NA	9.8961e-09	0.06277	9.89792e-05	0.0576129	6.06316e-07	0.0548096	NA	NA	4.12011e-06	0.873452	0.0304773	0.911135	0.000522831	0.871751	NA	NA
CCHCR1	1.0429e-09	1.22061e-06	6.1027	Whole_Blood	1.5247e-05	0.00830756	4.32509	Brain_Spinal_cord_cervical_c-1	2.58672e-09	3.26643e-06	5.95588	NA	NA	NA	1	1	1	0	3	5.7325	-1.86082	3.89308	1.89863	5.16132	-1.72136	NA	NA	9.8961e-09	0.06277	9.89792e-05	0.0576129	2.45219e-07	0.0851849	NA	NA	4.12011e-06	0.873452	0.0304773	0.911135	0.000240773	0.9074	NA	NA
CCHCR1	1.0429e-09	1.22061e-06	6.1027	Whole_Blood	1.5247e-05	0.00830756	4.32509	Breast_Mammary_Tissue	8.09825e-07	0.000623803	4.93298	NA	NA	NA	1	1	1	0	3	5.7325	-1.86082	3.89308	1.89863	4.73863	-2.10334	NA	NA	9.8961e-09	0.06277	9.89792e-05	0.0576129	2.15165e-06	0.0354361	NA	NA	4.12011e-06	0.873452	0.0304773	0.911135	0.00119433	0.82737	NA	NA
CCHCR1	1.0429e-09	1.22061e-06	6.1027	Whole_Blood	1.5247e-05	0.00830756	4.32509	Cells_EBV-transformed_lymphocytes	2.58672e-09	4.26132e-06	-5.95588	NA	NA	NA	1	1	1	0	3	5.7325	-1.86082	3.89308	1.89863	-5.82163	1.63842	NA	NA	9.8961e-09	0.06277	9.89792e-05	0.0576129	5.82781e-09	0.101335	NA	NA	4.12011e-06	0.873452	0.0304773	0.911135	7.02843e-06	0.892988	NA	NA
CCHCR1	1.0429e-09	1.22061e-06	6.1027	Whole_Blood	1.5247e-05	0.00830756	4.32509	Colon_Sigmoid	2.07093e-06	0.00200391	-4.74638	NA	NA	NA	1	1	1	0	3	5.7325	-1.86082	3.89308	1.89863	-4.98919	-1.92038	NA	NA	9.8961e-09	0.06277	9.89792e-05	0.0576129	6.06316e-07	0.0548096	NA	NA	4.12011e-06	0.873452	0.0304773	0.911135	0.000606224	0.868447	NA	NA
CCHCR1	1.0429e-09	1.22061e-06	6.1027	Whole_Blood	1.5247e-05	0.00830756	4.32509	Esophagus_Gastroesophageal_Junction	2.07093e-06	0.00215754	-4.74638	NA	NA	NA	1	1	1	0	3	5.7325	-1.86082	3.89308	1.89863	-4.98919	-1.92038	NA	NA	9.8961e-09	0.06277	9.89792e-05	0.0576129	6.06316e-07	0.0548096	NA	NA	4.12011e-06	0.873452	0.0304773	0.911135	0.000618991	0.862225	NA	NA
CCHCR1	1.0429e-09	1.22061e-06	6.1027	Whole_Blood	1.5247e-05	0.00830756	4.32509	Esophagus_Muscularis	2.58672e-09	4.72156e-06	5.95588	NA	NA	NA	1	1	1	0	3	5.7325	-1.86082	3.89308	1.89863	3.15512	-3.4029	NA	NA	9.8961e-09	0.06277	9.89792e-05	0.0576129	0.00160429	0.000666744	NA	NA	4.12011e-06	0.873452	0.0304773	0.911135	0.147489	0.481998	NA	NA
CCHCR1	1.0429e-09	1.22061e-06	6.1027	Whole_Blood	1.5247e-05	0.00830756	4.32509	Heart_Left_Ventricle	2.07093e-06	0.00168287	4.74638	NA	NA	NA	1	1	1	0	3	5.7325	-1.86082	3.89308	1.89863	2.72111	1.92038	NA	NA	9.8961e-09	0.06277	9.89792e-05	0.0576129	0.00650634	0.0548096	NA	NA	4.12011e-06	0.873452	0.0304773	0.911135	0.310564	0.894147	NA	NA
CCHCR1	1.0429e-09	1.22061e-06	6.1027	Whole_Blood	1.5247e-05	0.00830756	4.32509	Lung	2.07093e-06	0.0014267	-4.74638	NA	NA	NA	1	1	1	0	3	5.7325	-1.86082	3.89308	1.89863	-4.98919	-1.92038	NA	NA	9.8961e-09	0.06277	9.89792e-05	0.0576129	6.06316e-07	0.0548096	NA	NA	4.12011e-06	0.873452	0.0304773	0.911135	0.000322053	0.857519	NA	NA
CCHCR1	1.0429e-09	1.22061e-06	6.1027	Whole_Blood	1.5247e-05	0.00830756	4.32509	Muscle_Skeletal	3.13905e-09	9.90057e-06	-5.92416	NA	NA	NA	1	1	1	0	3	5.7325	-1.86082	3.89308	1.89863	-6.23327	-0.217736	NA	NA	9.8961e-09	0.06277	9.89792e-05	0.0576129	4.56799e-10	0.827635	NA	NA	4.12011e-06	0.873452	0.0304773	0.911135	8.35453e-07	0.995634	NA	NA
CCHCR1	1.0429e-09	1.22061e-06	6.1027	Whole_Blood	1.5247e-05	0.00830756	4.32509	Nerve_Tibial	2.36244e-09	3.77378e-06	-5.9707	NA	NA	NA	1	1	1	0	3	5.7325	-1.86082	3.89308	1.89863	-6.20349	-0.194544	NA	NA	9.8961e-09	0.06277	9.89792e-05	0.0576129	5.52255e-10	0.84575	NA	NA	4.12011e-06	0.873452	0.0304773	0.911135	6.14303e-07	0.997012	NA	NA
CCHCR1	1.0429e-09	1.22061e-06	6.1027	Whole_Blood	1.5247e-05	0.00830756	4.32509	Ovary	4.2992e-06	0.00337342	4.59637	NA	NA	NA	1	1	1	0	3	5.7325	-1.86082	3.89308	1.89863	4.80878	1.81324	NA	NA	9.8961e-09	0.06277	9.89792e-05	0.0576129	1.51856e-06	0.0697943	NA	NA	4.12011e-06	0.873452	0.0304773	0.911135	0.00118778	0.883231	NA	NA
CCHCR1	1.0429e-09	1.22061e-06	6.1027	Whole_Blood	1.5247e-05	0.00830756	4.32509	Pancreas	2.07093e-06	0.00245764	-4.74638	NA	NA	NA	1	1	1	0	3	5.7325	-1.86082	3.89308	1.89863	-4.98919	-1.92038	NA	NA	9.8961e-09	0.06277	9.89792e-05	0.0576129	6.06316e-07	0.0548096	NA	NA	4.12011e-06	0.873452	0.0304773	0.911135	0.0006994	0.850559	NA	NA
CCHCR1	1.0429e-09	1.22061e-06	6.1027	Whole_Blood	1.5247e-05	0.00830756	4.32509	Pituitary	2.27921e-07	0.000456052	-5.17499	NA	NA	NA	1	1	1	0	3	5.7325	-1.86082	3.89308	1.89863	-5.3898	-1.68673	NA	NA	9.8961e-09	0.06277	9.89792e-05	0.0576129	7.05348e-08	0.0916561	NA	NA	4.12011e-06	0.873452	0.0304773	0.911135	8.4871e-05	0.912512	NA	NA
CCHCR1	1.0429e-09	1.22061e-06	6.1027	Whole_Blood	1.5247e-05	0.00830756	4.32509	Prostate	2.36244e-09	3.79077e-06	-5.9707	NA	NA	NA	1	1	1	0	3	5.7325	-1.86082	3.89308	1.89863	-5.18762	1.73816	NA	NA	9.8961e-09	0.06277	9.89792e-05	0.0576129	2.12995e-07	0.0821823	NA	NA	4.12011e-06	0.873452	0.0304773	0.911135	0.000189968	0.893277	NA	NA
CCHCR1	1.0429e-09	1.22061e-06	6.1027	Whole_Blood	1.5247e-05	0.00830756	4.32509	Small_Intestine_Terminal_Ileum	5.56901e-06	0.00321189	4.54212	NA	NA	NA	1	1	1	0	3	5.7325	-1.86082	3.89308	1.89863	4.76345	1.89809	NA	NA	9.8961e-09	0.06277	9.89792e-05	0.0576129	1.90314e-06	0.0576843	NA	NA	4.12011e-06	0.873452	0.0304773	0.911135	0.00143455	0.848869	NA	NA
CCHCR1	1.0429e-09	1.22061e-06	6.1027	Whole_Blood	1.5247e-05	0.00830756	4.32509	Testis	2.58672e-09	1.15796e-05	5.95588	NA	NA	NA	1	1	1	0	3	5.7325	-1.86082	3.89308	1.89863	4.09682	2.42325	NA	NA	9.8961e-09	0.06277	9.89792e-05	0.0576129	4.18869e-05	0.0153823	NA	NA	4.12011e-06	0.873452	0.0304773	0.911135	0.0171736	0.777764	NA	NA
CCHCR1	1.0429e-09	1.22061e-06	6.1027	Whole_Blood	1.5247e-05	0.00830756	4.32509	Whole_Blood	2.58672e-09	2.81654e-06	5.95588	NA	NA	NA	1	1	1	0	3	5.7325	-1.86082	3.89308	1.89863	5.14956	-2.54869	NA	NA	9.8961e-09	0.06277	9.89792e-05	0.0576129	2.61103e-07	0.0108127	NA	NA	4.12011e-06	0.873452	0.0304773	0.911135	0.000211569	0.701926	NA	NA
CCHCR1	1.0429e-09	1.22061e-06	6.1027	Whole_Blood	1.5247e-05	0.00830756	4.32509	smultixcan	3.41229e-15	1.34471e-11	-0.390699	NA	NA	NA	1	1	1	0	3	5.7325	-1.86082	3.89308	1.89863	-0.84262	-2.11104	NA	NA	9.8961e-09	0.06277	9.89792e-05	0.0576129	1.6307e-12	0.00226508	NA	NA	4.12011e-06	0.873452	0.0304773	0.911135	4.8466e-09	0.610798	NA	NA
CCHCR1	1.0429e-09	1.22061e-06	6.1027	smultixcan	2.41138e-14	2.6449e-11	3.58479	Adipose_Visceral_Omentum	2.07093e-06	0.00195957	4.74638	NA	NA	NA	1	1	1	0	3	5.7325	-1.86082	3.53541	1.65682	4.98919	1.92038	NA	NA	9.8961e-09	0.06277	2.29172e-12	0.0104161	6.06316e-07	0.0548096	NA	NA	4.12011e-06	0.873452	2.08547e-09	0.618842	0.000421743	0.864334	NA	NA
CCHCR1	1.0429e-09	1.22061e-06	6.1027	smultixcan	2.41138e-14	2.6449e-11	3.58479	Adrenal_Gland	3.16192e-07	0.00061002	5.11353	NA	NA	NA	1	1	1	0	3	5.7325	-1.86082	3.53541	1.65682	4.96911	-1.67944	NA	NA	9.8961e-09	0.06277	2.29172e-12	0.0104161	6.72621e-07	0.0930668	NA	NA	4.12011e-06	0.873452	2.08547e-09	0.618842	0.000722146	0.909401	NA	NA
CCHCR1	1.0429e-09	1.22061e-06	6.1027	smultixcan	2.41138e-14	2.6449e-11	3.58479	Artery_Aorta	2.07093e-06	0.00188685	-4.74638	NA	NA	NA	1	1	1	0	3	5.7325	-1.86082	3.53541	1.65682	-4.98919	-1.92038	NA	NA	9.8961e-09	0.06277	2.29172e-12	0.0104161	6.06316e-07	0.0548096	NA	NA	4.12011e-06	0.873452	2.08547e-09	0.618842	0.000459709	0.84818	NA	NA
CCHCR1	1.0429e-09	1.22061e-06	6.1027	smultixcan	2.41138e-14	2.6449e-11	3.58479	Artery_Coronary	2.07093e-06	0.00194377	-4.74638	NA	NA	NA	1	1	1	0	3	5.7325	-1.86082	3.53541	1.65682	-4.98919	-1.92038	NA	NA	9.8961e-09	0.06277	2.29172e-12	0.0104161	6.06316e-07	0.0548096	NA	NA	4.12011e-06	0.873452	2.08547e-09	0.618842	0.000497661	0.85177	NA	NA
CCHCR1	1.0429e-09	1.22061e-06	6.1027	smultixcan	2.41138e-14	2.6449e-11	3.58479	Brain_Anterior_cingulate_cortex_BA24	2.36244e-09	5.56286e-06	-5.9707	NA	NA	NA	1	1	1	0	3	5.7325	-1.86082	3.53541	1.65682	-4.93954	1.82296	NA	NA	9.8961e-09	0.06277	2.29172e-12	0.0104161	7.83066e-07	0.0683096	NA	NA	4.12011e-06	0.873452	2.08547e-09	0.618842	0.000889524	0.899193	NA	NA
CCHCR1	1.0429e-09	1.22061e-06	6.1027	smultixcan	2.41138e-14	2.6449e-11	3.58479	Brain_Cerebellar_Hemisphere	2.07093e-06	0.0020693	4.74638	NA	NA	NA	1	1	1	0	3	5.7325	-1.86082	3.53541	1.65682	4.98919	1.92038	NA	NA	9.8961e-09	0.06277	2.29172e-12	0.0104161	6.06316e-07	0.0548096	NA	NA	4.12011e-06	0.873452	2.08547e-09	0.618842	0.000530291	0.863469	NA	NA
CCHCR1	1.0429e-09	1.22061e-06	6.1027	smultixcan	2.41138e-14	2.6449e-11	3.58479	Brain_Cerebellum	2.07093e-06	0.00257787	4.74638	NA	NA	NA	1	1	1	0	3	5.7325	-1.86082	3.53541	1.65682	4.98919	1.92038	NA	NA	9.8961e-09	0.06277	2.29172e-12	0.0104161	6.06316e-07	0.0548096	NA	NA	4.12011e-06	0.873452	2.08547e-09	0.618842	0.000654417	0.858548	NA	NA
CCHCR1	1.0429e-09	1.22061e-06	6.1027	smultixcan	2.41138e-14	2.6449e-11	3.58479	Brain_Cortex	2.07093e-06	0.00209919	4.74638	NA	NA	NA	1	1	1	0	3	5.7325	-1.86082	3.53541	1.65682	4.98919	1.92038	NA	NA	9.8961e-09	0.06277	2.29172e-12	0.0104161	6.06316e-07	0.0548096	NA	NA	4.12011e-06	0.873452	2.08547e-09	0.618842	0.000561146	0.862184	NA	NA
CCHCR1	1.0429e-09	1.22061e-06	6.1027	smultixcan	2.41138e-14	2.6449e-11	3.58479	Brain_Frontal_Cortex_BA9	5.56901e-06	0.00434705	4.54212	NA	NA	NA	1	1	1	0	3	5.7325	-1.86082	3.53541	1.65682	4.76345	1.89809	NA	NA	9.8961e-09	0.06277	2.29172e-12	0.0104161	1.90314e-06	0.0576843	NA	NA	4.12011e-06	0.873452	2.08547e-09	0.618842	0.00177365	0.881277	NA	NA
CCHCR1	1.0429e-09	1.22061e-06	6.1027	smultixcan	2.41138e-14	2.6449e-11	3.58479	Brain_Hypothalamus	2.07093e-06	0.00170102	4.74638	NA	NA	NA	1	1	1	0	3	5.7325	-1.86082	3.53541	1.65682	4.98919	1.92038	NA	NA	9.8961e-09	0.06277	2.29172e-12	0.0104161	6.06316e-07	0.0548096	NA	NA	4.12011e-06	0.873452	2.08547e-09	0.618842	0.000648036	0.881217	NA	NA
CCHCR1	1.0429e-09	1.22061e-06	6.1027	smultixcan	2.41138e-14	2.6449e-11	3.58479	Brain_Putamen_basal_ganglia	2.07093e-06	0.00177598	4.74638	NA	NA	NA	1	1	1	0	3	5.7325	-1.86082	3.53541	1.65682	4.98919	1.92038	NA	NA	9.8961e-09	0.06277	2.29172e-12	0.0104161	6.06316e-07	0.0548096	NA	NA	4.12011e-06	0.873452	2.08547e-09	0.618842	0.000522831	0.871751	NA	NA
CCHCR1	1.0429e-09	1.22061e-06	6.1027	smultixcan	2.41138e-14	2.6449e-11	3.58479	Brain_Spinal_cord_cervical_c-1	2.58672e-09	3.26643e-06	5.95588	NA	NA	NA	1	1	1	0	3	5.7325	-1.86082	3.53541	1.65682	5.16132	-1.72136	NA	NA	9.8961e-09	0.06277	2.29172e-12	0.0104161	2.45219e-07	0.0851849	NA	NA	4.12011e-06	0.873452	2.08547e-09	0.618842	0.000240773	0.9074	NA	NA
CCHCR1	1.0429e-09	1.22061e-06	6.1027	smultixcan	2.41138e-14	2.6449e-11	3.58479	Breast_Mammary_Tissue	8.09825e-07	0.000623803	4.93298	NA	NA	NA	1	1	1	0	3	5.7325	-1.86082	3.53541	1.65682	4.73863	-2.10334	NA	NA	9.8961e-09	0.06277	2.29172e-12	0.0104161	2.15165e-06	0.0354361	NA	NA	4.12011e-06	0.873452	2.08547e-09	0.618842	0.00119433	0.82737	NA	NA
CCHCR1	1.0429e-09	1.22061e-06	6.1027	smultixcan	2.41138e-14	2.6449e-11	3.58479	Cells_EBV-transformed_lymphocytes	2.58672e-09	4.26132e-06	-5.95588	NA	NA	NA	1	1	1	0	3	5.7325	-1.86082	3.53541	1.65682	-5.82163	1.63842	NA	NA	9.8961e-09	0.06277	2.29172e-12	0.0104161	5.82781e-09	0.101335	NA	NA	4.12011e-06	0.873452	2.08547e-09	0.618842	7.02843e-06	0.892988	NA	NA
CCHCR1	1.0429e-09	1.22061e-06	6.1027	smultixcan	2.41138e-14	2.6449e-11	3.58479	Colon_Sigmoid	2.07093e-06	0.00200391	-4.74638	NA	NA	NA	1	1	1	0	3	5.7325	-1.86082	3.53541	1.65682	-4.98919	-1.92038	NA	NA	9.8961e-09	0.06277	2.29172e-12	0.0104161	6.06316e-07	0.0548096	NA	NA	4.12011e-06	0.873452	2.08547e-09	0.618842	0.000606224	0.868447	NA	NA
CCHCR1	1.0429e-09	1.22061e-06	6.1027	smultixcan	2.41138e-14	2.6449e-11	3.58479	Esophagus_Gastroesophageal_Junction	2.07093e-06	0.00215754	-4.74638	NA	NA	NA	1	1	1	0	3	5.7325	-1.86082	3.53541	1.65682	-4.98919	-1.92038	NA	NA	9.8961e-09	0.06277	2.29172e-12	0.0104161	6.06316e-07	0.0548096	NA	NA	4.12011e-06	0.873452	2.08547e-09	0.618842	0.000618991	0.862225	NA	NA
CCHCR1	1.0429e-09	1.22061e-06	6.1027	smultixcan	2.41138e-14	2.6449e-11	3.58479	Esophagus_Muscularis	2.58672e-09	4.72156e-06	5.95588	NA	NA	NA	1	1	1	0	3	5.7325	-1.86082	3.53541	1.65682	3.15512	-3.4029	NA	NA	9.8961e-09	0.06277	2.29172e-12	0.0104161	0.00160429	0.000666744	NA	NA	4.12011e-06	0.873452	2.08547e-09	0.618842	0.147489	0.481998	NA	NA
CCHCR1	1.0429e-09	1.22061e-06	6.1027	smultixcan	2.41138e-14	2.6449e-11	3.58479	Heart_Left_Ventricle	2.07093e-06	0.00168287	4.74638	NA	NA	NA	1	1	1	0	3	5.7325	-1.86082	3.53541	1.65682	2.72111	1.92038	NA	NA	9.8961e-09	0.06277	2.29172e-12	0.0104161	0.00650634	0.0548096	NA	NA	4.12011e-06	0.873452	2.08547e-09	0.618842	0.310564	0.894147	NA	NA
CCHCR1	1.0429e-09	1.22061e-06	6.1027	smultixcan	2.41138e-14	2.6449e-11	3.58479	Lung	2.07093e-06	0.0014267	-4.74638	NA	NA	NA	1	1	1	0	3	5.7325	-1.86082	3.53541	1.65682	-4.98919	-1.92038	NA	NA	9.8961e-09	0.06277	2.29172e-12	0.0104161	6.06316e-07	0.0548096	NA	NA	4.12011e-06	0.873452	2.08547e-09	0.618842	0.000322053	0.857519	NA	NA
CCHCR1	1.0429e-09	1.22061e-06	6.1027	smultixcan	2.41138e-14	2.6449e-11	3.58479	Muscle_Skeletal	3.13905e-09	9.90057e-06	-5.92416	NA	NA	NA	1	1	1	0	3	5.7325	-1.86082	3.53541	1.65682	-6.23327	-0.217736	NA	NA	9.8961e-09	0.06277	2.29172e-12	0.0104161	4.56799e-10	0.827635	NA	NA	4.12011e-06	0.873452	2.08547e-09	0.618842	8.35453e-07	0.995634	NA	NA
CCHCR1	1.0429e-09	1.22061e-06	6.1027	smultixcan	2.41138e-14	2.6449e-11	3.58479	Nerve_Tibial	2.36244e-09	3.77378e-06	-5.9707	NA	NA	NA	1	1	1	0	3	5.7325	-1.86082	3.53541	1.65682	-6.20349	-0.194544	NA	NA	9.8961e-09	0.06277	2.29172e-12	0.0104161	5.52255e-10	0.84575	NA	NA	4.12011e-06	0.873452	2.08547e-09	0.618842	6.14303e-07	0.997012	NA	NA
CCHCR1	1.0429e-09	1.22061e-06	6.1027	smultixcan	2.41138e-14	2.6449e-11	3.58479	Ovary	4.2992e-06	0.00337342	4.59637	NA	NA	NA	1	1	1	0	3	5.7325	-1.86082	3.53541	1.65682	4.80878	1.81324	NA	NA	9.8961e-09	0.06277	2.29172e-12	0.0104161	1.51856e-06	0.0697943	NA	NA	4.12011e-06	0.873452	2.08547e-09	0.618842	0.00118778	0.883231	NA	NA
CCHCR1	1.0429e-09	1.22061e-06	6.1027	smultixcan	2.41138e-14	2.6449e-11	3.58479	Pancreas	2.07093e-06	0.00245764	-4.74638	NA	NA	NA	1	1	1	0	3	5.7325	-1.86082	3.53541	1.65682	-4.98919	-1.92038	NA	NA	9.8961e-09	0.06277	2.29172e-12	0.0104161	6.06316e-07	0.0548096	NA	NA	4.12011e-06	0.873452	2.08547e-09	0.618842	0.0006994	0.850559	NA	NA
CCHCR1	1.0429e-09	1.22061e-06	6.1027	smultixcan	2.41138e-14	2.6449e-11	3.58479	Pituitary	2.27921e-07	0.000456052	-5.17499	NA	NA	NA	1	1	1	0	3	5.7325	-1.86082	3.53541	1.65682	-5.3898	-1.68673	NA	NA	9.8961e-09	0.06277	2.29172e-12	0.0104161	7.05348e-08	0.0916561	NA	NA	4.12011e-06	0.873452	2.08547e-09	0.618842	8.4871e-05	0.912512	NA	NA
CCHCR1	1.0429e-09	1.22061e-06	6.1027	smultixcan	2.41138e-14	2.6449e-11	3.58479	Prostate	2.36244e-09	3.79077e-06	-5.9707	NA	NA	NA	1	1	1	0	3	5.7325	-1.86082	3.53541	1.65682	-5.18762	1.73816	NA	NA	9.8961e-09	0.06277	2.29172e-12	0.0104161	2.12995e-07	0.0821823	NA	NA	4.12011e-06	0.873452	2.08547e-09	0.618842	0.000189968	0.893277	NA	NA
CCHCR1	1.0429e-09	1.22061e-06	6.1027	smultixcan	2.41138e-14	2.6449e-11	3.58479	Small_Intestine_Terminal_Ileum	5.56901e-06	0.00321189	4.54212	NA	NA	NA	1	1	1	0	3	5.7325	-1.86082	3.53541	1.65682	4.76345	1.89809	NA	NA	9.8961e-09	0.06277	2.29172e-12	0.0104161	1.90314e-06	0.0576843	NA	NA	4.12011e-06	0.873452	2.08547e-09	0.618842	0.00143455	0.848869	NA	NA
CCHCR1	1.0429e-09	1.22061e-06	6.1027	smultixcan	2.41138e-14	2.6449e-11	3.58479	Testis	2.58672e-09	1.15796e-05	5.95588	NA	NA	NA	1	1	1	0	3	5.7325	-1.86082	3.53541	1.65682	4.09682	2.42325	NA	NA	9.8961e-09	0.06277	2.29172e-12	0.0104161	4.18869e-05	0.0153823	NA	NA	4.12011e-06	0.873452	2.08547e-09	0.618842	0.0171736	0.777764	NA	NA
CCHCR1	1.0429e-09	1.22061e-06	6.1027	smultixcan	2.41138e-14	2.6449e-11	3.58479	Whole_Blood	2.58672e-09	2.81654e-06	5.95588	NA	NA	NA	1	1	1	0	3	5.7325	-1.86082	3.53541	1.65682	5.14956	-2.54869	NA	NA	9.8961e-09	0.06277	2.29172e-12	0.0104161	2.61103e-07	0.0108127	NA	NA	4.12011e-06	0.873452	2.08547e-09	0.618842	0.000211569	0.701926	NA	NA
CCHCR1	1.0429e-09	1.22061e-06	6.1027	smultixcan	2.41138e-14	2.6449e-11	3.58479	smultixcan	3.41229e-15	1.34471e-11	-0.390699	NA	NA	NA	1	1	1	0	3	5.7325	-1.86082	3.53541	1.65682	-0.84262	-2.11104	NA	NA	9.8961e-09	0.06277	2.29172e-12	0.0104161	1.6307e-12	0.00226508	NA	NA	4.12011e-06	0.873452	2.08547e-09	0.618842	4.8466e-09	0.610798	NA	NA
SFTPD	1.4756e-08	1.29528e-05	-5.66438	Adrenal_Gland	2.7502e-06	0.00151994	4.68864	Artery_Tibial	8.8944e-06	0.00580684	-4.44244	NA	NA	NA	1	1	1	0	3	5.80174	-0.439499	6.73371	0.530444	-4.33565	1.15022	NA	NA	6.5631e-09	0.6603	1.65395e-11	0.595804	1.45329e-05	0.250055	NA	NA	3.09727e-06	0.953912	3.63736e-08	0.982605	0.00586593	0.966427	NA	NA
SFTPD	1.4756e-08	1.29528e-05	-5.66438	Adrenal_Gland	2.7502e-06	0.00151994	4.68864	Brain_Anterior_cingulate_cortex_BA24	1.31493e-07	0.000270925	-5.27675	NA	NA	NA	1	1	1	0	3	5.80174	-0.439499	6.73371	0.530444	-5.24292	0.457692	NA	NA	6.5631e-09	0.6603	1.65395e-11	0.595804	1.58056e-07	0.647174	NA	NA	3.09727e-06	0.953912	3.63736e-08	0.982605	0.000211228	0.993841	NA	NA
SFTPD	1.4756e-08	1.29528e-05	-5.66438	Adrenal_Gland	2.7502e-06	0.00151994	4.68864	Lung	1.31493e-07	0.000137694	-5.27675	NA	NA	NA	1	1	1	0	3	5.80174	-0.439499	6.73371	0.530444	3.66012	0.600821	NA	NA	6.5631e-09	0.6603	1.65395e-11	0.595804	0.000252094	0.547959	NA	NA	3.09727e-06	0.953912	3.63736e-08	0.982605	0.040595	0.978069	NA	NA
SFTPD	1.4756e-08	1.29528e-05	-5.66438	Adrenal_Gland	2.7502e-06	0.00151994	4.68864	smultixcan	5.16273e-07	0.000530746	-4.48152	NA	NA	NA	1	1	1	0	3	5.80174	-0.439499	6.73371	0.530444	0.766442	0.389086	NA	NA	6.5631e-09	0.6603	1.65395e-11	0.595804	2.24529e-08	0.509481	NA	NA	3.09727e-06	0.953912	3.63736e-08	0.982605	2.06922e-05	0.975829	NA	NA
SFTPD	1.4756e-08	1.29528e-05	-5.66438	Brain_Cortex	4.49051e-06	0.00306322	4.58728	Artery_Tibial	8.8944e-06	0.00580684	-4.44244	NA	NA	NA	1	1	1	0	3	5.80174	-0.439499	5.31935	-0.436476	-4.33565	1.15022	NA	NA	6.5631e-09	0.6603	1.0414e-07	0.662491	1.45329e-05	0.250055	NA	NA	3.09727e-06	0.953912	0.000116846	0.996883	0.00586593	0.966427	NA	NA
SFTPD	1.4756e-08	1.29528e-05	-5.66438	Brain_Cortex	4.49051e-06	0.00306322	4.58728	Brain_Anterior_cingulate_cortex_BA24	1.31493e-07	0.000270925	-5.27675	NA	NA	NA	1	1	1	0	3	5.80174	-0.439499	5.31935	-0.436476	-5.24292	0.457692	NA	NA	6.5631e-09	0.6603	1.0414e-07	0.662491	1.58056e-07	0.647174	NA	NA	3.09727e-06	0.953912	0.000116846	0.996883	0.000211228	0.993841	NA	NA
SFTPD	1.4756e-08	1.29528e-05	-5.66438	Brain_Cortex	4.49051e-06	0.00306322	4.58728	Lung	1.31493e-07	0.000137694	-5.27675	NA	NA	NA	1	1	1	0	3	5.80174	-0.439499	5.31935	-0.436476	3.66012	0.600821	NA	NA	6.5631e-09	0.6603	1.0414e-07	0.662491	0.000252094	0.547959	NA	NA	3.09727e-06	0.953912	0.000116846	0.996883	0.040595	0.978069	NA	NA
SFTPD	1.4756e-08	1.29528e-05	-5.66438	Brain_Cortex	4.49051e-06	0.00306322	4.58728	smultixcan	5.16273e-07	0.000530746	-4.48152	NA	NA	NA	1	1	1	0	3	5.80174	-0.439499	5.31935	-0.436476	0.766442	0.389086	NA	NA	6.5631e-09	0.6603	1.0414e-07	0.662491	2.24529e-08	0.509481	NA	NA	3.09727e-06	0.953912	0.000116846	0.996883	2.06922e-05	0.975829	NA	NA
SFTPD	1.4756e-08	1.29528e-05	-5.66438	Colon_Transverse	1.5983e-06	0.00134229	4.79853	Artery_Tibial	8.8944e-06	0.00580684	-4.44244	NA	NA	NA	1	1	1	0	3	5.80174	-0.439499	4.93693	1.0896	-4.33565	1.15022	NA	NA	6.5631e-09	0.6603	7.93626e-07	0.275891	1.45329e-05	0.250055	NA	NA	3.09727e-06	0.953912	0.000627213	0.964121	0.00586593	0.966427	NA	NA
SFTPD	1.4756e-08	1.29528e-05	-5.66438	Colon_Transverse	1.5983e-06	0.00134229	4.79853	Brain_Anterior_cingulate_cortex_BA24	1.31493e-07	0.000270925	-5.27675	NA	NA	NA	1	1	1	0	3	5.80174	-0.439499	4.93693	1.0896	-5.24292	0.457692	NA	NA	6.5631e-09	0.6603	7.93626e-07	0.275891	1.58056e-07	0.647174	NA	NA	3.09727e-06	0.953912	0.000627213	0.964121	0.000211228	0.993841	NA	NA
SFTPD	1.4756e-08	1.29528e-05	-5.66438	Colon_Transverse	1.5983e-06	0.00134229	4.79853	Lung	1.31493e-07	0.000137694	-5.27675	NA	NA	NA	1	1	1	0	3	5.80174	-0.439499	4.93693	1.0896	3.66012	0.600821	NA	NA	6.5631e-09	0.6603	7.93626e-07	0.275891	0.000252094	0.547959	NA	NA	3.09727e-06	0.953912	0.000627213	0.964121	0.040595	0.978069	NA	NA
SFTPD	1.4756e-08	1.29528e-05	-5.66438	Colon_Transverse	1.5983e-06	0.00134229	4.79853	smultixcan	5.16273e-07	0.000530746	-4.48152	NA	NA	NA	1	1	1	0	3	5.80174	-0.439499	4.93693	1.0896	0.766442	0.389086	NA	NA	6.5631e-09	0.6603	7.93626e-07	0.275891	2.24529e-08	0.509481	NA	NA	3.09727e-06	0.953912	0.000627213	0.964121	2.06922e-05	0.975829	NA	NA
SFTPD	1.4756e-08	1.29528e-05	-5.66438	Heart_Left_Ventricle	8.6659e-08	0.000180164	5.35268	Artery_Tibial	8.8944e-06	0.00580684	-4.44244	NA	NA	NA	1	1	1	0	3	5.80174	-0.439499	6.18776	0.234166	-4.33565	1.15022	NA	NA	6.5631e-09	0.6603	6.10254e-10	0.814856	1.45329e-05	0.250055	NA	NA	3.09727e-06	0.953912	8.78079e-07	0.996338	0.00586593	0.966427	NA	NA
SFTPD	1.4756e-08	1.29528e-05	-5.66438	Heart_Left_Ventricle	8.6659e-08	0.000180164	5.35268	Brain_Anterior_cingulate_cortex_BA24	1.31493e-07	0.000270925	-5.27675	NA	NA	NA	1	1	1	0	3	5.80174	-0.439499	6.18776	0.234166	-5.24292	0.457692	NA	NA	6.5631e-09	0.6603	6.10254e-10	0.814856	1.58056e-07	0.647174	NA	NA	3.09727e-06	0.953912	8.78079e-07	0.996338	0.000211228	0.993841	NA	NA
SFTPD	1.4756e-08	1.29528e-05	-5.66438	Heart_Left_Ventricle	8.6659e-08	0.000180164	5.35268	Lung	1.31493e-07	0.000137694	-5.27675	NA	NA	NA	1	1	1	0	3	5.80174	-0.439499	6.18776	0.234166	3.66012	0.600821	NA	NA	6.5631e-09	0.6603	6.10254e-10	0.814856	0.000252094	0.547959	NA	NA	3.09727e-06	0.953912	8.78079e-07	0.996338	0.040595	0.978069	NA	NA
SFTPD	1.4756e-08	1.29528e-05	-5.66438	Heart_Left_Ventricle	8.6659e-08	0.000180164	5.35268	smultixcan	5.16273e-07	0.000530746	-4.48152	NA	NA	NA	1	1	1	0	3	5.80174	-0.439499	6.18776	0.234166	0.766442	0.389086	NA	NA	6.5631e-09	0.6603	6.10254e-10	0.814856	2.24529e-08	0.509481	NA	NA	3.09727e-06	0.953912	8.78079e-07	0.996338	2.06922e-05	0.975829	NA	NA
SFTPD	1.4756e-08	1.29528e-05	-5.66438	Muscle_Skeletal	1.56051e-08	4.57206e-05	5.65477	Artery_Tibial	8.8944e-06	0.00580684	-4.44244	NA	NA	NA	1	1	1	0	3	5.80174	-0.439499	6.43778	-0.241493	-4.33565	1.15022	NA	NA	6.5631e-09	0.6603	1.2123e-10	0.809173	1.45329e-05	0.250055	NA	NA	3.09727e-06	0.953912	2.04826e-07	0.997743	0.00586593	0.966427	NA	NA
SFTPD	1.4756e-08	1.29528e-05	-5.66438	Muscle_Skeletal	1.56051e-08	4.57206e-05	5.65477	Brain_Anterior_cingulate_cortex_BA24	1.31493e-07	0.000270925	-5.27675	NA	NA	NA	1	1	1	0	3	5.80174	-0.439499	6.43778	-0.241493	-5.24292	0.457692	NA	NA	6.5631e-09	0.6603	1.2123e-10	0.809173	1.58056e-07	0.647174	NA	NA	3.09727e-06	0.953912	2.04826e-07	0.997743	0.000211228	0.993841	NA	NA
SFTPD	1.4756e-08	1.29528e-05	-5.66438	Muscle_Skeletal	1.56051e-08	4.57206e-05	5.65477	Lung	1.31493e-07	0.000137694	-5.27675	NA	NA	NA	1	1	1	0	3	5.80174	-0.439499	6.43778	-0.241493	3.66012	0.600821	NA	NA	6.5631e-09	0.6603	1.2123e-10	0.809173	0.000252094	0.547959	NA	NA	3.09727e-06	0.953912	2.04826e-07	0.997743	0.040595	0.978069	NA	NA
SFTPD	1.4756e-08	1.29528e-05	-5.66438	Muscle_Skeletal	1.56051e-08	4.57206e-05	5.65477	smultixcan	5.16273e-07	0.000530746	-4.48152	NA	NA	NA	1	1	1	0	3	5.80174	-0.439499	6.43778	-0.241493	0.766442	0.389086	NA	NA	6.5631e-09	0.6603	1.2123e-10	0.809173	2.24529e-08	0.509481	NA	NA	3.09727e-06	0.953912	2.04826e-07	0.997743	2.06922e-05	0.975829	NA	NA
SFTPD	1.4756e-08	1.29528e-05	-5.66438	Pituitary	2.16432e-08	3.93429e-05	5.59833	Artery_Tibial	8.8944e-06	0.00580684	-4.44244	NA	NA	NA	1	1	1	0	3	5.80174	-0.439499	5.66586	0.380019	-4.33565	1.15022	NA	NA	6.5631e-09	0.6603	1.46286e-08	0.703931	1.45329e-05	0.250055	NA	NA	3.09727e-06	0.953912	1.42392e-05	0.988951	0.00586593	0.966427	NA	NA
SFTPD	1.4756e-08	1.29528e-05	-5.66438	Pituitary	2.16432e-08	3.93429e-05	5.59833	Brain_Anterior_cingulate_cortex_BA24	1.31493e-07	0.000270925	-5.27675	NA	NA	NA	1	1	1	0	3	5.80174	-0.439499	5.66586	0.380019	-5.24292	0.457692	NA	NA	6.5631e-09	0.6603	1.46286e-08	0.703931	1.58056e-07	0.647174	NA	NA	3.09727e-06	0.953912	1.42392e-05	0.988951	0.000211228	0.993841	NA	NA
SFTPD	1.4756e-08	1.29528e-05	-5.66438	Pituitary	2.16432e-08	3.93429e-05	5.59833	Lung	1.31493e-07	0.000137694	-5.27675	NA	NA	NA	1	1	1	0	3	5.80174	-0.439499	5.66586	0.380019	3.66012	0.600821	NA	NA	6.5631e-09	0.6603	1.46286e-08	0.703931	0.000252094	0.547959	NA	NA	3.09727e-06	0.953912	1.42392e-05	0.988951	0.040595	0.978069	NA	NA
SFTPD	1.4756e-08	1.29528e-05	-5.66438	Pituitary	2.16432e-08	3.93429e-05	5.59833	smultixcan	5.16273e-07	0.000530746	-4.48152	NA	NA	NA	1	1	1	0	3	5.80174	-0.439499	5.66586	0.380019	0.766442	0.389086	NA	NA	6.5631e-09	0.6603	1.46286e-08	0.703931	2.24529e-08	0.509481	NA	NA	3.09727e-06	0.953912	1.42392e-05	0.988951	2.06922e-05	0.975829	NA	NA
SFTPD	1.4756e-08	1.29528e-05	-5.66438	Prostate	1.54272e-06	0.00103529	4.80562	Artery_Tibial	8.8944e-06	0.00580684	-4.44244	NA	NA	NA	1	1	1	0	3	5.80174	-0.439499	4.60313	0.28663	-4.33565	1.15022	NA	NA	6.5631e-09	0.6603	4.16197e-06	0.774396	1.45329e-05	0.250055	NA	NA	3.09727e-06	0.953912	0.00224493	0.992711	0.00586593	0.966427	NA	NA
SFTPD	1.4756e-08	1.29528e-05	-5.66438	Prostate	1.54272e-06	0.00103529	4.80562	Brain_Anterior_cingulate_cortex_BA24	1.31493e-07	0.000270925	-5.27675	NA	NA	NA	1	1	1	0	3	5.80174	-0.439499	4.60313	0.28663	-5.24292	0.457692	NA	NA	6.5631e-09	0.6603	4.16197e-06	0.774396	1.58056e-07	0.647174	NA	NA	3.09727e-06	0.953912	0.00224493	0.992711	0.000211228	0.993841	NA	NA
SFTPD	1.4756e-08	1.29528e-05	-5.66438	Prostate	1.54272e-06	0.00103529	4.80562	Lung	1.31493e-07	0.000137694	-5.27675	NA	NA	NA	1	1	1	0	3	5.80174	-0.439499	4.60313	0.28663	3.66012	0.600821	NA	NA	6.5631e-09	0.6603	4.16197e-06	0.774396	0.000252094	0.547959	NA	NA	3.09727e-06	0.953912	0.00224493	0.992711	0.040595	0.978069	NA	NA
SFTPD	1.4756e-08	1.29528e-05	-5.66438	Prostate	1.54272e-06	0.00103529	4.80562	smultixcan	5.16273e-07	0.000530746	-4.48152	NA	NA	NA	1	1	1	0	3	5.80174	-0.439499	4.60313	0.28663	0.766442	0.389086	NA	NA	6.5631e-09	0.6603	4.16197e-06	0.774396	2.24529e-08	0.509481	NA	NA	3.09727e-06	0.953912	0.00224493	0.992711	2.06922e-05	0.975829	NA	NA
SFTPD	1.4756e-08	1.29528e-05	-5.66438	Testis	2.7502e-06	0.00290245	-4.68864	Artery_Tibial	8.8944e-06	0.00580684	-4.44244	NA	NA	NA	1	1	1	0	3	5.80174	-0.439499	-4.84355	-1.11272	-4.33565	1.15022	NA	NA	6.5631e-09	0.6603	1.27542e-06	0.26583	1.45329e-05	0.250055	NA	NA	3.09727e-06	0.953912	0.000826417	0.97021	0.00586593	0.966427	NA	NA
SFTPD	1.4756e-08	1.29528e-05	-5.66438	Testis	2.7502e-06	0.00290245	-4.68864	Brain_Anterior_cingulate_cortex_BA24	1.31493e-07	0.000270925	-5.27675	NA	NA	NA	1	1	1	0	3	5.80174	-0.439499	-4.84355	-1.11272	-5.24292	0.457692	NA	NA	6.5631e-09	0.6603	1.27542e-06	0.26583	1.58056e-07	0.647174	NA	NA	3.09727e-06	0.953912	0.000826417	0.97021	0.000211228	0.993841	NA	NA
SFTPD	1.4756e-08	1.29528e-05	-5.66438	Testis	2.7502e-06	0.00290245	-4.68864	Lung	1.31493e-07	0.000137694	-5.27675	NA	NA	NA	1	1	1	0	3	5.80174	-0.439499	-4.84355	-1.11272	3.66012	0.600821	NA	NA	6.5631e-09	0.6603	1.27542e-06	0.26583	0.000252094	0.547959	NA	NA	3.09727e-06	0.953912	0.000826417	0.97021	0.040595	0.978069	NA	NA
SFTPD	1.4756e-08	1.29528e-05	-5.66438	Testis	2.7502e-06	0.00290245	-4.68864	smultixcan	5.16273e-07	0.000530746	-4.48152	NA	NA	NA	1	1	1	0	3	5.80174	-0.439499	-4.84355	-1.11272	0.766442	0.389086	NA	NA	6.5631e-09	0.6603	1.27542e-06	0.26583	2.24529e-08	0.509481	NA	NA	3.09727e-06	0.953912	0.000826417	0.97021	2.06922e-05	0.975829	NA	NA
SFTPD	1.4756e-08	1.29528e-05	-5.66438	smultixcan	1.66981e-08	1.0235e-05	2.27457	Artery_Tibial	8.8944e-06	0.00580684	-4.44244	NA	NA	NA	1	1	1	0	3	5.80174	-0.439499	3.57802	-0.511243	-4.33565	1.15022	NA	NA	6.5631e-09	0.6603	2.25638e-09	0.396922	1.45329e-05	0.250055	NA	NA	3.09727e-06	0.953912	1.20194e-06	0.950673	0.00586593	0.966427	NA	NA
SFTPD	1.4756e-08	1.29528e-05	-5.66438	smultixcan	1.66981e-08	1.0235e-05	2.27457	Brain_Anterior_cingulate_cortex_BA24	1.31493e-07	0.000270925	-5.27675	NA	NA	NA	1	1	1	0	3	5.80174	-0.439499	3.57802	-0.511243	-5.24292	0.457692	NA	NA	6.5631e-09	0.6603	2.25638e-09	0.396922	1.58056e-07	0.647174	NA	NA	3.09727e-06	0.953912	1.20194e-06	0.950673	0.000211228	0.993841	NA	NA
SFTPD	1.4756e-08	1.29528e-05	-5.66438	smultixcan	1.66981e-08	1.0235e-05	2.27457	Lung	1.31493e-07	0.000137694	-5.27675	NA	NA	NA	1	1	1	0	3	5.80174	-0.439499	3.57802	-0.511243	3.66012	0.600821	NA	NA	6.5631e-09	0.6603	2.25638e-09	0.396922	0.000252094	0.547959	NA	NA	3.09727e-06	0.953912	1.20194e-06	0.950673	0.040595	0.978069	NA	NA
SFTPD	1.4756e-08	1.29528e-05	-5.66438	smultixcan	1.66981e-08	1.0235e-05	2.27457	smultixcan	5.16273e-07	0.000530746	-4.48152	NA	NA	NA	1	1	1	0	3	5.80174	-0.439499	3.57802	-0.511243	0.766442	0.389086	NA	NA	6.5631e-09	0.6603	2.25638e-09	0.396922	2.24529e-08	0.509481	NA	NA	3.09727e-06	0.953912	1.20194e-06	0.950673	2.06922e-05	0.975829	NA	NA
IZUMO1	4.3442e-08	3.46667e-05	5.47626	Adrenal_Gland	4.74131e-07	0.000327545	-5.0365	Testis	5.81645e-08	0.000180261	5.42435	NA	NA	NA	1	1	1	0	3	-5.11267	0.749128	-4.9785	0.967273	5.40907	-0.578947	NA	NA	3.1764e-07	0.45378	6.40774e-07	0.333408	6.33544e-08	0.562625	NA	NA	0.000101719	0.936791	0.000357308	0.970223	8.70172e-05	0.98853	NA	NA
IZUMO1	4.3442e-08	3.46667e-05	5.47626	Adrenal_Gland	4.74131e-07	0.000327545	-5.0365	smultixcan	5.81645e-08	8.08991e-05	5.42435	NA	NA	NA	1	1	1	0	3	-5.11267	0.749128	-4.9785	0.967273	5.40907	-0.578947	NA	NA	3.1764e-07	0.45378	6.40774e-07	0.333408	6.33544e-08	0.562625	NA	NA	0.000101719	0.936791	0.000357308	0.970223	4.89079e-05	0.978795	NA	NA
IZUMO1	4.3442e-08	3.46667e-05	5.47626	Brain_Cortex	8.89387e-08	0.000131451	-5.34799	Testis	5.81645e-08	0.000180261	5.42435	NA	NA	NA	1	1	1	0	3	-5.11267	0.749128	-5.27885	0.856618	5.40907	-0.578947	NA	NA	3.1764e-07	0.45378	1.29994e-07	0.391656	6.33544e-08	0.562625	NA	NA	0.000101719	0.936791	0.000123415	0.994872	8.70172e-05	0.98853	NA	NA
IZUMO1	4.3442e-08	3.46667e-05	5.47626	Brain_Cortex	8.89387e-08	0.000131451	-5.34799	smultixcan	5.81645e-08	8.08991e-05	5.42435	NA	NA	NA	1	1	1	0	3	-5.11267	0.749128	-5.27885	0.856618	5.40907	-0.578947	NA	NA	3.1764e-07	0.45378	1.29994e-07	0.391656	6.33544e-08	0.562625	NA	NA	0.000101719	0.936791	0.000123415	0.994872	4.89079e-05	0.978795	NA	NA
IZUMO1	4.3442e-08	3.46667e-05	5.47626	Brain_Frontal_Cortex_BA9	8.89387e-08	0.000109102	-5.34799	Testis	5.81645e-08	0.000180261	5.42435	NA	NA	NA	1	1	1	0	3	-5.11267	0.749128	-5.27885	0.856618	5.40907	-0.578947	NA	NA	3.1764e-07	0.45378	1.29994e-07	0.391656	6.33544e-08	0.562625	NA	NA	0.000101719	0.936791	0.000112659	0.985926	8.70172e-05	0.98853	NA	NA
IZUMO1	4.3442e-08	3.46667e-05	5.47626	Brain_Frontal_Cortex_BA9	8.89387e-08	0.000109102	-5.34799	smultixcan	5.81645e-08	8.08991e-05	5.42435	NA	NA	NA	1	1	1	0	3	-5.11267	0.749128	-5.27885	0.856618	5.40907	-0.578947	NA	NA	3.1764e-07	0.45378	1.29994e-07	0.391656	6.33544e-08	0.562625	NA	NA	0.000101719	0.936791	0.000112659	0.985926	4.89079e-05	0.978795	NA	NA
IZUMO1	4.3442e-08	3.46667e-05	5.47626	Esophagus_Gastroesophageal_Junction	8.89387e-08	0.000134223	-5.34799	Testis	5.81645e-08	0.000180261	5.42435	NA	NA	NA	1	1	1	0	3	-5.11267	0.749128	-5.63457	0.814556	5.40907	-0.578947	NA	NA	3.1764e-07	0.45378	1.75495e-08	0.415327	6.33544e-08	0.562625	NA	NA	0.000101719	0.936791	3.10525e-05	0.981061	8.70172e-05	0.98853	NA	NA
IZUMO1	4.3442e-08	3.46667e-05	5.47626	Esophagus_Gastroesophageal_Junction	8.89387e-08	0.000134223	-5.34799	smultixcan	5.81645e-08	8.08991e-05	5.42435	NA	NA	NA	1	1	1	0	3	-5.11267	0.749128	-5.63457	0.814556	5.40907	-0.578947	NA	NA	3.1764e-07	0.45378	1.75495e-08	0.415327	6.33544e-08	0.562625	NA	NA	0.000101719	0.936791	3.10525e-05	0.981061	4.89079e-05	0.978795	NA	NA
IZUMO1	4.3442e-08	3.46667e-05	5.47626	Ovary	1.32955e-07	0.000273987	-5.27473	Testis	5.81645e-08	0.000180261	5.42435	NA	NA	NA	1	1	1	0	3	-5.11267	0.749128	-5.68335	0.816354	5.40907	-0.578947	NA	NA	3.1764e-07	0.45378	1.3208e-08	0.414298	6.33544e-08	0.562625	NA	NA	0.000101719	0.936791	1.55379e-05	0.966409	8.70172e-05	0.98853	NA	NA
IZUMO1	4.3442e-08	3.46667e-05	5.47626	Ovary	1.32955e-07	0.000273987	-5.27473	smultixcan	5.81645e-08	8.08991e-05	5.42435	NA	NA	NA	1	1	1	0	3	-5.11267	0.749128	-5.68335	0.816354	5.40907	-0.578947	NA	NA	3.1764e-07	0.45378	1.3208e-08	0.414298	6.33544e-08	0.562625	NA	NA	0.000101719	0.936791	1.55379e-05	0.966409	4.89079e-05	0.978795	NA	NA
IZUMO1	4.3442e-08	3.46667e-05	5.47626	smultixcan	1.25627e-07	7.07586e-05	-0.934985	Testis	5.81645e-08	0.000180261	5.42435	NA	NA	NA	1	1	1	0	3	-5.11267	0.749128	-1.77007	0.637302	5.40907	-0.578947	NA	NA	3.1764e-07	0.45378	1.55429e-07	0.166149	6.33544e-08	0.562625	NA	NA	0.000101719	0.936791	5.47511e-05	0.886645	8.70172e-05	0.98853	NA	NA
IZUMO1	4.3442e-08	3.46667e-05	5.47626	smultixcan	1.25627e-07	7.07586e-05	-0.934985	smultixcan	5.81645e-08	8.08991e-05	5.42435	NA	NA	NA	1	1	1	0	3	-5.11267	0.749128	-1.77007	0.637302	5.40907	-0.578947	NA	NA	3.1764e-07	0.45378	1.55429e-07	0.166149	6.33544e-08	0.562625	NA	NA	0.000101719	0.936791	5.47511e-05	0.886645	4.89079e-05	0.978795	NA	NA
SFTPA2	5.1944e-08	3.96491e-05	5.44452	Brain_Caudate_basal_ganglia	2.48259e-07	0.000537045	-5.15901	Brain_Cerebellar_Hemisphere	8.35878e-06	0.00533615	-4.45578	NA	NA	NA	1	1	1	0	3	5.8404	-0.180449	-5.44435	-0.91432	-4.44543	0.323944	NA	NA	5.2075e-09	0.8568	5.19957e-08	0.360549	8.77153e-06	0.745981	NA	NA	2.59406e-06	0.976004	7.04889e-05	0.983175	0.0037833	0.993463	NA	NA
SFTPA2	5.1944e-08	3.96491e-05	5.44452	Brain_Caudate_basal_ganglia	2.48259e-07	0.000537045	-5.15901	Lung	2.48259e-07	0.000224109	-5.15901	NA	NA	NA	1	1	1	0	3	5.8404	-0.180449	-5.44435	-0.91432	-5.27292	-0.850318	NA	NA	5.2075e-09	0.8568	5.19957e-08	0.360549	1.3427e-07	0.395148	NA	NA	2.59406e-06	0.976004	7.04889e-05	0.983175	8.23864e-05	0.966103	NA	NA
SFTPA2	5.1944e-08	3.96491e-05	5.44452	Brain_Caudate_basal_ganglia	2.48259e-07	0.000537045	-5.15901	smultixcan	2.48259e-07	0.000286342	-5.15901	NA	NA	NA	1	1	1	0	3	5.8404	-0.180449	-5.44435	-0.91432	-5.27292	-0.850318	NA	NA	5.2075e-09	0.8568	5.19957e-08	0.360549	1.3427e-07	0.395148	NA	NA	2.59406e-06	0.976004	7.04889e-05	0.983175	9.76329e-05	0.964133	NA	NA
SFTPA2	5.1944e-08	3.96491e-05	5.44452	Brain_Cerebellar_Hemisphere	7.93076e-06	0.00520502	-4.46704	Brain_Cerebellar_Hemisphere	8.35878e-06	0.00533615	-4.45578	NA	NA	NA	1	1	1	0	3	5.8404	-0.180449	-4.5326	-0.331272	-4.44543	0.323944	NA	NA	5.2075e-09	0.8568	5.82631e-06	0.740439	8.77153e-06	0.745981	NA	NA	2.59406e-06	0.976004	0.00329104	0.989478	0.0037833	0.993463	NA	NA
SFTPA2	5.1944e-08	3.96491e-05	5.44452	Brain_Cerebellar_Hemisphere	7.93076e-06	0.00520502	-4.46704	Lung	2.48259e-07	0.000224109	-5.15901	NA	NA	NA	1	1	1	0	3	5.8404	-0.180449	-4.5326	-0.331272	-5.27292	-0.850318	NA	NA	5.2075e-09	0.8568	5.82631e-06	0.740439	1.3427e-07	0.395148	NA	NA	2.59406e-06	0.976004	0.00329104	0.989478	8.23864e-05	0.966103	NA	NA
SFTPA2	5.1944e-08	3.96491e-05	5.44452	Brain_Cerebellar_Hemisphere	7.93076e-06	0.00520502	-4.46704	smultixcan	2.48259e-07	0.000286342	-5.15901	NA	NA	NA	1	1	1	0	3	5.8404	-0.180449	-4.5326	-0.331272	-5.27292	-0.850318	NA	NA	5.2075e-09	0.8568	5.82631e-06	0.740439	1.3427e-07	0.395148	NA	NA	2.59406e-06	0.976004	0.00329104	0.989478	9.76329e-05	0.964133	NA	NA
SFTPA2	5.1944e-08	3.96491e-05	5.44452	Brain_Frontal_Cortex_BA9	8.35878e-06	0.00717768	-4.45578	Brain_Cerebellar_Hemisphere	8.35878e-06	0.00533615	-4.45578	NA	NA	NA	1	1	1	0	3	5.8404	-0.180449	-4.80074	-0.0388941	-4.44543	0.323944	NA	NA	5.2075e-09	0.8568	1.58079e-06	0.968975	8.77153e-06	0.745981	NA	NA	2.59406e-06	0.976004	0.00112822	0.997825	0.0037833	0.993463	NA	NA
SFTPA2	5.1944e-08	3.96491e-05	5.44452	Brain_Frontal_Cortex_BA9	8.35878e-06	0.00717768	-4.45578	Lung	2.48259e-07	0.000224109	-5.15901	NA	NA	NA	1	1	1	0	3	5.8404	-0.180449	-4.80074	-0.0388941	-5.27292	-0.850318	NA	NA	5.2075e-09	0.8568	1.58079e-06	0.968975	1.3427e-07	0.395148	NA	NA	2.59406e-06	0.976004	0.00112822	0.997825	8.23864e-05	0.966103	NA	NA
SFTPA2	5.1944e-08	3.96491e-05	5.44452	Brain_Frontal_Cortex_BA9	8.35878e-06	0.00717768	-4.45578	smultixcan	2.48259e-07	0.000286342	-5.15901	NA	NA	NA	1	1	1	0	3	5.8404	-0.180449	-4.80074	-0.0388941	-5.27292	-0.850318	NA	NA	5.2075e-09	0.8568	1.58079e-06	0.968975	1.3427e-07	0.395148	NA	NA	2.59406e-06	0.976004	0.00112822	0.997825	9.76329e-05	0.964133	NA	NA
SFTPA2	5.1944e-08	3.96491e-05	5.44452	Brain_Hippocampus	2.48259e-07	0.000254713	-5.15901	Brain_Cerebellar_Hemisphere	8.35878e-06	0.00533615	-4.45578	NA	NA	NA	1	1	1	0	3	5.8404	-0.180449	-5.27292	-0.850318	-4.44543	0.323944	NA	NA	5.2075e-09	0.8568	1.3427e-07	0.395148	8.77153e-06	0.745981	NA	NA	2.59406e-06	0.976004	0.000155633	0.976635	0.0037833	0.993463	NA	NA
SFTPA2	5.1944e-08	3.96491e-05	5.44452	Brain_Hippocampus	2.48259e-07	0.000254713	-5.15901	Lung	2.48259e-07	0.000224109	-5.15901	NA	NA	NA	1	1	1	0	3	5.8404	-0.180449	-5.27292	-0.850318	-5.27292	-0.850318	NA	NA	5.2075e-09	0.8568	1.3427e-07	0.395148	1.3427e-07	0.395148	NA	NA	2.59406e-06	0.976004	0.000155633	0.976635	8.23864e-05	0.966103	NA	NA
SFTPA2	5.1944e-08	3.96491e-05	5.44452	Brain_Hippocampus	2.48259e-07	0.000254713	-5.15901	smultixcan	2.48259e-07	0.000286342	-5.15901	NA	NA	NA	1	1	1	0	3	5.8404	-0.180449	-5.27292	-0.850318	-5.27292	-0.850318	NA	NA	5.2075e-09	0.8568	1.3427e-07	0.395148	1.3427e-07	0.395148	NA	NA	2.59406e-06	0.976004	0.000155633	0.976635	9.76329e-05	0.964133	NA	NA
SFTPA2	5.1944e-08	3.96491e-05	5.44452	Lung	1.79676e-07	0.000202355	5.21922	Brain_Cerebellar_Hemisphere	8.35878e-06	0.00533615	-4.45578	NA	NA	NA	1	1	1	0	3	5.8404	-0.180449	5.33412	0.860622	-4.44543	0.323944	NA	NA	5.2075e-09	0.8568	9.60116e-08	0.389446	8.77153e-06	0.745981	NA	NA	2.59406e-06	0.976004	0.000105477	0.969593	0.0037833	0.993463	NA	NA
SFTPA2	5.1944e-08	3.96491e-05	5.44452	Lung	1.79676e-07	0.000202355	5.21922	Lung	2.48259e-07	0.000224109	-5.15901	NA	NA	NA	1	1	1	0	3	5.8404	-0.180449	5.33412	0.860622	-5.27292	-0.850318	NA	NA	5.2075e-09	0.8568	9.60116e-08	0.389446	1.3427e-07	0.395148	NA	NA	2.59406e-06	0.976004	0.000105477	0.969593	8.23864e-05	0.966103	NA	NA
SFTPA2	5.1944e-08	3.96491e-05	5.44452	Lung	1.79676e-07	0.000202355	5.21922	smultixcan	2.48259e-07	0.000286342	-5.15901	NA	NA	NA	1	1	1	0	3	5.8404	-0.180449	5.33412	0.860622	-5.27292	-0.850318	NA	NA	5.2075e-09	0.8568	9.60116e-08	0.389446	1.3427e-07	0.395148	NA	NA	2.59406e-06	0.976004	0.000105477	0.969593	9.76329e-05	0.964133	NA	NA
SFTPA2	5.1944e-08	3.96491e-05	5.44452	Prostate	2.48259e-07	0.000270726	5.15901	Brain_Cerebellar_Hemisphere	8.35878e-06	0.00533615	-4.45578	NA	NA	NA	1	1	1	0	3	5.8404	-0.180449	5.27292	0.579044	-4.44543	0.323944	NA	NA	5.2075e-09	0.8568	1.3427e-07	0.56256	8.77153e-06	0.745981	NA	NA	2.59406e-06	0.976004	0.000111051	0.982515	0.0037833	0.993463	NA	NA
SFTPA2	5.1944e-08	3.96491e-05	5.44452	Prostate	2.48259e-07	0.000270726	5.15901	Lung	2.48259e-07	0.000224109	-5.15901	NA	NA	NA	1	1	1	0	3	5.8404	-0.180449	5.27292	0.579044	-5.27292	-0.850318	NA	NA	5.2075e-09	0.8568	1.3427e-07	0.56256	1.3427e-07	0.395148	NA	NA	2.59406e-06	0.976004	0.000111051	0.982515	8.23864e-05	0.966103	NA	NA
SFTPA2	5.1944e-08	3.96491e-05	5.44452	Prostate	2.48259e-07	0.000270726	5.15901	smultixcan	2.48259e-07	0.000286342	-5.15901	NA	NA	NA	1	1	1	0	3	5.8404	-0.180449	5.27292	0.579044	-5.27292	-0.850318	NA	NA	5.2075e-09	0.8568	1.3427e-07	0.56256	1.3427e-07	0.395148	NA	NA	2.59406e-06	0.976004	0.000111051	0.982515	9.76329e-05	0.964133	NA	NA
SFTPA2	5.1944e-08	3.96491e-05	5.44452	Small_Intestine_Terminal_Ileum	2.48259e-07	0.000232866	-5.15901	Brain_Cerebellar_Hemisphere	8.35878e-06	0.00533615	-4.45578	NA	NA	NA	1	1	1	0	3	5.8404	-0.180449	-5.27292	-0.850318	-4.44543	0.323944	NA	NA	5.2075e-09	0.8568	1.3427e-07	0.395148	8.77153e-06	0.745981	NA	NA	2.59406e-06	0.976004	0.00010072	0.969521	0.0037833	0.993463	NA	NA
SFTPA2	5.1944e-08	3.96491e-05	5.44452	Small_Intestine_Terminal_Ileum	2.48259e-07	0.000232866	-5.15901	Lung	2.48259e-07	0.000224109	-5.15901	NA	NA	NA	1	1	1	0	3	5.8404	-0.180449	-5.27292	-0.850318	-5.27292	-0.850318	NA	NA	5.2075e-09	0.8568	1.3427e-07	0.395148	1.3427e-07	0.395148	NA	NA	2.59406e-06	0.976004	0.00010072	0.969521	8.23864e-05	0.966103	NA	NA
SFTPA2	5.1944e-08	3.96491e-05	5.44452	Small_Intestine_Terminal_Ileum	2.48259e-07	0.000232866	-5.15901	smultixcan	2.48259e-07	0.000286342	-5.15901	NA	NA	NA	1	1	1	0	3	5.8404	-0.180449	-5.27292	-0.850318	-5.27292	-0.850318	NA	NA	5.2075e-09	0.8568	1.3427e-07	0.395148	1.3427e-07	0.395148	NA	NA	2.59406e-06	0.976004	0.00010072	0.969521	9.76329e-05	0.964133	NA	NA
SFTPA2	5.1944e-08	3.96491e-05	5.44452	smultixcan	3.38052e-07	0.000176125	0.219452	Brain_Cerebellar_Hemisphere	8.35878e-06	0.00533615	-4.45578	NA	NA	NA	1	1	1	0	3	5.8404	-0.180449	-1.0725	-0.30789	-4.44543	0.323944	NA	NA	5.2075e-09	0.8568	1.02125e-08	0.904749	8.77153e-06	0.745981	NA	NA	2.59406e-06	0.976004	4.46081e-06	0.99436	0.0037833	0.993463	NA	NA
SFTPA2	5.1944e-08	3.96491e-05	5.44452	smultixcan	3.38052e-07	0.000176125	0.219452	Lung	2.48259e-07	0.000224109	-5.15901	NA	NA	NA	1	1	1	0	3	5.8404	-0.180449	-1.0725	-0.30789	-5.27292	-0.850318	NA	NA	5.2075e-09	0.8568	1.02125e-08	0.904749	1.3427e-07	0.395148	NA	NA	2.59406e-06	0.976004	4.46081e-06	0.99436	8.23864e-05	0.966103	NA	NA
SFTPA2	5.1944e-08	3.96491e-05	5.44452	smultixcan	3.38052e-07	0.000176125	0.219452	smultixcan	2.48259e-07	0.000286342	-5.15901	NA	NA	NA	1	1	1	0	3	5.8404	-0.180449	-1.0725	-0.30789	-5.27292	-0.850318	NA	NA	5.2075e-09	0.8568	1.02125e-08	0.904749	1.3427e-07	0.395148	NA	NA	2.59406e-06	0.976004	4.46081e-06	0.99436	9.76329e-05	0.964133	NA	NA
ICAM3	2.5475e-07	0.000154759	5.15417	Brain_Cortex	3.56351e-07	0.000395015	5.09091	Adipose_Visceral_Omentum	2.64602e-07	0.000342618	-5.14706	NA	NA	NA	1	1	1	0	3	-4.8647	-0.642251	5.06358	-0.490566	-5.11481	0.490566	NA	NA	1.1463e-06	0.52071	4.11464e-07	0.623733	3.14065e-07	0.623733	NA	NA	0.000336993	0.936878	0.000338552	0.996286	0.000227956	0.995627	NA	NA
ICAM3	2.5475e-07	0.000154759	5.15417	Brain_Cortex	3.56351e-07	0.000395015	5.09091	Artery_Coronary	2.64602e-07	0.000315739	5.14706	NA	NA	NA	1	1	1	0	3	-4.8647	-0.642251	5.06358	-0.490566	5.11481	-0.490566	NA	NA	1.1463e-06	0.52071	4.11464e-07	0.623733	3.14065e-07	0.623733	NA	NA	0.000336993	0.936878	0.000338552	0.996286	0.000264567	0.990632	NA	NA
ICAM3	2.5475e-07	0.000154759	5.15417	Brain_Cortex	3.56351e-07	0.000395015	5.09091	Cells_EBV-transformed_lymphocytes	1.78356e-07	0.000190983	5.22059	NA	NA	NA	1	1	1	0	3	-4.8647	-0.642251	5.06358	-0.490566	5.1932	-0.496855	NA	NA	1.1463e-06	0.52071	4.11464e-07	0.623733	2.06704e-07	0.619291	NA	NA	0.000336993	0.936878	0.000338552	0.996286	0.000163838	0.982588	NA	NA
ICAM3	2.5475e-07	0.000154759	5.15417	Brain_Cortex	3.56351e-07	0.000395015	5.09091	Colon_Transverse	3.56351e-07	0.00047561	5.09091	NA	NA	NA	1	1	1	0	3	-4.8647	-0.642251	5.06358	-0.490566	5.06358	-0.490566	NA	NA	1.1463e-06	0.52071	4.11464e-07	0.623733	4.11464e-07	0.623733	NA	NA	0.000336993	0.936878	0.000338552	0.996286	0.000421017	0.991863	NA	NA
ICAM3	2.5475e-07	0.000154759	5.15417	Brain_Cortex	3.56351e-07	0.000395015	5.09091	Liver	2.17383e-07	0.000302517	-5.18382	NA	NA	NA	1	1	1	0	3	-4.8647	-0.642251	5.06358	-0.490566	-5.15057	0.490566	NA	NA	1.1463e-06	0.52071	4.11464e-07	0.623733	2.59699e-07	0.623733	NA	NA	0.000336993	0.936878	0.000338552	0.996286	0.000285532	0.992266	NA	NA
ICAM3	2.5475e-07	0.000154759	5.15417	Brain_Cortex	3.56351e-07	0.000395015	5.09091	Lung	2.17383e-07	0.000203245	-5.18382	NA	NA	NA	1	1	1	0	3	-4.8647	-0.642251	5.06358	-0.490566	-5.14856	0.459119	NA	NA	1.1463e-06	0.52071	4.11464e-07	0.623733	2.62497e-07	0.646148	NA	NA	0.000336993	0.936878	0.000338552	0.996286	0.000145965	0.981264	NA	NA
ICAM3	2.5475e-07	0.000154759	5.15417	Brain_Cortex	3.56351e-07	0.000395015	5.09091	Small_Intestine_Terminal_Ileum	2.64602e-07	0.000258769	-5.14706	NA	NA	NA	1	1	1	0	3	-4.8647	-0.642251	5.06358	-0.490566	-5.11481	0.490566	NA	NA	1.1463e-06	0.52071	4.11464e-07	0.623733	3.14065e-07	0.623733	NA	NA	0.000336993	0.936878	0.000338552	0.996286	0.000303318	0.992037	NA	NA
ICAM3	2.5475e-07	0.000154759	5.15417	Brain_Cortex	3.56351e-07	0.000395015	5.09091	Spleen	3.51123e-07	0.000368281	-5.09371	NA	NA	NA	1	1	1	0	3	-4.8647	-0.642251	5.06358	-0.490566	-5.06617	0.492605	NA	NA	1.1463e-06	0.52071	4.11464e-07	0.623733	4.05895e-07	0.622292	NA	NA	0.000336993	0.936878	0.000338552	0.996286	0.000284307	0.988457	NA	NA
ICAM3	2.5475e-07	0.000154759	5.15417	Brain_Cortex	3.56351e-07	0.000395015	5.09091	Whole_Blood	1.78356e-07	0.000168308	5.22059	NA	NA	NA	1	1	1	0	3	-4.8647	-0.642251	5.06358	-0.490566	5.1932	-0.496855	NA	NA	1.1463e-06	0.52071	4.11464e-07	0.623733	2.06704e-07	0.619291	NA	NA	0.000336993	0.936878	0.000338552	0.996286	0.000174773	0.975727	NA	NA
ICAM3	2.5475e-07	0.000154759	5.15417	Brain_Cortex	3.56351e-07	0.000395015	5.09091	smultixcan	1.87885e-07	0.000236933	5.20833	NA	NA	NA	1	1	1	0	3	-4.8647	-0.642251	5.06358	-0.490566	5.17899	-0.494759	NA	NA	1.1463e-06	0.52071	4.11464e-07	0.623733	2.20006e-07	0.620595	NA	NA	0.000336993	0.936878	0.000338552	0.996286	0.000151186	0.983582	NA	NA
ICAM3	2.5475e-07	0.000154759	5.15417	smultixcan	2.30747e-09	1.6582e-06	-0.882338	Adipose_Visceral_Omentum	2.64602e-07	0.000342618	-5.14706	NA	NA	NA	1	1	1	0	3	-4.8647	-0.642251	-0.760326	1.14981	-5.11481	0.490566	NA	NA	1.1463e-06	0.52071	5.63494e-09	0.276931	3.14065e-07	0.623733	NA	NA	0.000336993	0.936878	2.61845e-06	0.926514	0.000227956	0.995627	NA	NA
ICAM3	2.5475e-07	0.000154759	5.15417	smultixcan	2.30747e-09	1.6582e-06	-0.882338	Artery_Coronary	2.64602e-07	0.000315739	5.14706	NA	NA	NA	1	1	1	0	3	-4.8647	-0.642251	-0.760326	1.14981	5.11481	-0.490566	NA	NA	1.1463e-06	0.52071	5.63494e-09	0.276931	3.14065e-07	0.623733	NA	NA	0.000336993	0.936878	2.61845e-06	0.926514	0.000264567	0.990632	NA	NA
ICAM3	2.5475e-07	0.000154759	5.15417	smultixcan	2.30747e-09	1.6582e-06	-0.882338	Cells_EBV-transformed_lymphocytes	1.78356e-07	0.000190983	5.22059	NA	NA	NA	1	1	1	0	3	-4.8647	-0.642251	-0.760326	1.14981	5.1932	-0.496855	NA	NA	1.1463e-06	0.52071	5.63494e-09	0.276931	2.06704e-07	0.619291	NA	NA	0.000336993	0.936878	2.61845e-06	0.926514	0.000163838	0.982588	NA	NA
ICAM3	2.5475e-07	0.000154759	5.15417	smultixcan	2.30747e-09	1.6582e-06	-0.882338	Colon_Transverse	3.56351e-07	0.00047561	5.09091	NA	NA	NA	1	1	1	0	3	-4.8647	-0.642251	-0.760326	1.14981	5.06358	-0.490566	NA	NA	1.1463e-06	0.52071	5.63494e-09	0.276931	4.11464e-07	0.623733	NA	NA	0.000336993	0.936878	2.61845e-06	0.926514	0.000421017	0.991863	NA	NA
ICAM3	2.5475e-07	0.000154759	5.15417	smultixcan	2.30747e-09	1.6582e-06	-0.882338	Liver	2.17383e-07	0.000302517	-5.18382	NA	NA	NA	1	1	1	0	3	-4.8647	-0.642251	-0.760326	1.14981	-5.15057	0.490566	NA	NA	1.1463e-06	0.52071	5.63494e-09	0.276931	2.59699e-07	0.623733	NA	NA	0.000336993	0.936878	2.61845e-06	0.926514	0.000285532	0.992266	NA	NA
ICAM3	2.5475e-07	0.000154759	5.15417	smultixcan	2.30747e-09	1.6582e-06	-0.882338	Lung	2.17383e-07	0.000203245	-5.18382	NA	NA	NA	1	1	1	0	3	-4.8647	-0.642251	-0.760326	1.14981	-5.14856	0.459119	NA	NA	1.1463e-06	0.52071	5.63494e-09	0.276931	2.62497e-07	0.646148	NA	NA	0.000336993	0.936878	2.61845e-06	0.926514	0.000145965	0.981264	NA	NA
ICAM3	2.5475e-07	0.000154759	5.15417	smultixcan	2.30747e-09	1.6582e-06	-0.882338	Small_Intestine_Terminal_Ileum	2.64602e-07	0.000258769	-5.14706	NA	NA	NA	1	1	1	0	3	-4.8647	-0.642251	-0.760326	1.14981	-5.11481	0.490566	NA	NA	1.1463e-06	0.52071	5.63494e-09	0.276931	3.14065e-07	0.623733	NA	NA	0.000336993	0.936878	2.61845e-06	0.926514	0.000303318	0.992037	NA	NA
ICAM3	2.5475e-07	0.000154759	5.15417	smultixcan	2.30747e-09	1.6582e-06	-0.882338	Spleen	3.51123e-07	0.000368281	-5.09371	NA	NA	NA	1	1	1	0	3	-4.8647	-0.642251	-0.760326	1.14981	-5.06617	0.492605	NA	NA	1.1463e-06	0.52071	5.63494e-09	0.276931	4.05895e-07	0.622292	NA	NA	0.000336993	0.936878	2.61845e-06	0.926514	0.000284307	0.988457	NA	NA
ICAM3	2.5475e-07	0.000154759	5.15417	smultixcan	2.30747e-09	1.6582e-06	-0.882338	Whole_Blood	1.78356e-07	0.000168308	5.22059	NA	NA	NA	1	1	1	0	3	-4.8647	-0.642251	-0.760326	1.14981	5.1932	-0.496855	NA	NA	1.1463e-06	0.52071	5.63494e-09	0.276931	2.06704e-07	0.619291	NA	NA	0.000336993	0.936878	2.61845e-06	0.926514	0.000174773	0.975727	NA	NA
ICAM3	2.5475e-07	0.000154759	5.15417	smultixcan	2.30747e-09	1.6582e-06	-0.882338	smultixcan	1.87885e-07	0.000236933	5.20833	NA	NA	NA	1	1	1	0	3	-4.8647	-0.642251	-0.760326	1.14981	5.17899	-0.494759	NA	NA	1.1463e-06	0.52071	5.63494e-09	0.276931	2.20006e-07	0.620595	NA	NA	0.000336993	0.936878	2.61845e-06	0.926514	0.000151186	0.983582	NA	NA
TYK2	2.8061e-07	0.000164213	5.13603	Pituitary	2.62741e-12	1.19403e-08	6.99634	Artery_Aorta	4.68339e-21	1.38681e-17	-9.41606	NA	NA	NA	1	1	1	0	3	5.81143	-0.941517	6.95129	-0.964	-7.46055	2.18534	NA	NA	6.1943e-09	0.34644	3.61957e-12	0.335046	8.61628e-14	0.0288643	NA	NA	3.00223e-06	0.932093	1.52673e-08	0.968361	2.31484e-10	0.782058	NA	NA
TYK2	2.8061e-07	0.000164213	5.13603	Pituitary	2.62741e-12	1.19403e-08	6.99634	Brain_Caudate_basal_ganglia	2.62741e-12	6.91197e-09	-6.99634	NA	NA	NA	1	1	1	0	3	5.81143	-0.941517	6.95129	-0.964	-6.95129	0.964	NA	NA	6.1943e-09	0.34644	3.61957e-12	0.335046	3.61957e-12	0.335046	NA	NA	3.00223e-06	0.932093	1.52673e-08	0.968361	1.01867e-08	0.980712	NA	NA
TYK2	2.8061e-07	0.000164213	5.13603	Pituitary	2.62741e-12	1.19403e-08	6.99634	Brain_Cortex	2.62741e-12	7.60936e-09	-6.99634	NA	NA	NA	1	1	1	0	3	5.81143	-0.941517	6.95129	-0.964	-6.95129	-0.474401	NA	NA	6.1943e-09	0.34644	3.61957e-12	0.335046	3.61957e-12	0.635214	NA	NA	3.00223e-06	0.932093	1.52673e-08	0.968361	9.13612e-09	0.990251	NA	NA
TYK2	2.8061e-07	0.000164213	5.13603	Pituitary	2.62741e-12	1.19403e-08	6.99634	Lung	4.08402e-13	9.7196e-10	-7.25275	NA	NA	NA	1	1	1	0	3	5.81143	-0.941517	6.95129	-0.964	-6.77131	2.02935	NA	NA	6.1943e-09	0.34644	3.61957e-12	0.335046	1.27623e-11	0.0424224	NA	NA	3.00223e-06	0.932093	1.52673e-08	0.968361	2.52325e-08	0.833675	NA	NA
TYK2	2.8061e-07	0.000164213	5.13603	Pituitary	2.62741e-12	1.19403e-08	6.99634	Pancreas	2.62741e-12	6.68151e-09	-6.99634	NA	NA	NA	1	1	1	0	3	5.81143	-0.941517	6.95129	-0.964	-6.95129	0.964	NA	NA	6.1943e-09	0.34644	3.61957e-12	0.335046	3.61957e-12	0.335046	NA	NA	3.00223e-06	0.932093	1.52673e-08	0.968361	9.74227e-09	0.968152	NA	NA
TYK2	2.8061e-07	0.000164213	5.13603	Pituitary	2.62741e-12	1.19403e-08	6.99634	smultixcan	4.10434e-20	2.15658e-16	1.40655	NA	NA	NA	1	1	1	0	3	5.81143	-0.941517	6.95129	-0.964	-4.64514	2.13533	NA	NA	6.1943e-09	0.34644	3.61957e-12	0.335046	2.26912e-06	0.0297936	NA	NA	3.00223e-06	0.932093	1.52673e-08	0.968361	0.00115283	0.801547	NA	NA
TYK2	2.8061e-07	0.000164213	5.13603	smultixcan	2.9665e-19	6.5026e-16	1.06728	Artery_Aorta	4.68339e-21	1.38681e-17	-9.41606	NA	NA	NA	1	1	1	0	3	5.81143	-0.941517	2.48062	-0.188364	-7.46055	2.18534	NA	NA	6.1943e-09	0.34644	1.5895e-11	0.679349	8.61628e-14	0.0288643	NA	NA	3.00223e-06	0.932093	1.33518e-08	0.975719	2.31484e-10	0.782058	NA	NA
TYK2	2.8061e-07	0.000164213	5.13603	smultixcan	2.9665e-19	6.5026e-16	1.06728	Brain_Caudate_basal_ganglia	2.62741e-12	6.91197e-09	-6.99634	NA	NA	NA	1	1	1	0	3	5.81143	-0.941517	2.48062	-0.188364	-6.95129	0.964	NA	NA	6.1943e-09	0.34644	1.5895e-11	0.679349	3.61957e-12	0.335046	NA	NA	3.00223e-06	0.932093	1.33518e-08	0.975719	1.01867e-08	0.980712	NA	NA
TYK2	2.8061e-07	0.000164213	5.13603	smultixcan	2.9665e-19	6.5026e-16	1.06728	Brain_Cortex	2.62741e-12	7.60936e-09	-6.99634	NA	NA	NA	1	1	1	0	3	5.81143	-0.941517	2.48062	-0.188364	-6.95129	-0.474401	NA	NA	6.1943e-09	0.34644	1.5895e-11	0.679349	3.61957e-12	0.635214	NA	NA	3.00223e-06	0.932093	1.33518e-08	0.975719	9.13612e-09	0.990251	NA	NA
TYK2	2.8061e-07	0.000164213	5.13603	smultixcan	2.9665e-19	6.5026e-16	1.06728	Lung	4.08402e-13	9.7196e-10	-7.25275	NA	NA	NA	1	1	1	0	3	5.81143	-0.941517	2.48062	-0.188364	-6.77131	2.02935	NA	NA	6.1943e-09	0.34644	1.5895e-11	0.679349	1.27623e-11	0.0424224	NA	NA	3.00223e-06	0.932093	1.33518e-08	0.975719	2.52325e-08	0.833675	NA	NA
TYK2	2.8061e-07	0.000164213	5.13603	smultixcan	2.9665e-19	6.5026e-16	1.06728	Pancreas	2.62741e-12	6.68151e-09	-6.99634	NA	NA	NA	1	1	1	0	3	5.81143	-0.941517	2.48062	-0.188364	-6.95129	0.964	NA	NA	6.1943e-09	0.34644	1.5895e-11	0.679349	3.61957e-12	0.335046	NA	NA	3.00223e-06	0.932093	1.33518e-08	0.975719	9.74227e-09	0.968152	NA	NA
TYK2	2.8061e-07	0.000164213	5.13603	smultixcan	2.9665e-19	6.5026e-16	1.06728	smultixcan	4.10434e-20	2.15658e-16	1.40655	NA	NA	NA	1	1	1	0	3	5.81143	-0.941517	2.48062	-0.188364	-4.64514	2.13533	NA	NA	6.1943e-09	0.34644	1.5895e-11	0.679349	2.26912e-06	0.0297936	NA	NA	3.00223e-06	0.932093	1.33518e-08	0.975719	0.00115283	0.801547	NA	NA
EFNA3	3.1404e-07	0.000177848	5.11482	Brain_Hippocampus	7.49427e-07	0.000615129	4.9481	Adipose_Subcutaneous	2.859e-06	0.00243835	-4.6807	NA	NA	NA	1	1	1	0	3	6.25748	-0.415167	4.94894	-0.171875	-4.84856	-1.43652	NA	NA	3.9125e-10	0.67802	7.46199e-07	0.863536	1.24358e-06	0.150854	NA	NA	3.34109e-07	0.954121	0.000576613	0.993172	0.000794787	0.943513	NA	NA
EFNA3	3.1404e-07	0.000177848	5.11482	Brain_Hippocampus	7.49427e-07	0.000615129	4.9481	Adipose_Visceral_Omentum	5.48168e-06	0.00397779	-4.54545	NA	NA	NA	1	1	1	0	3	6.25748	-0.415167	4.94894	-0.171875	-4.71307	-1.44418	NA	NA	3.9125e-10	0.67802	7.46199e-07	0.863536	2.4401e-06	0.148688	NA	NA	3.34109e-07	0.954121	0.000576613	0.993172	0.00135783	0.950191	NA	NA
EFNA3	3.1404e-07	0.000177848	5.11482	Brain_Hippocampus	7.49427e-07	0.000615129	4.9481	Adrenal_Gland	2.69115e-07	0.000571115	-5.14388	NA	NA	NA	1	1	1	0	3	6.25748	-0.415167	4.94894	-0.171875	-5.16917	0.122333	NA	NA	3.9125e-10	0.67802	7.46199e-07	0.863536	2.35138e-07	0.902635	NA	NA	3.34109e-07	0.954121	0.000576613	0.993172	0.000262161	0.995479	NA	NA
EFNA3	3.1404e-07	0.000177848	5.11482	Brain_Hippocampus	7.49427e-07	0.000615129	4.9481	Artery_Aorta	5.48168e-06	0.00394282	-4.54545	NA	NA	NA	1	1	1	0	3	6.25748	-0.415167	4.94894	-0.171875	-2.31152	-1.55948	NA	NA	3.9125e-10	0.67802	7.46199e-07	0.863536	0.0208044	0.118883	NA	NA	3.34109e-07	0.954121	0.000576613	0.993172	0.444571	0.940003	NA	NA
EFNA3	3.1404e-07	0.000177848	5.11482	Brain_Hippocampus	7.49427e-07	0.000615129	4.9481	Artery_Coronary	2.69115e-07	0.000315739	-5.14388	NA	NA	NA	1	1	1	0	3	6.25748	-0.415167	4.94894	-0.171875	-5.16917	0.122333	NA	NA	3.9125e-10	0.67802	7.46199e-07	0.863536	2.35138e-07	0.902635	NA	NA	3.34109e-07	0.954121	0.000576613	0.993172	0.000203433	0.998634	NA	NA
EFNA3	3.1404e-07	0.000177848	5.11482	Brain_Hippocampus	7.49427e-07	0.000615129	4.9481	Artery_Tibial	5.48168e-06	0.00448416	-4.54545	NA	NA	NA	1	1	1	0	3	6.25748	-0.415167	4.94894	-0.171875	-4.71307	-1.44418	NA	NA	3.9125e-10	0.67802	7.46199e-07	0.863536	2.4401e-06	0.148688	NA	NA	3.34109e-07	0.954121	0.000576613	0.993172	0.0016031	0.955332	NA	NA
EFNA3	3.1404e-07	0.000177848	5.11482	Brain_Hippocampus	7.49427e-07	0.000615129	4.9481	Brain_Amygdala	5.48168e-06	0.0034131	-4.54545	NA	NA	NA	1	1	1	0	3	6.25748	-0.415167	4.94894	-0.171875	-4.71307	-1.44418	NA	NA	3.9125e-10	0.67802	7.46199e-07	0.863536	2.4401e-06	0.148688	NA	NA	3.34109e-07	0.954121	0.000576613	0.993172	0.00125823	0.952605	NA	NA
EFNA3	3.1404e-07	0.000177848	5.11482	Brain_Hippocampus	7.49427e-07	0.000615129	4.9481	Brain_Anterior_cingulate_cortex_BA24	5.48168e-06	0.0043026	4.54545	NA	NA	NA	1	1	1	0	3	6.25748	-0.415167	4.94894	-0.171875	4.71307	1.44418	NA	NA	3.9125e-10	0.67802	7.46199e-07	0.863536	2.4401e-06	0.148688	NA	NA	3.34109e-07	0.954121	0.000576613	0.993172	0.00168786	0.946573	NA	NA
EFNA3	3.1404e-07	0.000177848	5.11482	Brain_Hippocampus	7.49427e-07	0.000615129	4.9481	Brain_Caudate_basal_ganglia	2.69115e-07	0.000495575	5.14388	NA	NA	NA	1	1	1	0	3	6.25748	-0.415167	4.94894	-0.171875	5.16917	-0.122333	NA	NA	3.9125e-10	0.67802	7.46199e-07	0.863536	2.35138e-07	0.902635	NA	NA	3.34109e-07	0.954121	0.000576613	0.993172	0.000297791	0.998525	NA	NA
EFNA3	3.1404e-07	0.000177848	5.11482	Brain_Hippocampus	7.49427e-07	0.000615129	4.9481	Brain_Cerebellar_Hemisphere	5.48168e-06	0.00393688	-4.54545	NA	NA	NA	1	1	1	0	3	6.25748	-0.415167	4.94894	-0.171875	-4.71307	-1.44418	NA	NA	3.9125e-10	0.67802	7.46199e-07	0.863536	2.4401e-06	0.148688	NA	NA	3.34109e-07	0.954121	0.000576613	0.993172	0.00148448	0.927419	NA	NA
EFNA3	3.1404e-07	0.000177848	5.11482	Brain_Hippocampus	7.49427e-07	0.000615129	4.9481	Brain_Cerebellum	5.48168e-06	0.00495707	-4.54545	NA	NA	NA	1	1	1	0	3	6.25748	-0.415167	4.94894	-0.171875	-4.71307	-1.44418	NA	NA	3.9125e-10	0.67802	7.46199e-07	0.863536	2.4401e-06	0.148688	NA	NA	3.34109e-07	0.954121	0.000576613	0.993172	0.0016201	0.949851	NA	NA
EFNA3	3.1404e-07	0.000177848	5.11482	Brain_Hippocampus	7.49427e-07	0.000615129	4.9481	Brain_Cortex	5.48168e-06	0.00455021	4.54545	NA	NA	NA	1	1	1	0	3	6.25748	-0.415167	4.94894	-0.171875	4.16812	1.57374	NA	NA	3.9125e-10	0.67802	7.46199e-07	0.863536	3.07124e-05	0.115547	NA	NA	3.34109e-07	0.954121	0.000576613	0.993172	0.0113605	0.9225	NA	NA
EFNA3	3.1404e-07	0.000177848	5.11482	Brain_Hippocampus	7.49427e-07	0.000615129	4.9481	Brain_Frontal_Cortex_BA9	5.48168e-06	0.00434705	-4.54545	NA	NA	NA	1	1	1	0	3	6.25748	-0.415167	4.94894	-0.171875	-4.71307	-1.44418	NA	NA	3.9125e-10	0.67802	7.46199e-07	0.863536	2.4401e-06	0.148688	NA	NA	3.34109e-07	0.954121	0.000576613	0.993172	0.00196022	0.927852	NA	NA
EFNA3	3.1404e-07	0.000177848	5.11482	Brain_Hippocampus	7.49427e-07	0.000615129	4.9481	Brain_Hippocampus	5.48168e-06	0.00582763	-4.54545	NA	NA	NA	1	1	1	0	3	6.25748	-0.415167	4.94894	-0.171875	-4.71307	-1.44418	NA	NA	3.9125e-10	0.67802	7.46199e-07	0.863536	2.4401e-06	0.148688	NA	NA	3.34109e-07	0.954121	0.000576613	0.993172	0.00175082	0.936975	NA	NA
EFNA3	3.1404e-07	0.000177848	5.11482	Brain_Hippocampus	7.49427e-07	0.000615129	4.9481	Brain_Hypothalamus	4.28139e-06	0.00321085	-4.59723	NA	NA	NA	1	1	1	0	3	6.25748	-0.415167	4.94894	-0.171875	-4.76504	-1.44225	NA	NA	3.9125e-10	0.67802	7.46199e-07	0.863536	1.88816e-06	0.149233	NA	NA	3.34109e-07	0.954121	0.000576613	0.993172	0.00160197	0.955069	NA	NA
EFNA3	3.1404e-07	0.000177848	5.11482	Brain_Hippocampus	7.49427e-07	0.000615129	4.9481	Brain_Nucleus_accumbens_basal_ganglia	5.48168e-06	0.00523514	4.54545	NA	NA	NA	1	1	1	0	3	6.25748	-0.415167	4.94894	-0.171875	4.71307	1.44418	NA	NA	3.9125e-10	0.67802	7.46199e-07	0.863536	2.4401e-06	0.148688	NA	NA	3.34109e-07	0.954121	0.000576613	0.993172	0.00175764	0.960364	NA	NA
EFNA3	3.1404e-07	0.000177848	5.11482	Brain_Hippocampus	7.49427e-07	0.000615129	4.9481	Brain_Putamen_basal_ganglia	5.48168e-06	0.00378089	-4.54545	NA	NA	NA	1	1	1	0	3	6.25748	-0.415167	4.94894	-0.171875	-3.0821	-1.5947	NA	NA	3.9125e-10	0.67802	7.46199e-07	0.863536	0.00205543	0.11078	NA	NA	3.34109e-07	0.954121	0.000576613	0.993172	0.182861	0.93475	NA	NA
EFNA3	3.1404e-07	0.000177848	5.11482	Brain_Hippocampus	7.49427e-07	0.000615129	4.9481	Brain_Spinal_cord_cervical_c-1	5.48168e-06	0.00326503	-4.54545	NA	NA	NA	1	1	1	0	3	6.25748	-0.415167	4.94894	-0.171875	-4.71307	-1.44418	NA	NA	3.9125e-10	0.67802	7.46199e-07	0.863536	2.4401e-06	0.148688	NA	NA	3.34109e-07	0.954121	0.000576613	0.993172	0.00149638	0.949702	NA	NA
EFNA3	3.1404e-07	0.000177848	5.11482	Brain_Hippocampus	7.49427e-07	0.000615129	4.9481	Brain_Substantia_nigra	2.69115e-07	0.000295331	-5.14388	NA	NA	NA	1	1	1	0	3	6.25748	-0.415167	4.94894	-0.171875	-5.16917	0.122333	NA	NA	3.9125e-10	0.67802	7.46199e-07	0.863536	2.35138e-07	0.902635	NA	NA	3.34109e-07	0.954121	0.000576613	0.993172	0.000172356	0.997368	NA	NA
EFNA3	3.1404e-07	0.000177848	5.11482	Brain_Hippocampus	7.49427e-07	0.000615129	4.9481	Breast_Mammary_Tissue	2.69115e-07	0.000271081	-5.14388	NA	NA	NA	1	1	1	0	3	6.25748	-0.415167	4.94894	-0.171875	-5.16917	0.122333	NA	NA	3.9125e-10	0.67802	7.46199e-07	0.863536	2.35138e-07	0.902635	NA	NA	3.34109e-07	0.954121	0.000576613	0.993172	0.000170475	0.99645	NA	NA
EFNA3	3.1404e-07	0.000177848	5.11482	Brain_Hippocampus	7.49427e-07	0.000615129	4.9481	Cells_Cultured_fibroblasts	3.96526e-06	0.00436287	-4.61319	NA	NA	NA	1	1	1	0	3	6.25748	-0.415167	4.94894	-0.171875	-4.78105	-1.44154	NA	NA	3.9125e-10	0.67802	7.46199e-07	0.863536	1.74383e-06	0.149432	NA	NA	3.34109e-07	0.954121	0.000576613	0.993172	0.00143498	0.927377	NA	NA
EFNA3	3.1404e-07	0.000177848	5.11482	Brain_Hippocampus	7.49427e-07	0.000615129	4.9481	Cells_EBV-transformed_lymphocytes	5.48168e-06	0.00390337	-4.54545	NA	NA	NA	1	1	1	0	3	6.25748	-0.415167	4.94894	-0.171875	-4.71307	-1.44418	NA	NA	3.9125e-10	0.67802	7.46199e-07	0.863536	2.4401e-06	0.148688	NA	NA	3.34109e-07	0.954121	0.000576613	0.993172	0.00138269	0.924775	NA	NA
EFNA3	3.1404e-07	0.000177848	5.11482	Brain_Hippocampus	7.49427e-07	0.000615129	4.9481	Colon_Sigmoid	5.48168e-06	0.00396235	-4.54545	NA	NA	NA	1	1	1	0	3	6.25748	-0.415167	4.94894	-0.171875	-4.71307	-1.44418	NA	NA	3.9125e-10	0.67802	7.46199e-07	0.863536	2.4401e-06	0.148688	NA	NA	3.34109e-07	0.954121	0.000576613	0.993172	0.00192602	0.94795	NA	NA
EFNA3	3.1404e-07	0.000177848	5.11482	Brain_Hippocampus	7.49427e-07	0.000615129	4.9481	Colon_Transverse	5.48168e-06	0.00411975	-4.54545	NA	NA	NA	1	1	1	0	3	6.25748	-0.415167	4.94894	-0.171875	-4.71307	-1.44418	NA	NA	3.9125e-10	0.67802	7.46199e-07	0.863536	2.4401e-06	0.148688	NA	NA	3.34109e-07	0.954121	0.000576613	0.993172	0.00191131	0.943561	NA	NA
EFNA3	3.1404e-07	0.000177848	5.11482	Brain_Hippocampus	7.49427e-07	0.000615129	4.9481	Esophagus_Gastroesophageal_Junction	5.48168e-06	0.00437422	4.54545	NA	NA	NA	1	1	1	0	3	6.25748	-0.415167	4.94894	-0.171875	4.71307	1.44418	NA	NA	3.9125e-10	0.67802	7.46199e-07	0.863536	2.4401e-06	0.148688	NA	NA	3.34109e-07	0.954121	0.000576613	0.993172	0.00173519	0.94885	NA	NA
EFNA3	3.1404e-07	0.000177848	5.11482	Brain_Hippocampus	7.49427e-07	0.000615129	4.9481	Esophagus_Mucosa	5.48168e-06	0.00408938	-4.54545	NA	NA	NA	1	1	1	0	3	6.25748	-0.415167	4.94894	-0.171875	-4.71307	-1.44418	NA	NA	3.9125e-10	0.67802	7.46199e-07	0.863536	2.4401e-06	0.148688	NA	NA	3.34109e-07	0.954121	0.000576613	0.993172	0.0015761	0.919486	NA	NA
EFNA3	3.1404e-07	0.000177848	5.11482	Brain_Hippocampus	7.49427e-07	0.000615129	4.9481	Esophagus_Muscularis	5.48168e-06	0.00400445	-4.54545	NA	NA	NA	1	1	1	0	3	6.25748	-0.415167	4.94894	-0.171875	-4.71307	-1.44418	NA	NA	3.9125e-10	0.67802	7.46199e-07	0.863536	2.4401e-06	0.148688	NA	NA	3.34109e-07	0.954121	0.000576613	0.993172	0.00183801	0.937326	NA	NA
EFNA3	3.1404e-07	0.000177848	5.11482	Brain_Hippocampus	7.49427e-07	0.000615129	4.9481	Heart_Atrial_Appendage	5.48168e-06	0.00460598	4.54545	NA	NA	NA	1	1	1	0	3	6.25748	-0.415167	4.94894	-0.171875	4.71307	1.44418	NA	NA	3.9125e-10	0.67802	7.46199e-07	0.863536	2.4401e-06	0.148688	NA	NA	3.34109e-07	0.954121	0.000576613	0.993172	0.00182046	0.949696	NA	NA
EFNA3	3.1404e-07	0.000177848	5.11482	Brain_Hippocampus	7.49427e-07	0.000615129	4.9481	Kidney_Cortex	5.48168e-06	0.00351245	-4.54545	NA	NA	NA	1	1	1	0	3	6.25748	-0.415167	4.94894	-0.171875	-4.71307	-1.44418	NA	NA	3.9125e-10	0.67802	7.46199e-07	0.863536	2.4401e-06	0.148688	NA	NA	3.34109e-07	0.954121	0.000576613	0.993172	0.00123462	0.939975	NA	NA
EFNA3	3.1404e-07	0.000177848	5.11482	Brain_Hippocampus	7.49427e-07	0.000615129	4.9481	Liver	5.48168e-06	0.00559424	-4.54545	NA	NA	NA	1	1	1	0	3	6.25748	-0.415167	4.94894	-0.171875	-4.71307	-1.44418	NA	NA	3.9125e-10	0.67802	7.46199e-07	0.863536	2.4401e-06	0.148688	NA	NA	3.34109e-07	0.954121	0.000576613	0.993172	0.00165211	0.951592	NA	NA
EFNA3	3.1404e-07	0.000177848	5.11482	Brain_Hippocampus	7.49427e-07	0.000615129	4.9481	Lung	5.48168e-06	0.00322058	-4.54545	NA	NA	NA	1	1	1	0	3	6.25748	-0.415167	4.94894	-0.171875	-4.71307	-1.44418	NA	NA	3.9125e-10	0.67802	7.46199e-07	0.863536	2.4401e-06	0.148688	NA	NA	3.34109e-07	0.954121	0.000576613	0.993172	0.00105317	0.936658	NA	NA
EFNA3	3.1404e-07	0.000177848	5.11482	Brain_Hippocampus	7.49427e-07	0.000615129	4.9481	Minor_Salivary_Gland	5.48168e-06	0.00314502	-4.54545	NA	NA	NA	1	1	1	0	3	6.25748	-0.415167	4.94894	-0.171875	-4.71307	-1.44418	NA	NA	3.9125e-10	0.67802	7.46199e-07	0.863536	2.4401e-06	0.148688	NA	NA	3.34109e-07	0.954121	0.000576613	0.993172	0.00144893	0.931551	NA	NA
EFNA3	3.1404e-07	0.000177848	5.11482	Brain_Hippocampus	7.49427e-07	0.000615129	4.9481	Nerve_Tibial	2.69115e-07	0.000348004	-5.14388	NA	NA	NA	1	1	1	0	3	6.25748	-0.415167	4.94894	-0.171875	-5.16917	0.122333	NA	NA	3.9125e-10	0.67802	7.46199e-07	0.863536	2.35138e-07	0.902635	NA	NA	3.34109e-07	0.954121	0.000576613	0.993172	0.000187395	0.997068	NA	NA
EFNA3	3.1404e-07	0.000177848	5.11482	Brain_Hippocampus	7.49427e-07	0.000615129	4.9481	Ovary	5.48168e-06	0.00368652	-4.54545	NA	NA	NA	1	1	1	0	3	6.25748	-0.415167	4.94894	-0.171875	-4.71307	-1.44418	NA	NA	3.9125e-10	0.67802	7.46199e-07	0.863536	2.4401e-06	0.148688	NA	NA	3.34109e-07	0.954121	0.000576613	0.993172	0.00167282	0.936664	NA	NA
EFNA3	3.1404e-07	0.000177848	5.11482	Brain_Hippocampus	7.49427e-07	0.000615129	4.9481	Pancreas	5.48168e-06	0.00521757	-4.54545	NA	NA	NA	1	1	1	0	3	6.25748	-0.415167	4.94894	-0.171875	-0.422335	-1.32343	NA	NA	3.9125e-10	0.67802	7.46199e-07	0.863536	0.672781	0.185692	NA	NA	3.34109e-07	0.954121	0.000576613	0.993172	0.955748	0.955978	NA	NA
EFNA3	3.1404e-07	0.000177848	5.11482	Brain_Hippocampus	7.49427e-07	0.000615129	4.9481	Pituitary	5.48168e-06	0.00489993	-4.54545	NA	NA	NA	1	1	1	0	3	6.25748	-0.415167	4.94894	-0.171875	-4.71307	-1.44418	NA	NA	3.9125e-10	0.67802	7.46199e-07	0.863536	2.4401e-06	0.148688	NA	NA	3.34109e-07	0.954121	0.000576613	0.993172	0.00165198	0.954109	NA	NA
EFNA3	3.1404e-07	0.000177848	5.11482	Brain_Hippocampus	7.49427e-07	0.000615129	4.9481	Prostate	5.48168e-06	0.00372335	4.54545	NA	NA	NA	1	1	1	0	3	6.25748	-0.415167	4.94894	-0.171875	4.71307	1.44418	NA	NA	3.9125e-10	0.67802	7.46199e-07	0.863536	2.4401e-06	0.148688	NA	NA	3.34109e-07	0.954121	0.000576613	0.993172	0.00168552	0.94063	NA	NA
EFNA3	3.1404e-07	0.000177848	5.11482	Brain_Hippocampus	7.49427e-07	0.000615129	4.9481	Skin_Not_Sun_Exposed_Suprapubic	5.48168e-06	0.00364023	-4.54545	NA	NA	NA	1	1	1	0	3	6.25748	-0.415167	4.94894	-0.171875	-4.71307	-1.44418	NA	NA	3.9125e-10	0.67802	7.46199e-07	0.863536	2.4401e-06	0.148688	NA	NA	3.34109e-07	0.954121	0.000576613	0.993172	0.00137902	0.924475	NA	NA
EFNA3	3.1404e-07	0.000177848	5.11482	Brain_Hippocampus	7.49427e-07	0.000615129	4.9481	Skin_Sun_Exposed_Lower_leg	5.48168e-06	0.00410862	-4.54545	NA	NA	NA	1	1	1	0	3	6.25748	-0.415167	4.94894	-0.171875	-4.71307	-1.44418	NA	NA	3.9125e-10	0.67802	7.46199e-07	0.863536	2.4401e-06	0.148688	NA	NA	3.34109e-07	0.954121	0.000576613	0.993172	0.00134513	0.94105	NA	NA
EFNA3	3.1404e-07	0.000177848	5.11482	Brain_Hippocampus	7.49427e-07	0.000615129	4.9481	Small_Intestine_Terminal_Ileum	3.1559e-06	0.00208781	-4.6604	NA	NA	NA	1	1	1	0	3	6.25748	-0.415167	4.94894	-0.171875	-4.82845	-1.43996	NA	NA	3.9125e-10	0.67802	7.46199e-07	0.863536	1.37602e-06	0.149877	NA	NA	3.34109e-07	0.954121	0.000576613	0.993172	0.00106314	0.939899	NA	NA
EFNA3	3.1404e-07	0.000177848	5.11482	Brain_Hippocampus	7.49427e-07	0.000615129	4.9481	Spleen	5.48168e-06	0.00352922	4.54545	NA	NA	NA	1	1	1	0	3	6.25748	-0.415167	4.94894	-0.171875	4.71307	1.44418	NA	NA	3.9125e-10	0.67802	7.46199e-07	0.863536	2.4401e-06	0.148688	NA	NA	3.34109e-07	0.954121	0.000576613	0.993172	0.00137994	0.931254	NA	NA
EFNA3	3.1404e-07	0.000177848	5.11482	Brain_Hippocampus	7.49427e-07	0.000615129	4.9481	Stomach	5.48168e-06	0.00351489	-4.54545	NA	NA	NA	1	1	1	0	3	6.25748	-0.415167	4.94894	-0.171875	-4.71307	-1.44418	NA	NA	3.9125e-10	0.67802	7.46199e-07	0.863536	2.4401e-06	0.148688	NA	NA	3.34109e-07	0.954121	0.000576613	0.993172	0.0014283	0.940622	NA	NA
EFNA3	3.1404e-07	0.000177848	5.11482	Brain_Hippocampus	7.49427e-07	0.000615129	4.9481	Testis	5.48168e-06	0.0070277	4.54545	NA	NA	NA	1	1	1	0	3	6.25748	-0.415167	4.94894	-0.171875	4.71307	1.44418	NA	NA	3.9125e-10	0.67802	7.46199e-07	0.863536	2.4401e-06	0.148688	NA	NA	3.34109e-07	0.954121	0.000576613	0.993172	0.00207222	0.938252	NA	NA
EFNA3	3.1404e-07	0.000177848	5.11482	Brain_Hippocampus	7.49427e-07	0.000615129	4.9481	Thyroid	5.48168e-06	0.00389919	-4.54545	NA	NA	NA	1	1	1	0	3	6.25748	-0.415167	4.94894	-0.171875	-4.71307	-1.44418	NA	NA	3.9125e-10	0.67802	7.46199e-07	0.863536	2.4401e-06	0.148688	NA	NA	3.34109e-07	0.954121	0.000576613	0.993172	0.00137101	0.939501	NA	NA
EFNA3	3.1404e-07	0.000177848	5.11482	Brain_Hippocampus	7.49427e-07	0.000615129	4.9481	Uterus	5.61092e-07	0.000574272	-5.00415	NA	NA	NA	1	1	1	0	3	6.25748	-0.415167	4.94894	-0.171875	-5.17249	-1.41692	NA	NA	3.9125e-10	0.67802	7.46199e-07	0.863536	2.30993e-07	0.156506	NA	NA	3.34109e-07	0.954121	0.000576613	0.993172	0.000176969	0.937223	NA	NA
EFNA3	3.1404e-07	0.000177848	5.11482	Brain_Hippocampus	7.49427e-07	0.000615129	4.9481	Vagina	5.48168e-06	0.00455549	-4.54545	NA	NA	NA	1	1	1	0	3	6.25748	-0.415167	4.94894	-0.171875	-4.71307	-1.44418	NA	NA	3.9125e-10	0.67802	7.46199e-07	0.863536	2.4401e-06	0.148688	NA	NA	3.34109e-07	0.954121	0.000576613	0.993172	0.00171886	0.947868	NA	NA
EFNA3	3.1404e-07	0.000177848	5.11482	Brain_Hippocampus	7.49427e-07	0.000615129	4.9481	smultixcan	2.50594e-10	5.51184e-07	2.9643	NA	NA	NA	1	1	1	0	3	6.25748	-0.415167	4.94894	-0.171875	2.51998	1.25488	NA	NA	3.9125e-10	0.67802	7.46199e-07	0.863536	1.77719e-09	0.319513	NA	NA	3.34109e-07	0.954121	0.000576613	0.993172	2.20082e-06	0.959616	NA	NA
EFNA3	3.1404e-07	0.000177848	5.11482	Esophagus_Mucosa	7.49427e-07	0.000652887	4.9481	Adipose_Subcutaneous	2.859e-06	0.00243835	-4.6807	NA	NA	NA	1	1	1	0	3	6.25748	-0.415167	4.94894	-0.789004	-4.84856	-1.43652	NA	NA	3.9125e-10	0.67802	7.46199e-07	0.43011	1.24358e-06	0.150854	NA	NA	3.34109e-07	0.954121	0.000683838	0.97931	0.000794787	0.943513	NA	NA
EFNA3	3.1404e-07	0.000177848	5.11482	Esophagus_Mucosa	7.49427e-07	0.000652887	4.9481	Adipose_Visceral_Omentum	5.48168e-06	0.00397779	-4.54545	NA	NA	NA	1	1	1	0	3	6.25748	-0.415167	4.94894	-0.789004	-4.71307	-1.44418	NA	NA	3.9125e-10	0.67802	7.46199e-07	0.43011	2.4401e-06	0.148688	NA	NA	3.34109e-07	0.954121	0.000683838	0.97931	0.00135783	0.950191	NA	NA
EFNA3	3.1404e-07	0.000177848	5.11482	Esophagus_Mucosa	7.49427e-07	0.000652887	4.9481	Adrenal_Gland	2.69115e-07	0.000571115	-5.14388	NA	NA	NA	1	1	1	0	3	6.25748	-0.415167	4.94894	-0.789004	-5.16917	0.122333	NA	NA	3.9125e-10	0.67802	7.46199e-07	0.43011	2.35138e-07	0.902635	NA	NA	3.34109e-07	0.954121	0.000683838	0.97931	0.000262161	0.995479	NA	NA
EFNA3	3.1404e-07	0.000177848	5.11482	Esophagus_Mucosa	7.49427e-07	0.000652887	4.9481	Artery_Aorta	5.48168e-06	0.00394282	-4.54545	NA	NA	NA	1	1	1	0	3	6.25748	-0.415167	4.94894	-0.789004	-2.31152	-1.55948	NA	NA	3.9125e-10	0.67802	7.46199e-07	0.43011	0.0208044	0.118883	NA	NA	3.34109e-07	0.954121	0.000683838	0.97931	0.444571	0.940003	NA	NA
EFNA3	3.1404e-07	0.000177848	5.11482	Esophagus_Mucosa	7.49427e-07	0.000652887	4.9481	Artery_Coronary	2.69115e-07	0.000315739	-5.14388	NA	NA	NA	1	1	1	0	3	6.25748	-0.415167	4.94894	-0.789004	-5.16917	0.122333	NA	NA	3.9125e-10	0.67802	7.46199e-07	0.43011	2.35138e-07	0.902635	NA	NA	3.34109e-07	0.954121	0.000683838	0.97931	0.000203433	0.998634	NA	NA
EFNA3	3.1404e-07	0.000177848	5.11482	Esophagus_Mucosa	7.49427e-07	0.000652887	4.9481	Artery_Tibial	5.48168e-06	0.00448416	-4.54545	NA	NA	NA	1	1	1	0	3	6.25748	-0.415167	4.94894	-0.789004	-4.71307	-1.44418	NA	NA	3.9125e-10	0.67802	7.46199e-07	0.43011	2.4401e-06	0.148688	NA	NA	3.34109e-07	0.954121	0.000683838	0.97931	0.0016031	0.955332	NA	NA
EFNA3	3.1404e-07	0.000177848	5.11482	Esophagus_Mucosa	7.49427e-07	0.000652887	4.9481	Brain_Amygdala	5.48168e-06	0.0034131	-4.54545	NA	NA	NA	1	1	1	0	3	6.25748	-0.415167	4.94894	-0.789004	-4.71307	-1.44418	NA	NA	3.9125e-10	0.67802	7.46199e-07	0.43011	2.4401e-06	0.148688	NA	NA	3.34109e-07	0.954121	0.000683838	0.97931	0.00125823	0.952605	NA	NA
EFNA3	3.1404e-07	0.000177848	5.11482	Esophagus_Mucosa	7.49427e-07	0.000652887	4.9481	Brain_Anterior_cingulate_cortex_BA24	5.48168e-06	0.0043026	4.54545	NA	NA	NA	1	1	1	0	3	6.25748	-0.415167	4.94894	-0.789004	4.71307	1.44418	NA	NA	3.9125e-10	0.67802	7.46199e-07	0.43011	2.4401e-06	0.148688	NA	NA	3.34109e-07	0.954121	0.000683838	0.97931	0.00168786	0.946573	NA	NA
EFNA3	3.1404e-07	0.000177848	5.11482	Esophagus_Mucosa	7.49427e-07	0.000652887	4.9481	Brain_Caudate_basal_ganglia	2.69115e-07	0.000495575	5.14388	NA	NA	NA	1	1	1	0	3	6.25748	-0.415167	4.94894	-0.789004	5.16917	-0.122333	NA	NA	3.9125e-10	0.67802	7.46199e-07	0.43011	2.35138e-07	0.902635	NA	NA	3.34109e-07	0.954121	0.000683838	0.97931	0.000297791	0.998525	NA	NA
EFNA3	3.1404e-07	0.000177848	5.11482	Esophagus_Mucosa	7.49427e-07	0.000652887	4.9481	Brain_Cerebellar_Hemisphere	5.48168e-06	0.00393688	-4.54545	NA	NA	NA	1	1	1	0	3	6.25748	-0.415167	4.94894	-0.789004	-4.71307	-1.44418	NA	NA	3.9125e-10	0.67802	7.46199e-07	0.43011	2.4401e-06	0.148688	NA	NA	3.34109e-07	0.954121	0.000683838	0.97931	0.00148448	0.927419	NA	NA
EFNA3	3.1404e-07	0.000177848	5.11482	Esophagus_Mucosa	7.49427e-07	0.000652887	4.9481	Brain_Cerebellum	5.48168e-06	0.00495707	-4.54545	NA	NA	NA	1	1	1	0	3	6.25748	-0.415167	4.94894	-0.789004	-4.71307	-1.44418	NA	NA	3.9125e-10	0.67802	7.46199e-07	0.43011	2.4401e-06	0.148688	NA	NA	3.34109e-07	0.954121	0.000683838	0.97931	0.0016201	0.949851	NA	NA
EFNA3	3.1404e-07	0.000177848	5.11482	Esophagus_Mucosa	7.49427e-07	0.000652887	4.9481	Brain_Cortex	5.48168e-06	0.00455021	4.54545	NA	NA	NA	1	1	1	0	3	6.25748	-0.415167	4.94894	-0.789004	4.16812	1.57374	NA	NA	3.9125e-10	0.67802	7.46199e-07	0.43011	3.07124e-05	0.115547	NA	NA	3.34109e-07	0.954121	0.000683838	0.97931	0.0113605	0.9225	NA	NA
EFNA3	3.1404e-07	0.000177848	5.11482	Esophagus_Mucosa	7.49427e-07	0.000652887	4.9481	Brain_Frontal_Cortex_BA9	5.48168e-06	0.00434705	-4.54545	NA	NA	NA	1	1	1	0	3	6.25748	-0.415167	4.94894	-0.789004	-4.71307	-1.44418	NA	NA	3.9125e-10	0.67802	7.46199e-07	0.43011	2.4401e-06	0.148688	NA	NA	3.34109e-07	0.954121	0.000683838	0.97931	0.00196022	0.927852	NA	NA
EFNA3	3.1404e-07	0.000177848	5.11482	Esophagus_Mucosa	7.49427e-07	0.000652887	4.9481	Brain_Hippocampus	5.48168e-06	0.00582763	-4.54545	NA	NA	NA	1	1	1	0	3	6.25748	-0.415167	4.94894	-0.789004	-4.71307	-1.44418	NA	NA	3.9125e-10	0.67802	7.46199e-07	0.43011	2.4401e-06	0.148688	NA	NA	3.34109e-07	0.954121	0.000683838	0.97931	0.00175082	0.936975	NA	NA
EFNA3	3.1404e-07	0.000177848	5.11482	Esophagus_Mucosa	7.49427e-07	0.000652887	4.9481	Brain_Hypothalamus	4.28139e-06	0.00321085	-4.59723	NA	NA	NA	1	1	1	0	3	6.25748	-0.415167	4.94894	-0.789004	-4.76504	-1.44225	NA	NA	3.9125e-10	0.67802	7.46199e-07	0.43011	1.88816e-06	0.149233	NA	NA	3.34109e-07	0.954121	0.000683838	0.97931	0.00160197	0.955069	NA	NA
EFNA3	3.1404e-07	0.000177848	5.11482	Esophagus_Mucosa	7.49427e-07	0.000652887	4.9481	Brain_Nucleus_accumbens_basal_ganglia	5.48168e-06	0.00523514	4.54545	NA	NA	NA	1	1	1	0	3	6.25748	-0.415167	4.94894	-0.789004	4.71307	1.44418	NA	NA	3.9125e-10	0.67802	7.46199e-07	0.43011	2.4401e-06	0.148688	NA	NA	3.34109e-07	0.954121	0.000683838	0.97931	0.00175764	0.960364	NA	NA
EFNA3	3.1404e-07	0.000177848	5.11482	Esophagus_Mucosa	7.49427e-07	0.000652887	4.9481	Brain_Putamen_basal_ganglia	5.48168e-06	0.00378089	-4.54545	NA	NA	NA	1	1	1	0	3	6.25748	-0.415167	4.94894	-0.789004	-3.0821	-1.5947	NA	NA	3.9125e-10	0.67802	7.46199e-07	0.43011	0.00205543	0.11078	NA	NA	3.34109e-07	0.954121	0.000683838	0.97931	0.182861	0.93475	NA	NA
EFNA3	3.1404e-07	0.000177848	5.11482	Esophagus_Mucosa	7.49427e-07	0.000652887	4.9481	Brain_Spinal_cord_cervical_c-1	5.48168e-06	0.00326503	-4.54545	NA	NA	NA	1	1	1	0	3	6.25748	-0.415167	4.94894	-0.789004	-4.71307	-1.44418	NA	NA	3.9125e-10	0.67802	7.46199e-07	0.43011	2.4401e-06	0.148688	NA	NA	3.34109e-07	0.954121	0.000683838	0.97931	0.00149638	0.949702	NA	NA
EFNA3	3.1404e-07	0.000177848	5.11482	Esophagus_Mucosa	7.49427e-07	0.000652887	4.9481	Brain_Substantia_nigra	2.69115e-07	0.000295331	-5.14388	NA	NA	NA	1	1	1	0	3	6.25748	-0.415167	4.94894	-0.789004	-5.16917	0.122333	NA	NA	3.9125e-10	0.67802	7.46199e-07	0.43011	2.35138e-07	0.902635	NA	NA	3.34109e-07	0.954121	0.000683838	0.97931	0.000172356	0.997368	NA	NA
EFNA3	3.1404e-07	0.000177848	5.11482	Esophagus_Mucosa	7.49427e-07	0.000652887	4.9481	Breast_Mammary_Tissue	2.69115e-07	0.000271081	-5.14388	NA	NA	NA	1	1	1	0	3	6.25748	-0.415167	4.94894	-0.789004	-5.16917	0.122333	NA	NA	3.9125e-10	0.67802	7.46199e-07	0.43011	2.35138e-07	0.902635	NA	NA	3.34109e-07	0.954121	0.000683838	0.97931	0.000170475	0.99645	NA	NA
EFNA3	3.1404e-07	0.000177848	5.11482	Esophagus_Mucosa	7.49427e-07	0.000652887	4.9481	Cells_Cultured_fibroblasts	3.96526e-06	0.00436287	-4.61319	NA	NA	NA	1	1	1	0	3	6.25748	-0.415167	4.94894	-0.789004	-4.78105	-1.44154	NA	NA	3.9125e-10	0.67802	7.46199e-07	0.43011	1.74383e-06	0.149432	NA	NA	3.34109e-07	0.954121	0.000683838	0.97931	0.00143498	0.927377	NA	NA
EFNA3	3.1404e-07	0.000177848	5.11482	Esophagus_Mucosa	7.49427e-07	0.000652887	4.9481	Cells_EBV-transformed_lymphocytes	5.48168e-06	0.00390337	-4.54545	NA	NA	NA	1	1	1	0	3	6.25748	-0.415167	4.94894	-0.789004	-4.71307	-1.44418	NA	NA	3.9125e-10	0.67802	7.46199e-07	0.43011	2.4401e-06	0.148688	NA	NA	3.34109e-07	0.954121	0.000683838	0.97931	0.00138269	0.924775	NA	NA
EFNA3	3.1404e-07	0.000177848	5.11482	Esophagus_Mucosa	7.49427e-07	0.000652887	4.9481	Colon_Sigmoid	5.48168e-06	0.00396235	-4.54545	NA	NA	NA	1	1	1	0	3	6.25748	-0.415167	4.94894	-0.789004	-4.71307	-1.44418	NA	NA	3.9125e-10	0.67802	7.46199e-07	0.43011	2.4401e-06	0.148688	NA	NA	3.34109e-07	0.954121	0.000683838	0.97931	0.00192602	0.94795	NA	NA
EFNA3	3.1404e-07	0.000177848	5.11482	Esophagus_Mucosa	7.49427e-07	0.000652887	4.9481	Colon_Transverse	5.48168e-06	0.00411975	-4.54545	NA	NA	NA	1	1	1	0	3	6.25748	-0.415167	4.94894	-0.789004	-4.71307	-1.44418	NA	NA	3.9125e-10	0.67802	7.46199e-07	0.43011	2.4401e-06	0.148688	NA	NA	3.34109e-07	0.954121	0.000683838	0.97931	0.00191131	0.943561	NA	NA
EFNA3	3.1404e-07	0.000177848	5.11482	Esophagus_Mucosa	7.49427e-07	0.000652887	4.9481	Esophagus_Gastroesophageal_Junction	5.48168e-06	0.00437422	4.54545	NA	NA	NA	1	1	1	0	3	6.25748	-0.415167	4.94894	-0.789004	4.71307	1.44418	NA	NA	3.9125e-10	0.67802	7.46199e-07	0.43011	2.4401e-06	0.148688	NA	NA	3.34109e-07	0.954121	0.000683838	0.97931	0.00173519	0.94885	NA	NA
EFNA3	3.1404e-07	0.000177848	5.11482	Esophagus_Mucosa	7.49427e-07	0.000652887	4.9481	Esophagus_Mucosa	5.48168e-06	0.00408938	-4.54545	NA	NA	NA	1	1	1	0	3	6.25748	-0.415167	4.94894	-0.789004	-4.71307	-1.44418	NA	NA	3.9125e-10	0.67802	7.46199e-07	0.43011	2.4401e-06	0.148688	NA	NA	3.34109e-07	0.954121	0.000683838	0.97931	0.0015761	0.919486	NA	NA
EFNA3	3.1404e-07	0.000177848	5.11482	Esophagus_Mucosa	7.49427e-07	0.000652887	4.9481	Esophagus_Muscularis	5.48168e-06	0.00400445	-4.54545	NA	NA	NA	1	1	1	0	3	6.25748	-0.415167	4.94894	-0.789004	-4.71307	-1.44418	NA	NA	3.9125e-10	0.67802	7.46199e-07	0.43011	2.4401e-06	0.148688	NA	NA	3.34109e-07	0.954121	0.000683838	0.97931	0.00183801	0.937326	NA	NA
EFNA3	3.1404e-07	0.000177848	5.11482	Esophagus_Mucosa	7.49427e-07	0.000652887	4.9481	Heart_Atrial_Appendage	5.48168e-06	0.00460598	4.54545	NA	NA	NA	1	1	1	0	3	6.25748	-0.415167	4.94894	-0.789004	4.71307	1.44418	NA	NA	3.9125e-10	0.67802	7.46199e-07	0.43011	2.4401e-06	0.148688	NA	NA	3.34109e-07	0.954121	0.000683838	0.97931	0.00182046	0.949696	NA	NA
EFNA3	3.1404e-07	0.000177848	5.11482	Esophagus_Mucosa	7.49427e-07	0.000652887	4.9481	Kidney_Cortex	5.48168e-06	0.00351245	-4.54545	NA	NA	NA	1	1	1	0	3	6.25748	-0.415167	4.94894	-0.789004	-4.71307	-1.44418	NA	NA	3.9125e-10	0.67802	7.46199e-07	0.43011	2.4401e-06	0.148688	NA	NA	3.34109e-07	0.954121	0.000683838	0.97931	0.00123462	0.939975	NA	NA
EFNA3	3.1404e-07	0.000177848	5.11482	Esophagus_Mucosa	7.49427e-07	0.000652887	4.9481	Liver	5.48168e-06	0.00559424	-4.54545	NA	NA	NA	1	1	1	0	3	6.25748	-0.415167	4.94894	-0.789004	-4.71307	-1.44418	NA	NA	3.9125e-10	0.67802	7.46199e-07	0.43011	2.4401e-06	0.148688	NA	NA	3.34109e-07	0.954121	0.000683838	0.97931	0.00165211	0.951592	NA	NA
EFNA3	3.1404e-07	0.000177848	5.11482	Esophagus_Mucosa	7.49427e-07	0.000652887	4.9481	Lung	5.48168e-06	0.00322058	-4.54545	NA	NA	NA	1	1	1	0	3	6.25748	-0.415167	4.94894	-0.789004	-4.71307	-1.44418	NA	NA	3.9125e-10	0.67802	7.46199e-07	0.43011	2.4401e-06	0.148688	NA	NA	3.34109e-07	0.954121	0.000683838	0.97931	0.00105317	0.936658	NA	NA
EFNA3	3.1404e-07	0.000177848	5.11482	Esophagus_Mucosa	7.49427e-07	0.000652887	4.9481	Minor_Salivary_Gland	5.48168e-06	0.00314502	-4.54545	NA	NA	NA	1	1	1	0	3	6.25748	-0.415167	4.94894	-0.789004	-4.71307	-1.44418	NA	NA	3.9125e-10	0.67802	7.46199e-07	0.43011	2.4401e-06	0.148688	NA	NA	3.34109e-07	0.954121	0.000683838	0.97931	0.00144893	0.931551	NA	NA
EFNA3	3.1404e-07	0.000177848	5.11482	Esophagus_Mucosa	7.49427e-07	0.000652887	4.9481	Nerve_Tibial	2.69115e-07	0.000348004	-5.14388	NA	NA	NA	1	1	1	0	3	6.25748	-0.415167	4.94894	-0.789004	-5.16917	0.122333	NA	NA	3.9125e-10	0.67802	7.46199e-07	0.43011	2.35138e-07	0.902635	NA	NA	3.34109e-07	0.954121	0.000683838	0.97931	0.000187395	0.997068	NA	NA
EFNA3	3.1404e-07	0.000177848	5.11482	Esophagus_Mucosa	7.49427e-07	0.000652887	4.9481	Ovary	5.48168e-06	0.00368652	-4.54545	NA	NA	NA	1	1	1	0	3	6.25748	-0.415167	4.94894	-0.789004	-4.71307	-1.44418	NA	NA	3.9125e-10	0.67802	7.46199e-07	0.43011	2.4401e-06	0.148688	NA	NA	3.34109e-07	0.954121	0.000683838	0.97931	0.00167282	0.936664	NA	NA
EFNA3	3.1404e-07	0.000177848	5.11482	Esophagus_Mucosa	7.49427e-07	0.000652887	4.9481	Pancreas	5.48168e-06	0.00521757	-4.54545	NA	NA	NA	1	1	1	0	3	6.25748	-0.415167	4.94894	-0.789004	-0.422335	-1.32343	NA	NA	3.9125e-10	0.67802	7.46199e-07	0.43011	0.672781	0.185692	NA	NA	3.34109e-07	0.954121	0.000683838	0.97931	0.955748	0.955978	NA	NA
EFNA3	3.1404e-07	0.000177848	5.11482	Esophagus_Mucosa	7.49427e-07	0.000652887	4.9481	Pituitary	5.48168e-06	0.00489993	-4.54545	NA	NA	NA	1	1	1	0	3	6.25748	-0.415167	4.94894	-0.789004	-4.71307	-1.44418	NA	NA	3.9125e-10	0.67802	7.46199e-07	0.43011	2.4401e-06	0.148688	NA	NA	3.34109e-07	0.954121	0.000683838	0.97931	0.00165198	0.954109	NA	NA
EFNA3	3.1404e-07	0.000177848	5.11482	Esophagus_Mucosa	7.49427e-07	0.000652887	4.9481	Prostate	5.48168e-06	0.00372335	4.54545	NA	NA	NA	1	1	1	0	3	6.25748	-0.415167	4.94894	-0.789004	4.71307	1.44418	NA	NA	3.9125e-10	0.67802	7.46199e-07	0.43011	2.4401e-06	0.148688	NA	NA	3.34109e-07	0.954121	0.000683838	0.97931	0.00168552	0.94063	NA	NA
EFNA3	3.1404e-07	0.000177848	5.11482	Esophagus_Mucosa	7.49427e-07	0.000652887	4.9481	Skin_Not_Sun_Exposed_Suprapubic	5.48168e-06	0.00364023	-4.54545	NA	NA	NA	1	1	1	0	3	6.25748	-0.415167	4.94894	-0.789004	-4.71307	-1.44418	NA	NA	3.9125e-10	0.67802	7.46199e-07	0.43011	2.4401e-06	0.148688	NA	NA	3.34109e-07	0.954121	0.000683838	0.97931	0.00137902	0.924475	NA	NA
EFNA3	3.1404e-07	0.000177848	5.11482	Esophagus_Mucosa	7.49427e-07	0.000652887	4.9481	Skin_Sun_Exposed_Lower_leg	5.48168e-06	0.00410862	-4.54545	NA	NA	NA	1	1	1	0	3	6.25748	-0.415167	4.94894	-0.789004	-4.71307	-1.44418	NA	NA	3.9125e-10	0.67802	7.46199e-07	0.43011	2.4401e-06	0.148688	NA	NA	3.34109e-07	0.954121	0.000683838	0.97931	0.00134513	0.94105	NA	NA
EFNA3	3.1404e-07	0.000177848	5.11482	Esophagus_Mucosa	7.49427e-07	0.000652887	4.9481	Small_Intestine_Terminal_Ileum	3.1559e-06	0.00208781	-4.6604	NA	NA	NA	1	1	1	0	3	6.25748	-0.415167	4.94894	-0.789004	-4.82845	-1.43996	NA	NA	3.9125e-10	0.67802	7.46199e-07	0.43011	1.37602e-06	0.149877	NA	NA	3.34109e-07	0.954121	0.000683838	0.97931	0.00106314	0.939899	NA	NA
EFNA3	3.1404e-07	0.000177848	5.11482	Esophagus_Mucosa	7.49427e-07	0.000652887	4.9481	Spleen	5.48168e-06	0.00352922	4.54545	NA	NA	NA	1	1	1	0	3	6.25748	-0.415167	4.94894	-0.789004	4.71307	1.44418	NA	NA	3.9125e-10	0.67802	7.46199e-07	0.43011	2.4401e-06	0.148688	NA	NA	3.34109e-07	0.954121	0.000683838	0.97931	0.00137994	0.931254	NA	NA
EFNA3	3.1404e-07	0.000177848	5.11482	Esophagus_Mucosa	7.49427e-07	0.000652887	4.9481	Stomach	5.48168e-06	0.00351489	-4.54545	NA	NA	NA	1	1	1	0	3	6.25748	-0.415167	4.94894	-0.789004	-4.71307	-1.44418	NA	NA	3.9125e-10	0.67802	7.46199e-07	0.43011	2.4401e-06	0.148688	NA	NA	3.34109e-07	0.954121	0.000683838	0.97931	0.0014283	0.940622	NA	NA
EFNA3	3.1404e-07	0.000177848	5.11482	Esophagus_Mucosa	7.49427e-07	0.000652887	4.9481	Testis	5.48168e-06	0.0070277	4.54545	NA	NA	NA	1	1	1	0	3	6.25748	-0.415167	4.94894	-0.789004	4.71307	1.44418	NA	NA	3.9125e-10	0.67802	7.46199e-07	0.43011	2.4401e-06	0.148688	NA	NA	3.34109e-07	0.954121	0.000683838	0.97931	0.00207222	0.938252	NA	NA
EFNA3	3.1404e-07	0.000177848	5.11482	Esophagus_Mucosa	7.49427e-07	0.000652887	4.9481	Thyroid	5.48168e-06	0.00389919	-4.54545	NA	NA	NA	1	1	1	0	3	6.25748	-0.415167	4.94894	-0.789004	-4.71307	-1.44418	NA	NA	3.9125e-10	0.67802	7.46199e-07	0.43011	2.4401e-06	0.148688	NA	NA	3.34109e-07	0.954121	0.000683838	0.97931	0.00137101	0.939501	NA	NA
EFNA3	3.1404e-07	0.000177848	5.11482	Esophagus_Mucosa	7.49427e-07	0.000652887	4.9481	Uterus	5.61092e-07	0.000574272	-5.00415	NA	NA	NA	1	1	1	0	3	6.25748	-0.415167	4.94894	-0.789004	-5.17249	-1.41692	NA	NA	3.9125e-10	0.67802	7.46199e-07	0.43011	2.30993e-07	0.156506	NA	NA	3.34109e-07	0.954121	0.000683838	0.97931	0.000176969	0.937223	NA	NA
EFNA3	3.1404e-07	0.000177848	5.11482	Esophagus_Mucosa	7.49427e-07	0.000652887	4.9481	Vagina	5.48168e-06	0.00455549	-4.54545	NA	NA	NA	1	1	1	0	3	6.25748	-0.415167	4.94894	-0.789004	-4.71307	-1.44418	NA	NA	3.9125e-10	0.67802	7.46199e-07	0.43011	2.4401e-06	0.148688	NA	NA	3.34109e-07	0.954121	0.000683838	0.97931	0.00171886	0.947868	NA	NA
EFNA3	3.1404e-07	0.000177848	5.11482	Esophagus_Mucosa	7.49427e-07	0.000652887	4.9481	smultixcan	2.50594e-10	5.51184e-07	2.9643	NA	NA	NA	1	1	1	0	3	6.25748	-0.415167	4.94894	-0.789004	2.51998	1.25488	NA	NA	3.9125e-10	0.67802	7.46199e-07	0.43011	1.77719e-09	0.319513	NA	NA	3.34109e-07	0.954121	0.000683838	0.97931	2.20082e-06	0.959616	NA	NA
EFNA3	3.1404e-07	0.000177848	5.11482	Liver	7.49427e-07	0.00142766	-4.9481	Adipose_Subcutaneous	2.859e-06	0.00243835	-4.6807	NA	NA	NA	1	1	1	0	3	6.25748	-0.415167	-4.94894	0.171875	-4.84856	-1.43652	NA	NA	3.9125e-10	0.67802	7.46199e-07	0.863536	1.24358e-06	0.150854	NA	NA	3.34109e-07	0.954121	0.000579957	0.993093	0.000794787	0.943513	NA	NA
EFNA3	3.1404e-07	0.000177848	5.11482	Liver	7.49427e-07	0.00142766	-4.9481	Adipose_Visceral_Omentum	5.48168e-06	0.00397779	-4.54545	NA	NA	NA	1	1	1	0	3	6.25748	-0.415167	-4.94894	0.171875	-4.71307	-1.44418	NA	NA	3.9125e-10	0.67802	7.46199e-07	0.863536	2.4401e-06	0.148688	NA	NA	3.34109e-07	0.954121	0.000579957	0.993093	0.00135783	0.950191	NA	NA
EFNA3	3.1404e-07	0.000177848	5.11482	Liver	7.49427e-07	0.00142766	-4.9481	Adrenal_Gland	2.69115e-07	0.000571115	-5.14388	NA	NA	NA	1	1	1	0	3	6.25748	-0.415167	-4.94894	0.171875	-5.16917	0.122333	NA	NA	3.9125e-10	0.67802	7.46199e-07	0.863536	2.35138e-07	0.902635	NA	NA	3.34109e-07	0.954121	0.000579957	0.993093	0.000262161	0.995479	NA	NA
EFNA3	3.1404e-07	0.000177848	5.11482	Liver	7.49427e-07	0.00142766	-4.9481	Artery_Aorta	5.48168e-06	0.00394282	-4.54545	NA	NA	NA	1	1	1	0	3	6.25748	-0.415167	-4.94894	0.171875	-2.31152	-1.55948	NA	NA	3.9125e-10	0.67802	7.46199e-07	0.863536	0.0208044	0.118883	NA	NA	3.34109e-07	0.954121	0.000579957	0.993093	0.444571	0.940003	NA	NA
EFNA3	3.1404e-07	0.000177848	5.11482	Liver	7.49427e-07	0.00142766	-4.9481	Artery_Coronary	2.69115e-07	0.000315739	-5.14388	NA	NA	NA	1	1	1	0	3	6.25748	-0.415167	-4.94894	0.171875	-5.16917	0.122333	NA	NA	3.9125e-10	0.67802	7.46199e-07	0.863536	2.35138e-07	0.902635	NA	NA	3.34109e-07	0.954121	0.000579957	0.993093	0.000203433	0.998634	NA	NA
EFNA3	3.1404e-07	0.000177848	5.11482	Liver	7.49427e-07	0.00142766	-4.9481	Artery_Tibial	5.48168e-06	0.00448416	-4.54545	NA	NA	NA	1	1	1	0	3	6.25748	-0.415167	-4.94894	0.171875	-4.71307	-1.44418	NA	NA	3.9125e-10	0.67802	7.46199e-07	0.863536	2.4401e-06	0.148688	NA	NA	3.34109e-07	0.954121	0.000579957	0.993093	0.0016031	0.955332	NA	NA
EFNA3	3.1404e-07	0.000177848	5.11482	Liver	7.49427e-07	0.00142766	-4.9481	Brain_Amygdala	5.48168e-06	0.0034131	-4.54545	NA	NA	NA	1	1	1	0	3	6.25748	-0.415167	-4.94894	0.171875	-4.71307	-1.44418	NA	NA	3.9125e-10	0.67802	7.46199e-07	0.863536	2.4401e-06	0.148688	NA	NA	3.34109e-07	0.954121	0.000579957	0.993093	0.00125823	0.952605	NA	NA
EFNA3	3.1404e-07	0.000177848	5.11482	Liver	7.49427e-07	0.00142766	-4.9481	Brain_Anterior_cingulate_cortex_BA24	5.48168e-06	0.0043026	4.54545	NA	NA	NA	1	1	1	0	3	6.25748	-0.415167	-4.94894	0.171875	4.71307	1.44418	NA	NA	3.9125e-10	0.67802	7.46199e-07	0.863536	2.4401e-06	0.148688	NA	NA	3.34109e-07	0.954121	0.000579957	0.993093	0.00168786	0.946573	NA	NA
EFNA3	3.1404e-07	0.000177848	5.11482	Liver	7.49427e-07	0.00142766	-4.9481	Brain_Caudate_basal_ganglia	2.69115e-07	0.000495575	5.14388	NA	NA	NA	1	1	1	0	3	6.25748	-0.415167	-4.94894	0.171875	5.16917	-0.122333	NA	NA	3.9125e-10	0.67802	7.46199e-07	0.863536	2.35138e-07	0.902635	NA	NA	3.34109e-07	0.954121	0.000579957	0.993093	0.000297791	0.998525	NA	NA
EFNA3	3.1404e-07	0.000177848	5.11482	Liver	7.49427e-07	0.00142766	-4.9481	Brain_Cerebellar_Hemisphere	5.48168e-06	0.00393688	-4.54545	NA	NA	NA	1	1	1	0	3	6.25748	-0.415167	-4.94894	0.171875	-4.71307	-1.44418	NA	NA	3.9125e-10	0.67802	7.46199e-07	0.863536	2.4401e-06	0.148688	NA	NA	3.34109e-07	0.954121	0.000579957	0.993093	0.00148448	0.927419	NA	NA
EFNA3	3.1404e-07	0.000177848	5.11482	Liver	7.49427e-07	0.00142766	-4.9481	Brain_Cerebellum	5.48168e-06	0.00495707	-4.54545	NA	NA	NA	1	1	1	0	3	6.25748	-0.415167	-4.94894	0.171875	-4.71307	-1.44418	NA	NA	3.9125e-10	0.67802	7.46199e-07	0.863536	2.4401e-06	0.148688	NA	NA	3.34109e-07	0.954121	0.000579957	0.993093	0.0016201	0.949851	NA	NA
EFNA3	3.1404e-07	0.000177848	5.11482	Liver	7.49427e-07	0.00142766	-4.9481	Brain_Cortex	5.48168e-06	0.00455021	4.54545	NA	NA	NA	1	1	1	0	3	6.25748	-0.415167	-4.94894	0.171875	4.16812	1.57374	NA	NA	3.9125e-10	0.67802	7.46199e-07	0.863536	3.07124e-05	0.115547	NA	NA	3.34109e-07	0.954121	0.000579957	0.993093	0.0113605	0.9225	NA	NA
EFNA3	3.1404e-07	0.000177848	5.11482	Liver	7.49427e-07	0.00142766	-4.9481	Brain_Frontal_Cortex_BA9	5.48168e-06	0.00434705	-4.54545	NA	NA	NA	1	1	1	0	3	6.25748	-0.415167	-4.94894	0.171875	-4.71307	-1.44418	NA	NA	3.9125e-10	0.67802	7.46199e-07	0.863536	2.4401e-06	0.148688	NA	NA	3.34109e-07	0.954121	0.000579957	0.993093	0.00196022	0.927852	NA	NA
EFNA3	3.1404e-07	0.000177848	5.11482	Liver	7.49427e-07	0.00142766	-4.9481	Brain_Hippocampus	5.48168e-06	0.00582763	-4.54545	NA	NA	NA	1	1	1	0	3	6.25748	-0.415167	-4.94894	0.171875	-4.71307	-1.44418	NA	NA	3.9125e-10	0.67802	7.46199e-07	0.863536	2.4401e-06	0.148688	NA	NA	3.34109e-07	0.954121	0.000579957	0.993093	0.00175082	0.936975	NA	NA
EFNA3	3.1404e-07	0.000177848	5.11482	Liver	7.49427e-07	0.00142766	-4.9481	Brain_Hypothalamus	4.28139e-06	0.00321085	-4.59723	NA	NA	NA	1	1	1	0	3	6.25748	-0.415167	-4.94894	0.171875	-4.76504	-1.44225	NA	NA	3.9125e-10	0.67802	7.46199e-07	0.863536	1.88816e-06	0.149233	NA	NA	3.34109e-07	0.954121	0.000579957	0.993093	0.00160197	0.955069	NA	NA
EFNA3	3.1404e-07	0.000177848	5.11482	Liver	7.49427e-07	0.00142766	-4.9481	Brain_Nucleus_accumbens_basal_ganglia	5.48168e-06	0.00523514	4.54545	NA	NA	NA	1	1	1	0	3	6.25748	-0.415167	-4.94894	0.171875	4.71307	1.44418	NA	NA	3.9125e-10	0.67802	7.46199e-07	0.863536	2.4401e-06	0.148688	NA	NA	3.34109e-07	0.954121	0.000579957	0.993093	0.00175764	0.960364	NA	NA
EFNA3	3.1404e-07	0.000177848	5.11482	Liver	7.49427e-07	0.00142766	-4.9481	Brain_Putamen_basal_ganglia	5.48168e-06	0.00378089	-4.54545	NA	NA	NA	1	1	1	0	3	6.25748	-0.415167	-4.94894	0.171875	-3.0821	-1.5947	NA	NA	3.9125e-10	0.67802	7.46199e-07	0.863536	0.00205543	0.11078	NA	NA	3.34109e-07	0.954121	0.000579957	0.993093	0.182861	0.93475	NA	NA
EFNA3	3.1404e-07	0.000177848	5.11482	Liver	7.49427e-07	0.00142766	-4.9481	Brain_Spinal_cord_cervical_c-1	5.48168e-06	0.00326503	-4.54545	NA	NA	NA	1	1	1	0	3	6.25748	-0.415167	-4.94894	0.171875	-4.71307	-1.44418	NA	NA	3.9125e-10	0.67802	7.46199e-07	0.863536	2.4401e-06	0.148688	NA	NA	3.34109e-07	0.954121	0.000579957	0.993093	0.00149638	0.949702	NA	NA
EFNA3	3.1404e-07	0.000177848	5.11482	Liver	7.49427e-07	0.00142766	-4.9481	Brain_Substantia_nigra	2.69115e-07	0.000295331	-5.14388	NA	NA	NA	1	1	1	0	3	6.25748	-0.415167	-4.94894	0.171875	-5.16917	0.122333	NA	NA	3.9125e-10	0.67802	7.46199e-07	0.863536	2.35138e-07	0.902635	NA	NA	3.34109e-07	0.954121	0.000579957	0.993093	0.000172356	0.997368	NA	NA
EFNA3	3.1404e-07	0.000177848	5.11482	Liver	7.49427e-07	0.00142766	-4.9481	Breast_Mammary_Tissue	2.69115e-07	0.000271081	-5.14388	NA	NA	NA	1	1	1	0	3	6.25748	-0.415167	-4.94894	0.171875	-5.16917	0.122333	NA	NA	3.9125e-10	0.67802	7.46199e-07	0.863536	2.35138e-07	0.902635	NA	NA	3.34109e-07	0.954121	0.000579957	0.993093	0.000170475	0.99645	NA	NA
EFNA3	3.1404e-07	0.000177848	5.11482	Liver	7.49427e-07	0.00142766	-4.9481	Cells_Cultured_fibroblasts	3.96526e-06	0.00436287	-4.61319	NA	NA	NA	1	1	1	0	3	6.25748	-0.415167	-4.94894	0.171875	-4.78105	-1.44154	NA	NA	3.9125e-10	0.67802	7.46199e-07	0.863536	1.74383e-06	0.149432	NA	NA	3.34109e-07	0.954121	0.000579957	0.993093	0.00143498	0.927377	NA	NA
EFNA3	3.1404e-07	0.000177848	5.11482	Liver	7.49427e-07	0.00142766	-4.9481	Cells_EBV-transformed_lymphocytes	5.48168e-06	0.00390337	-4.54545	NA	NA	NA	1	1	1	0	3	6.25748	-0.415167	-4.94894	0.171875	-4.71307	-1.44418	NA	NA	3.9125e-10	0.67802	7.46199e-07	0.863536	2.4401e-06	0.148688	NA	NA	3.34109e-07	0.954121	0.000579957	0.993093	0.00138269	0.924775	NA	NA
EFNA3	3.1404e-07	0.000177848	5.11482	Liver	7.49427e-07	0.00142766	-4.9481	Colon_Sigmoid	5.48168e-06	0.00396235	-4.54545	NA	NA	NA	1	1	1	0	3	6.25748	-0.415167	-4.94894	0.171875	-4.71307	-1.44418	NA	NA	3.9125e-10	0.67802	7.46199e-07	0.863536	2.4401e-06	0.148688	NA	NA	3.34109e-07	0.954121	0.000579957	0.993093	0.00192602	0.94795	NA	NA
EFNA3	3.1404e-07	0.000177848	5.11482	Liver	7.49427e-07	0.00142766	-4.9481	Colon_Transverse	5.48168e-06	0.00411975	-4.54545	NA	NA	NA	1	1	1	0	3	6.25748	-0.415167	-4.94894	0.171875	-4.71307	-1.44418	NA	NA	3.9125e-10	0.67802	7.46199e-07	0.863536	2.4401e-06	0.148688	NA	NA	3.34109e-07	0.954121	0.000579957	0.993093	0.00191131	0.943561	NA	NA
EFNA3	3.1404e-07	0.000177848	5.11482	Liver	7.49427e-07	0.00142766	-4.9481	Esophagus_Gastroesophageal_Junction	5.48168e-06	0.00437422	4.54545	NA	NA	NA	1	1	1	0	3	6.25748	-0.415167	-4.94894	0.171875	4.71307	1.44418	NA	NA	3.9125e-10	0.67802	7.46199e-07	0.863536	2.4401e-06	0.148688	NA	NA	3.34109e-07	0.954121	0.000579957	0.993093	0.00173519	0.94885	NA	NA
EFNA3	3.1404e-07	0.000177848	5.11482	Liver	7.49427e-07	0.00142766	-4.9481	Esophagus_Mucosa	5.48168e-06	0.00408938	-4.54545	NA	NA	NA	1	1	1	0	3	6.25748	-0.415167	-4.94894	0.171875	-4.71307	-1.44418	NA	NA	3.9125e-10	0.67802	7.46199e-07	0.863536	2.4401e-06	0.148688	NA	NA	3.34109e-07	0.954121	0.000579957	0.993093	0.0015761	0.919486	NA	NA
EFNA3	3.1404e-07	0.000177848	5.11482	Liver	7.49427e-07	0.00142766	-4.9481	Esophagus_Muscularis	5.48168e-06	0.00400445	-4.54545	NA	NA	NA	1	1	1	0	3	6.25748	-0.415167	-4.94894	0.171875	-4.71307	-1.44418	NA	NA	3.9125e-10	0.67802	7.46199e-07	0.863536	2.4401e-06	0.148688	NA	NA	3.34109e-07	0.954121	0.000579957	0.993093	0.00183801	0.937326	NA	NA
EFNA3	3.1404e-07	0.000177848	5.11482	Liver	7.49427e-07	0.00142766	-4.9481	Heart_Atrial_Appendage	5.48168e-06	0.00460598	4.54545	NA	NA	NA	1	1	1	0	3	6.25748	-0.415167	-4.94894	0.171875	4.71307	1.44418	NA	NA	3.9125e-10	0.67802	7.46199e-07	0.863536	2.4401e-06	0.148688	NA	NA	3.34109e-07	0.954121	0.000579957	0.993093	0.00182046	0.949696	NA	NA
EFNA3	3.1404e-07	0.000177848	5.11482	Liver	7.49427e-07	0.00142766	-4.9481	Kidney_Cortex	5.48168e-06	0.00351245	-4.54545	NA	NA	NA	1	1	1	0	3	6.25748	-0.415167	-4.94894	0.171875	-4.71307	-1.44418	NA	NA	3.9125e-10	0.67802	7.46199e-07	0.863536	2.4401e-06	0.148688	NA	NA	3.34109e-07	0.954121	0.000579957	0.993093	0.00123462	0.939975	NA	NA
EFNA3	3.1404e-07	0.000177848	5.11482	Liver	7.49427e-07	0.00142766	-4.9481	Liver	5.48168e-06	0.00559424	-4.54545	NA	NA	NA	1	1	1	0	3	6.25748	-0.415167	-4.94894	0.171875	-4.71307	-1.44418	NA	NA	3.9125e-10	0.67802	7.46199e-07	0.863536	2.4401e-06	0.148688	NA	NA	3.34109e-07	0.954121	0.000579957	0.993093	0.00165211	0.951592	NA	NA
EFNA3	3.1404e-07	0.000177848	5.11482	Liver	7.49427e-07	0.00142766	-4.9481	Lung	5.48168e-06	0.00322058	-4.54545	NA	NA	NA	1	1	1	0	3	6.25748	-0.415167	-4.94894	0.171875	-4.71307	-1.44418	NA	NA	3.9125e-10	0.67802	7.46199e-07	0.863536	2.4401e-06	0.148688	NA	NA	3.34109e-07	0.954121	0.000579957	0.993093	0.00105317	0.936658	NA	NA
EFNA3	3.1404e-07	0.000177848	5.11482	Liver	7.49427e-07	0.00142766	-4.9481	Minor_Salivary_Gland	5.48168e-06	0.00314502	-4.54545	NA	NA	NA	1	1	1	0	3	6.25748	-0.415167	-4.94894	0.171875	-4.71307	-1.44418	NA	NA	3.9125e-10	0.67802	7.46199e-07	0.863536	2.4401e-06	0.148688	NA	NA	3.34109e-07	0.954121	0.000579957	0.993093	0.00144893	0.931551	NA	NA
EFNA3	3.1404e-07	0.000177848	5.11482	Liver	7.49427e-07	0.00142766	-4.9481	Nerve_Tibial	2.69115e-07	0.000348004	-5.14388	NA	NA	NA	1	1	1	0	3	6.25748	-0.415167	-4.94894	0.171875	-5.16917	0.122333	NA	NA	3.9125e-10	0.67802	7.46199e-07	0.863536	2.35138e-07	0.902635	NA	NA	3.34109e-07	0.954121	0.000579957	0.993093	0.000187395	0.997068	NA	NA
EFNA3	3.1404e-07	0.000177848	5.11482	Liver	7.49427e-07	0.00142766	-4.9481	Ovary	5.48168e-06	0.00368652	-4.54545	NA	NA	NA	1	1	1	0	3	6.25748	-0.415167	-4.94894	0.171875	-4.71307	-1.44418	NA	NA	3.9125e-10	0.67802	7.46199e-07	0.863536	2.4401e-06	0.148688	NA	NA	3.34109e-07	0.954121	0.000579957	0.993093	0.00167282	0.936664	NA	NA
EFNA3	3.1404e-07	0.000177848	5.11482	Liver	7.49427e-07	0.00142766	-4.9481	Pancreas	5.48168e-06	0.00521757	-4.54545	NA	NA	NA	1	1	1	0	3	6.25748	-0.415167	-4.94894	0.171875	-0.422335	-1.32343	NA	NA	3.9125e-10	0.67802	7.46199e-07	0.863536	0.672781	0.185692	NA	NA	3.34109e-07	0.954121	0.000579957	0.993093	0.955748	0.955978	NA	NA
EFNA3	3.1404e-07	0.000177848	5.11482	Liver	7.49427e-07	0.00142766	-4.9481	Pituitary	5.48168e-06	0.00489993	-4.54545	NA	NA	NA	1	1	1	0	3	6.25748	-0.415167	-4.94894	0.171875	-4.71307	-1.44418	NA	NA	3.9125e-10	0.67802	7.46199e-07	0.863536	2.4401e-06	0.148688	NA	NA	3.34109e-07	0.954121	0.000579957	0.993093	0.00165198	0.954109	NA	NA
EFNA3	3.1404e-07	0.000177848	5.11482	Liver	7.49427e-07	0.00142766	-4.9481	Prostate	5.48168e-06	0.00372335	4.54545	NA	NA	NA	1	1	1	0	3	6.25748	-0.415167	-4.94894	0.171875	4.71307	1.44418	NA	NA	3.9125e-10	0.67802	7.46199e-07	0.863536	2.4401e-06	0.148688	NA	NA	3.34109e-07	0.954121	0.000579957	0.993093	0.00168552	0.94063	NA	NA
EFNA3	3.1404e-07	0.000177848	5.11482	Liver	7.49427e-07	0.00142766	-4.9481	Skin_Not_Sun_Exposed_Suprapubic	5.48168e-06	0.00364023	-4.54545	NA	NA	NA	1	1	1	0	3	6.25748	-0.415167	-4.94894	0.171875	-4.71307	-1.44418	NA	NA	3.9125e-10	0.67802	7.46199e-07	0.863536	2.4401e-06	0.148688	NA	NA	3.34109e-07	0.954121	0.000579957	0.993093	0.00137902	0.924475	NA	NA
EFNA3	3.1404e-07	0.000177848	5.11482	Liver	7.49427e-07	0.00142766	-4.9481	Skin_Sun_Exposed_Lower_leg	5.48168e-06	0.00410862	-4.54545	NA	NA	NA	1	1	1	0	3	6.25748	-0.415167	-4.94894	0.171875	-4.71307	-1.44418	NA	NA	3.9125e-10	0.67802	7.46199e-07	0.863536	2.4401e-06	0.148688	NA	NA	3.34109e-07	0.954121	0.000579957	0.993093	0.00134513	0.94105	NA	NA
EFNA3	3.1404e-07	0.000177848	5.11482	Liver	7.49427e-07	0.00142766	-4.9481	Small_Intestine_Terminal_Ileum	3.1559e-06	0.00208781	-4.6604	NA	NA	NA	1	1	1	0	3	6.25748	-0.415167	-4.94894	0.171875	-4.82845	-1.43996	NA	NA	3.9125e-10	0.67802	7.46199e-07	0.863536	1.37602e-06	0.149877	NA	NA	3.34109e-07	0.954121	0.000579957	0.993093	0.00106314	0.939899	NA	NA
EFNA3	3.1404e-07	0.000177848	5.11482	Liver	7.49427e-07	0.00142766	-4.9481	Spleen	5.48168e-06	0.00352922	4.54545	NA	NA	NA	1	1	1	0	3	6.25748	-0.415167	-4.94894	0.171875	4.71307	1.44418	NA	NA	3.9125e-10	0.67802	7.46199e-07	0.863536	2.4401e-06	0.148688	NA	NA	3.34109e-07	0.954121	0.000579957	0.993093	0.00137994	0.931254	NA	NA
EFNA3	3.1404e-07	0.000177848	5.11482	Liver	7.49427e-07	0.00142766	-4.9481	Stomach	5.48168e-06	0.00351489	-4.54545	NA	NA	NA	1	1	1	0	3	6.25748	-0.415167	-4.94894	0.171875	-4.71307	-1.44418	NA	NA	3.9125e-10	0.67802	7.46199e-07	0.863536	2.4401e-06	0.148688	NA	NA	3.34109e-07	0.954121	0.000579957	0.993093	0.0014283	0.940622	NA	NA
EFNA3	3.1404e-07	0.000177848	5.11482	Liver	7.49427e-07	0.00142766	-4.9481	Testis	5.48168e-06	0.0070277	4.54545	NA	NA	NA	1	1	1	0	3	6.25748	-0.415167	-4.94894	0.171875	4.71307	1.44418	NA	NA	3.9125e-10	0.67802	7.46199e-07	0.863536	2.4401e-06	0.148688	NA	NA	3.34109e-07	0.954121	0.000579957	0.993093	0.00207222	0.938252	NA	NA
EFNA3	3.1404e-07	0.000177848	5.11482	Liver	7.49427e-07	0.00142766	-4.9481	Thyroid	5.48168e-06	0.00389919	-4.54545	NA	NA	NA	1	1	1	0	3	6.25748	-0.415167	-4.94894	0.171875	-4.71307	-1.44418	NA	NA	3.9125e-10	0.67802	7.46199e-07	0.863536	2.4401e-06	0.148688	NA	NA	3.34109e-07	0.954121	0.000579957	0.993093	0.00137101	0.939501	NA	NA
EFNA3	3.1404e-07	0.000177848	5.11482	Liver	7.49427e-07	0.00142766	-4.9481	Uterus	5.61092e-07	0.000574272	-5.00415	NA	NA	NA	1	1	1	0	3	6.25748	-0.415167	-4.94894	0.171875	-5.17249	-1.41692	NA	NA	3.9125e-10	0.67802	7.46199e-07	0.863536	2.30993e-07	0.156506	NA	NA	3.34109e-07	0.954121	0.000579957	0.993093	0.000176969	0.937223	NA	NA
EFNA3	3.1404e-07	0.000177848	5.11482	Liver	7.49427e-07	0.00142766	-4.9481	Vagina	5.48168e-06	0.00455549	-4.54545	NA	NA	NA	1	1	1	0	3	6.25748	-0.415167	-4.94894	0.171875	-4.71307	-1.44418	NA	NA	3.9125e-10	0.67802	7.46199e-07	0.863536	2.4401e-06	0.148688	NA	NA	3.34109e-07	0.954121	0.000579957	0.993093	0.00171886	0.947868	NA	NA
EFNA3	3.1404e-07	0.000177848	5.11482	Liver	7.49427e-07	0.00142766	-4.9481	smultixcan	2.50594e-10	5.51184e-07	2.9643	NA	NA	NA	1	1	1	0	3	6.25748	-0.415167	-4.94894	0.171875	2.51998	1.25488	NA	NA	3.9125e-10	0.67802	7.46199e-07	0.863536	1.77719e-09	0.319513	NA	NA	3.34109e-07	0.954121	0.000579957	0.993093	2.20082e-06	0.959616	NA	NA
FBRSL1	3.8343e-07	0.000199602	5.07701	Liver	9.82213e-06	0.00831607	-4.42105	Brain_Caudate_basal_ganglia	2.98961e-06	0.00289756	4.67153	NA	NA	NA	1	1	1	0	3	5.70559	-0.6871	5.90403	0.709669	4.80354	0.80427	NA	NA	1.1594e-08	0.49202	3.54731e-09	0.477909	1.55882e-06	0.421241	NA	NA	4.59046e-06	0.936791	3.85983e-06	0.983819	0.00161804	0.990217	NA	NA
FBRSL1	3.8343e-07	0.000199602	5.07701	Liver	9.82213e-06	0.00831607	-4.42105	Brain_Cerebellar_Hemisphere	2.98961e-06	0.00248285	-4.67153	NA	NA	NA	1	1	1	0	3	5.70559	-0.6871	5.90403	0.709669	-4.80354	-0.80427	NA	NA	1.1594e-08	0.49202	3.54731e-09	0.477909	1.55882e-06	0.421241	NA	NA	4.59046e-06	0.936791	3.85983e-06	0.983819	0.00114516	0.978107	NA	NA
FBRSL1	3.8343e-07	0.000199602	5.07701	Liver	9.82213e-06	0.00831607	-4.42105	Brain_Frontal_Cortex_BA9	2.98961e-06	0.00306202	4.67153	NA	NA	NA	1	1	1	0	3	5.70559	-0.6871	5.90403	0.709669	4.80354	0.207627	NA	NA	1.1594e-08	0.49202	3.54731e-09	0.477909	1.55882e-06	0.83552	NA	NA	4.59046e-06	0.936791	3.85983e-06	0.983819	0.00167174	0.998147	NA	NA
FBRSL1	3.8343e-07	0.000199602	5.07701	Liver	9.82213e-06	0.00831607	-4.42105	Minor_Salivary_Gland	2.98961e-06	0.00209406	4.67153	NA	NA	NA	1	1	1	0	3	5.70559	-0.6871	5.90403	0.709669	4.80354	0.313028	NA	NA	1.1594e-08	0.49202	3.54731e-09	0.477909	1.55882e-06	0.754259	NA	NA	4.59046e-06	0.936791	3.85983e-06	0.983819	0.00104689	0.995364	NA	NA
FBRSL1	3.8343e-07	0.000199602	5.07701	Liver	9.82213e-06	0.00831607	-4.42105	Skin_Not_Sun_Exposed_Suprapubic	2.98961e-06	0.00232059	4.67153	NA	NA	NA	1	1	1	0	3	5.70559	-0.6871	5.90403	0.709669	4.80354	0.276496	NA	NA	1.1594e-08	0.49202	3.54731e-09	0.477909	1.55882e-06	0.782167	NA	NA	4.59046e-06	0.936791	3.85983e-06	0.983819	0.000992613	0.995109	NA	NA
FBRSL1	3.8343e-07	0.000199602	5.07701	Liver	9.82213e-06	0.00831607	-4.42105	Small_Intestine_Terminal_Ileum	1.00575e-06	0.000729749	-4.89051	NA	NA	NA	1	1	1	0	3	5.70559	-0.6871	5.90403	0.709669	-4.9892	-0.673835	NA	NA	1.1594e-08	0.49202	3.54731e-09	0.477909	6.06286e-07	0.500416	NA	NA	4.59046e-06	0.936791	3.85983e-06	0.983819	0.000554006	0.985276	NA	NA
FBRSL1	3.8343e-07	0.000199602	5.07701	Liver	9.82213e-06	0.00831607	-4.42105	Spleen	2.0544e-07	0.00022574	-5.19435	NA	NA	NA	1	1	1	0	3	5.70559	-0.6871	5.90403	0.709669	-5.32548	-1.16357	NA	NA	1.1594e-08	0.49202	3.54731e-09	0.477909	1.00687e-07	0.244599	NA	NA	4.59046e-06	0.936791	3.85983e-06	0.983819	7.9341e-05	0.940097	NA	NA
FBRSL1	3.8343e-07	0.000199602	5.07701	Liver	9.82213e-06	0.00831607	-4.42105	smultixcan	2.0544e-07	0.000255662	-5.19435	NA	NA	NA	1	1	1	0	3	5.70559	-0.6871	5.90403	0.709669	-2.69343	-0.62671	NA	NA	1.1594e-08	0.49202	3.54731e-09	0.477909	4.17727e-07	0.121397	NA	NA	4.59046e-06	0.936791	3.85983e-06	0.983819	0.000265567	0.909929	NA	NA
FBRSL1	3.8343e-07	0.000199602	5.07701	Whole_Blood	9.82213e-06	0.0061751	-4.42105	Brain_Caudate_basal_ganglia	2.98961e-06	0.00289756	4.67153	NA	NA	NA	1	1	1	0	3	5.70559	-0.6871	-4.44612	0.155405	4.80354	0.80427	NA	NA	1.1594e-08	0.49202	8.74366e-06	0.876502	1.55882e-06	0.421241	NA	NA	4.59046e-06	0.936791	0.00425913	0.991588	0.00161804	0.990217	NA	NA
FBRSL1	3.8343e-07	0.000199602	5.07701	Whole_Blood	9.82213e-06	0.0061751	-4.42105	Brain_Cerebellar_Hemisphere	2.98961e-06	0.00248285	-4.67153	NA	NA	NA	1	1	1	0	3	5.70559	-0.6871	-4.44612	0.155405	-4.80354	-0.80427	NA	NA	1.1594e-08	0.49202	8.74366e-06	0.876502	1.55882e-06	0.421241	NA	NA	4.59046e-06	0.936791	0.00425913	0.991588	0.00114516	0.978107	NA	NA
FBRSL1	3.8343e-07	0.000199602	5.07701	Whole_Blood	9.82213e-06	0.0061751	-4.42105	Brain_Frontal_Cortex_BA9	2.98961e-06	0.00306202	4.67153	NA	NA	NA	1	1	1	0	3	5.70559	-0.6871	-4.44612	0.155405	4.80354	0.207627	NA	NA	1.1594e-08	0.49202	8.74366e-06	0.876502	1.55882e-06	0.83552	NA	NA	4.59046e-06	0.936791	0.00425913	0.991588	0.00167174	0.998147	NA	NA
FBRSL1	3.8343e-07	0.000199602	5.07701	Whole_Blood	9.82213e-06	0.0061751	-4.42105	Minor_Salivary_Gland	2.98961e-06	0.00209406	4.67153	NA	NA	NA	1	1	1	0	3	5.70559	-0.6871	-4.44612	0.155405	4.80354	0.313028	NA	NA	1.1594e-08	0.49202	8.74366e-06	0.876502	1.55882e-06	0.754259	NA	NA	4.59046e-06	0.936791	0.00425913	0.991588	0.00104689	0.995364	NA	NA
FBRSL1	3.8343e-07	0.000199602	5.07701	Whole_Blood	9.82213e-06	0.0061751	-4.42105	Skin_Not_Sun_Exposed_Suprapubic	2.98961e-06	0.00232059	4.67153	NA	NA	NA	1	1	1	0	3	5.70559	-0.6871	-4.44612	0.155405	4.80354	0.276496	NA	NA	1.1594e-08	0.49202	8.74366e-06	0.876502	1.55882e-06	0.782167	NA	NA	4.59046e-06	0.936791	0.00425913	0.991588	0.000992613	0.995109	NA	NA
FBRSL1	3.8343e-07	0.000199602	5.07701	Whole_Blood	9.82213e-06	0.0061751	-4.42105	Small_Intestine_Terminal_Ileum	1.00575e-06	0.000729749	-4.89051	NA	NA	NA	1	1	1	0	3	5.70559	-0.6871	-4.44612	0.155405	-4.9892	-0.673835	NA	NA	1.1594e-08	0.49202	8.74366e-06	0.876502	6.06286e-07	0.500416	NA	NA	4.59046e-06	0.936791	0.00425913	0.991588	0.000554006	0.985276	NA	NA
FBRSL1	3.8343e-07	0.000199602	5.07701	Whole_Blood	9.82213e-06	0.0061751	-4.42105	Spleen	2.0544e-07	0.00022574	-5.19435	NA	NA	NA	1	1	1	0	3	5.70559	-0.6871	-4.44612	0.155405	-5.32548	-1.16357	NA	NA	1.1594e-08	0.49202	8.74366e-06	0.876502	1.00687e-07	0.244599	NA	NA	4.59046e-06	0.936791	0.00425913	0.991588	7.9341e-05	0.940097	NA	NA
FBRSL1	3.8343e-07	0.000199602	5.07701	Whole_Blood	9.82213e-06	0.0061751	-4.42105	smultixcan	2.0544e-07	0.000255662	-5.19435	NA	NA	NA	1	1	1	0	3	5.70559	-0.6871	-4.44612	0.155405	-2.69343	-0.62671	NA	NA	1.1594e-08	0.49202	8.74366e-06	0.876502	4.17727e-07	0.121397	NA	NA	4.59046e-06	0.936791	0.00425913	0.991588	0.000265567	0.909929	NA	NA
FBRSL1	3.8343e-07	0.000199602	5.07701	smultixcan	7.15902e-06	0.0024458	0.371623	Brain_Caudate_basal_ganglia	2.98961e-06	0.00289756	4.67153	NA	NA	NA	1	1	1	0	3	5.70559	-0.6871	0.308065	0.626136	4.80354	0.80427	NA	NA	1.1594e-08	0.49202	5.6686e-11	0.707778	1.55882e-06	0.421241	NA	NA	4.59046e-06	0.936791	4.26904e-08	0.979725	0.00161804	0.990217	NA	NA
FBRSL1	3.8343e-07	0.000199602	5.07701	smultixcan	7.15902e-06	0.0024458	0.371623	Brain_Cerebellar_Hemisphere	2.98961e-06	0.00248285	-4.67153	NA	NA	NA	1	1	1	0	3	5.70559	-0.6871	0.308065	0.626136	-4.80354	-0.80427	NA	NA	1.1594e-08	0.49202	5.6686e-11	0.707778	1.55882e-06	0.421241	NA	NA	4.59046e-06	0.936791	4.26904e-08	0.979725	0.00114516	0.978107	NA	NA
FBRSL1	3.8343e-07	0.000199602	5.07701	smultixcan	7.15902e-06	0.0024458	0.371623	Brain_Frontal_Cortex_BA9	2.98961e-06	0.00306202	4.67153	NA	NA	NA	1	1	1	0	3	5.70559	-0.6871	0.308065	0.626136	4.80354	0.207627	NA	NA	1.1594e-08	0.49202	5.6686e-11	0.707778	1.55882e-06	0.83552	NA	NA	4.59046e-06	0.936791	4.26904e-08	0.979725	0.00167174	0.998147	NA	NA
FBRSL1	3.8343e-07	0.000199602	5.07701	smultixcan	7.15902e-06	0.0024458	0.371623	Minor_Salivary_Gland	2.98961e-06	0.00209406	4.67153	NA	NA	NA	1	1	1	0	3	5.70559	-0.6871	0.308065	0.626136	4.80354	0.313028	NA	NA	1.1594e-08	0.49202	5.6686e-11	0.707778	1.55882e-06	0.754259	NA	NA	4.59046e-06	0.936791	4.26904e-08	0.979725	0.00104689	0.995364	NA	NA
FBRSL1	3.8343e-07	0.000199602	5.07701	smultixcan	7.15902e-06	0.0024458	0.371623	Skin_Not_Sun_Exposed_Suprapubic	2.98961e-06	0.00232059	4.67153	NA	NA	NA	1	1	1	0	3	5.70559	-0.6871	0.308065	0.626136	4.80354	0.276496	NA	NA	1.1594e-08	0.49202	5.6686e-11	0.707778	1.55882e-06	0.782167	NA	NA	4.59046e-06	0.936791	4.26904e-08	0.979725	0.000992613	0.995109	NA	NA
FBRSL1	3.8343e-07	0.000199602	5.07701	smultixcan	7.15902e-06	0.0024458	0.371623	Small_Intestine_Terminal_Ileum	1.00575e-06	0.000729749	-4.89051	NA	NA	NA	1	1	1	0	3	5.70559	-0.6871	0.308065	0.626136	-4.9892	-0.673835	NA	NA	1.1594e-08	0.49202	5.6686e-11	0.707778	6.06286e-07	0.500416	NA	NA	4.59046e-06	0.936791	4.26904e-08	0.979725	0.000554006	0.985276	NA	NA
FBRSL1	3.8343e-07	0.000199602	5.07701	smultixcan	7.15902e-06	0.0024458	0.371623	Spleen	2.0544e-07	0.00022574	-5.19435	NA	NA	NA	1	1	1	0	3	5.70559	-0.6871	0.308065	0.626136	-5.32548	-1.16357	NA	NA	1.1594e-08	0.49202	5.6686e-11	0.707778	1.00687e-07	0.244599	NA	NA	4.59046e-06	0.936791	4.26904e-08	0.979725	7.9341e-05	0.940097	NA	NA
FBRSL1	3.8343e-07	0.000199602	5.07701	smultixcan	7.15902e-06	0.0024458	0.371623	smultixcan	2.0544e-07	0.000255662	-5.19435	NA	NA	NA	1	1	1	0	3	5.70559	-0.6871	0.308065	0.626136	-2.69343	-0.62671	NA	NA	1.1594e-08	0.49202	5.6686e-11	0.707778	4.17727e-07	0.121397	NA	NA	4.59046e-06	0.936791	4.26904e-08	0.979725	0.000265567	0.909929	NA	NA
RAB2A	4.2765e-07	0.000202914	-5.05622	Adipose_Visceral_Omentum	6.50214e-08	0.000201978	5.40441	Brain_Amygdala	5.29299e-08	7.25033e-05	5.44118	NA	NA	NA	1	1	1	0	3	-5.10207	-1.90177	5.41965	-0.228346	5.43032	-0.26378	NA	NA	3.3596e-07	0.057201	5.97169e-08	0.819377	5.62517e-08	0.79195	NA	NA	0.000105698	0.873452	7.35256e-05	0.991993	5.34081e-05	0.998415	NA	NA
RAB2A	4.2765e-07	0.000202914	-5.05622	Adipose_Visceral_Omentum	6.50214e-08	0.000201978	5.40441	Brain_Frontal_Cortex_BA9	5.29299e-08	9.75815e-05	5.44118	NA	NA	NA	1	1	1	0	3	-5.10207	-1.90177	5.41965	-0.228346	5.43032	-0.26378	NA	NA	3.3596e-07	0.057201	5.97169e-08	0.819377	5.62517e-08	0.79195	NA	NA	0.000105698	0.873452	7.35256e-05	0.991993	7.44979e-05	0.99697	NA	NA
RAB2A	4.2765e-07	0.000202914	-5.05622	Adipose_Visceral_Omentum	6.50214e-08	0.000201978	5.40441	Brain_Putamen_basal_ganglia	4.93068e-06	0.00365184	4.56772	NA	NA	NA	1	1	1	0	3	-5.10207	-1.90177	5.41965	-0.228346	4.72657	1.33741	NA	NA	3.3596e-07	0.057201	5.97169e-08	0.819377	2.28344e-06	0.181088	NA	NA	0.000105698	0.873452	7.35256e-05	0.991993	0.00152684	0.956339	NA	NA
RAB2A	4.2765e-07	0.000202914	-5.05622	Adipose_Visceral_Omentum	6.50214e-08	0.000201978	5.40441	Brain_Spinal_cord_cervical_c-1	5.29299e-08	6.2064e-05	5.44118	NA	NA	NA	1	1	1	0	3	-5.10207	-1.90177	5.41965	-0.228346	5.43032	-0.26378	NA	NA	3.3596e-07	0.057201	5.97169e-08	0.819377	5.62517e-08	0.79195	NA	NA	0.000105698	0.873452	7.35256e-05	0.991993	6.0492e-05	0.997421	NA	NA
RAB2A	4.2765e-07	0.000202914	-5.05622	Adipose_Visceral_Omentum	6.50214e-08	0.000201978	5.40441	Brain_Substantia_nigra	5.29299e-08	6.33667e-05	-5.44118	NA	NA	NA	1	1	1	0	3	-5.10207	-1.90177	5.41965	-0.228346	-5.43032	0.26378	NA	NA	3.3596e-07	0.057201	5.97169e-08	0.819377	5.62517e-08	0.79195	NA	NA	0.000105698	0.873452	7.35256e-05	0.991993	4.48179e-05	0.997189	NA	NA
RAB2A	4.2765e-07	0.000202914	-5.05622	Adipose_Visceral_Omentum	6.50214e-08	0.000201978	5.40441	Cells_EBV-transformed_lymphocytes	5.29299e-08	7.08466e-05	5.44118	NA	NA	NA	1	1	1	0	3	-5.10207	-1.90177	5.41965	-0.228346	5.43032	-0.26378	NA	NA	3.3596e-07	0.057201	5.97169e-08	0.819377	5.62517e-08	0.79195	NA	NA	0.000105698	0.873452	7.35256e-05	0.991993	5.31386e-05	0.991894	NA	NA
RAB2A	4.2765e-07	0.000202914	-5.05622	Adipose_Visceral_Omentum	6.50214e-08	0.000201978	5.40441	Colon_Sigmoid	5.29299e-08	8.53618e-05	5.44118	NA	NA	NA	1	1	1	0	3	-5.10207	-1.90177	5.41965	-0.228346	5.43032	-0.26378	NA	NA	3.3596e-07	0.057201	5.97169e-08	0.819377	5.62517e-08	0.79195	NA	NA	0.000105698	0.873452	7.35256e-05	0.991993	6.40008e-05	0.995731	NA	NA
RAB2A	4.2765e-07	0.000202914	-5.05622	Adipose_Visceral_Omentum	6.50214e-08	0.000201978	5.40441	Lung	5.29299e-08	6.59834e-05	5.44118	NA	NA	NA	1	1	1	0	3	-5.10207	-1.90177	5.41965	-0.228346	5.43032	-0.26378	NA	NA	3.3596e-07	0.057201	5.97169e-08	0.819377	5.62517e-08	0.79195	NA	NA	0.000105698	0.873452	7.35256e-05	0.991993	3.84978e-05	0.991263	NA	NA
RAB2A	4.2765e-07	0.000202914	-5.05622	Adipose_Visceral_Omentum	6.50214e-08	0.000201978	5.40441	Minor_Salivary_Gland	8.76856e-08	0.000117608	5.35055	NA	NA	NA	1	1	1	0	3	-5.10207	-1.90177	5.41965	-0.228346	5.34653	-0.255906	NA	NA	3.3596e-07	0.057201	5.97169e-08	0.819377	8.96557e-08	0.798024	NA	NA	0.000105698	0.873452	7.35256e-05	0.991993	9.13561e-05	0.995364	NA	NA
RAB2A	4.2765e-07	0.000202914	-5.05622	Adipose_Visceral_Omentum	6.50214e-08	0.000201978	5.40441	Ovary	5.29299e-08	8.27541e-05	5.44118	NA	NA	NA	1	1	1	0	3	-5.10207	-1.90177	5.41965	-0.228346	5.43032	-0.26378	NA	NA	3.3596e-07	0.057201	5.97169e-08	0.819377	5.62517e-08	0.79195	NA	NA	0.000105698	0.873452	7.35256e-05	0.991993	5.99813e-05	0.997177	NA	NA
RAB2A	4.2765e-07	0.000202914	-5.05622	Adipose_Visceral_Omentum	6.50214e-08	0.000201978	5.40441	Prostate	5.29299e-08	7.07761e-05	-5.44118	NA	NA	NA	1	1	1	0	3	-5.10207	-1.90177	5.41965	-0.228346	-5.43032	0.26378	NA	NA	3.3596e-07	0.057201	5.97169e-08	0.819377	5.62517e-08	0.79195	NA	NA	0.000105698	0.873452	7.35256e-05	0.991993	5.62517e-05	0.995538	NA	NA
RAB2A	4.2765e-07	0.000202914	-5.05622	Adipose_Visceral_Omentum	6.50214e-08	0.000201978	5.40441	Skin_Sun_Exposed_Lower_leg	5.29299e-08	6.32235e-05	-5.44118	NA	NA	NA	1	1	1	0	3	-5.10207	-1.90177	5.41965	-0.228346	-5.43032	0.26378	NA	NA	3.3596e-07	0.057201	5.97169e-08	0.819377	5.62517e-08	0.79195	NA	NA	0.000105698	0.873452	7.35256e-05	0.991993	4.90644e-05	0.997981	NA	NA
RAB2A	4.2765e-07	0.000202914	-5.05622	Adipose_Visceral_Omentum	6.50214e-08	0.000201978	5.40441	Small_Intestine_Terminal_Ileum	5.00132e-08	6.24971e-05	-5.45126	NA	NA	NA	1	1	1	0	3	-5.10207	-1.90177	5.41965	-0.228346	-5.46946	-0.0745098	NA	NA	3.3596e-07	0.057201	5.97169e-08	0.819377	4.51416e-08	0.940605	NA	NA	0.000105698	0.873452	7.35256e-05	0.991993	5.36577e-05	0.997487	NA	NA
RAB2A	4.2765e-07	0.000202914	-5.05622	Adipose_Visceral_Omentum	6.50214e-08	0.000201978	5.40441	Spleen	5.29299e-08	7.18445e-05	-5.44118	NA	NA	NA	1	1	1	0	3	-5.10207	-1.90177	5.41965	-0.228346	-5.43032	0.26378	NA	NA	3.3596e-07	0.057201	5.97169e-08	0.819377	5.62517e-08	0.79195	NA	NA	0.000105698	0.873452	7.35256e-05	0.991993	4.92515e-05	0.994067	NA	NA
RAB2A	4.2765e-07	0.000202914	-5.05622	Adipose_Visceral_Omentum	6.50214e-08	0.000201978	5.40441	Testis	8.76856e-08	0.00025234	5.35055	NA	NA	NA	1	1	1	0	3	-5.10207	-1.90177	5.41965	-0.228346	5.34653	-0.255906	NA	NA	3.3596e-07	0.057201	5.97169e-08	0.819377	8.96557e-08	0.798024	NA	NA	0.000105698	0.873452	7.35256e-05	0.991993	0.000114551	0.996632	NA	NA
RAB2A	4.2765e-07	0.000202914	-5.05622	Adipose_Visceral_Omentum	6.50214e-08	0.000201978	5.40441	Thyroid	5.29299e-08	8.88957e-05	5.44118	NA	NA	NA	1	1	1	0	3	-5.10207	-1.90177	5.41965	-0.228346	5.43032	-0.26378	NA	NA	3.3596e-07	0.057201	5.97169e-08	0.819377	5.62517e-08	0.79195	NA	NA	0.000105698	0.873452	7.35256e-05	0.991993	4.86831e-05	0.996737	NA	NA
RAB2A	4.2765e-07	0.000202914	-5.05622	Adipose_Visceral_Omentum	6.50214e-08	0.000201978	5.40441	smultixcan	5.00132e-08	7.27723e-05	-5.45126	NA	NA	NA	1	1	1	0	3	-5.10207	-1.90177	5.41965	-0.228346	-5.48916	0.153641	NA	NA	3.3596e-07	0.057201	5.97169e-08	0.819377	3.46716e-08	0.876852	NA	NA	0.000105698	0.873452	7.35256e-05	0.991993	2.96539e-05	0.997155	NA	NA
RAB2A	4.2765e-07	0.000202914	-5.05622	Adrenal_Gland	2.89182e-08	3.99554e-05	5.54786	Brain_Amygdala	5.29299e-08	7.25033e-05	5.44118	NA	NA	NA	1	1	1	0	3	-5.10207	-1.90177	5.4922	-0.893839	5.43032	-0.26378	NA	NA	3.3596e-07	0.057201	3.96964e-08	0.371408	5.62517e-08	0.79195	NA	NA	0.000105698	0.873452	3.87371e-05	0.971392	5.34081e-05	0.998415	NA	NA
RAB2A	4.2765e-07	0.000202914	-5.05622	Adrenal_Gland	2.89182e-08	3.99554e-05	5.54786	Brain_Frontal_Cortex_BA9	5.29299e-08	9.75815e-05	5.44118	NA	NA	NA	1	1	1	0	3	-5.10207	-1.90177	5.4922	-0.893839	5.43032	-0.26378	NA	NA	3.3596e-07	0.057201	3.96964e-08	0.371408	5.62517e-08	0.79195	NA	NA	0.000105698	0.873452	3.87371e-05	0.971392	7.44979e-05	0.99697	NA	NA
RAB2A	4.2765e-07	0.000202914	-5.05622	Adrenal_Gland	2.89182e-08	3.99554e-05	5.54786	Brain_Putamen_basal_ganglia	4.93068e-06	0.00365184	4.56772	NA	NA	NA	1	1	1	0	3	-5.10207	-1.90177	5.4922	-0.893839	4.72657	1.33741	NA	NA	3.3596e-07	0.057201	3.96964e-08	0.371408	2.28344e-06	0.181088	NA	NA	0.000105698	0.873452	3.87371e-05	0.971392	0.00152684	0.956339	NA	NA
RAB2A	4.2765e-07	0.000202914	-5.05622	Adrenal_Gland	2.89182e-08	3.99554e-05	5.54786	Brain_Spinal_cord_cervical_c-1	5.29299e-08	6.2064e-05	5.44118	NA	NA	NA	1	1	1	0	3	-5.10207	-1.90177	5.4922	-0.893839	5.43032	-0.26378	NA	NA	3.3596e-07	0.057201	3.96964e-08	0.371408	5.62517e-08	0.79195	NA	NA	0.000105698	0.873452	3.87371e-05	0.971392	6.0492e-05	0.997421	NA	NA
RAB2A	4.2765e-07	0.000202914	-5.05622	Adrenal_Gland	2.89182e-08	3.99554e-05	5.54786	Brain_Substantia_nigra	5.29299e-08	6.33667e-05	-5.44118	NA	NA	NA	1	1	1	0	3	-5.10207	-1.90177	5.4922	-0.893839	-5.43032	0.26378	NA	NA	3.3596e-07	0.057201	3.96964e-08	0.371408	5.62517e-08	0.79195	NA	NA	0.000105698	0.873452	3.87371e-05	0.971392	4.48179e-05	0.997189	NA	NA
RAB2A	4.2765e-07	0.000202914	-5.05622	Adrenal_Gland	2.89182e-08	3.99554e-05	5.54786	Cells_EBV-transformed_lymphocytes	5.29299e-08	7.08466e-05	5.44118	NA	NA	NA	1	1	1	0	3	-5.10207	-1.90177	5.4922	-0.893839	5.43032	-0.26378	NA	NA	3.3596e-07	0.057201	3.96964e-08	0.371408	5.62517e-08	0.79195	NA	NA	0.000105698	0.873452	3.87371e-05	0.971392	5.31386e-05	0.991894	NA	NA
RAB2A	4.2765e-07	0.000202914	-5.05622	Adrenal_Gland	2.89182e-08	3.99554e-05	5.54786	Colon_Sigmoid	5.29299e-08	8.53618e-05	5.44118	NA	NA	NA	1	1	1	0	3	-5.10207	-1.90177	5.4922	-0.893839	5.43032	-0.26378	NA	NA	3.3596e-07	0.057201	3.96964e-08	0.371408	5.62517e-08	0.79195	NA	NA	0.000105698	0.873452	3.87371e-05	0.971392	6.40008e-05	0.995731	NA	NA
RAB2A	4.2765e-07	0.000202914	-5.05622	Adrenal_Gland	2.89182e-08	3.99554e-05	5.54786	Lung	5.29299e-08	6.59834e-05	5.44118	NA	NA	NA	1	1	1	0	3	-5.10207	-1.90177	5.4922	-0.893839	5.43032	-0.26378	NA	NA	3.3596e-07	0.057201	3.96964e-08	0.371408	5.62517e-08	0.79195	NA	NA	0.000105698	0.873452	3.87371e-05	0.971392	3.84978e-05	0.991263	NA	NA
RAB2A	4.2765e-07	0.000202914	-5.05622	Adrenal_Gland	2.89182e-08	3.99554e-05	5.54786	Minor_Salivary_Gland	8.76856e-08	0.000117608	5.35055	NA	NA	NA	1	1	1	0	3	-5.10207	-1.90177	5.4922	-0.893839	5.34653	-0.255906	NA	NA	3.3596e-07	0.057201	3.96964e-08	0.371408	8.96557e-08	0.798024	NA	NA	0.000105698	0.873452	3.87371e-05	0.971392	9.13561e-05	0.995364	NA	NA
RAB2A	4.2765e-07	0.000202914	-5.05622	Adrenal_Gland	2.89182e-08	3.99554e-05	5.54786	Ovary	5.29299e-08	8.27541e-05	5.44118	NA	NA	NA	1	1	1	0	3	-5.10207	-1.90177	5.4922	-0.893839	5.43032	-0.26378	NA	NA	3.3596e-07	0.057201	3.96964e-08	0.371408	5.62517e-08	0.79195	NA	NA	0.000105698	0.873452	3.87371e-05	0.971392	5.99813e-05	0.997177	NA	NA
RAB2A	4.2765e-07	0.000202914	-5.05622	Adrenal_Gland	2.89182e-08	3.99554e-05	5.54786	Prostate	5.29299e-08	7.07761e-05	-5.44118	NA	NA	NA	1	1	1	0	3	-5.10207	-1.90177	5.4922	-0.893839	-5.43032	0.26378	NA	NA	3.3596e-07	0.057201	3.96964e-08	0.371408	5.62517e-08	0.79195	NA	NA	0.000105698	0.873452	3.87371e-05	0.971392	5.62517e-05	0.995538	NA	NA
RAB2A	4.2765e-07	0.000202914	-5.05622	Adrenal_Gland	2.89182e-08	3.99554e-05	5.54786	Skin_Sun_Exposed_Lower_leg	5.29299e-08	6.32235e-05	-5.44118	NA	NA	NA	1	1	1	0	3	-5.10207	-1.90177	5.4922	-0.893839	-5.43032	0.26378	NA	NA	3.3596e-07	0.057201	3.96964e-08	0.371408	5.62517e-08	0.79195	NA	NA	0.000105698	0.873452	3.87371e-05	0.971392	4.90644e-05	0.997981	NA	NA
RAB2A	4.2765e-07	0.000202914	-5.05622	Adrenal_Gland	2.89182e-08	3.99554e-05	5.54786	Small_Intestine_Terminal_Ileum	5.00132e-08	6.24971e-05	-5.45126	NA	NA	NA	1	1	1	0	3	-5.10207	-1.90177	5.4922	-0.893839	-5.46946	-0.0745098	NA	NA	3.3596e-07	0.057201	3.96964e-08	0.371408	4.51416e-08	0.940605	NA	NA	0.000105698	0.873452	3.87371e-05	0.971392	5.36577e-05	0.997487	NA	NA
RAB2A	4.2765e-07	0.000202914	-5.05622	Adrenal_Gland	2.89182e-08	3.99554e-05	5.54786	Spleen	5.29299e-08	7.18445e-05	-5.44118	NA	NA	NA	1	1	1	0	3	-5.10207	-1.90177	5.4922	-0.893839	-5.43032	0.26378	NA	NA	3.3596e-07	0.057201	3.96964e-08	0.371408	5.62517e-08	0.79195	NA	NA	0.000105698	0.873452	3.87371e-05	0.971392	4.92515e-05	0.994067	NA	NA
RAB2A	4.2765e-07	0.000202914	-5.05622	Adrenal_Gland	2.89182e-08	3.99554e-05	5.54786	Testis	8.76856e-08	0.00025234	5.35055	NA	NA	NA	1	1	1	0	3	-5.10207	-1.90177	5.4922	-0.893839	5.34653	-0.255906	NA	NA	3.3596e-07	0.057201	3.96964e-08	0.371408	8.96557e-08	0.798024	NA	NA	0.000105698	0.873452	3.87371e-05	0.971392	0.000114551	0.996632	NA	NA
RAB2A	4.2765e-07	0.000202914	-5.05622	Adrenal_Gland	2.89182e-08	3.99554e-05	5.54786	Thyroid	5.29299e-08	8.88957e-05	5.44118	NA	NA	NA	1	1	1	0	3	-5.10207	-1.90177	5.4922	-0.893839	5.43032	-0.26378	NA	NA	3.3596e-07	0.057201	3.96964e-08	0.371408	5.62517e-08	0.79195	NA	NA	0.000105698	0.873452	3.87371e-05	0.971392	4.86831e-05	0.996737	NA	NA
RAB2A	4.2765e-07	0.000202914	-5.05622	Adrenal_Gland	2.89182e-08	3.99554e-05	5.54786	smultixcan	5.00132e-08	7.27723e-05	-5.45126	NA	NA	NA	1	1	1	0	3	-5.10207	-1.90177	5.4922	-0.893839	-5.48916	0.153641	NA	NA	3.3596e-07	0.057201	3.96964e-08	0.371408	3.46716e-08	0.876852	NA	NA	0.000105698	0.873452	3.87371e-05	0.971392	2.96539e-05	0.997155	NA	NA
RAB2A	4.2765e-07	0.000202914	-5.05622	Artery_Aorta	2.90853e-08	0.00013609	5.54686	Brain_Amygdala	5.29299e-08	7.25033e-05	5.44118	NA	NA	NA	1	1	1	0	3	-5.10207	-1.90177	5.48639	-0.938117	5.43032	-0.26378	NA	NA	3.3596e-07	0.057201	4.1022e-08	0.348185	5.62517e-08	0.79195	NA	NA	0.000105698	0.873452	6.4625e-05	0.991196	5.34081e-05	0.998415	NA	NA
RAB2A	4.2765e-07	0.000202914	-5.05622	Artery_Aorta	2.90853e-08	0.00013609	5.54686	Brain_Frontal_Cortex_BA9	5.29299e-08	9.75815e-05	5.44118	NA	NA	NA	1	1	1	0	3	-5.10207	-1.90177	5.48639	-0.938117	5.43032	-0.26378	NA	NA	3.3596e-07	0.057201	4.1022e-08	0.348185	5.62517e-08	0.79195	NA	NA	0.000105698	0.873452	6.4625e-05	0.991196	7.44979e-05	0.99697	NA	NA
RAB2A	4.2765e-07	0.000202914	-5.05622	Artery_Aorta	2.90853e-08	0.00013609	5.54686	Brain_Putamen_basal_ganglia	4.93068e-06	0.00365184	4.56772	NA	NA	NA	1	1	1	0	3	-5.10207	-1.90177	5.48639	-0.938117	4.72657	1.33741	NA	NA	3.3596e-07	0.057201	4.1022e-08	0.348185	2.28344e-06	0.181088	NA	NA	0.000105698	0.873452	6.4625e-05	0.991196	0.00152684	0.956339	NA	NA
RAB2A	4.2765e-07	0.000202914	-5.05622	Artery_Aorta	2.90853e-08	0.00013609	5.54686	Brain_Spinal_cord_cervical_c-1	5.29299e-08	6.2064e-05	5.44118	NA	NA	NA	1	1	1	0	3	-5.10207	-1.90177	5.48639	-0.938117	5.43032	-0.26378	NA	NA	3.3596e-07	0.057201	4.1022e-08	0.348185	5.62517e-08	0.79195	NA	NA	0.000105698	0.873452	6.4625e-05	0.991196	6.0492e-05	0.997421	NA	NA
RAB2A	4.2765e-07	0.000202914	-5.05622	Artery_Aorta	2.90853e-08	0.00013609	5.54686	Brain_Substantia_nigra	5.29299e-08	6.33667e-05	-5.44118	NA	NA	NA	1	1	1	0	3	-5.10207	-1.90177	5.48639	-0.938117	-5.43032	0.26378	NA	NA	3.3596e-07	0.057201	4.1022e-08	0.348185	5.62517e-08	0.79195	NA	NA	0.000105698	0.873452	6.4625e-05	0.991196	4.48179e-05	0.997189	NA	NA
RAB2A	4.2765e-07	0.000202914	-5.05622	Artery_Aorta	2.90853e-08	0.00013609	5.54686	Cells_EBV-transformed_lymphocytes	5.29299e-08	7.08466e-05	5.44118	NA	NA	NA	1	1	1	0	3	-5.10207	-1.90177	5.48639	-0.938117	5.43032	-0.26378	NA	NA	3.3596e-07	0.057201	4.1022e-08	0.348185	5.62517e-08	0.79195	NA	NA	0.000105698	0.873452	6.4625e-05	0.991196	5.31386e-05	0.991894	NA	NA
RAB2A	4.2765e-07	0.000202914	-5.05622	Artery_Aorta	2.90853e-08	0.00013609	5.54686	Colon_Sigmoid	5.29299e-08	8.53618e-05	5.44118	NA	NA	NA	1	1	1	0	3	-5.10207	-1.90177	5.48639	-0.938117	5.43032	-0.26378	NA	NA	3.3596e-07	0.057201	4.1022e-08	0.348185	5.62517e-08	0.79195	NA	NA	0.000105698	0.873452	6.4625e-05	0.991196	6.40008e-05	0.995731	NA	NA
RAB2A	4.2765e-07	0.000202914	-5.05622	Artery_Aorta	2.90853e-08	0.00013609	5.54686	Lung	5.29299e-08	6.59834e-05	5.44118	NA	NA	NA	1	1	1	0	3	-5.10207	-1.90177	5.48639	-0.938117	5.43032	-0.26378	NA	NA	3.3596e-07	0.057201	4.1022e-08	0.348185	5.62517e-08	0.79195	NA	NA	0.000105698	0.873452	6.4625e-05	0.991196	3.84978e-05	0.991263	NA	NA
RAB2A	4.2765e-07	0.000202914	-5.05622	Artery_Aorta	2.90853e-08	0.00013609	5.54686	Minor_Salivary_Gland	8.76856e-08	0.000117608	5.35055	NA	NA	NA	1	1	1	0	3	-5.10207	-1.90177	5.48639	-0.938117	5.34653	-0.255906	NA	NA	3.3596e-07	0.057201	4.1022e-08	0.348185	8.96557e-08	0.798024	NA	NA	0.000105698	0.873452	6.4625e-05	0.991196	9.13561e-05	0.995364	NA	NA
RAB2A	4.2765e-07	0.000202914	-5.05622	Artery_Aorta	2.90853e-08	0.00013609	5.54686	Ovary	5.29299e-08	8.27541e-05	5.44118	NA	NA	NA	1	1	1	0	3	-5.10207	-1.90177	5.48639	-0.938117	5.43032	-0.26378	NA	NA	3.3596e-07	0.057201	4.1022e-08	0.348185	5.62517e-08	0.79195	NA	NA	0.000105698	0.873452	6.4625e-05	0.991196	5.99813e-05	0.997177	NA	NA
RAB2A	4.2765e-07	0.000202914	-5.05622	Artery_Aorta	2.90853e-08	0.00013609	5.54686	Prostate	5.29299e-08	7.07761e-05	-5.44118	NA	NA	NA	1	1	1	0	3	-5.10207	-1.90177	5.48639	-0.938117	-5.43032	0.26378	NA	NA	3.3596e-07	0.057201	4.1022e-08	0.348185	5.62517e-08	0.79195	NA	NA	0.000105698	0.873452	6.4625e-05	0.991196	5.62517e-05	0.995538	NA	NA
RAB2A	4.2765e-07	0.000202914	-5.05622	Artery_Aorta	2.90853e-08	0.00013609	5.54686	Skin_Sun_Exposed_Lower_leg	5.29299e-08	6.32235e-05	-5.44118	NA	NA	NA	1	1	1	0	3	-5.10207	-1.90177	5.48639	-0.938117	-5.43032	0.26378	NA	NA	3.3596e-07	0.057201	4.1022e-08	0.348185	5.62517e-08	0.79195	NA	NA	0.000105698	0.873452	6.4625e-05	0.991196	4.90644e-05	0.997981	NA	NA
RAB2A	4.2765e-07	0.000202914	-5.05622	Artery_Aorta	2.90853e-08	0.00013609	5.54686	Small_Intestine_Terminal_Ileum	5.00132e-08	6.24971e-05	-5.45126	NA	NA	NA	1	1	1	0	3	-5.10207	-1.90177	5.48639	-0.938117	-5.46946	-0.0745098	NA	NA	3.3596e-07	0.057201	4.1022e-08	0.348185	4.51416e-08	0.940605	NA	NA	0.000105698	0.873452	6.4625e-05	0.991196	5.36577e-05	0.997487	NA	NA
RAB2A	4.2765e-07	0.000202914	-5.05622	Artery_Aorta	2.90853e-08	0.00013609	5.54686	Spleen	5.29299e-08	7.18445e-05	-5.44118	NA	NA	NA	1	1	1	0	3	-5.10207	-1.90177	5.48639	-0.938117	-5.43032	0.26378	NA	NA	3.3596e-07	0.057201	4.1022e-08	0.348185	5.62517e-08	0.79195	NA	NA	0.000105698	0.873452	6.4625e-05	0.991196	4.92515e-05	0.994067	NA	NA
RAB2A	4.2765e-07	0.000202914	-5.05622	Artery_Aorta	2.90853e-08	0.00013609	5.54686	Testis	8.76856e-08	0.00025234	5.35055	NA	NA	NA	1	1	1	0	3	-5.10207	-1.90177	5.48639	-0.938117	5.34653	-0.255906	NA	NA	3.3596e-07	0.057201	4.1022e-08	0.348185	8.96557e-08	0.798024	NA	NA	0.000105698	0.873452	6.4625e-05	0.991196	0.000114551	0.996632	NA	NA
RAB2A	4.2765e-07	0.000202914	-5.05622	Artery_Aorta	2.90853e-08	0.00013609	5.54686	Thyroid	5.29299e-08	8.88957e-05	5.44118	NA	NA	NA	1	1	1	0	3	-5.10207	-1.90177	5.48639	-0.938117	5.43032	-0.26378	NA	NA	3.3596e-07	0.057201	4.1022e-08	0.348185	5.62517e-08	0.79195	NA	NA	0.000105698	0.873452	6.4625e-05	0.991196	4.86831e-05	0.996737	NA	NA
RAB2A	4.2765e-07	0.000202914	-5.05622	Artery_Aorta	2.90853e-08	0.00013609	5.54686	smultixcan	5.00132e-08	7.27723e-05	-5.45126	NA	NA	NA	1	1	1	0	3	-5.10207	-1.90177	5.48639	-0.938117	-5.48916	0.153641	NA	NA	3.3596e-07	0.057201	4.1022e-08	0.348185	3.46716e-08	0.876852	NA	NA	0.000105698	0.873452	6.4625e-05	0.991196	2.96539e-05	0.997155	NA	NA
RAB2A	4.2765e-07	0.000202914	-5.05622	Brain_Amygdala	6.50214e-08	0.000120924	5.40441	Brain_Amygdala	5.29299e-08	7.25033e-05	5.44118	NA	NA	NA	1	1	1	0	3	-5.10207	-1.90177	5.41965	-0.228346	5.43032	-0.26378	NA	NA	3.3596e-07	0.057201	5.97169e-08	0.819377	5.62517e-08	0.79195	NA	NA	0.000105698	0.873452	8.16629e-05	0.994287	5.34081e-05	0.998415	NA	NA
RAB2A	4.2765e-07	0.000202914	-5.05622	Brain_Amygdala	6.50214e-08	0.000120924	5.40441	Brain_Frontal_Cortex_BA9	5.29299e-08	9.75815e-05	5.44118	NA	NA	NA	1	1	1	0	3	-5.10207	-1.90177	5.41965	-0.228346	5.43032	-0.26378	NA	NA	3.3596e-07	0.057201	5.97169e-08	0.819377	5.62517e-08	0.79195	NA	NA	0.000105698	0.873452	8.16629e-05	0.994287	7.44979e-05	0.99697	NA	NA
RAB2A	4.2765e-07	0.000202914	-5.05622	Brain_Amygdala	6.50214e-08	0.000120924	5.40441	Brain_Putamen_basal_ganglia	4.93068e-06	0.00365184	4.56772	NA	NA	NA	1	1	1	0	3	-5.10207	-1.90177	5.41965	-0.228346	4.72657	1.33741	NA	NA	3.3596e-07	0.057201	5.97169e-08	0.819377	2.28344e-06	0.181088	NA	NA	0.000105698	0.873452	8.16629e-05	0.994287	0.00152684	0.956339	NA	NA
RAB2A	4.2765e-07	0.000202914	-5.05622	Brain_Amygdala	6.50214e-08	0.000120924	5.40441	Brain_Spinal_cord_cervical_c-1	5.29299e-08	6.2064e-05	5.44118	NA	NA	NA	1	1	1	0	3	-5.10207	-1.90177	5.41965	-0.228346	5.43032	-0.26378	NA	NA	3.3596e-07	0.057201	5.97169e-08	0.819377	5.62517e-08	0.79195	NA	NA	0.000105698	0.873452	8.16629e-05	0.994287	6.0492e-05	0.997421	NA	NA
RAB2A	4.2765e-07	0.000202914	-5.05622	Brain_Amygdala	6.50214e-08	0.000120924	5.40441	Brain_Substantia_nigra	5.29299e-08	6.33667e-05	-5.44118	NA	NA	NA	1	1	1	0	3	-5.10207	-1.90177	5.41965	-0.228346	-5.43032	0.26378	NA	NA	3.3596e-07	0.057201	5.97169e-08	0.819377	5.62517e-08	0.79195	NA	NA	0.000105698	0.873452	8.16629e-05	0.994287	4.48179e-05	0.997189	NA	NA
RAB2A	4.2765e-07	0.000202914	-5.05622	Brain_Amygdala	6.50214e-08	0.000120924	5.40441	Cells_EBV-transformed_lymphocytes	5.29299e-08	7.08466e-05	5.44118	NA	NA	NA	1	1	1	0	3	-5.10207	-1.90177	5.41965	-0.228346	5.43032	-0.26378	NA	NA	3.3596e-07	0.057201	5.97169e-08	0.819377	5.62517e-08	0.79195	NA	NA	0.000105698	0.873452	8.16629e-05	0.994287	5.31386e-05	0.991894	NA	NA
RAB2A	4.2765e-07	0.000202914	-5.05622	Brain_Amygdala	6.50214e-08	0.000120924	5.40441	Colon_Sigmoid	5.29299e-08	8.53618e-05	5.44118	NA	NA	NA	1	1	1	0	3	-5.10207	-1.90177	5.41965	-0.228346	5.43032	-0.26378	NA	NA	3.3596e-07	0.057201	5.97169e-08	0.819377	5.62517e-08	0.79195	NA	NA	0.000105698	0.873452	8.16629e-05	0.994287	6.40008e-05	0.995731	NA	NA
RAB2A	4.2765e-07	0.000202914	-5.05622	Brain_Amygdala	6.50214e-08	0.000120924	5.40441	Lung	5.29299e-08	6.59834e-05	5.44118	NA	NA	NA	1	1	1	0	3	-5.10207	-1.90177	5.41965	-0.228346	5.43032	-0.26378	NA	NA	3.3596e-07	0.057201	5.97169e-08	0.819377	5.62517e-08	0.79195	NA	NA	0.000105698	0.873452	8.16629e-05	0.994287	3.84978e-05	0.991263	NA	NA
RAB2A	4.2765e-07	0.000202914	-5.05622	Brain_Amygdala	6.50214e-08	0.000120924	5.40441	Minor_Salivary_Gland	8.76856e-08	0.000117608	5.35055	NA	NA	NA	1	1	1	0	3	-5.10207	-1.90177	5.41965	-0.228346	5.34653	-0.255906	NA	NA	3.3596e-07	0.057201	5.97169e-08	0.819377	8.96557e-08	0.798024	NA	NA	0.000105698	0.873452	8.16629e-05	0.994287	9.13561e-05	0.995364	NA	NA
RAB2A	4.2765e-07	0.000202914	-5.05622	Brain_Amygdala	6.50214e-08	0.000120924	5.40441	Ovary	5.29299e-08	8.27541e-05	5.44118	NA	NA	NA	1	1	1	0	3	-5.10207	-1.90177	5.41965	-0.228346	5.43032	-0.26378	NA	NA	3.3596e-07	0.057201	5.97169e-08	0.819377	5.62517e-08	0.79195	NA	NA	0.000105698	0.873452	8.16629e-05	0.994287	5.99813e-05	0.997177	NA	NA
RAB2A	4.2765e-07	0.000202914	-5.05622	Brain_Amygdala	6.50214e-08	0.000120924	5.40441	Prostate	5.29299e-08	7.07761e-05	-5.44118	NA	NA	NA	1	1	1	0	3	-5.10207	-1.90177	5.41965	-0.228346	-5.43032	0.26378	NA	NA	3.3596e-07	0.057201	5.97169e-08	0.819377	5.62517e-08	0.79195	NA	NA	0.000105698	0.873452	8.16629e-05	0.994287	5.62517e-05	0.995538	NA	NA
RAB2A	4.2765e-07	0.000202914	-5.05622	Brain_Amygdala	6.50214e-08	0.000120924	5.40441	Skin_Sun_Exposed_Lower_leg	5.29299e-08	6.32235e-05	-5.44118	NA	NA	NA	1	1	1	0	3	-5.10207	-1.90177	5.41965	-0.228346	-5.43032	0.26378	NA	NA	3.3596e-07	0.057201	5.97169e-08	0.819377	5.62517e-08	0.79195	NA	NA	0.000105698	0.873452	8.16629e-05	0.994287	4.90644e-05	0.997981	NA	NA
RAB2A	4.2765e-07	0.000202914	-5.05622	Brain_Amygdala	6.50214e-08	0.000120924	5.40441	Small_Intestine_Terminal_Ileum	5.00132e-08	6.24971e-05	-5.45126	NA	NA	NA	1	1	1	0	3	-5.10207	-1.90177	5.41965	-0.228346	-5.46946	-0.0745098	NA	NA	3.3596e-07	0.057201	5.97169e-08	0.819377	4.51416e-08	0.940605	NA	NA	0.000105698	0.873452	8.16629e-05	0.994287	5.36577e-05	0.997487	NA	NA
RAB2A	4.2765e-07	0.000202914	-5.05622	Brain_Amygdala	6.50214e-08	0.000120924	5.40441	Spleen	5.29299e-08	7.18445e-05	-5.44118	NA	NA	NA	1	1	1	0	3	-5.10207	-1.90177	5.41965	-0.228346	-5.43032	0.26378	NA	NA	3.3596e-07	0.057201	5.97169e-08	0.819377	5.62517e-08	0.79195	NA	NA	0.000105698	0.873452	8.16629e-05	0.994287	4.92515e-05	0.994067	NA	NA
RAB2A	4.2765e-07	0.000202914	-5.05622	Brain_Amygdala	6.50214e-08	0.000120924	5.40441	Testis	8.76856e-08	0.00025234	5.35055	NA	NA	NA	1	1	1	0	3	-5.10207	-1.90177	5.41965	-0.228346	5.34653	-0.255906	NA	NA	3.3596e-07	0.057201	5.97169e-08	0.819377	8.96557e-08	0.798024	NA	NA	0.000105698	0.873452	8.16629e-05	0.994287	0.000114551	0.996632	NA	NA
RAB2A	4.2765e-07	0.000202914	-5.05622	Brain_Amygdala	6.50214e-08	0.000120924	5.40441	Thyroid	5.29299e-08	8.88957e-05	5.44118	NA	NA	NA	1	1	1	0	3	-5.10207	-1.90177	5.41965	-0.228346	5.43032	-0.26378	NA	NA	3.3596e-07	0.057201	5.97169e-08	0.819377	5.62517e-08	0.79195	NA	NA	0.000105698	0.873452	8.16629e-05	0.994287	4.86831e-05	0.996737	NA	NA
RAB2A	4.2765e-07	0.000202914	-5.05622	Brain_Amygdala	6.50214e-08	0.000120924	5.40441	smultixcan	5.00132e-08	7.27723e-05	-5.45126	NA	NA	NA	1	1	1	0	3	-5.10207	-1.90177	5.41965	-0.228346	-5.48916	0.153641	NA	NA	3.3596e-07	0.057201	5.97169e-08	0.819377	3.46716e-08	0.876852	NA	NA	0.000105698	0.873452	8.16629e-05	0.994287	2.96539e-05	0.997155	NA	NA
RAB2A	4.2765e-07	0.000202914	-5.05622	Brain_Cerebellum	6.50214e-08	0.000143356	5.40441	Brain_Amygdala	5.29299e-08	7.25033e-05	5.44118	NA	NA	NA	1	1	1	0	3	-5.10207	-1.90177	5.41965	-0.228346	5.43032	-0.26378	NA	NA	3.3596e-07	0.057201	5.97169e-08	0.819377	5.62517e-08	0.79195	NA	NA	0.000105698	0.873452	8.04453e-05	0.987836	5.34081e-05	0.998415	NA	NA
RAB2A	4.2765e-07	0.000202914	-5.05622	Brain_Cerebellum	6.50214e-08	0.000143356	5.40441	Brain_Frontal_Cortex_BA9	5.29299e-08	9.75815e-05	5.44118	NA	NA	NA	1	1	1	0	3	-5.10207	-1.90177	5.41965	-0.228346	5.43032	-0.26378	NA	NA	3.3596e-07	0.057201	5.97169e-08	0.819377	5.62517e-08	0.79195	NA	NA	0.000105698	0.873452	8.04453e-05	0.987836	7.44979e-05	0.99697	NA	NA
RAB2A	4.2765e-07	0.000202914	-5.05622	Brain_Cerebellum	6.50214e-08	0.000143356	5.40441	Brain_Putamen_basal_ganglia	4.93068e-06	0.00365184	4.56772	NA	NA	NA	1	1	1	0	3	-5.10207	-1.90177	5.41965	-0.228346	4.72657	1.33741	NA	NA	3.3596e-07	0.057201	5.97169e-08	0.819377	2.28344e-06	0.181088	NA	NA	0.000105698	0.873452	8.04453e-05	0.987836	0.00152684	0.956339	NA	NA
RAB2A	4.2765e-07	0.000202914	-5.05622	Brain_Cerebellum	6.50214e-08	0.000143356	5.40441	Brain_Spinal_cord_cervical_c-1	5.29299e-08	6.2064e-05	5.44118	NA	NA	NA	1	1	1	0	3	-5.10207	-1.90177	5.41965	-0.228346	5.43032	-0.26378	NA	NA	3.3596e-07	0.057201	5.97169e-08	0.819377	5.62517e-08	0.79195	NA	NA	0.000105698	0.873452	8.04453e-05	0.987836	6.0492e-05	0.997421	NA	NA
RAB2A	4.2765e-07	0.000202914	-5.05622	Brain_Cerebellum	6.50214e-08	0.000143356	5.40441	Brain_Substantia_nigra	5.29299e-08	6.33667e-05	-5.44118	NA	NA	NA	1	1	1	0	3	-5.10207	-1.90177	5.41965	-0.228346	-5.43032	0.26378	NA	NA	3.3596e-07	0.057201	5.97169e-08	0.819377	5.62517e-08	0.79195	NA	NA	0.000105698	0.873452	8.04453e-05	0.987836	4.48179e-05	0.997189	NA	NA
RAB2A	4.2765e-07	0.000202914	-5.05622	Brain_Cerebellum	6.50214e-08	0.000143356	5.40441	Cells_EBV-transformed_lymphocytes	5.29299e-08	7.08466e-05	5.44118	NA	NA	NA	1	1	1	0	3	-5.10207	-1.90177	5.41965	-0.228346	5.43032	-0.26378	NA	NA	3.3596e-07	0.057201	5.97169e-08	0.819377	5.62517e-08	0.79195	NA	NA	0.000105698	0.873452	8.04453e-05	0.987836	5.31386e-05	0.991894	NA	NA
RAB2A	4.2765e-07	0.000202914	-5.05622	Brain_Cerebellum	6.50214e-08	0.000143356	5.40441	Colon_Sigmoid	5.29299e-08	8.53618e-05	5.44118	NA	NA	NA	1	1	1	0	3	-5.10207	-1.90177	5.41965	-0.228346	5.43032	-0.26378	NA	NA	3.3596e-07	0.057201	5.97169e-08	0.819377	5.62517e-08	0.79195	NA	NA	0.000105698	0.873452	8.04453e-05	0.987836	6.40008e-05	0.995731	NA	NA
RAB2A	4.2765e-07	0.000202914	-5.05622	Brain_Cerebellum	6.50214e-08	0.000143356	5.40441	Lung	5.29299e-08	6.59834e-05	5.44118	NA	NA	NA	1	1	1	0	3	-5.10207	-1.90177	5.41965	-0.228346	5.43032	-0.26378	NA	NA	3.3596e-07	0.057201	5.97169e-08	0.819377	5.62517e-08	0.79195	NA	NA	0.000105698	0.873452	8.04453e-05	0.987836	3.84978e-05	0.991263	NA	NA
RAB2A	4.2765e-07	0.000202914	-5.05622	Brain_Cerebellum	6.50214e-08	0.000143356	5.40441	Minor_Salivary_Gland	8.76856e-08	0.000117608	5.35055	NA	NA	NA	1	1	1	0	3	-5.10207	-1.90177	5.41965	-0.228346	5.34653	-0.255906	NA	NA	3.3596e-07	0.057201	5.97169e-08	0.819377	8.96557e-08	0.798024	NA	NA	0.000105698	0.873452	8.04453e-05	0.987836	9.13561e-05	0.995364	NA	NA
RAB2A	4.2765e-07	0.000202914	-5.05622	Brain_Cerebellum	6.50214e-08	0.000143356	5.40441	Ovary	5.29299e-08	8.27541e-05	5.44118	NA	NA	NA	1	1	1	0	3	-5.10207	-1.90177	5.41965	-0.228346	5.43032	-0.26378	NA	NA	3.3596e-07	0.057201	5.97169e-08	0.819377	5.62517e-08	0.79195	NA	NA	0.000105698	0.873452	8.04453e-05	0.987836	5.99813e-05	0.997177	NA	NA
RAB2A	4.2765e-07	0.000202914	-5.05622	Brain_Cerebellum	6.50214e-08	0.000143356	5.40441	Prostate	5.29299e-08	7.07761e-05	-5.44118	NA	NA	NA	1	1	1	0	3	-5.10207	-1.90177	5.41965	-0.228346	-5.43032	0.26378	NA	NA	3.3596e-07	0.057201	5.97169e-08	0.819377	5.62517e-08	0.79195	NA	NA	0.000105698	0.873452	8.04453e-05	0.987836	5.62517e-05	0.995538	NA	NA
RAB2A	4.2765e-07	0.000202914	-5.05622	Brain_Cerebellum	6.50214e-08	0.000143356	5.40441	Skin_Sun_Exposed_Lower_leg	5.29299e-08	6.32235e-05	-5.44118	NA	NA	NA	1	1	1	0	3	-5.10207	-1.90177	5.41965	-0.228346	-5.43032	0.26378	NA	NA	3.3596e-07	0.057201	5.97169e-08	0.819377	5.62517e-08	0.79195	NA	NA	0.000105698	0.873452	8.04453e-05	0.987836	4.90644e-05	0.997981	NA	NA
RAB2A	4.2765e-07	0.000202914	-5.05622	Brain_Cerebellum	6.50214e-08	0.000143356	5.40441	Small_Intestine_Terminal_Ileum	5.00132e-08	6.24971e-05	-5.45126	NA	NA	NA	1	1	1	0	3	-5.10207	-1.90177	5.41965	-0.228346	-5.46946	-0.0745098	NA	NA	3.3596e-07	0.057201	5.97169e-08	0.819377	4.51416e-08	0.940605	NA	NA	0.000105698	0.873452	8.04453e-05	0.987836	5.36577e-05	0.997487	NA	NA
RAB2A	4.2765e-07	0.000202914	-5.05622	Brain_Cerebellum	6.50214e-08	0.000143356	5.40441	Spleen	5.29299e-08	7.18445e-05	-5.44118	NA	NA	NA	1	1	1	0	3	-5.10207	-1.90177	5.41965	-0.228346	-5.43032	0.26378	NA	NA	3.3596e-07	0.057201	5.97169e-08	0.819377	5.62517e-08	0.79195	NA	NA	0.000105698	0.873452	8.04453e-05	0.987836	4.92515e-05	0.994067	NA	NA
RAB2A	4.2765e-07	0.000202914	-5.05622	Brain_Cerebellum	6.50214e-08	0.000143356	5.40441	Testis	8.76856e-08	0.00025234	5.35055	NA	NA	NA	1	1	1	0	3	-5.10207	-1.90177	5.41965	-0.228346	5.34653	-0.255906	NA	NA	3.3596e-07	0.057201	5.97169e-08	0.819377	8.96557e-08	0.798024	NA	NA	0.000105698	0.873452	8.04453e-05	0.987836	0.000114551	0.996632	NA	NA
RAB2A	4.2765e-07	0.000202914	-5.05622	Brain_Cerebellum	6.50214e-08	0.000143356	5.40441	Thyroid	5.29299e-08	8.88957e-05	5.44118	NA	NA	NA	1	1	1	0	3	-5.10207	-1.90177	5.41965	-0.228346	5.43032	-0.26378	NA	NA	3.3596e-07	0.057201	5.97169e-08	0.819377	5.62517e-08	0.79195	NA	NA	0.000105698	0.873452	8.04453e-05	0.987836	4.86831e-05	0.996737	NA	NA
RAB2A	4.2765e-07	0.000202914	-5.05622	Brain_Cerebellum	6.50214e-08	0.000143356	5.40441	smultixcan	5.00132e-08	7.27723e-05	-5.45126	NA	NA	NA	1	1	1	0	3	-5.10207	-1.90177	5.41965	-0.228346	-5.48916	0.153641	NA	NA	3.3596e-07	0.057201	5.97169e-08	0.819377	3.46716e-08	0.876852	NA	NA	0.000105698	0.873452	8.04453e-05	0.987836	2.96539e-05	0.997155	NA	NA
RAB2A	4.2765e-07	0.000202914	-5.05622	Breast_Mammary_Tissue	2.21324e-08	3.40876e-05	5.59445	Brain_Amygdala	5.29299e-08	7.25033e-05	5.44118	NA	NA	NA	1	1	1	0	3	-5.10207	-1.90177	5.52518	-1.0228	5.43032	-0.26378	NA	NA	3.3596e-07	0.057201	3.29144e-08	0.306402	5.62517e-08	0.79195	NA	NA	0.000105698	0.873452	3.487e-05	0.969662	5.34081e-05	0.998415	NA	NA
RAB2A	4.2765e-07	0.000202914	-5.05622	Breast_Mammary_Tissue	2.21324e-08	3.40876e-05	5.59445	Brain_Frontal_Cortex_BA9	5.29299e-08	9.75815e-05	5.44118	NA	NA	NA	1	1	1	0	3	-5.10207	-1.90177	5.52518	-1.0228	5.43032	-0.26378	NA	NA	3.3596e-07	0.057201	3.29144e-08	0.306402	5.62517e-08	0.79195	NA	NA	0.000105698	0.873452	3.487e-05	0.969662	7.44979e-05	0.99697	NA	NA
RAB2A	4.2765e-07	0.000202914	-5.05622	Breast_Mammary_Tissue	2.21324e-08	3.40876e-05	5.59445	Brain_Putamen_basal_ganglia	4.93068e-06	0.00365184	4.56772	NA	NA	NA	1	1	1	0	3	-5.10207	-1.90177	5.52518	-1.0228	4.72657	1.33741	NA	NA	3.3596e-07	0.057201	3.29144e-08	0.306402	2.28344e-06	0.181088	NA	NA	0.000105698	0.873452	3.487e-05	0.969662	0.00152684	0.956339	NA	NA
RAB2A	4.2765e-07	0.000202914	-5.05622	Breast_Mammary_Tissue	2.21324e-08	3.40876e-05	5.59445	Brain_Spinal_cord_cervical_c-1	5.29299e-08	6.2064e-05	5.44118	NA	NA	NA	1	1	1	0	3	-5.10207	-1.90177	5.52518	-1.0228	5.43032	-0.26378	NA	NA	3.3596e-07	0.057201	3.29144e-08	0.306402	5.62517e-08	0.79195	NA	NA	0.000105698	0.873452	3.487e-05	0.969662	6.0492e-05	0.997421	NA	NA
RAB2A	4.2765e-07	0.000202914	-5.05622	Breast_Mammary_Tissue	2.21324e-08	3.40876e-05	5.59445	Brain_Substantia_nigra	5.29299e-08	6.33667e-05	-5.44118	NA	NA	NA	1	1	1	0	3	-5.10207	-1.90177	5.52518	-1.0228	-5.43032	0.26378	NA	NA	3.3596e-07	0.057201	3.29144e-08	0.306402	5.62517e-08	0.79195	NA	NA	0.000105698	0.873452	3.487e-05	0.969662	4.48179e-05	0.997189	NA	NA
RAB2A	4.2765e-07	0.000202914	-5.05622	Breast_Mammary_Tissue	2.21324e-08	3.40876e-05	5.59445	Cells_EBV-transformed_lymphocytes	5.29299e-08	7.08466e-05	5.44118	NA	NA	NA	1	1	1	0	3	-5.10207	-1.90177	5.52518	-1.0228	5.43032	-0.26378	NA	NA	3.3596e-07	0.057201	3.29144e-08	0.306402	5.62517e-08	0.79195	NA	NA	0.000105698	0.873452	3.487e-05	0.969662	5.31386e-05	0.991894	NA	NA
RAB2A	4.2765e-07	0.000202914	-5.05622	Breast_Mammary_Tissue	2.21324e-08	3.40876e-05	5.59445	Colon_Sigmoid	5.29299e-08	8.53618e-05	5.44118	NA	NA	NA	1	1	1	0	3	-5.10207	-1.90177	5.52518	-1.0228	5.43032	-0.26378	NA	NA	3.3596e-07	0.057201	3.29144e-08	0.306402	5.62517e-08	0.79195	NA	NA	0.000105698	0.873452	3.487e-05	0.969662	6.40008e-05	0.995731	NA	NA
RAB2A	4.2765e-07	0.000202914	-5.05622	Breast_Mammary_Tissue	2.21324e-08	3.40876e-05	5.59445	Lung	5.29299e-08	6.59834e-05	5.44118	NA	NA	NA	1	1	1	0	3	-5.10207	-1.90177	5.52518	-1.0228	5.43032	-0.26378	NA	NA	3.3596e-07	0.057201	3.29144e-08	0.306402	5.62517e-08	0.79195	NA	NA	0.000105698	0.873452	3.487e-05	0.969662	3.84978e-05	0.991263	NA	NA
RAB2A	4.2765e-07	0.000202914	-5.05622	Breast_Mammary_Tissue	2.21324e-08	3.40876e-05	5.59445	Minor_Salivary_Gland	8.76856e-08	0.000117608	5.35055	NA	NA	NA	1	1	1	0	3	-5.10207	-1.90177	5.52518	-1.0228	5.34653	-0.255906	NA	NA	3.3596e-07	0.057201	3.29144e-08	0.306402	8.96557e-08	0.798024	NA	NA	0.000105698	0.873452	3.487e-05	0.969662	9.13561e-05	0.995364	NA	NA
RAB2A	4.2765e-07	0.000202914	-5.05622	Breast_Mammary_Tissue	2.21324e-08	3.40876e-05	5.59445	Ovary	5.29299e-08	8.27541e-05	5.44118	NA	NA	NA	1	1	1	0	3	-5.10207	-1.90177	5.52518	-1.0228	5.43032	-0.26378	NA	NA	3.3596e-07	0.057201	3.29144e-08	0.306402	5.62517e-08	0.79195	NA	NA	0.000105698	0.873452	3.487e-05	0.969662	5.99813e-05	0.997177	NA	NA
RAB2A	4.2765e-07	0.000202914	-5.05622	Breast_Mammary_Tissue	2.21324e-08	3.40876e-05	5.59445	Prostate	5.29299e-08	7.07761e-05	-5.44118	NA	NA	NA	1	1	1	0	3	-5.10207	-1.90177	5.52518	-1.0228	-5.43032	0.26378	NA	NA	3.3596e-07	0.057201	3.29144e-08	0.306402	5.62517e-08	0.79195	NA	NA	0.000105698	0.873452	3.487e-05	0.969662	5.62517e-05	0.995538	NA	NA
RAB2A	4.2765e-07	0.000202914	-5.05622	Breast_Mammary_Tissue	2.21324e-08	3.40876e-05	5.59445	Skin_Sun_Exposed_Lower_leg	5.29299e-08	6.32235e-05	-5.44118	NA	NA	NA	1	1	1	0	3	-5.10207	-1.90177	5.52518	-1.0228	-5.43032	0.26378	NA	NA	3.3596e-07	0.057201	3.29144e-08	0.306402	5.62517e-08	0.79195	NA	NA	0.000105698	0.873452	3.487e-05	0.969662	4.90644e-05	0.997981	NA	NA
RAB2A	4.2765e-07	0.000202914	-5.05622	Breast_Mammary_Tissue	2.21324e-08	3.40876e-05	5.59445	Small_Intestine_Terminal_Ileum	5.00132e-08	6.24971e-05	-5.45126	NA	NA	NA	1	1	1	0	3	-5.10207	-1.90177	5.52518	-1.0228	-5.46946	-0.0745098	NA	NA	3.3596e-07	0.057201	3.29144e-08	0.306402	4.51416e-08	0.940605	NA	NA	0.000105698	0.873452	3.487e-05	0.969662	5.36577e-05	0.997487	NA	NA
RAB2A	4.2765e-07	0.000202914	-5.05622	Breast_Mammary_Tissue	2.21324e-08	3.40876e-05	5.59445	Spleen	5.29299e-08	7.18445e-05	-5.44118	NA	NA	NA	1	1	1	0	3	-5.10207	-1.90177	5.52518	-1.0228	-5.43032	0.26378	NA	NA	3.3596e-07	0.057201	3.29144e-08	0.306402	5.62517e-08	0.79195	NA	NA	0.000105698	0.873452	3.487e-05	0.969662	4.92515e-05	0.994067	NA	NA
RAB2A	4.2765e-07	0.000202914	-5.05622	Breast_Mammary_Tissue	2.21324e-08	3.40876e-05	5.59445	Testis	8.76856e-08	0.00025234	5.35055	NA	NA	NA	1	1	1	0	3	-5.10207	-1.90177	5.52518	-1.0228	5.34653	-0.255906	NA	NA	3.3596e-07	0.057201	3.29144e-08	0.306402	8.96557e-08	0.798024	NA	NA	0.000105698	0.873452	3.487e-05	0.969662	0.000114551	0.996632	NA	NA
RAB2A	4.2765e-07	0.000202914	-5.05622	Breast_Mammary_Tissue	2.21324e-08	3.40876e-05	5.59445	Thyroid	5.29299e-08	8.88957e-05	5.44118	NA	NA	NA	1	1	1	0	3	-5.10207	-1.90177	5.52518	-1.0228	5.43032	-0.26378	NA	NA	3.3596e-07	0.057201	3.29144e-08	0.306402	5.62517e-08	0.79195	NA	NA	0.000105698	0.873452	3.487e-05	0.969662	4.86831e-05	0.996737	NA	NA
RAB2A	4.2765e-07	0.000202914	-5.05622	Breast_Mammary_Tissue	2.21324e-08	3.40876e-05	5.59445	smultixcan	5.00132e-08	7.27723e-05	-5.45126	NA	NA	NA	1	1	1	0	3	-5.10207	-1.90177	5.52518	-1.0228	-5.48916	0.153641	NA	NA	3.3596e-07	0.057201	3.29144e-08	0.306402	3.46716e-08	0.876852	NA	NA	0.000105698	0.873452	3.487e-05	0.969662	2.96539e-05	0.997155	NA	NA
RAB2A	4.2765e-07	0.000202914	-5.05622	Cells_Cultured_fibroblasts	6.50214e-08	8.73516e-05	5.40441	Brain_Amygdala	5.29299e-08	7.25033e-05	5.44118	NA	NA	NA	1	1	1	0	3	-5.10207	-1.90177	5.41965	-0.228346	5.43032	-0.26378	NA	NA	3.3596e-07	0.057201	5.97169e-08	0.819377	5.62517e-08	0.79195	NA	NA	0.000105698	0.873452	6.73824e-05	0.995683	5.34081e-05	0.998415	NA	NA
RAB2A	4.2765e-07	0.000202914	-5.05622	Cells_Cultured_fibroblasts	6.50214e-08	8.73516e-05	5.40441	Brain_Frontal_Cortex_BA9	5.29299e-08	9.75815e-05	5.44118	NA	NA	NA	1	1	1	0	3	-5.10207	-1.90177	5.41965	-0.228346	5.43032	-0.26378	NA	NA	3.3596e-07	0.057201	5.97169e-08	0.819377	5.62517e-08	0.79195	NA	NA	0.000105698	0.873452	6.73824e-05	0.995683	7.44979e-05	0.99697	NA	NA
RAB2A	4.2765e-07	0.000202914	-5.05622	Cells_Cultured_fibroblasts	6.50214e-08	8.73516e-05	5.40441	Brain_Putamen_basal_ganglia	4.93068e-06	0.00365184	4.56772	NA	NA	NA	1	1	1	0	3	-5.10207	-1.90177	5.41965	-0.228346	4.72657	1.33741	NA	NA	3.3596e-07	0.057201	5.97169e-08	0.819377	2.28344e-06	0.181088	NA	NA	0.000105698	0.873452	6.73824e-05	0.995683	0.00152684	0.956339	NA	NA
RAB2A	4.2765e-07	0.000202914	-5.05622	Cells_Cultured_fibroblasts	6.50214e-08	8.73516e-05	5.40441	Brain_Spinal_cord_cervical_c-1	5.29299e-08	6.2064e-05	5.44118	NA	NA	NA	1	1	1	0	3	-5.10207	-1.90177	5.41965	-0.228346	5.43032	-0.26378	NA	NA	3.3596e-07	0.057201	5.97169e-08	0.819377	5.62517e-08	0.79195	NA	NA	0.000105698	0.873452	6.73824e-05	0.995683	6.0492e-05	0.997421	NA	NA
RAB2A	4.2765e-07	0.000202914	-5.05622	Cells_Cultured_fibroblasts	6.50214e-08	8.73516e-05	5.40441	Brain_Substantia_nigra	5.29299e-08	6.33667e-05	-5.44118	NA	NA	NA	1	1	1	0	3	-5.10207	-1.90177	5.41965	-0.228346	-5.43032	0.26378	NA	NA	3.3596e-07	0.057201	5.97169e-08	0.819377	5.62517e-08	0.79195	NA	NA	0.000105698	0.873452	6.73824e-05	0.995683	4.48179e-05	0.997189	NA	NA
RAB2A	4.2765e-07	0.000202914	-5.05622	Cells_Cultured_fibroblasts	6.50214e-08	8.73516e-05	5.40441	Cells_EBV-transformed_lymphocytes	5.29299e-08	7.08466e-05	5.44118	NA	NA	NA	1	1	1	0	3	-5.10207	-1.90177	5.41965	-0.228346	5.43032	-0.26378	NA	NA	3.3596e-07	0.057201	5.97169e-08	0.819377	5.62517e-08	0.79195	NA	NA	0.000105698	0.873452	6.73824e-05	0.995683	5.31386e-05	0.991894	NA	NA
RAB2A	4.2765e-07	0.000202914	-5.05622	Cells_Cultured_fibroblasts	6.50214e-08	8.73516e-05	5.40441	Colon_Sigmoid	5.29299e-08	8.53618e-05	5.44118	NA	NA	NA	1	1	1	0	3	-5.10207	-1.90177	5.41965	-0.228346	5.43032	-0.26378	NA	NA	3.3596e-07	0.057201	5.97169e-08	0.819377	5.62517e-08	0.79195	NA	NA	0.000105698	0.873452	6.73824e-05	0.995683	6.40008e-05	0.995731	NA	NA
RAB2A	4.2765e-07	0.000202914	-5.05622	Cells_Cultured_fibroblasts	6.50214e-08	8.73516e-05	5.40441	Lung	5.29299e-08	6.59834e-05	5.44118	NA	NA	NA	1	1	1	0	3	-5.10207	-1.90177	5.41965	-0.228346	5.43032	-0.26378	NA	NA	3.3596e-07	0.057201	5.97169e-08	0.819377	5.62517e-08	0.79195	NA	NA	0.000105698	0.873452	6.73824e-05	0.995683	3.84978e-05	0.991263	NA	NA
RAB2A	4.2765e-07	0.000202914	-5.05622	Cells_Cultured_fibroblasts	6.50214e-08	8.73516e-05	5.40441	Minor_Salivary_Gland	8.76856e-08	0.000117608	5.35055	NA	NA	NA	1	1	1	0	3	-5.10207	-1.90177	5.41965	-0.228346	5.34653	-0.255906	NA	NA	3.3596e-07	0.057201	5.97169e-08	0.819377	8.96557e-08	0.798024	NA	NA	0.000105698	0.873452	6.73824e-05	0.995683	9.13561e-05	0.995364	NA	NA
RAB2A	4.2765e-07	0.000202914	-5.05622	Cells_Cultured_fibroblasts	6.50214e-08	8.73516e-05	5.40441	Ovary	5.29299e-08	8.27541e-05	5.44118	NA	NA	NA	1	1	1	0	3	-5.10207	-1.90177	5.41965	-0.228346	5.43032	-0.26378	NA	NA	3.3596e-07	0.057201	5.97169e-08	0.819377	5.62517e-08	0.79195	NA	NA	0.000105698	0.873452	6.73824e-05	0.995683	5.99813e-05	0.997177	NA	NA
RAB2A	4.2765e-07	0.000202914	-5.05622	Cells_Cultured_fibroblasts	6.50214e-08	8.73516e-05	5.40441	Prostate	5.29299e-08	7.07761e-05	-5.44118	NA	NA	NA	1	1	1	0	3	-5.10207	-1.90177	5.41965	-0.228346	-5.43032	0.26378	NA	NA	3.3596e-07	0.057201	5.97169e-08	0.819377	5.62517e-08	0.79195	NA	NA	0.000105698	0.873452	6.73824e-05	0.995683	5.62517e-05	0.995538	NA	NA
RAB2A	4.2765e-07	0.000202914	-5.05622	Cells_Cultured_fibroblasts	6.50214e-08	8.73516e-05	5.40441	Skin_Sun_Exposed_Lower_leg	5.29299e-08	6.32235e-05	-5.44118	NA	NA	NA	1	1	1	0	3	-5.10207	-1.90177	5.41965	-0.228346	-5.43032	0.26378	NA	NA	3.3596e-07	0.057201	5.97169e-08	0.819377	5.62517e-08	0.79195	NA	NA	0.000105698	0.873452	6.73824e-05	0.995683	4.90644e-05	0.997981	NA	NA
RAB2A	4.2765e-07	0.000202914	-5.05622	Cells_Cultured_fibroblasts	6.50214e-08	8.73516e-05	5.40441	Small_Intestine_Terminal_Ileum	5.00132e-08	6.24971e-05	-5.45126	NA	NA	NA	1	1	1	0	3	-5.10207	-1.90177	5.41965	-0.228346	-5.46946	-0.0745098	NA	NA	3.3596e-07	0.057201	5.97169e-08	0.819377	4.51416e-08	0.940605	NA	NA	0.000105698	0.873452	6.73824e-05	0.995683	5.36577e-05	0.997487	NA	NA
RAB2A	4.2765e-07	0.000202914	-5.05622	Cells_Cultured_fibroblasts	6.50214e-08	8.73516e-05	5.40441	Spleen	5.29299e-08	7.18445e-05	-5.44118	NA	NA	NA	1	1	1	0	3	-5.10207	-1.90177	5.41965	-0.228346	-5.43032	0.26378	NA	NA	3.3596e-07	0.057201	5.97169e-08	0.819377	5.62517e-08	0.79195	NA	NA	0.000105698	0.873452	6.73824e-05	0.995683	4.92515e-05	0.994067	NA	NA
RAB2A	4.2765e-07	0.000202914	-5.05622	Cells_Cultured_fibroblasts	6.50214e-08	8.73516e-05	5.40441	Testis	8.76856e-08	0.00025234	5.35055	NA	NA	NA	1	1	1	0	3	-5.10207	-1.90177	5.41965	-0.228346	5.34653	-0.255906	NA	NA	3.3596e-07	0.057201	5.97169e-08	0.819377	8.96557e-08	0.798024	NA	NA	0.000105698	0.873452	6.73824e-05	0.995683	0.000114551	0.996632	NA	NA
RAB2A	4.2765e-07	0.000202914	-5.05622	Cells_Cultured_fibroblasts	6.50214e-08	8.73516e-05	5.40441	Thyroid	5.29299e-08	8.88957e-05	5.44118	NA	NA	NA	1	1	1	0	3	-5.10207	-1.90177	5.41965	-0.228346	5.43032	-0.26378	NA	NA	3.3596e-07	0.057201	5.97169e-08	0.819377	5.62517e-08	0.79195	NA	NA	0.000105698	0.873452	6.73824e-05	0.995683	4.86831e-05	0.996737	NA	NA
RAB2A	4.2765e-07	0.000202914	-5.05622	Cells_Cultured_fibroblasts	6.50214e-08	8.73516e-05	5.40441	smultixcan	5.00132e-08	7.27723e-05	-5.45126	NA	NA	NA	1	1	1	0	3	-5.10207	-1.90177	5.41965	-0.228346	-5.48916	0.153641	NA	NA	3.3596e-07	0.057201	5.97169e-08	0.819377	3.46716e-08	0.876852	NA	NA	0.000105698	0.873452	6.73824e-05	0.995683	2.96539e-05	0.997155	NA	NA
RAB2A	4.2765e-07	0.000202914	-5.05622	Cells_EBV-transformed_lymphocytes	1.36039e-08	3.31254e-05	5.6783	Brain_Amygdala	5.29299e-08	7.25033e-05	5.44118	NA	NA	NA	1	1	1	0	3	-5.10207	-1.90177	5.60674	-1.04979	5.43032	-0.26378	NA	NA	3.3596e-07	0.057201	2.06178e-08	0.293812	5.62517e-08	0.79195	NA	NA	0.000105698	0.873452	2.72e-05	0.952585	5.34081e-05	0.998415	NA	NA
RAB2A	4.2765e-07	0.000202914	-5.05622	Cells_EBV-transformed_lymphocytes	1.36039e-08	3.31254e-05	5.6783	Brain_Frontal_Cortex_BA9	5.29299e-08	9.75815e-05	5.44118	NA	NA	NA	1	1	1	0	3	-5.10207	-1.90177	5.60674	-1.04979	5.43032	-0.26378	NA	NA	3.3596e-07	0.057201	2.06178e-08	0.293812	5.62517e-08	0.79195	NA	NA	0.000105698	0.873452	2.72e-05	0.952585	7.44979e-05	0.99697	NA	NA
RAB2A	4.2765e-07	0.000202914	-5.05622	Cells_EBV-transformed_lymphocytes	1.36039e-08	3.31254e-05	5.6783	Brain_Putamen_basal_ganglia	4.93068e-06	0.00365184	4.56772	NA	NA	NA	1	1	1	0	3	-5.10207	-1.90177	5.60674	-1.04979	4.72657	1.33741	NA	NA	3.3596e-07	0.057201	2.06178e-08	0.293812	2.28344e-06	0.181088	NA	NA	0.000105698	0.873452	2.72e-05	0.952585	0.00152684	0.956339	NA	NA
RAB2A	4.2765e-07	0.000202914	-5.05622	Cells_EBV-transformed_lymphocytes	1.36039e-08	3.31254e-05	5.6783	Brain_Spinal_cord_cervical_c-1	5.29299e-08	6.2064e-05	5.44118	NA	NA	NA	1	1	1	0	3	-5.10207	-1.90177	5.60674	-1.04979	5.43032	-0.26378	NA	NA	3.3596e-07	0.057201	2.06178e-08	0.293812	5.62517e-08	0.79195	NA	NA	0.000105698	0.873452	2.72e-05	0.952585	6.0492e-05	0.997421	NA	NA
RAB2A	4.2765e-07	0.000202914	-5.05622	Cells_EBV-transformed_lymphocytes	1.36039e-08	3.31254e-05	5.6783	Brain_Substantia_nigra	5.29299e-08	6.33667e-05	-5.44118	NA	NA	NA	1	1	1	0	3	-5.10207	-1.90177	5.60674	-1.04979	-5.43032	0.26378	NA	NA	3.3596e-07	0.057201	2.06178e-08	0.293812	5.62517e-08	0.79195	NA	NA	0.000105698	0.873452	2.72e-05	0.952585	4.48179e-05	0.997189	NA	NA
RAB2A	4.2765e-07	0.000202914	-5.05622	Cells_EBV-transformed_lymphocytes	1.36039e-08	3.31254e-05	5.6783	Cells_EBV-transformed_lymphocytes	5.29299e-08	7.08466e-05	5.44118	NA	NA	NA	1	1	1	0	3	-5.10207	-1.90177	5.60674	-1.04979	5.43032	-0.26378	NA	NA	3.3596e-07	0.057201	2.06178e-08	0.293812	5.62517e-08	0.79195	NA	NA	0.000105698	0.873452	2.72e-05	0.952585	5.31386e-05	0.991894	NA	NA
RAB2A	4.2765e-07	0.000202914	-5.05622	Cells_EBV-transformed_lymphocytes	1.36039e-08	3.31254e-05	5.6783	Colon_Sigmoid	5.29299e-08	8.53618e-05	5.44118	NA	NA	NA	1	1	1	0	3	-5.10207	-1.90177	5.60674	-1.04979	5.43032	-0.26378	NA	NA	3.3596e-07	0.057201	2.06178e-08	0.293812	5.62517e-08	0.79195	NA	NA	0.000105698	0.873452	2.72e-05	0.952585	6.40008e-05	0.995731	NA	NA
RAB2A	4.2765e-07	0.000202914	-5.05622	Cells_EBV-transformed_lymphocytes	1.36039e-08	3.31254e-05	5.6783	Lung	5.29299e-08	6.59834e-05	5.44118	NA	NA	NA	1	1	1	0	3	-5.10207	-1.90177	5.60674	-1.04979	5.43032	-0.26378	NA	NA	3.3596e-07	0.057201	2.06178e-08	0.293812	5.62517e-08	0.79195	NA	NA	0.000105698	0.873452	2.72e-05	0.952585	3.84978e-05	0.991263	NA	NA
RAB2A	4.2765e-07	0.000202914	-5.05622	Cells_EBV-transformed_lymphocytes	1.36039e-08	3.31254e-05	5.6783	Minor_Salivary_Gland	8.76856e-08	0.000117608	5.35055	NA	NA	NA	1	1	1	0	3	-5.10207	-1.90177	5.60674	-1.04979	5.34653	-0.255906	NA	NA	3.3596e-07	0.057201	2.06178e-08	0.293812	8.96557e-08	0.798024	NA	NA	0.000105698	0.873452	2.72e-05	0.952585	9.13561e-05	0.995364	NA	NA
RAB2A	4.2765e-07	0.000202914	-5.05622	Cells_EBV-transformed_lymphocytes	1.36039e-08	3.31254e-05	5.6783	Ovary	5.29299e-08	8.27541e-05	5.44118	NA	NA	NA	1	1	1	0	3	-5.10207	-1.90177	5.60674	-1.04979	5.43032	-0.26378	NA	NA	3.3596e-07	0.057201	2.06178e-08	0.293812	5.62517e-08	0.79195	NA	NA	0.000105698	0.873452	2.72e-05	0.952585	5.99813e-05	0.997177	NA	NA
RAB2A	4.2765e-07	0.000202914	-5.05622	Cells_EBV-transformed_lymphocytes	1.36039e-08	3.31254e-05	5.6783	Prostate	5.29299e-08	7.07761e-05	-5.44118	NA	NA	NA	1	1	1	0	3	-5.10207	-1.90177	5.60674	-1.04979	-5.43032	0.26378	NA	NA	3.3596e-07	0.057201	2.06178e-08	0.293812	5.62517e-08	0.79195	NA	NA	0.000105698	0.873452	2.72e-05	0.952585	5.62517e-05	0.995538	NA	NA
RAB2A	4.2765e-07	0.000202914	-5.05622	Cells_EBV-transformed_lymphocytes	1.36039e-08	3.31254e-05	5.6783	Skin_Sun_Exposed_Lower_leg	5.29299e-08	6.32235e-05	-5.44118	NA	NA	NA	1	1	1	0	3	-5.10207	-1.90177	5.60674	-1.04979	-5.43032	0.26378	NA	NA	3.3596e-07	0.057201	2.06178e-08	0.293812	5.62517e-08	0.79195	NA	NA	0.000105698	0.873452	2.72e-05	0.952585	4.90644e-05	0.997981	NA	NA
RAB2A	4.2765e-07	0.000202914	-5.05622	Cells_EBV-transformed_lymphocytes	1.36039e-08	3.31254e-05	5.6783	Small_Intestine_Terminal_Ileum	5.00132e-08	6.24971e-05	-5.45126	NA	NA	NA	1	1	1	0	3	-5.10207	-1.90177	5.60674	-1.04979	-5.46946	-0.0745098	NA	NA	3.3596e-07	0.057201	2.06178e-08	0.293812	4.51416e-08	0.940605	NA	NA	0.000105698	0.873452	2.72e-05	0.952585	5.36577e-05	0.997487	NA	NA
RAB2A	4.2765e-07	0.000202914	-5.05622	Cells_EBV-transformed_lymphocytes	1.36039e-08	3.31254e-05	5.6783	Spleen	5.29299e-08	7.18445e-05	-5.44118	NA	NA	NA	1	1	1	0	3	-5.10207	-1.90177	5.60674	-1.04979	-5.43032	0.26378	NA	NA	3.3596e-07	0.057201	2.06178e-08	0.293812	5.62517e-08	0.79195	NA	NA	0.000105698	0.873452	2.72e-05	0.952585	4.92515e-05	0.994067	NA	NA
RAB2A	4.2765e-07	0.000202914	-5.05622	Cells_EBV-transformed_lymphocytes	1.36039e-08	3.31254e-05	5.6783	Testis	8.76856e-08	0.00025234	5.35055	NA	NA	NA	1	1	1	0	3	-5.10207	-1.90177	5.60674	-1.04979	5.34653	-0.255906	NA	NA	3.3596e-07	0.057201	2.06178e-08	0.293812	8.96557e-08	0.798024	NA	NA	0.000105698	0.873452	2.72e-05	0.952585	0.000114551	0.996632	NA	NA
RAB2A	4.2765e-07	0.000202914	-5.05622	Cells_EBV-transformed_lymphocytes	1.36039e-08	3.31254e-05	5.6783	Thyroid	5.29299e-08	8.88957e-05	5.44118	NA	NA	NA	1	1	1	0	3	-5.10207	-1.90177	5.60674	-1.04979	5.43032	-0.26378	NA	NA	3.3596e-07	0.057201	2.06178e-08	0.293812	5.62517e-08	0.79195	NA	NA	0.000105698	0.873452	2.72e-05	0.952585	4.86831e-05	0.996737	NA	NA
RAB2A	4.2765e-07	0.000202914	-5.05622	Cells_EBV-transformed_lymphocytes	1.36039e-08	3.31254e-05	5.6783	smultixcan	5.00132e-08	7.27723e-05	-5.45126	NA	NA	NA	1	1	1	0	3	-5.10207	-1.90177	5.60674	-1.04979	-5.48916	0.153641	NA	NA	3.3596e-07	0.057201	2.06178e-08	0.293812	3.46716e-08	0.876852	NA	NA	0.000105698	0.873452	2.72e-05	0.952585	2.96539e-05	0.997155	NA	NA
RAB2A	4.2765e-07	0.000202914	-5.05622	Colon_Transverse	6.50214e-08	0.000100111	5.40441	Brain_Amygdala	5.29299e-08	7.25033e-05	5.44118	NA	NA	NA	1	1	1	0	3	-5.10207	-1.90177	5.41965	-0.228346	5.43032	-0.26378	NA	NA	3.3596e-07	0.057201	5.97169e-08	0.819377	5.62517e-08	0.79195	NA	NA	0.000105698	0.873452	6.86473e-05	0.996309	5.34081e-05	0.998415	NA	NA
RAB2A	4.2765e-07	0.000202914	-5.05622	Colon_Transverse	6.50214e-08	0.000100111	5.40441	Brain_Frontal_Cortex_BA9	5.29299e-08	9.75815e-05	5.44118	NA	NA	NA	1	1	1	0	3	-5.10207	-1.90177	5.41965	-0.228346	5.43032	-0.26378	NA	NA	3.3596e-07	0.057201	5.97169e-08	0.819377	5.62517e-08	0.79195	NA	NA	0.000105698	0.873452	6.86473e-05	0.996309	7.44979e-05	0.99697	NA	NA
RAB2A	4.2765e-07	0.000202914	-5.05622	Colon_Transverse	6.50214e-08	0.000100111	5.40441	Brain_Putamen_basal_ganglia	4.93068e-06	0.00365184	4.56772	NA	NA	NA	1	1	1	0	3	-5.10207	-1.90177	5.41965	-0.228346	4.72657	1.33741	NA	NA	3.3596e-07	0.057201	5.97169e-08	0.819377	2.28344e-06	0.181088	NA	NA	0.000105698	0.873452	6.86473e-05	0.996309	0.00152684	0.956339	NA	NA
RAB2A	4.2765e-07	0.000202914	-5.05622	Colon_Transverse	6.50214e-08	0.000100111	5.40441	Brain_Spinal_cord_cervical_c-1	5.29299e-08	6.2064e-05	5.44118	NA	NA	NA	1	1	1	0	3	-5.10207	-1.90177	5.41965	-0.228346	5.43032	-0.26378	NA	NA	3.3596e-07	0.057201	5.97169e-08	0.819377	5.62517e-08	0.79195	NA	NA	0.000105698	0.873452	6.86473e-05	0.996309	6.0492e-05	0.997421	NA	NA
RAB2A	4.2765e-07	0.000202914	-5.05622	Colon_Transverse	6.50214e-08	0.000100111	5.40441	Brain_Substantia_nigra	5.29299e-08	6.33667e-05	-5.44118	NA	NA	NA	1	1	1	0	3	-5.10207	-1.90177	5.41965	-0.228346	-5.43032	0.26378	NA	NA	3.3596e-07	0.057201	5.97169e-08	0.819377	5.62517e-08	0.79195	NA	NA	0.000105698	0.873452	6.86473e-05	0.996309	4.48179e-05	0.997189	NA	NA
RAB2A	4.2765e-07	0.000202914	-5.05622	Colon_Transverse	6.50214e-08	0.000100111	5.40441	Cells_EBV-transformed_lymphocytes	5.29299e-08	7.08466e-05	5.44118	NA	NA	NA	1	1	1	0	3	-5.10207	-1.90177	5.41965	-0.228346	5.43032	-0.26378	NA	NA	3.3596e-07	0.057201	5.97169e-08	0.819377	5.62517e-08	0.79195	NA	NA	0.000105698	0.873452	6.86473e-05	0.996309	5.31386e-05	0.991894	NA	NA
RAB2A	4.2765e-07	0.000202914	-5.05622	Colon_Transverse	6.50214e-08	0.000100111	5.40441	Colon_Sigmoid	5.29299e-08	8.53618e-05	5.44118	NA	NA	NA	1	1	1	0	3	-5.10207	-1.90177	5.41965	-0.228346	5.43032	-0.26378	NA	NA	3.3596e-07	0.057201	5.97169e-08	0.819377	5.62517e-08	0.79195	NA	NA	0.000105698	0.873452	6.86473e-05	0.996309	6.40008e-05	0.995731	NA	NA
RAB2A	4.2765e-07	0.000202914	-5.05622	Colon_Transverse	6.50214e-08	0.000100111	5.40441	Lung	5.29299e-08	6.59834e-05	5.44118	NA	NA	NA	1	1	1	0	3	-5.10207	-1.90177	5.41965	-0.228346	5.43032	-0.26378	NA	NA	3.3596e-07	0.057201	5.97169e-08	0.819377	5.62517e-08	0.79195	NA	NA	0.000105698	0.873452	6.86473e-05	0.996309	3.84978e-05	0.991263	NA	NA
RAB2A	4.2765e-07	0.000202914	-5.05622	Colon_Transverse	6.50214e-08	0.000100111	5.40441	Minor_Salivary_Gland	8.76856e-08	0.000117608	5.35055	NA	NA	NA	1	1	1	0	3	-5.10207	-1.90177	5.41965	-0.228346	5.34653	-0.255906	NA	NA	3.3596e-07	0.057201	5.97169e-08	0.819377	8.96557e-08	0.798024	NA	NA	0.000105698	0.873452	6.86473e-05	0.996309	9.13561e-05	0.995364	NA	NA
RAB2A	4.2765e-07	0.000202914	-5.05622	Colon_Transverse	6.50214e-08	0.000100111	5.40441	Ovary	5.29299e-08	8.27541e-05	5.44118	NA	NA	NA	1	1	1	0	3	-5.10207	-1.90177	5.41965	-0.228346	5.43032	-0.26378	NA	NA	3.3596e-07	0.057201	5.97169e-08	0.819377	5.62517e-08	0.79195	NA	NA	0.000105698	0.873452	6.86473e-05	0.996309	5.99813e-05	0.997177	NA	NA
RAB2A	4.2765e-07	0.000202914	-5.05622	Colon_Transverse	6.50214e-08	0.000100111	5.40441	Prostate	5.29299e-08	7.07761e-05	-5.44118	NA	NA	NA	1	1	1	0	3	-5.10207	-1.90177	5.41965	-0.228346	-5.43032	0.26378	NA	NA	3.3596e-07	0.057201	5.97169e-08	0.819377	5.62517e-08	0.79195	NA	NA	0.000105698	0.873452	6.86473e-05	0.996309	5.62517e-05	0.995538	NA	NA
RAB2A	4.2765e-07	0.000202914	-5.05622	Colon_Transverse	6.50214e-08	0.000100111	5.40441	Skin_Sun_Exposed_Lower_leg	5.29299e-08	6.32235e-05	-5.44118	NA	NA	NA	1	1	1	0	3	-5.10207	-1.90177	5.41965	-0.228346	-5.43032	0.26378	NA	NA	3.3596e-07	0.057201	5.97169e-08	0.819377	5.62517e-08	0.79195	NA	NA	0.000105698	0.873452	6.86473e-05	0.996309	4.90644e-05	0.997981	NA	NA
RAB2A	4.2765e-07	0.000202914	-5.05622	Colon_Transverse	6.50214e-08	0.000100111	5.40441	Small_Intestine_Terminal_Ileum	5.00132e-08	6.24971e-05	-5.45126	NA	NA	NA	1	1	1	0	3	-5.10207	-1.90177	5.41965	-0.228346	-5.46946	-0.0745098	NA	NA	3.3596e-07	0.057201	5.97169e-08	0.819377	4.51416e-08	0.940605	NA	NA	0.000105698	0.873452	6.86473e-05	0.996309	5.36577e-05	0.997487	NA	NA
RAB2A	4.2765e-07	0.000202914	-5.05622	Colon_Transverse	6.50214e-08	0.000100111	5.40441	Spleen	5.29299e-08	7.18445e-05	-5.44118	NA	NA	NA	1	1	1	0	3	-5.10207	-1.90177	5.41965	-0.228346	-5.43032	0.26378	NA	NA	3.3596e-07	0.057201	5.97169e-08	0.819377	5.62517e-08	0.79195	NA	NA	0.000105698	0.873452	6.86473e-05	0.996309	4.92515e-05	0.994067	NA	NA
RAB2A	4.2765e-07	0.000202914	-5.05622	Colon_Transverse	6.50214e-08	0.000100111	5.40441	Testis	8.76856e-08	0.00025234	5.35055	NA	NA	NA	1	1	1	0	3	-5.10207	-1.90177	5.41965	-0.228346	5.34653	-0.255906	NA	NA	3.3596e-07	0.057201	5.97169e-08	0.819377	8.96557e-08	0.798024	NA	NA	0.000105698	0.873452	6.86473e-05	0.996309	0.000114551	0.996632	NA	NA
RAB2A	4.2765e-07	0.000202914	-5.05622	Colon_Transverse	6.50214e-08	0.000100111	5.40441	Thyroid	5.29299e-08	8.88957e-05	5.44118	NA	NA	NA	1	1	1	0	3	-5.10207	-1.90177	5.41965	-0.228346	5.43032	-0.26378	NA	NA	3.3596e-07	0.057201	5.97169e-08	0.819377	5.62517e-08	0.79195	NA	NA	0.000105698	0.873452	6.86473e-05	0.996309	4.86831e-05	0.996737	NA	NA
RAB2A	4.2765e-07	0.000202914	-5.05622	Colon_Transverse	6.50214e-08	0.000100111	5.40441	smultixcan	5.00132e-08	7.27723e-05	-5.45126	NA	NA	NA	1	1	1	0	3	-5.10207	-1.90177	5.41965	-0.228346	-5.48916	0.153641	NA	NA	3.3596e-07	0.057201	5.97169e-08	0.819377	3.46716e-08	0.876852	NA	NA	0.000105698	0.873452	6.86473e-05	0.996309	2.96539e-05	0.997155	NA	NA
RAB2A	4.2765e-07	0.000202914	-5.05622	Esophagus_Gastroesophageal_Junction	1.6322e-08	2.95591e-05	5.64705	Brain_Amygdala	5.29299e-08	7.25033e-05	5.44118	NA	NA	NA	1	1	1	0	3	-5.10207	-1.90177	5.5934	-0.882023	5.43032	-0.26378	NA	NA	3.3596e-07	0.057201	2.22666e-08	0.377764	5.62517e-08	0.79195	NA	NA	0.000105698	0.873452	3.44743e-05	0.976794	5.34081e-05	0.998415	NA	NA
RAB2A	4.2765e-07	0.000202914	-5.05622	Esophagus_Gastroesophageal_Junction	1.6322e-08	2.95591e-05	5.64705	Brain_Frontal_Cortex_BA9	5.29299e-08	9.75815e-05	5.44118	NA	NA	NA	1	1	1	0	3	-5.10207	-1.90177	5.5934	-0.882023	5.43032	-0.26378	NA	NA	3.3596e-07	0.057201	2.22666e-08	0.377764	5.62517e-08	0.79195	NA	NA	0.000105698	0.873452	3.44743e-05	0.976794	7.44979e-05	0.99697	NA	NA
RAB2A	4.2765e-07	0.000202914	-5.05622	Esophagus_Gastroesophageal_Junction	1.6322e-08	2.95591e-05	5.64705	Brain_Putamen_basal_ganglia	4.93068e-06	0.00365184	4.56772	NA	NA	NA	1	1	1	0	3	-5.10207	-1.90177	5.5934	-0.882023	4.72657	1.33741	NA	NA	3.3596e-07	0.057201	2.22666e-08	0.377764	2.28344e-06	0.181088	NA	NA	0.000105698	0.873452	3.44743e-05	0.976794	0.00152684	0.956339	NA	NA
RAB2A	4.2765e-07	0.000202914	-5.05622	Esophagus_Gastroesophageal_Junction	1.6322e-08	2.95591e-05	5.64705	Brain_Spinal_cord_cervical_c-1	5.29299e-08	6.2064e-05	5.44118	NA	NA	NA	1	1	1	0	3	-5.10207	-1.90177	5.5934	-0.882023	5.43032	-0.26378	NA	NA	3.3596e-07	0.057201	2.22666e-08	0.377764	5.62517e-08	0.79195	NA	NA	0.000105698	0.873452	3.44743e-05	0.976794	6.0492e-05	0.997421	NA	NA
RAB2A	4.2765e-07	0.000202914	-5.05622	Esophagus_Gastroesophageal_Junction	1.6322e-08	2.95591e-05	5.64705	Brain_Substantia_nigra	5.29299e-08	6.33667e-05	-5.44118	NA	NA	NA	1	1	1	0	3	-5.10207	-1.90177	5.5934	-0.882023	-5.43032	0.26378	NA	NA	3.3596e-07	0.057201	2.22666e-08	0.377764	5.62517e-08	0.79195	NA	NA	0.000105698	0.873452	3.44743e-05	0.976794	4.48179e-05	0.997189	NA	NA
RAB2A	4.2765e-07	0.000202914	-5.05622	Esophagus_Gastroesophageal_Junction	1.6322e-08	2.95591e-05	5.64705	Cells_EBV-transformed_lymphocytes	5.29299e-08	7.08466e-05	5.44118	NA	NA	NA	1	1	1	0	3	-5.10207	-1.90177	5.5934	-0.882023	5.43032	-0.26378	NA	NA	3.3596e-07	0.057201	2.22666e-08	0.377764	5.62517e-08	0.79195	NA	NA	0.000105698	0.873452	3.44743e-05	0.976794	5.31386e-05	0.991894	NA	NA
RAB2A	4.2765e-07	0.000202914	-5.05622	Esophagus_Gastroesophageal_Junction	1.6322e-08	2.95591e-05	5.64705	Colon_Sigmoid	5.29299e-08	8.53618e-05	5.44118	NA	NA	NA	1	1	1	0	3	-5.10207	-1.90177	5.5934	-0.882023	5.43032	-0.26378	NA	NA	3.3596e-07	0.057201	2.22666e-08	0.377764	5.62517e-08	0.79195	NA	NA	0.000105698	0.873452	3.44743e-05	0.976794	6.40008e-05	0.995731	NA	NA
RAB2A	4.2765e-07	0.000202914	-5.05622	Esophagus_Gastroesophageal_Junction	1.6322e-08	2.95591e-05	5.64705	Lung	5.29299e-08	6.59834e-05	5.44118	NA	NA	NA	1	1	1	0	3	-5.10207	-1.90177	5.5934	-0.882023	5.43032	-0.26378	NA	NA	3.3596e-07	0.057201	2.22666e-08	0.377764	5.62517e-08	0.79195	NA	NA	0.000105698	0.873452	3.44743e-05	0.976794	3.84978e-05	0.991263	NA	NA
RAB2A	4.2765e-07	0.000202914	-5.05622	Esophagus_Gastroesophageal_Junction	1.6322e-08	2.95591e-05	5.64705	Minor_Salivary_Gland	8.76856e-08	0.000117608	5.35055	NA	NA	NA	1	1	1	0	3	-5.10207	-1.90177	5.5934	-0.882023	5.34653	-0.255906	NA	NA	3.3596e-07	0.057201	2.22666e-08	0.377764	8.96557e-08	0.798024	NA	NA	0.000105698	0.873452	3.44743e-05	0.976794	9.13561e-05	0.995364	NA	NA
RAB2A	4.2765e-07	0.000202914	-5.05622	Esophagus_Gastroesophageal_Junction	1.6322e-08	2.95591e-05	5.64705	Ovary	5.29299e-08	8.27541e-05	5.44118	NA	NA	NA	1	1	1	0	3	-5.10207	-1.90177	5.5934	-0.882023	5.43032	-0.26378	NA	NA	3.3596e-07	0.057201	2.22666e-08	0.377764	5.62517e-08	0.79195	NA	NA	0.000105698	0.873452	3.44743e-05	0.976794	5.99813e-05	0.997177	NA	NA
RAB2A	4.2765e-07	0.000202914	-5.05622	Esophagus_Gastroesophageal_Junction	1.6322e-08	2.95591e-05	5.64705	Prostate	5.29299e-08	7.07761e-05	-5.44118	NA	NA	NA	1	1	1	0	3	-5.10207	-1.90177	5.5934	-0.882023	-5.43032	0.26378	NA	NA	3.3596e-07	0.057201	2.22666e-08	0.377764	5.62517e-08	0.79195	NA	NA	0.000105698	0.873452	3.44743e-05	0.976794	5.62517e-05	0.995538	NA	NA
RAB2A	4.2765e-07	0.000202914	-5.05622	Esophagus_Gastroesophageal_Junction	1.6322e-08	2.95591e-05	5.64705	Skin_Sun_Exposed_Lower_leg	5.29299e-08	6.32235e-05	-5.44118	NA	NA	NA	1	1	1	0	3	-5.10207	-1.90177	5.5934	-0.882023	-5.43032	0.26378	NA	NA	3.3596e-07	0.057201	2.22666e-08	0.377764	5.62517e-08	0.79195	NA	NA	0.000105698	0.873452	3.44743e-05	0.976794	4.90644e-05	0.997981	NA	NA
RAB2A	4.2765e-07	0.000202914	-5.05622	Esophagus_Gastroesophageal_Junction	1.6322e-08	2.95591e-05	5.64705	Small_Intestine_Terminal_Ileum	5.00132e-08	6.24971e-05	-5.45126	NA	NA	NA	1	1	1	0	3	-5.10207	-1.90177	5.5934	-0.882023	-5.46946	-0.0745098	NA	NA	3.3596e-07	0.057201	2.22666e-08	0.377764	4.51416e-08	0.940605	NA	NA	0.000105698	0.873452	3.44743e-05	0.976794	5.36577e-05	0.997487	NA	NA
RAB2A	4.2765e-07	0.000202914	-5.05622	Esophagus_Gastroesophageal_Junction	1.6322e-08	2.95591e-05	5.64705	Spleen	5.29299e-08	7.18445e-05	-5.44118	NA	NA	NA	1	1	1	0	3	-5.10207	-1.90177	5.5934	-0.882023	-5.43032	0.26378	NA	NA	3.3596e-07	0.057201	2.22666e-08	0.377764	5.62517e-08	0.79195	NA	NA	0.000105698	0.873452	3.44743e-05	0.976794	4.92515e-05	0.994067	NA	NA
RAB2A	4.2765e-07	0.000202914	-5.05622	Esophagus_Gastroesophageal_Junction	1.6322e-08	2.95591e-05	5.64705	Testis	8.76856e-08	0.00025234	5.35055	NA	NA	NA	1	1	1	0	3	-5.10207	-1.90177	5.5934	-0.882023	5.34653	-0.255906	NA	NA	3.3596e-07	0.057201	2.22666e-08	0.377764	8.96557e-08	0.798024	NA	NA	0.000105698	0.873452	3.44743e-05	0.976794	0.000114551	0.996632	NA	NA
RAB2A	4.2765e-07	0.000202914	-5.05622	Esophagus_Gastroesophageal_Junction	1.6322e-08	2.95591e-05	5.64705	Thyroid	5.29299e-08	8.88957e-05	5.44118	NA	NA	NA	1	1	1	0	3	-5.10207	-1.90177	5.5934	-0.882023	5.43032	-0.26378	NA	NA	3.3596e-07	0.057201	2.22666e-08	0.377764	5.62517e-08	0.79195	NA	NA	0.000105698	0.873452	3.44743e-05	0.976794	4.86831e-05	0.996737	NA	NA
RAB2A	4.2765e-07	0.000202914	-5.05622	Esophagus_Gastroesophageal_Junction	1.6322e-08	2.95591e-05	5.64705	smultixcan	5.00132e-08	7.27723e-05	-5.45126	NA	NA	NA	1	1	1	0	3	-5.10207	-1.90177	5.5934	-0.882023	-5.48916	0.153641	NA	NA	3.3596e-07	0.057201	2.22666e-08	0.377764	3.46716e-08	0.876852	NA	NA	0.000105698	0.873452	3.44743e-05	0.976794	2.96539e-05	0.997155	NA	NA
RAB2A	4.2765e-07	0.000202914	-5.05622	Esophagus_Mucosa	6.50214e-08	8.90143e-05	5.40441	Brain_Amygdala	5.29299e-08	7.25033e-05	5.44118	NA	NA	NA	1	1	1	0	3	-5.10207	-1.90177	5.41965	-0.228346	5.43032	-0.26378	NA	NA	3.3596e-07	0.057201	5.97169e-08	0.819377	5.62517e-08	0.79195	NA	NA	0.000105698	0.873452	7.66168e-05	0.993005	5.34081e-05	0.998415	NA	NA
RAB2A	4.2765e-07	0.000202914	-5.05622	Esophagus_Mucosa	6.50214e-08	8.90143e-05	5.40441	Brain_Frontal_Cortex_BA9	5.29299e-08	9.75815e-05	5.44118	NA	NA	NA	1	1	1	0	3	-5.10207	-1.90177	5.41965	-0.228346	5.43032	-0.26378	NA	NA	3.3596e-07	0.057201	5.97169e-08	0.819377	5.62517e-08	0.79195	NA	NA	0.000105698	0.873452	7.66168e-05	0.993005	7.44979e-05	0.99697	NA	NA
RAB2A	4.2765e-07	0.000202914	-5.05622	Esophagus_Mucosa	6.50214e-08	8.90143e-05	5.40441	Brain_Putamen_basal_ganglia	4.93068e-06	0.00365184	4.56772	NA	NA	NA	1	1	1	0	3	-5.10207	-1.90177	5.41965	-0.228346	4.72657	1.33741	NA	NA	3.3596e-07	0.057201	5.97169e-08	0.819377	2.28344e-06	0.181088	NA	NA	0.000105698	0.873452	7.66168e-05	0.993005	0.00152684	0.956339	NA	NA
RAB2A	4.2765e-07	0.000202914	-5.05622	Esophagus_Mucosa	6.50214e-08	8.90143e-05	5.40441	Brain_Spinal_cord_cervical_c-1	5.29299e-08	6.2064e-05	5.44118	NA	NA	NA	1	1	1	0	3	-5.10207	-1.90177	5.41965	-0.228346	5.43032	-0.26378	NA	NA	3.3596e-07	0.057201	5.97169e-08	0.819377	5.62517e-08	0.79195	NA	NA	0.000105698	0.873452	7.66168e-05	0.993005	6.0492e-05	0.997421	NA	NA
RAB2A	4.2765e-07	0.000202914	-5.05622	Esophagus_Mucosa	6.50214e-08	8.90143e-05	5.40441	Brain_Substantia_nigra	5.29299e-08	6.33667e-05	-5.44118	NA	NA	NA	1	1	1	0	3	-5.10207	-1.90177	5.41965	-0.228346	-5.43032	0.26378	NA	NA	3.3596e-07	0.057201	5.97169e-08	0.819377	5.62517e-08	0.79195	NA	NA	0.000105698	0.873452	7.66168e-05	0.993005	4.48179e-05	0.997189	NA	NA
RAB2A	4.2765e-07	0.000202914	-5.05622	Esophagus_Mucosa	6.50214e-08	8.90143e-05	5.40441	Cells_EBV-transformed_lymphocytes	5.29299e-08	7.08466e-05	5.44118	NA	NA	NA	1	1	1	0	3	-5.10207	-1.90177	5.41965	-0.228346	5.43032	-0.26378	NA	NA	3.3596e-07	0.057201	5.97169e-08	0.819377	5.62517e-08	0.79195	NA	NA	0.000105698	0.873452	7.66168e-05	0.993005	5.31386e-05	0.991894	NA	NA
RAB2A	4.2765e-07	0.000202914	-5.05622	Esophagus_Mucosa	6.50214e-08	8.90143e-05	5.40441	Colon_Sigmoid	5.29299e-08	8.53618e-05	5.44118	NA	NA	NA	1	1	1	0	3	-5.10207	-1.90177	5.41965	-0.228346	5.43032	-0.26378	NA	NA	3.3596e-07	0.057201	5.97169e-08	0.819377	5.62517e-08	0.79195	NA	NA	0.000105698	0.873452	7.66168e-05	0.993005	6.40008e-05	0.995731	NA	NA
RAB2A	4.2765e-07	0.000202914	-5.05622	Esophagus_Mucosa	6.50214e-08	8.90143e-05	5.40441	Lung	5.29299e-08	6.59834e-05	5.44118	NA	NA	NA	1	1	1	0	3	-5.10207	-1.90177	5.41965	-0.228346	5.43032	-0.26378	NA	NA	3.3596e-07	0.057201	5.97169e-08	0.819377	5.62517e-08	0.79195	NA	NA	0.000105698	0.873452	7.66168e-05	0.993005	3.84978e-05	0.991263	NA	NA
RAB2A	4.2765e-07	0.000202914	-5.05622	Esophagus_Mucosa	6.50214e-08	8.90143e-05	5.40441	Minor_Salivary_Gland	8.76856e-08	0.000117608	5.35055	NA	NA	NA	1	1	1	0	3	-5.10207	-1.90177	5.41965	-0.228346	5.34653	-0.255906	NA	NA	3.3596e-07	0.057201	5.97169e-08	0.819377	8.96557e-08	0.798024	NA	NA	0.000105698	0.873452	7.66168e-05	0.993005	9.13561e-05	0.995364	NA	NA
RAB2A	4.2765e-07	0.000202914	-5.05622	Esophagus_Mucosa	6.50214e-08	8.90143e-05	5.40441	Ovary	5.29299e-08	8.27541e-05	5.44118	NA	NA	NA	1	1	1	0	3	-5.10207	-1.90177	5.41965	-0.228346	5.43032	-0.26378	NA	NA	3.3596e-07	0.057201	5.97169e-08	0.819377	5.62517e-08	0.79195	NA	NA	0.000105698	0.873452	7.66168e-05	0.993005	5.99813e-05	0.997177	NA	NA
RAB2A	4.2765e-07	0.000202914	-5.05622	Esophagus_Mucosa	6.50214e-08	8.90143e-05	5.40441	Prostate	5.29299e-08	7.07761e-05	-5.44118	NA	NA	NA	1	1	1	0	3	-5.10207	-1.90177	5.41965	-0.228346	-5.43032	0.26378	NA	NA	3.3596e-07	0.057201	5.97169e-08	0.819377	5.62517e-08	0.79195	NA	NA	0.000105698	0.873452	7.66168e-05	0.993005	5.62517e-05	0.995538	NA	NA
RAB2A	4.2765e-07	0.000202914	-5.05622	Esophagus_Mucosa	6.50214e-08	8.90143e-05	5.40441	Skin_Sun_Exposed_Lower_leg	5.29299e-08	6.32235e-05	-5.44118	NA	NA	NA	1	1	1	0	3	-5.10207	-1.90177	5.41965	-0.228346	-5.43032	0.26378	NA	NA	3.3596e-07	0.057201	5.97169e-08	0.819377	5.62517e-08	0.79195	NA	NA	0.000105698	0.873452	7.66168e-05	0.993005	4.90644e-05	0.997981	NA	NA
RAB2A	4.2765e-07	0.000202914	-5.05622	Esophagus_Mucosa	6.50214e-08	8.90143e-05	5.40441	Small_Intestine_Terminal_Ileum	5.00132e-08	6.24971e-05	-5.45126	NA	NA	NA	1	1	1	0	3	-5.10207	-1.90177	5.41965	-0.228346	-5.46946	-0.0745098	NA	NA	3.3596e-07	0.057201	5.97169e-08	0.819377	4.51416e-08	0.940605	NA	NA	0.000105698	0.873452	7.66168e-05	0.993005	5.36577e-05	0.997487	NA	NA
RAB2A	4.2765e-07	0.000202914	-5.05622	Esophagus_Mucosa	6.50214e-08	8.90143e-05	5.40441	Spleen	5.29299e-08	7.18445e-05	-5.44118	NA	NA	NA	1	1	1	0	3	-5.10207	-1.90177	5.41965	-0.228346	-5.43032	0.26378	NA	NA	3.3596e-07	0.057201	5.97169e-08	0.819377	5.62517e-08	0.79195	NA	NA	0.000105698	0.873452	7.66168e-05	0.993005	4.92515e-05	0.994067	NA	NA
RAB2A	4.2765e-07	0.000202914	-5.05622	Esophagus_Mucosa	6.50214e-08	8.90143e-05	5.40441	Testis	8.76856e-08	0.00025234	5.35055	NA	NA	NA	1	1	1	0	3	-5.10207	-1.90177	5.41965	-0.228346	5.34653	-0.255906	NA	NA	3.3596e-07	0.057201	5.97169e-08	0.819377	8.96557e-08	0.798024	NA	NA	0.000105698	0.873452	7.66168e-05	0.993005	0.000114551	0.996632	NA	NA
RAB2A	4.2765e-07	0.000202914	-5.05622	Esophagus_Mucosa	6.50214e-08	8.90143e-05	5.40441	Thyroid	5.29299e-08	8.88957e-05	5.44118	NA	NA	NA	1	1	1	0	3	-5.10207	-1.90177	5.41965	-0.228346	5.43032	-0.26378	NA	NA	3.3596e-07	0.057201	5.97169e-08	0.819377	5.62517e-08	0.79195	NA	NA	0.000105698	0.873452	7.66168e-05	0.993005	4.86831e-05	0.996737	NA	NA
RAB2A	4.2765e-07	0.000202914	-5.05622	Esophagus_Mucosa	6.50214e-08	8.90143e-05	5.40441	smultixcan	5.00132e-08	7.27723e-05	-5.45126	NA	NA	NA	1	1	1	0	3	-5.10207	-1.90177	5.41965	-0.228346	-5.48916	0.153641	NA	NA	3.3596e-07	0.057201	5.97169e-08	0.819377	3.46716e-08	0.876852	NA	NA	0.000105698	0.873452	7.66168e-05	0.993005	2.96539e-05	0.997155	NA	NA
RAB2A	4.2765e-07	0.000202914	-5.05622	Esophagus_Muscularis	2.10343e-08	2.86728e-05	5.60327	Brain_Amygdala	5.29299e-08	7.25033e-05	5.44118	NA	NA	NA	1	1	1	0	3	-5.10207	-1.90177	5.54839	-0.890387	5.43032	-0.26378	NA	NA	3.3596e-07	0.057201	2.88315e-08	0.373258	5.62517e-08	0.79195	NA	NA	0.000105698	0.873452	3.69533e-05	0.976394	5.34081e-05	0.998415	NA	NA
RAB2A	4.2765e-07	0.000202914	-5.05622	Esophagus_Muscularis	2.10343e-08	2.86728e-05	5.60327	Brain_Frontal_Cortex_BA9	5.29299e-08	9.75815e-05	5.44118	NA	NA	NA	1	1	1	0	3	-5.10207	-1.90177	5.54839	-0.890387	5.43032	-0.26378	NA	NA	3.3596e-07	0.057201	2.88315e-08	0.373258	5.62517e-08	0.79195	NA	NA	0.000105698	0.873452	3.69533e-05	0.976394	7.44979e-05	0.99697	NA	NA
RAB2A	4.2765e-07	0.000202914	-5.05622	Esophagus_Muscularis	2.10343e-08	2.86728e-05	5.60327	Brain_Putamen_basal_ganglia	4.93068e-06	0.00365184	4.56772	NA	NA	NA	1	1	1	0	3	-5.10207	-1.90177	5.54839	-0.890387	4.72657	1.33741	NA	NA	3.3596e-07	0.057201	2.88315e-08	0.373258	2.28344e-06	0.181088	NA	NA	0.000105698	0.873452	3.69533e-05	0.976394	0.00152684	0.956339	NA	NA
RAB2A	4.2765e-07	0.000202914	-5.05622	Esophagus_Muscularis	2.10343e-08	2.86728e-05	5.60327	Brain_Spinal_cord_cervical_c-1	5.29299e-08	6.2064e-05	5.44118	NA	NA	NA	1	1	1	0	3	-5.10207	-1.90177	5.54839	-0.890387	5.43032	-0.26378	NA	NA	3.3596e-07	0.057201	2.88315e-08	0.373258	5.62517e-08	0.79195	NA	NA	0.000105698	0.873452	3.69533e-05	0.976394	6.0492e-05	0.997421	NA	NA
RAB2A	4.2765e-07	0.000202914	-5.05622	Esophagus_Muscularis	2.10343e-08	2.86728e-05	5.60327	Brain_Substantia_nigra	5.29299e-08	6.33667e-05	-5.44118	NA	NA	NA	1	1	1	0	3	-5.10207	-1.90177	5.54839	-0.890387	-5.43032	0.26378	NA	NA	3.3596e-07	0.057201	2.88315e-08	0.373258	5.62517e-08	0.79195	NA	NA	0.000105698	0.873452	3.69533e-05	0.976394	4.48179e-05	0.997189	NA	NA
RAB2A	4.2765e-07	0.000202914	-5.05622	Esophagus_Muscularis	2.10343e-08	2.86728e-05	5.60327	Cells_EBV-transformed_lymphocytes	5.29299e-08	7.08466e-05	5.44118	NA	NA	NA	1	1	1	0	3	-5.10207	-1.90177	5.54839	-0.890387	5.43032	-0.26378	NA	NA	3.3596e-07	0.057201	2.88315e-08	0.373258	5.62517e-08	0.79195	NA	NA	0.000105698	0.873452	3.69533e-05	0.976394	5.31386e-05	0.991894	NA	NA
RAB2A	4.2765e-07	0.000202914	-5.05622	Esophagus_Muscularis	2.10343e-08	2.86728e-05	5.60327	Colon_Sigmoid	5.29299e-08	8.53618e-05	5.44118	NA	NA	NA	1	1	1	0	3	-5.10207	-1.90177	5.54839	-0.890387	5.43032	-0.26378	NA	NA	3.3596e-07	0.057201	2.88315e-08	0.373258	5.62517e-08	0.79195	NA	NA	0.000105698	0.873452	3.69533e-05	0.976394	6.40008e-05	0.995731	NA	NA
RAB2A	4.2765e-07	0.000202914	-5.05622	Esophagus_Muscularis	2.10343e-08	2.86728e-05	5.60327	Lung	5.29299e-08	6.59834e-05	5.44118	NA	NA	NA	1	1	1	0	3	-5.10207	-1.90177	5.54839	-0.890387	5.43032	-0.26378	NA	NA	3.3596e-07	0.057201	2.88315e-08	0.373258	5.62517e-08	0.79195	NA	NA	0.000105698	0.873452	3.69533e-05	0.976394	3.84978e-05	0.991263	NA	NA
RAB2A	4.2765e-07	0.000202914	-5.05622	Esophagus_Muscularis	2.10343e-08	2.86728e-05	5.60327	Minor_Salivary_Gland	8.76856e-08	0.000117608	5.35055	NA	NA	NA	1	1	1	0	3	-5.10207	-1.90177	5.54839	-0.890387	5.34653	-0.255906	NA	NA	3.3596e-07	0.057201	2.88315e-08	0.373258	8.96557e-08	0.798024	NA	NA	0.000105698	0.873452	3.69533e-05	0.976394	9.13561e-05	0.995364	NA	NA
RAB2A	4.2765e-07	0.000202914	-5.05622	Esophagus_Muscularis	2.10343e-08	2.86728e-05	5.60327	Ovary	5.29299e-08	8.27541e-05	5.44118	NA	NA	NA	1	1	1	0	3	-5.10207	-1.90177	5.54839	-0.890387	5.43032	-0.26378	NA	NA	3.3596e-07	0.057201	2.88315e-08	0.373258	5.62517e-08	0.79195	NA	NA	0.000105698	0.873452	3.69533e-05	0.976394	5.99813e-05	0.997177	NA	NA
RAB2A	4.2765e-07	0.000202914	-5.05622	Esophagus_Muscularis	2.10343e-08	2.86728e-05	5.60327	Prostate	5.29299e-08	7.07761e-05	-5.44118	NA	NA	NA	1	1	1	0	3	-5.10207	-1.90177	5.54839	-0.890387	-5.43032	0.26378	NA	NA	3.3596e-07	0.057201	2.88315e-08	0.373258	5.62517e-08	0.79195	NA	NA	0.000105698	0.873452	3.69533e-05	0.976394	5.62517e-05	0.995538	NA	NA
RAB2A	4.2765e-07	0.000202914	-5.05622	Esophagus_Muscularis	2.10343e-08	2.86728e-05	5.60327	Skin_Sun_Exposed_Lower_leg	5.29299e-08	6.32235e-05	-5.44118	NA	NA	NA	1	1	1	0	3	-5.10207	-1.90177	5.54839	-0.890387	-5.43032	0.26378	NA	NA	3.3596e-07	0.057201	2.88315e-08	0.373258	5.62517e-08	0.79195	NA	NA	0.000105698	0.873452	3.69533e-05	0.976394	4.90644e-05	0.997981	NA	NA
RAB2A	4.2765e-07	0.000202914	-5.05622	Esophagus_Muscularis	2.10343e-08	2.86728e-05	5.60327	Small_Intestine_Terminal_Ileum	5.00132e-08	6.24971e-05	-5.45126	NA	NA	NA	1	1	1	0	3	-5.10207	-1.90177	5.54839	-0.890387	-5.46946	-0.0745098	NA	NA	3.3596e-07	0.057201	2.88315e-08	0.373258	4.51416e-08	0.940605	NA	NA	0.000105698	0.873452	3.69533e-05	0.976394	5.36577e-05	0.997487	NA	NA
RAB2A	4.2765e-07	0.000202914	-5.05622	Esophagus_Muscularis	2.10343e-08	2.86728e-05	5.60327	Spleen	5.29299e-08	7.18445e-05	-5.44118	NA	NA	NA	1	1	1	0	3	-5.10207	-1.90177	5.54839	-0.890387	-5.43032	0.26378	NA	NA	3.3596e-07	0.057201	2.88315e-08	0.373258	5.62517e-08	0.79195	NA	NA	0.000105698	0.873452	3.69533e-05	0.976394	4.92515e-05	0.994067	NA	NA
RAB2A	4.2765e-07	0.000202914	-5.05622	Esophagus_Muscularis	2.10343e-08	2.86728e-05	5.60327	Testis	8.76856e-08	0.00025234	5.35055	NA	NA	NA	1	1	1	0	3	-5.10207	-1.90177	5.54839	-0.890387	5.34653	-0.255906	NA	NA	3.3596e-07	0.057201	2.88315e-08	0.373258	8.96557e-08	0.798024	NA	NA	0.000105698	0.873452	3.69533e-05	0.976394	0.000114551	0.996632	NA	NA
RAB2A	4.2765e-07	0.000202914	-5.05622	Esophagus_Muscularis	2.10343e-08	2.86728e-05	5.60327	Thyroid	5.29299e-08	8.88957e-05	5.44118	NA	NA	NA	1	1	1	0	3	-5.10207	-1.90177	5.54839	-0.890387	5.43032	-0.26378	NA	NA	3.3596e-07	0.057201	2.88315e-08	0.373258	5.62517e-08	0.79195	NA	NA	0.000105698	0.873452	3.69533e-05	0.976394	4.86831e-05	0.996737	NA	NA
RAB2A	4.2765e-07	0.000202914	-5.05622	Esophagus_Muscularis	2.10343e-08	2.86728e-05	5.60327	smultixcan	5.00132e-08	7.27723e-05	-5.45126	NA	NA	NA	1	1	1	0	3	-5.10207	-1.90177	5.54839	-0.890387	-5.48916	0.153641	NA	NA	3.3596e-07	0.057201	2.88315e-08	0.373258	3.46716e-08	0.876852	NA	NA	0.000105698	0.873452	3.69533e-05	0.976394	2.96539e-05	0.997155	NA	NA
RAB2A	4.2765e-07	0.000202914	-5.05622	Heart_Left_Ventricle	6.50214e-08	0.000180164	5.40441	Brain_Amygdala	5.29299e-08	7.25033e-05	5.44118	NA	NA	NA	1	1	1	0	3	-5.10207	-1.90177	4.52867	1.29731	5.43032	-0.26378	NA	NA	3.3596e-07	0.057201	5.93556e-06	0.194523	5.62517e-08	0.79195	NA	NA	0.000105698	0.873452	0.00341621	0.959385	5.34081e-05	0.998415	NA	NA
RAB2A	4.2765e-07	0.000202914	-5.05622	Heart_Left_Ventricle	6.50214e-08	0.000180164	5.40441	Brain_Frontal_Cortex_BA9	5.29299e-08	9.75815e-05	5.44118	NA	NA	NA	1	1	1	0	3	-5.10207	-1.90177	4.52867	1.29731	5.43032	-0.26378	NA	NA	3.3596e-07	0.057201	5.93556e-06	0.194523	5.62517e-08	0.79195	NA	NA	0.000105698	0.873452	0.00341621	0.959385	7.44979e-05	0.99697	NA	NA
RAB2A	4.2765e-07	0.000202914	-5.05622	Heart_Left_Ventricle	6.50214e-08	0.000180164	5.40441	Brain_Putamen_basal_ganglia	4.93068e-06	0.00365184	4.56772	NA	NA	NA	1	1	1	0	3	-5.10207	-1.90177	4.52867	1.29731	4.72657	1.33741	NA	NA	3.3596e-07	0.057201	5.93556e-06	0.194523	2.28344e-06	0.181088	NA	NA	0.000105698	0.873452	0.00341621	0.959385	0.00152684	0.956339	NA	NA
RAB2A	4.2765e-07	0.000202914	-5.05622	Heart_Left_Ventricle	6.50214e-08	0.000180164	5.40441	Brain_Spinal_cord_cervical_c-1	5.29299e-08	6.2064e-05	5.44118	NA	NA	NA	1	1	1	0	3	-5.10207	-1.90177	4.52867	1.29731	5.43032	-0.26378	NA	NA	3.3596e-07	0.057201	5.93556e-06	0.194523	5.62517e-08	0.79195	NA	NA	0.000105698	0.873452	0.00341621	0.959385	6.0492e-05	0.997421	NA	NA
RAB2A	4.2765e-07	0.000202914	-5.05622	Heart_Left_Ventricle	6.50214e-08	0.000180164	5.40441	Brain_Substantia_nigra	5.29299e-08	6.33667e-05	-5.44118	NA	NA	NA	1	1	1	0	3	-5.10207	-1.90177	4.52867	1.29731	-5.43032	0.26378	NA	NA	3.3596e-07	0.057201	5.93556e-06	0.194523	5.62517e-08	0.79195	NA	NA	0.000105698	0.873452	0.00341621	0.959385	4.48179e-05	0.997189	NA	NA
RAB2A	4.2765e-07	0.000202914	-5.05622	Heart_Left_Ventricle	6.50214e-08	0.000180164	5.40441	Cells_EBV-transformed_lymphocytes	5.29299e-08	7.08466e-05	5.44118	NA	NA	NA	1	1	1	0	3	-5.10207	-1.90177	4.52867	1.29731	5.43032	-0.26378	NA	NA	3.3596e-07	0.057201	5.93556e-06	0.194523	5.62517e-08	0.79195	NA	NA	0.000105698	0.873452	0.00341621	0.959385	5.31386e-05	0.991894	NA	NA
RAB2A	4.2765e-07	0.000202914	-5.05622	Heart_Left_Ventricle	6.50214e-08	0.000180164	5.40441	Colon_Sigmoid	5.29299e-08	8.53618e-05	5.44118	NA	NA	NA	1	1	1	0	3	-5.10207	-1.90177	4.52867	1.29731	5.43032	-0.26378	NA	NA	3.3596e-07	0.057201	5.93556e-06	0.194523	5.62517e-08	0.79195	NA	NA	0.000105698	0.873452	0.00341621	0.959385	6.40008e-05	0.995731	NA	NA
RAB2A	4.2765e-07	0.000202914	-5.05622	Heart_Left_Ventricle	6.50214e-08	0.000180164	5.40441	Lung	5.29299e-08	6.59834e-05	5.44118	NA	NA	NA	1	1	1	0	3	-5.10207	-1.90177	4.52867	1.29731	5.43032	-0.26378	NA	NA	3.3596e-07	0.057201	5.93556e-06	0.194523	5.62517e-08	0.79195	NA	NA	0.000105698	0.873452	0.00341621	0.959385	3.84978e-05	0.991263	NA	NA
RAB2A	4.2765e-07	0.000202914	-5.05622	Heart_Left_Ventricle	6.50214e-08	0.000180164	5.40441	Minor_Salivary_Gland	8.76856e-08	0.000117608	5.35055	NA	NA	NA	1	1	1	0	3	-5.10207	-1.90177	4.52867	1.29731	5.34653	-0.255906	NA	NA	3.3596e-07	0.057201	5.93556e-06	0.194523	8.96557e-08	0.798024	NA	NA	0.000105698	0.873452	0.00341621	0.959385	9.13561e-05	0.995364	NA	NA
RAB2A	4.2765e-07	0.000202914	-5.05622	Heart_Left_Ventricle	6.50214e-08	0.000180164	5.40441	Ovary	5.29299e-08	8.27541e-05	5.44118	NA	NA	NA	1	1	1	0	3	-5.10207	-1.90177	4.52867	1.29731	5.43032	-0.26378	NA	NA	3.3596e-07	0.057201	5.93556e-06	0.194523	5.62517e-08	0.79195	NA	NA	0.000105698	0.873452	0.00341621	0.959385	5.99813e-05	0.997177	NA	NA
RAB2A	4.2765e-07	0.000202914	-5.05622	Heart_Left_Ventricle	6.50214e-08	0.000180164	5.40441	Prostate	5.29299e-08	7.07761e-05	-5.44118	NA	NA	NA	1	1	1	0	3	-5.10207	-1.90177	4.52867	1.29731	-5.43032	0.26378	NA	NA	3.3596e-07	0.057201	5.93556e-06	0.194523	5.62517e-08	0.79195	NA	NA	0.000105698	0.873452	0.00341621	0.959385	5.62517e-05	0.995538	NA	NA
RAB2A	4.2765e-07	0.000202914	-5.05622	Heart_Left_Ventricle	6.50214e-08	0.000180164	5.40441	Skin_Sun_Exposed_Lower_leg	5.29299e-08	6.32235e-05	-5.44118	NA	NA	NA	1	1	1	0	3	-5.10207	-1.90177	4.52867	1.29731	-5.43032	0.26378	NA	NA	3.3596e-07	0.057201	5.93556e-06	0.194523	5.62517e-08	0.79195	NA	NA	0.000105698	0.873452	0.00341621	0.959385	4.90644e-05	0.997981	NA	NA
RAB2A	4.2765e-07	0.000202914	-5.05622	Heart_Left_Ventricle	6.50214e-08	0.000180164	5.40441	Small_Intestine_Terminal_Ileum	5.00132e-08	6.24971e-05	-5.45126	NA	NA	NA	1	1	1	0	3	-5.10207	-1.90177	4.52867	1.29731	-5.46946	-0.0745098	NA	NA	3.3596e-07	0.057201	5.93556e-06	0.194523	4.51416e-08	0.940605	NA	NA	0.000105698	0.873452	0.00341621	0.959385	5.36577e-05	0.997487	NA	NA
RAB2A	4.2765e-07	0.000202914	-5.05622	Heart_Left_Ventricle	6.50214e-08	0.000180164	5.40441	Spleen	5.29299e-08	7.18445e-05	-5.44118	NA	NA	NA	1	1	1	0	3	-5.10207	-1.90177	4.52867	1.29731	-5.43032	0.26378	NA	NA	3.3596e-07	0.057201	5.93556e-06	0.194523	5.62517e-08	0.79195	NA	NA	0.000105698	0.873452	0.00341621	0.959385	4.92515e-05	0.994067	NA	NA
RAB2A	4.2765e-07	0.000202914	-5.05622	Heart_Left_Ventricle	6.50214e-08	0.000180164	5.40441	Testis	8.76856e-08	0.00025234	5.35055	NA	NA	NA	1	1	1	0	3	-5.10207	-1.90177	4.52867	1.29731	5.34653	-0.255906	NA	NA	3.3596e-07	0.057201	5.93556e-06	0.194523	8.96557e-08	0.798024	NA	NA	0.000105698	0.873452	0.00341621	0.959385	0.000114551	0.996632	NA	NA
RAB2A	4.2765e-07	0.000202914	-5.05622	Heart_Left_Ventricle	6.50214e-08	0.000180164	5.40441	Thyroid	5.29299e-08	8.88957e-05	5.44118	NA	NA	NA	1	1	1	0	3	-5.10207	-1.90177	4.52867	1.29731	5.43032	-0.26378	NA	NA	3.3596e-07	0.057201	5.93556e-06	0.194523	5.62517e-08	0.79195	NA	NA	0.000105698	0.873452	0.00341621	0.959385	4.86831e-05	0.996737	NA	NA
RAB2A	4.2765e-07	0.000202914	-5.05622	Heart_Left_Ventricle	6.50214e-08	0.000180164	5.40441	smultixcan	5.00132e-08	7.27723e-05	-5.45126	NA	NA	NA	1	1	1	0	3	-5.10207	-1.90177	4.52867	1.29731	-5.48916	0.153641	NA	NA	3.3596e-07	0.057201	5.93556e-06	0.194523	3.46716e-08	0.876852	NA	NA	0.000105698	0.873452	0.00341621	0.959385	2.96539e-05	0.997155	NA	NA
RAB2A	4.2765e-07	0.000202914	-5.05622	Minor_Salivary_Gland	1.13238e-08	2.33156e-05	5.70961	Brain_Amygdala	5.29299e-08	7.25033e-05	5.44118	NA	NA	NA	1	1	1	0	3	-5.10207	-1.90177	5.6466	-0.972808	5.43032	-0.26378	NA	NA	3.3596e-07	0.057201	1.63655e-08	0.330649	5.62517e-08	0.79195	NA	NA	0.000105698	0.873452	1.93604e-05	0.983296	5.34081e-05	0.998415	NA	NA
RAB2A	4.2765e-07	0.000202914	-5.05622	Minor_Salivary_Gland	1.13238e-08	2.33156e-05	5.70961	Brain_Frontal_Cortex_BA9	5.29299e-08	9.75815e-05	5.44118	NA	NA	NA	1	1	1	0	3	-5.10207	-1.90177	5.6466	-0.972808	5.43032	-0.26378	NA	NA	3.3596e-07	0.057201	1.63655e-08	0.330649	5.62517e-08	0.79195	NA	NA	0.000105698	0.873452	1.93604e-05	0.983296	7.44979e-05	0.99697	NA	NA
RAB2A	4.2765e-07	0.000202914	-5.05622	Minor_Salivary_Gland	1.13238e-08	2.33156e-05	5.70961	Brain_Putamen_basal_ganglia	4.93068e-06	0.00365184	4.56772	NA	NA	NA	1	1	1	0	3	-5.10207	-1.90177	5.6466	-0.972808	4.72657	1.33741	NA	NA	3.3596e-07	0.057201	1.63655e-08	0.330649	2.28344e-06	0.181088	NA	NA	0.000105698	0.873452	1.93604e-05	0.983296	0.00152684	0.956339	NA	NA
RAB2A	4.2765e-07	0.000202914	-5.05622	Minor_Salivary_Gland	1.13238e-08	2.33156e-05	5.70961	Brain_Spinal_cord_cervical_c-1	5.29299e-08	6.2064e-05	5.44118	NA	NA	NA	1	1	1	0	3	-5.10207	-1.90177	5.6466	-0.972808	5.43032	-0.26378	NA	NA	3.3596e-07	0.057201	1.63655e-08	0.330649	5.62517e-08	0.79195	NA	NA	0.000105698	0.873452	1.93604e-05	0.983296	6.0492e-05	0.997421	NA	NA
RAB2A	4.2765e-07	0.000202914	-5.05622	Minor_Salivary_Gland	1.13238e-08	2.33156e-05	5.70961	Brain_Substantia_nigra	5.29299e-08	6.33667e-05	-5.44118	NA	NA	NA	1	1	1	0	3	-5.10207	-1.90177	5.6466	-0.972808	-5.43032	0.26378	NA	NA	3.3596e-07	0.057201	1.63655e-08	0.330649	5.62517e-08	0.79195	NA	NA	0.000105698	0.873452	1.93604e-05	0.983296	4.48179e-05	0.997189	NA	NA
RAB2A	4.2765e-07	0.000202914	-5.05622	Minor_Salivary_Gland	1.13238e-08	2.33156e-05	5.70961	Cells_EBV-transformed_lymphocytes	5.29299e-08	7.08466e-05	5.44118	NA	NA	NA	1	1	1	0	3	-5.10207	-1.90177	5.6466	-0.972808	5.43032	-0.26378	NA	NA	3.3596e-07	0.057201	1.63655e-08	0.330649	5.62517e-08	0.79195	NA	NA	0.000105698	0.873452	1.93604e-05	0.983296	5.31386e-05	0.991894	NA	NA
RAB2A	4.2765e-07	0.000202914	-5.05622	Minor_Salivary_Gland	1.13238e-08	2.33156e-05	5.70961	Colon_Sigmoid	5.29299e-08	8.53618e-05	5.44118	NA	NA	NA	1	1	1	0	3	-5.10207	-1.90177	5.6466	-0.972808	5.43032	-0.26378	NA	NA	3.3596e-07	0.057201	1.63655e-08	0.330649	5.62517e-08	0.79195	NA	NA	0.000105698	0.873452	1.93604e-05	0.983296	6.40008e-05	0.995731	NA	NA
RAB2A	4.2765e-07	0.000202914	-5.05622	Minor_Salivary_Gland	1.13238e-08	2.33156e-05	5.70961	Lung	5.29299e-08	6.59834e-05	5.44118	NA	NA	NA	1	1	1	0	3	-5.10207	-1.90177	5.6466	-0.972808	5.43032	-0.26378	NA	NA	3.3596e-07	0.057201	1.63655e-08	0.330649	5.62517e-08	0.79195	NA	NA	0.000105698	0.873452	1.93604e-05	0.983296	3.84978e-05	0.991263	NA	NA
RAB2A	4.2765e-07	0.000202914	-5.05622	Minor_Salivary_Gland	1.13238e-08	2.33156e-05	5.70961	Minor_Salivary_Gland	8.76856e-08	0.000117608	5.35055	NA	NA	NA	1	1	1	0	3	-5.10207	-1.90177	5.6466	-0.972808	5.34653	-0.255906	NA	NA	3.3596e-07	0.057201	1.63655e-08	0.330649	8.96557e-08	0.798024	NA	NA	0.000105698	0.873452	1.93604e-05	0.983296	9.13561e-05	0.995364	NA	NA
RAB2A	4.2765e-07	0.000202914	-5.05622	Minor_Salivary_Gland	1.13238e-08	2.33156e-05	5.70961	Ovary	5.29299e-08	8.27541e-05	5.44118	NA	NA	NA	1	1	1	0	3	-5.10207	-1.90177	5.6466	-0.972808	5.43032	-0.26378	NA	NA	3.3596e-07	0.057201	1.63655e-08	0.330649	5.62517e-08	0.79195	NA	NA	0.000105698	0.873452	1.93604e-05	0.983296	5.99813e-05	0.997177	NA	NA
RAB2A	4.2765e-07	0.000202914	-5.05622	Minor_Salivary_Gland	1.13238e-08	2.33156e-05	5.70961	Prostate	5.29299e-08	7.07761e-05	-5.44118	NA	NA	NA	1	1	1	0	3	-5.10207	-1.90177	5.6466	-0.972808	-5.43032	0.26378	NA	NA	3.3596e-07	0.057201	1.63655e-08	0.330649	5.62517e-08	0.79195	NA	NA	0.000105698	0.873452	1.93604e-05	0.983296	5.62517e-05	0.995538	NA	NA
RAB2A	4.2765e-07	0.000202914	-5.05622	Minor_Salivary_Gland	1.13238e-08	2.33156e-05	5.70961	Skin_Sun_Exposed_Lower_leg	5.29299e-08	6.32235e-05	-5.44118	NA	NA	NA	1	1	1	0	3	-5.10207	-1.90177	5.6466	-0.972808	-5.43032	0.26378	NA	NA	3.3596e-07	0.057201	1.63655e-08	0.330649	5.62517e-08	0.79195	NA	NA	0.000105698	0.873452	1.93604e-05	0.983296	4.90644e-05	0.997981	NA	NA
RAB2A	4.2765e-07	0.000202914	-5.05622	Minor_Salivary_Gland	1.13238e-08	2.33156e-05	5.70961	Small_Intestine_Terminal_Ileum	5.00132e-08	6.24971e-05	-5.45126	NA	NA	NA	1	1	1	0	3	-5.10207	-1.90177	5.6466	-0.972808	-5.46946	-0.0745098	NA	NA	3.3596e-07	0.057201	1.63655e-08	0.330649	4.51416e-08	0.940605	NA	NA	0.000105698	0.873452	1.93604e-05	0.983296	5.36577e-05	0.997487	NA	NA
RAB2A	4.2765e-07	0.000202914	-5.05622	Minor_Salivary_Gland	1.13238e-08	2.33156e-05	5.70961	Spleen	5.29299e-08	7.18445e-05	-5.44118	NA	NA	NA	1	1	1	0	3	-5.10207	-1.90177	5.6466	-0.972808	-5.43032	0.26378	NA	NA	3.3596e-07	0.057201	1.63655e-08	0.330649	5.62517e-08	0.79195	NA	NA	0.000105698	0.873452	1.93604e-05	0.983296	4.92515e-05	0.994067	NA	NA
RAB2A	4.2765e-07	0.000202914	-5.05622	Minor_Salivary_Gland	1.13238e-08	2.33156e-05	5.70961	Testis	8.76856e-08	0.00025234	5.35055	NA	NA	NA	1	1	1	0	3	-5.10207	-1.90177	5.6466	-0.972808	5.34653	-0.255906	NA	NA	3.3596e-07	0.057201	1.63655e-08	0.330649	8.96557e-08	0.798024	NA	NA	0.000105698	0.873452	1.93604e-05	0.983296	0.000114551	0.996632	NA	NA
RAB2A	4.2765e-07	0.000202914	-5.05622	Minor_Salivary_Gland	1.13238e-08	2.33156e-05	5.70961	Thyroid	5.29299e-08	8.88957e-05	5.44118	NA	NA	NA	1	1	1	0	3	-5.10207	-1.90177	5.6466	-0.972808	5.43032	-0.26378	NA	NA	3.3596e-07	0.057201	1.63655e-08	0.330649	5.62517e-08	0.79195	NA	NA	0.000105698	0.873452	1.93604e-05	0.983296	4.86831e-05	0.996737	NA	NA
RAB2A	4.2765e-07	0.000202914	-5.05622	Minor_Salivary_Gland	1.13238e-08	2.33156e-05	5.70961	smultixcan	5.00132e-08	7.27723e-05	-5.45126	NA	NA	NA	1	1	1	0	3	-5.10207	-1.90177	5.6466	-0.972808	-5.48916	0.153641	NA	NA	3.3596e-07	0.057201	1.63655e-08	0.330649	3.46716e-08	0.876852	NA	NA	0.000105698	0.873452	1.93604e-05	0.983296	2.96539e-05	0.997155	NA	NA
RAB2A	4.2765e-07	0.000202914	-5.05622	Nerve_Tibial	6.50214e-08	8.35525e-05	5.40441	Brain_Amygdala	5.29299e-08	7.25033e-05	5.44118	NA	NA	NA	1	1	1	0	3	-5.10207	-1.90177	5.41965	-0.228346	5.43032	-0.26378	NA	NA	3.3596e-07	0.057201	5.97169e-08	0.819377	5.62517e-08	0.79195	NA	NA	0.000105698	0.873452	5.0849e-05	0.989879	5.34081e-05	0.998415	NA	NA
RAB2A	4.2765e-07	0.000202914	-5.05622	Nerve_Tibial	6.50214e-08	8.35525e-05	5.40441	Brain_Frontal_Cortex_BA9	5.29299e-08	9.75815e-05	5.44118	NA	NA	NA	1	1	1	0	3	-5.10207	-1.90177	5.41965	-0.228346	5.43032	-0.26378	NA	NA	3.3596e-07	0.057201	5.97169e-08	0.819377	5.62517e-08	0.79195	NA	NA	0.000105698	0.873452	5.0849e-05	0.989879	7.44979e-05	0.99697	NA	NA
RAB2A	4.2765e-07	0.000202914	-5.05622	Nerve_Tibial	6.50214e-08	8.35525e-05	5.40441	Brain_Putamen_basal_ganglia	4.93068e-06	0.00365184	4.56772	NA	NA	NA	1	1	1	0	3	-5.10207	-1.90177	5.41965	-0.228346	4.72657	1.33741	NA	NA	3.3596e-07	0.057201	5.97169e-08	0.819377	2.28344e-06	0.181088	NA	NA	0.000105698	0.873452	5.0849e-05	0.989879	0.00152684	0.956339	NA	NA
RAB2A	4.2765e-07	0.000202914	-5.05622	Nerve_Tibial	6.50214e-08	8.35525e-05	5.40441	Brain_Spinal_cord_cervical_c-1	5.29299e-08	6.2064e-05	5.44118	NA	NA	NA	1	1	1	0	3	-5.10207	-1.90177	5.41965	-0.228346	5.43032	-0.26378	NA	NA	3.3596e-07	0.057201	5.97169e-08	0.819377	5.62517e-08	0.79195	NA	NA	0.000105698	0.873452	5.0849e-05	0.989879	6.0492e-05	0.997421	NA	NA
RAB2A	4.2765e-07	0.000202914	-5.05622	Nerve_Tibial	6.50214e-08	8.35525e-05	5.40441	Brain_Substantia_nigra	5.29299e-08	6.33667e-05	-5.44118	NA	NA	NA	1	1	1	0	3	-5.10207	-1.90177	5.41965	-0.228346	-5.43032	0.26378	NA	NA	3.3596e-07	0.057201	5.97169e-08	0.819377	5.62517e-08	0.79195	NA	NA	0.000105698	0.873452	5.0849e-05	0.989879	4.48179e-05	0.997189	NA	NA
RAB2A	4.2765e-07	0.000202914	-5.05622	Nerve_Tibial	6.50214e-08	8.35525e-05	5.40441	Cells_EBV-transformed_lymphocytes	5.29299e-08	7.08466e-05	5.44118	NA	NA	NA	1	1	1	0	3	-5.10207	-1.90177	5.41965	-0.228346	5.43032	-0.26378	NA	NA	3.3596e-07	0.057201	5.97169e-08	0.819377	5.62517e-08	0.79195	NA	NA	0.000105698	0.873452	5.0849e-05	0.989879	5.31386e-05	0.991894	NA	NA
RAB2A	4.2765e-07	0.000202914	-5.05622	Nerve_Tibial	6.50214e-08	8.35525e-05	5.40441	Colon_Sigmoid	5.29299e-08	8.53618e-05	5.44118	NA	NA	NA	1	1	1	0	3	-5.10207	-1.90177	5.41965	-0.228346	5.43032	-0.26378	NA	NA	3.3596e-07	0.057201	5.97169e-08	0.819377	5.62517e-08	0.79195	NA	NA	0.000105698	0.873452	5.0849e-05	0.989879	6.40008e-05	0.995731	NA	NA
RAB2A	4.2765e-07	0.000202914	-5.05622	Nerve_Tibial	6.50214e-08	8.35525e-05	5.40441	Lung	5.29299e-08	6.59834e-05	5.44118	NA	NA	NA	1	1	1	0	3	-5.10207	-1.90177	5.41965	-0.228346	5.43032	-0.26378	NA	NA	3.3596e-07	0.057201	5.97169e-08	0.819377	5.62517e-08	0.79195	NA	NA	0.000105698	0.873452	5.0849e-05	0.989879	3.84978e-05	0.991263	NA	NA
RAB2A	4.2765e-07	0.000202914	-5.05622	Nerve_Tibial	6.50214e-08	8.35525e-05	5.40441	Minor_Salivary_Gland	8.76856e-08	0.000117608	5.35055	NA	NA	NA	1	1	1	0	3	-5.10207	-1.90177	5.41965	-0.228346	5.34653	-0.255906	NA	NA	3.3596e-07	0.057201	5.97169e-08	0.819377	8.96557e-08	0.798024	NA	NA	0.000105698	0.873452	5.0849e-05	0.989879	9.13561e-05	0.995364	NA	NA
RAB2A	4.2765e-07	0.000202914	-5.05622	Nerve_Tibial	6.50214e-08	8.35525e-05	5.40441	Ovary	5.29299e-08	8.27541e-05	5.44118	NA	NA	NA	1	1	1	0	3	-5.10207	-1.90177	5.41965	-0.228346	5.43032	-0.26378	NA	NA	3.3596e-07	0.057201	5.97169e-08	0.819377	5.62517e-08	0.79195	NA	NA	0.000105698	0.873452	5.0849e-05	0.989879	5.99813e-05	0.997177	NA	NA
RAB2A	4.2765e-07	0.000202914	-5.05622	Nerve_Tibial	6.50214e-08	8.35525e-05	5.40441	Prostate	5.29299e-08	7.07761e-05	-5.44118	NA	NA	NA	1	1	1	0	3	-5.10207	-1.90177	5.41965	-0.228346	-5.43032	0.26378	NA	NA	3.3596e-07	0.057201	5.97169e-08	0.819377	5.62517e-08	0.79195	NA	NA	0.000105698	0.873452	5.0849e-05	0.989879	5.62517e-05	0.995538	NA	NA
RAB2A	4.2765e-07	0.000202914	-5.05622	Nerve_Tibial	6.50214e-08	8.35525e-05	5.40441	Skin_Sun_Exposed_Lower_leg	5.29299e-08	6.32235e-05	-5.44118	NA	NA	NA	1	1	1	0	3	-5.10207	-1.90177	5.41965	-0.228346	-5.43032	0.26378	NA	NA	3.3596e-07	0.057201	5.97169e-08	0.819377	5.62517e-08	0.79195	NA	NA	0.000105698	0.873452	5.0849e-05	0.989879	4.90644e-05	0.997981	NA	NA
RAB2A	4.2765e-07	0.000202914	-5.05622	Nerve_Tibial	6.50214e-08	8.35525e-05	5.40441	Small_Intestine_Terminal_Ileum	5.00132e-08	6.24971e-05	-5.45126	NA	NA	NA	1	1	1	0	3	-5.10207	-1.90177	5.41965	-0.228346	-5.46946	-0.0745098	NA	NA	3.3596e-07	0.057201	5.97169e-08	0.819377	4.51416e-08	0.940605	NA	NA	0.000105698	0.873452	5.0849e-05	0.989879	5.36577e-05	0.997487	NA	NA
RAB2A	4.2765e-07	0.000202914	-5.05622	Nerve_Tibial	6.50214e-08	8.35525e-05	5.40441	Spleen	5.29299e-08	7.18445e-05	-5.44118	NA	NA	NA	1	1	1	0	3	-5.10207	-1.90177	5.41965	-0.228346	-5.43032	0.26378	NA	NA	3.3596e-07	0.057201	5.97169e-08	0.819377	5.62517e-08	0.79195	NA	NA	0.000105698	0.873452	5.0849e-05	0.989879	4.92515e-05	0.994067	NA	NA
RAB2A	4.2765e-07	0.000202914	-5.05622	Nerve_Tibial	6.50214e-08	8.35525e-05	5.40441	Testis	8.76856e-08	0.00025234	5.35055	NA	NA	NA	1	1	1	0	3	-5.10207	-1.90177	5.41965	-0.228346	5.34653	-0.255906	NA	NA	3.3596e-07	0.057201	5.97169e-08	0.819377	8.96557e-08	0.798024	NA	NA	0.000105698	0.873452	5.0849e-05	0.989879	0.000114551	0.996632	NA	NA
RAB2A	4.2765e-07	0.000202914	-5.05622	Nerve_Tibial	6.50214e-08	8.35525e-05	5.40441	Thyroid	5.29299e-08	8.88957e-05	5.44118	NA	NA	NA	1	1	1	0	3	-5.10207	-1.90177	5.41965	-0.228346	5.43032	-0.26378	NA	NA	3.3596e-07	0.057201	5.97169e-08	0.819377	5.62517e-08	0.79195	NA	NA	0.000105698	0.873452	5.0849e-05	0.989879	4.86831e-05	0.996737	NA	NA
RAB2A	4.2765e-07	0.000202914	-5.05622	Nerve_Tibial	6.50214e-08	8.35525e-05	5.40441	smultixcan	5.00132e-08	7.27723e-05	-5.45126	NA	NA	NA	1	1	1	0	3	-5.10207	-1.90177	5.41965	-0.228346	-5.48916	0.153641	NA	NA	3.3596e-07	0.057201	5.97169e-08	0.819377	3.46716e-08	0.876852	NA	NA	0.000105698	0.873452	5.0849e-05	0.989879	2.96539e-05	0.997155	NA	NA
RAB2A	4.2765e-07	0.000202914	-5.05622	Prostate	4.13423e-08	8.10353e-05	5.48502	Brain_Amygdala	5.29299e-08	7.25033e-05	5.44118	NA	NA	NA	1	1	1	0	3	-5.10207	-1.90177	5.40755	-1.09122	5.43032	-0.26378	NA	NA	3.3596e-07	0.057201	6.38937e-08	0.275178	5.62517e-08	0.79195	NA	NA	0.000105698	0.873452	6.09743e-05	0.95472	5.34081e-05	0.998415	NA	NA
RAB2A	4.2765e-07	0.000202914	-5.05622	Prostate	4.13423e-08	8.10353e-05	5.48502	Brain_Frontal_Cortex_BA9	5.29299e-08	9.75815e-05	5.44118	NA	NA	NA	1	1	1	0	3	-5.10207	-1.90177	5.40755	-1.09122	5.43032	-0.26378	NA	NA	3.3596e-07	0.057201	6.38937e-08	0.275178	5.62517e-08	0.79195	NA	NA	0.000105698	0.873452	6.09743e-05	0.95472	7.44979e-05	0.99697	NA	NA
RAB2A	4.2765e-07	0.000202914	-5.05622	Prostate	4.13423e-08	8.10353e-05	5.48502	Brain_Putamen_basal_ganglia	4.93068e-06	0.00365184	4.56772	NA	NA	NA	1	1	1	0	3	-5.10207	-1.90177	5.40755	-1.09122	4.72657	1.33741	NA	NA	3.3596e-07	0.057201	6.38937e-08	0.275178	2.28344e-06	0.181088	NA	NA	0.000105698	0.873452	6.09743e-05	0.95472	0.00152684	0.956339	NA	NA
RAB2A	4.2765e-07	0.000202914	-5.05622	Prostate	4.13423e-08	8.10353e-05	5.48502	Brain_Spinal_cord_cervical_c-1	5.29299e-08	6.2064e-05	5.44118	NA	NA	NA	1	1	1	0	3	-5.10207	-1.90177	5.40755	-1.09122	5.43032	-0.26378	NA	NA	3.3596e-07	0.057201	6.38937e-08	0.275178	5.62517e-08	0.79195	NA	NA	0.000105698	0.873452	6.09743e-05	0.95472	6.0492e-05	0.997421	NA	NA
RAB2A	4.2765e-07	0.000202914	-5.05622	Prostate	4.13423e-08	8.10353e-05	5.48502	Brain_Substantia_nigra	5.29299e-08	6.33667e-05	-5.44118	NA	NA	NA	1	1	1	0	3	-5.10207	-1.90177	5.40755	-1.09122	-5.43032	0.26378	NA	NA	3.3596e-07	0.057201	6.38937e-08	0.275178	5.62517e-08	0.79195	NA	NA	0.000105698	0.873452	6.09743e-05	0.95472	4.48179e-05	0.997189	NA	NA
RAB2A	4.2765e-07	0.000202914	-5.05622	Prostate	4.13423e-08	8.10353e-05	5.48502	Cells_EBV-transformed_lymphocytes	5.29299e-08	7.08466e-05	5.44118	NA	NA	NA	1	1	1	0	3	-5.10207	-1.90177	5.40755	-1.09122	5.43032	-0.26378	NA	NA	3.3596e-07	0.057201	6.38937e-08	0.275178	5.62517e-08	0.79195	NA	NA	0.000105698	0.873452	6.09743e-05	0.95472	5.31386e-05	0.991894	NA	NA
RAB2A	4.2765e-07	0.000202914	-5.05622	Prostate	4.13423e-08	8.10353e-05	5.48502	Colon_Sigmoid	5.29299e-08	8.53618e-05	5.44118	NA	NA	NA	1	1	1	0	3	-5.10207	-1.90177	5.40755	-1.09122	5.43032	-0.26378	NA	NA	3.3596e-07	0.057201	6.38937e-08	0.275178	5.62517e-08	0.79195	NA	NA	0.000105698	0.873452	6.09743e-05	0.95472	6.40008e-05	0.995731	NA	NA
RAB2A	4.2765e-07	0.000202914	-5.05622	Prostate	4.13423e-08	8.10353e-05	5.48502	Lung	5.29299e-08	6.59834e-05	5.44118	NA	NA	NA	1	1	1	0	3	-5.10207	-1.90177	5.40755	-1.09122	5.43032	-0.26378	NA	NA	3.3596e-07	0.057201	6.38937e-08	0.275178	5.62517e-08	0.79195	NA	NA	0.000105698	0.873452	6.09743e-05	0.95472	3.84978e-05	0.991263	NA	NA
RAB2A	4.2765e-07	0.000202914	-5.05622	Prostate	4.13423e-08	8.10353e-05	5.48502	Minor_Salivary_Gland	8.76856e-08	0.000117608	5.35055	NA	NA	NA	1	1	1	0	3	-5.10207	-1.90177	5.40755	-1.09122	5.34653	-0.255906	NA	NA	3.3596e-07	0.057201	6.38937e-08	0.275178	8.96557e-08	0.798024	NA	NA	0.000105698	0.873452	6.09743e-05	0.95472	9.13561e-05	0.995364	NA	NA
RAB2A	4.2765e-07	0.000202914	-5.05622	Prostate	4.13423e-08	8.10353e-05	5.48502	Ovary	5.29299e-08	8.27541e-05	5.44118	NA	NA	NA	1	1	1	0	3	-5.10207	-1.90177	5.40755	-1.09122	5.43032	-0.26378	NA	NA	3.3596e-07	0.057201	6.38937e-08	0.275178	5.62517e-08	0.79195	NA	NA	0.000105698	0.873452	6.09743e-05	0.95472	5.99813e-05	0.997177	NA	NA
RAB2A	4.2765e-07	0.000202914	-5.05622	Prostate	4.13423e-08	8.10353e-05	5.48502	Prostate	5.29299e-08	7.07761e-05	-5.44118	NA	NA	NA	1	1	1	0	3	-5.10207	-1.90177	5.40755	-1.09122	-5.43032	0.26378	NA	NA	3.3596e-07	0.057201	6.38937e-08	0.275178	5.62517e-08	0.79195	NA	NA	0.000105698	0.873452	6.09743e-05	0.95472	5.62517e-05	0.995538	NA	NA
RAB2A	4.2765e-07	0.000202914	-5.05622	Prostate	4.13423e-08	8.10353e-05	5.48502	Skin_Sun_Exposed_Lower_leg	5.29299e-08	6.32235e-05	-5.44118	NA	NA	NA	1	1	1	0	3	-5.10207	-1.90177	5.40755	-1.09122	-5.43032	0.26378	NA	NA	3.3596e-07	0.057201	6.38937e-08	0.275178	5.62517e-08	0.79195	NA	NA	0.000105698	0.873452	6.09743e-05	0.95472	4.90644e-05	0.997981	NA	NA
RAB2A	4.2765e-07	0.000202914	-5.05622	Prostate	4.13423e-08	8.10353e-05	5.48502	Small_Intestine_Terminal_Ileum	5.00132e-08	6.24971e-05	-5.45126	NA	NA	NA	1	1	1	0	3	-5.10207	-1.90177	5.40755	-1.09122	-5.46946	-0.0745098	NA	NA	3.3596e-07	0.057201	6.38937e-08	0.275178	4.51416e-08	0.940605	NA	NA	0.000105698	0.873452	6.09743e-05	0.95472	5.36577e-05	0.997487	NA	NA
RAB2A	4.2765e-07	0.000202914	-5.05622	Prostate	4.13423e-08	8.10353e-05	5.48502	Spleen	5.29299e-08	7.18445e-05	-5.44118	NA	NA	NA	1	1	1	0	3	-5.10207	-1.90177	5.40755	-1.09122	-5.43032	0.26378	NA	NA	3.3596e-07	0.057201	6.38937e-08	0.275178	5.62517e-08	0.79195	NA	NA	0.000105698	0.873452	6.09743e-05	0.95472	4.92515e-05	0.994067	NA	NA
RAB2A	4.2765e-07	0.000202914	-5.05622	Prostate	4.13423e-08	8.10353e-05	5.48502	Testis	8.76856e-08	0.00025234	5.35055	NA	NA	NA	1	1	1	0	3	-5.10207	-1.90177	5.40755	-1.09122	5.34653	-0.255906	NA	NA	3.3596e-07	0.057201	6.38937e-08	0.275178	8.96557e-08	0.798024	NA	NA	0.000105698	0.873452	6.09743e-05	0.95472	0.000114551	0.996632	NA	NA
RAB2A	4.2765e-07	0.000202914	-5.05622	Prostate	4.13423e-08	8.10353e-05	5.48502	Thyroid	5.29299e-08	8.88957e-05	5.44118	NA	NA	NA	1	1	1	0	3	-5.10207	-1.90177	5.40755	-1.09122	5.43032	-0.26378	NA	NA	3.3596e-07	0.057201	6.38937e-08	0.275178	5.62517e-08	0.79195	NA	NA	0.000105698	0.873452	6.09743e-05	0.95472	4.86831e-05	0.996737	NA	NA
RAB2A	4.2765e-07	0.000202914	-5.05622	Prostate	4.13423e-08	8.10353e-05	5.48502	smultixcan	5.00132e-08	7.27723e-05	-5.45126	NA	NA	NA	1	1	1	0	3	-5.10207	-1.90177	5.40755	-1.09122	-5.48916	0.153641	NA	NA	3.3596e-07	0.057201	6.38937e-08	0.275178	3.46716e-08	0.876852	NA	NA	0.000105698	0.873452	6.09743e-05	0.95472	2.96539e-05	0.997155	NA	NA
RAB2A	4.2765e-07	0.000202914	-5.05622	Skin_Sun_Exposed_Lower_leg	3.0523e-08	4.42191e-05	5.53841	Brain_Amygdala	5.29299e-08	7.25033e-05	5.44118	NA	NA	NA	1	1	1	0	3	-5.10207	-1.90177	5.45337	-1.16481	5.43032	-0.26378	NA	NA	3.3596e-07	0.057201	4.94231e-08	0.244094	5.62517e-08	0.79195	NA	NA	0.000105698	0.873452	4.74603e-05	0.965009	5.34081e-05	0.998415	NA	NA
RAB2A	4.2765e-07	0.000202914	-5.05622	Skin_Sun_Exposed_Lower_leg	3.0523e-08	4.42191e-05	5.53841	Brain_Frontal_Cortex_BA9	5.29299e-08	9.75815e-05	5.44118	NA	NA	NA	1	1	1	0	3	-5.10207	-1.90177	5.45337	-1.16481	5.43032	-0.26378	NA	NA	3.3596e-07	0.057201	4.94231e-08	0.244094	5.62517e-08	0.79195	NA	NA	0.000105698	0.873452	4.74603e-05	0.965009	7.44979e-05	0.99697	NA	NA
RAB2A	4.2765e-07	0.000202914	-5.05622	Skin_Sun_Exposed_Lower_leg	3.0523e-08	4.42191e-05	5.53841	Brain_Putamen_basal_ganglia	4.93068e-06	0.00365184	4.56772	NA	NA	NA	1	1	1	0	3	-5.10207	-1.90177	5.45337	-1.16481	4.72657	1.33741	NA	NA	3.3596e-07	0.057201	4.94231e-08	0.244094	2.28344e-06	0.181088	NA	NA	0.000105698	0.873452	4.74603e-05	0.965009	0.00152684	0.956339	NA	NA
RAB2A	4.2765e-07	0.000202914	-5.05622	Skin_Sun_Exposed_Lower_leg	3.0523e-08	4.42191e-05	5.53841	Brain_Spinal_cord_cervical_c-1	5.29299e-08	6.2064e-05	5.44118	NA	NA	NA	1	1	1	0	3	-5.10207	-1.90177	5.45337	-1.16481	5.43032	-0.26378	NA	NA	3.3596e-07	0.057201	4.94231e-08	0.244094	5.62517e-08	0.79195	NA	NA	0.000105698	0.873452	4.74603e-05	0.965009	6.0492e-05	0.997421	NA	NA
RAB2A	4.2765e-07	0.000202914	-5.05622	Skin_Sun_Exposed_Lower_leg	3.0523e-08	4.42191e-05	5.53841	Brain_Substantia_nigra	5.29299e-08	6.33667e-05	-5.44118	NA	NA	NA	1	1	1	0	3	-5.10207	-1.90177	5.45337	-1.16481	-5.43032	0.26378	NA	NA	3.3596e-07	0.057201	4.94231e-08	0.244094	5.62517e-08	0.79195	NA	NA	0.000105698	0.873452	4.74603e-05	0.965009	4.48179e-05	0.997189	NA	NA
RAB2A	4.2765e-07	0.000202914	-5.05622	Skin_Sun_Exposed_Lower_leg	3.0523e-08	4.42191e-05	5.53841	Cells_EBV-transformed_lymphocytes	5.29299e-08	7.08466e-05	5.44118	NA	NA	NA	1	1	1	0	3	-5.10207	-1.90177	5.45337	-1.16481	5.43032	-0.26378	NA	NA	3.3596e-07	0.057201	4.94231e-08	0.244094	5.62517e-08	0.79195	NA	NA	0.000105698	0.873452	4.74603e-05	0.965009	5.31386e-05	0.991894	NA	NA
RAB2A	4.2765e-07	0.000202914	-5.05622	Skin_Sun_Exposed_Lower_leg	3.0523e-08	4.42191e-05	5.53841	Colon_Sigmoid	5.29299e-08	8.53618e-05	5.44118	NA	NA	NA	1	1	1	0	3	-5.10207	-1.90177	5.45337	-1.16481	5.43032	-0.26378	NA	NA	3.3596e-07	0.057201	4.94231e-08	0.244094	5.62517e-08	0.79195	NA	NA	0.000105698	0.873452	4.74603e-05	0.965009	6.40008e-05	0.995731	NA	NA
RAB2A	4.2765e-07	0.000202914	-5.05622	Skin_Sun_Exposed_Lower_leg	3.0523e-08	4.42191e-05	5.53841	Lung	5.29299e-08	6.59834e-05	5.44118	NA	NA	NA	1	1	1	0	3	-5.10207	-1.90177	5.45337	-1.16481	5.43032	-0.26378	NA	NA	3.3596e-07	0.057201	4.94231e-08	0.244094	5.62517e-08	0.79195	NA	NA	0.000105698	0.873452	4.74603e-05	0.965009	3.84978e-05	0.991263	NA	NA
RAB2A	4.2765e-07	0.000202914	-5.05622	Skin_Sun_Exposed_Lower_leg	3.0523e-08	4.42191e-05	5.53841	Minor_Salivary_Gland	8.76856e-08	0.000117608	5.35055	NA	NA	NA	1	1	1	0	3	-5.10207	-1.90177	5.45337	-1.16481	5.34653	-0.255906	NA	NA	3.3596e-07	0.057201	4.94231e-08	0.244094	8.96557e-08	0.798024	NA	NA	0.000105698	0.873452	4.74603e-05	0.965009	9.13561e-05	0.995364	NA	NA
RAB2A	4.2765e-07	0.000202914	-5.05622	Skin_Sun_Exposed_Lower_leg	3.0523e-08	4.42191e-05	5.53841	Ovary	5.29299e-08	8.27541e-05	5.44118	NA	NA	NA	1	1	1	0	3	-5.10207	-1.90177	5.45337	-1.16481	5.43032	-0.26378	NA	NA	3.3596e-07	0.057201	4.94231e-08	0.244094	5.62517e-08	0.79195	NA	NA	0.000105698	0.873452	4.74603e-05	0.965009	5.99813e-05	0.997177	NA	NA
RAB2A	4.2765e-07	0.000202914	-5.05622	Skin_Sun_Exposed_Lower_leg	3.0523e-08	4.42191e-05	5.53841	Prostate	5.29299e-08	7.07761e-05	-5.44118	NA	NA	NA	1	1	1	0	3	-5.10207	-1.90177	5.45337	-1.16481	-5.43032	0.26378	NA	NA	3.3596e-07	0.057201	4.94231e-08	0.244094	5.62517e-08	0.79195	NA	NA	0.000105698	0.873452	4.74603e-05	0.965009	5.62517e-05	0.995538	NA	NA
RAB2A	4.2765e-07	0.000202914	-5.05622	Skin_Sun_Exposed_Lower_leg	3.0523e-08	4.42191e-05	5.53841	Skin_Sun_Exposed_Lower_leg	5.29299e-08	6.32235e-05	-5.44118	NA	NA	NA	1	1	1	0	3	-5.10207	-1.90177	5.45337	-1.16481	-5.43032	0.26378	NA	NA	3.3596e-07	0.057201	4.94231e-08	0.244094	5.62517e-08	0.79195	NA	NA	0.000105698	0.873452	4.74603e-05	0.965009	4.90644e-05	0.997981	NA	NA
RAB2A	4.2765e-07	0.000202914	-5.05622	Skin_Sun_Exposed_Lower_leg	3.0523e-08	4.42191e-05	5.53841	Small_Intestine_Terminal_Ileum	5.00132e-08	6.24971e-05	-5.45126	NA	NA	NA	1	1	1	0	3	-5.10207	-1.90177	5.45337	-1.16481	-5.46946	-0.0745098	NA	NA	3.3596e-07	0.057201	4.94231e-08	0.244094	4.51416e-08	0.940605	NA	NA	0.000105698	0.873452	4.74603e-05	0.965009	5.36577e-05	0.997487	NA	NA
RAB2A	4.2765e-07	0.000202914	-5.05622	Skin_Sun_Exposed_Lower_leg	3.0523e-08	4.42191e-05	5.53841	Spleen	5.29299e-08	7.18445e-05	-5.44118	NA	NA	NA	1	1	1	0	3	-5.10207	-1.90177	5.45337	-1.16481	-5.43032	0.26378	NA	NA	3.3596e-07	0.057201	4.94231e-08	0.244094	5.62517e-08	0.79195	NA	NA	0.000105698	0.873452	4.74603e-05	0.965009	4.92515e-05	0.994067	NA	NA
RAB2A	4.2765e-07	0.000202914	-5.05622	Skin_Sun_Exposed_Lower_leg	3.0523e-08	4.42191e-05	5.53841	Testis	8.76856e-08	0.00025234	5.35055	NA	NA	NA	1	1	1	0	3	-5.10207	-1.90177	5.45337	-1.16481	5.34653	-0.255906	NA	NA	3.3596e-07	0.057201	4.94231e-08	0.244094	8.96557e-08	0.798024	NA	NA	0.000105698	0.873452	4.74603e-05	0.965009	0.000114551	0.996632	NA	NA
RAB2A	4.2765e-07	0.000202914	-5.05622	Skin_Sun_Exposed_Lower_leg	3.0523e-08	4.42191e-05	5.53841	Thyroid	5.29299e-08	8.88957e-05	5.44118	NA	NA	NA	1	1	1	0	3	-5.10207	-1.90177	5.45337	-1.16481	5.43032	-0.26378	NA	NA	3.3596e-07	0.057201	4.94231e-08	0.244094	5.62517e-08	0.79195	NA	NA	0.000105698	0.873452	4.74603e-05	0.965009	4.86831e-05	0.996737	NA	NA
RAB2A	4.2765e-07	0.000202914	-5.05622	Skin_Sun_Exposed_Lower_leg	3.0523e-08	4.42191e-05	5.53841	smultixcan	5.00132e-08	7.27723e-05	-5.45126	NA	NA	NA	1	1	1	0	3	-5.10207	-1.90177	5.45337	-1.16481	-5.48916	0.153641	NA	NA	3.3596e-07	0.057201	4.94231e-08	0.244094	3.46716e-08	0.876852	NA	NA	0.000105698	0.873452	4.74603e-05	0.965009	2.96539e-05	0.997155	NA	NA
RAB2A	4.2765e-07	0.000202914	-5.05622	Stomach	2.73218e-08	7.98798e-05	5.55779	Brain_Amygdala	5.29299e-08	7.25033e-05	5.44118	NA	NA	NA	1	1	1	0	3	-5.10207	-1.90177	5.50245	-0.891505	5.43032	-0.26378	NA	NA	3.3596e-07	0.057201	3.74558e-08	0.372658	5.62517e-08	0.79195	NA	NA	0.000105698	0.873452	2.84758e-05	0.985495	5.34081e-05	0.998415	NA	NA
RAB2A	4.2765e-07	0.000202914	-5.05622	Stomach	2.73218e-08	7.98798e-05	5.55779	Brain_Frontal_Cortex_BA9	5.29299e-08	9.75815e-05	5.44118	NA	NA	NA	1	1	1	0	3	-5.10207	-1.90177	5.50245	-0.891505	5.43032	-0.26378	NA	NA	3.3596e-07	0.057201	3.74558e-08	0.372658	5.62517e-08	0.79195	NA	NA	0.000105698	0.873452	2.84758e-05	0.985495	7.44979e-05	0.99697	NA	NA
RAB2A	4.2765e-07	0.000202914	-5.05622	Stomach	2.73218e-08	7.98798e-05	5.55779	Brain_Putamen_basal_ganglia	4.93068e-06	0.00365184	4.56772	NA	NA	NA	1	1	1	0	3	-5.10207	-1.90177	5.50245	-0.891505	4.72657	1.33741	NA	NA	3.3596e-07	0.057201	3.74558e-08	0.372658	2.28344e-06	0.181088	NA	NA	0.000105698	0.873452	2.84758e-05	0.985495	0.00152684	0.956339	NA	NA
RAB2A	4.2765e-07	0.000202914	-5.05622	Stomach	2.73218e-08	7.98798e-05	5.55779	Brain_Spinal_cord_cervical_c-1	5.29299e-08	6.2064e-05	5.44118	NA	NA	NA	1	1	1	0	3	-5.10207	-1.90177	5.50245	-0.891505	5.43032	-0.26378	NA	NA	3.3596e-07	0.057201	3.74558e-08	0.372658	5.62517e-08	0.79195	NA	NA	0.000105698	0.873452	2.84758e-05	0.985495	6.0492e-05	0.997421	NA	NA
RAB2A	4.2765e-07	0.000202914	-5.05622	Stomach	2.73218e-08	7.98798e-05	5.55779	Brain_Substantia_nigra	5.29299e-08	6.33667e-05	-5.44118	NA	NA	NA	1	1	1	0	3	-5.10207	-1.90177	5.50245	-0.891505	-5.43032	0.26378	NA	NA	3.3596e-07	0.057201	3.74558e-08	0.372658	5.62517e-08	0.79195	NA	NA	0.000105698	0.873452	2.84758e-05	0.985495	4.48179e-05	0.997189	NA	NA
RAB2A	4.2765e-07	0.000202914	-5.05622	Stomach	2.73218e-08	7.98798e-05	5.55779	Cells_EBV-transformed_lymphocytes	5.29299e-08	7.08466e-05	5.44118	NA	NA	NA	1	1	1	0	3	-5.10207	-1.90177	5.50245	-0.891505	5.43032	-0.26378	NA	NA	3.3596e-07	0.057201	3.74558e-08	0.372658	5.62517e-08	0.79195	NA	NA	0.000105698	0.873452	2.84758e-05	0.985495	5.31386e-05	0.991894	NA	NA
RAB2A	4.2765e-07	0.000202914	-5.05622	Stomach	2.73218e-08	7.98798e-05	5.55779	Colon_Sigmoid	5.29299e-08	8.53618e-05	5.44118	NA	NA	NA	1	1	1	0	3	-5.10207	-1.90177	5.50245	-0.891505	5.43032	-0.26378	NA	NA	3.3596e-07	0.057201	3.74558e-08	0.372658	5.62517e-08	0.79195	NA	NA	0.000105698	0.873452	2.84758e-05	0.985495	6.40008e-05	0.995731	NA	NA
RAB2A	4.2765e-07	0.000202914	-5.05622	Stomach	2.73218e-08	7.98798e-05	5.55779	Lung	5.29299e-08	6.59834e-05	5.44118	NA	NA	NA	1	1	1	0	3	-5.10207	-1.90177	5.50245	-0.891505	5.43032	-0.26378	NA	NA	3.3596e-07	0.057201	3.74558e-08	0.372658	5.62517e-08	0.79195	NA	NA	0.000105698	0.873452	2.84758e-05	0.985495	3.84978e-05	0.991263	NA	NA
RAB2A	4.2765e-07	0.000202914	-5.05622	Stomach	2.73218e-08	7.98798e-05	5.55779	Minor_Salivary_Gland	8.76856e-08	0.000117608	5.35055	NA	NA	NA	1	1	1	0	3	-5.10207	-1.90177	5.50245	-0.891505	5.34653	-0.255906	NA	NA	3.3596e-07	0.057201	3.74558e-08	0.372658	8.96557e-08	0.798024	NA	NA	0.000105698	0.873452	2.84758e-05	0.985495	9.13561e-05	0.995364	NA	NA
RAB2A	4.2765e-07	0.000202914	-5.05622	Stomach	2.73218e-08	7.98798e-05	5.55779	Ovary	5.29299e-08	8.27541e-05	5.44118	NA	NA	NA	1	1	1	0	3	-5.10207	-1.90177	5.50245	-0.891505	5.43032	-0.26378	NA	NA	3.3596e-07	0.057201	3.74558e-08	0.372658	5.62517e-08	0.79195	NA	NA	0.000105698	0.873452	2.84758e-05	0.985495	5.99813e-05	0.997177	NA	NA
RAB2A	4.2765e-07	0.000202914	-5.05622	Stomach	2.73218e-08	7.98798e-05	5.55779	Prostate	5.29299e-08	7.07761e-05	-5.44118	NA	NA	NA	1	1	1	0	3	-5.10207	-1.90177	5.50245	-0.891505	-5.43032	0.26378	NA	NA	3.3596e-07	0.057201	3.74558e-08	0.372658	5.62517e-08	0.79195	NA	NA	0.000105698	0.873452	2.84758e-05	0.985495	5.62517e-05	0.995538	NA	NA
RAB2A	4.2765e-07	0.000202914	-5.05622	Stomach	2.73218e-08	7.98798e-05	5.55779	Skin_Sun_Exposed_Lower_leg	5.29299e-08	6.32235e-05	-5.44118	NA	NA	NA	1	1	1	0	3	-5.10207	-1.90177	5.50245	-0.891505	-5.43032	0.26378	NA	NA	3.3596e-07	0.057201	3.74558e-08	0.372658	5.62517e-08	0.79195	NA	NA	0.000105698	0.873452	2.84758e-05	0.985495	4.90644e-05	0.997981	NA	NA
RAB2A	4.2765e-07	0.000202914	-5.05622	Stomach	2.73218e-08	7.98798e-05	5.55779	Small_Intestine_Terminal_Ileum	5.00132e-08	6.24971e-05	-5.45126	NA	NA	NA	1	1	1	0	3	-5.10207	-1.90177	5.50245	-0.891505	-5.46946	-0.0745098	NA	NA	3.3596e-07	0.057201	3.74558e-08	0.372658	4.51416e-08	0.940605	NA	NA	0.000105698	0.873452	2.84758e-05	0.985495	5.36577e-05	0.997487	NA	NA
RAB2A	4.2765e-07	0.000202914	-5.05622	Stomach	2.73218e-08	7.98798e-05	5.55779	Spleen	5.29299e-08	7.18445e-05	-5.44118	NA	NA	NA	1	1	1	0	3	-5.10207	-1.90177	5.50245	-0.891505	-5.43032	0.26378	NA	NA	3.3596e-07	0.057201	3.74558e-08	0.372658	5.62517e-08	0.79195	NA	NA	0.000105698	0.873452	2.84758e-05	0.985495	4.92515e-05	0.994067	NA	NA
RAB2A	4.2765e-07	0.000202914	-5.05622	Stomach	2.73218e-08	7.98798e-05	5.55779	Testis	8.76856e-08	0.00025234	5.35055	NA	NA	NA	1	1	1	0	3	-5.10207	-1.90177	5.50245	-0.891505	5.34653	-0.255906	NA	NA	3.3596e-07	0.057201	3.74558e-08	0.372658	8.96557e-08	0.798024	NA	NA	0.000105698	0.873452	2.84758e-05	0.985495	0.000114551	0.996632	NA	NA
RAB2A	4.2765e-07	0.000202914	-5.05622	Stomach	2.73218e-08	7.98798e-05	5.55779	Thyroid	5.29299e-08	8.88957e-05	5.44118	NA	NA	NA	1	1	1	0	3	-5.10207	-1.90177	5.50245	-0.891505	5.43032	-0.26378	NA	NA	3.3596e-07	0.057201	3.74558e-08	0.372658	5.62517e-08	0.79195	NA	NA	0.000105698	0.873452	2.84758e-05	0.985495	4.86831e-05	0.996737	NA	NA
RAB2A	4.2765e-07	0.000202914	-5.05622	Stomach	2.73218e-08	7.98798e-05	5.55779	smultixcan	5.00132e-08	7.27723e-05	-5.45126	NA	NA	NA	1	1	1	0	3	-5.10207	-1.90177	5.50245	-0.891505	-5.48916	0.153641	NA	NA	3.3596e-07	0.057201	3.74558e-08	0.372658	3.46716e-08	0.876852	NA	NA	0.000105698	0.873452	2.84758e-05	0.985495	2.96539e-05	0.997155	NA	NA
RAB2A	4.2765e-07	0.000202914	-5.05622	Testis	6.50214e-08	0.000249552	5.40441	Brain_Amygdala	5.29299e-08	7.25033e-05	5.44118	NA	NA	NA	1	1	1	0	3	-5.10207	-1.90177	5.41965	-0.228346	5.43032	-0.26378	NA	NA	3.3596e-07	0.057201	5.97169e-08	0.819377	5.62517e-08	0.79195	NA	NA	0.000105698	0.873452	6.63327e-05	0.995146	5.34081e-05	0.998415	NA	NA
RAB2A	4.2765e-07	0.000202914	-5.05622	Testis	6.50214e-08	0.000249552	5.40441	Brain_Frontal_Cortex_BA9	5.29299e-08	9.75815e-05	5.44118	NA	NA	NA	1	1	1	0	3	-5.10207	-1.90177	5.41965	-0.228346	5.43032	-0.26378	NA	NA	3.3596e-07	0.057201	5.97169e-08	0.819377	5.62517e-08	0.79195	NA	NA	0.000105698	0.873452	6.63327e-05	0.995146	7.44979e-05	0.99697	NA	NA
RAB2A	4.2765e-07	0.000202914	-5.05622	Testis	6.50214e-08	0.000249552	5.40441	Brain_Putamen_basal_ganglia	4.93068e-06	0.00365184	4.56772	NA	NA	NA	1	1	1	0	3	-5.10207	-1.90177	5.41965	-0.228346	4.72657	1.33741	NA	NA	3.3596e-07	0.057201	5.97169e-08	0.819377	2.28344e-06	0.181088	NA	NA	0.000105698	0.873452	6.63327e-05	0.995146	0.00152684	0.956339	NA	NA
RAB2A	4.2765e-07	0.000202914	-5.05622	Testis	6.50214e-08	0.000249552	5.40441	Brain_Spinal_cord_cervical_c-1	5.29299e-08	6.2064e-05	5.44118	NA	NA	NA	1	1	1	0	3	-5.10207	-1.90177	5.41965	-0.228346	5.43032	-0.26378	NA	NA	3.3596e-07	0.057201	5.97169e-08	0.819377	5.62517e-08	0.79195	NA	NA	0.000105698	0.873452	6.63327e-05	0.995146	6.0492e-05	0.997421	NA	NA
RAB2A	4.2765e-07	0.000202914	-5.05622	Testis	6.50214e-08	0.000249552	5.40441	Brain_Substantia_nigra	5.29299e-08	6.33667e-05	-5.44118	NA	NA	NA	1	1	1	0	3	-5.10207	-1.90177	5.41965	-0.228346	-5.43032	0.26378	NA	NA	3.3596e-07	0.057201	5.97169e-08	0.819377	5.62517e-08	0.79195	NA	NA	0.000105698	0.873452	6.63327e-05	0.995146	4.48179e-05	0.997189	NA	NA
RAB2A	4.2765e-07	0.000202914	-5.05622	Testis	6.50214e-08	0.000249552	5.40441	Cells_EBV-transformed_lymphocytes	5.29299e-08	7.08466e-05	5.44118	NA	NA	NA	1	1	1	0	3	-5.10207	-1.90177	5.41965	-0.228346	5.43032	-0.26378	NA	NA	3.3596e-07	0.057201	5.97169e-08	0.819377	5.62517e-08	0.79195	NA	NA	0.000105698	0.873452	6.63327e-05	0.995146	5.31386e-05	0.991894	NA	NA
RAB2A	4.2765e-07	0.000202914	-5.05622	Testis	6.50214e-08	0.000249552	5.40441	Colon_Sigmoid	5.29299e-08	8.53618e-05	5.44118	NA	NA	NA	1	1	1	0	3	-5.10207	-1.90177	5.41965	-0.228346	5.43032	-0.26378	NA	NA	3.3596e-07	0.057201	5.97169e-08	0.819377	5.62517e-08	0.79195	NA	NA	0.000105698	0.873452	6.63327e-05	0.995146	6.40008e-05	0.995731	NA	NA
RAB2A	4.2765e-07	0.000202914	-5.05622	Testis	6.50214e-08	0.000249552	5.40441	Lung	5.29299e-08	6.59834e-05	5.44118	NA	NA	NA	1	1	1	0	3	-5.10207	-1.90177	5.41965	-0.228346	5.43032	-0.26378	NA	NA	3.3596e-07	0.057201	5.97169e-08	0.819377	5.62517e-08	0.79195	NA	NA	0.000105698	0.873452	6.63327e-05	0.995146	3.84978e-05	0.991263	NA	NA
RAB2A	4.2765e-07	0.000202914	-5.05622	Testis	6.50214e-08	0.000249552	5.40441	Minor_Salivary_Gland	8.76856e-08	0.000117608	5.35055	NA	NA	NA	1	1	1	0	3	-5.10207	-1.90177	5.41965	-0.228346	5.34653	-0.255906	NA	NA	3.3596e-07	0.057201	5.97169e-08	0.819377	8.96557e-08	0.798024	NA	NA	0.000105698	0.873452	6.63327e-05	0.995146	9.13561e-05	0.995364	NA	NA
RAB2A	4.2765e-07	0.000202914	-5.05622	Testis	6.50214e-08	0.000249552	5.40441	Ovary	5.29299e-08	8.27541e-05	5.44118	NA	NA	NA	1	1	1	0	3	-5.10207	-1.90177	5.41965	-0.228346	5.43032	-0.26378	NA	NA	3.3596e-07	0.057201	5.97169e-08	0.819377	5.62517e-08	0.79195	NA	NA	0.000105698	0.873452	6.63327e-05	0.995146	5.99813e-05	0.997177	NA	NA
RAB2A	4.2765e-07	0.000202914	-5.05622	Testis	6.50214e-08	0.000249552	5.40441	Prostate	5.29299e-08	7.07761e-05	-5.44118	NA	NA	NA	1	1	1	0	3	-5.10207	-1.90177	5.41965	-0.228346	-5.43032	0.26378	NA	NA	3.3596e-07	0.057201	5.97169e-08	0.819377	5.62517e-08	0.79195	NA	NA	0.000105698	0.873452	6.63327e-05	0.995146	5.62517e-05	0.995538	NA	NA
RAB2A	4.2765e-07	0.000202914	-5.05622	Testis	6.50214e-08	0.000249552	5.40441	Skin_Sun_Exposed_Lower_leg	5.29299e-08	6.32235e-05	-5.44118	NA	NA	NA	1	1	1	0	3	-5.10207	-1.90177	5.41965	-0.228346	-5.43032	0.26378	NA	NA	3.3596e-07	0.057201	5.97169e-08	0.819377	5.62517e-08	0.79195	NA	NA	0.000105698	0.873452	6.63327e-05	0.995146	4.90644e-05	0.997981	NA	NA
RAB2A	4.2765e-07	0.000202914	-5.05622	Testis	6.50214e-08	0.000249552	5.40441	Small_Intestine_Terminal_Ileum	5.00132e-08	6.24971e-05	-5.45126	NA	NA	NA	1	1	1	0	3	-5.10207	-1.90177	5.41965	-0.228346	-5.46946	-0.0745098	NA	NA	3.3596e-07	0.057201	5.97169e-08	0.819377	4.51416e-08	0.940605	NA	NA	0.000105698	0.873452	6.63327e-05	0.995146	5.36577e-05	0.997487	NA	NA
RAB2A	4.2765e-07	0.000202914	-5.05622	Testis	6.50214e-08	0.000249552	5.40441	Spleen	5.29299e-08	7.18445e-05	-5.44118	NA	NA	NA	1	1	1	0	3	-5.10207	-1.90177	5.41965	-0.228346	-5.43032	0.26378	NA	NA	3.3596e-07	0.057201	5.97169e-08	0.819377	5.62517e-08	0.79195	NA	NA	0.000105698	0.873452	6.63327e-05	0.995146	4.92515e-05	0.994067	NA	NA
RAB2A	4.2765e-07	0.000202914	-5.05622	Testis	6.50214e-08	0.000249552	5.40441	Testis	8.76856e-08	0.00025234	5.35055	NA	NA	NA	1	1	1	0	3	-5.10207	-1.90177	5.41965	-0.228346	5.34653	-0.255906	NA	NA	3.3596e-07	0.057201	5.97169e-08	0.819377	8.96557e-08	0.798024	NA	NA	0.000105698	0.873452	6.63327e-05	0.995146	0.000114551	0.996632	NA	NA
RAB2A	4.2765e-07	0.000202914	-5.05622	Testis	6.50214e-08	0.000249552	5.40441	Thyroid	5.29299e-08	8.88957e-05	5.44118	NA	NA	NA	1	1	1	0	3	-5.10207	-1.90177	5.41965	-0.228346	5.43032	-0.26378	NA	NA	3.3596e-07	0.057201	5.97169e-08	0.819377	5.62517e-08	0.79195	NA	NA	0.000105698	0.873452	6.63327e-05	0.995146	4.86831e-05	0.996737	NA	NA
RAB2A	4.2765e-07	0.000202914	-5.05622	Testis	6.50214e-08	0.000249552	5.40441	smultixcan	5.00132e-08	7.27723e-05	-5.45126	NA	NA	NA	1	1	1	0	3	-5.10207	-1.90177	5.41965	-0.228346	-5.48916	0.153641	NA	NA	3.3596e-07	0.057201	5.97169e-08	0.819377	3.46716e-08	0.876852	NA	NA	0.000105698	0.873452	6.63327e-05	0.995146	2.96539e-05	0.997155	NA	NA
RAB2A	4.2765e-07	0.000202914	-5.05622	Thyroid	6.50214e-08	0.000223674	5.40441	Brain_Amygdala	5.29299e-08	7.25033e-05	5.44118	NA	NA	NA	1	1	1	0	3	-5.10207	-1.90177	4.46705	-0.0949282	5.43032	-0.26378	NA	NA	3.3596e-07	0.057201	7.93067e-06	0.924372	5.62517e-08	0.79195	NA	NA	0.000105698	0.873452	0.00447753	0.998342	5.34081e-05	0.998415	NA	NA
RAB2A	4.2765e-07	0.000202914	-5.05622	Thyroid	6.50214e-08	0.000223674	5.40441	Brain_Frontal_Cortex_BA9	5.29299e-08	9.75815e-05	5.44118	NA	NA	NA	1	1	1	0	3	-5.10207	-1.90177	4.46705	-0.0949282	5.43032	-0.26378	NA	NA	3.3596e-07	0.057201	7.93067e-06	0.924372	5.62517e-08	0.79195	NA	NA	0.000105698	0.873452	0.00447753	0.998342	7.44979e-05	0.99697	NA	NA
RAB2A	4.2765e-07	0.000202914	-5.05622	Thyroid	6.50214e-08	0.000223674	5.40441	Brain_Putamen_basal_ganglia	4.93068e-06	0.00365184	4.56772	NA	NA	NA	1	1	1	0	3	-5.10207	-1.90177	4.46705	-0.0949282	4.72657	1.33741	NA	NA	3.3596e-07	0.057201	7.93067e-06	0.924372	2.28344e-06	0.181088	NA	NA	0.000105698	0.873452	0.00447753	0.998342	0.00152684	0.956339	NA	NA
RAB2A	4.2765e-07	0.000202914	-5.05622	Thyroid	6.50214e-08	0.000223674	5.40441	Brain_Spinal_cord_cervical_c-1	5.29299e-08	6.2064e-05	5.44118	NA	NA	NA	1	1	1	0	3	-5.10207	-1.90177	4.46705	-0.0949282	5.43032	-0.26378	NA	NA	3.3596e-07	0.057201	7.93067e-06	0.924372	5.62517e-08	0.79195	NA	NA	0.000105698	0.873452	0.00447753	0.998342	6.0492e-05	0.997421	NA	NA
RAB2A	4.2765e-07	0.000202914	-5.05622	Thyroid	6.50214e-08	0.000223674	5.40441	Brain_Substantia_nigra	5.29299e-08	6.33667e-05	-5.44118	NA	NA	NA	1	1	1	0	3	-5.10207	-1.90177	4.46705	-0.0949282	-5.43032	0.26378	NA	NA	3.3596e-07	0.057201	7.93067e-06	0.924372	5.62517e-08	0.79195	NA	NA	0.000105698	0.873452	0.00447753	0.998342	4.48179e-05	0.997189	NA	NA
RAB2A	4.2765e-07	0.000202914	-5.05622	Thyroid	6.50214e-08	0.000223674	5.40441	Cells_EBV-transformed_lymphocytes	5.29299e-08	7.08466e-05	5.44118	NA	NA	NA	1	1	1	0	3	-5.10207	-1.90177	4.46705	-0.0949282	5.43032	-0.26378	NA	NA	3.3596e-07	0.057201	7.93067e-06	0.924372	5.62517e-08	0.79195	NA	NA	0.000105698	0.873452	0.00447753	0.998342	5.31386e-05	0.991894	NA	NA
RAB2A	4.2765e-07	0.000202914	-5.05622	Thyroid	6.50214e-08	0.000223674	5.40441	Colon_Sigmoid	5.29299e-08	8.53618e-05	5.44118	NA	NA	NA	1	1	1	0	3	-5.10207	-1.90177	4.46705	-0.0949282	5.43032	-0.26378	NA	NA	3.3596e-07	0.057201	7.93067e-06	0.924372	5.62517e-08	0.79195	NA	NA	0.000105698	0.873452	0.00447753	0.998342	6.40008e-05	0.995731	NA	NA
RAB2A	4.2765e-07	0.000202914	-5.05622	Thyroid	6.50214e-08	0.000223674	5.40441	Lung	5.29299e-08	6.59834e-05	5.44118	NA	NA	NA	1	1	1	0	3	-5.10207	-1.90177	4.46705	-0.0949282	5.43032	-0.26378	NA	NA	3.3596e-07	0.057201	7.93067e-06	0.924372	5.62517e-08	0.79195	NA	NA	0.000105698	0.873452	0.00447753	0.998342	3.84978e-05	0.991263	NA	NA
RAB2A	4.2765e-07	0.000202914	-5.05622	Thyroid	6.50214e-08	0.000223674	5.40441	Minor_Salivary_Gland	8.76856e-08	0.000117608	5.35055	NA	NA	NA	1	1	1	0	3	-5.10207	-1.90177	4.46705	-0.0949282	5.34653	-0.255906	NA	NA	3.3596e-07	0.057201	7.93067e-06	0.924372	8.96557e-08	0.798024	NA	NA	0.000105698	0.873452	0.00447753	0.998342	9.13561e-05	0.995364	NA	NA
RAB2A	4.2765e-07	0.000202914	-5.05622	Thyroid	6.50214e-08	0.000223674	5.40441	Ovary	5.29299e-08	8.27541e-05	5.44118	NA	NA	NA	1	1	1	0	3	-5.10207	-1.90177	4.46705	-0.0949282	5.43032	-0.26378	NA	NA	3.3596e-07	0.057201	7.93067e-06	0.924372	5.62517e-08	0.79195	NA	NA	0.000105698	0.873452	0.00447753	0.998342	5.99813e-05	0.997177	NA	NA
RAB2A	4.2765e-07	0.000202914	-5.05622	Thyroid	6.50214e-08	0.000223674	5.40441	Prostate	5.29299e-08	7.07761e-05	-5.44118	NA	NA	NA	1	1	1	0	3	-5.10207	-1.90177	4.46705	-0.0949282	-5.43032	0.26378	NA	NA	3.3596e-07	0.057201	7.93067e-06	0.924372	5.62517e-08	0.79195	NA	NA	0.000105698	0.873452	0.00447753	0.998342	5.62517e-05	0.995538	NA	NA
RAB2A	4.2765e-07	0.000202914	-5.05622	Thyroid	6.50214e-08	0.000223674	5.40441	Skin_Sun_Exposed_Lower_leg	5.29299e-08	6.32235e-05	-5.44118	NA	NA	NA	1	1	1	0	3	-5.10207	-1.90177	4.46705	-0.0949282	-5.43032	0.26378	NA	NA	3.3596e-07	0.057201	7.93067e-06	0.924372	5.62517e-08	0.79195	NA	NA	0.000105698	0.873452	0.00447753	0.998342	4.90644e-05	0.997981	NA	NA
RAB2A	4.2765e-07	0.000202914	-5.05622	Thyroid	6.50214e-08	0.000223674	5.40441	Small_Intestine_Terminal_Ileum	5.00132e-08	6.24971e-05	-5.45126	NA	NA	NA	1	1	1	0	3	-5.10207	-1.90177	4.46705	-0.0949282	-5.46946	-0.0745098	NA	NA	3.3596e-07	0.057201	7.93067e-06	0.924372	4.51416e-08	0.940605	NA	NA	0.000105698	0.873452	0.00447753	0.998342	5.36577e-05	0.997487	NA	NA
RAB2A	4.2765e-07	0.000202914	-5.05622	Thyroid	6.50214e-08	0.000223674	5.40441	Spleen	5.29299e-08	7.18445e-05	-5.44118	NA	NA	NA	1	1	1	0	3	-5.10207	-1.90177	4.46705	-0.0949282	-5.43032	0.26378	NA	NA	3.3596e-07	0.057201	7.93067e-06	0.924372	5.62517e-08	0.79195	NA	NA	0.000105698	0.873452	0.00447753	0.998342	4.92515e-05	0.994067	NA	NA
RAB2A	4.2765e-07	0.000202914	-5.05622	Thyroid	6.50214e-08	0.000223674	5.40441	Testis	8.76856e-08	0.00025234	5.35055	NA	NA	NA	1	1	1	0	3	-5.10207	-1.90177	4.46705	-0.0949282	5.34653	-0.255906	NA	NA	3.3596e-07	0.057201	7.93067e-06	0.924372	8.96557e-08	0.798024	NA	NA	0.000105698	0.873452	0.00447753	0.998342	0.000114551	0.996632	NA	NA
RAB2A	4.2765e-07	0.000202914	-5.05622	Thyroid	6.50214e-08	0.000223674	5.40441	Thyroid	5.29299e-08	8.88957e-05	5.44118	NA	NA	NA	1	1	1	0	3	-5.10207	-1.90177	4.46705	-0.0949282	5.43032	-0.26378	NA	NA	3.3596e-07	0.057201	7.93067e-06	0.924372	5.62517e-08	0.79195	NA	NA	0.000105698	0.873452	0.00447753	0.998342	4.86831e-05	0.996737	NA	NA
RAB2A	4.2765e-07	0.000202914	-5.05622	Thyroid	6.50214e-08	0.000223674	5.40441	smultixcan	5.00132e-08	7.27723e-05	-5.45126	NA	NA	NA	1	1	1	0	3	-5.10207	-1.90177	4.46705	-0.0949282	-5.48916	0.153641	NA	NA	3.3596e-07	0.057201	7.93067e-06	0.924372	3.46716e-08	0.876852	NA	NA	0.000105698	0.873452	0.00447753	0.998342	2.96539e-05	0.997155	NA	NA
RAB2A	4.2765e-07	0.000202914	-5.05622	smultixcan	1.63816e-07	8.98401e-05	4.69436	Brain_Amygdala	5.29299e-08	7.25033e-05	5.44118	NA	NA	NA	1	1	1	0	3	-5.10207	-1.90177	4.64445	-0.702879	5.43032	-0.26378	NA	NA	3.3596e-07	0.057201	2.19367e-07	0.0131964	5.62517e-08	0.79195	NA	NA	0.000105698	0.873452	7.25904e-05	0.646857	5.34081e-05	0.998415	NA	NA
RAB2A	4.2765e-07	0.000202914	-5.05622	smultixcan	1.63816e-07	8.98401e-05	4.69436	Brain_Frontal_Cortex_BA9	5.29299e-08	9.75815e-05	5.44118	NA	NA	NA	1	1	1	0	3	-5.10207	-1.90177	4.64445	-0.702879	5.43032	-0.26378	NA	NA	3.3596e-07	0.057201	2.19367e-07	0.0131964	5.62517e-08	0.79195	NA	NA	0.000105698	0.873452	7.25904e-05	0.646857	7.44979e-05	0.99697	NA	NA
RAB2A	4.2765e-07	0.000202914	-5.05622	smultixcan	1.63816e-07	8.98401e-05	4.69436	Brain_Putamen_basal_ganglia	4.93068e-06	0.00365184	4.56772	NA	NA	NA	1	1	1	0	3	-5.10207	-1.90177	4.64445	-0.702879	4.72657	1.33741	NA	NA	3.3596e-07	0.057201	2.19367e-07	0.0131964	2.28344e-06	0.181088	NA	NA	0.000105698	0.873452	7.25904e-05	0.646857	0.00152684	0.956339	NA	NA
RAB2A	4.2765e-07	0.000202914	-5.05622	smultixcan	1.63816e-07	8.98401e-05	4.69436	Brain_Spinal_cord_cervical_c-1	5.29299e-08	6.2064e-05	5.44118	NA	NA	NA	1	1	1	0	3	-5.10207	-1.90177	4.64445	-0.702879	5.43032	-0.26378	NA	NA	3.3596e-07	0.057201	2.19367e-07	0.0131964	5.62517e-08	0.79195	NA	NA	0.000105698	0.873452	7.25904e-05	0.646857	6.0492e-05	0.997421	NA	NA
RAB2A	4.2765e-07	0.000202914	-5.05622	smultixcan	1.63816e-07	8.98401e-05	4.69436	Brain_Substantia_nigra	5.29299e-08	6.33667e-05	-5.44118	NA	NA	NA	1	1	1	0	3	-5.10207	-1.90177	4.64445	-0.702879	-5.43032	0.26378	NA	NA	3.3596e-07	0.057201	2.19367e-07	0.0131964	5.62517e-08	0.79195	NA	NA	0.000105698	0.873452	7.25904e-05	0.646857	4.48179e-05	0.997189	NA	NA
RAB2A	4.2765e-07	0.000202914	-5.05622	smultixcan	1.63816e-07	8.98401e-05	4.69436	Cells_EBV-transformed_lymphocytes	5.29299e-08	7.08466e-05	5.44118	NA	NA	NA	1	1	1	0	3	-5.10207	-1.90177	4.64445	-0.702879	5.43032	-0.26378	NA	NA	3.3596e-07	0.057201	2.19367e-07	0.0131964	5.62517e-08	0.79195	NA	NA	0.000105698	0.873452	7.25904e-05	0.646857	5.31386e-05	0.991894	NA	NA
RAB2A	4.2765e-07	0.000202914	-5.05622	smultixcan	1.63816e-07	8.98401e-05	4.69436	Colon_Sigmoid	5.29299e-08	8.53618e-05	5.44118	NA	NA	NA	1	1	1	0	3	-5.10207	-1.90177	4.64445	-0.702879	5.43032	-0.26378	NA	NA	3.3596e-07	0.057201	2.19367e-07	0.0131964	5.62517e-08	0.79195	NA	NA	0.000105698	0.873452	7.25904e-05	0.646857	6.40008e-05	0.995731	NA	NA
RAB2A	4.2765e-07	0.000202914	-5.05622	smultixcan	1.63816e-07	8.98401e-05	4.69436	Lung	5.29299e-08	6.59834e-05	5.44118	NA	NA	NA	1	1	1	0	3	-5.10207	-1.90177	4.64445	-0.702879	5.43032	-0.26378	NA	NA	3.3596e-07	0.057201	2.19367e-07	0.0131964	5.62517e-08	0.79195	NA	NA	0.000105698	0.873452	7.25904e-05	0.646857	3.84978e-05	0.991263	NA	NA
RAB2A	4.2765e-07	0.000202914	-5.05622	smultixcan	1.63816e-07	8.98401e-05	4.69436	Minor_Salivary_Gland	8.76856e-08	0.000117608	5.35055	NA	NA	NA	1	1	1	0	3	-5.10207	-1.90177	4.64445	-0.702879	5.34653	-0.255906	NA	NA	3.3596e-07	0.057201	2.19367e-07	0.0131964	8.96557e-08	0.798024	NA	NA	0.000105698	0.873452	7.25904e-05	0.646857	9.13561e-05	0.995364	NA	NA
RAB2A	4.2765e-07	0.000202914	-5.05622	smultixcan	1.63816e-07	8.98401e-05	4.69436	Ovary	5.29299e-08	8.27541e-05	5.44118	NA	NA	NA	1	1	1	0	3	-5.10207	-1.90177	4.64445	-0.702879	5.43032	-0.26378	NA	NA	3.3596e-07	0.057201	2.19367e-07	0.0131964	5.62517e-08	0.79195	NA	NA	0.000105698	0.873452	7.25904e-05	0.646857	5.99813e-05	0.997177	NA	NA
RAB2A	4.2765e-07	0.000202914	-5.05622	smultixcan	1.63816e-07	8.98401e-05	4.69436	Prostate	5.29299e-08	7.07761e-05	-5.44118	NA	NA	NA	1	1	1	0	3	-5.10207	-1.90177	4.64445	-0.702879	-5.43032	0.26378	NA	NA	3.3596e-07	0.057201	2.19367e-07	0.0131964	5.62517e-08	0.79195	NA	NA	0.000105698	0.873452	7.25904e-05	0.646857	5.62517e-05	0.995538	NA	NA
RAB2A	4.2765e-07	0.000202914	-5.05622	smultixcan	1.63816e-07	8.98401e-05	4.69436	Skin_Sun_Exposed_Lower_leg	5.29299e-08	6.32235e-05	-5.44118	NA	NA	NA	1	1	1	0	3	-5.10207	-1.90177	4.64445	-0.702879	-5.43032	0.26378	NA	NA	3.3596e-07	0.057201	2.19367e-07	0.0131964	5.62517e-08	0.79195	NA	NA	0.000105698	0.873452	7.25904e-05	0.646857	4.90644e-05	0.997981	NA	NA
RAB2A	4.2765e-07	0.000202914	-5.05622	smultixcan	1.63816e-07	8.98401e-05	4.69436	Small_Intestine_Terminal_Ileum	5.00132e-08	6.24971e-05	-5.45126	NA	NA	NA	1	1	1	0	3	-5.10207	-1.90177	4.64445	-0.702879	-5.46946	-0.0745098	NA	NA	3.3596e-07	0.057201	2.19367e-07	0.0131964	4.51416e-08	0.940605	NA	NA	0.000105698	0.873452	7.25904e-05	0.646857	5.36577e-05	0.997487	NA	NA
RAB2A	4.2765e-07	0.000202914	-5.05622	smultixcan	1.63816e-07	8.98401e-05	4.69436	Spleen	5.29299e-08	7.18445e-05	-5.44118	NA	NA	NA	1	1	1	0	3	-5.10207	-1.90177	4.64445	-0.702879	-5.43032	0.26378	NA	NA	3.3596e-07	0.057201	2.19367e-07	0.0131964	5.62517e-08	0.79195	NA	NA	0.000105698	0.873452	7.25904e-05	0.646857	4.92515e-05	0.994067	NA	NA
RAB2A	4.2765e-07	0.000202914	-5.05622	smultixcan	1.63816e-07	8.98401e-05	4.69436	Testis	8.76856e-08	0.00025234	5.35055	NA	NA	NA	1	1	1	0	3	-5.10207	-1.90177	4.64445	-0.702879	5.34653	-0.255906	NA	NA	3.3596e-07	0.057201	2.19367e-07	0.0131964	8.96557e-08	0.798024	NA	NA	0.000105698	0.873452	7.25904e-05	0.646857	0.000114551	0.996632	NA	NA
RAB2A	4.2765e-07	0.000202914	-5.05622	smultixcan	1.63816e-07	8.98401e-05	4.69436	Thyroid	5.29299e-08	8.88957e-05	5.44118	NA	NA	NA	1	1	1	0	3	-5.10207	-1.90177	4.64445	-0.702879	5.43032	-0.26378	NA	NA	3.3596e-07	0.057201	2.19367e-07	0.0131964	5.62517e-08	0.79195	NA	NA	0.000105698	0.873452	7.25904e-05	0.646857	4.86831e-05	0.996737	NA	NA
RAB2A	4.2765e-07	0.000202914	-5.05622	smultixcan	1.63816e-07	8.98401e-05	4.69436	smultixcan	5.00132e-08	7.27723e-05	-5.45126	NA	NA	NA	1	1	1	0	3	-5.10207	-1.90177	4.64445	-0.702879	-5.48916	0.153641	NA	NA	3.3596e-07	0.057201	2.19367e-07	0.0131964	3.46716e-08	0.876852	NA	NA	0.000105698	0.873452	7.25904e-05	0.646857	2.96539e-05	0.997155	NA	NA
TOMM7	5.8691e-07	0.0002642	4.99548	Brain_Caudate_basal_ganglia	3.37351e-06	0.00417014	4.64666	Adipose_Subcutaneous	4.3153e-06	0.00345035	-4.59559	NA	NA	NA	1	1	1	0	3	4.61564	-1.47063	4.47834	-1.78127	-4.4878	1.2449	NA	NA	3.9189e-06	0.14139	7.52263e-06	0.0748684	7.1963e-06	0.213169	NA	NA	0.000976078	0.907144	0.00483072	0.948722	0.00314378	0.9538	NA	NA
TOMM7	5.8691e-07	0.0002642	4.99548	Brain_Caudate_basal_ganglia	3.37351e-06	0.00417014	4.64666	Adrenal_Gland	2.5277e-06	0.00357619	-4.70588	NA	NA	NA	1	1	1	0	3	4.61564	-1.47063	4.47834	-1.78127	-4.57178	1.34694	NA	NA	3.9189e-06	0.14139	7.52263e-06	0.0748684	4.83607e-06	0.178	NA	NA	0.000976078	0.907144	0.00483072	0.948722	0.00333781	0.935413	NA	NA
TOMM7	5.8691e-07	0.0002642	4.99548	Brain_Caudate_basal_ganglia	3.37351e-06	0.00417014	4.64666	Artery_Tibial	1.33851e-06	0.00146969	-4.83395	NA	NA	NA	1	1	1	0	3	4.61564	-1.47063	4.47834	-1.78127	-4.69576	1.33333	NA	NA	3.9189e-06	0.14139	7.52263e-06	0.0748684	2.65622e-06	0.182422	NA	NA	0.000976078	0.907144	0.00483072	0.948722	0.00170279	0.958896	NA	NA
TOMM7	5.8691e-07	0.0002642	4.99548	Brain_Caudate_basal_ganglia	3.37351e-06	0.00417014	4.64666	Brain_Caudate_basal_ganglia	2.5277e-06	0.00258598	-4.70588	NA	NA	NA	1	1	1	0	3	4.61564	-1.47063	4.47834	-1.78127	-4.57178	1.34694	NA	NA	3.9189e-06	0.14139	7.52263e-06	0.0748684	4.83607e-06	0.178	NA	NA	0.000976078	0.907144	0.00483072	0.948722	0.00322386	0.949441	NA	NA
TOMM7	5.8691e-07	0.0002642	4.99548	Brain_Caudate_basal_ganglia	3.37351e-06	0.00417014	4.64666	Brain_Frontal_Cortex_BA9	2.5277e-06	0.00274122	-4.70588	NA	NA	NA	1	1	1	0	3	4.61564	-1.47063	4.47834	-1.78127	-4.57178	1.34694	NA	NA	3.9189e-06	0.14139	7.52263e-06	0.0748684	4.83607e-06	0.178	NA	NA	0.000976078	0.907144	0.00483072	0.948722	0.00357912	0.931375	NA	NA
TOMM7	5.8691e-07	0.0002642	4.99548	Brain_Caudate_basal_ganglia	3.37351e-06	0.00417014	4.64666	Brain_Hypothalamus	2.5277e-06	0.00198183	-4.70588	NA	NA	NA	1	1	1	0	3	4.61564	-1.47063	4.47834	-1.78127	-4.57178	1.34694	NA	NA	3.9189e-06	0.14139	7.52263e-06	0.0748684	4.83607e-06	0.178	NA	NA	0.000976078	0.907144	0.00483072	0.948722	0.00310322	0.966754	NA	NA
TOMM7	5.8691e-07	0.0002642	4.99548	Brain_Caudate_basal_ganglia	3.37351e-06	0.00417014	4.64666	Brain_Putamen_basal_ganglia	4.3153e-06	0.00334826	-4.59559	NA	NA	NA	1	1	1	0	3	4.61564	-1.47063	4.47834	-1.78127	-4.4878	1.2449	NA	NA	3.9189e-06	0.14139	7.52263e-06	0.0748684	7.1963e-06	0.213169	NA	NA	0.000976078	0.907144	0.00483072	0.948722	0.00329268	0.956339	NA	NA
TOMM7	5.8691e-07	0.0002642	4.99548	Brain_Caudate_basal_ganglia	3.37351e-06	0.00417014	4.64666	Brain_Spinal_cord_cervical_c-1	2.5277e-06	0.00172895	-4.70588	NA	NA	NA	1	1	1	0	3	4.61564	-1.47063	4.47834	-1.78127	-4.57178	1.34694	NA	NA	3.9189e-06	0.14139	7.52263e-06	0.0748684	4.83607e-06	0.178	NA	NA	0.000976078	0.907144	0.00483072	0.948722	0.00260031	0.952609	NA	NA
TOMM7	5.8691e-07	0.0002642	4.99548	Brain_Caudate_basal_ganglia	3.37351e-06	0.00417014	4.64666	Breast_Mammary_Tissue	2.5277e-06	0.0017892	-4.70588	NA	NA	NA	1	1	1	0	3	4.61564	-1.47063	4.47834	-1.78127	-4.57178	1.34694	NA	NA	3.9189e-06	0.14139	7.52263e-06	0.0748684	4.83607e-06	0.178	NA	NA	0.000976078	0.907144	0.00483072	0.948722	0.00212168	0.948062	NA	NA
TOMM7	5.8691e-07	0.0002642	4.99548	Brain_Caudate_basal_ganglia	3.37351e-06	0.00417014	4.64666	Cells_Cultured_fibroblasts	4.3153e-06	0.00436287	-4.59559	NA	NA	NA	1	1	1	0	3	4.61564	-1.47063	4.47834	-1.78127	-4.4878	1.2449	NA	NA	3.9189e-06	0.14139	7.52263e-06	0.0748684	7.1963e-06	0.213169	NA	NA	0.000976078	0.907144	0.00483072	0.948722	0.00355306	0.938399	NA	NA
TOMM7	5.8691e-07	0.0002642	4.99548	Brain_Caudate_basal_ganglia	3.37351e-06	0.00417014	4.64666	Colon_Sigmoid	2.5277e-06	0.00235183	-4.70588	NA	NA	NA	1	1	1	0	3	4.61564	-1.47063	4.47834	-1.78127	-4.57178	1.34694	NA	NA	3.9189e-06	0.14139	7.52263e-06	0.0748684	4.83607e-06	0.178	NA	NA	0.000976078	0.907144	0.00483072	0.948722	0.00321144	0.949685	NA	NA
TOMM7	5.8691e-07	0.0002642	4.99548	Brain_Caudate_basal_ganglia	3.37351e-06	0.00417014	4.64666	Esophagus_Mucosa	2.5277e-06	0.00238252	-4.70588	NA	NA	NA	1	1	1	0	3	4.61564	-1.47063	4.47834	-1.78127	-4.57178	1.34694	NA	NA	3.9189e-06	0.14139	7.52263e-06	0.0748684	4.83607e-06	0.178	NA	NA	0.000976078	0.907144	0.00483072	0.948722	0.00266895	0.923672	NA	NA
TOMM7	5.8691e-07	0.0002642	4.99548	Brain_Caudate_basal_ganglia	3.37351e-06	0.00417014	4.64666	Esophagus_Muscularis	1.74406e-06	0.00172437	4.78102	NA	NA	NA	1	1	1	0	3	4.61564	-1.47063	4.47834	-1.78127	4.66701	-1.2381	NA	NA	3.9189e-06	0.14139	7.52263e-06	0.0748684	3.0561e-06	0.215681	NA	NA	0.000976078	0.907144	0.00483072	0.948722	0.00218093	0.947746	NA	NA
TOMM7	5.8691e-07	0.0002642	4.99548	Brain_Caudate_basal_ganglia	3.37351e-06	0.00417014	4.64666	Lung	2.5277e-06	0.00169673	-4.70588	NA	NA	NA	1	1	1	0	3	4.61564	-1.47063	4.47834	-1.78127	-4.57178	1.34694	NA	NA	3.9189e-06	0.14139	7.52263e-06	0.0748684	4.83607e-06	0.178	NA	NA	0.000976078	0.907144	0.00483072	0.948722	0.00183091	0.937562	NA	NA
TOMM7	5.8691e-07	0.0002642	4.99548	Brain_Caudate_basal_ganglia	3.37351e-06	0.00417014	4.64666	Minor_Salivary_Gland	2.5277e-06	0.0019373	-4.70588	NA	NA	NA	1	1	1	0	3	4.61564	-1.47063	4.47834	-1.78127	-4.57178	1.34694	NA	NA	3.9189e-06	0.14139	7.52263e-06	0.0748684	4.83607e-06	0.178	NA	NA	0.000976078	0.907144	0.00483072	0.948722	0.00242213	0.939088	NA	NA
TOMM7	5.8691e-07	0.0002642	4.99548	Brain_Caudate_basal_ganglia	3.37351e-06	0.00417014	4.64666	Muscle_Skeletal	2.5277e-06	0.00367955	-4.70588	NA	NA	NA	1	1	1	0	3	4.61564	-1.47063	4.47834	-1.78127	-4.57178	1.34694	NA	NA	3.9189e-06	0.14139	7.52263e-06	0.0748684	4.83607e-06	0.178	NA	NA	0.000976078	0.907144	0.00483072	0.948722	0.00305845	0.951203	NA	NA
TOMM7	5.8691e-07	0.0002642	4.99548	Brain_Caudate_basal_ganglia	3.37351e-06	0.00417014	4.64666	Nerve_Tibial	2.5277e-06	0.00221427	-4.70588	NA	NA	NA	1	1	1	0	3	4.61564	-1.47063	4.47834	-1.78127	-4.57178	1.34694	NA	NA	3.9189e-06	0.14139	7.52263e-06	0.0748684	4.83607e-06	0.178	NA	NA	0.000976078	0.907144	0.00483072	0.948722	0.00259966	0.95899	NA	NA
TOMM7	5.8691e-07	0.0002642	4.99548	Brain_Caudate_basal_ganglia	3.37351e-06	0.00417014	4.64666	Ovary	4.3153e-06	0.00337342	-4.59559	NA	NA	NA	1	1	1	0	3	4.61564	-1.47063	4.47834	-1.78127	-4.4878	1.2449	NA	NA	3.9189e-06	0.14139	7.52263e-06	0.0748684	7.1963e-06	0.213169	NA	NA	0.000976078	0.907144	0.00483072	0.948722	0.00334461	0.950428	NA	NA
TOMM7	5.8691e-07	0.0002642	4.99548	Brain_Caudate_basal_ganglia	3.37351e-06	0.00417014	4.64666	Pituitary	4.3153e-06	0.00462225	-4.59559	NA	NA	NA	1	1	1	0	3	4.61564	-1.47063	4.47834	-1.78127	-4.4878	1.2449	NA	NA	3.9189e-06	0.14139	7.52263e-06	0.0748684	7.1963e-06	0.213169	NA	NA	0.000976078	0.907144	0.00483072	0.948722	0.00404084	0.954109	NA	NA
TOMM7	5.8691e-07	0.0002642	4.99548	Brain_Caudate_basal_ganglia	3.37351e-06	0.00417014	4.64666	Prostate	4.3153e-06	0.00335048	-4.59559	NA	NA	NA	1	1	1	0	3	4.61564	-1.47063	4.47834	-1.78127	-4.4878	1.2449	NA	NA	3.9189e-06	0.14139	7.52263e-06	0.0748684	7.1963e-06	0.213169	NA	NA	0.000976078	0.907144	0.00483072	0.948722	0.00354445	0.952184	NA	NA
TOMM7	5.8691e-07	0.0002642	4.99548	Brain_Caudate_basal_ganglia	3.37351e-06	0.00417014	4.64666	Spleen	1.33851e-06	0.00106504	-4.83395	NA	NA	NA	1	1	1	0	3	4.61564	-1.47063	4.47834	-1.78127	-4.69576	1.33333	NA	NA	3.9189e-06	0.14139	7.52263e-06	0.0748684	2.65622e-06	0.182422	NA	NA	0.000976078	0.907144	0.00483072	0.948722	0.00146071	0.933901	NA	NA
TOMM7	5.8691e-07	0.0002642	4.99548	Brain_Caudate_basal_ganglia	3.37351e-06	0.00417014	4.64666	Stomach	2.5277e-06	0.00202488	-4.70588	NA	NA	NA	1	1	1	0	3	4.61564	-1.47063	4.47834	-1.78127	-4.57178	1.34694	NA	NA	3.9189e-06	0.14139	7.52263e-06	0.0748684	4.83607e-06	0.178	NA	NA	0.000976078	0.907144	0.00483072	0.948722	0.00264604	0.940622	NA	NA
TOMM7	5.8691e-07	0.0002642	4.99548	Brain_Caudate_basal_ganglia	3.37351e-06	0.00417014	4.64666	Whole_Blood	2.5277e-06	0.00210468	-4.70588	NA	NA	NA	1	1	1	0	3	4.61564	-1.47063	4.47834	-1.78127	-4.57178	1.34694	NA	NA	3.9189e-06	0.14139	7.52263e-06	0.0748684	4.83607e-06	0.178	NA	NA	0.000976078	0.907144	0.00483072	0.948722	0.00311396	0.937968	NA	NA
TOMM7	5.8691e-07	0.0002642	4.99548	Brain_Caudate_basal_ganglia	3.37351e-06	0.00417014	4.64666	smultixcan	1.84522e-07	0.000235836	-3.60129	NA	NA	NA	1	1	1	0	3	4.61564	-1.47063	4.47834	-1.78127	-3.50293	1.01411	NA	NA	3.9189e-06	0.14139	7.52263e-06	0.0748684	4.24854e-07	0.29529	NA	NA	0.000976078	0.907144	0.00483072	0.948722	0.000268661	0.955555	NA	NA
TOMM7	5.8691e-07	0.0002642	4.99548	Brain_Nucleus_accumbens_basal_ganglia	4.51047e-06	0.00432554	4.58636	Adipose_Subcutaneous	4.3153e-06	0.00345035	-4.59559	NA	NA	NA	1	1	1	0	3	4.61564	-1.47063	4.42913	-1.77161	-4.4878	1.2449	NA	NA	3.9189e-06	0.14139	9.46124e-06	0.0764597	7.1963e-06	0.213169	NA	NA	0.000976078	0.907144	0.00497003	0.913138	0.00314378	0.9538	NA	NA
TOMM7	5.8691e-07	0.0002642	4.99548	Brain_Nucleus_accumbens_basal_ganglia	4.51047e-06	0.00432554	4.58636	Adrenal_Gland	2.5277e-06	0.00357619	-4.70588	NA	NA	NA	1	1	1	0	3	4.61564	-1.47063	4.42913	-1.77161	-4.57178	1.34694	NA	NA	3.9189e-06	0.14139	9.46124e-06	0.0764597	4.83607e-06	0.178	NA	NA	0.000976078	0.907144	0.00497003	0.913138	0.00333781	0.935413	NA	NA
TOMM7	5.8691e-07	0.0002642	4.99548	Brain_Nucleus_accumbens_basal_ganglia	4.51047e-06	0.00432554	4.58636	Artery_Tibial	1.33851e-06	0.00146969	-4.83395	NA	NA	NA	1	1	1	0	3	4.61564	-1.47063	4.42913	-1.77161	-4.69576	1.33333	NA	NA	3.9189e-06	0.14139	9.46124e-06	0.0764597	2.65622e-06	0.182422	NA	NA	0.000976078	0.907144	0.00497003	0.913138	0.00170279	0.958896	NA	NA
TOMM7	5.8691e-07	0.0002642	4.99548	Brain_Nucleus_accumbens_basal_ganglia	4.51047e-06	0.00432554	4.58636	Brain_Caudate_basal_ganglia	2.5277e-06	0.00258598	-4.70588	NA	NA	NA	1	1	1	0	3	4.61564	-1.47063	4.42913	-1.77161	-4.57178	1.34694	NA	NA	3.9189e-06	0.14139	9.46124e-06	0.0764597	4.83607e-06	0.178	NA	NA	0.000976078	0.907144	0.00497003	0.913138	0.00322386	0.949441	NA	NA
TOMM7	5.8691e-07	0.0002642	4.99548	Brain_Nucleus_accumbens_basal_ganglia	4.51047e-06	0.00432554	4.58636	Brain_Frontal_Cortex_BA9	2.5277e-06	0.00274122	-4.70588	NA	NA	NA	1	1	1	0	3	4.61564	-1.47063	4.42913	-1.77161	-4.57178	1.34694	NA	NA	3.9189e-06	0.14139	9.46124e-06	0.0764597	4.83607e-06	0.178	NA	NA	0.000976078	0.907144	0.00497003	0.913138	0.00357912	0.931375	NA	NA
TOMM7	5.8691e-07	0.0002642	4.99548	Brain_Nucleus_accumbens_basal_ganglia	4.51047e-06	0.00432554	4.58636	Brain_Hypothalamus	2.5277e-06	0.00198183	-4.70588	NA	NA	NA	1	1	1	0	3	4.61564	-1.47063	4.42913	-1.77161	-4.57178	1.34694	NA	NA	3.9189e-06	0.14139	9.46124e-06	0.0764597	4.83607e-06	0.178	NA	NA	0.000976078	0.907144	0.00497003	0.913138	0.00310322	0.966754	NA	NA
TOMM7	5.8691e-07	0.0002642	4.99548	Brain_Nucleus_accumbens_basal_ganglia	4.51047e-06	0.00432554	4.58636	Brain_Putamen_basal_ganglia	4.3153e-06	0.00334826	-4.59559	NA	NA	NA	1	1	1	0	3	4.61564	-1.47063	4.42913	-1.77161	-4.4878	1.2449	NA	NA	3.9189e-06	0.14139	9.46124e-06	0.0764597	7.1963e-06	0.213169	NA	NA	0.000976078	0.907144	0.00497003	0.913138	0.00329268	0.956339	NA	NA
TOMM7	5.8691e-07	0.0002642	4.99548	Brain_Nucleus_accumbens_basal_ganglia	4.51047e-06	0.00432554	4.58636	Brain_Spinal_cord_cervical_c-1	2.5277e-06	0.00172895	-4.70588	NA	NA	NA	1	1	1	0	3	4.61564	-1.47063	4.42913	-1.77161	-4.57178	1.34694	NA	NA	3.9189e-06	0.14139	9.46124e-06	0.0764597	4.83607e-06	0.178	NA	NA	0.000976078	0.907144	0.00497003	0.913138	0.00260031	0.952609	NA	NA
TOMM7	5.8691e-07	0.0002642	4.99548	Brain_Nucleus_accumbens_basal_ganglia	4.51047e-06	0.00432554	4.58636	Breast_Mammary_Tissue	2.5277e-06	0.0017892	-4.70588	NA	NA	NA	1	1	1	0	3	4.61564	-1.47063	4.42913	-1.77161	-4.57178	1.34694	NA	NA	3.9189e-06	0.14139	9.46124e-06	0.0764597	4.83607e-06	0.178	NA	NA	0.000976078	0.907144	0.00497003	0.913138	0.00212168	0.948062	NA	NA
TOMM7	5.8691e-07	0.0002642	4.99548	Brain_Nucleus_accumbens_basal_ganglia	4.51047e-06	0.00432554	4.58636	Cells_Cultured_fibroblasts	4.3153e-06	0.00436287	-4.59559	NA	NA	NA	1	1	1	0	3	4.61564	-1.47063	4.42913	-1.77161	-4.4878	1.2449	NA	NA	3.9189e-06	0.14139	9.46124e-06	0.0764597	7.1963e-06	0.213169	NA	NA	0.000976078	0.907144	0.00497003	0.913138	0.00355306	0.938399	NA	NA
TOMM7	5.8691e-07	0.0002642	4.99548	Brain_Nucleus_accumbens_basal_ganglia	4.51047e-06	0.00432554	4.58636	Colon_Sigmoid	2.5277e-06	0.00235183	-4.70588	NA	NA	NA	1	1	1	0	3	4.61564	-1.47063	4.42913	-1.77161	-4.57178	1.34694	NA	NA	3.9189e-06	0.14139	9.46124e-06	0.0764597	4.83607e-06	0.178	NA	NA	0.000976078	0.907144	0.00497003	0.913138	0.00321144	0.949685	NA	NA
TOMM7	5.8691e-07	0.0002642	4.99548	Brain_Nucleus_accumbens_basal_ganglia	4.51047e-06	0.00432554	4.58636	Esophagus_Mucosa	2.5277e-06	0.00238252	-4.70588	NA	NA	NA	1	1	1	0	3	4.61564	-1.47063	4.42913	-1.77161	-4.57178	1.34694	NA	NA	3.9189e-06	0.14139	9.46124e-06	0.0764597	4.83607e-06	0.178	NA	NA	0.000976078	0.907144	0.00497003	0.913138	0.00266895	0.923672	NA	NA
TOMM7	5.8691e-07	0.0002642	4.99548	Brain_Nucleus_accumbens_basal_ganglia	4.51047e-06	0.00432554	4.58636	Esophagus_Muscularis	1.74406e-06	0.00172437	4.78102	NA	NA	NA	1	1	1	0	3	4.61564	-1.47063	4.42913	-1.77161	4.66701	-1.2381	NA	NA	3.9189e-06	0.14139	9.46124e-06	0.0764597	3.0561e-06	0.215681	NA	NA	0.000976078	0.907144	0.00497003	0.913138	0.00218093	0.947746	NA	NA
TOMM7	5.8691e-07	0.0002642	4.99548	Brain_Nucleus_accumbens_basal_ganglia	4.51047e-06	0.00432554	4.58636	Lung	2.5277e-06	0.00169673	-4.70588	NA	NA	NA	1	1	1	0	3	4.61564	-1.47063	4.42913	-1.77161	-4.57178	1.34694	NA	NA	3.9189e-06	0.14139	9.46124e-06	0.0764597	4.83607e-06	0.178	NA	NA	0.000976078	0.907144	0.00497003	0.913138	0.00183091	0.937562	NA	NA
TOMM7	5.8691e-07	0.0002642	4.99548	Brain_Nucleus_accumbens_basal_ganglia	4.51047e-06	0.00432554	4.58636	Minor_Salivary_Gland	2.5277e-06	0.0019373	-4.70588	NA	NA	NA	1	1	1	0	3	4.61564	-1.47063	4.42913	-1.77161	-4.57178	1.34694	NA	NA	3.9189e-06	0.14139	9.46124e-06	0.0764597	4.83607e-06	0.178	NA	NA	0.000976078	0.907144	0.00497003	0.913138	0.00242213	0.939088	NA	NA
TOMM7	5.8691e-07	0.0002642	4.99548	Brain_Nucleus_accumbens_basal_ganglia	4.51047e-06	0.00432554	4.58636	Muscle_Skeletal	2.5277e-06	0.00367955	-4.70588	NA	NA	NA	1	1	1	0	3	4.61564	-1.47063	4.42913	-1.77161	-4.57178	1.34694	NA	NA	3.9189e-06	0.14139	9.46124e-06	0.0764597	4.83607e-06	0.178	NA	NA	0.000976078	0.907144	0.00497003	0.913138	0.00305845	0.951203	NA	NA
TOMM7	5.8691e-07	0.0002642	4.99548	Brain_Nucleus_accumbens_basal_ganglia	4.51047e-06	0.00432554	4.58636	Nerve_Tibial	2.5277e-06	0.00221427	-4.70588	NA	NA	NA	1	1	1	0	3	4.61564	-1.47063	4.42913	-1.77161	-4.57178	1.34694	NA	NA	3.9189e-06	0.14139	9.46124e-06	0.0764597	4.83607e-06	0.178	NA	NA	0.000976078	0.907144	0.00497003	0.913138	0.00259966	0.95899	NA	NA
TOMM7	5.8691e-07	0.0002642	4.99548	Brain_Nucleus_accumbens_basal_ganglia	4.51047e-06	0.00432554	4.58636	Ovary	4.3153e-06	0.00337342	-4.59559	NA	NA	NA	1	1	1	0	3	4.61564	-1.47063	4.42913	-1.77161	-4.4878	1.2449	NA	NA	3.9189e-06	0.14139	9.46124e-06	0.0764597	7.1963e-06	0.213169	NA	NA	0.000976078	0.907144	0.00497003	0.913138	0.00334461	0.950428	NA	NA
TOMM7	5.8691e-07	0.0002642	4.99548	Brain_Nucleus_accumbens_basal_ganglia	4.51047e-06	0.00432554	4.58636	Pituitary	4.3153e-06	0.00462225	-4.59559	NA	NA	NA	1	1	1	0	3	4.61564	-1.47063	4.42913	-1.77161	-4.4878	1.2449	NA	NA	3.9189e-06	0.14139	9.46124e-06	0.0764597	7.1963e-06	0.213169	NA	NA	0.000976078	0.907144	0.00497003	0.913138	0.00404084	0.954109	NA	NA
TOMM7	5.8691e-07	0.0002642	4.99548	Brain_Nucleus_accumbens_basal_ganglia	4.51047e-06	0.00432554	4.58636	Prostate	4.3153e-06	0.00335048	-4.59559	NA	NA	NA	1	1	1	0	3	4.61564	-1.47063	4.42913	-1.77161	-4.4878	1.2449	NA	NA	3.9189e-06	0.14139	9.46124e-06	0.0764597	7.1963e-06	0.213169	NA	NA	0.000976078	0.907144	0.00497003	0.913138	0.00354445	0.952184	NA	NA
TOMM7	5.8691e-07	0.0002642	4.99548	Brain_Nucleus_accumbens_basal_ganglia	4.51047e-06	0.00432554	4.58636	Spleen	1.33851e-06	0.00106504	-4.83395	NA	NA	NA	1	1	1	0	3	4.61564	-1.47063	4.42913	-1.77161	-4.69576	1.33333	NA	NA	3.9189e-06	0.14139	9.46124e-06	0.0764597	2.65622e-06	0.182422	NA	NA	0.000976078	0.907144	0.00497003	0.913138	0.00146071	0.933901	NA	NA
TOMM7	5.8691e-07	0.0002642	4.99548	Brain_Nucleus_accumbens_basal_ganglia	4.51047e-06	0.00432554	4.58636	Stomach	2.5277e-06	0.00202488	-4.70588	NA	NA	NA	1	1	1	0	3	4.61564	-1.47063	4.42913	-1.77161	-4.57178	1.34694	NA	NA	3.9189e-06	0.14139	9.46124e-06	0.0764597	4.83607e-06	0.178	NA	NA	0.000976078	0.907144	0.00497003	0.913138	0.00264604	0.940622	NA	NA
TOMM7	5.8691e-07	0.0002642	4.99548	Brain_Nucleus_accumbens_basal_ganglia	4.51047e-06	0.00432554	4.58636	Whole_Blood	2.5277e-06	0.00210468	-4.70588	NA	NA	NA	1	1	1	0	3	4.61564	-1.47063	4.42913	-1.77161	-4.57178	1.34694	NA	NA	3.9189e-06	0.14139	9.46124e-06	0.0764597	4.83607e-06	0.178	NA	NA	0.000976078	0.907144	0.00497003	0.913138	0.00311396	0.937968	NA	NA
TOMM7	5.8691e-07	0.0002642	4.99548	Brain_Nucleus_accumbens_basal_ganglia	4.51047e-06	0.00432554	4.58636	smultixcan	1.84522e-07	0.000235836	-3.60129	NA	NA	NA	1	1	1	0	3	4.61564	-1.47063	4.42913	-1.77161	-3.50293	1.01411	NA	NA	3.9189e-06	0.14139	9.46124e-06	0.0764597	4.24854e-07	0.29529	NA	NA	0.000976078	0.907144	0.00497003	0.913138	0.000268661	0.955555	NA	NA
TOMM7	5.8691e-07	0.0002642	4.99548	Heart_Atrial_Appendage	1.99694e-05	0.00942344	4.26523	Adipose_Subcutaneous	4.3153e-06	0.00345035	-4.59559	NA	NA	NA	1	1	1	0	3	4.61564	-1.47063	3.84151	-1.6477	-4.4878	1.2449	NA	NA	3.9189e-06	0.14139	0.00012228	0.099415	7.1963e-06	0.213169	NA	NA	0.000976078	0.907144	0.0339772	0.925944	0.00314378	0.9538	NA	NA
TOMM7	5.8691e-07	0.0002642	4.99548	Heart_Atrial_Appendage	1.99694e-05	0.00942344	4.26523	Adrenal_Gland	2.5277e-06	0.00357619	-4.70588	NA	NA	NA	1	1	1	0	3	4.61564	-1.47063	3.84151	-1.6477	-4.57178	1.34694	NA	NA	3.9189e-06	0.14139	0.00012228	0.099415	4.83607e-06	0.178	NA	NA	0.000976078	0.907144	0.0339772	0.925944	0.00333781	0.935413	NA	NA
TOMM7	5.8691e-07	0.0002642	4.99548	Heart_Atrial_Appendage	1.99694e-05	0.00942344	4.26523	Artery_Tibial	1.33851e-06	0.00146969	-4.83395	NA	NA	NA	1	1	1	0	3	4.61564	-1.47063	3.84151	-1.6477	-4.69576	1.33333	NA	NA	3.9189e-06	0.14139	0.00012228	0.099415	2.65622e-06	0.182422	NA	NA	0.000976078	0.907144	0.0339772	0.925944	0.00170279	0.958896	NA	NA
TOMM7	5.8691e-07	0.0002642	4.99548	Heart_Atrial_Appendage	1.99694e-05	0.00942344	4.26523	Brain_Caudate_basal_ganglia	2.5277e-06	0.00258598	-4.70588	NA	NA	NA	1	1	1	0	3	4.61564	-1.47063	3.84151	-1.6477	-4.57178	1.34694	NA	NA	3.9189e-06	0.14139	0.00012228	0.099415	4.83607e-06	0.178	NA	NA	0.000976078	0.907144	0.0339772	0.925944	0.00322386	0.949441	NA	NA
TOMM7	5.8691e-07	0.0002642	4.99548	Heart_Atrial_Appendage	1.99694e-05	0.00942344	4.26523	Brain_Frontal_Cortex_BA9	2.5277e-06	0.00274122	-4.70588	NA	NA	NA	1	1	1	0	3	4.61564	-1.47063	3.84151	-1.6477	-4.57178	1.34694	NA	NA	3.9189e-06	0.14139	0.00012228	0.099415	4.83607e-06	0.178	NA	NA	0.000976078	0.907144	0.0339772	0.925944	0.00357912	0.931375	NA	NA
TOMM7	5.8691e-07	0.0002642	4.99548	Heart_Atrial_Appendage	1.99694e-05	0.00942344	4.26523	Brain_Hypothalamus	2.5277e-06	0.00198183	-4.70588	NA	NA	NA	1	1	1	0	3	4.61564	-1.47063	3.84151	-1.6477	-4.57178	1.34694	NA	NA	3.9189e-06	0.14139	0.00012228	0.099415	4.83607e-06	0.178	NA	NA	0.000976078	0.907144	0.0339772	0.925944	0.00310322	0.966754	NA	NA
TOMM7	5.8691e-07	0.0002642	4.99548	Heart_Atrial_Appendage	1.99694e-05	0.00942344	4.26523	Brain_Putamen_basal_ganglia	4.3153e-06	0.00334826	-4.59559	NA	NA	NA	1	1	1	0	3	4.61564	-1.47063	3.84151	-1.6477	-4.4878	1.2449	NA	NA	3.9189e-06	0.14139	0.00012228	0.099415	7.1963e-06	0.213169	NA	NA	0.000976078	0.907144	0.0339772	0.925944	0.00329268	0.956339	NA	NA
TOMM7	5.8691e-07	0.0002642	4.99548	Heart_Atrial_Appendage	1.99694e-05	0.00942344	4.26523	Brain_Spinal_cord_cervical_c-1	2.5277e-06	0.00172895	-4.70588	NA	NA	NA	1	1	1	0	3	4.61564	-1.47063	3.84151	-1.6477	-4.57178	1.34694	NA	NA	3.9189e-06	0.14139	0.00012228	0.099415	4.83607e-06	0.178	NA	NA	0.000976078	0.907144	0.0339772	0.925944	0.00260031	0.952609	NA	NA
TOMM7	5.8691e-07	0.0002642	4.99548	Heart_Atrial_Appendage	1.99694e-05	0.00942344	4.26523	Breast_Mammary_Tissue	2.5277e-06	0.0017892	-4.70588	NA	NA	NA	1	1	1	0	3	4.61564	-1.47063	3.84151	-1.6477	-4.57178	1.34694	NA	NA	3.9189e-06	0.14139	0.00012228	0.099415	4.83607e-06	0.178	NA	NA	0.000976078	0.907144	0.0339772	0.925944	0.00212168	0.948062	NA	NA
TOMM7	5.8691e-07	0.0002642	4.99548	Heart_Atrial_Appendage	1.99694e-05	0.00942344	4.26523	Cells_Cultured_fibroblasts	4.3153e-06	0.00436287	-4.59559	NA	NA	NA	1	1	1	0	3	4.61564	-1.47063	3.84151	-1.6477	-4.4878	1.2449	NA	NA	3.9189e-06	0.14139	0.00012228	0.099415	7.1963e-06	0.213169	NA	NA	0.000976078	0.907144	0.0339772	0.925944	0.00355306	0.938399	NA	NA
TOMM7	5.8691e-07	0.0002642	4.99548	Heart_Atrial_Appendage	1.99694e-05	0.00942344	4.26523	Colon_Sigmoid	2.5277e-06	0.00235183	-4.70588	NA	NA	NA	1	1	1	0	3	4.61564	-1.47063	3.84151	-1.6477	-4.57178	1.34694	NA	NA	3.9189e-06	0.14139	0.00012228	0.099415	4.83607e-06	0.178	NA	NA	0.000976078	0.907144	0.0339772	0.925944	0.00321144	0.949685	NA	NA
TOMM7	5.8691e-07	0.0002642	4.99548	Heart_Atrial_Appendage	1.99694e-05	0.00942344	4.26523	Esophagus_Mucosa	2.5277e-06	0.00238252	-4.70588	NA	NA	NA	1	1	1	0	3	4.61564	-1.47063	3.84151	-1.6477	-4.57178	1.34694	NA	NA	3.9189e-06	0.14139	0.00012228	0.099415	4.83607e-06	0.178	NA	NA	0.000976078	0.907144	0.0339772	0.925944	0.00266895	0.923672	NA	NA
TOMM7	5.8691e-07	0.0002642	4.99548	Heart_Atrial_Appendage	1.99694e-05	0.00942344	4.26523	Esophagus_Muscularis	1.74406e-06	0.00172437	4.78102	NA	NA	NA	1	1	1	0	3	4.61564	-1.47063	3.84151	-1.6477	4.66701	-1.2381	NA	NA	3.9189e-06	0.14139	0.00012228	0.099415	3.0561e-06	0.215681	NA	NA	0.000976078	0.907144	0.0339772	0.925944	0.00218093	0.947746	NA	NA
TOMM7	5.8691e-07	0.0002642	4.99548	Heart_Atrial_Appendage	1.99694e-05	0.00942344	4.26523	Lung	2.5277e-06	0.00169673	-4.70588	NA	NA	NA	1	1	1	0	3	4.61564	-1.47063	3.84151	-1.6477	-4.57178	1.34694	NA	NA	3.9189e-06	0.14139	0.00012228	0.099415	4.83607e-06	0.178	NA	NA	0.000976078	0.907144	0.0339772	0.925944	0.00183091	0.937562	NA	NA
TOMM7	5.8691e-07	0.0002642	4.99548	Heart_Atrial_Appendage	1.99694e-05	0.00942344	4.26523	Minor_Salivary_Gland	2.5277e-06	0.0019373	-4.70588	NA	NA	NA	1	1	1	0	3	4.61564	-1.47063	3.84151	-1.6477	-4.57178	1.34694	NA	NA	3.9189e-06	0.14139	0.00012228	0.099415	4.83607e-06	0.178	NA	NA	0.000976078	0.907144	0.0339772	0.925944	0.00242213	0.939088	NA	NA
TOMM7	5.8691e-07	0.0002642	4.99548	Heart_Atrial_Appendage	1.99694e-05	0.00942344	4.26523	Muscle_Skeletal	2.5277e-06	0.00367955	-4.70588	NA	NA	NA	1	1	1	0	3	4.61564	-1.47063	3.84151	-1.6477	-4.57178	1.34694	NA	NA	3.9189e-06	0.14139	0.00012228	0.099415	4.83607e-06	0.178	NA	NA	0.000976078	0.907144	0.0339772	0.925944	0.00305845	0.951203	NA	NA
TOMM7	5.8691e-07	0.0002642	4.99548	Heart_Atrial_Appendage	1.99694e-05	0.00942344	4.26523	Nerve_Tibial	2.5277e-06	0.00221427	-4.70588	NA	NA	NA	1	1	1	0	3	4.61564	-1.47063	3.84151	-1.6477	-4.57178	1.34694	NA	NA	3.9189e-06	0.14139	0.00012228	0.099415	4.83607e-06	0.178	NA	NA	0.000976078	0.907144	0.0339772	0.925944	0.00259966	0.95899	NA	NA
TOMM7	5.8691e-07	0.0002642	4.99548	Heart_Atrial_Appendage	1.99694e-05	0.00942344	4.26523	Ovary	4.3153e-06	0.00337342	-4.59559	NA	NA	NA	1	1	1	0	3	4.61564	-1.47063	3.84151	-1.6477	-4.4878	1.2449	NA	NA	3.9189e-06	0.14139	0.00012228	0.099415	7.1963e-06	0.213169	NA	NA	0.000976078	0.907144	0.0339772	0.925944	0.00334461	0.950428	NA	NA
TOMM7	5.8691e-07	0.0002642	4.99548	Heart_Atrial_Appendage	1.99694e-05	0.00942344	4.26523	Pituitary	4.3153e-06	0.00462225	-4.59559	NA	NA	NA	1	1	1	0	3	4.61564	-1.47063	3.84151	-1.6477	-4.4878	1.2449	NA	NA	3.9189e-06	0.14139	0.00012228	0.099415	7.1963e-06	0.213169	NA	NA	0.000976078	0.907144	0.0339772	0.925944	0.00404084	0.954109	NA	NA
TOMM7	5.8691e-07	0.0002642	4.99548	Heart_Atrial_Appendage	1.99694e-05	0.00942344	4.26523	Prostate	4.3153e-06	0.00335048	-4.59559	NA	NA	NA	1	1	1	0	3	4.61564	-1.47063	3.84151	-1.6477	-4.4878	1.2449	NA	NA	3.9189e-06	0.14139	0.00012228	0.099415	7.1963e-06	0.213169	NA	NA	0.000976078	0.907144	0.0339772	0.925944	0.00354445	0.952184	NA	NA
TOMM7	5.8691e-07	0.0002642	4.99548	Heart_Atrial_Appendage	1.99694e-05	0.00942344	4.26523	Spleen	1.33851e-06	0.00106504	-4.83395	NA	NA	NA	1	1	1	0	3	4.61564	-1.47063	3.84151	-1.6477	-4.69576	1.33333	NA	NA	3.9189e-06	0.14139	0.00012228	0.099415	2.65622e-06	0.182422	NA	NA	0.000976078	0.907144	0.0339772	0.925944	0.00146071	0.933901	NA	NA
TOMM7	5.8691e-07	0.0002642	4.99548	Heart_Atrial_Appendage	1.99694e-05	0.00942344	4.26523	Stomach	2.5277e-06	0.00202488	-4.70588	NA	NA	NA	1	1	1	0	3	4.61564	-1.47063	3.84151	-1.6477	-4.57178	1.34694	NA	NA	3.9189e-06	0.14139	0.00012228	0.099415	4.83607e-06	0.178	NA	NA	0.000976078	0.907144	0.0339772	0.925944	0.00264604	0.940622	NA	NA
TOMM7	5.8691e-07	0.0002642	4.99548	Heart_Atrial_Appendage	1.99694e-05	0.00942344	4.26523	Whole_Blood	2.5277e-06	0.00210468	-4.70588	NA	NA	NA	1	1	1	0	3	4.61564	-1.47063	3.84151	-1.6477	-4.57178	1.34694	NA	NA	3.9189e-06	0.14139	0.00012228	0.099415	4.83607e-06	0.178	NA	NA	0.000976078	0.907144	0.0339772	0.925944	0.00311396	0.937968	NA	NA
TOMM7	5.8691e-07	0.0002642	4.99548	Heart_Atrial_Appendage	1.99694e-05	0.00942344	4.26523	smultixcan	1.84522e-07	0.000235836	-3.60129	NA	NA	NA	1	1	1	0	3	4.61564	-1.47063	3.84151	-1.6477	-3.50293	1.01411	NA	NA	3.9189e-06	0.14139	0.00012228	0.099415	4.24854e-07	0.29529	NA	NA	0.000976078	0.907144	0.0339772	0.925944	0.000268661	0.955555	NA	NA
TOMM7	5.8691e-07	0.0002642	4.99548	Prostate	2.74625e-05	0.00998261	4.19355	Adipose_Subcutaneous	4.3153e-06	0.00345035	-4.59559	NA	NA	NA	1	1	1	0	3	4.61564	-1.47063	3.98853	-1.68867	-4.4878	1.2449	NA	NA	3.9189e-06	0.14139	6.64831e-05	0.0912835	7.1963e-06	0.213169	NA	NA	0.000976078	0.907144	0.0204267	0.914325	0.00314378	0.9538	NA	NA
TOMM7	5.8691e-07	0.0002642	4.99548	Prostate	2.74625e-05	0.00998261	4.19355	Adrenal_Gland	2.5277e-06	0.00357619	-4.70588	NA	NA	NA	1	1	1	0	3	4.61564	-1.47063	3.98853	-1.68867	-4.57178	1.34694	NA	NA	3.9189e-06	0.14139	6.64831e-05	0.0912835	4.83607e-06	0.178	NA	NA	0.000976078	0.907144	0.0204267	0.914325	0.00333781	0.935413	NA	NA
TOMM7	5.8691e-07	0.0002642	4.99548	Prostate	2.74625e-05	0.00998261	4.19355	Artery_Tibial	1.33851e-06	0.00146969	-4.83395	NA	NA	NA	1	1	1	0	3	4.61564	-1.47063	3.98853	-1.68867	-4.69576	1.33333	NA	NA	3.9189e-06	0.14139	6.64831e-05	0.0912835	2.65622e-06	0.182422	NA	NA	0.000976078	0.907144	0.0204267	0.914325	0.00170279	0.958896	NA	NA
TOMM7	5.8691e-07	0.0002642	4.99548	Prostate	2.74625e-05	0.00998261	4.19355	Brain_Caudate_basal_ganglia	2.5277e-06	0.00258598	-4.70588	NA	NA	NA	1	1	1	0	3	4.61564	-1.47063	3.98853	-1.68867	-4.57178	1.34694	NA	NA	3.9189e-06	0.14139	6.64831e-05	0.0912835	4.83607e-06	0.178	NA	NA	0.000976078	0.907144	0.0204267	0.914325	0.00322386	0.949441	NA	NA
TOMM7	5.8691e-07	0.0002642	4.99548	Prostate	2.74625e-05	0.00998261	4.19355	Brain_Frontal_Cortex_BA9	2.5277e-06	0.00274122	-4.70588	NA	NA	NA	1	1	1	0	3	4.61564	-1.47063	3.98853	-1.68867	-4.57178	1.34694	NA	NA	3.9189e-06	0.14139	6.64831e-05	0.0912835	4.83607e-06	0.178	NA	NA	0.000976078	0.907144	0.0204267	0.914325	0.00357912	0.931375	NA	NA
TOMM7	5.8691e-07	0.0002642	4.99548	Prostate	2.74625e-05	0.00998261	4.19355	Brain_Hypothalamus	2.5277e-06	0.00198183	-4.70588	NA	NA	NA	1	1	1	0	3	4.61564	-1.47063	3.98853	-1.68867	-4.57178	1.34694	NA	NA	3.9189e-06	0.14139	6.64831e-05	0.0912835	4.83607e-06	0.178	NA	NA	0.000976078	0.907144	0.0204267	0.914325	0.00310322	0.966754	NA	NA
TOMM7	5.8691e-07	0.0002642	4.99548	Prostate	2.74625e-05	0.00998261	4.19355	Brain_Putamen_basal_ganglia	4.3153e-06	0.00334826	-4.59559	NA	NA	NA	1	1	1	0	3	4.61564	-1.47063	3.98853	-1.68867	-4.4878	1.2449	NA	NA	3.9189e-06	0.14139	6.64831e-05	0.0912835	7.1963e-06	0.213169	NA	NA	0.000976078	0.907144	0.0204267	0.914325	0.00329268	0.956339	NA	NA
TOMM7	5.8691e-07	0.0002642	4.99548	Prostate	2.74625e-05	0.00998261	4.19355	Brain_Spinal_cord_cervical_c-1	2.5277e-06	0.00172895	-4.70588	NA	NA	NA	1	1	1	0	3	4.61564	-1.47063	3.98853	-1.68867	-4.57178	1.34694	NA	NA	3.9189e-06	0.14139	6.64831e-05	0.0912835	4.83607e-06	0.178	NA	NA	0.000976078	0.907144	0.0204267	0.914325	0.00260031	0.952609	NA	NA
TOMM7	5.8691e-07	0.0002642	4.99548	Prostate	2.74625e-05	0.00998261	4.19355	Breast_Mammary_Tissue	2.5277e-06	0.0017892	-4.70588	NA	NA	NA	1	1	1	0	3	4.61564	-1.47063	3.98853	-1.68867	-4.57178	1.34694	NA	NA	3.9189e-06	0.14139	6.64831e-05	0.0912835	4.83607e-06	0.178	NA	NA	0.000976078	0.907144	0.0204267	0.914325	0.00212168	0.948062	NA	NA
TOMM7	5.8691e-07	0.0002642	4.99548	Prostate	2.74625e-05	0.00998261	4.19355	Cells_Cultured_fibroblasts	4.3153e-06	0.00436287	-4.59559	NA	NA	NA	1	1	1	0	3	4.61564	-1.47063	3.98853	-1.68867	-4.4878	1.2449	NA	NA	3.9189e-06	0.14139	6.64831e-05	0.0912835	7.1963e-06	0.213169	NA	NA	0.000976078	0.907144	0.0204267	0.914325	0.00355306	0.938399	NA	NA
TOMM7	5.8691e-07	0.0002642	4.99548	Prostate	2.74625e-05	0.00998261	4.19355	Colon_Sigmoid	2.5277e-06	0.00235183	-4.70588	NA	NA	NA	1	1	1	0	3	4.61564	-1.47063	3.98853	-1.68867	-4.57178	1.34694	NA	NA	3.9189e-06	0.14139	6.64831e-05	0.0912835	4.83607e-06	0.178	NA	NA	0.000976078	0.907144	0.0204267	0.914325	0.00321144	0.949685	NA	NA
TOMM7	5.8691e-07	0.0002642	4.99548	Prostate	2.74625e-05	0.00998261	4.19355	Esophagus_Mucosa	2.5277e-06	0.00238252	-4.70588	NA	NA	NA	1	1	1	0	3	4.61564	-1.47063	3.98853	-1.68867	-4.57178	1.34694	NA	NA	3.9189e-06	0.14139	6.64831e-05	0.0912835	4.83607e-06	0.178	NA	NA	0.000976078	0.907144	0.0204267	0.914325	0.00266895	0.923672	NA	NA
TOMM7	5.8691e-07	0.0002642	4.99548	Prostate	2.74625e-05	0.00998261	4.19355	Esophagus_Muscularis	1.74406e-06	0.00172437	4.78102	NA	NA	NA	1	1	1	0	3	4.61564	-1.47063	3.98853	-1.68867	4.66701	-1.2381	NA	NA	3.9189e-06	0.14139	6.64831e-05	0.0912835	3.0561e-06	0.215681	NA	NA	0.000976078	0.907144	0.0204267	0.914325	0.00218093	0.947746	NA	NA
TOMM7	5.8691e-07	0.0002642	4.99548	Prostate	2.74625e-05	0.00998261	4.19355	Lung	2.5277e-06	0.00169673	-4.70588	NA	NA	NA	1	1	1	0	3	4.61564	-1.47063	3.98853	-1.68867	-4.57178	1.34694	NA	NA	3.9189e-06	0.14139	6.64831e-05	0.0912835	4.83607e-06	0.178	NA	NA	0.000976078	0.907144	0.0204267	0.914325	0.00183091	0.937562	NA	NA
TOMM7	5.8691e-07	0.0002642	4.99548	Prostate	2.74625e-05	0.00998261	4.19355	Minor_Salivary_Gland	2.5277e-06	0.0019373	-4.70588	NA	NA	NA	1	1	1	0	3	4.61564	-1.47063	3.98853	-1.68867	-4.57178	1.34694	NA	NA	3.9189e-06	0.14139	6.64831e-05	0.0912835	4.83607e-06	0.178	NA	NA	0.000976078	0.907144	0.0204267	0.914325	0.00242213	0.939088	NA	NA
TOMM7	5.8691e-07	0.0002642	4.99548	Prostate	2.74625e-05	0.00998261	4.19355	Muscle_Skeletal	2.5277e-06	0.00367955	-4.70588	NA	NA	NA	1	1	1	0	3	4.61564	-1.47063	3.98853	-1.68867	-4.57178	1.34694	NA	NA	3.9189e-06	0.14139	6.64831e-05	0.0912835	4.83607e-06	0.178	NA	NA	0.000976078	0.907144	0.0204267	0.914325	0.00305845	0.951203	NA	NA
TOMM7	5.8691e-07	0.0002642	4.99548	Prostate	2.74625e-05	0.00998261	4.19355	Nerve_Tibial	2.5277e-06	0.00221427	-4.70588	NA	NA	NA	1	1	1	0	3	4.61564	-1.47063	3.98853	-1.68867	-4.57178	1.34694	NA	NA	3.9189e-06	0.14139	6.64831e-05	0.0912835	4.83607e-06	0.178	NA	NA	0.000976078	0.907144	0.0204267	0.914325	0.00259966	0.95899	NA	NA
TOMM7	5.8691e-07	0.0002642	4.99548	Prostate	2.74625e-05	0.00998261	4.19355	Ovary	4.3153e-06	0.00337342	-4.59559	NA	NA	NA	1	1	1	0	3	4.61564	-1.47063	3.98853	-1.68867	-4.4878	1.2449	NA	NA	3.9189e-06	0.14139	6.64831e-05	0.0912835	7.1963e-06	0.213169	NA	NA	0.000976078	0.907144	0.0204267	0.914325	0.00334461	0.950428	NA	NA
TOMM7	5.8691e-07	0.0002642	4.99548	Prostate	2.74625e-05	0.00998261	4.19355	Pituitary	4.3153e-06	0.00462225	-4.59559	NA	NA	NA	1	1	1	0	3	4.61564	-1.47063	3.98853	-1.68867	-4.4878	1.2449	NA	NA	3.9189e-06	0.14139	6.64831e-05	0.0912835	7.1963e-06	0.213169	NA	NA	0.000976078	0.907144	0.0204267	0.914325	0.00404084	0.954109	NA	NA
TOMM7	5.8691e-07	0.0002642	4.99548	Prostate	2.74625e-05	0.00998261	4.19355	Prostate	4.3153e-06	0.00335048	-4.59559	NA	NA	NA	1	1	1	0	3	4.61564	-1.47063	3.98853	-1.68867	-4.4878	1.2449	NA	NA	3.9189e-06	0.14139	6.64831e-05	0.0912835	7.1963e-06	0.213169	NA	NA	0.000976078	0.907144	0.0204267	0.914325	0.00354445	0.952184	NA	NA
TOMM7	5.8691e-07	0.0002642	4.99548	Prostate	2.74625e-05	0.00998261	4.19355	Spleen	1.33851e-06	0.00106504	-4.83395	NA	NA	NA	1	1	1	0	3	4.61564	-1.47063	3.98853	-1.68867	-4.69576	1.33333	NA	NA	3.9189e-06	0.14139	6.64831e-05	0.0912835	2.65622e-06	0.182422	NA	NA	0.000976078	0.907144	0.0204267	0.914325	0.00146071	0.933901	NA	NA
TOMM7	5.8691e-07	0.0002642	4.99548	Prostate	2.74625e-05	0.00998261	4.19355	Stomach	2.5277e-06	0.00202488	-4.70588	NA	NA	NA	1	1	1	0	3	4.61564	-1.47063	3.98853	-1.68867	-4.57178	1.34694	NA	NA	3.9189e-06	0.14139	6.64831e-05	0.0912835	4.83607e-06	0.178	NA	NA	0.000976078	0.907144	0.0204267	0.914325	0.00264604	0.940622	NA	NA
TOMM7	5.8691e-07	0.0002642	4.99548	Prostate	2.74625e-05	0.00998261	4.19355	Whole_Blood	2.5277e-06	0.00210468	-4.70588	NA	NA	NA	1	1	1	0	3	4.61564	-1.47063	3.98853	-1.68867	-4.57178	1.34694	NA	NA	3.9189e-06	0.14139	6.64831e-05	0.0912835	4.83607e-06	0.178	NA	NA	0.000976078	0.907144	0.0204267	0.914325	0.00311396	0.937968	NA	NA
TOMM7	5.8691e-07	0.0002642	4.99548	Prostate	2.74625e-05	0.00998261	4.19355	smultixcan	1.84522e-07	0.000235836	-3.60129	NA	NA	NA	1	1	1	0	3	4.61564	-1.47063	3.98853	-1.68867	-3.50293	1.01411	NA	NA	3.9189e-06	0.14139	6.64831e-05	0.0912835	4.24854e-07	0.29529	NA	NA	0.000976078	0.907144	0.0204267	0.914325	0.000268661	0.955555	NA	NA
TOMM7	5.8691e-07	0.0002642	4.99548	Thyroid	1.09057e-06	0.00225094	4.87455	Adipose_Subcutaneous	4.3153e-06	0.00345035	-4.59559	NA	NA	NA	1	1	1	0	3	4.61564	-1.47063	4.69864	-1.86605	-4.4878	1.2449	NA	NA	3.9189e-06	0.14139	2.61901e-06	0.0620339	7.1963e-06	0.213169	NA	NA	0.000976078	0.907144	0.00197153	0.946242	0.00314378	0.9538	NA	NA
TOMM7	5.8691e-07	0.0002642	4.99548	Thyroid	1.09057e-06	0.00225094	4.87455	Adrenal_Gland	2.5277e-06	0.00357619	-4.70588	NA	NA	NA	1	1	1	0	3	4.61564	-1.47063	4.69864	-1.86605	-4.57178	1.34694	NA	NA	3.9189e-06	0.14139	2.61901e-06	0.0620339	4.83607e-06	0.178	NA	NA	0.000976078	0.907144	0.00197153	0.946242	0.00333781	0.935413	NA	NA
TOMM7	5.8691e-07	0.0002642	4.99548	Thyroid	1.09057e-06	0.00225094	4.87455	Artery_Tibial	1.33851e-06	0.00146969	-4.83395	NA	NA	NA	1	1	1	0	3	4.61564	-1.47063	4.69864	-1.86605	-4.69576	1.33333	NA	NA	3.9189e-06	0.14139	2.61901e-06	0.0620339	2.65622e-06	0.182422	NA	NA	0.000976078	0.907144	0.00197153	0.946242	0.00170279	0.958896	NA	NA
TOMM7	5.8691e-07	0.0002642	4.99548	Thyroid	1.09057e-06	0.00225094	4.87455	Brain_Caudate_basal_ganglia	2.5277e-06	0.00258598	-4.70588	NA	NA	NA	1	1	1	0	3	4.61564	-1.47063	4.69864	-1.86605	-4.57178	1.34694	NA	NA	3.9189e-06	0.14139	2.61901e-06	0.0620339	4.83607e-06	0.178	NA	NA	0.000976078	0.907144	0.00197153	0.946242	0.00322386	0.949441	NA	NA
TOMM7	5.8691e-07	0.0002642	4.99548	Thyroid	1.09057e-06	0.00225094	4.87455	Brain_Frontal_Cortex_BA9	2.5277e-06	0.00274122	-4.70588	NA	NA	NA	1	1	1	0	3	4.61564	-1.47063	4.69864	-1.86605	-4.57178	1.34694	NA	NA	3.9189e-06	0.14139	2.61901e-06	0.0620339	4.83607e-06	0.178	NA	NA	0.000976078	0.907144	0.00197153	0.946242	0.00357912	0.931375	NA	NA
TOMM7	5.8691e-07	0.0002642	4.99548	Thyroid	1.09057e-06	0.00225094	4.87455	Brain_Hypothalamus	2.5277e-06	0.00198183	-4.70588	NA	NA	NA	1	1	1	0	3	4.61564	-1.47063	4.69864	-1.86605	-4.57178	1.34694	NA	NA	3.9189e-06	0.14139	2.61901e-06	0.0620339	4.83607e-06	0.178	NA	NA	0.000976078	0.907144	0.00197153	0.946242	0.00310322	0.966754	NA	NA
TOMM7	5.8691e-07	0.0002642	4.99548	Thyroid	1.09057e-06	0.00225094	4.87455	Brain_Putamen_basal_ganglia	4.3153e-06	0.00334826	-4.59559	NA	NA	NA	1	1	1	0	3	4.61564	-1.47063	4.69864	-1.86605	-4.4878	1.2449	NA	NA	3.9189e-06	0.14139	2.61901e-06	0.0620339	7.1963e-06	0.213169	NA	NA	0.000976078	0.907144	0.00197153	0.946242	0.00329268	0.956339	NA	NA
TOMM7	5.8691e-07	0.0002642	4.99548	Thyroid	1.09057e-06	0.00225094	4.87455	Brain_Spinal_cord_cervical_c-1	2.5277e-06	0.00172895	-4.70588	NA	NA	NA	1	1	1	0	3	4.61564	-1.47063	4.69864	-1.86605	-4.57178	1.34694	NA	NA	3.9189e-06	0.14139	2.61901e-06	0.0620339	4.83607e-06	0.178	NA	NA	0.000976078	0.907144	0.00197153	0.946242	0.00260031	0.952609	NA	NA
TOMM7	5.8691e-07	0.0002642	4.99548	Thyroid	1.09057e-06	0.00225094	4.87455	Breast_Mammary_Tissue	2.5277e-06	0.0017892	-4.70588	NA	NA	NA	1	1	1	0	3	4.61564	-1.47063	4.69864	-1.86605	-4.57178	1.34694	NA	NA	3.9189e-06	0.14139	2.61901e-06	0.0620339	4.83607e-06	0.178	NA	NA	0.000976078	0.907144	0.00197153	0.946242	0.00212168	0.948062	NA	NA
TOMM7	5.8691e-07	0.0002642	4.99548	Thyroid	1.09057e-06	0.00225094	4.87455	Cells_Cultured_fibroblasts	4.3153e-06	0.00436287	-4.59559	NA	NA	NA	1	1	1	0	3	4.61564	-1.47063	4.69864	-1.86605	-4.4878	1.2449	NA	NA	3.9189e-06	0.14139	2.61901e-06	0.0620339	7.1963e-06	0.213169	NA	NA	0.000976078	0.907144	0.00197153	0.946242	0.00355306	0.938399	NA	NA
TOMM7	5.8691e-07	0.0002642	4.99548	Thyroid	1.09057e-06	0.00225094	4.87455	Colon_Sigmoid	2.5277e-06	0.00235183	-4.70588	NA	NA	NA	1	1	1	0	3	4.61564	-1.47063	4.69864	-1.86605	-4.57178	1.34694	NA	NA	3.9189e-06	0.14139	2.61901e-06	0.0620339	4.83607e-06	0.178	NA	NA	0.000976078	0.907144	0.00197153	0.946242	0.00321144	0.949685	NA	NA
TOMM7	5.8691e-07	0.0002642	4.99548	Thyroid	1.09057e-06	0.00225094	4.87455	Esophagus_Mucosa	2.5277e-06	0.00238252	-4.70588	NA	NA	NA	1	1	1	0	3	4.61564	-1.47063	4.69864	-1.86605	-4.57178	1.34694	NA	NA	3.9189e-06	0.14139	2.61901e-06	0.0620339	4.83607e-06	0.178	NA	NA	0.000976078	0.907144	0.00197153	0.946242	0.00266895	0.923672	NA	NA
TOMM7	5.8691e-07	0.0002642	4.99548	Thyroid	1.09057e-06	0.00225094	4.87455	Esophagus_Muscularis	1.74406e-06	0.00172437	4.78102	NA	NA	NA	1	1	1	0	3	4.61564	-1.47063	4.69864	-1.86605	4.66701	-1.2381	NA	NA	3.9189e-06	0.14139	2.61901e-06	0.0620339	3.0561e-06	0.215681	NA	NA	0.000976078	0.907144	0.00197153	0.946242	0.00218093	0.947746	NA	NA
TOMM7	5.8691e-07	0.0002642	4.99548	Thyroid	1.09057e-06	0.00225094	4.87455	Lung	2.5277e-06	0.00169673	-4.70588	NA	NA	NA	1	1	1	0	3	4.61564	-1.47063	4.69864	-1.86605	-4.57178	1.34694	NA	NA	3.9189e-06	0.14139	2.61901e-06	0.0620339	4.83607e-06	0.178	NA	NA	0.000976078	0.907144	0.00197153	0.946242	0.00183091	0.937562	NA	NA
TOMM7	5.8691e-07	0.0002642	4.99548	Thyroid	1.09057e-06	0.00225094	4.87455	Minor_Salivary_Gland	2.5277e-06	0.0019373	-4.70588	NA	NA	NA	1	1	1	0	3	4.61564	-1.47063	4.69864	-1.86605	-4.57178	1.34694	NA	NA	3.9189e-06	0.14139	2.61901e-06	0.0620339	4.83607e-06	0.178	NA	NA	0.000976078	0.907144	0.00197153	0.946242	0.00242213	0.939088	NA	NA
TOMM7	5.8691e-07	0.0002642	4.99548	Thyroid	1.09057e-06	0.00225094	4.87455	Muscle_Skeletal	2.5277e-06	0.00367955	-4.70588	NA	NA	NA	1	1	1	0	3	4.61564	-1.47063	4.69864	-1.86605	-4.57178	1.34694	NA	NA	3.9189e-06	0.14139	2.61901e-06	0.0620339	4.83607e-06	0.178	NA	NA	0.000976078	0.907144	0.00197153	0.946242	0.00305845	0.951203	NA	NA
TOMM7	5.8691e-07	0.0002642	4.99548	Thyroid	1.09057e-06	0.00225094	4.87455	Nerve_Tibial	2.5277e-06	0.00221427	-4.70588	NA	NA	NA	1	1	1	0	3	4.61564	-1.47063	4.69864	-1.86605	-4.57178	1.34694	NA	NA	3.9189e-06	0.14139	2.61901e-06	0.0620339	4.83607e-06	0.178	NA	NA	0.000976078	0.907144	0.00197153	0.946242	0.00259966	0.95899	NA	NA
TOMM7	5.8691e-07	0.0002642	4.99548	Thyroid	1.09057e-06	0.00225094	4.87455	Ovary	4.3153e-06	0.00337342	-4.59559	NA	NA	NA	1	1	1	0	3	4.61564	-1.47063	4.69864	-1.86605	-4.4878	1.2449	NA	NA	3.9189e-06	0.14139	2.61901e-06	0.0620339	7.1963e-06	0.213169	NA	NA	0.000976078	0.907144	0.00197153	0.946242	0.00334461	0.950428	NA	NA
TOMM7	5.8691e-07	0.0002642	4.99548	Thyroid	1.09057e-06	0.00225094	4.87455	Pituitary	4.3153e-06	0.00462225	-4.59559	NA	NA	NA	1	1	1	0	3	4.61564	-1.47063	4.69864	-1.86605	-4.4878	1.2449	NA	NA	3.9189e-06	0.14139	2.61901e-06	0.0620339	7.1963e-06	0.213169	NA	NA	0.000976078	0.907144	0.00197153	0.946242	0.00404084	0.954109	NA	NA
TOMM7	5.8691e-07	0.0002642	4.99548	Thyroid	1.09057e-06	0.00225094	4.87455	Prostate	4.3153e-06	0.00335048	-4.59559	NA	NA	NA	1	1	1	0	3	4.61564	-1.47063	4.69864	-1.86605	-4.4878	1.2449	NA	NA	3.9189e-06	0.14139	2.61901e-06	0.0620339	7.1963e-06	0.213169	NA	NA	0.000976078	0.907144	0.00197153	0.946242	0.00354445	0.952184	NA	NA
TOMM7	5.8691e-07	0.0002642	4.99548	Thyroid	1.09057e-06	0.00225094	4.87455	Spleen	1.33851e-06	0.00106504	-4.83395	NA	NA	NA	1	1	1	0	3	4.61564	-1.47063	4.69864	-1.86605	-4.69576	1.33333	NA	NA	3.9189e-06	0.14139	2.61901e-06	0.0620339	2.65622e-06	0.182422	NA	NA	0.000976078	0.907144	0.00197153	0.946242	0.00146071	0.933901	NA	NA
TOMM7	5.8691e-07	0.0002642	4.99548	Thyroid	1.09057e-06	0.00225094	4.87455	Stomach	2.5277e-06	0.00202488	-4.70588	NA	NA	NA	1	1	1	0	3	4.61564	-1.47063	4.69864	-1.86605	-4.57178	1.34694	NA	NA	3.9189e-06	0.14139	2.61901e-06	0.0620339	4.83607e-06	0.178	NA	NA	0.000976078	0.907144	0.00197153	0.946242	0.00264604	0.940622	NA	NA
TOMM7	5.8691e-07	0.0002642	4.99548	Thyroid	1.09057e-06	0.00225094	4.87455	Whole_Blood	2.5277e-06	0.00210468	-4.70588	NA	NA	NA	1	1	1	0	3	4.61564	-1.47063	4.69864	-1.86605	-4.57178	1.34694	NA	NA	3.9189e-06	0.14139	2.61901e-06	0.0620339	4.83607e-06	0.178	NA	NA	0.000976078	0.907144	0.00197153	0.946242	0.00311396	0.937968	NA	NA
TOMM7	5.8691e-07	0.0002642	4.99548	Thyroid	1.09057e-06	0.00225094	4.87455	smultixcan	1.84522e-07	0.000235836	-3.60129	NA	NA	NA	1	1	1	0	3	4.61564	-1.47063	4.69864	-1.86605	-3.50293	1.01411	NA	NA	3.9189e-06	0.14139	2.61901e-06	0.0620339	4.24854e-07	0.29529	NA	NA	0.000976078	0.907144	0.00197153	0.946242	0.000268661	0.955555	NA	NA
TOMM7	5.8691e-07	0.0002642	4.99548	smultixcan	2.12297e-06	0.000850823	3.5852	Adipose_Subcutaneous	4.3153e-06	0.00345035	-4.59559	NA	NA	NA	1	1	1	0	3	4.61564	-1.47063	3.41301	-1.65319	-4.4878	1.2449	NA	NA	3.9189e-06	0.14139	8.72229e-06	0.155744	7.1963e-06	0.213169	NA	NA	0.000976078	0.907144	0.00194383	0.881144	0.00314378	0.9538	NA	NA
TOMM7	5.8691e-07	0.0002642	4.99548	smultixcan	2.12297e-06	0.000850823	3.5852	Adrenal_Gland	2.5277e-06	0.00357619	-4.70588	NA	NA	NA	1	1	1	0	3	4.61564	-1.47063	3.41301	-1.65319	-4.57178	1.34694	NA	NA	3.9189e-06	0.14139	8.72229e-06	0.155744	4.83607e-06	0.178	NA	NA	0.000976078	0.907144	0.00194383	0.881144	0.00333781	0.935413	NA	NA
TOMM7	5.8691e-07	0.0002642	4.99548	smultixcan	2.12297e-06	0.000850823	3.5852	Artery_Tibial	1.33851e-06	0.00146969	-4.83395	NA	NA	NA	1	1	1	0	3	4.61564	-1.47063	3.41301	-1.65319	-4.69576	1.33333	NA	NA	3.9189e-06	0.14139	8.72229e-06	0.155744	2.65622e-06	0.182422	NA	NA	0.000976078	0.907144	0.00194383	0.881144	0.00170279	0.958896	NA	NA
TOMM7	5.8691e-07	0.0002642	4.99548	smultixcan	2.12297e-06	0.000850823	3.5852	Brain_Caudate_basal_ganglia	2.5277e-06	0.00258598	-4.70588	NA	NA	NA	1	1	1	0	3	4.61564	-1.47063	3.41301	-1.65319	-4.57178	1.34694	NA	NA	3.9189e-06	0.14139	8.72229e-06	0.155744	4.83607e-06	0.178	NA	NA	0.000976078	0.907144	0.00194383	0.881144	0.00322386	0.949441	NA	NA
TOMM7	5.8691e-07	0.0002642	4.99548	smultixcan	2.12297e-06	0.000850823	3.5852	Brain_Frontal_Cortex_BA9	2.5277e-06	0.00274122	-4.70588	NA	NA	NA	1	1	1	0	3	4.61564	-1.47063	3.41301	-1.65319	-4.57178	1.34694	NA	NA	3.9189e-06	0.14139	8.72229e-06	0.155744	4.83607e-06	0.178	NA	NA	0.000976078	0.907144	0.00194383	0.881144	0.00357912	0.931375	NA	NA
TOMM7	5.8691e-07	0.0002642	4.99548	smultixcan	2.12297e-06	0.000850823	3.5852	Brain_Hypothalamus	2.5277e-06	0.00198183	-4.70588	NA	NA	NA	1	1	1	0	3	4.61564	-1.47063	3.41301	-1.65319	-4.57178	1.34694	NA	NA	3.9189e-06	0.14139	8.72229e-06	0.155744	4.83607e-06	0.178	NA	NA	0.000976078	0.907144	0.00194383	0.881144	0.00310322	0.966754	NA	NA
TOMM7	5.8691e-07	0.0002642	4.99548	smultixcan	2.12297e-06	0.000850823	3.5852	Brain_Putamen_basal_ganglia	4.3153e-06	0.00334826	-4.59559	NA	NA	NA	1	1	1	0	3	4.61564	-1.47063	3.41301	-1.65319	-4.4878	1.2449	NA	NA	3.9189e-06	0.14139	8.72229e-06	0.155744	7.1963e-06	0.213169	NA	NA	0.000976078	0.907144	0.00194383	0.881144	0.00329268	0.956339	NA	NA
TOMM7	5.8691e-07	0.0002642	4.99548	smultixcan	2.12297e-06	0.000850823	3.5852	Brain_Spinal_cord_cervical_c-1	2.5277e-06	0.00172895	-4.70588	NA	NA	NA	1	1	1	0	3	4.61564	-1.47063	3.41301	-1.65319	-4.57178	1.34694	NA	NA	3.9189e-06	0.14139	8.72229e-06	0.155744	4.83607e-06	0.178	NA	NA	0.000976078	0.907144	0.00194383	0.881144	0.00260031	0.952609	NA	NA
TOMM7	5.8691e-07	0.0002642	4.99548	smultixcan	2.12297e-06	0.000850823	3.5852	Breast_Mammary_Tissue	2.5277e-06	0.0017892	-4.70588	NA	NA	NA	1	1	1	0	3	4.61564	-1.47063	3.41301	-1.65319	-4.57178	1.34694	NA	NA	3.9189e-06	0.14139	8.72229e-06	0.155744	4.83607e-06	0.178	NA	NA	0.000976078	0.907144	0.00194383	0.881144	0.00212168	0.948062	NA	NA
TOMM7	5.8691e-07	0.0002642	4.99548	smultixcan	2.12297e-06	0.000850823	3.5852	Cells_Cultured_fibroblasts	4.3153e-06	0.00436287	-4.59559	NA	NA	NA	1	1	1	0	3	4.61564	-1.47063	3.41301	-1.65319	-4.4878	1.2449	NA	NA	3.9189e-06	0.14139	8.72229e-06	0.155744	7.1963e-06	0.213169	NA	NA	0.000976078	0.907144	0.00194383	0.881144	0.00355306	0.938399	NA	NA
TOMM7	5.8691e-07	0.0002642	4.99548	smultixcan	2.12297e-06	0.000850823	3.5852	Colon_Sigmoid	2.5277e-06	0.00235183	-4.70588	NA	NA	NA	1	1	1	0	3	4.61564	-1.47063	3.41301	-1.65319	-4.57178	1.34694	NA	NA	3.9189e-06	0.14139	8.72229e-06	0.155744	4.83607e-06	0.178	NA	NA	0.000976078	0.907144	0.00194383	0.881144	0.00321144	0.949685	NA	NA
TOMM7	5.8691e-07	0.0002642	4.99548	smultixcan	2.12297e-06	0.000850823	3.5852	Esophagus_Mucosa	2.5277e-06	0.00238252	-4.70588	NA	NA	NA	1	1	1	0	3	4.61564	-1.47063	3.41301	-1.65319	-4.57178	1.34694	NA	NA	3.9189e-06	0.14139	8.72229e-06	0.155744	4.83607e-06	0.178	NA	NA	0.000976078	0.907144	0.00194383	0.881144	0.00266895	0.923672	NA	NA
TOMM7	5.8691e-07	0.0002642	4.99548	smultixcan	2.12297e-06	0.000850823	3.5852	Esophagus_Muscularis	1.74406e-06	0.00172437	4.78102	NA	NA	NA	1	1	1	0	3	4.61564	-1.47063	3.41301	-1.65319	4.66701	-1.2381	NA	NA	3.9189e-06	0.14139	8.72229e-06	0.155744	3.0561e-06	0.215681	NA	NA	0.000976078	0.907144	0.00194383	0.881144	0.00218093	0.947746	NA	NA
TOMM7	5.8691e-07	0.0002642	4.99548	smultixcan	2.12297e-06	0.000850823	3.5852	Lung	2.5277e-06	0.00169673	-4.70588	NA	NA	NA	1	1	1	0	3	4.61564	-1.47063	3.41301	-1.65319	-4.57178	1.34694	NA	NA	3.9189e-06	0.14139	8.72229e-06	0.155744	4.83607e-06	0.178	NA	NA	0.000976078	0.907144	0.00194383	0.881144	0.00183091	0.937562	NA	NA
TOMM7	5.8691e-07	0.0002642	4.99548	smultixcan	2.12297e-06	0.000850823	3.5852	Minor_Salivary_Gland	2.5277e-06	0.0019373	-4.70588	NA	NA	NA	1	1	1	0	3	4.61564	-1.47063	3.41301	-1.65319	-4.57178	1.34694	NA	NA	3.9189e-06	0.14139	8.72229e-06	0.155744	4.83607e-06	0.178	NA	NA	0.000976078	0.907144	0.00194383	0.881144	0.00242213	0.939088	NA	NA
TOMM7	5.8691e-07	0.0002642	4.99548	smultixcan	2.12297e-06	0.000850823	3.5852	Muscle_Skeletal	2.5277e-06	0.00367955	-4.70588	NA	NA	NA	1	1	1	0	3	4.61564	-1.47063	3.41301	-1.65319	-4.57178	1.34694	NA	NA	3.9189e-06	0.14139	8.72229e-06	0.155744	4.83607e-06	0.178	NA	NA	0.000976078	0.907144	0.00194383	0.881144	0.00305845	0.951203	NA	NA
TOMM7	5.8691e-07	0.0002642	4.99548	smultixcan	2.12297e-06	0.000850823	3.5852	Nerve_Tibial	2.5277e-06	0.00221427	-4.70588	NA	NA	NA	1	1	1	0	3	4.61564	-1.47063	3.41301	-1.65319	-4.57178	1.34694	NA	NA	3.9189e-06	0.14139	8.72229e-06	0.155744	4.83607e-06	0.178	NA	NA	0.000976078	0.907144	0.00194383	0.881144	0.00259966	0.95899	NA	NA
TOMM7	5.8691e-07	0.0002642	4.99548	smultixcan	2.12297e-06	0.000850823	3.5852	Ovary	4.3153e-06	0.00337342	-4.59559	NA	NA	NA	1	1	1	0	3	4.61564	-1.47063	3.41301	-1.65319	-4.4878	1.2449	NA	NA	3.9189e-06	0.14139	8.72229e-06	0.155744	7.1963e-06	0.213169	NA	NA	0.000976078	0.907144	0.00194383	0.881144	0.00334461	0.950428	NA	NA
TOMM7	5.8691e-07	0.0002642	4.99548	smultixcan	2.12297e-06	0.000850823	3.5852	Pituitary	4.3153e-06	0.00462225	-4.59559	NA	NA	NA	1	1	1	0	3	4.61564	-1.47063	3.41301	-1.65319	-4.4878	1.2449	NA	NA	3.9189e-06	0.14139	8.72229e-06	0.155744	7.1963e-06	0.213169	NA	NA	0.000976078	0.907144	0.00194383	0.881144	0.00404084	0.954109	NA	NA
TOMM7	5.8691e-07	0.0002642	4.99548	smultixcan	2.12297e-06	0.000850823	3.5852	Prostate	4.3153e-06	0.00335048	-4.59559	NA	NA	NA	1	1	1	0	3	4.61564	-1.47063	3.41301	-1.65319	-4.4878	1.2449	NA	NA	3.9189e-06	0.14139	8.72229e-06	0.155744	7.1963e-06	0.213169	NA	NA	0.000976078	0.907144	0.00194383	0.881144	0.00354445	0.952184	NA	NA
TOMM7	5.8691e-07	0.0002642	4.99548	smultixcan	2.12297e-06	0.000850823	3.5852	Spleen	1.33851e-06	0.00106504	-4.83395	NA	NA	NA	1	1	1	0	3	4.61564	-1.47063	3.41301	-1.65319	-4.69576	1.33333	NA	NA	3.9189e-06	0.14139	8.72229e-06	0.155744	2.65622e-06	0.182422	NA	NA	0.000976078	0.907144	0.00194383	0.881144	0.00146071	0.933901	NA	NA
TOMM7	5.8691e-07	0.0002642	4.99548	smultixcan	2.12297e-06	0.000850823	3.5852	Stomach	2.5277e-06	0.00202488	-4.70588	NA	NA	NA	1	1	1	0	3	4.61564	-1.47063	3.41301	-1.65319	-4.57178	1.34694	NA	NA	3.9189e-06	0.14139	8.72229e-06	0.155744	4.83607e-06	0.178	NA	NA	0.000976078	0.907144	0.00194383	0.881144	0.00264604	0.940622	NA	NA
TOMM7	5.8691e-07	0.0002642	4.99548	smultixcan	2.12297e-06	0.000850823	3.5852	Whole_Blood	2.5277e-06	0.00210468	-4.70588	NA	NA	NA	1	1	1	0	3	4.61564	-1.47063	3.41301	-1.65319	-4.57178	1.34694	NA	NA	3.9189e-06	0.14139	8.72229e-06	0.155744	4.83607e-06	0.178	NA	NA	0.000976078	0.907144	0.00194383	0.881144	0.00311396	0.937968	NA	NA
TOMM7	5.8691e-07	0.0002642	4.99548	smultixcan	2.12297e-06	0.000850823	3.5852	smultixcan	1.84522e-07	0.000235836	-3.60129	NA	NA	NA	1	1	1	0	3	4.61564	-1.47063	3.41301	-1.65319	-3.50293	1.01411	NA	NA	3.9189e-06	0.14139	8.72229e-06	0.155744	4.24854e-07	0.29529	NA	NA	0.000976078	0.907144	0.00194383	0.881144	0.000268661	0.955555	NA	NA
ACSF3	1.076e-06	0.000460738	4.8772	Brain_Anterior_cingulate_cortex_BA24	6.57375e-06	0.00588716	4.50704	Adipose_Subcutaneous	2.5277e-06	0.00223013	-4.70588	NA	NA	NA	1	1	1	0	3	5.58706	-0.887444	3.43603	0.510051	-4.85227	-1.03273	NA	NA	2.3095e-08	0.37484	0.000590299	0.610016	1.22055e-06	0.301732	NA	NA	8.4523e-06	0.932093	0.110519	0.986699	0.000794786	0.959318	NA	NA
ACSF3	1.076e-06	0.000460738	4.8772	Brain_Anterior_cingulate_cortex_BA24	6.57375e-06	0.00588716	4.50704	Adrenal_Gland	3.66548e-06	0.0043216	-4.6295	NA	NA	NA	1	1	1	0	3	5.58706	-0.887444	3.43603	0.510051	-4.76369	-0.917865	NA	NA	2.3095e-08	0.37484	0.000590299	0.610016	1.9008e-06	0.35869	NA	NA	8.4523e-06	0.932093	0.110519	0.986699	0.00172189	0.964057	NA	NA
ACSF3	1.076e-06	0.000460738	4.8772	Brain_Anterior_cingulate_cortex_BA24	6.57375e-06	0.00588716	4.50704	Brain_Caudate_basal_ganglia	1.21432e-05	0.0076491	-4.375	NA	NA	NA	1	1	1	0	3	5.58706	-0.887444	3.43603	0.510051	-4.47636	-0.939716	NA	NA	2.3095e-08	0.37484	0.000590299	0.610016	7.59263e-06	0.347363	NA	NA	8.4523e-06	0.932093	0.110519	0.986699	0.00400654	0.98126	NA	NA
ACSF3	1.076e-06	0.000460738	4.8772	Brain_Anterior_cingulate_cortex_BA24	6.57375e-06	0.00588716	4.50704	Brain_Frontal_Cortex_BA9	1.00098e-05	0.00636348	-4.41696	NA	NA	NA	1	1	1	0	3	5.58706	-0.887444	3.43603	0.510051	-4.53578	-0.783688	NA	NA	2.3095e-08	0.37484	0.000590299	0.610016	5.73907e-06	0.433223	NA	NA	8.4523e-06	0.932093	0.110519	0.986699	0.00386143	0.975803	NA	NA
ACSF3	1.076e-06	0.000460738	4.8772	Brain_Anterior_cingulate_cortex_BA24	6.57375e-06	0.00588716	4.50704	Breast_Mammary_Tissue	1.00098e-05	0.00436929	-4.41696	NA	NA	NA	1	1	1	0	3	5.58706	-0.887444	3.43603	0.510051	-4.53578	-0.783688	NA	NA	2.3095e-08	0.37484	0.000590299	0.610016	5.73907e-06	0.433223	NA	NA	8.4523e-06	0.932093	0.110519	0.986699	0.0023864	0.97543	NA	NA
ACSF3	1.076e-06	0.000460738	4.8772	Brain_Anterior_cingulate_cortex_BA24	6.57375e-06	0.00588716	4.50704	Colon_Sigmoid	3.6835e-07	0.000556921	-5.08463	NA	NA	NA	1	1	1	0	3	5.58706	-0.887444	3.43603	0.510051	-5.25046	-1.25326	NA	NA	2.3095e-08	0.37484	0.000590299	0.610016	1.51719e-07	0.210111	NA	NA	8.4523e-06	0.932093	0.110519	0.986699	0.000156437	0.956257	NA	NA
ACSF3	1.076e-06	0.000460738	4.8772	Brain_Anterior_cingulate_cortex_BA24	6.57375e-06	0.00588716	4.50704	Esophagus_Muscularis	1.00098e-05	0.00552379	-4.41696	NA	NA	NA	1	1	1	0	3	5.58706	-0.887444	3.43603	0.510051	-3.46266	-0.904442	NA	NA	2.3095e-08	0.37484	0.000590299	0.610016	0.000534864	0.365761	NA	NA	8.4523e-06	0.932093	0.110519	0.986699	0.0801973	0.979672	NA	NA
ACSF3	1.076e-06	0.000460738	4.8772	Brain_Anterior_cingulate_cortex_BA24	6.57375e-06	0.00588716	4.50704	Heart_Left_Ventricle	1.00098e-05	0.00627504	-4.41696	NA	NA	NA	1	1	1	0	3	5.58706	-0.887444	3.43603	0.510051	-4.53578	-0.783688	NA	NA	2.3095e-08	0.37484	0.000590299	0.610016	5.73907e-06	0.433223	NA	NA	8.4523e-06	0.932093	0.110519	0.986699	0.00300059	0.975276	NA	NA
ACSF3	1.076e-06	0.000460738	4.8772	Brain_Anterior_cingulate_cortex_BA24	6.57375e-06	0.00588716	4.50704	Kidney_Cortex	2.5277e-06	0.00179014	-4.70588	NA	NA	NA	1	1	1	0	3	5.58706	-0.887444	3.43603	0.510051	-4.85227	-1.03273	NA	NA	2.3095e-08	0.37484	0.000590299	0.610016	1.22055e-06	0.301732	NA	NA	8.4523e-06	0.932093	0.110519	0.986699	0.000672057	0.966194	NA	NA
ACSF3	1.076e-06	0.000460738	4.8772	Brain_Anterior_cingulate_cortex_BA24	6.57375e-06	0.00588716	4.50704	Lung	1.00098e-05	0.00459732	-4.41696	NA	NA	NA	1	1	1	0	3	5.58706	-0.887444	3.43603	0.510051	-4.53578	-0.783688	NA	NA	2.3095e-08	0.37484	0.000590299	0.610016	5.73907e-06	0.433223	NA	NA	8.4523e-06	0.932093	0.110519	0.986699	0.00208699	0.972266	NA	NA
ACSF3	1.076e-06	0.000460738	4.8772	Brain_Anterior_cingulate_cortex_BA24	6.57375e-06	0.00588716	4.50704	Muscle_Skeletal	2.10943e-06	0.00332658	-4.74265	NA	NA	NA	1	1	1	0	3	5.58706	-0.887444	3.43603	0.510051	-4.86418	-1.10753	NA	NA	2.3095e-08	0.37484	0.000590299	0.610016	1.1493e-06	0.268066	NA	NA	8.4523e-06	0.932093	0.110519	0.986699	0.00122616	0.96388	NA	NA
ACSF3	1.076e-06	0.000460738	4.8772	Brain_Anterior_cingulate_cortex_BA24	6.57375e-06	0.00588716	4.50704	Nerve_Tibial	1.00098e-05	0.00543653	-4.41696	NA	NA	NA	1	1	1	0	3	5.58706	-0.887444	3.43603	0.510051	-4.53578	-0.783688	NA	NA	2.3095e-08	0.37484	0.000590299	0.610016	5.73907e-06	0.433223	NA	NA	8.4523e-06	0.932093	0.110519	0.986699	0.00287415	0.984634	NA	NA
ACSF3	1.076e-06	0.000460738	4.8772	Brain_Anterior_cingulate_cortex_BA24	6.57375e-06	0.00588716	4.50704	Ovary	2.5277e-06	0.00219554	-4.70588	NA	NA	NA	1	1	1	0	3	5.58706	-0.887444	3.43603	0.510051	-3.60722	-1.04245	NA	NA	2.3095e-08	0.37484	0.000590299	0.610016	0.0003095	0.297202	NA	NA	8.4523e-06	0.932093	0.110519	0.986699	0.050128	0.960216	NA	NA
ACSF3	1.076e-06	0.000460738	4.8772	Brain_Anterior_cingulate_cortex_BA24	6.57375e-06	0.00588716	4.50704	Spleen	2.03912e-05	0.00941055	-4.26056	NA	NA	NA	1	1	1	0	3	5.58706	-0.887444	3.43603	0.510051	-4.39345	-0.908127	NA	NA	2.3095e-08	0.37484	0.000590299	0.610016	1.11567e-05	0.363811	NA	NA	8.4523e-06	0.932093	0.110519	0.986699	0.00439574	0.961011	NA	NA
ACSF3	1.076e-06	0.000460738	4.8772	Brain_Anterior_cingulate_cortex_BA24	6.57375e-06	0.00588716	4.50704	Testis	2.5277e-06	0.00484945	-4.70588	NA	NA	NA	1	1	1	0	3	5.58706	-0.887444	3.43603	0.510051	-4.88845	-1.00919	NA	NA	2.3095e-08	0.37484	0.000590299	0.610016	1.01633e-06	0.312882	NA	NA	8.4523e-06	0.932093	0.110519	0.986699	0.00109485	0.96075	NA	NA
ACSF3	1.076e-06	0.000460738	4.8772	Brain_Anterior_cingulate_cortex_BA24	6.57375e-06	0.00588716	4.50704	Thyroid	2.5277e-06	0.00234222	4.70588	NA	NA	NA	1	1	1	0	3	5.58706	-0.887444	3.43603	0.510051	4.83819	1.08244	NA	NA	2.3095e-08	0.37484	0.000590299	0.610016	1.31028e-06	0.279058	NA	NA	8.4523e-06	0.932093	0.110519	0.986699	0.000834587	0.957725	NA	NA
ACSF3	1.076e-06	0.000460738	4.8772	Brain_Anterior_cingulate_cortex_BA24	6.57375e-06	0.00588716	4.50704	Uterus	2.5277e-06	0.0020218	-4.70588	NA	NA	NA	1	1	1	0	3	5.58706	-0.887444	3.43603	0.510051	-3.75608	-0.931509	NA	NA	2.3095e-08	0.37484	0.000590299	0.610016	0.000172593	0.351591	NA	NA	8.4523e-06	0.932093	0.110519	0.986699	0.0343448	0.969634	NA	NA
ACSF3	1.076e-06	0.000460738	4.8772	Brain_Anterior_cingulate_cortex_BA24	6.57375e-06	0.00588716	4.50704	smultixcan	2.5277e-06	0.00195957	0	NA	NA	NA	1	1	1	0	3	5.58706	-0.887444	3.43603	0.510051	-0.513369	0.702567	NA	NA	2.3095e-08	0.37484	0.000590299	0.610016	1.57817e-05	0.459575	NA	NA	8.4523e-06	0.932093	0.110519	0.986699	0.00563419	0.972966	NA	NA
ACSF3	1.076e-06	0.000460738	4.8772	smultixcan	1.79555e-06	0.000748384	0.137005	Adipose_Subcutaneous	2.5277e-06	0.00223013	-4.70588	NA	NA	NA	1	1	1	0	3	5.58706	-0.887444	1.48463	0.131635	-4.85227	-1.03273	NA	NA	2.3095e-08	0.37484	0.00159357	0.334676	1.22055e-06	0.301732	NA	NA	8.4523e-06	0.932093	0.109445	0.944612	0.000794786	0.959318	NA	NA
ACSF3	1.076e-06	0.000460738	4.8772	smultixcan	1.79555e-06	0.000748384	0.137005	Adrenal_Gland	3.66548e-06	0.0043216	-4.6295	NA	NA	NA	1	1	1	0	3	5.58706	-0.887444	1.48463	0.131635	-4.76369	-0.917865	NA	NA	2.3095e-08	0.37484	0.00159357	0.334676	1.9008e-06	0.35869	NA	NA	8.4523e-06	0.932093	0.109445	0.944612	0.00172189	0.964057	NA	NA
ACSF3	1.076e-06	0.000460738	4.8772	smultixcan	1.79555e-06	0.000748384	0.137005	Brain_Caudate_basal_ganglia	1.21432e-05	0.0076491	-4.375	NA	NA	NA	1	1	1	0	3	5.58706	-0.887444	1.48463	0.131635	-4.47636	-0.939716	NA	NA	2.3095e-08	0.37484	0.00159357	0.334676	7.59263e-06	0.347363	NA	NA	8.4523e-06	0.932093	0.109445	0.944612	0.00400654	0.98126	NA	NA
ACSF3	1.076e-06	0.000460738	4.8772	smultixcan	1.79555e-06	0.000748384	0.137005	Brain_Frontal_Cortex_BA9	1.00098e-05	0.00636348	-4.41696	NA	NA	NA	1	1	1	0	3	5.58706	-0.887444	1.48463	0.131635	-4.53578	-0.783688	NA	NA	2.3095e-08	0.37484	0.00159357	0.334676	5.73907e-06	0.433223	NA	NA	8.4523e-06	0.932093	0.109445	0.944612	0.00386143	0.975803	NA	NA
ACSF3	1.076e-06	0.000460738	4.8772	smultixcan	1.79555e-06	0.000748384	0.137005	Breast_Mammary_Tissue	1.00098e-05	0.00436929	-4.41696	NA	NA	NA	1	1	1	0	3	5.58706	-0.887444	1.48463	0.131635	-4.53578	-0.783688	NA	NA	2.3095e-08	0.37484	0.00159357	0.334676	5.73907e-06	0.433223	NA	NA	8.4523e-06	0.932093	0.109445	0.944612	0.0023864	0.97543	NA	NA
ACSF3	1.076e-06	0.000460738	4.8772	smultixcan	1.79555e-06	0.000748384	0.137005	Colon_Sigmoid	3.6835e-07	0.000556921	-5.08463	NA	NA	NA	1	1	1	0	3	5.58706	-0.887444	1.48463	0.131635	-5.25046	-1.25326	NA	NA	2.3095e-08	0.37484	0.00159357	0.334676	1.51719e-07	0.210111	NA	NA	8.4523e-06	0.932093	0.109445	0.944612	0.000156437	0.956257	NA	NA
ACSF3	1.076e-06	0.000460738	4.8772	smultixcan	1.79555e-06	0.000748384	0.137005	Esophagus_Muscularis	1.00098e-05	0.00552379	-4.41696	NA	NA	NA	1	1	1	0	3	5.58706	-0.887444	1.48463	0.131635	-3.46266	-0.904442	NA	NA	2.3095e-08	0.37484	0.00159357	0.334676	0.000534864	0.365761	NA	NA	8.4523e-06	0.932093	0.109445	0.944612	0.0801973	0.979672	NA	NA
ACSF3	1.076e-06	0.000460738	4.8772	smultixcan	1.79555e-06	0.000748384	0.137005	Heart_Left_Ventricle	1.00098e-05	0.00627504	-4.41696	NA	NA	NA	1	1	1	0	3	5.58706	-0.887444	1.48463	0.131635	-4.53578	-0.783688	NA	NA	2.3095e-08	0.37484	0.00159357	0.334676	5.73907e-06	0.433223	NA	NA	8.4523e-06	0.932093	0.109445	0.944612	0.00300059	0.975276	NA	NA
ACSF3	1.076e-06	0.000460738	4.8772	smultixcan	1.79555e-06	0.000748384	0.137005	Kidney_Cortex	2.5277e-06	0.00179014	-4.70588	NA	NA	NA	1	1	1	0	3	5.58706	-0.887444	1.48463	0.131635	-4.85227	-1.03273	NA	NA	2.3095e-08	0.37484	0.00159357	0.334676	1.22055e-06	0.301732	NA	NA	8.4523e-06	0.932093	0.109445	0.944612	0.000672057	0.966194	NA	NA
ACSF3	1.076e-06	0.000460738	4.8772	smultixcan	1.79555e-06	0.000748384	0.137005	Lung	1.00098e-05	0.00459732	-4.41696	NA	NA	NA	1	1	1	0	3	5.58706	-0.887444	1.48463	0.131635	-4.53578	-0.783688	NA	NA	2.3095e-08	0.37484	0.00159357	0.334676	5.73907e-06	0.433223	NA	NA	8.4523e-06	0.932093	0.109445	0.944612	0.00208699	0.972266	NA	NA
ACSF3	1.076e-06	0.000460738	4.8772	smultixcan	1.79555e-06	0.000748384	0.137005	Muscle_Skeletal	2.10943e-06	0.00332658	-4.74265	NA	NA	NA	1	1	1	0	3	5.58706	-0.887444	1.48463	0.131635	-4.86418	-1.10753	NA	NA	2.3095e-08	0.37484	0.00159357	0.334676	1.1493e-06	0.268066	NA	NA	8.4523e-06	0.932093	0.109445	0.944612	0.00122616	0.96388	NA	NA
ACSF3	1.076e-06	0.000460738	4.8772	smultixcan	1.79555e-06	0.000748384	0.137005	Nerve_Tibial	1.00098e-05	0.00543653	-4.41696	NA	NA	NA	1	1	1	0	3	5.58706	-0.887444	1.48463	0.131635	-4.53578	-0.783688	NA	NA	2.3095e-08	0.37484	0.00159357	0.334676	5.73907e-06	0.433223	NA	NA	8.4523e-06	0.932093	0.109445	0.944612	0.00287415	0.984634	NA	NA
ACSF3	1.076e-06	0.000460738	4.8772	smultixcan	1.79555e-06	0.000748384	0.137005	Ovary	2.5277e-06	0.00219554	-4.70588	NA	NA	NA	1	1	1	0	3	5.58706	-0.887444	1.48463	0.131635	-3.60722	-1.04245	NA	NA	2.3095e-08	0.37484	0.00159357	0.334676	0.0003095	0.297202	NA	NA	8.4523e-06	0.932093	0.109445	0.944612	0.050128	0.960216	NA	NA
ACSF3	1.076e-06	0.000460738	4.8772	smultixcan	1.79555e-06	0.000748384	0.137005	Spleen	2.03912e-05	0.00941055	-4.26056	NA	NA	NA	1	1	1	0	3	5.58706	-0.887444	1.48463	0.131635	-4.39345	-0.908127	NA	NA	2.3095e-08	0.37484	0.00159357	0.334676	1.11567e-05	0.363811	NA	NA	8.4523e-06	0.932093	0.109445	0.944612	0.00439574	0.961011	NA	NA
ACSF3	1.076e-06	0.000460738	4.8772	smultixcan	1.79555e-06	0.000748384	0.137005	Testis	2.5277e-06	0.00484945	-4.70588	NA	NA	NA	1	1	1	0	3	5.58706	-0.887444	1.48463	0.131635	-4.88845	-1.00919	NA	NA	2.3095e-08	0.37484	0.00159357	0.334676	1.01633e-06	0.312882	NA	NA	8.4523e-06	0.932093	0.109445	0.944612	0.00109485	0.96075	NA	NA
ACSF3	1.076e-06	0.000460738	4.8772	smultixcan	1.79555e-06	0.000748384	0.137005	Thyroid	2.5277e-06	0.00234222	4.70588	NA	NA	NA	1	1	1	0	3	5.58706	-0.887444	1.48463	0.131635	4.83819	1.08244	NA	NA	2.3095e-08	0.37484	0.00159357	0.334676	1.31028e-06	0.279058	NA	NA	8.4523e-06	0.932093	0.109445	0.944612	0.000834587	0.957725	NA	NA
ACSF3	1.076e-06	0.000460738	4.8772	smultixcan	1.79555e-06	0.000748384	0.137005	Uterus	2.5277e-06	0.0020218	-4.70588	NA	NA	NA	1	1	1	0	3	5.58706	-0.887444	1.48463	0.131635	-3.75608	-0.931509	NA	NA	2.3095e-08	0.37484	0.00159357	0.334676	0.000172593	0.351591	NA	NA	8.4523e-06	0.932093	0.109445	0.944612	0.0343448	0.969634	NA	NA
ACSF3	1.076e-06	0.000460738	4.8772	smultixcan	1.79555e-06	0.000748384	0.137005	smultixcan	2.5277e-06	0.00195957	0	NA	NA	NA	1	1	1	0	3	5.58706	-0.887444	1.48463	0.131635	-0.513369	0.702567	NA	NA	2.3095e-08	0.37484	0.00159357	0.334676	1.57817e-05	0.459575	NA	NA	8.4523e-06	0.932093	0.109445	0.944612	0.00563419	0.972966	NA	NA
MAMSTR	1.1913e-06	0.000486383	-4.85708	Adrenal_Gland	2.82968e-11	1.1729e-07	-6.65517	Artery_Aorta	2.06448e-11	3.76196e-08	6.70139	NA	NA	NA	1	1	1	0	3	5.44636	-0.762553	-6.46112	2.14511	6.58293	-1.50485	NA	NA	5.1411e-08	0.44573	1.03932e-10	0.031944	4.61265e-11	0.132362	NA	NA	1.77299e-05	0.936477	1.35227e-07	0.87393	7.64431e-08	0.943712	NA	NA
MAMSTR	1.1913e-06	0.000486383	-4.85708	Adrenal_Gland	2.82968e-11	1.1729e-07	-6.65517	Artery_Tibial	2.06448e-11	4.98695e-08	6.70139	NA	NA	NA	1	1	1	0	3	5.44636	-0.762553	-6.46112	2.14511	6.58293	-1.50485	NA	NA	5.1411e-08	0.44573	1.03932e-10	0.031944	4.61265e-11	0.132362	NA	NA	1.77299e-05	0.936477	1.35227e-07	0.87393	8.56822e-08	0.950372	NA	NA
MAMSTR	1.1913e-06	0.000486383	-4.85708	Adrenal_Gland	2.82968e-11	1.1729e-07	-6.65517	Brain_Cerebellar_Hemisphere	1.11463e-08	1.82975e-05	-5.71229	NA	NA	NA	1	1	1	0	3	5.44636	-0.762553	-6.46112	2.14511	-5.63823	1.00889	NA	NA	5.1411e-08	0.44573	1.03932e-10	0.031944	1.71802e-08	0.313028	NA	NA	1.77299e-05	0.936477	1.35227e-07	0.87393	1.69042e-05	0.957838	NA	NA
MAMSTR	1.1913e-06	0.000486383	-4.85708	Adrenal_Gland	2.82968e-11	1.1729e-07	-6.65517	Brain_Cortex	2.46143e-11	6.23758e-08	6.67565	NA	NA	NA	1	1	1	0	3	5.44636	-0.762553	-6.46112	2.14511	6.57892	-1.29558	NA	NA	5.1411e-08	0.44573	1.03932e-10	0.031944	4.73888e-11	0.195121	NA	NA	1.77299e-05	0.936477	1.35227e-07	0.87393	8.13251e-08	0.949336	NA	NA
MAMSTR	1.1913e-06	0.000486383	-4.85708	Adrenal_Gland	2.82968e-11	1.1729e-07	-6.65517	Breast_Mammary_Tissue	2.06448e-11	3.86205e-08	6.70139	NA	NA	NA	1	1	1	0	3	5.44636	-0.762553	-6.46112	2.14511	6.58293	-1.50485	NA	NA	5.1411e-08	0.44573	1.03932e-10	0.031944	4.61265e-11	0.132362	NA	NA	1.77299e-05	0.936477	1.35227e-07	0.87393	6.55158e-08	0.939424	NA	NA
MAMSTR	1.1913e-06	0.000486383	-4.85708	Adrenal_Gland	2.82968e-11	1.1729e-07	-6.65517	Colon_Sigmoid	3.46484e-10	6.44754e-07	-6.27641	NA	NA	NA	1	1	1	0	3	5.44636	-0.762553	-6.46112	2.14511	-6.20738	0.997816	NA	NA	5.1411e-08	0.44573	1.03932e-10	0.031944	5.38761e-10	0.318368	NA	NA	1.77299e-05	0.936477	1.35227e-07	0.87393	7.93276e-07	0.971263	NA	NA
MAMSTR	1.1913e-06	0.000486383	-4.85708	Adrenal_Gland	2.82968e-11	1.1729e-07	-6.65517	Esophagus_Gastroesophageal_Junction	2.06448e-11	6.18363e-08	6.70139	NA	NA	NA	1	1	1	0	3	5.44636	-0.762553	-6.46112	2.14511	6.58293	-1.50485	NA	NA	5.1411e-08	0.44573	1.03932e-10	0.031944	4.61265e-11	0.132362	NA	NA	1.77299e-05	0.936477	1.35227e-07	0.87393	1.01321e-07	0.943059	NA	NA
MAMSTR	1.1913e-06	0.000486383	-4.85708	Adrenal_Gland	2.82968e-11	1.1729e-07	-6.65517	Skin_Sun_Exposed_Lower_leg	2.06448e-11	7.39791e-08	6.70139	NA	NA	NA	1	1	1	0	3	5.44636	-0.762553	-6.46112	2.14511	6.58293	-1.50485	NA	NA	5.1411e-08	0.44573	1.03932e-10	0.031944	4.61265e-11	0.132362	NA	NA	1.77299e-05	0.936477	1.35227e-07	0.87393	7.36451e-08	0.936772	NA	NA
MAMSTR	1.1913e-06	0.000486383	-4.85708	Adrenal_Gland	2.82968e-11	1.1729e-07	-6.65517	Thyroid	2.06448e-11	6.16407e-08	6.70139	NA	NA	NA	1	1	1	0	3	5.44636	-0.762553	-6.46112	2.14511	6.58293	-1.50485	NA	NA	5.1411e-08	0.44573	1.03932e-10	0.031944	4.61265e-11	0.132362	NA	NA	1.77299e-05	0.936477	1.35227e-07	0.87393	8.61885e-08	0.939501	NA	NA
MAMSTR	1.1913e-06	0.000486383	-4.85708	Adrenal_Gland	2.82968e-11	1.1729e-07	-6.65517	Vagina	2.06448e-11	5.40119e-08	6.70139	NA	NA	NA	1	1	1	0	3	5.44636	-0.762553	-6.46112	2.14511	6.58293	-1.50485	NA	NA	5.1411e-08	0.44573	1.03932e-10	0.031944	4.61265e-11	0.132362	NA	NA	1.77299e-05	0.936477	1.35227e-07	0.87393	8.83937e-08	0.947868	NA	NA
MAMSTR	1.1913e-06	0.000486383	-4.85708	Adrenal_Gland	2.82968e-11	1.1729e-07	-6.65517	smultixcan	2.06448e-11	5.74283e-08	6.70139	NA	NA	NA	1	1	1	0	3	5.44636	-0.762553	-6.46112	2.14511	6.58293	-1.50485	NA	NA	5.1411e-08	0.44573	1.03932e-10	0.031944	4.61265e-11	0.132362	NA	NA	1.77299e-05	0.936477	1.35227e-07	0.87393	1.00978e-07	0.917405	NA	NA
MAMSTR	1.1913e-06	0.000486383	-4.85708	Brain_Hippocampus	1.17184e-10	2.40462e-07	-6.44294	Artery_Aorta	2.06448e-11	3.76196e-08	6.70139	NA	NA	NA	1	1	1	0	3	5.44636	-0.762553	-6.23337	2.21259	6.58293	-1.50485	NA	NA	5.1411e-08	0.44573	4.56502e-10	0.0269259	4.61265e-11	0.132362	NA	NA	1.77299e-05	0.936477	7.55902e-07	0.867693	7.64431e-08	0.943712	NA	NA
MAMSTR	1.1913e-06	0.000486383	-4.85708	Brain_Hippocampus	1.17184e-10	2.40462e-07	-6.44294	Artery_Tibial	2.06448e-11	4.98695e-08	6.70139	NA	NA	NA	1	1	1	0	3	5.44636	-0.762553	-6.23337	2.21259	6.58293	-1.50485	NA	NA	5.1411e-08	0.44573	4.56502e-10	0.0269259	4.61265e-11	0.132362	NA	NA	1.77299e-05	0.936477	7.55902e-07	0.867693	8.56822e-08	0.950372	NA	NA
MAMSTR	1.1913e-06	0.000486383	-4.85708	Brain_Hippocampus	1.17184e-10	2.40462e-07	-6.44294	Brain_Cerebellar_Hemisphere	1.11463e-08	1.82975e-05	-5.71229	NA	NA	NA	1	1	1	0	3	5.44636	-0.762553	-6.23337	2.21259	-5.63823	1.00889	NA	NA	5.1411e-08	0.44573	4.56502e-10	0.0269259	1.71802e-08	0.313028	NA	NA	1.77299e-05	0.936477	7.55902e-07	0.867693	1.69042e-05	0.957838	NA	NA
MAMSTR	1.1913e-06	0.000486383	-4.85708	Brain_Hippocampus	1.17184e-10	2.40462e-07	-6.44294	Brain_Cortex	2.46143e-11	6.23758e-08	6.67565	NA	NA	NA	1	1	1	0	3	5.44636	-0.762553	-6.23337	2.21259	6.57892	-1.29558	NA	NA	5.1411e-08	0.44573	4.56502e-10	0.0269259	4.73888e-11	0.195121	NA	NA	1.77299e-05	0.936477	7.55902e-07	0.867693	8.13251e-08	0.949336	NA	NA
MAMSTR	1.1913e-06	0.000486383	-4.85708	Brain_Hippocampus	1.17184e-10	2.40462e-07	-6.44294	Breast_Mammary_Tissue	2.06448e-11	3.86205e-08	6.70139	NA	NA	NA	1	1	1	0	3	5.44636	-0.762553	-6.23337	2.21259	6.58293	-1.50485	NA	NA	5.1411e-08	0.44573	4.56502e-10	0.0269259	4.61265e-11	0.132362	NA	NA	1.77299e-05	0.936477	7.55902e-07	0.867693	6.55158e-08	0.939424	NA	NA
MAMSTR	1.1913e-06	0.000486383	-4.85708	Brain_Hippocampus	1.17184e-10	2.40462e-07	-6.44294	Colon_Sigmoid	3.46484e-10	6.44754e-07	-6.27641	NA	NA	NA	1	1	1	0	3	5.44636	-0.762553	-6.23337	2.21259	-6.20738	0.997816	NA	NA	5.1411e-08	0.44573	4.56502e-10	0.0269259	5.38761e-10	0.318368	NA	NA	1.77299e-05	0.936477	7.55902e-07	0.867693	7.93276e-07	0.971263	NA	NA
MAMSTR	1.1913e-06	0.000486383	-4.85708	Brain_Hippocampus	1.17184e-10	2.40462e-07	-6.44294	Esophagus_Gastroesophageal_Junction	2.06448e-11	6.18363e-08	6.70139	NA	NA	NA	1	1	1	0	3	5.44636	-0.762553	-6.23337	2.21259	6.58293	-1.50485	NA	NA	5.1411e-08	0.44573	4.56502e-10	0.0269259	4.61265e-11	0.132362	NA	NA	1.77299e-05	0.936477	7.55902e-07	0.867693	1.01321e-07	0.943059	NA	NA
MAMSTR	1.1913e-06	0.000486383	-4.85708	Brain_Hippocampus	1.17184e-10	2.40462e-07	-6.44294	Skin_Sun_Exposed_Lower_leg	2.06448e-11	7.39791e-08	6.70139	NA	NA	NA	1	1	1	0	3	5.44636	-0.762553	-6.23337	2.21259	6.58293	-1.50485	NA	NA	5.1411e-08	0.44573	4.56502e-10	0.0269259	4.61265e-11	0.132362	NA	NA	1.77299e-05	0.936477	7.55902e-07	0.867693	7.36451e-08	0.936772	NA	NA
MAMSTR	1.1913e-06	0.000486383	-4.85708	Brain_Hippocampus	1.17184e-10	2.40462e-07	-6.44294	Thyroid	2.06448e-11	6.16407e-08	6.70139	NA	NA	NA	1	1	1	0	3	5.44636	-0.762553	-6.23337	2.21259	6.58293	-1.50485	NA	NA	5.1411e-08	0.44573	4.56502e-10	0.0269259	4.61265e-11	0.132362	NA	NA	1.77299e-05	0.936477	7.55902e-07	0.867693	8.61885e-08	0.939501	NA	NA
MAMSTR	1.1913e-06	0.000486383	-4.85708	Brain_Hippocampus	1.17184e-10	2.40462e-07	-6.44294	Vagina	2.06448e-11	5.40119e-08	6.70139	NA	NA	NA	1	1	1	0	3	5.44636	-0.762553	-6.23337	2.21259	6.58293	-1.50485	NA	NA	5.1411e-08	0.44573	4.56502e-10	0.0269259	4.61265e-11	0.132362	NA	NA	1.77299e-05	0.936477	7.55902e-07	0.867693	8.83937e-08	0.947868	NA	NA
MAMSTR	1.1913e-06	0.000486383	-4.85708	Brain_Hippocampus	1.17184e-10	2.40462e-07	-6.44294	smultixcan	2.06448e-11	5.74283e-08	6.70139	NA	NA	NA	1	1	1	0	3	5.44636	-0.762553	-6.23337	2.21259	6.58293	-1.50485	NA	NA	5.1411e-08	0.44573	4.56502e-10	0.0269259	4.61265e-11	0.132362	NA	NA	1.77299e-05	0.936477	7.55902e-07	0.867693	1.00978e-07	0.917405	NA	NA
MAMSTR	1.1913e-06	0.000486383	-4.85708	smultixcan	9.05967e-11	7.55214e-08	-0.377342	Artery_Aorta	2.06448e-11	3.76196e-08	6.70139	NA	NA	NA	1	1	1	0	3	5.44636	-0.762553	-1.834	0.246883	6.58293	-1.50485	NA	NA	5.1411e-08	0.44573	6.35799e-09	0.165696	4.61265e-11	0.132362	NA	NA	1.77299e-05	0.936477	2.83385e-06	0.886645	7.64431e-08	0.943712	NA	NA
MAMSTR	1.1913e-06	0.000486383	-4.85708	smultixcan	9.05967e-11	7.55214e-08	-0.377342	Artery_Tibial	2.06448e-11	4.98695e-08	6.70139	NA	NA	NA	1	1	1	0	3	5.44636	-0.762553	-1.834	0.246883	6.58293	-1.50485	NA	NA	5.1411e-08	0.44573	6.35799e-09	0.165696	4.61265e-11	0.132362	NA	NA	1.77299e-05	0.936477	2.83385e-06	0.886645	8.56822e-08	0.950372	NA	NA
MAMSTR	1.1913e-06	0.000486383	-4.85708	smultixcan	9.05967e-11	7.55214e-08	-0.377342	Brain_Cerebellar_Hemisphere	1.11463e-08	1.82975e-05	-5.71229	NA	NA	NA	1	1	1	0	3	5.44636	-0.762553	-1.834	0.246883	-5.63823	1.00889	NA	NA	5.1411e-08	0.44573	6.35799e-09	0.165696	1.71802e-08	0.313028	NA	NA	1.77299e-05	0.936477	2.83385e-06	0.886645	1.69042e-05	0.957838	NA	NA
MAMSTR	1.1913e-06	0.000486383	-4.85708	smultixcan	9.05967e-11	7.55214e-08	-0.377342	Brain_Cortex	2.46143e-11	6.23758e-08	6.67565	NA	NA	NA	1	1	1	0	3	5.44636	-0.762553	-1.834	0.246883	6.57892	-1.29558	NA	NA	5.1411e-08	0.44573	6.35799e-09	0.165696	4.73888e-11	0.195121	NA	NA	1.77299e-05	0.936477	2.83385e-06	0.886645	8.13251e-08	0.949336	NA	NA
MAMSTR	1.1913e-06	0.000486383	-4.85708	smultixcan	9.05967e-11	7.55214e-08	-0.377342	Breast_Mammary_Tissue	2.06448e-11	3.86205e-08	6.70139	NA	NA	NA	1	1	1	0	3	5.44636	-0.762553	-1.834	0.246883	6.58293	-1.50485	NA	NA	5.1411e-08	0.44573	6.35799e-09	0.165696	4.61265e-11	0.132362	NA	NA	1.77299e-05	0.936477	2.83385e-06	0.886645	6.55158e-08	0.939424	NA	NA
MAMSTR	1.1913e-06	0.000486383	-4.85708	smultixcan	9.05967e-11	7.55214e-08	-0.377342	Colon_Sigmoid	3.46484e-10	6.44754e-07	-6.27641	NA	NA	NA	1	1	1	0	3	5.44636	-0.762553	-1.834	0.246883	-6.20738	0.997816	NA	NA	5.1411e-08	0.44573	6.35799e-09	0.165696	5.38761e-10	0.318368	NA	NA	1.77299e-05	0.936477	2.83385e-06	0.886645	7.93276e-07	0.971263	NA	NA
MAMSTR	1.1913e-06	0.000486383	-4.85708	smultixcan	9.05967e-11	7.55214e-08	-0.377342	Esophagus_Gastroesophageal_Junction	2.06448e-11	6.18363e-08	6.70139	NA	NA	NA	1	1	1	0	3	5.44636	-0.762553	-1.834	0.246883	6.58293	-1.50485	NA	NA	5.1411e-08	0.44573	6.35799e-09	0.165696	4.61265e-11	0.132362	NA	NA	1.77299e-05	0.936477	2.83385e-06	0.886645	1.01321e-07	0.943059	NA	NA
MAMSTR	1.1913e-06	0.000486383	-4.85708	smultixcan	9.05967e-11	7.55214e-08	-0.377342	Skin_Sun_Exposed_Lower_leg	2.06448e-11	7.39791e-08	6.70139	NA	NA	NA	1	1	1	0	3	5.44636	-0.762553	-1.834	0.246883	6.58293	-1.50485	NA	NA	5.1411e-08	0.44573	6.35799e-09	0.165696	4.61265e-11	0.132362	NA	NA	1.77299e-05	0.936477	2.83385e-06	0.886645	7.36451e-08	0.936772	NA	NA
MAMSTR	1.1913e-06	0.000486383	-4.85708	smultixcan	9.05967e-11	7.55214e-08	-0.377342	Thyroid	2.06448e-11	6.16407e-08	6.70139	NA	NA	NA	1	1	1	0	3	5.44636	-0.762553	-1.834	0.246883	6.58293	-1.50485	NA	NA	5.1411e-08	0.44573	6.35799e-09	0.165696	4.61265e-11	0.132362	NA	NA	1.77299e-05	0.936477	2.83385e-06	0.886645	8.61885e-08	0.939501	NA	NA
MAMSTR	1.1913e-06	0.000486383	-4.85708	smultixcan	9.05967e-11	7.55214e-08	-0.377342	Vagina	2.06448e-11	5.40119e-08	6.70139	NA	NA	NA	1	1	1	0	3	5.44636	-0.762553	-1.834	0.246883	6.58293	-1.50485	NA	NA	5.1411e-08	0.44573	6.35799e-09	0.165696	4.61265e-11	0.132362	NA	NA	1.77299e-05	0.936477	2.83385e-06	0.886645	8.83937e-08	0.947868	NA	NA
MAMSTR	1.1913e-06	0.000486383	-4.85708	smultixcan	9.05967e-11	7.55214e-08	-0.377342	smultixcan	2.06448e-11	5.74283e-08	6.70139	NA	NA	NA	1	1	1	0	3	5.44636	-0.762553	-1.834	0.246883	6.58293	-1.50485	NA	NA	5.1411e-08	0.44573	6.35799e-09	0.165696	4.61265e-11	0.132362	NA	NA	1.77299e-05	0.936477	2.83385e-06	0.886645	1.00978e-07	0.917405	NA	NA
INTS12	2.849e-06	0.00104202	4.68142	Adrenal_Gland	1.02037e-05	0.00422943	-4.41281	Adipose_Subcutaneous	3.05253e-06	0.00251942	4.66725	NA	NA	NA	1	1	1	0	3	4.34424	0.46714	-4.48852	-0.680882	4.70536	0.0478323	NA	NA	1.3976e-05	0.6404	7.17212e-06	0.495946	2.53416e-06	0.96185	NA	NA	0.00305648	0.952805	0.00270921	0.981089	0.00134552	0.998285	NA	NA
INTS12	2.849e-06	0.00104202	4.68142	Adrenal_Gland	1.02037e-05	0.00422943	-4.41281	Adipose_Visceral_Omentum	3.53626e-06	0.00310711	4.63693	NA	NA	NA	1	1	1	0	3	4.34424	0.46714	-4.48852	-0.680882	4.67422	0.0407912	NA	NA	1.3976e-05	0.6404	7.17212e-06	0.495946	2.95077e-06	0.967462	NA	NA	0.00305648	0.952805	0.00270921	0.981089	0.00158904	0.998514	NA	NA
INTS12	2.849e-06	0.00104202	4.68142	Adrenal_Gland	1.02037e-05	0.00422943	-4.41281	Adrenal_Gland	4.40756e-06	0.00467687	-4.59118	NA	NA	NA	1	1	1	0	3	4.34424	0.46714	-4.48852	-0.680882	-4.62996	-0.0623778	NA	NA	1.3976e-05	0.6404	7.17212e-06	0.495946	3.65728e-06	0.950262	NA	NA	0.00305648	0.952805	0.00270921	0.981089	0.00278993	0.997412	NA	NA
INTS12	2.849e-06	0.00104202	4.68142	Adrenal_Gland	1.02037e-05	0.00422943	-4.41281	Artery_Aorta	4.5658e-06	0.00363982	4.58381	NA	NA	NA	1	1	1	0	3	4.34424	0.46714	-4.48852	-0.680882	4.62099	0.0440719	NA	NA	1.3976e-05	0.6404	7.17212e-06	0.495946	3.81913e-06	0.964847	NA	NA	0.00305648	0.952805	0.00270921	0.981089	0.00208686	0.998599	NA	NA
INTS12	2.849e-06	0.00104202	4.68142	Adrenal_Gland	1.02037e-05	0.00422943	-4.41281	Artery_Coronary	7.32615e-06	0.00477523	-4.48399	NA	NA	NA	1	1	1	0	3	4.34424	0.46714	-4.48852	-0.680882	-4.5328	-0.185075	NA	NA	1.3976e-05	0.6404	7.17212e-06	0.495946	5.82061e-06	0.853171	NA	NA	0.00305648	0.952805	0.00270921	0.981089	0.00321247	0.998634	NA	NA
INTS12	2.849e-06	0.00104202	4.68142	Adrenal_Gland	1.02037e-05	0.00422943	-4.41281	Artery_Tibial	3.5028e-06	0.00352557	4.63889	NA	NA	NA	1	1	1	0	3	4.34424	0.46714	-4.48852	-0.680882	4.67659	0.0453941	NA	NA	1.3976e-05	0.6404	7.17212e-06	0.495946	2.91688e-06	0.963793	NA	NA	0.00305648	0.952805	0.00270921	0.981089	0.00183393	0.99799	NA	NA
INTS12	2.849e-06	0.00104202	4.68142	Adrenal_Gland	1.02037e-05	0.00422943	-4.41281	Brain_Amygdala	2.24319e-06	0.00153636	-4.73018	NA	NA	NA	1	1	1	0	3	4.34424	0.46714	-4.48852	-0.680882	-4.7707	-0.0708106	NA	NA	1.3976e-05	0.6404	7.17212e-06	0.495946	1.83586e-06	0.943549	NA	NA	0.00305648	0.952805	0.00270921	0.981089	0.00112455	0.998415	NA	NA
INTS12	2.849e-06	0.00104202	4.68142	Adrenal_Gland	1.02037e-05	0.00422943	-4.41281	Brain_Anterior_cingulate_cortex_BA24	3.34207e-06	0.00289933	4.64859	NA	NA	NA	1	1	1	0	3	4.34424	0.46714	-4.48852	-0.680882	4.68659	0.0480979	NA	NA	1.3976e-05	0.6404	7.17212e-06	0.495946	2.77798e-06	0.961638	NA	NA	0.00305648	0.952805	0.00270921	0.981089	0.00185626	0.998188	NA	NA
INTS12	2.849e-06	0.00104202	4.68142	Adrenal_Gland	1.02037e-05	0.00422943	-4.41281	Brain_Caudate_basal_ganglia	2.34863e-06	0.00254412	4.72085	NA	NA	NA	1	1	1	0	3	4.34424	0.46714	-4.48852	-0.680882	4.75911	0.0450744	NA	NA	1.3976e-05	0.6404	7.17212e-06	0.495946	1.94445e-06	0.964048	NA	NA	0.00305648	0.952805	0.00270921	0.981089	0.00169831	0.998525	NA	NA
INTS12	2.849e-06	0.00104202	4.68142	Adrenal_Gland	1.02037e-05	0.00422943	-4.41281	Brain_Cerebellar_Hemisphere	2.65908e-06	0.00244444	4.69554	NA	NA	NA	1	1	1	0	3	4.34424	0.46714	-4.48852	-0.680882	4.73282	0.0357075	NA	NA	1.3976e-05	0.6404	7.17212e-06	0.495946	2.2142e-06	0.971516	NA	NA	0.00305648	0.952805	0.00270921	0.981089	0.00148332	0.998656	NA	NA
INTS12	2.849e-06	0.00104202	4.68142	Adrenal_Gland	1.02037e-05	0.00422943	-4.41281	Brain_Cerebellum	2.24048e-06	0.00264948	-4.73043	NA	NA	NA	1	1	1	0	3	4.34424	0.46714	-4.48852	-0.680882	-4.77059	-0.0665639	NA	NA	1.3976e-05	0.6404	7.17212e-06	0.495946	1.83689e-06	0.946929	NA	NA	0.00305648	0.952805	0.00270921	0.981089	0.00152509	0.998142	NA	NA
INTS12	2.849e-06	0.00104202	4.68142	Adrenal_Gland	1.02037e-05	0.00422943	-4.41281	Brain_Cortex	7.32615e-06	0.00530439	-4.48399	NA	NA	NA	1	1	1	0	3	4.34424	0.46714	-4.48852	-0.680882	-4.5328	-0.185075	NA	NA	1.3976e-05	0.6404	7.17212e-06	0.495946	5.82061e-06	0.853171	NA	NA	0.00305648	0.952805	0.00270921	0.981089	0.00316881	0.998058	NA	NA
INTS12	2.849e-06	0.00104202	4.68142	Adrenal_Gland	1.02037e-05	0.00422943	-4.41281	Brain_Frontal_Cortex_BA9	2.2802e-06	0.00262736	4.72686	NA	NA	NA	1	1	1	0	3	4.34424	0.46714	-4.48852	-0.680882	4.76536	0.0473054	NA	NA	1.3976e-05	0.6404	7.17212e-06	0.495946	1.88519e-06	0.96227	NA	NA	0.00305648	0.952805	0.00270921	0.981089	0.00177365	0.99833	NA	NA
INTS12	2.849e-06	0.00104202	4.68142	Adrenal_Gland	1.02037e-05	0.00422943	-4.41281	Brain_Hippocampus	2.84636e-06	0.00399706	-4.68161	NA	NA	NA	1	1	1	0	3	4.34424	0.46714	-4.48852	-0.680882	-4.72117	-0.063699	NA	NA	1.3976e-05	0.6404	7.17212e-06	0.495946	2.34495e-06	0.94921	NA	NA	0.00305648	0.952805	0.00270921	0.981089	0.00175082	0.997776	NA	NA
INTS12	2.849e-06	0.00104202	4.68142	Adrenal_Gland	1.02037e-05	0.00422943	-4.41281	Brain_Hypothalamus	1.93496e-06	0.0016688	-4.7601	NA	NA	NA	1	1	1	0	3	4.34424	0.46714	-4.48852	-0.680882	-4.80038	-0.0654473	NA	NA	1.3976e-05	0.6404	7.17212e-06	0.495946	1.58362e-06	0.947818	NA	NA	0.00305648	0.952805	0.00270921	0.981089	0.00144694	0.99873	NA	NA
INTS12	2.849e-06	0.00104202	4.68142	Adrenal_Gland	1.02037e-05	0.00422943	-4.41281	Brain_Nucleus_accumbens_basal_ganglia	2.18089e-06	0.00297205	-4.7359	NA	NA	NA	1	1	1	0	3	4.34424	0.46714	-4.48852	-0.680882	-4.77554	-0.0600268	NA	NA	1.3976e-05	0.6404	7.17212e-06	0.495946	1.79224e-06	0.952134	NA	NA	0.00305648	0.952805	0.00270921	0.981089	0.00168777	0.997977	NA	NA
INTS12	2.849e-06	0.00104202	4.68142	Adrenal_Gland	1.02037e-05	0.00422943	-4.41281	Brain_Putamen_basal_ganglia	3.12566e-06	0.00254648	-4.66238	NA	NA	NA	1	1	1	0	3	4.34424	0.46714	-4.48852	-0.680882	-4.70181	-0.0637728	NA	NA	1.3976e-05	0.6404	7.17212e-06	0.495946	2.57863e-06	0.949151	NA	NA	0.00305648	0.952805	0.00270921	0.981089	0.00156251	0.996957	NA	NA
INTS12	2.849e-06	0.00104202	4.68142	Adrenal_Gland	1.02037e-05	0.00422943	-4.41281	Brain_Spinal_cord_cervical_c-1	1.46061e-06	0.00108988	4.81655	NA	NA	NA	1	1	1	0	3	4.34424	0.46714	-4.48852	-0.680882	4.85445	0.0325747	NA	NA	1.3976e-05	0.6404	7.17212e-06	0.495946	1.2072e-06	0.974014	NA	NA	0.00305648	0.952805	0.00270921	0.981089	0.000908739	0.998382	NA	NA
INTS12	2.849e-06	0.00104202	4.68142	Adrenal_Gland	1.02037e-05	0.00422943	-4.41281	Brain_Substantia_nigra	2.79609e-06	0.00204565	-4.68526	NA	NA	NA	1	1	1	0	3	4.34424	0.46714	-4.48852	-0.680882	-4.72461	-0.0609862	NA	NA	1.3976e-05	0.6404	7.17212e-06	0.495946	2.30553e-06	0.95137	NA	NA	0.00305648	0.952805	0.00270921	0.981089	0.00140396	0.997537	NA	NA
INTS12	2.849e-06	0.00104202	4.68142	Adrenal_Gland	1.02037e-05	0.00422943	-4.41281	Breast_Mammary_Tissue	3.84619e-06	0.00245687	-4.61953	NA	NA	NA	1	1	1	0	3	4.34424	0.46714	-4.48852	-0.680882	-4.65921	-0.0705325	NA	NA	1.3976e-05	0.6404	7.17212e-06	0.495946	3.1742e-06	0.94377	NA	NA	0.00305648	0.952805	0.00270921	0.981089	0.00158822	0.996765	NA	NA
INTS12	2.849e-06	0.00104202	4.68142	Adrenal_Gland	1.02037e-05	0.00422943	-4.41281	Cells_Cultured_fibroblasts	4.02583e-06	0.00436287	4.61004	NA	NA	NA	1	1	1	0	3	4.34424	0.46714	-4.48852	-0.680882	4.6489	0.0615544	NA	NA	1.3976e-05	0.6404	7.17212e-06	0.495946	3.33708e-06	0.950918	NA	NA	0.00305648	0.952805	0.00270921	0.981089	0.00224677	0.997498	NA	NA
INTS12	2.849e-06	0.00104202	4.68142	Adrenal_Gland	1.02037e-05	0.00422943	-4.41281	Cells_EBV-transformed_lymphocytes	7.32615e-06	0.00448277	4.48399	NA	NA	NA	1	1	1	0	3	4.34424	0.46714	-4.48852	-0.680882	4.53241	0.185075	NA	NA	1.3976e-05	0.6404	7.17212e-06	0.495946	5.83136e-06	0.853171	NA	NA	0.00305648	0.952805	0.00270921	0.981089	0.00263102	0.995995	NA	NA
INTS12	2.849e-06	0.00104202	4.68142	Adrenal_Gland	1.02037e-05	0.00422943	-4.41281	Colon_Sigmoid	3.82688e-06	0.00342875	-4.62057	NA	NA	NA	1	1	1	0	3	4.34424	0.46714	-4.48852	-0.680882	-4.63693	0.00357675	NA	NA	1.3976e-05	0.6404	7.17212e-06	0.495946	3.53627e-06	0.997146	NA	NA	0.00305648	0.952805	0.00270921	0.981089	0.00248254	0.99871	NA	NA
INTS12	2.849e-06	0.00104202	4.68142	Adrenal_Gland	1.02037e-05	0.00422943	-4.41281	Colon_Transverse	3.097e-06	0.00275564	4.66428	NA	NA	NA	1	1	1	0	3	4.34424	0.46714	-4.48852	-0.680882	4.70303	0.0556537	NA	NA	1.3976e-05	0.6404	7.17212e-06	0.495946	2.56328e-06	0.955618	NA	NA	0.00305648	0.952805	0.00270921	0.981089	0.00195185	0.99843	NA	NA
INTS12	2.849e-06	0.00104202	4.68142	Adrenal_Gland	1.02037e-05	0.00422943	-4.41281	Esophagus_Gastroesophageal_Junction	6.91128e-06	0.00473166	-4.4964	NA	NA	NA	1	1	1	0	3	4.34424	0.46714	-4.48852	-0.680882	-4.55173	-0.197309	NA	NA	1.3976e-05	0.6404	7.17212e-06	0.495946	5.32067e-06	0.843585	NA	NA	0.00305648	0.952805	0.00270921	0.981089	0.0030933	0.997328	NA	NA
INTS12	2.849e-06	0.00104202	4.68142	Adrenal_Gland	1.02037e-05	0.00422943	-4.41281	Esophagus_Mucosa	7.32615e-06	0.00453782	-4.48399	NA	NA	NA	1	1	1	0	3	4.34424	0.46714	-4.48852	-0.680882	-4.53241	-0.185075	NA	NA	1.3976e-05	0.6404	7.17212e-06	0.495946	5.83136e-06	0.853171	NA	NA	0.00305648	0.952805	0.00270921	0.981089	0.00297319	0.996426	NA	NA
INTS12	2.849e-06	0.00104202	4.68142	Adrenal_Gland	1.02037e-05	0.00422943	-4.41281	Esophagus_Muscularis	4.29192e-06	0.00391704	4.59672	NA	NA	NA	1	1	1	0	3	4.34424	0.46714	-4.48852	-0.680882	4.63509	0.0569601	NA	NA	1.3976e-05	0.6404	7.17212e-06	0.495946	3.56782e-06	0.954577	NA	NA	0.00305648	0.952805	0.00270921	0.981089	0.00234726	0.998387	NA	NA
INTS12	2.849e-06	0.00104202	4.68142	Adrenal_Gland	1.02037e-05	0.00422943	-4.41281	Heart_Atrial_Appendage	3.45831e-06	0.00348499	-4.64153	NA	NA	NA	1	1	1	0	3	4.34424	0.46714	-4.48852	-0.680882	-4.68094	-0.0652763	NA	NA	1.3976e-05	0.6404	7.17212e-06	0.495946	2.85567e-06	0.947954	NA	NA	0.00305648	0.952805	0.00270921	0.981089	0.00197949	0.997662	NA	NA
INTS12	2.849e-06	0.00104202	4.68142	Adrenal_Gland	1.02037e-05	0.00422943	-4.41281	Heart_Left_Ventricle	7.32615e-06	0.00516677	-4.48399	NA	NA	NA	1	1	1	0	3	4.34424	0.46714	-4.48852	-0.680882	-4.5328	-0.185075	NA	NA	1.3976e-05	0.6404	7.17212e-06	0.495946	5.82061e-06	0.853171	NA	NA	0.00305648	0.952805	0.00270921	0.981089	0.00300059	0.995669	NA	NA
INTS12	2.849e-06	0.00104202	4.68142	Adrenal_Gland	1.02037e-05	0.00422943	-4.41281	Kidney_Cortex	6.91128e-06	0.00422719	-4.4964	NA	NA	NA	1	1	1	0	3	4.34424	0.46714	-4.48852	-0.680882	-4.55173	-0.197309	NA	NA	1.3976e-05	0.6404	7.17212e-06	0.495946	5.32067e-06	0.843585	NA	NA	0.00305648	0.952805	0.00270921	0.981089	0.00249021	0.993162	NA	NA
INTS12	2.849e-06	0.00104202	4.68142	Adrenal_Gland	1.02037e-05	0.00422943	-4.41281	Liver	7.32615e-06	0.00659698	4.48399	NA	NA	NA	1	1	1	0	3	4.34424	0.46714	-4.48852	-0.680882	4.53241	0.185075	NA	NA	1.3976e-05	0.6404	7.17212e-06	0.495946	5.83136e-06	0.853171	NA	NA	0.00305648	0.952805	0.00270921	0.981089	0.0034591	0.996626	NA	NA
INTS12	2.849e-06	0.00104202	4.68142	Adrenal_Gland	1.02037e-05	0.00422943	-4.41281	Lung	4.63815e-06	0.00282377	4.58052	NA	NA	NA	1	1	1	0	3	4.34424	0.46714	-4.48852	-0.680882	4.61684	0.0342129	NA	NA	1.3976e-05	0.6404	7.17212e-06	0.495946	3.89623e-06	0.972707	NA	NA	0.00305648	0.952805	0.00270921	0.981089	0.00152373	0.998011	NA	NA
INTS12	2.849e-06	0.00104202	4.68142	Adrenal_Gland	1.02037e-05	0.00422943	-4.41281	Minor_Salivary_Gland	3.43736e-06	0.00230518	-4.64279	NA	NA	NA	1	1	1	0	3	4.34424	0.46714	-4.48852	-0.680882	-4.68211	-0.064242	NA	NA	1.3976e-05	0.6404	7.17212e-06	0.495946	2.83932e-06	0.948778	NA	NA	0.00305648	0.952805	0.00270921	0.981089	0.0016135	0.997778	NA	NA
INTS12	2.849e-06	0.00104202	4.68142	Adrenal_Gland	1.02037e-05	0.00422943	-4.41281	Muscle_Skeletal	7.32615e-06	0.00630182	-4.48399	NA	NA	NA	1	1	1	0	3	4.34424	0.46714	-4.48852	-0.680882	-4.53241	-0.185075	NA	NA	1.3976e-05	0.6404	7.17212e-06	0.495946	5.83136e-06	0.853171	NA	NA	0.00305648	0.952805	0.00270921	0.981089	0.00347237	0.995634	NA	NA
INTS12	2.849e-06	0.00104202	4.68142	Adrenal_Gland	1.02037e-05	0.00422943	-4.41281	Nerve_Tibial	7.32615e-06	0.00485241	-4.48399	NA	NA	NA	1	1	1	0	3	4.34424	0.46714	-4.48852	-0.680882	-4.53241	-0.185075	NA	NA	1.3976e-05	0.6404	7.17212e-06	0.495946	5.83136e-06	0.853171	NA	NA	0.00305648	0.952805	0.00270921	0.981089	0.00287415	0.997012	NA	NA
INTS12	2.849e-06	0.00104202	4.68142	Adrenal_Gland	1.02037e-05	0.00422943	-4.41281	Ovary	5.07859e-06	0.00368652	4.56151	NA	NA	NA	1	1	1	0	3	4.34424	0.46714	-4.48852	-0.680882	4.59821	0.0403281	NA	NA	1.3976e-05	0.6404	7.17212e-06	0.495946	4.26127e-06	0.967832	NA	NA	0.00305648	0.952805	0.00270921	0.981089	0.00248463	0.998216	NA	NA
INTS12	2.849e-06	0.00104202	4.68142	Adrenal_Gland	1.02037e-05	0.00422943	-4.41281	Pancreas	6.91128e-06	0.00615138	-4.4964	NA	NA	NA	1	1	1	0	3	4.34424	0.46714	-4.48852	-0.680882	-4.55173	-0.197309	NA	NA	1.3976e-05	0.6404	7.17212e-06	0.495946	5.32067e-06	0.843585	NA	NA	0.00305648	0.952805	0.00270921	0.981089	0.00390569	0.997516	NA	NA
INTS12	2.849e-06	0.00104202	4.68142	Adrenal_Gland	1.02037e-05	0.00422943	-4.41281	Pituitary	6.19646e-06	0.005264	-4.51957	NA	NA	NA	1	1	1	0	3	4.34424	0.46714	-4.48852	-0.680882	-4.55173	-0.185075	NA	NA	1.3976e-05	0.6404	7.17212e-06	0.495946	5.32074e-06	0.853171	NA	NA	0.00305648	0.952805	0.00270921	0.981089	0.00331965	0.998795	NA	NA
INTS12	2.849e-06	0.00104202	4.68142	Adrenal_Gland	1.02037e-05	0.00422943	-4.41281	Prostate	6.72478e-06	0.00415023	-4.50222	NA	NA	NA	1	1	1	0	3	4.34424	0.46714	-4.48852	-0.680882	-4.54117	-0.0719339	NA	NA	1.3976e-05	0.6404	7.17212e-06	0.495946	5.59429e-06	0.942655	NA	NA	0.00305648	0.952805	0.00270921	0.981089	0.00329664	0.997711	NA	NA
INTS12	2.849e-06	0.00104202	4.68142	Adrenal_Gland	1.02037e-05	0.00422943	-4.41281	Skin_Not_Sun_Exposed_Suprapubic	6.19646e-06	0.00394651	-4.51957	NA	NA	NA	1	1	1	0	3	4.34424	0.46714	-4.48852	-0.680882	-4.55173	-0.185075	NA	NA	1.3976e-05	0.6404	7.17212e-06	0.495946	5.32074e-06	0.853171	NA	NA	0.00305648	0.952805	0.00270921	0.981089	0.00245986	0.996472	NA	NA
INTS12	2.849e-06	0.00104202	4.68142	Adrenal_Gland	1.02037e-05	0.00422943	-4.41281	Skin_Sun_Exposed_Lower_leg	3.23772e-06	0.00300797	4.65513	NA	NA	NA	1	1	1	0	3	4.34424	0.46714	-4.48852	-0.680882	4.69416	0.0597279	NA	NA	1.3976e-05	0.6404	7.17212e-06	0.495946	2.67701e-06	0.952372	NA	NA	0.00305648	0.952805	0.00270921	0.981089	0.00144546	0.99828	NA	NA
INTS12	2.849e-06	0.00104202	4.68142	Adrenal_Gland	1.02037e-05	0.00422943	-4.41281	Small_Intestine_Terminal_Ileum	7.32615e-06	0.0040192	-4.48399	NA	NA	NA	1	1	1	0	3	4.34424	0.46714	-4.48852	-0.680882	-4.52225	-0.225373	NA	NA	1.3976e-05	0.6404	7.17212e-06	0.495946	6.11855e-06	0.821689	NA	NA	0.00305648	0.952805	0.00270921	0.981089	0.00350174	0.996018	NA	NA
INTS12	2.849e-06	0.00104202	4.68142	Adrenal_Gland	1.02037e-05	0.00422943	-4.41281	Spleen	1.47045e-06	0.00109454	-4.81521	NA	NA	NA	1	1	1	0	3	4.34424	0.46714	-4.48852	-0.680882	-4.85653	-0.0729483	NA	NA	1.3976e-05	0.6404	7.17212e-06	0.495946	1.1946e-06	0.941847	NA	NA	0.00305648	0.952805	0.00270921	0.981089	0.000753077	0.998292	NA	NA
INTS12	2.849e-06	0.00104202	4.68142	Adrenal_Gland	1.02037e-05	0.00422943	-4.41281	Stomach	6.91128e-06	0.00423377	-4.4964	NA	NA	NA	1	1	1	0	3	4.34424	0.46714	-4.48852	-0.680882	-4.55173	-0.197309	NA	NA	1.3976e-05	0.6404	7.17212e-06	0.495946	5.32067e-06	0.843585	NA	NA	0.00305648	0.952805	0.00270921	0.981089	0.00282153	0.996668	NA	NA
INTS12	2.849e-06	0.00104202	4.68142	Adrenal_Gland	1.02037e-05	0.00422943	-4.41281	Testis	2.28503e-06	0.00460307	-4.72643	NA	NA	NA	1	1	1	0	3	4.34424	0.46714	-4.48852	-0.680882	-4.76715	-0.0734552	NA	NA	1.3976e-05	0.6404	7.17212e-06	0.495946	1.86854e-06	0.941444	NA	NA	0.00305648	0.952805	0.00270921	0.981089	0.00168292	0.998653	NA	NA
INTS12	2.849e-06	0.00104202	4.68142	Adrenal_Gland	1.02037e-05	0.00422943	-4.41281	Thyroid	3.13068e-06	0.00262272	-4.66205	NA	NA	NA	1	1	1	0	3	4.34424	0.46714	-4.48852	-0.680882	-4.70213	-0.0714902	NA	NA	1.3976e-05	0.6404	7.17212e-06	0.495946	2.57456e-06	0.943008	NA	NA	0.00305648	0.952805	0.00270921	0.981089	0.00139676	0.998728	NA	NA
INTS12	2.849e-06	0.00104202	4.68142	Adrenal_Gland	1.02037e-05	0.00422943	-4.41281	Uterus	3.70606e-06	0.0027667	4.62722	NA	NA	NA	1	1	1	0	3	4.34424	0.46714	-4.48852	-0.680882	4.66518	0.0495279	NA	NA	1.3976e-05	0.6404	7.17212e-06	0.495946	3.08345e-06	0.960499	NA	NA	0.00305648	0.952805	0.00270921	0.981089	0.00171804	0.998623	NA	NA
INTS12	2.849e-06	0.00104202	4.68142	Adrenal_Gland	1.02037e-05	0.00422943	-4.41281	Vagina	4.68402e-06	0.00445621	-4.57846	NA	NA	NA	1	1	1	0	3	4.34424	0.46714	-4.48852	-0.680882	-4.61795	-0.0716948	NA	NA	1.3976e-05	0.6404	7.17212e-06	0.495946	3.87546e-06	0.942845	NA	NA	0.00305648	0.952805	0.00270921	0.981089	0.00237022	0.997205	NA	NA
INTS12	2.849e-06	0.00104202	4.68142	Adrenal_Gland	1.02037e-05	0.00422943	-4.41281	Whole_Blood	3.14214e-06	0.00247095	-4.6613	NA	NA	NA	1	1	1	0	3	4.34424	0.46714	-4.48852	-0.680882	-4.70071	-0.0636821	NA	NA	1.3976e-05	0.6404	7.17212e-06	0.495946	2.59254e-06	0.949223	NA	NA	0.00305648	0.952805	0.00270921	0.981089	0.00193912	0.99786	NA	NA
INTS12	2.849e-06	0.00104202	4.68142	Adrenal_Gland	1.02037e-05	0.00422943	-4.41281	smultixcan	7.16786e-06	0.00465034	-4.48864	NA	NA	NA	1	1	1	0	3	4.34424	0.46714	-4.48852	-0.680882	-4.5366	-0.202256	NA	NA	1.3976e-05	0.6404	7.17212e-06	0.495946	5.71676e-06	0.839717	NA	NA	0.00305648	0.952805	0.00270921	0.981089	0.00245354	0.996724	NA	NA
INTS12	2.849e-06	0.00104202	4.68142	Cells_Cultured_fibroblasts	1.02037e-05	0.00685397	-4.41281	Adipose_Subcutaneous	3.05253e-06	0.00251942	4.66725	NA	NA	NA	1	1	1	0	3	4.34424	0.46714	-4.48852	-0.680882	4.70536	0.0478323	NA	NA	1.3976e-05	0.6404	7.17212e-06	0.495946	2.53416e-06	0.96185	NA	NA	0.00305648	0.952805	0.00494558	0.982265	0.00134552	0.998285	NA	NA
INTS12	2.849e-06	0.00104202	4.68142	Cells_Cultured_fibroblasts	1.02037e-05	0.00685397	-4.41281	Adipose_Visceral_Omentum	3.53626e-06	0.00310711	4.63693	NA	NA	NA	1	1	1	0	3	4.34424	0.46714	-4.48852	-0.680882	4.67422	0.0407912	NA	NA	1.3976e-05	0.6404	7.17212e-06	0.495946	2.95077e-06	0.967462	NA	NA	0.00305648	0.952805	0.00494558	0.982265	0.00158904	0.998514	NA	NA
INTS12	2.849e-06	0.00104202	4.68142	Cells_Cultured_fibroblasts	1.02037e-05	0.00685397	-4.41281	Adrenal_Gland	4.40756e-06	0.00467687	-4.59118	NA	NA	NA	1	1	1	0	3	4.34424	0.46714	-4.48852	-0.680882	-4.62996	-0.0623778	NA	NA	1.3976e-05	0.6404	7.17212e-06	0.495946	3.65728e-06	0.950262	NA	NA	0.00305648	0.952805	0.00494558	0.982265	0.00278993	0.997412	NA	NA
INTS12	2.849e-06	0.00104202	4.68142	Cells_Cultured_fibroblasts	1.02037e-05	0.00685397	-4.41281	Artery_Aorta	4.5658e-06	0.00363982	4.58381	NA	NA	NA	1	1	1	0	3	4.34424	0.46714	-4.48852	-0.680882	4.62099	0.0440719	NA	NA	1.3976e-05	0.6404	7.17212e-06	0.495946	3.81913e-06	0.964847	NA	NA	0.00305648	0.952805	0.00494558	0.982265	0.00208686	0.998599	NA	NA
INTS12	2.849e-06	0.00104202	4.68142	Cells_Cultured_fibroblasts	1.02037e-05	0.00685397	-4.41281	Artery_Coronary	7.32615e-06	0.00477523	-4.48399	NA	NA	NA	1	1	1	0	3	4.34424	0.46714	-4.48852	-0.680882	-4.5328	-0.185075	NA	NA	1.3976e-05	0.6404	7.17212e-06	0.495946	5.82061e-06	0.853171	NA	NA	0.00305648	0.952805	0.00494558	0.982265	0.00321247	0.998634	NA	NA
INTS12	2.849e-06	0.00104202	4.68142	Cells_Cultured_fibroblasts	1.02037e-05	0.00685397	-4.41281	Artery_Tibial	3.5028e-06	0.00352557	4.63889	NA	NA	NA	1	1	1	0	3	4.34424	0.46714	-4.48852	-0.680882	4.67659	0.0453941	NA	NA	1.3976e-05	0.6404	7.17212e-06	0.495946	2.91688e-06	0.963793	NA	NA	0.00305648	0.952805	0.00494558	0.982265	0.00183393	0.99799	NA	NA
INTS12	2.849e-06	0.00104202	4.68142	Cells_Cultured_fibroblasts	1.02037e-05	0.00685397	-4.41281	Brain_Amygdala	2.24319e-06	0.00153636	-4.73018	NA	NA	NA	1	1	1	0	3	4.34424	0.46714	-4.48852	-0.680882	-4.7707	-0.0708106	NA	NA	1.3976e-05	0.6404	7.17212e-06	0.495946	1.83586e-06	0.943549	NA	NA	0.00305648	0.952805	0.00494558	0.982265	0.00112455	0.998415	NA	NA
INTS12	2.849e-06	0.00104202	4.68142	Cells_Cultured_fibroblasts	1.02037e-05	0.00685397	-4.41281	Brain_Anterior_cingulate_cortex_BA24	3.34207e-06	0.00289933	4.64859	NA	NA	NA	1	1	1	0	3	4.34424	0.46714	-4.48852	-0.680882	4.68659	0.0480979	NA	NA	1.3976e-05	0.6404	7.17212e-06	0.495946	2.77798e-06	0.961638	NA	NA	0.00305648	0.952805	0.00494558	0.982265	0.00185626	0.998188	NA	NA
INTS12	2.849e-06	0.00104202	4.68142	Cells_Cultured_fibroblasts	1.02037e-05	0.00685397	-4.41281	Brain_Caudate_basal_ganglia	2.34863e-06	0.00254412	4.72085	NA	NA	NA	1	1	1	0	3	4.34424	0.46714	-4.48852	-0.680882	4.75911	0.0450744	NA	NA	1.3976e-05	0.6404	7.17212e-06	0.495946	1.94445e-06	0.964048	NA	NA	0.00305648	0.952805	0.00494558	0.982265	0.00169831	0.998525	NA	NA
INTS12	2.849e-06	0.00104202	4.68142	Cells_Cultured_fibroblasts	1.02037e-05	0.00685397	-4.41281	Brain_Cerebellar_Hemisphere	2.65908e-06	0.00244444	4.69554	NA	NA	NA	1	1	1	0	3	4.34424	0.46714	-4.48852	-0.680882	4.73282	0.0357075	NA	NA	1.3976e-05	0.6404	7.17212e-06	0.495946	2.2142e-06	0.971516	NA	NA	0.00305648	0.952805	0.00494558	0.982265	0.00148332	0.998656	NA	NA
INTS12	2.849e-06	0.00104202	4.68142	Cells_Cultured_fibroblasts	1.02037e-05	0.00685397	-4.41281	Brain_Cerebellum	2.24048e-06	0.00264948	-4.73043	NA	NA	NA	1	1	1	0	3	4.34424	0.46714	-4.48852	-0.680882	-4.77059	-0.0665639	NA	NA	1.3976e-05	0.6404	7.17212e-06	0.495946	1.83689e-06	0.946929	NA	NA	0.00305648	0.952805	0.00494558	0.982265	0.00152509	0.998142	NA	NA
INTS12	2.849e-06	0.00104202	4.68142	Cells_Cultured_fibroblasts	1.02037e-05	0.00685397	-4.41281	Brain_Cortex	7.32615e-06	0.00530439	-4.48399	NA	NA	NA	1	1	1	0	3	4.34424	0.46714	-4.48852	-0.680882	-4.5328	-0.185075	NA	NA	1.3976e-05	0.6404	7.17212e-06	0.495946	5.82061e-06	0.853171	NA	NA	0.00305648	0.952805	0.00494558	0.982265	0.00316881	0.998058	NA	NA
INTS12	2.849e-06	0.00104202	4.68142	Cells_Cultured_fibroblasts	1.02037e-05	0.00685397	-4.41281	Brain_Frontal_Cortex_BA9	2.2802e-06	0.00262736	4.72686	NA	NA	NA	1	1	1	0	3	4.34424	0.46714	-4.48852	-0.680882	4.76536	0.0473054	NA	NA	1.3976e-05	0.6404	7.17212e-06	0.495946	1.88519e-06	0.96227	NA	NA	0.00305648	0.952805	0.00494558	0.982265	0.00177365	0.99833	NA	NA
INTS12	2.849e-06	0.00104202	4.68142	Cells_Cultured_fibroblasts	1.02037e-05	0.00685397	-4.41281	Brain_Hippocampus	2.84636e-06	0.00399706	-4.68161	NA	NA	NA	1	1	1	0	3	4.34424	0.46714	-4.48852	-0.680882	-4.72117	-0.063699	NA	NA	1.3976e-05	0.6404	7.17212e-06	0.495946	2.34495e-06	0.94921	NA	NA	0.00305648	0.952805	0.00494558	0.982265	0.00175082	0.997776	NA	NA
INTS12	2.849e-06	0.00104202	4.68142	Cells_Cultured_fibroblasts	1.02037e-05	0.00685397	-4.41281	Brain_Hypothalamus	1.93496e-06	0.0016688	-4.7601	NA	NA	NA	1	1	1	0	3	4.34424	0.46714	-4.48852	-0.680882	-4.80038	-0.0654473	NA	NA	1.3976e-05	0.6404	7.17212e-06	0.495946	1.58362e-06	0.947818	NA	NA	0.00305648	0.952805	0.00494558	0.982265	0.00144694	0.99873	NA	NA
INTS12	2.849e-06	0.00104202	4.68142	Cells_Cultured_fibroblasts	1.02037e-05	0.00685397	-4.41281	Brain_Nucleus_accumbens_basal_ganglia	2.18089e-06	0.00297205	-4.7359	NA	NA	NA	1	1	1	0	3	4.34424	0.46714	-4.48852	-0.680882	-4.77554	-0.0600268	NA	NA	1.3976e-05	0.6404	7.17212e-06	0.495946	1.79224e-06	0.952134	NA	NA	0.00305648	0.952805	0.00494558	0.982265	0.00168777	0.997977	NA	NA
INTS12	2.849e-06	0.00104202	4.68142	Cells_Cultured_fibroblasts	1.02037e-05	0.00685397	-4.41281	Brain_Putamen_basal_ganglia	3.12566e-06	0.00254648	-4.66238	NA	NA	NA	1	1	1	0	3	4.34424	0.46714	-4.48852	-0.680882	-4.70181	-0.0637728	NA	NA	1.3976e-05	0.6404	7.17212e-06	0.495946	2.57863e-06	0.949151	NA	NA	0.00305648	0.952805	0.00494558	0.982265	0.00156251	0.996957	NA	NA
INTS12	2.849e-06	0.00104202	4.68142	Cells_Cultured_fibroblasts	1.02037e-05	0.00685397	-4.41281	Brain_Spinal_cord_cervical_c-1	1.46061e-06	0.00108988	4.81655	NA	NA	NA	1	1	1	0	3	4.34424	0.46714	-4.48852	-0.680882	4.85445	0.0325747	NA	NA	1.3976e-05	0.6404	7.17212e-06	0.495946	1.2072e-06	0.974014	NA	NA	0.00305648	0.952805	0.00494558	0.982265	0.000908739	0.998382	NA	NA
INTS12	2.849e-06	0.00104202	4.68142	Cells_Cultured_fibroblasts	1.02037e-05	0.00685397	-4.41281	Brain_Substantia_nigra	2.79609e-06	0.00204565	-4.68526	NA	NA	NA	1	1	1	0	3	4.34424	0.46714	-4.48852	-0.680882	-4.72461	-0.0609862	NA	NA	1.3976e-05	0.6404	7.17212e-06	0.495946	2.30553e-06	0.95137	NA	NA	0.00305648	0.952805	0.00494558	0.982265	0.00140396	0.997537	NA	NA
INTS12	2.849e-06	0.00104202	4.68142	Cells_Cultured_fibroblasts	1.02037e-05	0.00685397	-4.41281	Breast_Mammary_Tissue	3.84619e-06	0.00245687	-4.61953	NA	NA	NA	1	1	1	0	3	4.34424	0.46714	-4.48852	-0.680882	-4.65921	-0.0705325	NA	NA	1.3976e-05	0.6404	7.17212e-06	0.495946	3.1742e-06	0.94377	NA	NA	0.00305648	0.952805	0.00494558	0.982265	0.00158822	0.996765	NA	NA
INTS12	2.849e-06	0.00104202	4.68142	Cells_Cultured_fibroblasts	1.02037e-05	0.00685397	-4.41281	Cells_Cultured_fibroblasts	4.02583e-06	0.00436287	4.61004	NA	NA	NA	1	1	1	0	3	4.34424	0.46714	-4.48852	-0.680882	4.6489	0.0615544	NA	NA	1.3976e-05	0.6404	7.17212e-06	0.495946	3.33708e-06	0.950918	NA	NA	0.00305648	0.952805	0.00494558	0.982265	0.00224677	0.997498	NA	NA
INTS12	2.849e-06	0.00104202	4.68142	Cells_Cultured_fibroblasts	1.02037e-05	0.00685397	-4.41281	Cells_EBV-transformed_lymphocytes	7.32615e-06	0.00448277	4.48399	NA	NA	NA	1	1	1	0	3	4.34424	0.46714	-4.48852	-0.680882	4.53241	0.185075	NA	NA	1.3976e-05	0.6404	7.17212e-06	0.495946	5.83136e-06	0.853171	NA	NA	0.00305648	0.952805	0.00494558	0.982265	0.00263102	0.995995	NA	NA
INTS12	2.849e-06	0.00104202	4.68142	Cells_Cultured_fibroblasts	1.02037e-05	0.00685397	-4.41281	Colon_Sigmoid	3.82688e-06	0.00342875	-4.62057	NA	NA	NA	1	1	1	0	3	4.34424	0.46714	-4.48852	-0.680882	-4.63693	0.00357675	NA	NA	1.3976e-05	0.6404	7.17212e-06	0.495946	3.53627e-06	0.997146	NA	NA	0.00305648	0.952805	0.00494558	0.982265	0.00248254	0.99871	NA	NA
INTS12	2.849e-06	0.00104202	4.68142	Cells_Cultured_fibroblasts	1.02037e-05	0.00685397	-4.41281	Colon_Transverse	3.097e-06	0.00275564	4.66428	NA	NA	NA	1	1	1	0	3	4.34424	0.46714	-4.48852	-0.680882	4.70303	0.0556537	NA	NA	1.3976e-05	0.6404	7.17212e-06	0.495946	2.56328e-06	0.955618	NA	NA	0.00305648	0.952805	0.00494558	0.982265	0.00195185	0.99843	NA	NA
INTS12	2.849e-06	0.00104202	4.68142	Cells_Cultured_fibroblasts	1.02037e-05	0.00685397	-4.41281	Esophagus_Gastroesophageal_Junction	6.91128e-06	0.00473166	-4.4964	NA	NA	NA	1	1	1	0	3	4.34424	0.46714	-4.48852	-0.680882	-4.55173	-0.197309	NA	NA	1.3976e-05	0.6404	7.17212e-06	0.495946	5.32067e-06	0.843585	NA	NA	0.00305648	0.952805	0.00494558	0.982265	0.0030933	0.997328	NA	NA
INTS12	2.849e-06	0.00104202	4.68142	Cells_Cultured_fibroblasts	1.02037e-05	0.00685397	-4.41281	Esophagus_Mucosa	7.32615e-06	0.00453782	-4.48399	NA	NA	NA	1	1	1	0	3	4.34424	0.46714	-4.48852	-0.680882	-4.53241	-0.185075	NA	NA	1.3976e-05	0.6404	7.17212e-06	0.495946	5.83136e-06	0.853171	NA	NA	0.00305648	0.952805	0.00494558	0.982265	0.00297319	0.996426	NA	NA
INTS12	2.849e-06	0.00104202	4.68142	Cells_Cultured_fibroblasts	1.02037e-05	0.00685397	-4.41281	Esophagus_Muscularis	4.29192e-06	0.00391704	4.59672	NA	NA	NA	1	1	1	0	3	4.34424	0.46714	-4.48852	-0.680882	4.63509	0.0569601	NA	NA	1.3976e-05	0.6404	7.17212e-06	0.495946	3.56782e-06	0.954577	NA	NA	0.00305648	0.952805	0.00494558	0.982265	0.00234726	0.998387	NA	NA
INTS12	2.849e-06	0.00104202	4.68142	Cells_Cultured_fibroblasts	1.02037e-05	0.00685397	-4.41281	Heart_Atrial_Appendage	3.45831e-06	0.00348499	-4.64153	NA	NA	NA	1	1	1	0	3	4.34424	0.46714	-4.48852	-0.680882	-4.68094	-0.0652763	NA	NA	1.3976e-05	0.6404	7.17212e-06	0.495946	2.85567e-06	0.947954	NA	NA	0.00305648	0.952805	0.00494558	0.982265	0.00197949	0.997662	NA	NA
INTS12	2.849e-06	0.00104202	4.68142	Cells_Cultured_fibroblasts	1.02037e-05	0.00685397	-4.41281	Heart_Left_Ventricle	7.32615e-06	0.00516677	-4.48399	NA	NA	NA	1	1	1	0	3	4.34424	0.46714	-4.48852	-0.680882	-4.5328	-0.185075	NA	NA	1.3976e-05	0.6404	7.17212e-06	0.495946	5.82061e-06	0.853171	NA	NA	0.00305648	0.952805	0.00494558	0.982265	0.00300059	0.995669	NA	NA
INTS12	2.849e-06	0.00104202	4.68142	Cells_Cultured_fibroblasts	1.02037e-05	0.00685397	-4.41281	Kidney_Cortex	6.91128e-06	0.00422719	-4.4964	NA	NA	NA	1	1	1	0	3	4.34424	0.46714	-4.48852	-0.680882	-4.55173	-0.197309	NA	NA	1.3976e-05	0.6404	7.17212e-06	0.495946	5.32067e-06	0.843585	NA	NA	0.00305648	0.952805	0.00494558	0.982265	0.00249021	0.993162	NA	NA
INTS12	2.849e-06	0.00104202	4.68142	Cells_Cultured_fibroblasts	1.02037e-05	0.00685397	-4.41281	Liver	7.32615e-06	0.00659698	4.48399	NA	NA	NA	1	1	1	0	3	4.34424	0.46714	-4.48852	-0.680882	4.53241	0.185075	NA	NA	1.3976e-05	0.6404	7.17212e-06	0.495946	5.83136e-06	0.853171	NA	NA	0.00305648	0.952805	0.00494558	0.982265	0.0034591	0.996626	NA	NA
INTS12	2.849e-06	0.00104202	4.68142	Cells_Cultured_fibroblasts	1.02037e-05	0.00685397	-4.41281	Lung	4.63815e-06	0.00282377	4.58052	NA	NA	NA	1	1	1	0	3	4.34424	0.46714	-4.48852	-0.680882	4.61684	0.0342129	NA	NA	1.3976e-05	0.6404	7.17212e-06	0.495946	3.89623e-06	0.972707	NA	NA	0.00305648	0.952805	0.00494558	0.982265	0.00152373	0.998011	NA	NA
INTS12	2.849e-06	0.00104202	4.68142	Cells_Cultured_fibroblasts	1.02037e-05	0.00685397	-4.41281	Minor_Salivary_Gland	3.43736e-06	0.00230518	-4.64279	NA	NA	NA	1	1	1	0	3	4.34424	0.46714	-4.48852	-0.680882	-4.68211	-0.064242	NA	NA	1.3976e-05	0.6404	7.17212e-06	0.495946	2.83932e-06	0.948778	NA	NA	0.00305648	0.952805	0.00494558	0.982265	0.0016135	0.997778	NA	NA
INTS12	2.849e-06	0.00104202	4.68142	Cells_Cultured_fibroblasts	1.02037e-05	0.00685397	-4.41281	Muscle_Skeletal	7.32615e-06	0.00630182	-4.48399	NA	NA	NA	1	1	1	0	3	4.34424	0.46714	-4.48852	-0.680882	-4.53241	-0.185075	NA	NA	1.3976e-05	0.6404	7.17212e-06	0.495946	5.83136e-06	0.853171	NA	NA	0.00305648	0.952805	0.00494558	0.982265	0.00347237	0.995634	NA	NA
INTS12	2.849e-06	0.00104202	4.68142	Cells_Cultured_fibroblasts	1.02037e-05	0.00685397	-4.41281	Nerve_Tibial	7.32615e-06	0.00485241	-4.48399	NA	NA	NA	1	1	1	0	3	4.34424	0.46714	-4.48852	-0.680882	-4.53241	-0.185075	NA	NA	1.3976e-05	0.6404	7.17212e-06	0.495946	5.83136e-06	0.853171	NA	NA	0.00305648	0.952805	0.00494558	0.982265	0.00287415	0.997012	NA	NA
INTS12	2.849e-06	0.00104202	4.68142	Cells_Cultured_fibroblasts	1.02037e-05	0.00685397	-4.41281	Ovary	5.07859e-06	0.00368652	4.56151	NA	NA	NA	1	1	1	0	3	4.34424	0.46714	-4.48852	-0.680882	4.59821	0.0403281	NA	NA	1.3976e-05	0.6404	7.17212e-06	0.495946	4.26127e-06	0.967832	NA	NA	0.00305648	0.952805	0.00494558	0.982265	0.00248463	0.998216	NA	NA
INTS12	2.849e-06	0.00104202	4.68142	Cells_Cultured_fibroblasts	1.02037e-05	0.00685397	-4.41281	Pancreas	6.91128e-06	0.00615138	-4.4964	NA	NA	NA	1	1	1	0	3	4.34424	0.46714	-4.48852	-0.680882	-4.55173	-0.197309	NA	NA	1.3976e-05	0.6404	7.17212e-06	0.495946	5.32067e-06	0.843585	NA	NA	0.00305648	0.952805	0.00494558	0.982265	0.00390569	0.997516	NA	NA
INTS12	2.849e-06	0.00104202	4.68142	Cells_Cultured_fibroblasts	1.02037e-05	0.00685397	-4.41281	Pituitary	6.19646e-06	0.005264	-4.51957	NA	NA	NA	1	1	1	0	3	4.34424	0.46714	-4.48852	-0.680882	-4.55173	-0.185075	NA	NA	1.3976e-05	0.6404	7.17212e-06	0.495946	5.32074e-06	0.853171	NA	NA	0.00305648	0.952805	0.00494558	0.982265	0.00331965	0.998795	NA	NA
INTS12	2.849e-06	0.00104202	4.68142	Cells_Cultured_fibroblasts	1.02037e-05	0.00685397	-4.41281	Prostate	6.72478e-06	0.00415023	-4.50222	NA	NA	NA	1	1	1	0	3	4.34424	0.46714	-4.48852	-0.680882	-4.54117	-0.0719339	NA	NA	1.3976e-05	0.6404	7.17212e-06	0.495946	5.59429e-06	0.942655	NA	NA	0.00305648	0.952805	0.00494558	0.982265	0.00329664	0.997711	NA	NA
INTS12	2.849e-06	0.00104202	4.68142	Cells_Cultured_fibroblasts	1.02037e-05	0.00685397	-4.41281	Skin_Not_Sun_Exposed_Suprapubic	6.19646e-06	0.00394651	-4.51957	NA	NA	NA	1	1	1	0	3	4.34424	0.46714	-4.48852	-0.680882	-4.55173	-0.185075	NA	NA	1.3976e-05	0.6404	7.17212e-06	0.495946	5.32074e-06	0.853171	NA	NA	0.00305648	0.952805	0.00494558	0.982265	0.00245986	0.996472	NA	NA
INTS12	2.849e-06	0.00104202	4.68142	Cells_Cultured_fibroblasts	1.02037e-05	0.00685397	-4.41281	Skin_Sun_Exposed_Lower_leg	3.23772e-06	0.00300797	4.65513	NA	NA	NA	1	1	1	0	3	4.34424	0.46714	-4.48852	-0.680882	4.69416	0.0597279	NA	NA	1.3976e-05	0.6404	7.17212e-06	0.495946	2.67701e-06	0.952372	NA	NA	0.00305648	0.952805	0.00494558	0.982265	0.00144546	0.99828	NA	NA
INTS12	2.849e-06	0.00104202	4.68142	Cells_Cultured_fibroblasts	1.02037e-05	0.00685397	-4.41281	Small_Intestine_Terminal_Ileum	7.32615e-06	0.0040192	-4.48399	NA	NA	NA	1	1	1	0	3	4.34424	0.46714	-4.48852	-0.680882	-4.52225	-0.225373	NA	NA	1.3976e-05	0.6404	7.17212e-06	0.495946	6.11855e-06	0.821689	NA	NA	0.00305648	0.952805	0.00494558	0.982265	0.00350174	0.996018	NA	NA
INTS12	2.849e-06	0.00104202	4.68142	Cells_Cultured_fibroblasts	1.02037e-05	0.00685397	-4.41281	Spleen	1.47045e-06	0.00109454	-4.81521	NA	NA	NA	1	1	1	0	3	4.34424	0.46714	-4.48852	-0.680882	-4.85653	-0.0729483	NA	NA	1.3976e-05	0.6404	7.17212e-06	0.495946	1.1946e-06	0.941847	NA	NA	0.00305648	0.952805	0.00494558	0.982265	0.000753077	0.998292	NA	NA
INTS12	2.849e-06	0.00104202	4.68142	Cells_Cultured_fibroblasts	1.02037e-05	0.00685397	-4.41281	Stomach	6.91128e-06	0.00423377	-4.4964	NA	NA	NA	1	1	1	0	3	4.34424	0.46714	-4.48852	-0.680882	-4.55173	-0.197309	NA	NA	1.3976e-05	0.6404	7.17212e-06	0.495946	5.32067e-06	0.843585	NA	NA	0.00305648	0.952805	0.00494558	0.982265	0.00282153	0.996668	NA	NA
INTS12	2.849e-06	0.00104202	4.68142	Cells_Cultured_fibroblasts	1.02037e-05	0.00685397	-4.41281	Testis	2.28503e-06	0.00460307	-4.72643	NA	NA	NA	1	1	1	0	3	4.34424	0.46714	-4.48852	-0.680882	-4.76715	-0.0734552	NA	NA	1.3976e-05	0.6404	7.17212e-06	0.495946	1.86854e-06	0.941444	NA	NA	0.00305648	0.952805	0.00494558	0.982265	0.00168292	0.998653	NA	NA
INTS12	2.849e-06	0.00104202	4.68142	Cells_Cultured_fibroblasts	1.02037e-05	0.00685397	-4.41281	Thyroid	3.13068e-06	0.00262272	-4.66205	NA	NA	NA	1	1	1	0	3	4.34424	0.46714	-4.48852	-0.680882	-4.70213	-0.0714902	NA	NA	1.3976e-05	0.6404	7.17212e-06	0.495946	2.57456e-06	0.943008	NA	NA	0.00305648	0.952805	0.00494558	0.982265	0.00139676	0.998728	NA	NA
INTS12	2.849e-06	0.00104202	4.68142	Cells_Cultured_fibroblasts	1.02037e-05	0.00685397	-4.41281	Uterus	3.70606e-06	0.0027667	4.62722	NA	NA	NA	1	1	1	0	3	4.34424	0.46714	-4.48852	-0.680882	4.66518	0.0495279	NA	NA	1.3976e-05	0.6404	7.17212e-06	0.495946	3.08345e-06	0.960499	NA	NA	0.00305648	0.952805	0.00494558	0.982265	0.00171804	0.998623	NA	NA
INTS12	2.849e-06	0.00104202	4.68142	Cells_Cultured_fibroblasts	1.02037e-05	0.00685397	-4.41281	Vagina	4.68402e-06	0.00445621	-4.57846	NA	NA	NA	1	1	1	0	3	4.34424	0.46714	-4.48852	-0.680882	-4.61795	-0.0716948	NA	NA	1.3976e-05	0.6404	7.17212e-06	0.495946	3.87546e-06	0.942845	NA	NA	0.00305648	0.952805	0.00494558	0.982265	0.00237022	0.997205	NA	NA
INTS12	2.849e-06	0.00104202	4.68142	Cells_Cultured_fibroblasts	1.02037e-05	0.00685397	-4.41281	Whole_Blood	3.14214e-06	0.00247095	-4.6613	NA	NA	NA	1	1	1	0	3	4.34424	0.46714	-4.48852	-0.680882	-4.70071	-0.0636821	NA	NA	1.3976e-05	0.6404	7.17212e-06	0.495946	2.59254e-06	0.949223	NA	NA	0.00305648	0.952805	0.00494558	0.982265	0.00193912	0.99786	NA	NA
INTS12	2.849e-06	0.00104202	4.68142	Cells_Cultured_fibroblasts	1.02037e-05	0.00685397	-4.41281	smultixcan	7.16786e-06	0.00465034	-4.48864	NA	NA	NA	1	1	1	0	3	4.34424	0.46714	-4.48852	-0.680882	-4.5366	-0.202256	NA	NA	1.3976e-05	0.6404	7.17212e-06	0.495946	5.71676e-06	0.839717	NA	NA	0.00305648	0.952805	0.00494558	0.982265	0.00245354	0.996724	NA	NA
INTS12	2.849e-06	0.00104202	4.68142	Colon_Transverse	1.22686e-05	0.00666688	-4.37276	Adipose_Subcutaneous	3.05253e-06	0.00251942	4.66725	NA	NA	NA	1	1	1	0	3	4.34424	0.46714	-4.44383	-0.589102	4.70536	0.0478323	NA	NA	1.3976e-05	0.6404	8.83716e-06	0.555793	2.53416e-06	0.96185	NA	NA	0.00305648	0.952805	0.00465608	0.991021	0.00134552	0.998285	NA	NA
INTS12	2.849e-06	0.00104202	4.68142	Colon_Transverse	1.22686e-05	0.00666688	-4.37276	Adipose_Visceral_Omentum	3.53626e-06	0.00310711	4.63693	NA	NA	NA	1	1	1	0	3	4.34424	0.46714	-4.44383	-0.589102	4.67422	0.0407912	NA	NA	1.3976e-05	0.6404	8.83716e-06	0.555793	2.95077e-06	0.967462	NA	NA	0.00305648	0.952805	0.00465608	0.991021	0.00158904	0.998514	NA	NA
INTS12	2.849e-06	0.00104202	4.68142	Colon_Transverse	1.22686e-05	0.00666688	-4.37276	Adrenal_Gland	4.40756e-06	0.00467687	-4.59118	NA	NA	NA	1	1	1	0	3	4.34424	0.46714	-4.44383	-0.589102	-4.62996	-0.0623778	NA	NA	1.3976e-05	0.6404	8.83716e-06	0.555793	3.65728e-06	0.950262	NA	NA	0.00305648	0.952805	0.00465608	0.991021	0.00278993	0.997412	NA	NA
INTS12	2.849e-06	0.00104202	4.68142	Colon_Transverse	1.22686e-05	0.00666688	-4.37276	Artery_Aorta	4.5658e-06	0.00363982	4.58381	NA	NA	NA	1	1	1	0	3	4.34424	0.46714	-4.44383	-0.589102	4.62099	0.0440719	NA	NA	1.3976e-05	0.6404	8.83716e-06	0.555793	3.81913e-06	0.964847	NA	NA	0.00305648	0.952805	0.00465608	0.991021	0.00208686	0.998599	NA	NA
INTS12	2.849e-06	0.00104202	4.68142	Colon_Transverse	1.22686e-05	0.00666688	-4.37276	Artery_Coronary	7.32615e-06	0.00477523	-4.48399	NA	NA	NA	1	1	1	0	3	4.34424	0.46714	-4.44383	-0.589102	-4.5328	-0.185075	NA	NA	1.3976e-05	0.6404	8.83716e-06	0.555793	5.82061e-06	0.853171	NA	NA	0.00305648	0.952805	0.00465608	0.991021	0.00321247	0.998634	NA	NA
INTS12	2.849e-06	0.00104202	4.68142	Colon_Transverse	1.22686e-05	0.00666688	-4.37276	Artery_Tibial	3.5028e-06	0.00352557	4.63889	NA	NA	NA	1	1	1	0	3	4.34424	0.46714	-4.44383	-0.589102	4.67659	0.0453941	NA	NA	1.3976e-05	0.6404	8.83716e-06	0.555793	2.91688e-06	0.963793	NA	NA	0.00305648	0.952805	0.00465608	0.991021	0.00183393	0.99799	NA	NA
INTS12	2.849e-06	0.00104202	4.68142	Colon_Transverse	1.22686e-05	0.00666688	-4.37276	Brain_Amygdala	2.24319e-06	0.00153636	-4.73018	NA	NA	NA	1	1	1	0	3	4.34424	0.46714	-4.44383	-0.589102	-4.7707	-0.0708106	NA	NA	1.3976e-05	0.6404	8.83716e-06	0.555793	1.83586e-06	0.943549	NA	NA	0.00305648	0.952805	0.00465608	0.991021	0.00112455	0.998415	NA	NA
INTS12	2.849e-06	0.00104202	4.68142	Colon_Transverse	1.22686e-05	0.00666688	-4.37276	Brain_Anterior_cingulate_cortex_BA24	3.34207e-06	0.00289933	4.64859	NA	NA	NA	1	1	1	0	3	4.34424	0.46714	-4.44383	-0.589102	4.68659	0.0480979	NA	NA	1.3976e-05	0.6404	8.83716e-06	0.555793	2.77798e-06	0.961638	NA	NA	0.00305648	0.952805	0.00465608	0.991021	0.00185626	0.998188	NA	NA
INTS12	2.849e-06	0.00104202	4.68142	Colon_Transverse	1.22686e-05	0.00666688	-4.37276	Brain_Caudate_basal_ganglia	2.34863e-06	0.00254412	4.72085	NA	NA	NA	1	1	1	0	3	4.34424	0.46714	-4.44383	-0.589102	4.75911	0.0450744	NA	NA	1.3976e-05	0.6404	8.83716e-06	0.555793	1.94445e-06	0.964048	NA	NA	0.00305648	0.952805	0.00465608	0.991021	0.00169831	0.998525	NA	NA
INTS12	2.849e-06	0.00104202	4.68142	Colon_Transverse	1.22686e-05	0.00666688	-4.37276	Brain_Cerebellar_Hemisphere	2.65908e-06	0.00244444	4.69554	NA	NA	NA	1	1	1	0	3	4.34424	0.46714	-4.44383	-0.589102	4.73282	0.0357075	NA	NA	1.3976e-05	0.6404	8.83716e-06	0.555793	2.2142e-06	0.971516	NA	NA	0.00305648	0.952805	0.00465608	0.991021	0.00148332	0.998656	NA	NA
INTS12	2.849e-06	0.00104202	4.68142	Colon_Transverse	1.22686e-05	0.00666688	-4.37276	Brain_Cerebellum	2.24048e-06	0.00264948	-4.73043	NA	NA	NA	1	1	1	0	3	4.34424	0.46714	-4.44383	-0.589102	-4.77059	-0.0665639	NA	NA	1.3976e-05	0.6404	8.83716e-06	0.555793	1.83689e-06	0.946929	NA	NA	0.00305648	0.952805	0.00465608	0.991021	0.00152509	0.998142	NA	NA
INTS12	2.849e-06	0.00104202	4.68142	Colon_Transverse	1.22686e-05	0.00666688	-4.37276	Brain_Cortex	7.32615e-06	0.00530439	-4.48399	NA	NA	NA	1	1	1	0	3	4.34424	0.46714	-4.44383	-0.589102	-4.5328	-0.185075	NA	NA	1.3976e-05	0.6404	8.83716e-06	0.555793	5.82061e-06	0.853171	NA	NA	0.00305648	0.952805	0.00465608	0.991021	0.00316881	0.998058	NA	NA
INTS12	2.849e-06	0.00104202	4.68142	Colon_Transverse	1.22686e-05	0.00666688	-4.37276	Brain_Frontal_Cortex_BA9	2.2802e-06	0.00262736	4.72686	NA	NA	NA	1	1	1	0	3	4.34424	0.46714	-4.44383	-0.589102	4.76536	0.0473054	NA	NA	1.3976e-05	0.6404	8.83716e-06	0.555793	1.88519e-06	0.96227	NA	NA	0.00305648	0.952805	0.00465608	0.991021	0.00177365	0.99833	NA	NA
INTS12	2.849e-06	0.00104202	4.68142	Colon_Transverse	1.22686e-05	0.00666688	-4.37276	Brain_Hippocampus	2.84636e-06	0.00399706	-4.68161	NA	NA	NA	1	1	1	0	3	4.34424	0.46714	-4.44383	-0.589102	-4.72117	-0.063699	NA	NA	1.3976e-05	0.6404	8.83716e-06	0.555793	2.34495e-06	0.94921	NA	NA	0.00305648	0.952805	0.00465608	0.991021	0.00175082	0.997776	NA	NA
INTS12	2.849e-06	0.00104202	4.68142	Colon_Transverse	1.22686e-05	0.00666688	-4.37276	Brain_Hypothalamus	1.93496e-06	0.0016688	-4.7601	NA	NA	NA	1	1	1	0	3	4.34424	0.46714	-4.44383	-0.589102	-4.80038	-0.0654473	NA	NA	1.3976e-05	0.6404	8.83716e-06	0.555793	1.58362e-06	0.947818	NA	NA	0.00305648	0.952805	0.00465608	0.991021	0.00144694	0.99873	NA	NA
INTS12	2.849e-06	0.00104202	4.68142	Colon_Transverse	1.22686e-05	0.00666688	-4.37276	Brain_Nucleus_accumbens_basal_ganglia	2.18089e-06	0.00297205	-4.7359	NA	NA	NA	1	1	1	0	3	4.34424	0.46714	-4.44383	-0.589102	-4.77554	-0.0600268	NA	NA	1.3976e-05	0.6404	8.83716e-06	0.555793	1.79224e-06	0.952134	NA	NA	0.00305648	0.952805	0.00465608	0.991021	0.00168777	0.997977	NA	NA
INTS12	2.849e-06	0.00104202	4.68142	Colon_Transverse	1.22686e-05	0.00666688	-4.37276	Brain_Putamen_basal_ganglia	3.12566e-06	0.00254648	-4.66238	NA	NA	NA	1	1	1	0	3	4.34424	0.46714	-4.44383	-0.589102	-4.70181	-0.0637728	NA	NA	1.3976e-05	0.6404	8.83716e-06	0.555793	2.57863e-06	0.949151	NA	NA	0.00305648	0.952805	0.00465608	0.991021	0.00156251	0.996957	NA	NA
INTS12	2.849e-06	0.00104202	4.68142	Colon_Transverse	1.22686e-05	0.00666688	-4.37276	Brain_Spinal_cord_cervical_c-1	1.46061e-06	0.00108988	4.81655	NA	NA	NA	1	1	1	0	3	4.34424	0.46714	-4.44383	-0.589102	4.85445	0.0325747	NA	NA	1.3976e-05	0.6404	8.83716e-06	0.555793	1.2072e-06	0.974014	NA	NA	0.00305648	0.952805	0.00465608	0.991021	0.000908739	0.998382	NA	NA
INTS12	2.849e-06	0.00104202	4.68142	Colon_Transverse	1.22686e-05	0.00666688	-4.37276	Brain_Substantia_nigra	2.79609e-06	0.00204565	-4.68526	NA	NA	NA	1	1	1	0	3	4.34424	0.46714	-4.44383	-0.589102	-4.72461	-0.0609862	NA	NA	1.3976e-05	0.6404	8.83716e-06	0.555793	2.30553e-06	0.95137	NA	NA	0.00305648	0.952805	0.00465608	0.991021	0.00140396	0.997537	NA	NA
INTS12	2.849e-06	0.00104202	4.68142	Colon_Transverse	1.22686e-05	0.00666688	-4.37276	Breast_Mammary_Tissue	3.84619e-06	0.00245687	-4.61953	NA	NA	NA	1	1	1	0	3	4.34424	0.46714	-4.44383	-0.589102	-4.65921	-0.0705325	NA	NA	1.3976e-05	0.6404	8.83716e-06	0.555793	3.1742e-06	0.94377	NA	NA	0.00305648	0.952805	0.00465608	0.991021	0.00158822	0.996765	NA	NA
INTS12	2.849e-06	0.00104202	4.68142	Colon_Transverse	1.22686e-05	0.00666688	-4.37276	Cells_Cultured_fibroblasts	4.02583e-06	0.00436287	4.61004	NA	NA	NA	1	1	1	0	3	4.34424	0.46714	-4.44383	-0.589102	4.6489	0.0615544	NA	NA	1.3976e-05	0.6404	8.83716e-06	0.555793	3.33708e-06	0.950918	NA	NA	0.00305648	0.952805	0.00465608	0.991021	0.00224677	0.997498	NA	NA
INTS12	2.849e-06	0.00104202	4.68142	Colon_Transverse	1.22686e-05	0.00666688	-4.37276	Cells_EBV-transformed_lymphocytes	7.32615e-06	0.00448277	4.48399	NA	NA	NA	1	1	1	0	3	4.34424	0.46714	-4.44383	-0.589102	4.53241	0.185075	NA	NA	1.3976e-05	0.6404	8.83716e-06	0.555793	5.83136e-06	0.853171	NA	NA	0.00305648	0.952805	0.00465608	0.991021	0.00263102	0.995995	NA	NA
INTS12	2.849e-06	0.00104202	4.68142	Colon_Transverse	1.22686e-05	0.00666688	-4.37276	Colon_Sigmoid	3.82688e-06	0.00342875	-4.62057	NA	NA	NA	1	1	1	0	3	4.34424	0.46714	-4.44383	-0.589102	-4.63693	0.00357675	NA	NA	1.3976e-05	0.6404	8.83716e-06	0.555793	3.53627e-06	0.997146	NA	NA	0.00305648	0.952805	0.00465608	0.991021	0.00248254	0.99871	NA	NA
INTS12	2.849e-06	0.00104202	4.68142	Colon_Transverse	1.22686e-05	0.00666688	-4.37276	Colon_Transverse	3.097e-06	0.00275564	4.66428	NA	NA	NA	1	1	1	0	3	4.34424	0.46714	-4.44383	-0.589102	4.70303	0.0556537	NA	NA	1.3976e-05	0.6404	8.83716e-06	0.555793	2.56328e-06	0.955618	NA	NA	0.00305648	0.952805	0.00465608	0.991021	0.00195185	0.99843	NA	NA
INTS12	2.849e-06	0.00104202	4.68142	Colon_Transverse	1.22686e-05	0.00666688	-4.37276	Esophagus_Gastroesophageal_Junction	6.91128e-06	0.00473166	-4.4964	NA	NA	NA	1	1	1	0	3	4.34424	0.46714	-4.44383	-0.589102	-4.55173	-0.197309	NA	NA	1.3976e-05	0.6404	8.83716e-06	0.555793	5.32067e-06	0.843585	NA	NA	0.00305648	0.952805	0.00465608	0.991021	0.0030933	0.997328	NA	NA
INTS12	2.849e-06	0.00104202	4.68142	Colon_Transverse	1.22686e-05	0.00666688	-4.37276	Esophagus_Mucosa	7.32615e-06	0.00453782	-4.48399	NA	NA	NA	1	1	1	0	3	4.34424	0.46714	-4.44383	-0.589102	-4.53241	-0.185075	NA	NA	1.3976e-05	0.6404	8.83716e-06	0.555793	5.83136e-06	0.853171	NA	NA	0.00305648	0.952805	0.00465608	0.991021	0.00297319	0.996426	NA	NA
INTS12	2.849e-06	0.00104202	4.68142	Colon_Transverse	1.22686e-05	0.00666688	-4.37276	Esophagus_Muscularis	4.29192e-06	0.00391704	4.59672	NA	NA	NA	1	1	1	0	3	4.34424	0.46714	-4.44383	-0.589102	4.63509	0.0569601	NA	NA	1.3976e-05	0.6404	8.83716e-06	0.555793	3.56782e-06	0.954577	NA	NA	0.00305648	0.952805	0.00465608	0.991021	0.00234726	0.998387	NA	NA
INTS12	2.849e-06	0.00104202	4.68142	Colon_Transverse	1.22686e-05	0.00666688	-4.37276	Heart_Atrial_Appendage	3.45831e-06	0.00348499	-4.64153	NA	NA	NA	1	1	1	0	3	4.34424	0.46714	-4.44383	-0.589102	-4.68094	-0.0652763	NA	NA	1.3976e-05	0.6404	8.83716e-06	0.555793	2.85567e-06	0.947954	NA	NA	0.00305648	0.952805	0.00465608	0.991021	0.00197949	0.997662	NA	NA
INTS12	2.849e-06	0.00104202	4.68142	Colon_Transverse	1.22686e-05	0.00666688	-4.37276	Heart_Left_Ventricle	7.32615e-06	0.00516677	-4.48399	NA	NA	NA	1	1	1	0	3	4.34424	0.46714	-4.44383	-0.589102	-4.5328	-0.185075	NA	NA	1.3976e-05	0.6404	8.83716e-06	0.555793	5.82061e-06	0.853171	NA	NA	0.00305648	0.952805	0.00465608	0.991021	0.00300059	0.995669	NA	NA
INTS12	2.849e-06	0.00104202	4.68142	Colon_Transverse	1.22686e-05	0.00666688	-4.37276	Kidney_Cortex	6.91128e-06	0.00422719	-4.4964	NA	NA	NA	1	1	1	0	3	4.34424	0.46714	-4.44383	-0.589102	-4.55173	-0.197309	NA	NA	1.3976e-05	0.6404	8.83716e-06	0.555793	5.32067e-06	0.843585	NA	NA	0.00305648	0.952805	0.00465608	0.991021	0.00249021	0.993162	NA	NA
INTS12	2.849e-06	0.00104202	4.68142	Colon_Transverse	1.22686e-05	0.00666688	-4.37276	Liver	7.32615e-06	0.00659698	4.48399	NA	NA	NA	1	1	1	0	3	4.34424	0.46714	-4.44383	-0.589102	4.53241	0.185075	NA	NA	1.3976e-05	0.6404	8.83716e-06	0.555793	5.83136e-06	0.853171	NA	NA	0.00305648	0.952805	0.00465608	0.991021	0.0034591	0.996626	NA	NA
INTS12	2.849e-06	0.00104202	4.68142	Colon_Transverse	1.22686e-05	0.00666688	-4.37276	Lung	4.63815e-06	0.00282377	4.58052	NA	NA	NA	1	1	1	0	3	4.34424	0.46714	-4.44383	-0.589102	4.61684	0.0342129	NA	NA	1.3976e-05	0.6404	8.83716e-06	0.555793	3.89623e-06	0.972707	NA	NA	0.00305648	0.952805	0.00465608	0.991021	0.00152373	0.998011	NA	NA
INTS12	2.849e-06	0.00104202	4.68142	Colon_Transverse	1.22686e-05	0.00666688	-4.37276	Minor_Salivary_Gland	3.43736e-06	0.00230518	-4.64279	NA	NA	NA	1	1	1	0	3	4.34424	0.46714	-4.44383	-0.589102	-4.68211	-0.064242	NA	NA	1.3976e-05	0.6404	8.83716e-06	0.555793	2.83932e-06	0.948778	NA	NA	0.00305648	0.952805	0.00465608	0.991021	0.0016135	0.997778	NA	NA
INTS12	2.849e-06	0.00104202	4.68142	Colon_Transverse	1.22686e-05	0.00666688	-4.37276	Muscle_Skeletal	7.32615e-06	0.00630182	-4.48399	NA	NA	NA	1	1	1	0	3	4.34424	0.46714	-4.44383	-0.589102	-4.53241	-0.185075	NA	NA	1.3976e-05	0.6404	8.83716e-06	0.555793	5.83136e-06	0.853171	NA	NA	0.00305648	0.952805	0.00465608	0.991021	0.00347237	0.995634	NA	NA
INTS12	2.849e-06	0.00104202	4.68142	Colon_Transverse	1.22686e-05	0.00666688	-4.37276	Nerve_Tibial	7.32615e-06	0.00485241	-4.48399	NA	NA	NA	1	1	1	0	3	4.34424	0.46714	-4.44383	-0.589102	-4.53241	-0.185075	NA	NA	1.3976e-05	0.6404	8.83716e-06	0.555793	5.83136e-06	0.853171	NA	NA	0.00305648	0.952805	0.00465608	0.991021	0.00287415	0.997012	NA	NA
INTS12	2.849e-06	0.00104202	4.68142	Colon_Transverse	1.22686e-05	0.00666688	-4.37276	Ovary	5.07859e-06	0.00368652	4.56151	NA	NA	NA	1	1	1	0	3	4.34424	0.46714	-4.44383	-0.589102	4.59821	0.0403281	NA	NA	1.3976e-05	0.6404	8.83716e-06	0.555793	4.26127e-06	0.967832	NA	NA	0.00305648	0.952805	0.00465608	0.991021	0.00248463	0.998216	NA	NA
INTS12	2.849e-06	0.00104202	4.68142	Colon_Transverse	1.22686e-05	0.00666688	-4.37276	Pancreas	6.91128e-06	0.00615138	-4.4964	NA	NA	NA	1	1	1	0	3	4.34424	0.46714	-4.44383	-0.589102	-4.55173	-0.197309	NA	NA	1.3976e-05	0.6404	8.83716e-06	0.555793	5.32067e-06	0.843585	NA	NA	0.00305648	0.952805	0.00465608	0.991021	0.00390569	0.997516	NA	NA
INTS12	2.849e-06	0.00104202	4.68142	Colon_Transverse	1.22686e-05	0.00666688	-4.37276	Pituitary	6.19646e-06	0.005264	-4.51957	NA	NA	NA	1	1	1	0	3	4.34424	0.46714	-4.44383	-0.589102	-4.55173	-0.185075	NA	NA	1.3976e-05	0.6404	8.83716e-06	0.555793	5.32074e-06	0.853171	NA	NA	0.00305648	0.952805	0.00465608	0.991021	0.00331965	0.998795	NA	NA
INTS12	2.849e-06	0.00104202	4.68142	Colon_Transverse	1.22686e-05	0.00666688	-4.37276	Prostate	6.72478e-06	0.00415023	-4.50222	NA	NA	NA	1	1	1	0	3	4.34424	0.46714	-4.44383	-0.589102	-4.54117	-0.0719339	NA	NA	1.3976e-05	0.6404	8.83716e-06	0.555793	5.59429e-06	0.942655	NA	NA	0.00305648	0.952805	0.00465608	0.991021	0.00329664	0.997711	NA	NA
INTS12	2.849e-06	0.00104202	4.68142	Colon_Transverse	1.22686e-05	0.00666688	-4.37276	Skin_Not_Sun_Exposed_Suprapubic	6.19646e-06	0.00394651	-4.51957	NA	NA	NA	1	1	1	0	3	4.34424	0.46714	-4.44383	-0.589102	-4.55173	-0.185075	NA	NA	1.3976e-05	0.6404	8.83716e-06	0.555793	5.32074e-06	0.853171	NA	NA	0.00305648	0.952805	0.00465608	0.991021	0.00245986	0.996472	NA	NA
INTS12	2.849e-06	0.00104202	4.68142	Colon_Transverse	1.22686e-05	0.00666688	-4.37276	Skin_Sun_Exposed_Lower_leg	3.23772e-06	0.00300797	4.65513	NA	NA	NA	1	1	1	0	3	4.34424	0.46714	-4.44383	-0.589102	4.69416	0.0597279	NA	NA	1.3976e-05	0.6404	8.83716e-06	0.555793	2.67701e-06	0.952372	NA	NA	0.00305648	0.952805	0.00465608	0.991021	0.00144546	0.99828	NA	NA
INTS12	2.849e-06	0.00104202	4.68142	Colon_Transverse	1.22686e-05	0.00666688	-4.37276	Small_Intestine_Terminal_Ileum	7.32615e-06	0.0040192	-4.48399	NA	NA	NA	1	1	1	0	3	4.34424	0.46714	-4.44383	-0.589102	-4.52225	-0.225373	NA	NA	1.3976e-05	0.6404	8.83716e-06	0.555793	6.11855e-06	0.821689	NA	NA	0.00305648	0.952805	0.00465608	0.991021	0.00350174	0.996018	NA	NA
INTS12	2.849e-06	0.00104202	4.68142	Colon_Transverse	1.22686e-05	0.00666688	-4.37276	Spleen	1.47045e-06	0.00109454	-4.81521	NA	NA	NA	1	1	1	0	3	4.34424	0.46714	-4.44383	-0.589102	-4.85653	-0.0729483	NA	NA	1.3976e-05	0.6404	8.83716e-06	0.555793	1.1946e-06	0.941847	NA	NA	0.00305648	0.952805	0.00465608	0.991021	0.000753077	0.998292	NA	NA
INTS12	2.849e-06	0.00104202	4.68142	Colon_Transverse	1.22686e-05	0.00666688	-4.37276	Stomach	6.91128e-06	0.00423377	-4.4964	NA	NA	NA	1	1	1	0	3	4.34424	0.46714	-4.44383	-0.589102	-4.55173	-0.197309	NA	NA	1.3976e-05	0.6404	8.83716e-06	0.555793	5.32067e-06	0.843585	NA	NA	0.00305648	0.952805	0.00465608	0.991021	0.00282153	0.996668	NA	NA
INTS12	2.849e-06	0.00104202	4.68142	Colon_Transverse	1.22686e-05	0.00666688	-4.37276	Testis	2.28503e-06	0.00460307	-4.72643	NA	NA	NA	1	1	1	0	3	4.34424	0.46714	-4.44383	-0.589102	-4.76715	-0.0734552	NA	NA	1.3976e-05	0.6404	8.83716e-06	0.555793	1.86854e-06	0.941444	NA	NA	0.00305648	0.952805	0.00465608	0.991021	0.00168292	0.998653	NA	NA
INTS12	2.849e-06	0.00104202	4.68142	Colon_Transverse	1.22686e-05	0.00666688	-4.37276	Thyroid	3.13068e-06	0.00262272	-4.66205	NA	NA	NA	1	1	1	0	3	4.34424	0.46714	-4.44383	-0.589102	-4.70213	-0.0714902	NA	NA	1.3976e-05	0.6404	8.83716e-06	0.555793	2.57456e-06	0.943008	NA	NA	0.00305648	0.952805	0.00465608	0.991021	0.00139676	0.998728	NA	NA
INTS12	2.849e-06	0.00104202	4.68142	Colon_Transverse	1.22686e-05	0.00666688	-4.37276	Uterus	3.70606e-06	0.0027667	4.62722	NA	NA	NA	1	1	1	0	3	4.34424	0.46714	-4.44383	-0.589102	4.66518	0.0495279	NA	NA	1.3976e-05	0.6404	8.83716e-06	0.555793	3.08345e-06	0.960499	NA	NA	0.00305648	0.952805	0.00465608	0.991021	0.00171804	0.998623	NA	NA
INTS12	2.849e-06	0.00104202	4.68142	Colon_Transverse	1.22686e-05	0.00666688	-4.37276	Vagina	4.68402e-06	0.00445621	-4.57846	NA	NA	NA	1	1	1	0	3	4.34424	0.46714	-4.44383	-0.589102	-4.61795	-0.0716948	NA	NA	1.3976e-05	0.6404	8.83716e-06	0.555793	3.87546e-06	0.942845	NA	NA	0.00305648	0.952805	0.00465608	0.991021	0.00237022	0.997205	NA	NA
INTS12	2.849e-06	0.00104202	4.68142	Colon_Transverse	1.22686e-05	0.00666688	-4.37276	Whole_Blood	3.14214e-06	0.00247095	-4.6613	NA	NA	NA	1	1	1	0	3	4.34424	0.46714	-4.44383	-0.589102	-4.70071	-0.0636821	NA	NA	1.3976e-05	0.6404	8.83716e-06	0.555793	2.59254e-06	0.949223	NA	NA	0.00305648	0.952805	0.00465608	0.991021	0.00193912	0.99786	NA	NA
INTS12	2.849e-06	0.00104202	4.68142	Colon_Transverse	1.22686e-05	0.00666688	-4.37276	smultixcan	7.16786e-06	0.00465034	-4.48864	NA	NA	NA	1	1	1	0	3	4.34424	0.46714	-4.44383	-0.589102	-4.5366	-0.202256	NA	NA	1.3976e-05	0.6404	8.83716e-06	0.555793	5.71676e-06	0.839717	NA	NA	0.00305648	0.952805	0.00465608	0.991021	0.00245354	0.996724	NA	NA
INTS12	2.849e-06	0.00104202	4.68142	Heart_Atrial_Appendage	1.02037e-05	0.00538155	-4.41281	Adipose_Subcutaneous	3.05253e-06	0.00251942	4.66725	NA	NA	NA	1	1	1	0	3	4.34424	0.46714	-4.48852	-0.680882	4.70536	0.0478323	NA	NA	1.3976e-05	0.6404	7.17212e-06	0.495946	2.53416e-06	0.96185	NA	NA	0.00305648	0.952805	0.00324764	0.976859	0.00134552	0.998285	NA	NA
INTS12	2.849e-06	0.00104202	4.68142	Heart_Atrial_Appendage	1.02037e-05	0.00538155	-4.41281	Adipose_Visceral_Omentum	3.53626e-06	0.00310711	4.63693	NA	NA	NA	1	1	1	0	3	4.34424	0.46714	-4.48852	-0.680882	4.67422	0.0407912	NA	NA	1.3976e-05	0.6404	7.17212e-06	0.495946	2.95077e-06	0.967462	NA	NA	0.00305648	0.952805	0.00324764	0.976859	0.00158904	0.998514	NA	NA
INTS12	2.849e-06	0.00104202	4.68142	Heart_Atrial_Appendage	1.02037e-05	0.00538155	-4.41281	Adrenal_Gland	4.40756e-06	0.00467687	-4.59118	NA	NA	NA	1	1	1	0	3	4.34424	0.46714	-4.48852	-0.680882	-4.62996	-0.0623778	NA	NA	1.3976e-05	0.6404	7.17212e-06	0.495946	3.65728e-06	0.950262	NA	NA	0.00305648	0.952805	0.00324764	0.976859	0.00278993	0.997412	NA	NA
INTS12	2.849e-06	0.00104202	4.68142	Heart_Atrial_Appendage	1.02037e-05	0.00538155	-4.41281	Artery_Aorta	4.5658e-06	0.00363982	4.58381	NA	NA	NA	1	1	1	0	3	4.34424	0.46714	-4.48852	-0.680882	4.62099	0.0440719	NA	NA	1.3976e-05	0.6404	7.17212e-06	0.495946	3.81913e-06	0.964847	NA	NA	0.00305648	0.952805	0.00324764	0.976859	0.00208686	0.998599	NA	NA
INTS12	2.849e-06	0.00104202	4.68142	Heart_Atrial_Appendage	1.02037e-05	0.00538155	-4.41281	Artery_Coronary	7.32615e-06	0.00477523	-4.48399	NA	NA	NA	1	1	1	0	3	4.34424	0.46714	-4.48852	-0.680882	-4.5328	-0.185075	NA	NA	1.3976e-05	0.6404	7.17212e-06	0.495946	5.82061e-06	0.853171	NA	NA	0.00305648	0.952805	0.00324764	0.976859	0.00321247	0.998634	NA	NA
INTS12	2.849e-06	0.00104202	4.68142	Heart_Atrial_Appendage	1.02037e-05	0.00538155	-4.41281	Artery_Tibial	3.5028e-06	0.00352557	4.63889	NA	NA	NA	1	1	1	0	3	4.34424	0.46714	-4.48852	-0.680882	4.67659	0.0453941	NA	NA	1.3976e-05	0.6404	7.17212e-06	0.495946	2.91688e-06	0.963793	NA	NA	0.00305648	0.952805	0.00324764	0.976859	0.00183393	0.99799	NA	NA
INTS12	2.849e-06	0.00104202	4.68142	Heart_Atrial_Appendage	1.02037e-05	0.00538155	-4.41281	Brain_Amygdala	2.24319e-06	0.00153636	-4.73018	NA	NA	NA	1	1	1	0	3	4.34424	0.46714	-4.48852	-0.680882	-4.7707	-0.0708106	NA	NA	1.3976e-05	0.6404	7.17212e-06	0.495946	1.83586e-06	0.943549	NA	NA	0.00305648	0.952805	0.00324764	0.976859	0.00112455	0.998415	NA	NA
INTS12	2.849e-06	0.00104202	4.68142	Heart_Atrial_Appendage	1.02037e-05	0.00538155	-4.41281	Brain_Anterior_cingulate_cortex_BA24	3.34207e-06	0.00289933	4.64859	NA	NA	NA	1	1	1	0	3	4.34424	0.46714	-4.48852	-0.680882	4.68659	0.0480979	NA	NA	1.3976e-05	0.6404	7.17212e-06	0.495946	2.77798e-06	0.961638	NA	NA	0.00305648	0.952805	0.00324764	0.976859	0.00185626	0.998188	NA	NA
INTS12	2.849e-06	0.00104202	4.68142	Heart_Atrial_Appendage	1.02037e-05	0.00538155	-4.41281	Brain_Caudate_basal_ganglia	2.34863e-06	0.00254412	4.72085	NA	NA	NA	1	1	1	0	3	4.34424	0.46714	-4.48852	-0.680882	4.75911	0.0450744	NA	NA	1.3976e-05	0.6404	7.17212e-06	0.495946	1.94445e-06	0.964048	NA	NA	0.00305648	0.952805	0.00324764	0.976859	0.00169831	0.998525	NA	NA
INTS12	2.849e-06	0.00104202	4.68142	Heart_Atrial_Appendage	1.02037e-05	0.00538155	-4.41281	Brain_Cerebellar_Hemisphere	2.65908e-06	0.00244444	4.69554	NA	NA	NA	1	1	1	0	3	4.34424	0.46714	-4.48852	-0.680882	4.73282	0.0357075	NA	NA	1.3976e-05	0.6404	7.17212e-06	0.495946	2.2142e-06	0.971516	NA	NA	0.00305648	0.952805	0.00324764	0.976859	0.00148332	0.998656	NA	NA
INTS12	2.849e-06	0.00104202	4.68142	Heart_Atrial_Appendage	1.02037e-05	0.00538155	-4.41281	Brain_Cerebellum	2.24048e-06	0.00264948	-4.73043	NA	NA	NA	1	1	1	0	3	4.34424	0.46714	-4.48852	-0.680882	-4.77059	-0.0665639	NA	NA	1.3976e-05	0.6404	7.17212e-06	0.495946	1.83689e-06	0.946929	NA	NA	0.00305648	0.952805	0.00324764	0.976859	0.00152509	0.998142	NA	NA
INTS12	2.849e-06	0.00104202	4.68142	Heart_Atrial_Appendage	1.02037e-05	0.00538155	-4.41281	Brain_Cortex	7.32615e-06	0.00530439	-4.48399	NA	NA	NA	1	1	1	0	3	4.34424	0.46714	-4.48852	-0.680882	-4.5328	-0.185075	NA	NA	1.3976e-05	0.6404	7.17212e-06	0.495946	5.82061e-06	0.853171	NA	NA	0.00305648	0.952805	0.00324764	0.976859	0.00316881	0.998058	NA	NA
INTS12	2.849e-06	0.00104202	4.68142	Heart_Atrial_Appendage	1.02037e-05	0.00538155	-4.41281	Brain_Frontal_Cortex_BA9	2.2802e-06	0.00262736	4.72686	NA	NA	NA	1	1	1	0	3	4.34424	0.46714	-4.48852	-0.680882	4.76536	0.0473054	NA	NA	1.3976e-05	0.6404	7.17212e-06	0.495946	1.88519e-06	0.96227	NA	NA	0.00305648	0.952805	0.00324764	0.976859	0.00177365	0.99833	NA	NA
INTS12	2.849e-06	0.00104202	4.68142	Heart_Atrial_Appendage	1.02037e-05	0.00538155	-4.41281	Brain_Hippocampus	2.84636e-06	0.00399706	-4.68161	NA	NA	NA	1	1	1	0	3	4.34424	0.46714	-4.48852	-0.680882	-4.72117	-0.063699	NA	NA	1.3976e-05	0.6404	7.17212e-06	0.495946	2.34495e-06	0.94921	NA	NA	0.00305648	0.952805	0.00324764	0.976859	0.00175082	0.997776	NA	NA
INTS12	2.849e-06	0.00104202	4.68142	Heart_Atrial_Appendage	1.02037e-05	0.00538155	-4.41281	Brain_Hypothalamus	1.93496e-06	0.0016688	-4.7601	NA	NA	NA	1	1	1	0	3	4.34424	0.46714	-4.48852	-0.680882	-4.80038	-0.0654473	NA	NA	1.3976e-05	0.6404	7.17212e-06	0.495946	1.58362e-06	0.947818	NA	NA	0.00305648	0.952805	0.00324764	0.976859	0.00144694	0.99873	NA	NA
INTS12	2.849e-06	0.00104202	4.68142	Heart_Atrial_Appendage	1.02037e-05	0.00538155	-4.41281	Brain_Nucleus_accumbens_basal_ganglia	2.18089e-06	0.00297205	-4.7359	NA	NA	NA	1	1	1	0	3	4.34424	0.46714	-4.48852	-0.680882	-4.77554	-0.0600268	NA	NA	1.3976e-05	0.6404	7.17212e-06	0.495946	1.79224e-06	0.952134	NA	NA	0.00305648	0.952805	0.00324764	0.976859	0.00168777	0.997977	NA	NA
INTS12	2.849e-06	0.00104202	4.68142	Heart_Atrial_Appendage	1.02037e-05	0.00538155	-4.41281	Brain_Putamen_basal_ganglia	3.12566e-06	0.00254648	-4.66238	NA	NA	NA	1	1	1	0	3	4.34424	0.46714	-4.48852	-0.680882	-4.70181	-0.0637728	NA	NA	1.3976e-05	0.6404	7.17212e-06	0.495946	2.57863e-06	0.949151	NA	NA	0.00305648	0.952805	0.00324764	0.976859	0.00156251	0.996957	NA	NA
INTS12	2.849e-06	0.00104202	4.68142	Heart_Atrial_Appendage	1.02037e-05	0.00538155	-4.41281	Brain_Spinal_cord_cervical_c-1	1.46061e-06	0.00108988	4.81655	NA	NA	NA	1	1	1	0	3	4.34424	0.46714	-4.48852	-0.680882	4.85445	0.0325747	NA	NA	1.3976e-05	0.6404	7.17212e-06	0.495946	1.2072e-06	0.974014	NA	NA	0.00305648	0.952805	0.00324764	0.976859	0.000908739	0.998382	NA	NA
INTS12	2.849e-06	0.00104202	4.68142	Heart_Atrial_Appendage	1.02037e-05	0.00538155	-4.41281	Brain_Substantia_nigra	2.79609e-06	0.00204565	-4.68526	NA	NA	NA	1	1	1	0	3	4.34424	0.46714	-4.48852	-0.680882	-4.72461	-0.0609862	NA	NA	1.3976e-05	0.6404	7.17212e-06	0.495946	2.30553e-06	0.95137	NA	NA	0.00305648	0.952805	0.00324764	0.976859	0.00140396	0.997537	NA	NA
INTS12	2.849e-06	0.00104202	4.68142	Heart_Atrial_Appendage	1.02037e-05	0.00538155	-4.41281	Breast_Mammary_Tissue	3.84619e-06	0.00245687	-4.61953	NA	NA	NA	1	1	1	0	3	4.34424	0.46714	-4.48852	-0.680882	-4.65921	-0.0705325	NA	NA	1.3976e-05	0.6404	7.17212e-06	0.495946	3.1742e-06	0.94377	NA	NA	0.00305648	0.952805	0.00324764	0.976859	0.00158822	0.996765	NA	NA
INTS12	2.849e-06	0.00104202	4.68142	Heart_Atrial_Appendage	1.02037e-05	0.00538155	-4.41281	Cells_Cultured_fibroblasts	4.02583e-06	0.00436287	4.61004	NA	NA	NA	1	1	1	0	3	4.34424	0.46714	-4.48852	-0.680882	4.6489	0.0615544	NA	NA	1.3976e-05	0.6404	7.17212e-06	0.495946	3.33708e-06	0.950918	NA	NA	0.00305648	0.952805	0.00324764	0.976859	0.00224677	0.997498	NA	NA
INTS12	2.849e-06	0.00104202	4.68142	Heart_Atrial_Appendage	1.02037e-05	0.00538155	-4.41281	Cells_EBV-transformed_lymphocytes	7.32615e-06	0.00448277	4.48399	NA	NA	NA	1	1	1	0	3	4.34424	0.46714	-4.48852	-0.680882	4.53241	0.185075	NA	NA	1.3976e-05	0.6404	7.17212e-06	0.495946	5.83136e-06	0.853171	NA	NA	0.00305648	0.952805	0.00324764	0.976859	0.00263102	0.995995	NA	NA
INTS12	2.849e-06	0.00104202	4.68142	Heart_Atrial_Appendage	1.02037e-05	0.00538155	-4.41281	Colon_Sigmoid	3.82688e-06	0.00342875	-4.62057	NA	NA	NA	1	1	1	0	3	4.34424	0.46714	-4.48852	-0.680882	-4.63693	0.00357675	NA	NA	1.3976e-05	0.6404	7.17212e-06	0.495946	3.53627e-06	0.997146	NA	NA	0.00305648	0.952805	0.00324764	0.976859	0.00248254	0.99871	NA	NA
INTS12	2.849e-06	0.00104202	4.68142	Heart_Atrial_Appendage	1.02037e-05	0.00538155	-4.41281	Colon_Transverse	3.097e-06	0.00275564	4.66428	NA	NA	NA	1	1	1	0	3	4.34424	0.46714	-4.48852	-0.680882	4.70303	0.0556537	NA	NA	1.3976e-05	0.6404	7.17212e-06	0.495946	2.56328e-06	0.955618	NA	NA	0.00305648	0.952805	0.00324764	0.976859	0.00195185	0.99843	NA	NA
INTS12	2.849e-06	0.00104202	4.68142	Heart_Atrial_Appendage	1.02037e-05	0.00538155	-4.41281	Esophagus_Gastroesophageal_Junction	6.91128e-06	0.00473166	-4.4964	NA	NA	NA	1	1	1	0	3	4.34424	0.46714	-4.48852	-0.680882	-4.55173	-0.197309	NA	NA	1.3976e-05	0.6404	7.17212e-06	0.495946	5.32067e-06	0.843585	NA	NA	0.00305648	0.952805	0.00324764	0.976859	0.0030933	0.997328	NA	NA
INTS12	2.849e-06	0.00104202	4.68142	Heart_Atrial_Appendage	1.02037e-05	0.00538155	-4.41281	Esophagus_Mucosa	7.32615e-06	0.00453782	-4.48399	NA	NA	NA	1	1	1	0	3	4.34424	0.46714	-4.48852	-0.680882	-4.53241	-0.185075	NA	NA	1.3976e-05	0.6404	7.17212e-06	0.495946	5.83136e-06	0.853171	NA	NA	0.00305648	0.952805	0.00324764	0.976859	0.00297319	0.996426	NA	NA
INTS12	2.849e-06	0.00104202	4.68142	Heart_Atrial_Appendage	1.02037e-05	0.00538155	-4.41281	Esophagus_Muscularis	4.29192e-06	0.00391704	4.59672	NA	NA	NA	1	1	1	0	3	4.34424	0.46714	-4.48852	-0.680882	4.63509	0.0569601	NA	NA	1.3976e-05	0.6404	7.17212e-06	0.495946	3.56782e-06	0.954577	NA	NA	0.00305648	0.952805	0.00324764	0.976859	0.00234726	0.998387	NA	NA
INTS12	2.849e-06	0.00104202	4.68142	Heart_Atrial_Appendage	1.02037e-05	0.00538155	-4.41281	Heart_Atrial_Appendage	3.45831e-06	0.00348499	-4.64153	NA	NA	NA	1	1	1	0	3	4.34424	0.46714	-4.48852	-0.680882	-4.68094	-0.0652763	NA	NA	1.3976e-05	0.6404	7.17212e-06	0.495946	2.85567e-06	0.947954	NA	NA	0.00305648	0.952805	0.00324764	0.976859	0.00197949	0.997662	NA	NA
INTS12	2.849e-06	0.00104202	4.68142	Heart_Atrial_Appendage	1.02037e-05	0.00538155	-4.41281	Heart_Left_Ventricle	7.32615e-06	0.00516677	-4.48399	NA	NA	NA	1	1	1	0	3	4.34424	0.46714	-4.48852	-0.680882	-4.5328	-0.185075	NA	NA	1.3976e-05	0.6404	7.17212e-06	0.495946	5.82061e-06	0.853171	NA	NA	0.00305648	0.952805	0.00324764	0.976859	0.00300059	0.995669	NA	NA
INTS12	2.849e-06	0.00104202	4.68142	Heart_Atrial_Appendage	1.02037e-05	0.00538155	-4.41281	Kidney_Cortex	6.91128e-06	0.00422719	-4.4964	NA	NA	NA	1	1	1	0	3	4.34424	0.46714	-4.48852	-0.680882	-4.55173	-0.197309	NA	NA	1.3976e-05	0.6404	7.17212e-06	0.495946	5.32067e-06	0.843585	NA	NA	0.00305648	0.952805	0.00324764	0.976859	0.00249021	0.993162	NA	NA
INTS12	2.849e-06	0.00104202	4.68142	Heart_Atrial_Appendage	1.02037e-05	0.00538155	-4.41281	Liver	7.32615e-06	0.00659698	4.48399	NA	NA	NA	1	1	1	0	3	4.34424	0.46714	-4.48852	-0.680882	4.53241	0.185075	NA	NA	1.3976e-05	0.6404	7.17212e-06	0.495946	5.83136e-06	0.853171	NA	NA	0.00305648	0.952805	0.00324764	0.976859	0.0034591	0.996626	NA	NA
INTS12	2.849e-06	0.00104202	4.68142	Heart_Atrial_Appendage	1.02037e-05	0.00538155	-4.41281	Lung	4.63815e-06	0.00282377	4.58052	NA	NA	NA	1	1	1	0	3	4.34424	0.46714	-4.48852	-0.680882	4.61684	0.0342129	NA	NA	1.3976e-05	0.6404	7.17212e-06	0.495946	3.89623e-06	0.972707	NA	NA	0.00305648	0.952805	0.00324764	0.976859	0.00152373	0.998011	NA	NA
INTS12	2.849e-06	0.00104202	4.68142	Heart_Atrial_Appendage	1.02037e-05	0.00538155	-4.41281	Minor_Salivary_Gland	3.43736e-06	0.00230518	-4.64279	NA	NA	NA	1	1	1	0	3	4.34424	0.46714	-4.48852	-0.680882	-4.68211	-0.064242	NA	NA	1.3976e-05	0.6404	7.17212e-06	0.495946	2.83932e-06	0.948778	NA	NA	0.00305648	0.952805	0.00324764	0.976859	0.0016135	0.997778	NA	NA
INTS12	2.849e-06	0.00104202	4.68142	Heart_Atrial_Appendage	1.02037e-05	0.00538155	-4.41281	Muscle_Skeletal	7.32615e-06	0.00630182	-4.48399	NA	NA	NA	1	1	1	0	3	4.34424	0.46714	-4.48852	-0.680882	-4.53241	-0.185075	NA	NA	1.3976e-05	0.6404	7.17212e-06	0.495946	5.83136e-06	0.853171	NA	NA	0.00305648	0.952805	0.00324764	0.976859	0.00347237	0.995634	NA	NA
INTS12	2.849e-06	0.00104202	4.68142	Heart_Atrial_Appendage	1.02037e-05	0.00538155	-4.41281	Nerve_Tibial	7.32615e-06	0.00485241	-4.48399	NA	NA	NA	1	1	1	0	3	4.34424	0.46714	-4.48852	-0.680882	-4.53241	-0.185075	NA	NA	1.3976e-05	0.6404	7.17212e-06	0.495946	5.83136e-06	0.853171	NA	NA	0.00305648	0.952805	0.00324764	0.976859	0.00287415	0.997012	NA	NA
INTS12	2.849e-06	0.00104202	4.68142	Heart_Atrial_Appendage	1.02037e-05	0.00538155	-4.41281	Ovary	5.07859e-06	0.00368652	4.56151	NA	NA	NA	1	1	1	0	3	4.34424	0.46714	-4.48852	-0.680882	4.59821	0.0403281	NA	NA	1.3976e-05	0.6404	7.17212e-06	0.495946	4.26127e-06	0.967832	NA	NA	0.00305648	0.952805	0.00324764	0.976859	0.00248463	0.998216	NA	NA
INTS12	2.849e-06	0.00104202	4.68142	Heart_Atrial_Appendage	1.02037e-05	0.00538155	-4.41281	Pancreas	6.91128e-06	0.00615138	-4.4964	NA	NA	NA	1	1	1	0	3	4.34424	0.46714	-4.48852	-0.680882	-4.55173	-0.197309	NA	NA	1.3976e-05	0.6404	7.17212e-06	0.495946	5.32067e-06	0.843585	NA	NA	0.00305648	0.952805	0.00324764	0.976859	0.00390569	0.997516	NA	NA
INTS12	2.849e-06	0.00104202	4.68142	Heart_Atrial_Appendage	1.02037e-05	0.00538155	-4.41281	Pituitary	6.19646e-06	0.005264	-4.51957	NA	NA	NA	1	1	1	0	3	4.34424	0.46714	-4.48852	-0.680882	-4.55173	-0.185075	NA	NA	1.3976e-05	0.6404	7.17212e-06	0.495946	5.32074e-06	0.853171	NA	NA	0.00305648	0.952805	0.00324764	0.976859	0.00331965	0.998795	NA	NA
INTS12	2.849e-06	0.00104202	4.68142	Heart_Atrial_Appendage	1.02037e-05	0.00538155	-4.41281	Prostate	6.72478e-06	0.00415023	-4.50222	NA	NA	NA	1	1	1	0	3	4.34424	0.46714	-4.48852	-0.680882	-4.54117	-0.0719339	NA	NA	1.3976e-05	0.6404	7.17212e-06	0.495946	5.59429e-06	0.942655	NA	NA	0.00305648	0.952805	0.00324764	0.976859	0.00329664	0.997711	NA	NA
INTS12	2.849e-06	0.00104202	4.68142	Heart_Atrial_Appendage	1.02037e-05	0.00538155	-4.41281	Skin_Not_Sun_Exposed_Suprapubic	6.19646e-06	0.00394651	-4.51957	NA	NA	NA	1	1	1	0	3	4.34424	0.46714	-4.48852	-0.680882	-4.55173	-0.185075	NA	NA	1.3976e-05	0.6404	7.17212e-06	0.495946	5.32074e-06	0.853171	NA	NA	0.00305648	0.952805	0.00324764	0.976859	0.00245986	0.996472	NA	NA
INTS12	2.849e-06	0.00104202	4.68142	Heart_Atrial_Appendage	1.02037e-05	0.00538155	-4.41281	Skin_Sun_Exposed_Lower_leg	3.23772e-06	0.00300797	4.65513	NA	NA	NA	1	1	1	0	3	4.34424	0.46714	-4.48852	-0.680882	4.69416	0.0597279	NA	NA	1.3976e-05	0.6404	7.17212e-06	0.495946	2.67701e-06	0.952372	NA	NA	0.00305648	0.952805	0.00324764	0.976859	0.00144546	0.99828	NA	NA
INTS12	2.849e-06	0.00104202	4.68142	Heart_Atrial_Appendage	1.02037e-05	0.00538155	-4.41281	Small_Intestine_Terminal_Ileum	7.32615e-06	0.0040192	-4.48399	NA	NA	NA	1	1	1	0	3	4.34424	0.46714	-4.48852	-0.680882	-4.52225	-0.225373	NA	NA	1.3976e-05	0.6404	7.17212e-06	0.495946	6.11855e-06	0.821689	NA	NA	0.00305648	0.952805	0.00324764	0.976859	0.00350174	0.996018	NA	NA
INTS12	2.849e-06	0.00104202	4.68142	Heart_Atrial_Appendage	1.02037e-05	0.00538155	-4.41281	Spleen	1.47045e-06	0.00109454	-4.81521	NA	NA	NA	1	1	1	0	3	4.34424	0.46714	-4.48852	-0.680882	-4.85653	-0.0729483	NA	NA	1.3976e-05	0.6404	7.17212e-06	0.495946	1.1946e-06	0.941847	NA	NA	0.00305648	0.952805	0.00324764	0.976859	0.000753077	0.998292	NA	NA
INTS12	2.849e-06	0.00104202	4.68142	Heart_Atrial_Appendage	1.02037e-05	0.00538155	-4.41281	Stomach	6.91128e-06	0.00423377	-4.4964	NA	NA	NA	1	1	1	0	3	4.34424	0.46714	-4.48852	-0.680882	-4.55173	-0.197309	NA	NA	1.3976e-05	0.6404	7.17212e-06	0.495946	5.32067e-06	0.843585	NA	NA	0.00305648	0.952805	0.00324764	0.976859	0.00282153	0.996668	NA	NA
INTS12	2.849e-06	0.00104202	4.68142	Heart_Atrial_Appendage	1.02037e-05	0.00538155	-4.41281	Testis	2.28503e-06	0.00460307	-4.72643	NA	NA	NA	1	1	1	0	3	4.34424	0.46714	-4.48852	-0.680882	-4.76715	-0.0734552	NA	NA	1.3976e-05	0.6404	7.17212e-06	0.495946	1.86854e-06	0.941444	NA	NA	0.00305648	0.952805	0.00324764	0.976859	0.00168292	0.998653	NA	NA
INTS12	2.849e-06	0.00104202	4.68142	Heart_Atrial_Appendage	1.02037e-05	0.00538155	-4.41281	Thyroid	3.13068e-06	0.00262272	-4.66205	NA	NA	NA	1	1	1	0	3	4.34424	0.46714	-4.48852	-0.680882	-4.70213	-0.0714902	NA	NA	1.3976e-05	0.6404	7.17212e-06	0.495946	2.57456e-06	0.943008	NA	NA	0.00305648	0.952805	0.00324764	0.976859	0.00139676	0.998728	NA	NA
INTS12	2.849e-06	0.00104202	4.68142	Heart_Atrial_Appendage	1.02037e-05	0.00538155	-4.41281	Uterus	3.70606e-06	0.0027667	4.62722	NA	NA	NA	1	1	1	0	3	4.34424	0.46714	-4.48852	-0.680882	4.66518	0.0495279	NA	NA	1.3976e-05	0.6404	7.17212e-06	0.495946	3.08345e-06	0.960499	NA	NA	0.00305648	0.952805	0.00324764	0.976859	0.00171804	0.998623	NA	NA
INTS12	2.849e-06	0.00104202	4.68142	Heart_Atrial_Appendage	1.02037e-05	0.00538155	-4.41281	Vagina	4.68402e-06	0.00445621	-4.57846	NA	NA	NA	1	1	1	0	3	4.34424	0.46714	-4.48852	-0.680882	-4.61795	-0.0716948	NA	NA	1.3976e-05	0.6404	7.17212e-06	0.495946	3.87546e-06	0.942845	NA	NA	0.00305648	0.952805	0.00324764	0.976859	0.00237022	0.997205	NA	NA
INTS12	2.849e-06	0.00104202	4.68142	Heart_Atrial_Appendage	1.02037e-05	0.00538155	-4.41281	Whole_Blood	3.14214e-06	0.00247095	-4.6613	NA	NA	NA	1	1	1	0	3	4.34424	0.46714	-4.48852	-0.680882	-4.70071	-0.0636821	NA	NA	1.3976e-05	0.6404	7.17212e-06	0.495946	2.59254e-06	0.949223	NA	NA	0.00305648	0.952805	0.00324764	0.976859	0.00193912	0.99786	NA	NA
INTS12	2.849e-06	0.00104202	4.68142	Heart_Atrial_Appendage	1.02037e-05	0.00538155	-4.41281	smultixcan	7.16786e-06	0.00465034	-4.48864	NA	NA	NA	1	1	1	0	3	4.34424	0.46714	-4.48852	-0.680882	-4.5366	-0.202256	NA	NA	1.3976e-05	0.6404	7.17212e-06	0.495946	5.71676e-06	0.839717	NA	NA	0.00305648	0.952805	0.00324764	0.976859	0.00245354	0.996724	NA	NA
INTS12	2.849e-06	0.00104202	4.68142	Heart_Left_Ventricle	1.22686e-05	0.00784811	-4.37276	Adipose_Subcutaneous	3.05253e-06	0.00251942	4.66725	NA	NA	NA	1	1	1	0	3	4.34424	0.46714	-4.44383	-0.589102	4.70536	0.0478323	NA	NA	1.3976e-05	0.6404	8.83716e-06	0.555793	2.53416e-06	0.96185	NA	NA	0.00305648	0.952805	0.00484403	0.983961	0.00134552	0.998285	NA	NA
INTS12	2.849e-06	0.00104202	4.68142	Heart_Left_Ventricle	1.22686e-05	0.00784811	-4.37276	Adipose_Visceral_Omentum	3.53626e-06	0.00310711	4.63693	NA	NA	NA	1	1	1	0	3	4.34424	0.46714	-4.44383	-0.589102	4.67422	0.0407912	NA	NA	1.3976e-05	0.6404	8.83716e-06	0.555793	2.95077e-06	0.967462	NA	NA	0.00305648	0.952805	0.00484403	0.983961	0.00158904	0.998514	NA	NA
INTS12	2.849e-06	0.00104202	4.68142	Heart_Left_Ventricle	1.22686e-05	0.00784811	-4.37276	Adrenal_Gland	4.40756e-06	0.00467687	-4.59118	NA	NA	NA	1	1	1	0	3	4.34424	0.46714	-4.44383	-0.589102	-4.62996	-0.0623778	NA	NA	1.3976e-05	0.6404	8.83716e-06	0.555793	3.65728e-06	0.950262	NA	NA	0.00305648	0.952805	0.00484403	0.983961	0.00278993	0.997412	NA	NA
INTS12	2.849e-06	0.00104202	4.68142	Heart_Left_Ventricle	1.22686e-05	0.00784811	-4.37276	Artery_Aorta	4.5658e-06	0.00363982	4.58381	NA	NA	NA	1	1	1	0	3	4.34424	0.46714	-4.44383	-0.589102	4.62099	0.0440719	NA	NA	1.3976e-05	0.6404	8.83716e-06	0.555793	3.81913e-06	0.964847	NA	NA	0.00305648	0.952805	0.00484403	0.983961	0.00208686	0.998599	NA	NA
INTS12	2.849e-06	0.00104202	4.68142	Heart_Left_Ventricle	1.22686e-05	0.00784811	-4.37276	Artery_Coronary	7.32615e-06	0.00477523	-4.48399	NA	NA	NA	1	1	1	0	3	4.34424	0.46714	-4.44383	-0.589102	-4.5328	-0.185075	NA	NA	1.3976e-05	0.6404	8.83716e-06	0.555793	5.82061e-06	0.853171	NA	NA	0.00305648	0.952805	0.00484403	0.983961	0.00321247	0.998634	NA	NA
INTS12	2.849e-06	0.00104202	4.68142	Heart_Left_Ventricle	1.22686e-05	0.00784811	-4.37276	Artery_Tibial	3.5028e-06	0.00352557	4.63889	NA	NA	NA	1	1	1	0	3	4.34424	0.46714	-4.44383	-0.589102	4.67659	0.0453941	NA	NA	1.3976e-05	0.6404	8.83716e-06	0.555793	2.91688e-06	0.963793	NA	NA	0.00305648	0.952805	0.00484403	0.983961	0.00183393	0.99799	NA	NA
INTS12	2.849e-06	0.00104202	4.68142	Heart_Left_Ventricle	1.22686e-05	0.00784811	-4.37276	Brain_Amygdala	2.24319e-06	0.00153636	-4.73018	NA	NA	NA	1	1	1	0	3	4.34424	0.46714	-4.44383	-0.589102	-4.7707	-0.0708106	NA	NA	1.3976e-05	0.6404	8.83716e-06	0.555793	1.83586e-06	0.943549	NA	NA	0.00305648	0.952805	0.00484403	0.983961	0.00112455	0.998415	NA	NA
INTS12	2.849e-06	0.00104202	4.68142	Heart_Left_Ventricle	1.22686e-05	0.00784811	-4.37276	Brain_Anterior_cingulate_cortex_BA24	3.34207e-06	0.00289933	4.64859	NA	NA	NA	1	1	1	0	3	4.34424	0.46714	-4.44383	-0.589102	4.68659	0.0480979	NA	NA	1.3976e-05	0.6404	8.83716e-06	0.555793	2.77798e-06	0.961638	NA	NA	0.00305648	0.952805	0.00484403	0.983961	0.00185626	0.998188	NA	NA
INTS12	2.849e-06	0.00104202	4.68142	Heart_Left_Ventricle	1.22686e-05	0.00784811	-4.37276	Brain_Caudate_basal_ganglia	2.34863e-06	0.00254412	4.72085	NA	NA	NA	1	1	1	0	3	4.34424	0.46714	-4.44383	-0.589102	4.75911	0.0450744	NA	NA	1.3976e-05	0.6404	8.83716e-06	0.555793	1.94445e-06	0.964048	NA	NA	0.00305648	0.952805	0.00484403	0.983961	0.00169831	0.998525	NA	NA
INTS12	2.849e-06	0.00104202	4.68142	Heart_Left_Ventricle	1.22686e-05	0.00784811	-4.37276	Brain_Cerebellar_Hemisphere	2.65908e-06	0.00244444	4.69554	NA	NA	NA	1	1	1	0	3	4.34424	0.46714	-4.44383	-0.589102	4.73282	0.0357075	NA	NA	1.3976e-05	0.6404	8.83716e-06	0.555793	2.2142e-06	0.971516	NA	NA	0.00305648	0.952805	0.00484403	0.983961	0.00148332	0.998656	NA	NA
INTS12	2.849e-06	0.00104202	4.68142	Heart_Left_Ventricle	1.22686e-05	0.00784811	-4.37276	Brain_Cerebellum	2.24048e-06	0.00264948	-4.73043	NA	NA	NA	1	1	1	0	3	4.34424	0.46714	-4.44383	-0.589102	-4.77059	-0.0665639	NA	NA	1.3976e-05	0.6404	8.83716e-06	0.555793	1.83689e-06	0.946929	NA	NA	0.00305648	0.952805	0.00484403	0.983961	0.00152509	0.998142	NA	NA
INTS12	2.849e-06	0.00104202	4.68142	Heart_Left_Ventricle	1.22686e-05	0.00784811	-4.37276	Brain_Cortex	7.32615e-06	0.00530439	-4.48399	NA	NA	NA	1	1	1	0	3	4.34424	0.46714	-4.44383	-0.589102	-4.5328	-0.185075	NA	NA	1.3976e-05	0.6404	8.83716e-06	0.555793	5.82061e-06	0.853171	NA	NA	0.00305648	0.952805	0.00484403	0.983961	0.00316881	0.998058	NA	NA
INTS12	2.849e-06	0.00104202	4.68142	Heart_Left_Ventricle	1.22686e-05	0.00784811	-4.37276	Brain_Frontal_Cortex_BA9	2.2802e-06	0.00262736	4.72686	NA	NA	NA	1	1	1	0	3	4.34424	0.46714	-4.44383	-0.589102	4.76536	0.0473054	NA	NA	1.3976e-05	0.6404	8.83716e-06	0.555793	1.88519e-06	0.96227	NA	NA	0.00305648	0.952805	0.00484403	0.983961	0.00177365	0.99833	NA	NA
INTS12	2.849e-06	0.00104202	4.68142	Heart_Left_Ventricle	1.22686e-05	0.00784811	-4.37276	Brain_Hippocampus	2.84636e-06	0.00399706	-4.68161	NA	NA	NA	1	1	1	0	3	4.34424	0.46714	-4.44383	-0.589102	-4.72117	-0.063699	NA	NA	1.3976e-05	0.6404	8.83716e-06	0.555793	2.34495e-06	0.94921	NA	NA	0.00305648	0.952805	0.00484403	0.983961	0.00175082	0.997776	NA	NA
INTS12	2.849e-06	0.00104202	4.68142	Heart_Left_Ventricle	1.22686e-05	0.00784811	-4.37276	Brain_Hypothalamus	1.93496e-06	0.0016688	-4.7601	NA	NA	NA	1	1	1	0	3	4.34424	0.46714	-4.44383	-0.589102	-4.80038	-0.0654473	NA	NA	1.3976e-05	0.6404	8.83716e-06	0.555793	1.58362e-06	0.947818	NA	NA	0.00305648	0.952805	0.00484403	0.983961	0.00144694	0.99873	NA	NA
INTS12	2.849e-06	0.00104202	4.68142	Heart_Left_Ventricle	1.22686e-05	0.00784811	-4.37276	Brain_Nucleus_accumbens_basal_ganglia	2.18089e-06	0.00297205	-4.7359	NA	NA	NA	1	1	1	0	3	4.34424	0.46714	-4.44383	-0.589102	-4.77554	-0.0600268	NA	NA	1.3976e-05	0.6404	8.83716e-06	0.555793	1.79224e-06	0.952134	NA	NA	0.00305648	0.952805	0.00484403	0.983961	0.00168777	0.997977	NA	NA
INTS12	2.849e-06	0.00104202	4.68142	Heart_Left_Ventricle	1.22686e-05	0.00784811	-4.37276	Brain_Putamen_basal_ganglia	3.12566e-06	0.00254648	-4.66238	NA	NA	NA	1	1	1	0	3	4.34424	0.46714	-4.44383	-0.589102	-4.70181	-0.0637728	NA	NA	1.3976e-05	0.6404	8.83716e-06	0.555793	2.57863e-06	0.949151	NA	NA	0.00305648	0.952805	0.00484403	0.983961	0.00156251	0.996957	NA	NA
INTS12	2.849e-06	0.00104202	4.68142	Heart_Left_Ventricle	1.22686e-05	0.00784811	-4.37276	Brain_Spinal_cord_cervical_c-1	1.46061e-06	0.00108988	4.81655	NA	NA	NA	1	1	1	0	3	4.34424	0.46714	-4.44383	-0.589102	4.85445	0.0325747	NA	NA	1.3976e-05	0.6404	8.83716e-06	0.555793	1.2072e-06	0.974014	NA	NA	0.00305648	0.952805	0.00484403	0.983961	0.000908739	0.998382	NA	NA
INTS12	2.849e-06	0.00104202	4.68142	Heart_Left_Ventricle	1.22686e-05	0.00784811	-4.37276	Brain_Substantia_nigra	2.79609e-06	0.00204565	-4.68526	NA	NA	NA	1	1	1	0	3	4.34424	0.46714	-4.44383	-0.589102	-4.72461	-0.0609862	NA	NA	1.3976e-05	0.6404	8.83716e-06	0.555793	2.30553e-06	0.95137	NA	NA	0.00305648	0.952805	0.00484403	0.983961	0.00140396	0.997537	NA	NA
INTS12	2.849e-06	0.00104202	4.68142	Heart_Left_Ventricle	1.22686e-05	0.00784811	-4.37276	Breast_Mammary_Tissue	3.84619e-06	0.00245687	-4.61953	NA	NA	NA	1	1	1	0	3	4.34424	0.46714	-4.44383	-0.589102	-4.65921	-0.0705325	NA	NA	1.3976e-05	0.6404	8.83716e-06	0.555793	3.1742e-06	0.94377	NA	NA	0.00305648	0.952805	0.00484403	0.983961	0.00158822	0.996765	NA	NA
INTS12	2.849e-06	0.00104202	4.68142	Heart_Left_Ventricle	1.22686e-05	0.00784811	-4.37276	Cells_Cultured_fibroblasts	4.02583e-06	0.00436287	4.61004	NA	NA	NA	1	1	1	0	3	4.34424	0.46714	-4.44383	-0.589102	4.6489	0.0615544	NA	NA	1.3976e-05	0.6404	8.83716e-06	0.555793	3.33708e-06	0.950918	NA	NA	0.00305648	0.952805	0.00484403	0.983961	0.00224677	0.997498	NA	NA
INTS12	2.849e-06	0.00104202	4.68142	Heart_Left_Ventricle	1.22686e-05	0.00784811	-4.37276	Cells_EBV-transformed_lymphocytes	7.32615e-06	0.00448277	4.48399	NA	NA	NA	1	1	1	0	3	4.34424	0.46714	-4.44383	-0.589102	4.53241	0.185075	NA	NA	1.3976e-05	0.6404	8.83716e-06	0.555793	5.83136e-06	0.853171	NA	NA	0.00305648	0.952805	0.00484403	0.983961	0.00263102	0.995995	NA	NA
INTS12	2.849e-06	0.00104202	4.68142	Heart_Left_Ventricle	1.22686e-05	0.00784811	-4.37276	Colon_Sigmoid	3.82688e-06	0.00342875	-4.62057	NA	NA	NA	1	1	1	0	3	4.34424	0.46714	-4.44383	-0.589102	-4.63693	0.00357675	NA	NA	1.3976e-05	0.6404	8.83716e-06	0.555793	3.53627e-06	0.997146	NA	NA	0.00305648	0.952805	0.00484403	0.983961	0.00248254	0.99871	NA	NA
INTS12	2.849e-06	0.00104202	4.68142	Heart_Left_Ventricle	1.22686e-05	0.00784811	-4.37276	Colon_Transverse	3.097e-06	0.00275564	4.66428	NA	NA	NA	1	1	1	0	3	4.34424	0.46714	-4.44383	-0.589102	4.70303	0.0556537	NA	NA	1.3976e-05	0.6404	8.83716e-06	0.555793	2.56328e-06	0.955618	NA	NA	0.00305648	0.952805	0.00484403	0.983961	0.00195185	0.99843	NA	NA
INTS12	2.849e-06	0.00104202	4.68142	Heart_Left_Ventricle	1.22686e-05	0.00784811	-4.37276	Esophagus_Gastroesophageal_Junction	6.91128e-06	0.00473166	-4.4964	NA	NA	NA	1	1	1	0	3	4.34424	0.46714	-4.44383	-0.589102	-4.55173	-0.197309	NA	NA	1.3976e-05	0.6404	8.83716e-06	0.555793	5.32067e-06	0.843585	NA	NA	0.00305648	0.952805	0.00484403	0.983961	0.0030933	0.997328	NA	NA
INTS12	2.849e-06	0.00104202	4.68142	Heart_Left_Ventricle	1.22686e-05	0.00784811	-4.37276	Esophagus_Mucosa	7.32615e-06	0.00453782	-4.48399	NA	NA	NA	1	1	1	0	3	4.34424	0.46714	-4.44383	-0.589102	-4.53241	-0.185075	NA	NA	1.3976e-05	0.6404	8.83716e-06	0.555793	5.83136e-06	0.853171	NA	NA	0.00305648	0.952805	0.00484403	0.983961	0.00297319	0.996426	NA	NA
INTS12	2.849e-06	0.00104202	4.68142	Heart_Left_Ventricle	1.22686e-05	0.00784811	-4.37276	Esophagus_Muscularis	4.29192e-06	0.00391704	4.59672	NA	NA	NA	1	1	1	0	3	4.34424	0.46714	-4.44383	-0.589102	4.63509	0.0569601	NA	NA	1.3976e-05	0.6404	8.83716e-06	0.555793	3.56782e-06	0.954577	NA	NA	0.00305648	0.952805	0.00484403	0.983961	0.00234726	0.998387	NA	NA
INTS12	2.849e-06	0.00104202	4.68142	Heart_Left_Ventricle	1.22686e-05	0.00784811	-4.37276	Heart_Atrial_Appendage	3.45831e-06	0.00348499	-4.64153	NA	NA	NA	1	1	1	0	3	4.34424	0.46714	-4.44383	-0.589102	-4.68094	-0.0652763	NA	NA	1.3976e-05	0.6404	8.83716e-06	0.555793	2.85567e-06	0.947954	NA	NA	0.00305648	0.952805	0.00484403	0.983961	0.00197949	0.997662	NA	NA
INTS12	2.849e-06	0.00104202	4.68142	Heart_Left_Ventricle	1.22686e-05	0.00784811	-4.37276	Heart_Left_Ventricle	7.32615e-06	0.00516677	-4.48399	NA	NA	NA	1	1	1	0	3	4.34424	0.46714	-4.44383	-0.589102	-4.5328	-0.185075	NA	NA	1.3976e-05	0.6404	8.83716e-06	0.555793	5.82061e-06	0.853171	NA	NA	0.00305648	0.952805	0.00484403	0.983961	0.00300059	0.995669	NA	NA
INTS12	2.849e-06	0.00104202	4.68142	Heart_Left_Ventricle	1.22686e-05	0.00784811	-4.37276	Kidney_Cortex	6.91128e-06	0.00422719	-4.4964	NA	NA	NA	1	1	1	0	3	4.34424	0.46714	-4.44383	-0.589102	-4.55173	-0.197309	NA	NA	1.3976e-05	0.6404	8.83716e-06	0.555793	5.32067e-06	0.843585	NA	NA	0.00305648	0.952805	0.00484403	0.983961	0.00249021	0.993162	NA	NA
INTS12	2.849e-06	0.00104202	4.68142	Heart_Left_Ventricle	1.22686e-05	0.00784811	-4.37276	Liver	7.32615e-06	0.00659698	4.48399	NA	NA	NA	1	1	1	0	3	4.34424	0.46714	-4.44383	-0.589102	4.53241	0.185075	NA	NA	1.3976e-05	0.6404	8.83716e-06	0.555793	5.83136e-06	0.853171	NA	NA	0.00305648	0.952805	0.00484403	0.983961	0.0034591	0.996626	NA	NA
INTS12	2.849e-06	0.00104202	4.68142	Heart_Left_Ventricle	1.22686e-05	0.00784811	-4.37276	Lung	4.63815e-06	0.00282377	4.58052	NA	NA	NA	1	1	1	0	3	4.34424	0.46714	-4.44383	-0.589102	4.61684	0.0342129	NA	NA	1.3976e-05	0.6404	8.83716e-06	0.555793	3.89623e-06	0.972707	NA	NA	0.00305648	0.952805	0.00484403	0.983961	0.00152373	0.998011	NA	NA
INTS12	2.849e-06	0.00104202	4.68142	Heart_Left_Ventricle	1.22686e-05	0.00784811	-4.37276	Minor_Salivary_Gland	3.43736e-06	0.00230518	-4.64279	NA	NA	NA	1	1	1	0	3	4.34424	0.46714	-4.44383	-0.589102	-4.68211	-0.064242	NA	NA	1.3976e-05	0.6404	8.83716e-06	0.555793	2.83932e-06	0.948778	NA	NA	0.00305648	0.952805	0.00484403	0.983961	0.0016135	0.997778	NA	NA
INTS12	2.849e-06	0.00104202	4.68142	Heart_Left_Ventricle	1.22686e-05	0.00784811	-4.37276	Muscle_Skeletal	7.32615e-06	0.00630182	-4.48399	NA	NA	NA	1	1	1	0	3	4.34424	0.46714	-4.44383	-0.589102	-4.53241	-0.185075	NA	NA	1.3976e-05	0.6404	8.83716e-06	0.555793	5.83136e-06	0.853171	NA	NA	0.00305648	0.952805	0.00484403	0.983961	0.00347237	0.995634	NA	NA
INTS12	2.849e-06	0.00104202	4.68142	Heart_Left_Ventricle	1.22686e-05	0.00784811	-4.37276	Nerve_Tibial	7.32615e-06	0.00485241	-4.48399	NA	NA	NA	1	1	1	0	3	4.34424	0.46714	-4.44383	-0.589102	-4.53241	-0.185075	NA	NA	1.3976e-05	0.6404	8.83716e-06	0.555793	5.83136e-06	0.853171	NA	NA	0.00305648	0.952805	0.00484403	0.983961	0.00287415	0.997012	NA	NA
INTS12	2.849e-06	0.00104202	4.68142	Heart_Left_Ventricle	1.22686e-05	0.00784811	-4.37276	Ovary	5.07859e-06	0.00368652	4.56151	NA	NA	NA	1	1	1	0	3	4.34424	0.46714	-4.44383	-0.589102	4.59821	0.0403281	NA	NA	1.3976e-05	0.6404	8.83716e-06	0.555793	4.26127e-06	0.967832	NA	NA	0.00305648	0.952805	0.00484403	0.983961	0.00248463	0.998216	NA	NA
INTS12	2.849e-06	0.00104202	4.68142	Heart_Left_Ventricle	1.22686e-05	0.00784811	-4.37276	Pancreas	6.91128e-06	0.00615138	-4.4964	NA	NA	NA	1	1	1	0	3	4.34424	0.46714	-4.44383	-0.589102	-4.55173	-0.197309	NA	NA	1.3976e-05	0.6404	8.83716e-06	0.555793	5.32067e-06	0.843585	NA	NA	0.00305648	0.952805	0.00484403	0.983961	0.00390569	0.997516	NA	NA
INTS12	2.849e-06	0.00104202	4.68142	Heart_Left_Ventricle	1.22686e-05	0.00784811	-4.37276	Pituitary	6.19646e-06	0.005264	-4.51957	NA	NA	NA	1	1	1	0	3	4.34424	0.46714	-4.44383	-0.589102	-4.55173	-0.185075	NA	NA	1.3976e-05	0.6404	8.83716e-06	0.555793	5.32074e-06	0.853171	NA	NA	0.00305648	0.952805	0.00484403	0.983961	0.00331965	0.998795	NA	NA
INTS12	2.849e-06	0.00104202	4.68142	Heart_Left_Ventricle	1.22686e-05	0.00784811	-4.37276	Prostate	6.72478e-06	0.00415023	-4.50222	NA	NA	NA	1	1	1	0	3	4.34424	0.46714	-4.44383	-0.589102	-4.54117	-0.0719339	NA	NA	1.3976e-05	0.6404	8.83716e-06	0.555793	5.59429e-06	0.942655	NA	NA	0.00305648	0.952805	0.00484403	0.983961	0.00329664	0.997711	NA	NA
INTS12	2.849e-06	0.00104202	4.68142	Heart_Left_Ventricle	1.22686e-05	0.00784811	-4.37276	Skin_Not_Sun_Exposed_Suprapubic	6.19646e-06	0.00394651	-4.51957	NA	NA	NA	1	1	1	0	3	4.34424	0.46714	-4.44383	-0.589102	-4.55173	-0.185075	NA	NA	1.3976e-05	0.6404	8.83716e-06	0.555793	5.32074e-06	0.853171	NA	NA	0.00305648	0.952805	0.00484403	0.983961	0.00245986	0.996472	NA	NA
INTS12	2.849e-06	0.00104202	4.68142	Heart_Left_Ventricle	1.22686e-05	0.00784811	-4.37276	Skin_Sun_Exposed_Lower_leg	3.23772e-06	0.00300797	4.65513	NA	NA	NA	1	1	1	0	3	4.34424	0.46714	-4.44383	-0.589102	4.69416	0.0597279	NA	NA	1.3976e-05	0.6404	8.83716e-06	0.555793	2.67701e-06	0.952372	NA	NA	0.00305648	0.952805	0.00484403	0.983961	0.00144546	0.99828	NA	NA
INTS12	2.849e-06	0.00104202	4.68142	Heart_Left_Ventricle	1.22686e-05	0.00784811	-4.37276	Small_Intestine_Terminal_Ileum	7.32615e-06	0.0040192	-4.48399	NA	NA	NA	1	1	1	0	3	4.34424	0.46714	-4.44383	-0.589102	-4.52225	-0.225373	NA	NA	1.3976e-05	0.6404	8.83716e-06	0.555793	6.11855e-06	0.821689	NA	NA	0.00305648	0.952805	0.00484403	0.983961	0.00350174	0.996018	NA	NA
INTS12	2.849e-06	0.00104202	4.68142	Heart_Left_Ventricle	1.22686e-05	0.00784811	-4.37276	Spleen	1.47045e-06	0.00109454	-4.81521	NA	NA	NA	1	1	1	0	3	4.34424	0.46714	-4.44383	-0.589102	-4.85653	-0.0729483	NA	NA	1.3976e-05	0.6404	8.83716e-06	0.555793	1.1946e-06	0.941847	NA	NA	0.00305648	0.952805	0.00484403	0.983961	0.000753077	0.998292	NA	NA
INTS12	2.849e-06	0.00104202	4.68142	Heart_Left_Ventricle	1.22686e-05	0.00784811	-4.37276	Stomach	6.91128e-06	0.00423377	-4.4964	NA	NA	NA	1	1	1	0	3	4.34424	0.46714	-4.44383	-0.589102	-4.55173	-0.197309	NA	NA	1.3976e-05	0.6404	8.83716e-06	0.555793	5.32067e-06	0.843585	NA	NA	0.00305648	0.952805	0.00484403	0.983961	0.00282153	0.996668	NA	NA
INTS12	2.849e-06	0.00104202	4.68142	Heart_Left_Ventricle	1.22686e-05	0.00784811	-4.37276	Testis	2.28503e-06	0.00460307	-4.72643	NA	NA	NA	1	1	1	0	3	4.34424	0.46714	-4.44383	-0.589102	-4.76715	-0.0734552	NA	NA	1.3976e-05	0.6404	8.83716e-06	0.555793	1.86854e-06	0.941444	NA	NA	0.00305648	0.952805	0.00484403	0.983961	0.00168292	0.998653	NA	NA
INTS12	2.849e-06	0.00104202	4.68142	Heart_Left_Ventricle	1.22686e-05	0.00784811	-4.37276	Thyroid	3.13068e-06	0.00262272	-4.66205	NA	NA	NA	1	1	1	0	3	4.34424	0.46714	-4.44383	-0.589102	-4.70213	-0.0714902	NA	NA	1.3976e-05	0.6404	8.83716e-06	0.555793	2.57456e-06	0.943008	NA	NA	0.00305648	0.952805	0.00484403	0.983961	0.00139676	0.998728	NA	NA
INTS12	2.849e-06	0.00104202	4.68142	Heart_Left_Ventricle	1.22686e-05	0.00784811	-4.37276	Uterus	3.70606e-06	0.0027667	4.62722	NA	NA	NA	1	1	1	0	3	4.34424	0.46714	-4.44383	-0.589102	4.66518	0.0495279	NA	NA	1.3976e-05	0.6404	8.83716e-06	0.555793	3.08345e-06	0.960499	NA	NA	0.00305648	0.952805	0.00484403	0.983961	0.00171804	0.998623	NA	NA
INTS12	2.849e-06	0.00104202	4.68142	Heart_Left_Ventricle	1.22686e-05	0.00784811	-4.37276	Vagina	4.68402e-06	0.00445621	-4.57846	NA	NA	NA	1	1	1	0	3	4.34424	0.46714	-4.44383	-0.589102	-4.61795	-0.0716948	NA	NA	1.3976e-05	0.6404	8.83716e-06	0.555793	3.87546e-06	0.942845	NA	NA	0.00305648	0.952805	0.00484403	0.983961	0.00237022	0.997205	NA	NA
INTS12	2.849e-06	0.00104202	4.68142	Heart_Left_Ventricle	1.22686e-05	0.00784811	-4.37276	Whole_Blood	3.14214e-06	0.00247095	-4.6613	NA	NA	NA	1	1	1	0	3	4.34424	0.46714	-4.44383	-0.589102	-4.70071	-0.0636821	NA	NA	1.3976e-05	0.6404	8.83716e-06	0.555793	2.59254e-06	0.949223	NA	NA	0.00305648	0.952805	0.00484403	0.983961	0.00193912	0.99786	NA	NA
INTS12	2.849e-06	0.00104202	4.68142	Heart_Left_Ventricle	1.22686e-05	0.00784811	-4.37276	smultixcan	7.16786e-06	0.00465034	-4.48864	NA	NA	NA	1	1	1	0	3	4.34424	0.46714	-4.44383	-0.589102	-4.5366	-0.202256	NA	NA	1.3976e-05	0.6404	8.83716e-06	0.555793	5.71676e-06	0.839717	NA	NA	0.00305648	0.952805	0.00484403	0.983961	0.00245354	0.996724	NA	NA
INTS12	2.849e-06	0.00104202	4.68142	Nerve_Tibial	1.22686e-05	0.00788255	-4.37276	Adipose_Subcutaneous	3.05253e-06	0.00251942	4.66725	NA	NA	NA	1	1	1	0	3	4.34424	0.46714	-4.44383	-0.589102	4.70536	0.0478323	NA	NA	1.3976e-05	0.6404	8.83716e-06	0.555793	2.53416e-06	0.96185	NA	NA	0.00305648	0.952805	0.00388379	0.980592	0.00134552	0.998285	NA	NA
INTS12	2.849e-06	0.00104202	4.68142	Nerve_Tibial	1.22686e-05	0.00788255	-4.37276	Adipose_Visceral_Omentum	3.53626e-06	0.00310711	4.63693	NA	NA	NA	1	1	1	0	3	4.34424	0.46714	-4.44383	-0.589102	4.67422	0.0407912	NA	NA	1.3976e-05	0.6404	8.83716e-06	0.555793	2.95077e-06	0.967462	NA	NA	0.00305648	0.952805	0.00388379	0.980592	0.00158904	0.998514	NA	NA
INTS12	2.849e-06	0.00104202	4.68142	Nerve_Tibial	1.22686e-05	0.00788255	-4.37276	Adrenal_Gland	4.40756e-06	0.00467687	-4.59118	NA	NA	NA	1	1	1	0	3	4.34424	0.46714	-4.44383	-0.589102	-4.62996	-0.0623778	NA	NA	1.3976e-05	0.6404	8.83716e-06	0.555793	3.65728e-06	0.950262	NA	NA	0.00305648	0.952805	0.00388379	0.980592	0.00278993	0.997412	NA	NA
INTS12	2.849e-06	0.00104202	4.68142	Nerve_Tibial	1.22686e-05	0.00788255	-4.37276	Artery_Aorta	4.5658e-06	0.00363982	4.58381	NA	NA	NA	1	1	1	0	3	4.34424	0.46714	-4.44383	-0.589102	4.62099	0.0440719	NA	NA	1.3976e-05	0.6404	8.83716e-06	0.555793	3.81913e-06	0.964847	NA	NA	0.00305648	0.952805	0.00388379	0.980592	0.00208686	0.998599	NA	NA
INTS12	2.849e-06	0.00104202	4.68142	Nerve_Tibial	1.22686e-05	0.00788255	-4.37276	Artery_Coronary	7.32615e-06	0.00477523	-4.48399	NA	NA	NA	1	1	1	0	3	4.34424	0.46714	-4.44383	-0.589102	-4.5328	-0.185075	NA	NA	1.3976e-05	0.6404	8.83716e-06	0.555793	5.82061e-06	0.853171	NA	NA	0.00305648	0.952805	0.00388379	0.980592	0.00321247	0.998634	NA	NA
INTS12	2.849e-06	0.00104202	4.68142	Nerve_Tibial	1.22686e-05	0.00788255	-4.37276	Artery_Tibial	3.5028e-06	0.00352557	4.63889	NA	NA	NA	1	1	1	0	3	4.34424	0.46714	-4.44383	-0.589102	4.67659	0.0453941	NA	NA	1.3976e-05	0.6404	8.83716e-06	0.555793	2.91688e-06	0.963793	NA	NA	0.00305648	0.952805	0.00388379	0.980592	0.00183393	0.99799	NA	NA
INTS12	2.849e-06	0.00104202	4.68142	Nerve_Tibial	1.22686e-05	0.00788255	-4.37276	Brain_Amygdala	2.24319e-06	0.00153636	-4.73018	NA	NA	NA	1	1	1	0	3	4.34424	0.46714	-4.44383	-0.589102	-4.7707	-0.0708106	NA	NA	1.3976e-05	0.6404	8.83716e-06	0.555793	1.83586e-06	0.943549	NA	NA	0.00305648	0.952805	0.00388379	0.980592	0.00112455	0.998415	NA	NA
INTS12	2.849e-06	0.00104202	4.68142	Nerve_Tibial	1.22686e-05	0.00788255	-4.37276	Brain_Anterior_cingulate_cortex_BA24	3.34207e-06	0.00289933	4.64859	NA	NA	NA	1	1	1	0	3	4.34424	0.46714	-4.44383	-0.589102	4.68659	0.0480979	NA	NA	1.3976e-05	0.6404	8.83716e-06	0.555793	2.77798e-06	0.961638	NA	NA	0.00305648	0.952805	0.00388379	0.980592	0.00185626	0.998188	NA	NA
INTS12	2.849e-06	0.00104202	4.68142	Nerve_Tibial	1.22686e-05	0.00788255	-4.37276	Brain_Caudate_basal_ganglia	2.34863e-06	0.00254412	4.72085	NA	NA	NA	1	1	1	0	3	4.34424	0.46714	-4.44383	-0.589102	4.75911	0.0450744	NA	NA	1.3976e-05	0.6404	8.83716e-06	0.555793	1.94445e-06	0.964048	NA	NA	0.00305648	0.952805	0.00388379	0.980592	0.00169831	0.998525	NA	NA
INTS12	2.849e-06	0.00104202	4.68142	Nerve_Tibial	1.22686e-05	0.00788255	-4.37276	Brain_Cerebellar_Hemisphere	2.65908e-06	0.00244444	4.69554	NA	NA	NA	1	1	1	0	3	4.34424	0.46714	-4.44383	-0.589102	4.73282	0.0357075	NA	NA	1.3976e-05	0.6404	8.83716e-06	0.555793	2.2142e-06	0.971516	NA	NA	0.00305648	0.952805	0.00388379	0.980592	0.00148332	0.998656	NA	NA
INTS12	2.849e-06	0.00104202	4.68142	Nerve_Tibial	1.22686e-05	0.00788255	-4.37276	Brain_Cerebellum	2.24048e-06	0.00264948	-4.73043	NA	NA	NA	1	1	1	0	3	4.34424	0.46714	-4.44383	-0.589102	-4.77059	-0.0665639	NA	NA	1.3976e-05	0.6404	8.83716e-06	0.555793	1.83689e-06	0.946929	NA	NA	0.00305648	0.952805	0.00388379	0.980592	0.00152509	0.998142	NA	NA
INTS12	2.849e-06	0.00104202	4.68142	Nerve_Tibial	1.22686e-05	0.00788255	-4.37276	Brain_Cortex	7.32615e-06	0.00530439	-4.48399	NA	NA	NA	1	1	1	0	3	4.34424	0.46714	-4.44383	-0.589102	-4.5328	-0.185075	NA	NA	1.3976e-05	0.6404	8.83716e-06	0.555793	5.82061e-06	0.853171	NA	NA	0.00305648	0.952805	0.00388379	0.980592	0.00316881	0.998058	NA	NA
INTS12	2.849e-06	0.00104202	4.68142	Nerve_Tibial	1.22686e-05	0.00788255	-4.37276	Brain_Frontal_Cortex_BA9	2.2802e-06	0.00262736	4.72686	NA	NA	NA	1	1	1	0	3	4.34424	0.46714	-4.44383	-0.589102	4.76536	0.0473054	NA	NA	1.3976e-05	0.6404	8.83716e-06	0.555793	1.88519e-06	0.96227	NA	NA	0.00305648	0.952805	0.00388379	0.980592	0.00177365	0.99833	NA	NA
INTS12	2.849e-06	0.00104202	4.68142	Nerve_Tibial	1.22686e-05	0.00788255	-4.37276	Brain_Hippocampus	2.84636e-06	0.00399706	-4.68161	NA	NA	NA	1	1	1	0	3	4.34424	0.46714	-4.44383	-0.589102	-4.72117	-0.063699	NA	NA	1.3976e-05	0.6404	8.83716e-06	0.555793	2.34495e-06	0.94921	NA	NA	0.00305648	0.952805	0.00388379	0.980592	0.00175082	0.997776	NA	NA
INTS12	2.849e-06	0.00104202	4.68142	Nerve_Tibial	1.22686e-05	0.00788255	-4.37276	Brain_Hypothalamus	1.93496e-06	0.0016688	-4.7601	NA	NA	NA	1	1	1	0	3	4.34424	0.46714	-4.44383	-0.589102	-4.80038	-0.0654473	NA	NA	1.3976e-05	0.6404	8.83716e-06	0.555793	1.58362e-06	0.947818	NA	NA	0.00305648	0.952805	0.00388379	0.980592	0.00144694	0.99873	NA	NA
INTS12	2.849e-06	0.00104202	4.68142	Nerve_Tibial	1.22686e-05	0.00788255	-4.37276	Brain_Nucleus_accumbens_basal_ganglia	2.18089e-06	0.00297205	-4.7359	NA	NA	NA	1	1	1	0	3	4.34424	0.46714	-4.44383	-0.589102	-4.77554	-0.0600268	NA	NA	1.3976e-05	0.6404	8.83716e-06	0.555793	1.79224e-06	0.952134	NA	NA	0.00305648	0.952805	0.00388379	0.980592	0.00168777	0.997977	NA	NA
INTS12	2.849e-06	0.00104202	4.68142	Nerve_Tibial	1.22686e-05	0.00788255	-4.37276	Brain_Putamen_basal_ganglia	3.12566e-06	0.00254648	-4.66238	NA	NA	NA	1	1	1	0	3	4.34424	0.46714	-4.44383	-0.589102	-4.70181	-0.0637728	NA	NA	1.3976e-05	0.6404	8.83716e-06	0.555793	2.57863e-06	0.949151	NA	NA	0.00305648	0.952805	0.00388379	0.980592	0.00156251	0.996957	NA	NA
INTS12	2.849e-06	0.00104202	4.68142	Nerve_Tibial	1.22686e-05	0.00788255	-4.37276	Brain_Spinal_cord_cervical_c-1	1.46061e-06	0.00108988	4.81655	NA	NA	NA	1	1	1	0	3	4.34424	0.46714	-4.44383	-0.589102	4.85445	0.0325747	NA	NA	1.3976e-05	0.6404	8.83716e-06	0.555793	1.2072e-06	0.974014	NA	NA	0.00305648	0.952805	0.00388379	0.980592	0.000908739	0.998382	NA	NA
INTS12	2.849e-06	0.00104202	4.68142	Nerve_Tibial	1.22686e-05	0.00788255	-4.37276	Brain_Substantia_nigra	2.79609e-06	0.00204565	-4.68526	NA	NA	NA	1	1	1	0	3	4.34424	0.46714	-4.44383	-0.589102	-4.72461	-0.0609862	NA	NA	1.3976e-05	0.6404	8.83716e-06	0.555793	2.30553e-06	0.95137	NA	NA	0.00305648	0.952805	0.00388379	0.980592	0.00140396	0.997537	NA	NA
INTS12	2.849e-06	0.00104202	4.68142	Nerve_Tibial	1.22686e-05	0.00788255	-4.37276	Breast_Mammary_Tissue	3.84619e-06	0.00245687	-4.61953	NA	NA	NA	1	1	1	0	3	4.34424	0.46714	-4.44383	-0.589102	-4.65921	-0.0705325	NA	NA	1.3976e-05	0.6404	8.83716e-06	0.555793	3.1742e-06	0.94377	NA	NA	0.00305648	0.952805	0.00388379	0.980592	0.00158822	0.996765	NA	NA
INTS12	2.849e-06	0.00104202	4.68142	Nerve_Tibial	1.22686e-05	0.00788255	-4.37276	Cells_Cultured_fibroblasts	4.02583e-06	0.00436287	4.61004	NA	NA	NA	1	1	1	0	3	4.34424	0.46714	-4.44383	-0.589102	4.6489	0.0615544	NA	NA	1.3976e-05	0.6404	8.83716e-06	0.555793	3.33708e-06	0.950918	NA	NA	0.00305648	0.952805	0.00388379	0.980592	0.00224677	0.997498	NA	NA
INTS12	2.849e-06	0.00104202	4.68142	Nerve_Tibial	1.22686e-05	0.00788255	-4.37276	Cells_EBV-transformed_lymphocytes	7.32615e-06	0.00448277	4.48399	NA	NA	NA	1	1	1	0	3	4.34424	0.46714	-4.44383	-0.589102	4.53241	0.185075	NA	NA	1.3976e-05	0.6404	8.83716e-06	0.555793	5.83136e-06	0.853171	NA	NA	0.00305648	0.952805	0.00388379	0.980592	0.00263102	0.995995	NA	NA
INTS12	2.849e-06	0.00104202	4.68142	Nerve_Tibial	1.22686e-05	0.00788255	-4.37276	Colon_Sigmoid	3.82688e-06	0.00342875	-4.62057	NA	NA	NA	1	1	1	0	3	4.34424	0.46714	-4.44383	-0.589102	-4.63693	0.00357675	NA	NA	1.3976e-05	0.6404	8.83716e-06	0.555793	3.53627e-06	0.997146	NA	NA	0.00305648	0.952805	0.00388379	0.980592	0.00248254	0.99871	NA	NA
INTS12	2.849e-06	0.00104202	4.68142	Nerve_Tibial	1.22686e-05	0.00788255	-4.37276	Colon_Transverse	3.097e-06	0.00275564	4.66428	NA	NA	NA	1	1	1	0	3	4.34424	0.46714	-4.44383	-0.589102	4.70303	0.0556537	NA	NA	1.3976e-05	0.6404	8.83716e-06	0.555793	2.56328e-06	0.955618	NA	NA	0.00305648	0.952805	0.00388379	0.980592	0.00195185	0.99843	NA	NA
INTS12	2.849e-06	0.00104202	4.68142	Nerve_Tibial	1.22686e-05	0.00788255	-4.37276	Esophagus_Gastroesophageal_Junction	6.91128e-06	0.00473166	-4.4964	NA	NA	NA	1	1	1	0	3	4.34424	0.46714	-4.44383	-0.589102	-4.55173	-0.197309	NA	NA	1.3976e-05	0.6404	8.83716e-06	0.555793	5.32067e-06	0.843585	NA	NA	0.00305648	0.952805	0.00388379	0.980592	0.0030933	0.997328	NA	NA
INTS12	2.849e-06	0.00104202	4.68142	Nerve_Tibial	1.22686e-05	0.00788255	-4.37276	Esophagus_Mucosa	7.32615e-06	0.00453782	-4.48399	NA	NA	NA	1	1	1	0	3	4.34424	0.46714	-4.44383	-0.589102	-4.53241	-0.185075	NA	NA	1.3976e-05	0.6404	8.83716e-06	0.555793	5.83136e-06	0.853171	NA	NA	0.00305648	0.952805	0.00388379	0.980592	0.00297319	0.996426	NA	NA
INTS12	2.849e-06	0.00104202	4.68142	Nerve_Tibial	1.22686e-05	0.00788255	-4.37276	Esophagus_Muscularis	4.29192e-06	0.00391704	4.59672	NA	NA	NA	1	1	1	0	3	4.34424	0.46714	-4.44383	-0.589102	4.63509	0.0569601	NA	NA	1.3976e-05	0.6404	8.83716e-06	0.555793	3.56782e-06	0.954577	NA	NA	0.00305648	0.952805	0.00388379	0.980592	0.00234726	0.998387	NA	NA
INTS12	2.849e-06	0.00104202	4.68142	Nerve_Tibial	1.22686e-05	0.00788255	-4.37276	Heart_Atrial_Appendage	3.45831e-06	0.00348499	-4.64153	NA	NA	NA	1	1	1	0	3	4.34424	0.46714	-4.44383	-0.589102	-4.68094	-0.0652763	NA	NA	1.3976e-05	0.6404	8.83716e-06	0.555793	2.85567e-06	0.947954	NA	NA	0.00305648	0.952805	0.00388379	0.980592	0.00197949	0.997662	NA	NA
INTS12	2.849e-06	0.00104202	4.68142	Nerve_Tibial	1.22686e-05	0.00788255	-4.37276	Heart_Left_Ventricle	7.32615e-06	0.00516677	-4.48399	NA	NA	NA	1	1	1	0	3	4.34424	0.46714	-4.44383	-0.589102	-4.5328	-0.185075	NA	NA	1.3976e-05	0.6404	8.83716e-06	0.555793	5.82061e-06	0.853171	NA	NA	0.00305648	0.952805	0.00388379	0.980592	0.00300059	0.995669	NA	NA
INTS12	2.849e-06	0.00104202	4.68142	Nerve_Tibial	1.22686e-05	0.00788255	-4.37276	Kidney_Cortex	6.91128e-06	0.00422719	-4.4964	NA	NA	NA	1	1	1	0	3	4.34424	0.46714	-4.44383	-0.589102	-4.55173	-0.197309	NA	NA	1.3976e-05	0.6404	8.83716e-06	0.555793	5.32067e-06	0.843585	NA	NA	0.00305648	0.952805	0.00388379	0.980592	0.00249021	0.993162	NA	NA
INTS12	2.849e-06	0.00104202	4.68142	Nerve_Tibial	1.22686e-05	0.00788255	-4.37276	Liver	7.32615e-06	0.00659698	4.48399	NA	NA	NA	1	1	1	0	3	4.34424	0.46714	-4.44383	-0.589102	4.53241	0.185075	NA	NA	1.3976e-05	0.6404	8.83716e-06	0.555793	5.83136e-06	0.853171	NA	NA	0.00305648	0.952805	0.00388379	0.980592	0.0034591	0.996626	NA	NA
INTS12	2.849e-06	0.00104202	4.68142	Nerve_Tibial	1.22686e-05	0.00788255	-4.37276	Lung	4.63815e-06	0.00282377	4.58052	NA	NA	NA	1	1	1	0	3	4.34424	0.46714	-4.44383	-0.589102	4.61684	0.0342129	NA	NA	1.3976e-05	0.6404	8.83716e-06	0.555793	3.89623e-06	0.972707	NA	NA	0.00305648	0.952805	0.00388379	0.980592	0.00152373	0.998011	NA	NA
INTS12	2.849e-06	0.00104202	4.68142	Nerve_Tibial	1.22686e-05	0.00788255	-4.37276	Minor_Salivary_Gland	3.43736e-06	0.00230518	-4.64279	NA	NA	NA	1	1	1	0	3	4.34424	0.46714	-4.44383	-0.589102	-4.68211	-0.064242	NA	NA	1.3976e-05	0.6404	8.83716e-06	0.555793	2.83932e-06	0.948778	NA	NA	0.00305648	0.952805	0.00388379	0.980592	0.0016135	0.997778	NA	NA
INTS12	2.849e-06	0.00104202	4.68142	Nerve_Tibial	1.22686e-05	0.00788255	-4.37276	Muscle_Skeletal	7.32615e-06	0.00630182	-4.48399	NA	NA	NA	1	1	1	0	3	4.34424	0.46714	-4.44383	-0.589102	-4.53241	-0.185075	NA	NA	1.3976e-05	0.6404	8.83716e-06	0.555793	5.83136e-06	0.853171	NA	NA	0.00305648	0.952805	0.00388379	0.980592	0.00347237	0.995634	NA	NA
INTS12	2.849e-06	0.00104202	4.68142	Nerve_Tibial	1.22686e-05	0.00788255	-4.37276	Nerve_Tibial	7.32615e-06	0.00485241	-4.48399	NA	NA	NA	1	1	1	0	3	4.34424	0.46714	-4.44383	-0.589102	-4.53241	-0.185075	NA	NA	1.3976e-05	0.6404	8.83716e-06	0.555793	5.83136e-06	0.853171	NA	NA	0.00305648	0.952805	0.00388379	0.980592	0.00287415	0.997012	NA	NA
INTS12	2.849e-06	0.00104202	4.68142	Nerve_Tibial	1.22686e-05	0.00788255	-4.37276	Ovary	5.07859e-06	0.00368652	4.56151	NA	NA	NA	1	1	1	0	3	4.34424	0.46714	-4.44383	-0.589102	4.59821	0.0403281	NA	NA	1.3976e-05	0.6404	8.83716e-06	0.555793	4.26127e-06	0.967832	NA	NA	0.00305648	0.952805	0.00388379	0.980592	0.00248463	0.998216	NA	NA
INTS12	2.849e-06	0.00104202	4.68142	Nerve_Tibial	1.22686e-05	0.00788255	-4.37276	Pancreas	6.91128e-06	0.00615138	-4.4964	NA	NA	NA	1	1	1	0	3	4.34424	0.46714	-4.44383	-0.589102	-4.55173	-0.197309	NA	NA	1.3976e-05	0.6404	8.83716e-06	0.555793	5.32067e-06	0.843585	NA	NA	0.00305648	0.952805	0.00388379	0.980592	0.00390569	0.997516	NA	NA
INTS12	2.849e-06	0.00104202	4.68142	Nerve_Tibial	1.22686e-05	0.00788255	-4.37276	Pituitary	6.19646e-06	0.005264	-4.51957	NA	NA	NA	1	1	1	0	3	4.34424	0.46714	-4.44383	-0.589102	-4.55173	-0.185075	NA	NA	1.3976e-05	0.6404	8.83716e-06	0.555793	5.32074e-06	0.853171	NA	NA	0.00305648	0.952805	0.00388379	0.980592	0.00331965	0.998795	NA	NA
INTS12	2.849e-06	0.00104202	4.68142	Nerve_Tibial	1.22686e-05	0.00788255	-4.37276	Prostate	6.72478e-06	0.00415023	-4.50222	NA	NA	NA	1	1	1	0	3	4.34424	0.46714	-4.44383	-0.589102	-4.54117	-0.0719339	NA	NA	1.3976e-05	0.6404	8.83716e-06	0.555793	5.59429e-06	0.942655	NA	NA	0.00305648	0.952805	0.00388379	0.980592	0.00329664	0.997711	NA	NA
INTS12	2.849e-06	0.00104202	4.68142	Nerve_Tibial	1.22686e-05	0.00788255	-4.37276	Skin_Not_Sun_Exposed_Suprapubic	6.19646e-06	0.00394651	-4.51957	NA	NA	NA	1	1	1	0	3	4.34424	0.46714	-4.44383	-0.589102	-4.55173	-0.185075	NA	NA	1.3976e-05	0.6404	8.83716e-06	0.555793	5.32074e-06	0.853171	NA	NA	0.00305648	0.952805	0.00388379	0.980592	0.00245986	0.996472	NA	NA
INTS12	2.849e-06	0.00104202	4.68142	Nerve_Tibial	1.22686e-05	0.00788255	-4.37276	Skin_Sun_Exposed_Lower_leg	3.23772e-06	0.00300797	4.65513	NA	NA	NA	1	1	1	0	3	4.34424	0.46714	-4.44383	-0.589102	4.69416	0.0597279	NA	NA	1.3976e-05	0.6404	8.83716e-06	0.555793	2.67701e-06	0.952372	NA	NA	0.00305648	0.952805	0.00388379	0.980592	0.00144546	0.99828	NA	NA
INTS12	2.849e-06	0.00104202	4.68142	Nerve_Tibial	1.22686e-05	0.00788255	-4.37276	Small_Intestine_Terminal_Ileum	7.32615e-06	0.0040192	-4.48399	NA	NA	NA	1	1	1	0	3	4.34424	0.46714	-4.44383	-0.589102	-4.52225	-0.225373	NA	NA	1.3976e-05	0.6404	8.83716e-06	0.555793	6.11855e-06	0.821689	NA	NA	0.00305648	0.952805	0.00388379	0.980592	0.00350174	0.996018	NA	NA
INTS12	2.849e-06	0.00104202	4.68142	Nerve_Tibial	1.22686e-05	0.00788255	-4.37276	Spleen	1.47045e-06	0.00109454	-4.81521	NA	NA	NA	1	1	1	0	3	4.34424	0.46714	-4.44383	-0.589102	-4.85653	-0.0729483	NA	NA	1.3976e-05	0.6404	8.83716e-06	0.555793	1.1946e-06	0.941847	NA	NA	0.00305648	0.952805	0.00388379	0.980592	0.000753077	0.998292	NA	NA
INTS12	2.849e-06	0.00104202	4.68142	Nerve_Tibial	1.22686e-05	0.00788255	-4.37276	Stomach	6.91128e-06	0.00423377	-4.4964	NA	NA	NA	1	1	1	0	3	4.34424	0.46714	-4.44383	-0.589102	-4.55173	-0.197309	NA	NA	1.3976e-05	0.6404	8.83716e-06	0.555793	5.32067e-06	0.843585	NA	NA	0.00305648	0.952805	0.00388379	0.980592	0.00282153	0.996668	NA	NA
INTS12	2.849e-06	0.00104202	4.68142	Nerve_Tibial	1.22686e-05	0.00788255	-4.37276	Testis	2.28503e-06	0.00460307	-4.72643	NA	NA	NA	1	1	1	0	3	4.34424	0.46714	-4.44383	-0.589102	-4.76715	-0.0734552	NA	NA	1.3976e-05	0.6404	8.83716e-06	0.555793	1.86854e-06	0.941444	NA	NA	0.00305648	0.952805	0.00388379	0.980592	0.00168292	0.998653	NA	NA
INTS12	2.849e-06	0.00104202	4.68142	Nerve_Tibial	1.22686e-05	0.00788255	-4.37276	Thyroid	3.13068e-06	0.00262272	-4.66205	NA	NA	NA	1	1	1	0	3	4.34424	0.46714	-4.44383	-0.589102	-4.70213	-0.0714902	NA	NA	1.3976e-05	0.6404	8.83716e-06	0.555793	2.57456e-06	0.943008	NA	NA	0.00305648	0.952805	0.00388379	0.980592	0.00139676	0.998728	NA	NA
INTS12	2.849e-06	0.00104202	4.68142	Nerve_Tibial	1.22686e-05	0.00788255	-4.37276	Uterus	3.70606e-06	0.0027667	4.62722	NA	NA	NA	1	1	1	0	3	4.34424	0.46714	-4.44383	-0.589102	4.66518	0.0495279	NA	NA	1.3976e-05	0.6404	8.83716e-06	0.555793	3.08345e-06	0.960499	NA	NA	0.00305648	0.952805	0.00388379	0.980592	0.00171804	0.998623	NA	NA
INTS12	2.849e-06	0.00104202	4.68142	Nerve_Tibial	1.22686e-05	0.00788255	-4.37276	Vagina	4.68402e-06	0.00445621	-4.57846	NA	NA	NA	1	1	1	0	3	4.34424	0.46714	-4.44383	-0.589102	-4.61795	-0.0716948	NA	NA	1.3976e-05	0.6404	8.83716e-06	0.555793	3.87546e-06	0.942845	NA	NA	0.00305648	0.952805	0.00388379	0.980592	0.00237022	0.997205	NA	NA
INTS12	2.849e-06	0.00104202	4.68142	Nerve_Tibial	1.22686e-05	0.00788255	-4.37276	Whole_Blood	3.14214e-06	0.00247095	-4.6613	NA	NA	NA	1	1	1	0	3	4.34424	0.46714	-4.44383	-0.589102	-4.70071	-0.0636821	NA	NA	1.3976e-05	0.6404	8.83716e-06	0.555793	2.59254e-06	0.949223	NA	NA	0.00305648	0.952805	0.00388379	0.980592	0.00193912	0.99786	NA	NA
INTS12	2.849e-06	0.00104202	4.68142	Nerve_Tibial	1.22686e-05	0.00788255	-4.37276	smultixcan	7.16786e-06	0.00465034	-4.48864	NA	NA	NA	1	1	1	0	3	4.34424	0.46714	-4.44383	-0.589102	-4.5366	-0.202256	NA	NA	1.3976e-05	0.6404	8.83716e-06	0.555793	5.71676e-06	0.839717	NA	NA	0.00305648	0.952805	0.00388379	0.980592	0.00245354	0.996724	NA	NA
INTS12	2.849e-06	0.00104202	4.68142	Prostate	1.22686e-05	0.00509671	-4.37276	Adipose_Subcutaneous	3.05253e-06	0.00251942	4.66725	NA	NA	NA	1	1	1	0	3	4.34424	0.46714	-4.44383	-0.589102	4.70536	0.0478323	NA	NA	1.3976e-05	0.6404	8.83716e-06	0.555793	2.53416e-06	0.96185	NA	NA	0.00305648	0.952805	0.00406051	0.982515	0.00134552	0.998285	NA	NA
INTS12	2.849e-06	0.00104202	4.68142	Prostate	1.22686e-05	0.00509671	-4.37276	Adipose_Visceral_Omentum	3.53626e-06	0.00310711	4.63693	NA	NA	NA	1	1	1	0	3	4.34424	0.46714	-4.44383	-0.589102	4.67422	0.0407912	NA	NA	1.3976e-05	0.6404	8.83716e-06	0.555793	2.95077e-06	0.967462	NA	NA	0.00305648	0.952805	0.00406051	0.982515	0.00158904	0.998514	NA	NA
INTS12	2.849e-06	0.00104202	4.68142	Prostate	1.22686e-05	0.00509671	-4.37276	Adrenal_Gland	4.40756e-06	0.00467687	-4.59118	NA	NA	NA	1	1	1	0	3	4.34424	0.46714	-4.44383	-0.589102	-4.62996	-0.0623778	NA	NA	1.3976e-05	0.6404	8.83716e-06	0.555793	3.65728e-06	0.950262	NA	NA	0.00305648	0.952805	0.00406051	0.982515	0.00278993	0.997412	NA	NA
INTS12	2.849e-06	0.00104202	4.68142	Prostate	1.22686e-05	0.00509671	-4.37276	Artery_Aorta	4.5658e-06	0.00363982	4.58381	NA	NA	NA	1	1	1	0	3	4.34424	0.46714	-4.44383	-0.589102	4.62099	0.0440719	NA	NA	1.3976e-05	0.6404	8.83716e-06	0.555793	3.81913e-06	0.964847	NA	NA	0.00305648	0.952805	0.00406051	0.982515	0.00208686	0.998599	NA	NA
INTS12	2.849e-06	0.00104202	4.68142	Prostate	1.22686e-05	0.00509671	-4.37276	Artery_Coronary	7.32615e-06	0.00477523	-4.48399	NA	NA	NA	1	1	1	0	3	4.34424	0.46714	-4.44383	-0.589102	-4.5328	-0.185075	NA	NA	1.3976e-05	0.6404	8.83716e-06	0.555793	5.82061e-06	0.853171	NA	NA	0.00305648	0.952805	0.00406051	0.982515	0.00321247	0.998634	NA	NA
INTS12	2.849e-06	0.00104202	4.68142	Prostate	1.22686e-05	0.00509671	-4.37276	Artery_Tibial	3.5028e-06	0.00352557	4.63889	NA	NA	NA	1	1	1	0	3	4.34424	0.46714	-4.44383	-0.589102	4.67659	0.0453941	NA	NA	1.3976e-05	0.6404	8.83716e-06	0.555793	2.91688e-06	0.963793	NA	NA	0.00305648	0.952805	0.00406051	0.982515	0.00183393	0.99799	NA	NA
INTS12	2.849e-06	0.00104202	4.68142	Prostate	1.22686e-05	0.00509671	-4.37276	Brain_Amygdala	2.24319e-06	0.00153636	-4.73018	NA	NA	NA	1	1	1	0	3	4.34424	0.46714	-4.44383	-0.589102	-4.7707	-0.0708106	NA	NA	1.3976e-05	0.6404	8.83716e-06	0.555793	1.83586e-06	0.943549	NA	NA	0.00305648	0.952805	0.00406051	0.982515	0.00112455	0.998415	NA	NA
INTS12	2.849e-06	0.00104202	4.68142	Prostate	1.22686e-05	0.00509671	-4.37276	Brain_Anterior_cingulate_cortex_BA24	3.34207e-06	0.00289933	4.64859	NA	NA	NA	1	1	1	0	3	4.34424	0.46714	-4.44383	-0.589102	4.68659	0.0480979	NA	NA	1.3976e-05	0.6404	8.83716e-06	0.555793	2.77798e-06	0.961638	NA	NA	0.00305648	0.952805	0.00406051	0.982515	0.00185626	0.998188	NA	NA
INTS12	2.849e-06	0.00104202	4.68142	Prostate	1.22686e-05	0.00509671	-4.37276	Brain_Caudate_basal_ganglia	2.34863e-06	0.00254412	4.72085	NA	NA	NA	1	1	1	0	3	4.34424	0.46714	-4.44383	-0.589102	4.75911	0.0450744	NA	NA	1.3976e-05	0.6404	8.83716e-06	0.555793	1.94445e-06	0.964048	NA	NA	0.00305648	0.952805	0.00406051	0.982515	0.00169831	0.998525	NA	NA
INTS12	2.849e-06	0.00104202	4.68142	Prostate	1.22686e-05	0.00509671	-4.37276	Brain_Cerebellar_Hemisphere	2.65908e-06	0.00244444	4.69554	NA	NA	NA	1	1	1	0	3	4.34424	0.46714	-4.44383	-0.589102	4.73282	0.0357075	NA	NA	1.3976e-05	0.6404	8.83716e-06	0.555793	2.2142e-06	0.971516	NA	NA	0.00305648	0.952805	0.00406051	0.982515	0.00148332	0.998656	NA	NA
INTS12	2.849e-06	0.00104202	4.68142	Prostate	1.22686e-05	0.00509671	-4.37276	Brain_Cerebellum	2.24048e-06	0.00264948	-4.73043	NA	NA	NA	1	1	1	0	3	4.34424	0.46714	-4.44383	-0.589102	-4.77059	-0.0665639	NA	NA	1.3976e-05	0.6404	8.83716e-06	0.555793	1.83689e-06	0.946929	NA	NA	0.00305648	0.952805	0.00406051	0.982515	0.00152509	0.998142	NA	NA
INTS12	2.849e-06	0.00104202	4.68142	Prostate	1.22686e-05	0.00509671	-4.37276	Brain_Cortex	7.32615e-06	0.00530439	-4.48399	NA	NA	NA	1	1	1	0	3	4.34424	0.46714	-4.44383	-0.589102	-4.5328	-0.185075	NA	NA	1.3976e-05	0.6404	8.83716e-06	0.555793	5.82061e-06	0.853171	NA	NA	0.00305648	0.952805	0.00406051	0.982515	0.00316881	0.998058	NA	NA
INTS12	2.849e-06	0.00104202	4.68142	Prostate	1.22686e-05	0.00509671	-4.37276	Brain_Frontal_Cortex_BA9	2.2802e-06	0.00262736	4.72686	NA	NA	NA	1	1	1	0	3	4.34424	0.46714	-4.44383	-0.589102	4.76536	0.0473054	NA	NA	1.3976e-05	0.6404	8.83716e-06	0.555793	1.88519e-06	0.96227	NA	NA	0.00305648	0.952805	0.00406051	0.982515	0.00177365	0.99833	NA	NA
INTS12	2.849e-06	0.00104202	4.68142	Prostate	1.22686e-05	0.00509671	-4.37276	Brain_Hippocampus	2.84636e-06	0.00399706	-4.68161	NA	NA	NA	1	1	1	0	3	4.34424	0.46714	-4.44383	-0.589102	-4.72117	-0.063699	NA	NA	1.3976e-05	0.6404	8.83716e-06	0.555793	2.34495e-06	0.94921	NA	NA	0.00305648	0.952805	0.00406051	0.982515	0.00175082	0.997776	NA	NA
INTS12	2.849e-06	0.00104202	4.68142	Prostate	1.22686e-05	0.00509671	-4.37276	Brain_Hypothalamus	1.93496e-06	0.0016688	-4.7601	NA	NA	NA	1	1	1	0	3	4.34424	0.46714	-4.44383	-0.589102	-4.80038	-0.0654473	NA	NA	1.3976e-05	0.6404	8.83716e-06	0.555793	1.58362e-06	0.947818	NA	NA	0.00305648	0.952805	0.00406051	0.982515	0.00144694	0.99873	NA	NA
INTS12	2.849e-06	0.00104202	4.68142	Prostate	1.22686e-05	0.00509671	-4.37276	Brain_Nucleus_accumbens_basal_ganglia	2.18089e-06	0.00297205	-4.7359	NA	NA	NA	1	1	1	0	3	4.34424	0.46714	-4.44383	-0.589102	-4.77554	-0.0600268	NA	NA	1.3976e-05	0.6404	8.83716e-06	0.555793	1.79224e-06	0.952134	NA	NA	0.00305648	0.952805	0.00406051	0.982515	0.00168777	0.997977	NA	NA
INTS12	2.849e-06	0.00104202	4.68142	Prostate	1.22686e-05	0.00509671	-4.37276	Brain_Putamen_basal_ganglia	3.12566e-06	0.00254648	-4.66238	NA	NA	NA	1	1	1	0	3	4.34424	0.46714	-4.44383	-0.589102	-4.70181	-0.0637728	NA	NA	1.3976e-05	0.6404	8.83716e-06	0.555793	2.57863e-06	0.949151	NA	NA	0.00305648	0.952805	0.00406051	0.982515	0.00156251	0.996957	NA	NA
INTS12	2.849e-06	0.00104202	4.68142	Prostate	1.22686e-05	0.00509671	-4.37276	Brain_Spinal_cord_cervical_c-1	1.46061e-06	0.00108988	4.81655	NA	NA	NA	1	1	1	0	3	4.34424	0.46714	-4.44383	-0.589102	4.85445	0.0325747	NA	NA	1.3976e-05	0.6404	8.83716e-06	0.555793	1.2072e-06	0.974014	NA	NA	0.00305648	0.952805	0.00406051	0.982515	0.000908739	0.998382	NA	NA
INTS12	2.849e-06	0.00104202	4.68142	Prostate	1.22686e-05	0.00509671	-4.37276	Brain_Substantia_nigra	2.79609e-06	0.00204565	-4.68526	NA	NA	NA	1	1	1	0	3	4.34424	0.46714	-4.44383	-0.589102	-4.72461	-0.0609862	NA	NA	1.3976e-05	0.6404	8.83716e-06	0.555793	2.30553e-06	0.95137	NA	NA	0.00305648	0.952805	0.00406051	0.982515	0.00140396	0.997537	NA	NA
INTS12	2.849e-06	0.00104202	4.68142	Prostate	1.22686e-05	0.00509671	-4.37276	Breast_Mammary_Tissue	3.84619e-06	0.00245687	-4.61953	NA	NA	NA	1	1	1	0	3	4.34424	0.46714	-4.44383	-0.589102	-4.65921	-0.0705325	NA	NA	1.3976e-05	0.6404	8.83716e-06	0.555793	3.1742e-06	0.94377	NA	NA	0.00305648	0.952805	0.00406051	0.982515	0.00158822	0.996765	NA	NA
INTS12	2.849e-06	0.00104202	4.68142	Prostate	1.22686e-05	0.00509671	-4.37276	Cells_Cultured_fibroblasts	4.02583e-06	0.00436287	4.61004	NA	NA	NA	1	1	1	0	3	4.34424	0.46714	-4.44383	-0.589102	4.6489	0.0615544	NA	NA	1.3976e-05	0.6404	8.83716e-06	0.555793	3.33708e-06	0.950918	NA	NA	0.00305648	0.952805	0.00406051	0.982515	0.00224677	0.997498	NA	NA
INTS12	2.849e-06	0.00104202	4.68142	Prostate	1.22686e-05	0.00509671	-4.37276	Cells_EBV-transformed_lymphocytes	7.32615e-06	0.00448277	4.48399	NA	NA	NA	1	1	1	0	3	4.34424	0.46714	-4.44383	-0.589102	4.53241	0.185075	NA	NA	1.3976e-05	0.6404	8.83716e-06	0.555793	5.83136e-06	0.853171	NA	NA	0.00305648	0.952805	0.00406051	0.982515	0.00263102	0.995995	NA	NA
INTS12	2.849e-06	0.00104202	4.68142	Prostate	1.22686e-05	0.00509671	-4.37276	Colon_Sigmoid	3.82688e-06	0.00342875	-4.62057	NA	NA	NA	1	1	1	0	3	4.34424	0.46714	-4.44383	-0.589102	-4.63693	0.00357675	NA	NA	1.3976e-05	0.6404	8.83716e-06	0.555793	3.53627e-06	0.997146	NA	NA	0.00305648	0.952805	0.00406051	0.982515	0.00248254	0.99871	NA	NA
INTS12	2.849e-06	0.00104202	4.68142	Prostate	1.22686e-05	0.00509671	-4.37276	Colon_Transverse	3.097e-06	0.00275564	4.66428	NA	NA	NA	1	1	1	0	3	4.34424	0.46714	-4.44383	-0.589102	4.70303	0.0556537	NA	NA	1.3976e-05	0.6404	8.83716e-06	0.555793	2.56328e-06	0.955618	NA	NA	0.00305648	0.952805	0.00406051	0.982515	0.00195185	0.99843	NA	NA
INTS12	2.849e-06	0.00104202	4.68142	Prostate	1.22686e-05	0.00509671	-4.37276	Esophagus_Gastroesophageal_Junction	6.91128e-06	0.00473166	-4.4964	NA	NA	NA	1	1	1	0	3	4.34424	0.46714	-4.44383	-0.589102	-4.55173	-0.197309	NA	NA	1.3976e-05	0.6404	8.83716e-06	0.555793	5.32067e-06	0.843585	NA	NA	0.00305648	0.952805	0.00406051	0.982515	0.0030933	0.997328	NA	NA
INTS12	2.849e-06	0.00104202	4.68142	Prostate	1.22686e-05	0.00509671	-4.37276	Esophagus_Mucosa	7.32615e-06	0.00453782	-4.48399	NA	NA	NA	1	1	1	0	3	4.34424	0.46714	-4.44383	-0.589102	-4.53241	-0.185075	NA	NA	1.3976e-05	0.6404	8.83716e-06	0.555793	5.83136e-06	0.853171	NA	NA	0.00305648	0.952805	0.00406051	0.982515	0.00297319	0.996426	NA	NA
INTS12	2.849e-06	0.00104202	4.68142	Prostate	1.22686e-05	0.00509671	-4.37276	Esophagus_Muscularis	4.29192e-06	0.00391704	4.59672	NA	NA	NA	1	1	1	0	3	4.34424	0.46714	-4.44383	-0.589102	4.63509	0.0569601	NA	NA	1.3976e-05	0.6404	8.83716e-06	0.555793	3.56782e-06	0.954577	NA	NA	0.00305648	0.952805	0.00406051	0.982515	0.00234726	0.998387	NA	NA
INTS12	2.849e-06	0.00104202	4.68142	Prostate	1.22686e-05	0.00509671	-4.37276	Heart_Atrial_Appendage	3.45831e-06	0.00348499	-4.64153	NA	NA	NA	1	1	1	0	3	4.34424	0.46714	-4.44383	-0.589102	-4.68094	-0.0652763	NA	NA	1.3976e-05	0.6404	8.83716e-06	0.555793	2.85567e-06	0.947954	NA	NA	0.00305648	0.952805	0.00406051	0.982515	0.00197949	0.997662	NA	NA
INTS12	2.849e-06	0.00104202	4.68142	Prostate	1.22686e-05	0.00509671	-4.37276	Heart_Left_Ventricle	7.32615e-06	0.00516677	-4.48399	NA	NA	NA	1	1	1	0	3	4.34424	0.46714	-4.44383	-0.589102	-4.5328	-0.185075	NA	NA	1.3976e-05	0.6404	8.83716e-06	0.555793	5.82061e-06	0.853171	NA	NA	0.00305648	0.952805	0.00406051	0.982515	0.00300059	0.995669	NA	NA
INTS12	2.849e-06	0.00104202	4.68142	Prostate	1.22686e-05	0.00509671	-4.37276	Kidney_Cortex	6.91128e-06	0.00422719	-4.4964	NA	NA	NA	1	1	1	0	3	4.34424	0.46714	-4.44383	-0.589102	-4.55173	-0.197309	NA	NA	1.3976e-05	0.6404	8.83716e-06	0.555793	5.32067e-06	0.843585	NA	NA	0.00305648	0.952805	0.00406051	0.982515	0.00249021	0.993162	NA	NA
INTS12	2.849e-06	0.00104202	4.68142	Prostate	1.22686e-05	0.00509671	-4.37276	Liver	7.32615e-06	0.00659698	4.48399	NA	NA	NA	1	1	1	0	3	4.34424	0.46714	-4.44383	-0.589102	4.53241	0.185075	NA	NA	1.3976e-05	0.6404	8.83716e-06	0.555793	5.83136e-06	0.853171	NA	NA	0.00305648	0.952805	0.00406051	0.982515	0.0034591	0.996626	NA	NA
INTS12	2.849e-06	0.00104202	4.68142	Prostate	1.22686e-05	0.00509671	-4.37276	Lung	4.63815e-06	0.00282377	4.58052	NA	NA	NA	1	1	1	0	3	4.34424	0.46714	-4.44383	-0.589102	4.61684	0.0342129	NA	NA	1.3976e-05	0.6404	8.83716e-06	0.555793	3.89623e-06	0.972707	NA	NA	0.00305648	0.952805	0.00406051	0.982515	0.00152373	0.998011	NA	NA
INTS12	2.849e-06	0.00104202	4.68142	Prostate	1.22686e-05	0.00509671	-4.37276	Minor_Salivary_Gland	3.43736e-06	0.00230518	-4.64279	NA	NA	NA	1	1	1	0	3	4.34424	0.46714	-4.44383	-0.589102	-4.68211	-0.064242	NA	NA	1.3976e-05	0.6404	8.83716e-06	0.555793	2.83932e-06	0.948778	NA	NA	0.00305648	0.952805	0.00406051	0.982515	0.0016135	0.997778	NA	NA
INTS12	2.849e-06	0.00104202	4.68142	Prostate	1.22686e-05	0.00509671	-4.37276	Muscle_Skeletal	7.32615e-06	0.00630182	-4.48399	NA	NA	NA	1	1	1	0	3	4.34424	0.46714	-4.44383	-0.589102	-4.53241	-0.185075	NA	NA	1.3976e-05	0.6404	8.83716e-06	0.555793	5.83136e-06	0.853171	NA	NA	0.00305648	0.952805	0.00406051	0.982515	0.00347237	0.995634	NA	NA
INTS12	2.849e-06	0.00104202	4.68142	Prostate	1.22686e-05	0.00509671	-4.37276	Nerve_Tibial	7.32615e-06	0.00485241	-4.48399	NA	NA	NA	1	1	1	0	3	4.34424	0.46714	-4.44383	-0.589102	-4.53241	-0.185075	NA	NA	1.3976e-05	0.6404	8.83716e-06	0.555793	5.83136e-06	0.853171	NA	NA	0.00305648	0.952805	0.00406051	0.982515	0.00287415	0.997012	NA	NA
INTS12	2.849e-06	0.00104202	4.68142	Prostate	1.22686e-05	0.00509671	-4.37276	Ovary	5.07859e-06	0.00368652	4.56151	NA	NA	NA	1	1	1	0	3	4.34424	0.46714	-4.44383	-0.589102	4.59821	0.0403281	NA	NA	1.3976e-05	0.6404	8.83716e-06	0.555793	4.26127e-06	0.967832	NA	NA	0.00305648	0.952805	0.00406051	0.982515	0.00248463	0.998216	NA	NA
INTS12	2.849e-06	0.00104202	4.68142	Prostate	1.22686e-05	0.00509671	-4.37276	Pancreas	6.91128e-06	0.00615138	-4.4964	NA	NA	NA	1	1	1	0	3	4.34424	0.46714	-4.44383	-0.589102	-4.55173	-0.197309	NA	NA	1.3976e-05	0.6404	8.83716e-06	0.555793	5.32067e-06	0.843585	NA	NA	0.00305648	0.952805	0.00406051	0.982515	0.00390569	0.997516	NA	NA
INTS12	2.849e-06	0.00104202	4.68142	Prostate	1.22686e-05	0.00509671	-4.37276	Pituitary	6.19646e-06	0.005264	-4.51957	NA	NA	NA	1	1	1	0	3	4.34424	0.46714	-4.44383	-0.589102	-4.55173	-0.185075	NA	NA	1.3976e-05	0.6404	8.83716e-06	0.555793	5.32074e-06	0.853171	NA	NA	0.00305648	0.952805	0.00406051	0.982515	0.00331965	0.998795	NA	NA
INTS12	2.849e-06	0.00104202	4.68142	Prostate	1.22686e-05	0.00509671	-4.37276	Prostate	6.72478e-06	0.00415023	-4.50222	NA	NA	NA	1	1	1	0	3	4.34424	0.46714	-4.44383	-0.589102	-4.54117	-0.0719339	NA	NA	1.3976e-05	0.6404	8.83716e-06	0.555793	5.59429e-06	0.942655	NA	NA	0.00305648	0.952805	0.00406051	0.982515	0.00329664	0.997711	NA	NA
INTS12	2.849e-06	0.00104202	4.68142	Prostate	1.22686e-05	0.00509671	-4.37276	Skin_Not_Sun_Exposed_Suprapubic	6.19646e-06	0.00394651	-4.51957	NA	NA	NA	1	1	1	0	3	4.34424	0.46714	-4.44383	-0.589102	-4.55173	-0.185075	NA	NA	1.3976e-05	0.6404	8.83716e-06	0.555793	5.32074e-06	0.853171	NA	NA	0.00305648	0.952805	0.00406051	0.982515	0.00245986	0.996472	NA	NA
INTS12	2.849e-06	0.00104202	4.68142	Prostate	1.22686e-05	0.00509671	-4.37276	Skin_Sun_Exposed_Lower_leg	3.23772e-06	0.00300797	4.65513	NA	NA	NA	1	1	1	0	3	4.34424	0.46714	-4.44383	-0.589102	4.69416	0.0597279	NA	NA	1.3976e-05	0.6404	8.83716e-06	0.555793	2.67701e-06	0.952372	NA	NA	0.00305648	0.952805	0.00406051	0.982515	0.00144546	0.99828	NA	NA
INTS12	2.849e-06	0.00104202	4.68142	Prostate	1.22686e-05	0.00509671	-4.37276	Small_Intestine_Terminal_Ileum	7.32615e-06	0.0040192	-4.48399	NA	NA	NA	1	1	1	0	3	4.34424	0.46714	-4.44383	-0.589102	-4.52225	-0.225373	NA	NA	1.3976e-05	0.6404	8.83716e-06	0.555793	6.11855e-06	0.821689	NA	NA	0.00305648	0.952805	0.00406051	0.982515	0.00350174	0.996018	NA	NA
INTS12	2.849e-06	0.00104202	4.68142	Prostate	1.22686e-05	0.00509671	-4.37276	Spleen	1.47045e-06	0.00109454	-4.81521	NA	NA	NA	1	1	1	0	3	4.34424	0.46714	-4.44383	-0.589102	-4.85653	-0.0729483	NA	NA	1.3976e-05	0.6404	8.83716e-06	0.555793	1.1946e-06	0.941847	NA	NA	0.00305648	0.952805	0.00406051	0.982515	0.000753077	0.998292	NA	NA
INTS12	2.849e-06	0.00104202	4.68142	Prostate	1.22686e-05	0.00509671	-4.37276	Stomach	6.91128e-06	0.00423377	-4.4964	NA	NA	NA	1	1	1	0	3	4.34424	0.46714	-4.44383	-0.589102	-4.55173	-0.197309	NA	NA	1.3976e-05	0.6404	8.83716e-06	0.555793	5.32067e-06	0.843585	NA	NA	0.00305648	0.952805	0.00406051	0.982515	0.00282153	0.996668	NA	NA
INTS12	2.849e-06	0.00104202	4.68142	Prostate	1.22686e-05	0.00509671	-4.37276	Testis	2.28503e-06	0.00460307	-4.72643	NA	NA	NA	1	1	1	0	3	4.34424	0.46714	-4.44383	-0.589102	-4.76715	-0.0734552	NA	NA	1.3976e-05	0.6404	8.83716e-06	0.555793	1.86854e-06	0.941444	NA	NA	0.00305648	0.952805	0.00406051	0.982515	0.00168292	0.998653	NA	NA
INTS12	2.849e-06	0.00104202	4.68142	Prostate	1.22686e-05	0.00509671	-4.37276	Thyroid	3.13068e-06	0.00262272	-4.66205	NA	NA	NA	1	1	1	0	3	4.34424	0.46714	-4.44383	-0.589102	-4.70213	-0.0714902	NA	NA	1.3976e-05	0.6404	8.83716e-06	0.555793	2.57456e-06	0.943008	NA	NA	0.00305648	0.952805	0.00406051	0.982515	0.00139676	0.998728	NA	NA
INTS12	2.849e-06	0.00104202	4.68142	Prostate	1.22686e-05	0.00509671	-4.37276	Uterus	3.70606e-06	0.0027667	4.62722	NA	NA	NA	1	1	1	0	3	4.34424	0.46714	-4.44383	-0.589102	4.66518	0.0495279	NA	NA	1.3976e-05	0.6404	8.83716e-06	0.555793	3.08345e-06	0.960499	NA	NA	0.00305648	0.952805	0.00406051	0.982515	0.00171804	0.998623	NA	NA
INTS12	2.849e-06	0.00104202	4.68142	Prostate	1.22686e-05	0.00509671	-4.37276	Vagina	4.68402e-06	0.00445621	-4.57846	NA	NA	NA	1	1	1	0	3	4.34424	0.46714	-4.44383	-0.589102	-4.61795	-0.0716948	NA	NA	1.3976e-05	0.6404	8.83716e-06	0.555793	3.87546e-06	0.942845	NA	NA	0.00305648	0.952805	0.00406051	0.982515	0.00237022	0.997205	NA	NA
INTS12	2.849e-06	0.00104202	4.68142	Prostate	1.22686e-05	0.00509671	-4.37276	Whole_Blood	3.14214e-06	0.00247095	-4.6613	NA	NA	NA	1	1	1	0	3	4.34424	0.46714	-4.44383	-0.589102	-4.70071	-0.0636821	NA	NA	1.3976e-05	0.6404	8.83716e-06	0.555793	2.59254e-06	0.949223	NA	NA	0.00305648	0.952805	0.00406051	0.982515	0.00193912	0.99786	NA	NA
INTS12	2.849e-06	0.00104202	4.68142	Prostate	1.22686e-05	0.00509671	-4.37276	smultixcan	7.16786e-06	0.00465034	-4.48864	NA	NA	NA	1	1	1	0	3	4.34424	0.46714	-4.44383	-0.589102	-4.5366	-0.202256	NA	NA	1.3976e-05	0.6404	8.83716e-06	0.555793	5.71676e-06	0.839717	NA	NA	0.00305648	0.952805	0.00406051	0.982515	0.00245354	0.996724	NA	NA
INTS12	2.849e-06	0.00104202	4.68142	Stomach	1.32408e-05	0.00900897	-4.35609	Adipose_Subcutaneous	3.05253e-06	0.00251942	4.66725	NA	NA	NA	1	1	1	0	3	4.34424	0.46714	-4.4288	-0.607716	4.70536	0.0478323	NA	NA	1.3976e-05	0.6404	9.47576e-06	0.543376	2.53416e-06	0.96185	NA	NA	0.00305648	0.952805	0.004269	0.987795	0.00134552	0.998285	NA	NA
INTS12	2.849e-06	0.00104202	4.68142	Stomach	1.32408e-05	0.00900897	-4.35609	Adipose_Visceral_Omentum	3.53626e-06	0.00310711	4.63693	NA	NA	NA	1	1	1	0	3	4.34424	0.46714	-4.4288	-0.607716	4.67422	0.0407912	NA	NA	1.3976e-05	0.6404	9.47576e-06	0.543376	2.95077e-06	0.967462	NA	NA	0.00305648	0.952805	0.004269	0.987795	0.00158904	0.998514	NA	NA
INTS12	2.849e-06	0.00104202	4.68142	Stomach	1.32408e-05	0.00900897	-4.35609	Adrenal_Gland	4.40756e-06	0.00467687	-4.59118	NA	NA	NA	1	1	1	0	3	4.34424	0.46714	-4.4288	-0.607716	-4.62996	-0.0623778	NA	NA	1.3976e-05	0.6404	9.47576e-06	0.543376	3.65728e-06	0.950262	NA	NA	0.00305648	0.952805	0.004269	0.987795	0.00278993	0.997412	NA	NA
INTS12	2.849e-06	0.00104202	4.68142	Stomach	1.32408e-05	0.00900897	-4.35609	Artery_Aorta	4.5658e-06	0.00363982	4.58381	NA	NA	NA	1	1	1	0	3	4.34424	0.46714	-4.4288	-0.607716	4.62099	0.0440719	NA	NA	1.3976e-05	0.6404	9.47576e-06	0.543376	3.81913e-06	0.964847	NA	NA	0.00305648	0.952805	0.004269	0.987795	0.00208686	0.998599	NA	NA
INTS12	2.849e-06	0.00104202	4.68142	Stomach	1.32408e-05	0.00900897	-4.35609	Artery_Coronary	7.32615e-06	0.00477523	-4.48399	NA	NA	NA	1	1	1	0	3	4.34424	0.46714	-4.4288	-0.607716	-4.5328	-0.185075	NA	NA	1.3976e-05	0.6404	9.47576e-06	0.543376	5.82061e-06	0.853171	NA	NA	0.00305648	0.952805	0.004269	0.987795	0.00321247	0.998634	NA	NA
INTS12	2.849e-06	0.00104202	4.68142	Stomach	1.32408e-05	0.00900897	-4.35609	Artery_Tibial	3.5028e-06	0.00352557	4.63889	NA	NA	NA	1	1	1	0	3	4.34424	0.46714	-4.4288	-0.607716	4.67659	0.0453941	NA	NA	1.3976e-05	0.6404	9.47576e-06	0.543376	2.91688e-06	0.963793	NA	NA	0.00305648	0.952805	0.004269	0.987795	0.00183393	0.99799	NA	NA
INTS12	2.849e-06	0.00104202	4.68142	Stomach	1.32408e-05	0.00900897	-4.35609	Brain_Amygdala	2.24319e-06	0.00153636	-4.73018	NA	NA	NA	1	1	1	0	3	4.34424	0.46714	-4.4288	-0.607716	-4.7707	-0.0708106	NA	NA	1.3976e-05	0.6404	9.47576e-06	0.543376	1.83586e-06	0.943549	NA	NA	0.00305648	0.952805	0.004269	0.987795	0.00112455	0.998415	NA	NA
INTS12	2.849e-06	0.00104202	4.68142	Stomach	1.32408e-05	0.00900897	-4.35609	Brain_Anterior_cingulate_cortex_BA24	3.34207e-06	0.00289933	4.64859	NA	NA	NA	1	1	1	0	3	4.34424	0.46714	-4.4288	-0.607716	4.68659	0.0480979	NA	NA	1.3976e-05	0.6404	9.47576e-06	0.543376	2.77798e-06	0.961638	NA	NA	0.00305648	0.952805	0.004269	0.987795	0.00185626	0.998188	NA	NA
INTS12	2.849e-06	0.00104202	4.68142	Stomach	1.32408e-05	0.00900897	-4.35609	Brain_Caudate_basal_ganglia	2.34863e-06	0.00254412	4.72085	NA	NA	NA	1	1	1	0	3	4.34424	0.46714	-4.4288	-0.607716	4.75911	0.0450744	NA	NA	1.3976e-05	0.6404	9.47576e-06	0.543376	1.94445e-06	0.964048	NA	NA	0.00305648	0.952805	0.004269	0.987795	0.00169831	0.998525	NA	NA
INTS12	2.849e-06	0.00104202	4.68142	Stomach	1.32408e-05	0.00900897	-4.35609	Brain_Cerebellar_Hemisphere	2.65908e-06	0.00244444	4.69554	NA	NA	NA	1	1	1	0	3	4.34424	0.46714	-4.4288	-0.607716	4.73282	0.0357075	NA	NA	1.3976e-05	0.6404	9.47576e-06	0.543376	2.2142e-06	0.971516	NA	NA	0.00305648	0.952805	0.004269	0.987795	0.00148332	0.998656	NA	NA
INTS12	2.849e-06	0.00104202	4.68142	Stomach	1.32408e-05	0.00900897	-4.35609	Brain_Cerebellum	2.24048e-06	0.00264948	-4.73043	NA	NA	NA	1	1	1	0	3	4.34424	0.46714	-4.4288	-0.607716	-4.77059	-0.0665639	NA	NA	1.3976e-05	0.6404	9.47576e-06	0.543376	1.83689e-06	0.946929	NA	NA	0.00305648	0.952805	0.004269	0.987795	0.00152509	0.998142	NA	NA
INTS12	2.849e-06	0.00104202	4.68142	Stomach	1.32408e-05	0.00900897	-4.35609	Brain_Cortex	7.32615e-06	0.00530439	-4.48399	NA	NA	NA	1	1	1	0	3	4.34424	0.46714	-4.4288	-0.607716	-4.5328	-0.185075	NA	NA	1.3976e-05	0.6404	9.47576e-06	0.543376	5.82061e-06	0.853171	NA	NA	0.00305648	0.952805	0.004269	0.987795	0.00316881	0.998058	NA	NA
INTS12	2.849e-06	0.00104202	4.68142	Stomach	1.32408e-05	0.00900897	-4.35609	Brain_Frontal_Cortex_BA9	2.2802e-06	0.00262736	4.72686	NA	NA	NA	1	1	1	0	3	4.34424	0.46714	-4.4288	-0.607716	4.76536	0.0473054	NA	NA	1.3976e-05	0.6404	9.47576e-06	0.543376	1.88519e-06	0.96227	NA	NA	0.00305648	0.952805	0.004269	0.987795	0.00177365	0.99833	NA	NA
INTS12	2.849e-06	0.00104202	4.68142	Stomach	1.32408e-05	0.00900897	-4.35609	Brain_Hippocampus	2.84636e-06	0.00399706	-4.68161	NA	NA	NA	1	1	1	0	3	4.34424	0.46714	-4.4288	-0.607716	-4.72117	-0.063699	NA	NA	1.3976e-05	0.6404	9.47576e-06	0.543376	2.34495e-06	0.94921	NA	NA	0.00305648	0.952805	0.004269	0.987795	0.00175082	0.997776	NA	NA
INTS12	2.849e-06	0.00104202	4.68142	Stomach	1.32408e-05	0.00900897	-4.35609	Brain_Hypothalamus	1.93496e-06	0.0016688	-4.7601	NA	NA	NA	1	1	1	0	3	4.34424	0.46714	-4.4288	-0.607716	-4.80038	-0.0654473	NA	NA	1.3976e-05	0.6404	9.47576e-06	0.543376	1.58362e-06	0.947818	NA	NA	0.00305648	0.952805	0.004269	0.987795	0.00144694	0.99873	NA	NA
INTS12	2.849e-06	0.00104202	4.68142	Stomach	1.32408e-05	0.00900897	-4.35609	Brain_Nucleus_accumbens_basal_ganglia	2.18089e-06	0.00297205	-4.7359	NA	NA	NA	1	1	1	0	3	4.34424	0.46714	-4.4288	-0.607716	-4.77554	-0.0600268	NA	NA	1.3976e-05	0.6404	9.47576e-06	0.543376	1.79224e-06	0.952134	NA	NA	0.00305648	0.952805	0.004269	0.987795	0.00168777	0.997977	NA	NA
INTS12	2.849e-06	0.00104202	4.68142	Stomach	1.32408e-05	0.00900897	-4.35609	Brain_Putamen_basal_ganglia	3.12566e-06	0.00254648	-4.66238	NA	NA	NA	1	1	1	0	3	4.34424	0.46714	-4.4288	-0.607716	-4.70181	-0.0637728	NA	NA	1.3976e-05	0.6404	9.47576e-06	0.543376	2.57863e-06	0.949151	NA	NA	0.00305648	0.952805	0.004269	0.987795	0.00156251	0.996957	NA	NA
INTS12	2.849e-06	0.00104202	4.68142	Stomach	1.32408e-05	0.00900897	-4.35609	Brain_Spinal_cord_cervical_c-1	1.46061e-06	0.00108988	4.81655	NA	NA	NA	1	1	1	0	3	4.34424	0.46714	-4.4288	-0.607716	4.85445	0.0325747	NA	NA	1.3976e-05	0.6404	9.47576e-06	0.543376	1.2072e-06	0.974014	NA	NA	0.00305648	0.952805	0.004269	0.987795	0.000908739	0.998382	NA	NA
INTS12	2.849e-06	0.00104202	4.68142	Stomach	1.32408e-05	0.00900897	-4.35609	Brain_Substantia_nigra	2.79609e-06	0.00204565	-4.68526	NA	NA	NA	1	1	1	0	3	4.34424	0.46714	-4.4288	-0.607716	-4.72461	-0.0609862	NA	NA	1.3976e-05	0.6404	9.47576e-06	0.543376	2.30553e-06	0.95137	NA	NA	0.00305648	0.952805	0.004269	0.987795	0.00140396	0.997537	NA	NA
INTS12	2.849e-06	0.00104202	4.68142	Stomach	1.32408e-05	0.00900897	-4.35609	Breast_Mammary_Tissue	3.84619e-06	0.00245687	-4.61953	NA	NA	NA	1	1	1	0	3	4.34424	0.46714	-4.4288	-0.607716	-4.65921	-0.0705325	NA	NA	1.3976e-05	0.6404	9.47576e-06	0.543376	3.1742e-06	0.94377	NA	NA	0.00305648	0.952805	0.004269	0.987795	0.00158822	0.996765	NA	NA
INTS12	2.849e-06	0.00104202	4.68142	Stomach	1.32408e-05	0.00900897	-4.35609	Cells_Cultured_fibroblasts	4.02583e-06	0.00436287	4.61004	NA	NA	NA	1	1	1	0	3	4.34424	0.46714	-4.4288	-0.607716	4.6489	0.0615544	NA	NA	1.3976e-05	0.6404	9.47576e-06	0.543376	3.33708e-06	0.950918	NA	NA	0.00305648	0.952805	0.004269	0.987795	0.00224677	0.997498	NA	NA
INTS12	2.849e-06	0.00104202	4.68142	Stomach	1.32408e-05	0.00900897	-4.35609	Cells_EBV-transformed_lymphocytes	7.32615e-06	0.00448277	4.48399	NA	NA	NA	1	1	1	0	3	4.34424	0.46714	-4.4288	-0.607716	4.53241	0.185075	NA	NA	1.3976e-05	0.6404	9.47576e-06	0.543376	5.83136e-06	0.853171	NA	NA	0.00305648	0.952805	0.004269	0.987795	0.00263102	0.995995	NA	NA
INTS12	2.849e-06	0.00104202	4.68142	Stomach	1.32408e-05	0.00900897	-4.35609	Colon_Sigmoid	3.82688e-06	0.00342875	-4.62057	NA	NA	NA	1	1	1	0	3	4.34424	0.46714	-4.4288	-0.607716	-4.63693	0.00357675	NA	NA	1.3976e-05	0.6404	9.47576e-06	0.543376	3.53627e-06	0.997146	NA	NA	0.00305648	0.952805	0.004269	0.987795	0.00248254	0.99871	NA	NA
INTS12	2.849e-06	0.00104202	4.68142	Stomach	1.32408e-05	0.00900897	-4.35609	Colon_Transverse	3.097e-06	0.00275564	4.66428	NA	NA	NA	1	1	1	0	3	4.34424	0.46714	-4.4288	-0.607716	4.70303	0.0556537	NA	NA	1.3976e-05	0.6404	9.47576e-06	0.543376	2.56328e-06	0.955618	NA	NA	0.00305648	0.952805	0.004269	0.987795	0.00195185	0.99843	NA	NA
INTS12	2.849e-06	0.00104202	4.68142	Stomach	1.32408e-05	0.00900897	-4.35609	Esophagus_Gastroesophageal_Junction	6.91128e-06	0.00473166	-4.4964	NA	NA	NA	1	1	1	0	3	4.34424	0.46714	-4.4288	-0.607716	-4.55173	-0.197309	NA	NA	1.3976e-05	0.6404	9.47576e-06	0.543376	5.32067e-06	0.843585	NA	NA	0.00305648	0.952805	0.004269	0.987795	0.0030933	0.997328	NA	NA
INTS12	2.849e-06	0.00104202	4.68142	Stomach	1.32408e-05	0.00900897	-4.35609	Esophagus_Mucosa	7.32615e-06	0.00453782	-4.48399	NA	NA	NA	1	1	1	0	3	4.34424	0.46714	-4.4288	-0.607716	-4.53241	-0.185075	NA	NA	1.3976e-05	0.6404	9.47576e-06	0.543376	5.83136e-06	0.853171	NA	NA	0.00305648	0.952805	0.004269	0.987795	0.00297319	0.996426	NA	NA
INTS12	2.849e-06	0.00104202	4.68142	Stomach	1.32408e-05	0.00900897	-4.35609	Esophagus_Muscularis	4.29192e-06	0.00391704	4.59672	NA	NA	NA	1	1	1	0	3	4.34424	0.46714	-4.4288	-0.607716	4.63509	0.0569601	NA	NA	1.3976e-05	0.6404	9.47576e-06	0.543376	3.56782e-06	0.954577	NA	NA	0.00305648	0.952805	0.004269	0.987795	0.00234726	0.998387	NA	NA
INTS12	2.849e-06	0.00104202	4.68142	Stomach	1.32408e-05	0.00900897	-4.35609	Heart_Atrial_Appendage	3.45831e-06	0.00348499	-4.64153	NA	NA	NA	1	1	1	0	3	4.34424	0.46714	-4.4288	-0.607716	-4.68094	-0.0652763	NA	NA	1.3976e-05	0.6404	9.47576e-06	0.543376	2.85567e-06	0.947954	NA	NA	0.00305648	0.952805	0.004269	0.987795	0.00197949	0.997662	NA	NA
INTS12	2.849e-06	0.00104202	4.68142	Stomach	1.32408e-05	0.00900897	-4.35609	Heart_Left_Ventricle	7.32615e-06	0.00516677	-4.48399	NA	NA	NA	1	1	1	0	3	4.34424	0.46714	-4.4288	-0.607716	-4.5328	-0.185075	NA	NA	1.3976e-05	0.6404	9.47576e-06	0.543376	5.82061e-06	0.853171	NA	NA	0.00305648	0.952805	0.004269	0.987795	0.00300059	0.995669	NA	NA
INTS12	2.849e-06	0.00104202	4.68142	Stomach	1.32408e-05	0.00900897	-4.35609	Kidney_Cortex	6.91128e-06	0.00422719	-4.4964	NA	NA	NA	1	1	1	0	3	4.34424	0.46714	-4.4288	-0.607716	-4.55173	-0.197309	NA	NA	1.3976e-05	0.6404	9.47576e-06	0.543376	5.32067e-06	0.843585	NA	NA	0.00305648	0.952805	0.004269	0.987795	0.00249021	0.993162	NA	NA
INTS12	2.849e-06	0.00104202	4.68142	Stomach	1.32408e-05	0.00900897	-4.35609	Liver	7.32615e-06	0.00659698	4.48399	NA	NA	NA	1	1	1	0	3	4.34424	0.46714	-4.4288	-0.607716	4.53241	0.185075	NA	NA	1.3976e-05	0.6404	9.47576e-06	0.543376	5.83136e-06	0.853171	NA	NA	0.00305648	0.952805	0.004269	0.987795	0.0034591	0.996626	NA	NA
INTS12	2.849e-06	0.00104202	4.68142	Stomach	1.32408e-05	0.00900897	-4.35609	Lung	4.63815e-06	0.00282377	4.58052	NA	NA	NA	1	1	1	0	3	4.34424	0.46714	-4.4288	-0.607716	4.61684	0.0342129	NA	NA	1.3976e-05	0.6404	9.47576e-06	0.543376	3.89623e-06	0.972707	NA	NA	0.00305648	0.952805	0.004269	0.987795	0.00152373	0.998011	NA	NA
INTS12	2.849e-06	0.00104202	4.68142	Stomach	1.32408e-05	0.00900897	-4.35609	Minor_Salivary_Gland	3.43736e-06	0.00230518	-4.64279	NA	NA	NA	1	1	1	0	3	4.34424	0.46714	-4.4288	-0.607716	-4.68211	-0.064242	NA	NA	1.3976e-05	0.6404	9.47576e-06	0.543376	2.83932e-06	0.948778	NA	NA	0.00305648	0.952805	0.004269	0.987795	0.0016135	0.997778	NA	NA
INTS12	2.849e-06	0.00104202	4.68142	Stomach	1.32408e-05	0.00900897	-4.35609	Muscle_Skeletal	7.32615e-06	0.00630182	-4.48399	NA	NA	NA	1	1	1	0	3	4.34424	0.46714	-4.4288	-0.607716	-4.53241	-0.185075	NA	NA	1.3976e-05	0.6404	9.47576e-06	0.543376	5.83136e-06	0.853171	NA	NA	0.00305648	0.952805	0.004269	0.987795	0.00347237	0.995634	NA	NA
INTS12	2.849e-06	0.00104202	4.68142	Stomach	1.32408e-05	0.00900897	-4.35609	Nerve_Tibial	7.32615e-06	0.00485241	-4.48399	NA	NA	NA	1	1	1	0	3	4.34424	0.46714	-4.4288	-0.607716	-4.53241	-0.185075	NA	NA	1.3976e-05	0.6404	9.47576e-06	0.543376	5.83136e-06	0.853171	NA	NA	0.00305648	0.952805	0.004269	0.987795	0.00287415	0.997012	NA	NA
INTS12	2.849e-06	0.00104202	4.68142	Stomach	1.32408e-05	0.00900897	-4.35609	Ovary	5.07859e-06	0.00368652	4.56151	NA	NA	NA	1	1	1	0	3	4.34424	0.46714	-4.4288	-0.607716	4.59821	0.0403281	NA	NA	1.3976e-05	0.6404	9.47576e-06	0.543376	4.26127e-06	0.967832	NA	NA	0.00305648	0.952805	0.004269	0.987795	0.00248463	0.998216	NA	NA
INTS12	2.849e-06	0.00104202	4.68142	Stomach	1.32408e-05	0.00900897	-4.35609	Pancreas	6.91128e-06	0.00615138	-4.4964	NA	NA	NA	1	1	1	0	3	4.34424	0.46714	-4.4288	-0.607716	-4.55173	-0.197309	NA	NA	1.3976e-05	0.6404	9.47576e-06	0.543376	5.32067e-06	0.843585	NA	NA	0.00305648	0.952805	0.004269	0.987795	0.00390569	0.997516	NA	NA
INTS12	2.849e-06	0.00104202	4.68142	Stomach	1.32408e-05	0.00900897	-4.35609	Pituitary	6.19646e-06	0.005264	-4.51957	NA	NA	NA	1	1	1	0	3	4.34424	0.46714	-4.4288	-0.607716	-4.55173	-0.185075	NA	NA	1.3976e-05	0.6404	9.47576e-06	0.543376	5.32074e-06	0.853171	NA	NA	0.00305648	0.952805	0.004269	0.987795	0.00331965	0.998795	NA	NA
INTS12	2.849e-06	0.00104202	4.68142	Stomach	1.32408e-05	0.00900897	-4.35609	Prostate	6.72478e-06	0.00415023	-4.50222	NA	NA	NA	1	1	1	0	3	4.34424	0.46714	-4.4288	-0.607716	-4.54117	-0.0719339	NA	NA	1.3976e-05	0.6404	9.47576e-06	0.543376	5.59429e-06	0.942655	NA	NA	0.00305648	0.952805	0.004269	0.987795	0.00329664	0.997711	NA	NA
INTS12	2.849e-06	0.00104202	4.68142	Stomach	1.32408e-05	0.00900897	-4.35609	Skin_Not_Sun_Exposed_Suprapubic	6.19646e-06	0.00394651	-4.51957	NA	NA	NA	1	1	1	0	3	4.34424	0.46714	-4.4288	-0.607716	-4.55173	-0.185075	NA	NA	1.3976e-05	0.6404	9.47576e-06	0.543376	5.32074e-06	0.853171	NA	NA	0.00305648	0.952805	0.004269	0.987795	0.00245986	0.996472	NA	NA
INTS12	2.849e-06	0.00104202	4.68142	Stomach	1.32408e-05	0.00900897	-4.35609	Skin_Sun_Exposed_Lower_leg	3.23772e-06	0.00300797	4.65513	NA	NA	NA	1	1	1	0	3	4.34424	0.46714	-4.4288	-0.607716	4.69416	0.0597279	NA	NA	1.3976e-05	0.6404	9.47576e-06	0.543376	2.67701e-06	0.952372	NA	NA	0.00305648	0.952805	0.004269	0.987795	0.00144546	0.99828	NA	NA
INTS12	2.849e-06	0.00104202	4.68142	Stomach	1.32408e-05	0.00900897	-4.35609	Small_Intestine_Terminal_Ileum	7.32615e-06	0.0040192	-4.48399	NA	NA	NA	1	1	1	0	3	4.34424	0.46714	-4.4288	-0.607716	-4.52225	-0.225373	NA	NA	1.3976e-05	0.6404	9.47576e-06	0.543376	6.11855e-06	0.821689	NA	NA	0.00305648	0.952805	0.004269	0.987795	0.00350174	0.996018	NA	NA
INTS12	2.849e-06	0.00104202	4.68142	Stomach	1.32408e-05	0.00900897	-4.35609	Spleen	1.47045e-06	0.00109454	-4.81521	NA	NA	NA	1	1	1	0	3	4.34424	0.46714	-4.4288	-0.607716	-4.85653	-0.0729483	NA	NA	1.3976e-05	0.6404	9.47576e-06	0.543376	1.1946e-06	0.941847	NA	NA	0.00305648	0.952805	0.004269	0.987795	0.000753077	0.998292	NA	NA
INTS12	2.849e-06	0.00104202	4.68142	Stomach	1.32408e-05	0.00900897	-4.35609	Stomach	6.91128e-06	0.00423377	-4.4964	NA	NA	NA	1	1	1	0	3	4.34424	0.46714	-4.4288	-0.607716	-4.55173	-0.197309	NA	NA	1.3976e-05	0.6404	9.47576e-06	0.543376	5.32067e-06	0.843585	NA	NA	0.00305648	0.952805	0.004269	0.987795	0.00282153	0.996668	NA	NA
INTS12	2.849e-06	0.00104202	4.68142	Stomach	1.32408e-05	0.00900897	-4.35609	Testis	2.28503e-06	0.00460307	-4.72643	NA	NA	NA	1	1	1	0	3	4.34424	0.46714	-4.4288	-0.607716	-4.76715	-0.0734552	NA	NA	1.3976e-05	0.6404	9.47576e-06	0.543376	1.86854e-06	0.941444	NA	NA	0.00305648	0.952805	0.004269	0.987795	0.00168292	0.998653	NA	NA
INTS12	2.849e-06	0.00104202	4.68142	Stomach	1.32408e-05	0.00900897	-4.35609	Thyroid	3.13068e-06	0.00262272	-4.66205	NA	NA	NA	1	1	1	0	3	4.34424	0.46714	-4.4288	-0.607716	-4.70213	-0.0714902	NA	NA	1.3976e-05	0.6404	9.47576e-06	0.543376	2.57456e-06	0.943008	NA	NA	0.00305648	0.952805	0.004269	0.987795	0.00139676	0.998728	NA	NA
INTS12	2.849e-06	0.00104202	4.68142	Stomach	1.32408e-05	0.00900897	-4.35609	Uterus	3.70606e-06	0.0027667	4.62722	NA	NA	NA	1	1	1	0	3	4.34424	0.46714	-4.4288	-0.607716	4.66518	0.0495279	NA	NA	1.3976e-05	0.6404	9.47576e-06	0.543376	3.08345e-06	0.960499	NA	NA	0.00305648	0.952805	0.004269	0.987795	0.00171804	0.998623	NA	NA
INTS12	2.849e-06	0.00104202	4.68142	Stomach	1.32408e-05	0.00900897	-4.35609	Vagina	4.68402e-06	0.00445621	-4.57846	NA	NA	NA	1	1	1	0	3	4.34424	0.46714	-4.4288	-0.607716	-4.61795	-0.0716948	NA	NA	1.3976e-05	0.6404	9.47576e-06	0.543376	3.87546e-06	0.942845	NA	NA	0.00305648	0.952805	0.004269	0.987795	0.00237022	0.997205	NA	NA
INTS12	2.849e-06	0.00104202	4.68142	Stomach	1.32408e-05	0.00900897	-4.35609	Whole_Blood	3.14214e-06	0.00247095	-4.6613	NA	NA	NA	1	1	1	0	3	4.34424	0.46714	-4.4288	-0.607716	-4.70071	-0.0636821	NA	NA	1.3976e-05	0.6404	9.47576e-06	0.543376	2.59254e-06	0.949223	NA	NA	0.00305648	0.952805	0.004269	0.987795	0.00193912	0.99786	NA	NA
INTS12	2.849e-06	0.00104202	4.68142	Stomach	1.32408e-05	0.00900897	-4.35609	smultixcan	7.16786e-06	0.00465034	-4.48864	NA	NA	NA	1	1	1	0	3	4.34424	0.46714	-4.4288	-0.607716	-4.5366	-0.202256	NA	NA	1.3976e-05	0.6404	9.47576e-06	0.543376	5.71676e-06	0.839717	NA	NA	0.00305648	0.952805	0.004269	0.987795	0.00245354	0.996724	NA	NA
INTS12	2.849e-06	0.00104202	4.68142	Whole_Blood	1.22686e-05	0.00716221	-4.37276	Adipose_Subcutaneous	3.05253e-06	0.00251942	4.66725	NA	NA	NA	1	1	1	0	3	4.34424	0.46714	-4.44383	-0.589102	4.70536	0.0478323	NA	NA	1.3976e-05	0.6404	8.83716e-06	0.555793	2.53416e-06	0.96185	NA	NA	0.00305648	0.952805	0.00425913	0.978212	0.00134552	0.998285	NA	NA
INTS12	2.849e-06	0.00104202	4.68142	Whole_Blood	1.22686e-05	0.00716221	-4.37276	Adipose_Visceral_Omentum	3.53626e-06	0.00310711	4.63693	NA	NA	NA	1	1	1	0	3	4.34424	0.46714	-4.44383	-0.589102	4.67422	0.0407912	NA	NA	1.3976e-05	0.6404	8.83716e-06	0.555793	2.95077e-06	0.967462	NA	NA	0.00305648	0.952805	0.00425913	0.978212	0.00158904	0.998514	NA	NA
INTS12	2.849e-06	0.00104202	4.68142	Whole_Blood	1.22686e-05	0.00716221	-4.37276	Adrenal_Gland	4.40756e-06	0.00467687	-4.59118	NA	NA	NA	1	1	1	0	3	4.34424	0.46714	-4.44383	-0.589102	-4.62996	-0.0623778	NA	NA	1.3976e-05	0.6404	8.83716e-06	0.555793	3.65728e-06	0.950262	NA	NA	0.00305648	0.952805	0.00425913	0.978212	0.00278993	0.997412	NA	NA
INTS12	2.849e-06	0.00104202	4.68142	Whole_Blood	1.22686e-05	0.00716221	-4.37276	Artery_Aorta	4.5658e-06	0.00363982	4.58381	NA	NA	NA	1	1	1	0	3	4.34424	0.46714	-4.44383	-0.589102	4.62099	0.0440719	NA	NA	1.3976e-05	0.6404	8.83716e-06	0.555793	3.81913e-06	0.964847	NA	NA	0.00305648	0.952805	0.00425913	0.978212	0.00208686	0.998599	NA	NA
INTS12	2.849e-06	0.00104202	4.68142	Whole_Blood	1.22686e-05	0.00716221	-4.37276	Artery_Coronary	7.32615e-06	0.00477523	-4.48399	NA	NA	NA	1	1	1	0	3	4.34424	0.46714	-4.44383	-0.589102	-4.5328	-0.185075	NA	NA	1.3976e-05	0.6404	8.83716e-06	0.555793	5.82061e-06	0.853171	NA	NA	0.00305648	0.952805	0.00425913	0.978212	0.00321247	0.998634	NA	NA
INTS12	2.849e-06	0.00104202	4.68142	Whole_Blood	1.22686e-05	0.00716221	-4.37276	Artery_Tibial	3.5028e-06	0.00352557	4.63889	NA	NA	NA	1	1	1	0	3	4.34424	0.46714	-4.44383	-0.589102	4.67659	0.0453941	NA	NA	1.3976e-05	0.6404	8.83716e-06	0.555793	2.91688e-06	0.963793	NA	NA	0.00305648	0.952805	0.00425913	0.978212	0.00183393	0.99799	NA	NA
INTS12	2.849e-06	0.00104202	4.68142	Whole_Blood	1.22686e-05	0.00716221	-4.37276	Brain_Amygdala	2.24319e-06	0.00153636	-4.73018	NA	NA	NA	1	1	1	0	3	4.34424	0.46714	-4.44383	-0.589102	-4.7707	-0.0708106	NA	NA	1.3976e-05	0.6404	8.83716e-06	0.555793	1.83586e-06	0.943549	NA	NA	0.00305648	0.952805	0.00425913	0.978212	0.00112455	0.998415	NA	NA
INTS12	2.849e-06	0.00104202	4.68142	Whole_Blood	1.22686e-05	0.00716221	-4.37276	Brain_Anterior_cingulate_cortex_BA24	3.34207e-06	0.00289933	4.64859	NA	NA	NA	1	1	1	0	3	4.34424	0.46714	-4.44383	-0.589102	4.68659	0.0480979	NA	NA	1.3976e-05	0.6404	8.83716e-06	0.555793	2.77798e-06	0.961638	NA	NA	0.00305648	0.952805	0.00425913	0.978212	0.00185626	0.998188	NA	NA
INTS12	2.849e-06	0.00104202	4.68142	Whole_Blood	1.22686e-05	0.00716221	-4.37276	Brain_Caudate_basal_ganglia	2.34863e-06	0.00254412	4.72085	NA	NA	NA	1	1	1	0	3	4.34424	0.46714	-4.44383	-0.589102	4.75911	0.0450744	NA	NA	1.3976e-05	0.6404	8.83716e-06	0.555793	1.94445e-06	0.964048	NA	NA	0.00305648	0.952805	0.00425913	0.978212	0.00169831	0.998525	NA	NA
INTS12	2.849e-06	0.00104202	4.68142	Whole_Blood	1.22686e-05	0.00716221	-4.37276	Brain_Cerebellar_Hemisphere	2.65908e-06	0.00244444	4.69554	NA	NA	NA	1	1	1	0	3	4.34424	0.46714	-4.44383	-0.589102	4.73282	0.0357075	NA	NA	1.3976e-05	0.6404	8.83716e-06	0.555793	2.2142e-06	0.971516	NA	NA	0.00305648	0.952805	0.00425913	0.978212	0.00148332	0.998656	NA	NA
INTS12	2.849e-06	0.00104202	4.68142	Whole_Blood	1.22686e-05	0.00716221	-4.37276	Brain_Cerebellum	2.24048e-06	0.00264948	-4.73043	NA	NA	NA	1	1	1	0	3	4.34424	0.46714	-4.44383	-0.589102	-4.77059	-0.0665639	NA	NA	1.3976e-05	0.6404	8.83716e-06	0.555793	1.83689e-06	0.946929	NA	NA	0.00305648	0.952805	0.00425913	0.978212	0.00152509	0.998142	NA	NA
INTS12	2.849e-06	0.00104202	4.68142	Whole_Blood	1.22686e-05	0.00716221	-4.37276	Brain_Cortex	7.32615e-06	0.00530439	-4.48399	NA	NA	NA	1	1	1	0	3	4.34424	0.46714	-4.44383	-0.589102	-4.5328	-0.185075	NA	NA	1.3976e-05	0.6404	8.83716e-06	0.555793	5.82061e-06	0.853171	NA	NA	0.00305648	0.952805	0.00425913	0.978212	0.00316881	0.998058	NA	NA
INTS12	2.849e-06	0.00104202	4.68142	Whole_Blood	1.22686e-05	0.00716221	-4.37276	Brain_Frontal_Cortex_BA9	2.2802e-06	0.00262736	4.72686	NA	NA	NA	1	1	1	0	3	4.34424	0.46714	-4.44383	-0.589102	4.76536	0.0473054	NA	NA	1.3976e-05	0.6404	8.83716e-06	0.555793	1.88519e-06	0.96227	NA	NA	0.00305648	0.952805	0.00425913	0.978212	0.00177365	0.99833	NA	NA
INTS12	2.849e-06	0.00104202	4.68142	Whole_Blood	1.22686e-05	0.00716221	-4.37276	Brain_Hippocampus	2.84636e-06	0.00399706	-4.68161	NA	NA	NA	1	1	1	0	3	4.34424	0.46714	-4.44383	-0.589102	-4.72117	-0.063699	NA	NA	1.3976e-05	0.6404	8.83716e-06	0.555793	2.34495e-06	0.94921	NA	NA	0.00305648	0.952805	0.00425913	0.978212	0.00175082	0.997776	NA	NA
INTS12	2.849e-06	0.00104202	4.68142	Whole_Blood	1.22686e-05	0.00716221	-4.37276	Brain_Hypothalamus	1.93496e-06	0.0016688	-4.7601	NA	NA	NA	1	1	1	0	3	4.34424	0.46714	-4.44383	-0.589102	-4.80038	-0.0654473	NA	NA	1.3976e-05	0.6404	8.83716e-06	0.555793	1.58362e-06	0.947818	NA	NA	0.00305648	0.952805	0.00425913	0.978212	0.00144694	0.99873	NA	NA
INTS12	2.849e-06	0.00104202	4.68142	Whole_Blood	1.22686e-05	0.00716221	-4.37276	Brain_Nucleus_accumbens_basal_ganglia	2.18089e-06	0.00297205	-4.7359	NA	NA	NA	1	1	1	0	3	4.34424	0.46714	-4.44383	-0.589102	-4.77554	-0.0600268	NA	NA	1.3976e-05	0.6404	8.83716e-06	0.555793	1.79224e-06	0.952134	NA	NA	0.00305648	0.952805	0.00425913	0.978212	0.00168777	0.997977	NA	NA
INTS12	2.849e-06	0.00104202	4.68142	Whole_Blood	1.22686e-05	0.00716221	-4.37276	Brain_Putamen_basal_ganglia	3.12566e-06	0.00254648	-4.66238	NA	NA	NA	1	1	1	0	3	4.34424	0.46714	-4.44383	-0.589102	-4.70181	-0.0637728	NA	NA	1.3976e-05	0.6404	8.83716e-06	0.555793	2.57863e-06	0.949151	NA	NA	0.00305648	0.952805	0.00425913	0.978212	0.00156251	0.996957	NA	NA
INTS12	2.849e-06	0.00104202	4.68142	Whole_Blood	1.22686e-05	0.00716221	-4.37276	Brain_Spinal_cord_cervical_c-1	1.46061e-06	0.00108988	4.81655	NA	NA	NA	1	1	1	0	3	4.34424	0.46714	-4.44383	-0.589102	4.85445	0.0325747	NA	NA	1.3976e-05	0.6404	8.83716e-06	0.555793	1.2072e-06	0.974014	NA	NA	0.00305648	0.952805	0.00425913	0.978212	0.000908739	0.998382	NA	NA
INTS12	2.849e-06	0.00104202	4.68142	Whole_Blood	1.22686e-05	0.00716221	-4.37276	Brain_Substantia_nigra	2.79609e-06	0.00204565	-4.68526	NA	NA	NA	1	1	1	0	3	4.34424	0.46714	-4.44383	-0.589102	-4.72461	-0.0609862	NA	NA	1.3976e-05	0.6404	8.83716e-06	0.555793	2.30553e-06	0.95137	NA	NA	0.00305648	0.952805	0.00425913	0.978212	0.00140396	0.997537	NA	NA
INTS12	2.849e-06	0.00104202	4.68142	Whole_Blood	1.22686e-05	0.00716221	-4.37276	Breast_Mammary_Tissue	3.84619e-06	0.00245687	-4.61953	NA	NA	NA	1	1	1	0	3	4.34424	0.46714	-4.44383	-0.589102	-4.65921	-0.0705325	NA	NA	1.3976e-05	0.6404	8.83716e-06	0.555793	3.1742e-06	0.94377	NA	NA	0.00305648	0.952805	0.00425913	0.978212	0.00158822	0.996765	NA	NA
INTS12	2.849e-06	0.00104202	4.68142	Whole_Blood	1.22686e-05	0.00716221	-4.37276	Cells_Cultured_fibroblasts	4.02583e-06	0.00436287	4.61004	NA	NA	NA	1	1	1	0	3	4.34424	0.46714	-4.44383	-0.589102	4.6489	0.0615544	NA	NA	1.3976e-05	0.6404	8.83716e-06	0.555793	3.33708e-06	0.950918	NA	NA	0.00305648	0.952805	0.00425913	0.978212	0.00224677	0.997498	NA	NA
INTS12	2.849e-06	0.00104202	4.68142	Whole_Blood	1.22686e-05	0.00716221	-4.37276	Cells_EBV-transformed_lymphocytes	7.32615e-06	0.00448277	4.48399	NA	NA	NA	1	1	1	0	3	4.34424	0.46714	-4.44383	-0.589102	4.53241	0.185075	NA	NA	1.3976e-05	0.6404	8.83716e-06	0.555793	5.83136e-06	0.853171	NA	NA	0.00305648	0.952805	0.00425913	0.978212	0.00263102	0.995995	NA	NA
INTS12	2.849e-06	0.00104202	4.68142	Whole_Blood	1.22686e-05	0.00716221	-4.37276	Colon_Sigmoid	3.82688e-06	0.00342875	-4.62057	NA	NA	NA	1	1	1	0	3	4.34424	0.46714	-4.44383	-0.589102	-4.63693	0.00357675	NA	NA	1.3976e-05	0.6404	8.83716e-06	0.555793	3.53627e-06	0.997146	NA	NA	0.00305648	0.952805	0.00425913	0.978212	0.00248254	0.99871	NA	NA
INTS12	2.849e-06	0.00104202	4.68142	Whole_Blood	1.22686e-05	0.00716221	-4.37276	Colon_Transverse	3.097e-06	0.00275564	4.66428	NA	NA	NA	1	1	1	0	3	4.34424	0.46714	-4.44383	-0.589102	4.70303	0.0556537	NA	NA	1.3976e-05	0.6404	8.83716e-06	0.555793	2.56328e-06	0.955618	NA	NA	0.00305648	0.952805	0.00425913	0.978212	0.00195185	0.99843	NA	NA
INTS12	2.849e-06	0.00104202	4.68142	Whole_Blood	1.22686e-05	0.00716221	-4.37276	Esophagus_Gastroesophageal_Junction	6.91128e-06	0.00473166	-4.4964	NA	NA	NA	1	1	1	0	3	4.34424	0.46714	-4.44383	-0.589102	-4.55173	-0.197309	NA	NA	1.3976e-05	0.6404	8.83716e-06	0.555793	5.32067e-06	0.843585	NA	NA	0.00305648	0.952805	0.00425913	0.978212	0.0030933	0.997328	NA	NA
INTS12	2.849e-06	0.00104202	4.68142	Whole_Blood	1.22686e-05	0.00716221	-4.37276	Esophagus_Mucosa	7.32615e-06	0.00453782	-4.48399	NA	NA	NA	1	1	1	0	3	4.34424	0.46714	-4.44383	-0.589102	-4.53241	-0.185075	NA	NA	1.3976e-05	0.6404	8.83716e-06	0.555793	5.83136e-06	0.853171	NA	NA	0.00305648	0.952805	0.00425913	0.978212	0.00297319	0.996426	NA	NA
INTS12	2.849e-06	0.00104202	4.68142	Whole_Blood	1.22686e-05	0.00716221	-4.37276	Esophagus_Muscularis	4.29192e-06	0.00391704	4.59672	NA	NA	NA	1	1	1	0	3	4.34424	0.46714	-4.44383	-0.589102	4.63509	0.0569601	NA	NA	1.3976e-05	0.6404	8.83716e-06	0.555793	3.56782e-06	0.954577	NA	NA	0.00305648	0.952805	0.00425913	0.978212	0.00234726	0.998387	NA	NA
INTS12	2.849e-06	0.00104202	4.68142	Whole_Blood	1.22686e-05	0.00716221	-4.37276	Heart_Atrial_Appendage	3.45831e-06	0.00348499	-4.64153	NA	NA	NA	1	1	1	0	3	4.34424	0.46714	-4.44383	-0.589102	-4.68094	-0.0652763	NA	NA	1.3976e-05	0.6404	8.83716e-06	0.555793	2.85567e-06	0.947954	NA	NA	0.00305648	0.952805	0.00425913	0.978212	0.00197949	0.997662	NA	NA
INTS12	2.849e-06	0.00104202	4.68142	Whole_Blood	1.22686e-05	0.00716221	-4.37276	Heart_Left_Ventricle	7.32615e-06	0.00516677	-4.48399	NA	NA	NA	1	1	1	0	3	4.34424	0.46714	-4.44383	-0.589102	-4.5328	-0.185075	NA	NA	1.3976e-05	0.6404	8.83716e-06	0.555793	5.82061e-06	0.853171	NA	NA	0.00305648	0.952805	0.00425913	0.978212	0.00300059	0.995669	NA	NA
INTS12	2.849e-06	0.00104202	4.68142	Whole_Blood	1.22686e-05	0.00716221	-4.37276	Kidney_Cortex	6.91128e-06	0.00422719	-4.4964	NA	NA	NA	1	1	1	0	3	4.34424	0.46714	-4.44383	-0.589102	-4.55173	-0.197309	NA	NA	1.3976e-05	0.6404	8.83716e-06	0.555793	5.32067e-06	0.843585	NA	NA	0.00305648	0.952805	0.00425913	0.978212	0.00249021	0.993162	NA	NA
INTS12	2.849e-06	0.00104202	4.68142	Whole_Blood	1.22686e-05	0.00716221	-4.37276	Liver	7.32615e-06	0.00659698	4.48399	NA	NA	NA	1	1	1	0	3	4.34424	0.46714	-4.44383	-0.589102	4.53241	0.185075	NA	NA	1.3976e-05	0.6404	8.83716e-06	0.555793	5.83136e-06	0.853171	NA	NA	0.00305648	0.952805	0.00425913	0.978212	0.0034591	0.996626	NA	NA
INTS12	2.849e-06	0.00104202	4.68142	Whole_Blood	1.22686e-05	0.00716221	-4.37276	Lung	4.63815e-06	0.00282377	4.58052	NA	NA	NA	1	1	1	0	3	4.34424	0.46714	-4.44383	-0.589102	4.61684	0.0342129	NA	NA	1.3976e-05	0.6404	8.83716e-06	0.555793	3.89623e-06	0.972707	NA	NA	0.00305648	0.952805	0.00425913	0.978212	0.00152373	0.998011	NA	NA
INTS12	2.849e-06	0.00104202	4.68142	Whole_Blood	1.22686e-05	0.00716221	-4.37276	Minor_Salivary_Gland	3.43736e-06	0.00230518	-4.64279	NA	NA	NA	1	1	1	0	3	4.34424	0.46714	-4.44383	-0.589102	-4.68211	-0.064242	NA	NA	1.3976e-05	0.6404	8.83716e-06	0.555793	2.83932e-06	0.948778	NA	NA	0.00305648	0.952805	0.00425913	0.978212	0.0016135	0.997778	NA	NA
INTS12	2.849e-06	0.00104202	4.68142	Whole_Blood	1.22686e-05	0.00716221	-4.37276	Muscle_Skeletal	7.32615e-06	0.00630182	-4.48399	NA	NA	NA	1	1	1	0	3	4.34424	0.46714	-4.44383	-0.589102	-4.53241	-0.185075	NA	NA	1.3976e-05	0.6404	8.83716e-06	0.555793	5.83136e-06	0.853171	NA	NA	0.00305648	0.952805	0.00425913	0.978212	0.00347237	0.995634	NA	NA
INTS12	2.849e-06	0.00104202	4.68142	Whole_Blood	1.22686e-05	0.00716221	-4.37276	Nerve_Tibial	7.32615e-06	0.00485241	-4.48399	NA	NA	NA	1	1	1	0	3	4.34424	0.46714	-4.44383	-0.589102	-4.53241	-0.185075	NA	NA	1.3976e-05	0.6404	8.83716e-06	0.555793	5.83136e-06	0.853171	NA	NA	0.00305648	0.952805	0.00425913	0.978212	0.00287415	0.997012	NA	NA
INTS12	2.849e-06	0.00104202	4.68142	Whole_Blood	1.22686e-05	0.00716221	-4.37276	Ovary	5.07859e-06	0.00368652	4.56151	NA	NA	NA	1	1	1	0	3	4.34424	0.46714	-4.44383	-0.589102	4.59821	0.0403281	NA	NA	1.3976e-05	0.6404	8.83716e-06	0.555793	4.26127e-06	0.967832	NA	NA	0.00305648	0.952805	0.00425913	0.978212	0.00248463	0.998216	NA	NA
INTS12	2.849e-06	0.00104202	4.68142	Whole_Blood	1.22686e-05	0.00716221	-4.37276	Pancreas	6.91128e-06	0.00615138	-4.4964	NA	NA	NA	1	1	1	0	3	4.34424	0.46714	-4.44383	-0.589102	-4.55173	-0.197309	NA	NA	1.3976e-05	0.6404	8.83716e-06	0.555793	5.32067e-06	0.843585	NA	NA	0.00305648	0.952805	0.00425913	0.978212	0.00390569	0.997516	NA	NA
INTS12	2.849e-06	0.00104202	4.68142	Whole_Blood	1.22686e-05	0.00716221	-4.37276	Pituitary	6.19646e-06	0.005264	-4.51957	NA	NA	NA	1	1	1	0	3	4.34424	0.46714	-4.44383	-0.589102	-4.55173	-0.185075	NA	NA	1.3976e-05	0.6404	8.83716e-06	0.555793	5.32074e-06	0.853171	NA	NA	0.00305648	0.952805	0.00425913	0.978212	0.00331965	0.998795	NA	NA
INTS12	2.849e-06	0.00104202	4.68142	Whole_Blood	1.22686e-05	0.00716221	-4.37276	Prostate	6.72478e-06	0.00415023	-4.50222	NA	NA	NA	1	1	1	0	3	4.34424	0.46714	-4.44383	-0.589102	-4.54117	-0.0719339	NA	NA	1.3976e-05	0.6404	8.83716e-06	0.555793	5.59429e-06	0.942655	NA	NA	0.00305648	0.952805	0.00425913	0.978212	0.00329664	0.997711	NA	NA
INTS12	2.849e-06	0.00104202	4.68142	Whole_Blood	1.22686e-05	0.00716221	-4.37276	Skin_Not_Sun_Exposed_Suprapubic	6.19646e-06	0.00394651	-4.51957	NA	NA	NA	1	1	1	0	3	4.34424	0.46714	-4.44383	-0.589102	-4.55173	-0.185075	NA	NA	1.3976e-05	0.6404	8.83716e-06	0.555793	5.32074e-06	0.853171	NA	NA	0.00305648	0.952805	0.00425913	0.978212	0.00245986	0.996472	NA	NA
INTS12	2.849e-06	0.00104202	4.68142	Whole_Blood	1.22686e-05	0.00716221	-4.37276	Skin_Sun_Exposed_Lower_leg	3.23772e-06	0.00300797	4.65513	NA	NA	NA	1	1	1	0	3	4.34424	0.46714	-4.44383	-0.589102	4.69416	0.0597279	NA	NA	1.3976e-05	0.6404	8.83716e-06	0.555793	2.67701e-06	0.952372	NA	NA	0.00305648	0.952805	0.00425913	0.978212	0.00144546	0.99828	NA	NA
INTS12	2.849e-06	0.00104202	4.68142	Whole_Blood	1.22686e-05	0.00716221	-4.37276	Small_Intestine_Terminal_Ileum	7.32615e-06	0.0040192	-4.48399	NA	NA	NA	1	1	1	0	3	4.34424	0.46714	-4.44383	-0.589102	-4.52225	-0.225373	NA	NA	1.3976e-05	0.6404	8.83716e-06	0.555793	6.11855e-06	0.821689	NA	NA	0.00305648	0.952805	0.00425913	0.978212	0.00350174	0.996018	NA	NA
INTS12	2.849e-06	0.00104202	4.68142	Whole_Blood	1.22686e-05	0.00716221	-4.37276	Spleen	1.47045e-06	0.00109454	-4.81521	NA	NA	NA	1	1	1	0	3	4.34424	0.46714	-4.44383	-0.589102	-4.85653	-0.0729483	NA	NA	1.3976e-05	0.6404	8.83716e-06	0.555793	1.1946e-06	0.941847	NA	NA	0.00305648	0.952805	0.00425913	0.978212	0.000753077	0.998292	NA	NA
INTS12	2.849e-06	0.00104202	4.68142	Whole_Blood	1.22686e-05	0.00716221	-4.37276	Stomach	6.91128e-06	0.00423377	-4.4964	NA	NA	NA	1	1	1	0	3	4.34424	0.46714	-4.44383	-0.589102	-4.55173	-0.197309	NA	NA	1.3976e-05	0.6404	8.83716e-06	0.555793	5.32067e-06	0.843585	NA	NA	0.00305648	0.952805	0.00425913	0.978212	0.00282153	0.996668	NA	NA
INTS12	2.849e-06	0.00104202	4.68142	Whole_Blood	1.22686e-05	0.00716221	-4.37276	Testis	2.28503e-06	0.00460307	-4.72643	NA	NA	NA	1	1	1	0	3	4.34424	0.46714	-4.44383	-0.589102	-4.76715	-0.0734552	NA	NA	1.3976e-05	0.6404	8.83716e-06	0.555793	1.86854e-06	0.941444	NA	NA	0.00305648	0.952805	0.00425913	0.978212	0.00168292	0.998653	NA	NA
INTS12	2.849e-06	0.00104202	4.68142	Whole_Blood	1.22686e-05	0.00716221	-4.37276	Thyroid	3.13068e-06	0.00262272	-4.66205	NA	NA	NA	1	1	1	0	3	4.34424	0.46714	-4.44383	-0.589102	-4.70213	-0.0714902	NA	NA	1.3976e-05	0.6404	8.83716e-06	0.555793	2.57456e-06	0.943008	NA	NA	0.00305648	0.952805	0.00425913	0.978212	0.00139676	0.998728	NA	NA
INTS12	2.849e-06	0.00104202	4.68142	Whole_Blood	1.22686e-05	0.00716221	-4.37276	Uterus	3.70606e-06	0.0027667	4.62722	NA	NA	NA	1	1	1	0	3	4.34424	0.46714	-4.44383	-0.589102	4.66518	0.0495279	NA	NA	1.3976e-05	0.6404	8.83716e-06	0.555793	3.08345e-06	0.960499	NA	NA	0.00305648	0.952805	0.00425913	0.978212	0.00171804	0.998623	NA	NA
INTS12	2.849e-06	0.00104202	4.68142	Whole_Blood	1.22686e-05	0.00716221	-4.37276	Vagina	4.68402e-06	0.00445621	-4.57846	NA	NA	NA	1	1	1	0	3	4.34424	0.46714	-4.44383	-0.589102	-4.61795	-0.0716948	NA	NA	1.3976e-05	0.6404	8.83716e-06	0.555793	3.87546e-06	0.942845	NA	NA	0.00305648	0.952805	0.00425913	0.978212	0.00237022	0.997205	NA	NA
INTS12	2.849e-06	0.00104202	4.68142	Whole_Blood	1.22686e-05	0.00716221	-4.37276	Whole_Blood	3.14214e-06	0.00247095	-4.6613	NA	NA	NA	1	1	1	0	3	4.34424	0.46714	-4.44383	-0.589102	-4.70071	-0.0636821	NA	NA	1.3976e-05	0.6404	8.83716e-06	0.555793	2.59254e-06	0.949223	NA	NA	0.00305648	0.952805	0.00425913	0.978212	0.00193912	0.99786	NA	NA
INTS12	2.849e-06	0.00104202	4.68142	Whole_Blood	1.22686e-05	0.00716221	-4.37276	smultixcan	7.16786e-06	0.00465034	-4.48864	NA	NA	NA	1	1	1	0	3	4.34424	0.46714	-4.44383	-0.589102	-4.5366	-0.202256	NA	NA	1.3976e-05	0.6404	8.83716e-06	0.555793	5.71676e-06	0.839717	NA	NA	0.00305648	0.952805	0.00425913	0.978212	0.00245354	0.996724	NA	NA
MICB	3.0545e-06	0.00109438	-4.66712	Artery_Tibial	2.55656e-10	8.17502e-07	-6.32353	smultixcan	6.08755e-07	0.000612505	1.47246	NA	NA	NA	1	1	1	0	3	-3.94267	1.09991	-1.60933	1.21662	1.2042	-0.0328247	NA	NA	8.0581e-05	0.27137	0.107545	0.22375	2.06638e-07	0.271822	NA	NA	0.0132574	0.928715	0.741461	0.960632	0.000144506	0.950832	NA	NA
MICB	3.0545e-06	0.00109438	-4.66712	Pancreas	5.81645e-08	0.000166816	5.42435	smultixcan	6.08755e-07	0.000612505	1.47246	NA	NA	NA	1	1	1	0	3	-3.94267	1.09991	-0.388648	0.259259	1.2042	-0.0328247	NA	NA	8.0581e-05	0.27137	0.697537	0.795435	2.06638e-07	0.271822	NA	NA	0.0132574	0.928715	0.966626	0.991037	0.000144506	0.950832	NA	NA
MICB	3.0545e-06	0.00109438	-4.66712	smultixcan	9.34742e-09	6.08751e-06	-1.50669	smultixcan	6.08755e-07	0.000612505	1.47246	NA	NA	NA	1	1	1	0	3	-3.94267	1.09991	-1.10724	0.631001	1.2042	-0.0328247	NA	NA	8.0581e-05	0.27137	0.330122	0.534055	2.06638e-07	0.271822	NA	NA	0.0132574	0.928715	0.803889	0.961933	0.000144506	0.950832	NA	NA
ATP11A	1.0975e-05	0.00321128	-4.39701	Colon_Transverse	2.1109e-19	6.50017e-16	-9.00735	Adipose_Visceral_Omentum	1.80153e-09	3.16581e-06	-6.01476	NA	NA	NA	1	1	1	0	3	3.89708	-1.39568	-8.50247	2.3895	-5.72163	2.82674	NA	NA	9.7359e-05	0.16281	1.85594e-17	0.0168713	1.05509e-08	0.0047025	NA	NA	0.0155887	0.918843	1.17342e-13	0.823525	1.0675e-05	0.711265	NA	NA
ATP11A	1.0975e-05	0.00321128	-4.39701	Colon_Transverse	2.1109e-19	6.50017e-16	-9.00735	Artery_Coronary	1.80153e-09	2.64206e-06	6.01476	NA	NA	NA	1	1	1	0	3	3.89708	-1.39568	-8.50247	2.3895	5.81473	-2.10895	NA	NA	9.7359e-05	0.16281	1.85594e-17	0.0168713	6.07328e-09	0.0349489	NA	NA	0.0155887	0.918843	1.17342e-13	0.823525	6.48039e-06	0.803897	NA	NA
ATP11A	1.0975e-05	0.00321128	-4.39701	Colon_Transverse	2.1109e-19	6.50017e-16	-9.00735	Esophagus_Gastroesophageal_Junction	7.7797e-07	0.000847351	4.94081	NA	NA	NA	1	1	1	0	3	3.89708	-1.39568	-8.50247	2.3895	4.66295	-2.88511	NA	NA	9.7359e-05	0.16281	1.85594e-17	0.0168713	3.11709e-06	0.00391276	NA	NA	0.0155887	0.918843	1.17342e-13	0.823525	0.00211423	0.66632	NA	NA
ATP11A	1.0975e-05	0.00321128	-4.39701	Colon_Transverse	2.1109e-19	6.50017e-16	-9.00735	Liver	3.71817e-07	0.000474315	5.08285	NA	NA	NA	1	1	1	0	3	3.89708	-1.39568	-8.50247	2.3895	4.79815	-2.9563	NA	NA	9.7359e-05	0.16281	1.85594e-17	0.0168713	1.60136e-06	0.00311351	NA	NA	0.0155887	0.918843	1.17342e-13	0.823525	0.00159297	0.609347	NA	NA
ATP11A	1.0975e-05	0.00321128	-4.39701	Colon_Transverse	2.1109e-19	6.50017e-16	-9.00735	Skin_Sun_Exposed_Lower_leg	1.80153e-09	3.01264e-06	6.01476	NA	NA	NA	1	1	1	0	3	3.89708	-1.39568	-8.50247	2.3895	5.20302	-3.01723	NA	NA	9.7359e-05	0.16281	1.85594e-17	0.0168713	1.96076e-07	0.00255094	NA	NA	0.0155887	0.918843	1.17342e-13	0.823525	0.000155114	0.63614	NA	NA
ATP11A	1.0975e-05	0.00321128	-4.39701	Colon_Transverse	2.1109e-19	6.50017e-16	-9.00735	Small_Intestine_Terminal_Ileum	1.80153e-09	3.08144e-06	-6.01476	NA	NA	NA	1	1	1	0	3	3.89708	-1.39568	-8.50247	2.3895	-5.81473	2.10895	NA	NA	9.7359e-05	0.16281	1.85594e-17	0.0168713	6.07328e-09	0.0349489	NA	NA	0.0155887	0.918843	1.17342e-13	0.823525	8.93784e-06	0.788903	NA	NA
ATP11A	1.0975e-05	0.00321128	-4.39701	Colon_Transverse	2.1109e-19	6.50017e-16	-9.00735	Thyroid	5.50127e-17	1.84788e-13	-8.37545	NA	NA	NA	1	1	1	0	3	3.89708	-1.39568	-8.50247	2.3895	-8.10286	3.05882	NA	NA	9.7359e-05	0.16281	1.85594e-17	0.0168713	5.36835e-16	0.00222208	NA	NA	0.0155887	0.918843	1.17342e-13	0.823525	1.77395e-12	0.645971	NA	NA
ATP11A	1.0975e-05	0.00321128	-4.39701	Colon_Transverse	2.1109e-19	6.50017e-16	-9.00735	Uterus	1.80153e-09	3.36226e-06	-6.01476	NA	NA	NA	1	1	1	0	3	3.89708	-1.39568	-8.50247	2.3895	-5.81473	2.10895	NA	NA	9.7359e-05	0.16281	1.85594e-17	0.0168713	6.07328e-09	0.0349489	NA	NA	0.0155887	0.918843	1.17342e-13	0.823525	6.41778e-06	0.811107	NA	NA
ATP11A	1.0975e-05	0.00321128	-4.39701	Colon_Transverse	2.1109e-19	6.50017e-16	-9.00735	Whole_Blood	3.41326e-06	0.00254288	4.64424	NA	NA	NA	1	1	1	0	3	3.89708	-1.39568	-8.50247	2.3895	4.40855	-2.45973	NA	NA	9.7359e-05	0.16281	1.85594e-17	0.0168713	1.04067e-05	0.013904	NA	NA	0.0155887	0.918843	1.17342e-13	0.823525	0.00538871	0.73579	NA	NA
ATP11A	1.0975e-05	0.00321128	-4.39701	Colon_Transverse	2.1109e-19	6.50017e-16	-9.00735	smultixcan	1.70926e-15	7.02868e-12	-5.6333	NA	NA	NA	1	1	1	0	3	3.89708	-1.39568	-8.50247	2.3895	-5.18974	2.74886	NA	NA	9.7359e-05	0.16281	1.85594e-17	0.0168713	3.26616e-08	0.0208208	NA	NA	0.0155887	0.918843	1.17342e-13	0.823525	2.87625e-05	0.79359	NA	NA
ATP11A	1.0975e-05	0.00321128	-4.39701	Esophagus_Mucosa	1.01257e-19	3.2345e-16	-9.08759	Adipose_Visceral_Omentum	1.80153e-09	3.16581e-06	-6.01476	NA	NA	NA	1	1	1	0	3	3.89708	-1.39568	-8.84271	2.80707	-5.72163	2.82674	NA	NA	9.7359e-05	0.16281	9.34233e-19	0.00499937	1.05509e-08	0.0047025	NA	NA	0.0155887	0.918843	3.9954e-15	0.666678	1.0675e-05	0.711265	NA	NA
ATP11A	1.0975e-05	0.00321128	-4.39701	Esophagus_Mucosa	1.01257e-19	3.2345e-16	-9.08759	Artery_Coronary	1.80153e-09	2.64206e-06	6.01476	NA	NA	NA	1	1	1	0	3	3.89708	-1.39568	-8.84271	2.80707	5.81473	-2.10895	NA	NA	9.7359e-05	0.16281	9.34233e-19	0.00499937	6.07328e-09	0.0349489	NA	NA	0.0155887	0.918843	3.9954e-15	0.666678	6.48039e-06	0.803897	NA	NA
ATP11A	1.0975e-05	0.00321128	-4.39701	Esophagus_Mucosa	1.01257e-19	3.2345e-16	-9.08759	Esophagus_Gastroesophageal_Junction	7.7797e-07	0.000847351	4.94081	NA	NA	NA	1	1	1	0	3	3.89708	-1.39568	-8.84271	2.80707	4.66295	-2.88511	NA	NA	9.7359e-05	0.16281	9.34233e-19	0.00499937	3.11709e-06	0.00391276	NA	NA	0.0155887	0.918843	3.9954e-15	0.666678	0.00211423	0.66632	NA	NA
ATP11A	1.0975e-05	0.00321128	-4.39701	Esophagus_Mucosa	1.01257e-19	3.2345e-16	-9.08759	Liver	3.71817e-07	0.000474315	5.08285	NA	NA	NA	1	1	1	0	3	3.89708	-1.39568	-8.84271	2.80707	4.79815	-2.9563	NA	NA	9.7359e-05	0.16281	9.34233e-19	0.00499937	1.60136e-06	0.00311351	NA	NA	0.0155887	0.918843	3.9954e-15	0.666678	0.00159297	0.609347	NA	NA
ATP11A	1.0975e-05	0.00321128	-4.39701	Esophagus_Mucosa	1.01257e-19	3.2345e-16	-9.08759	Skin_Sun_Exposed_Lower_leg	1.80153e-09	3.01264e-06	6.01476	NA	NA	NA	1	1	1	0	3	3.89708	-1.39568	-8.84271	2.80707	5.20302	-3.01723	NA	NA	9.7359e-05	0.16281	9.34233e-19	0.00499937	1.96076e-07	0.00255094	NA	NA	0.0155887	0.918843	3.9954e-15	0.666678	0.000155114	0.63614	NA	NA
ATP11A	1.0975e-05	0.00321128	-4.39701	Esophagus_Mucosa	1.01257e-19	3.2345e-16	-9.08759	Small_Intestine_Terminal_Ileum	1.80153e-09	3.08144e-06	-6.01476	NA	NA	NA	1	1	1	0	3	3.89708	-1.39568	-8.84271	2.80707	-5.81473	2.10895	NA	NA	9.7359e-05	0.16281	9.34233e-19	0.00499937	6.07328e-09	0.0349489	NA	NA	0.0155887	0.918843	3.9954e-15	0.666678	8.93784e-06	0.788903	NA	NA
ATP11A	1.0975e-05	0.00321128	-4.39701	Esophagus_Mucosa	1.01257e-19	3.2345e-16	-9.08759	Thyroid	5.50127e-17	1.84788e-13	-8.37545	NA	NA	NA	1	1	1	0	3	3.89708	-1.39568	-8.84271	2.80707	-8.10286	3.05882	NA	NA	9.7359e-05	0.16281	9.34233e-19	0.00499937	5.36835e-16	0.00222208	NA	NA	0.0155887	0.918843	3.9954e-15	0.666678	1.77395e-12	0.645971	NA	NA
ATP11A	1.0975e-05	0.00321128	-4.39701	Esophagus_Mucosa	1.01257e-19	3.2345e-16	-9.08759	Uterus	1.80153e-09	3.36226e-06	-6.01476	NA	NA	NA	1	1	1	0	3	3.89708	-1.39568	-8.84271	2.80707	-5.81473	2.10895	NA	NA	9.7359e-05	0.16281	9.34233e-19	0.00499937	6.07328e-09	0.0349489	NA	NA	0.0155887	0.918843	3.9954e-15	0.666678	6.41778e-06	0.811107	NA	NA
ATP11A	1.0975e-05	0.00321128	-4.39701	Esophagus_Mucosa	1.01257e-19	3.2345e-16	-9.08759	Whole_Blood	3.41326e-06	0.00254288	4.64424	NA	NA	NA	1	1	1	0	3	3.89708	-1.39568	-8.84271	2.80707	4.40855	-2.45973	NA	NA	9.7359e-05	0.16281	9.34233e-19	0.00499937	1.04067e-05	0.013904	NA	NA	0.0155887	0.918843	3.9954e-15	0.666678	0.00538871	0.73579	NA	NA
ATP11A	1.0975e-05	0.00321128	-4.39701	Esophagus_Mucosa	1.01257e-19	3.2345e-16	-9.08759	smultixcan	1.70926e-15	7.02868e-12	-5.6333	NA	NA	NA	1	1	1	0	3	3.89708	-1.39568	-8.84271	2.80707	-5.18974	2.74886	NA	NA	9.7359e-05	0.16281	9.34233e-19	0.00499937	3.26616e-08	0.0208208	NA	NA	0.0155887	0.918843	3.9954e-15	0.666678	2.87625e-05	0.79359	NA	NA
ATP11A	1.0975e-05	0.00321128	-4.39701	Esophagus_Muscularis	1.08322e-15	5.16805e-12	-8.01704	Adipose_Visceral_Omentum	1.80153e-09	3.16581e-06	-6.01476	NA	NA	NA	1	1	1	0	3	3.89708	-1.39568	-7.80814	2.37014	-5.72163	2.82674	NA	NA	9.7359e-05	0.16281	5.80393e-15	0.0177815	1.05509e-08	0.0047025	NA	NA	0.0155887	0.918843	3.71945e-11	0.81113	1.0675e-05	0.711265	NA	NA
ATP11A	1.0975e-05	0.00321128	-4.39701	Esophagus_Muscularis	1.08322e-15	5.16805e-12	-8.01704	Artery_Coronary	1.80153e-09	2.64206e-06	6.01476	NA	NA	NA	1	1	1	0	3	3.89708	-1.39568	-7.80814	2.37014	5.81473	-2.10895	NA	NA	9.7359e-05	0.16281	5.80393e-15	0.0177815	6.07328e-09	0.0349489	NA	NA	0.0155887	0.918843	3.71945e-11	0.81113	6.48039e-06	0.803897	NA	NA
ATP11A	1.0975e-05	0.00321128	-4.39701	Esophagus_Muscularis	1.08322e-15	5.16805e-12	-8.01704	Esophagus_Gastroesophageal_Junction	7.7797e-07	0.000847351	4.94081	NA	NA	NA	1	1	1	0	3	3.89708	-1.39568	-7.80814	2.37014	4.66295	-2.88511	NA	NA	9.7359e-05	0.16281	5.80393e-15	0.0177815	3.11709e-06	0.00391276	NA	NA	0.0155887	0.918843	3.71945e-11	0.81113	0.00211423	0.66632	NA	NA
ATP11A	1.0975e-05	0.00321128	-4.39701	Esophagus_Muscularis	1.08322e-15	5.16805e-12	-8.01704	Liver	3.71817e-07	0.000474315	5.08285	NA	NA	NA	1	1	1	0	3	3.89708	-1.39568	-7.80814	2.37014	4.79815	-2.9563	NA	NA	9.7359e-05	0.16281	5.80393e-15	0.0177815	1.60136e-06	0.00311351	NA	NA	0.0155887	0.918843	3.71945e-11	0.81113	0.00159297	0.609347	NA	NA
ATP11A	1.0975e-05	0.00321128	-4.39701	Esophagus_Muscularis	1.08322e-15	5.16805e-12	-8.01704	Skin_Sun_Exposed_Lower_leg	1.80153e-09	3.01264e-06	6.01476	NA	NA	NA	1	1	1	0	3	3.89708	-1.39568	-7.80814	2.37014	5.20302	-3.01723	NA	NA	9.7359e-05	0.16281	5.80393e-15	0.0177815	1.96076e-07	0.00255094	NA	NA	0.0155887	0.918843	3.71945e-11	0.81113	0.000155114	0.63614	NA	NA
ATP11A	1.0975e-05	0.00321128	-4.39701	Esophagus_Muscularis	1.08322e-15	5.16805e-12	-8.01704	Small_Intestine_Terminal_Ileum	1.80153e-09	3.08144e-06	-6.01476	NA	NA	NA	1	1	1	0	3	3.89708	-1.39568	-7.80814	2.37014	-5.81473	2.10895	NA	NA	9.7359e-05	0.16281	5.80393e-15	0.0177815	6.07328e-09	0.0349489	NA	NA	0.0155887	0.918843	3.71945e-11	0.81113	8.93784e-06	0.788903	NA	NA
ATP11A	1.0975e-05	0.00321128	-4.39701	Esophagus_Muscularis	1.08322e-15	5.16805e-12	-8.01704	Thyroid	5.50127e-17	1.84788e-13	-8.37545	NA	NA	NA	1	1	1	0	3	3.89708	-1.39568	-7.80814	2.37014	-8.10286	3.05882	NA	NA	9.7359e-05	0.16281	5.80393e-15	0.0177815	5.36835e-16	0.00222208	NA	NA	0.0155887	0.918843	3.71945e-11	0.81113	1.77395e-12	0.645971	NA	NA
ATP11A	1.0975e-05	0.00321128	-4.39701	Esophagus_Muscularis	1.08322e-15	5.16805e-12	-8.01704	Uterus	1.80153e-09	3.36226e-06	-6.01476	NA	NA	NA	1	1	1	0	3	3.89708	-1.39568	-7.80814	2.37014	-5.81473	2.10895	NA	NA	9.7359e-05	0.16281	5.80393e-15	0.0177815	6.07328e-09	0.0349489	NA	NA	0.0155887	0.918843	3.71945e-11	0.81113	6.41778e-06	0.811107	NA	NA
ATP11A	1.0975e-05	0.00321128	-4.39701	Esophagus_Muscularis	1.08322e-15	5.16805e-12	-8.01704	Whole_Blood	3.41326e-06	0.00254288	4.64424	NA	NA	NA	1	1	1	0	3	3.89708	-1.39568	-7.80814	2.37014	4.40855	-2.45973	NA	NA	9.7359e-05	0.16281	5.80393e-15	0.0177815	1.04067e-05	0.013904	NA	NA	0.0155887	0.918843	3.71945e-11	0.81113	0.00538871	0.73579	NA	NA
ATP11A	1.0975e-05	0.00321128	-4.39701	Esophagus_Muscularis	1.08322e-15	5.16805e-12	-8.01704	smultixcan	1.70926e-15	7.02868e-12	-5.6333	NA	NA	NA	1	1	1	0	3	3.89708	-1.39568	-7.80814	2.37014	-5.18974	2.74886	NA	NA	9.7359e-05	0.16281	5.80393e-15	0.0177815	3.26616e-08	0.0208208	NA	NA	0.0155887	0.918843	3.71945e-11	0.81113	2.87625e-05	0.79359	NA	NA
ATP11A	1.0975e-05	0.00321128	-4.39701	Nerve_Tibial	1.15295e-15	5.92617e-12	-8.00937	Adipose_Visceral_Omentum	1.80153e-09	3.16581e-06	-6.01476	NA	NA	NA	1	1	1	0	3	3.89708	-1.39568	-7.80774	2.2985	-5.72163	2.82674	NA	NA	9.7359e-05	0.16281	5.8224e-15	0.0215335	1.05509e-08	0.0047025	NA	NA	0.0155887	0.918843	3.96622e-11	0.790864	1.0675e-05	0.711265	NA	NA
ATP11A	1.0975e-05	0.00321128	-4.39701	Nerve_Tibial	1.15295e-15	5.92617e-12	-8.00937	Artery_Coronary	1.80153e-09	2.64206e-06	6.01476	NA	NA	NA	1	1	1	0	3	3.89708	-1.39568	-7.80774	2.2985	5.81473	-2.10895	NA	NA	9.7359e-05	0.16281	5.8224e-15	0.0215335	6.07328e-09	0.0349489	NA	NA	0.0155887	0.918843	3.96622e-11	0.790864	6.48039e-06	0.803897	NA	NA
ATP11A	1.0975e-05	0.00321128	-4.39701	Nerve_Tibial	1.15295e-15	5.92617e-12	-8.00937	Esophagus_Gastroesophageal_Junction	7.7797e-07	0.000847351	4.94081	NA	NA	NA	1	1	1	0	3	3.89708	-1.39568	-7.80774	2.2985	4.66295	-2.88511	NA	NA	9.7359e-05	0.16281	5.8224e-15	0.0215335	3.11709e-06	0.00391276	NA	NA	0.0155887	0.918843	3.96622e-11	0.790864	0.00211423	0.66632	NA	NA
ATP11A	1.0975e-05	0.00321128	-4.39701	Nerve_Tibial	1.15295e-15	5.92617e-12	-8.00937	Liver	3.71817e-07	0.000474315	5.08285	NA	NA	NA	1	1	1	0	3	3.89708	-1.39568	-7.80774	2.2985	4.79815	-2.9563	NA	NA	9.7359e-05	0.16281	5.8224e-15	0.0215335	1.60136e-06	0.00311351	NA	NA	0.0155887	0.918843	3.96622e-11	0.790864	0.00159297	0.609347	NA	NA
ATP11A	1.0975e-05	0.00321128	-4.39701	Nerve_Tibial	1.15295e-15	5.92617e-12	-8.00937	Skin_Sun_Exposed_Lower_leg	1.80153e-09	3.01264e-06	6.01476	NA	NA	NA	1	1	1	0	3	3.89708	-1.39568	-7.80774	2.2985	5.20302	-3.01723	NA	NA	9.7359e-05	0.16281	5.8224e-15	0.0215335	1.96076e-07	0.00255094	NA	NA	0.0155887	0.918843	3.96622e-11	0.790864	0.000155114	0.63614	NA	NA
ATP11A	1.0975e-05	0.00321128	-4.39701	Nerve_Tibial	1.15295e-15	5.92617e-12	-8.00937	Small_Intestine_Terminal_Ileum	1.80153e-09	3.08144e-06	-6.01476	NA	NA	NA	1	1	1	0	3	3.89708	-1.39568	-7.80774	2.2985	-5.81473	2.10895	NA	NA	9.7359e-05	0.16281	5.8224e-15	0.0215335	6.07328e-09	0.0349489	NA	NA	0.0155887	0.918843	3.96622e-11	0.790864	8.93784e-06	0.788903	NA	NA
ATP11A	1.0975e-05	0.00321128	-4.39701	Nerve_Tibial	1.15295e-15	5.92617e-12	-8.00937	Thyroid	5.50127e-17	1.84788e-13	-8.37545	NA	NA	NA	1	1	1	0	3	3.89708	-1.39568	-7.80774	2.2985	-8.10286	3.05882	NA	NA	9.7359e-05	0.16281	5.8224e-15	0.0215335	5.36835e-16	0.00222208	NA	NA	0.0155887	0.918843	3.96622e-11	0.790864	1.77395e-12	0.645971	NA	NA
ATP11A	1.0975e-05	0.00321128	-4.39701	Nerve_Tibial	1.15295e-15	5.92617e-12	-8.00937	Uterus	1.80153e-09	3.36226e-06	-6.01476	NA	NA	NA	1	1	1	0	3	3.89708	-1.39568	-7.80774	2.2985	-5.81473	2.10895	NA	NA	9.7359e-05	0.16281	5.8224e-15	0.0215335	6.07328e-09	0.0349489	NA	NA	0.0155887	0.918843	3.96622e-11	0.790864	6.41778e-06	0.811107	NA	NA
ATP11A	1.0975e-05	0.00321128	-4.39701	Nerve_Tibial	1.15295e-15	5.92617e-12	-8.00937	Whole_Blood	3.41326e-06	0.00254288	4.64424	NA	NA	NA	1	1	1	0	3	3.89708	-1.39568	-7.80774	2.2985	4.40855	-2.45973	NA	NA	9.7359e-05	0.16281	5.8224e-15	0.0215335	1.04067e-05	0.013904	NA	NA	0.0155887	0.918843	3.96622e-11	0.790864	0.00538871	0.73579	NA	NA
ATP11A	1.0975e-05	0.00321128	-4.39701	Nerve_Tibial	1.15295e-15	5.92617e-12	-8.00937	smultixcan	1.70926e-15	7.02868e-12	-5.6333	NA	NA	NA	1	1	1	0	3	3.89708	-1.39568	-7.80774	2.2985	-5.18974	2.74886	NA	NA	9.7359e-05	0.16281	5.8224e-15	0.0215335	3.26616e-08	0.0208208	NA	NA	0.0155887	0.918843	3.96622e-11	0.790864	2.87625e-05	0.79359	NA	NA
ATP11A	1.0975e-05	0.00321128	-4.39701	Small_Intestine_Terminal_Ileum	5.82675e-20	2.45947e-16	-9.1475	Adipose_Visceral_Omentum	1.80153e-09	3.16581e-06	-6.01476	NA	NA	NA	1	1	1	0	3	3.89708	-1.39568	-8.90501	2.7878	-5.72163	2.82674	NA	NA	9.7359e-05	0.16281	5.33803e-19	0.00530679	1.05509e-08	0.0047025	NA	NA	0.0155887	0.918843	3.20335e-15	0.661183	1.0675e-05	0.711265	NA	NA
ATP11A	1.0975e-05	0.00321128	-4.39701	Small_Intestine_Terminal_Ileum	5.82675e-20	2.45947e-16	-9.1475	Artery_Coronary	1.80153e-09	2.64206e-06	6.01476	NA	NA	NA	1	1	1	0	3	3.89708	-1.39568	-8.90501	2.7878	5.81473	-2.10895	NA	NA	9.7359e-05	0.16281	5.33803e-19	0.00530679	6.07328e-09	0.0349489	NA	NA	0.0155887	0.918843	3.20335e-15	0.661183	6.48039e-06	0.803897	NA	NA
ATP11A	1.0975e-05	0.00321128	-4.39701	Small_Intestine_Terminal_Ileum	5.82675e-20	2.45947e-16	-9.1475	Esophagus_Gastroesophageal_Junction	7.7797e-07	0.000847351	4.94081	NA	NA	NA	1	1	1	0	3	3.89708	-1.39568	-8.90501	2.7878	4.66295	-2.88511	NA	NA	9.7359e-05	0.16281	5.33803e-19	0.00530679	3.11709e-06	0.00391276	NA	NA	0.0155887	0.918843	3.20335e-15	0.661183	0.00211423	0.66632	NA	NA
ATP11A	1.0975e-05	0.00321128	-4.39701	Small_Intestine_Terminal_Ileum	5.82675e-20	2.45947e-16	-9.1475	Liver	3.71817e-07	0.000474315	5.08285	NA	NA	NA	1	1	1	0	3	3.89708	-1.39568	-8.90501	2.7878	4.79815	-2.9563	NA	NA	9.7359e-05	0.16281	5.33803e-19	0.00530679	1.60136e-06	0.00311351	NA	NA	0.0155887	0.918843	3.20335e-15	0.661183	0.00159297	0.609347	NA	NA
ATP11A	1.0975e-05	0.00321128	-4.39701	Small_Intestine_Terminal_Ileum	5.82675e-20	2.45947e-16	-9.1475	Skin_Sun_Exposed_Lower_leg	1.80153e-09	3.01264e-06	6.01476	NA	NA	NA	1	1	1	0	3	3.89708	-1.39568	-8.90501	2.7878	5.20302	-3.01723	NA	NA	9.7359e-05	0.16281	5.33803e-19	0.00530679	1.96076e-07	0.00255094	NA	NA	0.0155887	0.918843	3.20335e-15	0.661183	0.000155114	0.63614	NA	NA
ATP11A	1.0975e-05	0.00321128	-4.39701	Small_Intestine_Terminal_Ileum	5.82675e-20	2.45947e-16	-9.1475	Small_Intestine_Terminal_Ileum	1.80153e-09	3.08144e-06	-6.01476	NA	NA	NA	1	1	1	0	3	3.89708	-1.39568	-8.90501	2.7878	-5.81473	2.10895	NA	NA	9.7359e-05	0.16281	5.33803e-19	0.00530679	6.07328e-09	0.0349489	NA	NA	0.0155887	0.918843	3.20335e-15	0.661183	8.93784e-06	0.788903	NA	NA
ATP11A	1.0975e-05	0.00321128	-4.39701	Small_Intestine_Terminal_Ileum	5.82675e-20	2.45947e-16	-9.1475	Thyroid	5.50127e-17	1.84788e-13	-8.37545	NA	NA	NA	1	1	1	0	3	3.89708	-1.39568	-8.90501	2.7878	-8.10286	3.05882	NA	NA	9.7359e-05	0.16281	5.33803e-19	0.00530679	5.36835e-16	0.00222208	NA	NA	0.0155887	0.918843	3.20335e-15	0.661183	1.77395e-12	0.645971	NA	NA
ATP11A	1.0975e-05	0.00321128	-4.39701	Small_Intestine_Terminal_Ileum	5.82675e-20	2.45947e-16	-9.1475	Uterus	1.80153e-09	3.36226e-06	-6.01476	NA	NA	NA	1	1	1	0	3	3.89708	-1.39568	-8.90501	2.7878	-5.81473	2.10895	NA	NA	9.7359e-05	0.16281	5.33803e-19	0.00530679	6.07328e-09	0.0349489	NA	NA	0.0155887	0.918843	3.20335e-15	0.661183	6.41778e-06	0.811107	NA	NA
ATP11A	1.0975e-05	0.00321128	-4.39701	Small_Intestine_Terminal_Ileum	5.82675e-20	2.45947e-16	-9.1475	Whole_Blood	3.41326e-06	0.00254288	4.64424	NA	NA	NA	1	1	1	0	3	3.89708	-1.39568	-8.90501	2.7878	4.40855	-2.45973	NA	NA	9.7359e-05	0.16281	5.33803e-19	0.00530679	1.04067e-05	0.013904	NA	NA	0.0155887	0.918843	3.20335e-15	0.661183	0.00538871	0.73579	NA	NA
ATP11A	1.0975e-05	0.00321128	-4.39701	Small_Intestine_Terminal_Ileum	5.82675e-20	2.45947e-16	-9.1475	smultixcan	1.70926e-15	7.02868e-12	-5.6333	NA	NA	NA	1	1	1	0	3	3.89708	-1.39568	-8.90501	2.7878	-5.18974	2.74886	NA	NA	9.7359e-05	0.16281	5.33803e-19	0.00530679	3.26616e-08	0.0208208	NA	NA	0.0155887	0.918843	3.20335e-15	0.661183	2.87625e-05	0.79359	NA	NA
ATP11A	1.0975e-05	0.00321128	-4.39701	smultixcan	1.89445e-15	2.82002e-12	-1.32576	Adipose_Visceral_Omentum	1.80153e-09	3.16581e-06	-6.01476	NA	NA	NA	1	1	1	0	3	3.89708	-1.39568	-1.66374	0.562787	-5.72163	2.82674	NA	NA	9.7359e-05	0.16281	2.71458e-09	0.0297336	1.05509e-08	0.0047025	NA	NA	0.0155887	0.918843	1.37875e-06	0.72737	1.0675e-05	0.711265	NA	NA
ATP11A	1.0975e-05	0.00321128	-4.39701	smultixcan	1.89445e-15	2.82002e-12	-1.32576	Artery_Coronary	1.80153e-09	2.64206e-06	6.01476	NA	NA	NA	1	1	1	0	3	3.89708	-1.39568	-1.66374	0.562787	5.81473	-2.10895	NA	NA	9.7359e-05	0.16281	2.71458e-09	0.0297336	6.07328e-09	0.0349489	NA	NA	0.0155887	0.918843	1.37875e-06	0.72737	6.48039e-06	0.803897	NA	NA
ATP11A	1.0975e-05	0.00321128	-4.39701	smultixcan	1.89445e-15	2.82002e-12	-1.32576	Esophagus_Gastroesophageal_Junction	7.7797e-07	0.000847351	4.94081	NA	NA	NA	1	1	1	0	3	3.89708	-1.39568	-1.66374	0.562787	4.66295	-2.88511	NA	NA	9.7359e-05	0.16281	2.71458e-09	0.0297336	3.11709e-06	0.00391276	NA	NA	0.0155887	0.918843	1.37875e-06	0.72737	0.00211423	0.66632	NA	NA
ATP11A	1.0975e-05	0.00321128	-4.39701	smultixcan	1.89445e-15	2.82002e-12	-1.32576	Liver	3.71817e-07	0.000474315	5.08285	NA	NA	NA	1	1	1	0	3	3.89708	-1.39568	-1.66374	0.562787	4.79815	-2.9563	NA	NA	9.7359e-05	0.16281	2.71458e-09	0.0297336	1.60136e-06	0.00311351	NA	NA	0.0155887	0.918843	1.37875e-06	0.72737	0.00159297	0.609347	NA	NA
ATP11A	1.0975e-05	0.00321128	-4.39701	smultixcan	1.89445e-15	2.82002e-12	-1.32576	Skin_Sun_Exposed_Lower_leg	1.80153e-09	3.01264e-06	6.01476	NA	NA	NA	1	1	1	0	3	3.89708	-1.39568	-1.66374	0.562787	5.20302	-3.01723	NA	NA	9.7359e-05	0.16281	2.71458e-09	0.0297336	1.96076e-07	0.00255094	NA	NA	0.0155887	0.918843	1.37875e-06	0.72737	0.000155114	0.63614	NA	NA
ATP11A	1.0975e-05	0.00321128	-4.39701	smultixcan	1.89445e-15	2.82002e-12	-1.32576	Small_Intestine_Terminal_Ileum	1.80153e-09	3.08144e-06	-6.01476	NA	NA	NA	1	1	1	0	3	3.89708	-1.39568	-1.66374	0.562787	-5.81473	2.10895	NA	NA	9.7359e-05	0.16281	2.71458e-09	0.0297336	6.07328e-09	0.0349489	NA	NA	0.0155887	0.918843	1.37875e-06	0.72737	8.93784e-06	0.788903	NA	NA
ATP11A	1.0975e-05	0.00321128	-4.39701	smultixcan	1.89445e-15	2.82002e-12	-1.32576	Thyroid	5.50127e-17	1.84788e-13	-8.37545	NA	NA	NA	1	1	1	0	3	3.89708	-1.39568	-1.66374	0.562787	-8.10286	3.05882	NA	NA	9.7359e-05	0.16281	2.71458e-09	0.0297336	5.36835e-16	0.00222208	NA	NA	0.0155887	0.918843	1.37875e-06	0.72737	1.77395e-12	0.645971	NA	NA
ATP11A	1.0975e-05	0.00321128	-4.39701	smultixcan	1.89445e-15	2.82002e-12	-1.32576	Uterus	1.80153e-09	3.36226e-06	-6.01476	NA	NA	NA	1	1	1	0	3	3.89708	-1.39568	-1.66374	0.562787	-5.81473	2.10895	NA	NA	9.7359e-05	0.16281	2.71458e-09	0.0297336	6.07328e-09	0.0349489	NA	NA	0.0155887	0.918843	1.37875e-06	0.72737	6.41778e-06	0.811107	NA	NA
ATP11A	1.0975e-05	0.00321128	-4.39701	smultixcan	1.89445e-15	2.82002e-12	-1.32576	Whole_Blood	3.41326e-06	0.00254288	4.64424	NA	NA	NA	1	1	1	0	3	3.89708	-1.39568	-1.66374	0.562787	4.40855	-2.45973	NA	NA	9.7359e-05	0.16281	2.71458e-09	0.0297336	1.04067e-05	0.013904	NA	NA	0.0155887	0.918843	1.37875e-06	0.72737	0.00538871	0.73579	NA	NA
ATP11A	1.0975e-05	0.00321128	-4.39701	smultixcan	1.89445e-15	2.82002e-12	-1.32576	smultixcan	1.70926e-15	7.02868e-12	-5.6333	NA	NA	NA	1	1	1	0	3	3.89708	-1.39568	-1.66374	0.562787	-5.18974	2.74886	NA	NA	9.7359e-05	0.16281	2.71458e-09	0.0297336	3.26616e-08	0.0208208	NA	NA	0.0155887	0.918843	1.37875e-06	0.72737	2.87625e-05	0.79359	NA	NA
SMARCA4	1.5213e-05	0.00423936	-4.32558	Esophagus_Gastroesophageal_Junction	1.03193e-05	0.0071878	-4.41037	Brain_Caudate_basal_ganglia	6.1241e-06	0.00469897	-4.52206	NA	NA	NA	1	1	1	0	3	-4.12459	1.28845	-4.47848	-0.359667	-4.53066	0.127586	NA	NA	3.7139e-05	0.19759	7.51779e-06	0.719096	5.88001e-06	0.898476	NA	NA	0.00706202	0.926432	0.00465577	0.990043	0.00338488	0.998525	NA	NA
SMARCA4	1.5213e-05	0.00423936	-4.32558	Esophagus_Gastroesophageal_Junction	1.03193e-05	0.0071878	-4.41037	Cells_Cultured_fibroblasts	1.43631e-05	0.00766414	-4.33824	NA	NA	NA	1	1	1	0	3	-4.12459	1.28845	-4.47848	-0.359667	-4.42944	-0.860927	NA	NA	3.7139e-05	0.19759	7.51779e-06	0.719096	9.44787e-06	0.389278	NA	NA	0.00706202	0.926432	0.00465577	0.990043	0.0043059	0.966449	NA	NA
SMARCA4	1.5213e-05	0.00423936	-4.32558	Esophagus_Gastroesophageal_Junction	1.03193e-05	0.0071878	-4.41037	Colon_Transverse	7.86359e-06	0.00484397	4.46886	NA	NA	NA	1	1	1	0	3	-4.12459	1.28845	-4.47848	-0.359667	4.46591	-0.30303	NA	NA	3.7139e-05	0.19759	7.51779e-06	0.719096	7.973e-06	0.761867	NA	NA	0.00706202	0.926432	0.00465577	0.990043	0.00427967	0.996765	NA	NA
SMARCA4	1.5213e-05	0.00423936	-4.32558	Esophagus_Gastroesophageal_Junction	1.03193e-05	0.0071878	-4.41037	Esophagus_Gastroesophageal_Junction	6.1241e-06	0.00444684	-4.52206	NA	NA	NA	1	1	1	0	3	-4.12459	1.28845	-4.47848	-0.359667	-4.53066	0.127586	NA	NA	3.7139e-05	0.19759	7.51779e-06	0.719096	5.88001e-06	0.898476	NA	NA	0.00706202	0.926432	0.00465577	0.990043	0.00319059	0.998206	NA	NA
SMARCA4	1.5213e-05	0.00423936	-4.32558	Esophagus_Gastroesophageal_Junction	1.03193e-05	0.0071878	-4.41037	Esophagus_Mucosa	7.28133e-06	0.00453782	-4.48529	NA	NA	NA	1	1	1	0	3	-4.12459	1.28845	-4.47848	-0.359667	-4.55045	-0.321656	NA	NA	3.7139e-05	0.19759	7.51779e-06	0.719096	5.35309e-06	0.747713	NA	NA	0.00706202	0.926432	0.00465577	0.990043	0.00282681	0.990568	NA	NA
SMARCA4	1.5213e-05	0.00423936	-4.32558	Esophagus_Gastroesophageal_Junction	1.03193e-05	0.0071878	-4.41037	Nerve_Tibial	6.1241e-06	0.00437647	-4.52206	NA	NA	NA	1	1	1	0	3	-4.12459	1.28845	-4.47848	-0.359667	-4.53066	0.127586	NA	NA	3.7139e-05	0.19759	7.51779e-06	0.719096	5.88001e-06	0.898476	NA	NA	0.00706202	0.926432	0.00465577	0.990043	0.00287415	0.997068	NA	NA
SMARCA4	1.5213e-05	0.00423936	-4.32558	Esophagus_Gastroesophageal_Junction	1.03193e-05	0.0071878	-4.41037	Pancreas	7.86359e-06	0.00636272	4.46886	NA	NA	NA	1	1	1	0	3	-4.12459	1.28845	-4.47848	-0.359667	4.46591	-0.30303	NA	NA	3.7139e-05	0.19759	7.51779e-06	0.719096	7.973e-06	0.761867	NA	NA	0.00706202	0.926432	0.00465577	0.990043	0.00508258	0.997516	NA	NA
SMARCA4	1.5213e-05	0.00423936	-4.32558	Esophagus_Gastroesophageal_Junction	1.03193e-05	0.0071878	-4.41037	Prostate	8.64603e-06	0.00472957	-4.44853	NA	NA	NA	1	1	1	0	3	-4.12459	1.28845	-4.47848	-0.359667	-4.49676	-0.168421	NA	NA	3.7139e-05	0.19759	7.51779e-06	0.719096	6.8997e-06	0.866252	NA	NA	0.00706202	0.926432	0.00465577	0.990043	0.00351886	0.995538	NA	NA
SMARCA4	1.5213e-05	0.00423936	-4.32558	Esophagus_Gastroesophageal_Junction	1.03193e-05	0.0071878	-4.41037	Testis	6.1241e-06	0.0070277	-4.52206	NA	NA	NA	1	1	1	0	3	-4.12459	1.28845	-4.47848	-0.359667	-4.53066	0.127586	NA	NA	3.7139e-05	0.19759	7.51779e-06	0.719096	5.88001e-06	0.898476	NA	NA	0.00706202	0.926432	0.00465577	0.990043	0.0039396	0.998653	NA	NA
SMARCA4	1.5213e-05	0.00423936	-4.32558	Esophagus_Gastroesophageal_Junction	1.03193e-05	0.0071878	-4.41037	smultixcan	1.28766e-05	0.00729253	-4.48004	NA	NA	NA	1	1	1	0	3	-4.12459	1.28845	-4.47848	-0.359667	-3.32137	-0.783856	NA	NA	3.7139e-05	0.19759	7.51779e-06	0.719096	0.000357023	0.214056	NA	NA	0.00706202	0.926432	0.00465577	0.990043	0.0583828	0.939211	NA	NA
MED24	2.8985e-05	0.00737479	4.1813	Adipose_Visceral_Omentum	5.65899e-06	0.00634116	4.53875	Adipose_Subcutaneous	9.0632e-06	0.00527025	-4.4384	NA	NA	NA	1	1	1	0	3	-3.8993	-0.904255	4.7029	1.21176	-4.58175	-1.02787	NA	NA	9.6472e-05	0.36586	2.56492e-06	0.225602	4.61091e-06	0.304013	NA	NA	0.0155859	0.932093	0.00218291	0.964894	0.00217988	0.959318	NA	NA
MED24	2.8985e-05	0.00737479	4.1813	Adipose_Visceral_Omentum	5.65899e-06	0.00634116	4.53875	Adipose_Visceral_Omentum	7.54818e-06	0.00442144	4.47761	NA	NA	NA	1	1	1	0	3	-3.8993	-0.904255	4.7029	1.21176	4.72665	1.05759	NA	NA	9.6472e-05	0.36586	2.56492e-06	0.225602	2.28257e-06	0.290243	NA	NA	0.0155859	0.932093	0.00218291	0.964894	0.00135783	0.968371	NA	NA
MED24	2.8985e-05	0.00737479	4.1813	Adipose_Visceral_Omentum	5.65899e-06	0.00634116	4.53875	Adrenal_Gland	3.02496e-06	0.00377622	-4.66912	NA	NA	NA	1	1	1	0	3	-3.8993	-0.904255	4.7029	1.21176	-4.83496	-1.4	NA	NA	9.6472e-05	0.36586	2.56492e-06	0.225602	1.3317e-06	0.161513	NA	NA	0.0155859	0.932093	0.00218291	0.964894	0.00124527	0.932181	NA	NA
MED24	2.8985e-05	0.00737479	4.1813	Adipose_Visceral_Omentum	5.65899e-06	0.00634116	4.53875	Artery_Aorta	3.02496e-06	0.00255923	-4.66912	NA	NA	NA	1	1	1	0	3	-3.8993	-0.904255	4.7029	1.21176	-4.83496	-1.4	NA	NA	9.6472e-05	0.36586	2.56492e-06	0.225602	1.3317e-06	0.161513	NA	NA	0.0155859	0.932093	0.00218291	0.964894	0.000876178	0.951966	NA	NA
MED24	2.8985e-05	0.00737479	4.1813	Adipose_Visceral_Omentum	5.65899e-06	0.00634116	4.53875	Artery_Coronary	3.02496e-06	0.00262892	-4.66912	NA	NA	NA	1	1	1	0	3	-3.8993	-0.904255	4.7029	1.21176	-4.83496	-1.4	NA	NA	9.6472e-05	0.36586	2.56492e-06	0.225602	1.3317e-06	0.161513	NA	NA	0.0155859	0.932093	0.00218291	0.964894	0.000947314	0.953013	NA	NA
MED24	2.8985e-05	0.00737479	4.1813	Adipose_Visceral_Omentum	5.65899e-06	0.00634116	4.53875	Artery_Tibial	1.03977e-05	0.00660966	4.40873	NA	NA	NA	1	1	1	0	3	-3.8993	-0.904255	4.7029	1.21176	4.55067	1.01697	NA	NA	9.6472e-05	0.36586	2.56492e-06	0.225602	5.34756e-06	0.309166	NA	NA	0.0155859	0.932093	0.00218291	0.964894	0.0028553	0.973255	NA	NA
MED24	2.8985e-05	0.00737479	4.1813	Adipose_Visceral_Omentum	5.65899e-06	0.00634116	4.53875	Brain_Anterior_cingulate_cortex_BA24	3.02496e-06	0.00277003	-4.66912	NA	NA	NA	1	1	1	0	3	-3.8993	-0.904255	4.7029	1.21176	-4.83496	-1.4	NA	NA	9.6472e-05	0.36586	2.56492e-06	0.225602	1.3317e-06	0.161513	NA	NA	0.0155859	0.932093	0.00218291	0.964894	0.00116365	0.946645	NA	NA
MED24	2.8985e-05	0.00737479	4.1813	Adipose_Visceral_Omentum	5.65899e-06	0.00634116	4.53875	Brain_Caudate_basal_ganglia	1.33527e-05	0.00793194	4.35424	NA	NA	NA	1	1	1	0	3	-3.8993	-0.904255	4.7029	1.21176	4.5463	0.929825	NA	NA	9.6472e-05	0.36586	2.56492e-06	0.225602	5.45962e-06	0.352462	NA	NA	0.0155859	0.932093	0.00218291	0.964894	0.00338488	0.981427	NA	NA
MED24	2.8985e-05	0.00737479	4.1813	Adipose_Visceral_Omentum	5.65899e-06	0.00634116	4.53875	Brain_Cerebellar_Hemisphere	3.02496e-06	0.00248285	-4.66912	NA	NA	NA	1	1	1	0	3	-3.8993	-0.904255	4.7029	1.21176	-4.83496	-1.4	NA	NA	9.6472e-05	0.36586	2.56492e-06	0.225602	1.3317e-06	0.161513	NA	NA	0.0155859	0.932093	0.00218291	0.964894	0.00104825	0.928411	NA	NA
MED24	2.8985e-05	0.00737479	4.1813	Adipose_Visceral_Omentum	5.65899e-06	0.00634116	4.53875	Brain_Cerebellum	3.02496e-06	0.00325197	-4.66912	NA	NA	NA	1	1	1	0	3	-3.8993	-0.904255	4.7029	1.21176	-4.83496	-1.4	NA	NA	9.6472e-05	0.36586	2.56492e-06	0.225602	1.3317e-06	0.161513	NA	NA	0.0155859	0.932093	0.00218291	0.964894	0.00119779	0.950916	NA	NA
MED24	2.8985e-05	0.00737479	4.1813	Adipose_Visceral_Omentum	5.65899e-06	0.00634116	4.53875	Brain_Frontal_Cortex_BA9	5.65899e-06	0.00434705	4.53875	NA	NA	NA	1	1	1	0	3	-3.8993	-0.904255	4.7029	1.21176	4.7029	1.21176	NA	NA	9.6472e-05	0.36586	2.56492e-06	0.225602	2.56492e-06	0.225602	NA	NA	0.0155859	0.932093	0.00218291	0.964894	0.00196022	0.943786	NA	NA
MED24	2.8985e-05	0.00737479	4.1813	Adipose_Visceral_Omentum	5.65899e-06	0.00634116	4.53875	Brain_Nucleus_accumbens_basal_ganglia	3.02496e-06	0.00334543	-4.66912	NA	NA	NA	1	1	1	0	3	-3.8993	-0.904255	4.7029	1.21176	-4.83496	-1.4	NA	NA	9.6472e-05	0.36586	2.56492e-06	0.225602	1.3317e-06	0.161513	NA	NA	0.0155859	0.932093	0.00218291	0.964894	0.00143208	0.963512	NA	NA
MED24	2.8985e-05	0.00737479	4.1813	Adipose_Visceral_Omentum	5.65899e-06	0.00634116	4.53875	Brain_Putamen_basal_ganglia	1.1113e-05	0.0067065	4.3943	NA	NA	NA	1	1	1	0	3	-3.8993	-0.904255	4.7029	1.21176	4.56167	1.33951	NA	NA	9.6472e-05	0.36586	2.56492e-06	0.225602	5.0748e-06	0.180404	NA	NA	0.0155859	0.932093	0.00218291	0.964894	0.00258584	0.956339	NA	NA
MED24	2.8985e-05	0.00737479	4.1813	Adipose_Visceral_Omentum	5.65899e-06	0.00634116	4.53875	Brain_Spinal_cord_cervical_c-1	1.86522e-05	0.00900572	-4.28044	NA	NA	NA	1	1	1	0	3	-3.8993	-0.904255	4.7029	1.21176	-4.45021	-1.26378	NA	NA	9.6472e-05	0.36586	2.56492e-06	0.225602	8.57867e-06	0.206309	NA	NA	0.0155859	0.932093	0.00218291	0.964894	0.00395372	0.953217	NA	NA
MED24	2.8985e-05	0.00737479	4.1813	Adipose_Visceral_Omentum	5.65899e-06	0.00634116	4.53875	Breast_Mammary_Tissue	3.02496e-06	0.00203138	-4.66912	NA	NA	NA	1	1	1	0	3	-3.8993	-0.904255	4.7029	1.21176	-4.83496	-1.4	NA	NA	9.6472e-05	0.36586	2.56492e-06	0.225602	1.3317e-06	0.161513	NA	NA	0.0155859	0.932093	0.00218291	0.964894	0.000775553	0.943145	NA	NA
MED24	2.8985e-05	0.00737479	4.1813	Adipose_Visceral_Omentum	5.65899e-06	0.00634116	4.53875	Cells_Cultured_fibroblasts	1.15719e-05	0.00660602	4.3855	NA	NA	NA	1	1	1	0	3	-3.8993	-0.904255	4.7029	1.21176	4.52134	0.965332	NA	NA	9.6472e-05	0.36586	2.56492e-06	0.225602	6.145e-06	0.334378	NA	NA	0.0155859	0.932093	0.00218291	0.964894	0.00313861	0.952763	NA	NA
MED24	2.8985e-05	0.00737479	4.1813	Adipose_Visceral_Omentum	5.65899e-06	0.00634116	4.53875	Cells_EBV-transformed_lymphocytes	1.86522e-05	0.00887678	4.28044	NA	NA	NA	1	1	1	0	3	-3.8993	-0.904255	4.7029	1.21176	4.45021	1.26378	NA	NA	9.6472e-05	0.36586	2.56492e-06	0.225602	8.57867e-06	0.206309	NA	NA	0.0155859	0.932093	0.00218291	0.964894	0.00344639	0.929629	NA	NA
MED24	2.8985e-05	0.00737479	4.1813	Adipose_Visceral_Omentum	5.65899e-06	0.00634116	4.53875	Colon_Transverse	1.86522e-05	0.00995778	-4.28044	NA	NA	NA	1	1	1	0	3	-3.8993	-0.904255	4.7029	1.21176	-4.45021	-1.26378	NA	NA	9.6472e-05	0.36586	2.56492e-06	0.225602	8.57867e-06	0.206309	NA	NA	0.0155859	0.932093	0.00218291	0.964894	0.00445859	0.944445	NA	NA
MED24	2.8985e-05	0.00737479	4.1813	Adipose_Visceral_Omentum	5.65899e-06	0.00634116	4.53875	Esophagus_Gastroesophageal_Junction	3.02496e-06	0.00289937	-4.66912	NA	NA	NA	1	1	1	0	3	-3.8993	-0.904255	4.7029	1.21176	-4.83496	-1.4	NA	NA	9.6472e-05	0.36586	2.56492e-06	0.225602	1.3317e-06	0.161513	NA	NA	0.0155859	0.932093	0.00218291	0.964894	0.00114095	0.949535	NA	NA
MED24	2.8985e-05	0.00737479	4.1813	Adipose_Visceral_Omentum	5.65899e-06	0.00634116	4.53875	Esophagus_Mucosa	7.32177e-06	0.00453782	-4.48411	NA	NA	NA	1	1	1	0	3	-3.8993	-0.904255	4.7029	1.21176	-4.62951	-1.04331	NA	NA	9.6472e-05	0.36586	2.56492e-06	0.225602	3.66531e-06	0.296806	NA	NA	0.0155859	0.932093	0.00218291	0.964894	0.00216781	0.945961	NA	NA
MED24	2.8985e-05	0.00737479	4.1813	Adipose_Visceral_Omentum	5.65899e-06	0.00634116	4.53875	Esophagus_Muscularis	3.02496e-06	0.00287117	-4.66912	NA	NA	NA	1	1	1	0	3	-3.8993	-0.904255	4.7029	1.21176	-4.83496	-1.4	NA	NA	9.6472e-05	0.36586	2.56492e-06	0.225602	1.3317e-06	0.161513	NA	NA	0.0155859	0.932093	0.00218291	0.964894	0.00110077	0.937326	NA	NA
MED24	2.8985e-05	0.00737479	4.1813	Adipose_Visceral_Omentum	5.65899e-06	0.00634116	4.53875	Heart_Left_Ventricle	2.08792e-06	0.00168287	-4.74472	NA	NA	NA	1	1	1	0	3	-3.8993	-0.904255	4.7029	1.21176	-4.87908	-1.0678	NA	NA	9.6472e-05	0.36586	2.56492e-06	0.225602	1.06583e-06	0.28561	NA	NA	0.0155859	0.932093	0.00218291	0.964894	0.000797585	0.954961	NA	NA
MED24	2.8985e-05	0.00737479	4.1813	Adipose_Visceral_Omentum	5.65899e-06	0.00634116	4.53875	Kidney_Cortex	1.05593e-05	0.00546483	4.40539	NA	NA	NA	1	1	1	0	3	-3.8993	-0.904255	4.7029	1.21176	4.54533	0.999879	NA	NA	9.6472e-05	0.36586	2.56492e-06	0.225602	5.48485e-06	0.317369	NA	NA	0.0155859	0.932093	0.00218291	0.964894	0.00250443	0.96908	NA	NA
MED24	2.8985e-05	0.00737479	4.1813	Adipose_Visceral_Omentum	5.65899e-06	0.00634116	4.53875	Lung	3.02496e-06	0.00193148	-4.66912	NA	NA	NA	1	1	1	0	3	-3.8993	-0.904255	4.7029	1.21176	-4.83496	-1.4	NA	NA	9.6472e-05	0.36586	2.56492e-06	0.225602	1.3317e-06	0.161513	NA	NA	0.0155859	0.932093	0.00218291	0.964894	0.000615488	0.936658	NA	NA
MED24	2.8985e-05	0.00737479	4.1813	Adipose_Visceral_Omentum	5.65899e-06	0.00634116	4.53875	Minor_Salivary_Gland	3.02496e-06	0.00209406	-4.66912	NA	NA	NA	1	1	1	0	3	-3.8993	-0.904255	4.7029	1.21176	-4.83496	-1.4	NA	NA	9.6472e-05	0.36586	2.56492e-06	0.225602	1.3317e-06	0.161513	NA	NA	0.0155859	0.932093	0.00218291	0.964894	0.0009598	0.935582	NA	NA
MED24	2.8985e-05	0.00737479	4.1813	Adipose_Visceral_Omentum	5.65899e-06	0.00634116	4.53875	Muscle_Skeletal	9.0204e-06	0.00711259	4.43941	NA	NA	NA	1	1	1	0	3	-3.8993	-0.904255	4.7029	1.21176	4.58452	1.04293	NA	NA	9.6472e-05	0.36586	2.56492e-06	0.225602	4.55027e-06	0.296979	NA	NA	0.0155859	0.932093	0.00218291	0.964894	0.00305845	0.96388	NA	NA
MED24	2.8985e-05	0.00737479	4.1813	Adipose_Visceral_Omentum	5.65899e-06	0.00634116	4.53875	Nerve_Tibial	9.19554e-06	0.00527627	-4.43527	NA	NA	NA	1	1	1	0	3	-3.8993	-0.904255	4.7029	1.21176	-4.57871	-1.02868	NA	NA	9.6472e-05	0.36586	2.56492e-06	0.225602	4.67854e-06	0.303632	NA	NA	0.0155859	0.932093	0.00218291	0.964894	0.00259871	0.966088	NA	NA
MED24	2.8985e-05	0.00737479	4.1813	Adipose_Visceral_Omentum	5.65899e-06	0.00634116	4.53875	Ovary	3.02496e-06	0.00253362	-4.66912	NA	NA	NA	1	1	1	0	3	-3.8993	-0.904255	4.7029	1.21176	-4.83496	-1.4	NA	NA	9.6472e-05	0.36586	2.56492e-06	0.225602	1.3317e-06	0.161513	NA	NA	0.0155859	0.932093	0.00218291	0.964894	0.00106766	0.940426	NA	NA
MED24	2.8985e-05	0.00737479	4.1813	Adipose_Visceral_Omentum	5.65899e-06	0.00634116	4.53875	Pituitary	1.22175e-05	0.00885265	4.37367	NA	NA	NA	1	1	1	0	3	-3.8993	-0.904255	4.7029	1.21176	4.51031	0.972871	NA	NA	9.6472e-05	0.36586	2.56492e-06	0.225602	6.4732e-06	0.330617	NA	NA	0.0155859	0.932093	0.00218291	0.964894	0.00376015	0.960637	NA	NA
MED24	2.8985e-05	0.00737479	4.1813	Adipose_Visceral_Omentum	5.65899e-06	0.00634116	4.53875	Prostate	1.86522e-05	0.00897879	-4.28044	NA	NA	NA	1	1	1	0	3	-3.8993	-0.904255	4.7029	1.21176	-4.45021	-1.26378	NA	NA	9.6472e-05	0.36586	2.56492e-06	0.225602	8.57867e-06	0.206309	NA	NA	0.0155859	0.932093	0.00218291	0.964894	0.00393189	0.949738	NA	NA
MED24	2.8985e-05	0.00737479	4.1813	Adipose_Visceral_Omentum	5.65899e-06	0.00634116	4.53875	Skin_Not_Sun_Exposed_Suprapubic	1.33527e-05	0.00690975	4.35424	NA	NA	NA	1	1	1	0	3	-3.8993	-0.904255	4.7029	1.21176	4.51388	1.25197	NA	NA	9.6472e-05	0.36586	2.56492e-06	0.225602	6.36525e-06	0.210581	NA	NA	0.0155859	0.932093	0.00218291	0.964894	0.00280995	0.92825	NA	NA
MED24	2.8985e-05	0.00737479	4.1813	Adipose_Visceral_Omentum	5.65899e-06	0.00634116	4.53875	Skin_Sun_Exposed_Lower_leg	3.12756e-06	0.00300797	4.66226	NA	NA	NA	1	1	1	0	3	-3.8993	-0.904255	4.7029	1.21176	4.81116	1.27611	NA	NA	9.6472e-05	0.36586	2.56492e-06	0.225602	1.50057e-06	0.201916	NA	NA	0.0155859	0.932093	0.00218291	0.964894	0.000963112	0.948553	NA	NA
MED24	2.8985e-05	0.00737479	4.1813	Adipose_Visceral_Omentum	5.65899e-06	0.00634116	4.53875	Small_Intestine_Terminal_Ileum	5.17229e-06	0.00321189	-4.55768	NA	NA	NA	1	1	1	0	3	-3.8993	-0.904255	4.7029	1.21176	-4.70438	-1.05106	NA	NA	9.6472e-05	0.36586	2.56492e-06	0.225602	2.54644e-06	0.29323	NA	NA	0.0155859	0.932093	0.00218291	0.964894	0.00167442	0.955461	NA	NA
MED24	2.8985e-05	0.00737479	4.1813	Adipose_Visceral_Omentum	5.65899e-06	0.00634116	4.53875	Spleen	1.86522e-05	0.00878366	-4.28044	NA	NA	NA	1	1	1	0	3	-3.8993	-0.904255	4.7029	1.21176	-4.45021	-1.26378	NA	NA	9.6472e-05	0.36586	2.56492e-06	0.225602	8.57867e-06	0.206309	NA	NA	0.0155859	0.932093	0.00218291	0.964894	0.00351168	0.933901	NA	NA
MED24	2.8985e-05	0.00737479	4.1813	Adipose_Visceral_Omentum	5.65899e-06	0.00634116	4.53875	Stomach	3.02496e-06	0.00233348	-4.66912	NA	NA	NA	1	1	1	0	3	-3.8993	-0.904255	4.7029	1.21176	-4.83496	-1.4	NA	NA	9.6472e-05	0.36586	2.56492e-06	0.225602	1.3317e-06	0.161513	NA	NA	0.0155859	0.932093	0.00218291	0.964894	0.000886852	0.940622	NA	NA
MED24	2.8985e-05	0.00737479	4.1813	Adipose_Visceral_Omentum	5.65899e-06	0.00634116	4.53875	Testis	3.02496e-06	0.00507803	-4.66912	NA	NA	NA	1	1	1	0	3	-3.8993	-0.904255	4.7029	1.21176	-4.83496	-1.4	NA	NA	9.6472e-05	0.36586	2.56492e-06	0.225602	1.3317e-06	0.161513	NA	NA	0.0155859	0.932093	0.00218291	0.964894	0.00136422	0.938252	NA	NA
MED24	2.8985e-05	0.00737479	4.1813	Adipose_Visceral_Omentum	5.65899e-06	0.00634116	4.53875	Thyroid	3.02496e-06	0.00262216	-4.66912	NA	NA	NA	1	1	1	0	3	-3.8993	-0.904255	4.7029	1.21176	-4.83496	-1.4	NA	NA	9.6472e-05	0.36586	2.56492e-06	0.225602	1.3317e-06	0.161513	NA	NA	0.0155859	0.932093	0.00218291	0.964894	0.000834587	0.940181	NA	NA
MED24	2.8985e-05	0.00737479	4.1813	Adipose_Visceral_Omentum	5.65899e-06	0.00634116	4.53875	Uterus	4.60415e-06	0.00322608	-4.58206	NA	NA	NA	1	1	1	0	3	-3.8993	-0.904255	4.7029	1.21176	-4.73046	-1.06459	NA	NA	9.6472e-05	0.36586	2.56492e-06	0.225602	2.24011e-06	0.28706	NA	NA	0.0155859	0.932093	0.00218291	0.964894	0.00137296	0.963494	NA	NA
MED24	2.8985e-05	0.00737479	4.1813	Adipose_Visceral_Omentum	5.65899e-06	0.00634116	4.53875	Vagina	6.85556e-06	0.00511121	-4.49812	NA	NA	NA	1	1	1	0	3	-3.8993	-0.904255	4.7029	1.21176	-4.64435	-1.04983	NA	NA	9.6472e-05	0.36586	2.56492e-06	0.225602	3.41145e-06	0.293798	NA	NA	0.0155859	0.932093	0.00218291	0.964894	0.0022092	0.969893	NA	NA
MED24	2.8985e-05	0.00737479	4.1813	Adipose_Visceral_Omentum	5.65899e-06	0.00634116	4.53875	Whole_Blood	1.02793e-05	0.00606266	-4.41121	NA	NA	NA	1	1	1	0	3	-3.8993	-0.904255	4.7029	1.21176	-4.54883	-0.979528	NA	NA	9.6472e-05	0.36586	2.56492e-06	0.225602	5.39443e-06	0.327319	NA	NA	0.0155859	0.932093	0.00218291	0.964894	0.00317895	0.95577	NA	NA
MED24	2.8985e-05	0.00737479	4.1813	Adipose_Visceral_Omentum	5.65899e-06	0.00634116	4.53875	smultixcan	9.91672e-06	0.00582555	-4.50796	NA	NA	NA	1	1	1	0	3	-3.8993	-0.904255	4.7029	1.21176	-4.65111	-1.17546	NA	NA	9.6472e-05	0.36586	2.56492e-06	0.225602	4.85792e-06	0.276622	NA	NA	0.0155859	0.932093	0.00218291	0.964894	0.00217116	0.952303	NA	NA
MED24	2.8985e-05	0.00737479	4.1813	Adrenal_Gland	1.86522e-05	0.00702848	4.28044	Adipose_Subcutaneous	9.0632e-06	0.00527025	-4.4384	NA	NA	NA	1	1	1	0	3	-3.8993	-0.904255	4.45021	1.26378	-4.58175	-1.02787	NA	NA	9.6472e-05	0.36586	8.57867e-06	0.206309	4.61091e-06	0.304013	NA	NA	0.0155859	0.932093	0.00313926	0.950633	0.00217988	0.959318	NA	NA
MED24	2.8985e-05	0.00737479	4.1813	Adrenal_Gland	1.86522e-05	0.00702848	4.28044	Adipose_Visceral_Omentum	7.54818e-06	0.00442144	4.47761	NA	NA	NA	1	1	1	0	3	-3.8993	-0.904255	4.45021	1.26378	4.72665	1.05759	NA	NA	9.6472e-05	0.36586	8.57867e-06	0.206309	2.28257e-06	0.290243	NA	NA	0.0155859	0.932093	0.00313926	0.950633	0.00135783	0.968371	NA	NA
MED24	2.8985e-05	0.00737479	4.1813	Adrenal_Gland	1.86522e-05	0.00702848	4.28044	Adrenal_Gland	3.02496e-06	0.00377622	-4.66912	NA	NA	NA	1	1	1	0	3	-3.8993	-0.904255	4.45021	1.26378	-4.83496	-1.4	NA	NA	9.6472e-05	0.36586	8.57867e-06	0.206309	1.3317e-06	0.161513	NA	NA	0.0155859	0.932093	0.00313926	0.950633	0.00124527	0.932181	NA	NA
MED24	2.8985e-05	0.00737479	4.1813	Adrenal_Gland	1.86522e-05	0.00702848	4.28044	Artery_Aorta	3.02496e-06	0.00255923	-4.66912	NA	NA	NA	1	1	1	0	3	-3.8993	-0.904255	4.45021	1.26378	-4.83496	-1.4	NA	NA	9.6472e-05	0.36586	8.57867e-06	0.206309	1.3317e-06	0.161513	NA	NA	0.0155859	0.932093	0.00313926	0.950633	0.000876178	0.951966	NA	NA
MED24	2.8985e-05	0.00737479	4.1813	Adrenal_Gland	1.86522e-05	0.00702848	4.28044	Artery_Coronary	3.02496e-06	0.00262892	-4.66912	NA	NA	NA	1	1	1	0	3	-3.8993	-0.904255	4.45021	1.26378	-4.83496	-1.4	NA	NA	9.6472e-05	0.36586	8.57867e-06	0.206309	1.3317e-06	0.161513	NA	NA	0.0155859	0.932093	0.00313926	0.950633	0.000947314	0.953013	NA	NA
MED24	2.8985e-05	0.00737479	4.1813	Adrenal_Gland	1.86522e-05	0.00702848	4.28044	Artery_Tibial	1.03977e-05	0.00660966	4.40873	NA	NA	NA	1	1	1	0	3	-3.8993	-0.904255	4.45021	1.26378	4.55067	1.01697	NA	NA	9.6472e-05	0.36586	8.57867e-06	0.206309	5.34756e-06	0.309166	NA	NA	0.0155859	0.932093	0.00313926	0.950633	0.0028553	0.973255	NA	NA
MED24	2.8985e-05	0.00737479	4.1813	Adrenal_Gland	1.86522e-05	0.00702848	4.28044	Brain_Anterior_cingulate_cortex_BA24	3.02496e-06	0.00277003	-4.66912	NA	NA	NA	1	1	1	0	3	-3.8993	-0.904255	4.45021	1.26378	-4.83496	-1.4	NA	NA	9.6472e-05	0.36586	8.57867e-06	0.206309	1.3317e-06	0.161513	NA	NA	0.0155859	0.932093	0.00313926	0.950633	0.00116365	0.946645	NA	NA
MED24	2.8985e-05	0.00737479	4.1813	Adrenal_Gland	1.86522e-05	0.00702848	4.28044	Brain_Caudate_basal_ganglia	1.33527e-05	0.00793194	4.35424	NA	NA	NA	1	1	1	0	3	-3.8993	-0.904255	4.45021	1.26378	4.5463	0.929825	NA	NA	9.6472e-05	0.36586	8.57867e-06	0.206309	5.45962e-06	0.352462	NA	NA	0.0155859	0.932093	0.00313926	0.950633	0.00338488	0.981427	NA	NA
MED24	2.8985e-05	0.00737479	4.1813	Adrenal_Gland	1.86522e-05	0.00702848	4.28044	Brain_Cerebellar_Hemisphere	3.02496e-06	0.00248285	-4.66912	NA	NA	NA	1	1	1	0	3	-3.8993	-0.904255	4.45021	1.26378	-4.83496	-1.4	NA	NA	9.6472e-05	0.36586	8.57867e-06	0.206309	1.3317e-06	0.161513	NA	NA	0.0155859	0.932093	0.00313926	0.950633	0.00104825	0.928411	NA	NA
MED24	2.8985e-05	0.00737479	4.1813	Adrenal_Gland	1.86522e-05	0.00702848	4.28044	Brain_Cerebellum	3.02496e-06	0.00325197	-4.66912	NA	NA	NA	1	1	1	0	3	-3.8993	-0.904255	4.45021	1.26378	-4.83496	-1.4	NA	NA	9.6472e-05	0.36586	8.57867e-06	0.206309	1.3317e-06	0.161513	NA	NA	0.0155859	0.932093	0.00313926	0.950633	0.00119779	0.950916	NA	NA
MED24	2.8985e-05	0.00737479	4.1813	Adrenal_Gland	1.86522e-05	0.00702848	4.28044	Brain_Frontal_Cortex_BA9	5.65899e-06	0.00434705	4.53875	NA	NA	NA	1	1	1	0	3	-3.8993	-0.904255	4.45021	1.26378	4.7029	1.21176	NA	NA	9.6472e-05	0.36586	8.57867e-06	0.206309	2.56492e-06	0.225602	NA	NA	0.0155859	0.932093	0.00313926	0.950633	0.00196022	0.943786	NA	NA
MED24	2.8985e-05	0.00737479	4.1813	Adrenal_Gland	1.86522e-05	0.00702848	4.28044	Brain_Nucleus_accumbens_basal_ganglia	3.02496e-06	0.00334543	-4.66912	NA	NA	NA	1	1	1	0	3	-3.8993	-0.904255	4.45021	1.26378	-4.83496	-1.4	NA	NA	9.6472e-05	0.36586	8.57867e-06	0.206309	1.3317e-06	0.161513	NA	NA	0.0155859	0.932093	0.00313926	0.950633	0.00143208	0.963512	NA	NA
MED24	2.8985e-05	0.00737479	4.1813	Adrenal_Gland	1.86522e-05	0.00702848	4.28044	Brain_Putamen_basal_ganglia	1.1113e-05	0.0067065	4.3943	NA	NA	NA	1	1	1	0	3	-3.8993	-0.904255	4.45021	1.26378	4.56167	1.33951	NA	NA	9.6472e-05	0.36586	8.57867e-06	0.206309	5.0748e-06	0.180404	NA	NA	0.0155859	0.932093	0.00313926	0.950633	0.00258584	0.956339	NA	NA
MED24	2.8985e-05	0.00737479	4.1813	Adrenal_Gland	1.86522e-05	0.00702848	4.28044	Brain_Spinal_cord_cervical_c-1	1.86522e-05	0.00900572	-4.28044	NA	NA	NA	1	1	1	0	3	-3.8993	-0.904255	4.45021	1.26378	-4.45021	-1.26378	NA	NA	9.6472e-05	0.36586	8.57867e-06	0.206309	8.57867e-06	0.206309	NA	NA	0.0155859	0.932093	0.00313926	0.950633	0.00395372	0.953217	NA	NA
MED24	2.8985e-05	0.00737479	4.1813	Adrenal_Gland	1.86522e-05	0.00702848	4.28044	Breast_Mammary_Tissue	3.02496e-06	0.00203138	-4.66912	NA	NA	NA	1	1	1	0	3	-3.8993	-0.904255	4.45021	1.26378	-4.83496	-1.4	NA	NA	9.6472e-05	0.36586	8.57867e-06	0.206309	1.3317e-06	0.161513	NA	NA	0.0155859	0.932093	0.00313926	0.950633	0.000775553	0.943145	NA	NA
MED24	2.8985e-05	0.00737479	4.1813	Adrenal_Gland	1.86522e-05	0.00702848	4.28044	Cells_Cultured_fibroblasts	1.15719e-05	0.00660602	4.3855	NA	NA	NA	1	1	1	0	3	-3.8993	-0.904255	4.45021	1.26378	4.52134	0.965332	NA	NA	9.6472e-05	0.36586	8.57867e-06	0.206309	6.145e-06	0.334378	NA	NA	0.0155859	0.932093	0.00313926	0.950633	0.00313861	0.952763	NA	NA
MED24	2.8985e-05	0.00737479	4.1813	Adrenal_Gland	1.86522e-05	0.00702848	4.28044	Cells_EBV-transformed_lymphocytes	1.86522e-05	0.00887678	4.28044	NA	NA	NA	1	1	1	0	3	-3.8993	-0.904255	4.45021	1.26378	4.45021	1.26378	NA	NA	9.6472e-05	0.36586	8.57867e-06	0.206309	8.57867e-06	0.206309	NA	NA	0.0155859	0.932093	0.00313926	0.950633	0.00344639	0.929629	NA	NA
MED24	2.8985e-05	0.00737479	4.1813	Adrenal_Gland	1.86522e-05	0.00702848	4.28044	Colon_Transverse	1.86522e-05	0.00995778	-4.28044	NA	NA	NA	1	1	1	0	3	-3.8993	-0.904255	4.45021	1.26378	-4.45021	-1.26378	NA	NA	9.6472e-05	0.36586	8.57867e-06	0.206309	8.57867e-06	0.206309	NA	NA	0.0155859	0.932093	0.00313926	0.950633	0.00445859	0.944445	NA	NA
MED24	2.8985e-05	0.00737479	4.1813	Adrenal_Gland	1.86522e-05	0.00702848	4.28044	Esophagus_Gastroesophageal_Junction	3.02496e-06	0.00289937	-4.66912	NA	NA	NA	1	1	1	0	3	-3.8993	-0.904255	4.45021	1.26378	-4.83496	-1.4	NA	NA	9.6472e-05	0.36586	8.57867e-06	0.206309	1.3317e-06	0.161513	NA	NA	0.0155859	0.932093	0.00313926	0.950633	0.00114095	0.949535	NA	NA
MED24	2.8985e-05	0.00737479	4.1813	Adrenal_Gland	1.86522e-05	0.00702848	4.28044	Esophagus_Mucosa	7.32177e-06	0.00453782	-4.48411	NA	NA	NA	1	1	1	0	3	-3.8993	-0.904255	4.45021	1.26378	-4.62951	-1.04331	NA	NA	9.6472e-05	0.36586	8.57867e-06	0.206309	3.66531e-06	0.296806	NA	NA	0.0155859	0.932093	0.00313926	0.950633	0.00216781	0.945961	NA	NA
MED24	2.8985e-05	0.00737479	4.1813	Adrenal_Gland	1.86522e-05	0.00702848	4.28044	Esophagus_Muscularis	3.02496e-06	0.00287117	-4.66912	NA	NA	NA	1	1	1	0	3	-3.8993	-0.904255	4.45021	1.26378	-4.83496	-1.4	NA	NA	9.6472e-05	0.36586	8.57867e-06	0.206309	1.3317e-06	0.161513	NA	NA	0.0155859	0.932093	0.00313926	0.950633	0.00110077	0.937326	NA	NA
MED24	2.8985e-05	0.00737479	4.1813	Adrenal_Gland	1.86522e-05	0.00702848	4.28044	Heart_Left_Ventricle	2.08792e-06	0.00168287	-4.74472	NA	NA	NA	1	1	1	0	3	-3.8993	-0.904255	4.45021	1.26378	-4.87908	-1.0678	NA	NA	9.6472e-05	0.36586	8.57867e-06	0.206309	1.06583e-06	0.28561	NA	NA	0.0155859	0.932093	0.00313926	0.950633	0.000797585	0.954961	NA	NA
MED24	2.8985e-05	0.00737479	4.1813	Adrenal_Gland	1.86522e-05	0.00702848	4.28044	Kidney_Cortex	1.05593e-05	0.00546483	4.40539	NA	NA	NA	1	1	1	0	3	-3.8993	-0.904255	4.45021	1.26378	4.54533	0.999879	NA	NA	9.6472e-05	0.36586	8.57867e-06	0.206309	5.48485e-06	0.317369	NA	NA	0.0155859	0.932093	0.00313926	0.950633	0.00250443	0.96908	NA	NA
MED24	2.8985e-05	0.00737479	4.1813	Adrenal_Gland	1.86522e-05	0.00702848	4.28044	Lung	3.02496e-06	0.00193148	-4.66912	NA	NA	NA	1	1	1	0	3	-3.8993	-0.904255	4.45021	1.26378	-4.83496	-1.4	NA	NA	9.6472e-05	0.36586	8.57867e-06	0.206309	1.3317e-06	0.161513	NA	NA	0.0155859	0.932093	0.00313926	0.950633	0.000615488	0.936658	NA	NA
MED24	2.8985e-05	0.00737479	4.1813	Adrenal_Gland	1.86522e-05	0.00702848	4.28044	Minor_Salivary_Gland	3.02496e-06	0.00209406	-4.66912	NA	NA	NA	1	1	1	0	3	-3.8993	-0.904255	4.45021	1.26378	-4.83496	-1.4	NA	NA	9.6472e-05	0.36586	8.57867e-06	0.206309	1.3317e-06	0.161513	NA	NA	0.0155859	0.932093	0.00313926	0.950633	0.0009598	0.935582	NA	NA
MED24	2.8985e-05	0.00737479	4.1813	Adrenal_Gland	1.86522e-05	0.00702848	4.28044	Muscle_Skeletal	9.0204e-06	0.00711259	4.43941	NA	NA	NA	1	1	1	0	3	-3.8993	-0.904255	4.45021	1.26378	4.58452	1.04293	NA	NA	9.6472e-05	0.36586	8.57867e-06	0.206309	4.55027e-06	0.296979	NA	NA	0.0155859	0.932093	0.00313926	0.950633	0.00305845	0.96388	NA	NA
MED24	2.8985e-05	0.00737479	4.1813	Adrenal_Gland	1.86522e-05	0.00702848	4.28044	Nerve_Tibial	9.19554e-06	0.00527627	-4.43527	NA	NA	NA	1	1	1	0	3	-3.8993	-0.904255	4.45021	1.26378	-4.57871	-1.02868	NA	NA	9.6472e-05	0.36586	8.57867e-06	0.206309	4.67854e-06	0.303632	NA	NA	0.0155859	0.932093	0.00313926	0.950633	0.00259871	0.966088	NA	NA
MED24	2.8985e-05	0.00737479	4.1813	Adrenal_Gland	1.86522e-05	0.00702848	4.28044	Ovary	3.02496e-06	0.00253362	-4.66912	NA	NA	NA	1	1	1	0	3	-3.8993	-0.904255	4.45021	1.26378	-4.83496	-1.4	NA	NA	9.6472e-05	0.36586	8.57867e-06	0.206309	1.3317e-06	0.161513	NA	NA	0.0155859	0.932093	0.00313926	0.950633	0.00106766	0.940426	NA	NA
MED24	2.8985e-05	0.00737479	4.1813	Adrenal_Gland	1.86522e-05	0.00702848	4.28044	Pituitary	1.22175e-05	0.00885265	4.37367	NA	NA	NA	1	1	1	0	3	-3.8993	-0.904255	4.45021	1.26378	4.51031	0.972871	NA	NA	9.6472e-05	0.36586	8.57867e-06	0.206309	6.4732e-06	0.330617	NA	NA	0.0155859	0.932093	0.00313926	0.950633	0.00376015	0.960637	NA	NA
MED24	2.8985e-05	0.00737479	4.1813	Adrenal_Gland	1.86522e-05	0.00702848	4.28044	Prostate	1.86522e-05	0.00897879	-4.28044	NA	NA	NA	1	1	1	0	3	-3.8993	-0.904255	4.45021	1.26378	-4.45021	-1.26378	NA	NA	9.6472e-05	0.36586	8.57867e-06	0.206309	8.57867e-06	0.206309	NA	NA	0.0155859	0.932093	0.00313926	0.950633	0.00393189	0.949738	NA	NA
MED24	2.8985e-05	0.00737479	4.1813	Adrenal_Gland	1.86522e-05	0.00702848	4.28044	Skin_Not_Sun_Exposed_Suprapubic	1.33527e-05	0.00690975	4.35424	NA	NA	NA	1	1	1	0	3	-3.8993	-0.904255	4.45021	1.26378	4.51388	1.25197	NA	NA	9.6472e-05	0.36586	8.57867e-06	0.206309	6.36525e-06	0.210581	NA	NA	0.0155859	0.932093	0.00313926	0.950633	0.00280995	0.92825	NA	NA
MED24	2.8985e-05	0.00737479	4.1813	Adrenal_Gland	1.86522e-05	0.00702848	4.28044	Skin_Sun_Exposed_Lower_leg	3.12756e-06	0.00300797	4.66226	NA	NA	NA	1	1	1	0	3	-3.8993	-0.904255	4.45021	1.26378	4.81116	1.27611	NA	NA	9.6472e-05	0.36586	8.57867e-06	0.206309	1.50057e-06	0.201916	NA	NA	0.0155859	0.932093	0.00313926	0.950633	0.000963112	0.948553	NA	NA
MED24	2.8985e-05	0.00737479	4.1813	Adrenal_Gland	1.86522e-05	0.00702848	4.28044	Small_Intestine_Terminal_Ileum	5.17229e-06	0.00321189	-4.55768	NA	NA	NA	1	1	1	0	3	-3.8993	-0.904255	4.45021	1.26378	-4.70438	-1.05106	NA	NA	9.6472e-05	0.36586	8.57867e-06	0.206309	2.54644e-06	0.29323	NA	NA	0.0155859	0.932093	0.00313926	0.950633	0.00167442	0.955461	NA	NA
MED24	2.8985e-05	0.00737479	4.1813	Adrenal_Gland	1.86522e-05	0.00702848	4.28044	Spleen	1.86522e-05	0.00878366	-4.28044	NA	NA	NA	1	1	1	0	3	-3.8993	-0.904255	4.45021	1.26378	-4.45021	-1.26378	NA	NA	9.6472e-05	0.36586	8.57867e-06	0.206309	8.57867e-06	0.206309	NA	NA	0.0155859	0.932093	0.00313926	0.950633	0.00351168	0.933901	NA	NA
MED24	2.8985e-05	0.00737479	4.1813	Adrenal_Gland	1.86522e-05	0.00702848	4.28044	Stomach	3.02496e-06	0.00233348	-4.66912	NA	NA	NA	1	1	1	0	3	-3.8993	-0.904255	4.45021	1.26378	-4.83496	-1.4	NA	NA	9.6472e-05	0.36586	8.57867e-06	0.206309	1.3317e-06	0.161513	NA	NA	0.0155859	0.932093	0.00313926	0.950633	0.000886852	0.940622	NA	NA
MED24	2.8985e-05	0.00737479	4.1813	Adrenal_Gland	1.86522e-05	0.00702848	4.28044	Testis	3.02496e-06	0.00507803	-4.66912	NA	NA	NA	1	1	1	0	3	-3.8993	-0.904255	4.45021	1.26378	-4.83496	-1.4	NA	NA	9.6472e-05	0.36586	8.57867e-06	0.206309	1.3317e-06	0.161513	NA	NA	0.0155859	0.932093	0.00313926	0.950633	0.00136422	0.938252	NA	NA
MED24	2.8985e-05	0.00737479	4.1813	Adrenal_Gland	1.86522e-05	0.00702848	4.28044	Thyroid	3.02496e-06	0.00262216	-4.66912	NA	NA	NA	1	1	1	0	3	-3.8993	-0.904255	4.45021	1.26378	-4.83496	-1.4	NA	NA	9.6472e-05	0.36586	8.57867e-06	0.206309	1.3317e-06	0.161513	NA	NA	0.0155859	0.932093	0.00313926	0.950633	0.000834587	0.940181	NA	NA
MED24	2.8985e-05	0.00737479	4.1813	Adrenal_Gland	1.86522e-05	0.00702848	4.28044	Uterus	4.60415e-06	0.00322608	-4.58206	NA	NA	NA	1	1	1	0	3	-3.8993	-0.904255	4.45021	1.26378	-4.73046	-1.06459	NA	NA	9.6472e-05	0.36586	8.57867e-06	0.206309	2.24011e-06	0.28706	NA	NA	0.0155859	0.932093	0.00313926	0.950633	0.00137296	0.963494	NA	NA
MED24	2.8985e-05	0.00737479	4.1813	Adrenal_Gland	1.86522e-05	0.00702848	4.28044	Vagina	6.85556e-06	0.00511121	-4.49812	NA	NA	NA	1	1	1	0	3	-3.8993	-0.904255	4.45021	1.26378	-4.64435	-1.04983	NA	NA	9.6472e-05	0.36586	8.57867e-06	0.206309	3.41145e-06	0.293798	NA	NA	0.0155859	0.932093	0.00313926	0.950633	0.0022092	0.969893	NA	NA
MED24	2.8985e-05	0.00737479	4.1813	Adrenal_Gland	1.86522e-05	0.00702848	4.28044	Whole_Blood	1.02793e-05	0.00606266	-4.41121	NA	NA	NA	1	1	1	0	3	-3.8993	-0.904255	4.45021	1.26378	-4.54883	-0.979528	NA	NA	9.6472e-05	0.36586	8.57867e-06	0.206309	5.39443e-06	0.327319	NA	NA	0.0155859	0.932093	0.00313926	0.950633	0.00317895	0.95577	NA	NA
MED24	2.8985e-05	0.00737479	4.1813	Adrenal_Gland	1.86522e-05	0.00702848	4.28044	smultixcan	9.91672e-06	0.00582555	-4.50796	NA	NA	NA	1	1	1	0	3	-3.8993	-0.904255	4.45021	1.26378	-4.65111	-1.17546	NA	NA	9.6472e-05	0.36586	8.57867e-06	0.206309	4.85792e-06	0.276622	NA	NA	0.0155859	0.932093	0.00313926	0.950633	0.00217116	0.952303	NA	NA
MED24	2.8985e-05	0.00737479	4.1813	Cells_Cultured_fibroblasts	3.97767e-06	0.00311716	4.61255	Adipose_Subcutaneous	9.0632e-06	0.00527025	-4.4384	NA	NA	NA	1	1	1	0	3	-3.8993	-0.904255	4.75528	1.21176	-4.58175	-1.02787	NA	NA	9.6472e-05	0.36586	1.9817e-06	0.225602	4.61091e-06	0.304013	NA	NA	0.0155859	0.932093	0.00163979	0.946213	0.00217988	0.959318	NA	NA
MED24	2.8985e-05	0.00737479	4.1813	Cells_Cultured_fibroblasts	3.97767e-06	0.00311716	4.61255	Adipose_Visceral_Omentum	7.54818e-06	0.00442144	4.47761	NA	NA	NA	1	1	1	0	3	-3.8993	-0.904255	4.75528	1.21176	4.72665	1.05759	NA	NA	9.6472e-05	0.36586	1.9817e-06	0.225602	2.28257e-06	0.290243	NA	NA	0.0155859	0.932093	0.00163979	0.946213	0.00135783	0.968371	NA	NA
MED24	2.8985e-05	0.00737479	4.1813	Cells_Cultured_fibroblasts	3.97767e-06	0.00311716	4.61255	Adrenal_Gland	3.02496e-06	0.00377622	-4.66912	NA	NA	NA	1	1	1	0	3	-3.8993	-0.904255	4.75528	1.21176	-4.83496	-1.4	NA	NA	9.6472e-05	0.36586	1.9817e-06	0.225602	1.3317e-06	0.161513	NA	NA	0.0155859	0.932093	0.00163979	0.946213	0.00124527	0.932181	NA	NA
MED24	2.8985e-05	0.00737479	4.1813	Cells_Cultured_fibroblasts	3.97767e-06	0.00311716	4.61255	Artery_Aorta	3.02496e-06	0.00255923	-4.66912	NA	NA	NA	1	1	1	0	3	-3.8993	-0.904255	4.75528	1.21176	-4.83496	-1.4	NA	NA	9.6472e-05	0.36586	1.9817e-06	0.225602	1.3317e-06	0.161513	NA	NA	0.0155859	0.932093	0.00163979	0.946213	0.000876178	0.951966	NA	NA
MED24	2.8985e-05	0.00737479	4.1813	Cells_Cultured_fibroblasts	3.97767e-06	0.00311716	4.61255	Artery_Coronary	3.02496e-06	0.00262892	-4.66912	NA	NA	NA	1	1	1	0	3	-3.8993	-0.904255	4.75528	1.21176	-4.83496	-1.4	NA	NA	9.6472e-05	0.36586	1.9817e-06	0.225602	1.3317e-06	0.161513	NA	NA	0.0155859	0.932093	0.00163979	0.946213	0.000947314	0.953013	NA	NA
MED24	2.8985e-05	0.00737479	4.1813	Cells_Cultured_fibroblasts	3.97767e-06	0.00311716	4.61255	Artery_Tibial	1.03977e-05	0.00660966	4.40873	NA	NA	NA	1	1	1	0	3	-3.8993	-0.904255	4.75528	1.21176	4.55067	1.01697	NA	NA	9.6472e-05	0.36586	1.9817e-06	0.225602	5.34756e-06	0.309166	NA	NA	0.0155859	0.932093	0.00163979	0.946213	0.0028553	0.973255	NA	NA
MED24	2.8985e-05	0.00737479	4.1813	Cells_Cultured_fibroblasts	3.97767e-06	0.00311716	4.61255	Brain_Anterior_cingulate_cortex_BA24	3.02496e-06	0.00277003	-4.66912	NA	NA	NA	1	1	1	0	3	-3.8993	-0.904255	4.75528	1.21176	-4.83496	-1.4	NA	NA	9.6472e-05	0.36586	1.9817e-06	0.225602	1.3317e-06	0.161513	NA	NA	0.0155859	0.932093	0.00163979	0.946213	0.00116365	0.946645	NA	NA
MED24	2.8985e-05	0.00737479	4.1813	Cells_Cultured_fibroblasts	3.97767e-06	0.00311716	4.61255	Brain_Caudate_basal_ganglia	1.33527e-05	0.00793194	4.35424	NA	NA	NA	1	1	1	0	3	-3.8993	-0.904255	4.75528	1.21176	4.5463	0.929825	NA	NA	9.6472e-05	0.36586	1.9817e-06	0.225602	5.45962e-06	0.352462	NA	NA	0.0155859	0.932093	0.00163979	0.946213	0.00338488	0.981427	NA	NA
MED24	2.8985e-05	0.00737479	4.1813	Cells_Cultured_fibroblasts	3.97767e-06	0.00311716	4.61255	Brain_Cerebellar_Hemisphere	3.02496e-06	0.00248285	-4.66912	NA	NA	NA	1	1	1	0	3	-3.8993	-0.904255	4.75528	1.21176	-4.83496	-1.4	NA	NA	9.6472e-05	0.36586	1.9817e-06	0.225602	1.3317e-06	0.161513	NA	NA	0.0155859	0.932093	0.00163979	0.946213	0.00104825	0.928411	NA	NA
MED24	2.8985e-05	0.00737479	4.1813	Cells_Cultured_fibroblasts	3.97767e-06	0.00311716	4.61255	Brain_Cerebellum	3.02496e-06	0.00325197	-4.66912	NA	NA	NA	1	1	1	0	3	-3.8993	-0.904255	4.75528	1.21176	-4.83496	-1.4	NA	NA	9.6472e-05	0.36586	1.9817e-06	0.225602	1.3317e-06	0.161513	NA	NA	0.0155859	0.932093	0.00163979	0.946213	0.00119779	0.950916	NA	NA
MED24	2.8985e-05	0.00737479	4.1813	Cells_Cultured_fibroblasts	3.97767e-06	0.00311716	4.61255	Brain_Frontal_Cortex_BA9	5.65899e-06	0.00434705	4.53875	NA	NA	NA	1	1	1	0	3	-3.8993	-0.904255	4.75528	1.21176	4.7029	1.21176	NA	NA	9.6472e-05	0.36586	1.9817e-06	0.225602	2.56492e-06	0.225602	NA	NA	0.0155859	0.932093	0.00163979	0.946213	0.00196022	0.943786	NA	NA
MED24	2.8985e-05	0.00737479	4.1813	Cells_Cultured_fibroblasts	3.97767e-06	0.00311716	4.61255	Brain_Nucleus_accumbens_basal_ganglia	3.02496e-06	0.00334543	-4.66912	NA	NA	NA	1	1	1	0	3	-3.8993	-0.904255	4.75528	1.21176	-4.83496	-1.4	NA	NA	9.6472e-05	0.36586	1.9817e-06	0.225602	1.3317e-06	0.161513	NA	NA	0.0155859	0.932093	0.00163979	0.946213	0.00143208	0.963512	NA	NA
MED24	2.8985e-05	0.00737479	4.1813	Cells_Cultured_fibroblasts	3.97767e-06	0.00311716	4.61255	Brain_Putamen_basal_ganglia	1.1113e-05	0.0067065	4.3943	NA	NA	NA	1	1	1	0	3	-3.8993	-0.904255	4.75528	1.21176	4.56167	1.33951	NA	NA	9.6472e-05	0.36586	1.9817e-06	0.225602	5.0748e-06	0.180404	NA	NA	0.0155859	0.932093	0.00163979	0.946213	0.00258584	0.956339	NA	NA
MED24	2.8985e-05	0.00737479	4.1813	Cells_Cultured_fibroblasts	3.97767e-06	0.00311716	4.61255	Brain_Spinal_cord_cervical_c-1	1.86522e-05	0.00900572	-4.28044	NA	NA	NA	1	1	1	0	3	-3.8993	-0.904255	4.75528	1.21176	-4.45021	-1.26378	NA	NA	9.6472e-05	0.36586	1.9817e-06	0.225602	8.57867e-06	0.206309	NA	NA	0.0155859	0.932093	0.00163979	0.946213	0.00395372	0.953217	NA	NA
MED24	2.8985e-05	0.00737479	4.1813	Cells_Cultured_fibroblasts	3.97767e-06	0.00311716	4.61255	Breast_Mammary_Tissue	3.02496e-06	0.00203138	-4.66912	NA	NA	NA	1	1	1	0	3	-3.8993	-0.904255	4.75528	1.21176	-4.83496	-1.4	NA	NA	9.6472e-05	0.36586	1.9817e-06	0.225602	1.3317e-06	0.161513	NA	NA	0.0155859	0.932093	0.00163979	0.946213	0.000775553	0.943145	NA	NA
MED24	2.8985e-05	0.00737479	4.1813	Cells_Cultured_fibroblasts	3.97767e-06	0.00311716	4.61255	Cells_Cultured_fibroblasts	1.15719e-05	0.00660602	4.3855	NA	NA	NA	1	1	1	0	3	-3.8993	-0.904255	4.75528	1.21176	4.52134	0.965332	NA	NA	9.6472e-05	0.36586	1.9817e-06	0.225602	6.145e-06	0.334378	NA	NA	0.0155859	0.932093	0.00163979	0.946213	0.00313861	0.952763	NA	NA
MED24	2.8985e-05	0.00737479	4.1813	Cells_Cultured_fibroblasts	3.97767e-06	0.00311716	4.61255	Cells_EBV-transformed_lymphocytes	1.86522e-05	0.00887678	4.28044	NA	NA	NA	1	1	1	0	3	-3.8993	-0.904255	4.75528	1.21176	4.45021	1.26378	NA	NA	9.6472e-05	0.36586	1.9817e-06	0.225602	8.57867e-06	0.206309	NA	NA	0.0155859	0.932093	0.00163979	0.946213	0.00344639	0.929629	NA	NA
MED24	2.8985e-05	0.00737479	4.1813	Cells_Cultured_fibroblasts	3.97767e-06	0.00311716	4.61255	Colon_Transverse	1.86522e-05	0.00995778	-4.28044	NA	NA	NA	1	1	1	0	3	-3.8993	-0.904255	4.75528	1.21176	-4.45021	-1.26378	NA	NA	9.6472e-05	0.36586	1.9817e-06	0.225602	8.57867e-06	0.206309	NA	NA	0.0155859	0.932093	0.00163979	0.946213	0.00445859	0.944445	NA	NA
MED24	2.8985e-05	0.00737479	4.1813	Cells_Cultured_fibroblasts	3.97767e-06	0.00311716	4.61255	Esophagus_Gastroesophageal_Junction	3.02496e-06	0.00289937	-4.66912	NA	NA	NA	1	1	1	0	3	-3.8993	-0.904255	4.75528	1.21176	-4.83496	-1.4	NA	NA	9.6472e-05	0.36586	1.9817e-06	0.225602	1.3317e-06	0.161513	NA	NA	0.0155859	0.932093	0.00163979	0.946213	0.00114095	0.949535	NA	NA
MED24	2.8985e-05	0.00737479	4.1813	Cells_Cultured_fibroblasts	3.97767e-06	0.00311716	4.61255	Esophagus_Mucosa	7.32177e-06	0.00453782	-4.48411	NA	NA	NA	1	1	1	0	3	-3.8993	-0.904255	4.75528	1.21176	-4.62951	-1.04331	NA	NA	9.6472e-05	0.36586	1.9817e-06	0.225602	3.66531e-06	0.296806	NA	NA	0.0155859	0.932093	0.00163979	0.946213	0.00216781	0.945961	NA	NA
MED24	2.8985e-05	0.00737479	4.1813	Cells_Cultured_fibroblasts	3.97767e-06	0.00311716	4.61255	Esophagus_Muscularis	3.02496e-06	0.00287117	-4.66912	NA	NA	NA	1	1	1	0	3	-3.8993	-0.904255	4.75528	1.21176	-4.83496	-1.4	NA	NA	9.6472e-05	0.36586	1.9817e-06	0.225602	1.3317e-06	0.161513	NA	NA	0.0155859	0.932093	0.00163979	0.946213	0.00110077	0.937326	NA	NA
MED24	2.8985e-05	0.00737479	4.1813	Cells_Cultured_fibroblasts	3.97767e-06	0.00311716	4.61255	Heart_Left_Ventricle	2.08792e-06	0.00168287	-4.74472	NA	NA	NA	1	1	1	0	3	-3.8993	-0.904255	4.75528	1.21176	-4.87908	-1.0678	NA	NA	9.6472e-05	0.36586	1.9817e-06	0.225602	1.06583e-06	0.28561	NA	NA	0.0155859	0.932093	0.00163979	0.946213	0.000797585	0.954961	NA	NA
MED24	2.8985e-05	0.00737479	4.1813	Cells_Cultured_fibroblasts	3.97767e-06	0.00311716	4.61255	Kidney_Cortex	1.05593e-05	0.00546483	4.40539	NA	NA	NA	1	1	1	0	3	-3.8993	-0.904255	4.75528	1.21176	4.54533	0.999879	NA	NA	9.6472e-05	0.36586	1.9817e-06	0.225602	5.48485e-06	0.317369	NA	NA	0.0155859	0.932093	0.00163979	0.946213	0.00250443	0.96908	NA	NA
MED24	2.8985e-05	0.00737479	4.1813	Cells_Cultured_fibroblasts	3.97767e-06	0.00311716	4.61255	Lung	3.02496e-06	0.00193148	-4.66912	NA	NA	NA	1	1	1	0	3	-3.8993	-0.904255	4.75528	1.21176	-4.83496	-1.4	NA	NA	9.6472e-05	0.36586	1.9817e-06	0.225602	1.3317e-06	0.161513	NA	NA	0.0155859	0.932093	0.00163979	0.946213	0.000615488	0.936658	NA	NA
MED24	2.8985e-05	0.00737479	4.1813	Cells_Cultured_fibroblasts	3.97767e-06	0.00311716	4.61255	Minor_Salivary_Gland	3.02496e-06	0.00209406	-4.66912	NA	NA	NA	1	1	1	0	3	-3.8993	-0.904255	4.75528	1.21176	-4.83496	-1.4	NA	NA	9.6472e-05	0.36586	1.9817e-06	0.225602	1.3317e-06	0.161513	NA	NA	0.0155859	0.932093	0.00163979	0.946213	0.0009598	0.935582	NA	NA
MED24	2.8985e-05	0.00737479	4.1813	Cells_Cultured_fibroblasts	3.97767e-06	0.00311716	4.61255	Muscle_Skeletal	9.0204e-06	0.00711259	4.43941	NA	NA	NA	1	1	1	0	3	-3.8993	-0.904255	4.75528	1.21176	4.58452	1.04293	NA	NA	9.6472e-05	0.36586	1.9817e-06	0.225602	4.55027e-06	0.296979	NA	NA	0.0155859	0.932093	0.00163979	0.946213	0.00305845	0.96388	NA	NA
MED24	2.8985e-05	0.00737479	4.1813	Cells_Cultured_fibroblasts	3.97767e-06	0.00311716	4.61255	Nerve_Tibial	9.19554e-06	0.00527627	-4.43527	NA	NA	NA	1	1	1	0	3	-3.8993	-0.904255	4.75528	1.21176	-4.57871	-1.02868	NA	NA	9.6472e-05	0.36586	1.9817e-06	0.225602	4.67854e-06	0.303632	NA	NA	0.0155859	0.932093	0.00163979	0.946213	0.00259871	0.966088	NA	NA
MED24	2.8985e-05	0.00737479	4.1813	Cells_Cultured_fibroblasts	3.97767e-06	0.00311716	4.61255	Ovary	3.02496e-06	0.00253362	-4.66912	NA	NA	NA	1	1	1	0	3	-3.8993	-0.904255	4.75528	1.21176	-4.83496	-1.4	NA	NA	9.6472e-05	0.36586	1.9817e-06	0.225602	1.3317e-06	0.161513	NA	NA	0.0155859	0.932093	0.00163979	0.946213	0.00106766	0.940426	NA	NA
MED24	2.8985e-05	0.00737479	4.1813	Cells_Cultured_fibroblasts	3.97767e-06	0.00311716	4.61255	Pituitary	1.22175e-05	0.00885265	4.37367	NA	NA	NA	1	1	1	0	3	-3.8993	-0.904255	4.75528	1.21176	4.51031	0.972871	NA	NA	9.6472e-05	0.36586	1.9817e-06	0.225602	6.4732e-06	0.330617	NA	NA	0.0155859	0.932093	0.00163979	0.946213	0.00376015	0.960637	NA	NA
MED24	2.8985e-05	0.00737479	4.1813	Cells_Cultured_fibroblasts	3.97767e-06	0.00311716	4.61255	Prostate	1.86522e-05	0.00897879	-4.28044	NA	NA	NA	1	1	1	0	3	-3.8993	-0.904255	4.75528	1.21176	-4.45021	-1.26378	NA	NA	9.6472e-05	0.36586	1.9817e-06	0.225602	8.57867e-06	0.206309	NA	NA	0.0155859	0.932093	0.00163979	0.946213	0.00393189	0.949738	NA	NA
MED24	2.8985e-05	0.00737479	4.1813	Cells_Cultured_fibroblasts	3.97767e-06	0.00311716	4.61255	Skin_Not_Sun_Exposed_Suprapubic	1.33527e-05	0.00690975	4.35424	NA	NA	NA	1	1	1	0	3	-3.8993	-0.904255	4.75528	1.21176	4.51388	1.25197	NA	NA	9.6472e-05	0.36586	1.9817e-06	0.225602	6.36525e-06	0.210581	NA	NA	0.0155859	0.932093	0.00163979	0.946213	0.00280995	0.92825	NA	NA
MED24	2.8985e-05	0.00737479	4.1813	Cells_Cultured_fibroblasts	3.97767e-06	0.00311716	4.61255	Skin_Sun_Exposed_Lower_leg	3.12756e-06	0.00300797	4.66226	NA	NA	NA	1	1	1	0	3	-3.8993	-0.904255	4.75528	1.21176	4.81116	1.27611	NA	NA	9.6472e-05	0.36586	1.9817e-06	0.225602	1.50057e-06	0.201916	NA	NA	0.0155859	0.932093	0.00163979	0.946213	0.000963112	0.948553	NA	NA
MED24	2.8985e-05	0.00737479	4.1813	Cells_Cultured_fibroblasts	3.97767e-06	0.00311716	4.61255	Small_Intestine_Terminal_Ileum	5.17229e-06	0.00321189	-4.55768	NA	NA	NA	1	1	1	0	3	-3.8993	-0.904255	4.75528	1.21176	-4.70438	-1.05106	NA	NA	9.6472e-05	0.36586	1.9817e-06	0.225602	2.54644e-06	0.29323	NA	NA	0.0155859	0.932093	0.00163979	0.946213	0.00167442	0.955461	NA	NA
MED24	2.8985e-05	0.00737479	4.1813	Cells_Cultured_fibroblasts	3.97767e-06	0.00311716	4.61255	Spleen	1.86522e-05	0.00878366	-4.28044	NA	NA	NA	1	1	1	0	3	-3.8993	-0.904255	4.75528	1.21176	-4.45021	-1.26378	NA	NA	9.6472e-05	0.36586	1.9817e-06	0.225602	8.57867e-06	0.206309	NA	NA	0.0155859	0.932093	0.00163979	0.946213	0.00351168	0.933901	NA	NA
MED24	2.8985e-05	0.00737479	4.1813	Cells_Cultured_fibroblasts	3.97767e-06	0.00311716	4.61255	Stomach	3.02496e-06	0.00233348	-4.66912	NA	NA	NA	1	1	1	0	3	-3.8993	-0.904255	4.75528	1.21176	-4.83496	-1.4	NA	NA	9.6472e-05	0.36586	1.9817e-06	0.225602	1.3317e-06	0.161513	NA	NA	0.0155859	0.932093	0.00163979	0.946213	0.000886852	0.940622	NA	NA
MED24	2.8985e-05	0.00737479	4.1813	Cells_Cultured_fibroblasts	3.97767e-06	0.00311716	4.61255	Testis	3.02496e-06	0.00507803	-4.66912	NA	NA	NA	1	1	1	0	3	-3.8993	-0.904255	4.75528	1.21176	-4.83496	-1.4	NA	NA	9.6472e-05	0.36586	1.9817e-06	0.225602	1.3317e-06	0.161513	NA	NA	0.0155859	0.932093	0.00163979	0.946213	0.00136422	0.938252	NA	NA
MED24	2.8985e-05	0.00737479	4.1813	Cells_Cultured_fibroblasts	3.97767e-06	0.00311716	4.61255	Thyroid	3.02496e-06	0.00262216	-4.66912	NA	NA	NA	1	1	1	0	3	-3.8993	-0.904255	4.75528	1.21176	-4.83496	-1.4	NA	NA	9.6472e-05	0.36586	1.9817e-06	0.225602	1.3317e-06	0.161513	NA	NA	0.0155859	0.932093	0.00163979	0.946213	0.000834587	0.940181	NA	NA
MED24	2.8985e-05	0.00737479	4.1813	Cells_Cultured_fibroblasts	3.97767e-06	0.00311716	4.61255	Uterus	4.60415e-06	0.00322608	-4.58206	NA	NA	NA	1	1	1	0	3	-3.8993	-0.904255	4.75528	1.21176	-4.73046	-1.06459	NA	NA	9.6472e-05	0.36586	1.9817e-06	0.225602	2.24011e-06	0.28706	NA	NA	0.0155859	0.932093	0.00163979	0.946213	0.00137296	0.963494	NA	NA
MED24	2.8985e-05	0.00737479	4.1813	Cells_Cultured_fibroblasts	3.97767e-06	0.00311716	4.61255	Vagina	6.85556e-06	0.00511121	-4.49812	NA	NA	NA	1	1	1	0	3	-3.8993	-0.904255	4.75528	1.21176	-4.64435	-1.04983	NA	NA	9.6472e-05	0.36586	1.9817e-06	0.225602	3.41145e-06	0.293798	NA	NA	0.0155859	0.932093	0.00163979	0.946213	0.0022092	0.969893	NA	NA
MED24	2.8985e-05	0.00737479	4.1813	Cells_Cultured_fibroblasts	3.97767e-06	0.00311716	4.61255	Whole_Blood	1.02793e-05	0.00606266	-4.41121	NA	NA	NA	1	1	1	0	3	-3.8993	-0.904255	4.75528	1.21176	-4.54883	-0.979528	NA	NA	9.6472e-05	0.36586	1.9817e-06	0.225602	5.39443e-06	0.327319	NA	NA	0.0155859	0.932093	0.00163979	0.946213	0.00317895	0.95577	NA	NA
MED24	2.8985e-05	0.00737479	4.1813	Cells_Cultured_fibroblasts	3.97767e-06	0.00311716	4.61255	smultixcan	9.91672e-06	0.00582555	-4.50796	NA	NA	NA	1	1	1	0	3	-3.8993	-0.904255	4.75528	1.21176	-4.65111	-1.17546	NA	NA	9.6472e-05	0.36586	1.9817e-06	0.225602	4.85792e-06	0.276622	NA	NA	0.0155859	0.932093	0.00163979	0.946213	0.00217116	0.952303	NA	NA
MED24	2.8985e-05	0.00737479	4.1813	Cells_EBV-transformed_lymphocytes	3.97767e-06	0.00322854	4.61255	Adipose_Subcutaneous	9.0632e-06	0.00527025	-4.4384	NA	NA	NA	1	1	1	0	3	-3.8993	-0.904255	3.84136	1.66562	-4.58175	-1.02787	NA	NA	9.6472e-05	0.36586	0.000122356	0.0957898	4.61091e-06	0.304013	NA	NA	0.0155859	0.932093	0.0379806	0.935121	0.00217988	0.959318	NA	NA
MED24	2.8985e-05	0.00737479	4.1813	Cells_EBV-transformed_lymphocytes	3.97767e-06	0.00322854	4.61255	Adipose_Visceral_Omentum	7.54818e-06	0.00442144	4.47761	NA	NA	NA	1	1	1	0	3	-3.8993	-0.904255	3.84136	1.66562	4.72665	1.05759	NA	NA	9.6472e-05	0.36586	0.000122356	0.0957898	2.28257e-06	0.290243	NA	NA	0.0155859	0.932093	0.0379806	0.935121	0.00135783	0.968371	NA	NA
MED24	2.8985e-05	0.00737479	4.1813	Cells_EBV-transformed_lymphocytes	3.97767e-06	0.00322854	4.61255	Adrenal_Gland	3.02496e-06	0.00377622	-4.66912	NA	NA	NA	1	1	1	0	3	-3.8993	-0.904255	3.84136	1.66562	-4.83496	-1.4	NA	NA	9.6472e-05	0.36586	0.000122356	0.0957898	1.3317e-06	0.161513	NA	NA	0.0155859	0.932093	0.0379806	0.935121	0.00124527	0.932181	NA	NA
MED24	2.8985e-05	0.00737479	4.1813	Cells_EBV-transformed_lymphocytes	3.97767e-06	0.00322854	4.61255	Artery_Aorta	3.02496e-06	0.00255923	-4.66912	NA	NA	NA	1	1	1	0	3	-3.8993	-0.904255	3.84136	1.66562	-4.83496	-1.4	NA	NA	9.6472e-05	0.36586	0.000122356	0.0957898	1.3317e-06	0.161513	NA	NA	0.0155859	0.932093	0.0379806	0.935121	0.000876178	0.951966	NA	NA
MED24	2.8985e-05	0.00737479	4.1813	Cells_EBV-transformed_lymphocytes	3.97767e-06	0.00322854	4.61255	Artery_Coronary	3.02496e-06	0.00262892	-4.66912	NA	NA	NA	1	1	1	0	3	-3.8993	-0.904255	3.84136	1.66562	-4.83496	-1.4	NA	NA	9.6472e-05	0.36586	0.000122356	0.0957898	1.3317e-06	0.161513	NA	NA	0.0155859	0.932093	0.0379806	0.935121	0.000947314	0.953013	NA	NA
MED24	2.8985e-05	0.00737479	4.1813	Cells_EBV-transformed_lymphocytes	3.97767e-06	0.00322854	4.61255	Artery_Tibial	1.03977e-05	0.00660966	4.40873	NA	NA	NA	1	1	1	0	3	-3.8993	-0.904255	3.84136	1.66562	4.55067	1.01697	NA	NA	9.6472e-05	0.36586	0.000122356	0.0957898	5.34756e-06	0.309166	NA	NA	0.0155859	0.932093	0.0379806	0.935121	0.0028553	0.973255	NA	NA
MED24	2.8985e-05	0.00737479	4.1813	Cells_EBV-transformed_lymphocytes	3.97767e-06	0.00322854	4.61255	Brain_Anterior_cingulate_cortex_BA24	3.02496e-06	0.00277003	-4.66912	NA	NA	NA	1	1	1	0	3	-3.8993	-0.904255	3.84136	1.66562	-4.83496	-1.4	NA	NA	9.6472e-05	0.36586	0.000122356	0.0957898	1.3317e-06	0.161513	NA	NA	0.0155859	0.932093	0.0379806	0.935121	0.00116365	0.946645	NA	NA
MED24	2.8985e-05	0.00737479	4.1813	Cells_EBV-transformed_lymphocytes	3.97767e-06	0.00322854	4.61255	Brain_Caudate_basal_ganglia	1.33527e-05	0.00793194	4.35424	NA	NA	NA	1	1	1	0	3	-3.8993	-0.904255	3.84136	1.66562	4.5463	0.929825	NA	NA	9.6472e-05	0.36586	0.000122356	0.0957898	5.45962e-06	0.352462	NA	NA	0.0155859	0.932093	0.0379806	0.935121	0.00338488	0.981427	NA	NA
MED24	2.8985e-05	0.00737479	4.1813	Cells_EBV-transformed_lymphocytes	3.97767e-06	0.00322854	4.61255	Brain_Cerebellar_Hemisphere	3.02496e-06	0.00248285	-4.66912	NA	NA	NA	1	1	1	0	3	-3.8993	-0.904255	3.84136	1.66562	-4.83496	-1.4	NA	NA	9.6472e-05	0.36586	0.000122356	0.0957898	1.3317e-06	0.161513	NA	NA	0.0155859	0.932093	0.0379806	0.935121	0.00104825	0.928411	NA	NA
MED24	2.8985e-05	0.00737479	4.1813	Cells_EBV-transformed_lymphocytes	3.97767e-06	0.00322854	4.61255	Brain_Cerebellum	3.02496e-06	0.00325197	-4.66912	NA	NA	NA	1	1	1	0	3	-3.8993	-0.904255	3.84136	1.66562	-4.83496	-1.4	NA	NA	9.6472e-05	0.36586	0.000122356	0.0957898	1.3317e-06	0.161513	NA	NA	0.0155859	0.932093	0.0379806	0.935121	0.00119779	0.950916	NA	NA
MED24	2.8985e-05	0.00737479	4.1813	Cells_EBV-transformed_lymphocytes	3.97767e-06	0.00322854	4.61255	Brain_Frontal_Cortex_BA9	5.65899e-06	0.00434705	4.53875	NA	NA	NA	1	1	1	0	3	-3.8993	-0.904255	3.84136	1.66562	4.7029	1.21176	NA	NA	9.6472e-05	0.36586	0.000122356	0.0957898	2.56492e-06	0.225602	NA	NA	0.0155859	0.932093	0.0379806	0.935121	0.00196022	0.943786	NA	NA
MED24	2.8985e-05	0.00737479	4.1813	Cells_EBV-transformed_lymphocytes	3.97767e-06	0.00322854	4.61255	Brain_Nucleus_accumbens_basal_ganglia	3.02496e-06	0.00334543	-4.66912	NA	NA	NA	1	1	1	0	3	-3.8993	-0.904255	3.84136	1.66562	-4.83496	-1.4	NA	NA	9.6472e-05	0.36586	0.000122356	0.0957898	1.3317e-06	0.161513	NA	NA	0.0155859	0.932093	0.0379806	0.935121	0.00143208	0.963512	NA	NA
MED24	2.8985e-05	0.00737479	4.1813	Cells_EBV-transformed_lymphocytes	3.97767e-06	0.00322854	4.61255	Brain_Putamen_basal_ganglia	1.1113e-05	0.0067065	4.3943	NA	NA	NA	1	1	1	0	3	-3.8993	-0.904255	3.84136	1.66562	4.56167	1.33951	NA	NA	9.6472e-05	0.36586	0.000122356	0.0957898	5.0748e-06	0.180404	NA	NA	0.0155859	0.932093	0.0379806	0.935121	0.00258584	0.956339	NA	NA
MED24	2.8985e-05	0.00737479	4.1813	Cells_EBV-transformed_lymphocytes	3.97767e-06	0.00322854	4.61255	Brain_Spinal_cord_cervical_c-1	1.86522e-05	0.00900572	-4.28044	NA	NA	NA	1	1	1	0	3	-3.8993	-0.904255	3.84136	1.66562	-4.45021	-1.26378	NA	NA	9.6472e-05	0.36586	0.000122356	0.0957898	8.57867e-06	0.206309	NA	NA	0.0155859	0.932093	0.0379806	0.935121	0.00395372	0.953217	NA	NA
MED24	2.8985e-05	0.00737479	4.1813	Cells_EBV-transformed_lymphocytes	3.97767e-06	0.00322854	4.61255	Breast_Mammary_Tissue	3.02496e-06	0.00203138	-4.66912	NA	NA	NA	1	1	1	0	3	-3.8993	-0.904255	3.84136	1.66562	-4.83496	-1.4	NA	NA	9.6472e-05	0.36586	0.000122356	0.0957898	1.3317e-06	0.161513	NA	NA	0.0155859	0.932093	0.0379806	0.935121	0.000775553	0.943145	NA	NA
MED24	2.8985e-05	0.00737479	4.1813	Cells_EBV-transformed_lymphocytes	3.97767e-06	0.00322854	4.61255	Cells_Cultured_fibroblasts	1.15719e-05	0.00660602	4.3855	NA	NA	NA	1	1	1	0	3	-3.8993	-0.904255	3.84136	1.66562	4.52134	0.965332	NA	NA	9.6472e-05	0.36586	0.000122356	0.0957898	6.145e-06	0.334378	NA	NA	0.0155859	0.932093	0.0379806	0.935121	0.00313861	0.952763	NA	NA
MED24	2.8985e-05	0.00737479	4.1813	Cells_EBV-transformed_lymphocytes	3.97767e-06	0.00322854	4.61255	Cells_EBV-transformed_lymphocytes	1.86522e-05	0.00887678	4.28044	NA	NA	NA	1	1	1	0	3	-3.8993	-0.904255	3.84136	1.66562	4.45021	1.26378	NA	NA	9.6472e-05	0.36586	0.000122356	0.0957898	8.57867e-06	0.206309	NA	NA	0.0155859	0.932093	0.0379806	0.935121	0.00344639	0.929629	NA	NA
MED24	2.8985e-05	0.00737479	4.1813	Cells_EBV-transformed_lymphocytes	3.97767e-06	0.00322854	4.61255	Colon_Transverse	1.86522e-05	0.00995778	-4.28044	NA	NA	NA	1	1	1	0	3	-3.8993	-0.904255	3.84136	1.66562	-4.45021	-1.26378	NA	NA	9.6472e-05	0.36586	0.000122356	0.0957898	8.57867e-06	0.206309	NA	NA	0.0155859	0.932093	0.0379806	0.935121	0.00445859	0.944445	NA	NA
MED24	2.8985e-05	0.00737479	4.1813	Cells_EBV-transformed_lymphocytes	3.97767e-06	0.00322854	4.61255	Esophagus_Gastroesophageal_Junction	3.02496e-06	0.00289937	-4.66912	NA	NA	NA	1	1	1	0	3	-3.8993	-0.904255	3.84136	1.66562	-4.83496	-1.4	NA	NA	9.6472e-05	0.36586	0.000122356	0.0957898	1.3317e-06	0.161513	NA	NA	0.0155859	0.932093	0.0379806	0.935121	0.00114095	0.949535	NA	NA
MED24	2.8985e-05	0.00737479	4.1813	Cells_EBV-transformed_lymphocytes	3.97767e-06	0.00322854	4.61255	Esophagus_Mucosa	7.32177e-06	0.00453782	-4.48411	NA	NA	NA	1	1	1	0	3	-3.8993	-0.904255	3.84136	1.66562	-4.62951	-1.04331	NA	NA	9.6472e-05	0.36586	0.000122356	0.0957898	3.66531e-06	0.296806	NA	NA	0.0155859	0.932093	0.0379806	0.935121	0.00216781	0.945961	NA	NA
MED24	2.8985e-05	0.00737479	4.1813	Cells_EBV-transformed_lymphocytes	3.97767e-06	0.00322854	4.61255	Esophagus_Muscularis	3.02496e-06	0.00287117	-4.66912	NA	NA	NA	1	1	1	0	3	-3.8993	-0.904255	3.84136	1.66562	-4.83496	-1.4	NA	NA	9.6472e-05	0.36586	0.000122356	0.0957898	1.3317e-06	0.161513	NA	NA	0.0155859	0.932093	0.0379806	0.935121	0.00110077	0.937326	NA	NA
MED24	2.8985e-05	0.00737479	4.1813	Cells_EBV-transformed_lymphocytes	3.97767e-06	0.00322854	4.61255	Heart_Left_Ventricle	2.08792e-06	0.00168287	-4.74472	NA	NA	NA	1	1	1	0	3	-3.8993	-0.904255	3.84136	1.66562	-4.87908	-1.0678	NA	NA	9.6472e-05	0.36586	0.000122356	0.0957898	1.06583e-06	0.28561	NA	NA	0.0155859	0.932093	0.0379806	0.935121	0.000797585	0.954961	NA	NA
MED24	2.8985e-05	0.00737479	4.1813	Cells_EBV-transformed_lymphocytes	3.97767e-06	0.00322854	4.61255	Kidney_Cortex	1.05593e-05	0.00546483	4.40539	NA	NA	NA	1	1	1	0	3	-3.8993	-0.904255	3.84136	1.66562	4.54533	0.999879	NA	NA	9.6472e-05	0.36586	0.000122356	0.0957898	5.48485e-06	0.317369	NA	NA	0.0155859	0.932093	0.0379806	0.935121	0.00250443	0.96908	NA	NA
MED24	2.8985e-05	0.00737479	4.1813	Cells_EBV-transformed_lymphocytes	3.97767e-06	0.00322854	4.61255	Lung	3.02496e-06	0.00193148	-4.66912	NA	NA	NA	1	1	1	0	3	-3.8993	-0.904255	3.84136	1.66562	-4.83496	-1.4	NA	NA	9.6472e-05	0.36586	0.000122356	0.0957898	1.3317e-06	0.161513	NA	NA	0.0155859	0.932093	0.0379806	0.935121	0.000615488	0.936658	NA	NA
MED24	2.8985e-05	0.00737479	4.1813	Cells_EBV-transformed_lymphocytes	3.97767e-06	0.00322854	4.61255	Minor_Salivary_Gland	3.02496e-06	0.00209406	-4.66912	NA	NA	NA	1	1	1	0	3	-3.8993	-0.904255	3.84136	1.66562	-4.83496	-1.4	NA	NA	9.6472e-05	0.36586	0.000122356	0.0957898	1.3317e-06	0.161513	NA	NA	0.0155859	0.932093	0.0379806	0.935121	0.0009598	0.935582	NA	NA
MED24	2.8985e-05	0.00737479	4.1813	Cells_EBV-transformed_lymphocytes	3.97767e-06	0.00322854	4.61255	Muscle_Skeletal	9.0204e-06	0.00711259	4.43941	NA	NA	NA	1	1	1	0	3	-3.8993	-0.904255	3.84136	1.66562	4.58452	1.04293	NA	NA	9.6472e-05	0.36586	0.000122356	0.0957898	4.55027e-06	0.296979	NA	NA	0.0155859	0.932093	0.0379806	0.935121	0.00305845	0.96388	NA	NA
MED24	2.8985e-05	0.00737479	4.1813	Cells_EBV-transformed_lymphocytes	3.97767e-06	0.00322854	4.61255	Nerve_Tibial	9.19554e-06	0.00527627	-4.43527	NA	NA	NA	1	1	1	0	3	-3.8993	-0.904255	3.84136	1.66562	-4.57871	-1.02868	NA	NA	9.6472e-05	0.36586	0.000122356	0.0957898	4.67854e-06	0.303632	NA	NA	0.0155859	0.932093	0.0379806	0.935121	0.00259871	0.966088	NA	NA
MED24	2.8985e-05	0.00737479	4.1813	Cells_EBV-transformed_lymphocytes	3.97767e-06	0.00322854	4.61255	Ovary	3.02496e-06	0.00253362	-4.66912	NA	NA	NA	1	1	1	0	3	-3.8993	-0.904255	3.84136	1.66562	-4.83496	-1.4	NA	NA	9.6472e-05	0.36586	0.000122356	0.0957898	1.3317e-06	0.161513	NA	NA	0.0155859	0.932093	0.0379806	0.935121	0.00106766	0.940426	NA	NA
MED24	2.8985e-05	0.00737479	4.1813	Cells_EBV-transformed_lymphocytes	3.97767e-06	0.00322854	4.61255	Pituitary	1.22175e-05	0.00885265	4.37367	NA	NA	NA	1	1	1	0	3	-3.8993	-0.904255	3.84136	1.66562	4.51031	0.972871	NA	NA	9.6472e-05	0.36586	0.000122356	0.0957898	6.4732e-06	0.330617	NA	NA	0.0155859	0.932093	0.0379806	0.935121	0.00376015	0.960637	NA	NA
MED24	2.8985e-05	0.00737479	4.1813	Cells_EBV-transformed_lymphocytes	3.97767e-06	0.00322854	4.61255	Prostate	1.86522e-05	0.00897879	-4.28044	NA	NA	NA	1	1	1	0	3	-3.8993	-0.904255	3.84136	1.66562	-4.45021	-1.26378	NA	NA	9.6472e-05	0.36586	0.000122356	0.0957898	8.57867e-06	0.206309	NA	NA	0.0155859	0.932093	0.0379806	0.935121	0.00393189	0.949738	NA	NA
MED24	2.8985e-05	0.00737479	4.1813	Cells_EBV-transformed_lymphocytes	3.97767e-06	0.00322854	4.61255	Skin_Not_Sun_Exposed_Suprapubic	1.33527e-05	0.00690975	4.35424	NA	NA	NA	1	1	1	0	3	-3.8993	-0.904255	3.84136	1.66562	4.51388	1.25197	NA	NA	9.6472e-05	0.36586	0.000122356	0.0957898	6.36525e-06	0.210581	NA	NA	0.0155859	0.932093	0.0379806	0.935121	0.00280995	0.92825	NA	NA
MED24	2.8985e-05	0.00737479	4.1813	Cells_EBV-transformed_lymphocytes	3.97767e-06	0.00322854	4.61255	Skin_Sun_Exposed_Lower_leg	3.12756e-06	0.00300797	4.66226	NA	NA	NA	1	1	1	0	3	-3.8993	-0.904255	3.84136	1.66562	4.81116	1.27611	NA	NA	9.6472e-05	0.36586	0.000122356	0.0957898	1.50057e-06	0.201916	NA	NA	0.0155859	0.932093	0.0379806	0.935121	0.000963112	0.948553	NA	NA
MED24	2.8985e-05	0.00737479	4.1813	Cells_EBV-transformed_lymphocytes	3.97767e-06	0.00322854	4.61255	Small_Intestine_Terminal_Ileum	5.17229e-06	0.00321189	-4.55768	NA	NA	NA	1	1	1	0	3	-3.8993	-0.904255	3.84136	1.66562	-4.70438	-1.05106	NA	NA	9.6472e-05	0.36586	0.000122356	0.0957898	2.54644e-06	0.29323	NA	NA	0.0155859	0.932093	0.0379806	0.935121	0.00167442	0.955461	NA	NA
MED24	2.8985e-05	0.00737479	4.1813	Cells_EBV-transformed_lymphocytes	3.97767e-06	0.00322854	4.61255	Spleen	1.86522e-05	0.00878366	-4.28044	NA	NA	NA	1	1	1	0	3	-3.8993	-0.904255	3.84136	1.66562	-4.45021	-1.26378	NA	NA	9.6472e-05	0.36586	0.000122356	0.0957898	8.57867e-06	0.206309	NA	NA	0.0155859	0.932093	0.0379806	0.935121	0.00351168	0.933901	NA	NA
MED24	2.8985e-05	0.00737479	4.1813	Cells_EBV-transformed_lymphocytes	3.97767e-06	0.00322854	4.61255	Stomach	3.02496e-06	0.00233348	-4.66912	NA	NA	NA	1	1	1	0	3	-3.8993	-0.904255	3.84136	1.66562	-4.83496	-1.4	NA	NA	9.6472e-05	0.36586	0.000122356	0.0957898	1.3317e-06	0.161513	NA	NA	0.0155859	0.932093	0.0379806	0.935121	0.000886852	0.940622	NA	NA
MED24	2.8985e-05	0.00737479	4.1813	Cells_EBV-transformed_lymphocytes	3.97767e-06	0.00322854	4.61255	Testis	3.02496e-06	0.00507803	-4.66912	NA	NA	NA	1	1	1	0	3	-3.8993	-0.904255	3.84136	1.66562	-4.83496	-1.4	NA	NA	9.6472e-05	0.36586	0.000122356	0.0957898	1.3317e-06	0.161513	NA	NA	0.0155859	0.932093	0.0379806	0.935121	0.00136422	0.938252	NA	NA
MED24	2.8985e-05	0.00737479	4.1813	Cells_EBV-transformed_lymphocytes	3.97767e-06	0.00322854	4.61255	Thyroid	3.02496e-06	0.00262216	-4.66912	NA	NA	NA	1	1	1	0	3	-3.8993	-0.904255	3.84136	1.66562	-4.83496	-1.4	NA	NA	9.6472e-05	0.36586	0.000122356	0.0957898	1.3317e-06	0.161513	NA	NA	0.0155859	0.932093	0.0379806	0.935121	0.000834587	0.940181	NA	NA
MED24	2.8985e-05	0.00737479	4.1813	Cells_EBV-transformed_lymphocytes	3.97767e-06	0.00322854	4.61255	Uterus	4.60415e-06	0.00322608	-4.58206	NA	NA	NA	1	1	1	0	3	-3.8993	-0.904255	3.84136	1.66562	-4.73046	-1.06459	NA	NA	9.6472e-05	0.36586	0.000122356	0.0957898	2.24011e-06	0.28706	NA	NA	0.0155859	0.932093	0.0379806	0.935121	0.00137296	0.963494	NA	NA
MED24	2.8985e-05	0.00737479	4.1813	Cells_EBV-transformed_lymphocytes	3.97767e-06	0.00322854	4.61255	Vagina	6.85556e-06	0.00511121	-4.49812	NA	NA	NA	1	1	1	0	3	-3.8993	-0.904255	3.84136	1.66562	-4.64435	-1.04983	NA	NA	9.6472e-05	0.36586	0.000122356	0.0957898	3.41145e-06	0.293798	NA	NA	0.0155859	0.932093	0.0379806	0.935121	0.0022092	0.969893	NA	NA
MED24	2.8985e-05	0.00737479	4.1813	Cells_EBV-transformed_lymphocytes	3.97767e-06	0.00322854	4.61255	Whole_Blood	1.02793e-05	0.00606266	-4.41121	NA	NA	NA	1	1	1	0	3	-3.8993	-0.904255	3.84136	1.66562	-4.54883	-0.979528	NA	NA	9.6472e-05	0.36586	0.000122356	0.0957898	5.39443e-06	0.327319	NA	NA	0.0155859	0.932093	0.0379806	0.935121	0.00317895	0.95577	NA	NA
MED24	2.8985e-05	0.00737479	4.1813	Cells_EBV-transformed_lymphocytes	3.97767e-06	0.00322854	4.61255	smultixcan	9.91672e-06	0.00582555	-4.50796	NA	NA	NA	1	1	1	0	3	-3.8993	-0.904255	3.84136	1.66562	-4.65111	-1.17546	NA	NA	9.6472e-05	0.36586	0.000122356	0.0957898	4.85792e-06	0.276622	NA	NA	0.0155859	0.932093	0.0379806	0.935121	0.00217116	0.952303	NA	NA
MED24	2.8985e-05	0.00737479	4.1813	Colon_Sigmoid	3.11003e-06	0.00468163	4.66342	Adipose_Subcutaneous	9.0632e-06	0.00527025	-4.4384	NA	NA	NA	1	1	1	0	3	-3.8993	-0.904255	4.81788	1.31086	-4.58175	-1.02787	NA	NA	9.6472e-05	0.36586	1.4509e-06	0.189906	4.61091e-06	0.304013	NA	NA	0.0155859	0.932093	0.00113397	0.956724	0.00217988	0.959318	NA	NA
MED24	2.8985e-05	0.00737479	4.1813	Colon_Sigmoid	3.11003e-06	0.00468163	4.66342	Adipose_Visceral_Omentum	7.54818e-06	0.00442144	4.47761	NA	NA	NA	1	1	1	0	3	-3.8993	-0.904255	4.81788	1.31086	4.72665	1.05759	NA	NA	9.6472e-05	0.36586	1.4509e-06	0.189906	2.28257e-06	0.290243	NA	NA	0.0155859	0.932093	0.00113397	0.956724	0.00135783	0.968371	NA	NA
MED24	2.8985e-05	0.00737479	4.1813	Colon_Sigmoid	3.11003e-06	0.00468163	4.66342	Adrenal_Gland	3.02496e-06	0.00377622	-4.66912	NA	NA	NA	1	1	1	0	3	-3.8993	-0.904255	4.81788	1.31086	-4.83496	-1.4	NA	NA	9.6472e-05	0.36586	1.4509e-06	0.189906	1.3317e-06	0.161513	NA	NA	0.0155859	0.932093	0.00113397	0.956724	0.00124527	0.932181	NA	NA
MED24	2.8985e-05	0.00737479	4.1813	Colon_Sigmoid	3.11003e-06	0.00468163	4.66342	Artery_Aorta	3.02496e-06	0.00255923	-4.66912	NA	NA	NA	1	1	1	0	3	-3.8993	-0.904255	4.81788	1.31086	-4.83496	-1.4	NA	NA	9.6472e-05	0.36586	1.4509e-06	0.189906	1.3317e-06	0.161513	NA	NA	0.0155859	0.932093	0.00113397	0.956724	0.000876178	0.951966	NA	NA
MED24	2.8985e-05	0.00737479	4.1813	Colon_Sigmoid	3.11003e-06	0.00468163	4.66342	Artery_Coronary	3.02496e-06	0.00262892	-4.66912	NA	NA	NA	1	1	1	0	3	-3.8993	-0.904255	4.81788	1.31086	-4.83496	-1.4	NA	NA	9.6472e-05	0.36586	1.4509e-06	0.189906	1.3317e-06	0.161513	NA	NA	0.0155859	0.932093	0.00113397	0.956724	0.000947314	0.953013	NA	NA
MED24	2.8985e-05	0.00737479	4.1813	Colon_Sigmoid	3.11003e-06	0.00468163	4.66342	Artery_Tibial	1.03977e-05	0.00660966	4.40873	NA	NA	NA	1	1	1	0	3	-3.8993	-0.904255	4.81788	1.31086	4.55067	1.01697	NA	NA	9.6472e-05	0.36586	1.4509e-06	0.189906	5.34756e-06	0.309166	NA	NA	0.0155859	0.932093	0.00113397	0.956724	0.0028553	0.973255	NA	NA
MED24	2.8985e-05	0.00737479	4.1813	Colon_Sigmoid	3.11003e-06	0.00468163	4.66342	Brain_Anterior_cingulate_cortex_BA24	3.02496e-06	0.00277003	-4.66912	NA	NA	NA	1	1	1	0	3	-3.8993	-0.904255	4.81788	1.31086	-4.83496	-1.4	NA	NA	9.6472e-05	0.36586	1.4509e-06	0.189906	1.3317e-06	0.161513	NA	NA	0.0155859	0.932093	0.00113397	0.956724	0.00116365	0.946645	NA	NA
MED24	2.8985e-05	0.00737479	4.1813	Colon_Sigmoid	3.11003e-06	0.00468163	4.66342	Brain_Caudate_basal_ganglia	1.33527e-05	0.00793194	4.35424	NA	NA	NA	1	1	1	0	3	-3.8993	-0.904255	4.81788	1.31086	4.5463	0.929825	NA	NA	9.6472e-05	0.36586	1.4509e-06	0.189906	5.45962e-06	0.352462	NA	NA	0.0155859	0.932093	0.00113397	0.956724	0.00338488	0.981427	NA	NA
MED24	2.8985e-05	0.00737479	4.1813	Colon_Sigmoid	3.11003e-06	0.00468163	4.66342	Brain_Cerebellar_Hemisphere	3.02496e-06	0.00248285	-4.66912	NA	NA	NA	1	1	1	0	3	-3.8993	-0.904255	4.81788	1.31086	-4.83496	-1.4	NA	NA	9.6472e-05	0.36586	1.4509e-06	0.189906	1.3317e-06	0.161513	NA	NA	0.0155859	0.932093	0.00113397	0.956724	0.00104825	0.928411	NA	NA
MED24	2.8985e-05	0.00737479	4.1813	Colon_Sigmoid	3.11003e-06	0.00468163	4.66342	Brain_Cerebellum	3.02496e-06	0.00325197	-4.66912	NA	NA	NA	1	1	1	0	3	-3.8993	-0.904255	4.81788	1.31086	-4.83496	-1.4	NA	NA	9.6472e-05	0.36586	1.4509e-06	0.189906	1.3317e-06	0.161513	NA	NA	0.0155859	0.932093	0.00113397	0.956724	0.00119779	0.950916	NA	NA
MED24	2.8985e-05	0.00737479	4.1813	Colon_Sigmoid	3.11003e-06	0.00468163	4.66342	Brain_Frontal_Cortex_BA9	5.65899e-06	0.00434705	4.53875	NA	NA	NA	1	1	1	0	3	-3.8993	-0.904255	4.81788	1.31086	4.7029	1.21176	NA	NA	9.6472e-05	0.36586	1.4509e-06	0.189906	2.56492e-06	0.225602	NA	NA	0.0155859	0.932093	0.00113397	0.956724	0.00196022	0.943786	NA	NA
MED24	2.8985e-05	0.00737479	4.1813	Colon_Sigmoid	3.11003e-06	0.00468163	4.66342	Brain_Nucleus_accumbens_basal_ganglia	3.02496e-06	0.00334543	-4.66912	NA	NA	NA	1	1	1	0	3	-3.8993	-0.904255	4.81788	1.31086	-4.83496	-1.4	NA	NA	9.6472e-05	0.36586	1.4509e-06	0.189906	1.3317e-06	0.161513	NA	NA	0.0155859	0.932093	0.00113397	0.956724	0.00143208	0.963512	NA	NA
MED24	2.8985e-05	0.00737479	4.1813	Colon_Sigmoid	3.11003e-06	0.00468163	4.66342	Brain_Putamen_basal_ganglia	1.1113e-05	0.0067065	4.3943	NA	NA	NA	1	1	1	0	3	-3.8993	-0.904255	4.81788	1.31086	4.56167	1.33951	NA	NA	9.6472e-05	0.36586	1.4509e-06	0.189906	5.0748e-06	0.180404	NA	NA	0.0155859	0.932093	0.00113397	0.956724	0.00258584	0.956339	NA	NA
MED24	2.8985e-05	0.00737479	4.1813	Colon_Sigmoid	3.11003e-06	0.00468163	4.66342	Brain_Spinal_cord_cervical_c-1	1.86522e-05	0.00900572	-4.28044	NA	NA	NA	1	1	1	0	3	-3.8993	-0.904255	4.81788	1.31086	-4.45021	-1.26378	NA	NA	9.6472e-05	0.36586	1.4509e-06	0.189906	8.57867e-06	0.206309	NA	NA	0.0155859	0.932093	0.00113397	0.956724	0.00395372	0.953217	NA	NA
MED24	2.8985e-05	0.00737479	4.1813	Colon_Sigmoid	3.11003e-06	0.00468163	4.66342	Breast_Mammary_Tissue	3.02496e-06	0.00203138	-4.66912	NA	NA	NA	1	1	1	0	3	-3.8993	-0.904255	4.81788	1.31086	-4.83496	-1.4	NA	NA	9.6472e-05	0.36586	1.4509e-06	0.189906	1.3317e-06	0.161513	NA	NA	0.0155859	0.932093	0.00113397	0.956724	0.000775553	0.943145	NA	NA
MED24	2.8985e-05	0.00737479	4.1813	Colon_Sigmoid	3.11003e-06	0.00468163	4.66342	Cells_Cultured_fibroblasts	1.15719e-05	0.00660602	4.3855	NA	NA	NA	1	1	1	0	3	-3.8993	-0.904255	4.81788	1.31086	4.52134	0.965332	NA	NA	9.6472e-05	0.36586	1.4509e-06	0.189906	6.145e-06	0.334378	NA	NA	0.0155859	0.932093	0.00113397	0.956724	0.00313861	0.952763	NA	NA
MED24	2.8985e-05	0.00737479	4.1813	Colon_Sigmoid	3.11003e-06	0.00468163	4.66342	Cells_EBV-transformed_lymphocytes	1.86522e-05	0.00887678	4.28044	NA	NA	NA	1	1	1	0	3	-3.8993	-0.904255	4.81788	1.31086	4.45021	1.26378	NA	NA	9.6472e-05	0.36586	1.4509e-06	0.189906	8.57867e-06	0.206309	NA	NA	0.0155859	0.932093	0.00113397	0.956724	0.00344639	0.929629	NA	NA
MED24	2.8985e-05	0.00737479	4.1813	Colon_Sigmoid	3.11003e-06	0.00468163	4.66342	Colon_Transverse	1.86522e-05	0.00995778	-4.28044	NA	NA	NA	1	1	1	0	3	-3.8993	-0.904255	4.81788	1.31086	-4.45021	-1.26378	NA	NA	9.6472e-05	0.36586	1.4509e-06	0.189906	8.57867e-06	0.206309	NA	NA	0.0155859	0.932093	0.00113397	0.956724	0.00445859	0.944445	NA	NA
MED24	2.8985e-05	0.00737479	4.1813	Colon_Sigmoid	3.11003e-06	0.00468163	4.66342	Esophagus_Gastroesophageal_Junction	3.02496e-06	0.00289937	-4.66912	NA	NA	NA	1	1	1	0	3	-3.8993	-0.904255	4.81788	1.31086	-4.83496	-1.4	NA	NA	9.6472e-05	0.36586	1.4509e-06	0.189906	1.3317e-06	0.161513	NA	NA	0.0155859	0.932093	0.00113397	0.956724	0.00114095	0.949535	NA	NA
MED24	2.8985e-05	0.00737479	4.1813	Colon_Sigmoid	3.11003e-06	0.00468163	4.66342	Esophagus_Mucosa	7.32177e-06	0.00453782	-4.48411	NA	NA	NA	1	1	1	0	3	-3.8993	-0.904255	4.81788	1.31086	-4.62951	-1.04331	NA	NA	9.6472e-05	0.36586	1.4509e-06	0.189906	3.66531e-06	0.296806	NA	NA	0.0155859	0.932093	0.00113397	0.956724	0.00216781	0.945961	NA	NA
MED24	2.8985e-05	0.00737479	4.1813	Colon_Sigmoid	3.11003e-06	0.00468163	4.66342	Esophagus_Muscularis	3.02496e-06	0.00287117	-4.66912	NA	NA	NA	1	1	1	0	3	-3.8993	-0.904255	4.81788	1.31086	-4.83496	-1.4	NA	NA	9.6472e-05	0.36586	1.4509e-06	0.189906	1.3317e-06	0.161513	NA	NA	0.0155859	0.932093	0.00113397	0.956724	0.00110077	0.937326	NA	NA
MED24	2.8985e-05	0.00737479	4.1813	Colon_Sigmoid	3.11003e-06	0.00468163	4.66342	Heart_Left_Ventricle	2.08792e-06	0.00168287	-4.74472	NA	NA	NA	1	1	1	0	3	-3.8993	-0.904255	4.81788	1.31086	-4.87908	-1.0678	NA	NA	9.6472e-05	0.36586	1.4509e-06	0.189906	1.06583e-06	0.28561	NA	NA	0.0155859	0.932093	0.00113397	0.956724	0.000797585	0.954961	NA	NA
MED24	2.8985e-05	0.00737479	4.1813	Colon_Sigmoid	3.11003e-06	0.00468163	4.66342	Kidney_Cortex	1.05593e-05	0.00546483	4.40539	NA	NA	NA	1	1	1	0	3	-3.8993	-0.904255	4.81788	1.31086	4.54533	0.999879	NA	NA	9.6472e-05	0.36586	1.4509e-06	0.189906	5.48485e-06	0.317369	NA	NA	0.0155859	0.932093	0.00113397	0.956724	0.00250443	0.96908	NA	NA
MED24	2.8985e-05	0.00737479	4.1813	Colon_Sigmoid	3.11003e-06	0.00468163	4.66342	Lung	3.02496e-06	0.00193148	-4.66912	NA	NA	NA	1	1	1	0	3	-3.8993	-0.904255	4.81788	1.31086	-4.83496	-1.4	NA	NA	9.6472e-05	0.36586	1.4509e-06	0.189906	1.3317e-06	0.161513	NA	NA	0.0155859	0.932093	0.00113397	0.956724	0.000615488	0.936658	NA	NA
MED24	2.8985e-05	0.00737479	4.1813	Colon_Sigmoid	3.11003e-06	0.00468163	4.66342	Minor_Salivary_Gland	3.02496e-06	0.00209406	-4.66912	NA	NA	NA	1	1	1	0	3	-3.8993	-0.904255	4.81788	1.31086	-4.83496	-1.4	NA	NA	9.6472e-05	0.36586	1.4509e-06	0.189906	1.3317e-06	0.161513	NA	NA	0.0155859	0.932093	0.00113397	0.956724	0.0009598	0.935582	NA	NA
MED24	2.8985e-05	0.00737479	4.1813	Colon_Sigmoid	3.11003e-06	0.00468163	4.66342	Muscle_Skeletal	9.0204e-06	0.00711259	4.43941	NA	NA	NA	1	1	1	0	3	-3.8993	-0.904255	4.81788	1.31086	4.58452	1.04293	NA	NA	9.6472e-05	0.36586	1.4509e-06	0.189906	4.55027e-06	0.296979	NA	NA	0.0155859	0.932093	0.00113397	0.956724	0.00305845	0.96388	NA	NA
MED24	2.8985e-05	0.00737479	4.1813	Colon_Sigmoid	3.11003e-06	0.00468163	4.66342	Nerve_Tibial	9.19554e-06	0.00527627	-4.43527	NA	NA	NA	1	1	1	0	3	-3.8993	-0.904255	4.81788	1.31086	-4.57871	-1.02868	NA	NA	9.6472e-05	0.36586	1.4509e-06	0.189906	4.67854e-06	0.303632	NA	NA	0.0155859	0.932093	0.00113397	0.956724	0.00259871	0.966088	NA	NA
MED24	2.8985e-05	0.00737479	4.1813	Colon_Sigmoid	3.11003e-06	0.00468163	4.66342	Ovary	3.02496e-06	0.00253362	-4.66912	NA	NA	NA	1	1	1	0	3	-3.8993	-0.904255	4.81788	1.31086	-4.83496	-1.4	NA	NA	9.6472e-05	0.36586	1.4509e-06	0.189906	1.3317e-06	0.161513	NA	NA	0.0155859	0.932093	0.00113397	0.956724	0.00106766	0.940426	NA	NA
MED24	2.8985e-05	0.00737479	4.1813	Colon_Sigmoid	3.11003e-06	0.00468163	4.66342	Pituitary	1.22175e-05	0.00885265	4.37367	NA	NA	NA	1	1	1	0	3	-3.8993	-0.904255	4.81788	1.31086	4.51031	0.972871	NA	NA	9.6472e-05	0.36586	1.4509e-06	0.189906	6.4732e-06	0.330617	NA	NA	0.0155859	0.932093	0.00113397	0.956724	0.00376015	0.960637	NA	NA
MED24	2.8985e-05	0.00737479	4.1813	Colon_Sigmoid	3.11003e-06	0.00468163	4.66342	Prostate	1.86522e-05	0.00897879	-4.28044	NA	NA	NA	1	1	1	0	3	-3.8993	-0.904255	4.81788	1.31086	-4.45021	-1.26378	NA	NA	9.6472e-05	0.36586	1.4509e-06	0.189906	8.57867e-06	0.206309	NA	NA	0.0155859	0.932093	0.00113397	0.956724	0.00393189	0.949738	NA	NA
MED24	2.8985e-05	0.00737479	4.1813	Colon_Sigmoid	3.11003e-06	0.00468163	4.66342	Skin_Not_Sun_Exposed_Suprapubic	1.33527e-05	0.00690975	4.35424	NA	NA	NA	1	1	1	0	3	-3.8993	-0.904255	4.81788	1.31086	4.51388	1.25197	NA	NA	9.6472e-05	0.36586	1.4509e-06	0.189906	6.36525e-06	0.210581	NA	NA	0.0155859	0.932093	0.00113397	0.956724	0.00280995	0.92825	NA	NA
MED24	2.8985e-05	0.00737479	4.1813	Colon_Sigmoid	3.11003e-06	0.00468163	4.66342	Skin_Sun_Exposed_Lower_leg	3.12756e-06	0.00300797	4.66226	NA	NA	NA	1	1	1	0	3	-3.8993	-0.904255	4.81788	1.31086	4.81116	1.27611	NA	NA	9.6472e-05	0.36586	1.4509e-06	0.189906	1.50057e-06	0.201916	NA	NA	0.0155859	0.932093	0.00113397	0.956724	0.000963112	0.948553	NA	NA
MED24	2.8985e-05	0.00737479	4.1813	Colon_Sigmoid	3.11003e-06	0.00468163	4.66342	Small_Intestine_Terminal_Ileum	5.17229e-06	0.00321189	-4.55768	NA	NA	NA	1	1	1	0	3	-3.8993	-0.904255	4.81788	1.31086	-4.70438	-1.05106	NA	NA	9.6472e-05	0.36586	1.4509e-06	0.189906	2.54644e-06	0.29323	NA	NA	0.0155859	0.932093	0.00113397	0.956724	0.00167442	0.955461	NA	NA
MED24	2.8985e-05	0.00737479	4.1813	Colon_Sigmoid	3.11003e-06	0.00468163	4.66342	Spleen	1.86522e-05	0.00878366	-4.28044	NA	NA	NA	1	1	1	0	3	-3.8993	-0.904255	4.81788	1.31086	-4.45021	-1.26378	NA	NA	9.6472e-05	0.36586	1.4509e-06	0.189906	8.57867e-06	0.206309	NA	NA	0.0155859	0.932093	0.00113397	0.956724	0.00351168	0.933901	NA	NA
MED24	2.8985e-05	0.00737479	4.1813	Colon_Sigmoid	3.11003e-06	0.00468163	4.66342	Stomach	3.02496e-06	0.00233348	-4.66912	NA	NA	NA	1	1	1	0	3	-3.8993	-0.904255	4.81788	1.31086	-4.83496	-1.4	NA	NA	9.6472e-05	0.36586	1.4509e-06	0.189906	1.3317e-06	0.161513	NA	NA	0.0155859	0.932093	0.00113397	0.956724	0.000886852	0.940622	NA	NA
MED24	2.8985e-05	0.00737479	4.1813	Colon_Sigmoid	3.11003e-06	0.00468163	4.66342	Testis	3.02496e-06	0.00507803	-4.66912	NA	NA	NA	1	1	1	0	3	-3.8993	-0.904255	4.81788	1.31086	-4.83496	-1.4	NA	NA	9.6472e-05	0.36586	1.4509e-06	0.189906	1.3317e-06	0.161513	NA	NA	0.0155859	0.932093	0.00113397	0.956724	0.00136422	0.938252	NA	NA
MED24	2.8985e-05	0.00737479	4.1813	Colon_Sigmoid	3.11003e-06	0.00468163	4.66342	Thyroid	3.02496e-06	0.00262216	-4.66912	NA	NA	NA	1	1	1	0	3	-3.8993	-0.904255	4.81788	1.31086	-4.83496	-1.4	NA	NA	9.6472e-05	0.36586	1.4509e-06	0.189906	1.3317e-06	0.161513	NA	NA	0.0155859	0.932093	0.00113397	0.956724	0.000834587	0.940181	NA	NA
MED24	2.8985e-05	0.00737479	4.1813	Colon_Sigmoid	3.11003e-06	0.00468163	4.66342	Uterus	4.60415e-06	0.00322608	-4.58206	NA	NA	NA	1	1	1	0	3	-3.8993	-0.904255	4.81788	1.31086	-4.73046	-1.06459	NA	NA	9.6472e-05	0.36586	1.4509e-06	0.189906	2.24011e-06	0.28706	NA	NA	0.0155859	0.932093	0.00113397	0.956724	0.00137296	0.963494	NA	NA
MED24	2.8985e-05	0.00737479	4.1813	Colon_Sigmoid	3.11003e-06	0.00468163	4.66342	Vagina	6.85556e-06	0.00511121	-4.49812	NA	NA	NA	1	1	1	0	3	-3.8993	-0.904255	4.81788	1.31086	-4.64435	-1.04983	NA	NA	9.6472e-05	0.36586	1.4509e-06	0.189906	3.41145e-06	0.293798	NA	NA	0.0155859	0.932093	0.00113397	0.956724	0.0022092	0.969893	NA	NA
MED24	2.8985e-05	0.00737479	4.1813	Colon_Sigmoid	3.11003e-06	0.00468163	4.66342	Whole_Blood	1.02793e-05	0.00606266	-4.41121	NA	NA	NA	1	1	1	0	3	-3.8993	-0.904255	4.81788	1.31086	-4.54883	-0.979528	NA	NA	9.6472e-05	0.36586	1.4509e-06	0.189906	5.39443e-06	0.327319	NA	NA	0.0155859	0.932093	0.00113397	0.956724	0.00317895	0.95577	NA	NA
MED24	2.8985e-05	0.00737479	4.1813	Colon_Sigmoid	3.11003e-06	0.00468163	4.66342	smultixcan	9.91672e-06	0.00582555	-4.50796	NA	NA	NA	1	1	1	0	3	-3.8993	-0.904255	4.81788	1.31086	-4.65111	-1.17546	NA	NA	9.6472e-05	0.36586	1.4509e-06	0.189906	4.85792e-06	0.276622	NA	NA	0.0155859	0.932093	0.00113397	0.956724	0.00217116	0.952303	NA	NA
MED24	2.8985e-05	0.00737479	4.1813	Ovary	3.97767e-06	0.0036431	4.61255	Adipose_Subcutaneous	9.0632e-06	0.00527025	-4.4384	NA	NA	NA	1	1	1	0	3	-3.8993	-0.904255	4.75528	1.21176	-4.58175	-1.02787	NA	NA	9.6472e-05	0.36586	1.9817e-06	0.225602	4.61091e-06	0.304013	NA	NA	0.0155859	0.932093	0.00127652	0.93945	0.00217988	0.959318	NA	NA
MED24	2.8985e-05	0.00737479	4.1813	Ovary	3.97767e-06	0.0036431	4.61255	Adipose_Visceral_Omentum	7.54818e-06	0.00442144	4.47761	NA	NA	NA	1	1	1	0	3	-3.8993	-0.904255	4.75528	1.21176	4.72665	1.05759	NA	NA	9.6472e-05	0.36586	1.9817e-06	0.225602	2.28257e-06	0.290243	NA	NA	0.0155859	0.932093	0.00127652	0.93945	0.00135783	0.968371	NA	NA
MED24	2.8985e-05	0.00737479	4.1813	Ovary	3.97767e-06	0.0036431	4.61255	Adrenal_Gland	3.02496e-06	0.00377622	-4.66912	NA	NA	NA	1	1	1	0	3	-3.8993	-0.904255	4.75528	1.21176	-4.83496	-1.4	NA	NA	9.6472e-05	0.36586	1.9817e-06	0.225602	1.3317e-06	0.161513	NA	NA	0.0155859	0.932093	0.00127652	0.93945	0.00124527	0.932181	NA	NA
MED24	2.8985e-05	0.00737479	4.1813	Ovary	3.97767e-06	0.0036431	4.61255	Artery_Aorta	3.02496e-06	0.00255923	-4.66912	NA	NA	NA	1	1	1	0	3	-3.8993	-0.904255	4.75528	1.21176	-4.83496	-1.4	NA	NA	9.6472e-05	0.36586	1.9817e-06	0.225602	1.3317e-06	0.161513	NA	NA	0.0155859	0.932093	0.00127652	0.93945	0.000876178	0.951966	NA	NA
MED24	2.8985e-05	0.00737479	4.1813	Ovary	3.97767e-06	0.0036431	4.61255	Artery_Coronary	3.02496e-06	0.00262892	-4.66912	NA	NA	NA	1	1	1	0	3	-3.8993	-0.904255	4.75528	1.21176	-4.83496	-1.4	NA	NA	9.6472e-05	0.36586	1.9817e-06	0.225602	1.3317e-06	0.161513	NA	NA	0.0155859	0.932093	0.00127652	0.93945	0.000947314	0.953013	NA	NA
MED24	2.8985e-05	0.00737479	4.1813	Ovary	3.97767e-06	0.0036431	4.61255	Artery_Tibial	1.03977e-05	0.00660966	4.40873	NA	NA	NA	1	1	1	0	3	-3.8993	-0.904255	4.75528	1.21176	4.55067	1.01697	NA	NA	9.6472e-05	0.36586	1.9817e-06	0.225602	5.34756e-06	0.309166	NA	NA	0.0155859	0.932093	0.00127652	0.93945	0.0028553	0.973255	NA	NA
MED24	2.8985e-05	0.00737479	4.1813	Ovary	3.97767e-06	0.0036431	4.61255	Brain_Anterior_cingulate_cortex_BA24	3.02496e-06	0.00277003	-4.66912	NA	NA	NA	1	1	1	0	3	-3.8993	-0.904255	4.75528	1.21176	-4.83496	-1.4	NA	NA	9.6472e-05	0.36586	1.9817e-06	0.225602	1.3317e-06	0.161513	NA	NA	0.0155859	0.932093	0.00127652	0.93945	0.00116365	0.946645	NA	NA
MED24	2.8985e-05	0.00737479	4.1813	Ovary	3.97767e-06	0.0036431	4.61255	Brain_Caudate_basal_ganglia	1.33527e-05	0.00793194	4.35424	NA	NA	NA	1	1	1	0	3	-3.8993	-0.904255	4.75528	1.21176	4.5463	0.929825	NA	NA	9.6472e-05	0.36586	1.9817e-06	0.225602	5.45962e-06	0.352462	NA	NA	0.0155859	0.932093	0.00127652	0.93945	0.00338488	0.981427	NA	NA
MED24	2.8985e-05	0.00737479	4.1813	Ovary	3.97767e-06	0.0036431	4.61255	Brain_Cerebellar_Hemisphere	3.02496e-06	0.00248285	-4.66912	NA	NA	NA	1	1	1	0	3	-3.8993	-0.904255	4.75528	1.21176	-4.83496	-1.4	NA	NA	9.6472e-05	0.36586	1.9817e-06	0.225602	1.3317e-06	0.161513	NA	NA	0.0155859	0.932093	0.00127652	0.93945	0.00104825	0.928411	NA	NA
MED24	2.8985e-05	0.00737479	4.1813	Ovary	3.97767e-06	0.0036431	4.61255	Brain_Cerebellum	3.02496e-06	0.00325197	-4.66912	NA	NA	NA	1	1	1	0	3	-3.8993	-0.904255	4.75528	1.21176	-4.83496	-1.4	NA	NA	9.6472e-05	0.36586	1.9817e-06	0.225602	1.3317e-06	0.161513	NA	NA	0.0155859	0.932093	0.00127652	0.93945	0.00119779	0.950916	NA	NA
MED24	2.8985e-05	0.00737479	4.1813	Ovary	3.97767e-06	0.0036431	4.61255	Brain_Frontal_Cortex_BA9	5.65899e-06	0.00434705	4.53875	NA	NA	NA	1	1	1	0	3	-3.8993	-0.904255	4.75528	1.21176	4.7029	1.21176	NA	NA	9.6472e-05	0.36586	1.9817e-06	0.225602	2.56492e-06	0.225602	NA	NA	0.0155859	0.932093	0.00127652	0.93945	0.00196022	0.943786	NA	NA
MED24	2.8985e-05	0.00737479	4.1813	Ovary	3.97767e-06	0.0036431	4.61255	Brain_Nucleus_accumbens_basal_ganglia	3.02496e-06	0.00334543	-4.66912	NA	NA	NA	1	1	1	0	3	-3.8993	-0.904255	4.75528	1.21176	-4.83496	-1.4	NA	NA	9.6472e-05	0.36586	1.9817e-06	0.225602	1.3317e-06	0.161513	NA	NA	0.0155859	0.932093	0.00127652	0.93945	0.00143208	0.963512	NA	NA
MED24	2.8985e-05	0.00737479	4.1813	Ovary	3.97767e-06	0.0036431	4.61255	Brain_Putamen_basal_ganglia	1.1113e-05	0.0067065	4.3943	NA	NA	NA	1	1	1	0	3	-3.8993	-0.904255	4.75528	1.21176	4.56167	1.33951	NA	NA	9.6472e-05	0.36586	1.9817e-06	0.225602	5.0748e-06	0.180404	NA	NA	0.0155859	0.932093	0.00127652	0.93945	0.00258584	0.956339	NA	NA
MED24	2.8985e-05	0.00737479	4.1813	Ovary	3.97767e-06	0.0036431	4.61255	Brain_Spinal_cord_cervical_c-1	1.86522e-05	0.00900572	-4.28044	NA	NA	NA	1	1	1	0	3	-3.8993	-0.904255	4.75528	1.21176	-4.45021	-1.26378	NA	NA	9.6472e-05	0.36586	1.9817e-06	0.225602	8.57867e-06	0.206309	NA	NA	0.0155859	0.932093	0.00127652	0.93945	0.00395372	0.953217	NA	NA
MED24	2.8985e-05	0.00737479	4.1813	Ovary	3.97767e-06	0.0036431	4.61255	Breast_Mammary_Tissue	3.02496e-06	0.00203138	-4.66912	NA	NA	NA	1	1	1	0	3	-3.8993	-0.904255	4.75528	1.21176	-4.83496	-1.4	NA	NA	9.6472e-05	0.36586	1.9817e-06	0.225602	1.3317e-06	0.161513	NA	NA	0.0155859	0.932093	0.00127652	0.93945	0.000775553	0.943145	NA	NA
MED24	2.8985e-05	0.00737479	4.1813	Ovary	3.97767e-06	0.0036431	4.61255	Cells_Cultured_fibroblasts	1.15719e-05	0.00660602	4.3855	NA	NA	NA	1	1	1	0	3	-3.8993	-0.904255	4.75528	1.21176	4.52134	0.965332	NA	NA	9.6472e-05	0.36586	1.9817e-06	0.225602	6.145e-06	0.334378	NA	NA	0.0155859	0.932093	0.00127652	0.93945	0.00313861	0.952763	NA	NA
MED24	2.8985e-05	0.00737479	4.1813	Ovary	3.97767e-06	0.0036431	4.61255	Cells_EBV-transformed_lymphocytes	1.86522e-05	0.00887678	4.28044	NA	NA	NA	1	1	1	0	3	-3.8993	-0.904255	4.75528	1.21176	4.45021	1.26378	NA	NA	9.6472e-05	0.36586	1.9817e-06	0.225602	8.57867e-06	0.206309	NA	NA	0.0155859	0.932093	0.00127652	0.93945	0.00344639	0.929629	NA	NA
MED24	2.8985e-05	0.00737479	4.1813	Ovary	3.97767e-06	0.0036431	4.61255	Colon_Transverse	1.86522e-05	0.00995778	-4.28044	NA	NA	NA	1	1	1	0	3	-3.8993	-0.904255	4.75528	1.21176	-4.45021	-1.26378	NA	NA	9.6472e-05	0.36586	1.9817e-06	0.225602	8.57867e-06	0.206309	NA	NA	0.0155859	0.932093	0.00127652	0.93945	0.00445859	0.944445	NA	NA
MED24	2.8985e-05	0.00737479	4.1813	Ovary	3.97767e-06	0.0036431	4.61255	Esophagus_Gastroesophageal_Junction	3.02496e-06	0.00289937	-4.66912	NA	NA	NA	1	1	1	0	3	-3.8993	-0.904255	4.75528	1.21176	-4.83496	-1.4	NA	NA	9.6472e-05	0.36586	1.9817e-06	0.225602	1.3317e-06	0.161513	NA	NA	0.0155859	0.932093	0.00127652	0.93945	0.00114095	0.949535	NA	NA
MED24	2.8985e-05	0.00737479	4.1813	Ovary	3.97767e-06	0.0036431	4.61255	Esophagus_Mucosa	7.32177e-06	0.00453782	-4.48411	NA	NA	NA	1	1	1	0	3	-3.8993	-0.904255	4.75528	1.21176	-4.62951	-1.04331	NA	NA	9.6472e-05	0.36586	1.9817e-06	0.225602	3.66531e-06	0.296806	NA	NA	0.0155859	0.932093	0.00127652	0.93945	0.00216781	0.945961	NA	NA
MED24	2.8985e-05	0.00737479	4.1813	Ovary	3.97767e-06	0.0036431	4.61255	Esophagus_Muscularis	3.02496e-06	0.00287117	-4.66912	NA	NA	NA	1	1	1	0	3	-3.8993	-0.904255	4.75528	1.21176	-4.83496	-1.4	NA	NA	9.6472e-05	0.36586	1.9817e-06	0.225602	1.3317e-06	0.161513	NA	NA	0.0155859	0.932093	0.00127652	0.93945	0.00110077	0.937326	NA	NA
MED24	2.8985e-05	0.00737479	4.1813	Ovary	3.97767e-06	0.0036431	4.61255	Heart_Left_Ventricle	2.08792e-06	0.00168287	-4.74472	NA	NA	NA	1	1	1	0	3	-3.8993	-0.904255	4.75528	1.21176	-4.87908	-1.0678	NA	NA	9.6472e-05	0.36586	1.9817e-06	0.225602	1.06583e-06	0.28561	NA	NA	0.0155859	0.932093	0.00127652	0.93945	0.000797585	0.954961	NA	NA
MED24	2.8985e-05	0.00737479	4.1813	Ovary	3.97767e-06	0.0036431	4.61255	Kidney_Cortex	1.05593e-05	0.00546483	4.40539	NA	NA	NA	1	1	1	0	3	-3.8993	-0.904255	4.75528	1.21176	4.54533	0.999879	NA	NA	9.6472e-05	0.36586	1.9817e-06	0.225602	5.48485e-06	0.317369	NA	NA	0.0155859	0.932093	0.00127652	0.93945	0.00250443	0.96908	NA	NA
MED24	2.8985e-05	0.00737479	4.1813	Ovary	3.97767e-06	0.0036431	4.61255	Lung	3.02496e-06	0.00193148	-4.66912	NA	NA	NA	1	1	1	0	3	-3.8993	-0.904255	4.75528	1.21176	-4.83496	-1.4	NA	NA	9.6472e-05	0.36586	1.9817e-06	0.225602	1.3317e-06	0.161513	NA	NA	0.0155859	0.932093	0.00127652	0.93945	0.000615488	0.936658	NA	NA
MED24	2.8985e-05	0.00737479	4.1813	Ovary	3.97767e-06	0.0036431	4.61255	Minor_Salivary_Gland	3.02496e-06	0.00209406	-4.66912	NA	NA	NA	1	1	1	0	3	-3.8993	-0.904255	4.75528	1.21176	-4.83496	-1.4	NA	NA	9.6472e-05	0.36586	1.9817e-06	0.225602	1.3317e-06	0.161513	NA	NA	0.0155859	0.932093	0.00127652	0.93945	0.0009598	0.935582	NA	NA
MED24	2.8985e-05	0.00737479	4.1813	Ovary	3.97767e-06	0.0036431	4.61255	Muscle_Skeletal	9.0204e-06	0.00711259	4.43941	NA	NA	NA	1	1	1	0	3	-3.8993	-0.904255	4.75528	1.21176	4.58452	1.04293	NA	NA	9.6472e-05	0.36586	1.9817e-06	0.225602	4.55027e-06	0.296979	NA	NA	0.0155859	0.932093	0.00127652	0.93945	0.00305845	0.96388	NA	NA
MED24	2.8985e-05	0.00737479	4.1813	Ovary	3.97767e-06	0.0036431	4.61255	Nerve_Tibial	9.19554e-06	0.00527627	-4.43527	NA	NA	NA	1	1	1	0	3	-3.8993	-0.904255	4.75528	1.21176	-4.57871	-1.02868	NA	NA	9.6472e-05	0.36586	1.9817e-06	0.225602	4.67854e-06	0.303632	NA	NA	0.0155859	0.932093	0.00127652	0.93945	0.00259871	0.966088	NA	NA
MED24	2.8985e-05	0.00737479	4.1813	Ovary	3.97767e-06	0.0036431	4.61255	Ovary	3.02496e-06	0.00253362	-4.66912	NA	NA	NA	1	1	1	0	3	-3.8993	-0.904255	4.75528	1.21176	-4.83496	-1.4	NA	NA	9.6472e-05	0.36586	1.9817e-06	0.225602	1.3317e-06	0.161513	NA	NA	0.0155859	0.932093	0.00127652	0.93945	0.00106766	0.940426	NA	NA
MED24	2.8985e-05	0.00737479	4.1813	Ovary	3.97767e-06	0.0036431	4.61255	Pituitary	1.22175e-05	0.00885265	4.37367	NA	NA	NA	1	1	1	0	3	-3.8993	-0.904255	4.75528	1.21176	4.51031	0.972871	NA	NA	9.6472e-05	0.36586	1.9817e-06	0.225602	6.4732e-06	0.330617	NA	NA	0.0155859	0.932093	0.00127652	0.93945	0.00376015	0.960637	NA	NA
MED24	2.8985e-05	0.00737479	4.1813	Ovary	3.97767e-06	0.0036431	4.61255	Prostate	1.86522e-05	0.00897879	-4.28044	NA	NA	NA	1	1	1	0	3	-3.8993	-0.904255	4.75528	1.21176	-4.45021	-1.26378	NA	NA	9.6472e-05	0.36586	1.9817e-06	0.225602	8.57867e-06	0.206309	NA	NA	0.0155859	0.932093	0.00127652	0.93945	0.00393189	0.949738	NA	NA
MED24	2.8985e-05	0.00737479	4.1813	Ovary	3.97767e-06	0.0036431	4.61255	Skin_Not_Sun_Exposed_Suprapubic	1.33527e-05	0.00690975	4.35424	NA	NA	NA	1	1	1	0	3	-3.8993	-0.904255	4.75528	1.21176	4.51388	1.25197	NA	NA	9.6472e-05	0.36586	1.9817e-06	0.225602	6.36525e-06	0.210581	NA	NA	0.0155859	0.932093	0.00127652	0.93945	0.00280995	0.92825	NA	NA
MED24	2.8985e-05	0.00737479	4.1813	Ovary	3.97767e-06	0.0036431	4.61255	Skin_Sun_Exposed_Lower_leg	3.12756e-06	0.00300797	4.66226	NA	NA	NA	1	1	1	0	3	-3.8993	-0.904255	4.75528	1.21176	4.81116	1.27611	NA	NA	9.6472e-05	0.36586	1.9817e-06	0.225602	1.50057e-06	0.201916	NA	NA	0.0155859	0.932093	0.00127652	0.93945	0.000963112	0.948553	NA	NA
MED24	2.8985e-05	0.00737479	4.1813	Ovary	3.97767e-06	0.0036431	4.61255	Small_Intestine_Terminal_Ileum	5.17229e-06	0.00321189	-4.55768	NA	NA	NA	1	1	1	0	3	-3.8993	-0.904255	4.75528	1.21176	-4.70438	-1.05106	NA	NA	9.6472e-05	0.36586	1.9817e-06	0.225602	2.54644e-06	0.29323	NA	NA	0.0155859	0.932093	0.00127652	0.93945	0.00167442	0.955461	NA	NA
MED24	2.8985e-05	0.00737479	4.1813	Ovary	3.97767e-06	0.0036431	4.61255	Spleen	1.86522e-05	0.00878366	-4.28044	NA	NA	NA	1	1	1	0	3	-3.8993	-0.904255	4.75528	1.21176	-4.45021	-1.26378	NA	NA	9.6472e-05	0.36586	1.9817e-06	0.225602	8.57867e-06	0.206309	NA	NA	0.0155859	0.932093	0.00127652	0.93945	0.00351168	0.933901	NA	NA
MED24	2.8985e-05	0.00737479	4.1813	Ovary	3.97767e-06	0.0036431	4.61255	Stomach	3.02496e-06	0.00233348	-4.66912	NA	NA	NA	1	1	1	0	3	-3.8993	-0.904255	4.75528	1.21176	-4.83496	-1.4	NA	NA	9.6472e-05	0.36586	1.9817e-06	0.225602	1.3317e-06	0.161513	NA	NA	0.0155859	0.932093	0.00127652	0.93945	0.000886852	0.940622	NA	NA
MED24	2.8985e-05	0.00737479	4.1813	Ovary	3.97767e-06	0.0036431	4.61255	Testis	3.02496e-06	0.00507803	-4.66912	NA	NA	NA	1	1	1	0	3	-3.8993	-0.904255	4.75528	1.21176	-4.83496	-1.4	NA	NA	9.6472e-05	0.36586	1.9817e-06	0.225602	1.3317e-06	0.161513	NA	NA	0.0155859	0.932093	0.00127652	0.93945	0.00136422	0.938252	NA	NA
MED24	2.8985e-05	0.00737479	4.1813	Ovary	3.97767e-06	0.0036431	4.61255	Thyroid	3.02496e-06	0.00262216	-4.66912	NA	NA	NA	1	1	1	0	3	-3.8993	-0.904255	4.75528	1.21176	-4.83496	-1.4	NA	NA	9.6472e-05	0.36586	1.9817e-06	0.225602	1.3317e-06	0.161513	NA	NA	0.0155859	0.932093	0.00127652	0.93945	0.000834587	0.940181	NA	NA
MED24	2.8985e-05	0.00737479	4.1813	Ovary	3.97767e-06	0.0036431	4.61255	Uterus	4.60415e-06	0.00322608	-4.58206	NA	NA	NA	1	1	1	0	3	-3.8993	-0.904255	4.75528	1.21176	-4.73046	-1.06459	NA	NA	9.6472e-05	0.36586	1.9817e-06	0.225602	2.24011e-06	0.28706	NA	NA	0.0155859	0.932093	0.00127652	0.93945	0.00137296	0.963494	NA	NA
MED24	2.8985e-05	0.00737479	4.1813	Ovary	3.97767e-06	0.0036431	4.61255	Vagina	6.85556e-06	0.00511121	-4.49812	NA	NA	NA	1	1	1	0	3	-3.8993	-0.904255	4.75528	1.21176	-4.64435	-1.04983	NA	NA	9.6472e-05	0.36586	1.9817e-06	0.225602	3.41145e-06	0.293798	NA	NA	0.0155859	0.932093	0.00127652	0.93945	0.0022092	0.969893	NA	NA
MED24	2.8985e-05	0.00737479	4.1813	Ovary	3.97767e-06	0.0036431	4.61255	Whole_Blood	1.02793e-05	0.00606266	-4.41121	NA	NA	NA	1	1	1	0	3	-3.8993	-0.904255	4.75528	1.21176	-4.54883	-0.979528	NA	NA	9.6472e-05	0.36586	1.9817e-06	0.225602	5.39443e-06	0.327319	NA	NA	0.0155859	0.932093	0.00127652	0.93945	0.00317895	0.95577	NA	NA
MED24	2.8985e-05	0.00737479	4.1813	Ovary	3.97767e-06	0.0036431	4.61255	smultixcan	9.91672e-06	0.00582555	-4.50796	NA	NA	NA	1	1	1	0	3	-3.8993	-0.904255	4.75528	1.21176	-4.65111	-1.17546	NA	NA	9.6472e-05	0.36586	1.9817e-06	0.225602	4.85792e-06	0.276622	NA	NA	0.0155859	0.932093	0.00127652	0.93945	0.00217116	0.952303	NA	NA
MED24	2.8985e-05	0.00737479	4.1813	Pancreas	3.97767e-06	0.00488912	4.61255	Adipose_Subcutaneous	9.0632e-06	0.00527025	-4.4384	NA	NA	NA	1	1	1	0	3	-3.8993	-0.904255	4.75528	1.21176	-4.58175	-1.02787	NA	NA	9.6472e-05	0.36586	1.9817e-06	0.225602	4.61091e-06	0.304013	NA	NA	0.0155859	0.932093	0.00111834	0.949897	0.00217988	0.959318	NA	NA
MED24	2.8985e-05	0.00737479	4.1813	Pancreas	3.97767e-06	0.00488912	4.61255	Adipose_Visceral_Omentum	7.54818e-06	0.00442144	4.47761	NA	NA	NA	1	1	1	0	3	-3.8993	-0.904255	4.75528	1.21176	4.72665	1.05759	NA	NA	9.6472e-05	0.36586	1.9817e-06	0.225602	2.28257e-06	0.290243	NA	NA	0.0155859	0.932093	0.00111834	0.949897	0.00135783	0.968371	NA	NA
MED24	2.8985e-05	0.00737479	4.1813	Pancreas	3.97767e-06	0.00488912	4.61255	Adrenal_Gland	3.02496e-06	0.00377622	-4.66912	NA	NA	NA	1	1	1	0	3	-3.8993	-0.904255	4.75528	1.21176	-4.83496	-1.4	NA	NA	9.6472e-05	0.36586	1.9817e-06	0.225602	1.3317e-06	0.161513	NA	NA	0.0155859	0.932093	0.00111834	0.949897	0.00124527	0.932181	NA	NA
MED24	2.8985e-05	0.00737479	4.1813	Pancreas	3.97767e-06	0.00488912	4.61255	Artery_Aorta	3.02496e-06	0.00255923	-4.66912	NA	NA	NA	1	1	1	0	3	-3.8993	-0.904255	4.75528	1.21176	-4.83496	-1.4	NA	NA	9.6472e-05	0.36586	1.9817e-06	0.225602	1.3317e-06	0.161513	NA	NA	0.0155859	0.932093	0.00111834	0.949897	0.000876178	0.951966	NA	NA
MED24	2.8985e-05	0.00737479	4.1813	Pancreas	3.97767e-06	0.00488912	4.61255	Artery_Coronary	3.02496e-06	0.00262892	-4.66912	NA	NA	NA	1	1	1	0	3	-3.8993	-0.904255	4.75528	1.21176	-4.83496	-1.4	NA	NA	9.6472e-05	0.36586	1.9817e-06	0.225602	1.3317e-06	0.161513	NA	NA	0.0155859	0.932093	0.00111834	0.949897	0.000947314	0.953013	NA	NA
MED24	2.8985e-05	0.00737479	4.1813	Pancreas	3.97767e-06	0.00488912	4.61255	Artery_Tibial	1.03977e-05	0.00660966	4.40873	NA	NA	NA	1	1	1	0	3	-3.8993	-0.904255	4.75528	1.21176	4.55067	1.01697	NA	NA	9.6472e-05	0.36586	1.9817e-06	0.225602	5.34756e-06	0.309166	NA	NA	0.0155859	0.932093	0.00111834	0.949897	0.0028553	0.973255	NA	NA
MED24	2.8985e-05	0.00737479	4.1813	Pancreas	3.97767e-06	0.00488912	4.61255	Brain_Anterior_cingulate_cortex_BA24	3.02496e-06	0.00277003	-4.66912	NA	NA	NA	1	1	1	0	3	-3.8993	-0.904255	4.75528	1.21176	-4.83496	-1.4	NA	NA	9.6472e-05	0.36586	1.9817e-06	0.225602	1.3317e-06	0.161513	NA	NA	0.0155859	0.932093	0.00111834	0.949897	0.00116365	0.946645	NA	NA
MED24	2.8985e-05	0.00737479	4.1813	Pancreas	3.97767e-06	0.00488912	4.61255	Brain_Caudate_basal_ganglia	1.33527e-05	0.00793194	4.35424	NA	NA	NA	1	1	1	0	3	-3.8993	-0.904255	4.75528	1.21176	4.5463	0.929825	NA	NA	9.6472e-05	0.36586	1.9817e-06	0.225602	5.45962e-06	0.352462	NA	NA	0.0155859	0.932093	0.00111834	0.949897	0.00338488	0.981427	NA	NA
MED24	2.8985e-05	0.00737479	4.1813	Pancreas	3.97767e-06	0.00488912	4.61255	Brain_Cerebellar_Hemisphere	3.02496e-06	0.00248285	-4.66912	NA	NA	NA	1	1	1	0	3	-3.8993	-0.904255	4.75528	1.21176	-4.83496	-1.4	NA	NA	9.6472e-05	0.36586	1.9817e-06	0.225602	1.3317e-06	0.161513	NA	NA	0.0155859	0.932093	0.00111834	0.949897	0.00104825	0.928411	NA	NA
MED24	2.8985e-05	0.00737479	4.1813	Pancreas	3.97767e-06	0.00488912	4.61255	Brain_Cerebellum	3.02496e-06	0.00325197	-4.66912	NA	NA	NA	1	1	1	0	3	-3.8993	-0.904255	4.75528	1.21176	-4.83496	-1.4	NA	NA	9.6472e-05	0.36586	1.9817e-06	0.225602	1.3317e-06	0.161513	NA	NA	0.0155859	0.932093	0.00111834	0.949897	0.00119779	0.950916	NA	NA
MED24	2.8985e-05	0.00737479	4.1813	Pancreas	3.97767e-06	0.00488912	4.61255	Brain_Frontal_Cortex_BA9	5.65899e-06	0.00434705	4.53875	NA	NA	NA	1	1	1	0	3	-3.8993	-0.904255	4.75528	1.21176	4.7029	1.21176	NA	NA	9.6472e-05	0.36586	1.9817e-06	0.225602	2.56492e-06	0.225602	NA	NA	0.0155859	0.932093	0.00111834	0.949897	0.00196022	0.943786	NA	NA
MED24	2.8985e-05	0.00737479	4.1813	Pancreas	3.97767e-06	0.00488912	4.61255	Brain_Nucleus_accumbens_basal_ganglia	3.02496e-06	0.00334543	-4.66912	NA	NA	NA	1	1	1	0	3	-3.8993	-0.904255	4.75528	1.21176	-4.83496	-1.4	NA	NA	9.6472e-05	0.36586	1.9817e-06	0.225602	1.3317e-06	0.161513	NA	NA	0.0155859	0.932093	0.00111834	0.949897	0.00143208	0.963512	NA	NA
MED24	2.8985e-05	0.00737479	4.1813	Pancreas	3.97767e-06	0.00488912	4.61255	Brain_Putamen_basal_ganglia	1.1113e-05	0.0067065	4.3943	NA	NA	NA	1	1	1	0	3	-3.8993	-0.904255	4.75528	1.21176	4.56167	1.33951	NA	NA	9.6472e-05	0.36586	1.9817e-06	0.225602	5.0748e-06	0.180404	NA	NA	0.0155859	0.932093	0.00111834	0.949897	0.00258584	0.956339	NA	NA
MED24	2.8985e-05	0.00737479	4.1813	Pancreas	3.97767e-06	0.00488912	4.61255	Brain_Spinal_cord_cervical_c-1	1.86522e-05	0.00900572	-4.28044	NA	NA	NA	1	1	1	0	3	-3.8993	-0.904255	4.75528	1.21176	-4.45021	-1.26378	NA	NA	9.6472e-05	0.36586	1.9817e-06	0.225602	8.57867e-06	0.206309	NA	NA	0.0155859	0.932093	0.00111834	0.949897	0.00395372	0.953217	NA	NA
MED24	2.8985e-05	0.00737479	4.1813	Pancreas	3.97767e-06	0.00488912	4.61255	Breast_Mammary_Tissue	3.02496e-06	0.00203138	-4.66912	NA	NA	NA	1	1	1	0	3	-3.8993	-0.904255	4.75528	1.21176	-4.83496	-1.4	NA	NA	9.6472e-05	0.36586	1.9817e-06	0.225602	1.3317e-06	0.161513	NA	NA	0.0155859	0.932093	0.00111834	0.949897	0.000775553	0.943145	NA	NA
MED24	2.8985e-05	0.00737479	4.1813	Pancreas	3.97767e-06	0.00488912	4.61255	Cells_Cultured_fibroblasts	1.15719e-05	0.00660602	4.3855	NA	NA	NA	1	1	1	0	3	-3.8993	-0.904255	4.75528	1.21176	4.52134	0.965332	NA	NA	9.6472e-05	0.36586	1.9817e-06	0.225602	6.145e-06	0.334378	NA	NA	0.0155859	0.932093	0.00111834	0.949897	0.00313861	0.952763	NA	NA
MED24	2.8985e-05	0.00737479	4.1813	Pancreas	3.97767e-06	0.00488912	4.61255	Cells_EBV-transformed_lymphocytes	1.86522e-05	0.00887678	4.28044	NA	NA	NA	1	1	1	0	3	-3.8993	-0.904255	4.75528	1.21176	4.45021	1.26378	NA	NA	9.6472e-05	0.36586	1.9817e-06	0.225602	8.57867e-06	0.206309	NA	NA	0.0155859	0.932093	0.00111834	0.949897	0.00344639	0.929629	NA	NA
MED24	2.8985e-05	0.00737479	4.1813	Pancreas	3.97767e-06	0.00488912	4.61255	Colon_Transverse	1.86522e-05	0.00995778	-4.28044	NA	NA	NA	1	1	1	0	3	-3.8993	-0.904255	4.75528	1.21176	-4.45021	-1.26378	NA	NA	9.6472e-05	0.36586	1.9817e-06	0.225602	8.57867e-06	0.206309	NA	NA	0.0155859	0.932093	0.00111834	0.949897	0.00445859	0.944445	NA	NA
MED24	2.8985e-05	0.00737479	4.1813	Pancreas	3.97767e-06	0.00488912	4.61255	Esophagus_Gastroesophageal_Junction	3.02496e-06	0.00289937	-4.66912	NA	NA	NA	1	1	1	0	3	-3.8993	-0.904255	4.75528	1.21176	-4.83496	-1.4	NA	NA	9.6472e-05	0.36586	1.9817e-06	0.225602	1.3317e-06	0.161513	NA	NA	0.0155859	0.932093	0.00111834	0.949897	0.00114095	0.949535	NA	NA
MED24	2.8985e-05	0.00737479	4.1813	Pancreas	3.97767e-06	0.00488912	4.61255	Esophagus_Mucosa	7.32177e-06	0.00453782	-4.48411	NA	NA	NA	1	1	1	0	3	-3.8993	-0.904255	4.75528	1.21176	-4.62951	-1.04331	NA	NA	9.6472e-05	0.36586	1.9817e-06	0.225602	3.66531e-06	0.296806	NA	NA	0.0155859	0.932093	0.00111834	0.949897	0.00216781	0.945961	NA	NA
MED24	2.8985e-05	0.00737479	4.1813	Pancreas	3.97767e-06	0.00488912	4.61255	Esophagus_Muscularis	3.02496e-06	0.00287117	-4.66912	NA	NA	NA	1	1	1	0	3	-3.8993	-0.904255	4.75528	1.21176	-4.83496	-1.4	NA	NA	9.6472e-05	0.36586	1.9817e-06	0.225602	1.3317e-06	0.161513	NA	NA	0.0155859	0.932093	0.00111834	0.949897	0.00110077	0.937326	NA	NA
MED24	2.8985e-05	0.00737479	4.1813	Pancreas	3.97767e-06	0.00488912	4.61255	Heart_Left_Ventricle	2.08792e-06	0.00168287	-4.74472	NA	NA	NA	1	1	1	0	3	-3.8993	-0.904255	4.75528	1.21176	-4.87908	-1.0678	NA	NA	9.6472e-05	0.36586	1.9817e-06	0.225602	1.06583e-06	0.28561	NA	NA	0.0155859	0.932093	0.00111834	0.949897	0.000797585	0.954961	NA	NA
MED24	2.8985e-05	0.00737479	4.1813	Pancreas	3.97767e-06	0.00488912	4.61255	Kidney_Cortex	1.05593e-05	0.00546483	4.40539	NA	NA	NA	1	1	1	0	3	-3.8993	-0.904255	4.75528	1.21176	4.54533	0.999879	NA	NA	9.6472e-05	0.36586	1.9817e-06	0.225602	5.48485e-06	0.317369	NA	NA	0.0155859	0.932093	0.00111834	0.949897	0.00250443	0.96908	NA	NA
MED24	2.8985e-05	0.00737479	4.1813	Pancreas	3.97767e-06	0.00488912	4.61255	Lung	3.02496e-06	0.00193148	-4.66912	NA	NA	NA	1	1	1	0	3	-3.8993	-0.904255	4.75528	1.21176	-4.83496	-1.4	NA	NA	9.6472e-05	0.36586	1.9817e-06	0.225602	1.3317e-06	0.161513	NA	NA	0.0155859	0.932093	0.00111834	0.949897	0.000615488	0.936658	NA	NA
MED24	2.8985e-05	0.00737479	4.1813	Pancreas	3.97767e-06	0.00488912	4.61255	Minor_Salivary_Gland	3.02496e-06	0.00209406	-4.66912	NA	NA	NA	1	1	1	0	3	-3.8993	-0.904255	4.75528	1.21176	-4.83496	-1.4	NA	NA	9.6472e-05	0.36586	1.9817e-06	0.225602	1.3317e-06	0.161513	NA	NA	0.0155859	0.932093	0.00111834	0.949897	0.0009598	0.935582	NA	NA
MED24	2.8985e-05	0.00737479	4.1813	Pancreas	3.97767e-06	0.00488912	4.61255	Muscle_Skeletal	9.0204e-06	0.00711259	4.43941	NA	NA	NA	1	1	1	0	3	-3.8993	-0.904255	4.75528	1.21176	4.58452	1.04293	NA	NA	9.6472e-05	0.36586	1.9817e-06	0.225602	4.55027e-06	0.296979	NA	NA	0.0155859	0.932093	0.00111834	0.949897	0.00305845	0.96388	NA	NA
MED24	2.8985e-05	0.00737479	4.1813	Pancreas	3.97767e-06	0.00488912	4.61255	Nerve_Tibial	9.19554e-06	0.00527627	-4.43527	NA	NA	NA	1	1	1	0	3	-3.8993	-0.904255	4.75528	1.21176	-4.57871	-1.02868	NA	NA	9.6472e-05	0.36586	1.9817e-06	0.225602	4.67854e-06	0.303632	NA	NA	0.0155859	0.932093	0.00111834	0.949897	0.00259871	0.966088	NA	NA
MED24	2.8985e-05	0.00737479	4.1813	Pancreas	3.97767e-06	0.00488912	4.61255	Ovary	3.02496e-06	0.00253362	-4.66912	NA	NA	NA	1	1	1	0	3	-3.8993	-0.904255	4.75528	1.21176	-4.83496	-1.4	NA	NA	9.6472e-05	0.36586	1.9817e-06	0.225602	1.3317e-06	0.161513	NA	NA	0.0155859	0.932093	0.00111834	0.949897	0.00106766	0.940426	NA	NA
MED24	2.8985e-05	0.00737479	4.1813	Pancreas	3.97767e-06	0.00488912	4.61255	Pituitary	1.22175e-05	0.00885265	4.37367	NA	NA	NA	1	1	1	0	3	-3.8993	-0.904255	4.75528	1.21176	4.51031	0.972871	NA	NA	9.6472e-05	0.36586	1.9817e-06	0.225602	6.4732e-06	0.330617	NA	NA	0.0155859	0.932093	0.00111834	0.949897	0.00376015	0.960637	NA	NA
MED24	2.8985e-05	0.00737479	4.1813	Pancreas	3.97767e-06	0.00488912	4.61255	Prostate	1.86522e-05	0.00897879	-4.28044	NA	NA	NA	1	1	1	0	3	-3.8993	-0.904255	4.75528	1.21176	-4.45021	-1.26378	NA	NA	9.6472e-05	0.36586	1.9817e-06	0.225602	8.57867e-06	0.206309	NA	NA	0.0155859	0.932093	0.00111834	0.949897	0.00393189	0.949738	NA	NA
MED24	2.8985e-05	0.00737479	4.1813	Pancreas	3.97767e-06	0.00488912	4.61255	Skin_Not_Sun_Exposed_Suprapubic	1.33527e-05	0.00690975	4.35424	NA	NA	NA	1	1	1	0	3	-3.8993	-0.904255	4.75528	1.21176	4.51388	1.25197	NA	NA	9.6472e-05	0.36586	1.9817e-06	0.225602	6.36525e-06	0.210581	NA	NA	0.0155859	0.932093	0.00111834	0.949897	0.00280995	0.92825	NA	NA
MED24	2.8985e-05	0.00737479	4.1813	Pancreas	3.97767e-06	0.00488912	4.61255	Skin_Sun_Exposed_Lower_leg	3.12756e-06	0.00300797	4.66226	NA	NA	NA	1	1	1	0	3	-3.8993	-0.904255	4.75528	1.21176	4.81116	1.27611	NA	NA	9.6472e-05	0.36586	1.9817e-06	0.225602	1.50057e-06	0.201916	NA	NA	0.0155859	0.932093	0.00111834	0.949897	0.000963112	0.948553	NA	NA
MED24	2.8985e-05	0.00737479	4.1813	Pancreas	3.97767e-06	0.00488912	4.61255	Small_Intestine_Terminal_Ileum	5.17229e-06	0.00321189	-4.55768	NA	NA	NA	1	1	1	0	3	-3.8993	-0.904255	4.75528	1.21176	-4.70438	-1.05106	NA	NA	9.6472e-05	0.36586	1.9817e-06	0.225602	2.54644e-06	0.29323	NA	NA	0.0155859	0.932093	0.00111834	0.949897	0.00167442	0.955461	NA	NA
MED24	2.8985e-05	0.00737479	4.1813	Pancreas	3.97767e-06	0.00488912	4.61255	Spleen	1.86522e-05	0.00878366	-4.28044	NA	NA	NA	1	1	1	0	3	-3.8993	-0.904255	4.75528	1.21176	-4.45021	-1.26378	NA	NA	9.6472e-05	0.36586	1.9817e-06	0.225602	8.57867e-06	0.206309	NA	NA	0.0155859	0.932093	0.00111834	0.949897	0.00351168	0.933901	NA	NA
MED24	2.8985e-05	0.00737479	4.1813	Pancreas	3.97767e-06	0.00488912	4.61255	Stomach	3.02496e-06	0.00233348	-4.66912	NA	NA	NA	1	1	1	0	3	-3.8993	-0.904255	4.75528	1.21176	-4.83496	-1.4	NA	NA	9.6472e-05	0.36586	1.9817e-06	0.225602	1.3317e-06	0.161513	NA	NA	0.0155859	0.932093	0.00111834	0.949897	0.000886852	0.940622	NA	NA
MED24	2.8985e-05	0.00737479	4.1813	Pancreas	3.97767e-06	0.00488912	4.61255	Testis	3.02496e-06	0.00507803	-4.66912	NA	NA	NA	1	1	1	0	3	-3.8993	-0.904255	4.75528	1.21176	-4.83496	-1.4	NA	NA	9.6472e-05	0.36586	1.9817e-06	0.225602	1.3317e-06	0.161513	NA	NA	0.0155859	0.932093	0.00111834	0.949897	0.00136422	0.938252	NA	NA
MED24	2.8985e-05	0.00737479	4.1813	Pancreas	3.97767e-06	0.00488912	4.61255	Thyroid	3.02496e-06	0.00262216	-4.66912	NA	NA	NA	1	1	1	0	3	-3.8993	-0.904255	4.75528	1.21176	-4.83496	-1.4	NA	NA	9.6472e-05	0.36586	1.9817e-06	0.225602	1.3317e-06	0.161513	NA	NA	0.0155859	0.932093	0.00111834	0.949897	0.000834587	0.940181	NA	NA
MED24	2.8985e-05	0.00737479	4.1813	Pancreas	3.97767e-06	0.00488912	4.61255	Uterus	4.60415e-06	0.00322608	-4.58206	NA	NA	NA	1	1	1	0	3	-3.8993	-0.904255	4.75528	1.21176	-4.73046	-1.06459	NA	NA	9.6472e-05	0.36586	1.9817e-06	0.225602	2.24011e-06	0.28706	NA	NA	0.0155859	0.932093	0.00111834	0.949897	0.00137296	0.963494	NA	NA
MED24	2.8985e-05	0.00737479	4.1813	Pancreas	3.97767e-06	0.00488912	4.61255	Vagina	6.85556e-06	0.00511121	-4.49812	NA	NA	NA	1	1	1	0	3	-3.8993	-0.904255	4.75528	1.21176	-4.64435	-1.04983	NA	NA	9.6472e-05	0.36586	1.9817e-06	0.225602	3.41145e-06	0.293798	NA	NA	0.0155859	0.932093	0.00111834	0.949897	0.0022092	0.969893	NA	NA
MED24	2.8985e-05	0.00737479	4.1813	Pancreas	3.97767e-06	0.00488912	4.61255	Whole_Blood	1.02793e-05	0.00606266	-4.41121	NA	NA	NA	1	1	1	0	3	-3.8993	-0.904255	4.75528	1.21176	-4.54883	-0.979528	NA	NA	9.6472e-05	0.36586	1.9817e-06	0.225602	5.39443e-06	0.327319	NA	NA	0.0155859	0.932093	0.00111834	0.949897	0.00317895	0.95577	NA	NA
MED24	2.8985e-05	0.00737479	4.1813	Pancreas	3.97767e-06	0.00488912	4.61255	smultixcan	9.91672e-06	0.00582555	-4.50796	NA	NA	NA	1	1	1	0	3	-3.8993	-0.904255	4.75528	1.21176	-4.65111	-1.17546	NA	NA	9.6472e-05	0.36586	1.9817e-06	0.225602	4.85792e-06	0.276622	NA	NA	0.0155859	0.932093	0.00111834	0.949897	0.00217116	0.952303	NA	NA
MED24	2.8985e-05	0.00737479	4.1813	Prostate	3.90504e-07	0.000378529	5.07353	Adipose_Subcutaneous	9.0632e-06	0.00527025	-4.4384	NA	NA	NA	1	1	1	0	3	-3.8993	-0.904255	3.68157	1.17681	-4.58175	-1.02787	NA	NA	9.6472e-05	0.36586	0.000231807	0.239269	4.61091e-06	0.304013	NA	NA	0.0155859	0.932093	0.0563881	0.947795	0.00217988	0.959318	NA	NA
MED24	2.8985e-05	0.00737479	4.1813	Prostate	3.90504e-07	0.000378529	5.07353	Adipose_Visceral_Omentum	7.54818e-06	0.00442144	4.47761	NA	NA	NA	1	1	1	0	3	-3.8993	-0.904255	3.68157	1.17681	4.72665	1.05759	NA	NA	9.6472e-05	0.36586	0.000231807	0.239269	2.28257e-06	0.290243	NA	NA	0.0155859	0.932093	0.0563881	0.947795	0.00135783	0.968371	NA	NA
MED24	2.8985e-05	0.00737479	4.1813	Prostate	3.90504e-07	0.000378529	5.07353	Adrenal_Gland	3.02496e-06	0.00377622	-4.66912	NA	NA	NA	1	1	1	0	3	-3.8993	-0.904255	3.68157	1.17681	-4.83496	-1.4	NA	NA	9.6472e-05	0.36586	0.000231807	0.239269	1.3317e-06	0.161513	NA	NA	0.0155859	0.932093	0.0563881	0.947795	0.00124527	0.932181	NA	NA
MED24	2.8985e-05	0.00737479	4.1813	Prostate	3.90504e-07	0.000378529	5.07353	Artery_Aorta	3.02496e-06	0.00255923	-4.66912	NA	NA	NA	1	1	1	0	3	-3.8993	-0.904255	3.68157	1.17681	-4.83496	-1.4	NA	NA	9.6472e-05	0.36586	0.000231807	0.239269	1.3317e-06	0.161513	NA	NA	0.0155859	0.932093	0.0563881	0.947795	0.000876178	0.951966	NA	NA
MED24	2.8985e-05	0.00737479	4.1813	Prostate	3.90504e-07	0.000378529	5.07353	Artery_Coronary	3.02496e-06	0.00262892	-4.66912	NA	NA	NA	1	1	1	0	3	-3.8993	-0.904255	3.68157	1.17681	-4.83496	-1.4	NA	NA	9.6472e-05	0.36586	0.000231807	0.239269	1.3317e-06	0.161513	NA	NA	0.0155859	0.932093	0.0563881	0.947795	0.000947314	0.953013	NA	NA
MED24	2.8985e-05	0.00737479	4.1813	Prostate	3.90504e-07	0.000378529	5.07353	Artery_Tibial	1.03977e-05	0.00660966	4.40873	NA	NA	NA	1	1	1	0	3	-3.8993	-0.904255	3.68157	1.17681	4.55067	1.01697	NA	NA	9.6472e-05	0.36586	0.000231807	0.239269	5.34756e-06	0.309166	NA	NA	0.0155859	0.932093	0.0563881	0.947795	0.0028553	0.973255	NA	NA
MED24	2.8985e-05	0.00737479	4.1813	Prostate	3.90504e-07	0.000378529	5.07353	Brain_Anterior_cingulate_cortex_BA24	3.02496e-06	0.00277003	-4.66912	NA	NA	NA	1	1	1	0	3	-3.8993	-0.904255	3.68157	1.17681	-4.83496	-1.4	NA	NA	9.6472e-05	0.36586	0.000231807	0.239269	1.3317e-06	0.161513	NA	NA	0.0155859	0.932093	0.0563881	0.947795	0.00116365	0.946645	NA	NA
MED24	2.8985e-05	0.00737479	4.1813	Prostate	3.90504e-07	0.000378529	5.07353	Brain_Caudate_basal_ganglia	1.33527e-05	0.00793194	4.35424	NA	NA	NA	1	1	1	0	3	-3.8993	-0.904255	3.68157	1.17681	4.5463	0.929825	NA	NA	9.6472e-05	0.36586	0.000231807	0.239269	5.45962e-06	0.352462	NA	NA	0.0155859	0.932093	0.0563881	0.947795	0.00338488	0.981427	NA	NA
MED24	2.8985e-05	0.00737479	4.1813	Prostate	3.90504e-07	0.000378529	5.07353	Brain_Cerebellar_Hemisphere	3.02496e-06	0.00248285	-4.66912	NA	NA	NA	1	1	1	0	3	-3.8993	-0.904255	3.68157	1.17681	-4.83496	-1.4	NA	NA	9.6472e-05	0.36586	0.000231807	0.239269	1.3317e-06	0.161513	NA	NA	0.0155859	0.932093	0.0563881	0.947795	0.00104825	0.928411	NA	NA
MED24	2.8985e-05	0.00737479	4.1813	Prostate	3.90504e-07	0.000378529	5.07353	Brain_Cerebellum	3.02496e-06	0.00325197	-4.66912	NA	NA	NA	1	1	1	0	3	-3.8993	-0.904255	3.68157	1.17681	-4.83496	-1.4	NA	NA	9.6472e-05	0.36586	0.000231807	0.239269	1.3317e-06	0.161513	NA	NA	0.0155859	0.932093	0.0563881	0.947795	0.00119779	0.950916	NA	NA
MED24	2.8985e-05	0.00737479	4.1813	Prostate	3.90504e-07	0.000378529	5.07353	Brain_Frontal_Cortex_BA9	5.65899e-06	0.00434705	4.53875	NA	NA	NA	1	1	1	0	3	-3.8993	-0.904255	3.68157	1.17681	4.7029	1.21176	NA	NA	9.6472e-05	0.36586	0.000231807	0.239269	2.56492e-06	0.225602	NA	NA	0.0155859	0.932093	0.0563881	0.947795	0.00196022	0.943786	NA	NA
MED24	2.8985e-05	0.00737479	4.1813	Prostate	3.90504e-07	0.000378529	5.07353	Brain_Nucleus_accumbens_basal_ganglia	3.02496e-06	0.00334543	-4.66912	NA	NA	NA	1	1	1	0	3	-3.8993	-0.904255	3.68157	1.17681	-4.83496	-1.4	NA	NA	9.6472e-05	0.36586	0.000231807	0.239269	1.3317e-06	0.161513	NA	NA	0.0155859	0.932093	0.0563881	0.947795	0.00143208	0.963512	NA	NA
MED24	2.8985e-05	0.00737479	4.1813	Prostate	3.90504e-07	0.000378529	5.07353	Brain_Putamen_basal_ganglia	1.1113e-05	0.0067065	4.3943	NA	NA	NA	1	1	1	0	3	-3.8993	-0.904255	3.68157	1.17681	4.56167	1.33951	NA	NA	9.6472e-05	0.36586	0.000231807	0.239269	5.0748e-06	0.180404	NA	NA	0.0155859	0.932093	0.0563881	0.947795	0.00258584	0.956339	NA	NA
MED24	2.8985e-05	0.00737479	4.1813	Prostate	3.90504e-07	0.000378529	5.07353	Brain_Spinal_cord_cervical_c-1	1.86522e-05	0.00900572	-4.28044	NA	NA	NA	1	1	1	0	3	-3.8993	-0.904255	3.68157	1.17681	-4.45021	-1.26378	NA	NA	9.6472e-05	0.36586	0.000231807	0.239269	8.57867e-06	0.206309	NA	NA	0.0155859	0.932093	0.0563881	0.947795	0.00395372	0.953217	NA	NA
MED24	2.8985e-05	0.00737479	4.1813	Prostate	3.90504e-07	0.000378529	5.07353	Breast_Mammary_Tissue	3.02496e-06	0.00203138	-4.66912	NA	NA	NA	1	1	1	0	3	-3.8993	-0.904255	3.68157	1.17681	-4.83496	-1.4	NA	NA	9.6472e-05	0.36586	0.000231807	0.239269	1.3317e-06	0.161513	NA	NA	0.0155859	0.932093	0.0563881	0.947795	0.000775553	0.943145	NA	NA
MED24	2.8985e-05	0.00737479	4.1813	Prostate	3.90504e-07	0.000378529	5.07353	Cells_Cultured_fibroblasts	1.15719e-05	0.00660602	4.3855	NA	NA	NA	1	1	1	0	3	-3.8993	-0.904255	3.68157	1.17681	4.52134	0.965332	NA	NA	9.6472e-05	0.36586	0.000231807	0.239269	6.145e-06	0.334378	NA	NA	0.0155859	0.932093	0.0563881	0.947795	0.00313861	0.952763	NA	NA
MED24	2.8985e-05	0.00737479	4.1813	Prostate	3.90504e-07	0.000378529	5.07353	Cells_EBV-transformed_lymphocytes	1.86522e-05	0.00887678	4.28044	NA	NA	NA	1	1	1	0	3	-3.8993	-0.904255	3.68157	1.17681	4.45021	1.26378	NA	NA	9.6472e-05	0.36586	0.000231807	0.239269	8.57867e-06	0.206309	NA	NA	0.0155859	0.932093	0.0563881	0.947795	0.00344639	0.929629	NA	NA
MED24	2.8985e-05	0.00737479	4.1813	Prostate	3.90504e-07	0.000378529	5.07353	Colon_Transverse	1.86522e-05	0.00995778	-4.28044	NA	NA	NA	1	1	1	0	3	-3.8993	-0.904255	3.68157	1.17681	-4.45021	-1.26378	NA	NA	9.6472e-05	0.36586	0.000231807	0.239269	8.57867e-06	0.206309	NA	NA	0.0155859	0.932093	0.0563881	0.947795	0.00445859	0.944445	NA	NA
MED24	2.8985e-05	0.00737479	4.1813	Prostate	3.90504e-07	0.000378529	5.07353	Esophagus_Gastroesophageal_Junction	3.02496e-06	0.00289937	-4.66912	NA	NA	NA	1	1	1	0	3	-3.8993	-0.904255	3.68157	1.17681	-4.83496	-1.4	NA	NA	9.6472e-05	0.36586	0.000231807	0.239269	1.3317e-06	0.161513	NA	NA	0.0155859	0.932093	0.0563881	0.947795	0.00114095	0.949535	NA	NA
MED24	2.8985e-05	0.00737479	4.1813	Prostate	3.90504e-07	0.000378529	5.07353	Esophagus_Mucosa	7.32177e-06	0.00453782	-4.48411	NA	NA	NA	1	1	1	0	3	-3.8993	-0.904255	3.68157	1.17681	-4.62951	-1.04331	NA	NA	9.6472e-05	0.36586	0.000231807	0.239269	3.66531e-06	0.296806	NA	NA	0.0155859	0.932093	0.0563881	0.947795	0.00216781	0.945961	NA	NA
MED24	2.8985e-05	0.00737479	4.1813	Prostate	3.90504e-07	0.000378529	5.07353	Esophagus_Muscularis	3.02496e-06	0.00287117	-4.66912	NA	NA	NA	1	1	1	0	3	-3.8993	-0.904255	3.68157	1.17681	-4.83496	-1.4	NA	NA	9.6472e-05	0.36586	0.000231807	0.239269	1.3317e-06	0.161513	NA	NA	0.0155859	0.932093	0.0563881	0.947795	0.00110077	0.937326	NA	NA
MED24	2.8985e-05	0.00737479	4.1813	Prostate	3.90504e-07	0.000378529	5.07353	Heart_Left_Ventricle	2.08792e-06	0.00168287	-4.74472	NA	NA	NA	1	1	1	0	3	-3.8993	-0.904255	3.68157	1.17681	-4.87908	-1.0678	NA	NA	9.6472e-05	0.36586	0.000231807	0.239269	1.06583e-06	0.28561	NA	NA	0.0155859	0.932093	0.0563881	0.947795	0.000797585	0.954961	NA	NA
MED24	2.8985e-05	0.00737479	4.1813	Prostate	3.90504e-07	0.000378529	5.07353	Kidney_Cortex	1.05593e-05	0.00546483	4.40539	NA	NA	NA	1	1	1	0	3	-3.8993	-0.904255	3.68157	1.17681	4.54533	0.999879	NA	NA	9.6472e-05	0.36586	0.000231807	0.239269	5.48485e-06	0.317369	NA	NA	0.0155859	0.932093	0.0563881	0.947795	0.00250443	0.96908	NA	NA
MED24	2.8985e-05	0.00737479	4.1813	Prostate	3.90504e-07	0.000378529	5.07353	Lung	3.02496e-06	0.00193148	-4.66912	NA	NA	NA	1	1	1	0	3	-3.8993	-0.904255	3.68157	1.17681	-4.83496	-1.4	NA	NA	9.6472e-05	0.36586	0.000231807	0.239269	1.3317e-06	0.161513	NA	NA	0.0155859	0.932093	0.0563881	0.947795	0.000615488	0.936658	NA	NA
MED24	2.8985e-05	0.00737479	4.1813	Prostate	3.90504e-07	0.000378529	5.07353	Minor_Salivary_Gland	3.02496e-06	0.00209406	-4.66912	NA	NA	NA	1	1	1	0	3	-3.8993	-0.904255	3.68157	1.17681	-4.83496	-1.4	NA	NA	9.6472e-05	0.36586	0.000231807	0.239269	1.3317e-06	0.161513	NA	NA	0.0155859	0.932093	0.0563881	0.947795	0.0009598	0.935582	NA	NA
MED24	2.8985e-05	0.00737479	4.1813	Prostate	3.90504e-07	0.000378529	5.07353	Muscle_Skeletal	9.0204e-06	0.00711259	4.43941	NA	NA	NA	1	1	1	0	3	-3.8993	-0.904255	3.68157	1.17681	4.58452	1.04293	NA	NA	9.6472e-05	0.36586	0.000231807	0.239269	4.55027e-06	0.296979	NA	NA	0.0155859	0.932093	0.0563881	0.947795	0.00305845	0.96388	NA	NA
MED24	2.8985e-05	0.00737479	4.1813	Prostate	3.90504e-07	0.000378529	5.07353	Nerve_Tibial	9.19554e-06	0.00527627	-4.43527	NA	NA	NA	1	1	1	0	3	-3.8993	-0.904255	3.68157	1.17681	-4.57871	-1.02868	NA	NA	9.6472e-05	0.36586	0.000231807	0.239269	4.67854e-06	0.303632	NA	NA	0.0155859	0.932093	0.0563881	0.947795	0.00259871	0.966088	NA	NA
MED24	2.8985e-05	0.00737479	4.1813	Prostate	3.90504e-07	0.000378529	5.07353	Ovary	3.02496e-06	0.00253362	-4.66912	NA	NA	NA	1	1	1	0	3	-3.8993	-0.904255	3.68157	1.17681	-4.83496	-1.4	NA	NA	9.6472e-05	0.36586	0.000231807	0.239269	1.3317e-06	0.161513	NA	NA	0.0155859	0.932093	0.0563881	0.947795	0.00106766	0.940426	NA	NA
MED24	2.8985e-05	0.00737479	4.1813	Prostate	3.90504e-07	0.000378529	5.07353	Pituitary	1.22175e-05	0.00885265	4.37367	NA	NA	NA	1	1	1	0	3	-3.8993	-0.904255	3.68157	1.17681	4.51031	0.972871	NA	NA	9.6472e-05	0.36586	0.000231807	0.239269	6.4732e-06	0.330617	NA	NA	0.0155859	0.932093	0.0563881	0.947795	0.00376015	0.960637	NA	NA
MED24	2.8985e-05	0.00737479	4.1813	Prostate	3.90504e-07	0.000378529	5.07353	Prostate	1.86522e-05	0.00897879	-4.28044	NA	NA	NA	1	1	1	0	3	-3.8993	-0.904255	3.68157	1.17681	-4.45021	-1.26378	NA	NA	9.6472e-05	0.36586	0.000231807	0.239269	8.57867e-06	0.206309	NA	NA	0.0155859	0.932093	0.0563881	0.947795	0.00393189	0.949738	NA	NA
MED24	2.8985e-05	0.00737479	4.1813	Prostate	3.90504e-07	0.000378529	5.07353	Skin_Not_Sun_Exposed_Suprapubic	1.33527e-05	0.00690975	4.35424	NA	NA	NA	1	1	1	0	3	-3.8993	-0.904255	3.68157	1.17681	4.51388	1.25197	NA	NA	9.6472e-05	0.36586	0.000231807	0.239269	6.36525e-06	0.210581	NA	NA	0.0155859	0.932093	0.0563881	0.947795	0.00280995	0.92825	NA	NA
MED24	2.8985e-05	0.00737479	4.1813	Prostate	3.90504e-07	0.000378529	5.07353	Skin_Sun_Exposed_Lower_leg	3.12756e-06	0.00300797	4.66226	NA	NA	NA	1	1	1	0	3	-3.8993	-0.904255	3.68157	1.17681	4.81116	1.27611	NA	NA	9.6472e-05	0.36586	0.000231807	0.239269	1.50057e-06	0.201916	NA	NA	0.0155859	0.932093	0.0563881	0.947795	0.000963112	0.948553	NA	NA
MED24	2.8985e-05	0.00737479	4.1813	Prostate	3.90504e-07	0.000378529	5.07353	Small_Intestine_Terminal_Ileum	5.17229e-06	0.00321189	-4.55768	NA	NA	NA	1	1	1	0	3	-3.8993	-0.904255	3.68157	1.17681	-4.70438	-1.05106	NA	NA	9.6472e-05	0.36586	0.000231807	0.239269	2.54644e-06	0.29323	NA	NA	0.0155859	0.932093	0.0563881	0.947795	0.00167442	0.955461	NA	NA
MED24	2.8985e-05	0.00737479	4.1813	Prostate	3.90504e-07	0.000378529	5.07353	Spleen	1.86522e-05	0.00878366	-4.28044	NA	NA	NA	1	1	1	0	3	-3.8993	-0.904255	3.68157	1.17681	-4.45021	-1.26378	NA	NA	9.6472e-05	0.36586	0.000231807	0.239269	8.57867e-06	0.206309	NA	NA	0.0155859	0.932093	0.0563881	0.947795	0.00351168	0.933901	NA	NA
MED24	2.8985e-05	0.00737479	4.1813	Prostate	3.90504e-07	0.000378529	5.07353	Stomach	3.02496e-06	0.00233348	-4.66912	NA	NA	NA	1	1	1	0	3	-3.8993	-0.904255	3.68157	1.17681	-4.83496	-1.4	NA	NA	9.6472e-05	0.36586	0.000231807	0.239269	1.3317e-06	0.161513	NA	NA	0.0155859	0.932093	0.0563881	0.947795	0.000886852	0.940622	NA	NA
MED24	2.8985e-05	0.00737479	4.1813	Prostate	3.90504e-07	0.000378529	5.07353	Testis	3.02496e-06	0.00507803	-4.66912	NA	NA	NA	1	1	1	0	3	-3.8993	-0.904255	3.68157	1.17681	-4.83496	-1.4	NA	NA	9.6472e-05	0.36586	0.000231807	0.239269	1.3317e-06	0.161513	NA	NA	0.0155859	0.932093	0.0563881	0.947795	0.00136422	0.938252	NA	NA
MED24	2.8985e-05	0.00737479	4.1813	Prostate	3.90504e-07	0.000378529	5.07353	Thyroid	3.02496e-06	0.00262216	-4.66912	NA	NA	NA	1	1	1	0	3	-3.8993	-0.904255	3.68157	1.17681	-4.83496	-1.4	NA	NA	9.6472e-05	0.36586	0.000231807	0.239269	1.3317e-06	0.161513	NA	NA	0.0155859	0.932093	0.0563881	0.947795	0.000834587	0.940181	NA	NA
MED24	2.8985e-05	0.00737479	4.1813	Prostate	3.90504e-07	0.000378529	5.07353	Uterus	4.60415e-06	0.00322608	-4.58206	NA	NA	NA	1	1	1	0	3	-3.8993	-0.904255	3.68157	1.17681	-4.73046	-1.06459	NA	NA	9.6472e-05	0.36586	0.000231807	0.239269	2.24011e-06	0.28706	NA	NA	0.0155859	0.932093	0.0563881	0.947795	0.00137296	0.963494	NA	NA
MED24	2.8985e-05	0.00737479	4.1813	Prostate	3.90504e-07	0.000378529	5.07353	Vagina	6.85556e-06	0.00511121	-4.49812	NA	NA	NA	1	1	1	0	3	-3.8993	-0.904255	3.68157	1.17681	-4.64435	-1.04983	NA	NA	9.6472e-05	0.36586	0.000231807	0.239269	3.41145e-06	0.293798	NA	NA	0.0155859	0.932093	0.0563881	0.947795	0.0022092	0.969893	NA	NA
MED24	2.8985e-05	0.00737479	4.1813	Prostate	3.90504e-07	0.000378529	5.07353	Whole_Blood	1.02793e-05	0.00606266	-4.41121	NA	NA	NA	1	1	1	0	3	-3.8993	-0.904255	3.68157	1.17681	-4.54883	-0.979528	NA	NA	9.6472e-05	0.36586	0.000231807	0.239269	5.39443e-06	0.327319	NA	NA	0.0155859	0.932093	0.0563881	0.947795	0.00317895	0.95577	NA	NA
MED24	2.8985e-05	0.00737479	4.1813	Prostate	3.90504e-07	0.000378529	5.07353	smultixcan	9.91672e-06	0.00582555	-4.50796	NA	NA	NA	1	1	1	0	3	-3.8993	-0.904255	3.68157	1.17681	-4.65111	-1.17546	NA	NA	9.6472e-05	0.36586	0.000231807	0.239269	4.85792e-06	0.276622	NA	NA	0.0155859	0.932093	0.0563881	0.947795	0.00217116	0.952303	NA	NA
MED24	2.8985e-05	0.00737479	4.1813	Spleen	5.65899e-06	0.00710769	4.53875	Adipose_Subcutaneous	9.0632e-06	0.00527025	-4.4384	NA	NA	NA	1	1	1	0	3	-3.8993	-0.904255	4.7029	1.21176	-4.58175	-1.02787	NA	NA	9.6472e-05	0.36586	2.56492e-06	0.225602	4.61091e-06	0.304013	NA	NA	0.0155859	0.932093	0.00164654	0.9653	0.00217988	0.959318	NA	NA
MED24	2.8985e-05	0.00737479	4.1813	Spleen	5.65899e-06	0.00710769	4.53875	Adipose_Visceral_Omentum	7.54818e-06	0.00442144	4.47761	NA	NA	NA	1	1	1	0	3	-3.8993	-0.904255	4.7029	1.21176	4.72665	1.05759	NA	NA	9.6472e-05	0.36586	2.56492e-06	0.225602	2.28257e-06	0.290243	NA	NA	0.0155859	0.932093	0.00164654	0.9653	0.00135783	0.968371	NA	NA
MED24	2.8985e-05	0.00737479	4.1813	Spleen	5.65899e-06	0.00710769	4.53875	Adrenal_Gland	3.02496e-06	0.00377622	-4.66912	NA	NA	NA	1	1	1	0	3	-3.8993	-0.904255	4.7029	1.21176	-4.83496	-1.4	NA	NA	9.6472e-05	0.36586	2.56492e-06	0.225602	1.3317e-06	0.161513	NA	NA	0.0155859	0.932093	0.00164654	0.9653	0.00124527	0.932181	NA	NA
MED24	2.8985e-05	0.00737479	4.1813	Spleen	5.65899e-06	0.00710769	4.53875	Artery_Aorta	3.02496e-06	0.00255923	-4.66912	NA	NA	NA	1	1	1	0	3	-3.8993	-0.904255	4.7029	1.21176	-4.83496	-1.4	NA	NA	9.6472e-05	0.36586	2.56492e-06	0.225602	1.3317e-06	0.161513	NA	NA	0.0155859	0.932093	0.00164654	0.9653	0.000876178	0.951966	NA	NA
MED24	2.8985e-05	0.00737479	4.1813	Spleen	5.65899e-06	0.00710769	4.53875	Artery_Coronary	3.02496e-06	0.00262892	-4.66912	NA	NA	NA	1	1	1	0	3	-3.8993	-0.904255	4.7029	1.21176	-4.83496	-1.4	NA	NA	9.6472e-05	0.36586	2.56492e-06	0.225602	1.3317e-06	0.161513	NA	NA	0.0155859	0.932093	0.00164654	0.9653	0.000947314	0.953013	NA	NA
MED24	2.8985e-05	0.00737479	4.1813	Spleen	5.65899e-06	0.00710769	4.53875	Artery_Tibial	1.03977e-05	0.00660966	4.40873	NA	NA	NA	1	1	1	0	3	-3.8993	-0.904255	4.7029	1.21176	4.55067	1.01697	NA	NA	9.6472e-05	0.36586	2.56492e-06	0.225602	5.34756e-06	0.309166	NA	NA	0.0155859	0.932093	0.00164654	0.9653	0.0028553	0.973255	NA	NA
MED24	2.8985e-05	0.00737479	4.1813	Spleen	5.65899e-06	0.00710769	4.53875	Brain_Anterior_cingulate_cortex_BA24	3.02496e-06	0.00277003	-4.66912	NA	NA	NA	1	1	1	0	3	-3.8993	-0.904255	4.7029	1.21176	-4.83496	-1.4	NA	NA	9.6472e-05	0.36586	2.56492e-06	0.225602	1.3317e-06	0.161513	NA	NA	0.0155859	0.932093	0.00164654	0.9653	0.00116365	0.946645	NA	NA
MED24	2.8985e-05	0.00737479	4.1813	Spleen	5.65899e-06	0.00710769	4.53875	Brain_Caudate_basal_ganglia	1.33527e-05	0.00793194	4.35424	NA	NA	NA	1	1	1	0	3	-3.8993	-0.904255	4.7029	1.21176	4.5463	0.929825	NA	NA	9.6472e-05	0.36586	2.56492e-06	0.225602	5.45962e-06	0.352462	NA	NA	0.0155859	0.932093	0.00164654	0.9653	0.00338488	0.981427	NA	NA
MED24	2.8985e-05	0.00737479	4.1813	Spleen	5.65899e-06	0.00710769	4.53875	Brain_Cerebellar_Hemisphere	3.02496e-06	0.00248285	-4.66912	NA	NA	NA	1	1	1	0	3	-3.8993	-0.904255	4.7029	1.21176	-4.83496	-1.4	NA	NA	9.6472e-05	0.36586	2.56492e-06	0.225602	1.3317e-06	0.161513	NA	NA	0.0155859	0.932093	0.00164654	0.9653	0.00104825	0.928411	NA	NA
MED24	2.8985e-05	0.00737479	4.1813	Spleen	5.65899e-06	0.00710769	4.53875	Brain_Cerebellum	3.02496e-06	0.00325197	-4.66912	NA	NA	NA	1	1	1	0	3	-3.8993	-0.904255	4.7029	1.21176	-4.83496	-1.4	NA	NA	9.6472e-05	0.36586	2.56492e-06	0.225602	1.3317e-06	0.161513	NA	NA	0.0155859	0.932093	0.00164654	0.9653	0.00119779	0.950916	NA	NA
MED24	2.8985e-05	0.00737479	4.1813	Spleen	5.65899e-06	0.00710769	4.53875	Brain_Frontal_Cortex_BA9	5.65899e-06	0.00434705	4.53875	NA	NA	NA	1	1	1	0	3	-3.8993	-0.904255	4.7029	1.21176	4.7029	1.21176	NA	NA	9.6472e-05	0.36586	2.56492e-06	0.225602	2.56492e-06	0.225602	NA	NA	0.0155859	0.932093	0.00164654	0.9653	0.00196022	0.943786	NA	NA
MED24	2.8985e-05	0.00737479	4.1813	Spleen	5.65899e-06	0.00710769	4.53875	Brain_Nucleus_accumbens_basal_ganglia	3.02496e-06	0.00334543	-4.66912	NA	NA	NA	1	1	1	0	3	-3.8993	-0.904255	4.7029	1.21176	-4.83496	-1.4	NA	NA	9.6472e-05	0.36586	2.56492e-06	0.225602	1.3317e-06	0.161513	NA	NA	0.0155859	0.932093	0.00164654	0.9653	0.00143208	0.963512	NA	NA
MED24	2.8985e-05	0.00737479	4.1813	Spleen	5.65899e-06	0.00710769	4.53875	Brain_Putamen_basal_ganglia	1.1113e-05	0.0067065	4.3943	NA	NA	NA	1	1	1	0	3	-3.8993	-0.904255	4.7029	1.21176	4.56167	1.33951	NA	NA	9.6472e-05	0.36586	2.56492e-06	0.225602	5.0748e-06	0.180404	NA	NA	0.0155859	0.932093	0.00164654	0.9653	0.00258584	0.956339	NA	NA
MED24	2.8985e-05	0.00737479	4.1813	Spleen	5.65899e-06	0.00710769	4.53875	Brain_Spinal_cord_cervical_c-1	1.86522e-05	0.00900572	-4.28044	NA	NA	NA	1	1	1	0	3	-3.8993	-0.904255	4.7029	1.21176	-4.45021	-1.26378	NA	NA	9.6472e-05	0.36586	2.56492e-06	0.225602	8.57867e-06	0.206309	NA	NA	0.0155859	0.932093	0.00164654	0.9653	0.00395372	0.953217	NA	NA
MED24	2.8985e-05	0.00737479	4.1813	Spleen	5.65899e-06	0.00710769	4.53875	Breast_Mammary_Tissue	3.02496e-06	0.00203138	-4.66912	NA	NA	NA	1	1	1	0	3	-3.8993	-0.904255	4.7029	1.21176	-4.83496	-1.4	NA	NA	9.6472e-05	0.36586	2.56492e-06	0.225602	1.3317e-06	0.161513	NA	NA	0.0155859	0.932093	0.00164654	0.9653	0.000775553	0.943145	NA	NA
MED24	2.8985e-05	0.00737479	4.1813	Spleen	5.65899e-06	0.00710769	4.53875	Cells_Cultured_fibroblasts	1.15719e-05	0.00660602	4.3855	NA	NA	NA	1	1	1	0	3	-3.8993	-0.904255	4.7029	1.21176	4.52134	0.965332	NA	NA	9.6472e-05	0.36586	2.56492e-06	0.225602	6.145e-06	0.334378	NA	NA	0.0155859	0.932093	0.00164654	0.9653	0.00313861	0.952763	NA	NA
MED24	2.8985e-05	0.00737479	4.1813	Spleen	5.65899e-06	0.00710769	4.53875	Cells_EBV-transformed_lymphocytes	1.86522e-05	0.00887678	4.28044	NA	NA	NA	1	1	1	0	3	-3.8993	-0.904255	4.7029	1.21176	4.45021	1.26378	NA	NA	9.6472e-05	0.36586	2.56492e-06	0.225602	8.57867e-06	0.206309	NA	NA	0.0155859	0.932093	0.00164654	0.9653	0.00344639	0.929629	NA	NA
MED24	2.8985e-05	0.00737479	4.1813	Spleen	5.65899e-06	0.00710769	4.53875	Colon_Transverse	1.86522e-05	0.00995778	-4.28044	NA	NA	NA	1	1	1	0	3	-3.8993	-0.904255	4.7029	1.21176	-4.45021	-1.26378	NA	NA	9.6472e-05	0.36586	2.56492e-06	0.225602	8.57867e-06	0.206309	NA	NA	0.0155859	0.932093	0.00164654	0.9653	0.00445859	0.944445	NA	NA
MED24	2.8985e-05	0.00737479	4.1813	Spleen	5.65899e-06	0.00710769	4.53875	Esophagus_Gastroesophageal_Junction	3.02496e-06	0.00289937	-4.66912	NA	NA	NA	1	1	1	0	3	-3.8993	-0.904255	4.7029	1.21176	-4.83496	-1.4	NA	NA	9.6472e-05	0.36586	2.56492e-06	0.225602	1.3317e-06	0.161513	NA	NA	0.0155859	0.932093	0.00164654	0.9653	0.00114095	0.949535	NA	NA
MED24	2.8985e-05	0.00737479	4.1813	Spleen	5.65899e-06	0.00710769	4.53875	Esophagus_Mucosa	7.32177e-06	0.00453782	-4.48411	NA	NA	NA	1	1	1	0	3	-3.8993	-0.904255	4.7029	1.21176	-4.62951	-1.04331	NA	NA	9.6472e-05	0.36586	2.56492e-06	0.225602	3.66531e-06	0.296806	NA	NA	0.0155859	0.932093	0.00164654	0.9653	0.00216781	0.945961	NA	NA
MED24	2.8985e-05	0.00737479	4.1813	Spleen	5.65899e-06	0.00710769	4.53875	Esophagus_Muscularis	3.02496e-06	0.00287117	-4.66912	NA	NA	NA	1	1	1	0	3	-3.8993	-0.904255	4.7029	1.21176	-4.83496	-1.4	NA	NA	9.6472e-05	0.36586	2.56492e-06	0.225602	1.3317e-06	0.161513	NA	NA	0.0155859	0.932093	0.00164654	0.9653	0.00110077	0.937326	NA	NA
MED24	2.8985e-05	0.00737479	4.1813	Spleen	5.65899e-06	0.00710769	4.53875	Heart_Left_Ventricle	2.08792e-06	0.00168287	-4.74472	NA	NA	NA	1	1	1	0	3	-3.8993	-0.904255	4.7029	1.21176	-4.87908	-1.0678	NA	NA	9.6472e-05	0.36586	2.56492e-06	0.225602	1.06583e-06	0.28561	NA	NA	0.0155859	0.932093	0.00164654	0.9653	0.000797585	0.954961	NA	NA
MED24	2.8985e-05	0.00737479	4.1813	Spleen	5.65899e-06	0.00710769	4.53875	Kidney_Cortex	1.05593e-05	0.00546483	4.40539	NA	NA	NA	1	1	1	0	3	-3.8993	-0.904255	4.7029	1.21176	4.54533	0.999879	NA	NA	9.6472e-05	0.36586	2.56492e-06	0.225602	5.48485e-06	0.317369	NA	NA	0.0155859	0.932093	0.00164654	0.9653	0.00250443	0.96908	NA	NA
MED24	2.8985e-05	0.00737479	4.1813	Spleen	5.65899e-06	0.00710769	4.53875	Lung	3.02496e-06	0.00193148	-4.66912	NA	NA	NA	1	1	1	0	3	-3.8993	-0.904255	4.7029	1.21176	-4.83496	-1.4	NA	NA	9.6472e-05	0.36586	2.56492e-06	0.225602	1.3317e-06	0.161513	NA	NA	0.0155859	0.932093	0.00164654	0.9653	0.000615488	0.936658	NA	NA
MED24	2.8985e-05	0.00737479	4.1813	Spleen	5.65899e-06	0.00710769	4.53875	Minor_Salivary_Gland	3.02496e-06	0.00209406	-4.66912	NA	NA	NA	1	1	1	0	3	-3.8993	-0.904255	4.7029	1.21176	-4.83496	-1.4	NA	NA	9.6472e-05	0.36586	2.56492e-06	0.225602	1.3317e-06	0.161513	NA	NA	0.0155859	0.932093	0.00164654	0.9653	0.0009598	0.935582	NA	NA
MED24	2.8985e-05	0.00737479	4.1813	Spleen	5.65899e-06	0.00710769	4.53875	Muscle_Skeletal	9.0204e-06	0.00711259	4.43941	NA	NA	NA	1	1	1	0	3	-3.8993	-0.904255	4.7029	1.21176	4.58452	1.04293	NA	NA	9.6472e-05	0.36586	2.56492e-06	0.225602	4.55027e-06	0.296979	NA	NA	0.0155859	0.932093	0.00164654	0.9653	0.00305845	0.96388	NA	NA
MED24	2.8985e-05	0.00737479	4.1813	Spleen	5.65899e-06	0.00710769	4.53875	Nerve_Tibial	9.19554e-06	0.00527627	-4.43527	NA	NA	NA	1	1	1	0	3	-3.8993	-0.904255	4.7029	1.21176	-4.57871	-1.02868	NA	NA	9.6472e-05	0.36586	2.56492e-06	0.225602	4.67854e-06	0.303632	NA	NA	0.0155859	0.932093	0.00164654	0.9653	0.00259871	0.966088	NA	NA
MED24	2.8985e-05	0.00737479	4.1813	Spleen	5.65899e-06	0.00710769	4.53875	Ovary	3.02496e-06	0.00253362	-4.66912	NA	NA	NA	1	1	1	0	3	-3.8993	-0.904255	4.7029	1.21176	-4.83496	-1.4	NA	NA	9.6472e-05	0.36586	2.56492e-06	0.225602	1.3317e-06	0.161513	NA	NA	0.0155859	0.932093	0.00164654	0.9653	0.00106766	0.940426	NA	NA
MED24	2.8985e-05	0.00737479	4.1813	Spleen	5.65899e-06	0.00710769	4.53875	Pituitary	1.22175e-05	0.00885265	4.37367	NA	NA	NA	1	1	1	0	3	-3.8993	-0.904255	4.7029	1.21176	4.51031	0.972871	NA	NA	9.6472e-05	0.36586	2.56492e-06	0.225602	6.4732e-06	0.330617	NA	NA	0.0155859	0.932093	0.00164654	0.9653	0.00376015	0.960637	NA	NA
MED24	2.8985e-05	0.00737479	4.1813	Spleen	5.65899e-06	0.00710769	4.53875	Prostate	1.86522e-05	0.00897879	-4.28044	NA	NA	NA	1	1	1	0	3	-3.8993	-0.904255	4.7029	1.21176	-4.45021	-1.26378	NA	NA	9.6472e-05	0.36586	2.56492e-06	0.225602	8.57867e-06	0.206309	NA	NA	0.0155859	0.932093	0.00164654	0.9653	0.00393189	0.949738	NA	NA
MED24	2.8985e-05	0.00737479	4.1813	Spleen	5.65899e-06	0.00710769	4.53875	Skin_Not_Sun_Exposed_Suprapubic	1.33527e-05	0.00690975	4.35424	NA	NA	NA	1	1	1	0	3	-3.8993	-0.904255	4.7029	1.21176	4.51388	1.25197	NA	NA	9.6472e-05	0.36586	2.56492e-06	0.225602	6.36525e-06	0.210581	NA	NA	0.0155859	0.932093	0.00164654	0.9653	0.00280995	0.92825	NA	NA
MED24	2.8985e-05	0.00737479	4.1813	Spleen	5.65899e-06	0.00710769	4.53875	Skin_Sun_Exposed_Lower_leg	3.12756e-06	0.00300797	4.66226	NA	NA	NA	1	1	1	0	3	-3.8993	-0.904255	4.7029	1.21176	4.81116	1.27611	NA	NA	9.6472e-05	0.36586	2.56492e-06	0.225602	1.50057e-06	0.201916	NA	NA	0.0155859	0.932093	0.00164654	0.9653	0.000963112	0.948553	NA	NA
MED24	2.8985e-05	0.00737479	4.1813	Spleen	5.65899e-06	0.00710769	4.53875	Small_Intestine_Terminal_Ileum	5.17229e-06	0.00321189	-4.55768	NA	NA	NA	1	1	1	0	3	-3.8993	-0.904255	4.7029	1.21176	-4.70438	-1.05106	NA	NA	9.6472e-05	0.36586	2.56492e-06	0.225602	2.54644e-06	0.29323	NA	NA	0.0155859	0.932093	0.00164654	0.9653	0.00167442	0.955461	NA	NA
MED24	2.8985e-05	0.00737479	4.1813	Spleen	5.65899e-06	0.00710769	4.53875	Spleen	1.86522e-05	0.00878366	-4.28044	NA	NA	NA	1	1	1	0	3	-3.8993	-0.904255	4.7029	1.21176	-4.45021	-1.26378	NA	NA	9.6472e-05	0.36586	2.56492e-06	0.225602	8.57867e-06	0.206309	NA	NA	0.0155859	0.932093	0.00164654	0.9653	0.00351168	0.933901	NA	NA
MED24	2.8985e-05	0.00737479	4.1813	Spleen	5.65899e-06	0.00710769	4.53875	Stomach	3.02496e-06	0.00233348	-4.66912	NA	NA	NA	1	1	1	0	3	-3.8993	-0.904255	4.7029	1.21176	-4.83496	-1.4	NA	NA	9.6472e-05	0.36586	2.56492e-06	0.225602	1.3317e-06	0.161513	NA	NA	0.0155859	0.932093	0.00164654	0.9653	0.000886852	0.940622	NA	NA
MED24	2.8985e-05	0.00737479	4.1813	Spleen	5.65899e-06	0.00710769	4.53875	Testis	3.02496e-06	0.00507803	-4.66912	NA	NA	NA	1	1	1	0	3	-3.8993	-0.904255	4.7029	1.21176	-4.83496	-1.4	NA	NA	9.6472e-05	0.36586	2.56492e-06	0.225602	1.3317e-06	0.161513	NA	NA	0.0155859	0.932093	0.00164654	0.9653	0.00136422	0.938252	NA	NA
MED24	2.8985e-05	0.00737479	4.1813	Spleen	5.65899e-06	0.00710769	4.53875	Thyroid	3.02496e-06	0.00262216	-4.66912	NA	NA	NA	1	1	1	0	3	-3.8993	-0.904255	4.7029	1.21176	-4.83496	-1.4	NA	NA	9.6472e-05	0.36586	2.56492e-06	0.225602	1.3317e-06	0.161513	NA	NA	0.0155859	0.932093	0.00164654	0.9653	0.000834587	0.940181	NA	NA
MED24	2.8985e-05	0.00737479	4.1813	Spleen	5.65899e-06	0.00710769	4.53875	Uterus	4.60415e-06	0.00322608	-4.58206	NA	NA	NA	1	1	1	0	3	-3.8993	-0.904255	4.7029	1.21176	-4.73046	-1.06459	NA	NA	9.6472e-05	0.36586	2.56492e-06	0.225602	2.24011e-06	0.28706	NA	NA	0.0155859	0.932093	0.00164654	0.9653	0.00137296	0.963494	NA	NA
MED24	2.8985e-05	0.00737479	4.1813	Spleen	5.65899e-06	0.00710769	4.53875	Vagina	6.85556e-06	0.00511121	-4.49812	NA	NA	NA	1	1	1	0	3	-3.8993	-0.904255	4.7029	1.21176	-4.64435	-1.04983	NA	NA	9.6472e-05	0.36586	2.56492e-06	0.225602	3.41145e-06	0.293798	NA	NA	0.0155859	0.932093	0.00164654	0.9653	0.0022092	0.969893	NA	NA
MED24	2.8985e-05	0.00737479	4.1813	Spleen	5.65899e-06	0.00710769	4.53875	Whole_Blood	1.02793e-05	0.00606266	-4.41121	NA	NA	NA	1	1	1	0	3	-3.8993	-0.904255	4.7029	1.21176	-4.54883	-0.979528	NA	NA	9.6472e-05	0.36586	2.56492e-06	0.225602	5.39443e-06	0.327319	NA	NA	0.0155859	0.932093	0.00164654	0.9653	0.00317895	0.95577	NA	NA
MED24	2.8985e-05	0.00737479	4.1813	Spleen	5.65899e-06	0.00710769	4.53875	smultixcan	9.91672e-06	0.00582555	-4.50796	NA	NA	NA	1	1	1	0	3	-3.8993	-0.904255	4.7029	1.21176	-4.65111	-1.17546	NA	NA	9.6472e-05	0.36586	2.56492e-06	0.225602	4.85792e-06	0.276622	NA	NA	0.0155859	0.932093	0.00164654	0.9653	0.00217116	0.952303	NA	NA
MED24	2.8985e-05	0.00737479	4.1813	Whole_Blood	3.97767e-06	0.00361216	4.61255	Adipose_Subcutaneous	9.0632e-06	0.00527025	-4.4384	NA	NA	NA	1	1	1	0	3	-3.8993	-0.904255	4.002	1.624	-4.58175	-1.02787	NA	NA	9.6472e-05	0.36586	6.28092e-05	0.104376	4.61091e-06	0.304013	NA	NA	0.0155859	0.932093	0.0217575	0.930125	0.00217988	0.959318	NA	NA
MED24	2.8985e-05	0.00737479	4.1813	Whole_Blood	3.97767e-06	0.00361216	4.61255	Adipose_Visceral_Omentum	7.54818e-06	0.00442144	4.47761	NA	NA	NA	1	1	1	0	3	-3.8993	-0.904255	4.002	1.624	4.72665	1.05759	NA	NA	9.6472e-05	0.36586	6.28092e-05	0.104376	2.28257e-06	0.290243	NA	NA	0.0155859	0.932093	0.0217575	0.930125	0.00135783	0.968371	NA	NA
MED24	2.8985e-05	0.00737479	4.1813	Whole_Blood	3.97767e-06	0.00361216	4.61255	Adrenal_Gland	3.02496e-06	0.00377622	-4.66912	NA	NA	NA	1	1	1	0	3	-3.8993	-0.904255	4.002	1.624	-4.83496	-1.4	NA	NA	9.6472e-05	0.36586	6.28092e-05	0.104376	1.3317e-06	0.161513	NA	NA	0.0155859	0.932093	0.0217575	0.930125	0.00124527	0.932181	NA	NA
MED24	2.8985e-05	0.00737479	4.1813	Whole_Blood	3.97767e-06	0.00361216	4.61255	Artery_Aorta	3.02496e-06	0.00255923	-4.66912	NA	NA	NA	1	1	1	0	3	-3.8993	-0.904255	4.002	1.624	-4.83496	-1.4	NA	NA	9.6472e-05	0.36586	6.28092e-05	0.104376	1.3317e-06	0.161513	NA	NA	0.0155859	0.932093	0.0217575	0.930125	0.000876178	0.951966	NA	NA
MED24	2.8985e-05	0.00737479	4.1813	Whole_Blood	3.97767e-06	0.00361216	4.61255	Artery_Coronary	3.02496e-06	0.00262892	-4.66912	NA	NA	NA	1	1	1	0	3	-3.8993	-0.904255	4.002	1.624	-4.83496	-1.4	NA	NA	9.6472e-05	0.36586	6.28092e-05	0.104376	1.3317e-06	0.161513	NA	NA	0.0155859	0.932093	0.0217575	0.930125	0.000947314	0.953013	NA	NA
MED24	2.8985e-05	0.00737479	4.1813	Whole_Blood	3.97767e-06	0.00361216	4.61255	Artery_Tibial	1.03977e-05	0.00660966	4.40873	NA	NA	NA	1	1	1	0	3	-3.8993	-0.904255	4.002	1.624	4.55067	1.01697	NA	NA	9.6472e-05	0.36586	6.28092e-05	0.104376	5.34756e-06	0.309166	NA	NA	0.0155859	0.932093	0.0217575	0.930125	0.0028553	0.973255	NA	NA
MED24	2.8985e-05	0.00737479	4.1813	Whole_Blood	3.97767e-06	0.00361216	4.61255	Brain_Anterior_cingulate_cortex_BA24	3.02496e-06	0.00277003	-4.66912	NA	NA	NA	1	1	1	0	3	-3.8993	-0.904255	4.002	1.624	-4.83496	-1.4	NA	NA	9.6472e-05	0.36586	6.28092e-05	0.104376	1.3317e-06	0.161513	NA	NA	0.0155859	0.932093	0.0217575	0.930125	0.00116365	0.946645	NA	NA
MED24	2.8985e-05	0.00737479	4.1813	Whole_Blood	3.97767e-06	0.00361216	4.61255	Brain_Caudate_basal_ganglia	1.33527e-05	0.00793194	4.35424	NA	NA	NA	1	1	1	0	3	-3.8993	-0.904255	4.002	1.624	4.5463	0.929825	NA	NA	9.6472e-05	0.36586	6.28092e-05	0.104376	5.45962e-06	0.352462	NA	NA	0.0155859	0.932093	0.0217575	0.930125	0.00338488	0.981427	NA	NA
MED24	2.8985e-05	0.00737479	4.1813	Whole_Blood	3.97767e-06	0.00361216	4.61255	Brain_Cerebellar_Hemisphere	3.02496e-06	0.00248285	-4.66912	NA	NA	NA	1	1	1	0	3	-3.8993	-0.904255	4.002	1.624	-4.83496	-1.4	NA	NA	9.6472e-05	0.36586	6.28092e-05	0.104376	1.3317e-06	0.161513	NA	NA	0.0155859	0.932093	0.0217575	0.930125	0.00104825	0.928411	NA	NA
MED24	2.8985e-05	0.00737479	4.1813	Whole_Blood	3.97767e-06	0.00361216	4.61255	Brain_Cerebellum	3.02496e-06	0.00325197	-4.66912	NA	NA	NA	1	1	1	0	3	-3.8993	-0.904255	4.002	1.624	-4.83496	-1.4	NA	NA	9.6472e-05	0.36586	6.28092e-05	0.104376	1.3317e-06	0.161513	NA	NA	0.0155859	0.932093	0.0217575	0.930125	0.00119779	0.950916	NA	NA
MED24	2.8985e-05	0.00737479	4.1813	Whole_Blood	3.97767e-06	0.00361216	4.61255	Brain_Frontal_Cortex_BA9	5.65899e-06	0.00434705	4.53875	NA	NA	NA	1	1	1	0	3	-3.8993	-0.904255	4.002	1.624	4.7029	1.21176	NA	NA	9.6472e-05	0.36586	6.28092e-05	0.104376	2.56492e-06	0.225602	NA	NA	0.0155859	0.932093	0.0217575	0.930125	0.00196022	0.943786	NA	NA
MED24	2.8985e-05	0.00737479	4.1813	Whole_Blood	3.97767e-06	0.00361216	4.61255	Brain_Nucleus_accumbens_basal_ganglia	3.02496e-06	0.00334543	-4.66912	NA	NA	NA	1	1	1	0	3	-3.8993	-0.904255	4.002	1.624	-4.83496	-1.4	NA	NA	9.6472e-05	0.36586	6.28092e-05	0.104376	1.3317e-06	0.161513	NA	NA	0.0155859	0.932093	0.0217575	0.930125	0.00143208	0.963512	NA	NA
MED24	2.8985e-05	0.00737479	4.1813	Whole_Blood	3.97767e-06	0.00361216	4.61255	Brain_Putamen_basal_ganglia	1.1113e-05	0.0067065	4.3943	NA	NA	NA	1	1	1	0	3	-3.8993	-0.904255	4.002	1.624	4.56167	1.33951	NA	NA	9.6472e-05	0.36586	6.28092e-05	0.104376	5.0748e-06	0.180404	NA	NA	0.0155859	0.932093	0.0217575	0.930125	0.00258584	0.956339	NA	NA
MED24	2.8985e-05	0.00737479	4.1813	Whole_Blood	3.97767e-06	0.00361216	4.61255	Brain_Spinal_cord_cervical_c-1	1.86522e-05	0.00900572	-4.28044	NA	NA	NA	1	1	1	0	3	-3.8993	-0.904255	4.002	1.624	-4.45021	-1.26378	NA	NA	9.6472e-05	0.36586	6.28092e-05	0.104376	8.57867e-06	0.206309	NA	NA	0.0155859	0.932093	0.0217575	0.930125	0.00395372	0.953217	NA	NA
MED24	2.8985e-05	0.00737479	4.1813	Whole_Blood	3.97767e-06	0.00361216	4.61255	Breast_Mammary_Tissue	3.02496e-06	0.00203138	-4.66912	NA	NA	NA	1	1	1	0	3	-3.8993	-0.904255	4.002	1.624	-4.83496	-1.4	NA	NA	9.6472e-05	0.36586	6.28092e-05	0.104376	1.3317e-06	0.161513	NA	NA	0.0155859	0.932093	0.0217575	0.930125	0.000775553	0.943145	NA	NA
MED24	2.8985e-05	0.00737479	4.1813	Whole_Blood	3.97767e-06	0.00361216	4.61255	Cells_Cultured_fibroblasts	1.15719e-05	0.00660602	4.3855	NA	NA	NA	1	1	1	0	3	-3.8993	-0.904255	4.002	1.624	4.52134	0.965332	NA	NA	9.6472e-05	0.36586	6.28092e-05	0.104376	6.145e-06	0.334378	NA	NA	0.0155859	0.932093	0.0217575	0.930125	0.00313861	0.952763	NA	NA
MED24	2.8985e-05	0.00737479	4.1813	Whole_Blood	3.97767e-06	0.00361216	4.61255	Cells_EBV-transformed_lymphocytes	1.86522e-05	0.00887678	4.28044	NA	NA	NA	1	1	1	0	3	-3.8993	-0.904255	4.002	1.624	4.45021	1.26378	NA	NA	9.6472e-05	0.36586	6.28092e-05	0.104376	8.57867e-06	0.206309	NA	NA	0.0155859	0.932093	0.0217575	0.930125	0.00344639	0.929629	NA	NA
MED24	2.8985e-05	0.00737479	4.1813	Whole_Blood	3.97767e-06	0.00361216	4.61255	Colon_Transverse	1.86522e-05	0.00995778	-4.28044	NA	NA	NA	1	1	1	0	3	-3.8993	-0.904255	4.002	1.624	-4.45021	-1.26378	NA	NA	9.6472e-05	0.36586	6.28092e-05	0.104376	8.57867e-06	0.206309	NA	NA	0.0155859	0.932093	0.0217575	0.930125	0.00445859	0.944445	NA	NA
MED24	2.8985e-05	0.00737479	4.1813	Whole_Blood	3.97767e-06	0.00361216	4.61255	Esophagus_Gastroesophageal_Junction	3.02496e-06	0.00289937	-4.66912	NA	NA	NA	1	1	1	0	3	-3.8993	-0.904255	4.002	1.624	-4.83496	-1.4	NA	NA	9.6472e-05	0.36586	6.28092e-05	0.104376	1.3317e-06	0.161513	NA	NA	0.0155859	0.932093	0.0217575	0.930125	0.00114095	0.949535	NA	NA
MED24	2.8985e-05	0.00737479	4.1813	Whole_Blood	3.97767e-06	0.00361216	4.61255	Esophagus_Mucosa	7.32177e-06	0.00453782	-4.48411	NA	NA	NA	1	1	1	0	3	-3.8993	-0.904255	4.002	1.624	-4.62951	-1.04331	NA	NA	9.6472e-05	0.36586	6.28092e-05	0.104376	3.66531e-06	0.296806	NA	NA	0.0155859	0.932093	0.0217575	0.930125	0.00216781	0.945961	NA	NA
MED24	2.8985e-05	0.00737479	4.1813	Whole_Blood	3.97767e-06	0.00361216	4.61255	Esophagus_Muscularis	3.02496e-06	0.00287117	-4.66912	NA	NA	NA	1	1	1	0	3	-3.8993	-0.904255	4.002	1.624	-4.83496	-1.4	NA	NA	9.6472e-05	0.36586	6.28092e-05	0.104376	1.3317e-06	0.161513	NA	NA	0.0155859	0.932093	0.0217575	0.930125	0.00110077	0.937326	NA	NA
MED24	2.8985e-05	0.00737479	4.1813	Whole_Blood	3.97767e-06	0.00361216	4.61255	Heart_Left_Ventricle	2.08792e-06	0.00168287	-4.74472	NA	NA	NA	1	1	1	0	3	-3.8993	-0.904255	4.002	1.624	-4.87908	-1.0678	NA	NA	9.6472e-05	0.36586	6.28092e-05	0.104376	1.06583e-06	0.28561	NA	NA	0.0155859	0.932093	0.0217575	0.930125	0.000797585	0.954961	NA	NA
MED24	2.8985e-05	0.00737479	4.1813	Whole_Blood	3.97767e-06	0.00361216	4.61255	Kidney_Cortex	1.05593e-05	0.00546483	4.40539	NA	NA	NA	1	1	1	0	3	-3.8993	-0.904255	4.002	1.624	4.54533	0.999879	NA	NA	9.6472e-05	0.36586	6.28092e-05	0.104376	5.48485e-06	0.317369	NA	NA	0.0155859	0.932093	0.0217575	0.930125	0.00250443	0.96908	NA	NA
MED24	2.8985e-05	0.00737479	4.1813	Whole_Blood	3.97767e-06	0.00361216	4.61255	Lung	3.02496e-06	0.00193148	-4.66912	NA	NA	NA	1	1	1	0	3	-3.8993	-0.904255	4.002	1.624	-4.83496	-1.4	NA	NA	9.6472e-05	0.36586	6.28092e-05	0.104376	1.3317e-06	0.161513	NA	NA	0.0155859	0.932093	0.0217575	0.930125	0.000615488	0.936658	NA	NA
MED24	2.8985e-05	0.00737479	4.1813	Whole_Blood	3.97767e-06	0.00361216	4.61255	Minor_Salivary_Gland	3.02496e-06	0.00209406	-4.66912	NA	NA	NA	1	1	1	0	3	-3.8993	-0.904255	4.002	1.624	-4.83496	-1.4	NA	NA	9.6472e-05	0.36586	6.28092e-05	0.104376	1.3317e-06	0.161513	NA	NA	0.0155859	0.932093	0.0217575	0.930125	0.0009598	0.935582	NA	NA
MED24	2.8985e-05	0.00737479	4.1813	Whole_Blood	3.97767e-06	0.00361216	4.61255	Muscle_Skeletal	9.0204e-06	0.00711259	4.43941	NA	NA	NA	1	1	1	0	3	-3.8993	-0.904255	4.002	1.624	4.58452	1.04293	NA	NA	9.6472e-05	0.36586	6.28092e-05	0.104376	4.55027e-06	0.296979	NA	NA	0.0155859	0.932093	0.0217575	0.930125	0.00305845	0.96388	NA	NA
MED24	2.8985e-05	0.00737479	4.1813	Whole_Blood	3.97767e-06	0.00361216	4.61255	Nerve_Tibial	9.19554e-06	0.00527627	-4.43527	NA	NA	NA	1	1	1	0	3	-3.8993	-0.904255	4.002	1.624	-4.57871	-1.02868	NA	NA	9.6472e-05	0.36586	6.28092e-05	0.104376	4.67854e-06	0.303632	NA	NA	0.0155859	0.932093	0.0217575	0.930125	0.00259871	0.966088	NA	NA
MED24	2.8985e-05	0.00737479	4.1813	Whole_Blood	3.97767e-06	0.00361216	4.61255	Ovary	3.02496e-06	0.00253362	-4.66912	NA	NA	NA	1	1	1	0	3	-3.8993	-0.904255	4.002	1.624	-4.83496	-1.4	NA	NA	9.6472e-05	0.36586	6.28092e-05	0.104376	1.3317e-06	0.161513	NA	NA	0.0155859	0.932093	0.0217575	0.930125	0.00106766	0.940426	NA	NA
MED24	2.8985e-05	0.00737479	4.1813	Whole_Blood	3.97767e-06	0.00361216	4.61255	Pituitary	1.22175e-05	0.00885265	4.37367	NA	NA	NA	1	1	1	0	3	-3.8993	-0.904255	4.002	1.624	4.51031	0.972871	NA	NA	9.6472e-05	0.36586	6.28092e-05	0.104376	6.4732e-06	0.330617	NA	NA	0.0155859	0.932093	0.0217575	0.930125	0.00376015	0.960637	NA	NA
MED24	2.8985e-05	0.00737479	4.1813	Whole_Blood	3.97767e-06	0.00361216	4.61255	Prostate	1.86522e-05	0.00897879	-4.28044	NA	NA	NA	1	1	1	0	3	-3.8993	-0.904255	4.002	1.624	-4.45021	-1.26378	NA	NA	9.6472e-05	0.36586	6.28092e-05	0.104376	8.57867e-06	0.206309	NA	NA	0.0155859	0.932093	0.0217575	0.930125	0.00393189	0.949738	NA	NA
MED24	2.8985e-05	0.00737479	4.1813	Whole_Blood	3.97767e-06	0.00361216	4.61255	Skin_Not_Sun_Exposed_Suprapubic	1.33527e-05	0.00690975	4.35424	NA	NA	NA	1	1	1	0	3	-3.8993	-0.904255	4.002	1.624	4.51388	1.25197	NA	NA	9.6472e-05	0.36586	6.28092e-05	0.104376	6.36525e-06	0.210581	NA	NA	0.0155859	0.932093	0.0217575	0.930125	0.00280995	0.92825	NA	NA
MED24	2.8985e-05	0.00737479	4.1813	Whole_Blood	3.97767e-06	0.00361216	4.61255	Skin_Sun_Exposed_Lower_leg	3.12756e-06	0.00300797	4.66226	NA	NA	NA	1	1	1	0	3	-3.8993	-0.904255	4.002	1.624	4.81116	1.27611	NA	NA	9.6472e-05	0.36586	6.28092e-05	0.104376	1.50057e-06	0.201916	NA	NA	0.0155859	0.932093	0.0217575	0.930125	0.000963112	0.948553	NA	NA
MED24	2.8985e-05	0.00737479	4.1813	Whole_Blood	3.97767e-06	0.00361216	4.61255	Small_Intestine_Terminal_Ileum	5.17229e-06	0.00321189	-4.55768	NA	NA	NA	1	1	1	0	3	-3.8993	-0.904255	4.002	1.624	-4.70438	-1.05106	NA	NA	9.6472e-05	0.36586	6.28092e-05	0.104376	2.54644e-06	0.29323	NA	NA	0.0155859	0.932093	0.0217575	0.930125	0.00167442	0.955461	NA	NA
MED24	2.8985e-05	0.00737479	4.1813	Whole_Blood	3.97767e-06	0.00361216	4.61255	Spleen	1.86522e-05	0.00878366	-4.28044	NA	NA	NA	1	1	1	0	3	-3.8993	-0.904255	4.002	1.624	-4.45021	-1.26378	NA	NA	9.6472e-05	0.36586	6.28092e-05	0.104376	8.57867e-06	0.206309	NA	NA	0.0155859	0.932093	0.0217575	0.930125	0.00351168	0.933901	NA	NA
MED24	2.8985e-05	0.00737479	4.1813	Whole_Blood	3.97767e-06	0.00361216	4.61255	Stomach	3.02496e-06	0.00233348	-4.66912	NA	NA	NA	1	1	1	0	3	-3.8993	-0.904255	4.002	1.624	-4.83496	-1.4	NA	NA	9.6472e-05	0.36586	6.28092e-05	0.104376	1.3317e-06	0.161513	NA	NA	0.0155859	0.932093	0.0217575	0.930125	0.000886852	0.940622	NA	NA
MED24	2.8985e-05	0.00737479	4.1813	Whole_Blood	3.97767e-06	0.00361216	4.61255	Testis	3.02496e-06	0.00507803	-4.66912	NA	NA	NA	1	1	1	0	3	-3.8993	-0.904255	4.002	1.624	-4.83496	-1.4	NA	NA	9.6472e-05	0.36586	6.28092e-05	0.104376	1.3317e-06	0.161513	NA	NA	0.0155859	0.932093	0.0217575	0.930125	0.00136422	0.938252	NA	NA
MED24	2.8985e-05	0.00737479	4.1813	Whole_Blood	3.97767e-06	0.00361216	4.61255	Thyroid	3.02496e-06	0.00262216	-4.66912	NA	NA	NA	1	1	1	0	3	-3.8993	-0.904255	4.002	1.624	-4.83496	-1.4	NA	NA	9.6472e-05	0.36586	6.28092e-05	0.104376	1.3317e-06	0.161513	NA	NA	0.0155859	0.932093	0.0217575	0.930125	0.000834587	0.940181	NA	NA
MED24	2.8985e-05	0.00737479	4.1813	Whole_Blood	3.97767e-06	0.00361216	4.61255	Uterus	4.60415e-06	0.00322608	-4.58206	NA	NA	NA	1	1	1	0	3	-3.8993	-0.904255	4.002	1.624	-4.73046	-1.06459	NA	NA	9.6472e-05	0.36586	6.28092e-05	0.104376	2.24011e-06	0.28706	NA	NA	0.0155859	0.932093	0.0217575	0.930125	0.00137296	0.963494	NA	NA
MED24	2.8985e-05	0.00737479	4.1813	Whole_Blood	3.97767e-06	0.00361216	4.61255	Vagina	6.85556e-06	0.00511121	-4.49812	NA	NA	NA	1	1	1	0	3	-3.8993	-0.904255	4.002	1.624	-4.64435	-1.04983	NA	NA	9.6472e-05	0.36586	6.28092e-05	0.104376	3.41145e-06	0.293798	NA	NA	0.0155859	0.932093	0.0217575	0.930125	0.0022092	0.969893	NA	NA
MED24	2.8985e-05	0.00737479	4.1813	Whole_Blood	3.97767e-06	0.00361216	4.61255	Whole_Blood	1.02793e-05	0.00606266	-4.41121	NA	NA	NA	1	1	1	0	3	-3.8993	-0.904255	4.002	1.624	-4.54883	-0.979528	NA	NA	9.6472e-05	0.36586	6.28092e-05	0.104376	5.39443e-06	0.327319	NA	NA	0.0155859	0.932093	0.0217575	0.930125	0.00317895	0.95577	NA	NA
MED24	2.8985e-05	0.00737479	4.1813	Whole_Blood	3.97767e-06	0.00361216	4.61255	smultixcan	9.91672e-06	0.00582555	-4.50796	NA	NA	NA	1	1	1	0	3	-3.8993	-0.904255	4.002	1.624	-4.65111	-1.17546	NA	NA	9.6472e-05	0.36586	6.28092e-05	0.104376	4.85792e-06	0.276622	NA	NA	0.0155859	0.932093	0.0217575	0.930125	0.00217116	0.952303	NA	NA
ATP5O	8.7264e-14	5.55823e-10	-7.45888	Adrenal_Gland	7.97704e-08	7.34774e-05	5.36765		NA	NA	NA	NA	NA	NA	1	1	0	0	2	-7.06422	1.73885	5.18679	-1.88446	NA	NA	NA	NA	1.6152e-12	0.082062	2.13948e-07	0.0595025	NA	NA	NA	NA	3.21838e-09	0.884123	0.000139616	0.912654	NA	NA	NA	NA
ATP5O	8.7264e-14	5.55823e-10	-7.45888	Brain_Anterior_cingulate_cortex_BA24	7.05662e-10	1.89588e-06	6.16481		NA	NA	NA	NA	NA	NA	1	1	0	0	2	-7.06422	1.73885	5.94589	-2.23616	NA	NA	NA	NA	1.6152e-12	0.082062	2.74951e-09	0.0253413	NA	NA	NA	NA	3.21838e-09	0.884123	3.54626e-06	0.885268	NA	NA	NA	NA
ATP5O	8.7264e-14	5.55823e-10	-7.45888	Brain_Caudate_basal_ganglia	2.66308e-06	0.00384061	4.69523		NA	NA	NA	NA	NA	NA	1	1	0	0	2	-7.06422	1.73885	4.55662	-1.49541	NA	NA	NA	NA	1.6152e-12	0.082062	5.19846e-06	0.134806	NA	NA	NA	NA	3.21838e-09	0.884123	0.00362864	0.955701	NA	NA	NA	NA
ATP5O	8.7264e-14	5.55823e-10	-7.45888	Brain_Cortex	7.97704e-08	0.000131451	5.36765		NA	NA	NA	NA	NA	NA	1	1	0	0	2	-7.06422	1.73885	5.18679	-1.88446	NA	NA	NA	NA	1.6152e-12	0.082062	2.13948e-07	0.0595025	NA	NA	NA	NA	3.21838e-09	0.884123	0.000188611	0.902478	NA	NA	NA	NA
ATP5O	8.7264e-14	5.55823e-10	-7.45888	Brain_Frontal_Cortex_BA9	4.1465e-12	1.7803e-08	6.9321		NA	NA	NA	NA	NA	NA	1	1	0	0	2	-7.06422	1.73885	6.69627	-2.42345	NA	NA	NA	NA	1.6152e-12	0.082062	2.13812e-11	0.0153738	NA	NA	NA	NA	3.21838e-09	0.884123	6.48547e-08	0.854462	NA	NA	NA	NA
ATP5O	8.7264e-14	5.55823e-10	-7.45888	Brain_Nucleus_accumbens_basal_ganglia	2.00273e-15	8.64276e-12	7.94118		NA	NA	NA	NA	NA	NA	1	1	0	0	2	-7.06422	1.73885	7.70726	-2.33501	NA	NA	NA	NA	1.6152e-12	0.082062	1.28545e-14	0.0195428	NA	NA	NA	NA	3.21838e-09	0.884123	3.88271e-11	0.83836	NA	NA	NA	NA
ATP5O	8.7264e-14	5.55823e-10	-7.45888	Cells_Cultured_fibroblasts	1.79481e-10	2.81306e-07	6.37794		NA	NA	NA	NA	NA	NA	1	1	0	0	2	-7.06422	1.73885	6.19772	-1.93168	NA	NA	NA	NA	1.6152e-12	0.082062	5.72878e-10	0.0533989	NA	NA	NA	NA	3.21838e-09	0.884123	8.88821e-07	0.932382	NA	NA	NA	NA
ATP5O	8.7264e-14	5.55823e-10	-7.45888	Cells_EBV-transformed_lymphocytes	7.97704e-08	0.000116545	5.36765		NA	NA	NA	NA	NA	NA	1	1	0	0	2	-7.06422	1.73885	5.18679	-1.88446	NA	NA	NA	NA	1.6152e-12	0.082062	2.13948e-07	0.0595025	NA	NA	NA	NA	3.21838e-09	0.884123	0.000161286	0.89052	NA	NA	NA	NA
ATP5O	8.7264e-14	5.55823e-10	-7.45888	Colon_Sigmoid	7.97704e-08	0.000180122	5.36765		NA	NA	NA	NA	NA	NA	1	1	0	0	2	-7.06422	1.73885	5.18679	-1.88446	NA	NA	NA	NA	1.6152e-12	0.082062	2.13948e-07	0.0595025	NA	NA	NA	NA	3.21838e-09	0.884123	0.00024322	0.886212	NA	NA	NA	NA
ATP5O	8.7264e-14	5.55823e-10	-7.45888	Esophagus_Gastroesophageal_Junction	3.99116e-07	0.000516285	5.06938		NA	NA	NA	NA	NA	NA	1	1	0	0	2	-7.06422	1.73885	4.89043	-1.83328	NA	NA	NA	NA	1.6152e-12	0.082062	1.00618e-06	0.0667614	NA	NA	NA	NA	3.21838e-09	0.884123	0.00124626	0.879556	NA	NA	NA	NA
ATP5O	8.7264e-14	5.55823e-10	-7.45888	Esophagus_Mucosa	6.30152e-11	1.20775e-07	6.5364		NA	NA	NA	NA	NA	NA	1	1	0	0	2	-7.06422	1.73885	6.35144	-1.97774	NA	NA	NA	NA	1.6152e-12	0.082062	2.13312e-10	0.0479583	NA	NA	NA	NA	3.21838e-09	0.884123	4.56132e-07	0.869052	NA	NA	NA	NA
ATP5O	8.7264e-14	5.55823e-10	-7.45888	Kidney_Cortex	2.00273e-15	6.27053e-12	7.94118		NA	NA	NA	NA	NA	NA	1	1	0	0	2	-7.06422	1.73885	7.70726	-2.33501	NA	NA	NA	NA	1.6152e-12	0.082062	1.28545e-14	0.0195428	NA	NA	NA	NA	3.21838e-09	0.884123	2.98932e-11	0.772615	NA	NA	NA	NA
ATP5O	8.7264e-14	5.55823e-10	-7.45888	Liver	2.00273e-15	1.52608e-11	7.94118		NA	NA	NA	NA	NA	NA	1	1	0	0	2	-7.06422	1.73885	7.70726	-2.33501	NA	NA	NA	NA	1.6152e-12	0.082062	1.28545e-14	0.0195428	NA	NA	NA	NA	3.21838e-09	0.884123	4.66233e-11	0.804713	NA	NA	NA	NA
ATP5O	8.7264e-14	5.55823e-10	-7.45888	Lung	8.1654e-14	7.99311e-10	7.46763		NA	NA	NA	NA	NA	NA	1	1	0	0	2	-7.06422	1.73885	7.25327	-2.23714	NA	NA	NA	NA	1.6152e-12	0.082062	4.06815e-13	0.0252772	NA	NA	NA	NA	3.21838e-09	0.884123	2.68152e-09	0.803607	NA	NA	NA	NA
ATP5O	8.7264e-14	5.55823e-10	-7.45888	Nerve_Tibial	2.30391e-06	0.00236842	4.72476		NA	NA	NA	NA	NA	NA	1	1	0	0	2	-7.06422	1.73885	4.58539	-1.50477	NA	NA	NA	NA	1.6152e-12	0.082062	4.53147e-06	0.132382	NA	NA	NA	NA	3.21838e-09	0.884123	0.00220489	0.930165	NA	NA	NA	NA
ATP5O	8.7264e-14	5.55823e-10	-7.45888	Pituitary	8.82312e-14	8.01933e-10	7.45742		NA	NA	NA	NA	NA	NA	1	1	0	0	2	-7.06422	1.73885	7.21989	-2.43327	NA	NA	NA	NA	1.6152e-12	0.082062	5.20298e-13	0.014963	NA	NA	NA	NA	3.21838e-09	0.884123	3.29192e-09	0.822704	NA	NA	NA	NA
ATP5O	8.7264e-14	5.55823e-10	-7.45888	Skin_Not_Sun_Exposed_Suprapubic	1.98899e-15	1.94006e-11	7.94203		NA	NA	NA	NA	NA	NA	1	1	0	0	2	-7.06422	1.73885	7.69117	-2.58454	NA	NA	NA	NA	1.6152e-12	0.082062	1.45799e-14	0.0097508	NA	NA	NA	NA	3.21838e-09	0.884123	9.60595e-11	0.749108	NA	NA	NA	NA
ATP5O	8.7264e-14	5.55823e-10	-7.45888	Skin_Sun_Exposed_Lower_leg	1.97335e-10	4.00235e-07	6.3634		NA	NA	NA	NA	NA	NA	1	1	0	0	2	-7.06422	1.73885	6.18391	-1.92964	NA	NA	NA	NA	1.6152e-12	0.082062	6.25346e-10	0.0536512	NA	NA	NA	NA	3.21838e-09	0.884123	9.34127e-07	0.929477	NA	NA	NA	NA
ATP5O	8.7264e-14	5.55823e-10	-7.45888	Testis	2.11799e-06	0.00270962	4.74183		NA	NA	NA	NA	NA	NA	1	1	0	0	2	-7.06422	1.73885	4.59473	-1.60663	NA	NA	NA	NA	1.6152e-12	0.082062	4.3331e-06	0.108136	NA	NA	NA	NA	3.21838e-09	0.884123	0.00217368	0.926892	NA	NA	NA	NA
ATP5O	8.7264e-14	5.55823e-10	-7.45888	smultixcan	3.43334e-15	4.47193e-12	4.53741		NA	NA	NA	NA	NA	NA	1	1	0	0	2	-7.06422	1.73885	4.38721	-1.59301	NA	NA	NA	NA	1.6152e-12	0.082062	2.57494e-14	0.0914604	NA	NA	NA	NA	3.21838e-09	0.884123	2.81183e-11	0.832613	NA	NA	NA	NA
DPP9	9.498e-14	5.55823e-10	-7.4477	Cells_Cultured_fibroblasts	2.36935e-54	2.22814e-50	-15.5245		NA	NA	NA	NA	NA	NA	1	1	0	0	2	7.33653	-1.88842	-15.7214	-2.4352	NA	NA	NA	NA	2.1921e-13	0.058969	1.07849e-55	0.0148837	NA	NA	NA	NA	5.61585e-10	0.873452	1.33862e-51	0.861103	NA	NA	NA	NA
DPP9	9.498e-14	5.55823e-10	-7.4477	Heart_Left_Ventricle	6.29896e-07	0.000715846	-4.98182		NA	NA	NA	NA	NA	NA	1	1	0	0	2	7.33653	-1.88842	-5.15008	-1.30491	NA	NA	NA	NA	2.1921e-13	0.058969	2.6037e-07	0.191924	NA	NA	NA	NA	5.61585e-10	0.873452	0.000230547	0.959333	NA	NA	NA	NA
DPP9	9.498e-14	5.55823e-10	-7.4477	Skin_Sun_Exposed_Lower_leg	2.36935e-54	2.40276e-50	-15.5245		NA	NA	NA	NA	NA	NA	1	1	0	0	2	7.33653	-1.88842	-15.8153	-0.849033	NA	NA	NA	NA	2.1921e-13	0.058969	2.43915e-56	0.395863	NA	NA	NA	NA	5.61585e-10	0.873452	3.2792e-52	0.980178	NA	NA	NA	NA
DPP9	9.498e-14	5.55823e-10	-7.4477	Stomach	6.29896e-07	0.00110496	-4.98182		NA	NA	NA	NA	NA	NA	1	1	0	0	2	7.33653	-1.88842	-4.48779	-0.106565	NA	NA	NA	NA	2.1921e-13	0.058969	7.19644e-06	0.915134	NA	NA	NA	NA	5.61585e-10	0.873452	0.00336683	0.995008	NA	NA	NA	NA
DPP9	9.498e-14	5.55823e-10	-7.4477	Testis	6.26504e-06	0.0055489	-4.51724		NA	NA	NA	NA	NA	NA	1	1	0	0	2	7.33653	-1.88842	-4.81071	0.328823	NA	NA	NA	NA	2.1921e-13	0.058969	1.50397e-06	0.74229	NA	NA	NA	NA	5.61585e-10	0.873452	0.000935532	0.991866	NA	NA	NA	NA
DPP9	9.498e-14	5.55823e-10	-7.4477	smultixcan	1.06052e-52	2.21013e-48	-6.89659		NA	NA	NA	NA	NA	NA	1	1	0	0	2	7.33653	-1.88842	-3.76588	-0.0138032	NA	NA	NA	NA	2.1921e-13	0.058969	5.13715e-56	0.137726	NA	NA	NA	NA	5.61585e-10	0.873452	5.60977e-52	0.872717	NA	NA	NA	NA
CCR5	1.4515e-12	4.45835e-09	7.07905	Adipose_Subcutaneous	1.96385e-16	6.33736e-13	-8.22427		NA	NA	NA	NA	NA	NA	1	1	0	0	2	5.92529	0.664766	-8.14613	1.14692	NA	NA	NA	NA	3.1175e-09	0.5062	3.75762e-16	0.251416	NA	NA	NA	NA	1.64746e-06	0.936791	9.73074e-13	0.940988	NA	NA	NA	NA
CCR5	1.4515e-12	4.45835e-09	7.07905	Brain_Amygdala	1.0832e-05	0.00895324	-4.39986		NA	NA	NA	NA	NA	NA	1	1	0	0	2	5.92529	0.664766	-4.37968	0.385262	NA	NA	NA	NA	3.1175e-09	0.5062	1.18853e-05	0.700043	NA	NA	NA	NA	1.64746e-06	0.936791	0.00812654	0.994287	NA	NA	NA	NA
CCR5	1.4515e-12	4.45835e-09	7.07905	Brain_Caudate_basal_ganglia	1.89655e-14	1.64108e-10	-7.65745		NA	NA	NA	NA	NA	NA	1	1	0	0	2	5.92529	0.664766	-7.71071	-0.00453425	NA	NA	NA	NA	3.1175e-09	0.5062	1.25115e-14	0.996382	NA	NA	NA	NA	1.64746e-06	0.936791	7.63263e-11	0.998366	NA	NA	NA	NA
CCR5	1.4515e-12	4.45835e-09	7.07905	Brain_Hippocampus	1.58202e-13	1.29852e-09	-7.38007		NA	NA	NA	NA	NA	NA	1	1	0	0	2	5.92529	0.664766	-3.93807	0.988353	NA	NA	NA	NA	3.1175e-09	0.5062	8.21401e-05	0.32298	NA	NA	NA	NA	1.64746e-06	0.936791	0.0280025	0.974946	NA	NA	NA	NA
CCR5	1.4515e-12	4.45835e-09	7.07905	Brain_Nucleus_accumbens_basal_ganglia	1.04201e-05	0.00817598	-4.40827		NA	NA	NA	NA	NA	NA	1	1	0	0	2	5.92529	0.664766	-3.08786	0.678553	NA	NA	NA	NA	3.1175e-09	0.5062	0.00201602	0.497421	NA	NA	NA	NA	1.64746e-06	0.936791	0.259422	0.993517	NA	NA	NA	NA
CCR5	1.4515e-12	4.45835e-09	7.07905	Brain_Putamen_basal_ganglia	1.58202e-13	6.67373e-10	-7.38007		NA	NA	NA	NA	NA	NA	1	1	0	0	2	5.92529	0.664766	-3.82569	0.983788	NA	NA	NA	NA	3.1175e-09	0.5062	0.000130409	0.32522	NA	NA	NA	NA	1.64746e-06	0.936791	0.0496604	0.991169	NA	NA	NA	NA
CCR5	1.4515e-12	4.45835e-09	7.07905	Brain_Spinal_cord_cervical_c-1	1.58202e-13	1.19996e-09	-7.38007		NA	NA	NA	NA	NA	NA	1	1	0	0	2	5.92529	0.664766	-3.92878	0.98446	NA	NA	NA	NA	3.1175e-09	0.5062	8.53787e-05	0.32489	NA	NA	NA	NA	1.64746e-06	0.936791	0.0305766	0.962881	NA	NA	NA	NA
CCR5	1.4515e-12	4.45835e-09	7.07905	Brain_Substantia_nigra	2.86528e-07	0.00104096	-5.1321		NA	NA	NA	NA	NA	NA	1	1	0	0	2	5.92529	0.664766	-5.10233	0.507193	NA	NA	NA	NA	3.1175e-09	0.5062	3.3549e-07	0.61202	NA	NA	NA	NA	1.64746e-06	0.936791	0.000448634	0.985468	NA	NA	NA	NA
CCR5	1.4515e-12	4.45835e-09	7.07905	Breast_Mammary_Tissue	2.80844e-16	2.59528e-12	-8.18128		NA	NA	NA	NA	NA	NA	1	1	0	0	2	5.92529	0.664766	-8.10368	1.13856	NA	NA	NA	NA	3.1175e-09	0.5062	5.33226e-16	0.254886	NA	NA	NA	NA	1.64746e-06	0.936791	6.05491e-12	0.960598	NA	NA	NA	NA
CCR5	1.4515e-12	4.45835e-09	7.07905	Colon_Sigmoid	3.29315e-15	2.97437e-11	-7.87926		NA	NA	NA	NA	NA	NA	1	1	0	0	2	5.92529	0.664766	-7.79713	1.11698	NA	NA	NA	NA	3.1175e-09	0.5062	6.33315e-15	0.264002	NA	NA	NA	NA	1.64746e-06	0.936791	1.9799e-11	0.980557	NA	NA	NA	NA
CCR5	1.4515e-12	4.45835e-09	7.07905	Colon_Transverse	6.14479e-15	1.41914e-11	-7.80094		NA	NA	NA	NA	NA	NA	1	1	0	0	2	5.92529	0.664766	-7.71854	1.11596	NA	NA	NA	NA	3.1175e-09	0.5062	1.17674e-14	0.26444	NA	NA	NA	NA	1.64746e-06	0.936791	3.71998e-11	0.964121	NA	NA	NA	NA
CCR5	1.4515e-12	4.45835e-09	7.07905	Esophagus_Mucosa	5.67229e-12	1.35894e-08	-6.88765		NA	NA	NA	NA	NA	NA	1	1	0	0	2	5.92529	0.664766	-6.80673	1.1068	NA	NA	NA	NA	3.1175e-09	0.5062	9.98436e-12	0.268382	NA	NA	NA	NA	1.64746e-06	0.936791	3.20248e-08	0.967068	NA	NA	NA	NA
CCR5	1.4515e-12	4.45835e-09	7.07905	Esophagus_Muscularis	8.32484e-11	1.98589e-07	-6.49461		NA	NA	NA	NA	NA	NA	1	1	0	0	2	5.92529	0.664766	-5.50256	1.18142	NA	NA	NA	NA	3.1175e-09	0.5062	3.74312e-08	0.237435	NA	NA	NA	NA	1.64746e-06	0.936791	3.99797e-05	0.970237	NA	NA	NA	NA
CCR5	1.4515e-12	4.45835e-09	7.07905	Heart_Atrial_Appendage	1.19826e-13	3.58121e-10	-7.41697		NA	NA	NA	NA	NA	NA	1	1	0	0	2	5.92529	0.664766	-7.35164	0.940239	NA	NA	NA	NA	3.1175e-09	0.5062	1.95796e-13	0.347095	NA	NA	NA	NA	1.64746e-06	0.936791	5.98449e-10	0.968879	NA	NA	NA	NA
CCR5	1.4515e-12	4.45835e-09	7.07905	Heart_Left_Ventricle	2.17844e-06	0.00181159	-4.73612		NA	NA	NA	NA	NA	NA	1	1	0	0	2	5.92529	0.664766	-4.89855	-1.31185	NA	NA	NA	NA	3.1175e-09	0.5062	9.65459e-07	0.189572	NA	NA	NA	NA	1.64746e-06	0.936791	0.000694587	0.959333	NA	NA	NA	NA
CCR5	1.4515e-12	4.45835e-09	7.07905	Lung	1.04424e-06	0.00085184	-4.88311		NA	NA	NA	NA	NA	NA	1	1	0	0	2	5.92529	0.664766	-4.80943	-0.546216	NA	NA	NA	NA	3.1175e-09	0.5062	1.51363e-06	0.584918	NA	NA	NA	NA	1.64746e-06	0.936791	0.00117377	0.983518	NA	NA	NA	NA
CCR5	1.4515e-12	4.45835e-09	7.07905	Minor_Salivary_Gland	1.58202e-13	6.51474e-10	-7.38007		NA	NA	NA	NA	NA	NA	1	1	0	0	2	5.92529	0.664766	-4.00831	0.989062	NA	NA	NA	NA	3.1175e-09	0.5062	6.11537e-05	0.322633	NA	NA	NA	NA	1.64746e-06	0.936791	0.0219227	0.983296	NA	NA	NA	NA
CCR5	1.4515e-12	4.45835e-09	7.07905	Muscle_Skeletal	2.05234e-06	0.00228092	-4.7482		NA	NA	NA	NA	NA	NA	1	1	0	0	2	5.92529	0.664766	-3.39168	-0.196706	NA	NA	NA	NA	3.1175e-09	0.5062	0.000694647	0.844058	NA	NA	NA	NA	1.64746e-06	0.936791	0.155485	0.997743	NA	NA	NA	NA
CCR5	1.4515e-12	4.45835e-09	7.07905	Nerve_Tibial	1.19826e-13	4.10605e-10	-7.41697		NA	NA	NA	NA	NA	NA	1	1	0	0	2	5.92529	0.664766	-7.35164	0.940239	NA	NA	NA	NA	3.1175e-09	0.5062	1.95796e-13	0.347095	NA	NA	NA	NA	1.64746e-06	0.936791	8.89173e-10	0.975182	NA	NA	NA	NA
CCR5	1.4515e-12	4.45835e-09	7.07905	Ovary	1.58202e-13	6.52028e-10	-7.38007		NA	NA	NA	NA	NA	NA	1	1	0	0	2	5.92529	0.664766	-4.19885	0.97978	NA	NA	NA	NA	3.1175e-09	0.5062	2.68269e-05	0.327194	NA	NA	NA	NA	1.64746e-06	0.936791	0.0108825	0.960268	NA	NA	NA	NA
CCR5	1.4515e-12	4.45835e-09	7.07905	Prostate	1.19826e-13	5.22683e-10	-7.41697		NA	NA	NA	NA	NA	NA	1	1	0	0	2	5.92529	0.664766	-4.2359	0.994827	NA	NA	NA	NA	3.1175e-09	0.5062	2.27639e-05	0.31982	NA	NA	NA	NA	1.64746e-06	0.936791	0.0081624	0.961692	NA	NA	NA	NA
CCR5	1.4515e-12	4.45835e-09	7.07905	Small_Intestine_Terminal_Ileum	2.18183e-14	6.13968e-11	-7.63943		NA	NA	NA	NA	NA	NA	1	1	0	0	2	5.92529	0.664766	-7.58456	1.07324	NA	NA	NA	NA	3.1175e-09	0.5062	3.33626e-14	0.283165	NA	NA	NA	NA	1.64746e-06	0.936791	8.00837e-11	0.967891	NA	NA	NA	NA
CCR5	1.4515e-12	4.45835e-09	7.07905	Stomach	5.06034e-15	2.21921e-11	-7.8254		NA	NA	NA	NA	NA	NA	1	1	0	0	2	5.92529	0.664766	-7.74692	1.08066	NA	NA	NA	NA	3.1175e-09	0.5062	9.41494e-15	0.279847	NA	NA	NA	NA	1.64746e-06	0.936791	3.81744e-11	0.969434	NA	NA	NA	NA
CCR5	1.4515e-12	4.45835e-09	7.07905	Uterus	2.0012e-06	0.0019234	-4.7533		NA	NA	NA	NA	NA	NA	1	1	0	0	2	5.92529	0.664766	-4.91886	-1.3403	NA	NA	NA	NA	3.1175e-09	0.5062	8.70478e-07	0.180148	NA	NA	NA	NA	1.64746e-06	0.936791	0.000753767	0.966127	NA	NA	NA	NA
CCR5	1.4515e-12	4.45835e-09	7.07905	smultixcan	6.85016e-18	1.18964e-14	-3.8946		NA	NA	NA	NA	NA	NA	1	1	0	0	2	5.92529	0.664766	-3.4644	0.415855	NA	NA	NA	NA	3.1175e-09	0.5062	4.9971e-34	0.289928	NA	NA	NA	NA	1.64746e-06	0.936791	1.5591e-30	0.926704	NA	NA	NA	NA
SLC6A20	5e-10	6.27e-07	-6.2191	Adrenal_Gland	6.46619e-08	6.70059e-05	5.40541		NA	NA	NA	NA	NA	NA	1	1	0	0	2	6.2191	0.233556	5.3396	-0.126629	NA	NA	NA	NA	5e-10	0.81533	9.31511e-08	0.899234	NA	NA	NA	NA	3.73604e-07	0.969461	7.22706e-05	0.996475	NA	NA	NA	NA
SLC6A20	5e-10	6.27e-07	-6.2191	Artery_Coronary	6.46619e-08	0.000137293	5.40541		NA	NA	NA	NA	NA	NA	1	1	0	0	2	6.2191	0.233556	5.3396	-0.653725	NA	NA	NA	NA	5e-10	0.81533	9.31511e-08	0.513289	NA	NA	NA	NA	3.73604e-07	0.969461	0.000111344	0.983619	NA	NA	NA	NA
SLC6A20	5e-10	6.27e-07	-6.2191	Brain_Anterior_cingulate_cortex_BA24	6.46619e-08	8.68625e-05	5.40541		NA	NA	NA	NA	NA	NA	1	1	0	0	2	6.2191	0.233556	8.26251	0.0953758	NA	NA	NA	NA	5e-10	0.81533	1.4264e-16	0.924016	NA	NA	NA	NA	3.73604e-07	0.969461	1.65576e-12	0.99843	NA	NA	NA	NA
SLC6A20	5e-10	6.27e-07	-6.2191	Brain_Cerebellar_Hemisphere	6.46619e-08	0.000110339	5.40541		NA	NA	NA	NA	NA	NA	1	1	0	0	2	6.2191	0.233556	5.3396	-1.25458	NA	NA	NA	NA	5e-10	0.81533	9.31511e-08	0.209631	NA	NA	NA	NA	3.73604e-07	0.969461	0.000131886	0.948236	NA	NA	NA	NA
SLC6A20	5e-10	6.27e-07	-6.2191	Brain_Cerebellum	6.46619e-08	0.000143356	5.40541		NA	NA	NA	NA	NA	NA	1	1	0	0	2	6.2191	0.233556	5.3396	-1.08678	NA	NA	NA	NA	5e-10	0.81533	9.31511e-08	0.277132	NA	NA	NA	NA	3.73604e-07	0.969461	0.000102669	0.942499	NA	NA	NA	NA
SLC6A20	5e-10	6.27e-07	-6.2191	Brain_Cortex	6.46619e-08	0.000131451	5.40541		NA	NA	NA	NA	NA	NA	1	1	0	0	2	6.2191	0.233556	6.94359	-0.54771	NA	NA	NA	NA	5e-10	0.81533	3.82263e-12	0.583891	NA	NA	NA	NA	3.73604e-07	0.969461	1.17947e-08	0.996286	NA	NA	NA	NA
SLC6A20	5e-10	6.27e-07	-6.2191	Brain_Frontal_Cortex_BA9	6.46619e-08	9.2542e-05	5.40541		NA	NA	NA	NA	NA	NA	1	1	0	0	2	6.2191	0.233556	5.3396	-1.08678	NA	NA	NA	NA	5e-10	0.81533	9.31511e-08	0.277132	NA	NA	NA	NA	3.73604e-07	0.969461	8.69386e-05	0.981012	NA	NA	NA	NA
SLC6A20	5e-10	6.27e-07	-6.2191	Brain_Hippocampus	6.46619e-08	8.84575e-05	5.40541		NA	NA	NA	NA	NA	NA	1	1	0	0	2	6.2191	0.233556	8.23974	0.146967	NA	NA	NA	NA	5e-10	0.81533	1.72579e-16	0.883158	NA	NA	NA	NA	3.73604e-07	0.969461	1.00018e-12	0.993172	NA	NA	NA	NA
SLC6A20	5e-10	6.27e-07	-6.2191	Brain_Putamen_basal_ganglia	6.46619e-08	0.000136388	5.40541		NA	NA	NA	NA	NA	NA	1	1	0	0	2	6.2191	0.233556	8.19529	0.0800667	NA	NA	NA	NA	5e-10	0.81533	2.49983e-16	0.936184	NA	NA	NA	NA	3.73604e-07	0.969461	9.83685e-13	0.997686	NA	NA	NA	NA
SLC6A20	5e-10	6.27e-07	-6.2191	Brain_Spinal_cord_cervical_c-1	6.46619e-08	0.000122615	5.40541		NA	NA	NA	NA	NA	NA	1	1	0	0	2	6.2191	0.233556	5.3396	-0.093306	NA	NA	NA	NA	5e-10	0.81533	9.31511e-08	0.92566	NA	NA	NA	NA	3.73604e-07	0.969461	0.000103416	0.995872	NA	NA	NA	NA
SLC6A20	5e-10	6.27e-07	-6.2191	Breast_Mammary_Tissue	6.46619e-08	8.5363e-05	5.40541		NA	NA	NA	NA	NA	NA	1	1	0	0	2	6.2191	0.233556	5.3396	0.790918	NA	NA	NA	NA	5e-10	0.81533	9.31511e-08	0.428992	NA	NA	NA	NA	3.73604e-07	0.969461	7.89487e-05	0.990102	NA	NA	NA	NA
SLC6A20	5e-10	6.27e-07	-6.2191	Colon_Sigmoid	6.46619e-08	0.000180122	5.40541		NA	NA	NA	NA	NA	NA	1	1	0	0	2	6.2191	0.233556	7.93922	-0.0839098	NA	NA	NA	NA	5e-10	0.81533	2.03464e-15	0.933128	NA	NA	NA	NA	3.73604e-07	0.969461	1.27216e-11	0.998108	NA	NA	NA	NA
SLC6A20	5e-10	6.27e-07	-6.2191	Esophagus_Muscularis	6.46619e-08	7.71255e-05	5.40541		NA	NA	NA	NA	NA	NA	1	1	0	0	2	6.2191	0.233556	5.3396	-1.08678	NA	NA	NA	NA	5e-10	0.81533	9.31511e-08	0.277132	NA	NA	NA	NA	3.73604e-07	0.969461	9.18398e-05	0.970237	NA	NA	NA	NA
SLC6A20	5e-10	6.27e-07	-6.2191	Kidney_Cortex	6.46619e-08	8.09826e-05	5.40541		NA	NA	NA	NA	NA	NA	1	1	0	0	2	6.2191	0.233556	5.3396	-0.517898	NA	NA	NA	NA	5e-10	0.81533	9.31511e-08	0.604529	NA	NA	NA	NA	3.73604e-07	0.969461	6.66532e-05	0.977994	NA	NA	NA	NA
SLC6A20	5e-10	6.27e-07	-6.2191	Liver	6.46619e-08	0.000164241	5.40541		NA	NA	NA	NA	NA	NA	1	1	0	0	2	6.2191	0.233556	5.3396	-1.08678	NA	NA	NA	NA	5e-10	0.81533	9.31511e-08	0.277132	NA	NA	NA	NA	3.73604e-07	0.969461	7.79675e-05	0.940423	NA	NA	NA	NA
SLC6A20	5e-10	6.27e-07	-6.2191	Lung	6.46619e-08	0.000124016	5.40541		NA	NA	NA	NA	NA	NA	1	1	0	0	2	6.2191	0.233556	5.3396	-1.08678	NA	NA	NA	NA	5e-10	0.81533	9.31511e-08	0.277132	NA	NA	NA	NA	3.73604e-07	0.969461	0.000105477	0.969593	NA	NA	NA	NA
SLC6A20	5e-10	6.27e-07	-6.2191	Minor_Salivary_Gland	6.46619e-08	0.000106511	5.40541		NA	NA	NA	NA	NA	NA	1	1	0	0	2	6.2191	0.233556	5.3396	0.143011	NA	NA	NA	NA	5e-10	0.81533	9.31511e-08	0.886282	NA	NA	NA	NA	3.73604e-07	0.969461	0.00010018	0.998656	NA	NA	NA	NA
SLC6A20	5e-10	6.27e-07	-6.2191	Prostate	6.46619e-08	8.10353e-05	5.40541		NA	NA	NA	NA	NA	NA	1	1	0	0	2	6.2191	0.233556	8.28082	0.184034	NA	NA	NA	NA	5e-10	0.81533	1.22329e-16	0.853987	NA	NA	NA	NA	3.73604e-07	0.969461	7.58809e-13	0.995741	NA	NA	NA	NA
SLC6A20	5e-10	6.27e-07	-6.2191	Small_Intestine_Terminal_Ileum	6.46619e-08	7.79823e-05	5.40541		NA	NA	NA	NA	NA	NA	1	1	0	0	2	6.2191	0.233556	7.86088	0.051933	NA	NA	NA	NA	5e-10	0.81533	3.81434e-15	0.958582	NA	NA	NA	NA	3.73604e-07	0.969461	1.14449e-11	0.996567	NA	NA	NA	NA
SLC6A20	5e-10	6.27e-07	-6.2191	Uterus	6.46619e-08	9.94371e-05	5.40541		NA	NA	NA	NA	NA	NA	1	1	0	0	2	6.2191	0.233556	5.3396	-0.766037	NA	NA	NA	NA	5e-10	0.81533	9.31511e-08	0.443655	NA	NA	NA	NA	3.73604e-07	0.969461	9.53274e-05	0.980108	NA	NA	NA	NA
SLC6A20	5e-10	6.27e-07	-6.2191	Vagina	6.46619e-08	9.62299e-05	5.40541		NA	NA	NA	NA	NA	NA	1	1	0	0	2	6.2191	0.233556	5.3396	-1.08678	NA	NA	NA	NA	5e-10	0.81533	9.31511e-08	0.277132	NA	NA	NA	NA	3.73604e-07	0.969461	8.88362e-05	0.965159	NA	NA	NA	NA
SLC6A20	5e-10	6.27e-07	-6.2191	smultixcan	6.46619e-08	3.85016e-05	5.40541		NA	NA	NA	NA	NA	NA	1	1	0	0	2	6.2191	0.233556	5.92396	0.0245031	NA	NA	NA	NA	5e-10	0.81533	1.25757e-20	0.248074	NA	NA	NA	NA	3.73604e-07	0.969461	2.11273e-17	0.925778	NA	NA	NA	NA
MECOM	2.3784e-09	2.45619e-06	5.9696		NA	NA	NA	smultixcan	7.69329e-06	0.004787	-0.182166	NA	NA	NA	1	0	1	0	2	6.07221	-1.24688	NA	NA	-0.175987	0.0715998	NA	NA	1.2616e-09	0.21244	NA	NA	1.09487e-05	0.412782	NA	NA	8.70164e-07	0.926597	NA	NA	0.00417189	0.9671	NA	NA
ICAM1	4.6114e-09	4.49765e-06	5.86062		NA	NA	NA		NA	NA	NA	1.08e-12	1.28628e-09	7.11962	1	0	0	1	2	-4.7204	1.47063	NA	NA	NA	NA	5.2922	-1.41186	2.3538e-06	0.14139	NA	NA	NA	NA	1.21e-07	0.158	0.000649395	0.907144	NA	NA	NA	NA	4.55225e-05	0.974834
TMPRSS2	3.4426e-07	0.00018887	5.09745		NA	NA	NA	Esophagus_Mucosa	2.5277e-06	0.00238252	4.70588	NA	NA	NA	1	0	1	0	2	-5.06692	0.536562	NA	NA	4.81677	0.733333	NA	NA	4.0431e-07	0.59157	NA	NA	1.45903e-06	0.463355	NA	NA	0.000125008	0.946924	NA	NA	0.00105109	0.972921	NA	NA
TMPRSS2	3.4426e-07	0.00018887	5.09745		NA	NA	NA	Kidney_Cortex	2.5277e-06	0.00179014	4.70588	NA	NA	NA	1	0	1	0	2	-5.06692	0.536562	NA	NA	4.81677	0.733333	NA	NA	4.0431e-07	0.59157	NA	NA	1.45903e-06	0.463355	NA	NA	0.000125008	0.946924	NA	NA	0.000780415	0.987341	NA	NA
TMPRSS2	3.4426e-07	0.00018887	5.09745		NA	NA	NA	Liver	2.5277e-06	0.00297646	4.70588	NA	NA	NA	1	0	1	0	2	-5.06692	0.536562	NA	NA	4.81677	0.733333	NA	NA	4.0431e-07	0.59157	NA	NA	1.45903e-06	0.463355	NA	NA	0.000125008	0.946924	NA	NA	0.00152396	0.984678	NA	NA
TMPRSS2	3.4426e-07	0.00018887	5.09745		NA	NA	NA	Minor_Salivary_Gland	2.5277e-06	0.0019373	4.70588	NA	NA	NA	1	0	1	0	2	-5.06692	0.536562	NA	NA	4.81677	0.733333	NA	NA	4.0431e-07	0.59157	NA	NA	1.45903e-06	0.463355	NA	NA	0.000125008	0.946924	NA	NA	0.00100266	0.974852	NA	NA
TMPRSS2	3.4426e-07	0.00018887	5.09745		NA	NA	NA	Pancreas	2.5277e-06	0.00281222	4.70588	NA	NA	NA	1	0	1	0	2	-5.06692	0.536562	NA	NA	4.81677	0.733333	NA	NA	4.0431e-07	0.59157	NA	NA	1.45903e-06	0.463355	NA	NA	0.000125008	0.946924	NA	NA	0.00135937	0.980972	NA	NA
TMPRSS2	3.4426e-07	0.00018887	5.09745		NA	NA	NA	Prostate	1.65292e-07	0.00019892	-5.23466	NA	NA	NA	1	0	1	0	2	-5.06692	0.536562	NA	NA	-5.20242	0.628726	NA	NA	4.0431e-07	0.59157	NA	NA	1.96709e-07	0.529528	NA	NA	0.000125008	0.946924	NA	NA	0.000180316	0.989524	NA	NA
TMPRSS2	3.4426e-07	0.00018887	5.09745		NA	NA	NA	Thyroid	2.5277e-06	0.00234222	4.70588	NA	NA	NA	1	0	1	0	2	-5.06692	0.536562	NA	NA	4.81677	0.733333	NA	NA	4.0431e-07	0.59157	NA	NA	1.45903e-06	0.463355	NA	NA	0.000125008	0.946924	NA	NA	0.000898887	0.98124	NA	NA
TMPRSS2	3.4426e-07	0.00018887	5.09745		NA	NA	NA	smultixcan	4.88169e-07	0.000507368	-4.97027	NA	NA	NA	1	0	1	0	2	-5.06692	0.536562	NA	NA	-5.00959	-0.0523035	NA	NA	4.0431e-07	0.59157	NA	NA	4.39419e-07	0.17827	NA	NA	0.000125008	0.946924	NA	NA	0.000276401	0.933644	NA	NA
OAS1	3.9064e-07	0.000199602	-5.07346		NA	NA	NA	Adipose_Subcutaneous	3.32956e-11	5.67934e-08	6.63121	NA	NA	NA	1	0	1	0	2	5.76064	-1.26175	NA	NA	6.57155	-0.985714	NA	NA	8.3795e-09	0.20704	NA	NA	4.97939e-11	0.324273	NA	NA	3.63886e-06	0.926584	NA	NA	7.16036e-08	0.963099	NA	NA
OAS1	3.9064e-07	0.000199602	-5.07346		NA	NA	NA	Adipose_Visceral_Omentum	3.32956e-11	7.44672e-08	6.63121	NA	NA	NA	1	0	1	0	2	5.76064	-1.26175	NA	NA	6.57155	-0.985714	NA	NA	8.3795e-09	0.20704	NA	NA	4.97939e-11	0.324273	NA	NA	3.63886e-06	0.926584	NA	NA	8.31259e-08	0.968799	NA	NA
OAS1	3.9064e-07	0.000199602	-5.07346		NA	NA	NA	Adrenal_Gland	3.32956e-11	1.00943e-07	6.63121	NA	NA	NA	1	0	1	0	2	5.76064	-1.26175	NA	NA	6.57155	-0.985714	NA	NA	8.3795e-09	0.20704	NA	NA	4.97939e-11	0.324273	NA	NA	3.63886e-06	0.926584	NA	NA	1.11033e-07	0.959714	NA	NA
OAS1	3.9064e-07	0.000199602	-5.07346		NA	NA	NA	Artery_Aorta	3.32956e-11	5.25827e-08	-6.63121	NA	NA	NA	1	0	1	0	2	5.76064	-1.26175	NA	NA	-6.57155	0.985714	NA	NA	8.3795e-09	0.20704	NA	NA	4.97939e-11	0.324273	NA	NA	3.63886e-06	0.926584	NA	NA	7.64431e-08	0.9666	NA	NA
OAS1	3.9064e-07	0.000199602	-5.07346		NA	NA	NA	Artery_Coronary	3.32956e-11	6.51068e-08	6.63121	NA	NA	NA	1	0	1	0	2	5.76064	-1.26175	NA	NA	6.57155	-0.985714	NA	NA	8.3795e-09	0.20704	NA	NA	4.97939e-11	0.324273	NA	NA	3.63886e-06	0.926584	NA	NA	7.96976e-08	0.975243	NA	NA
OAS1	3.9064e-07	0.000199602	-5.07346		NA	NA	NA	Artery_Tibial	3.32956e-11	6.70241e-08	-6.63121	NA	NA	NA	1	0	1	0	2	5.76064	-1.26175	NA	NA	-6.57155	0.985714	NA	NA	8.3795e-09	0.20704	NA	NA	4.97939e-11	0.324273	NA	NA	3.63886e-06	0.926584	NA	NA	8.56822e-08	0.974865	NA	NA
OAS1	3.9064e-07	0.000199602	-5.07346		NA	NA	NA	Brain_Amygdala	3.32956e-11	6.51548e-08	6.63121	NA	NA	NA	1	0	1	0	2	5.76064	-1.26175	NA	NA	6.57155	-0.985714	NA	NA	8.3795e-09	0.20704	NA	NA	4.97939e-11	0.324273	NA	NA	3.63886e-06	0.926584	NA	NA	8.59578e-08	0.977736	NA	NA
OAS1	3.9064e-07	0.000199602	-5.07346		NA	NA	NA	Brain_Anterior_cingulate_cortex_BA24	3.32956e-11	9.14686e-08	-6.63121	NA	NA	NA	1	0	1	0	2	5.76064	-1.26175	NA	NA	-6.57155	0.985714	NA	NA	8.3795e-09	0.20704	NA	NA	4.97939e-11	0.324273	NA	NA	3.63886e-06	0.926584	NA	NA	8.70205e-08	0.979645	NA	NA
OAS1	3.9064e-07	0.000199602	-5.07346		NA	NA	NA	Brain_Caudate_basal_ganglia	3.32956e-11	7.66423e-08	-6.63121	NA	NA	NA	1	0	1	0	2	5.76064	-1.26175	NA	NA	-6.57155	0.985714	NA	NA	8.3795e-09	0.20704	NA	NA	4.97939e-11	0.324273	NA	NA	3.63886e-06	0.926584	NA	NA	9.70176e-08	0.977154	NA	NA
OAS1	3.9064e-07	0.000199602	-5.07346		NA	NA	NA	Brain_Cerebellum	3.32956e-11	1.12496e-07	-6.63121	NA	NA	NA	1	0	1	0	2	5.76064	-1.26175	NA	NA	-6.57155	0.985714	NA	NA	8.3795e-09	0.20704	NA	NA	4.97939e-11	0.324273	NA	NA	3.63886e-06	0.926584	NA	NA	1.07488e-07	0.971849	NA	NA
OAS1	3.9064e-07	0.000199602	-5.07346		NA	NA	NA	Brain_Cortex	3.32956e-11	7.50002e-08	-6.63121	NA	NA	NA	1	0	1	0	2	5.76064	-1.26175	NA	NA	-6.57155	0.985714	NA	NA	8.3795e-09	0.20704	NA	NA	4.97939e-11	0.324273	NA	NA	3.63886e-06	0.926584	NA	NA	8.13251e-08	0.969292	NA	NA
OAS1	3.9064e-07	0.000199602	-5.07346		NA	NA	NA	Brain_Frontal_Cortex_BA9	3.32956e-11	6.82042e-08	-6.63121	NA	NA	NA	1	0	1	0	2	5.76064	-1.26175	NA	NA	-6.57155	0.985714	NA	NA	8.3795e-09	0.20704	NA	NA	4.97939e-11	0.324273	NA	NA	3.63886e-06	0.926584	NA	NA	8.94974e-08	0.96911	NA	NA
OAS1	3.9064e-07	0.000199602	-5.07346		NA	NA	NA	Brain_Hippocampus	3.32956e-11	1.02863e-07	-6.63121	NA	NA	NA	1	0	1	0	2	5.76064	-1.26175	NA	NA	-6.57155	0.985714	NA	NA	8.3795e-09	0.20704	NA	NA	4.97939e-11	0.324273	NA	NA	3.63886e-06	0.926584	NA	NA	1.06678e-07	0.962703	NA	NA
OAS1	3.9064e-07	0.000199602	-5.07346		NA	NA	NA	Brain_Hypothalamus	3.32956e-11	8.20452e-08	6.63121	NA	NA	NA	1	0	1	0	2	5.76064	-1.26175	NA	NA	6.57155	-0.985714	NA	NA	8.3795e-09	0.20704	NA	NA	4.97939e-11	0.324273	NA	NA	3.63886e-06	0.926584	NA	NA	1.1829e-07	0.974802	NA	NA
OAS1	3.9064e-07	0.000199602	-5.07346		NA	NA	NA	Brain_Nucleus_accumbens_basal_ganglia	3.32956e-11	1.25198e-07	-6.63121	NA	NA	NA	1	0	1	0	2	5.76064	-1.26175	NA	NA	-6.57155	0.985714	NA	NA	8.3795e-09	0.20704	NA	NA	4.97939e-11	0.324273	NA	NA	3.63886e-06	0.926584	NA	NA	1.28513e-07	0.987084	NA	NA
OAS1	3.9064e-07	0.000199602	-5.07346		NA	NA	NA	Brain_Putamen_basal_ganglia	3.32956e-11	6.02799e-08	6.63121	NA	NA	NA	1	0	1	0	2	5.76064	-1.26175	NA	NA	6.57155	-0.985714	NA	NA	8.3795e-09	0.20704	NA	NA	4.97939e-11	0.324273	NA	NA	3.63886e-06	0.926584	NA	NA	7.97413e-08	0.980911	NA	NA
OAS1	3.9064e-07	0.000199602	-5.07346		NA	NA	NA	Brain_Spinal_cord_cervical_c-1	3.32956e-11	5.46581e-08	6.63121	NA	NA	NA	1	0	1	0	2	5.76064	-1.26175	NA	NA	6.57155	-0.985714	NA	NA	8.3795e-09	0.20704	NA	NA	4.97939e-11	0.324273	NA	NA	3.63886e-06	0.926584	NA	NA	8.64996e-08	0.980984	NA	NA
OAS1	3.9064e-07	0.000199602	-5.07346		NA	NA	NA	Brain_Substantia_nigra	3.32956e-11	4.3847e-08	6.63121	NA	NA	NA	1	0	1	0	2	5.76064	-1.26175	NA	NA	6.57155	-0.985714	NA	NA	8.3795e-09	0.20704	NA	NA	4.97939e-11	0.324273	NA	NA	3.63886e-06	0.926584	NA	NA	5.70295e-08	0.978891	NA	NA
OAS1	3.9064e-07	0.000199602	-5.07346		NA	NA	NA	Breast_Mammary_Tissue	3.32956e-11	5.12948e-08	6.63121	NA	NA	NA	1	0	1	0	2	5.76064	-1.26175	NA	NA	6.57155	-0.985714	NA	NA	8.3795e-09	0.20704	NA	NA	4.97939e-11	0.324273	NA	NA	3.63886e-06	0.926584	NA	NA	6.55158e-08	0.960724	NA	NA
OAS1	3.9064e-07	0.000199602	-5.07346		NA	NA	NA	Cells_EBV-transformed_lymphocytes	3.32956e-11	7.13059e-08	-6.63121	NA	NA	NA	1	0	1	0	2	5.76064	-1.26175	NA	NA	-6.57155	0.985714	NA	NA	8.3795e-09	0.20704	NA	NA	4.97939e-11	0.324273	NA	NA	3.63886e-06	0.926584	NA	NA	9.73537e-08	0.951618	NA	NA
OAS1	3.9064e-07	0.000199602	-5.07346		NA	NA	NA	Colon_Sigmoid	3.32956e-11	8.05454e-08	6.63121	NA	NA	NA	1	0	1	0	2	5.76064	-1.26175	NA	NA	6.57155	-0.985714	NA	NA	8.3795e-09	0.20704	NA	NA	4.97939e-11	0.324273	NA	NA	3.63886e-06	0.926584	NA	NA	9.12749e-08	0.971368	NA	NA
OAS1	3.9064e-07	0.000199602	-5.07346		NA	NA	NA	Colon_Transverse	3.32956e-11	7.99894e-08	6.63121	NA	NA	NA	1	0	1	0	2	5.76064	-1.26175	NA	NA	6.57155	-0.985714	NA	NA	8.3795e-09	0.20704	NA	NA	4.97939e-11	0.324273	NA	NA	3.63886e-06	0.926584	NA	NA	1.16457e-07	0.964815	NA	NA
OAS1	3.9064e-07	0.000199602	-5.07346		NA	NA	NA	Esophagus_Gastroesophageal_Junction	3.32956e-11	7.253e-08	6.63121	NA	NA	NA	1	0	1	0	2	5.76064	-1.26175	NA	NA	6.57155	-0.985714	NA	NA	8.3795e-09	0.20704	NA	NA	4.97939e-11	0.324273	NA	NA	3.63886e-06	0.926584	NA	NA	1.01321e-07	0.961154	NA	NA
OAS1	3.9064e-07	0.000199602	-5.07346		NA	NA	NA	Esophagus_Mucosa	3.32956e-11	6.01513e-08	6.63121	NA	NA	NA	1	0	1	0	2	5.76064	-1.26175	NA	NA	6.57155	-0.985714	NA	NA	8.3795e-09	0.20704	NA	NA	4.97939e-11	0.324273	NA	NA	3.63886e-06	0.926584	NA	NA	7.36252e-08	0.947558	NA	NA
OAS1	3.9064e-07	0.000199602	-5.07346		NA	NA	NA	Esophagus_Muscularis	3.32956e-11	8.77857e-08	6.63121	NA	NA	NA	1	0	1	0	2	5.76064	-1.26175	NA	NA	6.57155	-0.985714	NA	NA	8.3795e-09	0.20704	NA	NA	4.97939e-11	0.324273	NA	NA	3.63886e-06	0.926584	NA	NA	1.07014e-07	0.968337	NA	NA
OAS1	3.9064e-07	0.000199602	-5.07346		NA	NA	NA	Heart_Atrial_Appendage	3.32956e-11	7.04602e-08	-6.63121	NA	NA	NA	1	0	1	0	2	5.76064	-1.26175	NA	NA	-6.57155	0.985714	NA	NA	8.3795e-09	0.20704	NA	NA	4.97939e-11	0.324273	NA	NA	3.63886e-06	0.926584	NA	NA	9.01238e-08	0.972559	NA	NA
OAS1	3.9064e-07	0.000199602	-5.07346		NA	NA	NA	Heart_Left_Ventricle	3.32956e-11	7.04452e-08	6.63121	NA	NA	NA	1	0	1	0	2	5.76064	-1.26175	NA	NA	6.57155	-0.985714	NA	NA	8.3795e-09	0.20704	NA	NA	4.97939e-11	0.324273	NA	NA	3.63886e-06	0.926584	NA	NA	7.70079e-08	0.963743	NA	NA
OAS1	3.9064e-07	0.000199602	-5.07346		NA	NA	NA	Kidney_Cortex	3.32956e-11	7.4671e-08	6.63121	NA	NA	NA	1	0	1	0	2	5.76064	-1.26175	NA	NA	6.57155	-0.985714	NA	NA	8.3795e-09	0.20704	NA	NA	4.97939e-11	0.324273	NA	NA	3.63886e-06	0.926584	NA	NA	8.47447e-08	0.970052	NA	NA
OAS1	3.9064e-07	0.000199602	-5.07346		NA	NA	NA	Liver	3.32956e-11	5.09689e-08	6.63121	NA	NA	NA	1	0	1	0	2	5.76064	-1.26175	NA	NA	6.57155	-0.985714	NA	NA	8.3795e-09	0.20704	NA	NA	4.97939e-11	0.324273	NA	NA	3.63886e-06	0.926584	NA	NA	7.42996e-08	0.970447	NA	NA
OAS1	3.9064e-07	0.000199602	-5.07346		NA	NA	NA	Lung	3.32956e-11	5.81097e-08	6.63121	NA	NA	NA	1	0	1	0	2	5.76064	-1.26175	NA	NA	6.57155	-0.985714	NA	NA	8.3795e-09	0.20704	NA	NA	4.97939e-11	0.324273	NA	NA	3.63886e-06	0.926584	NA	NA	6.81563e-08	0.952443	NA	NA
OAS1	3.9064e-07	0.000199602	-5.07346		NA	NA	NA	Minor_Salivary_Gland	3.32956e-11	6.49567e-08	6.63121	NA	NA	NA	1	0	1	0	2	5.76064	-1.26175	NA	NA	6.57155	-0.985714	NA	NA	8.3795e-09	0.20704	NA	NA	4.97939e-11	0.324273	NA	NA	3.63886e-06	0.926584	NA	NA	1.05101e-07	0.952915	NA	NA
OAS1	3.9064e-07	0.000199602	-5.07346		NA	NA	NA	Nerve_Tibial	3.32956e-11	6.4584e-08	6.63121	NA	NA	NA	1	0	1	0	2	5.76064	-1.26175	NA	NA	6.57155	-0.985714	NA	NA	8.3795e-09	0.20704	NA	NA	4.97939e-11	0.324273	NA	NA	3.63886e-06	0.926584	NA	NA	8.69259e-08	0.969673	NA	NA
OAS1	3.9064e-07	0.000199602	-5.07346		NA	NA	NA	Ovary	3.32956e-11	9.76061e-08	6.63121	NA	NA	NA	1	0	1	0	2	5.76064	-1.26175	NA	NA	6.57155	-0.985714	NA	NA	8.3795e-09	0.20704	NA	NA	4.97939e-11	0.324273	NA	NA	3.63886e-06	0.926584	NA	NA	1.06456e-07	0.961139	NA	NA
OAS1	3.9064e-07	0.000199602	-5.07346		NA	NA	NA	Pituitary	3.32956e-11	1.02534e-07	6.63121	NA	NA	NA	1	0	1	0	2	5.76064	-1.26175	NA	NA	6.57155	-0.985714	NA	NA	8.3795e-09	0.20704	NA	NA	4.97939e-11	0.324273	NA	NA	3.63886e-06	0.926584	NA	NA	1.19829e-07	0.960305	NA	NA
OAS1	3.9064e-07	0.000199602	-5.07346		NA	NA	NA	Prostate	3.32956e-11	8.90436e-08	6.63121	NA	NA	NA	1	0	1	0	2	5.76064	-1.26175	NA	NA	6.57155	-0.985714	NA	NA	8.3795e-09	0.20704	NA	NA	4.97939e-11	0.324273	NA	NA	3.63886e-06	0.926584	NA	NA	9.12888e-08	0.974671	NA	NA
OAS1	3.9064e-07	0.000199602	-5.07346		NA	NA	NA	Skin_Not_Sun_Exposed_Suprapubic	3.32956e-11	5.90736e-08	6.63121	NA	NA	NA	1	0	1	0	2	5.76064	-1.26175	NA	NA	6.57155	-0.985714	NA	NA	8.3795e-09	0.20704	NA	NA	4.97939e-11	0.324273	NA	NA	3.63886e-06	0.926584	NA	NA	8.40247e-08	0.954189	NA	NA
OAS1	3.9064e-07	0.000199602	-5.07346		NA	NA	NA	Skin_Sun_Exposed_Lower_leg	3.32956e-11	7.59261e-08	6.63121	NA	NA	NA	1	0	1	0	2	5.76064	-1.26175	NA	NA	6.57155	-0.985714	NA	NA	8.3795e-09	0.20704	NA	NA	4.97939e-11	0.324273	NA	NA	3.63886e-06	0.926584	NA	NA	7.36451e-08	0.963017	NA	NA
OAS1	3.9064e-07	0.000199602	-5.07346		NA	NA	NA	Small_Intestine_Terminal_Ileum	3.32956e-11	6.80835e-08	6.63121	NA	NA	NA	1	0	1	0	2	5.76064	-1.26175	NA	NA	6.57155	-0.985714	NA	NA	8.3795e-09	0.20704	NA	NA	4.97939e-11	0.324273	NA	NA	3.63886e-06	0.926584	NA	NA	1.0992e-07	0.962877	NA	NA
OAS1	3.9064e-07	0.000199602	-5.07346		NA	NA	NA	Spleen	3.32956e-11	5.90997e-08	6.63121	NA	NA	NA	1	0	1	0	2	5.76064	-1.26175	NA	NA	6.57155	-0.985714	NA	NA	8.3795e-09	0.20704	NA	NA	4.97939e-11	0.324273	NA	NA	3.63886e-06	0.926584	NA	NA	8.71946e-08	0.953167	NA	NA
OAS1	3.9064e-07	0.000199602	-5.07346		NA	NA	NA	Stomach	3.32956e-11	5.77901e-08	6.63121	NA	NA	NA	1	0	1	0	2	5.76064	-1.26175	NA	NA	6.57155	-0.985714	NA	NA	8.3795e-09	0.20704	NA	NA	4.97939e-11	0.324273	NA	NA	3.63886e-06	0.926584	NA	NA	8.38763e-08	0.957165	NA	NA
OAS1	3.9064e-07	0.000199602	-5.07346		NA	NA	NA	Testis	3.32956e-11	1.67681e-07	6.63121	NA	NA	NA	1	0	1	0	2	5.76064	-1.26175	NA	NA	6.57155	-0.985714	NA	NA	8.3795e-09	0.20704	NA	NA	4.97939e-11	0.324273	NA	NA	3.63886e-06	0.926584	NA	NA	2.48698e-07	0.963268	NA	NA
OAS1	3.9064e-07	0.000199602	-5.07346		NA	NA	NA	Thyroid	3.32956e-11	7.456e-08	6.63121	NA	NA	NA	1	0	1	0	2	5.76064	-1.26175	NA	NA	6.57155	-0.985714	NA	NA	8.3795e-09	0.20704	NA	NA	4.97939e-11	0.324273	NA	NA	3.63886e-06	0.926584	NA	NA	8.61885e-08	0.964512	NA	NA
OAS1	3.9064e-07	0.000199602	-5.07346		NA	NA	NA	Whole_Blood	3.32956e-11	4.28454e-08	6.63121	NA	NA	NA	1	0	1	0	2	5.76064	-1.26175	NA	NA	6.57155	-0.985714	NA	NA	8.3795e-09	0.20704	NA	NA	4.97939e-11	0.324273	NA	NA	3.63886e-06	0.926584	NA	NA	6.05213e-08	0.954196	NA	NA
OAS1	3.9064e-07	0.000199602	-5.07346		NA	NA	NA	smultixcan	3.32956e-11	8.28702e-08	6.63121	NA	NA	NA	1	0	1	0	2	5.76064	-1.26175	NA	NA	6.57155	-0.985714	NA	NA	8.3795e-09	0.20704	NA	NA	4.97939e-11	0.324273	NA	NA	3.63886e-06	0.926584	NA	NA	1.00978e-07	0.959964	NA	NA
JAK1	4.1406e-07	0.000201923	5.06238	Brain_Cerebellar_Hemisphere	9.8623e-07	0.00120207	4.89437		NA	NA	NA	NA	NA	NA	1	1	0	0	2	5.75779	-1.33365	5.2283	0.815538	NA	NA	NA	NA	8.5224e-09	0.18232	1.71076e-07	0.414764	NA	NA	NA	NA	3.63886e-06	0.923406	0.00020293	0.966457	NA	NA	NA	NA
JAK1	4.1406e-07	0.000201923	5.06238	Brain_Cerebellum	9.8623e-07	0.00124251	4.89437		NA	NA	NA	NA	NA	NA	1	1	0	0	2	5.75779	-1.33365	4.97609	0.633187	NA	NA	NA	NA	8.5224e-09	0.18232	6.48829e-07	0.526612	NA	NA	NA	NA	3.63886e-06	0.923406	0.00049165	0.971837	NA	NA	NA	NA
JAK1	4.1406e-07	0.000201923	5.06238	Colon_Transverse	9.8623e-07	0.00101231	-4.89437		NA	NA	NA	NA	NA	NA	1	1	0	0	2	5.75779	-1.33365	-5.0203	1.25215	NA	NA	NA	NA	8.5224e-09	0.18232	5.15914e-07	0.210516	NA	NA	NA	NA	3.63886e-06	0.923406	0.000434915	0.961602	NA	NA	NA	NA
JAK1	4.1406e-07	0.000201923	5.06238	Lung	9.8623e-07	0.00085184	-4.89437		NA	NA	NA	NA	NA	NA	1	1	0	0	2	5.75779	-1.33365	-5.122	-0.807047	NA	NA	NA	NA	8.5224e-09	0.18232	3.02305e-07	0.419639	NA	NA	NA	NA	3.63886e-06	0.923406	0.000284664	0.969593	NA	NA	NA	NA
JAK1	4.1406e-07	0.000201923	5.06238	Prostate	9.8623e-07	0.00078217	-4.89437		NA	NA	NA	NA	NA	NA	1	1	0	0	2	5.75779	-1.33365	-5.12166	-0.805906	NA	NA	NA	NA	8.5224e-09	0.18232	3.02858e-07	0.420297	NA	NA	NA	NA	3.63886e-06	0.923406	0.000234828	0.973554	NA	NA	NA	NA
JAK1	4.1406e-07	0.000201923	5.06238	Whole_Blood	9.8623e-07	0.00115149	-4.89437		NA	NA	NA	NA	NA	NA	1	1	0	0	2	5.75779	-1.33365	0.261965	-0.112363	NA	NA	NA	NA	8.5224e-09	0.18232	0.793348	0.910536	NA	NA	NA	NA	3.63886e-06	0.923406	0.975348	0.993481	NA	NA	NA	NA
JAK1	4.1406e-07	0.000201923	5.06238	smultixcan	2.19992e-05	0.00603241	-1.36468		NA	NA	NA	NA	NA	NA	1	1	0	0	2	5.75779	-1.33365	-1.59493	0.0894446	NA	NA	NA	NA	8.5224e-09	0.18232	2.99204e-06	0.221526	NA	NA	NA	NA	3.63886e-06	0.923406	0.000796903	0.912554	NA	NA	NA	NA
ZBTB7A	8.9013e-07	0.000390678	4.91449		NA	NA	NA	Artery_Tibial	1.29932e-06	0.00146969	4.83986	NA	NA	NA	1	0	1	0	2	-4.32935	-2.16091	NA	NA	3.80484	1.66764	NA	NA	1.4955e-05	0.030702	NA	NA	0.000141893	0.0953872	NA	NA	0.00319271	0.821746	NA	NA	0.0317744	0.926608	NA	NA
ZBTB7A	8.9013e-07	0.000390678	4.91449		NA	NA	NA	Brain_Anterior_cingulate_cortex_BA24	1.29932e-06	0.00142778	4.83986	NA	NA	NA	1	0	1	0	2	-4.32935	-2.16091	NA	NA	3.7058	1.61484	NA	NA	1.4955e-05	0.030702	NA	NA	0.000210722	0.106346	NA	NA	0.00319271	0.821746	NA	NA	0.0503936	0.931979	NA	NA
ZBTB7A	8.9013e-07	0.000390678	4.91449		NA	NA	NA	Brain_Cortex	1.29932e-06	0.0014634	4.83986	NA	NA	NA	1	0	1	0	2	-4.32935	-2.16091	NA	NA	3.72395	1.62364	NA	NA	1.4955e-05	0.030702	NA	NA	0.000196127	0.104453	NA	NA	0.00319271	0.821746	NA	NA	0.0365468	0.920442	NA	NA
ZBTB7A	8.9013e-07	0.000390678	4.91449		NA	NA	NA	Brain_Hypothalamus	1.29932e-06	0.00117958	4.83986	NA	NA	NA	1	0	1	0	2	-4.32935	-2.16091	NA	NA	5.09881	2.32316	NA	NA	1.4955e-05	0.030702	NA	NA	3.418e-07	0.0201708	NA	NA	0.00319271	0.821746	NA	NA	0.000386657	0.78464	NA	NA
ZBTB7A	8.9013e-07	0.000390678	4.91449		NA	NA	NA	Thyroid	1.29932e-06	0.0013429	4.83986	NA	NA	NA	1	0	1	0	2	-4.32935	-2.16091	NA	NA	3.8041	1.66717	NA	NA	1.4955e-05	0.030702	NA	NA	0.00014232	0.0954811	NA	NA	0.00319271	0.821746	NA	NA	0.0302526	0.919146	NA	NA
ZBTB7A	8.9013e-07	0.000390678	4.91449		NA	NA	NA	smultixcan	1.29932e-06	0.00114849	4.83986	NA	NA	NA	1	0	1	0	2	-4.32935	-2.16091	NA	NA	2.24384	0.917401	NA	NA	1.4955e-05	0.030702	NA	NA	0.0248385	0.0318657	NA	NA	0.00319271	0.821746	NA	NA	0.464764	0.801547	NA	NA
CRHR1	1.5909e-06	0.00060717	4.79947		NA	NA	NA	Brain_Amygdala	2.40651e-07	0.000274703	5.16483	NA	NA	NA	1	0	1	0	2	-7.06872	5.17129	NA	NA	5.44658	2.26882	NA	NA	1.5637e-12	2.3248e-07	NA	NA	5.13466e-08	0.0232794	NA	NA	3.21838e-09	0.000572435	NA	NA	5.13168e-05	0.800405	NA	NA
CRHR1	1.5909e-06	0.00060717	4.79947		NA	NA	NA	Brain_Anterior_cingulate_cortex_BA24	2.40651e-07	0.000440739	5.16483	NA	NA	NA	1	0	1	0	2	-7.06872	5.17129	NA	NA	5.44658	2.26882	NA	NA	1.5637e-12	2.3248e-07	NA	NA	5.13466e-08	0.0232794	NA	NA	3.21838e-09	0.000572435	NA	NA	7.29089e-05	0.824017	NA	NA
CRHR1	1.5909e-06	0.00060717	4.79947		NA	NA	NA	Brain_Cortex	2.40651e-07	0.00040656	5.16483	NA	NA	NA	1	0	1	0	2	-7.06872	5.17129	NA	NA	5.44658	2.26882	NA	NA	1.5637e-12	2.3248e-07	NA	NA	5.13466e-08	0.0232794	NA	NA	3.21838e-09	0.000572435	NA	NA	5.09156e-05	0.767499	NA	NA
CRHR1	1.5909e-06	0.00060717	4.79947		NA	NA	NA	Brain_Hippocampus	2.40651e-07	0.000619556	5.16483	NA	NA	NA	1	0	1	0	2	-7.06872	5.17129	NA	NA	5.44658	2.26882	NA	NA	1.5637e-12	2.3248e-07	NA	NA	5.13466e-08	0.0232794	NA	NA	3.21838e-09	0.000572435	NA	NA	7.85749e-05	0.776508	NA	NA
CRHR1	1.5909e-06	0.00060717	4.79947		NA	NA	NA	Brain_Hypothalamus	2.40651e-07	0.000377363	5.16483	NA	NA	NA	1	0	1	0	2	-7.06872	5.17129	NA	NA	5.44658	2.26882	NA	NA	1.5637e-12	2.3248e-07	NA	NA	5.13466e-08	0.0232794	NA	NA	3.21838e-09	0.000572435	NA	NA	6.77661e-05	0.79324	NA	NA
CRHR1	1.5909e-06	0.00060717	4.79947		NA	NA	NA	Pituitary	2.40651e-07	0.000456052	5.16483	NA	NA	NA	1	0	1	0	2	-7.06872	5.17129	NA	NA	5.44658	2.26882	NA	NA	1.5637e-12	2.3248e-07	NA	NA	5.13466e-08	0.0232794	NA	NA	3.21838e-09	0.000572435	NA	NA	6.4071e-05	0.780469	NA	NA
CRHR1	1.5909e-06	0.00060717	4.79947		NA	NA	NA	Uterus	2.40651e-07	0.000283664	5.16483	NA	NA	NA	1	0	1	0	2	-7.06872	5.17129	NA	NA	5.44658	2.26882	NA	NA	1.5637e-12	2.3248e-07	NA	NA	5.13466e-08	0.0232794	NA	NA	3.21838e-09	0.000572435	NA	NA	4.76823e-05	0.782944	NA	NA
CRHR1	1.5909e-06	0.00060717	4.79947		NA	NA	NA	smultixcan	2.40651e-07	0.000282099	5.16483	NA	NA	NA	1	0	1	0	2	-7.06872	5.17129	NA	NA	5.44658	2.26882	NA	NA	1.5637e-12	2.3248e-07	NA	NA	5.13466e-08	0.0232794	NA	NA	3.21838e-09	0.000572435	NA	NA	4.20985e-05	0.794448	NA	NA
OAS2	1.571e-06	0.00060717	4.80199		NA	NA	NA	Artery_Coronary	3.28708e-06	0.00275469	4.65201	NA	NA	NA	1	0	1	0	2	-4.6861	-0.843909	NA	NA	4.61027	-0.654723	NA	NA	2.7846e-06	0.39872	NA	NA	4.02142e-06	0.512646	NA	NA	0.000734356	0.932892	NA	NA	0.00238388	0.985162	NA	NA
OAS2	1.571e-06	0.00060717	4.80199		NA	NA	NA	Colon_Transverse	3.28708e-06	0.00282031	4.65201	NA	NA	NA	1	0	1	0	2	-4.6861	-0.843909	NA	NA	4.61027	-0.654723	NA	NA	2.7846e-06	0.39872	NA	NA	4.02142e-06	0.512646	NA	NA	0.000734356	0.932892	NA	NA	0.00274319	0.98637	NA	NA
OAS2	1.571e-06	0.00060717	4.80199		NA	NA	NA	smultixcan	1.9559e-06	0.00160859	-1.60934	NA	NA	NA	1	0	1	0	2	-4.6861	-0.843909	NA	NA	-1.54913	0.669374	NA	NA	2.7846e-06	0.39872	NA	NA	3.07542e-06	0.538646	NA	NA	0.000734356	0.932892	NA	NA	0.00149645	0.978044	NA	NA
CCRL2	1.75e-06	0.000653681	-4.78034	Adrenal_Gland	2.03417e-06	0.00120452	4.75		NA	NA	NA	NA	NA	NA	1	1	0	0	2	-4.69261	1.2793	4.65147	-1.08761	NA	NA	NA	NA	2.6974e-06	0.20079	3.29574e-06	0.276766	NA	NA	NA	NA	0.000721977	0.926432	0.00142937	0.961147	NA	NA	NA	NA
CCRL2	1.75e-06	0.000653681	-4.78034	Artery_Coronary	2.03417e-06	0.00343611	4.75		NA	NA	NA	NA	NA	NA	1	1	0	0	2	-4.69261	1.2793	4.65147	-1.08761	NA	NA	NA	NA	2.6974e-06	0.20079	3.29574e-06	0.276766	NA	NA	NA	NA	0.000721977	0.926432	0.00303031	0.969496	NA	NA	NA	NA
CCRL2	1.75e-06	0.000653681	-4.78034	Artery_Tibial	2.03417e-06	0.00390275	4.75		NA	NA	NA	NA	NA	NA	1	1	0	0	2	-4.69261	1.2793	4.65147	-1.08761	NA	NA	NA	NA	2.6974e-06	0.20079	3.29574e-06	0.276766	NA	NA	NA	NA	0.000721977	0.926432	0.00301489	0.965849	NA	NA	NA	NA
CCRL2	1.75e-06	0.000653681	-4.78034	Brain_Caudate_basal_ganglia	2.03417e-06	0.00352033	4.75		NA	NA	NA	NA	NA	NA	1	1	0	0	2	-4.69261	1.2793	4.65147	-1.08761	NA	NA	NA	NA	2.6974e-06	0.20079	3.29574e-06	0.276766	NA	NA	NA	NA	0.000721977	0.926432	0.00268075	0.978768	NA	NA	NA	NA
CCRL2	1.75e-06	0.000653681	-4.78034	Brain_Frontal_Cortex_BA9	2.03417e-06	0.00194082	4.75		NA	NA	NA	NA	NA	NA	1	1	0	0	2	-4.69261	1.2793	4.65147	-0.524466	NA	NA	NA	NA	2.6974e-06	0.20079	3.29574e-06	0.599954	NA	NA	NA	NA	0.000721977	0.926432	0.00222151	0.986125	NA	NA	NA	NA
CCRL2	1.75e-06	0.000653681	-4.78034	Breast_Mammary_Tissue	2.03417e-06	0.00170888	4.75		NA	NA	NA	NA	NA	NA	1	1	0	0	2	-4.69261	1.2793	4.65147	-1.08761	NA	NA	NA	NA	2.6974e-06	0.20079	3.29574e-06	0.276766	NA	NA	NA	NA	0.000721977	0.926432	0.00209494	0.964156	NA	NA	NA	NA
CCRL2	1.75e-06	0.000653681	-4.78034	Heart_Atrial_Appendage	2.03417e-06	0.00165803	4.75		NA	NA	NA	NA	NA	NA	1	1	0	0	2	-4.69261	1.2793	4.65147	-1.08761	NA	NA	NA	NA	2.6974e-06	0.20079	3.29574e-06	0.276766	NA	NA	NA	NA	0.000721977	0.926432	0.00191875	0.967603	NA	NA	NA	NA
CCRL2	1.75e-06	0.000653681	-4.78034	Kidney_Cortex	2.03417e-06	0.00141533	4.75		NA	NA	NA	NA	NA	NA	1	1	0	0	2	-4.69261	1.2793	4.65147	-1.08761	NA	NA	NA	NA	2.6974e-06	0.20079	3.29574e-06	0.276766	NA	NA	NA	NA	0.000721977	0.926432	0.00170316	0.960497	NA	NA	NA	NA
CCRL2	1.75e-06	0.000653681	-4.78034	Ovary	2.03417e-06	0.00239538	4.75		NA	NA	NA	NA	NA	NA	1	1	0	0	2	-4.69261	1.2793	4.65147	-1.08761	NA	NA	NA	NA	2.6974e-06	0.20079	3.29574e-06	0.276766	NA	NA	NA	NA	0.000721977	0.926432	0.00184624	0.949498	NA	NA	NA	NA
CCRL2	1.75e-06	0.000653681	-4.78034	Thyroid	2.03417e-06	0.00299894	4.75		NA	NA	NA	NA	NA	NA	1	1	0	0	2	-4.69261	1.2793	4.65147	-1.08761	NA	NA	NA	NA	2.6974e-06	0.20079	3.29574e-06	0.276766	NA	NA	NA	NA	0.000721977	0.926432	0.00227122	0.985808	NA	NA	NA	NA
CCRL2	1.75e-06	0.000653681	-4.78034	smultixcan	2.16246e-27	1.12664e-23	1.46611		NA	NA	NA	NA	NA	NA	1	1	0	0	2	-4.69261	1.2793	1.39892	-0.451347	NA	NA	NA	NA	2.6974e-06	0.20079	4.38582e-27	0.501669	NA	NA	NA	NA	0.000721977	0.926432	1.19733e-23	0.95685	NA	NA	NA	NA
TNFAIP8L1	4.1934e-06	0.00144352	-4.60156		NA	NA	NA	Testis	3.23031e-07	0.000813413	5.10949	NA	NA	NA	1	0	1	0	2	-4.96512	-0.396942	NA	NA	5.24907	0.851485	NA	NA	6.8657e-07	0.69141	NA	NA	1.52871e-07	0.3945	NA	NA	0.000208682	0.956939	NA	NA	0.000190881	0.972182	NA	NA
TNFAIP8L1	4.1934e-06	0.00144352	-4.60156		NA	NA	NA	smultixcan	3.23031e-07	0.000354864	5.10949	NA	NA	NA	1	0	1	0	2	-4.96512	-0.396942	NA	NA	5.24907	0.851485	NA	NA	6.8657e-07	0.69141	NA	NA	1.52871e-07	0.3945	NA	NA	0.000208682	0.956939	NA	NA	0.000110145	0.964133	NA	NA
GSTCD	4.5839e-06	0.0015184	-4.58298		NA	NA	NA	Cells_Cultured_fibroblasts	5.83245e-06	0.00436287	-4.53237	NA	NA	NA	1	0	1	0	2	4.4992	-0.312975	NA	NA	-4.57145	-0.201794	NA	NA	6.8209e-06	0.7543	NA	NA	4.84358e-06	0.840078	NA	NA	0.00158856	0.962915	NA	NA	0.00272315	0.996094	NA	NA
GSTCD	4.5839e-06	0.0015184	-4.58298		NA	NA	NA	Cells_EBV-transformed_lymphocytes	5.83245e-06	0.00390337	-4.53237	NA	NA	NA	1	0	1	0	2	4.4992	-0.312975	NA	NA	-4.57145	-0.201794	NA	NA	6.8209e-06	0.7543	NA	NA	4.84358e-06	0.840078	NA	NA	0.00158856	0.962915	NA	NA	0.0023545	0.995995	NA	NA
GSTCD	4.5839e-06	0.0015184	-4.58298		NA	NA	NA	Ovary	5.83245e-06	0.00369683	-4.53237	NA	NA	NA	1	0	1	0	2	4.4992	-0.312975	NA	NA	-4.57145	-0.201794	NA	NA	6.8209e-06	0.7543	NA	NA	4.84358e-06	0.840078	NA	NA	0.00158856	0.962915	NA	NA	0.00267808	0.998138	NA	NA
GSTCD	4.5839e-06	0.0015184	-4.58298		NA	NA	NA	Testis	5.83245e-06	0.0070277	4.53237	NA	NA	NA	1	0	1	0	2	4.4992	-0.312975	NA	NA	4.57145	0.201794	NA	NA	6.8209e-06	0.7543	NA	NA	4.84358e-06	0.840078	NA	NA	0.00158856	0.962915	NA	NA	0.00349428	0.998653	NA	NA
GSTCD	4.5839e-06	0.0015184	-4.58298		NA	NA	NA	Uterus	5.83245e-06	0.00353037	4.53237	NA	NA	NA	1	0	1	0	2	4.4992	-0.312975	NA	NA	4.57145	0.201794	NA	NA	6.8209e-06	0.7543	NA	NA	4.84358e-06	0.840078	NA	NA	0.00158856	0.962915	NA	NA	0.00255916	0.998211	NA	NA
GSTCD	4.5839e-06	0.0015184	-4.58298		NA	NA	NA	smultixcan	5.83245e-06	0.00396854	-1.51079	NA	NA	NA	1	0	1	0	2	4.4992	-0.312975	NA	NA	-1.52382	-0.0672646	NA	NA	6.8209e-06	0.7543	NA	NA	4.84358e-06	0.840078	NA	NA	0.00158856	0.962915	NA	NA	0.00217116	0.996724	NA	NA
SFTPA1	4.6908e-06	0.00152503	-4.57816		NA	NA	NA	Lung	1.69668e-05	0.00728155	4.30147	NA	NA	NA	1	0	1	0	2	-5.70295	0.578421	NA	NA	4.29848	-0.297386	NA	NA	1.1775e-08	0.56298	NA	NA	1.71971e-05	0.766172	NA	NA	4.59046e-06	0.943082	NA	NA	0.0051748	0.98993	NA	NA
SFTPA1	4.6908e-06	0.00152503	-4.57816		NA	NA	NA	smultixcan	1.69668e-05	0.00886577	4.30147	NA	NA	NA	1	0	1	0	2	-5.70295	0.578421	NA	NA	4.29848	-0.297386	NA	NA	1.1775e-08	0.56298	NA	NA	1.71971e-05	0.766172	NA	NA	4.59046e-06	0.943082	NA	NA	0.00596052	0.992768	NA	NA
FUT1	7.189e-06	0.00229473	4.48801	Adipose_Subcutaneous	6.88644e-07	0.00165462	4.96454		NA	NA	NA	NA	NA	NA	1	1	0	0	2	-3.98775	1.48793	4.84132	-1.42701	NA	NA	NA	NA	6.6702e-05	0.13677	1.28979e-06	0.153578	NA	NA	NA	NA	0.0115016	0.905699	0.00119287	0.926446	NA	NA	NA	NA
FUT1	7.189e-06	0.00229473	4.48801	Breast_Mammary_Tissue	6.88644e-07	0.000714287	4.96454		NA	NA	NA	NA	NA	NA	1	1	0	0	2	-3.98775	1.48793	4.84132	-1.42701	NA	NA	NA	NA	6.6702e-05	0.13677	1.28979e-06	0.153578	NA	NA	NA	NA	0.0115016	0.905699	0.000871729	0.949981	NA	NA	NA	NA
FUT1	7.189e-06	0.00229473	4.48801	Colon_Transverse	6.88644e-07	0.000795212	4.96454		NA	NA	NA	NA	NA	NA	1	1	0	0	2	-3.98775	1.48793	4.84132	-1.42701	NA	NA	NA	NA	6.6702e-05	0.13677	1.28979e-06	0.153578	NA	NA	NA	NA	0.0115016	0.905699	0.000858386	0.93713	NA	NA	NA	NA
FUT1	7.189e-06	0.00229473	4.48801	Esophagus_Muscularis	6.88644e-07	0.000730116	4.96454		NA	NA	NA	NA	NA	NA	1	1	0	0	2	-3.98775	1.48793	4.84132	-1.42701	NA	NA	NA	NA	6.6702e-05	0.13677	1.28979e-06	0.153578	NA	NA	NA	NA	0.0115016	0.905699	0.0010332	0.956708	NA	NA	NA	NA
FUT1	7.189e-06	0.00229473	4.48801	Heart_Left_Ventricle	6.88644e-07	0.000715846	4.96454		NA	NA	NA	NA	NA	NA	1	1	0	0	2	-3.98775	1.48793	4.56729	-1.22942	NA	NA	NA	NA	6.6702e-05	0.13677	4.94071e-06	0.218915	NA	NA	NA	NA	0.0115016	0.905699	0.00299329	0.962127	NA	NA	NA	NA
FUT1	7.189e-06	0.00229473	4.48801	Muscle_Skeletal	6.88644e-07	0.000874677	4.96454		NA	NA	NA	NA	NA	NA	1	1	0	0	2	-3.98775	1.48793	4.84132	-1.42701	NA	NA	NA	NA	6.6702e-05	0.13677	1.28979e-06	0.153578	NA	NA	NA	NA	0.0115016	0.905699	0.00138675	0.935471	NA	NA	NA	NA
FUT1	7.189e-06	0.00229473	4.48801	Vagina	6.88644e-07	0.000854034	4.96454		NA	NA	NA	NA	NA	NA	1	1	0	0	2	-3.98775	1.48793	4.84132	-1.42701	NA	NA	NA	NA	6.6702e-05	0.13677	1.28979e-06	0.153578	NA	NA	NA	NA	0.0115016	0.905699	0.00108848	0.958509	NA	NA	NA	NA
FUT1	7.189e-06	0.00229473	4.48801	smultixcan	7.778e-09	5.22882e-06	2.6249		NA	NA	NA	NA	NA	NA	1	1	0	0	2	-3.98775	1.48793	2.70914	-1.10096	NA	NA	NA	NA	6.6702e-05	0.13677	6.24929e-07	0.20616	NA	NA	NA	NA	0.0115016	0.905699	0.000186965	0.904079	NA	NA	NA	NA
SLC22A31	7.6715e-06	0.00240502	-4.47415	Adipose_Visceral_Omentum	1.58665e-06	0.00295721	4.8		NA	NA	NA	NA	NA	NA	1	1	0	0	2	6.05213	-1.59327	4.37504	-0.679566	NA	NA	NA	NA	1.4294e-09	0.1111	1.21408e-05	0.49678	NA	NA	NA	NA	9.1548e-07	0.896005	0.00704499	0.981917	NA	NA	NA	NA
SLC22A31	7.6715e-06	0.00240502	-4.47415	Brain_Cerebellar_Hemisphere	1.58665e-06	0.00169217	4.8		NA	NA	NA	NA	NA	NA	1	1	0	0	2	6.05213	-1.59327	5.3266	0.0297656	NA	NA	NA	NA	1.4294e-09	0.1111	1.00066e-07	0.976254	NA	NA	NA	NA	9.1548e-07	0.896005	0.000131886	0.997564	NA	NA	NA	NA
SLC22A31	7.6715e-06	0.00240502	-4.47415	Brain_Cerebellum	4.14933e-07	0.000609882	5.06198		NA	NA	NA	NA	NA	NA	1	1	0	0	2	6.05213	-1.59327	5.16607	0.828206	NA	NA	NA	NA	1.4294e-09	0.1111	2.39074e-07	0.407554	NA	NA	NA	NA	9.1548e-07	0.896005	0.000207038	0.953119	NA	NA	NA	NA
SLC22A31	7.6715e-06	0.00240502	-4.47415	Skin_Sun_Exposed_Lower_leg	1.10465e-05	0.00861711	-4.3956		NA	NA	NA	NA	NA	NA	1	1	0	0	2	6.05213	-1.59327	-1.91025	-1.23245	NA	NA	NA	NA	1.4294e-09	0.1111	0.0561012	0.217781	NA	NA	NA	NA	9.1548e-07	0.896005	0.652272	0.965009	NA	NA	NA	NA
SLC22A31	7.6715e-06	0.00240502	-4.47415	smultixcan	2.86712e-10	2.29811e-07	1.494		NA	NA	NA	NA	NA	NA	1	1	0	0	2	6.05213	-1.59327	2.83871	-1.14074	NA	NA	NA	NA	1.4294e-09	0.1111	2.28974e-06	0.294699	NA	NA	NA	NA	9.1548e-07	0.896005	0.000617383	0.92852	NA	NA	NA	NA
PSMD3	8.7551e-06	0.00267063	-4.44584	Adrenal_Gland	3.61533e-06	0.00176301	-4.63235		NA	NA	NA	NA	NA	NA	1	1	0	0	2	-4.11548	0.577029	-3.35851	-0.0170761	NA	NA	NA	NA	3.8637e-05	0.56392	0.000783649	0.986376	NA	NA	NA	NA	0.00721747	0.943283	0.122354	0.996956	NA	NA	NA	NA
PSMD3	8.7551e-06	0.00267063	-4.44584	Heart_Atrial_Appendage	3.61533e-06	0.00249347	4.63235		NA	NA	NA	NA	NA	NA	1	1	0	0	2	-4.11548	0.577029	3.90204	0.304392	NA	NA	NA	NA	3.8637e-05	0.56392	9.53851e-05	0.760829	NA	NA	NA	NA	0.00721747	0.943283	0.0277662	0.992788	NA	NA	NA	NA
PSMD3	8.7551e-06	0.00267063	-4.44584	Minor_Salivary_Gland	3.61533e-06	0.00496265	-4.63235		NA	NA	NA	NA	NA	NA	1	1	0	0	2	-4.11548	0.577029	-2.75128	0.187921	NA	NA	NA	NA	3.8637e-05	0.56392	0.00593622	0.850939	NA	NA	NA	NA	0.00721747	0.943283	0.365758	0.998132	NA	NA	NA	NA
PSMD3	8.7551e-06	0.00267063	-4.44584	Nerve_Tibial	3.02496e-06	0.00282697	4.66912		NA	NA	NA	NA	NA	NA	1	1	0	0	2	-4.11548	0.577029	3.79096	1.6209	NA	NA	NA	NA	3.8637e-05	0.56392	0.000150068	0.10504	NA	NA	NA	NA	0.00721747	0.943283	0.0406118	0.927318	NA	NA	NA	NA
PSMD3	8.7551e-06	0.00267063	-4.44584	Prostate	3.61533e-06	0.00225287	-4.63235		NA	NA	NA	NA	NA	NA	1	1	0	0	2	-4.11548	0.577029	-1.32198	0.660089	NA	NA	NA	NA	3.8637e-05	0.56392	0.186176	0.509196	NA	NA	NA	NA	0.00721747	0.943283	0.816789	0.980017	NA	NA	NA	NA
PSMD3	8.7551e-06	0.00267063	-4.44584	Uterus	3.61533e-06	0.00277983	4.63235		NA	NA	NA	NA	NA	NA	1	1	0	0	2	-4.11548	0.577029	0.855245	1.17897	NA	NA	NA	NA	3.8637e-05	0.56392	0.392416	0.238411	NA	NA	NA	NA	0.00721747	0.943283	0.882223	0.966127	NA	NA	NA	NA
PSMD3	8.7551e-06	0.00267063	-4.44584	smultixcan	3.85381e-05	0.00922991	-0.66686		NA	NA	NA	NA	NA	NA	1	1	0	0	2	-4.11548	0.577029	0.0266055	0.875679	NA	NA	NA	NA	3.8637e-05	0.56392	4.57441e-06	0.43328	NA	NA	NA	NA	0.00721747	0.943283	0.00113528	0.950912	NA	NA	NA	NA
AFAP1	9.8099e-06	0.00291903	4.42132		NA	NA	NA	smultixcan	1.01112e-05	0.00590316	-2.4824	NA	NA	NA	1	0	1	0	2	-4.20625	1.68706	NA	NA	-2.46429	0.253376	NA	NA	2.5964e-05	0.091592	NA	NA	9.43867e-06	0.241157	NA	NA	0.00517347	0.885332	NA	NA	0.00368929	0.940932	NA	NA
BAG5	1.4149e-05	0.00400645	4.34154	Adrenal_Gland	8.17948e-06	0.00356884	4.46043		NA	NA	NA	NA	NA	NA	1	1	0	0	2	4.42266	1.61348	4.56914	0.956364	NA	NA	NA	NA	9.7491e-06	0.10664	4.89734e-06	0.338889	NA	NA	NA	NA	0.00224142	0.896005	0.00204814	0.970223	NA	NA	NA	NA
BAG5	1.4149e-05	0.00400645	4.34154	Artery_Tibial	6.1241e-06	0.00780886	-4.52206		NA	NA	NA	NA	NA	NA	1	1	0	0	2	4.42266	1.61348	-3.03298	-2.93712	NA	NA	NA	NA	9.7491e-06	0.10664	0.00242155	0.00331273	NA	NA	NA	NA	0.00224142	0.896005	0.219832	0.795304	NA	NA	NA	NA
BAG5	1.4149e-05	0.00400645	4.34154	Breast_Mammary_Tissue	8.17948e-06	0.0050391	4.46043		NA	NA	NA	NA	NA	NA	1	1	0	0	2	4.42266	1.61348	4.56914	0.956364	NA	NA	NA	NA	9.7491e-06	0.10664	4.89734e-06	0.338889	NA	NA	NA	NA	0.00224142	0.896005	0.00270695	0.978943	NA	NA	NA	NA
BAG5	1.4149e-05	0.00400645	4.34154	Colon_Sigmoid	6.1241e-06	0.00691411	4.52206		NA	NA	NA	NA	NA	NA	1	1	0	0	2	4.42266	1.61348	4.63971	0.844203	NA	NA	NA	NA	9.7491e-06	0.10664	3.48893e-06	0.398556	NA	NA	NA	NA	0.00224142	0.896005	0.00229627	0.992549	NA	NA	NA	NA
BAG5	1.4149e-05	0.00400645	4.34154	Colon_Transverse	8.17948e-06	0.00472263	4.46043		NA	NA	NA	NA	NA	NA	1	1	0	0	2	4.42266	1.61348	4.56914	0.956364	NA	NA	NA	NA	9.7491e-06	0.10664	4.89734e-06	0.338889	NA	NA	NA	NA	0.00224142	0.896005	0.00281486	0.981972	NA	NA	NA	NA
BAG5	1.4149e-05	0.00400645	4.34154	Esophagus_Gastroesophageal_Junction	8.17948e-06	0.0061721	4.46043		NA	NA	NA	NA	NA	NA	1	1	0	0	2	4.42266	1.61348	4.56914	0.956364	NA	NA	NA	NA	9.7491e-06	0.10664	4.89734e-06	0.338889	NA	NA	NA	NA	0.00224142	0.896005	0.00336992	0.972588	NA	NA	NA	NA
BAG5	1.4149e-05	0.00400645	4.34154	Esophagus_Muscularis	1.04177e-05	0.00828384	4.40832		NA	NA	NA	NA	NA	NA	1	1	0	0	2	4.42266	1.61348	4.55773	1.15263	NA	NA	NA	NA	9.7491e-06	0.10664	5.17089e-06	0.249061	NA	NA	NA	NA	0.00224142	0.896005	0.00315596	0.970237	NA	NA	NA	NA
BAG5	1.4149e-05	0.00400645	4.34154	Kidney_Cortex	8.17948e-06	0.00465635	4.46043		NA	NA	NA	NA	NA	NA	1	1	0	0	2	4.42266	1.61348	4.56914	0.956364	NA	NA	NA	NA	9.7491e-06	0.10664	4.89734e-06	0.338889	NA	NA	NA	NA	0.00224142	0.896005	0.00239764	0.962561	NA	NA	NA	NA
BAG5	1.4149e-05	0.00400645	4.34154	Minor_Salivary_Gland	6.1241e-06	0.00670424	4.52206		NA	NA	NA	NA	NA	NA	1	1	0	0	2	4.42266	1.61348	4.63971	0.844203	NA	NA	NA	NA	9.7491e-06	0.10664	3.48893e-06	0.398556	NA	NA	NA	NA	0.00224142	0.896005	0.00242788	0.986573	NA	NA	NA	NA
BAG5	1.4149e-05	0.00400645	4.34154	Muscle_Skeletal	8.17948e-06	0.00661125	4.46043		NA	NA	NA	NA	NA	NA	1	1	0	0	2	4.42266	1.61348	4.56914	0.956364	NA	NA	NA	NA	9.7491e-06	0.10664	4.89734e-06	0.338889	NA	NA	NA	NA	0.00224142	0.896005	0.0041372	0.979055	NA	NA	NA	NA
BAG5	1.4149e-05	0.00400645	4.34154	Nerve_Tibial	6.1241e-06	0.00449684	4.52206		NA	NA	NA	NA	NA	NA	1	1	0	0	2	4.42266	1.61348	4.63971	0.844203	NA	NA	NA	NA	9.7491e-06	0.10664	3.48893e-06	0.398556	NA	NA	NA	NA	0.00224142	0.896005	0.00176049	0.975182	NA	NA	NA	NA
BAG5	1.4149e-05	0.00400645	4.34154	Ovary	8.17948e-06	0.0061294	4.46043		NA	NA	NA	NA	NA	NA	1	1	0	0	2	4.42266	1.61348	4.56914	0.956364	NA	NA	NA	NA	9.7491e-06	0.10664	4.89734e-06	0.338889	NA	NA	NA	NA	0.00224142	0.896005	0.00250488	0.960268	NA	NA	NA	NA
BAG5	1.4149e-05	0.00400645	4.34154	Pancreas	6.1241e-06	0.00658647	4.52206		NA	NA	NA	NA	NA	NA	1	1	0	0	2	4.42266	1.61348	4.63971	0.844203	NA	NA	NA	NA	9.7491e-06	0.10664	3.48893e-06	0.398556	NA	NA	NA	NA	0.00224142	0.896005	0.0017228	0.973574	NA	NA	NA	NA
BAG5	1.4149e-05	0.00400645	4.34154	Small_Intestine_Terminal_Ileum	8.17948e-06	0.00531163	4.46043		NA	NA	NA	NA	NA	NA	1	1	0	0	2	4.42266	1.61348	4.56914	0.956364	NA	NA	NA	NA	9.7491e-06	0.10664	4.89734e-06	0.338889	NA	NA	NA	NA	0.00224142	0.896005	0.00309357	0.969521	NA	NA	NA	NA
BAG5	1.4149e-05	0.00400645	4.34154	Stomach	8.17948e-06	0.00797135	4.46043		NA	NA	NA	NA	NA	NA	1	1	0	0	2	4.42266	1.61348	4.56914	0.956364	NA	NA	NA	NA	9.7491e-06	0.10664	4.89734e-06	0.338889	NA	NA	NA	NA	0.00224142	0.896005	0.00259005	0.97853	NA	NA	NA	NA
BAG5	1.4149e-05	0.00400645	4.34154	Uterus	6.1241e-06	0.00428075	4.52206		NA	NA	NA	NA	NA	NA	1	1	0	0	2	4.42266	1.61348	4.63971	0.844203	NA	NA	NA	NA	9.7491e-06	0.10664	3.48893e-06	0.398556	NA	NA	NA	NA	0.00224142	0.896005	0.00231029	0.97888	NA	NA	NA	NA
BAG5	1.4149e-05	0.00400645	4.34154	Vagina	6.1241e-06	0.00569618	4.52206		NA	NA	NA	NA	NA	NA	1	1	0	0	2	4.42266	1.61348	4.63971	0.844203	NA	NA	NA	NA	9.7491e-06	0.10664	3.48893e-06	0.398556	NA	NA	NA	NA	0.00224142	0.896005	0.00239231	0.982138	NA	NA	NA	NA
BAG5	1.4149e-05	0.00400645	4.34154	Whole_Blood	8.17948e-06	0.00557091	4.46043		NA	NA	NA	NA	NA	NA	1	1	0	0	2	4.42266	1.61348	4.56914	0.956364	NA	NA	NA	NA	9.7491e-06	0.10664	4.89734e-06	0.338889	NA	NA	NA	NA	0.00224142	0.896005	0.00271435	0.978212	NA	NA	NA	NA
GSDMA	1.9583e-05	0.00528922	-4.26959	Adrenal_Gland	1.33527e-05	0.00527114	4.35424		NA	NA	NA	NA	NA	NA	1	1	0	0	2	-3.96821	-1.15806	4.53741	1.38956	NA	NA	NA	NA	7.2413e-05	0.24684	5.69485e-06	0.164663	NA	NA	NA	NA	0.0122508	0.927559	0.00222289	0.94122	NA	NA	NA	NA
GSDMA	1.9583e-05	0.00528922	-4.26959	Colon_Sigmoid	3.66745e-06	0.00473206	4.62939		NA	NA	NA	NA	NA	NA	1	1	0	0	2	-3.96821	-1.15806	4.64152	-0.10381	NA	NA	NA	NA	7.2413e-05	0.24684	3.45864e-06	0.91732	NA	NA	NA	NA	0.0122508	0.927559	0.00229627	0.997297	NA	NA	NA	NA
GSDMA	1.9583e-05	0.00528922	-4.26959	Colon_Transverse	3.00305e-06	0.00213401	4.67061		NA	NA	NA	NA	NA	NA	1	1	0	0	2	-3.96821	-1.15806	4.69364	-0.0112272	NA	NA	NA	NA	7.2413e-05	0.24684	2.68381e-06	0.991042	NA	NA	NA	NA	0.0122508	0.927559	0.00161604	0.999119	NA	NA	NA	NA
GSDMA	1.9583e-05	0.00528922	-4.26959	Esophagus_Gastroesophageal_Junction	4.08537e-06	0.00411034	4.60699		NA	NA	NA	NA	NA	NA	1	1	0	0	2	-3.96821	-1.15806	4.6075	-0.0894257	NA	NA	NA	NA	7.2413e-05	0.24684	4.07546e-06	0.928744	NA	NA	NA	NA	0.0122508	0.927559	0.00315491	0.997799	NA	NA	NA	NA
GSDMA	1.9583e-05	0.00528922	-4.26959	Esophagus_Muscularis	1.33527e-05	0.00980089	4.35424		NA	NA	NA	NA	NA	NA	1	1	0	0	2	-3.96821	-1.15806	4.03638	0.127192	NA	NA	NA	NA	7.2413e-05	0.24684	5.4282e-05	0.898788	NA	NA	NA	NA	0.0122508	0.927559	0.0198781	0.994047	NA	NA	NA	NA
GSDMA	1.9583e-05	0.00528922	-4.26959	Heart_Atrial_Appendage	1.33527e-05	0.00665113	4.35424		NA	NA	NA	NA	NA	NA	1	1	0	0	2	-3.96821	-1.15806	4.53741	1.38956	NA	NA	NA	NA	7.2413e-05	0.24684	5.69485e-06	0.164663	NA	NA	NA	NA	0.0122508	0.927559	0.00290105	0.952533	NA	NA	NA	NA
GSDMA	1.9583e-05	0.00528922	-4.26959	Heart_Left_Ventricle	1.33527e-05	0.00793151	4.35424		NA	NA	NA	NA	NA	NA	1	1	0	0	2	-3.96821	-1.15806	4.05466	0.189289	NA	NA	NA	NA	7.2413e-05	0.24684	5.02075e-05	0.849866	NA	NA	NA	NA	0.0122508	0.927559	0.0199289	0.996338	NA	NA	NA	NA
GSDMA	1.9583e-05	0.00528922	-4.26959	Lung	1.33527e-05	0.00687946	4.35424		NA	NA	NA	NA	NA	NA	1	1	0	0	2	-3.96821	-1.15806	4.53741	1.38956	NA	NA	NA	NA	7.2413e-05	0.24684	5.69485e-06	0.164663	NA	NA	NA	NA	0.0122508	0.927559	0.00357501	0.928241	NA	NA	NA	NA
GSDMA	1.9583e-05	0.00528922	-4.26959	Minor_Salivary_Gland	1.33527e-05	0.00999754	4.35424		NA	NA	NA	NA	NA	NA	1	1	0	0	2	-3.96821	-1.15806	4.53741	1.38956	NA	NA	NA	NA	7.2413e-05	0.24684	5.69485e-06	0.164663	NA	NA	NA	NA	0.0122508	0.927559	0.00354579	0.964786	NA	NA	NA	NA
GSDMA	1.9583e-05	0.00528922	-4.26959	Nerve_Tibial	1.33527e-05	0.00807446	4.35424		NA	NA	NA	NA	NA	NA	1	1	0	0	2	-3.96821	-1.15806	3.45237	0.743257	NA	NA	NA	NA	7.2413e-05	0.24684	0.000555677	0.457326	NA	NA	NA	NA	0.0122508	0.927559	0.0890653	0.977121	NA	NA	NA	NA
GSDMA	1.9583e-05	0.00528922	-4.26959	Prostate	1.33527e-05	0.00529496	4.35424		NA	NA	NA	NA	NA	NA	1	1	0	0	2	-3.96821	-1.15806	4.53741	1.38956	NA	NA	NA	NA	7.2413e-05	0.24684	5.69485e-06	0.164663	NA	NA	NA	NA	0.0122508	0.927559	0.00294376	0.933224	NA	NA	NA	NA
GSDMA	1.9583e-05	0.00528922	-4.26959	Stomach	1.33527e-05	0.00900897	4.35424		NA	NA	NA	NA	NA	NA	1	1	0	0	2	-3.96821	-1.15806	4.16875	0.257805	NA	NA	NA	NA	7.2413e-05	0.24684	3.0628e-05	0.796557	NA	NA	NA	NA	0.0122508	0.927559	0.0119479	0.989843	NA	NA	NA	NA
GSDMA	1.9583e-05	0.00528922	-4.26959	Thyroid	5.88394e-06	0.00674692	4.53052		NA	NA	NA	NA	NA	NA	1	1	0	0	2	-3.96821	-1.15806	4.52943	-0.184527	NA	NA	NA	NA	7.2413e-05	0.24684	5.91443e-06	0.8536	NA	NA	NA	NA	0.0122508	0.927559	0.00348437	0.993693	NA	NA	NA	NA
GSDMA	1.9583e-05	0.00528922	-4.26959	Uterus	1.33527e-05	0.0068446	4.35424		NA	NA	NA	NA	NA	NA	1	1	0	0	2	-3.96821	-1.15806	4.53741	1.38956	NA	NA	NA	NA	7.2413e-05	0.24684	5.69485e-06	0.164663	NA	NA	NA	NA	0.0122508	0.927559	0.00356149	0.962162	NA	NA	NA	NA
MICA	1.9375e-05	0.00528922	4.27197	Pituitary	8.37281e-07	0.000845561	4.92647		NA	NA	NA	NA	NA	NA	1	1	0	0	2	3.57131	-0.517066	4.88273	-0.603406	NA	NA	NA	NA	0.0003552	0.60511	1.0463e-06	0.546238	NA	NA	NA	NA	0.0427503	0.94771	0.000661992	0.982006	NA	NA	NA	NA
MICA	1.9375e-05	0.00528922	4.27197	smultixcan	1.35837e-05	0.00435515	-1.28565		NA	NA	NA	NA	NA	NA	1	1	0	0	2	3.57131	-0.517066	-1.5743	-0.976298	NA	NA	NA	NA	0.0003552	0.60511	6.29651e-09	0.00543399	NA	NA	NA	NA	0.0427503	0.94771	2.83385e-06	0.505478	NA	NA	NA	NA
TMED5	2.4825e-05	0.00660345	4.21638		NA	NA	NA	Adrenal_Gland	6.62185e-06	0.00562116	-4.50549	NA	NA	NA	1	0	1	0	2	-4.13888	-1.21517	NA	NA	-4.57778	-0.553846	NA	NA	3.4901e-05	0.2243	NA	NA	4.69926e-06	0.579684	NA	NA	0.00672989	0.927559	NA	NA	0.00332249	0.9776	NA	NA
TMED5	2.4825e-05	0.00660345	4.21638		NA	NA	NA	Colon_Transverse	6.62185e-06	0.00467892	-4.50549	NA	NA	NA	1	0	1	0	2	-4.13888	-1.21517	NA	NA	-4.57778	-0.553846	NA	NA	3.4901e-05	0.2243	NA	NA	4.69926e-06	0.579684	NA	NA	0.00672989	0.927559	NA	NA	0.00314016	0.988495	NA	NA
TMED5	2.4825e-05	0.00660345	4.21638		NA	NA	NA	Lung	6.62185e-06	0.00357043	-4.50549	NA	NA	NA	1	0	1	0	2	-4.13888	-1.21517	NA	NA	-4.57778	-0.553846	NA	NA	3.4901e-05	0.2243	NA	NA	4.69926e-06	0.579684	NA	NA	0.00672989	0.927559	NA	NA	0.0018178	0.978069	NA	NA
TMED5	2.4825e-05	0.00660345	4.21638		NA	NA	NA	Minor_Salivary_Gland	6.62185e-06	0.00364372	-4.50549	NA	NA	NA	1	0	1	0	2	-4.13888	-1.21517	NA	NA	-4.57778	-0.553846	NA	NA	3.4901e-05	0.2243	NA	NA	4.69926e-06	0.579684	NA	NA	0.00672989	0.927559	NA	NA	0.00239419	0.983992	NA	NA
TMED5	2.4825e-05	0.00660345	4.21638		NA	NA	NA	Spleen	6.62185e-06	0.00402103	-4.50549	NA	NA	NA	1	0	1	0	2	-4.13888	-1.21517	NA	NA	-4.57778	-0.553846	NA	NA	3.4901e-05	0.2243	NA	NA	4.69926e-06	0.579684	NA	NA	0.00672989	0.927559	NA	NA	0.00235112	0.985393	NA	NA
TMED5	2.4825e-05	0.00660345	4.21638		NA	NA	NA	Testis	6.62185e-06	0.0070277	4.50549	NA	NA	NA	1	0	1	0	2	-4.13888	-1.21517	NA	NA	4.57778	0.553846	NA	NA	3.4901e-05	0.2243	NA	NA	4.69926e-06	0.579684	NA	NA	0.00672989	0.927559	NA	NA	0.00349428	0.989378	NA	NA
SCAMP3	2.5394e-05	0.00665399	4.21127	smultixcan	3.26125e-05	0.00809102	3.32353		NA	NA	NA	NA	NA	NA	1	1	0	0	2	4.07295	0.315503	3.38131	0.285121	NA	NA	NA	NA	4.6421e-05	0.75238	2.37214e-05	0.72154	NA	NA	NA	NA	0.00840877	0.962792	0.00466734	0.981462	NA	NA	NA	NA
PBXIP1	2.7705e-05	0.00715278	4.19155	smultixcan	1.4547e-05	0.00445823	0.601607		NA	NA	NA	NA	NA	NA	1	1	0	0	2	4.407	-0.508433	0.306889	-0.3687	NA	NA	NA	NA	1.0481e-05	0.61115	5.70805e-05	0.954896	NA	NA	NA	NA	0.00237919	0.948358	0.00904128	0.998385	NA	NA	NA	NA
CLK2	3.9303e-05	0.0094521	4.11154	smultixcan	3.26125e-05	0.00809102	4.15441		NA	NA	NA	NA	NA	NA	1	1	0	0	2	-3.63462	-0.342453	4.27655	0.765443	NA	NA	NA	NA	0.00027839	0.73201	1.81576e-05	0.442949	NA	NA	NA	NA	0.0364406	0.960635	0.00374116	0.950912	NA	NA	NA	NA
HCN3	4.1548e-05	0.00985698	-4.0987	smultixcan	3.8276e-05	0.00922991	-3.51506		NA	NA	NA	NA	NA	NA	1	1	0	0	2	-4.21498	0.842336	-3.6138	-0.686509	NA	NA	NA	NA	2.498e-05	0.3996	2.30279e-05	0.421284	NA	NA	NA	NA	0.00509053	0.932892	0.00457208	0.950912	NA	NA	NA	NA
ADAM15	NA	NA	NA	Adipose_Visceral_Omentum	2.69115e-07	0.00062697	5.14388	Adipose_Visceral_Omentum	7.00181e-06	0.00439605	4.49363	NA	NA	NA	0	1	1	0	2	NA	NA	4.24108	0.0897058	4.5936	2.6046	NA	NA	NA	NA	2.22451e-05	0.928521	4.35674e-06	0.00919806	NA	NA	NA	NA	0.0113067	0.998296	0.00213916	0.711265	NA	NA
ADAM15	NA	NA	NA	Adipose_Visceral_Omentum	2.69115e-07	0.00062697	5.14388	Adrenal_Gland	4.01429e-06	0.00448375	4.61064	NA	NA	NA	0	1	1	0	2	NA	NA	4.24108	0.0897058	4.71235	2.6566	NA	NA	NA	NA	2.22451e-05	0.928521	2.44876e-06	0.00789337	NA	NA	NA	NA	0.0113067	0.998296	0.00197414	0.686578	NA	NA
ADAM15	NA	NA	NA	Adipose_Visceral_Omentum	2.69115e-07	0.00062697	5.14388	Brain_Cerebellar_Hemisphere	9.22745e-06	0.00549574	4.43453	NA	NA	NA	0	1	1	0	2	NA	NA	4.24108	0.0897058	4.5189	0.732392	NA	NA	NA	NA	2.22451e-05	0.928521	6.21619e-06	0.46393	NA	NA	NA	NA	0.0113067	0.998296	0.00312819	0.982397	NA	NA
ADAM15	NA	NA	NA	Adipose_Visceral_Omentum	2.69115e-07	0.00062697	5.14388	Brain_Cortex	3.36957e-06	0.00325292	4.6469	NA	NA	NA	0	1	1	0	2	NA	NA	4.24108	0.0897058	4.85611	1.9304	NA	NA	NA	NA	2.22451e-05	0.928521	1.19712e-06	0.0535575	NA	NA	NA	NA	0.0113067	0.998296	0.00100721	0.860883	NA	NA
ADAM15	NA	NA	NA	Adipose_Visceral_Omentum	2.69115e-07	0.00062697	5.14388	Brain_Frontal_Cortex_BA9	4.13029e-06	0.00400769	4.60472	NA	NA	NA	0	1	1	0	2	NA	NA	4.24108	0.0897058	4.70244	2.35715	NA	NA	NA	NA	2.22451e-05	0.928521	2.57073e-06	0.0184158	NA	NA	NA	NA	0.0113067	0.998296	0.00196022	0.784126	NA	NA
ADAM15	NA	NA	NA	Adipose_Visceral_Omentum	2.69115e-07	0.00062697	5.14388	Brain_Nucleus_accumbens_basal_ganglia	2.34718e-06	0.00297205	4.72097	NA	NA	NA	0	1	1	0	2	NA	NA	4.24108	0.0897058	4.92577	1.89281	NA	NA	NA	NA	2.22451e-05	0.928521	8.40281e-07	0.0583829	NA	NA	NA	NA	0.0113067	0.998296	0.00108434	0.890907	NA	NA
ADAM15	NA	NA	NA	Adipose_Visceral_Omentum	2.69115e-07	0.00062697	5.14388	Brain_Putamen_basal_ganglia	1.07478e-06	0.000972917	4.87743	NA	NA	NA	0	1	1	0	2	NA	NA	4.24108	0.0897058	5.07774	1.85613	NA	NA	NA	NA	2.22451e-05	0.928521	3.81945e-07	0.0634357	NA	NA	NA	NA	0.0113067	0.998296	0.000342528	0.882516	NA	NA
ADAM15	NA	NA	NA	Adipose_Visceral_Omentum	2.69115e-07	0.00062697	5.14388	Breast_Mammary_Tissue	6.03408e-06	0.00329235	4.52519	NA	NA	NA	0	1	1	0	2	NA	NA	4.24108	0.0897058	4.62199	2.56678	NA	NA	NA	NA	2.22451e-05	0.928521	3.80078e-06	0.0102648	NA	NA	NA	NA	0.0113067	0.998296	0.00175027	0.69294	NA	NA
ADAM15	NA	NA	NA	Adipose_Visceral_Omentum	2.69115e-07	0.00062697	5.14388	Colon_Sigmoid	4.38791e-06	0.00378405	4.59211	NA	NA	NA	0	1	1	0	2	NA	NA	4.24108	0.0897058	4.69271	2.58833	NA	NA	NA	NA	2.22451e-05	0.928521	2.69614e-06	0.0096443	NA	NA	NA	NA	0.0113067	0.998296	0.00206882	0.676218	NA	NA
ADAM15	NA	NA	NA	Adipose_Visceral_Omentum	2.69115e-07	0.00062697	5.14388	Esophagus_Mucosa	7.61212e-06	0.00458398	4.47581	NA	NA	NA	0	1	1	0	2	NA	NA	4.24108	0.0897058	4.7061	2.11317	NA	NA	NA	NA	2.22451e-05	0.928521	2.52505e-06	0.034586	NA	NA	NA	NA	0.0113067	0.998296	0.00158874	0.791321	NA	NA
ADAM15	NA	NA	NA	Adipose_Visceral_Omentum	2.69115e-07	0.00062697	5.14388	Esophagus_Muscularis	5.0428e-06	0.00400445	4.563	NA	NA	NA	0	1	1	0	2	NA	NA	4.24108	0.0897058	4.66328	2.60228	NA	NA	NA	NA	2.22451e-05	0.928521	3.11204e-06	0.00926067	NA	NA	NA	NA	0.0113067	0.998296	0.00218093	0.697398	NA	NA
ADAM15	NA	NA	NA	Adipose_Visceral_Omentum	2.69115e-07	0.00062697	5.14388	Heart_Atrial_Appendage	1.18397e-05	0.00782972	4.38052	NA	NA	NA	0	1	1	0	2	NA	NA	4.24108	0.0897058	4.48079	2.60996	NA	NA	NA	NA	2.22451e-05	0.928521	7.43671e-06	0.00905535	NA	NA	NA	NA	0.0113067	0.998296	0.00388936	0.646194	NA	NA
ADAM15	NA	NA	NA	Adipose_Visceral_Omentum	2.69115e-07	0.00062697	5.14388	Nerve_Tibial	5.31212e-06	0.00408735	4.55207	NA	NA	NA	0	1	1	0	2	NA	NA	4.24108	0.0897058	4.65116	2.6004	NA	NA	NA	NA	2.22451e-05	0.928521	3.30078e-06	0.00931159	NA	NA	NA	NA	0.0113067	0.998296	0.00198222	0.709495	NA	NA
ADAM15	NA	NA	NA	Adipose_Visceral_Omentum	2.69115e-07	0.00062697	5.14388	Prostate	3.87101e-06	0.00310571	4.61819	NA	NA	NA	0	1	1	0	2	NA	NA	4.24108	0.0897058	4.71724	2.68069	NA	NA	NA	NA	2.22451e-05	0.928521	2.39061e-06	0.00734715	NA	NA	NA	NA	0.0113067	0.998296	0.00168552	0.685149	NA	NA
ADAM15	NA	NA	NA	Adipose_Visceral_Omentum	2.69115e-07	0.00062697	5.14388	Skin_Not_Sun_Exposed_Suprapubic	1.28171e-05	0.00677371	4.3632	NA	NA	NA	0	1	1	0	2	NA	NA	4.24108	0.0897058	4.4444	1.66298	NA	NA	NA	NA	2.22451e-05	0.928521	8.81369e-06	0.0963172	NA	NA	NA	NA	0.0113067	0.998296	0.00349945	0.898367	NA	NA
ADAM15	NA	NA	NA	Adipose_Visceral_Omentum	2.69115e-07	0.00062697	5.14388	Skin_Sun_Exposed_Lower_leg	1.03672e-05	0.00650126	4.40937	NA	NA	NA	0	1	1	0	2	NA	NA	4.24108	0.0897058	4.49098	1.61908	NA	NA	NA	NA	2.22451e-05	0.928521	7.08946e-06	0.10543	NA	NA	NA	NA	0.0113067	0.998296	0.00317319	0.924036	NA	NA
ADAM15	NA	NA	NA	Adipose_Visceral_Omentum	2.69115e-07	0.00062697	5.14388	Testis	2.80999e-06	0.00507803	4.68424	NA	NA	NA	0	1	1	0	2	NA	NA	4.24108	0.0897058	4.78042	2.4338	NA	NA	NA	NA	2.22451e-05	0.928521	1.74925e-06	0.0149415	NA	NA	NA	NA	0.0113067	0.998296	0.00165696	0.777764	NA	NA
ADAM15	NA	NA	NA	Adipose_Visceral_Omentum	2.69115e-07	0.00062697	5.14388	Thyroid	4.45487e-06	0.00342032	4.58895	NA	NA	NA	0	1	1	0	2	NA	NA	4.24108	0.0897058	4.68576	2.56206	NA	NA	NA	NA	2.22451e-05	0.928521	2.78929e-06	0.0104053	NA	NA	NA	NA	0.0113067	0.998296	0.0014484	0.718126	NA	NA
ADAM15	NA	NA	NA	Adipose_Visceral_Omentum	2.69115e-07	0.00062697	5.14388	Vagina	6.65168e-06	0.00511121	4.50454	NA	NA	NA	0	1	1	0	2	NA	NA	4.24108	0.0897058	4.59944	2.56305	NA	NA	NA	NA	2.22451e-05	0.928521	4.23636e-06	0.0103756	NA	NA	NA	NA	0.0113067	0.998296	0.00253696	0.737637	NA	NA
ADAM15	NA	NA	NA	Adipose_Visceral_Omentum	2.69115e-07	0.00062697	5.14388	Whole_Blood	1.13169e-05	0.00640765	4.39035	NA	NA	NA	0	1	1	0	2	NA	NA	4.24108	0.0897058	4.4719	1.56375	NA	NA	NA	NA	2.22451e-05	0.928521	7.75293e-06	0.117875	NA	NA	NA	NA	0.0113067	0.998296	0.00418809	0.937968	NA	NA
ADAM15	NA	NA	NA	Adipose_Visceral_Omentum	2.69115e-07	0.00062697	5.14388	smultixcan	1.18482e-05	0.00683285	1.31549	NA	NA	NA	0	1	1	0	2	NA	NA	4.24108	0.0897058	0.0579118	1.8844	NA	NA	NA	NA	2.22451e-05	0.928521	4.66622e-06	0.057459	NA	NA	NA	NA	0.0113067	0.998296	0.00214185	0.854537	NA	NA
ADAM15	NA	NA	NA	Lung	7.60134e-08	0.000124016	-5.37634	Adipose_Visceral_Omentum	7.00181e-06	0.00439605	4.49363	NA	NA	NA	0	1	1	0	2	NA	NA	-5.36395	0.313953	4.5936	2.6046	NA	NA	NA	NA	8.14196e-08	0.753556	4.35674e-06	0.00919806	NA	NA	NA	NA	0.000105477	0.989587	0.00213916	0.711265	NA	NA
ADAM15	NA	NA	NA	Lung	7.60134e-08	0.000124016	-5.37634	Adrenal_Gland	4.01429e-06	0.00448375	4.61064	NA	NA	NA	0	1	1	0	2	NA	NA	-5.36395	0.313953	4.71235	2.6566	NA	NA	NA	NA	8.14196e-08	0.753556	2.44876e-06	0.00789337	NA	NA	NA	NA	0.000105477	0.989587	0.00197414	0.686578	NA	NA
ADAM15	NA	NA	NA	Lung	7.60134e-08	0.000124016	-5.37634	Brain_Cerebellar_Hemisphere	9.22745e-06	0.00549574	4.43453	NA	NA	NA	0	1	1	0	2	NA	NA	-5.36395	0.313953	4.5189	0.732392	NA	NA	NA	NA	8.14196e-08	0.753556	6.21619e-06	0.46393	NA	NA	NA	NA	0.000105477	0.989587	0.00312819	0.982397	NA	NA
ADAM15	NA	NA	NA	Lung	7.60134e-08	0.000124016	-5.37634	Brain_Cortex	3.36957e-06	0.00325292	4.6469	NA	NA	NA	0	1	1	0	2	NA	NA	-5.36395	0.313953	4.85611	1.9304	NA	NA	NA	NA	8.14196e-08	0.753556	1.19712e-06	0.0535575	NA	NA	NA	NA	0.000105477	0.989587	0.00100721	0.860883	NA	NA
ADAM15	NA	NA	NA	Lung	7.60134e-08	0.000124016	-5.37634	Brain_Frontal_Cortex_BA9	4.13029e-06	0.00400769	4.60472	NA	NA	NA	0	1	1	0	2	NA	NA	-5.36395	0.313953	4.70244	2.35715	NA	NA	NA	NA	8.14196e-08	0.753556	2.57073e-06	0.0184158	NA	NA	NA	NA	0.000105477	0.989587	0.00196022	0.784126	NA	NA
ADAM15	NA	NA	NA	Lung	7.60134e-08	0.000124016	-5.37634	Brain_Nucleus_accumbens_basal_ganglia	2.34718e-06	0.00297205	4.72097	NA	NA	NA	0	1	1	0	2	NA	NA	-5.36395	0.313953	4.92577	1.89281	NA	NA	NA	NA	8.14196e-08	0.753556	8.40281e-07	0.0583829	NA	NA	NA	NA	0.000105477	0.989587	0.00108434	0.890907	NA	NA
ADAM15	NA	NA	NA	Lung	7.60134e-08	0.000124016	-5.37634	Brain_Putamen_basal_ganglia	1.07478e-06	0.000972917	4.87743	NA	NA	NA	0	1	1	0	2	NA	NA	-5.36395	0.313953	5.07774	1.85613	NA	NA	NA	NA	8.14196e-08	0.753556	3.81945e-07	0.0634357	NA	NA	NA	NA	0.000105477	0.989587	0.000342528	0.882516	NA	NA
ADAM15	NA	NA	NA	Lung	7.60134e-08	0.000124016	-5.37634	Breast_Mammary_Tissue	6.03408e-06	0.00329235	4.52519	NA	NA	NA	0	1	1	0	2	NA	NA	-5.36395	0.313953	4.62199	2.56678	NA	NA	NA	NA	8.14196e-08	0.753556	3.80078e-06	0.0102648	NA	NA	NA	NA	0.000105477	0.989587	0.00175027	0.69294	NA	NA
ADAM15	NA	NA	NA	Lung	7.60134e-08	0.000124016	-5.37634	Colon_Sigmoid	4.38791e-06	0.00378405	4.59211	NA	NA	NA	0	1	1	0	2	NA	NA	-5.36395	0.313953	4.69271	2.58833	NA	NA	NA	NA	8.14196e-08	0.753556	2.69614e-06	0.0096443	NA	NA	NA	NA	0.000105477	0.989587	0.00206882	0.676218	NA	NA
ADAM15	NA	NA	NA	Lung	7.60134e-08	0.000124016	-5.37634	Esophagus_Mucosa	7.61212e-06	0.00458398	4.47581	NA	NA	NA	0	1	1	0	2	NA	NA	-5.36395	0.313953	4.7061	2.11317	NA	NA	NA	NA	8.14196e-08	0.753556	2.52505e-06	0.034586	NA	NA	NA	NA	0.000105477	0.989587	0.00158874	0.791321	NA	NA
ADAM15	NA	NA	NA	Lung	7.60134e-08	0.000124016	-5.37634	Esophagus_Muscularis	5.0428e-06	0.00400445	4.563	NA	NA	NA	0	1	1	0	2	NA	NA	-5.36395	0.313953	4.66328	2.60228	NA	NA	NA	NA	8.14196e-08	0.753556	3.11204e-06	0.00926067	NA	NA	NA	NA	0.000105477	0.989587	0.00218093	0.697398	NA	NA
ADAM15	NA	NA	NA	Lung	7.60134e-08	0.000124016	-5.37634	Heart_Atrial_Appendage	1.18397e-05	0.00782972	4.38052	NA	NA	NA	0	1	1	0	2	NA	NA	-5.36395	0.313953	4.48079	2.60996	NA	NA	NA	NA	8.14196e-08	0.753556	7.43671e-06	0.00905535	NA	NA	NA	NA	0.000105477	0.989587	0.00388936	0.646194	NA	NA
ADAM15	NA	NA	NA	Lung	7.60134e-08	0.000124016	-5.37634	Nerve_Tibial	5.31212e-06	0.00408735	4.55207	NA	NA	NA	0	1	1	0	2	NA	NA	-5.36395	0.313953	4.65116	2.6004	NA	NA	NA	NA	8.14196e-08	0.753556	3.30078e-06	0.00931159	NA	NA	NA	NA	0.000105477	0.989587	0.00198222	0.709495	NA	NA
ADAM15	NA	NA	NA	Lung	7.60134e-08	0.000124016	-5.37634	Prostate	3.87101e-06	0.00310571	4.61819	NA	NA	NA	0	1	1	0	2	NA	NA	-5.36395	0.313953	4.71724	2.68069	NA	NA	NA	NA	8.14196e-08	0.753556	2.39061e-06	0.00734715	NA	NA	NA	NA	0.000105477	0.989587	0.00168552	0.685149	NA	NA
ADAM15	NA	NA	NA	Lung	7.60134e-08	0.000124016	-5.37634	Skin_Not_Sun_Exposed_Suprapubic	1.28171e-05	0.00677371	4.3632	NA	NA	NA	0	1	1	0	2	NA	NA	-5.36395	0.313953	4.4444	1.66298	NA	NA	NA	NA	8.14196e-08	0.753556	8.81369e-06	0.0963172	NA	NA	NA	NA	0.000105477	0.989587	0.00349945	0.898367	NA	NA
ADAM15	NA	NA	NA	Lung	7.60134e-08	0.000124016	-5.37634	Skin_Sun_Exposed_Lower_leg	1.03672e-05	0.00650126	4.40937	NA	NA	NA	0	1	1	0	2	NA	NA	-5.36395	0.313953	4.49098	1.61908	NA	NA	NA	NA	8.14196e-08	0.753556	7.08946e-06	0.10543	NA	NA	NA	NA	0.000105477	0.989587	0.00317319	0.924036	NA	NA
ADAM15	NA	NA	NA	Lung	7.60134e-08	0.000124016	-5.37634	Testis	2.80999e-06	0.00507803	4.68424	NA	NA	NA	0	1	1	0	2	NA	NA	-5.36395	0.313953	4.78042	2.4338	NA	NA	NA	NA	8.14196e-08	0.753556	1.74925e-06	0.0149415	NA	NA	NA	NA	0.000105477	0.989587	0.00165696	0.777764	NA	NA
ADAM15	NA	NA	NA	Lung	7.60134e-08	0.000124016	-5.37634	Thyroid	4.45487e-06	0.00342032	4.58895	NA	NA	NA	0	1	1	0	2	NA	NA	-5.36395	0.313953	4.68576	2.56206	NA	NA	NA	NA	8.14196e-08	0.753556	2.78929e-06	0.0104053	NA	NA	NA	NA	0.000105477	0.989587	0.0014484	0.718126	NA	NA
ADAM15	NA	NA	NA	Lung	7.60134e-08	0.000124016	-5.37634	Vagina	6.65168e-06	0.00511121	4.50454	NA	NA	NA	0	1	1	0	2	NA	NA	-5.36395	0.313953	4.59944	2.56305	NA	NA	NA	NA	8.14196e-08	0.753556	4.23636e-06	0.0103756	NA	NA	NA	NA	0.000105477	0.989587	0.00253696	0.737637	NA	NA
ADAM15	NA	NA	NA	Lung	7.60134e-08	0.000124016	-5.37634	Whole_Blood	1.13169e-05	0.00640765	4.39035	NA	NA	NA	0	1	1	0	2	NA	NA	-5.36395	0.313953	4.4719	1.56375	NA	NA	NA	NA	8.14196e-08	0.753556	7.75293e-06	0.117875	NA	NA	NA	NA	0.000105477	0.989587	0.00418809	0.937968	NA	NA
ADAM15	NA	NA	NA	Lung	7.60134e-08	0.000124016	-5.37634	smultixcan	1.18482e-05	0.00683285	1.31549	NA	NA	NA	0	1	1	0	2	NA	NA	-5.36395	0.313953	0.0579118	1.8844	NA	NA	NA	NA	8.14196e-08	0.753556	4.66622e-06	0.057459	NA	NA	NA	NA	0.000105477	0.989587	0.00214185	0.854537	NA	NA
ADAM15	NA	NA	NA	smultixcan	9.50895e-13	9.90832e-10	1.49815	Adipose_Visceral_Omentum	7.00181e-06	0.00439605	4.49363	NA	NA	NA	0	1	1	0	2	NA	NA	2.10875	0.250181	4.5936	2.6046	NA	NA	NA	NA	2.80524e-11	0.747928	4.35674e-06	0.00919806	NA	NA	NA	NA	2.18809e-08	0.983193	0.00213916	0.711265	NA	NA
ADAM15	NA	NA	NA	smultixcan	9.50895e-13	9.90832e-10	1.49815	Adrenal_Gland	4.01429e-06	0.00448375	4.61064	NA	NA	NA	0	1	1	0	2	NA	NA	2.10875	0.250181	4.71235	2.6566	NA	NA	NA	NA	2.80524e-11	0.747928	2.44876e-06	0.00789337	NA	NA	NA	NA	2.18809e-08	0.983193	0.00197414	0.686578	NA	NA
ADAM15	NA	NA	NA	smultixcan	9.50895e-13	9.90832e-10	1.49815	Brain_Cerebellar_Hemisphere	9.22745e-06	0.00549574	4.43453	NA	NA	NA	0	1	1	0	2	NA	NA	2.10875	0.250181	4.5189	0.732392	NA	NA	NA	NA	2.80524e-11	0.747928	6.21619e-06	0.46393	NA	NA	NA	NA	2.18809e-08	0.983193	0.00312819	0.982397	NA	NA
ADAM15	NA	NA	NA	smultixcan	9.50895e-13	9.90832e-10	1.49815	Brain_Cortex	3.36957e-06	0.00325292	4.6469	NA	NA	NA	0	1	1	0	2	NA	NA	2.10875	0.250181	4.85611	1.9304	NA	NA	NA	NA	2.80524e-11	0.747928	1.19712e-06	0.0535575	NA	NA	NA	NA	2.18809e-08	0.983193	0.00100721	0.860883	NA	NA
ADAM15	NA	NA	NA	smultixcan	9.50895e-13	9.90832e-10	1.49815	Brain_Frontal_Cortex_BA9	4.13029e-06	0.00400769	4.60472	NA	NA	NA	0	1	1	0	2	NA	NA	2.10875	0.250181	4.70244	2.35715	NA	NA	NA	NA	2.80524e-11	0.747928	2.57073e-06	0.0184158	NA	NA	NA	NA	2.18809e-08	0.983193	0.00196022	0.784126	NA	NA
ADAM15	NA	NA	NA	smultixcan	9.50895e-13	9.90832e-10	1.49815	Brain_Nucleus_accumbens_basal_ganglia	2.34718e-06	0.00297205	4.72097	NA	NA	NA	0	1	1	0	2	NA	NA	2.10875	0.250181	4.92577	1.89281	NA	NA	NA	NA	2.80524e-11	0.747928	8.40281e-07	0.0583829	NA	NA	NA	NA	2.18809e-08	0.983193	0.00108434	0.890907	NA	NA
ADAM15	NA	NA	NA	smultixcan	9.50895e-13	9.90832e-10	1.49815	Brain_Putamen_basal_ganglia	1.07478e-06	0.000972917	4.87743	NA	NA	NA	0	1	1	0	2	NA	NA	2.10875	0.250181	5.07774	1.85613	NA	NA	NA	NA	2.80524e-11	0.747928	3.81945e-07	0.0634357	NA	NA	NA	NA	2.18809e-08	0.983193	0.000342528	0.882516	NA	NA
ADAM15	NA	NA	NA	smultixcan	9.50895e-13	9.90832e-10	1.49815	Breast_Mammary_Tissue	6.03408e-06	0.00329235	4.52519	NA	NA	NA	0	1	1	0	2	NA	NA	2.10875	0.250181	4.62199	2.56678	NA	NA	NA	NA	2.80524e-11	0.747928	3.80078e-06	0.0102648	NA	NA	NA	NA	2.18809e-08	0.983193	0.00175027	0.69294	NA	NA
ADAM15	NA	NA	NA	smultixcan	9.50895e-13	9.90832e-10	1.49815	Colon_Sigmoid	4.38791e-06	0.00378405	4.59211	NA	NA	NA	0	1	1	0	2	NA	NA	2.10875	0.250181	4.69271	2.58833	NA	NA	NA	NA	2.80524e-11	0.747928	2.69614e-06	0.0096443	NA	NA	NA	NA	2.18809e-08	0.983193	0.00206882	0.676218	NA	NA
ADAM15	NA	NA	NA	smultixcan	9.50895e-13	9.90832e-10	1.49815	Esophagus_Mucosa	7.61212e-06	0.00458398	4.47581	NA	NA	NA	0	1	1	0	2	NA	NA	2.10875	0.250181	4.7061	2.11317	NA	NA	NA	NA	2.80524e-11	0.747928	2.52505e-06	0.034586	NA	NA	NA	NA	2.18809e-08	0.983193	0.00158874	0.791321	NA	NA
ADAM15	NA	NA	NA	smultixcan	9.50895e-13	9.90832e-10	1.49815	Esophagus_Muscularis	5.0428e-06	0.00400445	4.563	NA	NA	NA	0	1	1	0	2	NA	NA	2.10875	0.250181	4.66328	2.60228	NA	NA	NA	NA	2.80524e-11	0.747928	3.11204e-06	0.00926067	NA	NA	NA	NA	2.18809e-08	0.983193	0.00218093	0.697398	NA	NA
ADAM15	NA	NA	NA	smultixcan	9.50895e-13	9.90832e-10	1.49815	Heart_Atrial_Appendage	1.18397e-05	0.00782972	4.38052	NA	NA	NA	0	1	1	0	2	NA	NA	2.10875	0.250181	4.48079	2.60996	NA	NA	NA	NA	2.80524e-11	0.747928	7.43671e-06	0.00905535	NA	NA	NA	NA	2.18809e-08	0.983193	0.00388936	0.646194	NA	NA
ADAM15	NA	NA	NA	smultixcan	9.50895e-13	9.90832e-10	1.49815	Nerve_Tibial	5.31212e-06	0.00408735	4.55207	NA	NA	NA	0	1	1	0	2	NA	NA	2.10875	0.250181	4.65116	2.6004	NA	NA	NA	NA	2.80524e-11	0.747928	3.30078e-06	0.00931159	NA	NA	NA	NA	2.18809e-08	0.983193	0.00198222	0.709495	NA	NA
ADAM15	NA	NA	NA	smultixcan	9.50895e-13	9.90832e-10	1.49815	Prostate	3.87101e-06	0.00310571	4.61819	NA	NA	NA	0	1	1	0	2	NA	NA	2.10875	0.250181	4.71724	2.68069	NA	NA	NA	NA	2.80524e-11	0.747928	2.39061e-06	0.00734715	NA	NA	NA	NA	2.18809e-08	0.983193	0.00168552	0.685149	NA	NA
ADAM15	NA	NA	NA	smultixcan	9.50895e-13	9.90832e-10	1.49815	Skin_Not_Sun_Exposed_Suprapubic	1.28171e-05	0.00677371	4.3632	NA	NA	NA	0	1	1	0	2	NA	NA	2.10875	0.250181	4.4444	1.66298	NA	NA	NA	NA	2.80524e-11	0.747928	8.81369e-06	0.0963172	NA	NA	NA	NA	2.18809e-08	0.983193	0.00349945	0.898367	NA	NA
ADAM15	NA	NA	NA	smultixcan	9.50895e-13	9.90832e-10	1.49815	Skin_Sun_Exposed_Lower_leg	1.03672e-05	0.00650126	4.40937	NA	NA	NA	0	1	1	0	2	NA	NA	2.10875	0.250181	4.49098	1.61908	NA	NA	NA	NA	2.80524e-11	0.747928	7.08946e-06	0.10543	NA	NA	NA	NA	2.18809e-08	0.983193	0.00317319	0.924036	NA	NA
ADAM15	NA	NA	NA	smultixcan	9.50895e-13	9.90832e-10	1.49815	Testis	2.80999e-06	0.00507803	4.68424	NA	NA	NA	0	1	1	0	2	NA	NA	2.10875	0.250181	4.78042	2.4338	NA	NA	NA	NA	2.80524e-11	0.747928	1.74925e-06	0.0149415	NA	NA	NA	NA	2.18809e-08	0.983193	0.00165696	0.777764	NA	NA
ADAM15	NA	NA	NA	smultixcan	9.50895e-13	9.90832e-10	1.49815	Thyroid	4.45487e-06	0.00342032	4.58895	NA	NA	NA	0	1	1	0	2	NA	NA	2.10875	0.250181	4.68576	2.56206	NA	NA	NA	NA	2.80524e-11	0.747928	2.78929e-06	0.0104053	NA	NA	NA	NA	2.18809e-08	0.983193	0.0014484	0.718126	NA	NA
ADAM15	NA	NA	NA	smultixcan	9.50895e-13	9.90832e-10	1.49815	Vagina	6.65168e-06	0.00511121	4.50454	NA	NA	NA	0	1	1	0	2	NA	NA	2.10875	0.250181	4.59944	2.56305	NA	NA	NA	NA	2.80524e-11	0.747928	4.23636e-06	0.0103756	NA	NA	NA	NA	2.18809e-08	0.983193	0.00253696	0.737637	NA	NA
ADAM15	NA	NA	NA	smultixcan	9.50895e-13	9.90832e-10	1.49815	Whole_Blood	1.13169e-05	0.00640765	4.39035	NA	NA	NA	0	1	1	0	2	NA	NA	2.10875	0.250181	4.4719	1.56375	NA	NA	NA	NA	2.80524e-11	0.747928	7.75293e-06	0.117875	NA	NA	NA	NA	2.18809e-08	0.983193	0.00418809	0.937968	NA	NA
ADAM15	NA	NA	NA	smultixcan	9.50895e-13	9.90832e-10	1.49815	smultixcan	1.18482e-05	0.00683285	1.31549	NA	NA	NA	0	1	1	0	2	NA	NA	2.10875	0.250181	0.0579118	1.8844	NA	NA	NA	NA	2.80524e-11	0.747928	4.66622e-06	0.057459	NA	NA	NA	NA	2.18809e-08	0.983193	0.00214185	0.854537	NA	NA
AREL1	NA	NA	NA	Brain_Cerebellar_Hemisphere	7.86359e-06	0.00520502	-4.46886	Artery_Aorta	8.64603e-06	0.00499551	4.44853	NA	NA	NA	0	1	1	0	2	NA	NA	-4.16023	-0.773194	4.66515	1.61044	NA	NA	NA	NA	3.17932e-05	0.439407	3.08392e-06	0.107301	NA	NA	NA	NA	0.014505	0.968711	0.00187967	0.936019	NA	NA
AREL1	NA	NA	NA	Brain_Cerebellar_Hemisphere	7.86359e-06	0.00520502	-4.46886	Lung	8.64603e-06	0.00411786	4.44853	NA	NA	NA	0	1	1	0	2	NA	NA	-4.16023	-0.773194	4.66515	1.61044	NA	NA	NA	NA	3.17932e-05	0.439407	3.08392e-06	0.107301	NA	NA	NA	NA	0.014505	0.968711	0.00127617	0.934992	NA	NA
AREL1	NA	NA	NA	Brain_Cerebellar_Hemisphere	7.86359e-06	0.00520502	-4.46886	smultixcan	8.64603e-06	0.00520849	4.44853	NA	NA	NA	0	1	1	0	2	NA	NA	-4.16023	-0.773194	4.66515	1.61044	NA	NA	NA	NA	3.17932e-05	0.439407	3.08392e-06	0.107301	NA	NA	NA	NA	0.014505	0.968711	0.00149645	0.903901	NA	NA
AREL1	NA	NA	NA	Testis	8.64603e-06	0.0062219	4.44853	Artery_Aorta	8.64603e-06	0.00499551	4.44853	NA	NA	NA	0	1	1	0	2	NA	NA	4.66515	1.61044	4.66515	1.61044	NA	NA	NA	NA	3.08392e-06	0.107301	3.08392e-06	0.107301	NA	NA	NA	NA	0.0015986	0.926892	0.00187967	0.936019	NA	NA
AREL1	NA	NA	NA	Testis	8.64603e-06	0.0062219	4.44853	Lung	8.64603e-06	0.00411786	4.44853	NA	NA	NA	0	1	1	0	2	NA	NA	4.66515	1.61044	4.66515	1.61044	NA	NA	NA	NA	3.08392e-06	0.107301	3.08392e-06	0.107301	NA	NA	NA	NA	0.0015986	0.926892	0.00127617	0.934992	NA	NA
AREL1	NA	NA	NA	Testis	8.64603e-06	0.0062219	4.44853	smultixcan	8.64603e-06	0.00520849	4.44853	NA	NA	NA	0	1	1	0	2	NA	NA	4.66515	1.61044	4.66515	1.61044	NA	NA	NA	NA	3.08392e-06	0.107301	3.08392e-06	0.107301	NA	NA	NA	NA	0.0015986	0.926892	0.00149645	0.903901	NA	NA
ARID3B	NA	NA	NA	Artery_Tibial	2.50123e-06	0.00399905	-4.70803	Adipose_Subcutaneous	4.60951e-06	0.0035739	4.58182	NA	NA	NA	0	1	1	0	2	NA	NA	-2.45382	2.43735	4.02508	-0.410441	NA	NA	NA	NA	0.0141346	0.0147954	5.69554e-05	0.681482	NA	NA	NA	NA	0.439484	0.859645	0.0151203	0.991344	NA	NA
ARID3B	NA	NA	NA	Artery_Tibial	2.50123e-06	0.00399905	-4.70803	Adipose_Visceral_Omentum	4.60951e-06	0.00391045	4.58182	NA	NA	NA	0	1	1	0	2	NA	NA	-2.45382	2.43735	3.80384	-0.293102	NA	NA	NA	NA	0.0141346	0.0147954	0.000142471	0.769444	NA	NA	NA	NA	0.439484	0.859645	0.0301065	0.998209	NA	NA
ARID3B	NA	NA	NA	Artery_Tibial	2.50123e-06	0.00399905	-4.70803	Artery_Aorta	4.60951e-06	0.00363982	4.58182	NA	NA	NA	0	1	1	0	2	NA	NA	-2.45382	2.43735	3.85124	-0.299443	NA	NA	NA	NA	0.0141346	0.0147954	0.000117522	0.764602	NA	NA	NA	NA	0.439484	0.859645	0.0270628	0.996422	NA	NA
ARID3B	NA	NA	NA	Artery_Tibial	2.50123e-06	0.00399905	-4.70803	Artery_Coronary	4.60951e-06	0.00372973	4.58182	NA	NA	NA	0	1	1	0	2	NA	NA	-2.45382	2.43735	3.8703	-0.330439	NA	NA	NA	NA	0.0141346	0.0147954	0.000108702	0.741069	NA	NA	NA	NA	0.439484	0.859645	0.0245047	0.99753	NA	NA
ARID3B	NA	NA	NA	Artery_Tibial	2.50123e-06	0.00399905	-4.70803	Artery_Tibial	4.60951e-06	0.00445389	4.58182	NA	NA	NA	0	1	1	0	2	NA	NA	-2.45382	2.43735	3.71277	-0.245084	NA	NA	NA	NA	0.0141346	0.0147954	0.000205005	0.806391	NA	NA	NA	NA	0.439484	0.859645	0.0416301	0.997491	NA	NA
ARID3B	NA	NA	NA	Artery_Tibial	2.50123e-06	0.00399905	-4.70803	Brain_Caudate_basal_ganglia	4.60951e-06	0.0042442	4.58182	NA	NA	NA	0	1	1	0	2	NA	NA	-2.45382	2.43735	2.84814	0.234107	NA	NA	NA	NA	0.0141346	0.0147954	0.00439761	0.814902	NA	NA	NA	NA	0.439484	0.859645	0.273007	0.998525	NA	NA
ARID3B	NA	NA	NA	Artery_Tibial	2.50123e-06	0.00399905	-4.70803	Brain_Cerebellar_Hemisphere	4.60951e-06	0.00365296	-4.58182	NA	NA	NA	0	1	1	0	2	NA	NA	-2.45382	2.43735	-0.20803	1.35385	NA	NA	NA	NA	0.0141346	0.0147954	0.835205	0.175784	NA	NA	NA	NA	0.439484	0.859645	0.982451	0.930168	NA	NA
ARID3B	NA	NA	NA	Artery_Tibial	2.50123e-06	0.00399905	-4.70803	Brain_Cerebellum	4.60951e-06	0.00473998	-4.58182	NA	NA	NA	0	1	1	0	2	NA	NA	-2.45382	2.43735	-1.71297	1.65456	NA	NA	NA	NA	0.0141346	0.0147954	0.0867186	0.0980144	NA	NA	NA	NA	0.439484	0.859645	0.648872	0.916668	NA	NA
ARID3B	NA	NA	NA	Artery_Tibial	2.50123e-06	0.00399905	-4.70803	Brain_Cortex	4.60951e-06	0.00424766	-4.58182	NA	NA	NA	0	1	1	0	2	NA	NA	-2.45382	2.43735	2.35526	0.460304	NA	NA	NA	NA	0.0141346	0.0147954	0.0185098	0.645298	NA	NA	NA	NA	0.439484	0.859645	0.42614	0.990251	NA	NA
ARID3B	NA	NA	NA	Artery_Tibial	2.50123e-06	0.00399905	-4.70803	Brain_Hypothalamus	4.60951e-06	0.00331289	-4.58182	NA	NA	NA	0	1	1	0	2	NA	NA	-2.45382	2.43735	-4.50962	0.878613	NA	NA	NA	NA	0.0141346	0.0147954	6.49431e-06	0.379611	NA	NA	NA	NA	0.439484	0.859645	0.0036733	0.983408	NA	NA
ARID3B	NA	NA	NA	Artery_Tibial	2.50123e-06	0.00399905	-4.70803	Brain_Spinal_cord_cervical_c-1	4.60951e-06	0.00302679	4.58182	NA	NA	NA	0	1	1	0	2	NA	NA	-2.45382	2.43735	2.75563	0.282813	NA	NA	NA	NA	0.0141346	0.0147954	0.00585801	0.77732	NA	NA	NA	NA	0.439484	0.859645	0.308371	0.997421	NA	NA
ARID3B	NA	NA	NA	Artery_Tibial	2.50123e-06	0.00399905	-4.70803	Breast_Mammary_Tissue	4.60951e-06	0.00280751	4.58182	NA	NA	NA	0	1	1	0	2	NA	NA	-2.45382	2.43735	3.87862	-0.363744	NA	NA	NA	NA	0.0141346	0.0147954	0.000105052	0.716049	NA	NA	NA	NA	0.439484	0.859645	0.0233712	0.990759	NA	NA
ARID3B	NA	NA	NA	Artery_Tibial	2.50123e-06	0.00399905	-4.70803	Cells_Cultured_fibroblasts	4.60951e-06	0.00436287	4.58182	NA	NA	NA	0	1	1	0	2	NA	NA	-2.45382	2.43735	3.87409	-0.32428	NA	NA	NA	NA	0.0141346	0.0147954	0.000107024	0.745726	NA	NA	NA	NA	0.439484	0.859645	0.0262022	0.994091	NA	NA
ARID3B	NA	NA	NA	Artery_Tibial	2.50123e-06	0.00399905	-4.70803	Cells_EBV-transformed_lymphocytes	4.60951e-06	0.00390337	-4.58182	NA	NA	NA	0	1	1	0	2	NA	NA	-2.45382	2.43735	-4.62309	1.19515	NA	NA	NA	NA	0.0141346	0.0147954	3.78064e-06	0.23203	NA	NA	NA	NA	0.439484	0.859645	0.00194517	0.930185	NA	NA
ARID3B	NA	NA	NA	Artery_Tibial	2.50123e-06	0.00399905	-4.70803	Colon_Sigmoid	4.60951e-06	0.00378405	4.58182	NA	NA	NA	0	1	1	0	2	NA	NA	-2.45382	2.43735	3.88625	-0.371276	NA	NA	NA	NA	0.0141346	0.0147954	0.000101804	0.710432	NA	NA	NA	NA	0.439484	0.859645	0.0260389	0.994536	NA	NA
ARID3B	NA	NA	NA	Artery_Tibial	2.50123e-06	0.00399905	-4.70803	Colon_Transverse	4.60951e-06	0.00381858	4.58182	NA	NA	NA	0	1	1	0	2	NA	NA	-2.45382	2.43735	3.98763	-0.412971	NA	NA	NA	NA	0.0141346	0.0147954	6.67378e-05	0.679628	NA	NA	NA	NA	0.439484	0.859645	0.0195107	0.992213	NA	NA
ARID3B	NA	NA	NA	Artery_Tibial	2.50123e-06	0.00399905	-4.70803	Esophagus_Gastroesophageal_Junction	4.60951e-06	0.00424819	4.58182	NA	NA	NA	0	1	1	0	2	NA	NA	-2.45382	2.43735	3.44978	-0.077076	NA	NA	NA	NA	0.0141346	0.0147954	0.000561038	0.938563	NA	NA	NA	NA	0.439484	0.859645	0.0814859	0.998206	NA	NA
ARID3B	NA	NA	NA	Artery_Tibial	2.50123e-06	0.00399905	-4.70803	Esophagus_Mucosa	4.60951e-06	0.00408938	4.58182	NA	NA	NA	0	1	1	0	2	NA	NA	-2.45382	2.43735	3.88166	-0.334538	NA	NA	NA	NA	0.0141346	0.0147954	0.000103747	0.737974	NA	NA	NA	NA	0.439484	0.859645	0.0238431	0.990568	NA	NA
ARID3B	NA	NA	NA	Artery_Tibial	2.50123e-06	0.00399905	-4.70803	Esophagus_Muscularis	4.60951e-06	0.00400445	4.58182	NA	NA	NA	0	1	1	0	2	NA	NA	-2.45382	2.43735	3.74596	-0.24403	NA	NA	NA	NA	0.0141346	0.0147954	0.000179708	0.807208	NA	NA	NA	NA	0.439484	0.859645	0.0366661	0.996952	NA	NA
ARID3B	NA	NA	NA	Artery_Tibial	2.50123e-06	0.00399905	-4.70803	Heart_Atrial_Appendage	4.60951e-06	0.00443393	4.58182	NA	NA	NA	0	1	1	0	2	NA	NA	-2.45382	2.43735	3.66441	-0.207731	NA	NA	NA	NA	0.0141346	0.0147954	0.000247907	0.835439	NA	NA	NA	NA	0.439484	0.859645	0.0512795	0.997573	NA	NA
ARID3B	NA	NA	NA	Artery_Tibial	2.50123e-06	0.00399905	-4.70803	Heart_Left_Ventricle	4.60951e-06	0.00354639	4.58182	NA	NA	NA	0	1	1	0	2	NA	NA	-2.45382	2.43735	3.44902	-0.0779859	NA	NA	NA	NA	0.0141346	0.0147954	0.000562627	0.937839	NA	NA	NA	NA	0.439484	0.859645	0.0928168	0.99881	NA	NA
ARID3B	NA	NA	NA	Artery_Tibial	2.50123e-06	0.00399905	-4.70803	Lung	4.60951e-06	0.00282377	4.58182	NA	NA	NA	0	1	1	0	2	NA	NA	-2.45382	2.43735	3.85518	-0.313985	NA	NA	NA	NA	0.0141346	0.0147954	0.000115643	0.753532	NA	NA	NA	NA	0.439484	0.859645	0.021891	0.989055	NA	NA
ARID3B	NA	NA	NA	Artery_Tibial	2.50123e-06	0.00399905	-4.70803	Minor_Salivary_Gland	4.60951e-06	0.00290941	4.58182	NA	NA	NA	0	1	1	0	2	NA	NA	-2.45382	2.43735	3.31658	-0.0158033	NA	NA	NA	NA	0.0141346	0.0147954	0.00091128	0.987391	NA	NA	NA	NA	0.439484	0.859645	0.101178	0.998912	NA	NA
ARID3B	NA	NA	NA	Artery_Tibial	2.50123e-06	0.00399905	-4.70803	Muscle_Skeletal	4.60951e-06	0.00581535	4.58182	NA	NA	NA	0	1	1	0	2	NA	NA	-2.45382	2.43735	4.50962	-0.878613	NA	NA	NA	NA	0.0141346	0.0147954	6.49431e-06	0.379611	NA	NA	NA	NA	0.439484	0.859645	0.00353802	0.96447	NA	NA
ARID3B	NA	NA	NA	Artery_Tibial	2.50123e-06	0.00399905	-4.70803	Nerve_Tibial	4.60951e-06	0.00383615	4.58182	NA	NA	NA	0	1	1	0	2	NA	NA	-2.45382	2.43735	3.76291	-0.266778	NA	NA	NA	NA	0.0141346	0.0147954	0.000167948	0.78964	NA	NA	NA	NA	0.439484	0.859645	0.0353897	0.997012	NA	NA
ARID3B	NA	NA	NA	Artery_Tibial	2.50123e-06	0.00399905	-4.70803	Ovary	4.60951e-06	0.00348717	4.58182	NA	NA	NA	0	1	1	0	2	NA	NA	-2.45382	2.43735	3.63356	-0.22277	NA	NA	NA	NA	0.0141346	0.0147954	0.000279539	0.823714	NA	NA	NA	NA	0.439484	0.859645	0.0469152	0.998138	NA	NA
ARID3B	NA	NA	NA	Artery_Tibial	2.50123e-06	0.00399905	-4.70803	Pituitary	4.60951e-06	0.00473166	4.58182	NA	NA	NA	0	1	1	0	2	NA	NA	-2.45382	2.43735	3.43078	-0.0670663	NA	NA	NA	NA	0.0141346	0.0147954	0.000601852	0.946529	NA	NA	NA	NA	0.439484	0.859645	0.0877792	0.998795	NA	NA
ARID3B	NA	NA	NA	Artery_Tibial	2.50123e-06	0.00399905	-4.70803	Prostate	4.60951e-06	0.00346707	4.58182	NA	NA	NA	0	1	1	0	2	NA	NA	-2.45382	2.43735	3.78393	-0.211679	NA	NA	NA	NA	0.0141346	0.0147954	0.000154372	0.832357	NA	NA	NA	NA	0.439484	0.859645	0.0330798	0.995538	NA	NA
ARID3B	NA	NA	NA	Artery_Tibial	2.50123e-06	0.00399905	-4.70803	Skin_Not_Sun_Exposed_Suprapubic	4.60951e-06	0.00346956	4.58182	NA	NA	NA	0	1	1	0	2	NA	NA	-2.45382	2.43735	4.50962	-0.878613	NA	NA	NA	NA	0.0141346	0.0147954	6.49431e-06	0.379611	NA	NA	NA	NA	0.439484	0.859645	0.00280995	0.961431	NA	NA
ARID3B	NA	NA	NA	Artery_Tibial	2.50123e-06	0.00399905	-4.70803	Skin_Sun_Exposed_Lower_leg	4.60951e-06	0.00410862	4.58182	NA	NA	NA	0	1	1	0	2	NA	NA	-2.45382	2.43735	3.88925	-0.335142	NA	NA	NA	NA	0.0141346	0.0147954	0.000100553	0.737518	NA	NA	NA	NA	0.439484	0.859645	0.0226525	0.997222	NA	NA
ARID3B	NA	NA	NA	Artery_Tibial	2.50123e-06	0.00399905	-4.70803	Small_Intestine_Terminal_Ileum	4.60951e-06	0.00296233	4.58182	NA	NA	NA	0	1	1	0	2	NA	NA	-2.45382	2.43735	3.76465	-0.2662	NA	NA	NA	NA	0.0141346	0.0147954	0.000166784	0.790085	NA	NA	NA	NA	0.439484	0.859645	0.0318176	0.994399	NA	NA
ARID3B	NA	NA	NA	Artery_Tibial	2.50123e-06	0.00399905	-4.70803	Spleen	4.60951e-06	0.00332389	4.58182	NA	NA	NA	0	1	1	0	2	NA	NA	-2.45382	2.43735	3.81233	-0.311006	NA	NA	NA	NA	0.0141346	0.0147954	0.000137665	0.755796	NA	NA	NA	NA	0.439484	0.859645	0.0258286	0.994067	NA	NA
ARID3B	NA	NA	NA	Artery_Tibial	2.50123e-06	0.00399905	-4.70803	Stomach	4.60951e-06	0.00331058	4.58182	NA	NA	NA	0	1	1	0	2	NA	NA	-2.45382	2.43735	3.75971	-0.266154	NA	NA	NA	NA	0.0141346	0.0147954	0.000170113	0.790121	NA	NA	NA	NA	0.439484	0.859645	0.0345886	0.996668	NA	NA
ARID3B	NA	NA	NA	Artery_Tibial	2.50123e-06	0.00399905	-4.70803	Uterus	4.60951e-06	0.00322608	4.58182	NA	NA	NA	0	1	1	0	2	NA	NA	-2.45382	2.43735	3.63852	-0.221761	NA	NA	NA	NA	0.0141346	0.0147954	0.000274208	0.8245	NA	NA	NA	NA	0.439484	0.859645	0.0470572	0.998211	NA	NA
ARID3B	NA	NA	NA	Artery_Tibial	2.50123e-06	0.00399905	-4.70803	Vagina	4.60951e-06	0.00445621	-4.58182	NA	NA	NA	0	1	1	0	2	NA	NA	-2.45382	2.43735	-3.56856	0.167131	NA	NA	NA	NA	0.0141346	0.0147954	0.000358952	0.867267	NA	NA	NA	NA	0.439484	0.859645	0.0592992	0.996839	NA	NA
ARID3B	NA	NA	NA	Artery_Tibial	2.50123e-06	0.00399905	-4.70803	Whole_Blood	4.60951e-06	0.00326238	4.58182	NA	NA	NA	0	1	1	0	2	NA	NA	-2.45382	2.43735	4.01091	-0.422739	NA	NA	NA	NA	0.0141346	0.0147954	6.04864e-05	0.672486	NA	NA	NA	NA	0.439484	0.859645	0.0177201	0.982709	NA	NA
ARID3B	NA	NA	NA	Artery_Tibial	2.50123e-06	0.00399905	-4.70803	smultixcan	4.60951e-06	0.00340596	3.05455	NA	NA	NA	0	1	1	0	2	NA	NA	-2.45382	2.43735	2.77773	-0.0574994	NA	NA	NA	NA	0.0141346	0.0147954	2.30958e-05	0.201584	NA	NA	NA	NA	0.439484	0.859645	0.00744098	0.938667	NA	NA
ARID3B	NA	NA	NA	Brain_Cerebellar_Hemisphere	2.50123e-06	0.00237117	-4.70803	Adipose_Subcutaneous	4.60951e-06	0.0035739	4.58182	NA	NA	NA	0	1	1	0	2	NA	NA	-4.62476	0.875362	4.02508	-0.410441	NA	NA	NA	NA	3.75033e-06	0.381377	5.69554e-05	0.681482	NA	NA	NA	NA	0.00261685	0.966457	0.0151203	0.991344	NA	NA
ARID3B	NA	NA	NA	Brain_Cerebellar_Hemisphere	2.50123e-06	0.00237117	-4.70803	Adipose_Visceral_Omentum	4.60951e-06	0.00391045	4.58182	NA	NA	NA	0	1	1	0	2	NA	NA	-4.62476	0.875362	3.80384	-0.293102	NA	NA	NA	NA	3.75033e-06	0.381377	0.000142471	0.769444	NA	NA	NA	NA	0.00261685	0.966457	0.0301065	0.998209	NA	NA
ARID3B	NA	NA	NA	Brain_Cerebellar_Hemisphere	2.50123e-06	0.00237117	-4.70803	Artery_Aorta	4.60951e-06	0.00363982	4.58182	NA	NA	NA	0	1	1	0	2	NA	NA	-4.62476	0.875362	3.85124	-0.299443	NA	NA	NA	NA	3.75033e-06	0.381377	0.000117522	0.764602	NA	NA	NA	NA	0.00261685	0.966457	0.0270628	0.996422	NA	NA
ARID3B	NA	NA	NA	Brain_Cerebellar_Hemisphere	2.50123e-06	0.00237117	-4.70803	Artery_Coronary	4.60951e-06	0.00372973	4.58182	NA	NA	NA	0	1	1	0	2	NA	NA	-4.62476	0.875362	3.8703	-0.330439	NA	NA	NA	NA	3.75033e-06	0.381377	0.000108702	0.741069	NA	NA	NA	NA	0.00261685	0.966457	0.0245047	0.99753	NA	NA
ARID3B	NA	NA	NA	Brain_Cerebellar_Hemisphere	2.50123e-06	0.00237117	-4.70803	Artery_Tibial	4.60951e-06	0.00445389	4.58182	NA	NA	NA	0	1	1	0	2	NA	NA	-4.62476	0.875362	3.71277	-0.245084	NA	NA	NA	NA	3.75033e-06	0.381377	0.000205005	0.806391	NA	NA	NA	NA	0.00261685	0.966457	0.0416301	0.997491	NA	NA
ARID3B	NA	NA	NA	Brain_Cerebellar_Hemisphere	2.50123e-06	0.00237117	-4.70803	Brain_Caudate_basal_ganglia	4.60951e-06	0.0042442	4.58182	NA	NA	NA	0	1	1	0	2	NA	NA	-4.62476	0.875362	2.84814	0.234107	NA	NA	NA	NA	3.75033e-06	0.381377	0.00439761	0.814902	NA	NA	NA	NA	0.00261685	0.966457	0.273007	0.998525	NA	NA
ARID3B	NA	NA	NA	Brain_Cerebellar_Hemisphere	2.50123e-06	0.00237117	-4.70803	Brain_Cerebellar_Hemisphere	4.60951e-06	0.00365296	-4.58182	NA	NA	NA	0	1	1	0	2	NA	NA	-4.62476	0.875362	-0.20803	1.35385	NA	NA	NA	NA	3.75033e-06	0.381377	0.835205	0.175784	NA	NA	NA	NA	0.00261685	0.966457	0.982451	0.930168	NA	NA
ARID3B	NA	NA	NA	Brain_Cerebellar_Hemisphere	2.50123e-06	0.00237117	-4.70803	Brain_Cerebellum	4.60951e-06	0.00473998	-4.58182	NA	NA	NA	0	1	1	0	2	NA	NA	-4.62476	0.875362	-1.71297	1.65456	NA	NA	NA	NA	3.75033e-06	0.381377	0.0867186	0.0980144	NA	NA	NA	NA	0.00261685	0.966457	0.648872	0.916668	NA	NA
ARID3B	NA	NA	NA	Brain_Cerebellar_Hemisphere	2.50123e-06	0.00237117	-4.70803	Brain_Cortex	4.60951e-06	0.00424766	-4.58182	NA	NA	NA	0	1	1	0	2	NA	NA	-4.62476	0.875362	2.35526	0.460304	NA	NA	NA	NA	3.75033e-06	0.381377	0.0185098	0.645298	NA	NA	NA	NA	0.00261685	0.966457	0.42614	0.990251	NA	NA
ARID3B	NA	NA	NA	Brain_Cerebellar_Hemisphere	2.50123e-06	0.00237117	-4.70803	Brain_Hypothalamus	4.60951e-06	0.00331289	-4.58182	NA	NA	NA	0	1	1	0	2	NA	NA	-4.62476	0.875362	-4.50962	0.878613	NA	NA	NA	NA	3.75033e-06	0.381377	6.49431e-06	0.379611	NA	NA	NA	NA	0.00261685	0.966457	0.0036733	0.983408	NA	NA
ARID3B	NA	NA	NA	Brain_Cerebellar_Hemisphere	2.50123e-06	0.00237117	-4.70803	Brain_Spinal_cord_cervical_c-1	4.60951e-06	0.00302679	4.58182	NA	NA	NA	0	1	1	0	2	NA	NA	-4.62476	0.875362	2.75563	0.282813	NA	NA	NA	NA	3.75033e-06	0.381377	0.00585801	0.77732	NA	NA	NA	NA	0.00261685	0.966457	0.308371	0.997421	NA	NA
ARID3B	NA	NA	NA	Brain_Cerebellar_Hemisphere	2.50123e-06	0.00237117	-4.70803	Breast_Mammary_Tissue	4.60951e-06	0.00280751	4.58182	NA	NA	NA	0	1	1	0	2	NA	NA	-4.62476	0.875362	3.87862	-0.363744	NA	NA	NA	NA	3.75033e-06	0.381377	0.000105052	0.716049	NA	NA	NA	NA	0.00261685	0.966457	0.0233712	0.990759	NA	NA
ARID3B	NA	NA	NA	Brain_Cerebellar_Hemisphere	2.50123e-06	0.00237117	-4.70803	Cells_Cultured_fibroblasts	4.60951e-06	0.00436287	4.58182	NA	NA	NA	0	1	1	0	2	NA	NA	-4.62476	0.875362	3.87409	-0.32428	NA	NA	NA	NA	3.75033e-06	0.381377	0.000107024	0.745726	NA	NA	NA	NA	0.00261685	0.966457	0.0262022	0.994091	NA	NA
ARID3B	NA	NA	NA	Brain_Cerebellar_Hemisphere	2.50123e-06	0.00237117	-4.70803	Cells_EBV-transformed_lymphocytes	4.60951e-06	0.00390337	-4.58182	NA	NA	NA	0	1	1	0	2	NA	NA	-4.62476	0.875362	-4.62309	1.19515	NA	NA	NA	NA	3.75033e-06	0.381377	3.78064e-06	0.23203	NA	NA	NA	NA	0.00261685	0.966457	0.00194517	0.930185	NA	NA
ARID3B	NA	NA	NA	Brain_Cerebellar_Hemisphere	2.50123e-06	0.00237117	-4.70803	Colon_Sigmoid	4.60951e-06	0.00378405	4.58182	NA	NA	NA	0	1	1	0	2	NA	NA	-4.62476	0.875362	3.88625	-0.371276	NA	NA	NA	NA	3.75033e-06	0.381377	0.000101804	0.710432	NA	NA	NA	NA	0.00261685	0.966457	0.0260389	0.994536	NA	NA
ARID3B	NA	NA	NA	Brain_Cerebellar_Hemisphere	2.50123e-06	0.00237117	-4.70803	Colon_Transverse	4.60951e-06	0.00381858	4.58182	NA	NA	NA	0	1	1	0	2	NA	NA	-4.62476	0.875362	3.98763	-0.412971	NA	NA	NA	NA	3.75033e-06	0.381377	6.67378e-05	0.679628	NA	NA	NA	NA	0.00261685	0.966457	0.0195107	0.992213	NA	NA
ARID3B	NA	NA	NA	Brain_Cerebellar_Hemisphere	2.50123e-06	0.00237117	-4.70803	Esophagus_Gastroesophageal_Junction	4.60951e-06	0.00424819	4.58182	NA	NA	NA	0	1	1	0	2	NA	NA	-4.62476	0.875362	3.44978	-0.077076	NA	NA	NA	NA	3.75033e-06	0.381377	0.000561038	0.938563	NA	NA	NA	NA	0.00261685	0.966457	0.0814859	0.998206	NA	NA
ARID3B	NA	NA	NA	Brain_Cerebellar_Hemisphere	2.50123e-06	0.00237117	-4.70803	Esophagus_Mucosa	4.60951e-06	0.00408938	4.58182	NA	NA	NA	0	1	1	0	2	NA	NA	-4.62476	0.875362	3.88166	-0.334538	NA	NA	NA	NA	3.75033e-06	0.381377	0.000103747	0.737974	NA	NA	NA	NA	0.00261685	0.966457	0.0238431	0.990568	NA	NA
ARID3B	NA	NA	NA	Brain_Cerebellar_Hemisphere	2.50123e-06	0.00237117	-4.70803	Esophagus_Muscularis	4.60951e-06	0.00400445	4.58182	NA	NA	NA	0	1	1	0	2	NA	NA	-4.62476	0.875362	3.74596	-0.24403	NA	NA	NA	NA	3.75033e-06	0.381377	0.000179708	0.807208	NA	NA	NA	NA	0.00261685	0.966457	0.0366661	0.996952	NA	NA
ARID3B	NA	NA	NA	Brain_Cerebellar_Hemisphere	2.50123e-06	0.00237117	-4.70803	Heart_Atrial_Appendage	4.60951e-06	0.00443393	4.58182	NA	NA	NA	0	1	1	0	2	NA	NA	-4.62476	0.875362	3.66441	-0.207731	NA	NA	NA	NA	3.75033e-06	0.381377	0.000247907	0.835439	NA	NA	NA	NA	0.00261685	0.966457	0.0512795	0.997573	NA	NA
ARID3B	NA	NA	NA	Brain_Cerebellar_Hemisphere	2.50123e-06	0.00237117	-4.70803	Heart_Left_Ventricle	4.60951e-06	0.00354639	4.58182	NA	NA	NA	0	1	1	0	2	NA	NA	-4.62476	0.875362	3.44902	-0.0779859	NA	NA	NA	NA	3.75033e-06	0.381377	0.000562627	0.937839	NA	NA	NA	NA	0.00261685	0.966457	0.0928168	0.99881	NA	NA
ARID3B	NA	NA	NA	Brain_Cerebellar_Hemisphere	2.50123e-06	0.00237117	-4.70803	Lung	4.60951e-06	0.00282377	4.58182	NA	NA	NA	0	1	1	0	2	NA	NA	-4.62476	0.875362	3.85518	-0.313985	NA	NA	NA	NA	3.75033e-06	0.381377	0.000115643	0.753532	NA	NA	NA	NA	0.00261685	0.966457	0.021891	0.989055	NA	NA
ARID3B	NA	NA	NA	Brain_Cerebellar_Hemisphere	2.50123e-06	0.00237117	-4.70803	Minor_Salivary_Gland	4.60951e-06	0.00290941	4.58182	NA	NA	NA	0	1	1	0	2	NA	NA	-4.62476	0.875362	3.31658	-0.0158033	NA	NA	NA	NA	3.75033e-06	0.381377	0.00091128	0.987391	NA	NA	NA	NA	0.00261685	0.966457	0.101178	0.998912	NA	NA
ARID3B	NA	NA	NA	Brain_Cerebellar_Hemisphere	2.50123e-06	0.00237117	-4.70803	Muscle_Skeletal	4.60951e-06	0.00581535	4.58182	NA	NA	NA	0	1	1	0	2	NA	NA	-4.62476	0.875362	4.50962	-0.878613	NA	NA	NA	NA	3.75033e-06	0.381377	6.49431e-06	0.379611	NA	NA	NA	NA	0.00261685	0.966457	0.00353802	0.96447	NA	NA
ARID3B	NA	NA	NA	Brain_Cerebellar_Hemisphere	2.50123e-06	0.00237117	-4.70803	Nerve_Tibial	4.60951e-06	0.00383615	4.58182	NA	NA	NA	0	1	1	0	2	NA	NA	-4.62476	0.875362	3.76291	-0.266778	NA	NA	NA	NA	3.75033e-06	0.381377	0.000167948	0.78964	NA	NA	NA	NA	0.00261685	0.966457	0.0353897	0.997012	NA	NA
ARID3B	NA	NA	NA	Brain_Cerebellar_Hemisphere	2.50123e-06	0.00237117	-4.70803	Ovary	4.60951e-06	0.00348717	4.58182	NA	NA	NA	0	1	1	0	2	NA	NA	-4.62476	0.875362	3.63356	-0.22277	NA	NA	NA	NA	3.75033e-06	0.381377	0.000279539	0.823714	NA	NA	NA	NA	0.00261685	0.966457	0.0469152	0.998138	NA	NA
ARID3B	NA	NA	NA	Brain_Cerebellar_Hemisphere	2.50123e-06	0.00237117	-4.70803	Pituitary	4.60951e-06	0.00473166	4.58182	NA	NA	NA	0	1	1	0	2	NA	NA	-4.62476	0.875362	3.43078	-0.0670663	NA	NA	NA	NA	3.75033e-06	0.381377	0.000601852	0.946529	NA	NA	NA	NA	0.00261685	0.966457	0.0877792	0.998795	NA	NA
ARID3B	NA	NA	NA	Brain_Cerebellar_Hemisphere	2.50123e-06	0.00237117	-4.70803	Prostate	4.60951e-06	0.00346707	4.58182	NA	NA	NA	0	1	1	0	2	NA	NA	-4.62476	0.875362	3.78393	-0.211679	NA	NA	NA	NA	3.75033e-06	0.381377	0.000154372	0.832357	NA	NA	NA	NA	0.00261685	0.966457	0.0330798	0.995538	NA	NA
ARID3B	NA	NA	NA	Brain_Cerebellar_Hemisphere	2.50123e-06	0.00237117	-4.70803	Skin_Not_Sun_Exposed_Suprapubic	4.60951e-06	0.00346956	4.58182	NA	NA	NA	0	1	1	0	2	NA	NA	-4.62476	0.875362	4.50962	-0.878613	NA	NA	NA	NA	3.75033e-06	0.381377	6.49431e-06	0.379611	NA	NA	NA	NA	0.00261685	0.966457	0.00280995	0.961431	NA	NA
ARID3B	NA	NA	NA	Brain_Cerebellar_Hemisphere	2.50123e-06	0.00237117	-4.70803	Skin_Sun_Exposed_Lower_leg	4.60951e-06	0.00410862	4.58182	NA	NA	NA	0	1	1	0	2	NA	NA	-4.62476	0.875362	3.88925	-0.335142	NA	NA	NA	NA	3.75033e-06	0.381377	0.000100553	0.737518	NA	NA	NA	NA	0.00261685	0.966457	0.0226525	0.997222	NA	NA
ARID3B	NA	NA	NA	Brain_Cerebellar_Hemisphere	2.50123e-06	0.00237117	-4.70803	Small_Intestine_Terminal_Ileum	4.60951e-06	0.00296233	4.58182	NA	NA	NA	0	1	1	0	2	NA	NA	-4.62476	0.875362	3.76465	-0.2662	NA	NA	NA	NA	3.75033e-06	0.381377	0.000166784	0.790085	NA	NA	NA	NA	0.00261685	0.966457	0.0318176	0.994399	NA	NA
ARID3B	NA	NA	NA	Brain_Cerebellar_Hemisphere	2.50123e-06	0.00237117	-4.70803	Spleen	4.60951e-06	0.00332389	4.58182	NA	NA	NA	0	1	1	0	2	NA	NA	-4.62476	0.875362	3.81233	-0.311006	NA	NA	NA	NA	3.75033e-06	0.381377	0.000137665	0.755796	NA	NA	NA	NA	0.00261685	0.966457	0.0258286	0.994067	NA	NA
ARID3B	NA	NA	NA	Brain_Cerebellar_Hemisphere	2.50123e-06	0.00237117	-4.70803	Stomach	4.60951e-06	0.00331058	4.58182	NA	NA	NA	0	1	1	0	2	NA	NA	-4.62476	0.875362	3.75971	-0.266154	NA	NA	NA	NA	3.75033e-06	0.381377	0.000170113	0.790121	NA	NA	NA	NA	0.00261685	0.966457	0.0345886	0.996668	NA	NA
ARID3B	NA	NA	NA	Brain_Cerebellar_Hemisphere	2.50123e-06	0.00237117	-4.70803	Uterus	4.60951e-06	0.00322608	4.58182	NA	NA	NA	0	1	1	0	2	NA	NA	-4.62476	0.875362	3.63852	-0.221761	NA	NA	NA	NA	3.75033e-06	0.381377	0.000274208	0.8245	NA	NA	NA	NA	0.00261685	0.966457	0.0470572	0.998211	NA	NA
ARID3B	NA	NA	NA	Brain_Cerebellar_Hemisphere	2.50123e-06	0.00237117	-4.70803	Vagina	4.60951e-06	0.00445621	-4.58182	NA	NA	NA	0	1	1	0	2	NA	NA	-4.62476	0.875362	-3.56856	0.167131	NA	NA	NA	NA	3.75033e-06	0.381377	0.000358952	0.867267	NA	NA	NA	NA	0.00261685	0.966457	0.0592992	0.996839	NA	NA
ARID3B	NA	NA	NA	Brain_Cerebellar_Hemisphere	2.50123e-06	0.00237117	-4.70803	Whole_Blood	4.60951e-06	0.00326238	4.58182	NA	NA	NA	0	1	1	0	2	NA	NA	-4.62476	0.875362	4.01091	-0.422739	NA	NA	NA	NA	3.75033e-06	0.381377	6.04864e-05	0.672486	NA	NA	NA	NA	0.00261685	0.966457	0.0177201	0.982709	NA	NA
ARID3B	NA	NA	NA	Brain_Cerebellar_Hemisphere	2.50123e-06	0.00237117	-4.70803	smultixcan	4.60951e-06	0.00340596	3.05455	NA	NA	NA	0	1	1	0	2	NA	NA	-4.62476	0.875362	2.77773	-0.0574994	NA	NA	NA	NA	3.75033e-06	0.381377	2.30958e-05	0.201584	NA	NA	NA	NA	0.00261685	0.966457	0.00744098	0.938667	NA	NA
ARID3B	NA	NA	NA	Brain_Cerebellum	2.50123e-06	0.0027573	-4.70803	Adipose_Subcutaneous	4.60951e-06	0.0035739	4.58182	NA	NA	NA	0	1	1	0	2	NA	NA	-2.50718	2.48384	4.02508	-0.410441	NA	NA	NA	NA	0.0121697	0.0129974	5.69554e-05	0.681482	NA	NA	NA	NA	0.424861	0.71647	0.0151203	0.991344	NA	NA
ARID3B	NA	NA	NA	Brain_Cerebellum	2.50123e-06	0.0027573	-4.70803	Adipose_Visceral_Omentum	4.60951e-06	0.00391045	4.58182	NA	NA	NA	0	1	1	0	2	NA	NA	-2.50718	2.48384	3.80384	-0.293102	NA	NA	NA	NA	0.0121697	0.0129974	0.000142471	0.769444	NA	NA	NA	NA	0.424861	0.71647	0.0301065	0.998209	NA	NA
ARID3B	NA	NA	NA	Brain_Cerebellum	2.50123e-06	0.0027573	-4.70803	Artery_Aorta	4.60951e-06	0.00363982	4.58182	NA	NA	NA	0	1	1	0	2	NA	NA	-2.50718	2.48384	3.85124	-0.299443	NA	NA	NA	NA	0.0121697	0.0129974	0.000117522	0.764602	NA	NA	NA	NA	0.424861	0.71647	0.0270628	0.996422	NA	NA
ARID3B	NA	NA	NA	Brain_Cerebellum	2.50123e-06	0.0027573	-4.70803	Artery_Coronary	4.60951e-06	0.00372973	4.58182	NA	NA	NA	0	1	1	0	2	NA	NA	-2.50718	2.48384	3.8703	-0.330439	NA	NA	NA	NA	0.0121697	0.0129974	0.000108702	0.741069	NA	NA	NA	NA	0.424861	0.71647	0.0245047	0.99753	NA	NA
ARID3B	NA	NA	NA	Brain_Cerebellum	2.50123e-06	0.0027573	-4.70803	Artery_Tibial	4.60951e-06	0.00445389	4.58182	NA	NA	NA	0	1	1	0	2	NA	NA	-2.50718	2.48384	3.71277	-0.245084	NA	NA	NA	NA	0.0121697	0.0129974	0.000205005	0.806391	NA	NA	NA	NA	0.424861	0.71647	0.0416301	0.997491	NA	NA
ARID3B	NA	NA	NA	Brain_Cerebellum	2.50123e-06	0.0027573	-4.70803	Brain_Caudate_basal_ganglia	4.60951e-06	0.0042442	4.58182	NA	NA	NA	0	1	1	0	2	NA	NA	-2.50718	2.48384	2.84814	0.234107	NA	NA	NA	NA	0.0121697	0.0129974	0.00439761	0.814902	NA	NA	NA	NA	0.424861	0.71647	0.273007	0.998525	NA	NA
ARID3B	NA	NA	NA	Brain_Cerebellum	2.50123e-06	0.0027573	-4.70803	Brain_Cerebellar_Hemisphere	4.60951e-06	0.00365296	-4.58182	NA	NA	NA	0	1	1	0	2	NA	NA	-2.50718	2.48384	-0.20803	1.35385	NA	NA	NA	NA	0.0121697	0.0129974	0.835205	0.175784	NA	NA	NA	NA	0.424861	0.71647	0.982451	0.930168	NA	NA
ARID3B	NA	NA	NA	Brain_Cerebellum	2.50123e-06	0.0027573	-4.70803	Brain_Cerebellum	4.60951e-06	0.00473998	-4.58182	NA	NA	NA	0	1	1	0	2	NA	NA	-2.50718	2.48384	-1.71297	1.65456	NA	NA	NA	NA	0.0121697	0.0129974	0.0867186	0.0980144	NA	NA	NA	NA	0.424861	0.71647	0.648872	0.916668	NA	NA
ARID3B	NA	NA	NA	Brain_Cerebellum	2.50123e-06	0.0027573	-4.70803	Brain_Cortex	4.60951e-06	0.00424766	-4.58182	NA	NA	NA	0	1	1	0	2	NA	NA	-2.50718	2.48384	2.35526	0.460304	NA	NA	NA	NA	0.0121697	0.0129974	0.0185098	0.645298	NA	NA	NA	NA	0.424861	0.71647	0.42614	0.990251	NA	NA
ARID3B	NA	NA	NA	Brain_Cerebellum	2.50123e-06	0.0027573	-4.70803	Brain_Hypothalamus	4.60951e-06	0.00331289	-4.58182	NA	NA	NA	0	1	1	0	2	NA	NA	-2.50718	2.48384	-4.50962	0.878613	NA	NA	NA	NA	0.0121697	0.0129974	6.49431e-06	0.379611	NA	NA	NA	NA	0.424861	0.71647	0.0036733	0.983408	NA	NA
ARID3B	NA	NA	NA	Brain_Cerebellum	2.50123e-06	0.0027573	-4.70803	Brain_Spinal_cord_cervical_c-1	4.60951e-06	0.00302679	4.58182	NA	NA	NA	0	1	1	0	2	NA	NA	-2.50718	2.48384	2.75563	0.282813	NA	NA	NA	NA	0.0121697	0.0129974	0.00585801	0.77732	NA	NA	NA	NA	0.424861	0.71647	0.308371	0.997421	NA	NA
ARID3B	NA	NA	NA	Brain_Cerebellum	2.50123e-06	0.0027573	-4.70803	Breast_Mammary_Tissue	4.60951e-06	0.00280751	4.58182	NA	NA	NA	0	1	1	0	2	NA	NA	-2.50718	2.48384	3.87862	-0.363744	NA	NA	NA	NA	0.0121697	0.0129974	0.000105052	0.716049	NA	NA	NA	NA	0.424861	0.71647	0.0233712	0.990759	NA	NA
ARID3B	NA	NA	NA	Brain_Cerebellum	2.50123e-06	0.0027573	-4.70803	Cells_Cultured_fibroblasts	4.60951e-06	0.00436287	4.58182	NA	NA	NA	0	1	1	0	2	NA	NA	-2.50718	2.48384	3.87409	-0.32428	NA	NA	NA	NA	0.0121697	0.0129974	0.000107024	0.745726	NA	NA	NA	NA	0.424861	0.71647	0.0262022	0.994091	NA	NA
ARID3B	NA	NA	NA	Brain_Cerebellum	2.50123e-06	0.0027573	-4.70803	Cells_EBV-transformed_lymphocytes	4.60951e-06	0.00390337	-4.58182	NA	NA	NA	0	1	1	0	2	NA	NA	-2.50718	2.48384	-4.62309	1.19515	NA	NA	NA	NA	0.0121697	0.0129974	3.78064e-06	0.23203	NA	NA	NA	NA	0.424861	0.71647	0.00194517	0.930185	NA	NA
ARID3B	NA	NA	NA	Brain_Cerebellum	2.50123e-06	0.0027573	-4.70803	Colon_Sigmoid	4.60951e-06	0.00378405	4.58182	NA	NA	NA	0	1	1	0	2	NA	NA	-2.50718	2.48384	3.88625	-0.371276	NA	NA	NA	NA	0.0121697	0.0129974	0.000101804	0.710432	NA	NA	NA	NA	0.424861	0.71647	0.0260389	0.994536	NA	NA
ARID3B	NA	NA	NA	Brain_Cerebellum	2.50123e-06	0.0027573	-4.70803	Colon_Transverse	4.60951e-06	0.00381858	4.58182	NA	NA	NA	0	1	1	0	2	NA	NA	-2.50718	2.48384	3.98763	-0.412971	NA	NA	NA	NA	0.0121697	0.0129974	6.67378e-05	0.679628	NA	NA	NA	NA	0.424861	0.71647	0.0195107	0.992213	NA	NA
ARID3B	NA	NA	NA	Brain_Cerebellum	2.50123e-06	0.0027573	-4.70803	Esophagus_Gastroesophageal_Junction	4.60951e-06	0.00424819	4.58182	NA	NA	NA	0	1	1	0	2	NA	NA	-2.50718	2.48384	3.44978	-0.077076	NA	NA	NA	NA	0.0121697	0.0129974	0.000561038	0.938563	NA	NA	NA	NA	0.424861	0.71647	0.0814859	0.998206	NA	NA
ARID3B	NA	NA	NA	Brain_Cerebellum	2.50123e-06	0.0027573	-4.70803	Esophagus_Mucosa	4.60951e-06	0.00408938	4.58182	NA	NA	NA	0	1	1	0	2	NA	NA	-2.50718	2.48384	3.88166	-0.334538	NA	NA	NA	NA	0.0121697	0.0129974	0.000103747	0.737974	NA	NA	NA	NA	0.424861	0.71647	0.0238431	0.990568	NA	NA
ARID3B	NA	NA	NA	Brain_Cerebellum	2.50123e-06	0.0027573	-4.70803	Esophagus_Muscularis	4.60951e-06	0.00400445	4.58182	NA	NA	NA	0	1	1	0	2	NA	NA	-2.50718	2.48384	3.74596	-0.24403	NA	NA	NA	NA	0.0121697	0.0129974	0.000179708	0.807208	NA	NA	NA	NA	0.424861	0.71647	0.0366661	0.996952	NA	NA
ARID3B	NA	NA	NA	Brain_Cerebellum	2.50123e-06	0.0027573	-4.70803	Heart_Atrial_Appendage	4.60951e-06	0.00443393	4.58182	NA	NA	NA	0	1	1	0	2	NA	NA	-2.50718	2.48384	3.66441	-0.207731	NA	NA	NA	NA	0.0121697	0.0129974	0.000247907	0.835439	NA	NA	NA	NA	0.424861	0.71647	0.0512795	0.997573	NA	NA
ARID3B	NA	NA	NA	Brain_Cerebellum	2.50123e-06	0.0027573	-4.70803	Heart_Left_Ventricle	4.60951e-06	0.00354639	4.58182	NA	NA	NA	0	1	1	0	2	NA	NA	-2.50718	2.48384	3.44902	-0.0779859	NA	NA	NA	NA	0.0121697	0.0129974	0.000562627	0.937839	NA	NA	NA	NA	0.424861	0.71647	0.0928168	0.99881	NA	NA
ARID3B	NA	NA	NA	Brain_Cerebellum	2.50123e-06	0.0027573	-4.70803	Lung	4.60951e-06	0.00282377	4.58182	NA	NA	NA	0	1	1	0	2	NA	NA	-2.50718	2.48384	3.85518	-0.313985	NA	NA	NA	NA	0.0121697	0.0129974	0.000115643	0.753532	NA	NA	NA	NA	0.424861	0.71647	0.021891	0.989055	NA	NA
ARID3B	NA	NA	NA	Brain_Cerebellum	2.50123e-06	0.0027573	-4.70803	Minor_Salivary_Gland	4.60951e-06	0.00290941	4.58182	NA	NA	NA	0	1	1	0	2	NA	NA	-2.50718	2.48384	3.31658	-0.0158033	NA	NA	NA	NA	0.0121697	0.0129974	0.00091128	0.987391	NA	NA	NA	NA	0.424861	0.71647	0.101178	0.998912	NA	NA
ARID3B	NA	NA	NA	Brain_Cerebellum	2.50123e-06	0.0027573	-4.70803	Muscle_Skeletal	4.60951e-06	0.00581535	4.58182	NA	NA	NA	0	1	1	0	2	NA	NA	-2.50718	2.48384	4.50962	-0.878613	NA	NA	NA	NA	0.0121697	0.0129974	6.49431e-06	0.379611	NA	NA	NA	NA	0.424861	0.71647	0.00353802	0.96447	NA	NA
ARID3B	NA	NA	NA	Brain_Cerebellum	2.50123e-06	0.0027573	-4.70803	Nerve_Tibial	4.60951e-06	0.00383615	4.58182	NA	NA	NA	0	1	1	0	2	NA	NA	-2.50718	2.48384	3.76291	-0.266778	NA	NA	NA	NA	0.0121697	0.0129974	0.000167948	0.78964	NA	NA	NA	NA	0.424861	0.71647	0.0353897	0.997012	NA	NA
ARID3B	NA	NA	NA	Brain_Cerebellum	2.50123e-06	0.0027573	-4.70803	Ovary	4.60951e-06	0.00348717	4.58182	NA	NA	NA	0	1	1	0	2	NA	NA	-2.50718	2.48384	3.63356	-0.22277	NA	NA	NA	NA	0.0121697	0.0129974	0.000279539	0.823714	NA	NA	NA	NA	0.424861	0.71647	0.0469152	0.998138	NA	NA
ARID3B	NA	NA	NA	Brain_Cerebellum	2.50123e-06	0.0027573	-4.70803	Pituitary	4.60951e-06	0.00473166	4.58182	NA	NA	NA	0	1	1	0	2	NA	NA	-2.50718	2.48384	3.43078	-0.0670663	NA	NA	NA	NA	0.0121697	0.0129974	0.000601852	0.946529	NA	NA	NA	NA	0.424861	0.71647	0.0877792	0.998795	NA	NA
ARID3B	NA	NA	NA	Brain_Cerebellum	2.50123e-06	0.0027573	-4.70803	Prostate	4.60951e-06	0.00346707	4.58182	NA	NA	NA	0	1	1	0	2	NA	NA	-2.50718	2.48384	3.78393	-0.211679	NA	NA	NA	NA	0.0121697	0.0129974	0.000154372	0.832357	NA	NA	NA	NA	0.424861	0.71647	0.0330798	0.995538	NA	NA
ARID3B	NA	NA	NA	Brain_Cerebellum	2.50123e-06	0.0027573	-4.70803	Skin_Not_Sun_Exposed_Suprapubic	4.60951e-06	0.00346956	4.58182	NA	NA	NA	0	1	1	0	2	NA	NA	-2.50718	2.48384	4.50962	-0.878613	NA	NA	NA	NA	0.0121697	0.0129974	6.49431e-06	0.379611	NA	NA	NA	NA	0.424861	0.71647	0.00280995	0.961431	NA	NA
ARID3B	NA	NA	NA	Brain_Cerebellum	2.50123e-06	0.0027573	-4.70803	Skin_Sun_Exposed_Lower_leg	4.60951e-06	0.00410862	4.58182	NA	NA	NA	0	1	1	0	2	NA	NA	-2.50718	2.48384	3.88925	-0.335142	NA	NA	NA	NA	0.0121697	0.0129974	0.000100553	0.737518	NA	NA	NA	NA	0.424861	0.71647	0.0226525	0.997222	NA	NA
ARID3B	NA	NA	NA	Brain_Cerebellum	2.50123e-06	0.0027573	-4.70803	Small_Intestine_Terminal_Ileum	4.60951e-06	0.00296233	4.58182	NA	NA	NA	0	1	1	0	2	NA	NA	-2.50718	2.48384	3.76465	-0.2662	NA	NA	NA	NA	0.0121697	0.0129974	0.000166784	0.790085	NA	NA	NA	NA	0.424861	0.71647	0.0318176	0.994399	NA	NA
ARID3B	NA	NA	NA	Brain_Cerebellum	2.50123e-06	0.0027573	-4.70803	Spleen	4.60951e-06	0.00332389	4.58182	NA	NA	NA	0	1	1	0	2	NA	NA	-2.50718	2.48384	3.81233	-0.311006	NA	NA	NA	NA	0.0121697	0.0129974	0.000137665	0.755796	NA	NA	NA	NA	0.424861	0.71647	0.0258286	0.994067	NA	NA
ARID3B	NA	NA	NA	Brain_Cerebellum	2.50123e-06	0.0027573	-4.70803	Stomach	4.60951e-06	0.00331058	4.58182	NA	NA	NA	0	1	1	0	2	NA	NA	-2.50718	2.48384	3.75971	-0.266154	NA	NA	NA	NA	0.0121697	0.0129974	0.000170113	0.790121	NA	NA	NA	NA	0.424861	0.71647	0.0345886	0.996668	NA	NA
ARID3B	NA	NA	NA	Brain_Cerebellum	2.50123e-06	0.0027573	-4.70803	Uterus	4.60951e-06	0.00322608	4.58182	NA	NA	NA	0	1	1	0	2	NA	NA	-2.50718	2.48384	3.63852	-0.221761	NA	NA	NA	NA	0.0121697	0.0129974	0.000274208	0.8245	NA	NA	NA	NA	0.424861	0.71647	0.0470572	0.998211	NA	NA
ARID3B	NA	NA	NA	Brain_Cerebellum	2.50123e-06	0.0027573	-4.70803	Vagina	4.60951e-06	0.00445621	-4.58182	NA	NA	NA	0	1	1	0	2	NA	NA	-2.50718	2.48384	-3.56856	0.167131	NA	NA	NA	NA	0.0121697	0.0129974	0.000358952	0.867267	NA	NA	NA	NA	0.424861	0.71647	0.0592992	0.996839	NA	NA
ARID3B	NA	NA	NA	Brain_Cerebellum	2.50123e-06	0.0027573	-4.70803	Whole_Blood	4.60951e-06	0.00326238	4.58182	NA	NA	NA	0	1	1	0	2	NA	NA	-2.50718	2.48384	4.01091	-0.422739	NA	NA	NA	NA	0.0121697	0.0129974	6.04864e-05	0.672486	NA	NA	NA	NA	0.424861	0.71647	0.0177201	0.982709	NA	NA
ARID3B	NA	NA	NA	Brain_Cerebellum	2.50123e-06	0.0027573	-4.70803	smultixcan	4.60951e-06	0.00340596	3.05455	NA	NA	NA	0	1	1	0	2	NA	NA	-2.50718	2.48384	2.77773	-0.0574994	NA	NA	NA	NA	0.0121697	0.0129974	2.30958e-05	0.201584	NA	NA	NA	NA	0.424861	0.71647	0.00744098	0.938667	NA	NA
ARID3B	NA	NA	NA	Brain_Hypothalamus	2.50123e-06	0.00292465	-4.70803	Adipose_Subcutaneous	4.60951e-06	0.0035739	4.58182	NA	NA	NA	0	1	1	0	2	NA	NA	-3.95575	1.56205	4.02508	-0.410441	NA	NA	NA	NA	7.62946e-05	0.118275	5.69554e-05	0.681482	NA	NA	NA	NA	0.0319593	0.961922	0.0151203	0.991344	NA	NA
ARID3B	NA	NA	NA	Brain_Hypothalamus	2.50123e-06	0.00292465	-4.70803	Adipose_Visceral_Omentum	4.60951e-06	0.00391045	4.58182	NA	NA	NA	0	1	1	0	2	NA	NA	-3.95575	1.56205	3.80384	-0.293102	NA	NA	NA	NA	7.62946e-05	0.118275	0.000142471	0.769444	NA	NA	NA	NA	0.0319593	0.961922	0.0301065	0.998209	NA	NA
ARID3B	NA	NA	NA	Brain_Hypothalamus	2.50123e-06	0.00292465	-4.70803	Artery_Aorta	4.60951e-06	0.00363982	4.58182	NA	NA	NA	0	1	1	0	2	NA	NA	-3.95575	1.56205	3.85124	-0.299443	NA	NA	NA	NA	7.62946e-05	0.118275	0.000117522	0.764602	NA	NA	NA	NA	0.0319593	0.961922	0.0270628	0.996422	NA	NA
ARID3B	NA	NA	NA	Brain_Hypothalamus	2.50123e-06	0.00292465	-4.70803	Artery_Coronary	4.60951e-06	0.00372973	4.58182	NA	NA	NA	0	1	1	0	2	NA	NA	-3.95575	1.56205	3.8703	-0.330439	NA	NA	NA	NA	7.62946e-05	0.118275	0.000108702	0.741069	NA	NA	NA	NA	0.0319593	0.961922	0.0245047	0.99753	NA	NA
ARID3B	NA	NA	NA	Brain_Hypothalamus	2.50123e-06	0.00292465	-4.70803	Artery_Tibial	4.60951e-06	0.00445389	4.58182	NA	NA	NA	0	1	1	0	2	NA	NA	-3.95575	1.56205	3.71277	-0.245084	NA	NA	NA	NA	7.62946e-05	0.118275	0.000205005	0.806391	NA	NA	NA	NA	0.0319593	0.961922	0.0416301	0.997491	NA	NA
ARID3B	NA	NA	NA	Brain_Hypothalamus	2.50123e-06	0.00292465	-4.70803	Brain_Caudate_basal_ganglia	4.60951e-06	0.0042442	4.58182	NA	NA	NA	0	1	1	0	2	NA	NA	-3.95575	1.56205	2.84814	0.234107	NA	NA	NA	NA	7.62946e-05	0.118275	0.00439761	0.814902	NA	NA	NA	NA	0.0319593	0.961922	0.273007	0.998525	NA	NA
ARID3B	NA	NA	NA	Brain_Hypothalamus	2.50123e-06	0.00292465	-4.70803	Brain_Cerebellar_Hemisphere	4.60951e-06	0.00365296	-4.58182	NA	NA	NA	0	1	1	0	2	NA	NA	-3.95575	1.56205	-0.20803	1.35385	NA	NA	NA	NA	7.62946e-05	0.118275	0.835205	0.175784	NA	NA	NA	NA	0.0319593	0.961922	0.982451	0.930168	NA	NA
ARID3B	NA	NA	NA	Brain_Hypothalamus	2.50123e-06	0.00292465	-4.70803	Brain_Cerebellum	4.60951e-06	0.00473998	-4.58182	NA	NA	NA	0	1	1	0	2	NA	NA	-3.95575	1.56205	-1.71297	1.65456	NA	NA	NA	NA	7.62946e-05	0.118275	0.0867186	0.0980144	NA	NA	NA	NA	0.0319593	0.961922	0.648872	0.916668	NA	NA
ARID3B	NA	NA	NA	Brain_Hypothalamus	2.50123e-06	0.00292465	-4.70803	Brain_Cortex	4.60951e-06	0.00424766	-4.58182	NA	NA	NA	0	1	1	0	2	NA	NA	-3.95575	1.56205	2.35526	0.460304	NA	NA	NA	NA	7.62946e-05	0.118275	0.0185098	0.645298	NA	NA	NA	NA	0.0319593	0.961922	0.42614	0.990251	NA	NA
ARID3B	NA	NA	NA	Brain_Hypothalamus	2.50123e-06	0.00292465	-4.70803	Brain_Hypothalamus	4.60951e-06	0.00331289	-4.58182	NA	NA	NA	0	1	1	0	2	NA	NA	-3.95575	1.56205	-4.50962	0.878613	NA	NA	NA	NA	7.62946e-05	0.118275	6.49431e-06	0.379611	NA	NA	NA	NA	0.0319593	0.961922	0.0036733	0.983408	NA	NA
ARID3B	NA	NA	NA	Brain_Hypothalamus	2.50123e-06	0.00292465	-4.70803	Brain_Spinal_cord_cervical_c-1	4.60951e-06	0.00302679	4.58182	NA	NA	NA	0	1	1	0	2	NA	NA	-3.95575	1.56205	2.75563	0.282813	NA	NA	NA	NA	7.62946e-05	0.118275	0.00585801	0.77732	NA	NA	NA	NA	0.0319593	0.961922	0.308371	0.997421	NA	NA
ARID3B	NA	NA	NA	Brain_Hypothalamus	2.50123e-06	0.00292465	-4.70803	Breast_Mammary_Tissue	4.60951e-06	0.00280751	4.58182	NA	NA	NA	0	1	1	0	2	NA	NA	-3.95575	1.56205	3.87862	-0.363744	NA	NA	NA	NA	7.62946e-05	0.118275	0.000105052	0.716049	NA	NA	NA	NA	0.0319593	0.961922	0.0233712	0.990759	NA	NA
ARID3B	NA	NA	NA	Brain_Hypothalamus	2.50123e-06	0.00292465	-4.70803	Cells_Cultured_fibroblasts	4.60951e-06	0.00436287	4.58182	NA	NA	NA	0	1	1	0	2	NA	NA	-3.95575	1.56205	3.87409	-0.32428	NA	NA	NA	NA	7.62946e-05	0.118275	0.000107024	0.745726	NA	NA	NA	NA	0.0319593	0.961922	0.0262022	0.994091	NA	NA
ARID3B	NA	NA	NA	Brain_Hypothalamus	2.50123e-06	0.00292465	-4.70803	Cells_EBV-transformed_lymphocytes	4.60951e-06	0.00390337	-4.58182	NA	NA	NA	0	1	1	0	2	NA	NA	-3.95575	1.56205	-4.62309	1.19515	NA	NA	NA	NA	7.62946e-05	0.118275	3.78064e-06	0.23203	NA	NA	NA	NA	0.0319593	0.961922	0.00194517	0.930185	NA	NA
ARID3B	NA	NA	NA	Brain_Hypothalamus	2.50123e-06	0.00292465	-4.70803	Colon_Sigmoid	4.60951e-06	0.00378405	4.58182	NA	NA	NA	0	1	1	0	2	NA	NA	-3.95575	1.56205	3.88625	-0.371276	NA	NA	NA	NA	7.62946e-05	0.118275	0.000101804	0.710432	NA	NA	NA	NA	0.0319593	0.961922	0.0260389	0.994536	NA	NA
ARID3B	NA	NA	NA	Brain_Hypothalamus	2.50123e-06	0.00292465	-4.70803	Colon_Transverse	4.60951e-06	0.00381858	4.58182	NA	NA	NA	0	1	1	0	2	NA	NA	-3.95575	1.56205	3.98763	-0.412971	NA	NA	NA	NA	7.62946e-05	0.118275	6.67378e-05	0.679628	NA	NA	NA	NA	0.0319593	0.961922	0.0195107	0.992213	NA	NA
ARID3B	NA	NA	NA	Brain_Hypothalamus	2.50123e-06	0.00292465	-4.70803	Esophagus_Gastroesophageal_Junction	4.60951e-06	0.00424819	4.58182	NA	NA	NA	0	1	1	0	2	NA	NA	-3.95575	1.56205	3.44978	-0.077076	NA	NA	NA	NA	7.62946e-05	0.118275	0.000561038	0.938563	NA	NA	NA	NA	0.0319593	0.961922	0.0814859	0.998206	NA	NA
ARID3B	NA	NA	NA	Brain_Hypothalamus	2.50123e-06	0.00292465	-4.70803	Esophagus_Mucosa	4.60951e-06	0.00408938	4.58182	NA	NA	NA	0	1	1	0	2	NA	NA	-3.95575	1.56205	3.88166	-0.334538	NA	NA	NA	NA	7.62946e-05	0.118275	0.000103747	0.737974	NA	NA	NA	NA	0.0319593	0.961922	0.0238431	0.990568	NA	NA
ARID3B	NA	NA	NA	Brain_Hypothalamus	2.50123e-06	0.00292465	-4.70803	Esophagus_Muscularis	4.60951e-06	0.00400445	4.58182	NA	NA	NA	0	1	1	0	2	NA	NA	-3.95575	1.56205	3.74596	-0.24403	NA	NA	NA	NA	7.62946e-05	0.118275	0.000179708	0.807208	NA	NA	NA	NA	0.0319593	0.961922	0.0366661	0.996952	NA	NA
ARID3B	NA	NA	NA	Brain_Hypothalamus	2.50123e-06	0.00292465	-4.70803	Heart_Atrial_Appendage	4.60951e-06	0.00443393	4.58182	NA	NA	NA	0	1	1	0	2	NA	NA	-3.95575	1.56205	3.66441	-0.207731	NA	NA	NA	NA	7.62946e-05	0.118275	0.000247907	0.835439	NA	NA	NA	NA	0.0319593	0.961922	0.0512795	0.997573	NA	NA
ARID3B	NA	NA	NA	Brain_Hypothalamus	2.50123e-06	0.00292465	-4.70803	Heart_Left_Ventricle	4.60951e-06	0.00354639	4.58182	NA	NA	NA	0	1	1	0	2	NA	NA	-3.95575	1.56205	3.44902	-0.0779859	NA	NA	NA	NA	7.62946e-05	0.118275	0.000562627	0.937839	NA	NA	NA	NA	0.0319593	0.961922	0.0928168	0.99881	NA	NA
ARID3B	NA	NA	NA	Brain_Hypothalamus	2.50123e-06	0.00292465	-4.70803	Lung	4.60951e-06	0.00282377	4.58182	NA	NA	NA	0	1	1	0	2	NA	NA	-3.95575	1.56205	3.85518	-0.313985	NA	NA	NA	NA	7.62946e-05	0.118275	0.000115643	0.753532	NA	NA	NA	NA	0.0319593	0.961922	0.021891	0.989055	NA	NA
ARID3B	NA	NA	NA	Brain_Hypothalamus	2.50123e-06	0.00292465	-4.70803	Minor_Salivary_Gland	4.60951e-06	0.00290941	4.58182	NA	NA	NA	0	1	1	0	2	NA	NA	-3.95575	1.56205	3.31658	-0.0158033	NA	NA	NA	NA	7.62946e-05	0.118275	0.00091128	0.987391	NA	NA	NA	NA	0.0319593	0.961922	0.101178	0.998912	NA	NA
ARID3B	NA	NA	NA	Brain_Hypothalamus	2.50123e-06	0.00292465	-4.70803	Muscle_Skeletal	4.60951e-06	0.00581535	4.58182	NA	NA	NA	0	1	1	0	2	NA	NA	-3.95575	1.56205	4.50962	-0.878613	NA	NA	NA	NA	7.62946e-05	0.118275	6.49431e-06	0.379611	NA	NA	NA	NA	0.0319593	0.961922	0.00353802	0.96447	NA	NA
ARID3B	NA	NA	NA	Brain_Hypothalamus	2.50123e-06	0.00292465	-4.70803	Nerve_Tibial	4.60951e-06	0.00383615	4.58182	NA	NA	NA	0	1	1	0	2	NA	NA	-3.95575	1.56205	3.76291	-0.266778	NA	NA	NA	NA	7.62946e-05	0.118275	0.000167948	0.78964	NA	NA	NA	NA	0.0319593	0.961922	0.0353897	0.997012	NA	NA
ARID3B	NA	NA	NA	Brain_Hypothalamus	2.50123e-06	0.00292465	-4.70803	Ovary	4.60951e-06	0.00348717	4.58182	NA	NA	NA	0	1	1	0	2	NA	NA	-3.95575	1.56205	3.63356	-0.22277	NA	NA	NA	NA	7.62946e-05	0.118275	0.000279539	0.823714	NA	NA	NA	NA	0.0319593	0.961922	0.0469152	0.998138	NA	NA
ARID3B	NA	NA	NA	Brain_Hypothalamus	2.50123e-06	0.00292465	-4.70803	Pituitary	4.60951e-06	0.00473166	4.58182	NA	NA	NA	0	1	1	0	2	NA	NA	-3.95575	1.56205	3.43078	-0.0670663	NA	NA	NA	NA	7.62946e-05	0.118275	0.000601852	0.946529	NA	NA	NA	NA	0.0319593	0.961922	0.0877792	0.998795	NA	NA
ARID3B	NA	NA	NA	Brain_Hypothalamus	2.50123e-06	0.00292465	-4.70803	Prostate	4.60951e-06	0.00346707	4.58182	NA	NA	NA	0	1	1	0	2	NA	NA	-3.95575	1.56205	3.78393	-0.211679	NA	NA	NA	NA	7.62946e-05	0.118275	0.000154372	0.832357	NA	NA	NA	NA	0.0319593	0.961922	0.0330798	0.995538	NA	NA
ARID3B	NA	NA	NA	Brain_Hypothalamus	2.50123e-06	0.00292465	-4.70803	Skin_Not_Sun_Exposed_Suprapubic	4.60951e-06	0.00346956	4.58182	NA	NA	NA	0	1	1	0	2	NA	NA	-3.95575	1.56205	4.50962	-0.878613	NA	NA	NA	NA	7.62946e-05	0.118275	6.49431e-06	0.379611	NA	NA	NA	NA	0.0319593	0.961922	0.00280995	0.961431	NA	NA
ARID3B	NA	NA	NA	Brain_Hypothalamus	2.50123e-06	0.00292465	-4.70803	Skin_Sun_Exposed_Lower_leg	4.60951e-06	0.00410862	4.58182	NA	NA	NA	0	1	1	0	2	NA	NA	-3.95575	1.56205	3.88925	-0.335142	NA	NA	NA	NA	7.62946e-05	0.118275	0.000100553	0.737518	NA	NA	NA	NA	0.0319593	0.961922	0.0226525	0.997222	NA	NA
ARID3B	NA	NA	NA	Brain_Hypothalamus	2.50123e-06	0.00292465	-4.70803	Small_Intestine_Terminal_Ileum	4.60951e-06	0.00296233	4.58182	NA	NA	NA	0	1	1	0	2	NA	NA	-3.95575	1.56205	3.76465	-0.2662	NA	NA	NA	NA	7.62946e-05	0.118275	0.000166784	0.790085	NA	NA	NA	NA	0.0319593	0.961922	0.0318176	0.994399	NA	NA
ARID3B	NA	NA	NA	Brain_Hypothalamus	2.50123e-06	0.00292465	-4.70803	Spleen	4.60951e-06	0.00332389	4.58182	NA	NA	NA	0	1	1	0	2	NA	NA	-3.95575	1.56205	3.81233	-0.311006	NA	NA	NA	NA	7.62946e-05	0.118275	0.000137665	0.755796	NA	NA	NA	NA	0.0319593	0.961922	0.0258286	0.994067	NA	NA
ARID3B	NA	NA	NA	Brain_Hypothalamus	2.50123e-06	0.00292465	-4.70803	Stomach	4.60951e-06	0.00331058	4.58182	NA	NA	NA	0	1	1	0	2	NA	NA	-3.95575	1.56205	3.75971	-0.266154	NA	NA	NA	NA	7.62946e-05	0.118275	0.000170113	0.790121	NA	NA	NA	NA	0.0319593	0.961922	0.0345886	0.996668	NA	NA
ARID3B	NA	NA	NA	Brain_Hypothalamus	2.50123e-06	0.00292465	-4.70803	Uterus	4.60951e-06	0.00322608	4.58182	NA	NA	NA	0	1	1	0	2	NA	NA	-3.95575	1.56205	3.63852	-0.221761	NA	NA	NA	NA	7.62946e-05	0.118275	0.000274208	0.8245	NA	NA	NA	NA	0.0319593	0.961922	0.0470572	0.998211	NA	NA
ARID3B	NA	NA	NA	Brain_Hypothalamus	2.50123e-06	0.00292465	-4.70803	Vagina	4.60951e-06	0.00445621	-4.58182	NA	NA	NA	0	1	1	0	2	NA	NA	-3.95575	1.56205	-3.56856	0.167131	NA	NA	NA	NA	7.62946e-05	0.118275	0.000358952	0.867267	NA	NA	NA	NA	0.0319593	0.961922	0.0592992	0.996839	NA	NA
ARID3B	NA	NA	NA	Brain_Hypothalamus	2.50123e-06	0.00292465	-4.70803	Whole_Blood	4.60951e-06	0.00326238	4.58182	NA	NA	NA	0	1	1	0	2	NA	NA	-3.95575	1.56205	4.01091	-0.422739	NA	NA	NA	NA	7.62946e-05	0.118275	6.04864e-05	0.672486	NA	NA	NA	NA	0.0319593	0.961922	0.0177201	0.982709	NA	NA
ARID3B	NA	NA	NA	Brain_Hypothalamus	2.50123e-06	0.00292465	-4.70803	smultixcan	4.60951e-06	0.00340596	3.05455	NA	NA	NA	0	1	1	0	2	NA	NA	-3.95575	1.56205	2.77773	-0.0574994	NA	NA	NA	NA	7.62946e-05	0.118275	2.30958e-05	0.201584	NA	NA	NA	NA	0.0319593	0.961922	0.00744098	0.938667	NA	NA
ARID3B	NA	NA	NA	Brain_Nucleus_accumbens_basal_ganglia	2.50123e-06	0.00308402	-4.70803	Adipose_Subcutaneous	4.60951e-06	0.0035739	4.58182	NA	NA	NA	0	1	1	0	2	NA	NA	-4.62987	0.878261	4.02508	-0.410441	NA	NA	NA	NA	3.65897e-06	0.379802	5.69554e-05	0.681482	NA	NA	NA	NA	0.00221038	0.97756	0.0151203	0.991344	NA	NA
ARID3B	NA	NA	NA	Brain_Nucleus_accumbens_basal_ganglia	2.50123e-06	0.00308402	-4.70803	Adipose_Visceral_Omentum	4.60951e-06	0.00391045	4.58182	NA	NA	NA	0	1	1	0	2	NA	NA	-4.62987	0.878261	3.80384	-0.293102	NA	NA	NA	NA	3.65897e-06	0.379802	0.000142471	0.769444	NA	NA	NA	NA	0.00221038	0.97756	0.0301065	0.998209	NA	NA
ARID3B	NA	NA	NA	Brain_Nucleus_accumbens_basal_ganglia	2.50123e-06	0.00308402	-4.70803	Artery_Aorta	4.60951e-06	0.00363982	4.58182	NA	NA	NA	0	1	1	0	2	NA	NA	-4.62987	0.878261	3.85124	-0.299443	NA	NA	NA	NA	3.65897e-06	0.379802	0.000117522	0.764602	NA	NA	NA	NA	0.00221038	0.97756	0.0270628	0.996422	NA	NA
ARID3B	NA	NA	NA	Brain_Nucleus_accumbens_basal_ganglia	2.50123e-06	0.00308402	-4.70803	Artery_Coronary	4.60951e-06	0.00372973	4.58182	NA	NA	NA	0	1	1	0	2	NA	NA	-4.62987	0.878261	3.8703	-0.330439	NA	NA	NA	NA	3.65897e-06	0.379802	0.000108702	0.741069	NA	NA	NA	NA	0.00221038	0.97756	0.0245047	0.99753	NA	NA
ARID3B	NA	NA	NA	Brain_Nucleus_accumbens_basal_ganglia	2.50123e-06	0.00308402	-4.70803	Artery_Tibial	4.60951e-06	0.00445389	4.58182	NA	NA	NA	0	1	1	0	2	NA	NA	-4.62987	0.878261	3.71277	-0.245084	NA	NA	NA	NA	3.65897e-06	0.379802	0.000205005	0.806391	NA	NA	NA	NA	0.00221038	0.97756	0.0416301	0.997491	NA	NA
ARID3B	NA	NA	NA	Brain_Nucleus_accumbens_basal_ganglia	2.50123e-06	0.00308402	-4.70803	Brain_Caudate_basal_ganglia	4.60951e-06	0.0042442	4.58182	NA	NA	NA	0	1	1	0	2	NA	NA	-4.62987	0.878261	2.84814	0.234107	NA	NA	NA	NA	3.65897e-06	0.379802	0.00439761	0.814902	NA	NA	NA	NA	0.00221038	0.97756	0.273007	0.998525	NA	NA
ARID3B	NA	NA	NA	Brain_Nucleus_accumbens_basal_ganglia	2.50123e-06	0.00308402	-4.70803	Brain_Cerebellar_Hemisphere	4.60951e-06	0.00365296	-4.58182	NA	NA	NA	0	1	1	0	2	NA	NA	-4.62987	0.878261	-0.20803	1.35385	NA	NA	NA	NA	3.65897e-06	0.379802	0.835205	0.175784	NA	NA	NA	NA	0.00221038	0.97756	0.982451	0.930168	NA	NA
ARID3B	NA	NA	NA	Brain_Nucleus_accumbens_basal_ganglia	2.50123e-06	0.00308402	-4.70803	Brain_Cerebellum	4.60951e-06	0.00473998	-4.58182	NA	NA	NA	0	1	1	0	2	NA	NA	-4.62987	0.878261	-1.71297	1.65456	NA	NA	NA	NA	3.65897e-06	0.379802	0.0867186	0.0980144	NA	NA	NA	NA	0.00221038	0.97756	0.648872	0.916668	NA	NA
ARID3B	NA	NA	NA	Brain_Nucleus_accumbens_basal_ganglia	2.50123e-06	0.00308402	-4.70803	Brain_Cortex	4.60951e-06	0.00424766	-4.58182	NA	NA	NA	0	1	1	0	2	NA	NA	-4.62987	0.878261	2.35526	0.460304	NA	NA	NA	NA	3.65897e-06	0.379802	0.0185098	0.645298	NA	NA	NA	NA	0.00221038	0.97756	0.42614	0.990251	NA	NA
ARID3B	NA	NA	NA	Brain_Nucleus_accumbens_basal_ganglia	2.50123e-06	0.00308402	-4.70803	Brain_Hypothalamus	4.60951e-06	0.00331289	-4.58182	NA	NA	NA	0	1	1	0	2	NA	NA	-4.62987	0.878261	-4.50962	0.878613	NA	NA	NA	NA	3.65897e-06	0.379802	6.49431e-06	0.379611	NA	NA	NA	NA	0.00221038	0.97756	0.0036733	0.983408	NA	NA
ARID3B	NA	NA	NA	Brain_Nucleus_accumbens_basal_ganglia	2.50123e-06	0.00308402	-4.70803	Brain_Spinal_cord_cervical_c-1	4.60951e-06	0.00302679	4.58182	NA	NA	NA	0	1	1	0	2	NA	NA	-4.62987	0.878261	2.75563	0.282813	NA	NA	NA	NA	3.65897e-06	0.379802	0.00585801	0.77732	NA	NA	NA	NA	0.00221038	0.97756	0.308371	0.997421	NA	NA
ARID3B	NA	NA	NA	Brain_Nucleus_accumbens_basal_ganglia	2.50123e-06	0.00308402	-4.70803	Breast_Mammary_Tissue	4.60951e-06	0.00280751	4.58182	NA	NA	NA	0	1	1	0	2	NA	NA	-4.62987	0.878261	3.87862	-0.363744	NA	NA	NA	NA	3.65897e-06	0.379802	0.000105052	0.716049	NA	NA	NA	NA	0.00221038	0.97756	0.0233712	0.990759	NA	NA
ARID3B	NA	NA	NA	Brain_Nucleus_accumbens_basal_ganglia	2.50123e-06	0.00308402	-4.70803	Cells_Cultured_fibroblasts	4.60951e-06	0.00436287	4.58182	NA	NA	NA	0	1	1	0	2	NA	NA	-4.62987	0.878261	3.87409	-0.32428	NA	NA	NA	NA	3.65897e-06	0.379802	0.000107024	0.745726	NA	NA	NA	NA	0.00221038	0.97756	0.0262022	0.994091	NA	NA
ARID3B	NA	NA	NA	Brain_Nucleus_accumbens_basal_ganglia	2.50123e-06	0.00308402	-4.70803	Cells_EBV-transformed_lymphocytes	4.60951e-06	0.00390337	-4.58182	NA	NA	NA	0	1	1	0	2	NA	NA	-4.62987	0.878261	-4.62309	1.19515	NA	NA	NA	NA	3.65897e-06	0.379802	3.78064e-06	0.23203	NA	NA	NA	NA	0.00221038	0.97756	0.00194517	0.930185	NA	NA
ARID3B	NA	NA	NA	Brain_Nucleus_accumbens_basal_ganglia	2.50123e-06	0.00308402	-4.70803	Colon_Sigmoid	4.60951e-06	0.00378405	4.58182	NA	NA	NA	0	1	1	0	2	NA	NA	-4.62987	0.878261	3.88625	-0.371276	NA	NA	NA	NA	3.65897e-06	0.379802	0.000101804	0.710432	NA	NA	NA	NA	0.00221038	0.97756	0.0260389	0.994536	NA	NA
ARID3B	NA	NA	NA	Brain_Nucleus_accumbens_basal_ganglia	2.50123e-06	0.00308402	-4.70803	Colon_Transverse	4.60951e-06	0.00381858	4.58182	NA	NA	NA	0	1	1	0	2	NA	NA	-4.62987	0.878261	3.98763	-0.412971	NA	NA	NA	NA	3.65897e-06	0.379802	6.67378e-05	0.679628	NA	NA	NA	NA	0.00221038	0.97756	0.0195107	0.992213	NA	NA
ARID3B	NA	NA	NA	Brain_Nucleus_accumbens_basal_ganglia	2.50123e-06	0.00308402	-4.70803	Esophagus_Gastroesophageal_Junction	4.60951e-06	0.00424819	4.58182	NA	NA	NA	0	1	1	0	2	NA	NA	-4.62987	0.878261	3.44978	-0.077076	NA	NA	NA	NA	3.65897e-06	0.379802	0.000561038	0.938563	NA	NA	NA	NA	0.00221038	0.97756	0.0814859	0.998206	NA	NA
ARID3B	NA	NA	NA	Brain_Nucleus_accumbens_basal_ganglia	2.50123e-06	0.00308402	-4.70803	Esophagus_Mucosa	4.60951e-06	0.00408938	4.58182	NA	NA	NA	0	1	1	0	2	NA	NA	-4.62987	0.878261	3.88166	-0.334538	NA	NA	NA	NA	3.65897e-06	0.379802	0.000103747	0.737974	NA	NA	NA	NA	0.00221038	0.97756	0.0238431	0.990568	NA	NA
ARID3B	NA	NA	NA	Brain_Nucleus_accumbens_basal_ganglia	2.50123e-06	0.00308402	-4.70803	Esophagus_Muscularis	4.60951e-06	0.00400445	4.58182	NA	NA	NA	0	1	1	0	2	NA	NA	-4.62987	0.878261	3.74596	-0.24403	NA	NA	NA	NA	3.65897e-06	0.379802	0.000179708	0.807208	NA	NA	NA	NA	0.00221038	0.97756	0.0366661	0.996952	NA	NA
ARID3B	NA	NA	NA	Brain_Nucleus_accumbens_basal_ganglia	2.50123e-06	0.00308402	-4.70803	Heart_Atrial_Appendage	4.60951e-06	0.00443393	4.58182	NA	NA	NA	0	1	1	0	2	NA	NA	-4.62987	0.878261	3.66441	-0.207731	NA	NA	NA	NA	3.65897e-06	0.379802	0.000247907	0.835439	NA	NA	NA	NA	0.00221038	0.97756	0.0512795	0.997573	NA	NA
ARID3B	NA	NA	NA	Brain_Nucleus_accumbens_basal_ganglia	2.50123e-06	0.00308402	-4.70803	Heart_Left_Ventricle	4.60951e-06	0.00354639	4.58182	NA	NA	NA	0	1	1	0	2	NA	NA	-4.62987	0.878261	3.44902	-0.0779859	NA	NA	NA	NA	3.65897e-06	0.379802	0.000562627	0.937839	NA	NA	NA	NA	0.00221038	0.97756	0.0928168	0.99881	NA	NA
ARID3B	NA	NA	NA	Brain_Nucleus_accumbens_basal_ganglia	2.50123e-06	0.00308402	-4.70803	Lung	4.60951e-06	0.00282377	4.58182	NA	NA	NA	0	1	1	0	2	NA	NA	-4.62987	0.878261	3.85518	-0.313985	NA	NA	NA	NA	3.65897e-06	0.379802	0.000115643	0.753532	NA	NA	NA	NA	0.00221038	0.97756	0.021891	0.989055	NA	NA
ARID3B	NA	NA	NA	Brain_Nucleus_accumbens_basal_ganglia	2.50123e-06	0.00308402	-4.70803	Minor_Salivary_Gland	4.60951e-06	0.00290941	4.58182	NA	NA	NA	0	1	1	0	2	NA	NA	-4.62987	0.878261	3.31658	-0.0158033	NA	NA	NA	NA	3.65897e-06	0.379802	0.00091128	0.987391	NA	NA	NA	NA	0.00221038	0.97756	0.101178	0.998912	NA	NA
ARID3B	NA	NA	NA	Brain_Nucleus_accumbens_basal_ganglia	2.50123e-06	0.00308402	-4.70803	Muscle_Skeletal	4.60951e-06	0.00581535	4.58182	NA	NA	NA	0	1	1	0	2	NA	NA	-4.62987	0.878261	4.50962	-0.878613	NA	NA	NA	NA	3.65897e-06	0.379802	6.49431e-06	0.379611	NA	NA	NA	NA	0.00221038	0.97756	0.00353802	0.96447	NA	NA
ARID3B	NA	NA	NA	Brain_Nucleus_accumbens_basal_ganglia	2.50123e-06	0.00308402	-4.70803	Nerve_Tibial	4.60951e-06	0.00383615	4.58182	NA	NA	NA	0	1	1	0	2	NA	NA	-4.62987	0.878261	3.76291	-0.266778	NA	NA	NA	NA	3.65897e-06	0.379802	0.000167948	0.78964	NA	NA	NA	NA	0.00221038	0.97756	0.0353897	0.997012	NA	NA
ARID3B	NA	NA	NA	Brain_Nucleus_accumbens_basal_ganglia	2.50123e-06	0.00308402	-4.70803	Ovary	4.60951e-06	0.00348717	4.58182	NA	NA	NA	0	1	1	0	2	NA	NA	-4.62987	0.878261	3.63356	-0.22277	NA	NA	NA	NA	3.65897e-06	0.379802	0.000279539	0.823714	NA	NA	NA	NA	0.00221038	0.97756	0.0469152	0.998138	NA	NA
ARID3B	NA	NA	NA	Brain_Nucleus_accumbens_basal_ganglia	2.50123e-06	0.00308402	-4.70803	Pituitary	4.60951e-06	0.00473166	4.58182	NA	NA	NA	0	1	1	0	2	NA	NA	-4.62987	0.878261	3.43078	-0.0670663	NA	NA	NA	NA	3.65897e-06	0.379802	0.000601852	0.946529	NA	NA	NA	NA	0.00221038	0.97756	0.0877792	0.998795	NA	NA
ARID3B	NA	NA	NA	Brain_Nucleus_accumbens_basal_ganglia	2.50123e-06	0.00308402	-4.70803	Prostate	4.60951e-06	0.00346707	4.58182	NA	NA	NA	0	1	1	0	2	NA	NA	-4.62987	0.878261	3.78393	-0.211679	NA	NA	NA	NA	3.65897e-06	0.379802	0.000154372	0.832357	NA	NA	NA	NA	0.00221038	0.97756	0.0330798	0.995538	NA	NA
ARID3B	NA	NA	NA	Brain_Nucleus_accumbens_basal_ganglia	2.50123e-06	0.00308402	-4.70803	Skin_Not_Sun_Exposed_Suprapubic	4.60951e-06	0.00346956	4.58182	NA	NA	NA	0	1	1	0	2	NA	NA	-4.62987	0.878261	4.50962	-0.878613	NA	NA	NA	NA	3.65897e-06	0.379802	6.49431e-06	0.379611	NA	NA	NA	NA	0.00221038	0.97756	0.00280995	0.961431	NA	NA
ARID3B	NA	NA	NA	Brain_Nucleus_accumbens_basal_ganglia	2.50123e-06	0.00308402	-4.70803	Skin_Sun_Exposed_Lower_leg	4.60951e-06	0.00410862	4.58182	NA	NA	NA	0	1	1	0	2	NA	NA	-4.62987	0.878261	3.88925	-0.335142	NA	NA	NA	NA	3.65897e-06	0.379802	0.000100553	0.737518	NA	NA	NA	NA	0.00221038	0.97756	0.0226525	0.997222	NA	NA
ARID3B	NA	NA	NA	Brain_Nucleus_accumbens_basal_ganglia	2.50123e-06	0.00308402	-4.70803	Small_Intestine_Terminal_Ileum	4.60951e-06	0.00296233	4.58182	NA	NA	NA	0	1	1	0	2	NA	NA	-4.62987	0.878261	3.76465	-0.2662	NA	NA	NA	NA	3.65897e-06	0.379802	0.000166784	0.790085	NA	NA	NA	NA	0.00221038	0.97756	0.0318176	0.994399	NA	NA
ARID3B	NA	NA	NA	Brain_Nucleus_accumbens_basal_ganglia	2.50123e-06	0.00308402	-4.70803	Spleen	4.60951e-06	0.00332389	4.58182	NA	NA	NA	0	1	1	0	2	NA	NA	-4.62987	0.878261	3.81233	-0.311006	NA	NA	NA	NA	3.65897e-06	0.379802	0.000137665	0.755796	NA	NA	NA	NA	0.00221038	0.97756	0.0258286	0.994067	NA	NA
ARID3B	NA	NA	NA	Brain_Nucleus_accumbens_basal_ganglia	2.50123e-06	0.00308402	-4.70803	Stomach	4.60951e-06	0.00331058	4.58182	NA	NA	NA	0	1	1	0	2	NA	NA	-4.62987	0.878261	3.75971	-0.266154	NA	NA	NA	NA	3.65897e-06	0.379802	0.000170113	0.790121	NA	NA	NA	NA	0.00221038	0.97756	0.0345886	0.996668	NA	NA
ARID3B	NA	NA	NA	Brain_Nucleus_accumbens_basal_ganglia	2.50123e-06	0.00308402	-4.70803	Uterus	4.60951e-06	0.00322608	4.58182	NA	NA	NA	0	1	1	0	2	NA	NA	-4.62987	0.878261	3.63852	-0.221761	NA	NA	NA	NA	3.65897e-06	0.379802	0.000274208	0.8245	NA	NA	NA	NA	0.00221038	0.97756	0.0470572	0.998211	NA	NA
ARID3B	NA	NA	NA	Brain_Nucleus_accumbens_basal_ganglia	2.50123e-06	0.00308402	-4.70803	Vagina	4.60951e-06	0.00445621	-4.58182	NA	NA	NA	0	1	1	0	2	NA	NA	-4.62987	0.878261	-3.56856	0.167131	NA	NA	NA	NA	3.65897e-06	0.379802	0.000358952	0.867267	NA	NA	NA	NA	0.00221038	0.97756	0.0592992	0.996839	NA	NA
ARID3B	NA	NA	NA	Brain_Nucleus_accumbens_basal_ganglia	2.50123e-06	0.00308402	-4.70803	Whole_Blood	4.60951e-06	0.00326238	4.58182	NA	NA	NA	0	1	1	0	2	NA	NA	-4.62987	0.878261	4.01091	-0.422739	NA	NA	NA	NA	3.65897e-06	0.379802	6.04864e-05	0.672486	NA	NA	NA	NA	0.00221038	0.97756	0.0177201	0.982709	NA	NA
ARID3B	NA	NA	NA	Brain_Nucleus_accumbens_basal_ganglia	2.50123e-06	0.00308402	-4.70803	smultixcan	4.60951e-06	0.00340596	3.05455	NA	NA	NA	0	1	1	0	2	NA	NA	-4.62987	0.878261	2.77773	-0.0574994	NA	NA	NA	NA	3.65897e-06	0.379802	2.30958e-05	0.201584	NA	NA	NA	NA	0.00221038	0.97756	0.00744098	0.938667	NA	NA
ARID3B	NA	NA	NA	Breast_Mammary_Tissue	2.50123e-06	0.00192616	-4.70803	Adipose_Subcutaneous	4.60951e-06	0.0035739	4.58182	NA	NA	NA	0	1	1	0	2	NA	NA	-4.62476	0.875362	4.02508	-0.410441	NA	NA	NA	NA	3.75033e-06	0.381377	5.69554e-05	0.681482	NA	NA	NA	NA	0.00227038	0.989381	0.0151203	0.991344	NA	NA
ARID3B	NA	NA	NA	Breast_Mammary_Tissue	2.50123e-06	0.00192616	-4.70803	Adipose_Visceral_Omentum	4.60951e-06	0.00391045	4.58182	NA	NA	NA	0	1	1	0	2	NA	NA	-4.62476	0.875362	3.80384	-0.293102	NA	NA	NA	NA	3.75033e-06	0.381377	0.000142471	0.769444	NA	NA	NA	NA	0.00227038	0.989381	0.0301065	0.998209	NA	NA
ARID3B	NA	NA	NA	Breast_Mammary_Tissue	2.50123e-06	0.00192616	-4.70803	Artery_Aorta	4.60951e-06	0.00363982	4.58182	NA	NA	NA	0	1	1	0	2	NA	NA	-4.62476	0.875362	3.85124	-0.299443	NA	NA	NA	NA	3.75033e-06	0.381377	0.000117522	0.764602	NA	NA	NA	NA	0.00227038	0.989381	0.0270628	0.996422	NA	NA
ARID3B	NA	NA	NA	Breast_Mammary_Tissue	2.50123e-06	0.00192616	-4.70803	Artery_Coronary	4.60951e-06	0.00372973	4.58182	NA	NA	NA	0	1	1	0	2	NA	NA	-4.62476	0.875362	3.8703	-0.330439	NA	NA	NA	NA	3.75033e-06	0.381377	0.000108702	0.741069	NA	NA	NA	NA	0.00227038	0.989381	0.0245047	0.99753	NA	NA
ARID3B	NA	NA	NA	Breast_Mammary_Tissue	2.50123e-06	0.00192616	-4.70803	Artery_Tibial	4.60951e-06	0.00445389	4.58182	NA	NA	NA	0	1	1	0	2	NA	NA	-4.62476	0.875362	3.71277	-0.245084	NA	NA	NA	NA	3.75033e-06	0.381377	0.000205005	0.806391	NA	NA	NA	NA	0.00227038	0.989381	0.0416301	0.997491	NA	NA
ARID3B	NA	NA	NA	Breast_Mammary_Tissue	2.50123e-06	0.00192616	-4.70803	Brain_Caudate_basal_ganglia	4.60951e-06	0.0042442	4.58182	NA	NA	NA	0	1	1	0	2	NA	NA	-4.62476	0.875362	2.84814	0.234107	NA	NA	NA	NA	3.75033e-06	0.381377	0.00439761	0.814902	NA	NA	NA	NA	0.00227038	0.989381	0.273007	0.998525	NA	NA
ARID3B	NA	NA	NA	Breast_Mammary_Tissue	2.50123e-06	0.00192616	-4.70803	Brain_Cerebellar_Hemisphere	4.60951e-06	0.00365296	-4.58182	NA	NA	NA	0	1	1	0	2	NA	NA	-4.62476	0.875362	-0.20803	1.35385	NA	NA	NA	NA	3.75033e-06	0.381377	0.835205	0.175784	NA	NA	NA	NA	0.00227038	0.989381	0.982451	0.930168	NA	NA
ARID3B	NA	NA	NA	Breast_Mammary_Tissue	2.50123e-06	0.00192616	-4.70803	Brain_Cerebellum	4.60951e-06	0.00473998	-4.58182	NA	NA	NA	0	1	1	0	2	NA	NA	-4.62476	0.875362	-1.71297	1.65456	NA	NA	NA	NA	3.75033e-06	0.381377	0.0867186	0.0980144	NA	NA	NA	NA	0.00227038	0.989381	0.648872	0.916668	NA	NA
ARID3B	NA	NA	NA	Breast_Mammary_Tissue	2.50123e-06	0.00192616	-4.70803	Brain_Cortex	4.60951e-06	0.00424766	-4.58182	NA	NA	NA	0	1	1	0	2	NA	NA	-4.62476	0.875362	2.35526	0.460304	NA	NA	NA	NA	3.75033e-06	0.381377	0.0185098	0.645298	NA	NA	NA	NA	0.00227038	0.989381	0.42614	0.990251	NA	NA
ARID3B	NA	NA	NA	Breast_Mammary_Tissue	2.50123e-06	0.00192616	-4.70803	Brain_Hypothalamus	4.60951e-06	0.00331289	-4.58182	NA	NA	NA	0	1	1	0	2	NA	NA	-4.62476	0.875362	-4.50962	0.878613	NA	NA	NA	NA	3.75033e-06	0.381377	6.49431e-06	0.379611	NA	NA	NA	NA	0.00227038	0.989381	0.0036733	0.983408	NA	NA
ARID3B	NA	NA	NA	Breast_Mammary_Tissue	2.50123e-06	0.00192616	-4.70803	Brain_Spinal_cord_cervical_c-1	4.60951e-06	0.00302679	4.58182	NA	NA	NA	0	1	1	0	2	NA	NA	-4.62476	0.875362	2.75563	0.282813	NA	NA	NA	NA	3.75033e-06	0.381377	0.00585801	0.77732	NA	NA	NA	NA	0.00227038	0.989381	0.308371	0.997421	NA	NA
ARID3B	NA	NA	NA	Breast_Mammary_Tissue	2.50123e-06	0.00192616	-4.70803	Breast_Mammary_Tissue	4.60951e-06	0.00280751	4.58182	NA	NA	NA	0	1	1	0	2	NA	NA	-4.62476	0.875362	3.87862	-0.363744	NA	NA	NA	NA	3.75033e-06	0.381377	0.000105052	0.716049	NA	NA	NA	NA	0.00227038	0.989381	0.0233712	0.990759	NA	NA
ARID3B	NA	NA	NA	Breast_Mammary_Tissue	2.50123e-06	0.00192616	-4.70803	Cells_Cultured_fibroblasts	4.60951e-06	0.00436287	4.58182	NA	NA	NA	0	1	1	0	2	NA	NA	-4.62476	0.875362	3.87409	-0.32428	NA	NA	NA	NA	3.75033e-06	0.381377	0.000107024	0.745726	NA	NA	NA	NA	0.00227038	0.989381	0.0262022	0.994091	NA	NA
ARID3B	NA	NA	NA	Breast_Mammary_Tissue	2.50123e-06	0.00192616	-4.70803	Cells_EBV-transformed_lymphocytes	4.60951e-06	0.00390337	-4.58182	NA	NA	NA	0	1	1	0	2	NA	NA	-4.62476	0.875362	-4.62309	1.19515	NA	NA	NA	NA	3.75033e-06	0.381377	3.78064e-06	0.23203	NA	NA	NA	NA	0.00227038	0.989381	0.00194517	0.930185	NA	NA
ARID3B	NA	NA	NA	Breast_Mammary_Tissue	2.50123e-06	0.00192616	-4.70803	Colon_Sigmoid	4.60951e-06	0.00378405	4.58182	NA	NA	NA	0	1	1	0	2	NA	NA	-4.62476	0.875362	3.88625	-0.371276	NA	NA	NA	NA	3.75033e-06	0.381377	0.000101804	0.710432	NA	NA	NA	NA	0.00227038	0.989381	0.0260389	0.994536	NA	NA
ARID3B	NA	NA	NA	Breast_Mammary_Tissue	2.50123e-06	0.00192616	-4.70803	Colon_Transverse	4.60951e-06	0.00381858	4.58182	NA	NA	NA	0	1	1	0	2	NA	NA	-4.62476	0.875362	3.98763	-0.412971	NA	NA	NA	NA	3.75033e-06	0.381377	6.67378e-05	0.679628	NA	NA	NA	NA	0.00227038	0.989381	0.0195107	0.992213	NA	NA
ARID3B	NA	NA	NA	Breast_Mammary_Tissue	2.50123e-06	0.00192616	-4.70803	Esophagus_Gastroesophageal_Junction	4.60951e-06	0.00424819	4.58182	NA	NA	NA	0	1	1	0	2	NA	NA	-4.62476	0.875362	3.44978	-0.077076	NA	NA	NA	NA	3.75033e-06	0.381377	0.000561038	0.938563	NA	NA	NA	NA	0.00227038	0.989381	0.0814859	0.998206	NA	NA
ARID3B	NA	NA	NA	Breast_Mammary_Tissue	2.50123e-06	0.00192616	-4.70803	Esophagus_Mucosa	4.60951e-06	0.00408938	4.58182	NA	NA	NA	0	1	1	0	2	NA	NA	-4.62476	0.875362	3.88166	-0.334538	NA	NA	NA	NA	3.75033e-06	0.381377	0.000103747	0.737974	NA	NA	NA	NA	0.00227038	0.989381	0.0238431	0.990568	NA	NA
ARID3B	NA	NA	NA	Breast_Mammary_Tissue	2.50123e-06	0.00192616	-4.70803	Esophagus_Muscularis	4.60951e-06	0.00400445	4.58182	NA	NA	NA	0	1	1	0	2	NA	NA	-4.62476	0.875362	3.74596	-0.24403	NA	NA	NA	NA	3.75033e-06	0.381377	0.000179708	0.807208	NA	NA	NA	NA	0.00227038	0.989381	0.0366661	0.996952	NA	NA
ARID3B	NA	NA	NA	Breast_Mammary_Tissue	2.50123e-06	0.00192616	-4.70803	Heart_Atrial_Appendage	4.60951e-06	0.00443393	4.58182	NA	NA	NA	0	1	1	0	2	NA	NA	-4.62476	0.875362	3.66441	-0.207731	NA	NA	NA	NA	3.75033e-06	0.381377	0.000247907	0.835439	NA	NA	NA	NA	0.00227038	0.989381	0.0512795	0.997573	NA	NA
ARID3B	NA	NA	NA	Breast_Mammary_Tissue	2.50123e-06	0.00192616	-4.70803	Heart_Left_Ventricle	4.60951e-06	0.00354639	4.58182	NA	NA	NA	0	1	1	0	2	NA	NA	-4.62476	0.875362	3.44902	-0.0779859	NA	NA	NA	NA	3.75033e-06	0.381377	0.000562627	0.937839	NA	NA	NA	NA	0.00227038	0.989381	0.0928168	0.99881	NA	NA
ARID3B	NA	NA	NA	Breast_Mammary_Tissue	2.50123e-06	0.00192616	-4.70803	Lung	4.60951e-06	0.00282377	4.58182	NA	NA	NA	0	1	1	0	2	NA	NA	-4.62476	0.875362	3.85518	-0.313985	NA	NA	NA	NA	3.75033e-06	0.381377	0.000115643	0.753532	NA	NA	NA	NA	0.00227038	0.989381	0.021891	0.989055	NA	NA
ARID3B	NA	NA	NA	Breast_Mammary_Tissue	2.50123e-06	0.00192616	-4.70803	Minor_Salivary_Gland	4.60951e-06	0.00290941	4.58182	NA	NA	NA	0	1	1	0	2	NA	NA	-4.62476	0.875362	3.31658	-0.0158033	NA	NA	NA	NA	3.75033e-06	0.381377	0.00091128	0.987391	NA	NA	NA	NA	0.00227038	0.989381	0.101178	0.998912	NA	NA
ARID3B	NA	NA	NA	Breast_Mammary_Tissue	2.50123e-06	0.00192616	-4.70803	Muscle_Skeletal	4.60951e-06	0.00581535	4.58182	NA	NA	NA	0	1	1	0	2	NA	NA	-4.62476	0.875362	4.50962	-0.878613	NA	NA	NA	NA	3.75033e-06	0.381377	6.49431e-06	0.379611	NA	NA	NA	NA	0.00227038	0.989381	0.00353802	0.96447	NA	NA
ARID3B	NA	NA	NA	Breast_Mammary_Tissue	2.50123e-06	0.00192616	-4.70803	Nerve_Tibial	4.60951e-06	0.00383615	4.58182	NA	NA	NA	0	1	1	0	2	NA	NA	-4.62476	0.875362	3.76291	-0.266778	NA	NA	NA	NA	3.75033e-06	0.381377	0.000167948	0.78964	NA	NA	NA	NA	0.00227038	0.989381	0.0353897	0.997012	NA	NA
ARID3B	NA	NA	NA	Breast_Mammary_Tissue	2.50123e-06	0.00192616	-4.70803	Ovary	4.60951e-06	0.00348717	4.58182	NA	NA	NA	0	1	1	0	2	NA	NA	-4.62476	0.875362	3.63356	-0.22277	NA	NA	NA	NA	3.75033e-06	0.381377	0.000279539	0.823714	NA	NA	NA	NA	0.00227038	0.989381	0.0469152	0.998138	NA	NA
ARID3B	NA	NA	NA	Breast_Mammary_Tissue	2.50123e-06	0.00192616	-4.70803	Pituitary	4.60951e-06	0.00473166	4.58182	NA	NA	NA	0	1	1	0	2	NA	NA	-4.62476	0.875362	3.43078	-0.0670663	NA	NA	NA	NA	3.75033e-06	0.381377	0.000601852	0.946529	NA	NA	NA	NA	0.00227038	0.989381	0.0877792	0.998795	NA	NA
ARID3B	NA	NA	NA	Breast_Mammary_Tissue	2.50123e-06	0.00192616	-4.70803	Prostate	4.60951e-06	0.00346707	4.58182	NA	NA	NA	0	1	1	0	2	NA	NA	-4.62476	0.875362	3.78393	-0.211679	NA	NA	NA	NA	3.75033e-06	0.381377	0.000154372	0.832357	NA	NA	NA	NA	0.00227038	0.989381	0.0330798	0.995538	NA	NA
ARID3B	NA	NA	NA	Breast_Mammary_Tissue	2.50123e-06	0.00192616	-4.70803	Skin_Not_Sun_Exposed_Suprapubic	4.60951e-06	0.00346956	4.58182	NA	NA	NA	0	1	1	0	2	NA	NA	-4.62476	0.875362	4.50962	-0.878613	NA	NA	NA	NA	3.75033e-06	0.381377	6.49431e-06	0.379611	NA	NA	NA	NA	0.00227038	0.989381	0.00280995	0.961431	NA	NA
ARID3B	NA	NA	NA	Breast_Mammary_Tissue	2.50123e-06	0.00192616	-4.70803	Skin_Sun_Exposed_Lower_leg	4.60951e-06	0.00410862	4.58182	NA	NA	NA	0	1	1	0	2	NA	NA	-4.62476	0.875362	3.88925	-0.335142	NA	NA	NA	NA	3.75033e-06	0.381377	0.000100553	0.737518	NA	NA	NA	NA	0.00227038	0.989381	0.0226525	0.997222	NA	NA
ARID3B	NA	NA	NA	Breast_Mammary_Tissue	2.50123e-06	0.00192616	-4.70803	Small_Intestine_Terminal_Ileum	4.60951e-06	0.00296233	4.58182	NA	NA	NA	0	1	1	0	2	NA	NA	-4.62476	0.875362	3.76465	-0.2662	NA	NA	NA	NA	3.75033e-06	0.381377	0.000166784	0.790085	NA	NA	NA	NA	0.00227038	0.989381	0.0318176	0.994399	NA	NA
ARID3B	NA	NA	NA	Breast_Mammary_Tissue	2.50123e-06	0.00192616	-4.70803	Spleen	4.60951e-06	0.00332389	4.58182	NA	NA	NA	0	1	1	0	2	NA	NA	-4.62476	0.875362	3.81233	-0.311006	NA	NA	NA	NA	3.75033e-06	0.381377	0.000137665	0.755796	NA	NA	NA	NA	0.00227038	0.989381	0.0258286	0.994067	NA	NA
ARID3B	NA	NA	NA	Breast_Mammary_Tissue	2.50123e-06	0.00192616	-4.70803	Stomach	4.60951e-06	0.00331058	4.58182	NA	NA	NA	0	1	1	0	2	NA	NA	-4.62476	0.875362	3.75971	-0.266154	NA	NA	NA	NA	3.75033e-06	0.381377	0.000170113	0.790121	NA	NA	NA	NA	0.00227038	0.989381	0.0345886	0.996668	NA	NA
ARID3B	NA	NA	NA	Breast_Mammary_Tissue	2.50123e-06	0.00192616	-4.70803	Uterus	4.60951e-06	0.00322608	4.58182	NA	NA	NA	0	1	1	0	2	NA	NA	-4.62476	0.875362	3.63852	-0.221761	NA	NA	NA	NA	3.75033e-06	0.381377	0.000274208	0.8245	NA	NA	NA	NA	0.00227038	0.989381	0.0470572	0.998211	NA	NA
ARID3B	NA	NA	NA	Breast_Mammary_Tissue	2.50123e-06	0.00192616	-4.70803	Vagina	4.60951e-06	0.00445621	-4.58182	NA	NA	NA	0	1	1	0	2	NA	NA	-4.62476	0.875362	-3.56856	0.167131	NA	NA	NA	NA	3.75033e-06	0.381377	0.000358952	0.867267	NA	NA	NA	NA	0.00227038	0.989381	0.0592992	0.996839	NA	NA
ARID3B	NA	NA	NA	Breast_Mammary_Tissue	2.50123e-06	0.00192616	-4.70803	Whole_Blood	4.60951e-06	0.00326238	4.58182	NA	NA	NA	0	1	1	0	2	NA	NA	-4.62476	0.875362	4.01091	-0.422739	NA	NA	NA	NA	3.75033e-06	0.381377	6.04864e-05	0.672486	NA	NA	NA	NA	0.00227038	0.989381	0.0177201	0.982709	NA	NA
ARID3B	NA	NA	NA	Breast_Mammary_Tissue	2.50123e-06	0.00192616	-4.70803	smultixcan	4.60951e-06	0.00340596	3.05455	NA	NA	NA	0	1	1	0	2	NA	NA	-4.62476	0.875362	2.77773	-0.0574994	NA	NA	NA	NA	3.75033e-06	0.381377	2.30958e-05	0.201584	NA	NA	NA	NA	0.00227038	0.989381	0.00744098	0.938667	NA	NA
ARID3B	NA	NA	NA	Whole_Blood	2.50123e-06	0.00255532	-4.70803	Adipose_Subcutaneous	4.60951e-06	0.0035739	4.58182	NA	NA	NA	0	1	1	0	2	NA	NA	-4.62476	0.875362	4.02508	-0.410441	NA	NA	NA	NA	3.75033e-06	0.381377	5.69554e-05	0.681482	NA	NA	NA	NA	0.00244544	0.978212	0.0151203	0.991344	NA	NA
ARID3B	NA	NA	NA	Whole_Blood	2.50123e-06	0.00255532	-4.70803	Adipose_Visceral_Omentum	4.60951e-06	0.00391045	4.58182	NA	NA	NA	0	1	1	0	2	NA	NA	-4.62476	0.875362	3.80384	-0.293102	NA	NA	NA	NA	3.75033e-06	0.381377	0.000142471	0.769444	NA	NA	NA	NA	0.00244544	0.978212	0.0301065	0.998209	NA	NA
ARID3B	NA	NA	NA	Whole_Blood	2.50123e-06	0.00255532	-4.70803	Artery_Aorta	4.60951e-06	0.00363982	4.58182	NA	NA	NA	0	1	1	0	2	NA	NA	-4.62476	0.875362	3.85124	-0.299443	NA	NA	NA	NA	3.75033e-06	0.381377	0.000117522	0.764602	NA	NA	NA	NA	0.00244544	0.978212	0.0270628	0.996422	NA	NA
ARID3B	NA	NA	NA	Whole_Blood	2.50123e-06	0.00255532	-4.70803	Artery_Coronary	4.60951e-06	0.00372973	4.58182	NA	NA	NA	0	1	1	0	2	NA	NA	-4.62476	0.875362	3.8703	-0.330439	NA	NA	NA	NA	3.75033e-06	0.381377	0.000108702	0.741069	NA	NA	NA	NA	0.00244544	0.978212	0.0245047	0.99753	NA	NA
ARID3B	NA	NA	NA	Whole_Blood	2.50123e-06	0.00255532	-4.70803	Artery_Tibial	4.60951e-06	0.00445389	4.58182	NA	NA	NA	0	1	1	0	2	NA	NA	-4.62476	0.875362	3.71277	-0.245084	NA	NA	NA	NA	3.75033e-06	0.381377	0.000205005	0.806391	NA	NA	NA	NA	0.00244544	0.978212	0.0416301	0.997491	NA	NA
ARID3B	NA	NA	NA	Whole_Blood	2.50123e-06	0.00255532	-4.70803	Brain_Caudate_basal_ganglia	4.60951e-06	0.0042442	4.58182	NA	NA	NA	0	1	1	0	2	NA	NA	-4.62476	0.875362	2.84814	0.234107	NA	NA	NA	NA	3.75033e-06	0.381377	0.00439761	0.814902	NA	NA	NA	NA	0.00244544	0.978212	0.273007	0.998525	NA	NA
ARID3B	NA	NA	NA	Whole_Blood	2.50123e-06	0.00255532	-4.70803	Brain_Cerebellar_Hemisphere	4.60951e-06	0.00365296	-4.58182	NA	NA	NA	0	1	1	0	2	NA	NA	-4.62476	0.875362	-0.20803	1.35385	NA	NA	NA	NA	3.75033e-06	0.381377	0.835205	0.175784	NA	NA	NA	NA	0.00244544	0.978212	0.982451	0.930168	NA	NA
ARID3B	NA	NA	NA	Whole_Blood	2.50123e-06	0.00255532	-4.70803	Brain_Cerebellum	4.60951e-06	0.00473998	-4.58182	NA	NA	NA	0	1	1	0	2	NA	NA	-4.62476	0.875362	-1.71297	1.65456	NA	NA	NA	NA	3.75033e-06	0.381377	0.0867186	0.0980144	NA	NA	NA	NA	0.00244544	0.978212	0.648872	0.916668	NA	NA
ARID3B	NA	NA	NA	Whole_Blood	2.50123e-06	0.00255532	-4.70803	Brain_Cortex	4.60951e-06	0.00424766	-4.58182	NA	NA	NA	0	1	1	0	2	NA	NA	-4.62476	0.875362	2.35526	0.460304	NA	NA	NA	NA	3.75033e-06	0.381377	0.0185098	0.645298	NA	NA	NA	NA	0.00244544	0.978212	0.42614	0.990251	NA	NA
ARID3B	NA	NA	NA	Whole_Blood	2.50123e-06	0.00255532	-4.70803	Brain_Hypothalamus	4.60951e-06	0.00331289	-4.58182	NA	NA	NA	0	1	1	0	2	NA	NA	-4.62476	0.875362	-4.50962	0.878613	NA	NA	NA	NA	3.75033e-06	0.381377	6.49431e-06	0.379611	NA	NA	NA	NA	0.00244544	0.978212	0.0036733	0.983408	NA	NA
ARID3B	NA	NA	NA	Whole_Blood	2.50123e-06	0.00255532	-4.70803	Brain_Spinal_cord_cervical_c-1	4.60951e-06	0.00302679	4.58182	NA	NA	NA	0	1	1	0	2	NA	NA	-4.62476	0.875362	2.75563	0.282813	NA	NA	NA	NA	3.75033e-06	0.381377	0.00585801	0.77732	NA	NA	NA	NA	0.00244544	0.978212	0.308371	0.997421	NA	NA
ARID3B	NA	NA	NA	Whole_Blood	2.50123e-06	0.00255532	-4.70803	Breast_Mammary_Tissue	4.60951e-06	0.00280751	4.58182	NA	NA	NA	0	1	1	0	2	NA	NA	-4.62476	0.875362	3.87862	-0.363744	NA	NA	NA	NA	3.75033e-06	0.381377	0.000105052	0.716049	NA	NA	NA	NA	0.00244544	0.978212	0.0233712	0.990759	NA	NA
ARID3B	NA	NA	NA	Whole_Blood	2.50123e-06	0.00255532	-4.70803	Cells_Cultured_fibroblasts	4.60951e-06	0.00436287	4.58182	NA	NA	NA	0	1	1	0	2	NA	NA	-4.62476	0.875362	3.87409	-0.32428	NA	NA	NA	NA	3.75033e-06	0.381377	0.000107024	0.745726	NA	NA	NA	NA	0.00244544	0.978212	0.0262022	0.994091	NA	NA
ARID3B	NA	NA	NA	Whole_Blood	2.50123e-06	0.00255532	-4.70803	Cells_EBV-transformed_lymphocytes	4.60951e-06	0.00390337	-4.58182	NA	NA	NA	0	1	1	0	2	NA	NA	-4.62476	0.875362	-4.62309	1.19515	NA	NA	NA	NA	3.75033e-06	0.381377	3.78064e-06	0.23203	NA	NA	NA	NA	0.00244544	0.978212	0.00194517	0.930185	NA	NA
ARID3B	NA	NA	NA	Whole_Blood	2.50123e-06	0.00255532	-4.70803	Colon_Sigmoid	4.60951e-06	0.00378405	4.58182	NA	NA	NA	0	1	1	0	2	NA	NA	-4.62476	0.875362	3.88625	-0.371276	NA	NA	NA	NA	3.75033e-06	0.381377	0.000101804	0.710432	NA	NA	NA	NA	0.00244544	0.978212	0.0260389	0.994536	NA	NA
ARID3B	NA	NA	NA	Whole_Blood	2.50123e-06	0.00255532	-4.70803	Colon_Transverse	4.60951e-06	0.00381858	4.58182	NA	NA	NA	0	1	1	0	2	NA	NA	-4.62476	0.875362	3.98763	-0.412971	NA	NA	NA	NA	3.75033e-06	0.381377	6.67378e-05	0.679628	NA	NA	NA	NA	0.00244544	0.978212	0.0195107	0.992213	NA	NA
ARID3B	NA	NA	NA	Whole_Blood	2.50123e-06	0.00255532	-4.70803	Esophagus_Gastroesophageal_Junction	4.60951e-06	0.00424819	4.58182	NA	NA	NA	0	1	1	0	2	NA	NA	-4.62476	0.875362	3.44978	-0.077076	NA	NA	NA	NA	3.75033e-06	0.381377	0.000561038	0.938563	NA	NA	NA	NA	0.00244544	0.978212	0.0814859	0.998206	NA	NA
ARID3B	NA	NA	NA	Whole_Blood	2.50123e-06	0.00255532	-4.70803	Esophagus_Mucosa	4.60951e-06	0.00408938	4.58182	NA	NA	NA	0	1	1	0	2	NA	NA	-4.62476	0.875362	3.88166	-0.334538	NA	NA	NA	NA	3.75033e-06	0.381377	0.000103747	0.737974	NA	NA	NA	NA	0.00244544	0.978212	0.0238431	0.990568	NA	NA
ARID3B	NA	NA	NA	Whole_Blood	2.50123e-06	0.00255532	-4.70803	Esophagus_Muscularis	4.60951e-06	0.00400445	4.58182	NA	NA	NA	0	1	1	0	2	NA	NA	-4.62476	0.875362	3.74596	-0.24403	NA	NA	NA	NA	3.75033e-06	0.381377	0.000179708	0.807208	NA	NA	NA	NA	0.00244544	0.978212	0.0366661	0.996952	NA	NA
ARID3B	NA	NA	NA	Whole_Blood	2.50123e-06	0.00255532	-4.70803	Heart_Atrial_Appendage	4.60951e-06	0.00443393	4.58182	NA	NA	NA	0	1	1	0	2	NA	NA	-4.62476	0.875362	3.66441	-0.207731	NA	NA	NA	NA	3.75033e-06	0.381377	0.000247907	0.835439	NA	NA	NA	NA	0.00244544	0.978212	0.0512795	0.997573	NA	NA
ARID3B	NA	NA	NA	Whole_Blood	2.50123e-06	0.00255532	-4.70803	Heart_Left_Ventricle	4.60951e-06	0.00354639	4.58182	NA	NA	NA	0	1	1	0	2	NA	NA	-4.62476	0.875362	3.44902	-0.0779859	NA	NA	NA	NA	3.75033e-06	0.381377	0.000562627	0.937839	NA	NA	NA	NA	0.00244544	0.978212	0.0928168	0.99881	NA	NA
ARID3B	NA	NA	NA	Whole_Blood	2.50123e-06	0.00255532	-4.70803	Lung	4.60951e-06	0.00282377	4.58182	NA	NA	NA	0	1	1	0	2	NA	NA	-4.62476	0.875362	3.85518	-0.313985	NA	NA	NA	NA	3.75033e-06	0.381377	0.000115643	0.753532	NA	NA	NA	NA	0.00244544	0.978212	0.021891	0.989055	NA	NA
ARID3B	NA	NA	NA	Whole_Blood	2.50123e-06	0.00255532	-4.70803	Minor_Salivary_Gland	4.60951e-06	0.00290941	4.58182	NA	NA	NA	0	1	1	0	2	NA	NA	-4.62476	0.875362	3.31658	-0.0158033	NA	NA	NA	NA	3.75033e-06	0.381377	0.00091128	0.987391	NA	NA	NA	NA	0.00244544	0.978212	0.101178	0.998912	NA	NA
ARID3B	NA	NA	NA	Whole_Blood	2.50123e-06	0.00255532	-4.70803	Muscle_Skeletal	4.60951e-06	0.00581535	4.58182	NA	NA	NA	0	1	1	0	2	NA	NA	-4.62476	0.875362	4.50962	-0.878613	NA	NA	NA	NA	3.75033e-06	0.381377	6.49431e-06	0.379611	NA	NA	NA	NA	0.00244544	0.978212	0.00353802	0.96447	NA	NA
ARID3B	NA	NA	NA	Whole_Blood	2.50123e-06	0.00255532	-4.70803	Nerve_Tibial	4.60951e-06	0.00383615	4.58182	NA	NA	NA	0	1	1	0	2	NA	NA	-4.62476	0.875362	3.76291	-0.266778	NA	NA	NA	NA	3.75033e-06	0.381377	0.000167948	0.78964	NA	NA	NA	NA	0.00244544	0.978212	0.0353897	0.997012	NA	NA
ARID3B	NA	NA	NA	Whole_Blood	2.50123e-06	0.00255532	-4.70803	Ovary	4.60951e-06	0.00348717	4.58182	NA	NA	NA	0	1	1	0	2	NA	NA	-4.62476	0.875362	3.63356	-0.22277	NA	NA	NA	NA	3.75033e-06	0.381377	0.000279539	0.823714	NA	NA	NA	NA	0.00244544	0.978212	0.0469152	0.998138	NA	NA
ARID3B	NA	NA	NA	Whole_Blood	2.50123e-06	0.00255532	-4.70803	Pituitary	4.60951e-06	0.00473166	4.58182	NA	NA	NA	0	1	1	0	2	NA	NA	-4.62476	0.875362	3.43078	-0.0670663	NA	NA	NA	NA	3.75033e-06	0.381377	0.000601852	0.946529	NA	NA	NA	NA	0.00244544	0.978212	0.0877792	0.998795	NA	NA
ARID3B	NA	NA	NA	Whole_Blood	2.50123e-06	0.00255532	-4.70803	Prostate	4.60951e-06	0.00346707	4.58182	NA	NA	NA	0	1	1	0	2	NA	NA	-4.62476	0.875362	3.78393	-0.211679	NA	NA	NA	NA	3.75033e-06	0.381377	0.000154372	0.832357	NA	NA	NA	NA	0.00244544	0.978212	0.0330798	0.995538	NA	NA
ARID3B	NA	NA	NA	Whole_Blood	2.50123e-06	0.00255532	-4.70803	Skin_Not_Sun_Exposed_Suprapubic	4.60951e-06	0.00346956	4.58182	NA	NA	NA	0	1	1	0	2	NA	NA	-4.62476	0.875362	4.50962	-0.878613	NA	NA	NA	NA	3.75033e-06	0.381377	6.49431e-06	0.379611	NA	NA	NA	NA	0.00244544	0.978212	0.00280995	0.961431	NA	NA
ARID3B	NA	NA	NA	Whole_Blood	2.50123e-06	0.00255532	-4.70803	Skin_Sun_Exposed_Lower_leg	4.60951e-06	0.00410862	4.58182	NA	NA	NA	0	1	1	0	2	NA	NA	-4.62476	0.875362	3.88925	-0.335142	NA	NA	NA	NA	3.75033e-06	0.381377	0.000100553	0.737518	NA	NA	NA	NA	0.00244544	0.978212	0.0226525	0.997222	NA	NA
ARID3B	NA	NA	NA	Whole_Blood	2.50123e-06	0.00255532	-4.70803	Small_Intestine_Terminal_Ileum	4.60951e-06	0.00296233	4.58182	NA	NA	NA	0	1	1	0	2	NA	NA	-4.62476	0.875362	3.76465	-0.2662	NA	NA	NA	NA	3.75033e-06	0.381377	0.000166784	0.790085	NA	NA	NA	NA	0.00244544	0.978212	0.0318176	0.994399	NA	NA
ARID3B	NA	NA	NA	Whole_Blood	2.50123e-06	0.00255532	-4.70803	Spleen	4.60951e-06	0.00332389	4.58182	NA	NA	NA	0	1	1	0	2	NA	NA	-4.62476	0.875362	3.81233	-0.311006	NA	NA	NA	NA	3.75033e-06	0.381377	0.000137665	0.755796	NA	NA	NA	NA	0.00244544	0.978212	0.0258286	0.994067	NA	NA
ARID3B	NA	NA	NA	Whole_Blood	2.50123e-06	0.00255532	-4.70803	Stomach	4.60951e-06	0.00331058	4.58182	NA	NA	NA	0	1	1	0	2	NA	NA	-4.62476	0.875362	3.75971	-0.266154	NA	NA	NA	NA	3.75033e-06	0.381377	0.000170113	0.790121	NA	NA	NA	NA	0.00244544	0.978212	0.0345886	0.996668	NA	NA
ARID3B	NA	NA	NA	Whole_Blood	2.50123e-06	0.00255532	-4.70803	Uterus	4.60951e-06	0.00322608	4.58182	NA	NA	NA	0	1	1	0	2	NA	NA	-4.62476	0.875362	3.63852	-0.221761	NA	NA	NA	NA	3.75033e-06	0.381377	0.000274208	0.8245	NA	NA	NA	NA	0.00244544	0.978212	0.0470572	0.998211	NA	NA
ARID3B	NA	NA	NA	Whole_Blood	2.50123e-06	0.00255532	-4.70803	Vagina	4.60951e-06	0.00445621	-4.58182	NA	NA	NA	0	1	1	0	2	NA	NA	-4.62476	0.875362	-3.56856	0.167131	NA	NA	NA	NA	3.75033e-06	0.381377	0.000358952	0.867267	NA	NA	NA	NA	0.00244544	0.978212	0.0592992	0.996839	NA	NA
ARID3B	NA	NA	NA	Whole_Blood	2.50123e-06	0.00255532	-4.70803	Whole_Blood	4.60951e-06	0.00326238	4.58182	NA	NA	NA	0	1	1	0	2	NA	NA	-4.62476	0.875362	4.01091	-0.422739	NA	NA	NA	NA	3.75033e-06	0.381377	6.04864e-05	0.672486	NA	NA	NA	NA	0.00244544	0.978212	0.0177201	0.982709	NA	NA
ARID3B	NA	NA	NA	Whole_Blood	2.50123e-06	0.00255532	-4.70803	smultixcan	4.60951e-06	0.00340596	3.05455	NA	NA	NA	0	1	1	0	2	NA	NA	-4.62476	0.875362	2.77773	-0.0574994	NA	NA	NA	NA	3.75033e-06	0.381377	2.30958e-05	0.201584	NA	NA	NA	NA	0.00244544	0.978212	0.00744098	0.938667	NA	NA
ARID3B	NA	NA	NA	smultixcan	2.50123e-06	0.000950591	-4.70803	Adipose_Subcutaneous	4.60951e-06	0.0035739	4.58182	NA	NA	NA	0	1	1	0	2	NA	NA	-0.117385	1.16557	4.02508	-0.410441	NA	NA	NA	NA	2.85e-05	0.0743736	5.69554e-05	0.681482	NA	NA	NA	NA	0.005405	0.827226	0.0151203	0.991344	NA	NA
ARID3B	NA	NA	NA	smultixcan	2.50123e-06	0.000950591	-4.70803	Adipose_Visceral_Omentum	4.60951e-06	0.00391045	4.58182	NA	NA	NA	0	1	1	0	2	NA	NA	-0.117385	1.16557	3.80384	-0.293102	NA	NA	NA	NA	2.85e-05	0.0743736	0.000142471	0.769444	NA	NA	NA	NA	0.005405	0.827226	0.0301065	0.998209	NA	NA
ARID3B	NA	NA	NA	smultixcan	2.50123e-06	0.000950591	-4.70803	Artery_Aorta	4.60951e-06	0.00363982	4.58182	NA	NA	NA	0	1	1	0	2	NA	NA	-0.117385	1.16557	3.85124	-0.299443	NA	NA	NA	NA	2.85e-05	0.0743736	0.000117522	0.764602	NA	NA	NA	NA	0.005405	0.827226	0.0270628	0.996422	NA	NA
ARID3B	NA	NA	NA	smultixcan	2.50123e-06	0.000950591	-4.70803	Artery_Coronary	4.60951e-06	0.00372973	4.58182	NA	NA	NA	0	1	1	0	2	NA	NA	-0.117385	1.16557	3.8703	-0.330439	NA	NA	NA	NA	2.85e-05	0.0743736	0.000108702	0.741069	NA	NA	NA	NA	0.005405	0.827226	0.0245047	0.99753	NA	NA
ARID3B	NA	NA	NA	smultixcan	2.50123e-06	0.000950591	-4.70803	Artery_Tibial	4.60951e-06	0.00445389	4.58182	NA	NA	NA	0	1	1	0	2	NA	NA	-0.117385	1.16557	3.71277	-0.245084	NA	NA	NA	NA	2.85e-05	0.0743736	0.000205005	0.806391	NA	NA	NA	NA	0.005405	0.827226	0.0416301	0.997491	NA	NA
ARID3B	NA	NA	NA	smultixcan	2.50123e-06	0.000950591	-4.70803	Brain_Caudate_basal_ganglia	4.60951e-06	0.0042442	4.58182	NA	NA	NA	0	1	1	0	2	NA	NA	-0.117385	1.16557	2.84814	0.234107	NA	NA	NA	NA	2.85e-05	0.0743736	0.00439761	0.814902	NA	NA	NA	NA	0.005405	0.827226	0.273007	0.998525	NA	NA
ARID3B	NA	NA	NA	smultixcan	2.50123e-06	0.000950591	-4.70803	Brain_Cerebellar_Hemisphere	4.60951e-06	0.00365296	-4.58182	NA	NA	NA	0	1	1	0	2	NA	NA	-0.117385	1.16557	-0.20803	1.35385	NA	NA	NA	NA	2.85e-05	0.0743736	0.835205	0.175784	NA	NA	NA	NA	0.005405	0.827226	0.982451	0.930168	NA	NA
ARID3B	NA	NA	NA	smultixcan	2.50123e-06	0.000950591	-4.70803	Brain_Cerebellum	4.60951e-06	0.00473998	-4.58182	NA	NA	NA	0	1	1	0	2	NA	NA	-0.117385	1.16557	-1.71297	1.65456	NA	NA	NA	NA	2.85e-05	0.0743736	0.0867186	0.0980144	NA	NA	NA	NA	0.005405	0.827226	0.648872	0.916668	NA	NA
ARID3B	NA	NA	NA	smultixcan	2.50123e-06	0.000950591	-4.70803	Brain_Cortex	4.60951e-06	0.00424766	-4.58182	NA	NA	NA	0	1	1	0	2	NA	NA	-0.117385	1.16557	2.35526	0.460304	NA	NA	NA	NA	2.85e-05	0.0743736	0.0185098	0.645298	NA	NA	NA	NA	0.005405	0.827226	0.42614	0.990251	NA	NA
ARID3B	NA	NA	NA	smultixcan	2.50123e-06	0.000950591	-4.70803	Brain_Hypothalamus	4.60951e-06	0.00331289	-4.58182	NA	NA	NA	0	1	1	0	2	NA	NA	-0.117385	1.16557	-4.50962	0.878613	NA	NA	NA	NA	2.85e-05	0.0743736	6.49431e-06	0.379611	NA	NA	NA	NA	0.005405	0.827226	0.0036733	0.983408	NA	NA
ARID3B	NA	NA	NA	smultixcan	2.50123e-06	0.000950591	-4.70803	Brain_Spinal_cord_cervical_c-1	4.60951e-06	0.00302679	4.58182	NA	NA	NA	0	1	1	0	2	NA	NA	-0.117385	1.16557	2.75563	0.282813	NA	NA	NA	NA	2.85e-05	0.0743736	0.00585801	0.77732	NA	NA	NA	NA	0.005405	0.827226	0.308371	0.997421	NA	NA
ARID3B	NA	NA	NA	smultixcan	2.50123e-06	0.000950591	-4.70803	Breast_Mammary_Tissue	4.60951e-06	0.00280751	4.58182	NA	NA	NA	0	1	1	0	2	NA	NA	-0.117385	1.16557	3.87862	-0.363744	NA	NA	NA	NA	2.85e-05	0.0743736	0.000105052	0.716049	NA	NA	NA	NA	0.005405	0.827226	0.0233712	0.990759	NA	NA
ARID3B	NA	NA	NA	smultixcan	2.50123e-06	0.000950591	-4.70803	Cells_Cultured_fibroblasts	4.60951e-06	0.00436287	4.58182	NA	NA	NA	0	1	1	0	2	NA	NA	-0.117385	1.16557	3.87409	-0.32428	NA	NA	NA	NA	2.85e-05	0.0743736	0.000107024	0.745726	NA	NA	NA	NA	0.005405	0.827226	0.0262022	0.994091	NA	NA
ARID3B	NA	NA	NA	smultixcan	2.50123e-06	0.000950591	-4.70803	Cells_EBV-transformed_lymphocytes	4.60951e-06	0.00390337	-4.58182	NA	NA	NA	0	1	1	0	2	NA	NA	-0.117385	1.16557	-4.62309	1.19515	NA	NA	NA	NA	2.85e-05	0.0743736	3.78064e-06	0.23203	NA	NA	NA	NA	0.005405	0.827226	0.00194517	0.930185	NA	NA
ARID3B	NA	NA	NA	smultixcan	2.50123e-06	0.000950591	-4.70803	Colon_Sigmoid	4.60951e-06	0.00378405	4.58182	NA	NA	NA	0	1	1	0	2	NA	NA	-0.117385	1.16557	3.88625	-0.371276	NA	NA	NA	NA	2.85e-05	0.0743736	0.000101804	0.710432	NA	NA	NA	NA	0.005405	0.827226	0.0260389	0.994536	NA	NA
ARID3B	NA	NA	NA	smultixcan	2.50123e-06	0.000950591	-4.70803	Colon_Transverse	4.60951e-06	0.00381858	4.58182	NA	NA	NA	0	1	1	0	2	NA	NA	-0.117385	1.16557	3.98763	-0.412971	NA	NA	NA	NA	2.85e-05	0.0743736	6.67378e-05	0.679628	NA	NA	NA	NA	0.005405	0.827226	0.0195107	0.992213	NA	NA
ARID3B	NA	NA	NA	smultixcan	2.50123e-06	0.000950591	-4.70803	Esophagus_Gastroesophageal_Junction	4.60951e-06	0.00424819	4.58182	NA	NA	NA	0	1	1	0	2	NA	NA	-0.117385	1.16557	3.44978	-0.077076	NA	NA	NA	NA	2.85e-05	0.0743736	0.000561038	0.938563	NA	NA	NA	NA	0.005405	0.827226	0.0814859	0.998206	NA	NA
ARID3B	NA	NA	NA	smultixcan	2.50123e-06	0.000950591	-4.70803	Esophagus_Mucosa	4.60951e-06	0.00408938	4.58182	NA	NA	NA	0	1	1	0	2	NA	NA	-0.117385	1.16557	3.88166	-0.334538	NA	NA	NA	NA	2.85e-05	0.0743736	0.000103747	0.737974	NA	NA	NA	NA	0.005405	0.827226	0.0238431	0.990568	NA	NA
ARID3B	NA	NA	NA	smultixcan	2.50123e-06	0.000950591	-4.70803	Esophagus_Muscularis	4.60951e-06	0.00400445	4.58182	NA	NA	NA	0	1	1	0	2	NA	NA	-0.117385	1.16557	3.74596	-0.24403	NA	NA	NA	NA	2.85e-05	0.0743736	0.000179708	0.807208	NA	NA	NA	NA	0.005405	0.827226	0.0366661	0.996952	NA	NA
ARID3B	NA	NA	NA	smultixcan	2.50123e-06	0.000950591	-4.70803	Heart_Atrial_Appendage	4.60951e-06	0.00443393	4.58182	NA	NA	NA	0	1	1	0	2	NA	NA	-0.117385	1.16557	3.66441	-0.207731	NA	NA	NA	NA	2.85e-05	0.0743736	0.000247907	0.835439	NA	NA	NA	NA	0.005405	0.827226	0.0512795	0.997573	NA	NA
ARID3B	NA	NA	NA	smultixcan	2.50123e-06	0.000950591	-4.70803	Heart_Left_Ventricle	4.60951e-06	0.00354639	4.58182	NA	NA	NA	0	1	1	0	2	NA	NA	-0.117385	1.16557	3.44902	-0.0779859	NA	NA	NA	NA	2.85e-05	0.0743736	0.000562627	0.937839	NA	NA	NA	NA	0.005405	0.827226	0.0928168	0.99881	NA	NA
ARID3B	NA	NA	NA	smultixcan	2.50123e-06	0.000950591	-4.70803	Lung	4.60951e-06	0.00282377	4.58182	NA	NA	NA	0	1	1	0	2	NA	NA	-0.117385	1.16557	3.85518	-0.313985	NA	NA	NA	NA	2.85e-05	0.0743736	0.000115643	0.753532	NA	NA	NA	NA	0.005405	0.827226	0.021891	0.989055	NA	NA
ARID3B	NA	NA	NA	smultixcan	2.50123e-06	0.000950591	-4.70803	Minor_Salivary_Gland	4.60951e-06	0.00290941	4.58182	NA	NA	NA	0	1	1	0	2	NA	NA	-0.117385	1.16557	3.31658	-0.0158033	NA	NA	NA	NA	2.85e-05	0.0743736	0.00091128	0.987391	NA	NA	NA	NA	0.005405	0.827226	0.101178	0.998912	NA	NA
ARID3B	NA	NA	NA	smultixcan	2.50123e-06	0.000950591	-4.70803	Muscle_Skeletal	4.60951e-06	0.00581535	4.58182	NA	NA	NA	0	1	1	0	2	NA	NA	-0.117385	1.16557	4.50962	-0.878613	NA	NA	NA	NA	2.85e-05	0.0743736	6.49431e-06	0.379611	NA	NA	NA	NA	0.005405	0.827226	0.00353802	0.96447	NA	NA
ARID3B	NA	NA	NA	smultixcan	2.50123e-06	0.000950591	-4.70803	Nerve_Tibial	4.60951e-06	0.00383615	4.58182	NA	NA	NA	0	1	1	0	2	NA	NA	-0.117385	1.16557	3.76291	-0.266778	NA	NA	NA	NA	2.85e-05	0.0743736	0.000167948	0.78964	NA	NA	NA	NA	0.005405	0.827226	0.0353897	0.997012	NA	NA
ARID3B	NA	NA	NA	smultixcan	2.50123e-06	0.000950591	-4.70803	Ovary	4.60951e-06	0.00348717	4.58182	NA	NA	NA	0	1	1	0	2	NA	NA	-0.117385	1.16557	3.63356	-0.22277	NA	NA	NA	NA	2.85e-05	0.0743736	0.000279539	0.823714	NA	NA	NA	NA	0.005405	0.827226	0.0469152	0.998138	NA	NA
ARID3B	NA	NA	NA	smultixcan	2.50123e-06	0.000950591	-4.70803	Pituitary	4.60951e-06	0.00473166	4.58182	NA	NA	NA	0	1	1	0	2	NA	NA	-0.117385	1.16557	3.43078	-0.0670663	NA	NA	NA	NA	2.85e-05	0.0743736	0.000601852	0.946529	NA	NA	NA	NA	0.005405	0.827226	0.0877792	0.998795	NA	NA
ARID3B	NA	NA	NA	smultixcan	2.50123e-06	0.000950591	-4.70803	Prostate	4.60951e-06	0.00346707	4.58182	NA	NA	NA	0	1	1	0	2	NA	NA	-0.117385	1.16557	3.78393	-0.211679	NA	NA	NA	NA	2.85e-05	0.0743736	0.000154372	0.832357	NA	NA	NA	NA	0.005405	0.827226	0.0330798	0.995538	NA	NA
ARID3B	NA	NA	NA	smultixcan	2.50123e-06	0.000950591	-4.70803	Skin_Not_Sun_Exposed_Suprapubic	4.60951e-06	0.00346956	4.58182	NA	NA	NA	0	1	1	0	2	NA	NA	-0.117385	1.16557	4.50962	-0.878613	NA	NA	NA	NA	2.85e-05	0.0743736	6.49431e-06	0.379611	NA	NA	NA	NA	0.005405	0.827226	0.00280995	0.961431	NA	NA
ARID3B	NA	NA	NA	smultixcan	2.50123e-06	0.000950591	-4.70803	Skin_Sun_Exposed_Lower_leg	4.60951e-06	0.00410862	4.58182	NA	NA	NA	0	1	1	0	2	NA	NA	-0.117385	1.16557	3.88925	-0.335142	NA	NA	NA	NA	2.85e-05	0.0743736	0.000100553	0.737518	NA	NA	NA	NA	0.005405	0.827226	0.0226525	0.997222	NA	NA
ARID3B	NA	NA	NA	smultixcan	2.50123e-06	0.000950591	-4.70803	Small_Intestine_Terminal_Ileum	4.60951e-06	0.00296233	4.58182	NA	NA	NA	0	1	1	0	2	NA	NA	-0.117385	1.16557	3.76465	-0.2662	NA	NA	NA	NA	2.85e-05	0.0743736	0.000166784	0.790085	NA	NA	NA	NA	0.005405	0.827226	0.0318176	0.994399	NA	NA
ARID3B	NA	NA	NA	smultixcan	2.50123e-06	0.000950591	-4.70803	Spleen	4.60951e-06	0.00332389	4.58182	NA	NA	NA	0	1	1	0	2	NA	NA	-0.117385	1.16557	3.81233	-0.311006	NA	NA	NA	NA	2.85e-05	0.0743736	0.000137665	0.755796	NA	NA	NA	NA	0.005405	0.827226	0.0258286	0.994067	NA	NA
ARID3B	NA	NA	NA	smultixcan	2.50123e-06	0.000950591	-4.70803	Stomach	4.60951e-06	0.00331058	4.58182	NA	NA	NA	0	1	1	0	2	NA	NA	-0.117385	1.16557	3.75971	-0.266154	NA	NA	NA	NA	2.85e-05	0.0743736	0.000170113	0.790121	NA	NA	NA	NA	0.005405	0.827226	0.0345886	0.996668	NA	NA
ARID3B	NA	NA	NA	smultixcan	2.50123e-06	0.000950591	-4.70803	Uterus	4.60951e-06	0.00322608	4.58182	NA	NA	NA	0	1	1	0	2	NA	NA	-0.117385	1.16557	3.63852	-0.221761	NA	NA	NA	NA	2.85e-05	0.0743736	0.000274208	0.8245	NA	NA	NA	NA	0.005405	0.827226	0.0470572	0.998211	NA	NA
ARID3B	NA	NA	NA	smultixcan	2.50123e-06	0.000950591	-4.70803	Vagina	4.60951e-06	0.00445621	-4.58182	NA	NA	NA	0	1	1	0	2	NA	NA	-0.117385	1.16557	-3.56856	0.167131	NA	NA	NA	NA	2.85e-05	0.0743736	0.000358952	0.867267	NA	NA	NA	NA	0.005405	0.827226	0.0592992	0.996839	NA	NA
ARID3B	NA	NA	NA	smultixcan	2.50123e-06	0.000950591	-4.70803	Whole_Blood	4.60951e-06	0.00326238	4.58182	NA	NA	NA	0	1	1	0	2	NA	NA	-0.117385	1.16557	4.01091	-0.422739	NA	NA	NA	NA	2.85e-05	0.0743736	6.04864e-05	0.672486	NA	NA	NA	NA	0.005405	0.827226	0.0177201	0.982709	NA	NA
ARID3B	NA	NA	NA	smultixcan	2.50123e-06	0.000950591	-4.70803	smultixcan	4.60951e-06	0.00340596	3.05455	NA	NA	NA	0	1	1	0	2	NA	NA	-0.117385	1.16557	2.77773	-0.0574994	NA	NA	NA	NA	2.85e-05	0.0743736	2.30958e-05	0.201584	NA	NA	NA	NA	0.005405	0.827226	0.00744098	0.938667	NA	NA
ATG16L2	NA	NA	NA	Brain_Cortex	4.00733e-06	0.00297674	-4.611	Adipose_Visceral_Omentum	1.95409e-05	0.00981113	-4.27007	NA	NA	NA	0	1	1	0	2	NA	NA	-4.78085	-1.23572	-4.49254	-1.93594	NA	NA	NA	NA	1.74553e-06	0.216564	7.03772e-06	0.0528747	NA	NA	NA	NA	0.00134646	0.972362	0.00309178	0.864334	NA	NA
ATG16L2	NA	NA	NA	Brain_Cortex	4.00733e-06	0.00297674	-4.611	Brain_Cerebellar_Hemisphere	1.95409e-05	0.00997976	-4.27007	NA	NA	NA	0	1	1	0	2	NA	NA	-4.78085	-1.23572	-4.49254	-1.93594	NA	NA	NA	NA	1.74553e-06	0.216564	7.03772e-06	0.0528747	NA	NA	NA	NA	0.00134646	0.972362	0.00325867	0.863469	NA	NA
ATG16L2	NA	NA	NA	Brain_Cortex	4.00733e-06	0.00297674	-4.611	Cells_EBV-transformed_lymphocytes	1.95409e-05	0.00893576	-4.27007	NA	NA	NA	0	1	1	0	2	NA	NA	-4.78085	-1.23572	-4.49254	-1.93594	NA	NA	NA	NA	1.74553e-06	0.216564	7.03772e-06	0.0528747	NA	NA	NA	NA	0.00134646	0.972362	0.0029485	0.826291	NA	NA
ATG16L2	NA	NA	NA	Brain_Cortex	4.00733e-06	0.00297674	-4.611	Lung	1.95409e-05	0.00787017	-4.27007	NA	NA	NA	0	1	1	0	2	NA	NA	-4.78085	-1.23572	-4.49254	-1.93594	NA	NA	NA	NA	1.74553e-06	0.216564	7.03772e-06	0.0528747	NA	NA	NA	NA	0.00134646	0.972362	0.00243163	0.856792	NA	NA
ATG16L2	NA	NA	NA	Brain_Cortex	4.00733e-06	0.00297674	-4.611	Minor_Salivary_Gland	2.50316e-05	0.00993265	-4.21451	NA	NA	NA	0	1	1	0	2	NA	NA	-4.78085	-1.23572	-4.48641	-2.3045	NA	NA	NA	NA	1.74553e-06	0.216564	7.2434e-06	0.0211948	NA	NA	NA	NA	0.00134646	0.972362	0.00305775	0.770335	NA	NA
ATG16L2	NA	NA	NA	Brain_Cortex	4.00733e-06	0.00297674	-4.611	Nerve_Tibial	1.95409e-05	0.0093097	-4.27007	NA	NA	NA	0	1	1	0	2	NA	NA	-4.78085	-1.23572	-4.49254	-1.93594	NA	NA	NA	NA	1.74553e-06	0.216564	7.03772e-06	0.0528747	NA	NA	NA	NA	0.00134646	0.972362	0.00318522	0.876905	NA	NA
ATG16L2	NA	NA	NA	Brain_Cortex	4.00733e-06	0.00297674	-4.611	Prostate	1.95409e-05	0.00922216	-4.27007	NA	NA	NA	0	1	1	0	2	NA	NA	-4.78085	-1.23572	-4.49254	-1.93594	NA	NA	NA	NA	1.74553e-06	0.216564	7.03772e-06	0.0528747	NA	NA	NA	NA	0.00134646	0.972362	0.00351886	0.852685	NA	NA
CAT	NA	NA	NA	Brain_Amygdala	2.98961e-06	0.00370661	4.67153	Adipose_Subcutaneous	5.56901e-06	0.00365411	4.54212	NA	NA	NA	0	1	1	0	2	NA	NA	2.74747	-0.831391	4.47838	-0.727528	NA	NA	NA	NA	0.00600578	0.405753	7.52112e-06	0.466903	NA	NA	NA	NA	0.35167	0.979429	0.00320456	0.978748	NA	NA
CAT	NA	NA	NA	Brain_Amygdala	2.98961e-06	0.00370661	4.67153	Adipose_Visceral_Omentum	5.56901e-06	0.00397779	4.54212	NA	NA	NA	0	1	1	0	2	NA	NA	2.74747	-0.831391	4.47838	-0.727528	NA	NA	NA	NA	0.00600578	0.405753	7.52112e-06	0.466903	NA	NA	NA	NA	0.35167	0.979429	0.00321943	0.988561	NA	NA
CAT	NA	NA	NA	Brain_Amygdala	2.98961e-06	0.00370661	4.67153	Adrenal_Gland	5.56901e-06	0.00492439	4.54212	NA	NA	NA	0	1	1	0	2	NA	NA	2.74747	-0.831391	4.47838	-0.727528	NA	NA	NA	NA	0.00600578	0.405753	7.52112e-06	0.466903	NA	NA	NA	NA	0.35167	0.979429	0.00403745	0.973696	NA	NA
CAT	NA	NA	NA	Brain_Amygdala	2.98961e-06	0.00370661	4.67153	Artery_Aorta	5.56901e-06	0.00394282	4.54212	NA	NA	NA	0	1	1	0	2	NA	NA	2.74747	-0.831391	4.47838	-0.727528	NA	NA	NA	NA	0.00600578	0.405753	7.52112e-06	0.466903	NA	NA	NA	NA	0.35167	0.979429	0.00356579	0.983867	NA	NA
CAT	NA	NA	NA	Brain_Amygdala	2.98961e-06	0.00370661	4.67153	Artery_Coronary	5.56901e-06	0.00408365	4.54212	NA	NA	NA	0	1	1	0	2	NA	NA	2.74747	-0.831391	4.47838	-0.727528	NA	NA	NA	NA	0.00600578	0.405753	7.52112e-06	0.466903	NA	NA	NA	NA	0.35167	0.979429	0.00382157	0.983049	NA	NA
CAT	NA	NA	NA	Brain_Amygdala	2.98961e-06	0.00370661	4.67153	Artery_Tibial	5.56901e-06	0.00448416	4.54212	NA	NA	NA	0	1	1	0	2	NA	NA	2.74747	-0.831391	4.47838	-0.727528	NA	NA	NA	NA	0.00600578	0.405753	7.52112e-06	0.466903	NA	NA	NA	NA	0.35167	0.979429	0.00346332	0.984333	NA	NA
CAT	NA	NA	NA	Brain_Amygdala	2.98961e-06	0.00370661	4.67153	Brain_Caudate_basal_ganglia	5.56901e-06	0.00466151	4.54212	NA	NA	NA	0	1	1	0	2	NA	NA	2.74747	-0.831391	4.47838	-0.727528	NA	NA	NA	NA	0.00600578	0.405753	7.52112e-06	0.466903	NA	NA	NA	NA	0.35167	0.979429	0.00400654	0.992462	NA	NA
CAT	NA	NA	NA	Brain_Amygdala	2.98961e-06	0.00370661	4.67153	Brain_Cerebellum	5.56901e-06	0.00495707	4.54212	NA	NA	NA	0	1	1	0	2	NA	NA	2.74747	-0.831391	4.47838	-0.727528	NA	NA	NA	NA	0.00600578	0.405753	7.52112e-06	0.466903	NA	NA	NA	NA	0.35167	0.979429	0.00399236	0.99249	NA	NA
CAT	NA	NA	NA	Brain_Amygdala	2.98961e-06	0.00370661	4.67153	Brain_Cortex	5.56901e-06	0.00455021	4.54212	NA	NA	NA	0	1	1	0	2	NA	NA	2.74747	-0.831391	4.47838	-0.727528	NA	NA	NA	NA	0.00600578	0.405753	7.52112e-06	0.466903	NA	NA	NA	NA	0.35167	0.979429	0.0037968	0.986935	NA	NA
CAT	NA	NA	NA	Brain_Amygdala	2.98961e-06	0.00370661	4.67153	Brain_Frontal_Cortex_BA9	5.56901e-06	0.00434705	4.54212	NA	NA	NA	0	1	1	0	2	NA	NA	2.74747	-0.831391	4.47838	-0.727528	NA	NA	NA	NA	0.00600578	0.405753	7.52112e-06	0.466903	NA	NA	NA	NA	0.35167	0.979429	0.00461595	0.981999	NA	NA
CAT	NA	NA	NA	Brain_Amygdala	2.98961e-06	0.00370661	4.67153	Brain_Hippocampus	5.56901e-06	0.00582763	4.54212	NA	NA	NA	0	1	1	0	2	NA	NA	2.74747	-0.831391	4.47838	-0.727528	NA	NA	NA	NA	0.00600578	0.405753	7.52112e-06	0.466903	NA	NA	NA	NA	0.35167	0.979429	0.00402831	0.982955	NA	NA
CAT	NA	NA	NA	Brain_Amygdala	2.98961e-06	0.00370661	4.67153	Brain_Hypothalamus	5.56901e-06	0.00384239	4.54212	NA	NA	NA	0	1	1	0	2	NA	NA	2.74747	-0.831391	4.47838	-0.727528	NA	NA	NA	NA	0.00600578	0.405753	7.52112e-06	0.466903	NA	NA	NA	NA	0.35167	0.979429	0.00397048	0.994382	NA	NA
CAT	NA	NA	NA	Brain_Amygdala	2.98961e-06	0.00370661	4.67153	Brain_Nucleus_accumbens_basal_ganglia	5.56901e-06	0.00523514	4.54212	NA	NA	NA	0	1	1	0	2	NA	NA	2.74747	-0.831391	4.47838	-0.727528	NA	NA	NA	NA	0.00600578	0.405753	7.52112e-06	0.466903	NA	NA	NA	NA	0.35167	0.979429	0.00441165	0.990633	NA	NA
CAT	NA	NA	NA	Brain_Amygdala	2.98961e-06	0.00370661	4.67153	Brain_Putamen_basal_ganglia	5.56901e-06	0.00378089	4.54212	NA	NA	NA	0	1	1	0	2	NA	NA	2.74747	-0.831391	4.47838	-0.727528	NA	NA	NA	NA	0.00600578	0.405753	7.52112e-06	0.466903	NA	NA	NA	NA	0.35167	0.979429	0.00337247	0.990083	NA	NA
CAT	NA	NA	NA	Brain_Amygdala	2.98961e-06	0.00370661	4.67153	Brain_Spinal_cord_cervical_c-1	5.56901e-06	0.00326503	4.54212	NA	NA	NA	0	1	1	0	2	NA	NA	2.74747	-0.831391	4.47838	-0.727528	NA	NA	NA	NA	0.00600578	0.405753	7.52112e-06	0.466903	NA	NA	NA	NA	0.35167	0.979429	0.00361382	0.991259	NA	NA
CAT	NA	NA	NA	Brain_Amygdala	2.98961e-06	0.00370661	4.67153	Breast_Mammary_Tissue	5.56901e-06	0.00315338	4.54212	NA	NA	NA	0	1	1	0	2	NA	NA	2.74747	-0.831391	4.47838	-0.727528	NA	NA	NA	NA	0.00600578	0.405753	7.52112e-06	0.466903	NA	NA	NA	NA	0.35167	0.979429	0.00287299	0.97749	NA	NA
CAT	NA	NA	NA	Brain_Amygdala	2.98961e-06	0.00370661	4.67153	Cells_Cultured_fibroblasts	5.56901e-06	0.00436287	4.54212	NA	NA	NA	0	1	1	0	2	NA	NA	2.74747	-0.831391	4.47838	-0.727528	NA	NA	NA	NA	0.00600578	0.405753	7.52112e-06	0.466903	NA	NA	NA	NA	0.35167	0.979429	0.00365255	0.975529	NA	NA
CAT	NA	NA	NA	Brain_Amygdala	2.98961e-06	0.00370661	4.67153	Cells_EBV-transformed_lymphocytes	5.56901e-06	0.00390337	4.54212	NA	NA	NA	0	1	1	0	2	NA	NA	2.74747	-0.831391	4.47838	-0.727528	NA	NA	NA	NA	0.00600578	0.405753	7.52112e-06	0.466903	NA	NA	NA	NA	0.35167	0.979429	0.00310665	0.975744	NA	NA
CAT	NA	NA	NA	Brain_Amygdala	2.98961e-06	0.00370661	4.67153	Colon_Sigmoid	5.56901e-06	0.00396235	4.54212	NA	NA	NA	0	1	1	0	2	NA	NA	2.74747	-0.831391	4.47838	-0.727528	NA	NA	NA	NA	0.00600578	0.405753	7.52112e-06	0.466903	NA	NA	NA	NA	0.35167	0.979429	0.00413599	0.986316	NA	NA
CAT	NA	NA	NA	Brain_Amygdala	2.98961e-06	0.00370661	4.67153	Colon_Transverse	5.56901e-06	0.00411975	4.54212	NA	NA	NA	0	1	1	0	2	NA	NA	2.74747	-0.831391	4.47838	-0.727528	NA	NA	NA	NA	0.00600578	0.405753	7.52112e-06	0.466903	NA	NA	NA	NA	0.35167	0.979429	0.0041044	0.985522	NA	NA
CAT	NA	NA	NA	Brain_Amygdala	2.98961e-06	0.00370661	4.67153	Esophagus_Gastroesophageal_Junction	5.56901e-06	0.00437422	4.54212	NA	NA	NA	0	1	1	0	2	NA	NA	2.74747	-0.831391	4.47838	-0.727528	NA	NA	NA	NA	0.00600578	0.405753	7.52112e-06	0.466903	NA	NA	NA	NA	0.35167	0.979429	0.0036547	0.982581	NA	NA
CAT	NA	NA	NA	Brain_Amygdala	2.98961e-06	0.00370661	4.67153	Esophagus_Mucosa	5.56901e-06	0.00408938	4.54212	NA	NA	NA	0	1	1	0	2	NA	NA	2.74747	-0.831391	4.47838	-0.727528	NA	NA	NA	NA	0.00600578	0.405753	7.52112e-06	0.466903	NA	NA	NA	NA	0.35167	0.979429	0.00353039	0.973952	NA	NA
CAT	NA	NA	NA	Brain_Amygdala	2.98961e-06	0.00370661	4.67153	Esophagus_Muscularis	5.56901e-06	0.00400445	4.54212	NA	NA	NA	0	1	1	0	2	NA	NA	2.74747	-0.831391	4.47838	-0.727528	NA	NA	NA	NA	0.00600578	0.405753	7.52112e-06	0.466903	NA	NA	NA	NA	0.35167	0.979429	0.00391062	0.993341	NA	NA
CAT	NA	NA	NA	Brain_Amygdala	2.98961e-06	0.00370661	4.67153	Heart_Atrial_Appendage	5.56901e-06	0.00460598	4.54212	NA	NA	NA	0	1	1	0	2	NA	NA	2.74747	-0.831391	4.47838	-0.727528	NA	NA	NA	NA	0.00600578	0.405753	7.52112e-06	0.466903	NA	NA	NA	NA	0.35167	0.979429	0.00388936	0.991093	NA	NA
CAT	NA	NA	NA	Brain_Amygdala	2.98961e-06	0.00370661	4.67153	Lung	5.56901e-06	0.00322058	4.54212	NA	NA	NA	0	1	1	0	2	NA	NA	2.74747	-0.831391	4.47838	-0.727528	NA	NA	NA	NA	0.00600578	0.405753	7.52112e-06	0.466903	NA	NA	NA	NA	0.35167	0.979429	0.00257367	0.976	NA	NA
CAT	NA	NA	NA	Brain_Amygdala	2.98961e-06	0.00370661	4.67153	Minor_Salivary_Gland	5.56901e-06	0.00314502	4.54212	NA	NA	NA	0	1	1	0	2	NA	NA	2.74747	-0.831391	4.47838	-0.727528	NA	NA	NA	NA	0.00600578	0.405753	7.52112e-06	0.466903	NA	NA	NA	NA	0.35167	0.979429	0.00308679	0.974852	NA	NA
CAT	NA	NA	NA	Brain_Amygdala	2.98961e-06	0.00370661	4.67153	Muscle_Skeletal	5.56901e-06	0.00619929	4.54212	NA	NA	NA	0	1	1	0	2	NA	NA	2.74747	-0.831391	4.47838	-0.727528	NA	NA	NA	NA	0.00600578	0.405753	7.52112e-06	0.466903	NA	NA	NA	NA	0.35167	0.979429	0.00385157	0.97813	NA	NA
CAT	NA	NA	NA	Brain_Amygdala	2.98961e-06	0.00370661	4.67153	Nerve_Tibial	5.56901e-06	0.00408735	4.54212	NA	NA	NA	0	1	1	0	2	NA	NA	2.74747	-0.831391	4.47838	-0.727528	NA	NA	NA	NA	0.00600578	0.405753	7.52112e-06	0.466903	NA	NA	NA	NA	0.35167	0.979429	0.00332198	0.989523	NA	NA
CAT	NA	NA	NA	Brain_Amygdala	2.98961e-06	0.00370661	4.67153	Ovary	5.56901e-06	0.00368652	4.54212	NA	NA	NA	0	1	1	0	2	NA	NA	2.74747	-0.831391	4.47838	-0.727528	NA	NA	NA	NA	0.00600578	0.405753	7.52112e-06	0.466903	NA	NA	NA	NA	0.35167	0.979429	0.00339711	0.98718	NA	NA
CAT	NA	NA	NA	Brain_Amygdala	2.98961e-06	0.00370661	4.67153	Pancreas	5.56901e-06	0.00521757	4.54212	NA	NA	NA	0	1	1	0	2	NA	NA	2.74747	-0.831391	4.47838	-0.727528	NA	NA	NA	NA	0.00600578	0.405753	7.52112e-06	0.466903	NA	NA	NA	NA	0.35167	0.979429	0.0049241	0.980972	NA	NA
CAT	NA	NA	NA	Brain_Amygdala	2.98961e-06	0.00370661	4.67153	Pituitary	5.56901e-06	0.00489993	4.54212	NA	NA	NA	0	1	1	0	2	NA	NA	2.74747	-0.831391	4.47838	-0.727528	NA	NA	NA	NA	0.00600578	0.405753	7.52112e-06	0.466903	NA	NA	NA	NA	0.35167	0.979429	0.004154	0.985188	NA	NA
CAT	NA	NA	NA	Brain_Amygdala	2.98961e-06	0.00370661	4.67153	Prostate	5.56901e-06	0.00372335	4.54212	NA	NA	NA	0	1	1	0	2	NA	NA	2.74747	-0.831391	4.47838	-0.727528	NA	NA	NA	NA	0.00600578	0.405753	7.52112e-06	0.466903	NA	NA	NA	NA	0.35167	0.979429	0.00359706	0.988632	NA	NA
CAT	NA	NA	NA	Brain_Amygdala	2.98961e-06	0.00370661	4.67153	Skin_Not_Sun_Exposed_Suprapubic	5.56901e-06	0.00364023	4.54212	NA	NA	NA	0	1	1	0	2	NA	NA	2.74747	-0.831391	4.47838	-0.727528	NA	NA	NA	NA	0.00600578	0.405753	7.52112e-06	0.466903	NA	NA	NA	NA	0.35167	0.979429	0.00317288	0.971985	NA	NA
CAT	NA	NA	NA	Brain_Amygdala	2.98961e-06	0.00370661	4.67153	Skin_Sun_Exposed_Lower_leg	5.56901e-06	0.00410862	4.54212	NA	NA	NA	0	1	1	0	2	NA	NA	2.74747	-0.831391	4.47838	-0.727528	NA	NA	NA	NA	0.00600578	0.405753	7.52112e-06	0.466903	NA	NA	NA	NA	0.35167	0.979429	0.00328008	0.981747	NA	NA
CAT	NA	NA	NA	Brain_Amygdala	2.98961e-06	0.00370661	4.67153	Small_Intestine_Terminal_Ileum	5.56901e-06	0.00321189	4.54212	NA	NA	NA	0	1	1	0	2	NA	NA	2.74747	-0.831391	4.47838	-0.727528	NA	NA	NA	NA	0.00600578	0.405753	7.52112e-06	0.466903	NA	NA	NA	NA	0.35167	0.979429	0.00400759	0.981056	NA	NA
CAT	NA	NA	NA	Brain_Amygdala	2.98961e-06	0.00370661	4.67153	Spleen	5.56901e-06	0.00352922	4.54212	NA	NA	NA	0	1	1	0	2	NA	NA	2.74747	-0.831391	4.47838	-0.727528	NA	NA	NA	NA	0.00600578	0.405753	7.52112e-06	0.466903	NA	NA	NA	NA	0.35167	0.979429	0.00324748	0.97833	NA	NA
CAT	NA	NA	NA	Brain_Amygdala	2.98961e-06	0.00370661	4.67153	Stomach	5.56901e-06	0.00351489	4.54212	NA	NA	NA	0	1	1	0	2	NA	NA	2.74747	-0.831391	4.47838	-0.727528	NA	NA	NA	NA	0.00600578	0.405753	7.52112e-06	0.466903	NA	NA	NA	NA	0.35167	0.979429	0.00358958	0.982306	NA	NA
CAT	NA	NA	NA	Brain_Amygdala	2.98961e-06	0.00370661	4.67153	Testis	5.56901e-06	0.0070277	4.54212	NA	NA	NA	0	1	1	0	2	NA	NA	2.74747	-0.831391	4.47838	-0.727528	NA	NA	NA	NA	0.00600578	0.405753	7.52112e-06	0.466903	NA	NA	NA	NA	0.35167	0.979429	0.00444312	0.982864	NA	NA
CAT	NA	NA	NA	Brain_Amygdala	2.98961e-06	0.00370661	4.67153	Thyroid	5.56901e-06	0.00389919	4.54212	NA	NA	NA	0	1	1	0	2	NA	NA	2.74747	-0.831391	4.47838	-0.727528	NA	NA	NA	NA	0.00600578	0.405753	7.52112e-06	0.466903	NA	NA	NA	NA	0.35167	0.979429	0.00337513	0.98124	NA	NA
CAT	NA	NA	NA	Brain_Amygdala	2.98961e-06	0.00370661	4.67153	Uterus	5.56901e-06	0.00346454	4.54212	NA	NA	NA	0	1	1	0	2	NA	NA	2.74747	-0.831391	4.47838	-0.727528	NA	NA	NA	NA	0.00600578	0.405753	7.52112e-06	0.466903	NA	NA	NA	NA	0.35167	0.979429	0.00334036	0.9889	NA	NA
CAT	NA	NA	NA	Brain_Amygdala	2.98961e-06	0.00370661	4.67153	Vagina	5.56901e-06	0.00455549	4.54212	NA	NA	NA	0	1	1	0	2	NA	NA	2.74747	-0.831391	4.47838	-0.727528	NA	NA	NA	NA	0.00600578	0.405753	7.52112e-06	0.466903	NA	NA	NA	NA	0.35167	0.979429	0.00360324	0.988486	NA	NA
CAT	NA	NA	NA	Brain_Amygdala	2.98961e-06	0.00370661	4.67153	smultixcan	5.56901e-06	0.00393068	4.54212	NA	NA	NA	0	1	1	0	2	NA	NA	2.74747	-0.831391	4.47838	-0.727528	NA	NA	NA	NA	0.00600578	0.405753	7.52112e-06	0.466903	NA	NA	NA	NA	0.35167	0.979429	0.00307265	0.973562	NA	NA
CAT	NA	NA	NA	Brain_Cerebellar_Hemisphere	2.98961e-06	0.00255073	4.67153	Adipose_Subcutaneous	5.56901e-06	0.00365411	4.54212	NA	NA	NA	0	1	1	0	2	NA	NA	4.74718	0.427746	4.47838	-0.727528	NA	NA	NA	NA	2.06268e-06	0.668836	7.52112e-06	0.466903	NA	NA	NA	NA	0.00163116	0.988867	0.00320456	0.978748	NA	NA
CAT	NA	NA	NA	Brain_Cerebellar_Hemisphere	2.98961e-06	0.00255073	4.67153	Adipose_Visceral_Omentum	5.56901e-06	0.00397779	4.54212	NA	NA	NA	0	1	1	0	2	NA	NA	4.74718	0.427746	4.47838	-0.727528	NA	NA	NA	NA	2.06268e-06	0.668836	7.52112e-06	0.466903	NA	NA	NA	NA	0.00163116	0.988867	0.00321943	0.988561	NA	NA
CAT	NA	NA	NA	Brain_Cerebellar_Hemisphere	2.98961e-06	0.00255073	4.67153	Adrenal_Gland	5.56901e-06	0.00492439	4.54212	NA	NA	NA	0	1	1	0	2	NA	NA	4.74718	0.427746	4.47838	-0.727528	NA	NA	NA	NA	2.06268e-06	0.668836	7.52112e-06	0.466903	NA	NA	NA	NA	0.00163116	0.988867	0.00403745	0.973696	NA	NA
CAT	NA	NA	NA	Brain_Cerebellar_Hemisphere	2.98961e-06	0.00255073	4.67153	Artery_Aorta	5.56901e-06	0.00394282	4.54212	NA	NA	NA	0	1	1	0	2	NA	NA	4.74718	0.427746	4.47838	-0.727528	NA	NA	NA	NA	2.06268e-06	0.668836	7.52112e-06	0.466903	NA	NA	NA	NA	0.00163116	0.988867	0.00356579	0.983867	NA	NA
CAT	NA	NA	NA	Brain_Cerebellar_Hemisphere	2.98961e-06	0.00255073	4.67153	Artery_Coronary	5.56901e-06	0.00408365	4.54212	NA	NA	NA	0	1	1	0	2	NA	NA	4.74718	0.427746	4.47838	-0.727528	NA	NA	NA	NA	2.06268e-06	0.668836	7.52112e-06	0.466903	NA	NA	NA	NA	0.00163116	0.988867	0.00382157	0.983049	NA	NA
CAT	NA	NA	NA	Brain_Cerebellar_Hemisphere	2.98961e-06	0.00255073	4.67153	Artery_Tibial	5.56901e-06	0.00448416	4.54212	NA	NA	NA	0	1	1	0	2	NA	NA	4.74718	0.427746	4.47838	-0.727528	NA	NA	NA	NA	2.06268e-06	0.668836	7.52112e-06	0.466903	NA	NA	NA	NA	0.00163116	0.988867	0.00346332	0.984333	NA	NA
CAT	NA	NA	NA	Brain_Cerebellar_Hemisphere	2.98961e-06	0.00255073	4.67153	Brain_Caudate_basal_ganglia	5.56901e-06	0.00466151	4.54212	NA	NA	NA	0	1	1	0	2	NA	NA	4.74718	0.427746	4.47838	-0.727528	NA	NA	NA	NA	2.06268e-06	0.668836	7.52112e-06	0.466903	NA	NA	NA	NA	0.00163116	0.988867	0.00400654	0.992462	NA	NA
CAT	NA	NA	NA	Brain_Cerebellar_Hemisphere	2.98961e-06	0.00255073	4.67153	Brain_Cerebellum	5.56901e-06	0.00495707	4.54212	NA	NA	NA	0	1	1	0	2	NA	NA	4.74718	0.427746	4.47838	-0.727528	NA	NA	NA	NA	2.06268e-06	0.668836	7.52112e-06	0.466903	NA	NA	NA	NA	0.00163116	0.988867	0.00399236	0.99249	NA	NA
CAT	NA	NA	NA	Brain_Cerebellar_Hemisphere	2.98961e-06	0.00255073	4.67153	Brain_Cortex	5.56901e-06	0.00455021	4.54212	NA	NA	NA	0	1	1	0	2	NA	NA	4.74718	0.427746	4.47838	-0.727528	NA	NA	NA	NA	2.06268e-06	0.668836	7.52112e-06	0.466903	NA	NA	NA	NA	0.00163116	0.988867	0.0037968	0.986935	NA	NA
CAT	NA	NA	NA	Brain_Cerebellar_Hemisphere	2.98961e-06	0.00255073	4.67153	Brain_Frontal_Cortex_BA9	5.56901e-06	0.00434705	4.54212	NA	NA	NA	0	1	1	0	2	NA	NA	4.74718	0.427746	4.47838	-0.727528	NA	NA	NA	NA	2.06268e-06	0.668836	7.52112e-06	0.466903	NA	NA	NA	NA	0.00163116	0.988867	0.00461595	0.981999	NA	NA
CAT	NA	NA	NA	Brain_Cerebellar_Hemisphere	2.98961e-06	0.00255073	4.67153	Brain_Hippocampus	5.56901e-06	0.00582763	4.54212	NA	NA	NA	0	1	1	0	2	NA	NA	4.74718	0.427746	4.47838	-0.727528	NA	NA	NA	NA	2.06268e-06	0.668836	7.52112e-06	0.466903	NA	NA	NA	NA	0.00163116	0.988867	0.00402831	0.982955	NA	NA
CAT	NA	NA	NA	Brain_Cerebellar_Hemisphere	2.98961e-06	0.00255073	4.67153	Brain_Hypothalamus	5.56901e-06	0.00384239	4.54212	NA	NA	NA	0	1	1	0	2	NA	NA	4.74718	0.427746	4.47838	-0.727528	NA	NA	NA	NA	2.06268e-06	0.668836	7.52112e-06	0.466903	NA	NA	NA	NA	0.00163116	0.988867	0.00397048	0.994382	NA	NA
CAT	NA	NA	NA	Brain_Cerebellar_Hemisphere	2.98961e-06	0.00255073	4.67153	Brain_Nucleus_accumbens_basal_ganglia	5.56901e-06	0.00523514	4.54212	NA	NA	NA	0	1	1	0	2	NA	NA	4.74718	0.427746	4.47838	-0.727528	NA	NA	NA	NA	2.06268e-06	0.668836	7.52112e-06	0.466903	NA	NA	NA	NA	0.00163116	0.988867	0.00441165	0.990633	NA	NA
CAT	NA	NA	NA	Brain_Cerebellar_Hemisphere	2.98961e-06	0.00255073	4.67153	Brain_Putamen_basal_ganglia	5.56901e-06	0.00378089	4.54212	NA	NA	NA	0	1	1	0	2	NA	NA	4.74718	0.427746	4.47838	-0.727528	NA	NA	NA	NA	2.06268e-06	0.668836	7.52112e-06	0.466903	NA	NA	NA	NA	0.00163116	0.988867	0.00337247	0.990083	NA	NA
CAT	NA	NA	NA	Brain_Cerebellar_Hemisphere	2.98961e-06	0.00255073	4.67153	Brain_Spinal_cord_cervical_c-1	5.56901e-06	0.00326503	4.54212	NA	NA	NA	0	1	1	0	2	NA	NA	4.74718	0.427746	4.47838	-0.727528	NA	NA	NA	NA	2.06268e-06	0.668836	7.52112e-06	0.466903	NA	NA	NA	NA	0.00163116	0.988867	0.00361382	0.991259	NA	NA
CAT	NA	NA	NA	Brain_Cerebellar_Hemisphere	2.98961e-06	0.00255073	4.67153	Breast_Mammary_Tissue	5.56901e-06	0.00315338	4.54212	NA	NA	NA	0	1	1	0	2	NA	NA	4.74718	0.427746	4.47838	-0.727528	NA	NA	NA	NA	2.06268e-06	0.668836	7.52112e-06	0.466903	NA	NA	NA	NA	0.00163116	0.988867	0.00287299	0.97749	NA	NA
CAT	NA	NA	NA	Brain_Cerebellar_Hemisphere	2.98961e-06	0.00255073	4.67153	Cells_Cultured_fibroblasts	5.56901e-06	0.00436287	4.54212	NA	NA	NA	0	1	1	0	2	NA	NA	4.74718	0.427746	4.47838	-0.727528	NA	NA	NA	NA	2.06268e-06	0.668836	7.52112e-06	0.466903	NA	NA	NA	NA	0.00163116	0.988867	0.00365255	0.975529	NA	NA
CAT	NA	NA	NA	Brain_Cerebellar_Hemisphere	2.98961e-06	0.00255073	4.67153	Cells_EBV-transformed_lymphocytes	5.56901e-06	0.00390337	4.54212	NA	NA	NA	0	1	1	0	2	NA	NA	4.74718	0.427746	4.47838	-0.727528	NA	NA	NA	NA	2.06268e-06	0.668836	7.52112e-06	0.466903	NA	NA	NA	NA	0.00163116	0.988867	0.00310665	0.975744	NA	NA
CAT	NA	NA	NA	Brain_Cerebellar_Hemisphere	2.98961e-06	0.00255073	4.67153	Colon_Sigmoid	5.56901e-06	0.00396235	4.54212	NA	NA	NA	0	1	1	0	2	NA	NA	4.74718	0.427746	4.47838	-0.727528	NA	NA	NA	NA	2.06268e-06	0.668836	7.52112e-06	0.466903	NA	NA	NA	NA	0.00163116	0.988867	0.00413599	0.986316	NA	NA
CAT	NA	NA	NA	Brain_Cerebellar_Hemisphere	2.98961e-06	0.00255073	4.67153	Colon_Transverse	5.56901e-06	0.00411975	4.54212	NA	NA	NA	0	1	1	0	2	NA	NA	4.74718	0.427746	4.47838	-0.727528	NA	NA	NA	NA	2.06268e-06	0.668836	7.52112e-06	0.466903	NA	NA	NA	NA	0.00163116	0.988867	0.0041044	0.985522	NA	NA
CAT	NA	NA	NA	Brain_Cerebellar_Hemisphere	2.98961e-06	0.00255073	4.67153	Esophagus_Gastroesophageal_Junction	5.56901e-06	0.00437422	4.54212	NA	NA	NA	0	1	1	0	2	NA	NA	4.74718	0.427746	4.47838	-0.727528	NA	NA	NA	NA	2.06268e-06	0.668836	7.52112e-06	0.466903	NA	NA	NA	NA	0.00163116	0.988867	0.0036547	0.982581	NA	NA
CAT	NA	NA	NA	Brain_Cerebellar_Hemisphere	2.98961e-06	0.00255073	4.67153	Esophagus_Mucosa	5.56901e-06	0.00408938	4.54212	NA	NA	NA	0	1	1	0	2	NA	NA	4.74718	0.427746	4.47838	-0.727528	NA	NA	NA	NA	2.06268e-06	0.668836	7.52112e-06	0.466903	NA	NA	NA	NA	0.00163116	0.988867	0.00353039	0.973952	NA	NA
CAT	NA	NA	NA	Brain_Cerebellar_Hemisphere	2.98961e-06	0.00255073	4.67153	Esophagus_Muscularis	5.56901e-06	0.00400445	4.54212	NA	NA	NA	0	1	1	0	2	NA	NA	4.74718	0.427746	4.47838	-0.727528	NA	NA	NA	NA	2.06268e-06	0.668836	7.52112e-06	0.466903	NA	NA	NA	NA	0.00163116	0.988867	0.00391062	0.993341	NA	NA
CAT	NA	NA	NA	Brain_Cerebellar_Hemisphere	2.98961e-06	0.00255073	4.67153	Heart_Atrial_Appendage	5.56901e-06	0.00460598	4.54212	NA	NA	NA	0	1	1	0	2	NA	NA	4.74718	0.427746	4.47838	-0.727528	NA	NA	NA	NA	2.06268e-06	0.668836	7.52112e-06	0.466903	NA	NA	NA	NA	0.00163116	0.988867	0.00388936	0.991093	NA	NA
CAT	NA	NA	NA	Brain_Cerebellar_Hemisphere	2.98961e-06	0.00255073	4.67153	Lung	5.56901e-06	0.00322058	4.54212	NA	NA	NA	0	1	1	0	2	NA	NA	4.74718	0.427746	4.47838	-0.727528	NA	NA	NA	NA	2.06268e-06	0.668836	7.52112e-06	0.466903	NA	NA	NA	NA	0.00163116	0.988867	0.00257367	0.976	NA	NA
CAT	NA	NA	NA	Brain_Cerebellar_Hemisphere	2.98961e-06	0.00255073	4.67153	Minor_Salivary_Gland	5.56901e-06	0.00314502	4.54212	NA	NA	NA	0	1	1	0	2	NA	NA	4.74718	0.427746	4.47838	-0.727528	NA	NA	NA	NA	2.06268e-06	0.668836	7.52112e-06	0.466903	NA	NA	NA	NA	0.00163116	0.988867	0.00308679	0.974852	NA	NA
CAT	NA	NA	NA	Brain_Cerebellar_Hemisphere	2.98961e-06	0.00255073	4.67153	Muscle_Skeletal	5.56901e-06	0.00619929	4.54212	NA	NA	NA	0	1	1	0	2	NA	NA	4.74718	0.427746	4.47838	-0.727528	NA	NA	NA	NA	2.06268e-06	0.668836	7.52112e-06	0.466903	NA	NA	NA	NA	0.00163116	0.988867	0.00385157	0.97813	NA	NA
CAT	NA	NA	NA	Brain_Cerebellar_Hemisphere	2.98961e-06	0.00255073	4.67153	Nerve_Tibial	5.56901e-06	0.00408735	4.54212	NA	NA	NA	0	1	1	0	2	NA	NA	4.74718	0.427746	4.47838	-0.727528	NA	NA	NA	NA	2.06268e-06	0.668836	7.52112e-06	0.466903	NA	NA	NA	NA	0.00163116	0.988867	0.00332198	0.989523	NA	NA
CAT	NA	NA	NA	Brain_Cerebellar_Hemisphere	2.98961e-06	0.00255073	4.67153	Ovary	5.56901e-06	0.00368652	4.54212	NA	NA	NA	0	1	1	0	2	NA	NA	4.74718	0.427746	4.47838	-0.727528	NA	NA	NA	NA	2.06268e-06	0.668836	7.52112e-06	0.466903	NA	NA	NA	NA	0.00163116	0.988867	0.00339711	0.98718	NA	NA
CAT	NA	NA	NA	Brain_Cerebellar_Hemisphere	2.98961e-06	0.00255073	4.67153	Pancreas	5.56901e-06	0.00521757	4.54212	NA	NA	NA	0	1	1	0	2	NA	NA	4.74718	0.427746	4.47838	-0.727528	NA	NA	NA	NA	2.06268e-06	0.668836	7.52112e-06	0.466903	NA	NA	NA	NA	0.00163116	0.988867	0.0049241	0.980972	NA	NA
CAT	NA	NA	NA	Brain_Cerebellar_Hemisphere	2.98961e-06	0.00255073	4.67153	Pituitary	5.56901e-06	0.00489993	4.54212	NA	NA	NA	0	1	1	0	2	NA	NA	4.74718	0.427746	4.47838	-0.727528	NA	NA	NA	NA	2.06268e-06	0.668836	7.52112e-06	0.466903	NA	NA	NA	NA	0.00163116	0.988867	0.004154	0.985188	NA	NA
CAT	NA	NA	NA	Brain_Cerebellar_Hemisphere	2.98961e-06	0.00255073	4.67153	Prostate	5.56901e-06	0.00372335	4.54212	NA	NA	NA	0	1	1	0	2	NA	NA	4.74718	0.427746	4.47838	-0.727528	NA	NA	NA	NA	2.06268e-06	0.668836	7.52112e-06	0.466903	NA	NA	NA	NA	0.00163116	0.988867	0.00359706	0.988632	NA	NA
CAT	NA	NA	NA	Brain_Cerebellar_Hemisphere	2.98961e-06	0.00255073	4.67153	Skin_Not_Sun_Exposed_Suprapubic	5.56901e-06	0.00364023	4.54212	NA	NA	NA	0	1	1	0	2	NA	NA	4.74718	0.427746	4.47838	-0.727528	NA	NA	NA	NA	2.06268e-06	0.668836	7.52112e-06	0.466903	NA	NA	NA	NA	0.00163116	0.988867	0.00317288	0.971985	NA	NA
CAT	NA	NA	NA	Brain_Cerebellar_Hemisphere	2.98961e-06	0.00255073	4.67153	Skin_Sun_Exposed_Lower_leg	5.56901e-06	0.00410862	4.54212	NA	NA	NA	0	1	1	0	2	NA	NA	4.74718	0.427746	4.47838	-0.727528	NA	NA	NA	NA	2.06268e-06	0.668836	7.52112e-06	0.466903	NA	NA	NA	NA	0.00163116	0.988867	0.00328008	0.981747	NA	NA
CAT	NA	NA	NA	Brain_Cerebellar_Hemisphere	2.98961e-06	0.00255073	4.67153	Small_Intestine_Terminal_Ileum	5.56901e-06	0.00321189	4.54212	NA	NA	NA	0	1	1	0	2	NA	NA	4.74718	0.427746	4.47838	-0.727528	NA	NA	NA	NA	2.06268e-06	0.668836	7.52112e-06	0.466903	NA	NA	NA	NA	0.00163116	0.988867	0.00400759	0.981056	NA	NA
CAT	NA	NA	NA	Brain_Cerebellar_Hemisphere	2.98961e-06	0.00255073	4.67153	Spleen	5.56901e-06	0.00352922	4.54212	NA	NA	NA	0	1	1	0	2	NA	NA	4.74718	0.427746	4.47838	-0.727528	NA	NA	NA	NA	2.06268e-06	0.668836	7.52112e-06	0.466903	NA	NA	NA	NA	0.00163116	0.988867	0.00324748	0.97833	NA	NA
CAT	NA	NA	NA	Brain_Cerebellar_Hemisphere	2.98961e-06	0.00255073	4.67153	Stomach	5.56901e-06	0.00351489	4.54212	NA	NA	NA	0	1	1	0	2	NA	NA	4.74718	0.427746	4.47838	-0.727528	NA	NA	NA	NA	2.06268e-06	0.668836	7.52112e-06	0.466903	NA	NA	NA	NA	0.00163116	0.988867	0.00358958	0.982306	NA	NA
CAT	NA	NA	NA	Brain_Cerebellar_Hemisphere	2.98961e-06	0.00255073	4.67153	Testis	5.56901e-06	0.0070277	4.54212	NA	NA	NA	0	1	1	0	2	NA	NA	4.74718	0.427746	4.47838	-0.727528	NA	NA	NA	NA	2.06268e-06	0.668836	7.52112e-06	0.466903	NA	NA	NA	NA	0.00163116	0.988867	0.00444312	0.982864	NA	NA
CAT	NA	NA	NA	Brain_Cerebellar_Hemisphere	2.98961e-06	0.00255073	4.67153	Thyroid	5.56901e-06	0.00389919	4.54212	NA	NA	NA	0	1	1	0	2	NA	NA	4.74718	0.427746	4.47838	-0.727528	NA	NA	NA	NA	2.06268e-06	0.668836	7.52112e-06	0.466903	NA	NA	NA	NA	0.00163116	0.988867	0.00337513	0.98124	NA	NA
CAT	NA	NA	NA	Brain_Cerebellar_Hemisphere	2.98961e-06	0.00255073	4.67153	Uterus	5.56901e-06	0.00346454	4.54212	NA	NA	NA	0	1	1	0	2	NA	NA	4.74718	0.427746	4.47838	-0.727528	NA	NA	NA	NA	2.06268e-06	0.668836	7.52112e-06	0.466903	NA	NA	NA	NA	0.00163116	0.988867	0.00334036	0.9889	NA	NA
CAT	NA	NA	NA	Brain_Cerebellar_Hemisphere	2.98961e-06	0.00255073	4.67153	Vagina	5.56901e-06	0.00455549	4.54212	NA	NA	NA	0	1	1	0	2	NA	NA	4.74718	0.427746	4.47838	-0.727528	NA	NA	NA	NA	2.06268e-06	0.668836	7.52112e-06	0.466903	NA	NA	NA	NA	0.00163116	0.988867	0.00360324	0.988486	NA	NA
CAT	NA	NA	NA	Brain_Cerebellar_Hemisphere	2.98961e-06	0.00255073	4.67153	smultixcan	5.56901e-06	0.00393068	4.54212	NA	NA	NA	0	1	1	0	2	NA	NA	4.74718	0.427746	4.47838	-0.727528	NA	NA	NA	NA	2.06268e-06	0.668836	7.52112e-06	0.466903	NA	NA	NA	NA	0.00163116	0.988867	0.00307265	0.973562	NA	NA
CAT	NA	NA	NA	Brain_Hippocampus	2.98961e-06	0.00223079	4.67153	Adipose_Subcutaneous	5.56901e-06	0.00365411	4.54212	NA	NA	NA	0	1	1	0	2	NA	NA	2.87759	-0.829315	4.47838	-0.727528	NA	NA	NA	NA	0.00400731	0.406926	7.52112e-06	0.466903	NA	NA	NA	NA	0.320336	0.976659	0.00320456	0.978748	NA	NA
CAT	NA	NA	NA	Brain_Hippocampus	2.98961e-06	0.00223079	4.67153	Adipose_Visceral_Omentum	5.56901e-06	0.00397779	4.54212	NA	NA	NA	0	1	1	0	2	NA	NA	2.87759	-0.829315	4.47838	-0.727528	NA	NA	NA	NA	0.00400731	0.406926	7.52112e-06	0.466903	NA	NA	NA	NA	0.320336	0.976659	0.00321943	0.988561	NA	NA
CAT	NA	NA	NA	Brain_Hippocampus	2.98961e-06	0.00223079	4.67153	Adrenal_Gland	5.56901e-06	0.00492439	4.54212	NA	NA	NA	0	1	1	0	2	NA	NA	2.87759	-0.829315	4.47838	-0.727528	NA	NA	NA	NA	0.00400731	0.406926	7.52112e-06	0.466903	NA	NA	NA	NA	0.320336	0.976659	0.00403745	0.973696	NA	NA
CAT	NA	NA	NA	Brain_Hippocampus	2.98961e-06	0.00223079	4.67153	Artery_Aorta	5.56901e-06	0.00394282	4.54212	NA	NA	NA	0	1	1	0	2	NA	NA	2.87759	-0.829315	4.47838	-0.727528	NA	NA	NA	NA	0.00400731	0.406926	7.52112e-06	0.466903	NA	NA	NA	NA	0.320336	0.976659	0.00356579	0.983867	NA	NA
CAT	NA	NA	NA	Brain_Hippocampus	2.98961e-06	0.00223079	4.67153	Artery_Coronary	5.56901e-06	0.00408365	4.54212	NA	NA	NA	0	1	1	0	2	NA	NA	2.87759	-0.829315	4.47838	-0.727528	NA	NA	NA	NA	0.00400731	0.406926	7.52112e-06	0.466903	NA	NA	NA	NA	0.320336	0.976659	0.00382157	0.983049	NA	NA
CAT	NA	NA	NA	Brain_Hippocampus	2.98961e-06	0.00223079	4.67153	Artery_Tibial	5.56901e-06	0.00448416	4.54212	NA	NA	NA	0	1	1	0	2	NA	NA	2.87759	-0.829315	4.47838	-0.727528	NA	NA	NA	NA	0.00400731	0.406926	7.52112e-06	0.466903	NA	NA	NA	NA	0.320336	0.976659	0.00346332	0.984333	NA	NA
CAT	NA	NA	NA	Brain_Hippocampus	2.98961e-06	0.00223079	4.67153	Brain_Caudate_basal_ganglia	5.56901e-06	0.00466151	4.54212	NA	NA	NA	0	1	1	0	2	NA	NA	2.87759	-0.829315	4.47838	-0.727528	NA	NA	NA	NA	0.00400731	0.406926	7.52112e-06	0.466903	NA	NA	NA	NA	0.320336	0.976659	0.00400654	0.992462	NA	NA
CAT	NA	NA	NA	Brain_Hippocampus	2.98961e-06	0.00223079	4.67153	Brain_Cerebellum	5.56901e-06	0.00495707	4.54212	NA	NA	NA	0	1	1	0	2	NA	NA	2.87759	-0.829315	4.47838	-0.727528	NA	NA	NA	NA	0.00400731	0.406926	7.52112e-06	0.466903	NA	NA	NA	NA	0.320336	0.976659	0.00399236	0.99249	NA	NA
CAT	NA	NA	NA	Brain_Hippocampus	2.98961e-06	0.00223079	4.67153	Brain_Cortex	5.56901e-06	0.00455021	4.54212	NA	NA	NA	0	1	1	0	2	NA	NA	2.87759	-0.829315	4.47838	-0.727528	NA	NA	NA	NA	0.00400731	0.406926	7.52112e-06	0.466903	NA	NA	NA	NA	0.320336	0.976659	0.0037968	0.986935	NA	NA
CAT	NA	NA	NA	Brain_Hippocampus	2.98961e-06	0.00223079	4.67153	Brain_Frontal_Cortex_BA9	5.56901e-06	0.00434705	4.54212	NA	NA	NA	0	1	1	0	2	NA	NA	2.87759	-0.829315	4.47838	-0.727528	NA	NA	NA	NA	0.00400731	0.406926	7.52112e-06	0.466903	NA	NA	NA	NA	0.320336	0.976659	0.00461595	0.981999	NA	NA
CAT	NA	NA	NA	Brain_Hippocampus	2.98961e-06	0.00223079	4.67153	Brain_Hippocampus	5.56901e-06	0.00582763	4.54212	NA	NA	NA	0	1	1	0	2	NA	NA	2.87759	-0.829315	4.47838	-0.727528	NA	NA	NA	NA	0.00400731	0.406926	7.52112e-06	0.466903	NA	NA	NA	NA	0.320336	0.976659	0.00402831	0.982955	NA	NA
CAT	NA	NA	NA	Brain_Hippocampus	2.98961e-06	0.00223079	4.67153	Brain_Hypothalamus	5.56901e-06	0.00384239	4.54212	NA	NA	NA	0	1	1	0	2	NA	NA	2.87759	-0.829315	4.47838	-0.727528	NA	NA	NA	NA	0.00400731	0.406926	7.52112e-06	0.466903	NA	NA	NA	NA	0.320336	0.976659	0.00397048	0.994382	NA	NA
CAT	NA	NA	NA	Brain_Hippocampus	2.98961e-06	0.00223079	4.67153	Brain_Nucleus_accumbens_basal_ganglia	5.56901e-06	0.00523514	4.54212	NA	NA	NA	0	1	1	0	2	NA	NA	2.87759	-0.829315	4.47838	-0.727528	NA	NA	NA	NA	0.00400731	0.406926	7.52112e-06	0.466903	NA	NA	NA	NA	0.320336	0.976659	0.00441165	0.990633	NA	NA
CAT	NA	NA	NA	Brain_Hippocampus	2.98961e-06	0.00223079	4.67153	Brain_Putamen_basal_ganglia	5.56901e-06	0.00378089	4.54212	NA	NA	NA	0	1	1	0	2	NA	NA	2.87759	-0.829315	4.47838	-0.727528	NA	NA	NA	NA	0.00400731	0.406926	7.52112e-06	0.466903	NA	NA	NA	NA	0.320336	0.976659	0.00337247	0.990083	NA	NA
CAT	NA	NA	NA	Brain_Hippocampus	2.98961e-06	0.00223079	4.67153	Brain_Spinal_cord_cervical_c-1	5.56901e-06	0.00326503	4.54212	NA	NA	NA	0	1	1	0	2	NA	NA	2.87759	-0.829315	4.47838	-0.727528	NA	NA	NA	NA	0.00400731	0.406926	7.52112e-06	0.466903	NA	NA	NA	NA	0.320336	0.976659	0.00361382	0.991259	NA	NA
CAT	NA	NA	NA	Brain_Hippocampus	2.98961e-06	0.00223079	4.67153	Breast_Mammary_Tissue	5.56901e-06	0.00315338	4.54212	NA	NA	NA	0	1	1	0	2	NA	NA	2.87759	-0.829315	4.47838	-0.727528	NA	NA	NA	NA	0.00400731	0.406926	7.52112e-06	0.466903	NA	NA	NA	NA	0.320336	0.976659	0.00287299	0.97749	NA	NA
CAT	NA	NA	NA	Brain_Hippocampus	2.98961e-06	0.00223079	4.67153	Cells_Cultured_fibroblasts	5.56901e-06	0.00436287	4.54212	NA	NA	NA	0	1	1	0	2	NA	NA	2.87759	-0.829315	4.47838	-0.727528	NA	NA	NA	NA	0.00400731	0.406926	7.52112e-06	0.466903	NA	NA	NA	NA	0.320336	0.976659	0.00365255	0.975529	NA	NA
CAT	NA	NA	NA	Brain_Hippocampus	2.98961e-06	0.00223079	4.67153	Cells_EBV-transformed_lymphocytes	5.56901e-06	0.00390337	4.54212	NA	NA	NA	0	1	1	0	2	NA	NA	2.87759	-0.829315	4.47838	-0.727528	NA	NA	NA	NA	0.00400731	0.406926	7.52112e-06	0.466903	NA	NA	NA	NA	0.320336	0.976659	0.00310665	0.975744	NA	NA
CAT	NA	NA	NA	Brain_Hippocampus	2.98961e-06	0.00223079	4.67153	Colon_Sigmoid	5.56901e-06	0.00396235	4.54212	NA	NA	NA	0	1	1	0	2	NA	NA	2.87759	-0.829315	4.47838	-0.727528	NA	NA	NA	NA	0.00400731	0.406926	7.52112e-06	0.466903	NA	NA	NA	NA	0.320336	0.976659	0.00413599	0.986316	NA	NA
CAT	NA	NA	NA	Brain_Hippocampus	2.98961e-06	0.00223079	4.67153	Colon_Transverse	5.56901e-06	0.00411975	4.54212	NA	NA	NA	0	1	1	0	2	NA	NA	2.87759	-0.829315	4.47838	-0.727528	NA	NA	NA	NA	0.00400731	0.406926	7.52112e-06	0.466903	NA	NA	NA	NA	0.320336	0.976659	0.0041044	0.985522	NA	NA
CAT	NA	NA	NA	Brain_Hippocampus	2.98961e-06	0.00223079	4.67153	Esophagus_Gastroesophageal_Junction	5.56901e-06	0.00437422	4.54212	NA	NA	NA	0	1	1	0	2	NA	NA	2.87759	-0.829315	4.47838	-0.727528	NA	NA	NA	NA	0.00400731	0.406926	7.52112e-06	0.466903	NA	NA	NA	NA	0.320336	0.976659	0.0036547	0.982581	NA	NA
CAT	NA	NA	NA	Brain_Hippocampus	2.98961e-06	0.00223079	4.67153	Esophagus_Mucosa	5.56901e-06	0.00408938	4.54212	NA	NA	NA	0	1	1	0	2	NA	NA	2.87759	-0.829315	4.47838	-0.727528	NA	NA	NA	NA	0.00400731	0.406926	7.52112e-06	0.466903	NA	NA	NA	NA	0.320336	0.976659	0.00353039	0.973952	NA	NA
CAT	NA	NA	NA	Brain_Hippocampus	2.98961e-06	0.00223079	4.67153	Esophagus_Muscularis	5.56901e-06	0.00400445	4.54212	NA	NA	NA	0	1	1	0	2	NA	NA	2.87759	-0.829315	4.47838	-0.727528	NA	NA	NA	NA	0.00400731	0.406926	7.52112e-06	0.466903	NA	NA	NA	NA	0.320336	0.976659	0.00391062	0.993341	NA	NA
CAT	NA	NA	NA	Brain_Hippocampus	2.98961e-06	0.00223079	4.67153	Heart_Atrial_Appendage	5.56901e-06	0.00460598	4.54212	NA	NA	NA	0	1	1	0	2	NA	NA	2.87759	-0.829315	4.47838	-0.727528	NA	NA	NA	NA	0.00400731	0.406926	7.52112e-06	0.466903	NA	NA	NA	NA	0.320336	0.976659	0.00388936	0.991093	NA	NA
CAT	NA	NA	NA	Brain_Hippocampus	2.98961e-06	0.00223079	4.67153	Lung	5.56901e-06	0.00322058	4.54212	NA	NA	NA	0	1	1	0	2	NA	NA	2.87759	-0.829315	4.47838	-0.727528	NA	NA	NA	NA	0.00400731	0.406926	7.52112e-06	0.466903	NA	NA	NA	NA	0.320336	0.976659	0.00257367	0.976	NA	NA
CAT	NA	NA	NA	Brain_Hippocampus	2.98961e-06	0.00223079	4.67153	Minor_Salivary_Gland	5.56901e-06	0.00314502	4.54212	NA	NA	NA	0	1	1	0	2	NA	NA	2.87759	-0.829315	4.47838	-0.727528	NA	NA	NA	NA	0.00400731	0.406926	7.52112e-06	0.466903	NA	NA	NA	NA	0.320336	0.976659	0.00308679	0.974852	NA	NA
CAT	NA	NA	NA	Brain_Hippocampus	2.98961e-06	0.00223079	4.67153	Muscle_Skeletal	5.56901e-06	0.00619929	4.54212	NA	NA	NA	0	1	1	0	2	NA	NA	2.87759	-0.829315	4.47838	-0.727528	NA	NA	NA	NA	0.00400731	0.406926	7.52112e-06	0.466903	NA	NA	NA	NA	0.320336	0.976659	0.00385157	0.97813	NA	NA
CAT	NA	NA	NA	Brain_Hippocampus	2.98961e-06	0.00223079	4.67153	Nerve_Tibial	5.56901e-06	0.00408735	4.54212	NA	NA	NA	0	1	1	0	2	NA	NA	2.87759	-0.829315	4.47838	-0.727528	NA	NA	NA	NA	0.00400731	0.406926	7.52112e-06	0.466903	NA	NA	NA	NA	0.320336	0.976659	0.00332198	0.989523	NA	NA
CAT	NA	NA	NA	Brain_Hippocampus	2.98961e-06	0.00223079	4.67153	Ovary	5.56901e-06	0.00368652	4.54212	NA	NA	NA	0	1	1	0	2	NA	NA	2.87759	-0.829315	4.47838	-0.727528	NA	NA	NA	NA	0.00400731	0.406926	7.52112e-06	0.466903	NA	NA	NA	NA	0.320336	0.976659	0.00339711	0.98718	NA	NA
CAT	NA	NA	NA	Brain_Hippocampus	2.98961e-06	0.00223079	4.67153	Pancreas	5.56901e-06	0.00521757	4.54212	NA	NA	NA	0	1	1	0	2	NA	NA	2.87759	-0.829315	4.47838	-0.727528	NA	NA	NA	NA	0.00400731	0.406926	7.52112e-06	0.466903	NA	NA	NA	NA	0.320336	0.976659	0.0049241	0.980972	NA	NA
CAT	NA	NA	NA	Brain_Hippocampus	2.98961e-06	0.00223079	4.67153	Pituitary	5.56901e-06	0.00489993	4.54212	NA	NA	NA	0	1	1	0	2	NA	NA	2.87759	-0.829315	4.47838	-0.727528	NA	NA	NA	NA	0.00400731	0.406926	7.52112e-06	0.466903	NA	NA	NA	NA	0.320336	0.976659	0.004154	0.985188	NA	NA
CAT	NA	NA	NA	Brain_Hippocampus	2.98961e-06	0.00223079	4.67153	Prostate	5.56901e-06	0.00372335	4.54212	NA	NA	NA	0	1	1	0	2	NA	NA	2.87759	-0.829315	4.47838	-0.727528	NA	NA	NA	NA	0.00400731	0.406926	7.52112e-06	0.466903	NA	NA	NA	NA	0.320336	0.976659	0.00359706	0.988632	NA	NA
CAT	NA	NA	NA	Brain_Hippocampus	2.98961e-06	0.00223079	4.67153	Skin_Not_Sun_Exposed_Suprapubic	5.56901e-06	0.00364023	4.54212	NA	NA	NA	0	1	1	0	2	NA	NA	2.87759	-0.829315	4.47838	-0.727528	NA	NA	NA	NA	0.00400731	0.406926	7.52112e-06	0.466903	NA	NA	NA	NA	0.320336	0.976659	0.00317288	0.971985	NA	NA
CAT	NA	NA	NA	Brain_Hippocampus	2.98961e-06	0.00223079	4.67153	Skin_Sun_Exposed_Lower_leg	5.56901e-06	0.00410862	4.54212	NA	NA	NA	0	1	1	0	2	NA	NA	2.87759	-0.829315	4.47838	-0.727528	NA	NA	NA	NA	0.00400731	0.406926	7.52112e-06	0.466903	NA	NA	NA	NA	0.320336	0.976659	0.00328008	0.981747	NA	NA
CAT	NA	NA	NA	Brain_Hippocampus	2.98961e-06	0.00223079	4.67153	Small_Intestine_Terminal_Ileum	5.56901e-06	0.00321189	4.54212	NA	NA	NA	0	1	1	0	2	NA	NA	2.87759	-0.829315	4.47838	-0.727528	NA	NA	NA	NA	0.00400731	0.406926	7.52112e-06	0.466903	NA	NA	NA	NA	0.320336	0.976659	0.00400759	0.981056	NA	NA
CAT	NA	NA	NA	Brain_Hippocampus	2.98961e-06	0.00223079	4.67153	Spleen	5.56901e-06	0.00352922	4.54212	NA	NA	NA	0	1	1	0	2	NA	NA	2.87759	-0.829315	4.47838	-0.727528	NA	NA	NA	NA	0.00400731	0.406926	7.52112e-06	0.466903	NA	NA	NA	NA	0.320336	0.976659	0.00324748	0.97833	NA	NA
CAT	NA	NA	NA	Brain_Hippocampus	2.98961e-06	0.00223079	4.67153	Stomach	5.56901e-06	0.00351489	4.54212	NA	NA	NA	0	1	1	0	2	NA	NA	2.87759	-0.829315	4.47838	-0.727528	NA	NA	NA	NA	0.00400731	0.406926	7.52112e-06	0.466903	NA	NA	NA	NA	0.320336	0.976659	0.00358958	0.982306	NA	NA
CAT	NA	NA	NA	Brain_Hippocampus	2.98961e-06	0.00223079	4.67153	Testis	5.56901e-06	0.0070277	4.54212	NA	NA	NA	0	1	1	0	2	NA	NA	2.87759	-0.829315	4.47838	-0.727528	NA	NA	NA	NA	0.00400731	0.406926	7.52112e-06	0.466903	NA	NA	NA	NA	0.320336	0.976659	0.00444312	0.982864	NA	NA
CAT	NA	NA	NA	Brain_Hippocampus	2.98961e-06	0.00223079	4.67153	Thyroid	5.56901e-06	0.00389919	4.54212	NA	NA	NA	0	1	1	0	2	NA	NA	2.87759	-0.829315	4.47838	-0.727528	NA	NA	NA	NA	0.00400731	0.406926	7.52112e-06	0.466903	NA	NA	NA	NA	0.320336	0.976659	0.00337513	0.98124	NA	NA
CAT	NA	NA	NA	Brain_Hippocampus	2.98961e-06	0.00223079	4.67153	Uterus	5.56901e-06	0.00346454	4.54212	NA	NA	NA	0	1	1	0	2	NA	NA	2.87759	-0.829315	4.47838	-0.727528	NA	NA	NA	NA	0.00400731	0.406926	7.52112e-06	0.466903	NA	NA	NA	NA	0.320336	0.976659	0.00334036	0.9889	NA	NA
CAT	NA	NA	NA	Brain_Hippocampus	2.98961e-06	0.00223079	4.67153	Vagina	5.56901e-06	0.00455549	4.54212	NA	NA	NA	0	1	1	0	2	NA	NA	2.87759	-0.829315	4.47838	-0.727528	NA	NA	NA	NA	0.00400731	0.406926	7.52112e-06	0.466903	NA	NA	NA	NA	0.320336	0.976659	0.00360324	0.988486	NA	NA
CAT	NA	NA	NA	Brain_Hippocampus	2.98961e-06	0.00223079	4.67153	smultixcan	5.56901e-06	0.00393068	4.54212	NA	NA	NA	0	1	1	0	2	NA	NA	2.87759	-0.829315	4.47838	-0.727528	NA	NA	NA	NA	0.00400731	0.406926	7.52112e-06	0.466903	NA	NA	NA	NA	0.320336	0.976659	0.00307265	0.973562	NA	NA
CAT	NA	NA	NA	Brain_Hypothalamus	1.1644e-09	2.38266e-06	6.08507	Adipose_Subcutaneous	5.56901e-06	0.00365411	4.54212	NA	NA	NA	0	1	1	0	2	NA	NA	6.46289	-0.627864	4.47838	-0.727528	NA	NA	NA	NA	1.0272e-10	0.530093	7.52112e-06	0.466903	NA	NA	NA	NA	1.93842e-07	0.992921	0.00320456	0.978748	NA	NA
CAT	NA	NA	NA	Brain_Hypothalamus	1.1644e-09	2.38266e-06	6.08507	Adipose_Visceral_Omentum	5.56901e-06	0.00397779	4.54212	NA	NA	NA	0	1	1	0	2	NA	NA	6.46289	-0.627864	4.47838	-0.727528	NA	NA	NA	NA	1.0272e-10	0.530093	7.52112e-06	0.466903	NA	NA	NA	NA	1.93842e-07	0.992921	0.00321943	0.988561	NA	NA
CAT	NA	NA	NA	Brain_Hypothalamus	1.1644e-09	2.38266e-06	6.08507	Adrenal_Gland	5.56901e-06	0.00492439	4.54212	NA	NA	NA	0	1	1	0	2	NA	NA	6.46289	-0.627864	4.47838	-0.727528	NA	NA	NA	NA	1.0272e-10	0.530093	7.52112e-06	0.466903	NA	NA	NA	NA	1.93842e-07	0.992921	0.00403745	0.973696	NA	NA
CAT	NA	NA	NA	Brain_Hypothalamus	1.1644e-09	2.38266e-06	6.08507	Artery_Aorta	5.56901e-06	0.00394282	4.54212	NA	NA	NA	0	1	1	0	2	NA	NA	6.46289	-0.627864	4.47838	-0.727528	NA	NA	NA	NA	1.0272e-10	0.530093	7.52112e-06	0.466903	NA	NA	NA	NA	1.93842e-07	0.992921	0.00356579	0.983867	NA	NA
CAT	NA	NA	NA	Brain_Hypothalamus	1.1644e-09	2.38266e-06	6.08507	Artery_Coronary	5.56901e-06	0.00408365	4.54212	NA	NA	NA	0	1	1	0	2	NA	NA	6.46289	-0.627864	4.47838	-0.727528	NA	NA	NA	NA	1.0272e-10	0.530093	7.52112e-06	0.466903	NA	NA	NA	NA	1.93842e-07	0.992921	0.00382157	0.983049	NA	NA
CAT	NA	NA	NA	Brain_Hypothalamus	1.1644e-09	2.38266e-06	6.08507	Artery_Tibial	5.56901e-06	0.00448416	4.54212	NA	NA	NA	0	1	1	0	2	NA	NA	6.46289	-0.627864	4.47838	-0.727528	NA	NA	NA	NA	1.0272e-10	0.530093	7.52112e-06	0.466903	NA	NA	NA	NA	1.93842e-07	0.992921	0.00346332	0.984333	NA	NA
CAT	NA	NA	NA	Brain_Hypothalamus	1.1644e-09	2.38266e-06	6.08507	Brain_Caudate_basal_ganglia	5.56901e-06	0.00466151	4.54212	NA	NA	NA	0	1	1	0	2	NA	NA	6.46289	-0.627864	4.47838	-0.727528	NA	NA	NA	NA	1.0272e-10	0.530093	7.52112e-06	0.466903	NA	NA	NA	NA	1.93842e-07	0.992921	0.00400654	0.992462	NA	NA
CAT	NA	NA	NA	Brain_Hypothalamus	1.1644e-09	2.38266e-06	6.08507	Brain_Cerebellum	5.56901e-06	0.00495707	4.54212	NA	NA	NA	0	1	1	0	2	NA	NA	6.46289	-0.627864	4.47838	-0.727528	NA	NA	NA	NA	1.0272e-10	0.530093	7.52112e-06	0.466903	NA	NA	NA	NA	1.93842e-07	0.992921	0.00399236	0.99249	NA	NA
CAT	NA	NA	NA	Brain_Hypothalamus	1.1644e-09	2.38266e-06	6.08507	Brain_Cortex	5.56901e-06	0.00455021	4.54212	NA	NA	NA	0	1	1	0	2	NA	NA	6.46289	-0.627864	4.47838	-0.727528	NA	NA	NA	NA	1.0272e-10	0.530093	7.52112e-06	0.466903	NA	NA	NA	NA	1.93842e-07	0.992921	0.0037968	0.986935	NA	NA
CAT	NA	NA	NA	Brain_Hypothalamus	1.1644e-09	2.38266e-06	6.08507	Brain_Frontal_Cortex_BA9	5.56901e-06	0.00434705	4.54212	NA	NA	NA	0	1	1	0	2	NA	NA	6.46289	-0.627864	4.47838	-0.727528	NA	NA	NA	NA	1.0272e-10	0.530093	7.52112e-06	0.466903	NA	NA	NA	NA	1.93842e-07	0.992921	0.00461595	0.981999	NA	NA
CAT	NA	NA	NA	Brain_Hypothalamus	1.1644e-09	2.38266e-06	6.08507	Brain_Hippocampus	5.56901e-06	0.00582763	4.54212	NA	NA	NA	0	1	1	0	2	NA	NA	6.46289	-0.627864	4.47838	-0.727528	NA	NA	NA	NA	1.0272e-10	0.530093	7.52112e-06	0.466903	NA	NA	NA	NA	1.93842e-07	0.992921	0.00402831	0.982955	NA	NA
CAT	NA	NA	NA	Brain_Hypothalamus	1.1644e-09	2.38266e-06	6.08507	Brain_Hypothalamus	5.56901e-06	0.00384239	4.54212	NA	NA	NA	0	1	1	0	2	NA	NA	6.46289	-0.627864	4.47838	-0.727528	NA	NA	NA	NA	1.0272e-10	0.530093	7.52112e-06	0.466903	NA	NA	NA	NA	1.93842e-07	0.992921	0.00397048	0.994382	NA	NA
CAT	NA	NA	NA	Brain_Hypothalamus	1.1644e-09	2.38266e-06	6.08507	Brain_Nucleus_accumbens_basal_ganglia	5.56901e-06	0.00523514	4.54212	NA	NA	NA	0	1	1	0	2	NA	NA	6.46289	-0.627864	4.47838	-0.727528	NA	NA	NA	NA	1.0272e-10	0.530093	7.52112e-06	0.466903	NA	NA	NA	NA	1.93842e-07	0.992921	0.00441165	0.990633	NA	NA
CAT	NA	NA	NA	Brain_Hypothalamus	1.1644e-09	2.38266e-06	6.08507	Brain_Putamen_basal_ganglia	5.56901e-06	0.00378089	4.54212	NA	NA	NA	0	1	1	0	2	NA	NA	6.46289	-0.627864	4.47838	-0.727528	NA	NA	NA	NA	1.0272e-10	0.530093	7.52112e-06	0.466903	NA	NA	NA	NA	1.93842e-07	0.992921	0.00337247	0.990083	NA	NA
CAT	NA	NA	NA	Brain_Hypothalamus	1.1644e-09	2.38266e-06	6.08507	Brain_Spinal_cord_cervical_c-1	5.56901e-06	0.00326503	4.54212	NA	NA	NA	0	1	1	0	2	NA	NA	6.46289	-0.627864	4.47838	-0.727528	NA	NA	NA	NA	1.0272e-10	0.530093	7.52112e-06	0.466903	NA	NA	NA	NA	1.93842e-07	0.992921	0.00361382	0.991259	NA	NA
CAT	NA	NA	NA	Brain_Hypothalamus	1.1644e-09	2.38266e-06	6.08507	Breast_Mammary_Tissue	5.56901e-06	0.00315338	4.54212	NA	NA	NA	0	1	1	0	2	NA	NA	6.46289	-0.627864	4.47838	-0.727528	NA	NA	NA	NA	1.0272e-10	0.530093	7.52112e-06	0.466903	NA	NA	NA	NA	1.93842e-07	0.992921	0.00287299	0.97749	NA	NA
CAT	NA	NA	NA	Brain_Hypothalamus	1.1644e-09	2.38266e-06	6.08507	Cells_Cultured_fibroblasts	5.56901e-06	0.00436287	4.54212	NA	NA	NA	0	1	1	0	2	NA	NA	6.46289	-0.627864	4.47838	-0.727528	NA	NA	NA	NA	1.0272e-10	0.530093	7.52112e-06	0.466903	NA	NA	NA	NA	1.93842e-07	0.992921	0.00365255	0.975529	NA	NA
CAT	NA	NA	NA	Brain_Hypothalamus	1.1644e-09	2.38266e-06	6.08507	Cells_EBV-transformed_lymphocytes	5.56901e-06	0.00390337	4.54212	NA	NA	NA	0	1	1	0	2	NA	NA	6.46289	-0.627864	4.47838	-0.727528	NA	NA	NA	NA	1.0272e-10	0.530093	7.52112e-06	0.466903	NA	NA	NA	NA	1.93842e-07	0.992921	0.00310665	0.975744	NA	NA
CAT	NA	NA	NA	Brain_Hypothalamus	1.1644e-09	2.38266e-06	6.08507	Colon_Sigmoid	5.56901e-06	0.00396235	4.54212	NA	NA	NA	0	1	1	0	2	NA	NA	6.46289	-0.627864	4.47838	-0.727528	NA	NA	NA	NA	1.0272e-10	0.530093	7.52112e-06	0.466903	NA	NA	NA	NA	1.93842e-07	0.992921	0.00413599	0.986316	NA	NA
CAT	NA	NA	NA	Brain_Hypothalamus	1.1644e-09	2.38266e-06	6.08507	Colon_Transverse	5.56901e-06	0.00411975	4.54212	NA	NA	NA	0	1	1	0	2	NA	NA	6.46289	-0.627864	4.47838	-0.727528	NA	NA	NA	NA	1.0272e-10	0.530093	7.52112e-06	0.466903	NA	NA	NA	NA	1.93842e-07	0.992921	0.0041044	0.985522	NA	NA
CAT	NA	NA	NA	Brain_Hypothalamus	1.1644e-09	2.38266e-06	6.08507	Esophagus_Gastroesophageal_Junction	5.56901e-06	0.00437422	4.54212	NA	NA	NA	0	1	1	0	2	NA	NA	6.46289	-0.627864	4.47838	-0.727528	NA	NA	NA	NA	1.0272e-10	0.530093	7.52112e-06	0.466903	NA	NA	NA	NA	1.93842e-07	0.992921	0.0036547	0.982581	NA	NA
CAT	NA	NA	NA	Brain_Hypothalamus	1.1644e-09	2.38266e-06	6.08507	Esophagus_Mucosa	5.56901e-06	0.00408938	4.54212	NA	NA	NA	0	1	1	0	2	NA	NA	6.46289	-0.627864	4.47838	-0.727528	NA	NA	NA	NA	1.0272e-10	0.530093	7.52112e-06	0.466903	NA	NA	NA	NA	1.93842e-07	0.992921	0.00353039	0.973952	NA	NA
CAT	NA	NA	NA	Brain_Hypothalamus	1.1644e-09	2.38266e-06	6.08507	Esophagus_Muscularis	5.56901e-06	0.00400445	4.54212	NA	NA	NA	0	1	1	0	2	NA	NA	6.46289	-0.627864	4.47838	-0.727528	NA	NA	NA	NA	1.0272e-10	0.530093	7.52112e-06	0.466903	NA	NA	NA	NA	1.93842e-07	0.992921	0.00391062	0.993341	NA	NA
CAT	NA	NA	NA	Brain_Hypothalamus	1.1644e-09	2.38266e-06	6.08507	Heart_Atrial_Appendage	5.56901e-06	0.00460598	4.54212	NA	NA	NA	0	1	1	0	2	NA	NA	6.46289	-0.627864	4.47838	-0.727528	NA	NA	NA	NA	1.0272e-10	0.530093	7.52112e-06	0.466903	NA	NA	NA	NA	1.93842e-07	0.992921	0.00388936	0.991093	NA	NA
CAT	NA	NA	NA	Brain_Hypothalamus	1.1644e-09	2.38266e-06	6.08507	Lung	5.56901e-06	0.00322058	4.54212	NA	NA	NA	0	1	1	0	2	NA	NA	6.46289	-0.627864	4.47838	-0.727528	NA	NA	NA	NA	1.0272e-10	0.530093	7.52112e-06	0.466903	NA	NA	NA	NA	1.93842e-07	0.992921	0.00257367	0.976	NA	NA
CAT	NA	NA	NA	Brain_Hypothalamus	1.1644e-09	2.38266e-06	6.08507	Minor_Salivary_Gland	5.56901e-06	0.00314502	4.54212	NA	NA	NA	0	1	1	0	2	NA	NA	6.46289	-0.627864	4.47838	-0.727528	NA	NA	NA	NA	1.0272e-10	0.530093	7.52112e-06	0.466903	NA	NA	NA	NA	1.93842e-07	0.992921	0.00308679	0.974852	NA	NA
CAT	NA	NA	NA	Brain_Hypothalamus	1.1644e-09	2.38266e-06	6.08507	Muscle_Skeletal	5.56901e-06	0.00619929	4.54212	NA	NA	NA	0	1	1	0	2	NA	NA	6.46289	-0.627864	4.47838	-0.727528	NA	NA	NA	NA	1.0272e-10	0.530093	7.52112e-06	0.466903	NA	NA	NA	NA	1.93842e-07	0.992921	0.00385157	0.97813	NA	NA
CAT	NA	NA	NA	Brain_Hypothalamus	1.1644e-09	2.38266e-06	6.08507	Nerve_Tibial	5.56901e-06	0.00408735	4.54212	NA	NA	NA	0	1	1	0	2	NA	NA	6.46289	-0.627864	4.47838	-0.727528	NA	NA	NA	NA	1.0272e-10	0.530093	7.52112e-06	0.466903	NA	NA	NA	NA	1.93842e-07	0.992921	0.00332198	0.989523	NA	NA
CAT	NA	NA	NA	Brain_Hypothalamus	1.1644e-09	2.38266e-06	6.08507	Ovary	5.56901e-06	0.00368652	4.54212	NA	NA	NA	0	1	1	0	2	NA	NA	6.46289	-0.627864	4.47838	-0.727528	NA	NA	NA	NA	1.0272e-10	0.530093	7.52112e-06	0.466903	NA	NA	NA	NA	1.93842e-07	0.992921	0.00339711	0.98718	NA	NA
CAT	NA	NA	NA	Brain_Hypothalamus	1.1644e-09	2.38266e-06	6.08507	Pancreas	5.56901e-06	0.00521757	4.54212	NA	NA	NA	0	1	1	0	2	NA	NA	6.46289	-0.627864	4.47838	-0.727528	NA	NA	NA	NA	1.0272e-10	0.530093	7.52112e-06	0.466903	NA	NA	NA	NA	1.93842e-07	0.992921	0.0049241	0.980972	NA	NA
CAT	NA	NA	NA	Brain_Hypothalamus	1.1644e-09	2.38266e-06	6.08507	Pituitary	5.56901e-06	0.00489993	4.54212	NA	NA	NA	0	1	1	0	2	NA	NA	6.46289	-0.627864	4.47838	-0.727528	NA	NA	NA	NA	1.0272e-10	0.530093	7.52112e-06	0.466903	NA	NA	NA	NA	1.93842e-07	0.992921	0.004154	0.985188	NA	NA
CAT	NA	NA	NA	Brain_Hypothalamus	1.1644e-09	2.38266e-06	6.08507	Prostate	5.56901e-06	0.00372335	4.54212	NA	NA	NA	0	1	1	0	2	NA	NA	6.46289	-0.627864	4.47838	-0.727528	NA	NA	NA	NA	1.0272e-10	0.530093	7.52112e-06	0.466903	NA	NA	NA	NA	1.93842e-07	0.992921	0.00359706	0.988632	NA	NA
CAT	NA	NA	NA	Brain_Hypothalamus	1.1644e-09	2.38266e-06	6.08507	Skin_Not_Sun_Exposed_Suprapubic	5.56901e-06	0.00364023	4.54212	NA	NA	NA	0	1	1	0	2	NA	NA	6.46289	-0.627864	4.47838	-0.727528	NA	NA	NA	NA	1.0272e-10	0.530093	7.52112e-06	0.466903	NA	NA	NA	NA	1.93842e-07	0.992921	0.00317288	0.971985	NA	NA
CAT	NA	NA	NA	Brain_Hypothalamus	1.1644e-09	2.38266e-06	6.08507	Skin_Sun_Exposed_Lower_leg	5.56901e-06	0.00410862	4.54212	NA	NA	NA	0	1	1	0	2	NA	NA	6.46289	-0.627864	4.47838	-0.727528	NA	NA	NA	NA	1.0272e-10	0.530093	7.52112e-06	0.466903	NA	NA	NA	NA	1.93842e-07	0.992921	0.00328008	0.981747	NA	NA
CAT	NA	NA	NA	Brain_Hypothalamus	1.1644e-09	2.38266e-06	6.08507	Small_Intestine_Terminal_Ileum	5.56901e-06	0.00321189	4.54212	NA	NA	NA	0	1	1	0	2	NA	NA	6.46289	-0.627864	4.47838	-0.727528	NA	NA	NA	NA	1.0272e-10	0.530093	7.52112e-06	0.466903	NA	NA	NA	NA	1.93842e-07	0.992921	0.00400759	0.981056	NA	NA
CAT	NA	NA	NA	Brain_Hypothalamus	1.1644e-09	2.38266e-06	6.08507	Spleen	5.56901e-06	0.00352922	4.54212	NA	NA	NA	0	1	1	0	2	NA	NA	6.46289	-0.627864	4.47838	-0.727528	NA	NA	NA	NA	1.0272e-10	0.530093	7.52112e-06	0.466903	NA	NA	NA	NA	1.93842e-07	0.992921	0.00324748	0.97833	NA	NA
CAT	NA	NA	NA	Brain_Hypothalamus	1.1644e-09	2.38266e-06	6.08507	Stomach	5.56901e-06	0.00351489	4.54212	NA	NA	NA	0	1	1	0	2	NA	NA	6.46289	-0.627864	4.47838	-0.727528	NA	NA	NA	NA	1.0272e-10	0.530093	7.52112e-06	0.466903	NA	NA	NA	NA	1.93842e-07	0.992921	0.00358958	0.982306	NA	NA
CAT	NA	NA	NA	Brain_Hypothalamus	1.1644e-09	2.38266e-06	6.08507	Testis	5.56901e-06	0.0070277	4.54212	NA	NA	NA	0	1	1	0	2	NA	NA	6.46289	-0.627864	4.47838	-0.727528	NA	NA	NA	NA	1.0272e-10	0.530093	7.52112e-06	0.466903	NA	NA	NA	NA	1.93842e-07	0.992921	0.00444312	0.982864	NA	NA
CAT	NA	NA	NA	Brain_Hypothalamus	1.1644e-09	2.38266e-06	6.08507	Thyroid	5.56901e-06	0.00389919	4.54212	NA	NA	NA	0	1	1	0	2	NA	NA	6.46289	-0.627864	4.47838	-0.727528	NA	NA	NA	NA	1.0272e-10	0.530093	7.52112e-06	0.466903	NA	NA	NA	NA	1.93842e-07	0.992921	0.00337513	0.98124	NA	NA
CAT	NA	NA	NA	Brain_Hypothalamus	1.1644e-09	2.38266e-06	6.08507	Uterus	5.56901e-06	0.00346454	4.54212	NA	NA	NA	0	1	1	0	2	NA	NA	6.46289	-0.627864	4.47838	-0.727528	NA	NA	NA	NA	1.0272e-10	0.530093	7.52112e-06	0.466903	NA	NA	NA	NA	1.93842e-07	0.992921	0.00334036	0.9889	NA	NA
CAT	NA	NA	NA	Brain_Hypothalamus	1.1644e-09	2.38266e-06	6.08507	Vagina	5.56901e-06	0.00455549	4.54212	NA	NA	NA	0	1	1	0	2	NA	NA	6.46289	-0.627864	4.47838	-0.727528	NA	NA	NA	NA	1.0272e-10	0.530093	7.52112e-06	0.466903	NA	NA	NA	NA	1.93842e-07	0.992921	0.00360324	0.988486	NA	NA
CAT	NA	NA	NA	Brain_Hypothalamus	1.1644e-09	2.38266e-06	6.08507	smultixcan	5.56901e-06	0.00393068	4.54212	NA	NA	NA	0	1	1	0	2	NA	NA	6.46289	-0.627864	4.47838	-0.727528	NA	NA	NA	NA	1.0272e-10	0.530093	7.52112e-06	0.466903	NA	NA	NA	NA	1.93842e-07	0.992921	0.00307265	0.973562	NA	NA
CAT	NA	NA	NA	Breast_Mammary_Tissue	4.58777e-09	1.05989e-05	5.86147	Adipose_Subcutaneous	5.56901e-06	0.00365411	4.54212	NA	NA	NA	0	1	1	0	2	NA	NA	3.53086	-0.97944	4.47838	-0.727528	NA	NA	NA	NA	0.000414209	0.327363	7.52112e-06	0.466903	NA	NA	NA	NA	0.0897203	0.978943	0.00320456	0.978748	NA	NA
CAT	NA	NA	NA	Breast_Mammary_Tissue	4.58777e-09	1.05989e-05	5.86147	Adipose_Visceral_Omentum	5.56901e-06	0.00397779	4.54212	NA	NA	NA	0	1	1	0	2	NA	NA	3.53086	-0.97944	4.47838	-0.727528	NA	NA	NA	NA	0.000414209	0.327363	7.52112e-06	0.466903	NA	NA	NA	NA	0.0897203	0.978943	0.00321943	0.988561	NA	NA
CAT	NA	NA	NA	Breast_Mammary_Tissue	4.58777e-09	1.05989e-05	5.86147	Adrenal_Gland	5.56901e-06	0.00492439	4.54212	NA	NA	NA	0	1	1	0	2	NA	NA	3.53086	-0.97944	4.47838	-0.727528	NA	NA	NA	NA	0.000414209	0.327363	7.52112e-06	0.466903	NA	NA	NA	NA	0.0897203	0.978943	0.00403745	0.973696	NA	NA
CAT	NA	NA	NA	Breast_Mammary_Tissue	4.58777e-09	1.05989e-05	5.86147	Artery_Aorta	5.56901e-06	0.00394282	4.54212	NA	NA	NA	0	1	1	0	2	NA	NA	3.53086	-0.97944	4.47838	-0.727528	NA	NA	NA	NA	0.000414209	0.327363	7.52112e-06	0.466903	NA	NA	NA	NA	0.0897203	0.978943	0.00356579	0.983867	NA	NA
CAT	NA	NA	NA	Breast_Mammary_Tissue	4.58777e-09	1.05989e-05	5.86147	Artery_Coronary	5.56901e-06	0.00408365	4.54212	NA	NA	NA	0	1	1	0	2	NA	NA	3.53086	-0.97944	4.47838	-0.727528	NA	NA	NA	NA	0.000414209	0.327363	7.52112e-06	0.466903	NA	NA	NA	NA	0.0897203	0.978943	0.00382157	0.983049	NA	NA
CAT	NA	NA	NA	Breast_Mammary_Tissue	4.58777e-09	1.05989e-05	5.86147	Artery_Tibial	5.56901e-06	0.00448416	4.54212	NA	NA	NA	0	1	1	0	2	NA	NA	3.53086	-0.97944	4.47838	-0.727528	NA	NA	NA	NA	0.000414209	0.327363	7.52112e-06	0.466903	NA	NA	NA	NA	0.0897203	0.978943	0.00346332	0.984333	NA	NA
CAT	NA	NA	NA	Breast_Mammary_Tissue	4.58777e-09	1.05989e-05	5.86147	Brain_Caudate_basal_ganglia	5.56901e-06	0.00466151	4.54212	NA	NA	NA	0	1	1	0	2	NA	NA	3.53086	-0.97944	4.47838	-0.727528	NA	NA	NA	NA	0.000414209	0.327363	7.52112e-06	0.466903	NA	NA	NA	NA	0.0897203	0.978943	0.00400654	0.992462	NA	NA
CAT	NA	NA	NA	Breast_Mammary_Tissue	4.58777e-09	1.05989e-05	5.86147	Brain_Cerebellum	5.56901e-06	0.00495707	4.54212	NA	NA	NA	0	1	1	0	2	NA	NA	3.53086	-0.97944	4.47838	-0.727528	NA	NA	NA	NA	0.000414209	0.327363	7.52112e-06	0.466903	NA	NA	NA	NA	0.0897203	0.978943	0.00399236	0.99249	NA	NA
CAT	NA	NA	NA	Breast_Mammary_Tissue	4.58777e-09	1.05989e-05	5.86147	Brain_Cortex	5.56901e-06	0.00455021	4.54212	NA	NA	NA	0	1	1	0	2	NA	NA	3.53086	-0.97944	4.47838	-0.727528	NA	NA	NA	NA	0.000414209	0.327363	7.52112e-06	0.466903	NA	NA	NA	NA	0.0897203	0.978943	0.0037968	0.986935	NA	NA
CAT	NA	NA	NA	Breast_Mammary_Tissue	4.58777e-09	1.05989e-05	5.86147	Brain_Frontal_Cortex_BA9	5.56901e-06	0.00434705	4.54212	NA	NA	NA	0	1	1	0	2	NA	NA	3.53086	-0.97944	4.47838	-0.727528	NA	NA	NA	NA	0.000414209	0.327363	7.52112e-06	0.466903	NA	NA	NA	NA	0.0897203	0.978943	0.00461595	0.981999	NA	NA
CAT	NA	NA	NA	Breast_Mammary_Tissue	4.58777e-09	1.05989e-05	5.86147	Brain_Hippocampus	5.56901e-06	0.00582763	4.54212	NA	NA	NA	0	1	1	0	2	NA	NA	3.53086	-0.97944	4.47838	-0.727528	NA	NA	NA	NA	0.000414209	0.327363	7.52112e-06	0.466903	NA	NA	NA	NA	0.0897203	0.978943	0.00402831	0.982955	NA	NA
CAT	NA	NA	NA	Breast_Mammary_Tissue	4.58777e-09	1.05989e-05	5.86147	Brain_Hypothalamus	5.56901e-06	0.00384239	4.54212	NA	NA	NA	0	1	1	0	2	NA	NA	3.53086	-0.97944	4.47838	-0.727528	NA	NA	NA	NA	0.000414209	0.327363	7.52112e-06	0.466903	NA	NA	NA	NA	0.0897203	0.978943	0.00397048	0.994382	NA	NA
CAT	NA	NA	NA	Breast_Mammary_Tissue	4.58777e-09	1.05989e-05	5.86147	Brain_Nucleus_accumbens_basal_ganglia	5.56901e-06	0.00523514	4.54212	NA	NA	NA	0	1	1	0	2	NA	NA	3.53086	-0.97944	4.47838	-0.727528	NA	NA	NA	NA	0.000414209	0.327363	7.52112e-06	0.466903	NA	NA	NA	NA	0.0897203	0.978943	0.00441165	0.990633	NA	NA
CAT	NA	NA	NA	Breast_Mammary_Tissue	4.58777e-09	1.05989e-05	5.86147	Brain_Putamen_basal_ganglia	5.56901e-06	0.00378089	4.54212	NA	NA	NA	0	1	1	0	2	NA	NA	3.53086	-0.97944	4.47838	-0.727528	NA	NA	NA	NA	0.000414209	0.327363	7.52112e-06	0.466903	NA	NA	NA	NA	0.0897203	0.978943	0.00337247	0.990083	NA	NA
CAT	NA	NA	NA	Breast_Mammary_Tissue	4.58777e-09	1.05989e-05	5.86147	Brain_Spinal_cord_cervical_c-1	5.56901e-06	0.00326503	4.54212	NA	NA	NA	0	1	1	0	2	NA	NA	3.53086	-0.97944	4.47838	-0.727528	NA	NA	NA	NA	0.000414209	0.327363	7.52112e-06	0.466903	NA	NA	NA	NA	0.0897203	0.978943	0.00361382	0.991259	NA	NA
CAT	NA	NA	NA	Breast_Mammary_Tissue	4.58777e-09	1.05989e-05	5.86147	Breast_Mammary_Tissue	5.56901e-06	0.00315338	4.54212	NA	NA	NA	0	1	1	0	2	NA	NA	3.53086	-0.97944	4.47838	-0.727528	NA	NA	NA	NA	0.000414209	0.327363	7.52112e-06	0.466903	NA	NA	NA	NA	0.0897203	0.978943	0.00287299	0.97749	NA	NA
CAT	NA	NA	NA	Breast_Mammary_Tissue	4.58777e-09	1.05989e-05	5.86147	Cells_Cultured_fibroblasts	5.56901e-06	0.00436287	4.54212	NA	NA	NA	0	1	1	0	2	NA	NA	3.53086	-0.97944	4.47838	-0.727528	NA	NA	NA	NA	0.000414209	0.327363	7.52112e-06	0.466903	NA	NA	NA	NA	0.0897203	0.978943	0.00365255	0.975529	NA	NA
CAT	NA	NA	NA	Breast_Mammary_Tissue	4.58777e-09	1.05989e-05	5.86147	Cells_EBV-transformed_lymphocytes	5.56901e-06	0.00390337	4.54212	NA	NA	NA	0	1	1	0	2	NA	NA	3.53086	-0.97944	4.47838	-0.727528	NA	NA	NA	NA	0.000414209	0.327363	7.52112e-06	0.466903	NA	NA	NA	NA	0.0897203	0.978943	0.00310665	0.975744	NA	NA
CAT	NA	NA	NA	Breast_Mammary_Tissue	4.58777e-09	1.05989e-05	5.86147	Colon_Sigmoid	5.56901e-06	0.00396235	4.54212	NA	NA	NA	0	1	1	0	2	NA	NA	3.53086	-0.97944	4.47838	-0.727528	NA	NA	NA	NA	0.000414209	0.327363	7.52112e-06	0.466903	NA	NA	NA	NA	0.0897203	0.978943	0.00413599	0.986316	NA	NA
CAT	NA	NA	NA	Breast_Mammary_Tissue	4.58777e-09	1.05989e-05	5.86147	Colon_Transverse	5.56901e-06	0.00411975	4.54212	NA	NA	NA	0	1	1	0	2	NA	NA	3.53086	-0.97944	4.47838	-0.727528	NA	NA	NA	NA	0.000414209	0.327363	7.52112e-06	0.466903	NA	NA	NA	NA	0.0897203	0.978943	0.0041044	0.985522	NA	NA
CAT	NA	NA	NA	Breast_Mammary_Tissue	4.58777e-09	1.05989e-05	5.86147	Esophagus_Gastroesophageal_Junction	5.56901e-06	0.00437422	4.54212	NA	NA	NA	0	1	1	0	2	NA	NA	3.53086	-0.97944	4.47838	-0.727528	NA	NA	NA	NA	0.000414209	0.327363	7.52112e-06	0.466903	NA	NA	NA	NA	0.0897203	0.978943	0.0036547	0.982581	NA	NA
CAT	NA	NA	NA	Breast_Mammary_Tissue	4.58777e-09	1.05989e-05	5.86147	Esophagus_Mucosa	5.56901e-06	0.00408938	4.54212	NA	NA	NA	0	1	1	0	2	NA	NA	3.53086	-0.97944	4.47838	-0.727528	NA	NA	NA	NA	0.000414209	0.327363	7.52112e-06	0.466903	NA	NA	NA	NA	0.0897203	0.978943	0.00353039	0.973952	NA	NA
CAT	NA	NA	NA	Breast_Mammary_Tissue	4.58777e-09	1.05989e-05	5.86147	Esophagus_Muscularis	5.56901e-06	0.00400445	4.54212	NA	NA	NA	0	1	1	0	2	NA	NA	3.53086	-0.97944	4.47838	-0.727528	NA	NA	NA	NA	0.000414209	0.327363	7.52112e-06	0.466903	NA	NA	NA	NA	0.0897203	0.978943	0.00391062	0.993341	NA	NA
CAT	NA	NA	NA	Breast_Mammary_Tissue	4.58777e-09	1.05989e-05	5.86147	Heart_Atrial_Appendage	5.56901e-06	0.00460598	4.54212	NA	NA	NA	0	1	1	0	2	NA	NA	3.53086	-0.97944	4.47838	-0.727528	NA	NA	NA	NA	0.000414209	0.327363	7.52112e-06	0.466903	NA	NA	NA	NA	0.0897203	0.978943	0.00388936	0.991093	NA	NA
CAT	NA	NA	NA	Breast_Mammary_Tissue	4.58777e-09	1.05989e-05	5.86147	Lung	5.56901e-06	0.00322058	4.54212	NA	NA	NA	0	1	1	0	2	NA	NA	3.53086	-0.97944	4.47838	-0.727528	NA	NA	NA	NA	0.000414209	0.327363	7.52112e-06	0.466903	NA	NA	NA	NA	0.0897203	0.978943	0.00257367	0.976	NA	NA
CAT	NA	NA	NA	Breast_Mammary_Tissue	4.58777e-09	1.05989e-05	5.86147	Minor_Salivary_Gland	5.56901e-06	0.00314502	4.54212	NA	NA	NA	0	1	1	0	2	NA	NA	3.53086	-0.97944	4.47838	-0.727528	NA	NA	NA	NA	0.000414209	0.327363	7.52112e-06	0.466903	NA	NA	NA	NA	0.0897203	0.978943	0.00308679	0.974852	NA	NA
CAT	NA	NA	NA	Breast_Mammary_Tissue	4.58777e-09	1.05989e-05	5.86147	Muscle_Skeletal	5.56901e-06	0.00619929	4.54212	NA	NA	NA	0	1	1	0	2	NA	NA	3.53086	-0.97944	4.47838	-0.727528	NA	NA	NA	NA	0.000414209	0.327363	7.52112e-06	0.466903	NA	NA	NA	NA	0.0897203	0.978943	0.00385157	0.97813	NA	NA
CAT	NA	NA	NA	Breast_Mammary_Tissue	4.58777e-09	1.05989e-05	5.86147	Nerve_Tibial	5.56901e-06	0.00408735	4.54212	NA	NA	NA	0	1	1	0	2	NA	NA	3.53086	-0.97944	4.47838	-0.727528	NA	NA	NA	NA	0.000414209	0.327363	7.52112e-06	0.466903	NA	NA	NA	NA	0.0897203	0.978943	0.00332198	0.989523	NA	NA
CAT	NA	NA	NA	Breast_Mammary_Tissue	4.58777e-09	1.05989e-05	5.86147	Ovary	5.56901e-06	0.00368652	4.54212	NA	NA	NA	0	1	1	0	2	NA	NA	3.53086	-0.97944	4.47838	-0.727528	NA	NA	NA	NA	0.000414209	0.327363	7.52112e-06	0.466903	NA	NA	NA	NA	0.0897203	0.978943	0.00339711	0.98718	NA	NA
CAT	NA	NA	NA	Breast_Mammary_Tissue	4.58777e-09	1.05989e-05	5.86147	Pancreas	5.56901e-06	0.00521757	4.54212	NA	NA	NA	0	1	1	0	2	NA	NA	3.53086	-0.97944	4.47838	-0.727528	NA	NA	NA	NA	0.000414209	0.327363	7.52112e-06	0.466903	NA	NA	NA	NA	0.0897203	0.978943	0.0049241	0.980972	NA	NA
CAT	NA	NA	NA	Breast_Mammary_Tissue	4.58777e-09	1.05989e-05	5.86147	Pituitary	5.56901e-06	0.00489993	4.54212	NA	NA	NA	0	1	1	0	2	NA	NA	3.53086	-0.97944	4.47838	-0.727528	NA	NA	NA	NA	0.000414209	0.327363	7.52112e-06	0.466903	NA	NA	NA	NA	0.0897203	0.978943	0.004154	0.985188	NA	NA
CAT	NA	NA	NA	Breast_Mammary_Tissue	4.58777e-09	1.05989e-05	5.86147	Prostate	5.56901e-06	0.00372335	4.54212	NA	NA	NA	0	1	1	0	2	NA	NA	3.53086	-0.97944	4.47838	-0.727528	NA	NA	NA	NA	0.000414209	0.327363	7.52112e-06	0.466903	NA	NA	NA	NA	0.0897203	0.978943	0.00359706	0.988632	NA	NA
CAT	NA	NA	NA	Breast_Mammary_Tissue	4.58777e-09	1.05989e-05	5.86147	Skin_Not_Sun_Exposed_Suprapubic	5.56901e-06	0.00364023	4.54212	NA	NA	NA	0	1	1	0	2	NA	NA	3.53086	-0.97944	4.47838	-0.727528	NA	NA	NA	NA	0.000414209	0.327363	7.52112e-06	0.466903	NA	NA	NA	NA	0.0897203	0.978943	0.00317288	0.971985	NA	NA
CAT	NA	NA	NA	Breast_Mammary_Tissue	4.58777e-09	1.05989e-05	5.86147	Skin_Sun_Exposed_Lower_leg	5.56901e-06	0.00410862	4.54212	NA	NA	NA	0	1	1	0	2	NA	NA	3.53086	-0.97944	4.47838	-0.727528	NA	NA	NA	NA	0.000414209	0.327363	7.52112e-06	0.466903	NA	NA	NA	NA	0.0897203	0.978943	0.00328008	0.981747	NA	NA
CAT	NA	NA	NA	Breast_Mammary_Tissue	4.58777e-09	1.05989e-05	5.86147	Small_Intestine_Terminal_Ileum	5.56901e-06	0.00321189	4.54212	NA	NA	NA	0	1	1	0	2	NA	NA	3.53086	-0.97944	4.47838	-0.727528	NA	NA	NA	NA	0.000414209	0.327363	7.52112e-06	0.466903	NA	NA	NA	NA	0.0897203	0.978943	0.00400759	0.981056	NA	NA
CAT	NA	NA	NA	Breast_Mammary_Tissue	4.58777e-09	1.05989e-05	5.86147	Spleen	5.56901e-06	0.00352922	4.54212	NA	NA	NA	0	1	1	0	2	NA	NA	3.53086	-0.97944	4.47838	-0.727528	NA	NA	NA	NA	0.000414209	0.327363	7.52112e-06	0.466903	NA	NA	NA	NA	0.0897203	0.978943	0.00324748	0.97833	NA	NA
CAT	NA	NA	NA	Breast_Mammary_Tissue	4.58777e-09	1.05989e-05	5.86147	Stomach	5.56901e-06	0.00351489	4.54212	NA	NA	NA	0	1	1	0	2	NA	NA	3.53086	-0.97944	4.47838	-0.727528	NA	NA	NA	NA	0.000414209	0.327363	7.52112e-06	0.466903	NA	NA	NA	NA	0.0897203	0.978943	0.00358958	0.982306	NA	NA
CAT	NA	NA	NA	Breast_Mammary_Tissue	4.58777e-09	1.05989e-05	5.86147	Testis	5.56901e-06	0.0070277	4.54212	NA	NA	NA	0	1	1	0	2	NA	NA	3.53086	-0.97944	4.47838	-0.727528	NA	NA	NA	NA	0.000414209	0.327363	7.52112e-06	0.466903	NA	NA	NA	NA	0.0897203	0.978943	0.00444312	0.982864	NA	NA
CAT	NA	NA	NA	Breast_Mammary_Tissue	4.58777e-09	1.05989e-05	5.86147	Thyroid	5.56901e-06	0.00389919	4.54212	NA	NA	NA	0	1	1	0	2	NA	NA	3.53086	-0.97944	4.47838	-0.727528	NA	NA	NA	NA	0.000414209	0.327363	7.52112e-06	0.466903	NA	NA	NA	NA	0.0897203	0.978943	0.00337513	0.98124	NA	NA
CAT	NA	NA	NA	Breast_Mammary_Tissue	4.58777e-09	1.05989e-05	5.86147	Uterus	5.56901e-06	0.00346454	4.54212	NA	NA	NA	0	1	1	0	2	NA	NA	3.53086	-0.97944	4.47838	-0.727528	NA	NA	NA	NA	0.000414209	0.327363	7.52112e-06	0.466903	NA	NA	NA	NA	0.0897203	0.978943	0.00334036	0.9889	NA	NA
CAT	NA	NA	NA	Breast_Mammary_Tissue	4.58777e-09	1.05989e-05	5.86147	Vagina	5.56901e-06	0.00455549	4.54212	NA	NA	NA	0	1	1	0	2	NA	NA	3.53086	-0.97944	4.47838	-0.727528	NA	NA	NA	NA	0.000414209	0.327363	7.52112e-06	0.466903	NA	NA	NA	NA	0.0897203	0.978943	0.00360324	0.988486	NA	NA
CAT	NA	NA	NA	Breast_Mammary_Tissue	4.58777e-09	1.05989e-05	5.86147	smultixcan	5.56901e-06	0.00393068	4.54212	NA	NA	NA	0	1	1	0	2	NA	NA	3.53086	-0.97944	4.47838	-0.727528	NA	NA	NA	NA	0.000414209	0.327363	7.52112e-06	0.466903	NA	NA	NA	NA	0.0897203	0.978943	0.00307265	0.973562	NA	NA
CAT	NA	NA	NA	Cells_EBV-transformed_lymphocytes	2.98961e-06	0.00272988	4.67153	Adipose_Subcutaneous	5.56901e-06	0.00365411	4.54212	NA	NA	NA	0	1	1	0	2	NA	NA	2.97494	-0.682932	4.47838	-0.727528	NA	NA	NA	NA	0.00293049	0.49465	7.52112e-06	0.466903	NA	NA	NA	NA	0.235574	0.976261	0.00320456	0.978748	NA	NA
CAT	NA	NA	NA	Cells_EBV-transformed_lymphocytes	2.98961e-06	0.00272988	4.67153	Adipose_Visceral_Omentum	5.56901e-06	0.00397779	4.54212	NA	NA	NA	0	1	1	0	2	NA	NA	2.97494	-0.682932	4.47838	-0.727528	NA	NA	NA	NA	0.00293049	0.49465	7.52112e-06	0.466903	NA	NA	NA	NA	0.235574	0.976261	0.00321943	0.988561	NA	NA
CAT	NA	NA	NA	Cells_EBV-transformed_lymphocytes	2.98961e-06	0.00272988	4.67153	Adrenal_Gland	5.56901e-06	0.00492439	4.54212	NA	NA	NA	0	1	1	0	2	NA	NA	2.97494	-0.682932	4.47838	-0.727528	NA	NA	NA	NA	0.00293049	0.49465	7.52112e-06	0.466903	NA	NA	NA	NA	0.235574	0.976261	0.00403745	0.973696	NA	NA
CAT	NA	NA	NA	Cells_EBV-transformed_lymphocytes	2.98961e-06	0.00272988	4.67153	Artery_Aorta	5.56901e-06	0.00394282	4.54212	NA	NA	NA	0	1	1	0	2	NA	NA	2.97494	-0.682932	4.47838	-0.727528	NA	NA	NA	NA	0.00293049	0.49465	7.52112e-06	0.466903	NA	NA	NA	NA	0.235574	0.976261	0.00356579	0.983867	NA	NA
CAT	NA	NA	NA	Cells_EBV-transformed_lymphocytes	2.98961e-06	0.00272988	4.67153	Artery_Coronary	5.56901e-06	0.00408365	4.54212	NA	NA	NA	0	1	1	0	2	NA	NA	2.97494	-0.682932	4.47838	-0.727528	NA	NA	NA	NA	0.00293049	0.49465	7.52112e-06	0.466903	NA	NA	NA	NA	0.235574	0.976261	0.00382157	0.983049	NA	NA
CAT	NA	NA	NA	Cells_EBV-transformed_lymphocytes	2.98961e-06	0.00272988	4.67153	Artery_Tibial	5.56901e-06	0.00448416	4.54212	NA	NA	NA	0	1	1	0	2	NA	NA	2.97494	-0.682932	4.47838	-0.727528	NA	NA	NA	NA	0.00293049	0.49465	7.52112e-06	0.466903	NA	NA	NA	NA	0.235574	0.976261	0.00346332	0.984333	NA	NA
CAT	NA	NA	NA	Cells_EBV-transformed_lymphocytes	2.98961e-06	0.00272988	4.67153	Brain_Caudate_basal_ganglia	5.56901e-06	0.00466151	4.54212	NA	NA	NA	0	1	1	0	2	NA	NA	2.97494	-0.682932	4.47838	-0.727528	NA	NA	NA	NA	0.00293049	0.49465	7.52112e-06	0.466903	NA	NA	NA	NA	0.235574	0.976261	0.00400654	0.992462	NA	NA
[truncated: 2,454,734 more chars]
