## Supplementary material for "Disentangling the Shared and Differential Genetic Architecture Between COVID-19 and Other Respiratory Disorders: A Multi-Omics Genome-Wide Analysis": A2_IPF.xlsx (part 1 of 3)

### Sheet: T1.sig_snps
Table 1. Significantly differentiated SNPs detected by DDx at p-value threshold 5e-08
A1: non-effect allele; A2: effect allele
SNP	CHR	BP	A1	A2	FRQ	BETA	SE	P	Z	N	FRQ_A2	BETA_A2	SE_A2	P_A2	Z_A2	FRQ_IPF	BETA_IPF	SE_IPF	P_IPF	Z_IPF
rs12802931	11	1236164	A	G	0.174359	-0.63282	0.0298835	1.58283e-99	-21.1762	2211476	0.178	-0.10318	0.018494	2.4162e-08	-5.57911	0.1709	0.52964	0.023579	9.631e-112	22.4624
rs34474233	11	1219152	G	A	0.0398617	-0.821013	0.0530551	5.13826e-54	-15.4747	2226517	0.04186	-0.17232	0.031954	6.9371e-08	-5.39275	0.0379671	0.648693	0.0425356	1.63136e-52	15.2506
rs28403537	11	1161315	T	C	0.958557	0.795119	0.0529326	5.32032e-51	15.0214	2210287	0.95669	0.1632	0.033449	1.067e-06	4.87907	0.9603	-0.631919	0.0412157	4.67465e-53	-15.332
rs72846326	11	1147712	C	T	0.100333	-0.498116	0.0335732	8.47854e-50	-14.8367	2352409	0.1031	-0.036122	0.022884	0.11446	-1.57848	0.0976494	0.461994	0.0246966	4.35946e-78	18.7068
rs79645252	11	1123443	C	G	0.104868	-0.49273	0.0336962	2.01236e-48	-14.6227	2352409	0.1141	-0.035349	0.023065	0.12538	-1.53258	0.0959143	0.457381	0.0246968	1.42931e-76	18.5198
rs34339943	3	46095336	T	C	0.10878	0.536903	0.0368716	4.94156e-48	14.5614	2188981	0.1133	0.51376	0.025579	9.9155e-90	20.0852	0.105354	-0.0231428	0.0267023	0.386108	-0.866696
rs72842488	11	1123888	C	T	0.0989859	-0.488569	0.0336639	1.00021e-47	-14.5131	2352409	0.1016	-0.031454	0.023048	0.17235	-1.36472	0.0964505	0.457115	0.0246684	1.17391e-76	18.5304
rs72842470	11	1114778	T	G	0.10069	-0.468642	0.0329234	5.6113e-46	-14.2343	2354185	0.104	-0.028616	0.022181	0.19702	-1.29011	0.0974746	0.440026	0.0244568	2.25366e-72	17.9919
rs116291817	11	1115155	A	T	0.106991	-0.468162	0.032929	7.15784e-46	-14.2173	2354185	0.1168	-0.02816	0.022183	0.20428	-1.26944	0.0974635	0.440002	0.0244627	2.47924e-72	17.9866
rs79373603	11	1113687	G	A	0.100585	-0.465591	0.0329506	2.48298e-45	-14.13	2354185	0.1039	-0.026567	0.022202	0.23145	-1.1966	0.0973647	0.439024	0.0244747	5.96903e-72	17.9379
rs55762625	11	1111182	C	T	0.100141	-0.466167	0.0330878	4.45028e-45	-14.0888	2354185	0.1033	-0.024236	0.022335	0.27787	-1.08511	0.097073	0.441931	0.0245397	1.66125e-72	18.0088
rs56079025	11	1110884	G	A	0.0999508	-0.463256	0.0331058	1.7153e-44	-13.9932	2354185	0.1031	-0.022571	0.022334	0.3122	-1.01061	0.0968916	0.440685	0.024565	5.79456e-72	17.9395
rs72846383	11	1312518	C	T	0.160641	-0.36155	0.0260537	8.71469e-44	-13.8771	2535242	0.1775	-0.043699	0.017622	0.013148	-2.4798	0.146428	0.317851	0.0192908	5.38029e-61	16.4769
rs5744033	11	1296263	G	C	0.161858	-0.359643	0.0259457	1.08623e-43	-13.8613	2538310	0.1787	-0.045733	0.017559	0.0092007	-2.60453	0.147622	0.31391	0.0192017	4.49545e-60	16.348
rs56321310	11	1245298	C	T	0.174503	-0.363636	0.0267121	3.34499e-42	-13.6132	2340912	0.1804	-0.032965	0.018363	0.072627	-1.79519	0.168873	0.330671	0.0195044	1.80772e-64	16.9537
rs5744034	11	1296237	A	G	0.162062	-0.35433	0.0264284	5.49066e-41	-13.4072	2501388	0.1785	-0.039325	0.018234	0.031026	-2.15669	0.148124	0.315005	0.0192349	2.80396e-60	16.3767
rs72849408	11	1371647	C	G	0.0903982	-0.506656	0.038508	1.54828e-39	-13.1571	2235028	0.09824	-0.081674	0.026018	0.0016944	-3.13913	0.0829217	0.424982	0.0285376	3.71641e-50	14.892
rs111521887	11	1312706	C	G	0.178517	-0.382559	0.0313351	2.79511e-34	-12.2086	2258750	0.1887	-0.048651	0.024052	0.0431	-2.02274	0.168791	0.333908	0.0202221	3.0055e-61	16.512
rs111965262	11	1366100	C	T	0.149494	-0.326914	0.0269118	5.90623e-34	-12.1476	2538310	0.1644	-0.038135	0.018202	0.036158	-2.0951	0.136895	0.288779	0.0199266	1.35749e-47	14.4922
rs71469854	11	1215138	C	T	0.149824	-0.353878	0.0292415	1.03154e-33	-12.1019	2236000	0.1533	-0.039699	0.019068	0.03735	-2.08197	0.146507	0.314179	0.0222782	3.66299e-45	14.1025
rs4339140	3	46094762	G	A	0.14303	0.398734	0.033012	1.37272e-33	12.0785	2053805	0.1565	0.39857	0.022856	4.2033e-68	17.4383	0.131601	-0.000164273	0.0239507	0.994528	-0.0068588
rs72846376	11	1275106	G	A	0.161266	-0.369357	0.0307175	2.6467e-33	-12.0243	2484049	0.1782	-0.052156	0.02405	0.030113	-2.16865	0.14762	0.317201	0.0192467	5.04155e-61	16.4808
rs72849414	11	1376091	C	T	0.149572	-0.319738	0.0268134	8.81456e-33	-11.9246	2538310	0.1648	-0.034595	0.018069	0.055547	-1.91461	0.136699	0.285143	0.0199141	1.6737e-46	14.3186
rs35751180	3	46056173	C	T	0.114378	0.402425	0.034	2.54244e-32	11.836	2490666	0.1211	0.38046	0.024295	2.8299e-55	15.66	0.108928	-0.0219649	0.0239245	0.358571	-0.918091
rs72846402	11	1360110	G	A	0.150015	-0.322652	0.027295	3.04424e-32	-11.8209	2420125	0.1667	-0.038953	0.017883	0.029393	-2.17821	0.136239	0.283699	0.020723	1.16415e-42	13.6901
rs5743931	11	1318895	C	T	0.160165	-0.362356	0.0306764	3.37624e-32	-11.8122	2483646	0.1771	-0.049334	0.023983	0.039685	-2.05704	0.146524	0.313022	0.0192647	2.28823e-59	16.2485
rs34093271	3	46144981	G	T	0.114608	0.400793	0.0341847	9.56266e-32	11.7244	2488890	0.1215	0.37966	0.02451	4.0567e-54	15.49	0.109029	-0.0211334	0.0239698	0.377957	-0.881667
rs6421972	11	1096494	T	C	0.615713	0.253104	0.0216348	1.29093e-31	11.6989	2333101	0.589	0.040276	0.013638	0.0031441	2.95322	0.638984	-0.212828	0.0168729	1.77662e-36	-12.6136
rs56126327	11	1145268	C	G	0.134605	-0.382024	0.0326869	1.47868e-31	-11.6874	2231514	0.1445	-0.057929	0.021958	0.0083347	-2.63817	0.125202	0.324095	0.0243387	1.86695e-40	13.3161
rs28742153	11	1227846	T	C	0.462212	-0.257549	0.0221764	3.51212e-31	-11.6137	2333391	0.4736	-0.037369	0.013692	0.0063476	-2.72926	0.4512	0.22018	0.017523	3.292e-36	12.5652
rs6597999	11	1095082	A	C	0.594976	0.249677	0.0216372	8.36776e-31	11.5392	2276719	0.5883	0.039409	0.013577	0.0037002	2.90263	0.601845	-0.210268	0.016925	1.94781e-35	-12.4235
rs1994492	3	45960646	T	C	0.109401	0.412876	0.0365826	1.53628e-29	11.2861	2476448	0.1205	0.3767	0.027169	1.0326e-43	13.8651	0.100486	-0.0361764	0.0246529	0.142259	-1.46743
rs57614263	11	1124575	C	T	0.138727	-0.337886	0.0300968	3.0172e-29	-11.2266	2349699	0.1422	-0.036705	0.020576	0.074438	-1.78387	0.135366	0.301181	0.0220822	2.3454e-42	13.6391
rs9667239	11	1143101	C	T	0.139723	-0.333377	0.0297599	3.97559e-29	-11.2022	2354185	0.1435	-0.027833	0.020061	0.16531	-1.38742	0.136054	0.305544	0.0220966	1.73597e-43	13.8277
rs72846309	11	1136928	G	A	0.138037	-0.338792	0.0302915	4.86345e-29	-11.1844	2354185	0.1411	-0.029538	0.020723	0.15405	-1.42537	0.135062	0.309254	0.0222122	4.61192e-44	13.9227
rs78919248	3	46279150	C	T	0.0572993	0.525323	0.0470663	6.30384e-29	11.1613	2249071	0.05625	0.54914	0.031313	7.4765e-69	17.5371	0.0584016	0.0238172	0.0353177	0.500076	0.674371
rs13081151	3	46055716	G	A	0.114456	0.40791	0.0366356	8.54778e-29	11.1342	2298428	0.1167	0.37337	0.027202	7.0924e-43	13.7258	0.112386	-0.0345398	0.0246957	0.161929	-1.39861
rs72846316	11	1139039	T	A	0.139571	-0.331275	0.0298488	1.27683e-28	-11.0984	2354185	0.1436	-0.02668	0.020193	0.18641	-1.32125	0.135657	0.304595	0.0220971	3.16465e-43	13.7844
rs77167348	11	1391617	T	C	0.160627	-0.290629	0.0262144	1.45701e-28	-11.0866	2538310	0.1771	-0.030532	0.017641	0.083509	-1.73074	0.146704	0.260097	0.0194912	1.27889e-40	13.3443
rs72842489	11	1125601	C	T	0.138733	-0.331046	0.0298781	1.57091e-28	-11.0799	2354185	0.1422	-0.029446	0.020252	0.14596	-1.45398	0.135365	0.3016	0.0220829	1.81906e-42	13.6576
rs72842493	11	1127503	A	C	0.138733	-0.330873	0.0298696	1.61787e-28	-11.0772	2354185	0.1422	-0.029009	0.020246	0.1519	-1.43283	0.135365	0.301864	0.0220769	1.46581e-42	13.6733
rs72842490	11	1125618	G	A	0.138733	-0.330717	0.0298761	1.76122e-28	-11.0696	2354185	0.1422	-0.029134	0.020249	0.1502	-1.43879	0.135365	0.301583	0.0220829	1.83771e-42	13.6568
rs72846374	11	1275018	C	A	0.0845909	-0.509433	0.0460672	1.99464e-28	-11.0585	2104132	0.08269	-0.10392	0.036279	0.0041756	-2.86447	0.0864321	0.405513	0.028598	1.22299e-45	14.1797
rs72849425	11	1384689	T	C	0.160966	-0.288769	0.0261312	2.17414e-28	-11.0507	2538310	0.1776	-0.028015	0.017577	0.11097	-1.59384	0.146906	0.260754	0.0194367	4.90077e-41	13.4156
rs7947691	11	1123756	G	A	0.138684	-0.329569	0.029895	2.91965e-28	-11.0242	2354185	0.1421	-0.028437	0.020271	0.16066	-1.40284	0.135367	0.301132	0.0220885	2.54819e-42	13.633
rs113700231	11	1130306	G	C	0.139275	-0.329763	0.0299144	2.94168e-28	-11.0236	2354185	0.1432	-0.028698	0.020315	0.15775	-1.41265	0.135462	0.301065	0.0220745	2.3606e-42	13.6386
rs72846303	11	1133795	G	A	0.138684	-0.330259	0.029965	3.00993e-28	-11.0215	2354185	0.142	-0.026675	0.020392	0.19085	-1.30811	0.135462	0.303584	0.0220726	4.8244e-43	13.7539
rs72842486	11	1123100	C	T	0.138485	-0.328581	0.0299287	4.83402e-28	-10.9788	2354185	0.1419	-0.025296	0.020304	0.21282	-1.24586	0.135167	0.303285	0.0221042	7.62944e-43	13.7207
rs71325096	3	46002963	G	C	0.110804	0.397156	0.0362105	5.44751e-28	10.968	2476448	0.1224	0.3647	0.026829	4.3661e-42	13.5935	0.10149	-0.0324564	0.0244723	0.184756	-1.32625
rs35772789	3	46095104	A	G	0.114205	0.39016	0.0356774	7.77467e-28	10.9358	2483778	0.121	0.36522	0.026575	5.6097e-43	13.743	0.108731	-0.02494	0.0239563	0.297848	-1.04106
rs13092030	3	46123055	C	T	0.113929	0.390903	0.035798	9.28147e-28	10.9197	2483778	0.121	0.36566	0.026654	7.8328e-43	13.7188	0.108232	-0.0252429	0.0240493	0.293887	-1.04963
rs12585036	13	113535741	C	T	0.211351	0.25929	0.0238582	1.6383e-27	10.868	2403195	0.2125	0.1383	0.01564	9.3237e-19	8.84271	0.210276	-0.12099	0.0181062	2.35285e-11	-6.68226
rs3750920	11	1309956	C	T	0.408645	-0.216755	0.0199529	1.72323e-27	-10.8633	2420125	0.424	-0.039528	0.012868	0.0021277	-3.07181	0.395965	0.177227	0.0153226	6.09721e-31	11.5664
rs7934606	11	1093945	T	C	0.596374	0.261816	0.024161	2.31577e-27	10.8363	2300550	0.5883	0.054734	0.018164	0.002584	3.01332	0.603854	-0.207082	0.0160356	3.75931e-38	-12.9139
rs72842479	11	1117707	C	T	0.140282	-0.320489	0.029662	3.27051e-27	-10.8047	2354185	0.144	-0.025607	0.02001	0.20063	-1.27971	0.13667	0.294882	0.0220103	6.26011e-41	13.3974
rs75900172	11	1119714	A	G	0.140128	-0.322868	0.0299112	3.66535e-27	-10.7942	2352409	0.1439	-0.028127	0.02037	0.16736	-1.38081	0.13647	0.294741	0.0220194	7.35044e-41	13.3855
rs72842485	11	1122277	G	A	0.139536	-0.321329	0.0298089	4.29678e-27	-10.7796	2354185	0.143	-0.024321	0.020205	0.22871	-1.20371	0.136172	0.297008	0.0220319	2.02876e-41	13.4808
rs2088692	3	46077332	A	G	0.122378	0.377065	0.0350608	5.63861e-27	10.7546	2277822	0.1269	0.33909	0.025591	4.4853e-40	13.2504	0.118137	-0.0379748	0.0241122	0.115274	-1.57492
rs4963063	11	1342074	G	A	0.209166	-0.300654	0.0280226	7.44006e-27	-10.729	2302291	0.2091	-0.036266	0.021452	0.090923	-1.69056	0.209227	0.264388	0.0181526	4.70612e-48	14.5648
rs1491950	3	46138107	G	A	0.114638	0.383109	0.0357512	8.56515e-27	10.716	2483778	0.1216	0.36132	0.026678	8.6128e-42	13.5437	0.10903	-0.0217886	0.0239524	0.363	-0.909664
rs3168046	11	1296649	G	A	0.417169	-0.211031	0.0196999	8.91154e-27	-10.7123	2523559	0.4372	-0.039298	0.013251	0.0030209	-2.96566	0.400452	0.171733	0.014653	1.00654e-31	11.72
rs3793965	11	1302707	C	T	0.416645	-0.210849	0.0196981	9.74825e-27	-10.704	2523559	0.4363	-0.03907	0.013256	0.003205	-2.94734	0.400242	0.171779	0.0146461	9.0907e-32	11.7286
rs7480725	11	1116870	A	G	0.0963802	-0.456901	0.0428512	1.52446e-26	-10.6625	1575405	0.1002	-0.056224	0.031942	0.078379	-1.76019	0.0922016	0.400677	0.0287472	3.72562e-44	13.9379
rs61650989	3	46054156	G	T	0.117663	0.364089	0.0343689	3.19205e-26	10.5936	2483778	0.1264	0.34025	0.025218	1.7387e-41	13.4923	0.110625	-0.0238389	0.0234952	0.310284	-1.01463
rs2102056	3	46072768	G	A	0.117638	0.364722	0.0344554	3.48542e-26	10.5853	2482820	0.1266	0.33856	0.025316	8.6304e-41	13.3734	0.110424	-0.0261617	0.0235172	0.265946	-1.11245
rs4362758	3	46056911	T	A	0.117357	0.364988	0.0344955	3.66059e-26	10.5807	2482820	0.1261	0.33746	0.025352	1.9879e-40	13.311	0.110319	-0.0275284	0.0235377	0.242183	-1.16955
rs34666042	11	1219773	C	T	0.149796	-0.36201	0.0342275	3.82634e-26	-10.5766	2188627	0.1534	-0.048804	0.026102	0.06152	-1.86974	0.146506	0.313206	0.0222899	7.54476e-45	14.0515
rs41289616	3	45997263	T	C	0.109505	0.380372	0.03597	3.90414e-26	10.5747	2454500	0.1232	0.35149	0.026447	2.6374e-40	13.2904	0.098324	-0.0288817	0.0245314	0.239062	-1.17733
rs72849411	11	1375132	C	T	0.149176	-0.335364	0.0317387	4.26622e-26	-10.5664	2482757	0.1648	-0.049974	0.02482	0.044072	-2.01346	0.1366	0.28539	0.0199237	1.54604e-46	14.3242
rs71325101	3	46015569	T	C	0.109031	0.379926	0.036008	5.01693e-26	10.5512	2454500	0.1226	0.35051	0.026448	4.3433e-40	13.2528	0.0979542	-0.0294163	0.0245864	0.231523	-1.19645
rs3742238	13	113540425	C	T	0.211663	0.247771	0.0236923	1.34824e-25	10.4579	2538039	0.2119	0.13651	0.015623	2.3705e-18	8.73776	0.211462	-0.111261	0.0179007	5.11685e-10	-6.21548
rs67200151	3	46051774	G	A	0.117849	0.359545	0.0344301	1.5816e-25	10.4428	2482820	0.1267	0.33658	0.02532	2.5344e-40	13.293	0.110724	-0.0229646	0.0234756	0.327959	-0.978233
rs72842467	11	1112021	C	T	0.0945865	-0.434274	0.0415959	1.6229e-25	-10.4403	1716366	0.09888	-0.04981	0.03054	0.10289	-1.63098	0.090568	0.384464	0.0284152	1.03693e-41	13.5302
rs10902089	11	1094357	G	A	0.501428	0.215158	0.0211146	2.19774e-24	10.19	2238523	0.4903	0.043142	0.013099	0.00098951	3.29353	0.512029	-0.172016	0.0166351	4.61996e-25	-10.3405
rs2857476	11	1281134	T	C	0.548747	0.19558	0.0192368	2.78362e-24	10.167	2538310	0.527	0.036871	0.012615	0.0034692	2.92279	0.567129	-0.158709	0.014595	1.52976e-27	-10.8742
rs10794291	11	1094690	C	T	0.540198	0.211571	0.0211712	1.62947e-23	9.99337	2480641	0.4993	0.041557	0.013364	0.0018735	3.10962	0.575898	-0.170014	0.0164965	6.61498e-25	-10.3061
rs11245950	11	1094629	T	C	0.540416	0.208968	0.0210266	2.83621e-23	9.9383	2485127	0.4997	0.036637	0.013124	0.0052456	2.7916	0.576096	-0.172331	0.0165029	1.58613e-25	-10.4425
rs12417955	11	1284227	A	G	0.550685	0.189977	0.019198	4.34759e-23	9.89565	2538310	0.5404	0.038761	0.012598	0.0020929	3.07676	0.559379	-0.151216	0.0145583	2.84423e-25	-10.3869
rs2672803	11	1257867	T	C	0.542871	0.189266	0.0192872	9.89763e-23	9.81301	2538310	0.5231	0.035884	0.012667	0.0046114	2.83287	0.559583	-0.153382	0.0146169	9.26139e-26	-10.4934
rs2014486	11	1258803	A	G	0.542426	0.188952	0.0192726	1.08027e-22	9.80417	2538310	0.5226	0.035462	0.012658	0.005087	2.80155	0.559184	-0.15349	0.0146053	7.83816e-26	-10.5092
rs139052365	11	1225688	C	T	0.0238547	-0.66034	0.0673654	1.09974e-22	-9.80237	2249561	0.02413	-0.031682	0.047526	0.50501	-0.666625	0.0235722	0.628658	0.0480145	3.60552e-39	13.0931
rs2249073	11	1273833	T	C	0.542135	0.188089	0.0191948	1.13773e-22	9.79894	2538310	0.5222	0.035795	0.012593	0.0044764	2.84245	0.558985	-0.152294	0.0145584	1.30618e-25	-10.4609
rs13064632	3	46083357	G	C	0.140252	0.305271	0.0311568	1.14953e-22	9.7979	2483778	0.1442	0.27152	0.022874	1.6926e-32	11.8702	0.137072	-0.0337508	0.0212855	0.112826	-1.58562
rs13088143	3	46080024	A	T	0.144625	0.305127	0.0311552	1.19733e-22	9.79378	2483778	0.154	0.27122	0.022873	1.9646e-32	11.8576	0.137072	-0.0339075	0.0212844	0.111144	-1.59307
rs13086534	3	46083201	T	G	0.140252	0.305066	0.0311568	1.22684e-22	9.79132	2483778	0.1442	0.27132	0.022874	1.8692e-32	11.8615	0.137072	-0.0337458	0.0212855	0.112879	-1.58539
rs60582557	11	1121615	G	T	0.13975	-0.347045	0.0354787	1.34788e-22	-9.7818	2300550	0.1434	-0.051451	0.027949	0.065637	-1.84089	0.136369	0.295594	0.0220137	4.15937e-41	13.4277
rs55846509	11	1154294	G	A	0.0230863	-0.667118	0.0683088	1.57229e-22	-9.76621	2249561	0.02319	-0.044986	0.048601	0.35464	-0.925619	0.0229799	0.622132	0.0482781	5.36905e-38	12.8864
rs9577175	13	113543355	C	T	0.24008	0.235643	0.0244011	4.58882e-22	9.65705	2238096	0.2329	0.1251	0.015439	5.3735e-16	8.10286	0.246904	-0.110543	0.018984	5.78205e-09	-5.82294
rs4881748	11	1414580	G	A	0.1958	-0.249743	0.0259042	5.36579e-22	-9.64101	2405777	0.2145	-0.036128	0.017429	0.038182	-2.07287	0.180561	0.213615	0.0192636	1.41809e-28	11.089
rs1278769	13	113536627	A	G	0.755476	-0.213492	0.0222602	8.74531e-22	-9.59074	2537636	0.7633	-0.1147	0.014683	5.6451e-15	-7.81176	0.748866	0.098792	0.0168149	4.22179e-09	5.87526
rs4963065	11	1344327	C	T	0.209832	-0.253816	0.0265039	1.00335e-21	-9.57656	2487932	0.2089	-0.022857	0.020262	0.25929	-1.12807	0.210585	0.230959	0.0172011	4.20424e-41	13.4269
rs11041133	11	1291254	G	C	0.488865	-0.189437	0.0201298	4.92597e-21	-9.41075	2405374	0.5139	-0.034984	0.01325	0.0082808	-2.6403	0.468472	0.154453	0.0152298	3.61642e-24	10.1415
rs72849433	11	1399334	T	C	0.0388764	-0.609907	0.0648381	5.12386e-21	-9.40661	2110360	0.03751	-0.065233	0.048436	0.17805	-1.34679	0.0402845	0.544674	0.0433808	3.7009e-36	12.5557
rs199749553	11	1265422	G	A	0.169679	-0.382372	0.041087	1.32243e-20	-9.3064	1760697	0.174	-0.021592	0.028956	0.45586	-0.745683	0.1651	0.36078	0.029315	8.315e-35	12.307
rs75898026	13	113561082	G	A	0.195417	0.235593	0.0254061	1.80842e-20	9.27308	2518401	0.1974	0.12431	0.017204	4.9826e-13	7.22565	0.19377	-0.111283	0.018793	3.19026e-09	-5.9215
rs2672794	11	1241005	T	C	0.603992	-0.210272	0.0228127	3.04617e-20	-9.21732	2333879	0.6137	-0.025282	0.013767	0.066282	-1.83642	0.5946	0.18499	0.018269	4.234e-24	10.1259
rs4963051	11	1264965	G	A	0.175955	-0.369633	0.0401133	3.1207e-20	-9.21473	1823375	0.181	-0.016303	0.0282	0.56319	-0.578121	0.171	0.35333	0.028689	7.432e-35	12.3159
rs149574814	11	1461077	C	T	0.0228736	-0.633289	0.0695169	8.24855e-20	-9.10986	2067552	0.02272	-0.055773	0.047735	0.24265	-1.16839	0.0230638	0.577516	0.0508096	6.15536e-30	11.3663
rs55771420	11	1254990	G	A	0.0265519	-0.592468	0.0652796	1.12788e-19	-9.07586	2245186	0.02669	-0.030264	0.046815	0.51798	-0.646459	0.0264095	0.562204	0.0457625	1.08686e-34	12.2853
rs9636867	21	34609944	A	G	0.361891	0.183664	0.0203487	1.7835e-19	9.02582	2539268	0.3371	0.18763	0.013499	6.4005e-44	13.8995	0.382864	0.00396604	0.0153037	0.795515	0.259156
rs3793966	11	1302948	C	T	0.472662	-0.176887	0.0196333	2.06971e-19	-9.00951	2523559	0.498	-0.03241	0.013187	0.013984	-2.45772	0.451516	0.144477	0.0146208	5.00381e-23	9.88158
rs3829223	11	1300406	C	T	0.473238	-0.176732	0.0196433	2.31824e-19	-8.99707	2522933	0.4988	-0.031117	0.013213	0.01852	-2.35503	0.451917	0.145615	0.0146108	2.14159e-23	9.96625
rs17860169	21	34613301	A	G	0.36277	0.181874	0.0203254	3.61514e-19	8.94814	2539268	0.3376	0.18737	0.013482	6.5166e-44	13.8978	0.384064	0.00549581	0.0152874	0.719222	0.359499
rs2249550	11	1279486	A	G	0.543181	0.19116	0.0214442	4.90944e-19	8.91429	2490937	0.5232	0.039415	0.015826	0.012755	2.49052	0.559383	-0.151745	0.0145609	1.97968e-25	-10.4214
rs1033198	11	1346802	T	G	0.502797	-0.170432	0.0192202	7.49164e-19	-8.86734	2537018	0.5047	-0.029168	0.012769	0.022348	-2.28428	0.50119	0.141264	0.0144386	1.32126e-22	9.78382
rs3793969	11	1318884	A	T	0.45304	-0.1958	0.0222027	1.15749e-18	-8.81875	2484049	0.4745	-0.041739	0.016828	0.013125	-2.48033	0.435747	0.154061	0.0145799	4.25467e-26	10.5666
rs7483044	11	1340048	T	C	0.502481	-0.167942	0.0191106	1.5239e-18	-8.78789	2538310	0.5053	-0.027889	0.012609	0.026986	-2.21183	0.500097	0.140053	0.0144327	2.90293e-22	9.70386
rs116913822	11	1444401	T	G	0.0243302	-0.703239	0.0802443	1.88912e-18	-8.76372	2207757	0.0245	-0.1709	0.065476	0.0090512	-2.61012	0.0241626	0.532339	0.0467648	5.06394e-30	11.3833
rs7118481	11	1348338	G	C	0.502605	-0.168736	0.0192899	2.18373e-18	-8.74738	2536534	0.5044	-0.027277	0.012868	0.034025	-2.11975	0.501089	0.141459	0.0144442	1.20058e-22	9.79351
rs34830395	11	1506887	C	T	0.0209578	-0.560228	0.0645277	3.88965e-18	-8.68197	2263979	0.02121	-0.086211	0.041398	0.037297	-2.08249	0.0206963	0.474017	0.0497343	1.55804e-21	9.53098
rs7122936	11	1374456	C	A	0.589459	-0.204378	0.0235692	4.26741e-18	-8.67143	2280827	0.5898	-0.031661	0.017709	0.073798	-1.78785	0.589139	0.172717	0.0156543	2.64251e-28	11.0332
rs2252639	21	34617729	A	G	0.632759	-0.178548	0.0206388	5.10145e-18	-8.65108	2524920	0.6542	-0.18501	0.014002	7.4063e-40	-13.2131	0.614845	-0.00646248	0.0152425	0.671583	-0.423977
rs61869689	11	1361543	C	T	0.407363	-0.180965	0.0209825	6.43534e-18	-8.62454	2405374	0.4488	-0.030315	0.013739	0.027348	-2.20649	0.373609	0.15065	0.0159375	3.30699e-21	9.45254
rs2672812	11	1249372	G	A	0.543942	0.189747	0.0221639	1.11783e-17	8.56111	2372752	0.5233	0.035519	0.016135	0.027711	2.20136	0.56025	-0.154228	0.0152876	6.21382e-24	-10.0885
rs9845542	3	46111869	G	A	0.155865	0.261867	0.0306828	1.40587e-17	8.53464	2482820	0.1695	0.25646	0.022741	1.69e-29	11.2774	0.14489	-0.00540678	0.0207281	0.794214	-0.260843
rs11701402	21	34627774	C	G	0.633624	-0.18019	0.0212368	2.16098e-17	-8.4848	2406735	0.6532	-0.18865	0.014075	5.7969e-41	-13.4032	0.617657	-0.00846044	0.0159831	0.596571	-0.529337
rs12482060	21	34611571	C	G	0.351239	0.178503	0.0212181	4.00514e-17	8.41275	2357510	0.343	0.18718	0.013683	1.339e-42	13.6797	0.359219	0.00867735	0.016295	0.594368	0.532517
rs2672806	11	1254599	T	C	0.545335	0.191912	0.0228739	4.86022e-17	8.39003	2365864	0.5243	0.039516	0.01714	0.021139	2.30548	0.561842	-0.152396	0.0152451	1.58009e-23	-9.99642
rs4247481	11	1402629	A	T	0.482286	-0.171162	0.0204016	4.87581e-17	-8.38965	2405777	0.5104	-0.035258	0.013474	0.0088769	-2.61674	0.459375	0.135904	0.0153961	1.07364e-18	8.82716
rs111441270	11	1373028	G	C	0.158519	-0.294635	0.0351704	5.41356e-17	-8.37734	1538572	0.1643	-0.05975	0.025299	0.018186	-2.36175	0.151835	0.234885	0.0245766	1.20911e-21	9.55726
rs17860115	21	34602305	C	A	0.364414	0.177912	0.0212538	5.7203e-17	8.37085	2405443	0.3385	0.18793	0.014177	4.1401e-40	13.256	0.385525	0.0100178	0.0159157	0.529069	0.629428
rs2250226	21	34632316	T	C	0.360527	0.178229	0.0212992	5.86735e-17	8.36786	2406735	0.3367	0.18798	0.014098	1.4817e-40	13.3338	0.379961	0.00975136	0.0160462	0.543383	0.607705
rs55813014	11	1267325	T	C	0.500295	0.193068	0.0230783	5.97126e-17	8.36579	2279114	0.4919	0.029578	0.017341	0.088083	1.70567	0.508176	-0.16349	0.0153274	1.45916e-26	-10.6666
rs17860241	21	34631133	A	G	0.360411	0.178007	0.0212917	6.25e-17	8.36041	2406735	0.3362	0.1878	0.014098	1.7365e-40	13.321	0.380159	0.00979275	0.0160362	0.541421	0.610666
rs12420789	11	1355654	G	A	0.440137	-0.16615	0.019876	6.30738e-17	-8.35933	2419722	0.4591	-0.035874	0.012851	0.0052462	-2.79153	0.424484	0.130276	0.0152361	1.22571e-17	8.55049
rs35743811	11	1308394	G	A	0.0107742	-1.17065	0.140096	6.48632e-17	-8.35603	2040138	0.01062	-0.096098	0.11396	0.39909	-0.843261	0.0109292	1.07455	0.0821382	4.16241e-39	13.0822
rs6517156	21	34634045	C	G	0.358748	0.178665	0.0214158	7.26337e-17	8.34267	2406735	0.3369	0.19219	0.01418	7.5398e-42	13.5536	0.376567	0.0135251	0.0161298	0.401743	0.838512
rs71327003	3	46036521	C	T	0.108103	0.359864	0.0431894	7.93373e-17	8.33222	2191939	0.1234	0.35599	0.029335	6.8772e-34	12.1353	0.09709	-0.0038741	0.031866	0.9032	-0.121575
rs9975538	21	34626854	C	T	0.638372	-0.176469	0.0213259	1.28589e-16	-8.27488	2406735	0.6612	-0.1893	0.014179	1.1724e-40	-13.3507	0.619752	-0.0128308	0.0160106	0.422902	-0.801396
rs12482556	21	34602934	T	C	0.365619	0.175201	0.0211742	1.29242e-16	8.27427	2406735	0.3395	0.18716	0.014084	2.705e-40	13.2888	0.386922	0.0119591	0.0158914	0.45172	0.752551
rs2300370	21	34604557	G	A	0.363021	0.174846	0.0211438	1.34676e-16	8.26936	2474916	0.3373	0.18614	0.014033	3.7236e-40	13.2644	0.385323	0.0112939	0.0158959	0.4774	0.710491
rs11911133	21	34629175	A	G	0.359241	0.174963	0.0212617	1.88741e-16	8.22903	2406735	0.3342	0.18542	0.014091	1.5123e-39	13.1588	0.379665	0.0104571	0.0160023	0.513449	0.653477
rs1131668	21	34634878	G	A	0.355117	0.176758	0.021487	1.93111e-16	8.22628	2406332	0.3293	0.18942	0.01423	1.9933e-40	13.3113	0.376167	0.0126622	0.0161809	0.433899	0.782538
rs2073361	21	34619445	A	G	0.632613	-0.173762	0.0211238	1.93718e-16	-8.22591	2474916	0.6549	-0.18618	0.014033	3.6199e-40	-13.2673	0.613288	-0.0124176	0.0158691	0.433918	-0.782504
rs11022612	11	1351607	G	A	0.440624	-0.179761	0.0218566	1.95888e-16	-8.22457	2422353	0.459	-0.048383	0.016316	0.0030228	-2.96537	0.42664	0.131378	0.0146364	2.80349e-19	8.97617
rs7725218	5	1282414	G	A	0.35325	0.168986	0.0205696	2.11597e-16	8.21532	2421083	0.3535	-0.03408	0.013093	0.009244	-2.60292	0.353044	-0.203066	0.0159393	3.54579e-37	-12.74
rs2236758	21	34625413	A	G	0.638836	-0.17465	0.0212737	2.21836e-16	-8.20965	2406735	0.6615	-0.1873	0.014128	4.068e-40	-13.2574	0.62035	-0.0126501	0.0159858	0.428749	-0.791334
rs13098366	3	46116787	G	A	0.137096	0.289478	0.0352717	2.26651e-16	8.20707	1832329	0.1513	0.28398	0.024564	6.4908e-31	11.5608	0.125372	-0.00549761	0.0254526	0.828992	-0.215994
rs149883855	11	1031602	C	T	0.0152017	-0.689789	0.0840979	2.35995e-16	-8.20222	2127289	0.01548	-0.15331	0.051904	0.0031391	-2.95372	0.0149216	0.536479	0.0664662	6.94653e-16	8.07146
rs2834163	21	34620451	G	A	0.632453	-0.173184	0.0211466	2.61945e-16	-8.18967	2474916	0.6549	-0.18538	0.014035	7.7779e-40	-13.2084	0.612991	-0.0121963	0.0158978	0.442982	-0.767168
rs2856762	3	46413334	C	T	0.0989978	0.282714	0.0345734	2.90509e-16	8.1772	2536263	0.1051	0.28153	0.022997	1.8544e-34	12.242	0.0938489	-0.00118353	0.0259472	0.963619	-0.0456129
rs115102354	3	46222037	A	G	0.0604728	0.43154	0.0527746	2.90895e-16	8.17704	2100975	0.06022	0.46698	0.039423	2.2708e-32	11.8454	0.060717	0.0354396	0.0353109	0.31555	1.00364
rs34883716	3	46427037	A	G	0.0994154	0.281786	0.0345245	3.29755e-16	8.16191	2536263	0.1057	0.27811	0.022939	7.8733e-34	12.1239	0.0941125	-0.00367601	0.0259331	0.887278	-0.14175
rs10832369	11	1372854	G	A	0.555299	-0.159269	0.0195231	3.40598e-16	-8.15801	2538310	0.5738	-0.018787	0.012914	0.14574	-1.45478	0.539661	0.140482	0.0147155	1.34057e-21	9.54657
rs74760554	11	1522125	C	T	0.0240594	-0.484228	0.0596098	4.53656e-16	-8.12331	2351931	0.02556	-0.033012	0.039845	0.40739	-0.82851	0.0226071	0.451216	0.0445639	4.27325e-24	10.1251
rs2236756	21	34616923	C	A	0.631758	-0.171447	0.0211463	5.1621e-16	-8.10762	2474916	0.6549	-0.18472	0.014066	2.1532e-39	-13.1324	0.611693	-0.0132735	0.0158701	0.40294	-0.836383
rs2834158	21	34617213	T	C	0.632376	-0.174594	0.0215449	5.32946e-16	-8.10374	2447015	0.6556	-0.18689	0.013519	1.8183e-43	-13.8242	0.611316	-0.0122958	0.0168528	0.465634	-0.729601
rs17715106	3	46422645	C	T	0.0988324	0.280139	0.0346686	6.45047e-16	8.08049	2509025	0.1061	0.27658	0.023032	3.218e-33	12.0085	0.0926291	-0.00355912	0.0260437	0.8913	-0.13666
rs7480563	11	1101649	T	C	0.581369	0.171039	0.0211685	6.48474e-16	8.07985	2413386	0.5298	0.021245	0.013206	0.10769	1.60874	0.623765	-0.149794	0.0166196	2.00355e-19	-9.01308
rs4341570	11	1425463	C	T	0.210586	-0.201531	0.0249476	6.57502e-16	-8.07816	2352960	0.2144	-0.023353	0.016789	0.16422	-1.39097	0.206892	0.178178	0.0185489	7.55488e-22	9.60583
rs2834161	21	34620207	C	T	0.631187	-0.169888	0.0211049	8.29967e-16	-8.0497	2474916	0.6539	-0.18371	0.014007	2.6854e-39	-13.1156	0.611494	-0.0138222	0.0158667	0.383677	-0.871142
rs2252650	21	34617950	A	T	0.626785	-0.169834	0.021138	9.39429e-16	-8.03452	2474290	0.6442	-0.18375	0.014072	5.7427e-39	-13.0578	0.611692	-0.0139159	0.0158537	0.380066	-0.877775
rs61867620	11	1424081	G	C	0.211079	-0.198885	0.0249277	1.48144e-15	-7.97848	2352960	0.2153	-0.021535	0.016768	0.19905	-1.28429	0.206991	0.17735	0.018541	1.1188e-21	9.5653
rs9577395	13	113534984	C	G	0.216834	0.217951	0.0273226	1.50009e-15	7.97694	2483778	0.2214	0.10605	0.020814	3.4814e-07	5.09513	0.213155	-0.111901	0.0178194	3.39183e-10	-6.27972
rs117666717	11	1780061	C	T	0.0141875	-0.602414	0.0755991	1.60561e-15	-7.96854	2267717	0.01447	-0.047743	0.048621	0.32612	-0.981942	0.0138935	0.554671	0.0581675	1.488e-21	9.53575
rs4963081	11	1439891	G	A	0.220295	-0.194963	0.0244673	1.60858e-15	-7.96831	2352960	0.2247	-0.029121	0.016436	0.076439	-1.77178	0.216028	0.165842	0.0182186	8.79775e-20	9.10287
rs34536443	19	10463118	G	C	0.0391748	0.464148	0.0582868	1.6769e-15	7.96317	2044556	0.03963	0.38187	0.035891	1.9416e-26	10.6397	0.0387218	-0.0822776	0.0461309	0.074494	-1.78357
rs7127117	11	1079879	T	C	0.521252	-0.203699	0.0256196	1.85109e-15	-7.95093	2325087	0.5241	-0.038508	0.019469	0.04794	-1.97791	0.519006	0.165191	0.0167643	6.6009e-23	9.85379
rs5743878	11	1326928	G	C	0.010669	-1.57969	0.198831	1.9436e-15	-7.94489	1957365	0.01047	-0.42155	0.18388	0.021877	-2.29253	0.0108569	1.15814	0.0766987	1.62247e-51	15.0999
rs11023372	11	1369905	C	T	0.589738	-0.154607	0.0195742	2.82183e-15	-7.89854	2538310	0.5835	-0.018878	0.012944	0.14471	-1.45844	0.595011	0.135729	0.0147573	3.66613e-20	9.19743
rs868903	11	1242690	T	C	0.510098	-0.218468	0.0276689	2.88439e-15	-7.89581	2097184	0.5106	-0.0064644	0.020738	0.75526	-0.311718	0.509661	0.212004	0.0184354	1.32125e-30	11.4999
rs2943496	11	1265936	T	C	0.0248692	-0.656092	0.0831195	2.9418e-15	-7.89335	1977222	0.02537	-0.11292	0.063447	0.075128	-1.77975	0.0243255	0.543172	0.0540596	9.40823e-24	10.0477
rs7734992	5	1280128	T	C	0.428333	0.162709	0.0206773	3.57575e-15	7.86897	2404333	0.4349	-0.020252	0.013772	0.14141	-1.47052	0.422989	-0.182961	0.0155022	3.79823e-32	-11.8023
rs11023590	11	1375960	C	T	0.586479	-0.153725	0.0195404	3.63151e-15	-7.86703	2538310	0.5819	-0.019949	0.012944	0.12328	-1.54118	0.59035	0.133776	0.0147122	9.64997e-20	9.09282
rs2334648	11	1426078	G	C	0.210683	-0.196733	0.0250172	3.72344e-15	-7.8639	2352960	0.2147	-0.020506	0.016866	0.22407	-1.21582	0.206793	0.176227	0.0185734	2.3516e-21	9.48815
rs11022939	11	1358173	G	A	0.439599	-0.175883	0.0224102	4.21578e-15	-7.84834	2370431	0.4589	-0.045902	0.016515	0.0054463	-2.77941	0.424384	0.129981	0.0152428	1.4971e-17	8.52737
rs7998551	13	113540649	G	T	0.211894	0.215047	0.0274016	4.2283e-15	7.84797	2461830	0.2123	0.10064	0.020822	1.3426e-06	4.83335	0.211561	-0.114407	0.0179317	1.76943e-10	-6.38013
rs61867654	11	1430655	C	T	0.211083	-0.195215	0.024888	4.37305e-15	-7.84374	2352960	0.215	-0.019934	0.016734	0.23356	-1.19123	0.20729	0.175281	0.0185181	2.92418e-21	9.46541
rs2857472	11	1274927	G	A	0.477463	0.151924	0.0193907	4.69327e-15	7.83487	2537907	0.45	0.0259	0.012716	0.04167	2.0368	0.500668	-0.126024	0.0147118	1.06965e-17	-8.56619
rs61867618	11	1422838	C	T	0.210856	-0.19943	0.0254968	5.20831e-15	-7.82178	2338612	0.215	-0.021134	0.017593	0.22964	-1.20127	0.206892	0.178296	0.0185551	7.32681e-22	9.60898
rs10832442	11	1375531	C	T	0.589632	-0.152631	0.0195695	6.21791e-15	-7.79945	2538310	0.5835	-0.018734	0.012947	0.14788	-1.44698	0.594814	0.133897	0.0147485	1.09862e-19	9.07872
rs73062378	3	45822010	T	C	0.206046	0.212246	0.0274289	1.00945e-14	7.73806	2241824	0.209	0.196	0.018085	2.277e-27	10.8377	0.203355	-0.0162462	0.0207255	0.433115	-0.783873
rs2735733	11	1261640	C	T	0.489659	0.154062	0.0199156	1.02788e-14	7.73576	2420125	0.4621	0.024818	0.0128	0.052505	1.93891	0.512414	-0.129244	0.0153306	3.44275e-17	-8.43047
rs10069690	5	1279790	C	T	0.266995	0.170454	0.0220603	1.10371e-14	7.7267	2537227	0.2719	-0.033221	0.014256	0.019789	-2.33032	0.262846	-0.203675	0.0169167	2.1932e-33	-12.0399
rs72843211	11	1430461	G	A	0.210488	-0.193056	0.0249922	1.1215e-14	-7.72466	2352960	0.2142	-0.019051	0.016853	0.2583	-1.13042	0.206893	0.174005	0.0185512	6.61639e-21	9.37969
rs10794283	11	1066621	C	A	0.329778	-0.156524	0.0202697	1.14464e-14	-7.72206	2538310	0.3436	-0.022924	0.013342	0.08577	-1.71818	0.318095	0.1336	0.0153358	2.99431e-18	8.71167
rs111286120	11	1427608	G	A	0.21162	-0.193139	0.0250146	1.15354e-14	-7.72107	2331012	0.2142	-0.01804	0.016848	0.28429	-1.07075	0.209073	0.175099	0.0185861	4.46911e-21	9.42098
rs2736100	5	1286516	C	A	0.51334	-0.147539	0.0191263	1.21959e-14	-7.71397	2533978	0.4983	0.017608	0.012637	0.1635	1.39337	0.526006	0.165147	0.0144291	2.47806e-30	11.4455
rs10794280	11	1062867	C	T	0.326335	-0.157151	0.020376	1.23337e-14	-7.71254	2537907	0.3415	-0.02146	0.013422	0.10986	-1.59887	0.31352	0.135691	0.0154074	1.28716e-18	8.80685
rs7944761	11	1404838	C	T	0.534529	-0.155908	0.0202426	1.33988e-14	-7.70197	2405777	0.5352	-0.0249	0.013458	0.064298	-1.8502	0.533982	0.131008	0.0151979	6.6884e-18	8.62012
rs7726159	5	1282319	C	A	0.333251	0.161584	0.0209906	1.38301e-14	7.69792	2421083	0.3309	-0.041603	0.013417	0.0019304	-3.10077	0.335195	-0.203187	0.0162194	5.28838e-36	-12.5274
rs10902076	11	1066044	C	G	0.331564	-0.155999	0.0202679	1.39463e-14	-7.69685	2538310	0.3475	-0.022663	0.013339	0.089317	-1.699	0.318093	0.133336	0.0153359	3.48835e-18	8.69435
rs61868965	11	1437239	A	G	0.215981	-0.189134	0.0246373	1.63162e-14	-7.67676	2355260	0.2206	-0.021081	0.016533	0.20229	-1.27509	0.211516	0.168053	0.0183607	5.54318e-20	9.15289
rs2471912	11	1250384	A	G	0.522997	0.175705	0.0229096	1.72675e-14	7.66949	2365864	0.4977	0.033515	0.017117	0.050225	1.95799	0.54285	-0.14219	0.0153247	1.71937e-20	-9.27847
rs2248420	21	34605778	C	T	0.335693	0.164364	0.021449	1.81615e-14	7.66302	2419854	0.3059	0.17907	0.014066	3.9681e-37	12.7307	0.360287	0.0147063	0.0162731	0.366145	0.903717
rs7396585	11	1100905	G	A	0.322542	0.180751	0.0236354	2.04977e-14	7.64747	2235366	0.3011	0.033069	0.014612	0.023628	2.26314	0.342908	-0.147682	0.0186609	2.49319e-15	-7.91396
rs17860165	21	34611730	C	T	0.335728	0.163629	0.0214311	2.25645e-14	7.6351	2419854	0.3061	0.17889	0.014058	4.2873e-37	12.7251	0.360187	0.0152611	0.0162564	0.347846	0.938776
rs35678986	11	1642602	T	G	0.02105	-0.490466	0.0642589	2.29979e-14	-7.63265	2263979	0.02129	-0.058196	0.0412	0.15779	-1.41252	0.0208012	0.43227	0.0495483	2.68071e-18	8.7242
rs2075860	11	1250603	G	C	0.521002	0.174708	0.0229409	2.62534e-14	7.61557	2365864	0.4952	0.033031	0.017162	0.054266	1.92466	0.541252	-0.141677	0.0153215	2.31007e-20	-9.24694
rs3153	21	34609505	G	A	0.335733	0.162945	0.021449	3.03433e-14	7.59685	2419451	0.3061	0.17836	0.014078	8.7594e-37	12.6694	0.360187	0.015415	0.0162629	0.343199	0.947864
rs4963043	11	1441400	G	A	0.220486	-0.217348	0.0286835	3.52442e-14	-7.57744	2298699	0.2251	-0.052	0.022264	0.019512	-2.33561	0.216227	0.165348	0.0182121	1.09588e-19	9.07899
rs9603802	13	113565428	C	G	0.194384	0.193828	0.0255961	3.65905e-14	7.57257	2516625	0.1968	0.10381	0.017281	1.8878e-09	6.00718	0.192379	-0.0900182	0.0189807	2.10967e-06	-4.74262
rs12482014	21	34611318	C	T	0.336374	0.162159	0.0214211	3.73083e-14	7.57005	2419854	0.3068	0.17717	0.014047	1.7885e-36	12.6127	0.360787	0.0150112	0.0162526	0.355686	0.923617
rs12482193	21	34611545	T	C	0.337091	0.161749	0.021397	4.04899e-14	7.55941	2419854	0.3073	0.1781	0.014026	6.1163e-37	12.6978	0.361684	0.016351	0.0162389	0.31398	1.0069
rs7943074	11	1068702	T	C	0.330472	-0.156798	0.0207688	4.36286e-14	-7.54969	2488306	0.3461	-0.019755	0.013336	0.13852	-1.48133	0.316764	0.137043	0.0159977	1.06754e-17	8.56642
rs35671223	11	1227069	C	T	0.290461	-0.203696	0.0270481	5.03968e-14	-7.53089	2185862	0.2987	-0.039016	0.015073	0.0096398	-2.58847	0.2825	0.16468	0.022545	2.781e-13	7.3045
rs2236757	21	34624917	A	G	0.658917	-0.163964	0.0218069	5.52488e-14	-7.51888	2405506	0.6848	-0.17826	0.014589	2.4501e-34	-12.2188	0.637831	-0.0142964	0.0162915	0.380194	-0.877539
rs9975448	21	34626855	A	G	0.665944	-0.16416	0.0219073	6.7134e-14	-7.49336	2405506	0.6924	-0.18024	0.014626	6.7922e-35	-12.3233	0.644391	-0.0160804	0.0163935	0.326639	-0.980907
rs2373090	3	46042073	T	G	0.645594	-0.151701	0.0203169	8.22092e-14	-7.46673	2538310	0.6133	-0.12576	0.013147	1.1106e-21	-9.56568	0.672891	0.0259411	0.0155649	0.0955863	1.66664
rs1318321	11	1253856	T	C	0.546453	0.170086	0.0227845	8.33029e-14	7.46499	2273449	0.5241	0.033666	0.013164	0.010544	2.55743	0.5633	-0.13642	0.018672	2.75e-13	-7.30613
rs34595903	11	1230393	C	T	0.315437	0.184226	0.0246893	8.53606e-14	7.46178	2230042	0.3081	0.035916	0.014147	0.011123	2.53877	0.3225	-0.14831	0.020315	2.868e-13	-7.30052
rs1873001	3	46032847	C	T	0.662391	-0.152557	0.0205012	9.96529e-14	-7.44136	2537907	0.6322	-0.124	0.013266	8.9767e-21	-9.3472	0.687903	0.028557	0.0157063	0.069036	1.81818
rs2334657	11	1401723	C	T	0.557684	-0.152751	0.0205311	1.00704e-13	-7.43998	2405777	0.5862	-0.039686	0.01357	0.0034506	-2.92454	0.534446	0.113065	0.0154847	2.84141e-13	7.30171
rs71327065	3	46483630	A	T	0.0935479	0.272889	0.036688	1.02149e-13	7.43809	2536263	0.1049	0.26326	0.024666	1.3618e-26	10.673	0.0839692	-0.00962897	0.0272997	0.724304	-0.352713
rs2133660	3	46031957	C	T	0.662479	-0.152359	0.0205074	1.09046e-13	-7.42945	2538310	0.6324	-0.12332	0.013259	1.3898e-20	-9.30085	0.687905	0.0290389	0.0157203	0.0647157	1.84722
rs10794278	11	1061718	G	T	0.327228	-0.153511	0.0206813	1.14748e-13	-7.42271	2523962	0.3421	-0.017056	0.01391	0.22011	-1.22617	0.314812	0.136455	0.015384	7.31779e-19	8.86995
rs10794279	11	1061781	C	T	0.327373	-0.153335	0.0206792	1.2168e-13	-7.41494	2523962	0.3423	-0.016933	0.013905	0.22332	-1.21776	0.31491	0.136402	0.0153857	7.6158e-19	8.86551
rs56079299	21	34589811	A	G	0.340837	0.162517	0.021922	1.2307e-13	7.41343	2405506	0.3082	0.17558	0.014647	4.1385e-33	11.9874	0.367427	0.0130627	0.0163944	0.425579	0.79678
rs10902073	11	1060934	C	A	0.328164	-0.153298	0.0207134	1.35267e-13	-7.4009	2523962	0.3419	-0.015496	0.013928	0.26589	-1.11258	0.316696	0.137802	0.0154111	3.83194e-19	8.94171
rs1500003	3	46033819	A	G	0.662432	-0.151602	0.0205115	1.45655e-13	-7.39107	2538310	0.6323	-0.12288	0.013261	1.9354e-20	-9.26627	0.687903	0.0287216	0.015724	0.0677579	1.82661
rs2284551	21	34618313	A	G	0.657906	-0.160436	0.021739	1.58158e-13	-7.38011	2405506	0.6839	-0.17732	0.014561	4.091e-34	-12.1777	0.636729	-0.016884	0.0162251	0.298058	-1.04061
rs2834157	21	34616545	A	G	0.658998	-0.160497	0.0217906	1.76613e-13	-7.3654	2405506	0.6856	-0.17719	0.014616	7.9805e-34	-12.123	0.637325	-0.0166932	0.0162453	0.304151	-1.02757
rs2284549	21	34618043	A	T	0.652025	-0.160085	0.0217364	1.77397e-13	-7.36481	2405506	0.6708	-0.17697	0.014558	5.3314e-34	-12.1562	0.636729	-0.0168852	0.0162244	0.298001	-1.04073
rs12627039	21	34600508	G	T	0.340778	0.161191	0.0218932	1.80378e-13	7.36259	2404214	0.3079	0.17651	0.014677	2.5846e-33	12.0263	0.367531	0.0153191	0.0163289	0.34816	0.938164
rs12290143	11	1372934	C	T	0.554909	-0.166402	0.0226423	1.9943e-13	-7.34918	2484049	0.5742	-0.026792	0.017302	0.1215	-1.54849	0.539364	0.13961	0.0147042	2.2114e-21	9.49456
rs2300371	21	34632241	C	T	0.326874	0.161644	0.0220186	2.11608e-13	7.34125	2405506	0.2971	0.18	0.014679	1.4336e-34	12.2624	0.351131	0.018356	0.0164956	0.265804	1.11278
rs12053666	21	34618439	G	A	0.338922	0.15693	0.0213906	2.19431e-13	7.33639	2397906	0.3104	0.17849	0.014001	3.1698e-37	12.7484	0.362865	0.0215601	0.0162519	0.184635	1.32662
rs34725611	19	10477067	A	G	0.289242	0.159635	0.02179	2.37012e-13	7.32606	2419854	0.2747	0.13166	0.01413	1.1906e-20	9.31776	0.301247	-0.0279748	0.0166683	0.0932836	-1.67833
rs2304256	19	10475652	C	A	0.288281	0.159474	0.0217741	2.4065e-13	7.32402	2419854	0.2739	0.13261	0.014116	5.7855e-21	9.3943	0.300153	-0.0268638	0.0166592	0.106843	-1.61255
rs2075859	11	1250488	C	T	0.389744	0.150294	0.0205308	2.47204e-13	7.32042	2420125	0.3649	0.01461	0.013259	0.2705	1.10189	0.410258	-0.135684	0.0157509	7.03531e-18	-8.61433
rs10832955	11	1250696	C	T	0.389346	0.150035	0.020533	2.73121e-13	7.30703	2420125	0.3645	0.014457	0.013254	0.27538	1.09077	0.409862	-0.135578	0.015758	7.71618e-18	-8.60374
rs1846615	3	46032388	G	C	0.667143	-0.151028	0.020691	2.89443e-13	-7.29922	2404092	0.6318	-0.12347	0.013262	1.2766e-20	-9.31006	0.700248	0.0275582	0.0159577	0.084177	1.72695
rs41453346	11	1080894	C	T	0.0212365	-0.522613	0.0717664	3.2858e-13	-7.28213	2131376	0.02159	-0.033532	0.045898	0.46504	-0.730576	0.0208795	0.489081	0.0554328	1.11486e-18	8.82295
rs7942850	11	1068900	T	C	0.353942	-0.14732	0.0202423	3.39254e-13	-7.27782	2523962	0.3709	-0.02452	0.013549	0.070334	-1.80973	0.339784	0.1228	0.0151166	4.52832e-16	8.12353
rs2373089	3	46041909	C	T	0.645978	-0.147628	0.0203125	3.65317e-13	-7.26783	2538310	0.6139	-0.12323	0.01314	6.711e-21	-9.37823	0.673093	0.0243976	0.015565	0.117006	1.56746
rs3021163	11	1267917	T	C	0.533863	0.236034	0.0325051	3.82947e-13	7.26146	1096244	0.5365	0.035384	0.022529	0.11628	1.5706	0.5318	-0.20065	0.02356	1.647e-17	-8.51655
rs35283688	3	46042413	A	T	0.644191	-0.147142	0.0203034	4.25579e-13	-7.24717	2538310	0.61	-0.12279	0.013129	8.5651e-21	-9.35258	0.673092	0.0243524	0.0155624	0.117624	1.56482
rs2129881	3	46040678	A	G	0.6464	-0.147249	0.020327	4.35578e-13	-7.24402	2538310	0.614	-0.12366	0.013148	5.1908e-21	-9.40523	0.673786	0.023589	0.0155773	0.129943	1.51433
rs12485445	3	46041582	C	T	0.646023	-0.147092	0.0203117	4.43037e-13	-7.24172	2538310	0.614	-0.12284	0.013139	8.8264e-21	-9.34927	0.673092	0.0242519	0.0155649	0.119205	1.55812
rs1278756	13	113530322	G	A	0.367964	0.144072	0.0199086	4.59844e-13	7.23667	2539268	0.3603	0.076359	0.013132	6.073e-09	5.81473	0.374447	-0.0677129	0.0150384	6.71082e-06	-4.50266
rs7479201	11	1369355	A	G	0.685615	-0.15539	0.0214833	4.72229e-13	-7.23306	2356552	0.6842	-0.013949	0.013711	0.30898	-1.01736	0.686984	0.141441	0.0166173	1.71504e-17	8.51163
rs2171529	3	46047032	G	A	0.646622	-0.147399	0.0203941	4.91828e-13	-7.22754	2536534	0.6142	-0.12426	0.013272	7.7585e-21	-9.36257	0.673985	0.0231388	0.0155604	0.137006	1.48703
rs1873000	3	46029458	G	C	0.685399	-0.15786	0.021891	5.54593e-13	-7.2112	2485741	0.6503	-0.13629	0.013546	8.1476e-24	-10.0613	0.715735	0.0215701	0.0172739	0.21177	1.24871
rs4683159	3	46025013	A	G	0.684279	-0.15774	0.021884	5.67834e-13	-7.20799	2485741	0.648	-0.13721	0.01354	3.9354e-24	-10.1337	0.715637	0.0205298	0.0172697	0.23453	1.18877
rs7628447	3	46030003	C	T	0.684199	-0.157787	0.0219051	5.88007e-13	-7.20323	2485338	0.6477	-0.13607	0.013569	1.1552e-23	-10.028	0.715735	0.0217175	0.0172739	0.208665	1.25724
rs187726344	3	46563790	A	G	0.0284246	0.552727	0.076808	6.19055e-13	7.19622	2200110	0.02623	0.54748	0.056662	4.3645e-22	9.66221	0.0307227	-0.00524716	0.0521785	0.919898	-0.100562
rs28783382	11	1232702	T	A	0.664304	-0.180125	0.0250343	6.24042e-13	-7.19512	2210404	0.6678	-0.026395	0.014809	0.074691	-1.78236	0.661	0.15373	0.020269	3.337e-14	7.58449
rs66496921	11	1358607	C	G	0.581941	-0.146438	0.0203932	6.93354e-13	-7.18074	2405777	0.5766	-0.026936	0.013558	0.046957	-1.98672	0.586294	0.119502	0.0153111	5.95282e-15	7.80494
rs142770866	19	10525372	G	A	0.0734551	0.271415	0.0378346	7.29862e-13	7.17372	2456746	0.07792	0.20025	0.024953	1.0134e-15	8.02509	0.069469	-0.071165	0.0285821	0.0127799	-2.48985
rs13086858	3	46026699	C	A	0.68424	-0.157043	0.021893	7.32808e-13	-7.17317	2485741	0.6478	-0.13588	0.013553	1.1672e-23	-10.0258	0.715736	0.0211625	0.0172711	0.220456	1.22532
rs62226132	21	34593710	T	A	0.341599	0.157103	0.0219021	7.33818e-13	7.17298	2405506	0.3083	0.17401	0.014653	1.5908e-32	11.8754	0.368727	0.016907	0.0163622	0.301467	1.03329
rs57542549	3	46039152	T	C	0.646445	-0.145589	0.0203227	7.84416e-13	-7.16385	2538310	0.6141	-0.12294	0.013143	8.4492e-21	-9.35403	0.673786	0.0226487	0.0155758	0.145921	1.45409
rs2186278	21	34593150	T	G	0.341708	0.156812	0.0219037	8.11583e-13	7.15918	2405506	0.3083	0.17363	0.014652	2.1469e-32	11.8503	0.368926	0.0168177	0.0163653	0.304118	1.02764
rs41400347	11	1088642	C	T	0.0206404	-0.519339	0.0725817	8.35289e-13	-7.15524	2131376	0.021	-0.043642	0.046445	0.3474	-0.939649	0.0202772	0.475697	0.0560414	2.09645e-17	8.48832
rs10902079	11	1066647	T	A	0.342897	-0.152527	0.0213169	8.35563e-13	-7.15519	1952350	0.3641	-0.021821	0.013396	0.10334	-1.62892	0.325339	0.130706	0.0166584	4.28729e-15	7.84623
rs4683170	3	46092793	C	A	0.66134	-0.148289	0.0207297	8.46231e-13	-7.15345	2539268	0.6331	-0.13854	0.013426	5.7799e-25	-10.3188	0.68523	0.00974862	0.0158711	0.539058	0.614239
rs13084541	3	46038447	G	A	0.646453	-0.145381	0.0203245	8.49155e-13	-7.15298	2538310	0.614	-0.12271	0.013144	9.9659e-21	-9.33582	0.673886	0.0226706	0.0155774	0.145571	1.45535
rs13064616	3	46038644	T	C	0.646499	-0.145286	0.0203243	8.78032e-13	-7.14839	2538310	0.6141	-0.12279	0.013145	9.5255e-21	-9.34119	0.673885	0.0224958	0.0155762	0.148672	1.44424
rs4553897	21	34599084	G	A	0.341655	0.156286	0.0218768	9.07067e-13	7.14392	2405506	0.3083	0.17441	0.014639	1.0041e-32	11.9141	0.36883	0.0181236	0.0163408	0.267389	1.1091
rs61868964	11	1434759	C	T	0.210893	-0.209183	0.0292879	9.17845e-13	-7.1423	2298699	0.2149	-0.033522	0.022796	0.14143	-1.47052	0.207194	0.175661	0.0185185	2.40771e-21	9.4857
rs2129879	3	46046769	T	C	0.64669	-0.144959	0.02032	9.76062e-13	-7.13384	2538310	0.6144	-0.12181	0.013135	1.7991e-20	-9.2737	0.673984	0.0231493	0.015579	0.137297	1.48593
rs908229	11	1253942	T	C	0.549344	0.164912	0.0231239	9.91554e-13	7.13167	2139231	0.5243	0.033182	0.013163	0.011705	2.52085	0.5704	-0.13173	0.019087	5.148e-12	-6.90156
rs60568503	9	109472166	G	A	0.372387	0.145954	0.0204762	1.01847e-12	7.12799	2524920	0.3706	0.072017	0.013972	2.5441e-07	5.15438	0.373881	-0.0739372	0.0150484	8.95646e-07	-4.91328
rs61867658	11	1431930	C	A	0.210405	-0.208586	0.0293616	1.21179e-12	-7.10402	2301101	0.2142	-0.034129	0.022864	0.13552	-1.4927	0.206893	0.174457	0.018552	5.27083e-21	9.40364
rs62226152	21	34596750	C	T	0.341654	0.155438	0.021891	1.24278e-12	7.10053	2405506	0.3083	0.17313	0.014649	3.1473e-32	11.8186	0.368827	0.0176924	0.0163509	0.279235	1.08204
rs12284920	11	1372811	G	A	0.685316	-0.152391	0.0214689	1.26392e-12	-7.0982	2356552	0.6839	-0.012264	0.013704	0.37085	-0.894921	0.686687	0.140127	0.0166045	3.19832e-17	8.43908
rs11130082	3	46025518	T	C	0.684093	-0.155282	0.0218941	1.31779e-12	-7.09243	2485741	0.6476	-0.13453	0.013555	3.2543e-23	-9.92475	0.715635	0.0207523	0.0172709	0.229526	1.20158
rs61867659	11	1432421	C	G	0.215201	-0.208145	0.0294108	1.47155e-12	-7.07714	2298699	0.2242	-0.033855	0.022928	0.13979	-1.47658	0.206893	0.17429	0.0185513	5.7221e-21	9.39499
rs10978600	9	109467965	T	A	0.376962	0.144498	0.02043	1.51788e-12	7.07285	2524920	0.3721	0.071271	0.013958	3.288e-07	5.1061	0.381024	-0.0732273	0.0149982	1.04799e-06	-4.88241
rs4255564	11	1405725	C	T	0.672523	0.152646	0.0215928	1.55713e-12	7.0693	2523962	0.7014	0.0099694	0.014854	0.50212	0.671159	0.648416	-0.142676	0.0157567	1.36628e-19	-9.05495
rs1491103	9	109468107	G	A	0.37618	0.144516	0.0204638	1.64119e-12	7.062	2524517	0.3705	0.07082	0.014012	4.3225e-07	5.05424	0.380924	-0.0736958	0.0149943	8.88144e-07	-4.91493
rs12574439	11	1057948	G	C	0.11982	-0.234059	0.0333003	2.08406e-12	-7.02874	2211190	0.1195	-0.035231	0.018844	0.061529	-1.86961	0.12013	0.198828	0.0275633	5.45253e-13	7.21352
rs35396393	11	1155265	G	A	0.193981	-0.203118	0.0289605	2.32225e-12	-7.01362	2225824	0.1977	-0.034258	0.017565	0.051135	-1.95036	0.1904	0.16886	0.023126	2.847e-13	7.30174
rs1491102	9	109468259	C	T	0.376218	0.143334	0.0204867	2.62557e-12	6.99644	2523891	0.3707	0.06983	0.01404	6.5651e-07	4.97365	0.380824	-0.0735041	0.0149995	9.56258e-07	-4.90043
rs6578295	11	1390211	C	A	0.634258	-0.141921	0.0202889	2.65268e-12	-6.995	2538310	0.6545	-0.019972	0.013463	0.13796	-1.48347	0.617148	0.121949	0.0152554	1.30855e-15	7.99379
rs962719	9	109490307	G	A	0.370806	0.140877	0.0201547	2.75301e-12	6.98979	2538865	0.3687	0.068364	0.013452	3.7325e-07	5.08207	0.372588	-0.0725132	0.0150854	1.53333e-06	-4.80684
rs35705491	11	1214349	A	G	0.203515	-0.200001	0.0286142	2.75704e-12	-6.98958	2203967	0.2073	-0.033791	0.017248	0.050097	-1.95913	0.1998	0.16621	0.02293	4.214e-13	7.24858
rs144309607	19	10492274	C	T	0.0403959	0.392317	0.0561429	2.79154e-12	6.98784	2120556	0.04114	0.32066	0.033973	3.7732e-21	9.43867	0.0396323	-0.0716574	0.0448915	0.110436	-1.59624
rs59424629	15	40720542	G	T	0.582006	-0.151941	0.02178	3.03311e-12	-6.97618	2491895	0.5497	-0.0014894	0.015946	0.92558	-0.0934027	0.608223	0.150452	0.0149267	6.81653e-24	10.0794
rs9869609	3	46144451	A	G	0.675913	-0.144744	0.0208412	3.78197e-12	-6.9451	2539268	0.6494	-0.13118	0.01345	1.7864e-22	-9.75316	0.698342	0.0135639	0.015997	0.396493	0.8479
rs1392298	3	46144184	C	T	0.675917	-0.14472	0.0208469	3.86477e-12	-6.94204	2538865	0.6494	-0.1311	0.013458	2.0029e-22	-9.74142	0.698342	0.0136201	0.0159978	0.394563	0.851371
rs6774629	3	46142963	T	C	0.675913	-0.144655	0.0208388	3.87694e-12	-6.9416	2539268	0.6494	-0.13104	0.013448	1.9495e-22	-9.7442	0.698342	0.0136145	0.0159956	0.39469	0.851142
rs1392297	3	46143942	A	G	0.675913	-0.144474	0.0208413	4.14584e-12	-6.93212	2539268	0.6494	-0.13058	0.013451	2.7841e-22	-9.70783	0.698342	0.0138941	0.0159963	0.385077	0.86858
rs996856	9	109487910	G	A	0.372255	0.138965	0.0200493	4.17457e-12	6.93114	2539268	0.3708	0.067093	0.013335	4.8726e-07	5.03135	0.373486	-0.0718719	0.015048	1.78656e-06	-4.77618
rs139052978	11	1267158	G	A	0.0249525	-0.599751	0.0865429	4.20524e-12	-6.93011	1616228	0.02518	-0.092717	0.068531	0.17608	-1.35292	0.0247219	0.507034	0.0532426	1.6808e-21	9.52311
rs7932863	11	1412848	A	G	0.65932	0.148164	0.0214612	5.06202e-12	6.90383	2420125	0.6872	0.0021394	0.014123	0.87959	0.151483	0.636299	-0.146025	0.01624	2.43479e-19	-8.99168
rs1846619	3	46106532	A	G	0.661164	-0.142758	0.0206855	5.1511e-12	-6.90135	2539268	0.6326	-0.13524	0.01338	5.115e-24	-10.1076	0.685328	0.00751767	0.0158519	0.635326	0.474244
rs2129880	3	45897448	C	G	0.61834	0.14035	0.0203369	5.15452e-12	6.90125	2519630	0.6188	0.12755	0.013828	2.8602e-20	9.22404	0.617957	-0.0127999	0.0149913	0.393201	-0.853826
rs2498861	9	109492294	A	C	0.468064	0.140348	0.0203577	5.42066e-12	6.8941	2481310	0.4755	0.054088	0.013334	4.9804e-05	4.0564	0.461662	-0.0862603	0.0154594	2.40782e-08	-5.57981
rs6766332	3	46101203	A	G	0.661118	-0.142558	0.0206812	5.45712e-12	-6.89315	2539268	0.6325	-0.134	0.013375	1.2562e-23	-10.0187	0.685328	0.00855844	0.0158505	0.589232	0.539949
rs2173641	3	46102786	T	G	0.661164	-0.14251	0.0206833	5.57516e-12	-6.8901	2539268	0.6326	-0.13424	0.013378	1.0803e-23	-10.0344	0.685328	0.00826977	0.0158507	0.601858	0.521731
rs2133665	3	46101816	C	G	0.655298	-0.142323	0.0206821	5.92365e-12	-6.88147	2539268	0.6198	-0.13403	0.013377	1.2542e-23	-10.0194	0.685328	0.00829315	0.01585	0.600815	0.523229
rs11604075	11	1474386	C	T	0.270997	-0.191846	0.0279012	6.1594e-12	-6.87591	2286651	0.2806	-0.045045	0.022228	0.042716	-2.0265	0.262264	0.146801	0.0169911	5.627e-18	8.63988
rs11712469	3	45888956	T	G	0.621563	0.139816	0.0203557	6.48253e-12	6.86862	2519630	0.6259	0.12686	0.013848	5.1555e-20	9.16089	0.617957	-0.0129555	0.0149985	0.387705	-0.863787
rs1388233	9	109483663	G	A	0.543612	-0.134349	0.0195691	6.63122e-12	-6.86538	2524517	0.5322	-0.054022	0.013115	3.8055e-05	-4.1191	0.553144	0.0803272	0.0145989	3.74919e-08	5.50228
rs34425120	11	1226592	G	C	0.124428	-0.219631	0.0320219	6.94514e-12	-6.85878	2236000	0.1274	-0.019376	0.020611	0.34716	-0.940081	0.121592	0.200255	0.0246247	4.21234e-16	8.1323
rs28691231	11	1158073	T	C	0.803001	0.197537	0.0288156	7.12104e-12	6.8552	2215824	0.7986	0.031967	0.017601	0.069338	1.8162	0.8072	-0.16557	0.022916	5.01e-13	-7.22508
rs28653192	11	1213806	T	C	0.202423	-0.196021	0.0286204	7.43724e-12	-6.84899	2224048	0.2064	-0.036301	0.017471	0.037732	-2.07779	0.1986	0.15972	0.022769	2.299e-12	7.0148
rs9855780	3	45905784	G	A	0.620975	0.138919	0.0203301	8.30479e-12	6.83319	2519630	0.6252	0.12684	0.013811	4.1524e-20	9.18398	0.617461	-0.0120792	0.0149976	0.420586	-0.805406
rs13010	11	1222277	A	C	0.204508	-0.193501	0.0283397	8.61595e-12	-6.82791	2221683	0.209	-0.030221	0.017206	0.079008	-1.75642	0.2002	0.16328	0.022617	5.233e-13	7.21935
rs3087562	11	1221985	C	T	0.204509	-0.193365	0.0283213	8.63752e-12	-6.82755	2222086	0.209	-0.030785	0.017182	0.073174	-1.7917	0.2002	0.16258	0.022612	6.481e-13	7.18999
rs61868972	11	1448008	C	T	0.236626	-0.197451	0.0289218	8.66546e-12	-6.82709	2180514	0.2419	-0.046526	0.022136	0.035565	-2.10183	0.231858	0.150925	0.0187402	8.04118e-16	8.05357
rs7396228	11	1387905	G	A	0.669582	-0.14053	0.0205942	8.86939e-12	-6.82375	2538310	0.6639	-0.019556	0.013621	0.15109	-1.43572	0.674385	0.120974	0.0155242	6.5649e-15	7.79259
rs117764428	11	1448166	C	T	0.236802	-0.168469	0.0246944	8.9676e-12	-6.82217	2234775	0.242	-0.017612	0.016188	0.27661	-1.08797	0.231858	0.150857	0.0187408	8.30333e-16	8.04965
rs1392296	3	46143930	A	G	0.675276	-0.141943	0.0208178	9.20846e-12	-6.81836	2538865	0.6486	-0.12947	0.013431	5.4249e-22	-9.63964	0.697836	0.0124731	0.0159823	0.435139	0.780429
rs13083881	3	46184620	C	G	0.103442	0.270133	0.0396247	9.2777e-12	6.81729	2483778	0.1151	0.2753	0.029932	3.6646e-20	9.19751	0.0940502	0.00516687	0.0261364	0.843289	0.197688
rs1392294	3	46100999	A	G	0.661122	-0.140933	0.0206794	9.41888e-12	-6.81511	2538865	0.6325	-0.1327	0.013376	3.3846e-23	-9.92075	0.685328	0.00823277	0.0158474	0.603409	0.519505
rs6421028	11	1380289	G	A	0.669729	-0.140359	0.0205993	9.50923e-12	-6.81374	2538310	0.6641	-0.019054	0.013627	0.16202	-1.39825	0.674486	0.121305	0.0155258	5.5792e-15	7.81311
rs2173640	3	46100496	A	G	0.661699	-0.140676	0.0206755	1.01755e-11	-6.804	2539268	0.6333	-0.13274	0.013373	3.2194e-23	-9.92597	0.685724	0.00793616	0.0158447	0.616462	0.500871
rs1392295	3	46101104	T	A	0.657274	-0.140674	0.0206841	1.03849e-11	-6.80106	2538865	0.6241	-0.13244	0.013382	4.2971e-23	-9.89688	0.685328	0.00823414	0.0158484	0.603374	0.519555
rs36021067	11	1156750	C	A	0.19587	-0.194286	0.0285948	1.08734e-11	-6.79444	2225824	0.2002	-0.028486	0.017201	0.097713	-1.65607	0.1917	0.1658	0.022941	4.927e-13	7.22724
rs6441953	3	46329008	C	T	0.714921	-0.145992	0.0214886	1.09124e-11	-6.79392	2523691	0.7094	-0.13159	0.014448	8.4067e-20	-9.10783	0.719529	0.014402	0.015989	0.367725	0.900742
rs7705526	5	1285974	C	A	0.332238	0.166009	0.0244429	1.10811e-11	6.79171	2357183	0.3296	-0.030935	0.018342	0.091678	-1.68657	0.334291	-0.196944	0.0162612	9.20426e-34	-12.1113
rs138142760	3	46651986	A	G	0.02817	0.532395	0.0784252	1.13249e-11	6.78857	2198237	0.02587	0.56715	0.057773	9.5254e-23	9.81687	0.0305745	0.0347551	0.053366	0.514879	0.65126
rs34558763	3	46189924	C	T	0.0968818	0.269273	0.0397136	1.19867e-11	6.78037	2461830	0.1033	0.27531	0.029926	3.588e-20	9.19969	0.0916273	0.00603735	0.0262786	0.818291	0.229744
rs2301162	11	1064167	C	T	0.326096	-0.160861	0.0237373	1.22923e-11	-6.77673	2482354	0.3416	-0.026937	0.018144	0.13765	-1.48462	0.313621	0.133924	0.0154091	3.58507e-18	8.69124
rs35968147	11	1221264	T	C	0.203379	-0.19232	0.0284376	1.35285e-11	-6.76287	2225824	0.2072	-0.02969	0.017292	0.085993	-1.71698	0.1997	0.16263	0.022675	7.37e-13	7.17222
rs34207169	11	1156829	C	T	0.19592	-0.193209	0.0286056	1.43592e-11	-6.75423	2225824	0.2002	-0.027409	0.017211	0.11127	-1.59253	0.1918	0.1658	0.022947	4.995e-13	7.22535
rs35617677	3	46258740	C	T	0.091481	0.259824	0.0384729	1.44394e-11	6.75343	2486972	0.09676	0.26743	0.027921	9.9082e-22	9.5781	0.0872158	0.00760637	0.0266281	0.775145	0.285652
rs139788272	11	1057516	G	A	0.117982	-0.228356	0.0338243	1.46582e-11	-6.75124	2189745	0.1161	-0.034043	0.019491	0.080713	-1.7466	0.119832	0.194313	0.0277552	2.54215e-12	7.00096
rs908228	11	1383289	G	A	0.670859	-0.138586	0.0205607	1.57989e-11	-6.74037	2538310	0.6661	-0.01736	0.013589	0.20143	-1.2775	0.674882	0.121226	0.0155075	5.39774e-15	7.81728
rs117550413	13	113558373	G	A	0.0974548	0.250554	0.0371752	1.58593e-11	6.73981	2250236	0.0981	0.11973	0.023836	5.0833e-07	5.02307	0.0967773	-0.130824	0.0286641	5.01801e-06	-4.56403
rs3181078	3	46250584	A	C	0.0916037	0.257944	0.0383383	1.71906e-11	6.72809	2488264	0.09693	0.26447	0.027755	1.5924e-21	9.52873	0.0872952	0.00652642	0.0266065	0.806228	0.245295
rs71615444	3	46313692	T	C	0.284353	0.142194	0.0211366	1.72723e-11	6.7274	2536263	0.2893	0.12918	0.013943	1.9478e-20	9.26486	0.280179	-0.0130142	0.0159651	0.414978	-0.815165
rs28728088	11	1221592	T	C	0.795727	0.19126	0.0284371	1.74714e-11	6.72573	2222086	0.7919	0.02925	0.017295	0.090797	1.69124	0.7994	-0.16201	0.022672	8.926e-13	-7.14582
rs143559543	11	1480955	C	T	0.0210751	-0.497673	0.0740053	1.75804e-11	-6.72483	2228713	0.02103	0.00056056	0.052471	0.99148	0.0106832	0.0211222	0.498233	0.0524879	2.25886e-21	9.49235
rs34462515	11	1218478	G	A	0.20333	-0.191245	0.0284758	1.86703e-11	-6.71606	2225824	0.2071	-0.029175	0.017342	0.092512	-1.68233	0.1997	0.16207	0.022685	9.029e-13	7.14437
rs4963040	11	1423619	A	G	0.249734	-0.159586	0.0237911	1.97582e-11	-6.7078	2355260	0.254	-0.014744	0.015985	0.35633	-0.922365	0.245611	0.144842	0.0177122	2.89782e-16	8.1775
rs34047458	3	46253599	C	G	0.096779	0.271031	0.0404452	2.06729e-11	6.70119	2483778	0.1086	0.27826	0.03061	9.8571e-20	9.09049	0.0872555	0.00722929	0.0266106	0.785876	0.271669
rs34664315	11	1156709	G	A	0.19582	-0.191676	0.028607	2.07966e-11	-6.70032	2225824	0.2001	-0.026106	0.017216	0.12942	-1.51638	0.1917	0.16557	0.022945	5.356e-13	7.21595
rs34101673	3	46197286	C	T	0.0918593	0.255953	0.0382774	2.28113e-11	6.68679	2488264	0.09687	0.2648	0.027643	9.7735e-22	9.57928	0.0878062	0.00884714	0.0266348	0.739765	0.332164
rs9311380	3	45996047	T	C	0.533831	0.127753	0.0191557	2.57267e-11	6.66916	2538865	0.5257	0.11464	0.012589	8.5387e-20	9.10636	0.540707	-0.0131125	0.01451	0.366161	-0.903687
rs4682799	3	45993606	T	C	0.533877	0.127681	0.0191516	2.61379e-11	6.66683	2538865	0.5258	0.11451	0.012587	9.2489e-20	9.09748	0.540707	-0.0131709	0.0145064	0.363911	-0.907938
rs1994489	3	45993226	G	C	0.533877	0.127624	0.0191444	2.62121e-11	6.66642	2538865	0.5258	0.11443	0.012586	9.7613e-20	9.09185	0.540707	-0.0131944	0.0144976	0.362764	-0.910111
rs2234358	3	45989044	T	G	0.536037	0.127231	0.0190861	2.62536e-11	6.66619	2539268	0.5291	0.11494	0.012515	4.1717e-20	9.18418	0.541905	-0.0122913	0.0144817	0.396022	-0.848748
rs3092961	3	46397440	A	G	0.404421	0.129524	0.0194501	2.75176e-11	6.65928	2539268	0.3964	0.11998	0.012702	3.5427e-21	9.44576	0.411206	-0.00954353	0.0148023	0.519101	-0.644732
rs35779873	11	1218708	C	T	0.203179	-0.189334	0.0284569	2.86454e-11	-6.65337	2225824	0.207	-0.027464	0.017312	0.11264	-1.58641	0.1995	0.16187	0.022684	9.636e-13	7.13587
rs78124692	3	46202237	C	T	0.097988	0.262561	0.0395255	3.07703e-11	6.64284	2484404	0.1031	0.26976	0.029795	1.379e-19	9.05387	0.0938673	0.00719878	0.0261419	0.78303	0.275373
rs2451951	9	109496630	T	C	0.510551	-0.133809	0.0201579	3.17877e-11	-6.63804	2474916	0.4977	-0.061756	0.013319	3.541e-06	-4.63668	0.521694	0.0720528	0.015207	2.15697e-06	4.73813
rs6441973	3	46403315	A	G	0.403679	0.129295	0.0194889	3.26061e-11	6.63429	2517320	0.3962	0.11905	0.012707	7.3758e-21	9.36885	0.410109	-0.0102451	0.0148493	0.490232	-0.68994
rs1532071	3	46001063	G	A	0.533785	0.127083	0.0191594	3.29089e-11	6.63293	2538865	0.5256	0.11413	0.012594	1.2797e-19	9.06225	0.540706	-0.0129527	0.0145105	0.372049	-0.892641
rs4907468	13	113530905	C	T	0.590912	-0.134606	0.020299	3.32975e-11	-6.6312	2474916	0.6111	-0.074462	0.013298	2.1509e-08	-5.59949	0.573408	0.0601444	0.0154126	9.52854e-05	3.90229
rs13084057	3	46184725	C	G	0.104266	0.25803	0.0389327	3.41163e-11	6.62761	2483778	0.1164	0.26749	0.029186	4.9654e-20	9.16501	0.0944902	0.00945952	0.0259337	0.715292	0.364758
rs13069845	3	46232132	C	T	0.0980134	0.24852	0.0376288	3.98834e-11	6.60451	2488890	0.103	0.25681	0.027259	4.4607e-21	9.42111	0.0939775	0.00829006	0.0260957	0.750728	0.31768
rs34354138	3	46378383	G	T	0.594378	-0.128461	0.0194614	4.08965e-11	-6.60079	2539268	0.6018	-0.11938	0.012708	5.7485e-21	-9.39408	0.5881	0.00908091	0.0148122	0.539829	0.613071
rs1278760	13	113531675	C	T	0.403802	0.135235	0.0204939	4.14495e-11	6.5988	2384787	0.3834	0.07586	0.013499	1.9111e-08	5.61968	0.420723	-0.0593749	0.0154971	0.000127439	-3.83136
rs6789719	3	46174694	G	A	0.675944	-0.139979	0.0213097	5.07186e-11	-6.56881	2524920	0.6477	-0.12581	0.014011	2.7235e-19	-8.97937	0.699542	0.0141692	0.016136	0.379885	0.878108
rs34289272	3	46263244	C	T	0.0810784	0.276468	0.0420996	5.1344e-11	6.56699	2483778	0.0862	0.30522	0.031467	3.0295e-22	9.69969	0.0769523	0.0287522	0.0281479	0.307032	1.02147
rs3936578	9	109482027	A	C	0.477955	0.128917	0.0196405	5.24469e-11	6.56382	2456336	0.484	0.056185	0.013321	2.4688e-05	4.21778	0.473205	-0.0727319	0.0145088	5.36e-07	-5.01296
rs13098911	3	46235201	C	T	0.0981251	0.259636	0.0395626	5.28516e-11	6.56267	2483778	0.1032	0.26721	0.029889	3.8908e-19	8.94008	0.0940366	0.0075736	0.0260909	0.771604	0.290277
rs7982121	13	113523707	C	T	0.374289	0.135967	0.0207442	5.58415e-11	6.55447	2405443	0.3683	0.072034	0.013722	1.5251e-07	5.24953	0.379168	-0.0639332	0.0156357	4.33374e-05	-4.08893
rs11085725	19	10462513	C	T	0.299722	0.167308	0.0255399	5.72165e-11	6.55083	2355731	0.2801	0.14097	0.019495	4.793e-13	7.23108	0.314971	-0.0263376	0.0166109	0.112839	-1.58556
rs71327040	3	46263208	G	T	0.0809574	0.275567	0.0420691	5.74057e-11	6.55034	2484404	0.08605	0.30656	0.031417	1.7074e-22	9.75777	0.0768524	0.0309928	0.0281579	0.271038	1.10068
rs60268710	11	1267562	C	T	0.311056	0.168756	0.0258221	6.34714e-11	6.53533	2238094	0.3023	0.0042326	0.018628	0.82025	0.227217	0.31959	-0.164523	0.0179888	5.91628e-20	-9.14585
rs1491122	9	109515712	C	T	0.489111	-0.134065	0.0205308	6.58055e-11	-6.52992	2405374	0.4697	-0.060227	0.013664	1.0441e-05	-4.40771	0.504923	0.0738377	0.0154016	1.63362e-06	4.79416
rs11023856	11	1382607	C	T	0.344523	-0.154248	0.0236388	6.79229e-11	-6.52517	2484049	0.3272	-0.021169	0.018139	0.24319	-1.16704	0.358483	0.133079	0.015262	2.79139e-18	8.71962
rs61868969	11	1444528	C	T	0.233532	-0.164126	0.0251597	6.87398e-11	-6.52338	2220427	0.2396	-0.015141	0.016859	0.36914	-0.898096	0.227835	0.148985	0.0187721	2.07917e-15	7.93653
rs35251378	19	10459969	G	A	0.300072	0.170246	0.0261779	7.85169e-11	6.50341	2351245	0.2803	0.14398	0.020328	1.4126e-12	7.08284	0.31537	-0.026266	0.0166104	0.11381	-1.5813
rs6517153	21	34607436	G	A	0.36211	0.153008	0.0236179	9.26449e-11	6.47849	2485007	0.3365	0.15734	0.018058	2.9605e-18	8.71304	0.382765	0.00433197	0.0153254	0.777432	0.282667
rs12626952	21	35289652	C	A	0.0951456	0.216759	0.0334602	9.28708e-11	6.47812	2538039	0.08014	0.17443	0.02239	6.6874e-15	7.79053	0.107826	-0.042329	0.024993	0.0903347	-1.69363
rs79932110	21	35269581	G	A	0.0946371	0.216641	0.0334505	9.38884e-11	6.47648	2538039	0.07891	0.17437	0.022426	7.5215e-15	7.77535	0.107928	-0.0422712	0.0249477	0.0901905	-1.69439
rs5743915	11	1321596	G	A	0.398619	-0.129934	0.020069	9.52235e-11	-6.47435	2356552	0.3961	-0.023333	0.012916	0.070824	-1.80652	0.401057	0.106601	0.0154342	4.95761e-12	6.90678
rs4683140	3	45822918	T	C	0.585191	-0.14105	0.0217878	9.55531e-11	-6.47382	2375945	0.5544	-0.13605	0.013954	1.8471e-22	-9.74989	0.610631	0.00500026	0.0168127	0.766154	0.297409
rs12626438	21	35286740	A	G	0.095141	0.216226	0.0334407	1.00654e-10	6.46596	2538039	0.08013	0.17434	0.022378	6.6695e-15	7.79069	0.107826	-0.0418861	0.0249775	0.0935512	-1.67696
rs1892689	21	35286007	A	G	0.095136	0.216117	0.0334439	1.03276e-10	6.46208	2538039	0.08012	0.17342	0.022379	9.247e-15	7.74923	0.107826	-0.042697	0.0249809	0.0874171	-1.70918
rs17282922	3	46240172	T	G	0.0966797	0.25719	0.0398013	1.03431e-10	6.46185	2461830	0.103	0.26639	0.030057	7.7913e-19	8.86283	0.0915054	0.00919998	0.0262625	0.726107	0.350308
rs12626300	21	35283280	C	T	0.095136	0.215875	0.0334328	1.06811e-10	6.45698	2538039	0.08012	0.17291	0.022377	1.0994e-14	7.72713	0.107826	-0.0429648	0.0249678	0.0852851	-1.72081
rs2284571	21	35286997	G	A	0.095141	0.215684	0.0334372	1.11545e-10	6.45041	2538039	0.08013	0.17392	0.022372	7.6021e-15	7.774	0.107826	-0.0417641	0.0249783	0.0945209	-1.67202
rs2735727	11	1257459	G	A	0.480551	0.143473	0.0222426	1.11551e-10	6.45041	2372752	0.4516	0.020006	0.016167	0.2159	1.23746	0.503422	-0.123467	0.0153685	9.45096e-16	-8.03379
rs7926689	11	1086163	C	A	0.231462	-0.21205	0.0328916	1.14144e-10	-6.44692	1444905	0.2414	-0.060143	0.024381	0.013635	-2.4668	0.220955	0.151907	0.0222171	8.06605e-12	6.83737
rs73354046	21	35284130	G	A	0.0952585	0.215223	0.0333955	1.1584e-10	6.44469	2538039	0.08027	0.17189	0.022327	1.3729e-14	7.69875	0.107925	-0.0433335	0.0249623	0.0825717	-1.73596
rs2284574	21	35288847	G	A	0.0951501	0.215531	0.0334497	1.16793e-10	6.44344	2538039	0.08015	0.17311	0.022376	1.0223e-14	7.73641	0.107826	-0.0424212	0.0249914	0.0896154	-1.69743
rs62242985	3	46385638	G	A	0.603002	-0.130476	0.0202593	1.19222e-10	-6.44032	2357510	0.6023	-0.12569	0.01287	1.5726e-22	-9.76612	0.603682	0.00478648	0.0157197	0.760755	0.304489
rs12627646	21	35286554	A	T	0.100619	0.215257	0.0334421	1.22092e-10	6.43671	2538039	0.09209	0.17335	0.022381	9.5106e-15	7.74541	0.107826	-0.0419069	0.0249767	0.0933783	-1.67784
rs79742309	21	35284952	T	C	0.0953367	0.214193	0.033293	1.24632e-10	6.43358	2538039	0.08044	0.17221	0.022208	8.8817e-15	7.75441	0.107926	-0.041983	0.0249307	0.0921835	-1.68399
rs2239565	21	35288558	C	T	0.0951547	0.214968	0.0334479	1.30173e-10	6.42697	2538039	0.08016	0.17245	0.022375	1.2857e-14	7.70726	0.107826	-0.0425185	0.0249899	0.0888627	-1.70143
rs12626964	21	35289762	C	G	0.100623	0.214301	0.0334523	1.49227e-10	6.40616	2538039	0.0921	0.17229	0.022379	1.3755e-14	7.69874	0.107826	-0.0420107	0.0249922	0.0927725	-1.68095
rs1491099	9	109508320	C	A	0.489477	-0.128534	0.0200658	1.49759e-10	-6.40562	2419722	0.4698	-0.054165	0.013036	3.253e-05	-4.15503	0.505719	0.0743689	0.015329	1.22513e-06	4.85153
rs1542754	3	46272456	T	C	0.301956	0.13974	0.0218334	1.55091e-10	6.40028	2405506	0.2969	0.12928	0.014359	2.1921e-19	9.00341	0.306076	-0.0104598	0.0165294	0.526863	-0.632802
rs10851395	15	40718534	T	C	0.582095	-0.143259	0.0223872	1.56266e-10	-6.39913	2485007	0.5497	0.0067903	0.016774	0.68562	0.404811	0.608223	0.150049	0.0149223	8.69992e-24	10.0554
rs1006879	13	113515575	C	T	0.552967	-0.12992	0.0203035	1.56502e-10	-6.3989	2406735	0.5489	-0.073759	0.013344	3.2453e-08	-5.5275	0.556284	0.0561609	0.0153788	0.000260376	3.65183
rs11630878	15	40712072	C	T	0.553732	-0.142711	0.0223201	1.61776e-10	-6.39383	2308361	0.5413	0.0082925	0.016265	0.61017	0.509837	0.565263	0.151004	0.0153782	9.29458e-23	9.81934
rs74609750	21	35268377	C	A	0.0941274	0.214031	0.0334757	1.62018e-10	6.39361	2538039	0.07897	0.17222	0.022412	1.5407e-14	7.68428	0.106937	-0.0418105	0.0249942	0.0943652	-1.67281
rs75586969	21	35265459	C	T	0.0932972	0.215302	0.0336819	1.63495e-10	6.39222	2538039	0.07822	0.17612	0.022559	5.8458e-15	7.80708	0.106039	-0.039182	0.0251401	0.119105	-1.55854
rs2531747	3	45828586	T	C	0.562153	-0.125777	0.0196782	1.64094e-10	-6.39166	2519630	0.5578	-0.12607	0.013237	1.6663e-21	-9.52406	0.565773	-0.000293352	0.0146364	0.984009	-0.0200426
rs8040086	15	40717675	A	G	0.567299	-0.149285	0.0233566	1.64221e-10	-6.39154	1899673	0.5209	0.001283	0.016882	0.93942	0.0759981	0.603431	0.150568	0.0162374	1.81166e-20	9.27289
rs1278757	13	113530772	C	T	0.368993	0.141971	0.0222127	1.64338e-10	6.39143	2490866	0.3608	0.07356	0.016449	7.7457e-06	4.472	0.375637	-0.0684108	0.0150216	5.25987e-06	-4.55415
rs1601867	3	46002962	T	C	0.536586	0.125437	0.0196279	1.65072e-10	6.39075	2420680	0.5286	0.11717	0.012631	1.7523e-20	9.27638	0.543185	-0.00826693	0.0150959	0.583947	-0.547629
rs2735719	11	1254940	G	A	0.480459	0.147015	0.023019	1.6951e-10	6.38669	2365864	0.4512	0.023542	0.017202	0.17115	1.36856	0.503422	-0.123473	0.0153943	1.05128e-15	-8.02072
rs35165441	11	1054434	T	C	0.127963	-0.199297	0.0312153	1.7184e-10	-6.38461	2389210	0.1206	-0.039293	0.018609	0.034727	-2.11151	0.134133	0.160004	0.0251682	2.05197e-10	6.3574
rs2076295	6	7563232	T	G	0.434148	-0.123472	0.0193685	1.83123e-10	-6.37487	2524920	0.4271	0.06823	0.012982	1.4732e-07	5.25574	0.440038	0.191702	0.014448	3.53124e-40	13.2684
rs5744002	11	1301688	C	T	0.535173	-0.143472	0.0225082	1.83904e-10	-6.37421	2476589	0.5687	-0.021189	0.017024	0.21327	-1.24465	0.508337	0.122283	0.0148215	1.57911e-16	8.25037
rs77596640	21	35267017	C	T	0.0944792	0.213496	0.0335107	1.87816e-10	6.37099	2538039	0.0788	0.1745	0.022458	7.8502e-15	7.77006	0.107729	-0.0389961	0.0250001	0.118798	-1.55984
rs8040128	15	40717393	G	A	0.575085	-0.12394	0.0194913	2.034e-10	-6.35875	2539268	0.5429	0.02214	0.012657	0.080249	1.74923	0.602313	0.14608	0.014895	1.04667e-22	9.80736
rs2034650	15	40717302	G	A	0.575559	-0.12347	0.0194575	2.21486e-10	-6.34565	2539268	0.5437	0.022438	0.012618	0.075346	1.77825	0.602512	0.145908	0.0148835	1.0893e-22	9.80333
rs36078103	3	46311782	C	T	0.0823788	0.276031	0.0435267	2.27317e-10	6.34165	2483778	0.08676	0.29264	0.033234	1.3033e-18	8.80544	0.0788491	0.0166087	0.0282984	0.557261	0.586914
rs11637756	15	40716654	A	T	0.575131	-0.123432	0.0194937	2.42181e-10	-6.33189	2539268	0.543	0.022711	0.012659	0.072798	1.79406	0.602312	0.146143	0.0148965	1.01378e-22	9.81059
rs13060713	3	46272709	A	C	0.0805116	0.270657	0.0427491	2.43113e-10	6.33129	2483778	0.08636	0.30261	0.032043	3.5984e-21	9.44387	0.0758	0.0319529	0.0284804	0.261895	1.12192
rs12627530	21	35269964	A	G	0.0950371	0.211212	0.0333695	2.45995e-10	6.32948	2538039	0.07908	0.17032	0.022347	2.5031e-14	7.6216	0.108522	-0.0408916	0.0249095	0.100671	-1.64161
rs2834154	21	34606634	A	C	0.362268	0.149396	0.0236216	2.53943e-10	6.32457	2463059	0.3375	0.15762	0.018039	2.3742e-18	8.73773	0.382568	0.0082237	0.0153535	0.592219	0.535623
rs2293607	3	169482335	T	C	0.292252	-0.161448	0.0255433	2.60606e-10	-6.32057	2483778	0.2534	-0.017654	0.019795	0.37248	-0.891841	0.323552	0.143794	0.0162569	9.14264e-19	8.84512
rs12637184	3	169487437	G	A	0.292525	-0.161299	0.0255516	2.74257e-10	-6.31267	2483778	0.2534	-0.01784	0.019802	0.36762	-0.900919	0.324046	0.143459	0.0162615	1.12424e-18	8.82201
rs12365278	11	1116154	T	C	0.765279	-0.150972	0.0239328	2.82376e-10	-6.30816	2360290	0.7626	-0.01612	0.015025	0.28333	-1.07288	0.76788	0.134852	0.0187145	5.77321e-13	7.20573
rs9868000	3	169510789	G	A	0.324057	-0.157217	0.0249265	2.8407e-10	-6.30723	2478488	0.2781	-0.02355	0.019198	0.21993	-1.22669	0.360905	0.133667	0.0160084	6.83797e-17	8.3498
rs7631551	3	46186310	C	A	0.101481	0.236151	0.0374797	2.96166e-10	6.30077	2483778	0.1084	0.24684	0.027634	4.1598e-19	8.93247	0.0959059	0.0106891	0.0254777	0.674816	0.419547
rs35619543	11	1242250	G	T	0.271699	-0.178298	0.028326	3.08387e-10	-6.2945	2158884	0.2771	-0.037988	0.015713	0.015625	-2.41762	0.2664	0.14031	0.023658	3.012e-09	5.93076
rs10768602	11	1237213	T	C	0.672656	-0.182887	0.0290935	3.25359e-10	-6.28619	2156143	0.6823	-0.024287	0.020883	0.24483	-1.163	0.664	0.1586	0.020376	7.043e-15	7.78367
rs34079287	3	46300870	G	T	0.0830564	0.272517	0.0433695	3.30822e-10	6.2836	2483778	0.08706	0.29195	0.033133	1.2334e-18	8.81146	0.079831	0.0194334	0.0281738	0.49034	0.689769
rs3181080	3	46249929	A	T	0.0874771	0.272233	0.0433673	3.44306e-10	6.27739	1897818	0.1022	0.28039	0.03121	2.6147e-19	8.98398	0.0760375	0.00815656	0.0302892	0.787707	0.269289
rs35700143	15	40715153	C	T	0.574281	-0.122541	0.0195359	3.55073e-10	-6.2726	2516362	0.5427	0.023324	0.012685	0.065959	1.83871	0.601409	0.145865	0.0149299	1.51449e-22	9.77
rs12901440	15	40715375	G	C	0.574831	-0.122193	0.0194898	3.62035e-10	-6.26957	2539268	0.5427	0.023856	0.012657	0.059449	1.88481	0.602012	0.146049	0.014893	1.05539e-22	9.80653
rs6781121	3	45975093	A	C	0.577978	0.122081	0.0194776	3.66235e-10	6.26778	2533978	0.5696	0.1078	0.012887	6.0365e-17	8.36502	0.585034	-0.0142814	0.0146785	0.330581	-0.972944
rs1001528	15	40713774	A	G	0.574541	-0.122171	0.0194921	3.66343e-10	-6.26773	2538865	0.5423	0.024641	0.012669	0.05177	1.94498	0.601806	0.146812	0.0148858	6.04978e-23	9.86254
rs4683153	3	45974968	G	T	0.577924	0.122068	0.019478	3.68176e-10	6.26696	2533978	0.5696	0.10783	0.012886	5.8643e-17	8.368	0.584934	-0.0142381	0.01468	0.332098	-0.969896
rs10902080	11	1069109	C	T	0.339636	-0.156957	0.0250657	3.8048e-10	-6.26183	1739402	0.3646	-0.018941	0.018491	0.30568	-1.02434	0.316979	0.138016	0.0170283	5.26935e-16	8.10512
rs7207	15	40713306	T	C	0.574633	-0.122037	0.0194953	3.85385e-10	-6.25984	2538865	0.5425	0.024379	0.012666	0.054257	1.92476	0.601807	0.146416	0.0148926	8.23981e-23	9.83148
rs74633760	6	31127694	A	G	0.0919223	0.213804	0.0341841	3.98805e-10	6.25449	2536263	0.09714	0.13463	0.022658	2.817e-09	5.94183	0.0875197	-0.079174	0.0257257	0.00208656	-3.07763
rs13089544	3	46183561	T	C	0.101508	0.234247	0.0374801	4.107e-10	6.24991	2483778	0.1085	0.24688	0.027634	4.1071e-19	8.93392	0.0958758	0.012633	0.0254783	0.620011	0.495835
rs13089543	3	46183560	T	G	0.100273	0.235542	0.0378362	4.80606e-10	6.22531	2348268	0.1085	0.24691	0.027694	4.8508e-19	8.91565	0.092937	0.0113682	0.0259385	0.661186	0.438276
rs10902095	11	1115911	T	C	0.764733	-0.148918	0.02393	4.87571e-10	-6.22305	2360290	0.7619	-0.014853	0.015025	0.32289	-0.988552	0.767483	0.134065	0.018711	7.77665e-13	7.16504
rs7621631	3	169512145	C	A	0.29219	-0.159045	0.0255812	5.05958e-10	-6.21725	2483375	0.253	-0.019147	0.019839	0.33448	-0.965119	0.323751	0.139898	0.0162632	7.82615e-18	8.60211
rs17190776	6	31130865	G	A	0.0919887	0.211625	0.0340641	5.21305e-10	6.21255	2538039	0.09723	0.13312	0.022479	3.1813e-09	5.92197	0.0875594	-0.0785053	0.0257226	0.00227324	-3.052
rs6578277	11	1379100	G	A	0.667462	-0.155197	0.0249828	5.2264e-10	-6.21215	2469701	0.6609	-0.03157	0.019671	0.10851	-1.6049	0.672681	0.123627	0.0155135	1.60012e-15	7.96896
rs720468	6	31125993	C	G	0.0966853	0.21194	0.0341267	5.28587e-10	6.21037	2536344	0.1075	0.13346	0.02257	3.3502e-09	5.91316	0.0875594	-0.0784798	0.0257264	0.0022842	-3.05055
rs2036297	3	46172903	A	G	0.666586	-0.134843	0.0217131	5.29109e-10	-6.21022	2405777	0.6346	-0.12755	0.013974	7.0007e-20	-9.12767	0.692651	0.00729307	0.0166987	0.662296	0.436745
rs17190811	6	31131837	A	T	0.0966925	0.211533	0.0340636	5.29983e-10	6.20996	2538039	0.1075	0.13303	0.022479	3.2624e-09	5.91797	0.0875594	-0.0785034	0.0257218	0.00227312	-3.05201
rs17197108	6	31126697	C	A	0.0920484	0.211558	0.0340717	5.32567e-10	6.2092	2538039	0.09729	0.13313	0.022487	3.2091e-09	5.92031	0.0876189	-0.0784278	0.0257257	0.00229895	-3.04862
rs72856721	6	31127800	G	T	0.0919885	0.211319	0.0340687	5.5487e-10	6.20274	2538039	0.09723	0.13276	0.022484	3.5343e-09	5.90464	0.087559	-0.0785594	0.0257243	0.00225888	-3.0539
rs72856713	6	31121958	C	G	0.0966083	0.211487	0.0341045	5.60562e-10	6.20114	2538039	0.1074	0.13272	0.02252	3.7793e-09	5.89343	0.0874885	-0.0787667	0.0257405	0.00221317	-3.06003
rs17190798	6	31131276	A	T	0.0966925	0.211133	0.0340655	5.72454e-10	6.19783	2538039	0.1075	0.13263	0.022482	3.6504e-09	5.89939	0.0875594	-0.0785026	0.0257218	0.00227336	-3.05198
rs17190783	6	31131209	A	G	0.0919941	0.211096	0.0340636	5.75068e-10	6.19712	2538039	0.09723	0.13258	0.022479	3.6844e-09	5.89795	0.0875693	-0.0785159	0.0257218	0.00226943	-3.0525
rs17197031	6	31116133	A	C	0.0918296	0.21133	0.0341198	5.87448e-10	6.19376	2538039	0.09699	0.13209	0.022539	4.6203e-09	5.86051	0.0874687	-0.0792401	0.0257443	0.00208421	-3.07796
rs111837807	6	31121232	T	C	0.0918786	0.210993	0.034107	6.16282e-10	6.18621	2538039	0.09705	0.13235	0.022523	4.2e-09	5.87622	0.0875083	-0.0786433	0.0257413	0.00224954	-3.05514
rs12804137	11	1114947	A	G	0.76508	-0.148003	0.0239398	6.3176e-10	-6.1823	2360290	0.7623	-0.014126	0.015038	0.34754	-0.939354	0.767779	0.133877	0.0187131	8.41772e-13	7.15418
rs72863043	6	31119445	C	T	0.091877	0.210807	0.0341038	6.35601e-10	6.18134	2538039	0.09707	0.13206	0.022518	4.5041e-09	5.86464	0.0874885	-0.0787469	0.0257413	0.00221953	-3.05917
rs138598988	6	31115032	C	T	0.0918824	0.210754	0.0341037	6.41809e-10	6.1798	2538039	0.09707	0.13192	0.022517	4.6623e-09	5.85868	0.0874984	-0.0788341	0.0257421	0.00219524	-3.06246
rs143334143	6	31121426	G	A	0.0918671	0.210606	0.0341031	6.59266e-10	6.17557	2538039	0.09706	0.13189	0.022517	4.6976e-09	5.85735	0.0874786	-0.078716	0.0257413	0.00222845	-3.05797
rs11606242	11	1115088	T	C	0.76503	-0.147802	0.0239406	6.67062e-10	-6.17371	2360290	0.7623	-0.013987	0.015039	0.35235	-0.930049	0.76768	0.133815	0.0187133	8.6271e-13	7.1508
rs7103987	11	1422794	T	C	0.476894	-0.121584	0.0196942	6.67565e-10	-6.17359	2523962	0.4853	-0.020086	0.013265	0.12998	-1.51421	0.469877	0.101498	0.0146326	4.02185e-12	6.93641
rs17672016	15	40720904	G	A	0.32397	-0.136273	0.0220747	6.68912e-10	-6.17327	2538039	0.2718	0.002789	0.014693	0.84945	0.189818	0.368058	0.139062	0.0165584	4.53098e-17	8.39827
rs130072	6	31112484	C	T	0.0919076	0.210419	0.0341133	6.90491e-10	6.16825	2537636	0.09708	0.13137	0.022536	5.5687e-09	5.82934	0.0875381	-0.0790493	0.0257382	0.00213144	-3.07128
rs12804326	11	1114837	T	C	0.765129	-0.14761	0.0239385	6.99414e-10	-6.16622	2360290	0.7624	-0.01378	0.015035	0.35937	-0.916528	0.767779	0.13383	0.0187138	8.59018e-13	7.15139
rs72856706	6	31120729	C	T	0.0918671	0.210262	0.0341018	7.01669e-10	6.16571	2538039	0.09706	0.13155	0.022515	5.1402e-09	5.84277	0.0874786	-0.0787118	0.0257413	0.00222966	-3.0578
rs112640945	6	31117673	C	T	0.091887	0.210045	0.0341019	7.30556e-10	6.15933	2538039	0.09708	0.13175	0.022516	4.8798e-09	5.85139	0.0874984	-0.0782945	0.0257405	0.00235259	-3.04168
rs13068145	3	46332276	C	A	0.0822408	0.268269	0.0435863	7.51288e-10	6.15489	2483778	0.08661	0.28509	0.033289	1.0907e-17	8.56409	0.0787209	0.0168213	0.0283258	0.552612	0.593851
rs72856720	6	31125402	C	G	0.0967382	0.209771	0.0340821	7.51399e-10	6.15487	2538039	0.1076	0.13096	0.022497	5.8406e-09	5.82122	0.087559	-0.0788108	0.0257308	0.00219204	-3.0629
rs71327035	3	46194528	T	C	0.102007	0.229264	0.0372517	7.53299e-10	6.15447	2483778	0.1091	0.24152	0.027423	1.284e-18	8.80721	0.0962934	0.0122556	0.0253693	0.629032	0.483089
rs8033249	15	40721939	A	G	0.466316	-0.120907	0.019648	7.5725e-10	-6.15364	2539268	0.427	0.010996	0.012826	0.39126	0.857321	0.499577	0.131903	0.0149574	1.15958e-18	8.81854
rs72856718	6	31125257	C	A	0.0920092	0.209654	0.0340731	7.59976e-10	6.15307	2538039	0.09724	0.13094	0.022492	5.8371e-09	5.82163	0.0875888	-0.078714	0.0257231	0.00221303	-3.06005
rs17284138	3	46331852	A	C	0.0822595	0.268028	0.0435856	7.77419e-10	6.14947	2483778	0.08664	0.28495	0.033288	1.1252e-17	8.56014	0.0787304	0.0169215	0.028326	0.55025	0.597385
rs4907548	13	113520111	C	T	0.600985	-0.12642	0.0205651	7.88075e-10	-6.14731	2405777	0.6061	-0.066245	0.01351	9.4175e-07	-4.9034	0.596816	0.0601748	0.0155821	0.000112557	3.86179
rs34831688	11	1220171	C	T	0.203389	-0.200981	0.0326951	7.88947e-10	-6.14714	2176675	0.2074	-0.039571	0.023685	0.094774	-1.67072	0.1997	0.16141	0.022674	1.09e-12	7.11873
rs113932411	6	31117695	G	A	0.0918931	0.209567	0.0341018	7.97936e-10	6.14534	2538039	0.09707	0.13078	0.022515	6.304e-09	5.80857	0.0875183	-0.078787	0.0257413	0.00220801	-3.06073
rs11085727	19	10466123	C	T	0.300694	0.154911	0.0252139	8.05354e-10	6.14387	2358133	0.2802	0.13066	0.019077	7.4391e-12	6.84909	0.316658	-0.0242507	0.0165957	0.143942	-1.46127
rs112279190	6	31123147	C	T	0.0921548	0.209136	0.0340704	8.33854e-10	6.13835	2538039	0.09737	0.13016	0.022495	7.2084e-09	5.78617	0.0877475	-0.0789762	0.025717	0.00213365	-3.07097
rs28655651	11	837121	G	C	0.724068	0.130767	0.0213104	8.4474e-10	6.13628	2538310	0.6974	0.037172	0.013707	0.0066904	2.7119	0.746609	-0.0935947	0.0163955	1.13944e-08	-5.70855
rs2073724	6	31129707	C	T	0.0959231	0.212754	0.0347248	8.96386e-10	6.12685	2354989	0.09745	0.13582	0.022626	1.9392e-09	6.00283	0.0944474	-0.0769336	0.0264708	0.00365667	-2.90635
rs1130663	11	837582	G	A	0.724592	0.130335	0.0212854	9.16992e-10	6.12323	2538310	0.6989	0.037129	0.013682	0.0066529	2.71371	0.74631	-0.0932065	0.0163838	1.27819e-08	-5.68895
rs13082995	3	46242477	T	C	0.100981	0.220497	0.0360391	9.45956e-10	6.11827	2490666	0.107	0.2226	0.02561	3.5677e-18	8.69192	0.0961015	0.00210306	0.0255027	0.934278	0.0824641
rs2735726	11	1241848	C	T	0.500269	-0.151828	0.0248666	1.02345e-09	-6.10571	2190526	0.5091	-0.025738	0.013795	0.062071	-1.86575	0.4917	0.12609	0.020768	1.267e-09	6.07136
rs2304645	15	40716253	G	C	0.565865	-0.118426	0.0194029	1.03737e-09	-6.10355	2539268	0.5412	0.024406	0.012631	0.053319	1.93223	0.586731	0.142832	0.0148007	4.89689e-22	9.65039
rs35288961	11	1220462	G	T	0.203245	-0.199506	0.0326934	1.04533e-09	-6.10233	2176675	0.2071	-0.036596	0.023676	0.12217	-1.5457	0.1997	0.16291	0.022681	6.828e-13	7.18266
rs9872023	3	46322713	C	T	0.0827181	0.259487	0.0425246	1.04717e-09	6.10205	2460538	0.08839	0.27251	0.03203	1.7675e-17	8.50796	0.0780798	0.0130228	0.028155	0.643694	0.46254
rs6774742	3	46173446	A	C	0.674414	-0.132424	0.0217557	1.15128e-09	-6.08689	2406735	0.6428	-0.12613	0.013958	1.6268e-19	-9.03639	0.7002	0.00629446	0.0167676	0.707368	0.375394
rs36048333	3	46280618	C	G	0.0886096	0.263366	0.0433302	1.21608e-09	6.07811	2483778	0.09932	0.28943	0.033096	2.2302e-18	8.74517	0.0799808	0.0260643	0.0281564	0.354604	0.925695
rs11630850	15	40712039	C	G	0.553531	-0.121359	0.0199666	1.21629e-09	-6.07808	2355734	0.5414	0.029891	0.012822	0.019743	2.33123	0.565263	0.15125	0.0153789	7.96441e-23	9.8349
rs35700114	11	1219094	A	G	0.199897	-0.200043	0.0329125	1.21672e-09	-6.07802	2176675	0.2037	-0.037443	0.023827	0.11609	-1.57145	0.1964	0.1626	0.022841	1.089e-12	7.11878
rs4963049	11	1236427	G	A	0.899986	-0.21946	0.0361685	1.2975e-09	-6.06771	2261686	0.8951	-0.047999	0.022937	0.036379	-2.09265	0.90453	0.171461	0.0280963	1.04347e-09	6.10262
rs4963041	11	1423770	A	G	0.476831	-0.119287	0.0196868	1.36744e-09	-6.05927	2523962	0.4854	-0.019517	0.01326	0.14106	-1.47187	0.469678	0.0997704	0.0146271	9.04592e-12	6.82092
rs492602	19	49206417	A	G	0.431621	-0.121697	0.0200963	1.39792e-09	-6.05572	2331344	0.45	-0.088388	0.012837	5.7511e-12	-6.88541	0.413482	0.0333093	0.0155353	0.0320241	2.14411
rs12696304	3	169481271	C	G	0.329811	-0.128488	0.0212261	1.41904e-09	-6.0533	2538039	0.291	0.0072849	0.014073	0.60471	0.517651	0.362609	0.135773	0.0159706	1.87262e-17	8.50143
rs7633750	3	169509244	G	A	0.324654	-0.129098	0.0213302	1.42722e-09	-6.05238	2532346	0.2806	0.0048612	0.014211	0.7323	0.342073	0.361701	0.13396	0.015988	5.34776e-17	8.37878
rs61869032	11	1477797	C	T	0.275668	-0.16442	0.0271861	1.46708e-09	-6.04794	2182814	0.2852	-0.048179	0.020655	0.019671	-2.33256	0.267068	0.116241	0.0177945	6.47244e-11	6.5324
rs516316	19	49206145	G	C	0.432267	-0.121601	0.0201304	1.53485e-09	-6.04066	2331344	0.4512	-0.089016	0.012868	4.5952e-12	-6.91763	0.41358	0.0325848	0.015554	0.0361765	2.09494
rs118115488	19	10556897	C	T	0.0631625	0.237944	0.0393904	1.53502e-09	6.04064	2536263	0.06766	0.1885	0.025641	1.9599e-13	7.35151	0.0593676	-0.0494435	0.0300488	0.0998785	-1.64544
rs681343	19	49206462	C	T	0.431571	-0.121486	0.0201346	1.60244e-09	-6.0337	2331344	0.4499	-0.088652	0.012876	5.7759e-12	-6.88506	0.413481	0.0328344	0.015553	0.0347608	2.11113
rs17197087	6	31126232	C	T	0.0940528	0.201618	0.0334253	1.62044e-09	6.0319	2538039	0.1	0.12566	0.021854	8.939e-09	5.74998	0.0890268	-0.0759581	0.0254163	0.00280293	-2.98856
rs13088766	3	46258226	G	A	0.0970469	0.223866	0.0371416	1.66639e-09	6.02738	2483778	0.1049	0.22903	0.027132	3.1341e-17	8.44132	0.0907201	0.00516366	0.0255195	0.839649	0.202342
rs679574	19	49206108	C	G	0.432909	-0.121163	0.0201397	1.78652e-09	-6.01612	2330941	0.4525	-0.088762	0.012881	5.5429e-12	-6.89092	0.41358	0.0324007	0.0155554	0.0372584	2.08292
rs601338	19	49206674	G	A	0.431572	-0.120921	0.0201011	1.79161e-09	-6.01565	2331344	0.4499	-0.088054	0.012839	6.9738e-12	-6.85832	0.413482	0.032867	0.0155399	0.0344286	2.11502
rs9603798	13	113552224	G	A	0.308461	0.131912	0.0219448	1.84287e-09	6.01108	2404880	0.3141	0.075111	0.014422	1.9082e-07	5.20808	0.30387	-0.0568008	0.0166226	0.000632967	-3.41708
rs9876206	3	169517436	C	T	0.310265	-0.130698	0.0217454	1.85074e-09	-6.01039	2509509	0.2654	0.0087681	0.014487	0.54502	0.605239	0.348576	0.139466	0.0162997	1.16463e-17	8.55638
rs516246	19	49206172	C	T	0.431919	-0.120529	0.020066	1.89402e-09	-6.00664	2331344	0.4504	-0.088077	0.012791	5.7357e-12	-6.88586	0.413679	0.032452	0.0155338	0.0366961	2.08913
rs28620453	11	836971	G	C	0.724059	0.127873	0.0213004	1.93311e-09	6.00333	2538310	0.6975	0.034792	0.01369	0.011043	2.54142	0.74651	-0.0930814	0.0163967	1.37196e-08	-5.67685
rs4963057	11	1269672	T	C	0.511654	0.173451	0.028898	1.94702e-09	6.00217	1998613	0.5054	0.0072905	0.020733	0.72511	0.351637	0.5168	-0.16616	0.020249	2.293e-16	-8.20584
rs10936599	3	169492101	C	T	0.292079	-0.131404	0.0219161	2.02558e-09	-5.99574	2538039	0.2539	0.012862	0.014812	0.3852	0.86835	0.324344	0.144266	0.0162377	6.41555e-19	8.88459
rs7947543	11	833728	A	G	0.738625	0.129784	0.021655	2.05655e-09	5.99328	2516362	0.7079	0.035156	0.013838	0.011067	2.54054	0.765017	-0.0946285	0.0167359	1.56546e-08	-5.65423
rs1317082	3	169497585	A	G	0.291735	-0.131385	0.0219275	2.07548e-09	-5.99179	2538039	0.2535	0.012021	0.014818	0.41723	0.811243	0.324046	0.143406	0.0162476	1.08234e-18	8.82626
rs3772190	3	169500487	G	A	0.291345	-0.131508	0.0219607	2.12007e-09	-5.98833	2538039	0.253	0.012208	0.014848	0.41093	0.822198	0.323749	0.143716	0.0162654	9.94853e-19	8.83569
rs1491957	3	46274960	C	T	0.520638	0.119686	0.0199971	2.16156e-09	5.98518	2406332	0.5196	0.10284	0.013145	5.1208e-15	7.82351	0.521485	-0.0168463	0.0151448	0.265986	-1.11235
rs11070271	15	40710101	G	T	0.575284	-0.133721	0.0223538	2.20367e-09	-5.98203	2485007	0.5424	0.011852	0.016757	0.4794	0.707287	0.601806	0.145573	0.0148909	1.42802e-22	9.77596
rs2131092	3	46266211	G	A	0.0754503	0.292617	0.0489491	2.2592e-09	5.97798	1538301	0.07803	0.30211	0.032688	2.4137e-20	9.24223	0.0724681	0.00949306	0.0366218	0.795467	0.259219
rs1491953	3	46142032	T	C	0.569936	0.115594	0.0193422	2.28326e-09	5.97625	2538865	0.5546	0.1022	0.012709	8.8357e-16	8.04155	0.582905	-0.013394	0.0146535	0.360692	-0.914047
rs1846616	3	46032441	A	T	0.664269	-0.138597	0.0232026	2.32416e-09	-5.97336	2332995	0.6247	-0.11467	0.016928	1.25e-11	-6.77398	0.700404	0.0239273	0.015965	0.133944	1.49873
rs1546079	3	46150119	C	T	0.547164	0.115643	0.0193622	2.33494e-09	5.97261	2537907	0.5316	0.10695	0.012761	5.2317e-17	8.381	0.560315	-0.00869258	0.0146349	0.552537	-0.593964
rs2075625	15	40711270	C	G	0.575483	-0.13312	0.0223556	2.60647e-09	-5.95464	2485007	0.5426	0.012821	0.016756	0.44417	0.765159	0.602005	0.145941	0.0148948	1.14736e-22	9.79809
rs10794293	11	1098939	T	C	0.658534	0.131612	0.0221182	2.67476e-09	5.95041	2232262	0.6518	0.0093544	0.013988	0.50366	0.668745	0.664938	-0.122258	0.0172133	1.22477e-12	-7.10255
rs9603992	13	113558599	C	T	0.2607	0.133611	0.0224632	2.71455e-09	5.94799	2419854	0.2713	0.074877	0.014278	1.5705e-07	5.24422	0.251949	-0.058734	0.0174233	0.000748943	-3.37101
rs9831661	3	169528523	G	T	0.324586	-0.128852	0.0216927	2.85233e-09	-5.93988	2518401	0.2804	0.0047451	0.014729	0.74733	0.32216	0.361296	0.133597	0.0160099	7.14292e-17	8.34464
rs3950296	3	169493283	C	G	0.29527	-0.130336	0.0219529	2.90128e-09	-5.93709	2538039	0.2611	0.013772	0.014845	0.35356	0.92772	0.324146	0.144108	0.0162575	7.71271e-19	8.8641
rs2141595	3	169503432	C	T	0.324075	-0.12658	0.0213267	2.93306e-09	-5.9353	2532749	0.2797	0.0064677	0.01419	0.64855	0.455793	0.361404	0.133048	0.0160019	9.21166e-17	8.31453
rs2277732	19	4723670	C	A	0.292257	0.135357	0.022808	2.94508e-09	5.93463	2358941	0.3141	0.23723	0.015	2.4241e-56	15.8153	0.275197	0.101873	0.0172672	3.63922e-09	5.89981
rs7625734	3	169508915	T	C	0.322775	-0.126772	0.0213749	3.01339e-09	-5.93087	2510801	0.2783	0.0082419	0.014206	0.56181	0.58017	0.360795	0.135013	0.0160523	4.06962e-17	8.41088
rs12593066	15	40714019	C	T	0.307732	-0.130359	0.021992	3.0746e-09	-5.92757	2538039	0.264	0.0019895	0.014723	0.89251	0.135129	0.344689	0.132349	0.0164207	7.63722e-16	8.05988
rs10936600	3	169514585	A	T	0.296119	-0.157681	0.0266031	3.08187e-09	-5.92718	2469430	0.2615	-0.016849	0.021149	0.42564	-0.796681	0.323649	0.140832	0.0162593	4.65039e-18	8.66164
rs75981612	11	1056707	G	A	0.125298	-0.188669	0.0318399	3.11275e-09	-5.92554	2388584	0.1169	-0.032682	0.019329	0.090867	-1.69083	0.132331	0.155987	0.025412	8.34059e-10	6.13831
rs7947858	11	1236098	C	T	0.237916	0.154232	0.0260908	3.39319e-09	5.91135	2372570	0.2493	0.015432	0.0158	0.3287	0.976709	0.2284	-0.1388	0.020853	2.81e-11	-6.65612
rs2075624	15	40710723	G	A	0.307814	-0.129749	0.0219689	3.50448e-09	-5.90603	2538039	0.2643	0.0023892	0.014709	0.87097	0.162431	0.344587	0.132138	0.0164021	7.87106e-16	8.05619
rs5743911	11	1321949	C	T	0.657435	-0.123123	0.020851	3.52867e-09	-5.9049	2538310	0.6758	-0.039935	0.013853	0.0039417	-2.88277	0.641912	0.0831881	0.0156631	1.08974e-07	5.31109
rs9811216	3	169487501	T	C	0.319418	-0.1266	0.021445	3.55884e-09	-5.90349	2538039	0.274	0.01009	0.014289	0.48011	0.706138	0.3578	0.13669	0.0160727	1.82337e-17	8.50453
rs11088247	21	34603249	C	G	0.365396	0.145319	0.0246305	3.63617e-09	5.89995	2470659	0.3432	0.14954	0.019358	1.1175e-14	7.72497	0.383066	0.00422126	0.01534	0.783178	0.27518
rs952287	3	45899615	G	A	0.715925	0.130425	0.0221214	3.72638e-09	5.8959	2517998	0.7225	0.12055	0.015305	3.3572e-15	7.87651	0.710464	-0.00987545	0.0160597	0.538607	-0.614921
rs61867592	11	1397748	G	A	0.079647	-0.221542	0.0375771	3.73198e-09	-5.89565	2236804	0.08281	-0.054852	0.023298	0.018553	-2.35437	0.0766264	0.16669	0.0296161	1.8193e-08	5.62836
rs35446936	3	169486508	G	A	0.292417	-0.129105	0.021913	3.82187e-09	-5.89172	2538039	0.2544	0.014758	0.014797	0.31857	0.997364	0.324544	0.143863	0.0162471	8.39136e-19	8.85469
rs12004286	9	109478483	G	A	0.371422	-0.121248	0.020581	3.83281e-09	-5.89125	2523691	0.3518	-0.038354	0.014058	0.0063668	-2.72827	0.3878	0.0828936	0.0151119	4.12746e-08	5.48531
rs1920120	3	169502180	T	C	0.323712	-0.125612	0.0213235	3.84462e-09	-5.89074	2532749	0.2789	0.0078683	0.014191	0.57925	0.554457	0.361409	0.13348	0.0159968	7.1718e-17	8.34417
rs9866116	3	169494627	A	G	0.32559	-0.125139	0.0212451	3.85654e-09	-5.89023	2538039	0.2825	0.0095212	0.014082	0.49897	0.676126	0.362004	0.13466	0.0159881	3.68477e-17	8.42252
rs2609260	4	89836819	C	T	0.781012	0.138937	0.0236086	3.97979e-09	5.88503	2538039	0.7982	-0.019388	0.015963	0.22453	-1.21456	0.766487	-0.158325	0.0174851	1.36751e-19	-9.05485
rs1920122	3	169506141	C	T	0.323072	-0.125575	0.021344	4.02015e-09	-5.88336	2532749	0.2781	0.0086367	0.014207	0.54324	0.607919	0.360903	0.134211	0.01601	5.16168e-17	8.38295
rs112785163	6	31121381	G	C	0.0917536	0.224641	0.0382165	4.1496e-09	5.87812	2483778	0.09706	0.1459	0.028394	2.7715e-07	5.13841	0.0874786	-0.0787411	0.0257413	0.00222122	-3.05894
rs11711621	3	169524016	C	T	0.291009	-0.12949	0.022032	4.16814e-09	-5.87738	2537413	0.2526	0.012009	0.014943	0.42159	0.803654	0.323451	0.141499	0.0162754	3.49647e-18	8.69408
rs6477542	9	109507432	C	T	0.237896	-0.139384	0.0237298	4.25921e-09	-5.8738	2538039	0.2038	-0.053679	0.016114	0.00086447	-3.3312	0.26671	0.0857052	0.0175117	9.87255e-07	4.89416
rs4075289	11	830670	G	T	0.737751	0.126899	0.0216058	4.27005e-09	5.87338	2538310	0.7089	0.031989	0.013807	0.020511	2.31687	0.762137	-0.0949099	0.0166975	1.31506e-08	-5.6841
rs12630450	3	169480204	A	G	0.325502	-0.12463	0.021228	4.33056e-09	-5.87105	2538039	0.2823	0.010916	0.014082	0.43826	0.775174	0.36201	0.135546	0.0159652	2.0641e-17	8.49013
rs10936601	3	169528449	C	T	0.324977	-0.127412	0.021706	4.3609e-09	-5.86989	2517775	0.281	0.0056485	0.014768	0.7021	0.382482	0.361494	0.13306	0.0159921	8.77024e-17	8.32035
rs1130698	11	838542	C	T	0.728253	0.130609	0.0222538	4.38231e-09	5.86908	2532112	0.6997	0.038909	0.013731	0.0046015	2.83366	0.752497	-0.0917005	0.0175911	1.8592e-07	-5.21289
rs7104241	11	1393490	A	G	0.690559	-0.128184	0.0218706	4.59993e-09	-5.86103	2405777	0.7011	-0.012745	0.014489	0.37904	-0.879633	0.681969	0.115439	0.0164655	2.36632e-12	7.01099
rs13096905	3	46274766	G	A	0.0768148	0.244509	0.0417239	4.62397e-09	5.86017	2488890	0.08152	0.26831	0.030321	8.8335e-19	8.84898	0.0730067	0.0238008	0.0288356	0.409145	0.825399
rs7614952	3	45900621	A	G	0.7158	0.12945	0.0220903	4.6279e-09	5.86003	2518401	0.7227	0.12088	0.015301	2.7906e-15	7.90014	0.710067	-0.00856974	0.0160205	0.592702	-0.534925
rs1997392	3	169509652	C	T	0.323072	-0.124975	0.0213455	4.77305e-09	-5.8549	2532749	0.2781	0.0086916	0.014211	0.54079	0.611611	0.360905	0.133667	0.0160084	6.83797e-17	8.3498
rs1920123	3	169506173	C	T	0.323083	-0.12516	0.021391	4.88435e-09	-5.85107	2532123	0.2781	0.0092629	0.014278	0.5165	0.648753	0.360903	0.134423	0.01601	4.61193e-17	8.39619
rs9860874	3	169486271	C	A	0.32503	-0.124321	0.0212583	4.97191e-09	-5.84811	2538039	0.2814	0.01127	0.014094	0.42392	0.799631	0.361902	0.135591	0.0159952	2.31087e-17	8.47699
rs9838191	3	46298901	A	G	0.0684689	0.271513	0.0464455	5.03987e-09	5.84585	1896526	0.07199	0.28903	0.033338	4.331e-18	8.66969	0.0657374	0.0175167	0.0325288	0.590234	0.538497
rs17197101	6	31126409	G	T	0.0938324	0.198787	0.0340236	5.13883e-09	5.84261	2510979	0.1	0.12363	0.022655	4.8408e-08	5.45707	0.0885591	-0.075157	0.0255137	0.00322171	-2.94575
rs1299228	13	113545291	A	G	0.661604	-0.123487	0.0211463	5.23027e-09	-5.83968	2406735	0.6636	-0.07763	0.013862	2.1402e-08	-5.6002	0.659976	0.0458573	0.0160482	0.00427034	2.85747
rs2609282	4	89850263	A	G	0.781313	0.137771	0.0236099	5.36854e-09	5.83533	2538039	0.7985	-0.019256	0.015961	0.22763	-1.20644	0.766788	-0.157027	0.0174887	2.73769e-19	-8.97879
rs1453184	15	40729400	A	G	0.600758	-0.140952	0.0241585	5.39601e-09	-5.83448	2352071	0.5692	-0.00038632	0.018365	0.98322	-0.0210357	0.625196	0.140566	0.0158008	5.78447e-19	8.8961
rs11926063	3	46263717	A	G	0.0868142	0.223769	0.0383628	5.4447e-09	5.83298	2483778	0.09451	0.24731	0.027602	3.2586e-19	8.95986	0.0806142	0.0235407	0.0268005	0.379745	0.878367
rs114881571	6	31128605	C	T	0.0919164	0.221177	0.0379396	5.55269e-09	5.8297	2485554	0.09723	0.14269	0.028041	3.6047e-07	5.08862	0.0876288	-0.0784866	0.0257165	0.00227325	-3.052
rs1029732	3	45904714	A	G	0.715591	0.128977	0.0221316	5.61812e-09	5.82775	2518401	0.7226	0.11946	0.015308	6.0253e-15	7.80376	0.709767	-0.00951705	0.0160709	0.553724	-0.59219
rs2172111	9	109513291	G	T	0.251183	-0.139113	0.0238854	5.73942e-09	-5.82418	2419854	0.2161	-0.056248	0.01591	0.000407	-3.53539	0.280145	0.0828646	0.0179061	3.69716e-06	4.62772
rs7874665	9	109514095	G	A	0.251138	-0.139041	0.023893	5.90942e-09	-5.8193	2419854	0.216	-0.056248	0.015914	0.0004086	-3.5345	0.280145	0.0827925	0.0179128	3.80117e-06	4.62197
rs11023334	11	1368906	A	G	0.6828	-0.119937	0.0206219	6.02708e-09	-5.816	2538310	0.6842	-0.011895	0.013537	0.37956	-0.878703	0.681617	0.108042	0.0156341	4.82367e-12	6.91067
rs28464598	11	1230582	T	C	0.253723	0.145619	0.025052	6.1484e-09	5.81267	2408866	0.2678	0.019009	0.014791	0.19873	1.28517	0.242	-0.12661	0.020304	4.496e-10	-6.23572
rs4683189	3	46274765	A	G	0.528018	0.116441	0.0200332	6.15904e-09	5.81238	2406735	0.5279	0.10058	0.013164	2.16e-14	7.64053	0.528114	-0.0158606	0.0151762	0.295977	-1.0451
rs3918362	3	46395930	A	T	0.0881827	0.253667	0.0436441	6.16651e-09	5.81218	2482552	0.09953	0.27301	0.033366	2.7841e-16	8.18228	0.0790327	0.0193427	0.0283247	0.494676	0.682891
rs4074035	11	1421716	T	C	0.479002	-0.118778	0.0204435	6.24393e-09	-5.81009	2274023	0.4802	-0.022278	0.013555	0.10028	-1.64353	0.477925	0.0965004	0.015381	3.51862e-10	6.27401
rs368565	19	49201217	C	T	0.516533	0.121222	0.0208645	6.24891e-09	5.80996	2377802	0.4672	0.094614	0.013576	3.1834e-12	6.96921	0.557184	-0.0266076	0.0159211	0.0946792	-1.67122
rs10978621	9	109514943	C	G	0.255778	-0.138248	0.0237953	6.25166e-09	-5.80988	2419854	0.2259	-0.055971	0.015771	0.00038684	-3.54898	0.280443	0.0822771	0.0179085	4.34178e-06	4.59431
rs7949972	11	34502042	C	T	0.359014	-0.115447	0.0198731	6.27769e-09	-5.80919	2537081	0.3526	-0.11794	0.013037	1.4739e-19	-9.04656	0.36443	-0.00249329	0.0150738	0.868625	-0.165406
rs2853672	5	1292983	C	A	0.51192	-0.113242	0.0194977	6.32416e-09	-5.80795	2524517	0.4935	0.018066	0.013108	0.16815	1.37824	0.527305	0.131308	0.014509	1.42805e-19	9.05012
rs9822885	3	169486144	A	G	0.325076	-0.123391	0.0212607	6.48584e-09	-5.80372	2538039	0.2815	0.012193	0.014096	0.38705	0.864997	0.361902	0.135584	0.0159966	2.33436e-17	8.47582
rs12638862	3	169477506	A	G	0.306269	-0.124364	0.0214339	6.5442e-09	-5.80222	2538039	0.2697	0.014532	0.014402	0.31297	1.00903	0.337172	0.138896	0.0159566	3.18672e-18	8.70461
rs35367413	3	46382622	C	G	0.088177	0.253184	0.0436452	6.59381e-09	5.80096	2482552	0.09954	0.27411	0.033366	2.1212e-16	8.21525	0.0790144	0.0209264	0.0283264	0.460052	0.738761
rs10832253	11	1365242	C	T	0.688367	-0.120844	0.0208416	6.70274e-09	-5.79821	2538310	0.6915	-0.0067363	0.013728	0.62364	-0.490698	0.685718	0.114107	0.01576	4.47703e-13	7.2403
rs7643115	3	169512241	G	A	0.291135	-0.127839	0.0220541	6.76602e-09	-5.79663	2535637	0.2527	0.013678	0.014977	0.36112	0.913267	0.323548	0.141517	0.0162742	3.44411e-18	8.69579
rs71327052	3	46378309	A	G	0.0827234	0.252908	0.0436424	6.83225e-09	5.795	2482552	0.08731	0.27304	0.033366	2.7693e-16	8.18318	0.079025	0.0201322	0.0283222	0.477191	0.710828
rs9866776	3	169487651	C	A	0.32454	-0.123164	0.0212649	6.9585e-09	-5.79192	2538039	0.2808	0.011986	0.014105	0.39545	0.84977	0.361505	0.13515	0.0159942	2.91408e-17	8.44996
rs3092957	3	46403961	G	A	0.0827132	0.252036	0.0435282	7.0313e-09	5.79018	2484404	0.08734	0.27139	0.033226	3.1306e-16	8.168	0.0789836	0.019354	0.0283101	0.4942	0.683644
rs112426803	21	35359426	G	A	0.0963308	0.191991	0.0331788	7.18443e-09	5.78656	2536263	0.08744	0.16945	0.022142	1.9627e-14	7.65288	0.103833	-0.0225409	0.0248361	0.364098	-0.907585
rs13069553	3	169508272	A	G	0.291097	-0.12703	0.0219681	7.3612e-09	-5.78247	2538039	0.2527	0.014465	0.014854	0.33013	0.973812	0.323546	0.141495	0.01627	3.41696e-18	8.69669
rs10741664	11	1372069	T	C	0.682548	-0.119047	0.0206063	7.5938e-09	-5.77724	2538310	0.684	-0.0117	0.013523	0.38692	-0.865193	0.68132	0.107347	0.0156255	6.41986e-12	6.87001
rs6597955	11	1126697	T	A	0.791055	-0.143528	0.0248467	7.62523e-09	-5.77654	2291026	0.7874	-0.023138	0.015307	0.13063	-1.5116	0.794398	0.12039	0.0196593	9.13472e-10	6.12384
rs17765307	3	46385161	G	T	0.0827181	0.252108	0.0436447	7.63257e-09	5.77638	2482552	0.0873	0.27299	0.033365	2.7967e-16	8.18193	0.0790236	0.0208815	0.0283269	0.461024	0.737162
rs2569703	19	10404227	C	G	0.548689	-0.114227	0.0197879	7.80707e-09	-5.77257	2420457	0.5573	-0.099228	0.012705	5.7218e-15	-7.81015	0.541576	0.014999	0.0152431	0.325121	0.983989
rs28636471	11	840639	T	A	0.722003	0.127209	0.0220644	8.14841e-09	5.76536	2532112	0.6956	0.03905	0.013668	0.0042754	2.85704	0.744422	-0.0881594	0.0173993	4.04492e-07	-5.06683
rs71327056	3	46389976	C	G	0.0881599	0.251547	0.0436491	8.26616e-09	5.76294	2482552	0.09954	0.2719	0.033366	3.6693e-16	8.14901	0.0789835	0.0203528	0.0283325	0.472538	0.718356
rs71327053	3	46381507	C	T	0.0827693	0.251388	0.0436411	8.39446e-09	5.76034	2482552	0.08734	0.27309	0.033362	2.7081e-16	8.18566	0.0790838	0.0217022	0.0283249	0.443565	0.766188
rs28722627	11	1230855	T	C	0.236769	0.147122	0.0255524	8.52861e-09	5.75766	2408866	0.2491	0.016692	0.015043	0.26717	1.10962	0.2265	-0.13043	0.020741	3.205e-10	-6.28851
rs35511592	3	46334846	G	A	0.0822628	0.238409	0.04142	8.61933e-09	5.75588	2488890	0.08664	0.25585	0.030381	3.7167e-17	8.42138	0.0787202	0.0174414	0.0283271	0.538083	0.615714
rs6477543	9	109511002	T	A	0.252107	-0.137136	0.0238384	8.78191e-09	-5.75272	2419854	0.2167	-0.05668	0.01588	0.00035785	-3.56927	0.281336	0.0804555	0.0178698	6.72147e-06	4.50232
rs3918354	3	46393463	A	G	0.0820208	0.252945	0.0439781	8.83974e-09	5.75161	2348334	0.08732	0.27277	0.033363	2.9404e-16	8.17582	0.0772853	0.0198251	0.0288436	0.491874	0.687331
rs28551040	11	840740	G	A	0.724744	0.127152	0.0221084	8.85581e-09	5.7513	2532112	0.6991	0.03876	0.013702	0.0046713	2.82878	0.746519	-0.0883923	0.0174287	3.94391e-07	-5.07165
rs11633883	15	40714401	A	G	0.458412	-0.130855	0.0227527	8.86295e-09	-5.75117	2485007	0.4173	-0.002374	0.017205	0.89026	-0.137983	0.49157	0.128481	0.0149872	1.01061e-17	8.57273
rs12002898	9	109478331	A	G	0.468754	-0.11231	0.0195402	9.0493e-09	-5.74765	2524920	0.455	-0.039702	0.013132	0.0025003	-3.0233	0.480245	0.0726082	0.0145447	5.97314e-07	4.99208
rs4396933	3	46094803	A	C	0.731571	0.138069	0.024022	9.05005e-09	5.74763	2347007	0.7072	0.12067	0.015158	1.7107e-15	7.96081	0.752546	-0.0173995	0.0187223	0.352711	-0.929344
rs9976829	21	34614834	G	A	0.630905	-0.143564	0.0249789	9.06187e-09	-5.74741	2420655	0.6544	-0.15624	0.019386	7.6679e-16	-8.05942	0.611495	-0.0126761	0.0158629	0.424229	-0.799106
rs113397149	13	113555729	A	G	0.267911	0.130178	0.0226504	9.06813e-09	5.7473	2405506	0.2789	0.071877	0.014746	1.0913e-06	4.87434	0.258958	-0.0583015	0.0172771	0.000739537	-3.37449
rs35481399	3	46265580	C	A	0.0864295	0.22131	0.0385079	9.07654e-09	5.74714	2483778	0.09408	0.24714	0.027734	5.0528e-19	8.91108	0.080266	0.0258296	0.0268734	0.336473	0.961158
rs78295726	19	10426512	C	T	0.150261	0.160048	0.0278547	9.14783e-09	5.74582	2352063	0.1557	0.10358	0.018117	1.0813e-08	5.71728	0.144997	-0.056468	0.0212615	0.00791007	-2.65588
rs2496644	6	41482745	A	C	0.922615	-0.264511	0.0460438	9.20443e-09	-5.74477	2279782	0.9548	-0.33552	0.032946	2.3342e-24	-10.1839	0.899446	-0.0710089	0.0323534	0.0281787	-2.19479
rs59800107	3	169556383	T	C	0.311104	-0.141938	0.0247161	9.31452e-09	-5.74276	2483600	0.2642	-0.036166	0.018762	0.053902	-1.92762	0.348886	0.105772	0.0161968	6.55653e-11	6.53047
rs2242652	5	1280028	G	A	0.203557	0.146213	0.0254652	9.37446e-09	5.74168	2356427	0.2033	-0.038362	0.016155	0.017569	-2.37462	0.203807	-0.184575	0.0197771	1.03156e-20	-9.33275
rs11023369	11	1369851	G	A	0.683732	-0.118177	0.020585	9.41584e-09	-5.74093	2538310	0.686	-0.010873	0.013499	0.42056	-0.805467	0.681815	0.107304	0.015618	6.39655e-12	6.87053
rs9704919	11	842682	A	G	0.725392	0.126898	0.0221078	9.47058e-09	5.73995	2532112	0.6998	0.037144	0.013688	0.0066566	2.71362	0.747121	-0.0897537	0.0174389	2.65037e-07	-5.14675
rs35106244	19	49203829	C	T	0.378508	-0.131901	0.023001	9.77622e-09	-5.73457	2156675	0.3936	-0.093557	0.01448	1.0377e-10	-6.46112	0.363556	0.0383437	0.0179538	0.032705	2.13569
rs4075290	11	830487	C	T	0.737997	0.123891	0.0216091	9.85238e-09	5.73325	2538310	0.7092	0.030803	0.013806	0.025675	2.23113	0.762339	-0.0930876	0.0167026	2.50061e-08	-5.57323
rs9657649	9	109478105	T	A	0.468383	-0.112168	0.0195709	9.96174e-09	-5.73138	2524920	0.4549	-0.039118	0.013157	0.0029487	-2.97317	0.479649	0.07305	0.0145635	5.27702e-07	5.01596
rs61882275	11	34504292	G	A	0.355364	-0.114472	0.0199908	1.02687e-08	-5.72623	2537081	0.3498	-0.11844	0.013162	2.274e-19	-8.99863	0.360062	-0.00396809	0.0151216	0.793004	-0.262412
rs2075841	11	1214924	C	T	0.212825	0.144307	0.0252779	1.13756e-08	5.70883	2241022	0.2134	0.019045	0.015104	0.20735	1.26092	0.212276	-0.125262	0.0203556	7.56841e-10	-6.15372
rs2559728	10	81372502	T	A	0.391972	0.145968	0.0255704	1.13996e-08	5.70847	2323370	0.3544	0.12524	0.019037	4.7383e-11	6.57877	0.421682	-0.0207278	0.0171804	0.227632	-1.20648
rs2704589	4	89848583	T	C	0.763297	0.153818	0.026962	1.16365e-08	5.70497	1568838	0.7668	-0.0068956	0.015382	0.65393	-0.44829	0.758853	-0.160713	0.0222316	4.86404e-13	-7.22904
rs12972990	19	10406431	T	G	0.412461	-0.11054	0.0194439	1.30778e-08	-5.68505	2538642	0.4243	-0.091443	0.01276	7.7039e-13	-7.16638	0.402451	0.0190965	0.0147442	0.195257	1.29518
rs7945077	11	1234270	G	T	0.231624	0.147416	0.0259772	1.38825e-08	5.67483	2408866	0.2421	0.016486	0.015348	0.28278	1.07415	0.2229	-0.13093	0.021046	4.94e-10	-6.22113
rs885743	19	10406635	T	A	0.412776	-0.110205	0.0194202	1.38862e-08	-5.67479	2539268	0.4251	-0.091084	0.012723	8.1315e-13	-7.159	0.40235	0.0191215	0.0147448	0.194689	1.29683
rs600791	15	40721067	G	C	0.716734	-0.121409	0.0214	1.40035e-08	-5.67335	2419854	0.6967	0.0063689	0.013486	0.63673	0.47226	0.733272	0.127778	0.0166929	1.9383e-14	7.65466
rs1246631	4	89820287	G	A	0.75924	0.142616	0.0251547	1.43176e-08	5.66955	1635700	0.7667	-0.014522	0.015102	0.33626	-0.961594	0.750554	-0.157138	0.0202032	7.37484e-15	-7.77788
rs2735940	5	1296486	A	G	0.512314	-0.110599	0.0195092	1.43583e-08	-5.66906	2524920	0.4939	0.019269	0.013098	0.14126	1.47114	0.5277	0.129868	0.0145334	4.04291e-19	8.93579
rs280519	19	10472933	A	G	0.517016	0.110679	0.0195282	1.44777e-08	5.66764	2420680	0.5227	0.09023	0.012491	5.0721e-13	7.2236	0.512321	-0.0204486	0.0150822	0.175159	-1.35581
rs10759195	9	109509402	C	T	0.249736	-0.135345	0.0239024	1.49265e-08	-5.66241	2487409	0.2147	-0.05331	0.015967	0.00084123	-3.33876	0.280444	0.0820352	0.0178783	4.46386e-06	4.58853
rs2609258	4	89839594	C	T	0.728887	0.12485	0.0220585	1.51437e-08	5.65993	2538039	0.7424	-0.0095862	0.014743	0.51555	-0.65022	0.717467	-0.134436	0.0164923	3.59586e-16	-8.15145
rs281377	19	49206603	C	T	0.505189	0.114172	0.0202067	1.60264e-08	5.6502	2460665	0.4588	0.080865	0.012817	2.8069e-10	6.3092	0.546362	-0.0333071	0.0156949	0.0338245	-2.12216
rs111718325	21	35359469	C	T	0.0966989	0.185907	0.0329277	1.6429e-08	5.64593	2538039	0.08802	0.16394	0.021875	6.6684e-14	7.4944	0.104033	-0.0219675	0.0247363	0.374506	-0.888065
rs13050728	21	34615210	T	C	0.631246	-0.141999	0.0251662	1.67666e-08	-5.64243	2418405	0.6546	-0.15456	0.019623	3.3679e-15	-7.87647	0.611991	-0.0125612	0.0158691	0.428621	-0.791553
rs4683219	3	46381407	C	A	0.464472	-0.108704	0.0192695	1.6883e-08	-5.64124	2537492	0.4599	-0.081519	0.012725	1.4929e-10	-6.40621	0.468334	0.027185	0.014543	0.0615831	1.86929
rs6441936	3	45997822	A	T	0.536271	0.127768	0.0226576	1.70973e-08	5.63907	2272228	0.5272	0.11755	0.013204	5.4325e-19	8.90261	0.5431	-0.010218	0.018488	0.5805	-0.552683
rs5743899	11	1323564	C	T	0.753323	-0.129931	0.0230431	1.71425e-08	-5.63861	2538310	0.7669	-0.028946	0.015305	0.058591	-1.89128	0.741847	0.100985	0.0173137	5.45423e-09	5.83269
rs2704587	4	89850005	C	T	0.729078	0.124288	0.0220602	1.76011e-08	5.63406	2538039	0.7427	-0.009196	0.01474	0.53272	-0.623881	0.717567	-0.133484	0.0164971	5.89972e-16	-8.09137
rs9942941	9	109479134	C	T	0.449493	0.108853	0.0193214	1.76257e-08	5.63382	2539268	0.4521	0.046843	0.012748	0.0002384	3.67454	0.447287	-0.0620101	0.0145919	2.14131e-05	-4.24962
rs28677123	11	840604	C	G	0.722111	0.124397	0.0220858	1.77669e-08	5.63245	2532112	0.6936	0.036784	0.013677	0.0071542	2.68948	0.74632	-0.0876133	0.0174195	4.9149e-07	-5.02961
rs2040388	3	46408731	G	A	0.576339	0.110383	0.0196103	1.81411e-08	5.62885	2539268	0.5629	0.10745	0.012961	1.1317e-16	8.29026	0.587708	-0.00293328	0.0147905	0.842794	-0.198321
rs1563689	4	89837147	T	G	0.728932	0.124161	0.0220618	1.82466e-08	5.62785	2538039	0.7425	-0.0099414	0.014748	0.50024	-0.674085	0.717467	-0.134102	0.0164922	4.24931e-16	-8.13124
rs4923865	15	40711933	G	A	0.700576	-0.119959	0.0213254	1.85334e-08	-5.62516	2355323	0.6904	0.0045625	0.013539	0.73613	0.336989	0.710415	0.124521	0.0165536	5.38246e-14	7.52229
rs4963059	11	1272858	C	T	0.330924	0.116704	0.0207491	1.86017e-08	5.62453	2538310	0.3017	0.00096101	0.013629	0.94379	0.0705121	0.355627	-0.115743	0.0157231	1.82134e-13	-7.3613
rs12914710	15	40713849	G	A	0.711723	-0.116838	0.0207749	1.8658e-08	-5.62401	2538039	0.6916	0.005811	0.013398	0.66449	0.433721	0.728729	0.122649	0.0159539	1.4978e-14	7.68772
rs7130	3	45959515	A	T	0.76549	0.140886	0.025056	1.87822e-08	5.62286	2332022	0.7493	0.145	0.017135	2.6339e-17	8.46221	0.780887	0.00411379	0.0183789	0.822888	0.223832
rs3059	11	840319	C	T	0.724657	0.124177	0.0220933	1.90349e-08	5.62055	2531709	0.6989	0.036858	0.013687	0.0070841	2.69292	0.74652	-0.0873187	0.0174212	5.38117e-07	-5.0122
rs28692469	11	839675	T	C	0.724661	0.12411	0.0220859	1.91592e-08	5.61943	2532112	0.6988	0.036778	0.013676	0.0071604	2.68924	0.746619	-0.0873322	0.0174204	5.35292e-07	-5.01321
rs73067779	3	46526387	C	T	0.100216	0.19286	0.0343218	1.91873e-08	5.61917	2536263	0.1009	0.19265	0.023388	1.7644e-16	8.23713	0.0996386	-0.000210393	0.0252532	0.993353	-0.00833134
rs6773335	3	46082102	C	T	0.34347	0.130352	0.0232002	1.92535e-08	5.61858	2484049	0.3411	0.12644	0.017517	5.2757e-13	7.21813	0.34538	-0.00391228	0.0153122	0.798336	-0.255501
rs2035783	9	109479279	C	T	0.449171	0.108559	0.0193217	1.92631e-08	5.61849	2539268	0.4521	0.046649	0.012748	0.00025276	3.65932	0.446693	-0.0619099	0.0145924	2.20929e-05	-4.24262
rs2609262	4	89835438	A	G	0.728932	0.123919	0.0220562	1.92782e-08	5.61836	2538039	0.7425	-0.0099104	0.014742	0.50142	-0.672256	0.717467	-0.13383	0.01649	4.82461e-16	-8.11583
rs1246634	4	89823798	G	A	0.727749	0.123748	0.0220264	1.92997e-08	5.61816	2537636	0.7418	-0.011895	0.014714	0.41884	-0.808414	0.715879	-0.135643	0.016475	1.82153e-16	-8.23328
rs6813090	4	89827071	A	C	0.727942	0.123753	0.0220299	1.9373e-08	5.61751	2538039	0.7421	-0.011406	0.014716	0.43829	-0.775075	0.715977	-0.135159	0.0164778	2.35476e-16	-8.20248
rs5030780	11	838110	C	T	0.724561	0.124074	0.0220901	1.94622e-08	5.61671	2532112	0.6987	0.035847	0.013674	0.0087556	2.62154	0.746519	-0.088227	0.0174273	4.13664e-07	-5.06256
rs35238788	3	46386039	T	C	0.462723	-0.112645	0.0200579	1.95421e-08	-5.61601	2354442	0.4599	-0.088394	0.01294	8.4162e-12	-6.83107	0.465451	0.0242512	0.0153996	0.115303	1.5748
rs2834305	21	35327624	T	C	0.492503	-0.106965	0.0190471	1.95632e-08	-5.61582	2538310	0.505	-0.078249	0.012468	3.4723e-10	-6.27599	0.48194	0.0287159	0.0144705	0.0472069	1.98444
rs2609265	4	89826966	T	C	0.727896	0.123616	0.0220305	2.01033e-08	5.61111	2538039	0.742	-0.011535	0.014717	0.43316	-0.783787	0.715977	-0.135151	0.0164778	2.36459e-16	-8.20198
rs34376347	3	46253979	A	C	0.0874637	0.222741	0.0397113	2.035e-08	5.609	1761350	0.09982	0.2279	0.027117	4.3069e-17	8.40432	0.0765127	0.00515943	0.0291663	0.859589	0.176897
rs113439507	21	35359308	C	T	0.0966406	0.184293	0.032868	2.05771e-08	5.60708	2538039	0.08801	0.16246	0.021783	8.7726e-14	7.45811	0.103934	-0.0218333	0.0247376	0.377455	-0.882596
rs10741659	11	1370320	T	C	0.687904	-0.116481	0.0208017	2.14849e-08	-5.5996	2538310	0.6912	-0.0052956	0.013706	0.69923	-0.386371	0.685118	0.111186	0.0157262	1.54849e-12	7.07008
rs28808964	3	46045182	C	T	0.440406	-0.110111	0.0196641	2.14864e-08	-5.59959	2516362	0.4186	-0.10544	0.013139	1.0146e-15	-8.02496	0.459138	0.00467058	0.0147052	0.750779	0.317613
rs7928935	11	839127	G	A	0.724607	0.123653	0.0220885	2.16732e-08	5.59809	2532112	0.6988	0.036688	0.013678	0.0073144	2.68226	0.746519	-0.0869653	0.0174221	5.98637e-07	-4.99166
rs2446304	4	89825872	C	A	0.727896	0.123291	0.0220272	2.17824e-08	5.59721	2538039	0.742	-0.011665	0.014712	0.42786	-0.79289	0.715977	-0.134956	0.0164779	2.60903e-16	-8.19015
rs28663568	11	1161335	T	G	0.217287	0.141092	0.0252223	2.21962e-08	5.59395	2219074	0.219	0.013054	0.015117	0.38786	0.863531	0.21562	-0.128038	0.0202765	2.70826e-10	-6.31462
rs2154567	21	35321312	A	G	0.494957	-0.10646	0.0190331	2.22653e-08	-5.59341	2538310	0.5066	-0.080808	0.012457	8.7569e-11	-6.48696	0.485116	0.025652	0.0144616	0.0760947	1.77381
rs28735718	11	839629	A	G	0.724661	0.123419	0.0220859	2.29483e-08	5.58816	2532112	0.6988	0.036058	0.013677	0.0083794	2.6364	0.746619	-0.0873614	0.0174196	5.29965e-07	-5.01513
rs1392291	3	46018277	A	G	0.566686	0.107371	0.0192214	2.32304e-08	5.58604	2539268	0.5603	0.1046	0.012626	1.1827e-16	8.28449	0.572088	-0.00277134	0.0145651	0.849095	-0.190273
rs2704581	4	89815404	A	G	0.727752	0.123026	0.0220254	2.32818e-08	5.58566	2538039	0.7418	-0.012653	0.014709	0.38967	-0.860222	0.715881	-0.135679	0.0164781	1.81157e-16	-8.23394
rs7936838	11	839093	G	C	0.724072	0.123383	0.0220909	2.33343e-08	5.58527	2532112	0.6974	0.036399	0.013679	0.0077933	2.66094	0.746719	-0.0869845	0.0174244	5.97232e-07	-4.99211
rs28653550	11	1161201	G	A	0.218391	0.14057	0.0251689	2.33621e-08	5.58506	2241022	0.2189	0.012574	0.015117	0.40553	0.831779	0.217906	-0.127996	0.0202097	2.39841e-10	-6.33338
rs2704604	4	89851508	A	G	0.729178	0.123183	0.0220658	2.37069e-08	5.58251	2538039	0.7428	-0.010062	0.014746	0.49502	-0.682355	0.717666	-0.133245	0.0164994	6.7066e-16	-8.07574
rs11245967	11	1115735	C	T	0.764791	-0.146515	0.0262527	2.39215e-08	-5.58095	2312917	0.7619	-0.012505	0.018521	0.49955	-0.67518	0.767483	0.13401	0.0187117	7.96136e-13	7.16182
rs2609259	4	89837808	A	C	0.72927	0.123263	0.0220889	2.40068e-08	5.58033	2538039	0.743	-0.01123	0.014776	0.44723	-0.760016	0.717666	-0.134493	0.0165036	3.65978e-16	-8.14932
rs2075741	19	10401098	G	C	0.412264	-0.108229	0.0193969	2.40893e-08	-5.57973	2539268	0.4254	-0.089473	0.012706	1.8951e-12	-7.04179	0.401152	0.0187565	0.0147286	0.202849	1.27348
rs61867621	11	1428138	G	A	0.191722	-0.152592	0.0273555	2.43118e-08	-5.57813	1610834	0.1965	-0.018264	0.017024	0.28334	-1.07284	0.185979	0.134328	0.02151	4.23999e-10	6.24493
rs74045622	11	1049989	T	C	0.129246	-0.163927	0.0293941	2.44871e-08	-5.57688	2413752	0.1216	-0.035727	0.018272	0.05055	-1.95529	0.135534	0.1282	0.0231293	2.97728e-08	5.54277
rs2289330	15	40705105	A	G	0.715796	-0.116238	0.020856	2.49898e-08	-5.57334	2538039	0.6951	0.0075282	0.01344	0.57538	0.560134	0.733286	0.123766	0.0160248	1.13277e-14	7.72339
rs10835085	11	1259016	T	C	0.332324	0.118718	0.0213051	2.51434e-08	5.57228	2420125	0.3016	0.0054966	0.013715	0.68858	0.400773	0.357695	-0.113221	0.0163819	4.80017e-12	-6.91136
rs722126	9	117592778	G	T	0.715458	0.122072	0.0219141	2.54021e-08	5.57049	2523288	0.7234	0.050527	0.014962	0.00073268	3.37702	0.708832	-0.0715452	0.0160969	8.80349e-06	-4.44465
rs2834304	21	35321853	T	C	0.491258	-0.125205	0.0224782	2.54635e-08	-5.57007	2273449	0.5054	-0.082573	0.012937	1.7391e-10	-6.3827	0.4806	0.042632	0.018456	0.02089	2.30993
rs12368	15	40728036	C	T	0.340236	-0.127911	0.0229757	2.58812e-08	-5.56724	2405103	0.285	0.00286	0.015174	0.8505	0.18848	0.38522	0.130771	0.0173387	4.62302e-14	7.54215
rs11023339	11	1369043	A	G	0.687949	-0.115804	0.0208019	2.59155e-08	-5.567	2538310	0.6913	-0.0042621	0.013706	0.75582	-0.310966	0.685117	0.111542	0.0157264	1.31573e-12	7.09264
rs28633709	11	1159558	G	C	0.219039	0.140034	0.0251627	2.61926e-08	5.56515	2241022	0.2195	0.013651	0.015127	0.36685	0.902426	0.218599	-0.126383	0.0201945	3.89191e-10	-6.2583
rs2609279	4	89855495	T	C	0.729032	0.122733	0.0220586	2.63701e-08	5.56397	2538039	0.7426	-0.010904	0.014742	0.45948	-0.739655	0.717565	-0.133637	0.0164932	5.38113e-16	-8.10257
rs66826527	3	46518016	T	A	0.101585	0.188751	0.0339257	2.64157e-08	5.56367	2538039	0.1027	0.18294	0.022984	1.7287e-15	7.95945	0.100642	-0.00581144	0.0250851	0.816795	-0.231669
rs35184820	21	35320941	T	G	0.494269	-0.105927	0.0190546	2.71126e-08	-5.55913	2538310	0.5051	-0.079514	0.012476	1.8469e-10	-6.37336	0.485114	0.0264127	0.0144736	0.0680169	1.82489
rs11070270	15	40708422	A	G	0.712188	-0.115469	0.0207724	2.7171e-08	-5.55875	2538039	0.6925	0.0064354	0.013383	0.6306	0.480864	0.728826	0.121904	0.0159632	2.23082e-14	7.63657
rs6477537	9	109462270	G	C	0.513841	-0.11203	0.0201573	2.73209e-08	-5.55779	2405777	0.5008	-0.043072	0.013362	0.0012664	-3.22347	0.524468	0.068958	0.0151685	5.46418e-06	4.54613
rs10774671	12	113357193	G	A	0.685223	0.116078	0.0208861	2.73385e-08	5.55768	2523691	0.6672	0.092304	0.014046	4.9828e-11	6.57155	0.700266	-0.0237743	0.0155379	0.125996	-1.53008
rs17638604	3	45481615	C	T	0.0306419	0.407872	0.0734021	2.74948e-08	5.55668	2210506	0.02823	0.50339	0.053658	6.5075e-21	9.38145	0.0331435	0.0955177	0.0503936	0.058035	1.89543
rs1246632	4	89822166	C	T	0.727749	0.122395	0.0220304	2.76444e-08	5.55574	2537636	0.7418	-0.013169	0.01472	0.37099	-0.894633	0.715879	-0.135564	0.0164749	1.8958e-16	-8.2285
rs7039335	9	109454542	G	T	0.488366	-0.109464	0.0197066	2.78094e-08	-5.5547	2523559	0.479	-0.039143	0.013322	0.003301	-2.93822	0.496182	0.0703215	0.0145977	1.45519e-06	4.81729
rs6578282	11	1379743	T	G	0.761452	-0.151486	0.027273	2.78552e-08	-5.55441	2168073	0.7638	-0.02698	0.020267	0.1831	-1.33123	0.759012	0.124506	0.018366	1.20902e-11	6.77913
rs2609261	4	89835485	A	G	0.728833	0.122567	0.0220667	2.78579e-08	5.55439	2538039	0.7424	-0.010358	0.014752	0.48256	-0.702142	0.717367	-0.132925	0.0164952	7.72938e-16	-8.05841
rs4924464	15	40702270	C	G	0.309945	-0.141537	0.0254829	2.78897e-08	-5.55419	2461830	0.2696	-0.0074709	0.019478	0.70131	-0.383556	0.342975	0.134066	0.0165427	5.30677e-16	8.10426
rs1994490	3	46007702	T	C	0.562211	0.107136	0.0192899	2.79235e-08	5.55398	2538310	0.5537	0.10274	0.012726	6.8369e-16	8.07324	0.569405	-0.00439559	0.0145692	0.762878	-0.301704
rs74045675	11	1056718	T	C	0.127308	-0.189243	0.0340949	2.84892e-08	-5.55048	2341837	0.1198	-0.031892	0.023009	0.16573	-1.38607	0.133326	0.157351	0.0252919	4.92779e-10	6.22139
rs28464760	11	1161477	G	C	0.21819	0.139742	0.0251776	2.85258e-08	5.55025	2241022	0.2188	0.0098369	0.015126	0.51549	0.650331	0.217608	-0.129905	0.0202139	1.30555e-10	-6.42652
rs12898710	15	40692040	G	A	0.729826	-0.120332	0.0216847	2.87004e-08	-5.54919	2523691	0.7098	0.0019488	0.014363	0.89207	0.135682	0.74654	0.122281	0.016328	6.93733e-14	7.48905
rs12280761	11	1313195	T	C	0.214456	0.132123	0.023814	2.8871e-08	5.54815	2538310	0.2217	0.050273	0.015762	0.0014253	3.18951	0.208332	-0.0818504	0.0179412	5.06352e-06	-4.56214
rs13093282	3	46565341	C	T	0.100951	0.197899	0.035692	2.94586e-08	5.54462	2332557	0.09952	0.16819	0.023665	1.1862e-12	7.10712	0.102359	-0.0297086	0.0268538	0.268594	-1.10631
rs28972401	11	1162517	C	T	0.218543	0.152304	0.0274704	2.9515e-08	5.54429	2193023	0.2187	0.024594	0.018725	0.18902	1.31343	0.218399	-0.12771	0.0202067	2.61267e-10	-6.32018
rs4975538	5	1280830	G	C	0.37231	0.139297	0.0251445	3.02712e-08	5.53986	2352474	0.3713	-0.031277	0.019521	0.10911	-1.60222	0.373093	-0.170574	0.0159602	1.16524e-26	-10.6875
rs34821683	6	31361974	T	C	0.172333	0.16449	0.0296982	3.0471e-08	5.53871	2211747	0.1744	0.076486	0.020957	0.00026255	3.64966	0.170792	-0.0880035	0.0211623	3.20328e-05	-4.15851
rs9635324	15	40703211	A	G	0.461803	-0.124549	0.0224905	3.06196e-08	-5.53786	2485007	0.4213	-0.0067951	0.016864	0.68699	-0.402935	0.494469	0.117754	0.0149768	3.76842e-15	7.8624
rs12365253	11	1116034	T	C	0.771129	-0.146912	0.0265339	3.08133e-08	-5.53675	2312917	0.7685	-0.010168	0.018689	0.5864	-0.544063	0.773577	0.136744	0.0189422	5.2368e-13	7.21901
rs6441948	3	46295777	A	G	0.582667	0.109358	0.019762	3.13492e-08	5.53373	2539268	0.5555	0.10781	0.012928	7.4606e-17	8.33926	0.60565	-0.00154758	0.0150206	0.917939	-0.103031
rs28626343	3	169526272	T	C	0.291541	-0.123721	0.0223642	3.16406e-08	-5.53211	2523691	0.2532	0.016979	0.015425	0.271	1.10075	0.323543	0.1407	0.0162815	5.53861e-18	8.64169
rs2446300	4	89831727	T	G	0.729322	0.122266	0.0221013	3.16457e-08	5.53208	2538039	0.743	-0.010908	0.014786	0.4607	-0.737725	0.717762	-0.133174	0.0165113	7.28692e-16	-8.06561
rs2704582	4	89818521	T	C	0.727905	0.121788	0.0220175	3.17644e-08	5.53142	2538039	0.7419	-0.013122	0.014698	0.37198	-0.892775	0.716078	-0.13491	0.0164773	2.66365e-16	-8.18766
rs34254263	11	1069598	A	T	0.341415	-0.149715	0.0270675	3.18071e-08	-5.53119	1606869	0.3694	-0.0056625	0.020368	0.781	-0.27801	0.317221	0.144053	0.0179432	9.88689e-16	8.02825
rs2704583	4	89818643	A	G	0.727752	0.12179	0.0220217	3.19395e-08	5.53046	2538039	0.7418	-0.013189	0.014706	0.3698	-0.896845	0.71588	-0.134979	0.0164758	2.55674e-16	-8.19259
rs9577176	13	113547246	C	T	0.306004	0.138216	0.0250122	3.2772e-08	5.52594	2469430	0.3102	0.072743	0.019481	0.00018837	3.73405	0.302667	-0.0654729	0.015799	3.41129e-05	-4.14411
rs11026355	11	1254038	G	A	0.332369	0.117895	0.0213455	3.32902e-08	5.52319	2420125	0.3017	0.0047323	0.013729	0.73032	0.344694	0.357693	-0.113163	0.016423	5.55948e-12	-6.8905
rs4077759	11	1105976	C	T	0.628978	-0.116009	0.0210073	3.34591e-08	-5.5223	2221251	0.6261	-0.010749	0.01321	0.41579	-0.813702	0.632118	0.10526	0.0164096	1.41264e-10	6.41452
rs1154970	12	113370427	A	C	0.637151	0.146508	0.026532	3.35299e-08	5.52193	1441709	0.6289	0.091131	0.018733	1.1464e-06	4.86473	0.646297	-0.0553766	0.0188959	0.00338292	-2.93061
rs6597977	11	834802	A	G	0.733221	0.120386	0.0218043	3.36665e-08	5.52121	2523962	0.7141	0.031984	0.014395	0.026288	2.22188	0.749183	-0.0884023	0.0164594	7.8337e-08	-5.37092
rs571689	19	49207554	C	T	0.4254	-0.111021	0.0201317	3.4935e-08	-5.51471	2509364	0.4782	-0.088001	0.012919	9.6356e-12	-6.81175	0.380153	0.0230197	0.0155136	0.13785	1.48384
rs7277248	21	35330251	T	C	0.492448	-0.10499	0.0190519	3.57305e-08	-5.51075	2538310	0.505	-0.077557	0.012469	4.9699e-10	-6.21999	0.481839	0.0274334	0.0144761	0.0580813	1.89508
rs2493636	9	109520821	A	G	0.559939	0.113717	0.0206363	3.57793e-08	5.51051	2396541	0.5623	0.046926	0.012848	0.00025983	3.6524	0.55795	-0.0667906	0.0162223	3.83476e-05	-4.11722
rs11790	15	40712737	T	C	0.712155	-0.114649	0.0208089	3.59638e-08	-5.50961	2537636	0.6923	0.0062405	0.013443	0.6425	0.464219	0.728928	0.12089	0.0159607	3.61326e-14	7.57421
rs2289331	15	40699940	T	C	0.712668	-0.114371	0.0207794	3.71133e-08	-5.50406	2538039	0.6932	0.0077491	0.013402	0.56312	0.578205	0.72912	0.12212	0.0159564	1.95785e-14	7.65337
rs116905074	20	62377853	G	A	0.0270565	-0.390746	0.0710299	3.77324e-08	-5.50115	2183101	0.02679	-0.0055821	0.050867	0.91262	-0.109739	0.0273239	0.385164	0.049867	1.12884e-14	7.72383
rs2609280	4	89854961	A	G	0.728549	0.121088	0.0220213	3.827e-08	5.49865	2538039	0.7419	-0.011773	0.014703	0.42332	-0.800721	0.717266	-0.132861	0.016478	7.44823e-16	-8.06294
rs1458551	4	89812242	T	C	0.720439	0.122773	0.0223371	3.87699e-08	5.49637	2523288	0.7334	-0.010961	0.015252	0.47238	-0.71866	0.709625	-0.133734	0.0164065	3.60158e-16	-8.15126
rs11606628	11	1479052	C	T	0.269388	-0.175196	0.0318754	3.87895e-08	-5.49628	2036138	0.279	-0.033236	0.022483	0.13933	-1.47827	0.2615	0.14196	0.022724	4.184e-10	6.24714
rs2609255	4	89811195	G	T	0.72095	0.122383	0.0222954	4.03867e-08	5.48915	2523691	0.7344	-0.01128	0.015205	0.45817	-0.741861	0.709724	-0.133663	0.0163932	3.53292e-16	-8.15358
rs13069424	3	46525508	C	G	0.106738	0.186765	0.0340308	4.06262e-08	5.48811	2536263	0.1142	0.18452	0.023075	1.2807e-15	7.99653	0.100441	-0.00224468	0.0251447	0.928867	-0.0892706
rs1984793	15	40699373	C	A	0.712622	-0.114047	0.0207811	4.06462e-08	-5.48802	2538039	0.6931	0.0086223	0.013403	0.52002	0.643311	0.72912	0.12267	0.0159578	1.50508e-14	7.6871
rs3821884	3	46016599	T	G	0.566054	0.105309	0.0191901	4.07227e-08	5.48769	2471087	0.5596	0.10264	0.012591	3.5976e-16	8.15185	0.571194	-0.00266928	0.0145539	0.854479	-0.183407
rs2869952	4	89806057	A	C	0.278462	-0.120606	0.0219778	4.07355e-08	-5.48763	2537636	0.2646	0.011685	0.014705	0.42683	0.794628	0.290172	0.132291	0.0164177	7.76421e-16	8.05786
rs4963074	11	1364644	G	A	0.76219	-0.124872	0.0227582	4.08995e-08	-5.48692	2538310	0.7668	-0.0032004	0.014905	0.82999	-0.21472	0.758294	0.121672	0.0172833	1.92436e-12	7.03986
rs12914315	15	40713878	A	G	0.712419	-0.114035	0.0207878	4.11955e-08	-5.48565	2538039	0.693	0.0070548	0.013417	0.59902	0.525811	0.72883	0.12109	0.0159549	3.21158e-14	7.58949
rs8034416	15	40703339	C	T	0.720113	-0.11759	0.0214395	4.14086e-08	-5.48474	2419854	0.701	0.0044192	0.013488	0.74319	0.327639	0.735891	0.122009	0.0167422	3.15686e-13	7.28753
rs28520914	11	1157238	C	T	0.218694	0.137906	0.0251519	4.18353e-08	5.48292	2241022	0.219	0.012921	0.015129	0.39308	0.854055	0.218402	-0.124985	0.0201794	5.87803e-10	-6.19367
rs6815970	4	89813284	T	C	0.717505	0.122314	0.0223089	4.18825e-08	5.48272	2523691	0.7304	-0.0092043	0.015227	0.54553	-0.604472	0.706742	-0.131518	0.0163912	1.02609e-15	-8.0237
rs11770861	7	128730177	C	T	0.242469	0.125711	0.0229478	4.29859e-08	5.47812	2538039	0.2214	0.035153	0.015177	0.020547	2.3162	0.260274	-0.0905577	0.0172989	1.65088e-07	-5.23488
rs6421031	11	1387009	T	C	0.762679	-0.152601	0.0278647	4.33795e-08	-5.47651	2238578	0.7638	-0.026149	0.02013	0.19394	-1.29901	0.761586	0.126452	0.0193823	6.84004e-11	6.52412
rs7280837	21	35323836	A	C	0.492395	-0.10434	0.0190555	4.3605e-08	-5.47559	2538310	0.505	-0.078044	0.012473	3.918e-10	-6.25704	0.481741	0.0262959	0.0144773	0.0693167	1.81635
rs13082280	3	46169160	G	C	0.323172	0.144693	0.0264335	4.40341e-08	5.47386	2168195	0.3234	0.13449	0.020156	2.5169e-11	6.67245	0.322969	-0.010203	0.0172168	0.553438	-0.592616
rs2446301	4	89831275	T	G	0.728931	0.120487	0.0220589	4.70733e-08	5.46203	2538039	0.7425	-0.011539	0.014738	0.43368	-0.782942	0.717463	-0.132026	0.0164973	1.21557e-15	-8.00287
rs12495073	3	46053882	T	G	0.440006	-0.107187	0.0196243	4.70877e-08	-5.46197	2538310	0.4196	-0.10373	0.013125	2.7102e-15	-7.90324	0.457256	0.00345746	0.0146643	0.813608	0.235774
rs485186	19	49207206	A	G	0.462739	-0.109444	0.0200417	4.73873e-08	-5.46085	2330941	0.481	-0.085174	0.01279	2.7453e-11	-6.65942	0.444721	0.0242704	0.015503	0.11746	1.56552
rs191797628	11	1342084	A	C	0.0115902	-0.797379	0.146044	4.76495e-08	-5.45987	1377569	0.01137	-0.16286	0.11355	0.1515	-1.43426	0.0118866	0.634519	0.0924925	6.87569e-12	6.86022
rs1246629	4	89819423	T	C	0.727746	0.120529	0.0220789	4.78718e-08	5.45904	2537010	0.7418	-0.014935	0.014792	0.31267	-1.00967	0.715879	-0.135464	0.0164758	2.00077e-16	-8.22204
rs7646264	3	46086224	T	C	0.335375	0.127248	0.0233256	4.88934e-08	5.45529	2483778	0.3331	0.12393	0.017644	2.1571e-12	7.02392	0.337208	-0.00331774	0.0153578	0.828964	-0.21603
rs10518693	15	40700022	C	T	0.458685	-0.122469	0.0224585	4.9494e-08	-5.45312	2485007	0.4178	-0.0027432	0.016837	0.87057	-0.162927	0.49166	0.119726	0.014959	1.20832e-15	8.0036
rs7112954	11	1137086	T	C	0.808791	-0.1391	0.0255117	4.96927e-08	-5.45241	2360290	0.806	-0.022188	0.015732	0.15842	-1.41037	0.8115	0.116912	0.0201735	6.81833e-09	5.79534

### Sheet: T2.risk_loci
Table 2. Identification of genomic risk loci
Genomic locus=Index of genomic risk loci; rsID=lead SNP with the smalllest p-value in the genomic locus; nSNPS=number of candidate SNPs from input GWAS or reference panel in the genomic locus; nGWASSNPS=number of candidate SNPs from input GWAS; nIndSigSNPs=number of independent significant SNPs; IndSigSNPs=rsID of the independent significant SNPs in the genomic locus at r2 threshold 0.05; nLeadSNPs=number of lead SNPs; LeadSNPs=rsID of lead SNPs in the genomic locus at r2 threshold 0.05
GenomicLocus	rsID	chr	pos	p	start	end	nSNPs	nGWASSNPs	nIndSigSNPs	IndSigSNPs	nLeadSNPs	LeadSNPs
1	rs34339943	3	46095336	4.94156e-48	44493331	46659506	1769	692	5	rs17638604;rs73062378;rs4396933;rs34339943;rs1542754	5	rs17638604;rs73062378;rs4396933;rs34339943;rs1542754
2	rs2293607	3	169482335	2.60606e-10	169130608	169685669	296	193	1	rs2293607	1	rs2293607
3	rs2609260	4	89836819	3.97979e-09	89371291	90126359	595	374	1	rs2609260	1	rs2609260
4	rs7725218	5	1282414	2.11597e-16	1224405	1366748	69	35	1	rs7725218	1	rs7725218
5	rs2076295	6	7563232	1.83123e-10	7430422	7610922	75	56	1	rs2076295	1	rs2076295
6	rs2496644	6	41482745	9.20443e-09	41144145	42096735	58	27	1	rs2496644	1	rs2496644
7	rs11770861	7	128730177	4.29859e-08	128712153	128777305	154	103	1	rs11770861	1	rs11770861
8	rs60568503	9	109472166	1.01847e-12	109303279	109540851	284	189	1	rs60568503	1	rs60568503
9	rs722126	9	117592778	2.54021e-08	117480466	117698507	178	139	1	rs722126	1	rs722126
10	rs2559728	10	81372502	1.13996e-08	81215866	82192391	1589	855	1	rs2559728	1	rs2559728
11	rs12802931	11	1236164	1.58283e-99	634406	1780061	1824	1007	10	rs28655651;rs149883855;rs7480563;rs12802931;rs2672794;rs72846383;rs7104241;rs7103987;rs34830395;rs74760554	10	rs28655651;rs149883855;rs7480563;rs12802931;rs2672794;rs72846383;rs7104241;rs7103987;rs34830395;rs74760554
12	rs7949972	11	34502042	6.27769e-09	34352850	34532993	368	279	1	rs7949972	1	rs7949972
13	rs10774671	12	113357193	2.73385e-08	113264926	113518423	396	300	1	rs10774671	1	rs10774671
14	rs12585036	13	113535741	1.6383e-27	113327501	113568200	162	126	1	rs12585036	1	rs12585036
15	rs59424629	15	40720542	3.03311e-12	40615766	40757035	156	106	1	rs59424629	1	rs59424629
16	rs2277732	19	4723670	2.94508e-09	4589190	4755566	88	28	1	rs2277732	1	rs2277732
17	rs34536443	19	10463118	1.6769e-15	10236844	10979320	207	135	2	rs34536443;rs142770866	2	rs34536443;rs142770866
18	rs492602	19	49206417	1.39792e-09	49093393	49331116	328	201	1	rs492602	1	rs492602
19	rs116905074	20	62377853	3.77324e-08	62190146	62869464	93	70	1	rs116905074	1	rs116905074
20	rs9636867	21	34609944	1.7835e-19	34554795	35407481	414	233	2	rs9636867;rs12626952	2	rs9636867;rs12626952

### Sheet: T3.GWAS_catalog
Table 3. GWAS catalog annotations for SNPs in LD with independent significant SNPs in the genomic risk loci
GenomicLocus=Index of genomic risk loci; IndSigSNP=rsID of the independent significant SNP in LD with the "snp" reported in GWAS catalog; P_IndSigSNP=posterior possibility that the corresponding "IndSigSNP" is colocalized; chr=chromosome of IndSigSNP; bp=position on hg19 of IndSigSNP; snp=rsID of reported SNP in GWAS catalog; P_snp=posterior possibility that the corresponding "snp" is colocalized; Trait=The trait reported in GWAScatalog; PMID=PubMed ID; Study=Title of paper; InitialN=Sample size and ancestry information for reported GWAS in GWAS catalog; ReplicationN= Sample size and ancestry information for replicated GWAS in GWAS catalog; Region=Cytogenetic region for the "snp"; ReportedGene=Associated genes of the "snp" reported by author; MappedGene=Summary of mapped genes or nearest upstream and downstream genes for the "snp"; UpGene=Nearest upstream genes if the "snp" not within the gene; DownGene=Nearest downstream genes if the "snp" not within the gene; SNP_Gene_ID=Mapped genes if the "snp" within the gene; UpGeneDist=distance in kb for "UpGene" to the "snp", if not within gene; DownGeneDist=distance in kb for "DownGene" to the "snp", if not within gene; Strongest=The most strongly associated "snp" with the trait and corresponding risk allele; SNPs="Strongest" SNPs; merged=Whether the "Strongest" SNP is merged to a subsequent rs record; SNP_ID_cur=Current rs number of the "Strongest" SNP; Content=The most severe consequence of the "Strongest" SNP on the "MappedGene"; Intergenic=Whether the "Strongest" SNP is intergenic or not; RiskAF=Risk allele frequency for the "Strongest" SNP; P=Reported p-value for the "Strongest" SNP; Pmlog=-log(P); Ptext=Information describing context of "P"; OrBeta=Reported OR or beta of the "Strongest" SNP risk allele; 95CI=Reported 95% confidence interval of the "Strongest" SNP risk allele; Platform=Genotyping platform for reported GWAS in GWAS catalog; CNV=Whether copy number variation study was performed or not
GenomicLocus	IndSigSNP	P_IndSigSNP	chr	bp	snp	P_snp	Trait	DateAddedToCatalog	PMID	FirstAuth	Date	Journal	Link	Study	InitialN	ReplicationN	Region	ReportedGene	MappedGene	UpGene	DownGene	SNP_Gene_ID	UpGeneDist	DownGeneDist	Strongest	SNPs	marged	SNP_ID_cur	Context	intergenic	RiskAF	P	Pmlog	Ptext	OrBeta	95CI	Platform	CNV
1	rs34339943	4.94156e-48	3	46094762	rs4339140	1.37272e-33	COVID-19 (hospitalized vs tested, not hospitalized)	44935	35224516	Thibord F	44614	HGG Adv	www.ncbi.nlm.nih.gov/pubmed/35224516	A year of COVID-19 GWAS results from the GRASP portal reveals potential genetic risk factors.	1,703 European ancestry male cases, 43,659 European ancestry male controls	NA	3p21.31		XCR1			ENSG00000173578	NA	NA	rs4339140-A	rs4339140	0	4339140	intron_variant	0	0.13927676	4E-6	5.39794		0.23613	[0.14-0.34] unit increase	NR [9739228] (imputed)	N
1	rs34339943	4.94156e-48	3	46279150	rs78919248	6.30384e-29	Mortality in COVID-19	44935	35224516	Thibord F	44614	HGG Adv	www.ncbi.nlm.nih.gov/pubmed/35224516	A year of COVID-19 GWAS results from the GRASP portal reveals potential genetic risk factors.	1,001 European ancestry cases with COVID-19, 14,814 European ancestry controls with COVID-19, 103 cases with COVID-19, 1,739 controls with COVID-19	NA	3p21.31		CCR3			ENSG00000183625	NA	NA	rs78919248-T	rs78919248	0	78919248	intron_variant	0	0.0458314	2E-6	5.69897		0.5529	[0.33-0.78] unit increase	NR [10058208] (imputed)	N
1	rs34339943	4.94156e-48	3	46055716	rs13081151	8.54778e-29	Monocyte chemoattractant protein-1 levels	44364	33227023	Wang Y	44158	PLoS Genet	www.ncbi.nlm.nih.gov/pubmed/33227023	Genome-wide association study identifies 16 genomic regions associated with circulating cytokines at birth.	8,318 European ancestry individuals	(see Ahola-Olli 2017)	3p21.31	NR	FYCO1 - XCR1	ENSG00000163820	ENSG00000173578		18400	2766	rs13081151-A	rs13081151	0	13081151	intergenic_variant	1	NR	6E-20	19.2218		0.0716	[0.056-0.087] unit increase	Illumina [~ 9000000] (imputed)	N
1	rs34339943	4.94156e-48	3	46095104	rs35772789	7.77467e-28	COVID-19 (covid vs negative)	44448	33888907	Shelton JF	44308	Nat Genet	www.ncbi.nlm.nih.gov/pubmed/33888907	Trans-ancestry analysis reveals genetic and nongenetic associations with COVID-19 susceptibility and severity.	9,913 European ancestry cases, 85,072 European ancestry controls, 2,553 Hispanic or Latin American cases, 13,086 Hispanic or Latin American controls, 506 Black or African American cases, 3,110 Black or African American controls	NA	3p21.31		XCR1			ENSG00000173578	NA	NA	rs35772789-?	rs35772789	0	35772789	intron_variant	0	NR	3E-6	5.52288		0.103081	[0.06-0.146] unit increase	Illumina [9939936] (imputed)	N
14	rs12585036	1.6383e-27	13	113535741	rs12585036	1.6383e-27	COVID-19 (critical illness vs population)	45099	37198478	Pairo-Castineira E	45063	Nature	www.ncbi.nlm.nih.gov/pubmed/37198478	GWAS and meta-analysis identifies 49 genetic variants underlying critical COVID-19.	682 African ancestry cases, 2,540 African ancestry controls, 401 East Asian ancestry cases, 759 East Asian ancestry controls, 13,199 European ancestry cases, 745,011 European ancestry controls, 1,141 South Asian ancestry cases, 5,384 South Asian ancestry controls, 8,779 cases, 1,001,875 controls	NA	13q34		ATP11A			ENSG00000068650	NA	NA	rs12585036-T	rs12585036	0	12585036	non_coding_transcript_exon_variant	0	0.21	1E-21	21		1.2	[1.12-1.18]	Illumina [NR] (imputed)	N
14	rs12585036	1.6383e-27	13	113535741	rs12585036	1.6383e-27	COVID-19 (hospitalized covid vs population)	45099	37198478	Pairo-Castineira E	45063	Nature	www.ncbi.nlm.nih.gov/pubmed/37198478	GWAS and meta-analysis identifies 49 genetic variants underlying critical COVID-19.	763 African ancestry cases, 24,850 African ancestry controls, 218 admixed American ancestry cases, 94,318 admixed American ancestry controls, 414 East Asian ancestry cases, 816 East Asian ancestry controls, 16,627 European ancestry cases, 749,207 European ancestry controls, 3,533 European, African or admixed American ancestry cases, 1,700 European, African or admixed American ancestry controls, 1,171 South Asian ancestry cases, 5,489 South Asian ancestry controls, 93 other admixed ancestry cases, 645 other admixed ancestry controls, 22,637 cases, 2,052,436 controls	NA	13q34		ATP11A			ENSG00000068650	NA	NA	rs12585036-T	rs12585036	0	12585036	non_coding_transcript_exon_variant	0	NR	1E-22	22		1.1	[1.09-1.13]	Illumina [NR] (imputed)	N
11	rs12802931	1.58283e-99	11	1093945	rs7934606	2.31577e-27	Interstitial lung disease	41579	23583980	Fingerlin TE	41378	Nat Genet	www.ncbi.nlm.nih.gov/pubmed/23583980	Genome-wide association study identifies multiple susceptibility loci for pulmonary fibrosis.	1,161 European ancestry cases, 4,683 European ancestry controls	876 European ancestry cases, 1,890 European ancestry controls	11p15.5	MUC2	MUC2, MUC2, MUC2			ENSG00000278466, ENSG00000198788, ENSG00000284971	NA	NA	rs7934606-T	rs7934606	0	7934606	intron_variant	0	0.42	7E-34	33.1549		1.52	[1.40-1.65]	Illumina [439828]	N
14	rs12585036	1.6383e-27	13	113543355	rs9577175	4.58882e-22	COVID-19 (critical illness vs population or mild symptoms)	44719	35255492	Kousathanas A	44627	Nature	www.ncbi.nlm.nih.gov/pubmed/35255492	Whole genome sequencing reveals host factors underlying critical Covid-19.	5,989 European ancestry cases, 42,891 European ancestry controls, 788 South Asian ancestry cases, 3,793 South Asian ancestry controls, 440 African ancestry cases, 1,350 African ancestry controls, 274 East Asian ancestry cases, 366 East Asian ancestry controls	NA	13q34		ATP11A - MCF2L	ENSG00000068650	ENSG00000126217		1873	5337	rs9577175-T	rs9577175	0	9577175	downstream_gene_variant	1	NR	2E-8	7.69897		NA		Illumina [NR]	N
14	rs12585036	1.6383e-27	13	113543355	rs9577175	4.58882e-22	COVID-19 (critical illness vs population or mild symptoms)	44719	35255492	Kousathanas A	44627	Nature	www.ncbi.nlm.nih.gov/pubmed/35255492	Whole genome sequencing reveals host factors underlying critical Covid-19.	5,989 European ancestry cases, 42,891 European ancestry controls	NA	13q34		ATP11A - MCF2L	ENSG00000068650	ENSG00000126217		1873	5337	rs9577175-T	rs9577175	0	9577175	downstream_gene_variant	1	0.23	4E-11	10.3979		1.2	[1.12-1.24]	Illumina [8121457]	N
14	rs12585036	1.6383e-27	13	113536627	rs1278769	8.74531e-22	Interstitial lung disease	41579	23583980	Fingerlin TE	41378	Nat Genet	www.ncbi.nlm.nih.gov/pubmed/23583980	Genome-wide association study identifies multiple susceptibility loci for pulmonary fibrosis.	1,161 European ancestry cases, 4,683 European ancestry controls	876 European ancestry cases, 1,890 European ancestry controls	13q34	ATP11A	ATP11A			ENSG00000068650	NA	NA	rs1278769-G	rs1278769	0	1278769	3_prime_UTR_variant	0	0.76	7E-9	8.1549		1.27	[1.14-1.39]	Illumina [439828]	N
20	rs9636867	1.7835e-19	21	34609944	rs9636867	1.7835e-19	COVID-19 (critical illness vs population)	45099	37198478	Pairo-Castineira E	45063	Nature	www.ncbi.nlm.nih.gov/pubmed/37198478	GWAS and meta-analysis identifies 49 genetic variants underlying critical COVID-19.	682 African ancestry cases, 2,540 African ancestry controls, 401 East Asian ancestry cases, 759 East Asian ancestry controls, 13,199 European ancestry cases, 745,011 European ancestry controls, 1,141 South Asian ancestry cases, 5,384 South Asian ancestry controls, 8,779 cases, 1,001,875 controls	NA	21q22.11		IFNAR2			ENSG00000159110	NA	NA	rs9636867-A	rs9636867	0	9636867	intron_variant	0	0.67	5E-48	47.301		0.83	[0.81-0.85]	Illumina [NR] (imputed)	N
20	rs9636867	1.7835e-19	21	34609944	rs9636867	1.7835e-19	COVID-19 (hospitalized covid vs population)	45099	37198478	Pairo-Castineira E	45063	Nature	www.ncbi.nlm.nih.gov/pubmed/37198478	GWAS and meta-analysis identifies 49 genetic variants underlying critical COVID-19.	763 African ancestry cases, 24,850 African ancestry controls, 218 admixed American ancestry cases, 94,318 admixed American ancestry controls, 414 East Asian ancestry cases, 816 East Asian ancestry controls, 16,627 European ancestry cases, 749,207 European ancestry controls, 3,533 European, African or admixed American ancestry cases, 1,700 European, African or admixed American ancestry controls, 1,171 South Asian ancestry cases, 5,489 South Asian ancestry controls, 93 other admixed ancestry cases, 645 other admixed ancestry controls, 22,637 cases, 2,052,436 controls	NA	21q22.11		IFNAR2			ENSG00000159110	NA	NA	rs9636867-A	rs9636867	0	9636867	intron_variant	0	NR	2E-46	45.699		0.88	[0.86-0.89]	Illumina [NR] (imputed)	N
20	rs9636867	1.7835e-19	21	34611571	rs12482060	4.00514e-17	COVID-19	44930	35264675	Nishida N	44629	Sci Rep	www.ncbi.nlm.nih.gov/pubmed/35264675	Genetic association of IL17 and the importance of ABO blood group antigens in saliva to COVID-19.	462 Japanese ancestry cases, 1,193 Japanese ancestry controls, 7,885 cases, 961,804 controls	NA	21q22.11		IFNAR2			ENSG00000159110	NA	NA	rs12482060-?	rs12482060	0	12482060	intron_variant	0	NR	2E-12	11.699		0.87	[0.84-0.9]	Illumina [15167811] (imputed)	N
20	rs9636867	1.7835e-19	21	34602305	rs17860115	5.7203e-17	COVID-19 (critical illness vs population or mild symptoms)	44719	35255492	Kousathanas A	44627	Nature	www.ncbi.nlm.nih.gov/pubmed/35255492	Whole genome sequencing reveals host factors underlying critical Covid-19.	5,989 European ancestry cases, 42,891 European ancestry controls, 788 South Asian ancestry cases, 3,793 South Asian ancestry controls, 440 African ancestry cases, 1,350 African ancestry controls, 274 East Asian ancestry cases, 366 East Asian ancestry controls	NA	21q22.11		IFNAR2			ENSG00000159110	NA	NA	rs17860115-A	rs17860115	0	17860115	5_prime_UTR_variant	0	NR	2E-8	7.69897		NA		Illumina [NR]	N
20	rs9636867	1.7835e-19	21	34602305	rs17860115	5.7203e-17	COVID-19 (critical illness vs population or mild symptoms)	44719	35255492	Kousathanas A	44627	Nature	www.ncbi.nlm.nih.gov/pubmed/35255492	Whole genome sequencing reveals host factors underlying critical Covid-19.	5,989 European ancestry cases, 42,891 European ancestry controls	NA	21q22.11		IFNAR2			ENSG00000159110	NA	NA	rs17860115-A	rs17860115	0	17860115	5_prime_UTR_variant	0	0.32	1E-21	21		1.2	[1.19-1.3]	Illumina [8121457]	N
4	rs7725218	2.11597e-16	5	1282414	rs7725218	2.11597e-16	HDL cholesterol levels	44033	32203549	Richardson TG	43913	PLoS Med	www.ncbi.nlm.nih.gov/pubmed/32203549	Evaluating the relationship between circulating lipoprotein lipids and apolipoproteins with risk of coronary heart disease: A multivariable Mendelian randomisation analysis.	403,943 European ancestry individuals	NA	5p15.33	TERT	TERT			ENSG00000164362	NA	NA	rs7725218-G	rs7725218	0	7725218	intron_variant	0	0.661578	2E-9	8.69897		0.012181	[0.0082-0.0161] unit increase	Affymetrix [NR] (imputed)	N
4	rs7725218	2.11597e-16	5	1282414	rs7725218	2.11597e-16	Idiopathic pulmonary fibrosis	43899	31710517	Allen RJ	43780	Am J Respir Crit Care Med	www.ncbi.nlm.nih.gov/pubmed/31710517	Genome-Wide Association Study of Susceptibility to Idiopathic Pulmonary Fibrosis.	2,668 European ancestry cases, 8,591 European ancestry controls	1,456 European ancestry cases, 11,874 European ancestry controls	5p15.33	TERT	TERT			ENSG00000164362	NA	NA	rs7725218-G	rs7725218	0	7725218	intron_variant	0	0.675	2E-20	19.699		1.38889	[1.3-1.49]	Affymetrix, Illumina [10790934] (imputed)	N
4	rs7725218	2.11597e-16	5	1282414	rs7725218	2.11597e-16	Cancer (pleiotropy)	42769	27197191	Fehringer G	42480	Cancer Res	www.ncbi.nlm.nih.gov/pubmed/27197191	Cross-Cancer Genome-Wide Analysis of Lung, Ovary, Breast, Prostate, and Colorectal Cancer Reveals Novel Pleiotropic Associations.	5,020 European ancestry lung cancer cases, 3,718 European ancestry lung adenocarcinoma cases, 3,422 European ancestry lung squamous cell carcinoma cases, 15,414 European ancestry colorectal cancer cases, 10,809 European ancestry breast cancer cases, 4,939 European ancestry estrogen receptor negative breast cancer cases, 1,098 European ancestry ovarian cancer cases, 2,556 European ancestry serous ovarian cancer cases, 715 European ancestry ovarian endometrioid carcinoma cases, 9,710 European ancestry prostate cancer cases, 4,450 European ancestry aggressive prostate cancer cases, 61,820 European ancestry controls	NA	5p15.33	TERT	TERT			ENSG00000164362	NA	NA	rs7725218-A	rs7725218	0	7725218	intron_variant	0	NR	2E-10	9.69897	(subset analysis)	NA		Affymetrix, Illumina [9916564] (imputed)	N
4	rs7725218	2.11597e-16	5	1282414	rs7725218	2.11597e-16	Prostate cancer	42412	25939597	Berndt SI	42129	Nat Commun	www.ncbi.nlm.nih.gov/pubmed/25939597	Two susceptibility loci identified for prostate cancer aggressiveness.	4,600 European ancestry cases, 2,941 European ancestry controls	7,779 European ancestry cases, 7,623 European ancestry controls	5p15.33	TERT, hTERT	TERT			ENSG00000164362	NA	NA	rs7725218-G	rs7725218	0	7725218	intron_variant	0	0.64	3E-11	10.5229		1.15	[1.10-1.19]	Illumina [1531807] (imputed)	N
4	rs7725218	2.11597e-16	5	1282414	rs7725218	2.11597e-16	Idiopathic pulmonary fibrosis	44799	35688625	Allen RJ	44722	Thorax	www.ncbi.nlm.nih.gov/pubmed/35688625	Genome-wide association study across five cohorts identifies five novel loci associated with idiopathic pulmonary fibrosis.	4,125 European ancestry cases, 20,464 European ancestry controls	NA	5p15.33		TERT			ENSG00000164362	NA	NA	rs7725218-G	rs7725218	0	7725218	intron_variant	0	0.671	5E-32	31.301		1.41	[1.33-1.5]	Illumina [7554248] (imputed)	N
4	rs7725218	2.11597e-16	5	1282414	rs7725218	2.11597e-16	Neutrophil count	44544	34594039	Sakaue S	44469	Nat Genet	www.ncbi.nlm.nih.gov/pubmed/34594039	A cross-population atlas of genetic associations for 220 human phenotypes.	82,810 East Asian ancestry individuals	NA	5p15.33		TERT			ENSG00000164362	NA	NA	rs7725218-A	rs7725218	0	7725218	intron_variant	0	0.352463	1E-15	15		0.0407721	[0.031-0.051] unit increase	Illumina [13467171] (imputed)	N
4	rs7725218	2.11597e-16	5	1282414	rs7725218	2.11597e-16	HDL cholesterol	44544	34594039	Sakaue S	44469	Nat Genet	www.ncbi.nlm.nih.gov/pubmed/34594039	A cross-population atlas of genetic associations for 220 human phenotypes.	315,133 European ancestry individuals, 74,970 East Asian ancestry individuals	NA	5p15.33		TERT			ENSG00000164362	NA	NA	rs7725218-A	rs7725218	0	7725218	intron_variant	0	NR	3E-9	8.52288		0.0129	[0.0086-0.0172] unit decrease	Affymetrix, Illumina [20525311] (imputed)	N
4	rs7725218	2.11597e-16	5	1282414	rs7725218	2.11597e-16	Systemic lupus erythematosus	44370	33272962	Yin X	44168	Ann Rheum Dis	www.ncbi.nlm.nih.gov/pubmed/33272962	Meta-analysis of 208370 East Asians identifies 113 susceptibility loci for systemic lupus erythematosus.	13,377 East Asian ancestry cases, 194,993 East Asian ancestry controls	NA	5p15.33	TERT	TERT			ENSG00000164362	NA	NA	rs7725218-A	rs7725218	0	7725218	intron_variant	0	0.391	2E-17	16.699		1.132	[1.1-1.16]	Illumina [11270530] (imputed)	N
14	rs12585036	1.6383e-27	13	113534984	rs9577395	1.50009e-15	Idiopathic pulmonary fibrosis	43899	31710517	Allen RJ	43780	Am J Respir Crit Care Med	www.ncbi.nlm.nih.gov/pubmed/31710517	Genome-Wide Association Study of Susceptibility to Idiopathic Pulmonary Fibrosis.	2,668 European ancestry cases, 8,591 European ancestry controls	1,456 European ancestry cases, 11,874 European ancestry controls	13q34	ATP11A	ATP11A			ENSG00000068650	NA	NA	rs9577395-C	rs9577395	0	9577395	intron_variant	0	0.793	1E-10	10		1.2987	[1.2-1.41]	Affymetrix, Illumina [10790934] (imputed)	N
14	rs12585036	1.6383e-27	13	113534984	rs9577395	1.50009e-15	Idiopathic pulmonary fibrosis	44799	35688625	Allen RJ	44722	Thorax	www.ncbi.nlm.nih.gov/pubmed/35688625	Genome-wide association study across five cohorts identifies five novel loci associated with idiopathic pulmonary fibrosis.	4,125 European ancestry cases, 20,464 European ancestry controls	NA	13q34		ATP11A			ENSG00000068650	NA	NA	rs9577395-C	rs9577395	0	9577395	intron_variant	0	0.791	5E-14	13.301		1.29	[1.21-1.38]	Illumina [7554248] (imputed)	N
17	rs34536443	1.6769e-15	19	10463118	rs34536443	1.6769e-15	Hypothyroidism	43504	30595370	Kichaev G	43461	Am J Hum Genet	www.ncbi.nlm.nih.gov/pubmed/30595370	Leveraging Polygenic Functional Enrichment to Improve GWAS Power.	approximately 459,000 European ancestry individuals	NA	19p13.2		TYK2			ENSG00000105397	NA	NA	rs34536443-?	rs34536443	0	34536443	missense_variant	0	NR	2E-13	12.699		NA		NR [~ 8900000] (imputed)	N
17	rs34536443	1.6769e-15	19	10463118	rs34536443	1.6769e-15	Autoimmune thyroid disease	44090	32581359	Saevarsdottir S	44006	Nature	www.ncbi.nlm.nih.gov/pubmed/32581359	FLT3 stop mutation increases FLT3 ligand level and risk of autoimmune thyroid disease.	30,234 European ancestry cases, 724,172 European ancestry controls	NA	19p13.2	TYK2	TYK2			ENSG00000105397	NA	NA	rs34536443-G	rs34536443	0	34536443	missense_variant	0	0.956	8E-13	12.0969		1.17647	[NR]	Affymetrix, Illumina [42900000] (imputed)	N
17	rs34536443	1.6769e-15	19	10463118	rs34536443	1.6769e-15	Lymphocyte count	44092	32888494	Vuckovic D	44075	Cell	www.ncbi.nlm.nih.gov/pubmed/32888494	The Polygenic and Monogenic Basis of Blood Traits and Diseases.	408,112 British individuals	NA	19p13.2	TYK2	TYK2			ENSG00000105397	NA	NA	rs34536443-C	rs34536443	0	34536443	missense_variant	0	0.04549	2E-13	12.699		0.0427678	[0.031-0.054] unit increase	Affymetrix [93095623] (imputed)	N
17	rs34536443	1.6769e-15	19	10463118	rs34536443	1.6769e-15	Lymphocyte percentage of white cells	44092	32888494	Vuckovic D	44075	Cell	www.ncbi.nlm.nih.gov/pubmed/32888494	The Polygenic and Monogenic Basis of Blood Traits and Diseases.	408,112 British individuals	NA	19p13.2	TYK2	TYK2			ENSG00000105397	NA	NA	rs34536443-C	rs34536443	0	34536443	missense_variant	0	0.045489	3E-15	14.5229		0.0439958	[0.033-0.055] unit increase	Affymetrix [93095623] (imputed)	N
17	rs34536443	1.6769e-15	19	10463118	rs34536443	1.6769e-15	Platelet count	44095	32888493	Chen MH	44075	Cell	www.ncbi.nlm.nih.gov/pubmed/32888493	Trans-ethnic and Ancestry-Specific Blood-Cell Genetics in 746,667 Individuals from 5 Global Populations.	542,827 European ancestry individuals	NA	19p13.2	NR	TYK2			ENSG00000105397	NA	NA	rs34536443-C	rs34536443	0	34536443	missense_variant	0	0.047983	1E-38	38		0.061607	[0.052-0.071] SD unit decrease	Affymetrix, Illumina [50241410] (imputed)	N
17	rs34536443	1.6769e-15	19	10463118	rs34536443	1.6769e-15	Platelet count	44095	32888493	Chen MH	44075	Cell	www.ncbi.nlm.nih.gov/pubmed/32888493	Trans-ethnic and Ancestry-Specific Blood-Cell Genetics in 746,667 Individuals from 5 Global Populations.	721,201 African American or Afro-Caribbean, African ancestry, European ancestry, East Asian ancestry, Hispanic or Latin American and South Asian ancestry individuals	NA	19p13.2	NR	TYK2			ENSG00000105397	NA	NA	rs34536443-C	rs34536443	0	34536443	missense_variant	0	0.0461109	8E-37	36.0969		NA		Affymetrix, Illumina [24588908] (imputed)	N
17	rs34536443	1.6769e-15	19	10463118	rs34536443	1.6769e-15	Autoimmune traits	43504	30595370	Kichaev G	43461	Am J Hum Genet	www.ncbi.nlm.nih.gov/pubmed/30595370	Leveraging Polygenic Functional Enrichment to Improve GWAS Power.	approximately 459,000 European ancestry individuals	NA	19p13.2		TYK2			ENSG00000105397	NA	NA	rs34536443-?	rs34536443	0	34536443	missense_variant	0	NR	4E-28	27.3979		NA		NR [~ 8900000] (imputed)	N
17	rs34536443	1.6769e-15	19	10463118	rs34536443	1.6769e-15	Multiple sclerosis	43871	31604244	International Multiple Sclerosis Genetics Consortium	43709	Science	www.ncbi.nlm.nih.gov/pubmed/31604244	Multiple sclerosis genomic map implicates peripheral immune cells and microglia in susceptibility.	14,802 European and unknown ancestry cases, 26,703 European and unknown ancestry controls	32,627 European and unknown ancestry cases, 41,672 European and unknown ancestry controls	19p13.2	TYK2	TYK2			ENSG00000105397	NA	NA	rs34536443-G	rs34536443	0	34536443	missense_variant	0	NR	3E-11	10.5229		1.204	NR	Affymetrix, Illumina [8278136] (imputed)	N
17	rs34536443	1.6769e-15	19	10463118	rs34536443	1.6769e-15	Type 1 diabetes	44119	32005708	Forgetta V	43861	Diabetes	www.ncbi.nlm.nih.gov/pubmed/32005708	Rare Genetic Variants of Large Effect Influence Risk of Type 1 Diabetes.	9,266 European ancestry cases, 15,574 European ancestry controls	4,329 European ancestry cases, 9,543 European ancestry controls	19p13.2	TYK2	TYK2			ENSG00000105397	NA	NA	rs34536443-G	rs34536443	0	34536443	missense_variant	0	0.0515	2E-11	10.699		1.45	[1.31-1.62]	Affymetrix, Illumina [9061522] (imputed)	N
17	rs34536443	1.6769e-15	19	10463118	rs34536443	1.6769e-15	Rheumatoid arthritis	43490	30423114	Laufer VA	43417	Hum Mol Genet	www.ncbi.nlm.nih.gov/pubmed/30423114	Genetic Influences on Susceptibility to Rheumatoid Arthritis in African-Americans.	916 African American cases, 1,392 African American controls,	4,873 East Asian ancestry cases, 17,641 East Asian ancestry controls, 19,234 European ancestry cases, 61,654 European ancestry controls	19p13.2	TYK2	TYK2			ENSG00000105397	NA	NA	rs34536443-G	rs34536443	0	34536443	missense_variant	0	0.95	5E-16	15.301	(EA)	0.38009	[0.29-0.47] unit increase	Illumina [8380626] (imputed)	N
17	rs34536443	1.6769e-15	19	10463118	rs34536443	1.6769e-15	Platelet count	42977	27863252	Astle WJ	42691	Cell	www.ncbi.nlm.nih.gov/pubmed/27863252	The Allelic Landscape of Human Blood Cell Trait Variation and Links to Common Complex Disease.	166,066 European ancestry individuals	NA	19p13.2	TYK2	TYK2			ENSG00000105397	NA	NA	rs34536443-C	rs34536443	0	34536443	missense_variant	0	0.0479	7E-13	12.1549		0.0613525	[0.045-0.078] unit decrease	Affymetrix [~ 2500000] (imputed)	N
17	rs34536443	1.6769e-15	19	10463118	rs34536443	1.6769e-15	Rheumatoid arthritis	41856	24390342	Okada Y	41633	Nature	www.ncbi.nlm.nih.gov/pubmed/24390342	Genetics of rheumatoid arthritis contributes to biology and drug discovery.	up to 14,361 European ancestry cases, up to 42,923 European ancestry controls, up to 4,873 East Asian ancestry cases, up to 17,642 East Asian ancestry controls	up to 3,775 European ancestry cases, up to 5,801 European ancestry controls, up to 6,871 East Asian ancestry cases, up to 6,392 East Asian ancestry controls	19p13.2	TYK2	TYK2			ENSG00000105397	NA	NA	rs34536443-G	rs34536443	0	34536443	missense_variant	0	0.95	5E-16	15.301	(EA)	1.46	[1.33-1.60]	Affymetrix, Illumina [up to 9739303] (imputed)	N
17	rs34536443	1.6769e-15	19	10463118	rs34536443	1.6769e-15	Juvenile idiopathic arthritis (oligoarticular or rheumatoid factor-negative polyarticular)	43215	23603761	Hinks A	41385	Nat Genet	www.ncbi.nlm.nih.gov/pubmed/23603761	Dense genotyping of immune-related disease regions identifies 14 new susceptibility loci for juvenile idiopathic arthritis.	2,816 European ancestry cases, 13,056 European ancestry controls	NA	19p13.2	TYK2	TYK2			ENSG00000105397	NA	NA	rs34536443-?	rs34536443	0	34536443	missense_variant	0	0.95	1E-10	10	(additive model)	1.78571	[1.49-2.13]	Illumina [123003]	N
17	rs34536443	1.6769e-15	19	10463118	rs34536443	1.6769e-15	Rheumatoid arthritis (ACPA-positive)	43320	24532676	Kim K	41684	Ann Rheum Dis	www.ncbi.nlm.nih.gov/pubmed/24532676	High-density genotyping of immune loci in Koreans and Europeans identifies eight new rheumatoid arthritis risk loci.	2,234 Korean ancestry cases, 7,065 Korean ancestry controls, 10,288 European ancestry cases, 35,502 European ancestry controls	NA	19p13.2	TYK2	TYK2			ENSG00000105397	NA	NA	rs34536443-C	rs34536443	0	34536443	missense_variant	0	0.96	3E-15	14.5229		1.51515	[1.37-1.67]	Illumina [133816] (imputed)	N
17	rs34536443	1.6769e-15	19	10463118	rs34536443	1.6769e-15	Psoriasis vulgaris	42657	26626624	Stuart PE	42336	Am J Hum Genet	www.ncbi.nlm.nih.gov/pubmed/26626624	Genome-wide Association Analysis of Psoriatic Arthritis and Cutaneous Psoriasis Reveals Differences in Their Genetic Architecture.	4,007 European ancestry cases, 4,934 European ancestry controls	up to 9,075 European ancestry cases, up to European ancestry 12,726 controls	19p13.2	TYK2	TYK2			ENSG00000105397	NA	NA	rs34536443-G	rs34536443	0	34536443	missense_variant	0	0.9527	1E-16	16		1.784	NR	Illumina [up to 11532644] (imputed)	N
17	rs34536443	1.6769e-15	19	10463118	rs34536443	1.6769e-15	Psoriasis	43215	23143594	Tsoi LC	41244	Nat Genet	www.ncbi.nlm.nih.gov/pubmed/23143594	Identification of 15 new psoriasis susceptibility loci highlights the role of innate immunity.	10,588 European ancestry cases, 22,806 European ancestry controls	NA	19p13.2	TYK2	TYK2			ENSG00000105397	NA	NA	rs34536443-G	rs34536443	0	34536443	missense_variant	0	0.953	9E-31	30.0458		1.88		Illumina [111236] (imputed)	N
17	rs34536443	1.6769e-15	19	10463118	rs34536443	1.6769e-15	Primary biliary cirrhosis	43234	22961000	Liu JZ	41183	Nat Genet	www.ncbi.nlm.nih.gov/pubmed/22961000	Dense fine-mapping study identifies new susceptibility loci for primary biliary cirrhosis.	2,861 British and Irish ancestry cases, 8,514 British and Irish ancestry controls	NA	19p13.2	TYK2	TYK2			ENSG00000105397	NA	NA	rs34536443-G	rs34536443	0	34536443	missense_variant	0	0.95	1E-12	12		1.91	[1.59-2.28]	Illumina [237619] (imputed)	N
17	rs34536443	1.6769e-15	19	10463118	rs34536443	1.6769e-15	Type 1 diabetes	43216	25751624	Onengut-Gumuscu S	42095	Nat Genet	www.ncbi.nlm.nih.gov/pubmed/25751624	Fine mapping of type 1 diabetes susceptibility loci and evidence for colocalization of causal variants with lymphoid gene enhancers.	6,683 European ancestry cases, 12,173 European ancestry controls, 2,601 European ancestry affected sibling pair families, 69 European ancestry trios	NA	19p13.2	TYK2	TYK2			ENSG00000105397	NA	NA	rs34536443-G	rs34536443	0	34536443	missense_variant	0	0.96	4E-15	14.3979		1.49254		Illumina [135870]	N
17	rs34536443	1.6769e-15	19	10463118	rs34536443	1.6769e-15	Sarcoidosis	43216	26051272	Fischer A	42262	Am J Respir Crit Care Med	www.ncbi.nlm.nih.gov/pubmed/26051272	Identification of Immune-Relevant Factors Conferring Sarcoidosis Genetic Risk.	1,726 European ancestry cases, 5,482 European ancestry controls	1,912 European ancestry cases, 5,938 European ancestry controls, 781 African American cases, 876 African American controls	19p13.2	TYK2	TYK2			ENSG00000105397	NA	NA	rs34536443-G	rs34536443	0	34536443	missense_variant	0	NR	6E-8	7.22185	(EA)	1.5625	[1.32-1.82]	Illumina [128705]	N
17	rs34536443	1.6769e-15	19	10463118	rs34536443	1.6769e-15	Rheumatoid arthritis	43228	23143596	Eyre S	41244	Nat Genet	www.ncbi.nlm.nih.gov/pubmed/23143596	High-density genetic mapping identifies new susceptibility loci for rheumatoid arthritis.	up to 13,838 European ancestry cases, up to 33,742 European ancestry controls	NA	19p13.2	TYK2, RAVER1, ICAM3	TYK2			ENSG00000105397	NA	NA	rs34536443-?	rs34536443	0	34536443	missense_variant	0	0.96	3E-13	12.5229		1.45243		Illumina [129464] (imputed)	N
17	rs34536443	1.6769e-15	19	10463118	rs34536443	1.6769e-15	Rheumatoid arthritis (ACPA-positive)	43228	23143596	Eyre S	41244	Nat Genet	www.ncbi.nlm.nih.gov/pubmed/23143596	High-density genetic mapping identifies new susceptibility loci for rheumatoid arthritis.	up to 9,585 European ancestry cases, up to 33,742 European ancestry controls	NA	19p13.2	TYK2, ICAM3, RAVER1	TYK2			ENSG00000105397	NA	NA	rs34536443-?	rs34536443	0	34536443	missense_variant	0	0.96	2E-14	13.699		1.61082		Illumina [129464] (imputed)	N
17	rs34536443	1.6769e-15	19	10463118	rs34536443	1.6769e-15	Multiple sclerosis	43215	24076602	Beecham AH	41579	Nat Genet	www.ncbi.nlm.nih.gov/pubmed/24076602	Analysis of immune-related loci identifies 48 new susceptibility variants for multiple sclerosis.	14,498 European ancestry cases, 24,091 European ancestry controls	14,802 European ancestry cases, 26,703 European ancestry controls	19p13.2	TYK2	TYK2			ENSG00000105397	NA	NA	rs34536443-C	rs34536443	0	34536443	missense_variant	0	0.96	2E-14	13.699		1.29		Illumina [161311]	N
17	rs34536443	1.6769e-15	19	10463118	rs34536443	1.6769e-15	Rheumatoid arthritis	44244	33310728	Ha E	44176	Ann Rheum Dis	www.ncbi.nlm.nih.gov/pubmed/33310728	Large-scale meta-analysis across East Asian and European populations updated genetic architecture and variant-driven biology of rheumatoid arthritis, identifying 11 novel susceptibility loci.	14,361 European ancestry cases, 43,923 European ancestry controls, 8,267 East Asian ancestry cases, 244,741 East Asian ancestry controls	NA	19p13.2		TYK2			ENSG00000105397	NA	NA	rs34536443-C	rs34536443	0	34536443	missense_variant	0	NR	1E-15	15		0.68	[0.62-0.75]	NR [13810676] (imputed)	N
17	rs34536443	1.6769e-15	19	10463118	rs34536443	1.6769e-15	Psoriasis or type 2 diabetes (trans-disease meta-analysis)(opposite effect)	44379	33385400	Patrick MT	44194	J Invest Dermatol	www.ncbi.nlm.nih.gov/pubmed/33385400	Causal relationship and shared genetic loci between psoriasis and type 2 diabetes through trans-disease meta-analysis.	11,024 European ancestry psoriasis cases, 74,124 European ancestry diabetes cases, 840,342 European ancestry controls	NA	19p13.2	NR	TYK2			ENSG00000105397	NA	NA	rs34536443-G	rs34536443	0	34536443	missense_variant	0	NR	2E-25	24.699		1.38		NR [8016731] (imputed)	N
17	rs34536443	1.6769e-15	19	10463118	rs34536443	1.6769e-15	Psoriasis or type 2 diabetes (trans-disease meta-analysis)	44379	33385400	Patrick MT	44194	J Invest Dermatol	www.ncbi.nlm.nih.gov/pubmed/33385400	Causal relationship and shared genetic loci between psoriasis and type 2 diabetes through trans-disease meta-analysis.	11,024 European ancestry psoriasis cases, 74,124 European ancestry diabetes cases, 840,342 European ancestry controls	NA	19p13.2	NR	TYK2			ENSG00000105397	NA	NA	rs34536443-G	rs34536443	0	34536443	missense_variant	0	NR	8E-29	28.0969		1.41	NR	NR [8016731] (imputed)	N
17	rs34536443	1.6769e-15	19	10463118	rs34536443	1.6769e-15	Systemic lupus erythematosus	43280	28714469	Langefeld CD	42933	Nat Commun	www.ncbi.nlm.nih.gov/pubmed/28714469	Transancestral mapping and genetic load in systemic lupus erythematosus.	6,748 European ancestry cases, 11,516 European ancestry controls, 2,970 African American cases, 2,452 African American controls, 1,872 Hispanic cases, 2,016 Hispanic controls	NA	19p13.2	TYK2	TYK2			ENSG00000105397	NA	NA	rs34536443-?	rs34536443	0	34536443	missense_variant	0	NR	2E-25	24.699		2.12766	[1.75-2.63]	Illumina [at least 5000000] (imputed)	N
17	rs34536443	1.6769e-15	19	10463118	rs34536443	1.6769e-15	Hypothyroidism	44873	36093044	Mathieu S	44793	iScience	www.ncbi.nlm.nih.gov/pubmed/36093044	Genetic association and Mendelian randomization for hypothyroidism highlight immune molecular mechanisms.	51,194 European ancestry cases, 443,383 European ancestry controls	17,002 cases, 178,141 controls	19p13.2		TYK2			ENSG00000105397	NA	NA	rs34536443-C	rs34536443	0	34536443	missense_variant	0	NR	2E-16	15.699		0.170628	[0.13-0.21] unit decrease	Affymetrix, Illumina [10836150] (imputed)	N
17	rs34536443	1.6769e-15	19	10463118	rs34536443	1.6769e-15	Hypothyroidism	44544	34594039	Sakaue S	44469	Nat Genet	www.ncbi.nlm.nih.gov/pubmed/34594039	A cross-population atlas of genetic associations for 220 human phenotypes.	30,155 European ancestry cases, 379,986 European ancestry controls, 1,114 East Asian ancestry cases, 172,656 East Asian ancestry controls	NA	19p13.2		TYK2			ENSG00000105397	NA	NA	rs34536443-C	rs34536443	0	34536443	missense_variant	0	NR	1E-12	12		0.1863	[0.13-0.24] unit decrease	Affymetrix, Illumina [25801083] (imputed)	N
17	rs34536443	1.6769e-15	19	10463118	rs34536443	1.6769e-15	Rheumatoid arthritis	44544	34594039	Sakaue S	44469	Nat Genet	www.ncbi.nlm.nih.gov/pubmed/34594039	A cross-population atlas of genetic associations for 220 human phenotypes.	8,255 European ancestry cases, 409,001 European ancestry controls, 5,348 East Asian ancestry cases, 173,268 East Asian ancestry controls	NA	19p13.2		TYK2			ENSG00000105397	NA	NA	rs34536443-C	rs34536443	0	34536443	missense_variant	0	NR	3E-8	7.52288		0.2367	[0.15-0.32] unit decrease	Affymetrix, Illumina [25835038] (imputed)	N
17	rs34536443	1.6769e-15	19	10463118	rs34536443	1.6769e-15	Rheumatoid arthritis (rheumatoid factor and/or anti-cyclic citrullinated peptide seropositive)	44771	35470158	Saevarsdottir S	44676	Ann Rheum Dis	www.ncbi.nlm.nih.gov/pubmed/35470158	Multiomics analysis of rheumatoid arthritis yields sequence variants that have large effects on risk of the seropositive subset.	14,551 European ancestry cases, 846,260 European ancestry controls, 3,468 cases, 145,344 controls	NA	19p13.2		TYK2			ENSG00000105397	NA	NA	rs34536443-C	rs34536443	0	34536443	missense_variant	0	0.0439	3E-27	26.5229		0.69		Affymetrix, Illumina [64000000] (imputed)	N
17	rs34536443	1.6769e-15	19	10463118	rs34536443	1.6769e-15	Rheumatoid arthritis (rheumatoid factor and anti-cyclic citrullinated peptide seronegative)	44771	35470158	Saevarsdottir S	44676	Ann Rheum Dis	www.ncbi.nlm.nih.gov/pubmed/35470158	Multiomics analysis of rheumatoid arthritis yields sequence variants that have large effects on risk of the seropositive subset.	7,079 European ancestry cases, 872,159 European ancestry controls, 1,436 cases, 143,312 controls	NA	19p13.2		TYK2			ENSG00000105397	NA	NA	rs34536443-C	rs34536443	0	34536443	missense_variant	0	0.04	2E-6	5.69897		0.81		Affymetrix, Illumina [64000000] (imputed)	N
17	rs34536443	1.6769e-15	19	10463118	rs34536443	1.6769e-15	Rheumatoid arthritis	44771	35470158	Saevarsdottir S	44676	Ann Rheum Dis	www.ncbi.nlm.nih.gov/pubmed/35470158	Multiomics analysis of rheumatoid arthritis yields sequence variants that have large effects on risk of the seropositive subset.	26,612 European ancestry cases, 869,454 European ancestry controls, 4,701 cases, 125,923 controls	NA	19p13.2		TYK2			ENSG00000105397	NA	NA	rs34536443-C	rs34536443	0	34536443	missense_variant	0	0.0439	3E-29	28.5229		0.75		Affymetrix, Illumina [64000000] (imputed)	N
17	rs34536443	1.6769e-15	19	10463118	rs34536443	1.6769e-15	Platelet count	44092	32888494	Vuckovic D	44075	Cell	www.ncbi.nlm.nih.gov/pubmed/32888494	The Polygenic and Monogenic Basis of Blood Traits and Diseases.	408,112 British individuals	NA	19p13.2	TYK2	TYK2			ENSG00000105397	NA	NA	rs34536443-C	rs34536443	0	34536443	missense_variant	0	0.045448	1E-30	30		0.0641421	[0.053-0.075] unit decrease	Affymetrix [93095623] (imputed)	N
17	rs34536443	1.6769e-15	19	10463118	rs34536443	1.6769e-15	Plateletcrit	44092	32888494	Vuckovic D	44075	Cell	www.ncbi.nlm.nih.gov/pubmed/32888494	The Polygenic and Monogenic Basis of Blood Traits and Diseases.	408,112 British individuals	NA	19p13.2	TYK2	TYK2			ENSG00000105397	NA	NA	rs34536443-C	rs34536443	0	34536443	missense_variant	0	0.04543	8E-35	34.0969		0.0688871	[0.058-0.08] unit decrease	Affymetrix [93095623] (imputed)	N
17	rs34536443	1.6769e-15	19	10463118	rs34536443	1.6769e-15	COVID-19 (critical illness vs population)	45099	37198478	Pairo-Castineira E	45063	Nature	www.ncbi.nlm.nih.gov/pubmed/37198478	GWAS and meta-analysis identifies 49 genetic variants underlying critical COVID-19.	682 African ancestry cases, 2,540 African ancestry controls, 401 East Asian ancestry cases, 759 East Asian ancestry controls, 13,199 European ancestry cases, 745,011 European ancestry controls, 1,141 South Asian ancestry cases, 5,384 South Asian ancestry controls, 8,779 cases, 1,001,875 controls	NA	19p13.2		TYK2			ENSG00000105397	NA	NA	rs34536443-C	rs34536443	0	34536443	missense_variant	0	0.045	2E-28	27.699		1.5	[1.39-1.61]	Illumina [NR] (imputed)	N
17	rs34536443	1.6769e-15	19	10463118	rs34536443	1.6769e-15	Psoriatic arthritis	44979	35507331	Soomro M	44685	Arthritis Rheumatol	www.ncbi.nlm.nih.gov/pubmed/35507331	Comparative genetic analysis of psoriatic arthritis and psoriasis for the discovery of genetic risk factors and risk prediction modelling.	5,065 European ancestry cases, 21,286 European ancestry controls	NA	19p13.2		TYK2			ENSG00000105397	NA	NA	rs34536443-G	rs34536443	0	34536443	missense_variant	0	0.95	1E-14	14		1.71	[1.49-1.96]	Illumina [8558403] (imputed)	N
17	rs34536443	1.6769e-15	19	10463118	rs34536443	1.6769e-15	Rheumatoid arthritis	44874	36333501	Ishigaki K	44869	Nat Genet	www.ncbi.nlm.nih.gov/pubmed/36333501	Multi-ancestry genome-wide association analyses identify novel genetic mechanisms in rheumatoid arthritis.	22,350 European ancestry cases, 74,823 European ancestry controls, 11,025 East Asian ancestry cases, 162,608 East Asian ancestry controls, 999 African ancestry cases, 1,108 African ancestry controls, 986 South Asian ancestry cases, 1,258 South Asian ancestry controls, 511 Arab ancestry cases, 352 Arab ancestry controls	NA	19p13.2		TYK2			ENSG00000105397	NA	NA	rs34536443-C	rs34536443	0	34536443	missense_variant	0	NR	6E-21	20.2218		0.641465	[0.584785421396247-0.703639097456836]	Affymetrix, Illumina [20990826] (imputed)	N
17	rs34536443	1.6769e-15	19	10463118	rs34536443	1.6769e-15	Rheumatoid arthritis (rheumatoid factor and/or anti-cyclic citrullinated peptide seropositive)	44874	36333501	Ishigaki K	44869	Nat Genet	www.ncbi.nlm.nih.gov/pubmed/36333501	Multi-ancestry genome-wide association analyses identify novel genetic mechanisms in rheumatoid arthritis.	17,221 European ancestry cases, 74,823 European ancestry controls, 8,340 East Asian ancestry cases, 162,608 East Asian ancestry controls, 841 African ancestry cases, 1,108 African ancestry controls, 689 South Asian ancestry cases, 1,258 South Asian ancestry controls, 357 Arab ancestry cases, 352 Arab ancestry controls	NA	19p13.2		TYK2			ENSG00000105397	NA	NA	rs34536443-C	rs34536443	0	34536443	missense_variant	0	NR	2E-18	17.699		0.637373	[0.576404186091303-0.704791089105764]	Affymetrix, Illumina [20990826] (imputed)	N
17	rs34536443	1.6769e-15	19	10463118	rs34536443	1.6769e-15	Rheumatoid arthritis (rheumatoid factor and/or anti-cyclic citrullinated peptide seropositive)	44874	36333501	Ishigaki K	44869	Nat Genet	www.ncbi.nlm.nih.gov/pubmed/36333501	Multi-ancestry genome-wide association analyses identify novel genetic mechanisms in rheumatoid arthritis.	17,221 European ancestry cases, 74,823 European ancestry controls	NA	19p13.2		TYK2			ENSG00000105397	NA	NA	rs34536443-C	rs34536443	0	34536443	missense_variant	0	0.0288	3E-18	17.5229		0.638202	[0.576927802932122-0.705984599973015]	Affymetrix, Illumina [20990826] (imputed)	N
17	rs34536443	1.6769e-15	19	10463118	rs34536443	1.6769e-15	Rheumatoid arthritis	44874	36333501	Ishigaki K	44869	Nat Genet	www.ncbi.nlm.nih.gov/pubmed/36333501	Multi-ancestry genome-wide association analyses identify novel genetic mechanisms in rheumatoid arthritis.	22,350 European ancestry cases, 74,823 European ancestry controls	NA	19p13.2		TYK2			ENSG00000105397	NA	NA	rs34536443-C	rs34536443	0	34536443	missense_variant	0	0.0288	2E-20	19.699		0.644036	[0.586669127124806-0.707013361542275]	Affymetrix, Illumina [20990826] (imputed)	N
17	rs34536443	1.6769e-15	19	10463118	rs34536443	1.6769e-15	COVID-19 (critical illness vs population or mild symptoms)	44719	35255492	Kousathanas A	44627	Nature	www.ncbi.nlm.nih.gov/pubmed/35255492	Whole genome sequencing reveals host factors underlying critical Covid-19.	5,989 European ancestry cases, 42,891 European ancestry controls, 788 South Asian ancestry cases, 3,793 South Asian ancestry controls, 440 African ancestry cases, 1,350 African ancestry controls, 274 East Asian ancestry cases, 366 East Asian ancestry controls	NA	19p13.2		TYK2			ENSG00000105397	NA	NA	rs34536443-C	rs34536443	0	34536443	missense_variant	0	NR	2E-8	7.69897		NA		Illumina [NR]	N
17	rs34536443	1.6769e-15	19	10463118	rs34536443	1.6769e-15	COVID-19 (critical illness vs population or mild symptoms)	44719	35255492	Kousathanas A	44627	Nature	www.ncbi.nlm.nih.gov/pubmed/35255492	Whole genome sequencing reveals host factors underlying critical Covid-19.	5,989 European ancestry cases, 42,891 European ancestry controls	NA	19p13.2		TYK2			ENSG00000105397	NA	NA	rs34536443-C	rs34536443	0	34536443	missense_variant	0	0.05	7E-17	16.1549		1.5	[1.36-1.65]	Illumina [8121457]	N
17	rs34536443	1.6769e-15	19	10463118	rs34536443	1.6769e-15	COVID-19 (critical illness vs mild symptoms)	44719	35255492	Kousathanas A	44627	Nature	www.ncbi.nlm.nih.gov/pubmed/35255492	Whole genome sequencing reveals host factors underlying critical Covid-19.	5,989 European ancestry cases, 1,507 European ancestry controls	NA	19p13.2		TYK2			ENSG00000105397	NA	NA	rs34536443-?	rs34536443	0	34536443	missense_variant	0	NR	6E-7	6.22185		1.64	[1.35-2.0]	Illumina [NR]	N
17	rs34536443	1.6769e-15	19	10463118	rs34536443	1.6769e-15	Platelet count	44544	34594039	Sakaue S	44469	Nat Genet	www.ncbi.nlm.nih.gov/pubmed/34594039	A cross-population atlas of genetic associations for 220 human phenotypes.	350,474 European ancestry individuals, 148,623 East Asian ancestry individuals	NA	19p13.2		TYK2			ENSG00000105397	NA	NA	rs34536443-C	rs34536443	0	34536443	missense_variant	0	NR	2E-22	21.699		0.0551	[0.044-0.066] unit decrease	Affymetrix, Illumina [20538505] (imputed)	N
4	rs7725218	2.11597e-16	5	1280128	rs7734992	3.57575e-15	Neutrophil percentage of white cells	42977	27863252	Astle WJ	42691	Cell	www.ncbi.nlm.nih.gov/pubmed/27863252	The Allelic Landscape of Human Blood Cell Trait Variation and Links to Common Complex Disease.	171,542 European ancestry individuals	NA	5p15.33	TERT	TERT			ENSG00000164362	NA	NA	rs7734992-C	rs7734992	0	7734992	intron_variant	0	0.422	3E-11	10.5229		0.0245725	[0.017-0.032] unit increase	Affymetrix [~ 2500000] (imputed)	N
4	rs7725218	2.11597e-16	5	1280128	rs7734992	3.57575e-15	Spleen volume	44421	34128465	Liu Y	44362	Elife	www.ncbi.nlm.nih.gov/pubmed/34128465	Genetic architecture of 11 organ traits derived from abdominal MRI using deep learning.	32,860 European ancestry individuals	NA	5p15.33	TERT	TERT			ENSG00000164362	NA	NA	rs7734992-?	rs7734992	0	7734992	intron_variant	0	NR	5E-8	7.30103		0.0389	NR L increase	Affymetrix [9390170] (imputed)	N
4	rs7725218	2.11597e-16	5	1280128	rs7734992	3.57575e-15	Interstitial lung disease	44544	34594039	Sakaue S	44469	Nat Genet	www.ncbi.nlm.nih.gov/pubmed/34594039	A cross-population atlas of genetic associations for 220 human phenotypes.	2,267 European ancestry cases, 467,560 European ancestry controls, 1,046 East Asian ancestry cases, 176,974 East Asian ancestry controls	NA	5p15.33		TERT			ENSG00000164362	NA	NA	rs7734992-C	rs7734992	0	7734992	intron_variant	0	NR	4E-20	19.3979		0.2409	[0.19-0.29] unit decrease	Affymetrix, Illumina [25843170] (imputed)	N
4	rs7725218	2.11597e-16	5	1280128	rs7734992	3.57575e-15	Interstitial lung disease	44544	34594039	Sakaue S	44469	Nat Genet	www.ncbi.nlm.nih.gov/pubmed/34594039	A cross-population atlas of genetic associations for 220 human phenotypes.	1,046 East Asian ancestry cases, 176,974 East Asian ancestry controls	NA	5p15.33		TERT			ENSG00000164362	NA	NA	rs7734992-C	rs7734992	0	7734992	intron_variant	0	0.371139496	4E-10	9.39794		0.315605	[0.22-0.41] unit decrease	Illumina [13429875] (imputed)	N
1	rs73062378	1.00945e-14	3	45822010	rs73062378	1.00945e-14	Blood protein levels in cardiovascular risk	43893	28369058	Folkersen L	42828	PLoS Genet	www.ncbi.nlm.nih.gov/pubmed/28369058	Mapping of 79 loci for 83 plasma protein biomarkers in cardiovascular disease.	3,394 European ancestry individuals	2,639 individuals	3p21.31	intergenic	SLC6A20			ENSG00000163817	NA	NA	rs73062378-T	rs73062378	0	73062378	intron_variant	0	0.81	2E-19	18.699	(CCL4)	0.29	unit decrease	Illumina [5270624] (imputed)	N
4	rs7725218	2.11597e-16	5	1279790	rs10069690	1.10371e-14	Systolic blood pressure	43504	30595370	Kichaev G	43461	Am J Hum Genet	www.ncbi.nlm.nih.gov/pubmed/30595370	Leveraging Polygenic Functional Enrichment to Improve GWAS Power.	approximately 422,000 European ancestry individuals	NA	5p15.33		TERT			ENSG00000164362	NA	NA	rs10069690-?	rs10069690	0	10069690	intron_variant	0	NR	3E-12	11.5229		NA		NR [~ 8900000] (imputed)	N
4	rs7725218	2.11597e-16	5	1279790	rs10069690	1.10371e-14	Glioma	43301	29743610	Ostrom QT	43229	Sci Rep	www.ncbi.nlm.nih.gov/pubmed/29743610	Sex-specific glioma genome-wide association study identifies new risk locus at 3p21.31 in females, and finds sex-differences in risk at 8q24.21.	4,831 European ancestry male cases, 3,206 European ancestry female cases, 5,216 European ancestry male controls, 5,470 European ancestry female controls	NA	5p15.33	TERT	TERT			ENSG00000164362	NA	NA	rs10069690-T	rs10069690	0	10069690	intron_variant	0	NR	8E-31	30.0969	(males)	1.49	[1.39-1.60]	Affymetrix, Illumina [NR] (imputed)	N
4	rs7725218	2.11597e-16	5	1279790	rs10069690	1.10371e-14	Glioma	43301	29743610	Ostrom QT	43229	Sci Rep	www.ncbi.nlm.nih.gov/pubmed/29743610	Sex-specific glioma genome-wide association study identifies new risk locus at 3p21.31 in females, and finds sex-differences in risk at 8q24.21.	4,831 European ancestry male cases, 3,206 European ancestry female cases, 5,216 European ancestry male controls, 5,470 European ancestry female controls	NA	5p15.33	TERT	TERT			ENSG00000164362	NA	NA	rs10069690-T	rs10069690	0	10069690	intron_variant	0	NR	5E-20	19.301	(females)	1.45	[1.34-1.57]	Affymetrix, Illumina [NR] (imputed)	N
4	rs7725218	2.11597e-16	5	1279790	rs10069690	1.10371e-14	Glioblastoma	43301	29743610	Ostrom QT	43229	Sci Rep	www.ncbi.nlm.nih.gov/pubmed/29743610	Sex-specific glioma genome-wide association study identifies new risk locus at 3p21.31 in females, and finds sex-differences in risk at 8q24.21.	2,835 European ancestry male cases, 1,682 European ancestry female cases, 5,216 European ancestry male controls, 5,470 European ancestry female controls	NA	5p15.33	TERT	TERT			ENSG00000164362	NA	NA	rs10069690-T	rs10069690	0	10069690	intron_variant	0	NR	6E-22	21.2218	(females)	1.6	[1.45-1.76]	Affymetrix, Illumina [NR] (imputed)	N
4	rs7725218	2.11597e-16	5	1279790	rs10069690	1.10371e-14	Glioblastoma	43301	29743610	Ostrom QT	43229	Sci Rep	www.ncbi.nlm.nih.gov/pubmed/29743610	Sex-specific glioma genome-wide association study identifies new risk locus at 3p21.31 in females, and finds sex-differences in risk at 8q24.21.	2,835 European ancestry male cases, 1,682 European ancestry female cases, 5,216 European ancestry male controls, 5,470 European ancestry female controls	NA	5p15.33	TERT	TERT			ENSG00000164362	NA	NA	rs10069690-T	rs10069690	0	10069690	intron_variant	0	NR	3E-35	34.5229	(males)	1.64	[1.52-1.78]	Affymetrix, Illumina [NR] (imputed)	N
4	rs7725218	2.11597e-16	5	1279790	rs10069690	1.10371e-14	Non-glioblastoma glioma	43301	29743610	Ostrom QT	43229	Sci Rep	www.ncbi.nlm.nih.gov/pubmed/29743610	Sex-specific glioma genome-wide association study identifies new risk locus at 3p21.31 in females, and finds sex-differences in risk at 8q24.21.	1,716 European ancestry male cases, 1,320 European ancestry female cases, 5,216 European ancestry male controls, 5,470 European ancestry female controls	NA	5p15.33	TERT	TERT			ENSG00000164362	NA	NA	rs10069690-C	rs10069690	0	10069690	intron_variant	0	NR	1E-6	6	(males)	1.27	[1.15-1.40]	Affymetrix, Illumina [NR] (imputed)	N
4	rs7725218	2.11597e-16	5	1279790	rs10069690	1.10371e-14	Non-glioblastoma glioma	43301	29743610	Ostrom QT	43229	Sci Rep	www.ncbi.nlm.nih.gov/pubmed/29743610	Sex-specific glioma genome-wide association study identifies new risk locus at 3p21.31 in females, and finds sex-differences in risk at 8q24.21.	1,716 European ancestry male cases, 1,320 European ancestry female cases, 5,216 European ancestry male controls, 5,470 European ancestry female controls	NA	5p15.33	TERT	TERT			ENSG00000164362	NA	NA	rs10069690-T	rs10069690	0	10069690	intron_variant	0	NR	2E-6	5.69897	(females)	1.31	[1.17-1.46]	Affymetrix, Illumina [NR] (imputed)	N
4	rs7725218	2.11597e-16	5	1279790	rs10069690	1.10371e-14	Breast cancer	44550	32139696	Shu X	43895	Nat Commun	www.ncbi.nlm.nih.gov/pubmed/32139696	Identification of novel breast cancer susceptibility loci in meta-analyses conducted among Asian and European descendants.	24,206 East Asian ancestry cases, 24,775 East Asian ancestry controls, 122,977 European ancestry cases, 105,974 European ancestry controls	10,829 East Asian ancestry cases, 10,996 East Asian ancestry controls, 5,958 Asian ancestry cases, 5,684 Asian ancestry controls	5p15.33		TERT			ENSG00000164362	NA	NA	rs10069690-T	rs10069690	0	10069690	intron_variant	0	NR	2E-20	19.699		1.06	[1.05-1.08]	Affymetrix, Illumina [NR] (imputed)	N
4	rs7725218	2.11597e-16	5	1279790	rs10069690	1.10371e-14	Epithelial ovarian cancer	42356	25581431	Kuchenbaecker KB	42016	Nat Genet	www.ncbi.nlm.nih.gov/pubmed/25581431	Identification of six new susceptibility loci for invasive epithelial ovarian cancer.	4,368 European ancestry cases, 9,123 European ancestry controls,	2,462 European ancestry BRCA1 mutation carrier cases, 12,790 European ancestry BRCA1 mutation carrier controls, up to 631 European ancestry BRCA2 mutation carrier cases, 7,580 European ancestry BRCA2 mutation carrier controls, 9,627 European ancestry serous cases, 1,442 European ancestry non-serous cases, 21,722 European ancestry controls	5p15.33	TERT	TERT			ENSG00000164362	NA	NA	rs10069690-A	rs10069690	0	10069690	intron_variant	0	0.26	9E-9	8.04576		1.14	[1.10-1.19]	Illumina [up to 10962898] (imputed)	N
4	rs7725218	2.11597e-16	5	1279790	rs10069690	1.10371e-14	Breast cancer	41529	23535729	Michailidou K	41365	Nat Genet	www.ncbi.nlm.nih.gov/pubmed/23535729	Large-scale genotyping identifies 41 new loci associated with breast cancer risk.	10,052 European ancestry cases, 12,575 European ancestry controls	45,290 European ancestry cases, 41,880 European ancestry controls	5p15.33	TERT	TERT			ENSG00000164362	NA	NA	rs10069690-T	rs10069690	0	10069690	intron_variant	0	0.26	7E-9	8.1549		1.06	[1.04-1.09]	Affymetrix, Illumina [~ 2600000] (imputed)	N
4	rs7725218	2.11597e-16	5	1279790	rs10069690	1.10371e-14	Breast cancer (estrogen-receptor negative, progesterone-receptor negative, and human epidermal growth factor-receptor negative)	41849	24325915	Purrington KS	41617	Carcinogenesis	www.ncbi.nlm.nih.gov/pubmed/24325915	Genome-wide association study identifies 25 known breast cancer susceptibility loci as risk factors for triple-negative breast cancer.	1,529 European ancestry cases, 3,399 European ancestry controls	2,148 European ancestry cases, 1,309 European ancestry controls	5p15.33	TERT	TERT			ENSG00000164362	NA	NA	rs10069690-A	rs10069690	0	10069690	intron_variant	0	NR	1E-7	7		1.24	[1.14-1.34]	Illumina [NR] (imputed)	N
4	rs7725218	2.11597e-16	5	1279790	rs10069690	1.10371e-14	Breast cancer	41529	23535733	Garcia-Closas M	41365	Nat Genet	www.ncbi.nlm.nih.gov/pubmed/23535733	Genome-wide association studies identify four ER negative-specific breast cancer risk loci.	4,193 European ancestry cases, 35,194 European ancestry controls	6,514 European ancestry cases, 41,455 European ancestry controls	5p15.33	TERT	TERT			ENSG00000164362	NA	NA	rs10069690-T	rs10069690	0	10069690	intron_variant	0	0.321	5E-12	11.301		1.15	[1.11-1.20]	Illumina [NR]	N
4	rs7725218	2.11597e-16	5	1279790	rs10069690	1.10371e-14	Breast cancer	40871	22037553	Haiman CA	40846	Nat Genet	www.ncbi.nlm.nih.gov/pubmed/22037553	A common variant at the TERT-CLPTM1L locus is associated with estrogen receptor-negative breast cancer.	1,004 African American cases, 2,745 African American controls,1,718 European ancestry cases, 3,670 European ancestry controls	2,292 European ancestry cases, 16,901 European ancestry controls	5p15.33	TERT	TERT			ENSG00000164362	NA	NA	rs10069690-T	rs10069690	0	10069690	intron_variant	0	0.26	1E-10	10		1.18	[1.13-1.25]	Illumina [3154485] (imputed)	N
4	rs7725218	2.11597e-16	5	1279790	rs10069690	1.10371e-14	Low-grade serous and serous borderline ovarian cancer	42954	28346442	Phelan CM	42821	Nat Genet	www.ncbi.nlm.nih.gov/pubmed/28346442	Identification of 12 new susceptibility loci for different histotypes of epithelial ovarian cancer.	2,966 European ancestry cases, 40,941 European ancestry controls	NA	5p15.33	NR	TERT			ENSG00000164362	NA	NA	rs10069690-T	rs10069690	0	10069690	intron_variant	0	0.259806	1E-9	9		1.21505	[1.14168685260085-1.29313711208919]	Illumina [11595112] (imputed)	N
4	rs7725218	2.11597e-16	5	1279790	rs10069690	1.10371e-14	Epithelial ovarian cancer	42951	28346442	Phelan CM	42821	Nat Genet	www.ncbi.nlm.nih.gov/pubmed/28346442	Identification of 12 new susceptibility loci for different histotypes of epithelial ovarian cancer.	16,924 European ancestry cases, 68,502 European ancestry controls	NA	5p15.33	NR	TERT			ENSG00000164362	NA	NA	rs10069690-T	rs10069690	0	10069690	intron_variant	0	0.259806	1E-7	7		1.08026	[1.04978354993499-1.11161732010102]	Illumina [11595112] (imputed)	N
4	rs7725218	2.11597e-16	5	1279790	rs10069690	1.10371e-14	Serous invasive ovarian cancer	42954	28346442	Phelan CM	42821	Nat Genet	www.ncbi.nlm.nih.gov/pubmed/28346442	Identification of 12 new susceptibility loci for different histotypes of epithelial ovarian cancer.	14,049 European ancestry cases, 40,941 European ancestry controls	NA	5p15.33	NR	TERT			ENSG00000164362	NA	NA	rs10069690-T	rs10069690	0	10069690	intron_variant	0	0.259806	2E-12	11.699		1.13032	[1.09267833241685-1.16926591871766]	Illumina [11595112] (imputed)	N
4	rs7725218	2.11597e-16	5	1279790	rs10069690	1.10371e-14	Serous borderline ovarian cancer	42954	28346442	Phelan CM	42821	Nat Genet	www.ncbi.nlm.nih.gov/pubmed/28346442	Identification of 12 new susceptibility loci for different histotypes of epithelial ovarian cancer.	1,954 European ancestry cases, 40,941 European ancestry controls	NA	5p15.33	NR	TERT			ENSG00000164362	NA	NA	rs10069690-T	rs10069690	0	10069690	intron_variant	0	0.259806	4E-9	8.39794		1.25465	[1.16419555293272-1.35214154339342]	Illumina [11595112] (imputed)	N
4	rs7725218	2.11597e-16	5	1279790	rs10069690	1.10371e-14	High-grade serous ovarian cancer	42954	28346442	Phelan CM	42821	Nat Genet	www.ncbi.nlm.nih.gov/pubmed/28346442	Identification of 12 new susceptibility loci for different histotypes of epithelial ovarian cancer.	13,037 European ancestry cases, 40,941 European ancestry controls	NA	5p15.33	NR	TERT			ENSG00000164362	NA	NA	rs10069690-T	rs10069690	0	10069690	intron_variant	0	0.259806	5E-12	11.301		1.13101	[1.09226786405932-1.17112854934655]	Illumina [11595112] (imputed)	N
4	rs7725218	2.11597e-16	5	1279790	rs10069690	1.10371e-14	Breast cancer	43069	29059683	Michailidou K	43031	Nature	www.ncbi.nlm.nih.gov/pubmed/29059683	Association analysis identifies 65 new breast cancer risk loci.	76,192 European ancestry cases, 63,082 European ancestry controls	46,785 European ancestry cases, 42,892 European ancestry controls, 14,068 East Asian ancestry cases, 13,104 East Asian ancestry controls	5p15.33	TERT	TERT			ENSG00000164362	NA	NA	rs10069690-T	rs10069690	0	10069690	intron_variant	0	0.26	8E-17	16.0969	(EA)	1.06	[1.04-1.08] (Oncoarray)	Illumina [~ 11800000] (imputed)	N
4	rs7725218	2.11597e-16	5	1279790	rs10069690	1.10371e-14	Breast cancer	42814	28171663	Huo D	42617	Hum Mol Genet	www.ncbi.nlm.nih.gov/pubmed/28171663	Genome-wide association studies in women of African ancestry identified 3q26.21 as a novel susceptibility locus for oestrogen receptor negative breast cancer.	3962 African American cases, 711 African ancestry cases, 4,150 African ancestry controls, 624 African ancestry controls	1,984 African American cases, 2,939 African American controls	5p15.33	TERT	TERT			ENSG00000164362	NA	NA	rs10069690-T	rs10069690	0	10069690	intron_variant	0	0.6	5E-6	5.30103		1.13	[1.07-1.19]	Illumina [16147413] (imputed)	N
4	rs7725218	2.11597e-16	5	1279790	rs10069690	1.10371e-14	Breast cancer (estrogen-receptor negative)	42814	28171663	Huo D	42617	Hum Mol Genet	www.ncbi.nlm.nih.gov/pubmed/28171663	Genome-wide association studies in women of African ancestry identified 3q26.21 as a novel susceptibility locus for oestrogen receptor negative breast cancer.	1349 African American cases, 42 African ancestry cases, 4,150 African American controls, 624 African ancestry controls	573 African American cases, 2,939 African American controls	5p15.33	TERT	TERT			ENSG00000164362	NA	NA	rs10069690-T	rs10069690	0	10069690	intron_variant	0	0.6	2E-10	9.69897		1.3	[1.20-1.41]	Illumina [16147413] (imputed)	N
4	rs7725218	2.11597e-16	5	1279790	rs10069690	1.10371e-14	Chronic lymphocytic leukemia or systemic lupus erythematosus	43728	31407831	Din L	43690	Genet Epidemiol	www.ncbi.nlm.nih.gov/pubmed/31407831	Genetic overlap between autoimmune diseases and non-Hodgkin lymphoma subtypes.	2,492 European ancestry chronic lymphocytic leukemia cases, 7,219 European ancestry systemic lupus erythematosus cases, 23,144 European ancestry controls	NA	5p15.33	TERT	TERT			ENSG00000164362	NA	NA	rs10069690-T	rs10069690	0	10069690	intron_variant	0	NR	5E-9	8.30103		1.1573		Illumina [~ 600000] (imputed)	N
4	rs7725218	2.11597e-16	5	1279790	rs10069690	1.10371e-14	Thyroid cancer	42892	28195142	Gudmundsson J	42780	Nat Commun	www.ncbi.nlm.nih.gov/pubmed/28195142	A genome-wide association study yields five novel thyroid cancer risk loci.	2,637 European ancestry cases, 364 non-array typed, familial imputed Icelandic ancestry cases, 134,811 European ancestry controls, 152,739 non-array typed, familial imputed Icelandic ancestry controls.	NA	5p15.33	TERT	TERT			ENSG00000164362	NA	NA	rs10069690-T	rs10069690	0	10069690	intron_variant	0	0.275	3E-7	6.52288		1.2	1.12-1.29	Illumina [7100000] (imputed)	N
4	rs7725218	2.11597e-16	5	1279790	rs10069690	1.10371e-14	Invasive epithelial ovarian cancer	42950	28346442	Phelan CM	42821	Nat Genet	www.ncbi.nlm.nih.gov/pubmed/28346442	Identification of 12 new susceptibility loci for different histotypes of epithelial ovarian cancer.	22,406 European ancestry cases, 40,941 European ancestry controls	NA	5p15.33	NR	TERT			ENSG00000164362	NA	NA	rs10069690-T	rs10069690	0	10069690	intron_variant	0	0.259806	3E-8	7.52288		1.08659	[1.05501477967445-1.11910451351639]	Illumina [11595112] (imputed)	N
4	rs7725218	2.11597e-16	5	1279790	rs10069690	1.10371e-14	Non-glioblastoma glioma	42929	28346443	Melin BS	42821	Nat Genet	www.ncbi.nlm.nih.gov/pubmed/28346443	Genome-wide association study of glioma subtypes identifies specific differences in genetic susceptibility to glioblastoma and non-glioblastoma tumors.	5,819 European ancestry cases, 18,190 European ancestry controls.	NA	5p15.33	TERT	TERT			ENSG00000164362	NA	NA	rs10069690-T	rs10069690	0	10069690	intron_variant	0	0.276	1E-16	16		1.27	1.20-1.34	Illumina [at least 6769856] (imputed)	N
4	rs7725218	2.11597e-16	5	1279790	rs10069690	1.10371e-14	Glioblastoma	42929	28346443	Melin BS	42821	Nat Genet	www.ncbi.nlm.nih.gov/pubmed/28346443	Genome-wide association study of glioma subtypes identifies specific differences in genetic susceptibility to glioblastoma and non-glioblastoma tumors.	6,191 European ancestry cases, 18,190 European ancestry controls.	NA	5p15.33	TERT	TERT			ENSG00000164362	NA	NA	rs10069690-T	rs10069690	0	10069690	intron_variant	0	0.276	8E-74	73.0969		1.61	1.53-1.69	Illumina [at least 6790270] (imputed)	N
4	rs7725218	2.11597e-16	5	1279790	rs10069690	1.10371e-14	Glioma	42929	28346443	Melin BS	42821	Nat Genet	www.ncbi.nlm.nih.gov/pubmed/28346443	Genome-wide association study of glioma subtypes identifies specific differences in genetic susceptibility to glioblastoma and non-glioblastoma tumors.	12,469 European ancestry cases, 18,190 European ancestry controls.	NA	5p15.33	TERT	TERT			ENSG00000164362	NA	NA	rs10069690-T	rs10069690	0	10069690	intron_variant	0	0.276	3E-66	65.5229		1.45	1.39-1.51	Illumina [at least 6887412] (imputed)	N
4	rs7725218	2.11597e-16	5	1279790	rs10069690	1.10371e-14	Non-glioblastoma glioma	42655	26424050	Kinnersley B	42278	Nat Commun	www.ncbi.nlm.nih.gov/pubmed/26424050	Genome-wide association study identifies multiple susceptibility loci for glioma.	2,364 Northern European ancestry cases, 7,435 Northern European ancestry controls	up to 1,490 European ancestry cases, up to 1,723 European ancestry controls	5p15.33	NR	TERT			ENSG00000164362	NA	NA	rs10069690-T	rs10069690	0	10069690	intron_variant	0	NR	8E-7	6.09691		1.25	[1.15-1.37]	Illumina [at least 8427548] (imputed)	N
4	rs7725218	2.11597e-16	5	1279790	rs10069690	1.10371e-14	Glioma	42655	26424050	Kinnersley B	42278	Nat Commun	www.ncbi.nlm.nih.gov/pubmed/26424050	Genome-wide association study identifies multiple susceptibility loci for glioma.	1,783 Northern European ancestry glioblastoma cases, 2,364 Northern European ancestry non-glioblastoma cases, 7,435 Northern European ancestry controls	1,490 European ancestry cases, 1,723 European ancestry control	5p15.33	NR	TERT			ENSG00000164362	NA	NA	rs10069690-T	rs10069690	0	10069690	intron_variant	0	NR	4E-20	19.3979		1.4	[1.30-1.50]	Illumina [at least 8427548] (imputed)	N
4	rs7725218	2.11597e-16	5	1279790	rs10069690	1.10371e-14	Breast cancer (estrogen-receptor negative)	43088	29058716	Milne RL	43031	Nat Genet	www.ncbi.nlm.nih.gov/pubmed/29058716	Identification of ten variants associated with risk of estrogen-receptor-negative breast cancer.	14,135 European ancestry cases, 58,126 European ancestry controls	7,333 European ancestry cases, 42,468 European ancestry controls	5p15.33	TERT	TERT			ENSG00000164362	NA	NA	rs10069690-T	rs10069690	0	10069690	intron_variant	0	0.26	2E-35	34.699		1.18	[1.15-1.21]	Illumina [~ 11500000] (imputed)	N
4	rs7725218	2.11597e-16	5	1279790	rs10069690	1.10371e-14	Breast Cancer in BRCA1 mutation carriers	43088	29058716	Milne RL	43031	Nat Genet	www.ncbi.nlm.nih.gov/pubmed/29058716	Identification of ten variants associated with risk of estrogen-receptor-negative breast cancer.	7,784 European ancestry carrier cases, 7,782 European ancestry carrier controls	1,630 European ancestry carrier cases, 1,712 European ancestry carrier controls	5p15.33	TERT	TERT			ENSG00000164362	NA	NA	rs10069690-T	rs10069690	0	10069690	intron_variant	0	0.26	4E-16	15.3979		1.18	[1.14-1.23]	Illumina [~ 11500000] (imputed)	N
4	rs7725218	2.11597e-16	5	1279790	rs10069690	1.10371e-14	Breast cancer	43053	25751625	Michailidou K	42095	Nat Genet	www.ncbi.nlm.nih.gov/pubmed/25751625	Genome-wide association analysis of more than 120,000 individuals identifies 15 new susceptibility loci for breast cancer.	15,748 European ancestry cases, 18,084 European ancestry controls	46,785 European ancestry cases, 42,892 European ancestry controls	5p15.33	NR	TERT			ENSG00000164362	NA	NA	rs10069690-T	rs10069690	0	10069690	intron_variant	0	0.26	1E-8	8		1.06	[1.04-1.09]	Affymetrix, Illumina [~ 11600000] (imputed)	N
4	rs7725218	2.11597e-16	5	1279790	rs10069690	1.10371e-14	Breast cancer	43524	25751625	Michailidou K	42095	Nat Genet	www.ncbi.nlm.nih.gov/pubmed/25751625	Genome-wide association analysis of more than 120,000 individuals identifies 15 new susceptibility loci for breast cancer.	46,785 European ancestry cases, 42,892 European ancestry controls	NA	5p15.33	NR	TERT			ENSG00000164362	NA	NA	rs10069690-T	rs10069690	0	10069690	intron_variant	0	0.26	2E-8	7.69897		1.06	[1.04-1.09]	Affymetrix, Illumina [~ 14000000] (imputed)	N
4	rs7725218	2.11597e-16	5	1279790	rs10069690	1.10371e-14	Systolic blood pressure	43433	30224653	Evangelou E	43360	Nat Genet	www.ncbi.nlm.nih.gov/pubmed/30224653	Genetic analysis of over 1 million people identifies 535 new loci associated with blood pressure traits.	757,601 European ancestry individuals	249,262 European ancestry individuals	5p15.33	TERT	TERT			ENSG00000164362	NA	NA	rs10069690-T	rs10069690	0	10069690	intron_variant	0	0.2591	4E-21	20.3979		0.2735	[0.22-0.33] mmHg increase	Affymetrix, Illumina [~ 7100000] (imputed)	N
4	rs7725218	2.11597e-16	5	1279790	rs10069690	1.10371e-14	Sex hormone-binding globulin levels adjusted for BMI	44179	32042192	Ruth KS	43871	Nat Med	www.ncbi.nlm.nih.gov/pubmed/32042192	Using human genetics to understand the disease impacts of testosterone in men and women.	180,094 European ancestry men	NA	5p15.33	NR	TERT			ENSG00000164362	NA	NA	rs10069690-C	rs10069690	0	10069690	intron_variant	0	0.741932	4E-8	7.39794		0.00704007	[0.0045-0.0096] unit increase	Affymetrix [16582621] (imputed)	N
4	rs7725218	2.11597e-16	5	1279790	rs10069690	1.10371e-14	Sex hormone-binding globulin levels	44179	32042192	Ruth KS	43871	Nat Med	www.ncbi.nlm.nih.gov/pubmed/32042192	Using human genetics to understand the disease impacts of testosterone in men and women.	180,726 European ancestry men	NA	5p15.33	NR	TERT			ENSG00000164362	NA	NA	rs10069690-C	rs10069690	0	10069690	intron_variant	0	0.741932	9E-7	6.04576		0.00662534	[0.0039-0.0094] unit increase	Affymetrix [16582614] (imputed)	N
4	rs7725218	2.11597e-16	5	1279790	rs10069690	1.10371e-14	Prostate cancer	44488	34290314	Brandes N	44398	Sci Rep	www.ncbi.nlm.nih.gov/pubmed/34290314	Genetic association studies of alterations in protein function expose recessive effects on cancer predisposition.	7,438 White British ancestry cases, 118,206 White British ancestry controls	NA	5p15.33		TERT			ENSG00000164362	NA	NA	rs10069690-?	rs10069690	0	10069690	intron_variant	0	NR	3E-10	9.52288		0.88005	[0.84-0.92]	NR [680312]	N
4	rs7725218	2.11597e-16	5	1279790	rs10069690	1.10371e-14	Diastolic blood pressure	44797	35762941	Plotnikov D	44713	Invest Ophthalmol Vis Sci	www.ncbi.nlm.nih.gov/pubmed/35762941	High Blood Pressure and Intraocular Pressure: A Mendelian Randomization Study.	526,001 European ancestry individuals	NA	5p15.33		TERT			ENSG00000164362	NA	NA	rs10069690-T	rs10069690	0	10069690	intron_variant	0	NR	2E-9	8.69897		0.1558	[0.11-0.21] unit increase	NR [NR] (imputed)	N
4	rs7725218	2.11597e-16	5	1279790	rs10069690	1.10371e-14	Sex hormone-binding globulin levels	44376	33462484	Sinnott-Armstrong N	44214	Nat Genet	www.ncbi.nlm.nih.gov/pubmed/33462484	Genetics of 35 blood and urine biomarkers in the UK Biobank.	310,323 European ancestry individuals, 5,523 African ancestry individuals, 6,638 South Asian ancestry individuals	NA	5p15.33	NR	TERT			ENSG00000164362	NA	NA	rs10069690-T	rs10069690	0	10069690	intron_variant	0	NR	2E-9	8.69897		0.017	[0.012-0.022] unit decrease	Affymetrix [9000000] (imputed)	N
4	rs7725218	2.11597e-16	5	1279790	rs10069690	1.10371e-14	Uterine fibroids	44544	34594039	Sakaue S	44469	Nat Genet	www.ncbi.nlm.nih.gov/pubmed/34594039	A cross-population atlas of genetic associations for 220 human phenotypes.	21,024 European ancestry cases, 237,694 European ancestry controls, 14,475 East Asian ancestry cases, 65,733 East Asian ancestry controls	NA	5p15.33		TERT			ENSG00000164362	NA	NA	rs10069690-T	rs10069690	0	10069690	intron_variant	0	NR	2E-34	33.699		0.1226	[0.1-0.14] unit increase	Affymetrix, Illumina [25795146] (imputed)	N
4	rs7725218	2.11597e-16	5	1279790	rs10069690	1.10371e-14	Albumin levels	44678	35213538	Richardson TG	44617	PLoS Biol	www.ncbi.nlm.nih.gov/pubmed/35213538	Characterising metabolomic signatures of lipid-modifying therapies through drug target mendelian randomisation.	115,064 European ancestry individuals	NA	5p15.33		TERT			ENSG00000164362	NA	NA	rs10069690-C	rs10069690	0	10069690	intron_variant	0	0.741048	4E-8	7.39794		0.0258387	[0.017-0.035] unit decrease	NR [11722792] (imputed)	N
4	rs7725218	2.11597e-16	5	1279790	rs10069690	1.10371e-14	Pulmonary fibrosis	44544	34594039	Sakaue S	44469	Nat Genet	www.ncbi.nlm.nih.gov/pubmed/34594039	A cross-population atlas of genetic associations for 220 human phenotypes.	1,566 European ancestry cases, 467,560 European ancestry controls, 126 East Asian ancestry cases, 176,974 East Asian ancestry controls	NA	5p15.33		TERT			ENSG00000164362	NA	NA	rs10069690-T	rs10069690	0	10069690	intron_variant	0	NR	2E-14	13.699		0.306	[0.23-0.38] unit decrease	Affymetrix, Illumina [25843031] (imputed)	N
4	rs7725218	2.11597e-16	5	1279790	rs10069690	1.10371e-14	Serum total protein level	44376	33462484	Sinnott-Armstrong N	44214	Nat Genet	www.ncbi.nlm.nih.gov/pubmed/33462484	Genetics of 35 blood and urine biomarkers in the UK Biobank.	313,032 European ancestry individuals, 5,573 African ancestry individuals, 6,687 South Asian ancestry individuals	NA	5p15.33	NR	TERT			ENSG00000164362	NA	NA	rs10069690-T	rs10069690	0	10069690	intron_variant	0	NR	3E-13	12.5229		0.0206	[0.015-0.026] unit decrease	Affymetrix [9000000] (imputed)	N
4	rs7725218	2.11597e-16	5	1279790	rs10069690	1.10371e-14	Breast cancer or ovarian cancer (pleiotropy)	45096	36819030	Guo H	44960	Front Microbiol	www.ncbi.nlm.nih.gov/pubmed/36819030	A genome-wide cross-cancer meta-analysis highlights the shared genetic links of five solid cancers.	122,977 breast cancer cases, 25,509 ovarian cancer cases, 146,915 controls	NA	5p15.33		TERT			ENSG00000164362	NA	NA	rs10069690-C	rs10069690	0	10069690	intron_variant	0	NR	5E-23	22.301		NA		NR [NR]	N
4	rs7725218	2.11597e-16	5	1279790	rs10069690	1.10371e-14	Uterine fibroids	43392	30194396	Rafnar T	43350	Nat Commun	www.ncbi.nlm.nih.gov/pubmed/30194396	Variants associating with uterine leiomyoma highlight genetic background shared by various cancers and hormone-related traits.	16,595 European ancestry cases, 523,330 European ancestry controls	NA	5p15.33	TERT	TERT			ENSG00000164362	NA	NA	rs10069690-T	rs10069690	0	10069690	intron_variant	0	0.25878	4E-18	17.3979		1.12	[1.1-1.15]	Affymetrix, Illumina [43421991] (imputed)	N
4	rs7725218	2.11597e-16	5	1279790	rs10069690	1.10371e-14	Uterine leiomyomata	44980	36726022	Sliz E	44958	Nat Commun	www.ncbi.nlm.nih.gov/pubmed/36726022	Evidence of a causal effect of genetic tendency to gain muscle mass on uterine leiomyomata.	38,466 European ancestry cases, 329,437 European ancestry controls	NA	5p15.33		TERT			ENSG00000164362	NA	NA	rs10069690-T	rs10069690	0	10069690	intron_variant	0	NR	2E-34	33.699		1.12	[1.1-1.14]	NR [8916581] (imputed)	N
4	rs7725218	2.11597e-16	5	1279790	rs10069690	1.10371e-14	Uterine leiomyoma or breast cancer (pleiotropy)	44812	35803233	Wu X	44743	Am J Hum Genet	www.ncbi.nlm.nih.gov/pubmed/35803233	Investigating the shared genetic architecture of uterine leiomyoma and breast cancer: A genome-wide cross-trait analysis.	35,474 European ancestry UL cases, 133,384 European ancestry BC cases, 381,294 European ancestry controls	NA	5p15.33		TERT			ENSG00000164362	NA	NA	rs10069690-T	rs10069690	0	10069690	intron_variant	0	NR	2E-42	41.699		NA		NR [8170973] (imputed)	N
4	rs7725218	2.11597e-16	5	1279790	rs10069690	1.10371e-14	Glioblastoma (age-stratified)	43405	30152087	Ostrom QT	43339	Int J Cancer	www.ncbi.nlm.nih.gov/pubmed/30152087	Age-specific genome-wide association study in glioblastoma identifies increased proportion of 'lower grade glioma'-like features associated with younger age.	1,533 cases diagnosed below median age, 1,476 cases diagnosed at median age, 1,503 cases diagnosed above median age, 10,582 controls,	NA	5p15.33	TERT	TERT			ENSG00000164362	NA	NA	rs10069690-T	rs10069690	0	10069690	intron_variant	0	NR	5E-31	30.301	(Above median age-at-diagnosis)	1.72	[1.57-1.89]	NR [NR] (imputed)	N
4	rs7725218	2.11597e-16	5	1279790	rs10069690	1.10371e-14	Glioblastoma (age-stratified)	43405	30152087	Ostrom QT	43339	Int J Cancer	www.ncbi.nlm.nih.gov/pubmed/30152087	Age-specific genome-wide association study in glioblastoma identifies increased proportion of 'lower grade glioma'-like features associated with younger age.	1,533 cases diagnosed below median age, 1,476 cases diagnosed at median age, 1,503 cases diagnosed above median age, 10,582 controls,	NA	5p15.33	TERT	TERT			ENSG00000164362	NA	NA	rs10069690-T	rs10069690	0	10069690	intron_variant	0	NR	4E-18	17.3979	(Below median age-at-diagnosis)	1.51	[1.38-1.66]	NR [NR] (imputed)	N
4	rs7725218	2.11597e-16	5	1279790	rs10069690	1.10371e-14	Glioblastoma (age-stratified)	43405	30152087	Ostrom QT	43339	Int J Cancer	www.ncbi.nlm.nih.gov/pubmed/30152087	Age-specific genome-wide association study in glioblastoma identifies increased proportion of 'lower grade glioma'-like features associated with younger age.	1,533 cases diagnosed below median age, 1,476 cases diagnosed at median age, 1,503 cases diagnosed above median age, 10,582 controls,	NA	5p15.33	TERT	TERT			ENSG00000164362	NA	NA	rs10069690-T	rs10069690	0	10069690	intron_variant	0	NR	4E-33	32.3979	(Median age-at-diagnosis)	1.78	[1.62-1.95]	NR [NR] (imputed)	N
4	rs7725218	2.11597e-16	5	1279790	rs10069690	1.10371e-14	Non-albumin protein levels	44376	33462484	Sinnott-Armstrong N	44214	Nat Genet	www.ncbi.nlm.nih.gov/pubmed/33462484	Genetics of 35 blood and urine biomarkers in the UK Biobank.	313,032 European ancestry individuals, 5,573 African ancestry individuals, 6,687 South Asian ancestry individuals	NA	5p15.33	NR	TERT			ENSG00000164362	NA	NA	rs10069690-T	rs10069690	0	10069690	intron_variant	0	NR	4E-31	30.3979		0.0329	[0.027-0.038] unit decrease	Affymetrix [9000000] (imputed)	N
4	rs7725218	2.11597e-16	5	1279790	rs10069690	1.10371e-14	Mean arterial pressure	44544	34594039	Sakaue S	44469	Nat Genet	www.ncbi.nlm.nih.gov/pubmed/34594039	A cross-population atlas of genetic associations for 220 human phenotypes.	360,863 European ancestry individuals, 145,502 East Asian ancestry individuals	NA	5p15.33		TERT			ENSG00000164362	NA	NA	rs10069690-T	rs10069690	0	10069690	intron_variant	0	NR	5E-9	8.30103		0.0131	[0.0088-0.0174] unit increase	Affymetrix, Illumina [20537389] (imputed)	N
4	rs7725218	2.11597e-16	5	1279790	rs10069690	1.10371e-14	Serum total protein level	44544	34594039	Sakaue S	44469	Nat Genet	www.ncbi.nlm.nih.gov/pubmed/34594039	A cross-population atlas of genetic associations for 220 human phenotypes.	314,921 European ancestry individuals, 133,321 East Asian ancestry individuals	NA	5p15.33		TERT			ENSG00000164362	NA	NA	rs10069690-T	rs10069690	0	10069690	intron_variant	0	NR	2E-15	14.699		0.0196	[0.015-0.025] unit decrease	Affymetrix, Illumina [20536782] (imputed)	N
4	rs7725218	2.11597e-16	5	1279790	rs10069690	1.10371e-14	Systolic blood pressure	44544	34594039	Sakaue S	44469	Nat Genet	www.ncbi.nlm.nih.gov/pubmed/34594039	A cross-population atlas of genetic associations for 220 human phenotypes.	340,159 European ancestry individuals, 145,505 East Asian ancestry individuals	NA	5p15.33		TERT			ENSG00000164362	NA	NA	rs10069690-T	rs10069690	0	10069690	intron_variant	0	NR	2E-9	8.69897		0.0133	[0.009-0.0176] unit increase	Affymetrix, Illumina [20537302] (imputed)	N
4	rs7725218	2.11597e-16	5	1279790	rs10069690	1.10371e-14	Systolic blood pressure	44797	35762941	Plotnikov D	44713	Invest Ophthalmol Vis Sci	www.ncbi.nlm.nih.gov/pubmed/35762941	High Blood Pressure and Intraocular Pressure: A Mendelian Randomization Study.	526,001 European ancestry individuals	NA	5p15.33		TERT			ENSG00000164362	NA	NA	rs10069690-T	rs10069690	0	10069690	intron_variant	0	NR	2E-13	12.699		0.3331	[0.24-0.42] unit increase	NR [NR] (imputed)	N
4	rs7725218	2.11597e-16	5	1286516	rs2736100	1.21959e-14	Adult diffuse glioma (IDH wildtype)	44223	32386320	Eckel-Passow JE	43960	Neuro Oncol	www.ncbi.nlm.nih.gov/pubmed/32386320	Adult Diffuse Glioma GWAS by Molecular Subtype Identifies Variants in D2HGDH and FAM20C.	698 European and unknown ancestry cases, 1,889 European and unknown ancestry controls	409 European and unknown ancestry cases, 808 European and unknown ancestry controls	5p15.33	TERT	TERT			ENSG00000164362	NA	NA	rs2736100-?	rs2736100	0	2736100	3_prime_UTR_variant	0	NR	1E-16	16		8.283	NR z score decrease	Illumina [NR] (imputed)	N
4	rs7725218	2.11597e-16	5	1286516	rs2736100	1.21959e-14	Myeloid clonal hematopoiesis	44095	32518416	Dawoud AAZ	43992	Leukemia	www.ncbi.nlm.nih.gov/pubmed/32518416	Clonal myelopoiesis in the UK Biobank cohort: ASXL1 mutations are strongly associated with smoking.	1,166 cases, 30,892 controls	NA	5p15.33	NR	TERT			ENSG00000164362	NA	NA	rs2736100-C	rs2736100	0	2736100	3_prime_UTR_variant	0	0.5013	3E-12	11.5229		1.3459	NR	Affymetrix [265112]	N
4	rs7725218	2.11597e-16	5	1286516	rs2736100	1.21959e-14	Platelet count	44095	32888493	Chen MH	44075	Cell	www.ncbi.nlm.nih.gov/pubmed/32888493	Trans-ethnic and Ancestry-Specific Blood-Cell Genetics in 746,667 Individuals from 5 Global Populations.	721,201 African American or Afro-Caribbean, African ancestry, European ancestry, East Asian ancestry, Hispanic or Latin American and South Asian ancestry individuals	NA	5p15.33	NR	TERT			ENSG00000164362	NA	NA	rs2736100-A	rs2736100	0	2736100	3_prime_UTR_variant	0	0.522801	8E-122	121.097		NA		Affymetrix, Illumina [24588908] (imputed)	N
4	rs7725218	2.11597e-16	5	1286516	rs2736100	1.21959e-14	Platelet count	42977	27863252	Astle WJ	42691	Cell	www.ncbi.nlm.nih.gov/pubmed/27863252	The Allelic Landscape of Human Blood Cell Trait Variation and Links to Common Complex Disease.	166,066 European ancestry individuals	NA	5p15.33	TERT	TERT			ENSG00000164362	NA	NA	rs2736100-A	rs2736100	0	2736100	3_prime_UTR_variant	0	0.4984	3E-20	19.5229		0.0335519	[0.026-0.041] unit decrease	Affymetrix [~ 2500000] (imputed)	N
4	rs7725218	2.11597e-16	5	1286516	rs2736100	1.21959e-14	Mean corpuscular volume	42866	28017375	van Rooij FJA	42726	Am J Hum Genet	www.ncbi.nlm.nih.gov/pubmed/28017375	Genome-wide Trans-ethnic Meta-analysis Identifies Seven Genetic Loci Influencing Erythrocyte Traits and a Role for RBPMS in Erythropoiesis.	up to 29,946 European ancestry individuals, up to 6150 African American individuals, 15,074 East Asian individuals.	16,389 individuals of European and African American ancestry.	5p15.33	TERT	TERT			ENSG00000164362	NA	NA	rs2736100-?	rs2736100	0	2736100	3_prime_UTR_variant	0	NR	2E-11	10.699		NA		NR [2500000] (imputed)	N
4	rs7725218	2.11597e-16	5	1286516	rs2736100	1.21959e-14	Mean corpuscular volume	42866	28017375	van Rooij FJA	42726	Am J Hum Genet	www.ncbi.nlm.nih.gov/pubmed/28017375	Genome-wide Trans-ethnic Meta-analysis Identifies Seven Genetic Loci Influencing Erythrocyte Traits and a Role for RBPMS in Erythropoiesis.	up to 29,946 European ancestry individuals, up to 6150 African American individuals, 15,074 East Asian individuals.	16,389 individuals of European and African American ancestry.	5p15.33	TERT	TERT			ENSG00000164362	NA	NA	rs2736100-A	rs2736100	0	2736100	3_prime_UTR_variant	0	NR	3E-6	5.52288	(Asian)	0.0028	[0.0016-0.004] unit increase	NR [2500000] (imputed)	N
4	rs7725218	2.11597e-16	5	1286516	rs2736100	1.21959e-14	Mean corpuscular hemoglobin	42866	28017375	van Rooij FJA	42726	Am J Hum Genet	www.ncbi.nlm.nih.gov/pubmed/28017375	Genome-wide Trans-ethnic Meta-analysis Identifies Seven Genetic Loci Influencing Erythrocyte Traits and a Role for RBPMS in Erythropoiesis.	up to 21,020 European ancestry individuals, up to 3,621 African American individuals, up to 15,062 East Asian individuals.	16,389 individuals of European and African American ancestry.	5p15.33	TERT	TERT			ENSG00000164362	NA	NA	rs2736100-?	rs2736100	0	2736100	3_prime_UTR_variant	0	NR	1E-8	8		NA		NR [2500000] (imputed)	N
4	rs7725218	2.11597e-16	5	1286516	rs2736100	1.21959e-14	Glioma (high-grade)	41984	24908248	Walsh KM	41798	Nat Genet	www.ncbi.nlm.nih.gov/pubmed/24908248	Variants near TERT and TERC influencing telomere length are associated with high-grade glioma risk.	1,013 European ancestry cases, 6,595 European ancestry controls	631 European ancestry cases, 1,141 European ancestry controls	5p15.33	TERT	TERT			ENSG00000164362	NA	NA	rs2736100-C	rs2736100	0	2736100	3_prime_UTR_variant	0	0.51	1E-15	15		1.39	[1.28-1.50]	Affymetrix, Illumina [2362330] (imputed)	N
4	rs7725218	2.11597e-16	5	1286516	rs2736100	1.21959e-14	Mean corpuscular hemoglobin	42977	27863252	Astle WJ	42691	Cell	www.ncbi.nlm.nih.gov/pubmed/27863252	The Allelic Landscape of Human Blood Cell Trait Variation and Links to Common Complex Disease.	172,332 European ancestry individuals	NA	5p15.33	TERT	TERT			ENSG00000164362	NA	NA	rs2736100-A	rs2736100	0	2736100	3_prime_UTR_variant	0	0.4982	5E-34	33.301		0.0429403	[0.036-0.05] unit increase	Affymetrix [~ 2500000] (imputed)	N
4	rs7725218	2.11597e-16	5	1286516	rs2736100	1.21959e-14	Red blood cell count	41521	20139978	Kamatani Y	40216	Nat Genet	www.ncbi.nlm.nih.gov/pubmed/20139978	Genome-wide association study of hematological and biochemical traits in a Japanese population.	14,392 Japanese ancestry individuals	NA	5p15.33	TERT	TERT			ENSG00000164362	NA	NA	rs2736100-G	rs2736100	0	2736100	3_prime_UTR_variant	0	0.4	3E-8	7.52288		0.067	[0.043-0.091] unit increase	Illumina [561583]	N
4	rs7725218	2.11597e-16	5	1286516	rs2736100	1.21959e-14	Interstitial lung disease	41579	23583980	Fingerlin TE	41378	Nat Genet	www.ncbi.nlm.nih.gov/pubmed/23583980	Genome-wide association study identifies multiple susceptibility loci for pulmonary fibrosis.	1,161 European ancestry cases, 4,683 European ancestry controls	876 European ancestry cases, 1,890 European ancestry controls	5p15.33	TERT	TERT			ENSG00000164362	NA	NA	rs2736100-A	rs2736100	0	2736100	3_prime_UTR_variant	0	0.49	2E-19	18.699		1.37	[1.27-1.49]	Illumina [439828]	N
4	rs7725218	2.11597e-16	5	1286516	rs2736100	1.21959e-14	Idiopathic pulmonary fibrosis	39764	18835860	Mushiroda T	39722	J Med Genet	www.ncbi.nlm.nih.gov/pubmed/18835860	A genome-wide association study identifies an association of a common variant in TERT with susceptibility to idiopathic pulmonary fibrosis.	159 Japanese ancestry cases, 934 Japanese ancestry controls	83 Japanese ancestry cases, 535 Japanese ancestry controls	5p15.33	TERT	TERT			ENSG00000164362	NA	NA	rs2736100-A	rs2736100	0	2736100	3_prime_UTR_variant	0	0.41	3E-8	7.52288		2.11	[1.61-2.78]	Illumina [214508]	N
4	rs7725218	2.11597e-16	5	1286516	rs2736100	1.21959e-14	Lung adenocarcinoma	40436	20700438	Hsiung CA	40395	PLoS Genet	www.ncbi.nlm.nih.gov/pubmed/20700438	The 5p15.33 locus is associated with risk of lung adenocarcinoma in never-smoking females in Asia.	584 East Asian ancestry cases, 585 East Asian ancestry controls	2,184 East Asian ancestry cases, 2,515 East Asian ancestry controls	5p15.33	TERT, CLPTM1L	TERT			ENSG00000164362	NA	NA	rs2736100-G	rs2736100	0	2736100	3_prime_UTR_variant	0	0.39	2E-22	21.699		1.46	[1.35-1.57]	Illumina [457504]	N
4	rs7725218	2.11597e-16	5	1286516	rs2736100	1.21959e-14	Glioma	41191	22886559	Rajaraman P	41132	Hum Genet	www.ncbi.nlm.nih.gov/pubmed/22886559	Genome-wide association study of glioma and meta-analysis.	1,856 European ancestry cases, 4,955 European ancestry controls	5,015 European ancestry cases, 11,601 European ancestry controls	5p15.33	TERT	TERT			ENSG00000164362	NA	NA	rs2736100-G	rs2736100	0	2736100	3_prime_UTR_variant	0	0.494	4E-9	8.39794		1.3	[1.19-1.41]	Illumina [559977]	N
4	rs7725218	2.11597e-16	5	1286516	rs2736100	1.21959e-14	Lung cancer	40758	21725308	Hu Z	40727	Nat Genet	www.ncbi.nlm.nih.gov/pubmed/21725308	A genome-wide association study identifies two new lung cancer susceptibility loci at 13q12.12 and 22q12.2 in Han Chinese.	2,331 Han Chinese ancestry cases, 3,077 Han Chinese ancestry controls	6,313 Han Chinese ancestry cases, 6,409 Han Chinese ancestry controls	5p15.33	TERT	TERT			ENSG00000164362	NA	NA	rs2736100-C	rs2736100	0	2736100	3_prime_UTR_variant	0	0.41	1E-27	27		1.27	[1.22-1.33]	Affymetrix [906703]	N
4	rs7725218	2.11597e-16	5	1286516	rs2736100	1.21959e-14	Glioma	40695	21531791	Sanson M	40662	Hum Mol Genet	www.ncbi.nlm.nih.gov/pubmed/21531791	Chromosome 7p11.2 (EGFR) variation influences glioma risk.	4,147 European ancestry cases, 7,435 European ancestry controls	NA	5p15.33	TERT	TERT			ENSG00000164362	NA	NA	rs2736100-?	rs2736100	0	2736100	3_prime_UTR_variant	0	NR	1E-14	14		1.25	[NR]	Illumina [424460]	N
4	rs7725218	2.11597e-16	5	1286516	rs2736100	1.21959e-14	Glioma	40807	21827660	Yang TH	40764	BMC Med Genomics	www.ncbi.nlm.nih.gov/pubmed/21827660	Combinations of newly confirmed Glioma-Associated loci link regions on chromosomes 1 and 9 to increased disease risk.	781 European ancestry cases, 3,992 European ancestry controls	NA	5p15.33	TERT	TERT			ENSG00000164362	NA	NA	rs2736100-?	rs2736100	0	2736100	3_prime_UTR_variant	0	NR	7E-9	8.1549		NA		Illumina [489781]	N
4	rs7725218	2.11597e-16	5	1286516	rs2736100	1.21959e-14	Testicular germ cell cancer	40371	20543847	Turnbull C	40342	Nat Genet	www.ncbi.nlm.nih.gov/pubmed/20543847	Variants near DMRT1, TERT and ATF7IP are associated with testicular germ cell cancer.	979 European ancestry cases, 4,947 European ancestry controls	664 European ancestry cases, 3,456 European ancestry controls	5p15.33	TERT	TERT			ENSG00000164362	NA	NA	rs2736100-T	rs2736100	0	2736100	3_prime_UTR_variant	0	0.49	8E-15	14.0969		1.33	[1.18-1.50]	Illumina [298782]	N
4	rs7725218	2.11597e-16	5	1286516	rs2736100	1.21959e-14	Glioma	40006	19578367	Shete S	39999	Nat Genet	www.ncbi.nlm.nih.gov/pubmed/19578367	Genome-wide association study identifies five susceptibility loci for glioma.	1,878 European ancestry cases, 3,670 European ancestry controls	2,545 European ancestry cases, 2,953 European ancestry controls	5p15.33	TERT	TERT			ENSG00000164362	NA	NA	rs2736100-G	rs2736100	0	2736100	3_prime_UTR_variant	0	0.49	2E-17	16.699		1.27	[1.19-1.37]	Illumina [454576]	N
4	rs7725218	2.11597e-16	5	1286516	rs2736100	1.21959e-14	Lung adenocarcinoma	40126	19836008	Landi MT	40101	Am J Hum Genet	www.ncbi.nlm.nih.gov/pubmed/19836008	A genome-wide association study of lung cancer identifies a region of chromosome 5p15 associated with risk for adenocarcinoma.	5,739 European ancestry cases, 5,848 European ancestry controls	7,561 European ancestry cases, 13,818 European ancestry controls	5p15.33	TERT	TERT			ENSG00000164362	NA	NA	rs2736100-G	rs2736100	0	2736100	3_prime_UTR_variant	0	0.50	2E-10	9.69897		1.12	[1.08-1.16]	Illumina [515922]	N
4	rs7725218	2.11597e-16	5	1286516	rs2736100	1.21959e-14	Lung adenocarcinoma	40458	20871597	Miki D	40447	Nat Genet	www.ncbi.nlm.nih.gov/pubmed/20871597	Variation in TP63 is associated with lung adenocarcinoma susceptibility in Japanese and Korean populations.	1,004 Japanese ancestry cases, 1,900 Japanese ancestry controls	1,094 East Asian ancestry cases, 9,148 East Asian ancestry controls	5p15.33	TERT	TERT			ENSG00000164362	NA	NA	rs2736100-C	rs2736100	0	2736100	3_prime_UTR_variant	0	0.39	3E-11	10.5229		1.27	[1.19-1.37]	Illumina [432024]	N
4	rs7725218	2.11597e-16	5	1286516	rs2736100	1.21959e-14	Lung cancer	41306	23143601	Lan Q	41224	Nat Genet	www.ncbi.nlm.nih.gov/pubmed/23143601	Genome-wide association analysis identifies new lung cancer susceptibility loci in never-smoking women in Asia.	5,510 East Asian ancestry cases, 4,544 East Asian ancestry controls	1,099 East Asian ancestry cases, 2,913 East Asian ancestry controls	5p15.33	TERT, hTERT	TERT			ENSG00000164362	NA	NA	rs2736100-G	rs2736100	0	2736100	3_prime_UTR_variant	0	0.40	4E-27	26.3979		1.38	[1.30-1.47]	Illumina [596032]	N
4	rs7725218	2.11597e-16	5	1286516	rs2736100	1.21959e-14	Telomere length	41921	24465473	Liu Y	41660	PLoS One	www.ncbi.nlm.nih.gov/pubmed/24465473	A genome-wide association study identifies a locus on TERT for mean telomere length in Han Chinese.	2,632 Han Chinese ancestry individuals	3,917 Han Chinese ancestry individuals, 696 European ancestry individuals	5p15.33	TERT	TERT			ENSG00000164362	NA	NA	rs2736100-C	rs2736100	0	2736100	3_prime_UTR_variant	0	NR	4E-6	5.39794		0.0808	[NR] unit increase	Affymetrix [585206]	N
4	rs7725218	2.11597e-16	5	1286516	rs2736100	1.21959e-14	Testicular germ cell tumor	42978	28604728	Litchfield K	42898	Nat Genet	www.ncbi.nlm.nih.gov/pubmed/28604728	Identification of 19 new risk loci and potential regulatory mechanisms influencing susceptibility to testicular germ cell tumor.	5,518 European ancestry cases, 19,055 European ancestry controls	1,801 European ancestry cases, 4,027 European ancestry controls	5p15.33	TERT	TERT			ENSG00000164362	NA	NA	rs2736100-A	rs2736100	0	2736100	3_prime_UTR_variant	0	0.51	9E-25	24.0458		1.28	[1.24–1.33]	Illumina [at least 371504] (imputed)	N
4	rs7725218	2.11597e-16	5	1286516	rs2736100	1.21959e-14	Glioma	43606	30714141	Chen H	43500	Int J Cancer	www.ncbi.nlm.nih.gov/pubmed/30714141	Two novel genetic variants in the STK38L and RAB27A genes are associated with glioma susceptibility.	992 Han Chinese ancestry cases, 1,008 Han Chinese ancestry controls	2,105 Han Chinese ancestry cases, 3,374 Han Chinese ancestry controls	5p15.33	TERT	TERT			ENSG00000164362	NA	NA	rs2736100-C	rs2736100	0	2736100	3_prime_UTR_variant	0	0.59	2E-12	11.699		1.27	[1.18-1.35]	Illumina [1889625] (imputed)	N
4	rs7725218	2.11597e-16	5	1286516	rs2736100	1.21959e-14	Monocyte percentage of white cells	44092	32888494	Vuckovic D	44075	Cell	www.ncbi.nlm.nih.gov/pubmed/32888494	The Polygenic and Monogenic Basis of Blood Traits and Diseases.	408,112 British individuals	NA	5p15.33	TERT	TERT			ENSG00000164362	NA	NA	rs2736100-A	rs2736100	0	2736100	3_prime_UTR_variant	0	0.498344	5E-10	9.30103		0.0138212	[0.0095-0.0182] unit increase	Affymetrix [93095623] (imputed)	N
4	rs7725218	2.11597e-16	5	1286516	rs2736100	1.21959e-14	EGFR mutation-positive lung adenocarcinoma	42776	27501781	Shiraishi K	42591	Nat Commun	www.ncbi.nlm.nih.gov/pubmed/27501781	Association of variations in HLA class II and other loci with susceptibility to EGFR-mutated lung adenocarcinoma.	663 Japanese ancestry cases, 4,367 Japanese ancestry controls	2,510 Japanese ancestry cases, 10,791 Japanese ancestry controls	5p15.33	TERT	TERT			ENSG00000164362	NA	NA	rs2736100-G	rs2736100	0	2736100	3_prime_UTR_variant	0	0.387	2E-31	30.699		1.42	[1.34-1.50]	Illumina [NR] (imputed)	N
4	rs7725218	2.11597e-16	5	1286516	rs2736100	1.21959e-14	Testicular germ cell tumor	42992	28604732	Wang Z	42898	Nat Genet	www.ncbi.nlm.nih.gov/pubmed/28604732	Meta-analysis of five genome-wide association studies identifies multiple new loci associated with testicular germ cell tumor.	3,558 European ancestry cases, 13,970 European ancestry controls	NA	5p15.33	TERT, hTERT	TERT			ENSG00000164362	NA	NA	rs2736100-A	rs2736100	0	2736100	3_prime_UTR_variant	0	0.5	8E-20	19.0969		1.29	1.22–1.37	Illumina [9210350] (imputed)	N
4	rs7725218	2.11597e-16	5	1286516	rs2736100	1.21959e-14	Platelet count	43309	29403010	Kanai M	43136	Nat Genet	www.ncbi.nlm.nih.gov/pubmed/29403010	Genetic analysis of quantitative traits in the Japanese population links cell types to complex human diseases.	108,208 Japanese ancestry individuals	NA	5p15.33	TERT	TERT			ENSG00000164362	NA	NA	rs2736100-?	rs2736100	0	2736100	3_prime_UTR_variant	0	NR	8E-25	24.0969		0.04449	[0.036-0.053] unit decrease novel	Illumina [6108953] (imputed)	N
4	rs7725218	2.11597e-16	5	1286516	rs2736100	1.21959e-14	Telomere length	44712	35530816	Taub MA	44574	Cell Genom	www.ncbi.nlm.nih.gov/pubmed/35530816	Genetic determinants of telomere length from 109,122 ancestrally diverse whole-genome sequences in TOPMed.	51,654 European ancestry individuals, 29,260 African ancestry individuals, 18,091 Hispanic or Latin American individuals, 5,683 Asian ancestry individuals, 4,503 individuals	NA	5p15.33		TERT			ENSG00000164362	NA	NA	rs2736100-?	rs2736100	0	2736100	3_prime_UTR_variant	0	NR	5E-79	78.301		NA		NR [163000000]	N
4	rs7725218	2.11597e-16	5	1286516	rs2736100	1.21959e-14	Intrinsic epigenetic age acceleration	44404	34187551	McCartney DL	44376	Genome Biol	www.ncbi.nlm.nih.gov/pubmed/34187551	Genome-wide association studies identify 137 genetic loci for DNA methylation biomarkers of aging.	34,461 European ancestry individuals	NA	5p15.33	NR	TERT			ENSG00000164362	NA	NA	rs2736100-A	rs2736100	0	2736100	3_prime_UTR_variant	0	0.4977	3E-11	10.5229		0.2024	[0.14-0.26] unit decrease	Affymetrix, Illumina [7567980] (imputed)	N
4	rs7725218	2.11597e-16	5	1286516	rs2736100	1.21959e-14	Platelet count	44882	36329257	Lee CJ	44868	Commun Biol	www.ncbi.nlm.nih.gov/pubmed/36329257	Phenome-wide analysis of Taiwan Biobank reveals novel glycemia-related loci and genetic risks for diabetes.	76,345 Taiwanese ancestry individuals	NA	5p15.33		TERT			ENSG00000164362	NA	NA	rs2736100-?	rs2736100	0	2736100	3_prime_UTR_variant	0	NR	2E-16	15.699		2.24878	unit decrease	NR [5925277] (imputed)	N
4	rs7725218	2.11597e-16	5	1286516	rs2736100	1.21959e-14	Red blood cell count	44882	36329257	Lee CJ	44868	Commun Biol	www.ncbi.nlm.nih.gov/pubmed/36329257	Phenome-wide analysis of Taiwan Biobank reveals novel glycemia-related loci and genetic risks for diabetes.	76,086 Taiwanese ancestry individuals	NA	5p15.33		TERT			ENSG00000164362	NA	NA	rs2736100-?	rs2736100	0	2736100	3_prime_UTR_variant	0	NR	2E-12	11.699		0.0150183	unit decrease	NR [5925277] (imputed)	N
4	rs7725218	2.11597e-16	5	1286516	rs2736100	1.21959e-14	Intrinsic epigenetic age acceleration	44726	34962275	Lin WY	44558	Hum Mol Genet	www.ncbi.nlm.nih.gov/pubmed/34962275	Genome-wide association study for four measures of epigenetic age acceleration and two epigenetic surrogate markers using DNA methylation data from Taiwan biobank.	2,309 East Asian ancestry individuals	NA	5p15.33		TERT			ENSG00000164362	NA	NA	rs2736100-C	rs2736100	0	2736100	3_prime_UTR_variant	0	0.398	7E-11	10.1549		0.7105	[0.5-0.92] unit increase	Affymetrix [7433014] (imputed)	N
4	rs7725218	2.11597e-16	5	1286516	rs2736100	1.21959e-14	DNA methylation Hannum age acceleration	44726	34962275	Lin WY	44558	Hum Mol Genet	www.ncbi.nlm.nih.gov/pubmed/34962275	Genome-wide association study for four measures of epigenetic age acceleration and two epigenetic surrogate markers using DNA methylation data from Taiwan biobank.	2,309 East Asian ancestry individuals	NA	5p15.33		TERT			ENSG00000164362	NA	NA	rs2736100-C	rs2736100	0	2736100	3_prime_UTR_variant	0	0.398	2E-6	5.69897		0.5003	[0.29-0.71] unit increase	Affymetrix [7433014] (imputed)	N
4	rs7725218	2.11597e-16	5	1286516	rs2736100	1.21959e-14	Lung cancer or head/neck cancer (pleiotropy)	45096	36819030	Guo H	44960	Front Microbiol	www.ncbi.nlm.nih.gov/pubmed/36819030	A genome-wide cross-cancer meta-analysis highlights the shared genetic links of five solid cancers.	11,348 lung cancer cases, 2,497 head/neck cancer cases, 18,789 controls	NA	5p15.33		TERT			ENSG00000164362	NA	NA	rs2736100-C	rs2736100	0	2736100	3_prime_UTR_variant	0	NR	1E-9	9		NA		NR [NR]	N
4	rs7725218	2.11597e-16	5	1282319	rs7726159	1.38301e-14	Hematocrit	44092	32888494	Vuckovic D	44075	Cell	www.ncbi.nlm.nih.gov/pubmed/32888494	The Polygenic and Monogenic Basis of Blood Traits and Diseases.	408,112 British individuals	NA	5p15.33	TERT	TERT			ENSG00000164362	NA	NA	rs7726159-A	rs7726159	0	7726159	intron_variant	0	0.326796	3E-10	9.52288		0.0148586	[0.01-0.019] unit increase	Affymetrix [93095623] (imputed)	N
4	rs7725218	2.11597e-16	5	1282319	rs7726159	1.38301e-14	Breast cancer	42825	27117709	Couch FJ	42487	Nat Commun	www.ncbi.nlm.nih.gov/pubmed/27117709	Identification of four novel susceptibility loci for oestrogen receptor negative breast cancer.	4,939 European ancestry estrogen receptor-negative cases, 14,352 European ancestry controls	7,333 European ancestry estrogen receptor-negative cases, 7,797 European ancestry BRCA1 mutation carrier cases, 7,455 European ancestry BRCA1 mutation carrier controls, 42,468 European ancestry controls	5p15.33	TERT	TERT			ENSG00000164362	NA	NA	rs7726159-?	rs7726159	0	7726159	intron_variant	0	0.35	3E-8	7.52288		1.07	[1.02-1.11] (BRCA1 carriers)	Illumina [10909381] (imputed)	N
4	rs7725218	2.11597e-16	5	1282319	rs7726159	1.38301e-14	Breast cancer (estrogen-receptor negative)	42825	27117709	Couch FJ	42487	Nat Commun	www.ncbi.nlm.nih.gov/pubmed/27117709	Identification of four novel susceptibility loci for oestrogen receptor negative breast cancer.	4,939 European ancestry cases, 14,352 European ancestry controls	7,333 European ancestry cases, 42,468 European ancestry controls	5p15.33	TERT	TERT			ENSG00000164362	NA	NA	rs7726159-?	rs7726159	0	7726159	intron_variant	0	0.34	2E-6	5.69897		1.09	[1.05-1.13]	Illumina [10909381] (imputed)	N
4	rs7725218	2.11597e-16	5	1282319	rs7726159	1.38301e-14	Differentiated thyroid cancer	44421	33527407	Truong T	44229	Int J Cancer	www.ncbi.nlm.nih.gov/pubmed/33527407	Multiethnic genome-wide association study of differentiated thyroid cancer in the EPITHYR consortium.	1,554 European ancestry cases, 1,973 European ancestry controls	2,229 European ancestry cases, 2,059 European ancestry controls	5p15.33	NR	TERT			ENSG00000164362	NA	NA	rs7726159-A	rs7726159	0	7726159	intron_variant	0	0.35	5E-6	5.30103		1.17	[1.09-1.25]	Illumina [9673063] (imputed)	N
4	rs7725218	2.11597e-16	5	1282319	rs7726159	1.38301e-14	Differentiated thyroid cancer	44421	33527407	Truong T	44229	Int J Cancer	www.ncbi.nlm.nih.gov/pubmed/33527407	Multiethnic genome-wide association study of differentiated thyroid cancer in the EPITHYR consortium.	1,554 European ancestry cases, 1,973 European ancestry controls, 301 Oceanian ancestry cases, 348 Oceanian ancestry controls	NA	5p15.33	NR	TERT			ENSG00000164362	NA	NA	rs7726159-A	rs7726159	0	7726159	intron_variant	0	0.39	1E-6	6		NA		Illumina [6479975] (imputed)	N
4	rs7725218	2.11597e-16	5	1282319	rs7726159	1.38301e-14	Telomere length	44712	35530816	Taub MA	44574	Cell Genom	www.ncbi.nlm.nih.gov/pubmed/35530816	Genetic determinants of telomere length from 109,122 ancestrally diverse whole-genome sequences in TOPMed.	51,654 European ancestry individuals, 29,260 African ancestry individuals, 18,091 Hispanic or Latin American individuals, 5,683 Asian ancestry individuals, 4,503 individuals	NA	5p15.33		TERT			ENSG00000164362	NA	NA	rs7726159-?	rs7726159	0	7726159	intron_variant	0	NR	4E-87	86.3979		NA		NR [163000000]	N
4	rs7725218	2.11597e-16	5	1282319	rs7726159	1.38301e-14	Red blood cell count	44544	34594039	Sakaue S	44469	Nat Genet	www.ncbi.nlm.nih.gov/pubmed/34594039	A cross-population atlas of genetic associations for 220 human phenotypes.	153,512 East Asian ancestry individuals	NA	5p15.33		TERT			ENSG00000164362	NA	NA	rs7726159-A	rs7726159	0	7726159	intron_variant	0	0.352745	1E-36	36		0.0434181	[0.037-0.05] unit increase	Illumina [13479135] (imputed)	N
4	rs7725218	2.11597e-16	5	1282319	rs7726159	1.38301e-14	White blood cell count	44544	34594039	Sakaue S	44469	Nat Genet	www.ncbi.nlm.nih.gov/pubmed/34594039	A cross-population atlas of genetic associations for 220 human phenotypes.	154,355 East Asian ancestry individuals	NA	5p15.33		TERT			ENSG00000164362	NA	NA	rs7726159-A	rs7726159	0	7726159	intron_variant	0	0.352354	3E-17	16.5229		0.0316213	[0.024-0.039] unit increase	Illumina [13479091] (imputed)	N
4	rs7725218	2.11597e-16	5	1282319	rs7726159	1.38301e-14	White blood cell count	44544	34594039	Sakaue S	44469	Nat Genet	www.ncbi.nlm.nih.gov/pubmed/34594039	A cross-population atlas of genetic associations for 220 human phenotypes.	350,470 European ancestry individuals, 154,355 East Asian ancestry individuals	NA	5p15.33		TERT			ENSG00000164362	NA	NA	rs7726159-A	rs7726159	0	7726159	intron_variant	0	NR	1E-36	36		0.0265	[0.022-0.031] unit increase	Affymetrix, Illumina [20538670] (imputed)	N
4	rs7725218	2.11597e-16	5	1282319	rs7726159	1.38301e-14	Red blood cell count	44544	34594039	Sakaue S	44469	Nat Genet	www.ncbi.nlm.nih.gov/pubmed/34594039	A cross-population atlas of genetic associations for 220 human phenotypes.	350,475 European ancestry individuals, 153,512 East Asian ancestry individuals	NA	5p15.33		TERT			ENSG00000164362	NA	NA	rs7726159-A	rs7726159	0	7726159	intron_variant	0	NR	4E-74	73.3979		0.0334	[0.03-0.037] unit increase	Affymetrix, Illumina [20538708] (imputed)	N
4	rs7725218	2.11597e-16	5	1282319	rs7726159	1.38301e-14	Hematocrit	44544	34594039	Sakaue S	44469	Nat Genet	www.ncbi.nlm.nih.gov/pubmed/34594039	A cross-population atlas of genetic associations for 220 human phenotypes.	350,475 European ancestry individuals, 153,015 East Asian ancestry individuals	NA	5p15.33		TERT			ENSG00000164362	NA	NA	rs7726159-A	rs7726159	0	7726159	intron_variant	0	NR	3E-12	11.5229		0.0124	[0.0089-0.0159] unit increase	Affymetrix, Illumina [20538534] (imputed)	N
17	rs142770866	7.29862e-13	19	10477067	rs34725611	2.37012e-13	Psoriatic arthritis	42657	26626624	Stuart PE	42336	Am J Hum Genet	www.ncbi.nlm.nih.gov/pubmed/26626624	Genome-wide Association Analysis of Psoriatic Arthritis and Cutaneous Psoriasis Reveals Differences in Their Genetic Architecture.	1,946 European ancestry cases, 4,934 European ancestry controls	up to 2,883 European ancestry cases, up to 14,179 European ancestry controls	19p13.2	TYK2	TYK2			ENSG00000105397	NA	NA	rs34725611-A	rs34725611	0	34725611	intron_variant	0	NR	2E-6	5.69897		1.202	NR	Illumina [11532644] (imputed)	N
17	rs142770866	7.29862e-13	19	10477067	rs34725611	2.37012e-13	Psoriasis vulgaris	44544	34594039	Sakaue S	44469	Nat Genet	www.ncbi.nlm.nih.gov/pubmed/34594039	A cross-population atlas of genetic associations for 220 human phenotypes.	5,072 European ancestry cases, 478,102 European ancestry controls, 206 East Asian ancestry cases, 172,289 East Asian ancestry controls	NA	19p13.2		TYK2			ENSG00000105397	NA	NA	rs34725611-G	rs34725611	0	34725611	intron_variant	0	NR	4E-13	12.3979		0.1636	[0.12-0.21] unit decrease	Affymetrix, Illumina [25844455] (imputed)	N
17	rs142770866	7.29862e-13	19	10477067	rs34725611	2.37012e-13	Systemic lupus erythematosus	43550	28714469	Langefeld CD	42933	Nat Commun	www.ncbi.nlm.nih.gov/pubmed/28714469	Transancestral mapping and genetic load in systemic lupus erythematosus.	6,748 European ancestry cases, 11,516 European ancestry controls	NA	19p13.2	TYK2	TYK2			ENSG00000105397	NA	NA	rs34725611-?	rs34725611	0	34725611	intron_variant	0	NR	5E-23	22.301		1.28205	[1.22-1.35]	Illumina [at least 5000000] (imputed)	N
17	rs142770866	7.29862e-13	19	10475652	rs2304256	2.4065e-13	Type 1 diabetes	40807	21829393	Plagnol V	40759	PLoS Genet	www.ncbi.nlm.nih.gov/pubmed/21829393	Genome-wide association analysis of autoantibody positivity in type 1 diabetes cases.	8,506 European ancestry cases, up to 10,596 European ancestry controls	NA	19p13.2	TYK2	TYK2			ENSG00000105397	NA	NA	rs2304256-?	rs2304256	0	2304256	missense_variant	0	NR	1E-10	10		NA		Affymetrix, Illumina [NR]	N
17	rs142770866	7.29862e-13	19	10475652	rs2304256	2.4065e-13	Type 1 diabetes	40175	19966805	Wallace C	40153	Nat Genet	www.ncbi.nlm.nih.gov/pubmed/19966805	The imprinted DLK1-MEG3 gene region on chromosome 14q32.2 alters susceptibility to type 1 diabetes.	7,514 European ancestry cases, 9,045 European ancestry controls	4,840 European ancestry cases, 2,670 European ancestry controls, 5,766 European ancestry familial triads	19p13.2	TYK2	TYK2			ENSG00000105397	NA	NA	rs2304256-C	rs2304256	0	2304256	missense_variant	0	0.71	4E-9	8.39794		1.16	[1.11-1.22]	Affymetrix, Illumina [~ 2600000] (imputed)	N
17	rs142770866	7.29862e-13	19	10475652	rs2304256	2.4065e-13	Systemic lupus erythematosus	42636	26502338	Bentham J	42303	Nat Genet	www.ncbi.nlm.nih.gov/pubmed/26502338	Genetic association analyses implicate aberrant regulation of innate and adaptive immunity genes in the pathogenesis of systemic lupus erythematosus.	5,201 European ancestry cases, 9,066 European ancestry controls	2,018 European ancestry cases, 6,925 European ancestry controls	19p13.2	TYK2	TYK2			ENSG00000105397	NA	NA	rs2304256-C	rs2304256	0	2304256	missense_variant	0	NR	4E-13	12.3979		1.24	[1.17–1.31]	Illumina [644674]	N
17	rs142770866	7.29862e-13	19	10475652	rs2304256	2.4065e-13	Primary biliary cholangitis	42625	26394269	Cordell HJ	42269	Nat Commun	www.ncbi.nlm.nih.gov/pubmed/26394269	International genome-wide meta-analysis identifies new primary biliary cirrhosis risk loci and targetable pathogenic pathways.	2,764 European ancestry cases, 10,475 European ancestry controls	3,716 European ancestry cases, 4,261 European ancestry controls	19p13.2	TYK2	TYK2			ENSG00000105397	NA	NA	rs2304256-C	rs2304256	0	2304256	missense_variant	0	0.71	1E-10	10		1.26582	NR	Illumina [1143634] (imputed)	N
17	rs142770866	7.29862e-13	19	10475652	rs2304256	2.4065e-13	Systemic lupus erythematosus	42785	27399966	Morris DL	42562	Nat Genet	www.ncbi.nlm.nih.gov/pubmed/27399966	Genome-wide association meta-analysis in Chinese and European individuals identifies ten new loci associated with systemic lupus erythematosus.	1,659 Chinese ancestry cases, 3,398 Chinese ancestry controls, 4,036 European ancestry cases, 6,959 European ancestry controls	3,043 Chinese ancestry cases, 5,074 Chinese ancestry controls, 2,643 European ancestry cases, 9,032 European ancestry controls	19p13.2	TYK2	TYK2			ENSG00000105397	NA	NA	rs2304256-?	rs2304256	0	2304256	missense_variant	0	0.286	2E-12	11.699	(EA)	1.26	[NR]	NR [6344733] (imputed)	N
17	rs142770866	7.29862e-13	19	10475652	rs2304256	2.4065e-13	COVID-19 infection or rheumatoid arthritis (MTAG)	44985	36762574	Yao M	44967	J Med Virol	www.ncbi.nlm.nih.gov/pubmed/36762574	Disentangling the common genetic architecture and causality of rheumatoid arthritis and systemic lupus erythematosus with COVID-19 outcomes: genome-wide cross trait analysis and bi-directional Mendelian randomization study.	122,616 European ancestry COVID-19 infection cases, 14,361 European ancestry RA cases, 2,519,163 European ancestry controls	NA	19p13.2		TYK2			ENSG00000105397	NA	NA	rs2304256-?	rs2304256	0	2304256	missense_variant	0	NR	3E-13	12.5229		NA		NR [NR]	N
17	rs142770866	7.29862e-13	19	10475652	rs2304256	2.4065e-13	COVID-19 hospitalization or rheumatoid arthritis (MTAG)	44985	36762574	Yao M	44967	J Med Virol	www.ncbi.nlm.nih.gov/pubmed/36762574	Disentangling the common genetic architecture and causality of rheumatoid arthritis and systemic lupus erythematosus with COVID-19 outcomes: genome-wide cross trait analysis and bi-directional Mendelian randomization study.	32,519 European ancestry COVID-19 hospitalization cases, 14,361 European ancestry RA cases, 2,106,728 European ancestry controls	NA	19p13.2		TYK2			ENSG00000105397	NA	NA	rs2304256-?	rs2304256	0	2304256	missense_variant	0	NR	3E-28	27.5229		NA		NR [NR]	N
17	rs142770866	7.29862e-13	19	10475652	rs2304256	2.4065e-13	Severe COVID-19 or rheumatoid arthritis (MTAG)	44985	36762574	Yao M	44967	J Med Virol	www.ncbi.nlm.nih.gov/pubmed/36762574	Disentangling the common genetic architecture and causality of rheumatoid arthritis and systemic lupus erythematosus with COVID-19 outcomes: genome-wide cross trait analysis and bi-directional Mendelian randomization study.	13,769 European ancestry severe COVID-19 cases, 14,361 European ancestry RA cases, 1,116,365 European ancestry controls	NA	19p13.2		TYK2			ENSG00000105397	NA	NA	rs2304256-?	rs2304256	0	2304256	missense_variant	0	NR	9E-33	32.0458		NA		NR [NR]	N
17	rs142770866	7.29862e-13	19	10475652	rs2304256	2.4065e-13	Primary biliary cholangitis	44525	34033851	Cordell HJ	44338	J Hepatol	www.ncbi.nlm.nih.gov/pubmed/34033851	An international genome-wide meta-analysis of primary biliary cholangitis: novel risk loci and candidate drugs.	8,021 European ancestry cases, 16,489 European ancestry controls	NA	19p13.2		TYK2			ENSG00000105397	NA	NA	rs2304256-A	rs2304256	0	2304256	missense_variant	0	NR	4E-17	16.3979		0.205245	[0.16-0.25] unit decrease	NR [5054572] (imputed)	N
17	rs142770866	7.29862e-13	19	10475652	rs2304256	2.4065e-13	Systemic lupus erythematosus (MTAG)	45100	36750564	Khunsriraksakul C	44964	Nat Commun	www.ncbi.nlm.nih.gov/pubmed/36750564	Multi-ancestry and multi-trait genome-wide association meta-analyses inform clinical risk prediction for systemic lupus erythematosus.	at least 5,877 East Asian ancestry cases, at least 188,588 East Asian ancestry controls, at least 14,355 European ancestry cases, at least 505,956 European ancestry controls, at least 1,393 admixed American ancestry cases, at least 2,327 admixed American ancestry controls (MTAG boosted by autoimmune diseases samples)	NA	19p13.2		TYK2			ENSG00000105397	NA	NA	rs2304256-C	rs2304256	0	2304256	missense_variant	0	NR	9E-35	34.0458		0.133	[0.11-0.15] unit increase	NR [NR]	N
17	rs142770866	7.29862e-13	19	10525372	rs142770866	7.29862e-13	White blood cell count	44092	32888494	Vuckovic D	44075	Cell	www.ncbi.nlm.nih.gov/pubmed/32888494	The Polygenic and Monogenic Basis of Blood Traits and Diseases.	408,112 British individuals	NA	19p13.2	CDC37	CDC37			ENSG00000105401	NA	NA	rs142770866-A	rs142770866	0	142770866	intron_variant	0	0.085117	1E-13	13		0.0299045	[0.022-0.038] unit increase	Affymetrix [93095623] (imputed)	N
17	rs142770866	7.29862e-13	19	10525372	rs142770866	7.29862e-13	COVID-19 (critical illness vs population)	45099	37198478	Pairo-Castineira E	45063	Nature	www.ncbi.nlm.nih.gov/pubmed/37198478	GWAS and meta-analysis identifies 49 genetic variants underlying critical COVID-19.	682 African ancestry cases, 2,540 African ancestry controls, 401 East Asian ancestry cases, 759 East Asian ancestry controls, 13,199 European ancestry cases, 745,011 European ancestry controls, 1,141 South Asian ancestry cases, 5,384 South Asian ancestry controls, 8,779 cases, 1,001,875 controls	NA	19p13.2		CDC37			ENSG00000105401	NA	NA	rs142770866-A	rs142770866	0	142770866	intron_variant	0	0.083	9E-21	20.0458		1.2	[1.19-1.3]	Illumina [NR] (imputed)	N
17	rs142770866	7.29862e-13	19	10525372	rs142770866	7.29862e-13	COVID-19 (hospitalized covid vs population)	45099	37198478	Pairo-Castineira E	45063	Nature	www.ncbi.nlm.nih.gov/pubmed/37198478	GWAS and meta-analysis identifies 49 genetic variants underlying critical COVID-19.	763 African ancestry cases, 24,850 African ancestry controls, 218 admixed American ancestry cases, 94,318 admixed American ancestry controls, 414 East Asian ancestry cases, 816 East Asian ancestry controls, 16,627 European ancestry cases, 749,207 European ancestry controls, 3,533 European, African or admixed American ancestry cases, 1,700 European, African or admixed American ancestry controls, 1,171 South Asian ancestry cases, 5,489 South Asian ancestry controls, 93 other admixed ancestry cases, 645 other admixed ancestry controls, 22,637 cases, 2,052,436 controls	NA	19p13.2		CDC37			ENSG00000105401	NA	NA	rs142770866-A	rs142770866	0	142770866	intron_variant	0	NR	3E-15	14.5229		1.1	[1.11-1.18]	Illumina [NR] (imputed)	N
8	rs60568503	1.01847e-12	9	109472166	rs60568503	1.01847e-12	Lung function (FEV1/FVC)	45016	36914875	Shrine N	44998	Nat Genet	www.ncbi.nlm.nih.gov/pubmed/36914875	Multi-ancestry genome-wide association analyses improve resolution of genes and pathways influencing lung function and chronic obstructive pulmonary disease risk.	468,062 European ancestry individuals, 8,590 African ancestry individuals, 85,279 East Asian ancestry individuals, 4,270 South Asian ancestry individuals, 14,668 Hispanic or Latin American individuals	NA	9q31.2		LINC01505			ENSG00000234323	NA	NA	rs60568503-A	rs60568503	0	60568503	intron_variant	0	0.376	1E-29	29		11.326	z score increase	Affymetrix, Illumina [66484182] (imputed)	N
20	rs9636867	1.7835e-19	21	34596750	rs62226152	1.24278e-12	COVID-19 critical illness or age-related macular degeneration (MTAG)	44981	36614910	Chung J	44918	J Clin Med	www.ncbi.nlm.nih.gov/pubmed/36614910	Genome-Wide Pleiotropy Study Identifies Association of <i>PDGFB</i> with Age-Related Macular Degeneration and COVID-19 Infection Outcomes.	5,101 European ancestry COVID-19 critical illness cases, 16,144 European ancestry AMD cases, 1,401,064 European ancestry controls	NA	21q22.11		IFNAR2			ENSG00000159110	NA	NA	rs62226152-?	rs62226152	0	62226152	intron_variant	0	NR	3E-8	7.52288		0.01	unit increase	NR [NR]	N
20	rs9636867	1.7835e-19	21	34596750	rs62226152	1.24278e-12	COVID-19 hospitalization or age-related macular degeneration (MTAG)	44981	36614910	Chung J	44918	J Clin Med	www.ncbi.nlm.nih.gov/pubmed/36614910	Genome-Wide Pleiotropy Study Identifies Association of <i>PDGFB</i> with Age-Related Macular Degeneration and COVID-19 Infection Outcomes.	9,986 European ancestry COVID-19 hospitalization cases, 16,144 European ancestry AMD cases, 1,895,495 European ancestry controls	NA	21q22.11		IFNAR2			ENSG00000159110	NA	NA	rs62226152-?	rs62226152	0	62226152	intron_variant	0	NR	5E-12	11.301		0.01	unit increase	NR [NR]	N
20	rs9636867	1.7835e-19	21	34596750	rs62226152	1.24278e-12	COVID-19 infection or age-related macular degeneration (MTAG)	44981	36614910	Chung J	44918	J Clin Med	www.ncbi.nlm.nih.gov/pubmed/36614910	Genome-Wide Pleiotropy Study Identifies Association of <i>PDGFB</i> with Age-Related Macular Degeneration and COVID-19 Infection Outcomes.	38,984 European ancestry COVID-19 infection cases, 16,144 European ancestry AMD cases, 1,662,607 European ancestry controls	NA	21q22.11		IFNAR2			ENSG00000159110	NA	NA	rs62226152-?	rs62226152	0	62226152	intron_variant	0	NR	1E-6	6		0.01	unit increase	NR [NR]	N
17	rs34536443	1.6769e-15	19	10492274	rs144309607	2.79154e-12	COVID-19 hospitalization or systemic lupus erythematosus (MTAG)	44985	36762574	Yao M	44967	J Med Virol	www.ncbi.nlm.nih.gov/pubmed/36762574	Disentangling the common genetic architecture and causality of rheumatoid arthritis and systemic lupus erythematosus with COVID-19 outcomes: genome-wide cross trait analysis and bi-directional Mendelian randomization study.	32,519 European ancestry COVID-19 hospitalization cases, 7,219 European ancestry SLE cases, 2,078,796 European ancestry controls	NA	19p13.2		TYK2 - CDC37	ENSG00000105397	ENSG00000105401		1026	9535	rs144309607-?	rs144309607	0	144309607	upstream_gene_variant	1	NR	6E-12	11.2218		NA		NR [NR]	N
17	rs34536443	1.6769e-15	19	10492274	rs144309607	2.79154e-12	Severe COVID-19 or systemic lupus erythematosus (MTAG)	44985	36762574	Yao M	44967	J Med Virol	www.ncbi.nlm.nih.gov/pubmed/36762574	Disentangling the common genetic architecture and causality of rheumatoid arthritis and systemic lupus erythematosus with COVID-19 outcomes: genome-wide cross trait analysis and bi-directional Mendelian randomization study.	13,769 European ancestry severe COVID-19 cases, 7,219 European ancestry SLE cases, 1,088,433 European ancestry controls	NA	19p13.2		TYK2 - CDC37	ENSG00000105397	ENSG00000105401		1026	9535	rs144309607-?	rs144309607	0	144309607	upstream_gene_variant	1	NR	4E-10	9.39794		NA		NR [NR]	N
17	rs34536443	1.6769e-15	19	10492274	rs144309607	2.79154e-12	Platelet-to-lymphocyte ratio	44543	34469753	Kachuri L	44434	Am J Hum Genet	www.ncbi.nlm.nih.gov/pubmed/34469753	Genetic determinants of blood-cell traits influence susceptibility to childhood acute lymphoblastic leukemia.	234,552 European ancestry individuals	100,478 European ancestry individuals	19p13.2		TYK2 - CDC37	ENSG00000105397	ENSG00000105401		1026	9535	rs144309607-C	rs144309607	0	144309607	upstream_gene_variant	1	0.953	3E-25	24.5229		NA		Affymetrix [10369434] (imputed)	N
17	rs34536443	1.6769e-15	19	10492274	rs144309607	2.79154e-12	Lymphocyte count	44543	34469753	Kachuri L	44434	Am J Hum Genet	www.ncbi.nlm.nih.gov/pubmed/34469753	Genetic determinants of blood-cell traits influence susceptibility to childhood acute lymphoblastic leukemia.	234,778 European ancestry individuals	100,554 European ancestry individuals	19p13.2		TYK2 - CDC37	ENSG00000105397	ENSG00000105401		1026	9535	rs144309607-C	rs144309607	0	144309607	upstream_gene_variant	1	0.953	4E-13	12.3979		NA		Affymetrix [10369434] (imputed)	N
17	rs34536443	1.6769e-15	19	10492274	rs144309607	2.79154e-12	COVID-19 (hospitalized covid vs population)	44448	33888907	Shelton JF	44308	Nat Genet	www.ncbi.nlm.nih.gov/pubmed/33888907	Trans-ancestry analysis reveals genetic and nongenetic associations with COVID-19 susceptibility and severity.	613 European ancestry cases, 680,416 European ancestry controls, 140 Hispanic or Latin American cases, 94,327 Hispanic or Latin American controls, 49 Black or African American cases, 22,410 Black or African American controls	NA	19p13.2		TYK2 - CDC37	ENSG00000105397	ENSG00000105401		1026	9535	rs144309607-?	rs144309607	0	144309607	upstream_gene_variant	1	NR	2E-7	6.69897		0.589435	[0.37-0.81] unit increase	Illumina [9875426] (imputed)	N
17	rs34536443	1.6769e-15	19	10492274	rs144309607	2.79154e-12	COVID-19 (hospitalized covid vs population)	45099	37198478	Pairo-Castineira E	45063	Nature	www.ncbi.nlm.nih.gov/pubmed/37198478	GWAS and meta-analysis identifies 49 genetic variants underlying critical COVID-19.	763 African ancestry cases, 24,850 African ancestry controls, 218 admixed American ancestry cases, 94,318 admixed American ancestry controls, 414 East Asian ancestry cases, 816 East Asian ancestry controls, 16,627 European ancestry cases, 749,207 European ancestry controls, 3,533 European, African or admixed American ancestry cases, 1,700 European, African or admixed American ancestry controls, 1,171 South Asian ancestry cases, 5,489 South Asian ancestry controls, 93 other admixed ancestry cases, 645 other admixed ancestry controls, 22,637 cases, 2,052,436 controls	NA	19p13.2		TYK2 - CDC37	ENSG00000105397	ENSG00000105401		1026	9535	rs144309607-T	rs144309607	0	144309607	upstream_gene_variant	1	NR	4E-23	22.3979		1.3	[1.21-1.32]	Illumina [NR] (imputed)	N
15	rs59424629	3.03311e-12	15	40720542	rs59424629	3.03311e-12	Idiopathic pulmonary fibrosis	43899	31710517	Allen RJ	43780	Am J Respir Crit Care Med	www.ncbi.nlm.nih.gov/pubmed/31710517	Genome-Wide Association Study of Susceptibility to Idiopathic Pulmonary Fibrosis.	2,668 European ancestry cases, 8,591 European ancestry controls	1,456 European ancestry cases, 11,874 European ancestry controls	15q15.1	IVD	IVD			ENSG00000128928	NA	NA	rs59424629-T	rs59424629	0	59424629	intron_variant	0	0.539	7E-16	15.1549		1.2987	[1.22-1.41]	Affymetrix, Illumina [10790934] (imputed)	N
8	rs60568503	1.01847e-12	9	109487910	rs996856	4.17457e-12	Chronic obstructive pulmonary disease liability (machine learning-based score)	45050	37069358	Cosentino J	45033	Nat Genet	www.ncbi.nlm.nih.gov/pubmed/37069358	Inference of chronic obstructive pulmonary disease with deep learning on raw spirograms identifies new genetic loci and improves risk models.	325,027 European ancestry individuals	NA	9q31.2		LINC01505			ENSG00000234323	NA	NA	rs996856-G	rs996856	0	996856	intron_variant	0	NR	8E-18	17.0969		0.0179811	[0.014-0.022] unit increase	Affymetrix [13285083] (imputed)	N
11	rs72846383	8.71469e-44	11	1412848	rs7932863	5.06202e-12	Serine/threonine-protein kinase BRSK2 levels	45019	34648354	Pietzner M	44512	Science	www.ncbi.nlm.nih.gov/pubmed/34648354	Mapping the proteo-genomic convergence of human diseases.	10,708 European ancestry individuals	NA	11p15.5		BRSK2			ENSG00000174672	NA	NA	rs7932863-A	rs7932863	0	7932863	intron_variant	0	0.27	1E-117	117		0.329	[0.3-0.36] unit increase	Affymetrix, Illumina [10200000] (imputed)	N
1	rs4396933	9.05005e-09	3	46102786	rs2173641	5.57516e-12	Severe COVID-19 infection	44984	36662838	Slomian D	44946	PLoS One	www.ncbi.nlm.nih.gov/pubmed/36662838	Better safe than sorry-Whole-genome sequencing indicates that missense variants are significant in susceptibility to COVID-19.	235 severe cases, up to 841 resistant, benign or mild controls	NA	3p21.31		XCR1			ENSG00000173578	NA	NA	rs2173641-?	rs2173641	0	2173641	intron_variant	0	NR	1E-7	7		NA		Illumina [15489173]	N
1	rs4396933	9.05005e-09	3	46101816	rs2133665	5.92365e-12	Severe COVID-19 infection	44984	36662838	Slomian D	44946	PLoS One	www.ncbi.nlm.nih.gov/pubmed/36662838	Better safe than sorry-Whole-genome sequencing indicates that missense variants are significant in susceptibility to COVID-19.	235 severe cases, up to 841 resistant, benign or mild controls	NA	3p21.31		XCR1			ENSG00000173578	NA	NA	rs2133665-?	rs2133665	0	2133665	intron_variant	0	NR	7E-6	5.1549		NA		Illumina [15489173]	N
11	rs12802931	1.58283e-99	11	1221985	rs3087562	8.63752e-12	Trefoil factor 1 levels	45019	34648354	Pietzner M	44512	Science	www.ncbi.nlm.nih.gov/pubmed/34648354	Mapping the proteo-genomic convergence of human diseases.	10,708 European ancestry individuals	NA	11p15.5		MUC5AC, MUC5AC			ENSG00000215182, ENSG00000283158	NA	NA	rs3087562-T	rs3087562	0	3087562	3_prime_UTR_variant	0	0.21	5E-13	12.301		0.117	[0.086-0.148] unit increase	Affymetrix, Illumina [10200000] (imputed)	N
4	rs7725218	2.11597e-16	5	1285974	rs7705526	1.10811e-11	Mean corpuscular hemoglobin	44095	32888493	Chen MH	44075	Cell	www.ncbi.nlm.nih.gov/pubmed/32888493	Trans-ethnic and Ancestry-Specific Blood-Cell Genetics in 746,667 Individuals from 5 Global Populations.	630,125 African American or Afro-Caribbean, African ancestry, European ancestry, East Asian ancestry, Hispanic or Latin American and South Asian ancestry individuals	NA	5p15.33	NR	TERT			ENSG00000164362	NA	NA	rs7705526-A	rs7705526	0	7705526	intron_variant	0	0.326409	8E-137	136.097		NA		Affymetrix, Illumina [20825802] (imputed)	N
4	rs7725218	2.11597e-16	5	1285974	rs7705526	1.10811e-11	Mean corpuscular hemoglobin	44095	32888493	Chen MH	44075	Cell	www.ncbi.nlm.nih.gov/pubmed/32888493	Trans-ethnic and Ancestry-Specific Blood-Cell Genetics in 746,667 Individuals from 5 Global Populations.	119,629 East Asian ancestry individuals	NA	5p15.33	NR	TERT			ENSG00000164362	NA	NA	rs7705526-C	rs7705526	0	7705526	intron_variant	0	0.667675	2E-39	38.699		0.063458	[0.054-0.073] SD units increase	Affymetrix, Illumina [16286228] (imputed)	N
4	rs7725218	2.11597e-16	5	1285974	rs7705526	1.10811e-11	Mean corpuscular hemoglobin	44095	32888493	Chen MH	44075	Cell	www.ncbi.nlm.nih.gov/pubmed/32888493	Trans-ethnic and Ancestry-Specific Blood-Cell Genetics in 746,667 Individuals from 5 Global Populations.	486,823 European ancestry individuals	NA	5p15.33	NR	TERT			ENSG00000164362	NA	NA	rs7705526-A	rs7705526	0	7705526	intron_variant	0	0.326974	2E-103	102.699		0.045218	[0.041-0.049] SD unit decrease	Affymetrix, Illumina [50266654] (imputed)	N
4	rs7725218	2.11597e-16	5	1285974	rs7705526	1.10811e-11	Hypothyroidism	43504	30595370	Kichaev G	43461	Am J Hum Genet	www.ncbi.nlm.nih.gov/pubmed/30595370	Leveraging Polygenic Functional Enrichment to Improve GWAS Power.	approximately 459,000 European ancestry individuals	NA	5p15.33		TERT			ENSG00000164362	NA	NA	rs7705526-?	rs7705526	0	7705526	intron_variant	0	NR	1E-9	9		NA		NR [~ 8900000] (imputed)	N
4	rs7725218	2.11597e-16	5	1285974	rs7705526	1.10811e-11	Mean corpuscular volume	44095	32888493	Chen MH	44075	Cell	www.ncbi.nlm.nih.gov/pubmed/32888493	Trans-ethnic and Ancestry-Specific Blood-Cell Genetics in 746,667 Individuals from 5 Global Populations.	696,882 African American or Afro-Caribbean, African ancestry, European ancestry, East Asian ancestry, Hispanic or Latin American and South Asian ancestry individuals	NA	5p15.33	NR	TERT			ENSG00000164362	NA	NA	rs7705526-A	rs7705526	0	7705526	intron_variant	0	0.326136	6E-163	162.222		NA		Affymetrix, Illumina [24246363] (imputed)	N
4	rs7725218	2.11597e-16	5	1285974	rs7705526	1.10811e-11	Neutrophil count	44095	32888493	Chen MH	44075	Cell	www.ncbi.nlm.nih.gov/pubmed/32888493	Trans-ethnic and Ancestry-Specific Blood-Cell Genetics in 746,667 Individuals from 5 Global Populations.	627,215 African American or Afro-Caribbean, African ancestry, European ancestry, East Asian ancestry, Hispanic or Latin American and South Asian ancestry individuals	NA	5p15.33	NR	TERT			ENSG00000164362	NA	NA	rs7705526-A	rs7705526	0	7705526	intron_variant	0	0.325839	4E-61	60.3979		NA		Affymetrix, Illumina [23114412] (imputed)	N
4	rs7725218	2.11597e-16	5	1285974	rs7705526	1.10811e-11	Mean corpuscular hemoglobin	44092	32888494	Vuckovic D	44075	Cell	www.ncbi.nlm.nih.gov/pubmed/32888494	The Polygenic and Monogenic Basis of Blood Traits and Diseases.	408,112 British individuals	NA	5p15.33	TERT	TERT			ENSG00000164362	NA	NA	rs7705526-A	rs7705526	0	7705526	intron_variant	0	0.325859	2E-38	37.699		0.0333853	[0.028-0.038] unit decrease	Affymetrix [93095623] (imputed)	N
4	rs7725218	2.11597e-16	5	1285974	rs7705526	1.10811e-11	Mean corpuscular volume	44095	32888493	Chen MH	44075	Cell	www.ncbi.nlm.nih.gov/pubmed/32888493	Trans-ethnic and Ancestry-Specific Blood-Cell Genetics in 746,667 Individuals from 5 Global Populations.	544,127 European ancestry individuals	NA	5p15.33	NR	TERT			ENSG00000164362	NA	NA	rs7705526-A	rs7705526	0	7705526	intron_variant	0	0.32714	3E-122	121.523		0.048592	[0.045-0.053] SD unit decrease	Affymetrix, Illumina [50615308] (imputed)	N
4	rs7725218	2.11597e-16	5	1285974	rs7705526	1.10811e-11	Neutrophil count	44095	32888493	Chen MH	44075	Cell	www.ncbi.nlm.nih.gov/pubmed/32888493	Trans-ethnic and Ancestry-Specific Blood-Cell Genetics in 746,667 Individuals from 5 Global Populations.	519,288 European ancestry individuals	NA	5p15.33	NR	TERT			ENSG00000164362	NA	NA	rs7705526-A	rs7705526	0	7705526	intron_variant	0	0.327035	9E-54	53.0458		0.033578	[0.029-0.038] SD unit increase	Affymetrix, Illumina [50250472] (imputed)	N
4	rs7725218	2.11597e-16	5	1285974	rs7705526	1.10811e-11	Platelet count	44095	32888493	Chen MH	44075	Cell	www.ncbi.nlm.nih.gov/pubmed/32888493	Trans-ethnic and Ancestry-Specific Blood-Cell Genetics in 746,667 Individuals from 5 Global Populations.	542,827 European ancestry individuals	NA	5p15.33	NR	TERT			ENSG00000164362	NA	NA	rs7705526-A	rs7705526	0	7705526	intron_variant	0	0.327001	5E-88	87.301		0.041989	[0.038-0.046] SD unit increase	Affymetrix, Illumina [50241410] (imputed)	N
4	rs7725218	2.11597e-16	5	1285974	rs7705526	1.10811e-11	Mean corpuscular volume	44092	32888494	Vuckovic D	44075	Cell	www.ncbi.nlm.nih.gov/pubmed/32888494	The Polygenic and Monogenic Basis of Blood Traits and Diseases.	408,112 British individuals	NA	5p15.33	TERT	TERT			ENSG00000164362	NA	NA	rs7705526-A	rs7705526	0	7705526	intron_variant	0	0.325898	5E-45	44.301		0.049392	[0.045-0.054] unit decrease	Affymetrix [93095623] (imputed)	N
4	rs7725218	2.11597e-16	5	1285974	rs7705526	1.10811e-11	White blood cell count	43504	30595370	Kichaev G	43461	Am J Hum Genet	www.ncbi.nlm.nih.gov/pubmed/30595370	Leveraging Polygenic Functional Enrichment to Improve GWAS Power.	approximately 444,000 European ancestry individuals	NA	5p15.33		TERT			ENSG00000164362	NA	NA	rs7705526-?	rs7705526	0	7705526	intron_variant	0	NR	4E-29	28.3979		NA		NR [~ 8900000] (imputed)	N
4	rs7725218	2.11597e-16	5	1285974	rs7705526	1.10811e-11	Lung adenocarcinoma	44421	32889700	Qin N	44079	Front Med	www.ncbi.nlm.nih.gov/pubmed/32889700	Comprehensive functional annotation of susceptibility variants identifies genetic heterogeneity between lung adenocarcinoma and squamous cell carcinoma.	15,581 Chinese or European ancestry cases, 27,355 Chinese or European ancestry controls	NA	5p15.33	NR	TERT			ENSG00000164362	NA	NA	rs7705526-A	rs7705526	0	7705526	intron_variant	0	NR	4E-65	64.3979		1.31	[1.27-1.35]	NR [NR] (imputed)	N
4	rs7725218	2.11597e-16	5	1285974	rs7705526	1.10811e-11	Red blood cell count	43504	30595370	Kichaev G	43461	Am J Hum Genet	www.ncbi.nlm.nih.gov/pubmed/30595370	Leveraging Polygenic Functional Enrichment to Improve GWAS Power.	approximately 445,000 European ancestry individuals	NA	5p15.33		TERT			ENSG00000164362	NA	NA	rs7705526-?	rs7705526	0	7705526	intron_variant	0	NR	2E-69	68.699		NA		NR [~ 8900000] (imputed)	N
4	rs7725218	2.11597e-16	5	1285974	rs7705526	1.10811e-11	Mean corpuscular hemoglobin	43504	30595370	Kichaev G	43461	Am J Hum Genet	www.ncbi.nlm.nih.gov/pubmed/30595370	Leveraging Polygenic Functional Enrichment to Improve GWAS Power.	approximately 443,000 European ancestry individuals	NA	5p15.33		TERT			ENSG00000164362	NA	NA	rs7705526-?	rs7705526	0	7705526	intron_variant	0	NR	1E-98	98		NA		NR [~ 8900000] (imputed)	N
4	rs7725218	2.11597e-16	5	1285974	rs7705526	1.10811e-11	Non-small cell lung cancer	44421	32889700	Qin N	44079	Front Med	www.ncbi.nlm.nih.gov/pubmed/32889700	Comprehensive functional annotation of susceptibility variants identifies genetic heterogeneity between lung adenocarcinoma and squamous cell carcinoma.	27,120 Chinese or European ancestry cases, 27,355 Chinese or European ancestry controls	NA	5p15.33	NR	TERT			ENSG00000164362	NA	NA	rs7705526-A	rs7705526	0	7705526	intron_variant	0	NR	1E-42	42		1.2	[1.17-1.24]	NR [NR] (imputed)	N
4	rs7725218	2.11597e-16	5	1285974	rs7705526	1.10811e-11	Eosinophil percentage of white cells	44092	32888494	Vuckovic D	44075	Cell	www.ncbi.nlm.nih.gov/pubmed/32888494	The Polygenic and Monogenic Basis of Blood Traits and Diseases.	408,112 British individuals	NA	5p15.33	TERT	TERT			ENSG00000164362	NA	NA	rs7705526-A	rs7705526	0	7705526	intron_variant	0	0.325943	8E-10	9.09691		0.0158074	[0.011-0.021] unit decrease	Affymetrix [93095623] (imputed)	N
4	rs7725218	2.11597e-16	5	1285974	rs7705526	1.10811e-11	Leukocyte telomere length	43938	32109421	Li C	43881	Am J Hum Genet	www.ncbi.nlm.nih.gov/pubmed/32109421	Genome-Wide Association Analysis in Humans Links Nucleotide Metabolism to Leukocyte Telomere Length.	78,592 European ancestry individuals	NA	5p15.33	TERT	TERT			ENSG00000164362	NA	NA	rs7705526-A	rs7705526	0	7705526	intron_variant	0	0.33	5E-45	44.301		0.082	[0.07-0.094] unit increase	Affymetrix, Illumina, Perlegen [up to 30071938] (imputed)	N
4	rs7725218	2.11597e-16	5	1285974	rs7705526	1.10811e-11	Cutaneous malignant melanoma	44035	32341527	Landi MT	43948	Nat Genet	www.ncbi.nlm.nih.gov/pubmed/32341527	Genome-wide association meta-analyses combining multiple risk phenotypes provide insights into the genetic architecture of cutaneous melanoma susceptibility.	36,760 European ancestry cases, 375,188 European ancestry controls	NA	5p15.33	TERT	TERT			ENSG00000164362	NA	NA	rs7705526-A	rs7705526	0	7705526	intron_variant	0	0.3294	2E-14	13.699		1.08849	NR	Affymetrix, Illumina [NR] (imputed)	N
4	rs7725218	2.11597e-16	5	1285974	rs7705526	1.10811e-11	Plateletcrit	42977	27863252	Astle WJ	42691	Cell	www.ncbi.nlm.nih.gov/pubmed/27863252	The Allelic Landscape of Human Blood Cell Trait Variation and Links to Common Complex Disease.	164,339 European ancestry individuals	NA	5p15.33	TERT	TERT			ENSG00000164362	NA	NA	rs7705526-A	rs7705526	0	7705526	intron_variant	0	0.3288	2E-41	40.699		0.0536595	[0.046-0.061] unit increase	Affymetrix [~ 2500000] (imputed)	N
4	rs7725218	2.11597e-16	5	1285974	rs7705526	1.10811e-11	White blood cell count	42977	27863252	Astle WJ	42691	Cell	www.ncbi.nlm.nih.gov/pubmed/27863252	The Allelic Landscape of Human Blood Cell Trait Variation and Links to Common Complex Disease.	172,435 European ancestry individuals	NA	5p15.33	TERT	TERT			ENSG00000164362	NA	NA	rs7705526-A	rs7705526	0	7705526	intron_variant	0	0.329	8E-18	17.0969		0.0335027	[0.026-0.041] unit increase	Affymetrix [~ 2500000] (imputed)	N
4	rs7725218	2.11597e-16	5	1285974	rs7705526	1.10811e-11	Sum neutrophil eosinophil counts	42977	27863252	Astle WJ	42691	Cell	www.ncbi.nlm.nih.gov/pubmed/27863252	The Allelic Landscape of Human Blood Cell Trait Variation and Links to Common Complex Disease.	170,384 European ancestry individuals	NA	5p15.33	TERT	TERT			ENSG00000164362	NA	NA	rs7705526-A	rs7705526	0	7705526	intron_variant	0	0.329	6E-19	18.2218		0.0346438	[0.027-0.042] unit increase	Affymetrix [~ 2500000] (imputed)	N
4	rs7725218	2.11597e-16	5	1285974	rs7705526	1.10811e-11	Granulocyte count	42977	27863252	Astle WJ	42691	Cell	www.ncbi.nlm.nih.gov/pubmed/27863252	The Allelic Landscape of Human Blood Cell Trait Variation and Links to Common Complex Disease.	169,822 European ancestry individuals	NA	5p15.33	TERT	TERT			ENSG00000164362	NA	NA	rs7705526-A	rs7705526	0	7705526	intron_variant	0	0.329	1E-18	18		0.0344575	[0.027-0.042] unit increase	Affymetrix [~ 2500000] (imputed)	N
4	rs7725218	2.11597e-16	5	1285974	rs7705526	1.10811e-11	Myeloid white cell count	42977	27863252	Astle WJ	42691	Cell	www.ncbi.nlm.nih.gov/pubmed/27863252	The Allelic Landscape of Human Blood Cell Trait Variation and Links to Common Complex Disease.	169,219 European ancestry individuals	NA	5p15.33	TERT	TERT			ENSG00000164362	NA	NA	rs7705526-A	rs7705526	0	7705526	intron_variant	0	0.329	6E-19	18.2218		0.0347372	[0.027-0.042] unit increase	Affymetrix [~ 2500000] (imputed)	N
4	rs7725218	2.11597e-16	5	1285974	rs7705526	1.10811e-11	Neutrophil count	42977	27863252	Astle WJ	42691	Cell	www.ncbi.nlm.nih.gov/pubmed/27863252	The Allelic Landscape of Human Blood Cell Trait Variation and Links to Common Complex Disease.	170,702 European ancestry individuals	NA	5p15.33	TERT	TERT			ENSG00000164362	NA	NA	rs7705526-A	rs7705526	0	7705526	intron_variant	0	0.3291	8E-20	19.0969		0.0354531	[0.028-0.043] unit increase	Affymetrix [~ 2500000] (imputed)	N
4	rs7725218	2.11597e-16	5	1285974	rs7705526	1.10811e-11	Sum basophil neutrophil counts	42977	27863252	Astle WJ	42691	Cell	www.ncbi.nlm.nih.gov/pubmed/27863252	The Allelic Landscape of Human Blood Cell Trait Variation and Links to Common Complex Disease.	170,143 European ancestry individuals	NA	5p15.33	TERT	TERT			ENSG00000164362	NA	NA	rs7705526-A	rs7705526	0	7705526	intron_variant	0	0.3291	1E-19	19		0.0352731	[0.028-0.043] unit increase	Affymetrix [~ 2500000] (imputed)	N
4	rs7725218	2.11597e-16	5	1285974	rs7705526	1.10811e-11	Chronic lymphocytic leukemia	42894	28165464	Law PJ	42772	Nat Commun	www.ncbi.nlm.nih.gov/pubmed/28165464	Genome-wide association analysis implicates dysregulation of immunity genes in chronic lymphocytic leukaemia.	4,478 European ancestry cases and 13,213 European ancestry controls.	1,722 European ancestry cases and 4,385 European ancestry controls.	5p15.33	TERT	TERT			ENSG00000164362	NA	NA	rs7705526-A	rs7705526	0	7705526	intron_variant	0	NR	6E-10	9.22185		1.18	[1.12-1.25]	Affymetrix, Illumina [> 10000000] (imputed)	N
4	rs7725218	2.11597e-16	5	1285974	rs7705526	1.10811e-11	Epithelial ovarian cancer	42951	28346442	Phelan CM	42821	Nat Genet	www.ncbi.nlm.nih.gov/pubmed/28346442	Identification of 12 new susceptibility loci for different histotypes of epithelial ovarian cancer.	16,924 European ancestry cases, 68,502 European ancestry controls	NA	5p15.33	NR	TERT			ENSG00000164362	NA	NA	rs7705526-A	rs7705526	0	7705526	intron_variant	0	0.332078	8E-8	7.09691		1.0767	[1.04796689850078-1.10621911687371]	Illumina [11595112] (imputed)	N
4	rs7725218	2.11597e-16	5	1285974	rs7705526	1.10811e-11	Low-grade serous and serous borderline ovarian cancer	42954	28346442	Phelan CM	42821	Nat Genet	www.ncbi.nlm.nih.gov/pubmed/28346442	Identification of 12 new susceptibility loci for different histotypes of epithelial ovarian cancer.	2,966 European ancestry cases, 40,941 European ancestry controls	NA	5p15.33	NR	TERT			ENSG00000164362	NA	NA	rs7705526-A	rs7705526	0	7705526	intron_variant	0	0.332078	2E-20	19.699		1.32366	[1.24799798080348-1.40391301421926]	Illumina [11595112] (imputed)	N
4	rs7725218	2.11597e-16	5	1285974	rs7705526	1.10811e-11	Serous invasive ovarian cancer	42954	28346442	Phelan CM	42821	Nat Genet	www.ncbi.nlm.nih.gov/pubmed/28346442	Identification of 12 new susceptibility loci for different histotypes of epithelial ovarian cancer.	14,049 European ancestry cases, 40,941 European ancestry controls	NA	5p15.33	NR	TERT			ENSG00000164362	NA	NA	rs7705526-A	rs7705526	0	7705526	intron_variant	0	0.332078	6E-10	9.22185		1.10676	[1.07188995128973-1.14277166876843]	Illumina [11595112] (imputed)	N
4	rs7725218	2.11597e-16	5	1285974	rs7705526	1.10811e-11	Serous borderline ovarian cancer	42954	28346442	Phelan CM	42821	Nat Genet	www.ncbi.nlm.nih.gov/pubmed/28346442	Identification of 12 new susceptibility loci for different histotypes of epithelial ovarian cancer.	1,954 European ancestry cases, 40,941 European ancestry controls	NA	5p15.33	NR	TERT			ENSG00000164362	NA	NA	rs7705526-A	rs7705526	0	7705526	intron_variant	0	0.332078	6E-19	18.2218		1.383	[1.28830538018993-1.48465482476452]	Illumina [11595112] (imputed)	N
4	rs7725218	2.11597e-16	5	1285974	rs7705526	1.10811e-11	High-grade serous ovarian cancer	42954	28346442	Phelan CM	42821	Nat Genet	www.ncbi.nlm.nih.gov/pubmed/28346442	Identification of 12 new susceptibility loci for different histotypes of epithelial ovarian cancer.	13,037 European ancestry cases, 40,941 European ancestry controls	NA	5p15.33	NR	TERT			ENSG00000164362	NA	NA	rs7705526-A	rs7705526	0	7705526	intron_variant	0	0.332078	2E-8	7.69897		1.09945	[1.06380317084564-1.13629550714478]	Illumina [11595112] (imputed)	N
4	rs7725218	2.11597e-16	5	1285974	rs7705526	1.10811e-11	Telomere length	43112	29151059	Delgado DA	43057	J Med Genet	www.ncbi.nlm.nih.gov/pubmed/29151059	Genome-wide association study of telomere length among South Asians identifies a second RTEL1 association signal.	5,075 Bangladeshi ancestry individuals	NA	5p15.33	TERT	TERT			ENSG00000164362	NA	NA	rs7705526-A	rs7705526	0	7705526	intron_variant	0	0.43	6E-6	5.22185		0.09	[0.051-0.129] unit increase	Illumina [~ 6300000] (imputed)	N
4	rs7725218	2.11597e-16	5	1285974	rs7705526	1.10811e-11	Lung adenocarcinoma	43754	31326317	Dai J	43663	Lancet Respir Med	www.ncbi.nlm.nih.gov/pubmed/31326317	Identification of risk loci and a polygenic risk score for lung cancer: a large-scale prospective cohort study in Chinese populations.	8,762 Chinese ancestry cases, 6,819 European ancestry cases, 13,328 Chinese ancestry controls, 14,027 European ancestry controls	NA	5p15.33	NR	TERT			ENSG00000164362	NA	NA	rs7705526-A	rs7705526	0	7705526	intron_variant	0	0.41	3E-52	51.5229	(East Asian)	1.4	[1.34-1.46]	Illumina [~ 11000000] (imputed)	N
4	rs7725218	2.11597e-16	5	1285974	rs7705526	1.10811e-11	Non-small cell lung cancer	43754	31326317	Dai J	43663	Lancet Respir Med	www.ncbi.nlm.nih.gov/pubmed/31326317	Identification of risk loci and a polygenic risk score for lung cancer: a large-scale prospective cohort study in Chinese populations.	13,327 Chinese ancestry cases, 13,793 European ancestry cases, 13,328 Chinese ancestry controls, 14,027 European ancestry controls	NA	5p15.33	NR	TERT			ENSG00000164362	NA	NA	rs7705526-A	rs7705526	0	7705526	intron_variant	0	0.41	4E-41	40.3979	(East Asian)	1.31	[1.26-1.36]	Illumina [~ 11000000] (imputed)	N
4	rs7725218	2.11597e-16	5	1285974	rs7705526	1.10811e-11	White blood cell count	44095	32888493	Chen MH	44075	Cell	www.ncbi.nlm.nih.gov/pubmed/32888493	Trans-ethnic and Ancestry-Specific Blood-Cell Genetics in 746,667 Individuals from 5 Global Populations.	562,243 European ancestry individuals	NA	5p15.33	NR	TERT			ENSG00000164362	NA	NA	rs7705526-A	rs7705526	0	7705526	intron_variant	0	0.327218	8E-43	42.0969		0.029089	[0.025-0.033] SD unit increase	Affymetrix, Illumina [50601830] (imputed)	N
4	rs7725218	2.11597e-16	5	1285974	rs7705526	1.10811e-11	White blood cell count	44095	32888493	Chen MH	44075	Cell	www.ncbi.nlm.nih.gov/pubmed/32888493	Trans-ethnic and Ancestry-Specific Blood-Cell Genetics in 746,667 Individuals from 5 Global Populations.	746,667 African American or Afro-Caribbean, African ancestry, European ancestry, East Asian ancestry, Hispanic or Latin American and South Asian ancestry individuals	NA	5p15.33	NR	TERT			ENSG00000164362	NA	NA	rs7705526-A	rs7705526	0	7705526	intron_variant	0	0.326633	2E-52	51.699		NA		Affymetrix, Illumina [24649327] (imputed)	N
4	rs7725218	2.11597e-16	5	1285974	rs7705526	1.10811e-11	Mean reticulocyte volume	44092	32888494	Vuckovic D	44075	Cell	www.ncbi.nlm.nih.gov/pubmed/32888494	The Polygenic and Monogenic Basis of Blood Traits and Diseases.	408,112 British individuals	NA	5p15.33	TERT	TERT			ENSG00000164362	NA	NA	rs7705526-A	rs7705526	0	7705526	intron_variant	0	0.325846	7E-32	31.1549		0.0308671	[0.026-0.036] unit decrease	Affymetrix [93095623] (imputed)	N
4	rs7725218	2.11597e-16	5	1285974	rs7705526	1.10811e-11	Red blood cell count	44095	32888493	Chen MH	44075	Cell	www.ncbi.nlm.nih.gov/pubmed/32888493	Trans-ethnic and Ancestry-Specific Blood-Cell Genetics in 746,667 Individuals from 5 Global Populations.	545,203 European ancestry individuals	NA	5p15.33	NR	TERT			ENSG00000164362	NA	NA	rs7705526-A	rs7705526	0	7705526	intron_variant	0	0.327194	3E-81	80.5229		0.040124	[0.036-0.044] SD unit increase	Affymetrix, Illumina [50628390] (imputed)	N
4	rs7725218	2.11597e-16	5	1285974	rs7705526	1.10811e-11	Red blood cell count	44095	32888493	Chen MH	44075	Cell	www.ncbi.nlm.nih.gov/pubmed/32888493	Trans-ethnic and Ancestry-Specific Blood-Cell Genetics in 746,667 Individuals from 5 Global Populations.	727,624 African American or Afro-Caribbean, African ancestry, European ancestry, East Asian ancestry, Hispanic or Latin American and South Asian ancestry individuals	NA	5p15.33	NR	TERT			ENSG00000164362	NA	NA	rs7705526-A	rs7705526	0	7705526	intron_variant	0	0.326792	5E-108	107.301		NA		Affymetrix, Illumina [24332387] (imputed)	N
4	rs7725218	2.11597e-16	5	1285974	rs7705526	1.10811e-11	Mean spheric corpuscular volume	44092	32888494	Vuckovic D	44075	Cell	www.ncbi.nlm.nih.gov/pubmed/32888494	The Polygenic and Monogenic Basis of Blood Traits and Diseases.	408,112 British individuals	NA	5p15.33	TERT	TERT			ENSG00000164362	NA	NA	rs7705526-A	rs7705526	0	7705526	intron_variant	0	0.325948	8E-37	36.0969		0.0331122	[0.028-0.038] unit decrease	Affymetrix [93095623] (imputed)	N
4	rs7725218	2.11597e-16	5	1285974	rs7705526	1.10811e-11	Invasive epithelial ovarian cancer	42950	28346442	Phelan CM	42821	Nat Genet	www.ncbi.nlm.nih.gov/pubmed/28346442	Identification of 12 new susceptibility loci for different histotypes of epithelial ovarian cancer.	22,406 European ancestry cases, 40,941 European ancestry controls	NA	5p15.33	NR	TERT			ENSG00000164362	NA	NA	rs7705526-A	rs7705526	0	7705526	intron_variant	0	0.332078	7E-10	9.1549		1.09138	[1.06151189081851-1.12208885346329]	Illumina [11595112] (imputed)	N
4	rs7725218	2.11597e-16	5	1285974	rs7705526	1.10811e-11	Lung cancer in never smokers	42996	28604730	McKay JD	42898	Nat Genet	www.ncbi.nlm.nih.gov/pubmed/28604730	Large-scale association analysis identifies new lung cancer susceptibility loci and heterogeneity in genetic susceptibility across histological subtypes.	2,355 European ancestry cases, 7,504 European ancestry controls	NA	5p15.33	TERT	TERT			ENSG00000164362	NA	NA	rs7705526-A	rs7705526	0	7705526	intron_variant	0	0.346810832	7E-8	7.1549		1.22754	[1.139566941-1.322303439]	Illumina [10439017] (imputed)	N
4	rs7725218	2.11597e-16	5	1285974	rs7705526	1.10811e-11	Lung adenocarcinoma	42996	28604730	McKay JD	42898	Nat Genet	www.ncbi.nlm.nih.gov/pubmed/28604730	Large-scale association analysis identifies new lung cancer susceptibility loci and heterogeneity in genetic susceptibility across histological subtypes.	11,273 European ancestry cases, 55,483 European ancestry controls	NA	5p15.33	TERT	TERT			ENSG00000164362	NA	NA	rs7705526-A	rs7705526	0	7705526	intron_variant	0	0.342168639	4E-35	34.3979		1.24885	[1.20564202-1.293603768]	Illumina [10439017] (imputed)	N
4	rs7725218	2.11597e-16	5	1285974	rs7705526	1.10811e-11	Leukocyte telomere length	43683	31171785	Dorajoo R	43622	Nat Commun	www.ncbi.nlm.nih.gov/pubmed/31171785	Loci for human leukocyte telomere length in the Singaporean Chinese population and trans-ethnic genetic studies.	16,759 Singaporean Han Chinese ancestry individuals	6,337 Singaporean Chinese ancestry individuals, up to 37,505 European ancestry individuals	5p15.33	TERT	TERT			ENSG00000164362	NA	NA	rs7705526-C	rs7705526	0	7705526	intron_variant	0	NR	3E-38	37.5229	(East Asian)	0.118	NR unit decrease	Illumina [6407959] (imputed)	N
4	rs7725218	2.11597e-16	5	1285974	rs7705526	1.10811e-11	Leukocyte telomere length	43683	31171785	Dorajoo R	43622	Nat Commun	www.ncbi.nlm.nih.gov/pubmed/31171785	Loci for human leukocyte telomere length in the Singaporean Chinese population and trans-ethnic genetic studies.	16,759 Singaporean Han Chinese ancestry individuals	6,337 Singaporean Chinese ancestry individuals, up to 37,505 European ancestry individuals	5p15.33	TERT	TERT			ENSG00000164362	NA	NA	rs7705526-C	rs7705526	0	7705526	intron_variant	0	NR	4E-67	66.3979		0.107	NR unit decrease	Illumina [6407959] (imputed)	N
4	rs7725218	2.11597e-16	5	1285974	rs7705526	1.10811e-11	White blood cell count	44092	32888494	Vuckovic D	44075	Cell	www.ncbi.nlm.nih.gov/pubmed/32888494	The Polygenic and Monogenic Basis of Blood Traits and Diseases.	408,112 British individuals	NA	5p15.33	TERT	TERT			ENSG00000164362	NA	NA	rs7705526-A	rs7705526	0	7705526	intron_variant	0	0.325949	8E-18	17.0969		0.022162	[0.017-0.027] unit increase	Affymetrix [93095623] (imputed)	N
4	rs7725218	2.11597e-16	5	1285974	rs7705526	1.10811e-11	Telomere length	44712	35530816	Taub MA	44574	Cell Genom	www.ncbi.nlm.nih.gov/pubmed/35530816	Genetic determinants of telomere length from 109,122 ancestrally diverse whole-genome sequences in TOPMed.	51,654 European ancestry individuals, 29,260 African ancestry individuals, 18,091 Hispanic or Latin American individuals, 5,683 Asian ancestry individuals, 4,503 individuals	NA	5p15.33		TERT			ENSG00000164362	NA	NA	rs7705526-?	rs7705526	0	7705526	intron_variant	0	NR	2E-92	91.699		NA		NR [163000000]	N
4	rs7725218	2.11597e-16	5	1285974	rs7705526	1.10811e-11	Basal cell carcinoma	44256	33549134	Adolphe C	44233	Genome Med	www.ncbi.nlm.nih.gov/pubmed/33549134	Genetic and functional interaction network analysis reveals global enrichment of regulatory T cell genes influencing basal cell carcinoma susceptibility.	17,416 European ancestry cases, 375,455 European ancestry controls	NA	5p15.33	TERT	TERT			ENSG00000164362	NA	NA	rs7705526-A	rs7705526	0	7705526	intron_variant	0	0.321483	2E-12	11.699		0.0825872	[0.06-0.106] unit increase	Affymetrix [7260263] (imputed)	N
4	rs7725218	2.11597e-16	5	1285974	rs7705526	1.10811e-11	Serum levels of protein THPO	44607	35078996	Gudjonsson A	44586	Nat Commun	www.ncbi.nlm.nih.gov/pubmed/35078996	A genome-wide association study of serum proteins reveals shared loci with common diseases.	5,364 Icelandic ancestry individuals	NA	5p15.33		TERT			ENSG00000164362	NA	NA	rs7705526-A	rs7705526	0	7705526	intron_variant	0	0.3563	5E-12	11.301		0.136533	[0.098-0.175] unit decrease	Illumina [7506463] (imputed)	N
4	rs7725218	2.11597e-16	5	1285974	rs7705526	1.10811e-11	Platelet count	44543	34469753	Kachuri L	44434	Am J Hum Genet	www.ncbi.nlm.nih.gov/pubmed/34469753	Genetic determinants of blood-cell traits influence susceptibility to childhood acute lymphoblastic leukemia.	235,256 European ancestry individuals	100,764 European ancestry individuals	5p15.33		TERT			ENSG00000164362	NA	NA	rs7705526-C	rs7705526	0	7705526	intron_variant	0	0.675	1E-32	32		NA		Affymetrix [10369434] (imputed)	N
4	rs7725218	2.11597e-16	5	1285974	rs7705526	1.10811e-11	Neutrophil count	44543	34469753	Kachuri L	44434	Am J Hum Genet	www.ncbi.nlm.nih.gov/pubmed/34469753	Genetic determinants of blood-cell traits influence susceptibility to childhood acute lymphoblastic leukemia.	234,802 European ancestry individuals	100,556 European ancestry individuals	5p15.33		TERT			ENSG00000164362	NA	NA	rs7705526-C	rs7705526	0	7705526	intron_variant	0	0.675	1E-12	12		NA		Affymetrix [10369434] (imputed)	N
4	rs7725218	2.11597e-16	5	1285974	rs7705526	1.10811e-11	Mean corpuscular volume	44512	34104963	Thompson A	44355	Hum Mol Genet	www.ncbi.nlm.nih.gov/pubmed/34104963	Assessing the impact of alcohol consumption on the genetic contribution to mean corpuscular volume.	362,595 British ancestry individuals	NA	5p15.33		TERT			ENSG00000164362	NA	NA	rs7705526-C	rs7705526	0	7705526	intron_variant	0	0.674	2E-57	56.699		0.19	[0.17-0.21] % increase	Affymetrix [NR] (imputed)	N
4	rs7725218	2.11597e-16	5	1285974	rs7705526	1.10811e-11	Mitochondrial DNA copy number	44587	35023831	Chong M	44574	Elife	www.ncbi.nlm.nih.gov/pubmed/35023831	GWAS and ExWAS of blood Mitochondrial DNA copy number identifies 71 loci and highlights a potential causal role in dementia.	395,718 British, Irish, Other White, South Asian, African ancestry individuals	NA	5p15.33	NR	TERT			ENSG00000164362	NA	NA	rs7705526-A	rs7705526	0	7705526	intron_variant	0	0.321486	6E-15	14.2218		0.0178	[0.013-0.022] unit increase	Affymetrix [23037915] (imputed)	N
4	rs7725218	2.11597e-16	5	1285974	rs7705526	1.10811e-11	DNA methylation Hannum age acceleration	44404	34187551	McCartney DL	44376	Genome Biol	www.ncbi.nlm.nih.gov/pubmed/34187551	Genome-wide association studies identify 137 genetic loci for DNA methylation biomarkers of aging.	34,449 European ancestry individuals, 6,148 African American individuals	NA	5p15.33	NR	TERT			ENSG00000164362	NA	NA	rs7705526-?	rs7705526	0	7705526	intron_variant	0	NR	4E-9	8.39794		NA		Affymetrix, Illumina [6210504] (imputed)	N
4	rs7725218	2.11597e-16	5	1285974	rs7705526	1.10811e-11	Mean corpuscular hemoglobin	44544	34594039	Sakaue S	44469	Nat Genet	www.ncbi.nlm.nih.gov/pubmed/34594039	A cross-population atlas of genetic associations for 220 human phenotypes.	128,028 East Asian ancestry individuals	NA	5p15.33		TERT			ENSG00000164362	NA	NA	rs7705526-A	rs7705526	0	7705526	intron_variant	0	0.353264	7E-49	48.1549		0.0582783	[0.051-0.066] unit decrease	Illumina [13476299] (imputed)	N
4	rs7725218	2.11597e-16	5	1285974	rs7705526	1.10811e-11	Mean corpuscular volume	44544	34594039	Sakaue S	44469	Nat Genet	www.ncbi.nlm.nih.gov/pubmed/34594039	A cross-population atlas of genetic associations for 220 human phenotypes.	129,832 East Asian ancestry individuals	NA	5p15.33		TERT			ENSG00000164362	NA	NA	rs7705526-A	rs7705526	0	7705526	intron_variant	0	0.35357	2E-58	57.699		0.0632816	[0.056-0.071] unit decrease	Illumina [13476266] (imputed)	N
4	rs7725218	2.11597e-16	5	1285974	rs7705526	1.10811e-11	Platelet count	44544	34594039	Sakaue S	44469	Nat Genet	www.ncbi.nlm.nih.gov/pubmed/34594039	A cross-population atlas of genetic associations for 220 human phenotypes.	148,623 East Asian ancestry individuals	NA	5p15.33		TERT			ENSG00000164362	NA	NA	rs7705526-A	rs7705526	0	7705526	intron_variant	0	0.354183	2E-41	40.699		0.048757	[0.042-0.056] unit increase	Illumina [13478928] (imputed)	N
4	rs7725218	2.11597e-16	5	1285974	rs7705526	1.10811e-11	Neutrophil percentage of white cells	44092	32888494	Vuckovic D	44075	Cell	www.ncbi.nlm.nih.gov/pubmed/32888494	The Polygenic and Monogenic Basis of Blood Traits and Diseases.	408,112 British individuals	NA	5p15.33	TERT	TERT			ENSG00000164362	NA	NA	rs7705526-A	rs7705526	0	7705526	intron_variant	0	0.325996	1E-11	11		0.0174524	[0.012-0.023] unit increase	Affymetrix [93095623] (imputed)	N
4	rs7725218	2.11597e-16	5	1285974	rs7705526	1.10811e-11	Plateletcrit	44092	32888494	Vuckovic D	44075	Cell	www.ncbi.nlm.nih.gov/pubmed/32888494	The Polygenic and Monogenic Basis of Blood Traits and Diseases.	408,112 British individuals	NA	5p15.33	TERT	TERT			ENSG00000164362	NA	NA	rs7705526-A	rs7705526	0	7705526	intron_variant	0	0.325722	2E-58	57.699		0.0424512	[0.037-0.048] unit increase	Affymetrix [93095623] (imputed)	N
4	rs7725218	2.11597e-16	5	1285974	rs7705526	1.10811e-11	Neutrophil count	44092	32888494	Vuckovic D	44075	Cell	www.ncbi.nlm.nih.gov/pubmed/32888494	The Polygenic and Monogenic Basis of Blood Traits and Diseases.	408,112 British individuals	NA	5p15.33	TERT	TERT			ENSG00000164362	NA	NA	rs7705526-A	rs7705526	0	7705526	intron_variant	0	0.325993	4E-22	21.3979		0.0249585	[0.02-0.03] unit increase	Affymetrix [93095623] (imputed)	N
4	rs7725218	2.11597e-16	5	1285974	rs7705526	1.10811e-11	Red blood cell count	44092	32888494	Vuckovic D	44075	Cell	www.ncbi.nlm.nih.gov/pubmed/32888494	The Polygenic and Monogenic Basis of Blood Traits and Diseases.	408,112 British individuals	NA	5p15.33	TERT	TERT			ENSG00000164362	NA	NA	rs7705526-A	rs7705526	0	7705526	intron_variant	0	0.325947	1E-32	32		0.0307028	[0.026-0.036] unit increase	Affymetrix [93095623] (imputed)	N
4	rs7725218	2.11597e-16	5	1285974	rs7705526	1.10811e-11	Myeloproliferative neoplasms	44140	33057200	Bao EL	44118	Nature	www.ncbi.nlm.nih.gov/pubmed/33057200	Inherited myeloproliferative neoplasm risk affects haematopoietic stem cells.	1,086 British ancestry cases, 407,155 British ancestry controls, 640 Finnish ancestry cases, 176,259 Finnish ancestry controls	NA	5p15.33	TERT	TERT			ENSG00000164362	NA	NA	rs7705526-A	rs7705526	0	7705526	intron_variant	0	0.3358	5E-54	53.301		1.58	1.49-1.67	Affymetrix [6845584] (imputed)	N
4	rs7725218	2.11597e-16	5	1285974	rs7705526	1.10811e-11	Platelet count	44092	32888494	Vuckovic D	44075	Cell	www.ncbi.nlm.nih.gov/pubmed/32888494	The Polygenic and Monogenic Basis of Blood Traits and Diseases.	408,112 British individuals	NA	5p15.33	TERT	TERT			ENSG00000164362	NA	NA	rs7705526-A	rs7705526	0	7705526	intron_variant	0	0.325701	4E-34	33.3979		0.0319441	[0.027-0.037] unit increase	Affymetrix [93095623] (imputed)	N
4	rs7725218	2.11597e-16	5	1285974	rs7705526	1.10811e-11	Peripheral blood CD34+ cell levels	44690	35007327	Lopez de Lapuente Portilla A	44571	Blood	www.ncbi.nlm.nih.gov/pubmed/35007327	Genome-wide association study on 13,167 individuals identifies regulators of blood CD34+ cell levels.	10,949 Swedish ancestry individuals	2,218 Danish ancestry, Norwegian ancestry, Irish ancestry, Dutch ancestry, British ancestry individuals	5p15.33		TERT			ENSG00000164362	NA	NA	rs7705526-A	rs7705526	0	7705526	intron_variant	0	0.34	2E-9	8.69897		0.081	unit increase	Illumina [18000000] (imputed)	N
4	rs7725218	2.11597e-16	5	1285974	rs7705526	1.10811e-11	Mean corpuscular volume	44544	34594039	Sakaue S	44469	Nat Genet	www.ncbi.nlm.nih.gov/pubmed/34594039	A cross-population atlas of genetic associations for 220 human phenotypes.	350,473 European ancestry individuals, 129,832 East Asian ancestry individuals	NA	5p15.33		TERT			ENSG00000164362	NA	NA	rs7705526-A	rs7705526	0	7705526	intron_variant	0	NR	3E-105	104.523		0.0467	[0.043-0.051] unit decrease	Affymetrix, Illumina [20535844] (imputed)	N
4	rs7725218	2.11597e-16	5	1285974	rs7705526	1.10811e-11	Mean corpuscular hemoglobin	44544	34594039	Sakaue S	44469	Nat Genet	www.ncbi.nlm.nih.gov/pubmed/34594039	A cross-population atlas of genetic associations for 220 human phenotypes.	350,472 European ancestry individuals, 128,028 East Asian ancestry individuals	NA	5p15.33		TERT			ENSG00000164362	NA	NA	rs7705526-A	rs7705526	0	7705526	intron_variant	0	NR	2E-95	94.699		0.0445	[0.04-0.049] unit decrease	Affymetrix, Illumina [20535878] (imputed)	N
4	rs7725218	2.11597e-16	5	1285974	rs7705526	1.10811e-11	Neutrophil count	44544	34594039	Sakaue S	44469	Nat Genet	www.ncbi.nlm.nih.gov/pubmed/34594039	A cross-population atlas of genetic associations for 220 human phenotypes.	349,856 European ancestry individuals, 82,810 East Asian ancestry individuals	NA	5p15.33		TERT			ENSG00000164362	NA	NA	rs7705526-A	rs7705526	0	7705526	intron_variant	0	NR	4E-45	44.3979		0.0323	[0.028-0.037] unit increase	Affymetrix, Illumina [20526770] (imputed)	N
4	rs7725218	2.11597e-16	5	1285974	rs7705526	1.10811e-11	Platelet count	44544	34594039	Sakaue S	44469	Nat Genet	www.ncbi.nlm.nih.gov/pubmed/34594039	A cross-population atlas of genetic associations for 220 human phenotypes.	350,474 European ancestry individuals, 148,623 East Asian ancestry individuals	NA	5p15.33		TERT			ENSG00000164362	NA	NA	rs7705526-A	rs7705526	0	7705526	intron_variant	0	NR	1E-90	90		0.0415	[0.037-0.046] unit increase	Affymetrix, Illumina [20538505] (imputed)	N
8	rs60568503	1.01847e-12	9	109496630	rs2451951	3.17877e-11	Lung function (FEV1/FVC)	43405	30061609	Wyss AB	43311	Nat Commun	www.ncbi.nlm.nih.gov/pubmed/30061609	Multiethnic meta-analysis identifies ancestry-specific and cross-ancestry loci for pulmonary function.	60,552 European ancestry individuals, 8,429 African individuals, 9,959 Korean ancestry individuals, 11,775 Hispanic individuals		9q31.2	TMEM38B, ZNF462	LINC01505			ENSG00000234323	NA	NA	rs2451951-T	rs2451951	0	2451951	intron_variant	0	0.47	2E-8	7.69897		0.002	[0.0014-0.0026] unit increase	Affymetrix, Illumina [10900000] (imputed)	N
8	rs60568503	1.01847e-12	9	109496630	rs2451951	3.17877e-11	Lung function (FEV1/FVC)	43405	30061609	Wyss AB	43311	Nat Commun	www.ncbi.nlm.nih.gov/pubmed/30061609	Multiethnic meta-analysis identifies ancestry-specific and cross-ancestry loci for pulmonary function.	60,552 European ancestry individuals, 8,429 African individuals, 9,959 Korean ancestry individuals, 11,775 Hispanic individuals		9q31.2	TMEM38B, ZNF462	LINC01505			ENSG00000234323	NA	NA	rs2451951-T	rs2451951	0	2451951	intron_variant	0	0.49	1E-6	6	(EA)	0.002	[0.0012-0.0028] unit increase	Affymetrix, Illumina [10900000] (imputed)	N
1	rs34339943	4.94156e-48	3	46235201	rs13098911	5.28516e-11	Celiac disease	40266	20190752	Dubois PC	40237	Nat Genet	www.ncbi.nlm.nih.gov/pubmed/20190752	Multiple common variants for celiac disease influencing immune gene expression.	4,533 European ancestry cases, 10,750 European ancestry controls	4,918 European ancestry cases, 5,684 European ancestry controls	3p21.31	CCRL2, CCR5, CCR9, CCR1, CCR2, CCR3	CCR3			ENSG00000183625	NA	NA	rs13098911-A	rs13098911	0	13098911	intron_variant	0	0.10	3E-17	16.5229		1.3	[1.23-1.39]	Illumina [292387]	N
17	rs142770866	7.29862e-13	19	10462513	rs11085725	5.72165e-11	Systemic seropositive rheumatic diseases (Systemic sclerosis or systemic lupus erythematosus or rheumatoid arthritis or idiopathic inflammatory myopathies)	43535	30573655	Acosta-Herrera M	43454	Ann Rheum Dis	www.ncbi.nlm.nih.gov/pubmed/30573655	Genome-wide meta-analysis reveals shared new loci in systemic seropositive rheumatic diseases.	up to 4,595 European ancestry rheumatoid arthritis cases, up to 3,154 European ancestry systemic lupus erythematosus cases, up to 2,281 European ancestry systemic sclerosis cases, up to 1,674 European ancestry idiopathic inflammatory myopathy cases, 19,704 European ancestry controls	NA	19p13.2	TYK2	TYK2			ENSG00000105397	NA	NA	rs11085725-?	rs11085725	0	11085725	intron_variant	0	NR	3E-10	9.52288		1.13636	[1.09-1.2]	Illumina [6450125] (imputed)	N
17	rs142770866	7.29862e-13	19	10462513	rs11085725	5.72165e-11	Neutrophil percentage of white cells	44092	32888494	Vuckovic D	44075	Cell	www.ncbi.nlm.nih.gov/pubmed/32888494	The Polygenic and Monogenic Basis of Blood Traits and Diseases.	408,112 British individuals	NA	19p13.2	TYK2	TYK2			ENSG00000105397	NA	NA	rs11085725-T	rs11085725	0	11085725	intron_variant	0	0.292126	3E-15	14.5229		0.0203468	[0.015-0.025] unit decrease	Affymetrix [93095623] (imputed)	N
17	rs142770866	7.29862e-13	19	10462513	rs11085725	5.72165e-11	Medication use (thyroid preparations)	44544	34594039	Sakaue S	44469	Nat Genet	www.ncbi.nlm.nih.gov/pubmed/34594039	A cross-population atlas of genetic associations for 220 human phenotypes.	24,832 European ancestry cases, 280,750 European ancestry controls, 3,103 East Asian ancestry cases, 175,623 East Asian ancestry controls	NA	19p13.2		TYK2			ENSG00000105397	NA	NA	rs11085725-T	rs11085725	0	11085725	intron_variant	0	NR	1E-13	13		0.0697	[0.051-0.088] unit decrease	Affymetrix, Illumina [15248280] (imputed)	N
17	rs142770866	7.29862e-13	19	10459969	rs35251378	7.85169e-11	Lymphocyte count	44092	32888494	Vuckovic D	44075	Cell	www.ncbi.nlm.nih.gov/pubmed/32888494	The Polygenic and Monogenic Basis of Blood Traits and Diseases.	408,112 British individuals	NA	19p13.2	TYK2	ICAM3 - TYK2	ENSG00000076662	ENSG00000105397		9632	1236	rs35251378-A	rs35251378	0	35251378	intergenic_variant	1	0.292554	1E-23	23		0.0265848	[0.021-0.032] unit increase	Affymetrix [93095623] (imputed)	N
17	rs142770866	7.29862e-13	19	10459969	rs35251378	7.85169e-11	Lymphocyte count	42977	27863252	Astle WJ	42691	Cell	www.ncbi.nlm.nih.gov/pubmed/27863252	The Allelic Landscape of Human Blood Cell Trait Variation and Links to Common Complex Disease.	171,643 European ancestry individuals	NA	19p13.2	TYK2	ICAM3 - TYK2	ENSG00000076662	ENSG00000105397		9632	1236	rs35251378-A	rs35251378	0	35251378	intergenic_variant	1	0.2942	2E-25	24.699		0.0413166	[0.034-0.049] unit increase	Affymetrix [~ 2500000] (imputed)	N
15	rs59424629	3.03311e-12	15	40718534	rs10851395	1.56266e-10	Bioavailable testosterone levels	44179	32042192	Ruth KS	43871	Nat Med	www.ncbi.nlm.nih.gov/pubmed/32042192	Using human genetics to understand the disease impacts of testosterone in men and women.	188,507 European ancestry women	NA	15q15.1	NR	IVD			ENSG00000128928	NA	NA	rs10851395-C	rs10851395	0	10851395	intron_variant	0	0.524015	1E-13	13		0.0189317	[0.014-0.024] unit increase	Affymetrix [16585745] (imputed)	N
5	rs2076295	1.83123e-10	6	7563232	rs2076295	1.83123e-10	Lung function (FEV1/FVC)	43504	30595370	Kichaev G	43461	Am J Hum Genet	www.ncbi.nlm.nih.gov/pubmed/30595370	Leveraging Polygenic Functional Enrichment to Improve GWAS Power.	approximately 370,000 European ancestry individuals	NA	6p24.3		DSP			ENSG00000096696	NA	NA	rs2076295-?	rs2076295	0	2076295	intron_variant	0	NR	1E-23	23		NA		NR [~ 8900000] (imputed)	N
5	rs2076295	1.83123e-10	6	7563232	rs2076295	1.83123e-10	Lung function (FVC)	43504	30595370	Kichaev G	43461	Am J Hum Genet	www.ncbi.nlm.nih.gov/pubmed/30595370	Leveraging Polygenic Functional Enrichment to Improve GWAS Power.	approximately 372,000 European ancestry individuals	NA	6p24.3		DSP			ENSG00000096696	NA	NA	rs2076295-?	rs2076295	0	2076295	intron_variant	0	NR	2E-8	7.69897		NA		NR [~ 8900000] (imputed)	N
5	rs2076295	1.83123e-10	6	7563232	rs2076295	1.83123e-10	Chronic obstructive pulmonary disease	43586	30804561	Sakornsakolpat P	43521	Nat Genet	www.ncbi.nlm.nih.gov/pubmed/30804561	Genetic landscape of chronic obstructive pulmonary disease identifies heterogeneous cell-type and phenotype associations.	35,735 cases, 222,076 controls	NA	6p24.3	DSP	DSP			ENSG00000096696	NA	NA	rs2076295-T	rs2076295	0	2076295	intron_variant	0	0.54	2E-7	6.69897	(conditional on rs1334576)	1.05	[NR]	Affymetrix, Illumina [6224355] (imputed)	N
5	rs2076295	1.83123e-10	6	7563232	rs2076295	1.83123e-10	Lung function (FVC)	43551	30804560	Shrine N	43521	Nat Genet	www.ncbi.nlm.nih.gov/pubmed/30804560	New genetic signals for lung function highlight pathways and chronic obstructive pulmonary disease associations across multiple ancestries.	321,047 European ancestry individuals	79,005 European ancestry individuals	6p24.3	DSP	DSP			ENSG00000096696	NA	NA	rs2076295-T	rs2076295	0	2076295	intron_variant	0	0.5497	2E-8	7.69897		0.0131	[0.0086-0.0176] unit increase	Affymetrix [19819130] (imputed)	N
5	rs2076295	1.83123e-10	6	7563232	rs2076295	1.83123e-10	Lung function (FEV1/FVC)	43551	30804560	Shrine N	43521	Nat Genet	www.ncbi.nlm.nih.gov/pubmed/30804560	New genetic signals for lung function highlight pathways and chronic obstructive pulmonary disease associations across multiple ancestries.	321,047 European ancestry individuals	79,005 European ancestry individuals	6p24.3	DSP	DSP			ENSG00000096696	NA	NA	rs2076295-T	rs2076295	0	2076295	intron_variant	0	0.5497	7E-23	22.1549		0.0234	[0.019-0.028] unit decrease	Affymetrix [19819130] (imputed)	N
5	rs2076295	1.83123e-10	6	7563232	rs2076295	1.83123e-10	Idiopathic pulmonary fibrosis	43899	31710517	Allen RJ	43780	Am J Respir Crit Care Med	www.ncbi.nlm.nih.gov/pubmed/31710517	Genome-Wide Association Study of Susceptibility to Idiopathic Pulmonary Fibrosis.	2,668 European ancestry cases, 8,591 European ancestry controls	1,456 European ancestry cases, 11,874 European ancestry controls	6p24.3	DSP	DSP			ENSG00000096696	NA	NA	rs2076295-G	rs2076295	0	2076295	intron_variant	0	0.469	3E-30	29.5229		1.46	[1.37-1.56]	Affymetrix, Illumina [10790934] (imputed)	N
5	rs2076295	1.83123e-10	6	7563232	rs2076295	1.83123e-10	Interstitial lung disease	41579	23583980	Fingerlin TE	41378	Nat Genet	www.ncbi.nlm.nih.gov/pubmed/23583980	Genome-wide association study identifies multiple susceptibility loci for pulmonary fibrosis.	1,161 European ancestry cases, 4,683 European ancestry controls	876 European ancestry cases, 1,890 European ancestry controls	6p24.3	DSP	DSP			ENSG00000096696	NA	NA	rs2076295-G	rs2076295	0	2076295	intron_variant	0	0.44	1E-19	19		1.43	[1.32-1.55]	Illumina [439828]	N
5	rs2076295	1.83123e-10	6	7563232	rs2076295	1.83123e-10	Chronic obstructive pulmonary disease	42894	28166215	Hobbs BD	42772	Nat Genet	www.ncbi.nlm.nih.gov/pubmed/28166215	Genetic loci associated with chronic obstructive pulmonary disease overlap with loci for lung function and pulmonary fibrosis.	11,157 European ancestry cases, 36,699 European ancestry controls, 1,142 African American cases, 2,380 African American controls, 199 Korean ancestry cases, 6,741 Korean ancestry controls, 52 Hispanic cases, 548 Hispanic controls.	12,051 European ancestry cases, 11,111 European ancestry controls, 153 Korean ancestry cases, 205 Korean ancestry controls.	6p24.3	DSP	DSP			ENSG00000096696	NA	NA	rs2076295-T	rs2076295	0	2076295	intron_variant	0	0.55	4E-9	8.39794		1.09	[1.06,1.12]	Affymetrix, Illumina [NR] (imputed)	N
5	rs2076295	1.83123e-10	6	7563232	rs2076295	1.83123e-10	Idiopathic pulmonary fibrosis	43067	29066090	Allen RJ	43028	Lancet Respir Med	www.ncbi.nlm.nih.gov/pubmed/29066090	Genetic variants associated with susceptibility to idiopathic pulmonary fibrosis in people of European ancestry: a genome-wide association study.	602 European ancestry cases, 3,366 European ancestry controls	2,158 cases, 5,195 controls	6p24.3	DSP	DSP			ENSG00000096696	NA	NA	rs2076295-G	rs2076295	0	2076295	intron_variant	0	0.463	8E-28	27.0969		1.44	[1.35-1.54]	Affymetrix [NR] (imputed)	N
5	rs2076295	1.83123e-10	6	7563232	rs2076295	1.83123e-10	Receptor for advanced glycosylation end products levels	44159	33067605	Folkersen L	44120	Nat Metab	www.ncbi.nlm.nih.gov/pubmed/33067605	Genomic and drug target evaluation of 90 cardiovascular proteins in 30,931 individuals.	21,758 European ancestry individuals	9,173 individuals	6p24.3		DSP			ENSG00000096696	NA	NA	rs2076295-T	rs2076295	0	2076295	intron_variant	0	0.55	3E-10	9.52288		0.056	unit decrease	Affymetrix, Illumina [20300000] (imputed)	N
5	rs2076295	1.83123e-10	6	7563232	rs2076295	1.83123e-10	Lung function (FEV1/FVC)	45016	36914875	Shrine N	44998	Nat Genet	www.ncbi.nlm.nih.gov/pubmed/36914875	Multi-ancestry genome-wide association analyses improve resolution of genes and pathways influencing lung function and chronic obstructive pulmonary disease risk.	468,062 European ancestry individuals, 8,590 African ancestry individuals, 85,279 East Asian ancestry individuals, 4,270 South Asian ancestry individuals, 14,668 Hispanic or Latin American individuals	NA	6p24.3		DSP			ENSG00000096696	NA	NA	rs2076295-T	rs2076295	0	2076295	intron_variant	0	0.551	8E-27	26.0969		10.718	z score decrease	Affymetrix, Illumina [66484182] (imputed)	N
5	rs2076295	1.83123e-10	6	7563232	rs2076295	1.83123e-10	Idiopathic pulmonary fibrosis	44799	35688625	Allen RJ	44722	Thorax	www.ncbi.nlm.nih.gov/pubmed/35688625	Genome-wide association study across five cohorts identifies five novel loci associated with idiopathic pulmonary fibrosis.	4,125 European ancestry cases, 20,464 European ancestry controls	NA	6p24.3		DSP			ENSG00000096696	NA	NA	rs2076295-G	rs2076295	0	2076295	intron_variant	0	0.467	2E-48	47.699		1.49	[1.41-1.57]	Illumina [7554248] (imputed)	N
5	rs2076295	1.83123e-10	6	7563232	rs2076295	1.83123e-10	Interstitial lung disease	44544	34594039	Sakaue S	44469	Nat Genet	www.ncbi.nlm.nih.gov/pubmed/34594039	A cross-population atlas of genetic associations for 220 human phenotypes.	2,267 European ancestry cases, 467,560 European ancestry controls, 1,046 East Asian ancestry cases, 176,974 East Asian ancestry controls	NA	6p24.3		DSP			ENSG00000096696	NA	NA	rs2076295-G	rs2076295	0	2076295	intron_variant	0	NR	8E-10	9.09691		0.1549	[0.11-0.2] unit increase	Affymetrix, Illumina [25843170] (imputed)	N
15	rs59424629	3.03311e-12	15	40717302	rs2034650	2.21486e-10	Interstitial lung disease	41579	23583980	Fingerlin TE	41378	Nat Genet	www.ncbi.nlm.nih.gov/pubmed/23583980	Genome-wide association study identifies multiple susceptibility loci for pulmonary fibrosis.	1,161 European ancestry cases, 4,683 European ancestry controls	876 European ancestry cases, 1,890 European ancestry controls	15q15.1	intergenic	IVD			ENSG00000128928	NA	NA	rs2034650-A	rs2034650	0	2034650	intron_variant	0	0.51	1E-11	11		1.3	[1.19-1.41]	Illumina [439828]	N
2	rs2293607	2.60606e-10	3	169482335	rs2293607	2.60606e-10	Mean corpuscular volume	44095	32888493	Chen MH	44075	Cell	www.ncbi.nlm.nih.gov/pubmed/32888493	Trans-ethnic and Ancestry-Specific Blood-Cell Genetics in 746,667 Individuals from 5 Global Populations.	544,127 European ancestry individuals	NA	3q26.2	NR	TERC			ENSG00000270141	NA	NA	rs2293607-C	rs2293607	0	2293607	non_coding_transcript_exon_variant	0	0.244809	2E-14	13.699		0.016113	[0.012-0.02] SD unit increase	Affymetrix, Illumina [50615308] (imputed)	N
2	rs2293607	2.60606e-10	3	169482335	rs2293607	2.60606e-10	Lung adenocarcinoma	44421	32889700	Qin N	44079	Front Med	www.ncbi.nlm.nih.gov/pubmed/32889700	Comprehensive functional annotation of susceptibility variants identifies genetic heterogeneity between lung adenocarcinoma and squamous cell carcinoma.	15,581 Chinese or European ancestry cases, 27,355 Chinese or European ancestry controls	NA	3q26.2	NR	TERC			ENSG00000270141	NA	NA	rs2293607-T	rs2293607	0	2293607	non_coding_transcript_exon_variant	0	NR	1E-15	15		1.14	[1.11-1.18]	NR [NR] (imputed)	N
2	rs2293607	2.60606e-10	3	169482335	rs2293607	2.60606e-10	Non-small cell lung cancer	44421	32889700	Qin N	44079	Front Med	www.ncbi.nlm.nih.gov/pubmed/32889700	Comprehensive functional annotation of susceptibility variants identifies genetic heterogeneity between lung adenocarcinoma and squamous cell carcinoma.	27,120 Chinese or European ancestry cases, 27,355 Chinese or European ancestry controls	NA	3q26.2	NR	TERC			ENSG00000270141	NA	NA	rs2293607-T	rs2293607	0	2293607	non_coding_transcript_exon_variant	0	NR	2E-10	9.69897		1.1	[1.06-1.13]	NR [NR] (imputed)	N
2	rs2293607	2.60606e-10	3	169482335	rs2293607	2.60606e-10	Pulse pressure	43531	30578418	Giri A	43455	Nat Genet	www.ncbi.nlm.nih.gov/pubmed/30578418	Trans-ethnic association study of blood pressure determinants in over 750,000 individuals.	365,998 European ancestry individuals, 63,490 African ancestry individuals, 22,802 Hispanic individuals, 4,792 Asian ancestry individuals, 2,695 Native American ancestry individuals	299,024 European ancestry individuals, 17,277 individuals	3q26.2	TERC	TERC			ENSG00000270141	NA	NA	rs2293607-C	rs2293607	0	2293607	non_coding_transcript_exon_variant	0	0.752	1E-11	11		0.1976	[0.14-0.25] mmHg increase	Affymetrix [NR] (imputed)	N
2	rs2293607	2.60606e-10	3	169482335	rs2293607	2.60606e-10	Lung adenocarcinoma	43754	31326317	Dai J	43663	Lancet Respir Med	www.ncbi.nlm.nih.gov/pubmed/31326317	Identification of risk loci and a polygenic risk score for lung cancer: a large-scale prospective cohort study in Chinese populations.	8,762 Chinese ancestry cases, 6,819 European ancestry cases, 13,328 Chinese ancestry controls, 14,027 European ancestry controls	NA	3q26.2	NR	TERC			ENSG00000270141	NA	NA	rs2293607-T	rs2293607	0	2293607	non_coding_transcript_exon_variant	0	0.45	6E-12	11.2218	(East Asian)	1.16	[1.11-1.21]	Illumina [~ 11000000] (imputed)	N
2	rs2293607	2.60606e-10	3	169482335	rs2293607	2.60606e-10	Non-small cell lung cancer	43754	31326317	Dai J	43663	Lancet Respir Med	www.ncbi.nlm.nih.gov/pubmed/31326317	Identification of risk loci and a polygenic risk score for lung cancer: a large-scale prospective cohort study in Chinese populations.	13,327 Chinese ancestry cases, 13,793 European ancestry cases, 13,328 Chinese ancestry controls, 14,027 European ancestry controls	NA	3q26.2	NR	TERC			ENSG00000270141	NA	NA	rs2293607-T	rs2293607	0	2293607	non_coding_transcript_exon_variant	0	0.45	3E-9	8.52288	(East Asian)	1.12	[1.08-1.17]	Illumina [~ 11000000] (imputed)	N
2	rs2293607	2.60606e-10	3	169482335	rs2293607	2.60606e-10	Non-small cell lung cancer	43754	31326317	Dai J	43663	Lancet Respir Med	www.ncbi.nlm.nih.gov/pubmed/31326317	Identification of risk loci and a polygenic risk score for lung cancer: a large-scale prospective cohort study in Chinese populations.	13,327 Chinese ancestry cases, 13,793 European ancestry cases, 13,328 Chinese ancestry controls, 14,027 European ancestry controls	NA	3q26.2	MYNN	TERC			ENSG00000270141	NA	NA	rs2293607-T	rs2293607	0	2293607	non_coding_transcript_exon_variant	0	0.596	2E-10	9.69897		1.1	[1.06-1.13]	Illumina [~ 11000000] (imputed)	N
2	rs2293607	2.60606e-10	3	169482335	rs2293607	2.60606e-10	Lung adenocarcinoma	43754	31326317	Dai J	43663	Lancet Respir Med	www.ncbi.nlm.nih.gov/pubmed/31326317	Identification of risk loci and a polygenic risk score for lung cancer: a large-scale prospective cohort study in Chinese populations.	8,762 Chinese ancestry cases, 6,819 European ancestry cases, 13,328 Chinese ancestry controls, 14,027 European ancestry controls	NA	3q26.2	NR	TERC			ENSG00000270141	NA	NA	rs2293607-T	rs2293607	0	2293607	non_coding_transcript_exon_variant	0	0.58	1E-15	15		1.14	[1.11-1.18]	Illumina [~ 11000000] (imputed)	N
2	rs2293607	2.60606e-10	3	169482335	rs2293607	2.60606e-10	Cancer (pleiotropy)	44148	32887889	Rashkin SR	44078	Nat Commun	www.ncbi.nlm.nih.gov/pubmed/32887889	Pan-cancer study detects genetic risk variants and shared genetic basis in two large cohorts.	64,962 European ancestry cases, 410,350 European ancestry controls	NA	3q26.2		TERC			ENSG00000270141	NA	NA	rs2293607-T	rs2293607	0	2293607	non_coding_transcript_exon_variant	0	NR	2E-11	10.699		1.082	[1.057-1.107]	Affymetrix [7846216] (imputed)	N
2	rs2293607	2.60606e-10	3	169482335	rs2293607	2.60606e-10	Leukocyte telomere length	43683	31171785	Dorajoo R	43622	Nat Commun	www.ncbi.nlm.nih.gov/pubmed/31171785	Loci for human leukocyte telomere length in the Singaporean Chinese population and trans-ethnic genetic studies.	16,759 Singaporean Han Chinese ancestry individuals	6,337 Singaporean Chinese ancestry individuals, up to 37,505 European ancestry individuals	3q26.2	TERC	TERC			ENSG00000270141	NA	NA	rs2293607-C	rs2293607	0	2293607	non_coding_transcript_exon_variant	0	NR	8E-39	38.0969	(East Asian)	0.12	NR unit decrease	Illumina [6407959] (imputed)	N
2	rs2293607	2.60606e-10	3	169482335	rs2293607	2.60606e-10	Leukocyte telomere length	43683	31171785	Dorajoo R	43622	Nat Commun	www.ncbi.nlm.nih.gov/pubmed/31171785	Loci for human leukocyte telomere length in the Singaporean Chinese population and trans-ethnic genetic studies.	16,759 Singaporean Han Chinese ancestry individuals	6,337 Singaporean Chinese ancestry individuals, up to 37,505 European ancestry individuals	3q26.2	TERC	TERC			ENSG00000270141	NA	NA	rs2293607-C	rs2293607	0	2293607	non_coding_transcript_exon_variant	0	NR	5E-48	47.301		0.093	NR unit decrease	Illumina [6407959] (imputed)	N
2	rs2293607	2.60606e-10	3	169482335	rs2293607	2.60606e-10	Telomere length	44712	35530816	Taub MA	44574	Cell Genom	www.ncbi.nlm.nih.gov/pubmed/35530816	Genetic determinants of telomere length from 109,122 ancestrally diverse whole-genome sequences in TOPMed.	51,654 European ancestry individuals, 29,260 African ancestry individuals, 18,091 Hispanic or Latin American individuals, 5,683 Asian ancestry individuals, 4,503 individuals	NA	3q26.2		TERC			ENSG00000270141	NA	NA	rs2293607-?	rs2293607	0	2293607	non_coding_transcript_exon_variant	0	NR	3E-96	95.5229		NA		NR [163000000]	N
2	rs2293607	2.60606e-10	3	169482335	rs2293607	2.60606e-10	Uterine fibroids	44544	34594039	Sakaue S	44469	Nat Genet	www.ncbi.nlm.nih.gov/pubmed/34594039	A cross-population atlas of genetic associations for 220 human phenotypes.	21,024 European ancestry cases, 237,694 European ancestry controls, 14,475 East Asian ancestry cases, 65,733 East Asian ancestry controls	NA	3q26.2		TERC			ENSG00000270141	NA	NA	rs2293607-C	rs2293607	0	2293607	non_coding_transcript_exon_variant	0	NR	2E-19	18.699		0.0845	[0.066-0.103] unit decrease	Affymetrix, Illumina [25795146] (imputed)	N
2	rs2293607	2.60606e-10	3	169482335	rs2293607	2.60606e-10	Prostate cancer	44230	33398198	Conti DV	44200	Nat Genet	www.ncbi.nlm.nih.gov/pubmed/33398198	Trans-ancestry genome-wide association meta-analysis of prostate cancer identifies new susceptibility loci and informs genetic risk prediction.	85,554 European ancestry cases, 10,368 African ancestry cases, 8,611 East Asian ancestry cases, 2,714 Hispanic cases, 91,972 European ancestry controls, 10,986 African ancestry controls, 18,809 East Asian ancestry controls, 5,239 Hispanic controls	NA	3q26.2	NR	TERC			ENSG00000270141	NA	NA	rs2293607-T	rs2293607	0	2293607	non_coding_transcript_exon_variant	0	NR	2E-13	12.699		1.06	[1.04-1.08]	Affymetrix, Illumina [29235255] (imputed)	N
2	rs2293607	2.60606e-10	3	169482335	rs2293607	2.60606e-10	Mean corpuscular volume	44544	34594039	Sakaue S	44469	Nat Genet	www.ncbi.nlm.nih.gov/pubmed/34594039	A cross-population atlas of genetic associations for 220 human phenotypes.	350,473 European ancestry individuals, 129,832 East Asian ancestry individuals	NA	3q26.2		TERC			ENSG00000270141	NA	NA	rs2293607-C	rs2293607	0	2293607	non_coding_transcript_exon_variant	0	NR	1E-22	22		0.0217	[0.017-0.026] unit increase	Affymetrix, Illumina [20535844] (imputed)	N
2	rs2293607	2.60606e-10	3	169482335	rs2293607	2.60606e-10	Mean corpuscular hemoglobin	44544	34594039	Sakaue S	44469	Nat Genet	www.ncbi.nlm.nih.gov/pubmed/34594039	A cross-population atlas of genetic associations for 220 human phenotypes.	350,472 European ancestry individuals, 128,028 East Asian ancestry individuals	NA	3q26.2		TERC			ENSG00000270141	NA	NA	rs2293607-C	rs2293607	0	2293607	non_coding_transcript_exon_variant	0	NR	4E-20	19.3979		0.0204	[0.016-0.025] unit increase	Affymetrix, Illumina [20535878] (imputed)	N
2	rs2293607	2.60606e-10	3	169487437	rs12637184	2.74257e-10	Mean corpuscular hemoglobin	44095	32888493	Chen MH	44075	Cell	www.ncbi.nlm.nih.gov/pubmed/32888493	Trans-ethnic and Ancestry-Specific Blood-Cell Genetics in 746,667 Individuals from 5 Global Populations.	486,823 European ancestry individuals	NA	3q26.2	NR	ACTRT3 - MYNN	ENSG00000184378	ENSG00000085274		88	3747	rs12637184-A	rs12637184	0	12637184	non_coding_transcript_exon_variant	1	0.244435	2E-12	11.699		0.015781	[0.011-0.02] SD unit increase	Affymetrix, Illumina [50266654] (imputed)	N
2	rs2293607	2.60606e-10	3	169487437	rs12637184	2.74257e-10	Mean corpuscular volume	44095	32888493	Chen MH	44075	Cell	www.ncbi.nlm.nih.gov/pubmed/32888493	Trans-ethnic and Ancestry-Specific Blood-Cell Genetics in 746,667 Individuals from 5 Global Populations.	696,882 African American or Afro-Caribbean, African ancestry, European ancestry, East Asian ancestry, Hispanic or Latin American and South Asian ancestry individuals	NA	3q26.2	NR	ACTRT3 - MYNN	ENSG00000184378	ENSG00000085274		88	3747	rs12637184-A	rs12637184	0	12637184	non_coding_transcript_exon_variant	1	0.311707	3E-19	18.5229		NA		Affymetrix, Illumina [24246363] (imputed)	N
2	rs2293607	2.60606e-10	3	169487437	rs12637184	2.74257e-10	Red blood cell count	43504	30595370	Kichaev G	43461	Am J Hum Genet	www.ncbi.nlm.nih.gov/pubmed/30595370	Leveraging Polygenic Functional Enrichment to Improve GWAS Power.	approximately 445,000 European ancestry individuals	NA	3q26.2		ACTRT3 - MYNN	ENSG00000184378	ENSG00000085274		88	3747	rs12637184-?	rs12637184	0	12637184	non_coding_transcript_exon_variant	1	NR	7E-10	9.1549		NA		NR [~ 8900000] (imputed)	N
2	rs2293607	2.60606e-10	3	169487437	rs12637184	2.74257e-10	Platelet count	43309	29403010	Kanai M	43136	Nat Genet	www.ncbi.nlm.nih.gov/pubmed/29403010	Genetic analysis of quantitative traits in the Japanese population links cell types to complex human diseases.	108,208 Japanese ancestry individuals	NA	3q26.2	ACTRT3	ACTRT3 - MYNN	ENSG00000184378	ENSG00000085274		88	3747	rs12637184-?	rs12637184	0	12637184	non_coding_transcript_exon_variant	1	NR	3E-8	7.52288		0.02466	[0.016-0.033] unit decrease novel	Illumina [6108953] (imputed)	N
2	rs2293607	2.60606e-10	3	169487437	rs12637184	2.74257e-10	Telomere length	44712	35530816	Taub MA	44574	Cell Genom	www.ncbi.nlm.nih.gov/pubmed/35530816	Genetic determinants of telomere length from 109,122 ancestrally diverse whole-genome sequences in TOPMed.	51,654 European ancestry individuals, 29,260 African ancestry individuals, 18,091 Hispanic or Latin American individuals, 5,683 Asian ancestry individuals, 4,503 individuals	NA	3q26.2		ACTRT3 - MYNN	ENSG00000184378	ENSG00000085274		88	3747	rs12637184-?	rs12637184	0	12637184	non_coding_transcript_exon_variant	1	NR	1E-96	96		NA		NR [163000000]	N
15	rs59424629	3.03311e-12	15	40721939	rs8033249	7.5725e-10	Plasma isovalerylcarnitine (C5) levels in chronic kidney disease	45099	37277652	Schlosser P	45082	Nat Genet	www.ncbi.nlm.nih.gov/pubmed/37277652	Genetic studies of paired metabolomes reveal enzymatic and transport processes at the interface of plasma and urine.	4,960 European ancestry individuals	NA	15q15.1		IVD			ENSG00000128928	NA	NA	rs8033249-G	rs8033249	0	8033249	intron_variant	0	0.41	1E-20	20		0.119	[0.094-0.144] unit decrease	Illumina [7723840] (imputed)	N
15	rs59424629	3.03311e-12	15	40721939	rs8033249	7.5725e-10	Valerylcarnitine levels	44691	33414548	Lotta LA	44203	Nat Genet	www.ncbi.nlm.nih.gov/pubmed/33414548	A cross-platform approach identifies genetic regulators of human metabolism and health.	9,363 Caucasian ancestry individuals	NA	15q15.1		IVD			ENSG00000128928	NA	NA	rs8033249-A	rs8033249	0	8033249	intron_variant	0	0.5888	6E-13	12.2218		7.204	(zscore) increase	Affymetrix, Illumina [6083606] (imputed)	N
17	rs142770866	7.29862e-13	19	10466123	rs11085727	8.05354e-10	COVID-19 (critical illness vs population)	44207	33307546	Pairo-Castineira E	44176	Nature	www.ncbi.nlm.nih.gov/pubmed/33307546	Genetic mechanisms of critical illness in Covid-19.	2,804 European ancestry cases, 2,415 European, South Asian and Hispanic or Latin American ancestry cases, 687,911 European ancestry controls, 477,741 European, South Asian and Hispanic or Latin American ancestry controls	NA	19p13.2		TYK2			ENSG00000105397	NA	NA	rs11085727-T	rs11085727	0	11085727	intron_variant	0	NR	1E-13	13		1.2	[1.18-1.31]	Illumina [NR] (imputed)	N
17	rs142770866	7.29862e-13	19	10466123	rs11085727	8.05354e-10	Neutrophil percentage of white cells	42977	27863252	Astle WJ	42691	Cell	www.ncbi.nlm.nih.gov/pubmed/27863252	The Allelic Landscape of Human Blood Cell Trait Variation and Links to Common Complex Disease.	171,542 European ancestry individuals	NA	19p13.2	TYK2	TYK2			ENSG00000105397	NA	NA	rs11085727-T	rs11085727	0	11085727	intron_variant	0	0.2934	4E-10	9.39794		0.0245699	[0.017-0.032] unit decrease	Affymetrix [~ 2500000] (imputed)	N
17	rs142770866	7.29862e-13	19	10466123	rs11085727	8.05354e-10	Systemic lupus erythematosus	42636	26502338	Bentham J	42303	Nat Genet	www.ncbi.nlm.nih.gov/pubmed/26502338	Genetic association analyses implicate aberrant regulation of innate and adaptive immunity genes in the pathogenesis of systemic lupus erythematosus.	5,201 European ancestry cases, 9,066 European ancestry controls	NA	19p13.2	TYK2	TYK2			ENSG00000105397	NA	NA	rs11085727-C	rs11085727	0	11085727	intron_variant	0	NR	1E-13	13		1.24	[NR]	Illumina [> 644674] (imputed)	N
17	rs142770866	7.29862e-13	19	10466123	rs11085727	8.05354e-10	Severe COVID-19 or systemic lupus erythematosus (inverse variance)	44908	36327221	Wang Y	44868	PLoS Genet	www.ncbi.nlm.nih.gov/pubmed/36327221	COVID-19 and systemic lupus erythematosus genetics: A balance between autoimmune disease risk and protection against infection.	6,956 European ancestry severe COVID-19 cases, 1,823 severe COVID-19 cases, 9,302 European ancestry SLE cases, 1,024,729 European ancestry controls, 328,311 controls	NA	19p13.2		TYK2			ENSG00000105397	NA	NA	rs11085727-T	rs11085727	0	11085727	intron_variant	0	NR	2E-31	30.699		1.21	[1.17-1.25]	NR [1559546] (imputed)	N
17	rs142770866	7.29862e-13	19	10466123	rs11085727	8.05354e-10	Medication use (thyroid preparations)	43637	31015401	Wu Y	43578	Nat Commun	www.ncbi.nlm.nih.gov/pubmed/31015401	Genome-wide association study of medication-use and associated disease in the UK Biobank.	24,832 European ancestry cases, 280,750 European ancestry controls	NA	19p13.2	TYK2	TYK2			ENSG00000105397	NA	NA	rs11085727-T	rs11085727	0	11085727	intron_variant	0	0.291692	1E-15	15		0.0803795	[0.061-0.1] unit decrease	Affymetrix [7288503] (imputed)	N
17	rs142770866	7.29862e-13	19	10466123	rs11085727	8.05354e-10	COVID-19 critical illness or age-related macular degeneration (MTAG)	44981	36614910	Chung J	44918	J Clin Med	www.ncbi.nlm.nih.gov/pubmed/36614910	Genome-Wide Pleiotropy Study Identifies Association of <i>PDGFB</i> with Age-Related Macular Degeneration and COVID-19 Infection Outcomes.	5,101 European ancestry COVID-19 critical illness cases, 16,144 European ancestry AMD cases, 1,401,064 European ancestry controls	NA	19p13.2		TYK2			ENSG00000105397	NA	NA	rs11085727-?	rs11085727	0	11085727	intron_variant	0	NR	5E-9	8.30103		0.01	unit increase	NR [NR]	N
17	rs142770866	7.29862e-13	19	10466123	rs11085727	8.05354e-10	COVID-19 hospitalization or age-related macular degeneration (MTAG)	44981	36614910	Chung J	44918	J Clin Med	www.ncbi.nlm.nih.gov/pubmed/36614910	Genome-Wide Pleiotropy Study Identifies Association of <i>PDGFB</i> with Age-Related Macular Degeneration and COVID-19 Infection Outcomes.	9,986 European ancestry COVID-19 hospitalization cases, 16,144 European ancestry AMD cases, 1,895,495 European ancestry controls	NA	19p13.2		TYK2			ENSG00000105397	NA	NA	rs11085727-?	rs11085727	0	11085727	intron_variant	0	NR	1E-7	7		0.01	unit increase	NR [NR]	N
17	rs142770866	7.29862e-13	19	10466123	rs11085727	8.05354e-10	COVID-19 (critical illness vs population)	44818	35922517	COVID-19 Host Genetics Initiative	44776	Nature	www.ncbi.nlm.nih.gov/pubmed/35922517	A first update on mapping the human genetic architecture of COVID-19.	188 African ancestry cases, 11,232 African ancestry controls, 641 Hispanic or Latin American cases, 95,479 Hispanic or Latin American controls, 441 East Asian ancestry cases, 2,776 East Asian ancestry controls, 7,641 European ancestry cases, 1,632,197 European ancestry controls, 314 Greater Middle Eastern (Middle Eastern, North African or Persian) cases, 948 Greater Middle Eastern (Middle Eastern, North African or Persian) controls, 151 South Asian ancestry cases, 34,013 South Asian ancestry controls	NA	19p13.2		TYK2			ENSG00000105397	NA	NA	rs11085727-T	rs11085727	0	11085727	intron_variant	0	0.283	4E-21	20.3979		1.19	[1.15-1.24]	Affymetrix, Illumina [NR] (imputed)	N
17	rs142770866	7.29862e-13	19	10466123	rs11085727	8.05354e-10	COVID-19 (hospitalized vs population)	44818	35922517	COVID-19 Host Genetics Initiative	44776	Nature	www.ncbi.nlm.nih.gov/pubmed/35922517	A first update on mapping the human genetic architecture of COVID-19.	2,113 African ancestry cases, 121,925 African ancestry controls, 1,709 Hispanic or Latin American cases, 150,547 Hispanic or Latin American controls, 1,551 East Asian ancestry cases, 15,825 East Asian ancestry controls, 18,605 European ancestry cases, 2,490,909 European ancestry controls, 584 Greater Middle Eastern (Middle Eastern, North African or Persian) cases, 14,491 Greater Middle Eastern (Middle Eastern, North African or Persian) controls, 465 South Asian ancestry cases, 42,575 South Asian ancestry controls	NA	19p13.2		TYK2			ENSG00000105397	NA	NA	rs11085727-T	rs11085727	0	11085727	intron_variant	0	0.273	3E-14	13.5229		1.09	[1.07-1.12]	Affymetrix, Illumina [NR] (imputed)	N
15	rs59424629	3.03311e-12	15	40716253	rs2304645	1.03737e-09	FEV1	43551	30804560	Shrine N	43521	Nat Genet	www.ncbi.nlm.nih.gov/pubmed/30804560	New genetic signals for lung function highlight pathways and chronic obstructive pulmonary disease associations across multiple ancestries.	321,047 European ancestry individuals	79,005 European ancestry individuals	15q15.1	IVD	IVD			ENSG00000128928	NA	NA	rs2304645-C	rs2304645	0	2304645	intron_variant	0	0.5179	3E-11	10.5229		0.0154	[0.011-0.02] unit decrease	Affymetrix [19819130] (imputed)	N
15	rs59424629	3.03311e-12	15	40716253	rs2304645	1.03737e-09	Lung function (FVC)	43551	30804560	Shrine N	43521	Nat Genet	www.ncbi.nlm.nih.gov/pubmed/30804560	New genetic signals for lung function highlight pathways and chronic obstructive pulmonary disease associations across multiple ancestries.	321,047 European ancestry individuals	79,005 European ancestry individuals	15q15.1	IVD	IVD			ENSG00000128928	NA	NA	rs2304645-C	rs2304645	0	2304645	intron_variant	0	0.5179	2E-12	11.699		0.0164	[0.012-0.021] unit decrease	Affymetrix [19819130] (imputed)	N
15	rs59424629	3.03311e-12	15	40716253	rs2304645	1.03737e-09	Lung function (FEV1)	45016	36914875	Shrine N	44998	Nat Genet	www.ncbi.nlm.nih.gov/pubmed/36914875	Multi-ancestry genome-wide association analyses improve resolution of genes and pathways influencing lung function and chronic obstructive pulmonary disease risk.	468,062 European ancestry individuals, 8,590 African ancestry individuals, 85,279 East Asian ancestry individuals, 4,270 South Asian ancestry individuals, 14,668 Hispanic or Latin American individuals	NA	15q15.1		IVD			ENSG00000128928	NA	NA	rs2304645-C	rs2304645	0	2304645	intron_variant	0	0.544	2E-11	10.699		6.736	z score decrease	Affymetrix, Illumina [66493574] (imputed)	N
15	rs59424629	3.03311e-12	15	40716253	rs2304645	1.03737e-09	Idiopathic pulmonary fibrosis	44799	35688625	Allen RJ	44722	Thorax	www.ncbi.nlm.nih.gov/pubmed/35688625	Genome-wide association study across five cohorts identifies five novel loci associated with idiopathic pulmonary fibrosis.	4,125 European ancestry cases, 20,464 European ancestry controls	NA	15q15.1		IVD			ENSG00000128928	NA	NA	rs2304645-C	rs2304645	0	2304645	intron_variant	0	0.526	9E-20	19.0458		1.28	[1.21-1.35]	Illumina [7554248] (imputed)	N
1	rs34339943	4.94156e-48	3	46322713	rs9872023	1.04717e-09	Monocyte percentage of white cells	44092	32888494	Vuckovic D	44075	Cell	www.ncbi.nlm.nih.gov/pubmed/32888494	The Polygenic and Monogenic Basis of Blood Traits and Diseases.	408,112 British individuals	NA	3p21.31		CCR3 - UQCRC2P1	ENSG00000183625	ENSG00000236736		14516	29369	rs9872023-T	rs9872023	0	9872023	regulatory_region_variant	1	0.06511	2E-53	52.699		0.0816485	[0.071-0.092] unit decrease	Affymetrix [93095623] (imputed)	N
18	rs492602	1.39792e-09	19	49206417	rs492602	1.39792e-09	Lung function (FEV1/FVC)	43504	30595370	Kichaev G	43461	Am J Hum Genet	www.ncbi.nlm.nih.gov/pubmed/30595370	Leveraging Polygenic Functional Enrichment to Improve GWAS Power.	approximately 370,000 European ancestry individuals	NA	19q13.33		FUT2			ENSG00000176920	NA	NA	rs492602-?	rs492602	0	492602	synonymous_variant	0	NR	2E-11	10.699		NA		NR [~ 8900000] (imputed)	N
18	rs492602	1.39792e-09	19	49206417	rs492602	1.39792e-09	Problematic alcohol use	44088	32451486	Zhou H	43976	Nat Neurosci	www.ncbi.nlm.nih.gov/pubmed/32451486	Genome-wide meta-analysis of problematic alcohol use in 435,563 individuals yields insights into biology and relationships with other traits.	435,563 European ancestry individuals	NA	19q13.33	FUT2	FUT2			ENSG00000176920	NA	NA	rs492602-A	rs492602	0	492602	synonymous_variant	0	0.5076	8E-10	9.09691		6.143	[NR] z score decrease	Affymetrix [14069427] (imputed)	N
18	rs492602	1.39792e-09	19	49206417	rs492602	1.39792e-09	Mammographic density (dense area)	44378	33037222	Sieh W	44113	Nat Commun	www.ncbi.nlm.nih.gov/pubmed/33037222	Identification of 31 loci for mammographic density phenotypes and their associations with breast cancer risk.	24,192 European ancestry individuals	NA	19q13.33		FUT2			ENSG00000176920	NA	NA	rs492602-?	rs492602	0	492602	synonymous_variant	0	NR	7E-12	11.1549		0.06	[0.042-0.078] unit decrease	Affymetrix [9906178] (imputed)	N
18	rs492602	1.39792e-09	19	49206417	rs492602	1.39792e-09	Serum metabolite levels	44386	33031748	Feofanova EV	44105	Am J Hum Genet	www.ncbi.nlm.nih.gov/pubmed/33031748	A Genome-wide Association Study Discovers 46 Loci of the Human Metabolome in the Hispanic Community Health Study/Study of Latinos.	3,926 Hispanic/Latino individuals	NA	19q13.33	FUT2	FUT2			ENSG00000176920	NA	NA	rs492602-A	rs492602	0	492602	synonymous_variant	0	0.63245	9E-14	13.0458	(ADpSGEGDFXAEGGGVR*)	0.176	[0.13-0.22] unit decrease	Illumina [13039987] (imputed)	N
18	rs492602	1.39792e-09	19	49206417	rs492602	1.39792e-09	Blood protein levels in cardiovascular risk	43893	28369058	Folkersen L	42828	PLoS Genet	www.ncbi.nlm.nih.gov/pubmed/28369058	Mapping of 79 loci for 83 plasma protein biomarkers in cardiovascular disease.	3,394 European ancestry individuals	2,639 individuals	19q13.33	FUT2, RASIP1	FUT2			ENSG00000176920	NA	NA	rs492602-G	rs492602	0	492602	synonymous_variant	0	0.45	2E-12	11.699	(stromelysin‐2)	0.14	unit increase	Illumina [5270624] (imputed)	N
18	rs492602	1.39792e-09	19	49206417	rs492602	1.39792e-09	LDL cholesterol levels	43727	30926973	Bentley AR	43553	Nat Genet	www.ncbi.nlm.nih.gov/pubmed/30926973	Multi-ancestry genome-wide gene-smoking interaction study of 387,272 individuals identifies new loci associated with serum lipids.	up to 23,353 African ancestry individuals, 13,171 Asian ancestry individuals, up to 82,522 European ancestry individuals, 6,646 Hispanic individuals	NA	19q13.33		FUT2			ENSG00000176920	NA	NA	rs492602-A	rs492602	0	492602	synonymous_variant	0	0.5264	2E-7	6.69897		0.8876	[0.55-1.22] unit decrease	Affymetrix, Illumina, Perlegen [NR] (imputed)	N
18	rs492602	1.39792e-09	19	49206417	rs492602	1.39792e-09	Vitamin B12 levels	39703	18776911	Hazra A	39698	Nat Genet	www.ncbi.nlm.nih.gov/pubmed/18776911	Common variants of FUT2 are associated with plasma vitamin B12 levels.	1,658 European ancestry female individuals	1,059 European ancestry female individuals	19q13.33	FUT2	FUT2			ENSG00000176920	NA	NA	rs492602-A	rs492602	0	492602	synonymous_variant	0	0.51	5E-17	16.301		0.09	[0.070-0.110] unit decrease	Illumina [528134]	N
18	rs492602	1.39792e-09	19	49206417	rs492602	1.39792e-09	Vitamin B levels in ischemic stroke	42095	25147783	Keene KL	41857	Front Public Health	www.ncbi.nlm.nih.gov/pubmed/25147783	Genetic Associations with Plasma B12, B6, and Folate Levels in an Ischemic Stroke Population from the Vitamin Intervention for Stroke Prevention (VISP) Trial.	1,725 European ancestry cases, 258 African ancestry cases, 117 cases	NA	19q13.33	FUT2	FUT2			ENSG00000176920	NA	NA	rs492602-C	rs492602	0	492602	synonymous_variant	0	0.482	2E-7	6.69897	(Vitamin B12)	0.143	[NR] unit increase	Illumina [737081]	N
18	rs492602	1.39792e-09	19	49206417	rs492602	1.39792e-09	Cholesterol, total	40933	20686565	Teslovich TM	40395	Nature	www.ncbi.nlm.nih.gov/pubmed/20686565	Biological, clinical and population relevance of 95 loci for blood lipids.	100,184 European ancestry individuals	NA	19q13.33	FUT2, FLJ36070	FUT2			ENSG00000176920	NA	NA	rs492602-G	rs492602	0	492602	synonymous_variant	0	0.49	2E-10	9.69897		1.27	[0.86-1.68] mg/dL increase	Affymetrix, Illumina, Perlegen [~ 2600000] (imputed)	N
18	rs492602	1.39792e-09	19	49206417	rs492602	1.39792e-09	Cholesterol, total	41771	24097068	Willer CJ	41553	Nat Genet	www.ncbi.nlm.nih.gov/pubmed/24097068	Discovery and refinement of loci associated with lipid levels.	94,595 European ancestry individuals	93,982 European ancestry individuals	19q13.33	FLJ36070	FUT2			ENSG00000176920	NA	NA	rs492602-G	rs492602	0	492602	synonymous_variant	0	0.47	1E-16	16		0.031	[NR] unit increase	NR [NR] (imputed)	N
18	rs492602	1.39792e-09	19	49206417	rs492602	1.39792e-09	Total cholesterol levels	43510	29507422	Hoffmann TJ	43164	Nat Genet	www.ncbi.nlm.nih.gov/pubmed/29507422	A large electronic-health-record-based genome-wide study of serum lipids.	76,627 European ancestry individuals, 7,795 Hispanic individuals, 6,855 East Asian ancestry individuals, 2,958 African American individuals, 439 South Asian ancestry individuals	NA	19q13.33	NR	FUT2			ENSG00000176920	NA	NA	rs492602-A	rs492602	0	492602	synonymous_variant	0	0.518	2E-18	17.699	(EA)	0.04	unit decrease	Affymetrix [at least 7091467] (imputed)	N
18	rs492602	1.39792e-09	19	49206417	rs492602	1.39792e-09	Total cholesterol levels	43510	29507422	Hoffmann TJ	43164	Nat Genet	www.ncbi.nlm.nih.gov/pubmed/29507422	A large electronic-health-record-based genome-wide study of serum lipids.	76,627 European ancestry individuals, 7,795 Hispanic individuals, 6,855 East Asian ancestry individuals, 2,958 African American individuals, 439 South Asian ancestry individuals	NA	19q13.33	NR	FUT2			ENSG00000176920	NA	NA	rs492602-A	rs492602	0	492602	synonymous_variant	0	NR	1E-20	20		0.04	unit decrease	Affymetrix [at least 7091467] (imputed)	N
18	rs492602	1.39792e-09	19	49206417	rs492602	1.39792e-09	Triglycerides	43510	29507422	Hoffmann TJ	43164	Nat Genet	www.ncbi.nlm.nih.gov/pubmed/29507422	A large electronic-health-record-based genome-wide study of serum lipids.	76,627 European ancestry individuals, 7,795 Hispanic individuals, 6,855 East Asian ancestry individuals, 2,958 African American individuals, 439 South Asian ancestry individuals	NA	19q13.33	NR	FUT2			ENSG00000176920	NA	NA	rs492602-A	rs492602	0	492602	synonymous_variant	0	0.518	2E-8	7.69897	(EA)	0.024	unit decrease	Affymetrix [at least 7091467] (imputed)	N
18	rs492602	1.39792e-09	19	49206417	rs492602	1.39792e-09	Triglycerides	43510	29507422	Hoffmann TJ	43164	Nat Genet	www.ncbi.nlm.nih.gov/pubmed/29507422	A large electronic-health-record-based genome-wide study of serum lipids.	76,627 European ancestry individuals, 7,795 Hispanic individuals, 6,855 East Asian ancestry individuals, 2,958 African American individuals, 439 South Asian ancestry individuals	NA	19q13.33	NR	FUT2			ENSG00000176920	NA	NA	rs492602-A	rs492602	0	492602	synonymous_variant	0	NR	2E-8	7.69897		0.022	unit decrease	Affymetrix [at least 7091467] (imputed)	N
18	rs492602	1.39792e-09	19	49206417	rs492602	1.39792e-09	Psoriasis	42929	28537254	Tsoi LC	42879	Nat Commun	www.ncbi.nlm.nih.gov/pubmed/28537254	Large scale meta-analysis characterizes genetic architecture for common psoriasis associated variants.	Up to 11,988 European ancestry cases, up to 275,335 European ancestry controls	7,044 European ancestry cases, 11,434 European ancestry controls	19q13.33	FUT2	FUT2			ENSG00000176920	NA	NA	rs492602-G	rs492602	0	492602	synonymous_variant	0	0.46	7E-13	12.1549		1.11		Illumina, Perlegen [9113515] (imputed)	N
18	rs492602	1.39792e-09	19	49206417	rs492602	1.39792e-09	BK polyomavirus VP1 antibody levels	44169	33204752	Butler-Laporte G	44098	Open Forum Infect Dis	www.ncbi.nlm.nih.gov/pubmed/33204752	Genetic Determinants of Antibody-Mediated Immune Responses to Infectious Diseases Agents: A Genome-Wide and HLA Association Study.	8,555 White British ancestry individuals	NA	19q13.33	FUT2	FUT2			ENSG00000176920	NA	NA	rs492602-A	rs492602	0	492602	synonymous_variant	0	0.479	4E-9	8.39794		0.09	[0.061-0.119] unit decrease	NR [25472218] (imputed)	N
18	rs492602	1.39792e-09	19	49206417	rs492602	1.39792e-09	Low density lipoprotein cholesterol levels	43510	29507422	Hoffmann TJ	43164	Nat Genet	www.ncbi.nlm.nih.gov/pubmed/29507422	A large electronic-health-record-based genome-wide study of serum lipids.	76,627 European ancestry individuals, 7,795 Hispanic individuals, 6,855 East Asian ancestry individuals, 2,958 African American individuals, 439 South Asian ancestry individuals	NA	19q13.33	NR	FUT2			ENSG00000176920	NA	NA	rs492602-A	rs492602	0	492602	synonymous_variant	0	0.518	2E-15	14.699	(EA)	0.037	unit decrease	Affymetrix [at least 7091467] (imputed)	N
18	rs492602	1.39792e-09	19	49206417	rs492602	1.39792e-09	Low density lipoprotein cholesterol levels	43510	29507422	Hoffmann TJ	43164	Nat Genet	www.ncbi.nlm.nih.gov/pubmed/29507422	A large electronic-health-record-based genome-wide study of serum lipids.	76,627 European ancestry individuals, 7,795 Hispanic individuals, 6,855 East Asian ancestry individuals, 2,958 African American individuals, 439 South Asian ancestry individuals	NA	19q13.33	NR	FUT2			ENSG00000176920	NA	NA	rs492602-A	rs492602	0	492602	synonymous_variant	0	NR	1E-16	16		0.037	unit decrease	Affymetrix [at least 7091467] (imputed)	N
18	rs492602	1.39792e-09	19	49206417	rs492602	1.39792e-09	Tissue factor levels	44159	33067605	Folkersen L	44120	Nat Metab	www.ncbi.nlm.nih.gov/pubmed/33067605	Genomic and drug target evaluation of 90 cardiovascular proteins in 30,931 individuals.	21,758 European ancestry individuals	9,173 individuals	19q13.33		FUT2			ENSG00000176920	NA	NA	rs492602-A	rs492602	0	492602	synonymous_variant	0	0.56	1E-142	142		0.2107	unit increase	Affymetrix, Illumina [20300000] (imputed)	N
18	rs492602	1.39792e-09	19	49206417	rs492602	1.39792e-09	COVID-19 hospitalization or systemic lupus erythematosus (MTAG)	44985	36762574	Yao M	44967	J Med Virol	www.ncbi.nlm.nih.gov/pubmed/36762574	Disentangling the common genetic architecture and causality of rheumatoid arthritis and systemic lupus erythematosus with COVID-19 outcomes: genome-wide cross trait analysis and bi-directional Mendelian randomization study.	32,519 European ancestry COVID-19 hospitalization cases, 7,219 European ancestry SLE cases, 2,078,796 European ancestry controls	NA	19q13.33		FUT2			ENSG00000176920	NA	NA	rs492602-?	rs492602	0	492602	synonymous_variant	0	NR	4E-11	10.3979		NA		NR [NR]	N
18	rs492602	1.39792e-09	19	49206417	rs492602	1.39792e-09	COVID-19 infection or systemic lupus erythematosus (MTAG)	44985	36762574	Yao M	44967	J Med Virol	www.ncbi.nlm.nih.gov/pubmed/36762574	Disentangling the common genetic architecture and causality of rheumatoid arthritis and systemic lupus erythematosus with COVID-19 outcomes: genome-wide cross trait analysis and bi-directional Mendelian randomization study.	122,616 European ancestry COVID-19 infection cases, 7,219 European ancestry SLE cases, 2,491,231 European ancestry controls	NA	19q13.33		FUT2			ENSG00000176920	NA	NA	rs492602-?	rs492602	0	492602	synonymous_variant	0	NR	4E-16	15.3979		NA		NR [NR]	N
18	rs492602	1.39792e-09	19	49206417	rs492602	1.39792e-09	Severe COVID-19 or systemic lupus erythematosus (MTAG)	44985	36762574	Yao M	44967	J Med Virol	www.ncbi.nlm.nih.gov/pubmed/36762574	Disentangling the common genetic architecture and causality of rheumatoid arthritis and systemic lupus erythematosus with COVID-19 outcomes: genome-wide cross trait analysis and bi-directional Mendelian randomization study.	13,769 European ancestry severe COVID-19 cases, 7,219 European ancestry SLE cases, 1,088,433 European ancestry controls	NA	19q13.33		FUT2			ENSG00000176920	NA	NA	rs492602-?	rs492602	0	492602	synonymous_variant	0	NR	2E-13	12.699		NA		NR [NR]	N
18	rs492602	1.39792e-09	19	49206417	rs492602	1.39792e-09	Protein FAM3B levels	45019	34648354	Pietzner M	44512	Science	www.ncbi.nlm.nih.gov/pubmed/34648354	Mapping the proteo-genomic convergence of human diseases.	10,708 European ancestry individuals	NA	19q13.33		FUT2			ENSG00000176920	NA	NA	rs492602-A	rs492602	0	492602	synonymous_variant	0	0.51	2E-18	17.699		0.115	[0.09-0.14] unit increase	Affymetrix, Illumina [10200000] (imputed)	N
18	rs492602	1.39792e-09	19	49206417	rs492602	1.39792e-09	Fibroblast growth factor 19 levels	45019	34648354	Pietzner M	44512	Science	www.ncbi.nlm.nih.gov/pubmed/34648354	Mapping the proteo-genomic convergence of human diseases.	10,708 European ancestry individuals	NA	19q13.33		FUT2			ENSG00000176920	NA	NA	rs492602-A	rs492602	0	492602	synonymous_variant	0	0.51	6E-65	64.2218		0.228	[0.2-0.25] unit increase	Affymetrix, Illumina [10200000] (imputed)	N
18	rs492602	1.39792e-09	19	49206417	rs492602	1.39792e-09	Pancreatic triacylglycerol lipase levels	45019	34648354	Pietzner M	44512	Science	www.ncbi.nlm.nih.gov/pubmed/34648354	Mapping the proteo-genomic convergence of human diseases.	10,708 European ancestry individuals	NA	19q13.33		FUT2			ENSG00000176920	NA	NA	rs492602-A	rs492602	0	492602	synonymous_variant	0	0.51	3E-40	39.5229		0.181	[0.15-0.21] unit decrease	Affymetrix, Illumina [10200000] (imputed)	N
18	rs492602	1.39792e-09	19	49206417	rs492602	1.39792e-09	Protein FAM3D levels	45019	34648354	Pietzner M	44512	Science	www.ncbi.nlm.nih.gov/pubmed/34648354	Mapping the proteo-genomic convergence of human diseases.	10,708 European ancestry individuals	NA	19q13.33		FUT2			ENSG00000176920	NA	NA	rs492602-A	rs492602	0	492602	synonymous_variant	0	0.51	3E-268	267.523		0.448	[0.42-0.47] unit increase	Affymetrix, Illumina [10200000] (imputed)	N
18	rs492602	1.39792e-09	19	49206417	rs492602	1.39792e-09	Golgi membrane protein 1 levels	45019	34648354	Pietzner M	44512	Science	www.ncbi.nlm.nih.gov/pubmed/34648354	Mapping the proteo-genomic convergence of human diseases.	10,708 European ancestry individuals	NA	19q13.33		FUT2			ENSG00000176920	NA	NA	rs492602-A	rs492602	0	492602	synonymous_variant	0	0.51	4E-78	77.3979		0.246	[0.22-0.27] unit increase	Affymetrix, Illumina [10200000] (imputed)	N
18	rs492602	1.39792e-09	19	49206417	rs492602	1.39792e-09	Intestinal-type alkaline phosphatase levels	45019	34648354	Pietzner M	44512	Science	www.ncbi.nlm.nih.gov/pubmed/34648354	Mapping the proteo-genomic convergence of human diseases.	10,708 European ancestry individuals	NA	19q13.33		FUT2			ENSG00000176920	NA	NA	rs492602-A	rs492602	0	492602	synonymous_variant	0	0.51	5E-128	127.301		0.32	[0.29-0.35] unit increase	Affymetrix, Illumina [10200000] (imputed)	N
18	rs492602	1.39792e-09	19	49206417	rs492602	1.39792e-09	Lithostathine-1-beta levels	45019	34648354	Pietzner M	44512	Science	www.ncbi.nlm.nih.gov/pubmed/34648354	Mapping the proteo-genomic convergence of human diseases.	10,708 European ancestry individuals	NA	19q13.33		FUT2			ENSG00000176920	NA	NA	rs492602-A	rs492602	0	492602	synonymous_variant	0	0.51	2E-83	82.699		0.26	[0.23-0.29] unit increase	Affymetrix, Illumina [10200000] (imputed)	N
18	rs492602	1.39792e-09	19	49206417	rs492602	1.39792e-09	Human milk oligosaccharide concentration (lacto-N-fucopentaose I)	44449	33831438	Williams JE	44291	Genomics	www.ncbi.nlm.nih.gov/pubmed/33831438	Key genetic variants associated with variation of milk oligosaccharides from diverse human populations.	395 European, Sub-Saharan African, Hispanic or unknown ancestry individuals	NA	19q13.33		FUT2			ENSG00000176920	NA	NA	rs492602-?	rs492602	0	492602	synonymous_variant	0	NR	4E-41	40.3979		NA		Illumina [1128286]	N
18	rs492602	1.39792e-09	19	49206417	rs492602	1.39792e-09	Liver enzyme levels (gamma-glutamyl transferase)	44812	35810165	Westerman KE	44751	Nat Commun	www.ncbi.nlm.nih.gov/pubmed/35810165	Variance-quantitative trait loci enable systematic discovery of gene-environment interactions for cardiometabolic serum biomarkers.	5,694 African ancestry individuals, 1,988 East Asian ancestry individuals, 336,298 European ancestry individuals, 6,036 South Asian ancestry individuals	NA	19q13.33		FUT2			ENSG00000176920	NA	NA	rs492602-?	rs492602	0	492602	synonymous_variant	0	NR	1E-15	15		NA		NR [9487345] (imputed)	N
18	rs492602	1.39792e-09	19	49206417	rs492602	1.39792e-09	Transcobalamin-1 levels (TCN1.11232.46.3)	44936	29875488	Sun BB	43257	Nature	www.ncbi.nlm.nih.gov/pubmed/29875488	Genomic atlas of the human plasma proteome.	3,301 European ancestry individuals	NA	19q13.33		FUT2			ENSG00000176920	NA	NA	rs492602-G	rs492602	0	492602	synonymous_variant	0	0.507	2E-21	20.699		0.23	[0.19-0.27] unit increase	Affymetrix [10572788] (imputed)	N
18	rs492602	1.39792e-09	19	49206417	rs492602	1.39792e-09	X-26054 levels	44998	36635386	Chen Y	44938	Nat Genet	www.ncbi.nlm.nih.gov/pubmed/36635386	Genomic atlas of the plasma metabolome prioritizes metabolites implicated in human diseases.	8,046 European ancestry individuals	NA	19q13.33		FUT2			ENSG00000176920	NA	NA	rs492602-G	rs492602	0	492602	synonymous_variant	0	0.480712	7E-13	12.1549		0.106977	[0.078-0.136] unit decrease	Affymetrix [15423547] (imputed)	N
18	rs492602	1.39792e-09	19	49206417	rs492602	1.39792e-09	Nonalcoholic fatty liver disease (imputed)	44614	35047847	Miao Z	44432	HGG Adv	www.ncbi.nlm.nih.gov/pubmed/35047847	Identification of 90 NAFLD GWAS loci and establishment of NAFLD PRS and causal role of NAFLD in coronary artery disease.	28,396 European ancestry cases, 108,652 European ancestry controls	NA	19q13.33		FUT2			ENSG00000176920	NA	NA	rs492602-?	rs492602	0	492602	synonymous_variant	0	NR	3E-8	7.52288		0.00503677	[0.0032-0.0068] unit decrease	NR [NR]	N
18	rs492602	1.39792e-09	19	49206417	rs492602	1.39792e-09	Chronic sputum production	45090	37263751	Packer RJ	45078	Eur Respir J	www.ncbi.nlm.nih.gov/pubmed/37263751	Genome-wide association study of chronic sputum production implicates loci involved in mucus production and infection.	9,714 European ancestry cases, 48,471 European ancestry controls	1,977 European ancestry cases, 17,627 European ancestry controls	19q13.33		FUT2			ENSG00000176920	NA	NA	rs492602-G	rs492602	0	492602	synonymous_variant	0	0.51	1E-11	11		1.1	[1.07-1.13]	NR [27317434] (imputed)	N
18	rs492602	1.39792e-09	19	49206417	rs492602	1.39792e-09	Alcohol use disorder (total score)	43448	30336701	Sanchez-Roige S	43392	Am J Psychiatry	www.ncbi.nlm.nih.gov/pubmed/30336701	Genome-Wide Association Study Meta-Analysis of the Alcohol Use Disorders Identification Test (AUDIT) in Two Population-Based Cohorts.	141,932 European ancestry individuals	NA	19q13.33	FUT2, MAMSTR, RASIP1, IZUMO1	FUT2			ENSG00000176920	NA	NA	rs492602-A	rs492602	0	492602	synonymous_variant	0	NR	3E-8	7.52288		5.57	[NR] z score decrease	NR [16213998]	N
18	rs492602	1.39792e-09	19	49206417	rs492602	1.39792e-09	E Cad plasma levels	44895	35264221	Caron B	44629	Genome Med	www.ncbi.nlm.nih.gov/pubmed/35264221	Integrative genetic and immune cell analysis of plasma proteins in healthy donors identifies novel associations involving primary immune deficiency genes.	400 French ancestry individuals	NA	19q13.33		FUT2			ENSG00000176920	NA	NA	rs492602-A	rs492602	0	492602	synonymous_variant	0	NR	4E-12	11.3979		0.173	[0.13-0.22] ng/mL decrease	Illumina [5201092] (imputed)	N
18	rs492602	1.39792e-09	19	49206417	rs492602	1.39792e-09	Serum alkaline phosphatase levels	44544	34594039	Sakaue S	44469	Nat Genet	www.ncbi.nlm.nih.gov/pubmed/34594039	A cross-population atlas of genetic associations for 220 human phenotypes.	344,292 European ancestry individuals, 118,886 East Asian ancestry individuals	NA	19q13.33		FUT2			ENSG00000176920	NA	NA	rs492602-G	rs492602	0	492602	synonymous_variant	0	NR	1E-566	566		0.1186	[0.11-0.12] unit decrease	Affymetrix, Illumina [20533886] (imputed)	N
18	rs492602	1.39792e-09	19	49206417	rs492602	1.39792e-09	C-C motif chemokine 15 levels	44858	36168886	Thareja G	44832	Hum Mol Genet	www.ncbi.nlm.nih.gov/pubmed/36168886	Differences and commonalities in the genetic architecture of protein quantitative trait loci in European and Arab populations.	2,935 Qatari ancestry individuals	NA	19q13.33		FUT2			ENSG00000176920	NA	NA	rs492602-G	rs492602	0	492602	synonymous_variant	0	0.467462	5E-12	11.301		0.188574	[0.13-0.24] unit decrease	NR [10004359]	N
18	rs492602	1.39792e-09	19	49206417	rs492602	1.39792e-09	C-C motif chemokine 15 levels	45019	34648354	Pietzner M	44512	Science	www.ncbi.nlm.nih.gov/pubmed/34648354	Mapping the proteo-genomic convergence of human diseases.	10,708 European ancestry individuals	NA	19q13.33		FUT2			ENSG00000176920	NA	NA	rs492602-A	rs492602	0	492602	synonymous_variant	0	0.51	4E-31	30.3979		0.158	[0.13-0.19] unit increase	Affymetrix, Illumina [10200000] (imputed)	N
2	rs2293607	2.60606e-10	3	169481271	rs12696304	1.41904e-09	Systolic blood pressure	43504	30595370	Kichaev G	43461	Am J Hum Genet	www.ncbi.nlm.nih.gov/pubmed/30595370	Leveraging Polygenic Functional Enrichment to Improve GWAS Power.	approximately 422,000 European ancestry individuals	NA	3q26.2		RNU6-637P - TERC	ENSG00000206777	ENSG00000270141		43190	1037	rs12696304-?	rs12696304	0	12696304	regulatory_region_variant	1	NR	5E-9	8.30103		NA		NR [~ 8900000] (imputed)	N
2	rs2293607	2.60606e-10	3	169481271	rs12696304	1.41904e-09	Nevus count or cutaneous melanoma	43558	30429480	Duffy DL	43418	Nat Commun	www.ncbi.nlm.nih.gov/pubmed/30429480	Novel pleiotropic risk loci for melanoma and nevus density implicate multiple biological pathways.	52,506 European ancestry individuals, 12,874 European ancestry cases, 23,203 European ancestry controls	NA	3q26.2	TERC	RNU6-637P - TERC	ENSG00000206777	ENSG00000270141		43190	1037	rs12696304-?	rs12696304	0	12696304	regulatory_region_variant	1	NR	8E-10	9.09691		NA		Affymetrix, Illumina [7850345] (imputed)	N
2	rs2293607	2.60606e-10	3	169481271	rs12696304	1.41904e-09	Nevus count	43558	30429480	Duffy DL	43418	Nat Commun	www.ncbi.nlm.nih.gov/pubmed/30429480	Novel pleiotropic risk loci for melanoma and nevus density implicate multiple biological pathways.	52,506 European ancestry individuals	NA	3q26.2	TERC	RNU6-637P - TERC	ENSG00000206777	ENSG00000270141		43190	1037	rs12696304-?	rs12696304	0	12696304	regulatory_region_variant	1	NR	6E-6	5.22185	(fixed effects)	NA		Affymetrix, Illumina [up to 31337615] (imputed)	N
2	rs2293607	2.60606e-10	3	169481271	rs12696304	1.41904e-09	Idiopathic pulmonary fibrosis	43899	31710517	Allen RJ	43780	Am J Respir Crit Care Med	www.ncbi.nlm.nih.gov/pubmed/31710517	Genome-Wide Association Study of Susceptibility to Idiopathic Pulmonary Fibrosis.	2,668 European ancestry cases, 8,591 European ancestry controls	1,456 European ancestry cases, 11,874 European ancestry controls	3q26.2	LRRC34	RNU6-637P - TERC	ENSG00000206777	ENSG00000270141		43190	1037	rs12696304-G	rs12696304	0	12696304	regulatory_region_variant	1	0.279	7E-13	12.1549		1.31	[1.21-1.40]	Affymetrix, Illumina [10790934] (imputed)	N
2	rs2293607	2.60606e-10	3	169481271	rs12696304	1.41904e-09	Telomere length	40243	20139977	Codd V	40216	Nat Genet	www.ncbi.nlm.nih.gov/pubmed/20139977	Common variants near TERC are associated with mean telomere length.	2,917 European ancestry individuals	9,492 European ancestry individuals	3q26.2	TERC	RNU6-637P - TERC	ENSG00000206777	ENSG00000270141		43190	1037	rs12696304-G	rs12696304	0	12696304	regulatory_region_variant	1	0.30	4E-14	13.3979		0.11	[0.08-0.14] unit decrease	Affymetrix [405649]	N
2	rs2293607	2.60606e-10	3	169481271	rs12696304	1.41904e-09	Telomere length	40690	21573004	Prescott J	40673	PLoS One	www.ncbi.nlm.nih.gov/pubmed/21573004	Genome-wide association study of relative telomere length.	3,554 European ancestry individuals	2,460 European ancestry individuals	3q26.2	TERC	RNU6-637P - TERC	ENSG00000206777	ENSG00000270141		43190	1037	rs12696304-G	rs12696304	0	12696304	regulatory_region_variant	1	0.27	2E-14	13.699		0.03	[0.02-0.04] unit decrease	Illumina [2608509] (imputed)	N
2	rs2293607	2.60606e-10	3	169481271	rs12696304	1.41904e-09	Cutaneous malignant melanoma	42523	26237428	Law MH	42219	Nat Genet	www.ncbi.nlm.nih.gov/pubmed/26237428	Genome-wide meta-analysis identifies five new susceptibility loci for cutaneous malignant melanoma.	12,874 European ancestry cases, 23,203 European ancestry controls	785 European ancestry cases, 791 European ancestry controls, 2,331 cases, 2,415 controls	3q26.2	TERC	RNU6-637P - TERC	ENSG00000206777	ENSG00000270141		43190	1037	rs12696304-G	rs12696304	0	12696304	regulatory_region_variant	1	0.27	3E-7	6.52288		0.092	[NR] unit decrease	Affymetrix, Illumina [at least 1569314] (imputed)	N
2	rs2293607	2.60606e-10	3	169481271	rs12696304	1.41904e-09	Telomere length	44712	35530816	Taub MA	44574	Cell Genom	www.ncbi.nlm.nih.gov/pubmed/35530816	Genetic determinants of telomere length from 109,122 ancestrally diverse whole-genome sequences in TOPMed.	51,654 European ancestry individuals, 29,260 African ancestry individuals, 18,091 Hispanic or Latin American individuals, 5,683 Asian ancestry individuals, 4,503 individuals	NA	3q26.2		RNU6-637P - TERC	ENSG00000206777	ENSG00000270141		43190	1037	rs12696304-?	rs12696304	0	12696304	regulatory_region_variant	1	NR	4E-44	43.3979		NA		NR [163000000]	N
2	rs2293607	2.60606e-10	3	169481271	rs12696304	1.41904e-09	Sex hormone-binding globulin levels adjusted for BMI	44179	32042192	Ruth KS	43871	Nat Med	www.ncbi.nlm.nih.gov/pubmed/32042192	Using human genetics to understand the disease impacts of testosterone in men and women.	180,094 European ancestry men	NA	3q26.2	NR	RNU6-637P - TERC	ENSG00000206777	ENSG00000270141		43190	1037	rs12696304-G	rs12696304	0	12696304	regulatory_region_variant	1	0.265614	1E-9	9		0.00771193	[0.0052-0.0103] unit increase	Affymetrix [16582621] (imputed)	N
2	rs2293607	2.60606e-10	3	169481271	rs12696304	1.41904e-09	Sex hormone-binding globulin levels	44179	32042192	Ruth KS	43871	Nat Med	www.ncbi.nlm.nih.gov/pubmed/32042192	Using human genetics to understand the disease impacts of testosterone in men and women.	180,726 European ancestry men	NA	3q26.2	NR	RNU6-637P - TERC	ENSG00000206777	ENSG00000270141		43190	1037	rs12696304-G	rs12696304	0	12696304	regulatory_region_variant	1	0.265614	2E-9	8.69897		0.00813109	[0.0054-0.0109] unit increase	Affymetrix [16582614] (imputed)	N
18	rs492602	1.39792e-09	19	49206145	rs516316	1.53485e-09	Apolipoprotein B levels	44033	32203549	Richardson TG	43913	PLoS Med	www.ncbi.nlm.nih.gov/pubmed/32203549	Evaluating the relationship between circulating lipoprotein lipids and apolipoproteins with risk of coronary heart disease: A multivariable Mendelian randomisation analysis.	439,214 European ancestry individuals	NA	19q13.33	FUT2	FUT2			ENSG00000176920	NA	NA	rs516316-G	rs516316	0	516316	intron_variant	0	0.492019	4E-49	48.3979		0.0301882	[0.026-0.034] unit decrease	Affymetrix [NR] (imputed)	N
18	rs492602	1.39792e-09	19	49206145	rs516316	1.53485e-09	LDL cholesterol levels	44033	32203549	Richardson TG	43913	PLoS Med	www.ncbi.nlm.nih.gov/pubmed/32203549	Evaluating the relationship between circulating lipoprotein lipids and apolipoproteins with risk of coronary heart disease: A multivariable Mendelian randomisation analysis.	440,546 European ancestry individuals	NA	19q13.33	FUT2	FUT2			ENSG00000176920	NA	NA	rs516316-G	rs516316	0	516316	intron_variant	0	0.492064	1E-46	46		0.0297001	[0.026-0.034] unit decrease	Affymetrix [NR] (imputed)	N
18	rs492602	1.39792e-09	19	49206145	rs516316	1.53485e-09	Low density lipoprotein cholesterol levels	44026	32154731	Ripatti P	43900	Circ Genom Precis Med	www.ncbi.nlm.nih.gov/pubmed/32154731	Polygenic Hyperlipidemias and Coronary Artery Disease Risk.	324,708 British ancestry individuals	NA	19q13.33	FUT2	FUT2			ENSG00000176920	NA	NA	rs516316-?	rs516316	0	516316	intron_variant	0	NR	1E-61	61		0.0412	[0.037-0.046] unit decrease	Affymetrix [5701386] (imputed)	N
18	rs492602	1.39792e-09	19	49206145	rs516316	1.53485e-09	Mumps	43070	28928442	Tian C	42997	Nat Commun	www.ncbi.nlm.nih.gov/pubmed/28928442	Genome-wide association and HLA region fine-mapping studies identify susceptibility loci for multiple common infections.	31,227 European ancestry cases, 54,153 European ancestry controls	NA	19q13.33	FUT2	FUT2			ENSG00000176920	NA	NA	rs516316-C	rs516316	0	516316	intron_variant	0	0.48	1E-71	71		1.25	[1.24-1.27]	Illumina [at least 560000] (imputed)	N
18	rs492602	1.39792e-09	19	49206145	rs516316	1.53485e-09	Protein FAM177A1 levels	45019	34648354	Pietzner M	44512	Science	www.ncbi.nlm.nih.gov/pubmed/34648354	Mapping the proteo-genomic convergence of human diseases.	10,708 European ancestry individuals	NA	19q13.33		FUT2			ENSG00000176920	NA	NA	rs516316-C	rs516316	0	516316	intron_variant	0	0.49	4E-44	43.3979		0.182	[0.16-0.21] unit decrease	Affymetrix, Illumina [10200000] (imputed)	N
18	rs492602	1.39792e-09	19	49206145	rs516316	1.53485e-09	Secreted and transmembrane protein 1 levels	45019	34648354	Pietzner M	44512	Science	www.ncbi.nlm.nih.gov/pubmed/34648354	Mapping the proteo-genomic convergence of human diseases.	10,708 European ancestry individuals	NA	19q13.33		FUT2			ENSG00000176920	NA	NA	rs516316-C	rs516316	0	516316	intron_variant	0	0.49	6E-67	66.2218		0.234	[0.21-0.26] unit decrease	Affymetrix, Illumina [10200000] (imputed)	N
18	rs492602	1.39792e-09	19	49206145	rs516316	1.53485e-09	N-acetyllactosaminide beta-1,3-N-acetylglucosaminyltransferase 2 levels	45019	34648354	Pietzner M	44512	Science	www.ncbi.nlm.nih.gov/pubmed/34648354	Mapping the proteo-genomic convergence of human diseases.	10,708 European ancestry individuals	NA	19q13.33		FUT2			ENSG00000176920	NA	NA	rs516316-C	rs516316	0	516316	intron_variant	0	0.49	5E-34	33.301		0.163	[0.14-0.19] unit decrease	Affymetrix, Illumina [10200000] (imputed)	N
18	rs492602	1.39792e-09	19	49206145	rs516316	1.53485e-09	C-reactive protein levels	44687	35459240	Said S	44673	Nat Commun	www.ncbi.nlm.nih.gov/pubmed/35459240	Genetic analysis of over half a million people characterises C-reactive protein loci.	575,531 European ancestry individuals	NA	19q13.33		FUT2			ENSG00000176920	NA	NA	rs516316-C	rs516316	0	516316	intron_variant	0	NR	7E-28	27.1549		0.022	[0.018-0.026] unit increase	NR [11106737] (imputed)	N
18	rs492602	1.39792e-09	19	49206145	rs516316	1.53485e-09	Secreted and transmembrane protein 1 levels (SECTM1.13093.6.3)	44936	29875488	Sun BB	43257	Nature	www.ncbi.nlm.nih.gov/pubmed/29875488	Genomic atlas of the human plasma proteome.	3,301 European ancestry individuals	NA	19q13.33		FUT2			ENSG00000176920	NA	NA	rs516316-C	rs516316	0	516316	intron_variant	0	0.507	6E-20	19.2218		0.22	[-0.18--0.26] unit decrease	Affymetrix [10572788] (imputed)	N
18	rs492602	1.39792e-09	19	49206145	rs516316	1.53485e-09	Secreted and transmembrane protein 1 levels	44858	36168886	Thareja G	44832	Hum Mol Genet	www.ncbi.nlm.nih.gov/pubmed/36168886	Differences and commonalities in the genetic architecture of protein quantitative trait loci in European and Arab populations.	2,935 Qatari ancestry individuals	NA	19q13.33		FUT2			ENSG00000176920	NA	NA	rs516316-C	rs516316	0	516316	intron_variant	0	0.472061	2E-25	24.699		0.280918	[0.23-0.33] unit decrease	NR [10004359]	N
18	rs492602	1.39792e-09	19	49206462	rs681343	1.60244e-09	Behcet's disease	43941	24326010	Xavier JM	41618	Ann Rheum Dis	www.ncbi.nlm.nih.gov/pubmed/24326010	FUT2: filling the gap between genes and environment in Behçet's disease?	292 Iranian ancestry cases, 294 Iranian ancestry controls	684 Iranian ancestry cases, 532 Iranian ancestry controls, 1,215 Turkish ancestry cases, 1,278 Turkish ancestry controls	19q13.33	FUT2	FUT2			ENSG00000176920	NA	NA	rs681343-T	rs681343	0	681343	stop_gained	0	0.435	5E-9	8.30103		1.3	[1.19-1.41]	Affymetrix [868254]	N
18	rs492602	1.39792e-09	19	49206462	rs681343	1.60244e-09	Childhood ear infection	42866	27182965	Pickrell JK	42506	Nat Genet	www.ncbi.nlm.nih.gov/pubmed/27182965	Detection and interpretation of shared genetic influences on 42 human traits.	46,936 European ancestry cases, 74,874 European ancestry controls	NA	19q13.33	FUT2	FUT2			ENSG00000176920	NA	NA	rs681343-?	rs681343	0	681343	stop_gained	0	NR	4E-30	29.3979		1.10497	[1.09-1.12]	Illumina [13754664] (imputed)	N
18	rs492602	1.39792e-09	19	49206462	rs681343	1.60244e-09	Primary sclerosing cholangitis	42867	27992413	Ji SG	42723	Nat Genet	www.ncbi.nlm.nih.gov/pubmed/27992413	Genome-wide association study of primary sclerosing cholangitis identifies new risk loci and quantifies the genetic relationship with inflammatory bowel disease.	2,871 European ancestry cases, 12,019 European ancestry controls	1,925 European ancestry cases, 7,936 European ancestry controls	19q13.33	FUT2	FUT2			ENSG00000176920	NA	NA	rs681343-T	rs681343	0	681343	stop_gained	0	0.46	3E-6	5.52288		1.11	[1.06-1.17]	Affymetrix, Illumina [7891602] (imputed)	N
18	rs492602	1.39792e-09	19	49206462	rs681343	1.60244e-09	Childhood ear infection	43070	28928442	Tian C	42997	Nat Commun	www.ncbi.nlm.nih.gov/pubmed/28928442	Genome-wide association and HLA region fine-mapping studies identify susceptibility loci for multiple common infections.	46,936 European ancestry cases, 74,874 European ancestry controls	NA	19q13.33	FUT2	FUT2			ENSG00000176920	NA	NA	rs681343-C	rs681343	0	681343	stop_gained	0	0.52	4E-30	29.3979		1.11	[1.1-1.12]	Illumina [at least 560000] (imputed)	N
18	rs492602	1.39792e-09	19	49206462	rs681343	1.60244e-09	Lung adenocarcinoma	42996	28604730	McKay JD	42898	Nat Genet	www.ncbi.nlm.nih.gov/pubmed/28604730	Large-scale association analysis identifies new lung cancer susceptibility loci and heterogeneity in genetic susceptibility across histological subtypes.	11,273 European ancestry cases, 55,483 European ancestry controls	NA	19q13.33	FUT2	FUT2			ENSG00000176920	NA	NA	rs681343-T	rs681343	0	681343	stop_gained	0	0.526442405	5E-6	5.30103		1.07647	[1.04-1.11]	Illumina [10439017] (imputed)	N
18	rs492602	1.39792e-09	19	49206462	rs681343	1.60244e-09	Mitochondrial heteroplasmy measurement	44361	33731350	Nandakumar P	44272	Sci Adv	www.ncbi.nlm.nih.gov/pubmed/33731350	Nuclear genome-wide associations with mitochondrial heteroplasmy.	982,072 European ancestry individuals	NA	19q13.33	FUT2, MAMSTR	FUT2			ENSG00000176920	NA	NA	rs681343-T	rs681343	0	681343	stop_gained	0	0.484	2E-8	7.69897		0.005	[0.003-0.006] unit increase	NR [57525634] (imputed)	N
18	rs492602	1.39792e-09	19	49206462	rs681343	1.60244e-09	Butyrophilin-like protein 8 levels	45019	34648354	Pietzner M	44512	Science	www.ncbi.nlm.nih.gov/pubmed/34648354	Mapping the proteo-genomic convergence of human diseases.	10,708 European ancestry individuals	NA	19q13.33		FUT2			ENSG00000176920	NA	NA	rs681343-T	rs681343	0	681343	stop_gained	0	0.49	2E-12	11.699		0.092	[0.067-0.117] unit decrease	Affymetrix, Illumina [10200000] (imputed)	N
18	rs492602	1.39792e-09	19	49206462	rs681343	1.60244e-09	Cadherin-17 levels	45019	34648354	Pietzner M	44512	Science	www.ncbi.nlm.nih.gov/pubmed/34648354	Mapping the proteo-genomic convergence of human diseases.	10,708 European ancestry individuals	NA	19q13.33		FUT2			ENSG00000176920	NA	NA	rs681343-T	rs681343	0	681343	stop_gained	0	0.49	5E-147	146.301		0.342	[0.32-0.37] unit decrease	Affymetrix, Illumina [10200000] (imputed)	N
18	rs492602	1.39792e-09	19	49206462	rs681343	1.60244e-09	C-C motif chemokine 15 levels (CCL15.14109.15.3)	44936	29875488	Sun BB	43257	Nature	www.ncbi.nlm.nih.gov/pubmed/29875488	Genomic atlas of the human plasma proteome.	3,301 European ancestry individuals	NA	19q13.33		FUT2			ENSG00000176920	NA	NA	rs681343-T	rs681343	0	681343	stop_gained	0	0.507	2E-27	26.699		0.26	[-0.22--0.3] unit decrease	Affymetrix [10572788] (imputed)	N
18	rs492602	1.39792e-09	19	49206462	rs681343	1.60244e-09	C-C motif chemokine 15 levels (CCL15.14109.15.3)	44936	29875488	Sun BB	43257	Nature	www.ncbi.nlm.nih.gov/pubmed/29875488	Genomic atlas of the human plasma proteome.	3,301 European ancestry individuals	NA	19q13.33		FUT2			ENSG00000176920	NA	NA	rs681343-T	rs681343	0	681343	stop_gained	0	0.507	3E-22	21.5229		0.23	[-0.19--0.27] unit decrease	Affymetrix [10572788] (imputed)	N
18	rs492602	1.39792e-09	19	49206462	rs681343	1.60244e-09	BK polyomavirus VP1 antibody levels	44490	34532061	Hodel F	44358	Virus Evol	www.ncbi.nlm.nih.gov/pubmed/34532061	Human genomics of the humoral immune response against polyomaviruses.	14,249 European ancestry individuals	NA	19q13.33		FUT2			ENSG00000176920	NA	NA	rs681343-?	rs681343	0	681343	stop_gained	0	NR	6E-16	15.2218		NA		Affymetrix [NR] (imputed)	N
18	rs492602	1.39792e-09	19	49206462	rs681343	1.60244e-09	Dyslipidemia	44529	33893285	Guindo-Martinez M	44309	Nat Commun	www.ncbi.nlm.nih.gov/pubmed/33893285	The impact of non-additive genetic associations on age-related complex diseases.	30,244 European ancestry cases, 26,393 European ancestry controls	NA	19q13.33		FUT2			ENSG00000176920	NA	NA	rs681343-T	rs681343	0	681343	stop_gained	0	0.482	5E-8	7.30103		1.07		Affymetrix [15679186] (imputed)	N
18	rs492602	1.39792e-09	19	49206462	rs681343	1.60244e-09	Transcobalamin-1 levels (TCN1.11232.46.3)	44936	29875488	Sun BB	43257	Nature	www.ncbi.nlm.nih.gov/pubmed/29875488	Genomic atlas of the human plasma proteome.	3,301 European ancestry individuals	NA	19q13.33		FUT2			ENSG00000176920	NA	NA	rs681343-T	rs681343	0	681343	stop_gained	0	0.507	2E-21	20.699		0.23	[0.19-0.27] unit increase	Affymetrix [10572788] (imputed)	N
18	rs492602	1.39792e-09	19	49206462	rs681343	1.60244e-09	F-fatty food liking (derived food-liking factor)	44777	35585065	May-Wilson S	44699	Nat Commun	www.ncbi.nlm.nih.gov/pubmed/35585065	Large-scale GWAS of food liking reveals genetic determinants and genetic correlations with distinct neurophysiological traits.	159,481 European ancestry individuals	NA	19q13.33		FUT2			ENSG00000176920	NA	NA	rs681343-T	rs681343	0	681343	stop_gained	0	0.5076	7E-10	9.1549		0.02182	[0.015-0.029] unit decrease	Affymetrix [11353280] (imputed)	N
18	rs492602	1.39792e-09	19	49206462	rs681343	1.60244e-09	Peptic ulcer disease or schizophrenia (pleiotropy)	45100	36753304	Gong W	44965	JAMA Psychiatry	www.ncbi.nlm.nih.gov/pubmed/36753304	Role of the Gut-Brain Axis in the Shared Genetic Etiology Between Gastrointestinal Tract Diseases and Psychiatric Disorders: A Genome-Wide Pleiotropic Analysis.	16,666 European ancestry peptic ulcer disease cases, 40,675 European ancestry schizophrenia cases, 504,304 European ancestry controls	NA	19q13.33		FUT2			ENSG00000176920	NA	NA	rs681343-?	rs681343	0	681343	stop_gained	0	NR	1E-12	12		NA		NR [7078062]	N
18	rs492602	1.39792e-09	19	49206462	rs681343	1.60244e-09	Low density lipoprotein cholesterol levels	44882	34887591	Graham SE	44539	Nature	www.ncbi.nlm.nih.gov/pubmed/34887591	The power of genetic diversity in genome-wide association studies of lipids.	40,963 South Asian ancestry individuals, 48,057 Hispanic individuals, 99,432 Admixed African or African ancestry individuals, 146,492 East Asian ancestry individuals, 1,320,016 European ancestry individuals	NA	19q13.33		FUT2			ENSG00000176920	NA	NA	rs681343-?	rs681343	0	681343	stop_gained	0	NR	7E-103	102.155		NA		NR [52000000] (imputed)	N
18	rs492602	1.39792e-09	19	49206462	rs681343	1.60244e-09	Peptic ulcer disease	44302	33608531	Wu Y	44246	Nat Commun	www.ncbi.nlm.nih.gov/pubmed/33608531	GWAS of peptic ulcer disease implicates Helicobacter pylori infection, other gastrointestinal disorders and depression.	16,666 European ancestry cases, 439,661 European ancestry controls	NA	19q13.33	NR	FUT2			ENSG00000176920	NA	NA	rs681343-C	rs681343	0	681343	stop_gained	0	0.49	2E-15	14.699		0.92	NR	NR [8546065] (imputed)	N
18	rs492602	1.39792e-09	19	49206462	rs681343	1.60244e-09	Non-HDL cholesterol levels	44882	34887591	Graham SE	44539	Nature	www.ncbi.nlm.nih.gov/pubmed/34887591	The power of genetic diversity in genome-wide association studies of lipids.	40,963 South Asian ancestry individuals, 48,057 Hispanic individuals, 99,432 Admixed African or African ancestry individuals, 146,492 East Asian ancestry individuals, 1,320,016 European ancestry individuals	NA	19q13.33		FUT2			ENSG00000176920	NA	NA	rs681343-?	rs681343	0	681343	stop_gained	0	NR	3E-88	87.5229		NA		NR [52000000] (imputed)	N
18	rs492602	1.39792e-09	19	49206462	rs681343	1.60244e-09	Low density lipoprotein cholesterol levels	44882	34887591	Graham SE	44539	Nature	www.ncbi.nlm.nih.gov/pubmed/34887591	The power of genetic diversity in genome-wide association studies of lipids.	1,320,016 European ancestry individuals	NA	19q13.33		FUT2			ENSG00000176920	NA	NA	rs681343-T	rs681343	0	681343	stop_gained	0	0.494371	1E-73	73		0.0292543	[0.027-0.032] unit increase	NR [52000000] (imputed)	N
18	rs492602	1.39792e-09	19	49206462	rs681343	1.60244e-09	Fibroblast growth factor 19 levels	44858	36168886	Thareja G	44832	Hum Mol Genet	www.ncbi.nlm.nih.gov/pubmed/36168886	Differences and commonalities in the genetic architecture of protein quantitative trait loci in European and Arab populations.	2,935 Qatari ancestry individuals	NA	19q13.33		FUT2			ENSG00000176920	NA	NA	rs681343-T	rs681343	0	681343	stop_gained	0	0.471721	7E-19	18.1549		0.237008	[0.18-0.29] unit decrease	NR [10004359]	N
18	rs492602	1.39792e-09	19	49206462	rs681343	1.60244e-09	Non-HDL cholesterol levels	44882	34887591	Graham SE	44539	Nature	www.ncbi.nlm.nih.gov/pubmed/34887591	The power of genetic diversity in genome-wide association studies of lipids.	1,320,016 European ancestry individuals	NA	19q13.33		FUT2			ENSG00000176920	NA	NA	rs681343-T	rs681343	0	681343	stop_gained	0	0.499386	9E-63	62.0458		0.032317	[0.029-0.036] unit increase	NR [52000000] (imputed)	N
18	rs492602	1.39792e-09	19	49206108	rs679574	1.78652e-09	Chronic inflammatory diseases (ankylosing spondylitis, Crohn's disease, psoriasis, primary sclerosing cholangitis, ulcerative colitis) (pleiotropy)	43216	26974007	Ellinghaus D	42443	Nat Genet	www.ncbi.nlm.nih.gov/pubmed/26974007	Analysis of five chronic inflammatory diseases identifies 27 new associations and highlights disease-specific patterns at shared loci.	8,726 European ancestry ankylosing spondylitis cases, 19,085 European ancestry Crohn’s disease cases, 6,530 European ancestry psoriasis cases, 3,408 European ancestry primary sclerosing cholangitis cases, 14,513 European ancestry ulcerative colitis cases, 34,213 European ancestry controls	NA	19q13.33	FUT2	FUT2			ENSG00000176920	NA	NA	rs679574-?	rs679574	0	679574	intron_variant	0	NR	1E-17	17	(subset analysis)	NA		Illumina [130052]	N
18	rs492602	1.39792e-09	19	49206108	rs679574	1.78652e-09	LDL cholesterol	43430	30275531	Klarin D	43374	Nat Genet	www.ncbi.nlm.nih.gov/pubmed/30275531	Genetics of blood lipids among ~300,000 multi-ethnic participants of the Million Veteran Program.	215,551 European ancestry individuals, 57,332 African American individuals, 24,743 Hispanic individuals	Up to 319,677 individuals	19q13.33	FUT2	FUT2			ENSG00000176920	NA	NA	rs679574-C	rs679574	0	679574	intron_variant	0	0.5201	2E-21	20.699		0.0247	[0.02-0.03] mg dl-1 decrease	Affymetrix [up to 31400000] (imputed)	N
18	rs492602	1.39792e-09	19	49206108	rs679574	1.78652e-09	Serum levels of protein GKN2	44607	35078996	Gudjonsson A	44586	Nat Commun	www.ncbi.nlm.nih.gov/pubmed/35078996	A genome-wide association study of serum proteins reveals shared loci with common diseases.	5,367 Icelandic ancestry individuals	NA	19q13.33		FUT2			ENSG00000176920	NA	NA	rs679574-C	rs679574	0	679574	intron_variant	0	0.3988	4E-19	18.3979		0.174198	[0.14-0.21] unit increase	Illumina [7506463] (imputed)	N
18	rs492602	1.39792e-09	19	49206108	rs679574	1.78652e-09	Serum levels of protein PIP	44607	35078996	Gudjonsson A	44586	Nat Commun	www.ncbi.nlm.nih.gov/pubmed/35078996	A genome-wide association study of serum proteins reveals shared loci with common diseases.	5,361 Icelandic ancestry individuals	NA	19q13.33		FUT2			ENSG00000176920	NA	NA	rs679574-C	rs679574	0	679574	intron_variant	0	0.3988	2E-13	12.699		0.1412	[0.1-0.18] unit decrease	Illumina [7506463] (imputed)	N
18	rs492602	1.39792e-09	19	49206108	rs679574	1.78652e-09	Serum levels of protein SECTM1	44607	35078996	Gudjonsson A	44586	Nat Commun	www.ncbi.nlm.nih.gov/pubmed/35078996	A genome-wide association study of serum proteins reveals shared loci with common diseases.	5,362 Icelandic ancestry individuals	NA	19q13.33		FUT2			ENSG00000176920	NA	NA	rs679574-C	rs679574	0	679574	intron_variant	0	0.3988	2E-29	28.699		0.213321	[0.18-0.25] unit increase	Illumina [7506463] (imputed)	N
18	rs492602	1.39792e-09	19	49206108	rs679574	1.78652e-09	Serum levels of protein TCN1	44607	35078996	Gudjonsson A	44586	Nat Commun	www.ncbi.nlm.nih.gov/pubmed/35078996	A genome-wide association study of serum proteins reveals shared loci with common diseases.	5,354 Icelandic ancestry individuals	NA	19q13.33		FUT2			ENSG00000176920	NA	NA	rs679574-C	rs679574	0	679574	intron_variant	0	0.3988	9E-36	35.0458		0.234319	[0.2-0.27] unit decrease	Illumina [7506463] (imputed)	N
18	rs492602	1.39792e-09	19	49206108	rs679574	1.78652e-09	Serum levels of protein C6orf58	44607	35078996	Gudjonsson A	44586	Nat Commun	www.ncbi.nlm.nih.gov/pubmed/35078996	A genome-wide association study of serum proteins reveals shared loci with common diseases.	5,366 Icelandic ancestry individuals	NA	19q13.33		FUT2			ENSG00000176920	NA	NA	rs679574-C	rs679574	0	679574	intron_variant	0	0.3988	4E-22	21.3979		0.186488	[0.15-0.22] unit decrease	Illumina [7506463] (imputed)	N
18	rs492602	1.39792e-09	19	49206108	rs679574	1.78652e-09	Serum levels of protein CCL15	44607	35078996	Gudjonsson A	44586	Nat Commun	www.ncbi.nlm.nih.gov/pubmed/35078996	A genome-wide association study of serum proteins reveals shared loci with common diseases.	5,365 Icelandic ancestry individuals	NA	19q13.33		FUT2			ENSG00000176920	NA	NA	rs679574-C	rs679574	0	679574	intron_variant	0	0.3988	1E-13	13		0.136179	[0.1-0.17] unit increase	Illumina [7506463] (imputed)	N
18	rs492602	1.39792e-09	19	49206108	rs679574	1.78652e-09	Serum levels of protein FAM177A1	44607	35078996	Gudjonsson A	44586	Nat Commun	www.ncbi.nlm.nih.gov/pubmed/35078996	A genome-wide association study of serum proteins reveals shared loci with common diseases.	5,362 Icelandic ancestry individuals	NA	19q13.33		FUT2			ENSG00000176920	NA	NA	rs679574-C	rs679574	0	679574	intron_variant	0	0.3988	1E-38	38		0.249294	[0.21-0.29] unit increase	Illumina [7506463] (imputed)	N
18	rs492602	1.39792e-09	19	49206108	rs679574	1.78652e-09	Secretagogin levels	45019	34648354	Pietzner M	44512	Science	www.ncbi.nlm.nih.gov/pubmed/34648354	Mapping the proteo-genomic convergence of human diseases.	10,708 European ancestry individuals	NA	19q13.33		FUT2			ENSG00000176920	NA	NA	rs679574-C	rs679574	0	679574	intron_variant	0	0.51	1E-20	20		0.125	[0.1-0.15] unit increase	Affymetrix, Illumina [10200000] (imputed)	N
18	rs492602	1.39792e-09	19	49206108	rs679574	1.78652e-09	Human milk oligosaccharide concentration (2'-fucosyllactose)	44449	33831438	Williams JE	44291	Genomics	www.ncbi.nlm.nih.gov/pubmed/33831438	Key genetic variants associated with variation of milk oligosaccharides from diverse human populations.	395 European, Sub-Saharan African, Hispanic or unknown ancestry individuals	NA	19q13.33		FUT2			ENSG00000176920	NA	NA	rs679574-?	rs679574	0	679574	intron_variant	0	NR	5E-70	69.301		NA		Illumina [1128286]	N
18	rs492602	1.39792e-09	19	49206108	rs679574	1.78652e-09	Galactoside 3(4)-L-fucosyltransferase levels (FUT3.4548.4.2)	44936	29875488	Sun BB	43257	Nature	www.ncbi.nlm.nih.gov/pubmed/29875488	Genomic atlas of the human plasma proteome.	3,301 European ancestry individuals	NA	19q13.33		FUT2			ENSG00000176920	NA	NA	rs679574-G	rs679574	0	679574	intron_variant	0	0.507	2E-16	15.699		0.2	[-0.16--0.24] unit decrease	Affymetrix [10572788] (imputed)	N
18	rs492602	1.39792e-09	19	49206108	rs679574	1.78652e-09	Protein FAM177A1 levels (FAM177A1.8039.41.3)	44936	29875488	Sun BB	43257	Nature	www.ncbi.nlm.nih.gov/pubmed/29875488	Genomic atlas of the human plasma proteome.	3,301 European ancestry individuals	NA	19q13.33		FUT2			ENSG00000176920	NA	NA	rs679574-G	rs679574	0	679574	intron_variant	0	0.507	4E-18	17.3979		0.21	[-0.17--0.25] unit decrease	Affymetrix [10572788] (imputed)	N
18	rs492602	1.39792e-09	19	49206108	rs679574	1.78652e-09	Intestinal-type alkaline phosphatase levels (ALPI.10463.23.3)	44936	29875488	Sun BB	43257	Nature	www.ncbi.nlm.nih.gov/pubmed/29875488	Genomic atlas of the human plasma proteome.	3,301 European ancestry individuals	NA	19q13.33		FUT2			ENSG00000176920	NA	NA	rs679574-G	rs679574	0	679574	intron_variant	0	0.507	1E-15	15		0.19	[-0.15--0.23] unit decrease	Affymetrix [10572788] (imputed)	N
18	rs492602	1.39792e-09	19	49206108	rs679574	1.78652e-09	Urine galactosylglycerol levels in chronic kidney disease	45099	37277652	Schlosser P	45082	Nat Genet	www.ncbi.nlm.nih.gov/pubmed/37277652	Genetic studies of paired metabolomes reveal enzymatic and transport processes at the interface of plasma and urine.	4,903 European ancestry individuals	NA	19q13.33		FUT2			ENSG00000176920	NA	NA	rs679574-G	rs679574	0	679574	intron_variant	0	0.43	7E-17	16.1549		0.127	[0.098-0.156] unit increase	Illumina [7723601] (imputed)	N
18	rs492602	1.39792e-09	19	49206108	rs679574	1.78652e-09	COVID-19 (hospitalized covid vs population)	45099	37198478	Pairo-Castineira E	45063	Nature	www.ncbi.nlm.nih.gov/pubmed/37198478	GWAS and meta-analysis identifies 49 genetic variants underlying critical COVID-19.	763 African ancestry cases, 24,850 African ancestry controls, 218 admixed American ancestry cases, 94,318 admixed American ancestry controls, 414 East Asian ancestry cases, 816 East Asian ancestry controls, 16,627 European ancestry cases, 749,207 European ancestry controls, 3,533 European, African or admixed American ancestry cases, 1,700 European, African or admixed American ancestry controls, 1,171 South Asian ancestry cases, 5,489 South Asian ancestry controls, 93 other admixed ancestry cases, 645 other admixed ancestry controls, 22,637 cases, 2,052,436 controls	NA	19q13.33		FUT2			ENSG00000176920	NA	NA	rs679574-C	rs679574	0	679574	intron_variant	0	NR	2E-13	12.699		1.1	[1.05-1.09]	Illumina [NR] (imputed)	N
18	rs492602	1.39792e-09	19	49206674	rs601338	1.79161e-09	CCL25 levels	44036	32641083	Hillary RF	44020	Genome Med	www.ncbi.nlm.nih.gov/pubmed/32641083	Multi-method genome- and epigenome-wide studies of inflammatory protein levels in healthy older adults.	982 Scottish ancestry individuals	NA	19q13.33	NR	FUT2			ENSG00000176920	NA	NA	rs601338-A	rs601338	0	601338	stop_gained	0	0.54761	1E-17	17		0.39255	[0.3-0.48] unit decrease	Illumina [7903493] (imputed)	N
18	rs492602	1.39792e-09	19	49206674	rs601338	1.79161e-09	Iron status biomarkers (ferritin levels)	44277	33536631	Bell S	44230	Commun Biol	www.ncbi.nlm.nih.gov/pubmed/33536631	A genome-wide meta-analysis yields 46 new loci associating with biomarkers of iron homeostasis.	246,139 European ancestry individuals	NA	19q13.33	FUT2	FUT2			ENSG00000176920	NA	NA	rs601338-G	rs601338	0	601338	stop_gained	0	0.484	7E-16	15.1549		0.028	[0.021-0.035] SD increase	Affymetrix, Illumina [40000000] (imputed)	N
18	rs492602	1.39792e-09	19	49206674	rs601338	1.79161e-09	C-reactive protein levels	43913	31900758	Han X	43833	Eur J Epidemiol	www.ncbi.nlm.nih.gov/pubmed/31900758	Using Mendelian randomization to evaluate the causal relationship between serum C-reactive protein levels and age-related macular degeneration.	418,642 British ancestry individuals	NA	19q13.33	NR	FUT2			ENSG00000176920	NA	NA	rs601338-G	rs601338	0	601338	stop_gained	0	0.489638	3E-27	26.5229		0.0227955	[0.019-0.027] unit decrease	NR [NR]	N
18	rs492602	1.39792e-09	19	49206674	rs601338	1.79161e-09	Serum carcinoembryonic antigen levels	43879	31666285	Olafsson S	43768	Cancer Epidemiol Biomarkers Prev	www.ncbi.nlm.nih.gov/pubmed/31666285	Common and rare sequence variants influencing tumor biomarkers in blood.	22,309 Icelandic ancestry individuals	NA	19q13.33	FUT2	FUT2			ENSG00000176920	NA	NA	rs601338-G	rs601338	0	601338	stop_gained	0	0.393	5E-130	129.301		0.27	[0.29-0.25] unit decrease	Illumina [NR] (imputed)	N
18	rs492602	1.39792e-09	19	49206674	rs601338	1.79161e-09	Serum cancer antigen 19.9 levels	43879	31666285	Olafsson S	43768	Cancer Epidemiol Biomarkers Prev	www.ncbi.nlm.nih.gov/pubmed/31666285	Common and rare sequence variants influencing tumor biomarkers in blood.	9,945 Icelandic ancestry individuals	NA	19q13.33	FUT2	FUT2			ENSG00000176920	NA	NA	rs601338-G	rs601338	0	601338	stop_gained	0	0.393	1E-291	291		0.57	[0.61-0.54] unit decrease	Illumina [NR] (imputed)	N
18	rs492602	1.39792e-09	19	49206674	rs601338	1.79161e-09	Hemoglobin levels	43999	32327693	Oskarsson GR	43944	Commun Biol	www.ncbi.nlm.nih.gov/pubmed/32327693	Predicted loss and gain of function mutations in ACO1 are associated with erythropoiesis.	684,122 European ancestry individuals	NA	19q13.33	FUT2	FUT2			ENSG00000176920	NA	NA	rs601338-G	rs601338	0	601338	stop_gained	0	NR	3E-9	8.52288		0.013	[NR] unit increase	Affymetrix, Illumina [43000000] (imputed)	N
18	rs492602	1.39792e-09	19	49206674	rs601338	1.79161e-09	Number of common colds	43070	28928442	Tian C	42997	Nat Commun	www.ncbi.nlm.nih.gov/pubmed/28928442	Genome-wide association and HLA region fine-mapping studies identify susceptibility loci for multiple common infections.	43,826 European ancestry cases, 15,720 European ancestry controls	NA	19q13.33	NR	FUT2			ENSG00000176920	NA	NA	rs601338-?	rs601338	0	601338	stop_gained	0	NR	4E-7	6.39794		0.0198	[0.012-0.027] unit increase	Illumina [at least 560000] (imputed)	N
18	rs492602	1.39792e-09	19	49206674	rs601338	1.79161e-09	Body size at age 10	44222	32376654	Richardson TG	43957	BMJ	www.ncbi.nlm.nih.gov/pubmed/32376654	Use of genetic variation to separate the effects of early and later life adiposity on disease risk: mendelian randomisation study.	453,169 European ancestry individuals	NA	19q13.33	FUT2	FUT2			ENSG00000176920	NA	NA	rs601338-G	rs601338	0	601338	stop_gained	0	0.49204	2E-11	10.699		0.00938062	[0.0066-0.0121] unit increase	Affymetrix [12370749]	N
18	rs492602	1.39792e-09	19	49206674	rs601338	1.79161e-09	Matrix metalloproteinase-10 levels	44159	33067605	Folkersen L	44120	Nat Metab	www.ncbi.nlm.nih.gov/pubmed/33067605	Genomic and drug target evaluation of 90 cardiovascular proteins in 30,931 individuals.	21,758 European ancestry individuals	9,173 individuals	19q13.33		FUT2			ENSG00000176920	NA	NA	rs601338-A	rs601338	0	601338	stop_gained	0	0.45	2E-34	33.699		0.1196	unit increase	Affymetrix, Illumina [20300000] (imputed)	N
18	rs492602	1.39792e-09	19	49206674	rs601338	1.79161e-09	Serum levels of protein BPIFA2	44607	35078996	Gudjonsson A	44586	Nat Commun	www.ncbi.nlm.nih.gov/pubmed/35078996	A genome-wide association study of serum proteins reveals shared loci with common diseases.	5,368 Icelandic ancestry individuals	NA	19q13.33		FUT2			ENSG00000176920	NA	NA	rs601338-G	rs601338	0	601338	stop_gained	0	0.3988	1E-143	143		0.473725	[0.44-0.51] unit decrease	Illumina [7506463] (imputed)	N
18	rs492602	1.39792e-09	19	49206674	rs601338	1.79161e-09	Serum levels of protein LCT	44607	35078996	Gudjonsson A	44586	Nat Commun	www.ncbi.nlm.nih.gov/pubmed/35078996	A genome-wide association study of serum proteins reveals shared loci with common diseases.	5,365 Icelandic ancestry individuals	NA	19q13.33		FUT2			ENSG00000176920	NA	NA	rs601338-G	rs601338	0	601338	stop_gained	0	0.3988	3E-23	22.5229		0.191828	[0.15-0.23] unit increase	Illumina [7506463] (imputed)	N
18	rs492602	1.39792e-09	19	49206674	rs601338	1.79161e-09	Serum levels of protein FGF19	44607	35078996	Gudjonsson A	44586	Nat Commun	www.ncbi.nlm.nih.gov/pubmed/35078996	A genome-wide association study of serum proteins reveals shared loci with common diseases.	5,368 Icelandic ancestry individuals	NA	19q13.33		FUT2			ENSG00000176920	NA	NA	rs601338-G	rs601338	0	601338	stop_gained	0	0.3988	6E-20	19.2218		0.177381	[0.14-0.22] unit increase	Illumina [7506463] (imputed)	N
18	rs492602	1.39792e-09	19	49206674	rs601338	1.79161e-09	Serum levels of protein FGF19	44607	35078996	Gudjonsson A	44586	Nat Commun	www.ncbi.nlm.nih.gov/pubmed/35078996	A genome-wide association study of serum proteins reveals shared loci with common diseases.	5,368 Icelandic ancestry individuals	NA	19q13.33		FUT2			ENSG00000176920	NA	NA	rs601338-G	rs601338	0	601338	stop_gained	0	0.3988	1E-16	16		0.161041	[0.12-0.2] unit increase	Illumina [7506463] (imputed)	N
18	rs492602	1.39792e-09	19	49206674	rs601338	1.79161e-09	Serum levels of protein CCL25	44607	35078996	Gudjonsson A	44586	Nat Commun	www.ncbi.nlm.nih.gov/pubmed/35078996	A genome-wide association study of serum proteins reveals shared loci with common diseases.	5,366 Icelandic ancestry individuals	NA	19q13.33		FUT2			ENSG00000176920	NA	NA	rs601338-G	rs601338	0	601338	stop_gained	0	0.3988	3E-13	12.5229		0.143202	[0.1-0.18] unit increase	Illumina [7506463] (imputed)	N
18	rs492602	1.39792e-09	19	49206674	rs601338	1.79161e-09	Serum levels of protein PNLIPRP2	44607	35078996	Gudjonsson A	44586	Nat Commun	www.ncbi.nlm.nih.gov/pubmed/35078996	A genome-wide association study of serum proteins reveals shared loci with common diseases.	5,366 Icelandic ancestry individuals	NA	19q13.33		FUT2			ENSG00000176920	NA	NA	rs601338-G	rs601338	0	601338	stop_gained	0	0.3988	3E-19	18.5229		0.175136	[0.14-0.21] unit decrease	Illumina [7506463] (imputed)	N
18	rs492602	1.39792e-09	19	49206674	rs601338	1.79161e-09	Serum levels of protein FAM3B	44607	35078996	Gudjonsson A	44586	Nat Commun	www.ncbi.nlm.nih.gov/pubmed/35078996	A genome-wide association study of serum proteins reveals shared loci with common diseases.	5,368 Icelandic ancestry individuals	NA	19q13.33		FUT2			ENSG00000176920	NA	NA	rs601338-G	rs601338	0	601338	stop_gained	0	0.3988	4E-12	11.3979		0.13431	[0.096-0.172] unit increase	Illumina [7506463] (imputed)	N
18	rs492602	1.39792e-09	19	49206674	rs601338	1.79161e-09	Serum levels of protein FAM3D	44607	35078996	Gudjonsson A	44586	Nat Commun	www.ncbi.nlm.nih.gov/pubmed/35078996	A genome-wide association study of serum proteins reveals shared loci with common diseases.	5,367 Icelandic ancestry individuals	NA	19q13.33		FUT2			ENSG00000176920	NA	NA	rs601338-G	rs601338	0	601338	stop_gained	0	0.3988	1E-110	110		0.416098	[0.38-0.45] unit increase	Illumina [7506463] (imputed)	N
18	rs492602	1.39792e-09	19	49206674	rs601338	1.79161e-09	Serum levels of protein LPO	44607	35078996	Gudjonsson A	44586	Nat Commun	www.ncbi.nlm.nih.gov/pubmed/35078996	A genome-wide association study of serum proteins reveals shared loci with common diseases.	5,364 Icelandic ancestry individuals	NA	19q13.33		FUT2			ENSG00000176920	NA	NA	rs601338-G	rs601338	0	601338	stop_gained	0	0.3988	4E-25	24.3979		0.199456	[0.16-0.24] unit decrease	Illumina [7506463] (imputed)	N
18	rs492602	1.39792e-09	19	49206674	rs601338	1.79161e-09	C-reactive protein levels (MTAG)	44907	36376304	Koskeridis F	44879	Nat Commun	www.ncbi.nlm.nih.gov/pubmed/36376304	Pleiotropic genetic architecture and novel loci for C-reactive protein levels.	575,531 European ancestry individuals	NA	19q13.33		FUT2			ENSG00000176920	NA	NA	rs601338-A	rs601338	0	601338	stop_gained	0	NR	1E-29	29		0.022677	[0.019-0.027] unit increase	NR [6206408] (imputed)	N
18	rs492602	1.39792e-09	19	49206674	rs601338	1.79161e-09	Stromelysin-2 levels	45019	34648354	Pietzner M	44512	Science	www.ncbi.nlm.nih.gov/pubmed/34648354	Mapping the proteo-genomic convergence of human diseases.	10,708 European ancestry individuals	NA	19q13.33		FUT2			ENSG00000176920	NA	NA	rs601338-A	rs601338	0	601338	stop_gained	0	0.49	3E-16	15.5229		0.11	[0.085-0.135] unit increase	Affymetrix, Illumina [10200000] (imputed)	N
18	rs492602	1.39792e-09	19	49206674	rs601338	1.79161e-09	Gastrokine-2 levels	45019	34648354	Pietzner M	44512	Science	www.ncbi.nlm.nih.gov/pubmed/34648354	Mapping the proteo-genomic convergence of human diseases.	10,708 European ancestry individuals	NA	19q13.33		FUT2			ENSG00000176920	NA	NA	rs601338-A	rs601338	0	601338	stop_gained	0	0.49	1E-53	53		0.205	[0.18-0.23] unit decrease	Affymetrix, Illumina [10200000] (imputed)	N
18	rs492602	1.39792e-09	19	49206674	rs601338	1.79161e-09	Gallstone disease	45062	34651315	Fairfield CJ	44540	Hepatology	www.ncbi.nlm.nih.gov/pubmed/34651315	Genome-wide analysis identifies gallstone-susceptibility loci including genes regulating gastrointestinal motility.	43,639 European ancestry cases, 506,798 European ancestry controls	1,089 cases, 5,228 controls	19q13.33		FUT2			ENSG00000176920	NA	NA	rs601338-A	rs601338	0	601338	stop_gained	0	NR	5E-32	31.301		1.09	[1.09-1.1]	Affymetrix, Illumina [10044759] (imputed)	N
18	rs492602	1.39792e-09	19	49206674	rs601338	1.79161e-09	BPI fold-containing family A member 2 levels	45019	34648354	Pietzner M	44512	Science	www.ncbi.nlm.nih.gov/pubmed/34648354	Mapping the proteo-genomic convergence of human diseases.	10,708 European ancestry individuals	NA	19q13.33		FUT2			ENSG00000176920	NA	NA	rs601338-A	rs601338	0	601338	stop_gained	0	0.49	1E-122	122		0.312	[0.29-0.34] unit increase	Affymetrix, Illumina [10200000] (imputed)	N
18	rs492602	1.39792e-09	19	49206674	rs601338	1.79161e-09	Spondin-1 levels	45019	34648354	Pietzner M	44512	Science	www.ncbi.nlm.nih.gov/pubmed/34648354	Mapping the proteo-genomic convergence of human diseases.	10,708 European ancestry individuals	NA	19q13.33		FUT2			ENSG00000176920	NA	NA	rs601338-A	rs601338	0	601338	stop_gained	0	0.49	6E-15	14.2218		0.101	[0.076-0.126] unit decrease	Affymetrix, Illumina [10200000] (imputed)	N
18	rs492602	1.39792e-09	19	49206674	rs601338	1.79161e-09	Serine protease 27 levels	45019	34648354	Pietzner M	44512	Science	www.ncbi.nlm.nih.gov/pubmed/34648354	Mapping the proteo-genomic convergence of human diseases.	10,708 European ancestry individuals	NA	19q13.33		FUT2			ENSG00000176920	NA	NA	rs601338-A	rs601338	0	601338	stop_gained	0	0.49	9E-343	342.046		0.503	[0.48-0.53] unit increase	Affymetrix, Illumina [10200000] (imputed)	N
18	rs492602	1.39792e-09	19	49206674	rs601338	1.79161e-09	Lactoperoxidase levels	45019	34648354	Pietzner M	44512	Science	www.ncbi.nlm.nih.gov/pubmed/34648354	Mapping the proteo-genomic convergence of human diseases.	10,708 European ancestry individuals	NA	19q13.33		FUT2			ENSG00000176920	NA	NA	rs601338-A	rs601338	0	601338	stop_gained	0	0.49	2E-20	19.699		0.125	[0.098-0.152] unit increase	Affymetrix, Illumina [10200000] (imputed)	N
18	rs492602	1.39792e-09	19	49206674	rs601338	1.79161e-09	Cadherin-1 levels	45019	34648354	Pietzner M	44512	Science	www.ncbi.nlm.nih.gov/pubmed/34648354	Mapping the proteo-genomic convergence of human diseases.	10,708 European ancestry individuals	NA	19q13.33		FUT2			ENSG00000176920	NA	NA	rs601338-A	rs601338	0	601338	stop_gained	0	0.49	6E-23	22.2218		0.133	[0.11-0.16] unit decrease	Affymetrix, Illumina [10200000] (imputed)	N
18	rs492602	1.39792e-09	19	49206674	rs601338	1.79161e-09	C-C motif chemokine 15 levels (CCL15.14109.15.3)	44936	29875488	Sun BB	43257	Nature	www.ncbi.nlm.nih.gov/pubmed/29875488	Genomic atlas of the human plasma proteome.	3,301 European ancestry individuals	NA	19q13.33		FUT2			ENSG00000176920	NA	NA	rs601338-A	rs601338	0	601338	stop_gained	0	0.507	4E-22	21.3979		0.23	[-0.19--0.27] unit decrease	Affymetrix [10572788] (imputed)	N
18	rs492602	1.39792e-09	19	49206674	rs601338	1.79161e-09	Human milk oligosaccharide concentration (difucosyllactose)	44449	33831438	Williams JE	44291	Genomics	www.ncbi.nlm.nih.gov/pubmed/33831438	Key genetic variants associated with variation of milk oligosaccharides from diverse human populations.	395 European, Sub-Saharan African, Hispanic or unknown ancestry individuals	NA	19q13.33		FUT2			ENSG00000176920	NA	NA	rs601338-?	rs601338	0	601338	stop_gained	0	NR	8E-50	49.0969		NA		Illumina [1128286]	N
18	rs492602	1.39792e-09	19	49206674	rs601338	1.79161e-09	Fibroblast growth factor 19 levels (FGF19.2762.30.2)	44936	29875488	Sun BB	43257	Nature	www.ncbi.nlm.nih.gov/pubmed/29875488	Genomic atlas of the human plasma proteome.	3,301 European ancestry individuals	NA	19q13.33		FUT2			ENSG00000176920	NA	NA	rs601338-A	rs601338	0	601338	stop_gained	0	0.507	2E-13	12.699		0.18	[-0.14--0.22] unit decrease	Affymetrix [10572788] (imputed)	N
18	rs492602	1.39792e-09	19	49206674	rs601338	1.79161e-09	Protein FAM3D levels (FAM3D.13102.1.3)	44936	29875488	Sun BB	43257	Nature	www.ncbi.nlm.nih.gov/pubmed/29875488	Genomic atlas of the human plasma proteome.	3,301 European ancestry individuals	NA	19q13.33		FUT2			ENSG00000176920	NA	NA	rs601338-A	rs601338	0	601338	stop_gained	0	0.507	9E-111	110.046		0.51	[-0.47--0.55] unit decrease	Affymetrix [10572788] (imputed)	N
18	rs492602	1.39792e-09	19	49206674	rs601338	1.79161e-09	Golgi membrane protein 1 levels (GOLM1.8983.7.3)	44936	29875488	Sun BB	43257	Nature	www.ncbi.nlm.nih.gov/pubmed/29875488	Genomic atlas of the human plasma proteome.	3,301 European ancestry individuals	NA	19q13.33		FUT2			ENSG00000176920	NA	NA	rs601338-A	rs601338	0	601338	stop_gained	0	0.507	1E-28	28		0.27	[-0.23--0.31] unit decrease	Affymetrix [10572788] (imputed)	N
18	rs492602	1.39792e-09	19	49206674	rs601338	1.79161e-09	Diastolic blood pressure	44797	35762941	Plotnikov D	44713	Invest Ophthalmol Vis Sci	www.ncbi.nlm.nih.gov/pubmed/35762941	High Blood Pressure and Intraocular Pressure: A Mendelian Randomization Study.	526,001 European ancestry individuals	NA	19q13.33		FUT2			ENSG00000176920	NA	NA	rs601338-A	rs601338	0	601338	stop_gained	0	NR	2E-9	8.69897		0.1278	[0.086-0.169] unit increase	NR [NR] (imputed)	N
18	rs492602	1.39792e-09	19	49206674	rs601338	1.79161e-09	Serine protease 27 levels	45096	36349687	Png G	44874	Hum Mol Genet	www.ncbi.nlm.nih.gov/pubmed/36349687	Identifying causal serum protein-cardiometabolic trait relationships using whole genome sequencing.	2,858 Greek (founder/geneitc isolate) individuals	NA	19q13.33		FUT2			ENSG00000176920	NA	NA	rs601338-?	rs601338	0	601338	stop_gained	0	NR	1E-56	56		0.42	[0.37-0.47] unit increase	Illumina [30481946]	N
18	rs492602	1.39792e-09	19	49206674	rs601338	1.79161e-09	X-17653 levels	44935	35050183	Hysi PG	44572	Metabolites	www.ncbi.nlm.nih.gov/pubmed/35050183	Metabolome Genome-Wide Association Study Identifies 74 Novel Genomic Regions Influencing Plasma Metabolites Levels.	8,809 European ancestry individuals	NA	19q13.33		FUT2			ENSG00000176920	NA	NA	rs601338-A	rs601338	0	601338	stop_gained	0	NR	6E-15	14.2218		0.117	[0.088-0.146] unit increase	Affymetrix [10000000] (imputed)	N
18	rs492602	1.39792e-09	19	49206674	rs601338	1.79161e-09	X-11308 levels	44935	35050183	Hysi PG	44572	Metabolites	www.ncbi.nlm.nih.gov/pubmed/35050183	Metabolome Genome-Wide Association Study Identifies 74 Novel Genomic Regions Influencing Plasma Metabolites Levels.	8,809 European ancestry individuals	NA	19q13.33		FUT2			ENSG00000176920	NA	NA	rs601338-A	rs601338	0	601338	stop_gained	0	NR	4E-16	15.3979		0.118	[0.091-0.145] unit increase	Affymetrix [10000000] (imputed)	N
18	rs492602	1.39792e-09	19	49206674	rs601338	1.79161e-09	ADpSGEGDFXAEGGGVR levels	44904	24816252	Shin SY	41770	Nat Genet	www.ncbi.nlm.nih.gov/pubmed/24816252	An atlas of genetic influences on human blood metabolites.	3,939 European ancestry individuals	NA	19q13.33		FUT2			ENSG00000176920	NA	NA	rs601338-A	rs601338	0	601338	stop_gained	0	0.43	3E-11	10.5229		0.041	[0.029-0.053] unit increase	Affymetrix, Illumina [2100000] (imputed)	N
18	rs492602	1.39792e-09	19	49206674	rs601338	1.79161e-09	ADSGEGDFXAEGGGVR-to-ADpSGEGDFXAEGGGVR ratio	44904	24816252	Shin SY	41770	Nat Genet	www.ncbi.nlm.nih.gov/pubmed/24816252	An atlas of genetic influences on human blood metabolites.	2,029 European ancestry individuals	1,759 European ancestry individuals	19q13.33		FUT2			ENSG00000176920	NA	NA	rs601338-A	rs601338	0	601338	stop_gained	0	0.43	2E-20	19.699		0.055	[-0.043--0.067] unit decrease	Illumina [2100000] (imputed)	N
18	rs492602	1.39792e-09	19	49206674	rs601338	1.79161e-09	C-reactive protein	44544	34594039	Sakaue S	44469	Nat Genet	www.ncbi.nlm.nih.gov/pubmed/34594039	A cross-population atlas of genetic associations for 220 human phenotypes.	353,466 European ancestry individuals, 83,025 East Asian ancestry individuals	NA	19q13.33		FUT2			ENSG00000176920	NA	NA	rs601338-A	rs601338	0	601338	stop_gained	0	NR	6E-24	23.2218		0.0244	[0.02-0.029] unit increase	Affymetrix, Illumina [20529698] (imputed)	N
18	rs492602	1.39792e-09	19	49206674	rs601338	1.79161e-09	Medication use (HMG CoA reductase inhibitors)	43637	31015401	Wu Y	43578	Nat Commun	www.ncbi.nlm.nih.gov/pubmed/31015401	Genome-wide association study of medication-use and associated disease in the UK Biobank.	73,475 European ancestry cases, 216,910 European ancestry controls	NA	19q13.33	FUT2	FUT2			ENSG00000176920	NA	NA	rs601338-G	rs601338	0	601338	stop_gained	0	0.489712	1E-15	15		0.0449319	[0.034-0.056] unit decrease	Affymetrix [7288503] (imputed)	N
18	rs492602	1.39792e-09	19	49206674	rs601338	1.79161e-09	Gallstone disease	43517	30504769	Ferkingstad E	43434	Nat Commun	www.ncbi.nlm.nih.gov/pubmed/30504769	Genome-wide association meta-analysis yields 20 loci associated with gallstone disease.	27,174 European ancestry cases, 736,838 European ancestry controls	NA	19q13.33	FUT2	FUT2			ENSG00000176920	NA	NA	rs601338-?	rs601338	0	601338	stop_gained	0	NR	9E-22	21.0458		1.0989	[1.08-1.11]	Affymetrix, Illumina [43000000] (imputed)	N
18	rs492602	1.39792e-09	19	49206674	rs601338	1.79161e-09	Peptic ulcer disease or attention-deficit/hyperactivity disorder (pleiotropy)	45100	36753304	Gong W	44965	JAMA Psychiatry	www.ncbi.nlm.nih.gov/pubmed/36753304	Role of the Gut-Brain Axis in the Shared Genetic Etiology Between Gastrointestinal Tract Diseases and Psychiatric Disorders: A Genome-Wide Pleiotropic Analysis.	16,666 European ancestry peptic ulcer disease cases, 19,099 European ancestry ADHD cases, 473,855 European ancestry controls	NA	19q13.33		FUT2			ENSG00000176920	NA	NA	rs601338-?	rs601338	0	601338	stop_gained	0	NR	1E-11	11		NA		NR [6845733]	N
18	rs492602	1.39792e-09	19	49206674	rs601338	1.79161e-09	Lithostathine-1-alpha levels	44858	36168886	Thareja G	44832	Hum Mol Genet	www.ncbi.nlm.nih.gov/pubmed/36168886	Differences and commonalities in the genetic architecture of protein quantitative trait loci in European and Arab populations.	2,935 Qatari ancestry individuals	NA	19q13.33		FUT2			ENSG00000176920	NA	NA	rs601338-A	rs601338	0	601338	stop_gained	0	0.472402	9E-13	12.0458		0.19283	[0.14-0.25] unit decrease	NR [10004359]	N
18	rs492602	1.39792e-09	19	49206674	rs601338	1.79161e-09	Medication use (HMG CoA reductase inhibitors)	44544	34594039	Sakaue S	44469	Nat Genet	www.ncbi.nlm.nih.gov/pubmed/34594039	A cross-population atlas of genetic associations for 220 human phenotypes.	73,475 European ancestry cases, 216,910 European ancestry controls, 33,295 East Asian ancestry cases, 145,431 East Asian ancestry controls	NA	19q13.33		FUT2			ENSG00000176920	NA	NA	rs601338-A	rs601338	0	601338	stop_gained	0	NR	1E-15	15		0.0449	[0.034-0.056] unit increase	Affymetrix, Illumina [15248280] (imputed)	N
2	rs2293607	2.60606e-10	3	169517436	rs9876206	1.85074e-09	Colorectal cancer or advanced adenoma	43613	30510241	Huyghe JR	43437	Nat Genet	www.ncbi.nlm.nih.gov/pubmed/30510241	Discovery of common and rare genetic risk variants for colorectal cancer.	55,105 European ancestry cases, 3,026 East Asian ancestry cases, 65,079 European ancestry controls, 2,268 East Asian ancestry controls	NA	3q26.2	TERC, MYNN	LRRC34			ENSG00000171757	NA	NA	rs9876206-C	rs9876206	0	9876206	intron_variant	0	0.7507	8E-6	5.09691		1.05	[1.03-1.07]	Affymetrix, Illumina [16900397] (imputed)	N
18	rs492602	1.39792e-09	19	49206172	rs516246	1.89402e-09	Blood protein levels	44007	27532455	Sun W	42599	PLoS Genet	www.ncbi.nlm.nih.gov/pubmed/27532455	Common Genetic Polymorphisms Influence Blood Biomarker Measurements in COPD.	1,340 European ancestry individuals	NA	19q13.33	NR	FUT2			ENSG00000176920	NA	NA	rs516246-?	rs516246	0	516246	intron_variant	0	NR	4E-27	26.3979	(CDH1)	0.3497	[NR] unit decrease	Illumina [NR]	N
18	rs492602	1.39792e-09	19	49206172	rs516246	1.89402e-09	Cardiovascular disease	43504	30595370	Kichaev G	43461	Am J Hum Genet	www.ncbi.nlm.nih.gov/pubmed/30595370	Leveraging Polygenic Functional Enrichment to Improve GWAS Power.	approximately 459,000 European ancestry individuals	NA	19q13.33		FUT2			ENSG00000176920	NA	NA	rs516246-?	rs516246	0	516246	intron_variant	0	NR	4E-19	18.3979		NA		NR [~ 8900000] (imputed)	N
18	rs492602	1.39792e-09	19	49206172	rs516246	1.89402e-09	Crohn's disease	42575	26192919	Liu JZ	42205	Nat Genet	www.ncbi.nlm.nih.gov/pubmed/26192919	Association analyses identify 38 susceptibility loci for inflammatory bowel disease and highlight shared genetic risk across populations.	5,956 European ancestry cases, 14,927 European ancestry controls	14,594 European ancestry cases, 26,715 European ancestry controls, 151 Iranian ancestry cases, 342 Iranian ancestry controls, 184 Indian ancestry cases, 990 Indian ancestry controls, 1,690 East Asian ancestry cases, 3,719 East Asian ancestry controls	19q13.33	NR	FUT2			ENSG00000176920	NA	NA	rs516246-A	rs516246	0	516246	intron_variant	0	0.4652	1E-20	20	(EA)	1.1214	[1.1-1.15]	Affymetrix, Illumina [~ 9000000] (imputed)	N
18	rs492602	1.39792e-09	19	49206172	rs516246	1.89402e-09	Inflammatory bowel disease	42575	26192919	Liu JZ	42205	Nat Genet	www.ncbi.nlm.nih.gov/pubmed/26192919	Association analyses identify 38 susceptibility loci for inflammatory bowel disease and highlight shared genetic risk across populations.	12,882 European ancestry cases, 21,770 European ancestry controls	25,273 European ancestry cases, 26,715 European ancestry controls, 548 Iranian ancestry cases, 342 Iranian ancestry control, 1,423 Indian ancestry cases, 990 Indian ancestry controls, 2,824 East Asian ancestry cases, 3,719 East Asian ancestry controls	19q13.33	NR	FUT2			ENSG00000176920	NA	NA	rs516246-A	rs516246	0	516246	intron_variant	0	0.4652	1E-13	13	(EA)	1.07849	[1.06-1.1]	Affymetrix, Illumina [~ 9000000] (imputed)	N
18	rs492602	1.39792e-09	19	49206172	rs516246	1.89402e-09	Liver enzyme levels (gamma-glutamyl transferase)	40865	22001757	Chambers JC	40832	Nat Genet	www.ncbi.nlm.nih.gov/pubmed/22001757	Genome-wide association study identifies loci influencing concentrations of liver enzymes in plasma.	Up to 52,350 European ancestry individuals, up to 8,739 Indian Asian ancestry individuals	NA	19q13.33	FUT2	FUT2			ENSG00000176920	NA	NA	rs516246-T	rs516246	0	516246	intron_variant	0	0.47	8E-10	9.09691		2.3	[1.80-2.90] % increase	Affymetrix, Illumina, Perlegen [~ 2600000] (imputed)	N
18	rs492602	1.39792e-09	19	49206172	rs516246	1.89402e-09	Obesity-related traits	41373	23251661	Comuzzie AG	41247	PLoS One	www.ncbi.nlm.nih.gov/pubmed/23251661	Novel genetic loci identified for the pathophysiology of childhood obesity in the Hispanic population.	815 Hispanic children from 263 families	NA	19q13.33	FUT2	FUT2			ENSG00000176920	NA	NA	rs516246-A	rs516246	0	516246	intron_variant	0	0.272	2E-6	5.69897	(Vitamin B12 )	0.03	[NR] pmol/L increase	Illumina [899892]	N
18	rs492602	1.39792e-09	19	49206172	rs516246	1.89402e-09	Crohn's disease	41317	23128233	Jostins L	41214	Nature	www.ncbi.nlm.nih.gov/pubmed/23128233	Host-microbe interactions have shaped the genetic architecture of inflammatory bowel disease.	Up to 12,924 European ancestry cases, up to 21,442 European ancestry controls	Up to 25,683 European ancestry cases, up to 17,015 European ancestry controls	19q13.33	FUT2, SPHK2, IZUMO1, DBP	FUT2			ENSG00000176920	NA	NA	rs516246-T	rs516246	0	516246	intron_variant	0	0.483	1E-15	15		1.107	[1.071-1.143]	Affymetrix, Illumina [1230000] (imputed)	N
18	rs492602	1.39792e-09	19	49206172	rs516246	1.89402e-09	Total cholesterol levels	43510	29507422	Hoffmann TJ	43164	Nat Genet	www.ncbi.nlm.nih.gov/pubmed/29507422	A large electronic-health-record-based genome-wide study of serum lipids.	76,627 European ancestry individuals, 7,795 Hispanic individuals, 6,855 East Asian ancestry individuals, 2,958 African American individuals, 439 South Asian ancestry individuals	NA	19q13.33	NR	FUT2			ENSG00000176920	NA	NA	rs516246-C	rs516246	0	516246	intron_variant	0	0.518	2E-18	17.699	(EA)	0.041	unit decrease	Affymetrix [at least 7091467] (imputed)	N
18	rs492602	1.39792e-09	19	49206172	rs516246	1.89402e-09	Total cholesterol levels	43510	29507422	Hoffmann TJ	43164	Nat Genet	www.ncbi.nlm.nih.gov/pubmed/29507422	A large electronic-health-record-based genome-wide study of serum lipids.	76,627 European ancestry individuals, 7,795 Hispanic individuals, 6,855 East Asian ancestry individuals, 2,958 African American individuals, 439 South Asian ancestry individuals	NA	19q13.33	NR	FUT2			ENSG00000176920	NA	NA	rs516246-C	rs516246	0	516246	intron_variant	0	NR	1E-20	20		0.04	unit decrease	Affymetrix [at least 7091467] (imputed)	N
18	rs492602	1.39792e-09	19	49206172	rs516246	1.89402e-09	Crohn's disease	42888	28067908	de Lange KM	42744	Nat Genet	www.ncbi.nlm.nih.gov/pubmed/28067908	Genome-wide association study implicates immune activation of multiple integrin genes in inflammatory bowel disease.	12,194 European and unknown ancestry cases, 28,072 European and unknown ancestry controls	NA	19q13.33	IZUMO1, NTN5, FUT2, MAMSTR, RASIP1	FUT2			ENSG00000176920	NA	NA	rs516246-?	rs516246	0	516246	intron_variant	0	NR	4E-11	10.3979		NA		Illumina [9560910] (imputed)	N
18	rs492602	1.39792e-09	19	49206172	rs516246	1.89402e-09	Inflammatory bowel disease	42888	28067908	de Lange KM	42744	Nat Genet	www.ncbi.nlm.nih.gov/pubmed/28067908	Genome-wide association study implicates immune activation of multiple integrin genes in inflammatory bowel disease.	25,042 European and unknown ancestry cases, 34,915 European and unknown ancestry controls	NA	19q13.33	IZUMO1, NTN5, FUT2, MAMSTR, RASIP1	FUT2			ENSG00000176920	NA	NA	rs516246-?	rs516246	0	516246	intron_variant	0	NR	5E-6	5.30103		NA		Illumina [9725440] (imputed)	N
18	rs492602	1.39792e-09	19	49206172	rs516246	1.89402e-09	Triglycerides	43510	29507422	Hoffmann TJ	43164	Nat Genet	www.ncbi.nlm.nih.gov/pubmed/29507422	A large electronic-health-record-based genome-wide study of serum lipids.	76,627 European ancestry individuals, 7,795 Hispanic individuals, 6,855 East Asian ancestry individuals, 2,958 African American individuals, 439 South Asian ancestry individuals	NA	19q13.33	NR	FUT2			ENSG00000176920	NA	NA	rs516246-C	rs516246	0	516246	intron_variant	0	0.518	2E-8	7.69897	(EA)	0.024	unit decrease	Affymetrix [at least 7091467] (imputed)	N
18	rs492602	1.39792e-09	19	49206172	rs516246	1.89402e-09	Triglycerides	43510	29507422	Hoffmann TJ	43164	Nat Genet	www.ncbi.nlm.nih.gov/pubmed/29507422	A large electronic-health-record-based genome-wide study of serum lipids.	76,627 European ancestry individuals, 7,795 Hispanic individuals, 6,855 East Asian ancestry individuals, 2,958 African American individuals, 439 South Asian ancestry individuals	NA	19q13.33	NR	FUT2			ENSG00000176920	NA	NA	rs516246-C	rs516246	0	516246	intron_variant	0	NR	2E-8	7.69897		0.022	unit decrease	Affymetrix [at least 7091467] (imputed)	N
18	rs492602	1.39792e-09	19	49206172	rs516246	1.89402e-09	Low density lipoprotein cholesterol levels	43510	29507422	Hoffmann TJ	43164	Nat Genet	www.ncbi.nlm.nih.gov/pubmed/29507422	A large electronic-health-record-based genome-wide study of serum lipids.	76,627 European ancestry individuals, 7,795 Hispanic individuals, 6,855 East Asian ancestry individuals, 2,958 African American individuals, 439 South Asian ancestry individuals	NA	19q13.33	NR	FUT2			ENSG00000176920	NA	NA	rs516246-C	rs516246	0	516246	intron_variant	0	0.518	2E-15	14.699	(EA)	0.037	unit decrease	Affymetrix [at least 7091467] (imputed)	N
18	rs492602	1.39792e-09	19	49206172	rs516246	1.89402e-09	Low density lipoprotein cholesterol levels	43510	29507422	Hoffmann TJ	43164	Nat Genet	www.ncbi.nlm.nih.gov/pubmed/29507422	A large electronic-health-record-based genome-wide study of serum lipids.	76,627 European ancestry individuals, 7,795 Hispanic individuals, 6,855 East Asian ancestry individuals, 2,958 African American individuals, 439 South Asian ancestry individuals	NA	19q13.33	NR	FUT2			ENSG00000176920	NA	NA	rs516246-C	rs516246	0	516246	intron_variant	0	NR	1E-16	16		0.036	unit decrease	Affymetrix [at least 7091467] (imputed)	N
18	rs492602	1.39792e-09	19	49206172	rs516246	1.89402e-09	Type 1 diabetes	43216	25751624	Onengut-Gumuscu S	42095	Nat Genet	www.ncbi.nlm.nih.gov/pubmed/25751624	Fine mapping of type 1 diabetes susceptibility loci and evidence for colocalization of causal variants with lymphoid gene enhancers.	6,683 European ancestry cases, 12,173 European ancestry controls, 2,601 European ancestry affected sibling pair families, 69 European ancestry trios	NA	19q13.33	FUT2	FUT2			ENSG00000176920	NA	NA	rs516246-T	rs516246	0	516246	intron_variant	0	0.51	5E-14	13.301		1.14943		Illumina [135870]	N
18	rs492602	1.39792e-09	19	49206172	rs516246	1.89402e-09	Birth weight	43682	31043758	Warrington NM	43586	Nat Genet	www.ncbi.nlm.nih.gov/pubmed/31043758	Maternal and fetal genetic effects on birth weight and their relevance to cardio-metabolic risk factors.	298,142 European ancestry individuals, 6,635 African American individuals, 1,449 Filipino individuals, 420 Turkish individuals, 365 Moroccan individuals, 395 Surinamese individuals, 1,052 Afro-Caribbean individuals, 612 Hispanic individuals, 1,180 Thai individuals, 840 Chinese ancestry individuals, 10,133 individuals	NR	19q13.33	FUT2	FUT2			ENSG00000176920	NA	NA	rs516246-C	rs516246	0	516246	intron_variant	0	0.50563	9E-12	11.0458		0.017505	[0.012-0.023] unit increase	Affymetrix, Illumina [15144367] (imputed)	N
18	rs492602	1.39792e-09	19	49206172	rs516246	1.89402e-09	Galactoside 3(4)-L-fucosyltransferase levels	45019	34648354	Pietzner M	44512	Science	www.ncbi.nlm.nih.gov/pubmed/34648354	Mapping the proteo-genomic convergence of human diseases.	10,708 European ancestry individuals	NA	19q13.33		FUT2			ENSG00000176920	NA	NA	rs516246-T	rs516246	0	516246	intron_variant	0	0.49	6E-15	14.2218		0.107	[0.08-0.134] unit decrease	Affymetrix, Illumina [10200000] (imputed)	N
18	rs492602	1.39792e-09	19	49206172	rs516246	1.89402e-09	Lactase-phlorizin hydrolase levels	45019	34648354	Pietzner M	44512	Science	www.ncbi.nlm.nih.gov/pubmed/34648354	Mapping the proteo-genomic convergence of human diseases.	10,708 European ancestry individuals	NA	19q13.33		FUT2			ENSG00000176920	NA	NA	rs516246-T	rs516246	0	516246	intron_variant	0	0.49	2E-22	21.699		0.127	[0.1-0.15] unit decrease	Affymetrix, Illumina [10200000] (imputed)	N
18	rs492602	1.39792e-09	19	49206172	rs516246	1.89402e-09	Human milk oligosaccharide concentration (fucodisialyllacto-N-hexaose)	44449	33831438	Williams JE	44291	Genomics	www.ncbi.nlm.nih.gov/pubmed/33831438	Key genetic variants associated with variation of milk oligosaccharides from diverse human populations.	395 European, Sub-Saharan African, Hispanic or unknown ancestry individuals	NA	19q13.33		FUT2			ENSG00000176920	NA	NA	rs516246-?	rs516246	0	516246	intron_variant	0	NR	7E-14	13.1549		NA		Illumina [1128286]	N
18	rs492602	1.39792e-09	19	49206172	rs516246	1.89402e-09	Human milk oligosaccharide concentration (lacto-N-fucopentaose II)	44449	33831438	Williams JE	44291	Genomics	www.ncbi.nlm.nih.gov/pubmed/33831438	Key genetic variants associated with variation of milk oligosaccharides from diverse human populations.	395 European, Sub-Saharan African, Hispanic or unknown ancestry individuals	NA	19q13.33		FUT2			ENSG00000176920	NA	NA	rs516246-?	rs516246	0	516246	intron_variant	0	NR	4E-23	22.3979		NA		Illumina [1128286]	N
18	rs492602	1.39792e-09	19	49206172	rs516246	1.89402e-09	Secreted and transmembrane protein 1 levels (SECTM1.13093.6.3)	44936	29875488	Sun BB	43257	Nature	www.ncbi.nlm.nih.gov/pubmed/29875488	Genomic atlas of the human plasma proteome.	3,301 European ancestry individuals	NA	19q13.33		FUT2			ENSG00000176920	NA	NA	rs516246-T	rs516246	0	516246	intron_variant	0	0.507	6E-20	19.2218		0.22	[-0.18--0.26] unit decrease	Affymetrix [10572788] (imputed)	N
18	rs492602	1.39792e-09	19	49206172	rs516246	1.89402e-09	Total cholesterol levels	44882	34887591	Graham SE	44539	Nature	www.ncbi.nlm.nih.gov/pubmed/34887591	The power of genetic diversity in genome-wide association studies of lipids.	1,320,016 European ancestry individuals	NA	19q13.33		FUT2			ENSG00000176920	NA	NA	rs516246-T	rs516246	0	516246	intron_variant	0	0.496184	2E-71	70.699		0.0288097	[0.026-0.031] unit increase	NR [52000000] (imputed)	N
18	rs492602	1.39792e-09	19	49206172	rs516246	1.89402e-09	COVID-19 (critical illness vs population)	45099	37198478	Pairo-Castineira E	45063	Nature	www.ncbi.nlm.nih.gov/pubmed/37198478	GWAS and meta-analysis identifies 49 genetic variants underlying critical COVID-19.	682 African ancestry cases, 2,540 African ancestry controls, 401 East Asian ancestry cases, 759 East Asian ancestry controls, 13,199 European ancestry cases, 745,011 European ancestry controls, 1,141 South Asian ancestry cases, 5,384 South Asian ancestry controls, 8,779 cases, 1,001,875 controls	NA	19q13.33		FUT2			ENSG00000176920	NA	NA	rs516246-T	rs516246	0	516246	intron_variant	0	0.47	1E-15	15		0.9	[0.88-0.93]	Illumina [NR] (imputed)	N
18	rs492602	1.39792e-09	19	49206172	rs516246	1.89402e-09	Medication use (agents acting on the renin-angiotensin system)	43637	31015401	Wu Y	43578	Nat Commun	www.ncbi.nlm.nih.gov/pubmed/31015401	Genome-wide association study of medication-use and associated disease in the UK Biobank.	62,752 European ancestry cases, 174,778 European ancestry controls	NA	19q13.33	FUT2	FUT2			ENSG00000176920	NA	NA	rs516246-C	rs516246	0	516246	intron_variant	0	0.490532	1E-8	8		0.0343965	[0.023-0.046] unit decrease	Affymetrix [7288503] (imputed)	N
18	rs492602	1.39792e-09	19	49206172	rs516246	1.89402e-09	Protein FAM3D levels	44858	36168886	Thareja G	44832	Hum Mol Genet	www.ncbi.nlm.nih.gov/pubmed/36168886	Differences and commonalities in the genetic architecture of protein quantitative trait loci in European and Arab populations.	2,935 Qatari ancestry individuals	NA	19q13.33		FUT2			ENSG00000176920	NA	NA	rs516246-T	rs516246	0	516246	intron_variant	0	0.471721	2E-64	63.699		0.463827	[0.41-0.52] unit decrease	NR [10004359]	N
18	rs492602	1.39792e-09	19	49206172	rs516246	1.89402e-09	Medication use (agents acting on the renin-angiotensin system)	44544	34594039	Sakaue S	44469	Nat Genet	www.ncbi.nlm.nih.gov/pubmed/34594039	A cross-population atlas of genetic associations for 220 human phenotypes.	62,752 European ancestry cases, 174,778 European ancestry controls, 45,820 East Asian ancestry cases, 132,906 East Asian ancestry controls	NA	19q13.33		FUT2			ENSG00000176920	NA	NA	rs516246-T	rs516246	0	516246	intron_variant	0	NR	1E-8	8		0.0344	[0.022-0.046] unit increase	Affymetrix, Illumina [15248280] (imputed)	N
18	rs492602	1.39792e-09	19	49206172	rs516246	1.89402e-09	Multi-trait sum score	45103	37277458	Vosberg DE	45082	Sci Rep	www.ncbi.nlm.nih.gov/pubmed/37277458	The genetics of a "femaleness/maleness" score in cardiometabolic traits in the UK biobank.	141,980 European ancestry males	NA	19q13.33		FUT2			ENSG00000176920	NA	NA	rs516246-?	rs516246	0	516246	intron_variant	0	NR	1E-11	11		NA		Affymetrix [8644321] (imputed)	N
2	rs2293607	2.60606e-10	3	169492101	rs10936599	2.02558e-09	Colorectal cancer	43938	31826910	Lu Y	43810	Cancer Epidemiol Biomarkers Prev	www.ncbi.nlm.nih.gov/pubmed/31826910	Identification of novel loci and new risk variant in known loci for colorectal cancer risk in East Asians.	23,572 East Asian ancestry cases, 48,700 East Asian ancestry controls	58,131 European ancestry cases, 67,347 European ancestry controls	3q26.2	MYNN	MYNN			ENSG00000085274	NA	NA	rs10936599-C	rs10936599	0	10936599	missense_variant	0	NR	9E-6	5.04576	(East Asian)	1.06	[1.03-1.09]	Affymetrix, Illumina [up to 47000000] (imputed)	N
2	rs2293607	2.60606e-10	3	169492101	rs10936599	2.02558e-09	Chronic lymphocytic leukemia	41809	24292274	Speedy HE	41609	Nat Genet	www.ncbi.nlm.nih.gov/pubmed/24292274	A genome-wide association study identifies multiple susceptibility loci for chronic lymphocytic leukemia.	1,739 European ancestry cases, 5,199 European ancestry controls	1,144 European ancestry cases, 3,151 European ancestry controls	3q26.2	MYNN	MYNN			ENSG00000085274	NA	NA	rs10936599-C	rs10936599	0	10936599	missense_variant	0	NR	2E-9	8.69897		1.26	[1.17-1.35]	Illumina [450000] (imputed)	N
2	rs2293607	2.60606e-10	3	169492101	rs10936599	2.02558e-09	Multiple myeloma	41711	23955597	Chubb D	41504	Nat Genet	www.ncbi.nlm.nih.gov/pubmed/23955597	Common variation at 3q26.2, 6p21.33, 17p11.2 and 22q13.1 influences multiple myeloma risk.	2,335 European ancestry cases, 7,306 European ancestry controls	2,357 European ancestry cases, 3,684 European ancestry controls	3q26.2	MYNN, TERC	MYNN			ENSG00000085274	NA	NA	rs10936599-G	rs10936599	0	10936599	missense_variant	0	0.8	9E-14	13.0458		1.256	[1.18-1.33]	Illumina [414804]	N
2	rs2293607	2.60606e-10	3	169492101	rs10936599	2.02558e-09	Bladder cancer	41760	24163127	Figueroa JD	41571	Hum Mol Genet	www.ncbi.nlm.nih.gov/pubmed/24163127	Genome-wide association study identifies multiple loci associated with bladder cancer risk.	6,911 European ancestry cases, 11,818 European ancestry controls	801 cases, 1,307 controls	3q26.2	ACTRT3, MYNN, TERC, LRRC34	MYNN			ENSG00000085274	NA	NA	rs10936599-C	rs10936599	0	10936599	missense_variant	0	0.76	5E-9	8.30103		1.1765	[1.11-1.23]	Illumina [462190]	N
2	rs2293607	2.60606e-10	3	169492101	rs10936599	2.02558e-09	Colorectal cancer	40521	20972440	Houlston RS	40475	Nat Genet	www.ncbi.nlm.nih.gov/pubmed/20972440	Meta-analysis of three genome-wide association studies identifies susceptibility loci for colorectal cancer at 1q41, 3q26.2, 12q13.13 and 20q13.33.	3,334 European ancestry cases, 4,628 European ancestry controls	14,851 European ancestry cases, 15,569 European ancestry controls	3q26.2	MYNN	MYNN			ENSG00000085274	NA	NA	rs10936599-C	rs10936599	0	10936599	missense_variant	0	NR	3E-8	7.52288		1.04	[1.04-1.10]	Illumina [up to 550000] (imputed)	N
2	rs2293607	2.60606e-10	3	169492101	rs10936599	2.02558e-09	Multiple sclerosis	41206	21833088	Sawcer S	40766	Nature	www.ncbi.nlm.nih.gov/pubmed/21833088	Genetic risk and a primary role for cell-mediated immune mechanisms in multiple sclerosis.	9,772 European ancestry cases, 16,849 European ancestry controls	4,218 European ancestry cases, 7,296 European ancestry controls	3q26.2	MYNN	MYNN			ENSG00000085274	NA	NA	rs10936599-G	rs10936599	0	10936599	missense_variant	0	NR	7E-7	6.1549		1.1	[1.08-1.11]	Illumina [465434]	N
2	rs2293607	2.60606e-10	3	169492101	rs10936599	2.02558e-09	Telomere length	41464	23535734	Codd V	41365	Nat Genet	www.ncbi.nlm.nih.gov/pubmed/23535734	Identification of seven loci affecting mean telomere length and their association with disease.	37,684 European ancestry individuals	10,739 European ancestry individuals	3q26.2	TERC	MYNN			ENSG00000085274	NA	NA	rs10936599-T	rs10936599	0	10936599	missense_variant	0	0.252	3E-31	30.5229		0.097	[0.081-0.113] unit decrease	Affymetrix, Illumina [2362330]	N
2	rs2293607	2.60606e-10	3	169492101	rs10936599	2.02558e-09	Celiac disease	40266	20190752	Dubois PC	40237	Nat Genet	www.ncbi.nlm.nih.gov/pubmed/20190752	Multiple common variants for celiac disease influencing immune gene expression.	4,533 European ancestry cases, 10,750 European ancestry controls	4,918 European ancestry cases, 5,684 European ancestry controls	3q26.2	intergenic	MYNN			ENSG00000085274	NA	NA	rs10936599-A	rs10936599	0	10936599	missense_variant	0	0.25	5E-7	6.30103		1.12	[1.07-1.16]	Illumina [292387]	N
2	rs2293607	2.60606e-10	3	169492101	rs10936599	2.02558e-09	Telomere length	44712	35530816	Taub MA	44574	Cell Genom	www.ncbi.nlm.nih.gov/pubmed/35530816	Genetic determinants of telomere length from 109,122 ancestrally diverse whole-genome sequences in TOPMed.	51,654 European ancestry individuals, 29,260 African ancestry individuals, 18,091 Hispanic or Latin American individuals, 5,683 Asian ancestry individuals, 4,503 individuals	NA	3q26.2		MYNN			ENSG00000085274	NA	NA	rs10936599-?	rs10936599	0	10936599	missense_variant	0	NR	8E-95	94.0969		NA		NR [163000000]	N
2	rs2293607	2.60606e-10	3	169492101	rs10936599	2.02558e-09	Multiple myeloma	44466	33875642	Duran-Lozano L	44305	Blood Cancer J	www.ncbi.nlm.nih.gov/pubmed/33875642	Germline variants at SOHLH2 influence multiple myeloma risk.	4,376 European ancestry cases, 345,887 European ancestry controls	5,598 European ancestry cases, 15,261 European ancestry controls	3q26.2	ACTRT3, MYNN, LRRC34	MYNN			ENSG00000085274	NA	NA	rs10936599-C	rs10936599	0	10936599	missense_variant	0	0.76	3E-8	7.52288		1.16	[NR]	Illumina [33000000] (imputed)	N
2	rs2293607	2.60606e-10	3	169492101	rs10936599	2.02558e-09	Cutaneous melanoma (MTAG)	44712	34813871	Liyanage U	44520	J Invest Dermatol	www.ncbi.nlm.nih.gov/pubmed/34813871	Multi-trait genetic analysis identifies auto-immune loci associated with cutaneous melanoma.	380,287 European ancestry individuals	4,089 European ancestry cases, 11,901 European ancestry controls, 44,848 cases, 1,571,864 controls	3q26.2		MYNN			ENSG00000085274	NA	NA	rs10936599-C	rs10936599	0	10936599	missense_variant	0	0.75	8E-19	18.0969		0.0719	[0.056-0.088] unit increase	Affymetrix, Illumina [NR] (imputed)	N
2	rs2293607	2.60606e-10	3	169492101	rs10936599	2.02558e-09	Colorectal cancer	44995	36539618	Fernandez-Rozadilla C	44915	Nat Genet	www.ncbi.nlm.nih.gov/pubmed/36539618	Deciphering colorectal cancer genetics through multi-omic analysis of 100,204 cases and 154,587 controls of European and east Asian ancestries.	21,731 European ancestry cases, 47,444 European ancestry controls, 78,473 East Asian ancestry cases, 107,143 East Asian ancestry controls	NA	3q26.2		MYNN			ENSG00000085274	NA	NA	rs10936599-T	rs10936599	0	10936599	missense_variant	0	NR	1E-13	13		0.0533	[0.039-0.067] unit decrease	Affymetrix, Illumina [22200000] (imputed)	N
2	rs2293607	2.60606e-10	3	169492101	rs10936599	2.02558e-09	Colorectal cancer	43564	30529582	Lu Y	43440	Gastroenterology	www.ncbi.nlm.nih.gov/pubmed/30529582	Large-scale Genome-wide Association Study of East Asians Identifies Loci Associated With Risk for Colorectal Cancer.	22,775 East Asian ancestry cases, 47,731 East Asian ancestry controls	NA	3q26.2	MYNN	MYNN			ENSG00000085274	NA	NA	rs10936599-C	rs10936599	0	10936599	missense_variant	0	0.39	2E-6	5.69897		1.06	[1.04-1.09]	Affymetrix, Illumina [up to 10700000] (imputed)	N
2	rs2293607	2.60606e-10	3	169497585	rs1317082	2.07548e-09	Telomere length	41248	23001564	Mangino M	41177	Hum Mol Genet	www.ncbi.nlm.nih.gov/pubmed/23001564	Genome-wide meta-analysis points to CTC1 and ZNF676 as genes regulating telomere homeostasis in humans.	9,190 European ancestry individuals	2,226 individuals	3q26.2	TERC	MYNN			ENSG00000085274	NA	NA	rs1317082-G	rs1317082	0	1317082	non_coding_transcript_exon_variant	0	0.2875	1E-8	8		0.0679	[0.046-0.089] unit increase	Affymetrix, Illumina [~ 2500000] (imputed)	N
2	rs2293607	2.60606e-10	3	169497585	rs1317082	2.07548e-09	Telomere length	44712	35530816	Taub MA	44574	Cell Genom	www.ncbi.nlm.nih.gov/pubmed/35530816	Genetic determinants of telomere length from 109,122 ancestrally diverse whole-genome sequences in TOPMed.	51,654 European ancestry individuals, 29,260 African ancestry individuals, 18,091 Hispanic or Latin American individuals, 5,683 Asian ancestry individuals, 4,503 individuals	NA	3q26.2		MYNN			ENSG00000085274	NA	NA	rs1317082-?	rs1317082	0	1317082	non_coding_transcript_exon_variant	0	NR	2E-95	94.699		NA		NR [163000000]	N
2	rs2293607	2.60606e-10	3	169497585	rs1317082	2.07548e-09	Isoleucine levels in elite athletes	44805	31882771	Al-Khelaifi F	43826	Sci Rep	www.ncbi.nlm.nih.gov/pubmed/31882771	Metabolic GWAS of elite athletes reveals novel genetically-influenced metabolites associated with athletic performance.	490 individuals	NA	3q26.2		MYNN			ENSG00000085274	NA	NA	rs1317082-?	rs1317082	0	1317082	non_coding_transcript_exon_variant	0	NR	9E-6	5.04576		0.335671	[0.19-0.48] unit increase	Illumina [275016]	N
2	rs2293607	2.60606e-10	3	169497585	rs1317082	2.07548e-09	Red blood cell count	44544	34594039	Sakaue S	44469	Nat Genet	www.ncbi.nlm.nih.gov/pubmed/34594039	A cross-population atlas of genetic associations for 220 human phenotypes.	153,512 East Asian ancestry individuals	NA	3q26.2		MYNN			ENSG00000085274	NA	NA	rs1317082-G	rs1317082	0	1317082	non_coding_transcript_exon_variant	0	0.643904	3E-11	10.5229		0.0216633	[0.015-0.028] unit decrease	Illumina [13479135] (imputed)	N
2	rs2293607	2.60606e-10	3	169497585	rs1317082	2.07548e-09	Systemic lupus erythematosus	44370	33272962	Yin X	44168	Ann Rheum Dis	www.ncbi.nlm.nih.gov/pubmed/33272962	Meta-analysis of 208370 East Asians identifies 113 susceptibility loci for systemic lupus erythematosus.	13,377 East Asian ancestry cases, 194,993 East Asian ancestry controls	NA	3q26.2	MYNN	MYNN			ENSG00000085274	NA	NA	rs1317082-A	rs1317082	0	1317082	non_coding_transcript_exon_variant	0	0.43	2E-11	10.699		1.102	[1.07-1.13]	Illumina [11270530] (imputed)	N
2	rs2293607	2.60606e-10	3	169500487	rs3772190	2.12007e-09	Mean corpuscular hemoglobin	44095	32888493	Chen MH	44075	Cell	www.ncbi.nlm.nih.gov/pubmed/32888493	Trans-ethnic and Ancestry-Specific Blood-Cell Genetics in 746,667 Individuals from 5 Global Populations.	630,125 African American or Afro-Caribbean, African ancestry, European ancestry, East Asian ancestry, Hispanic or Latin American and South Asian ancestry individuals	NA	3q26.2	NR	MYNN			ENSG00000085274	NA	NA	rs3772190-A	rs3772190	0	3772190	intron_variant	0	0.316824	7E-18	17.1549		NA		Affymetrix, Illumina [20825802] (imputed)	N
2	rs2293607	2.60606e-10	3	169500487	rs3772190	2.12007e-09	Glioma	42929	28346443	Melin BS	42821	Nat Genet	www.ncbi.nlm.nih.gov/pubmed/28346443	Genome-wide association study of glioma subtypes identifies specific differences in genetic susceptibility to glioblastoma and non-glioblastoma tumors.	12,469 European ancestry cases, 18,190 European ancestry controls.	NA	3q26.2	TERC	MYNN			ENSG00000085274	NA	NA	rs3772190-G	rs3772190	0	3772190	intron_variant	0	0.757	2E-6	5.69897		1.11	1.06-1.15	Illumina [at least 6887412] (imputed)	N
2	rs2293607	2.60606e-10	3	169500487	rs3772190	2.12007e-09	Red blood cell count	43309	29403010	Kanai M	43136	Nat Genet	www.ncbi.nlm.nih.gov/pubmed/29403010	Genetic analysis of quantitative traits in the Japanese population links cell types to complex human diseases.	108,794 Japanese ancestry individuals	NA	3q26.2	MYNN	MYNN			ENSG00000085274	NA	NA	rs3772190-?	rs3772190	0	3772190	intron_variant	0	NR	4E-8	7.39794		0.02421	[0.016-0.033] unit decrease novel	Illumina [6108953] (imputed)	N
1	rs1542754	1.55091e-10	3	46274960	rs1491957	2.16156e-09	Severe COVID-19 or rheumatoid arthritis (MTAG)	44985	36762574	Yao M	44967	J Med Virol	www.ncbi.nlm.nih.gov/pubmed/36762574	Disentangling the common genetic architecture and causality of rheumatoid arthritis and systemic lupus erythematosus with COVID-19 outcomes: genome-wide cross trait analysis and bi-directional Mendelian randomization study.	13,769 European ancestry severe COVID-19 cases, 14,361 European ancestry RA cases, 1,116,365 European ancestry controls	NA	3p21.31		CCR3			ENSG00000183625	NA	NA	rs1491957-?	rs1491957	0	1491957	intron_variant	0	NR	6E-16	15.2218		NA		NR [NR]	N
2	rs2293607	2.60606e-10	3	169493283	rs3950296	2.90128e-09	Cutaneous malignant melanoma	44035	32341527	Landi MT	43948	Nat Genet	www.ncbi.nlm.nih.gov/pubmed/32341527	Genome-wide association meta-analyses combining multiple risk phenotypes provide insights into the genetic architecture of cutaneous melanoma susceptibility.	36,760 European ancestry cases, 375,188 European ancestry controls	NA	3q26.2	MYNN	MYNN			ENSG00000085274	NA	NA	rs3950296-C	rs3950296	0	3950296	intron_variant	0	0.7469	4E-11	10.3979		1.0775	NR	Affymetrix, Illumina [NR] (imputed)	N
2	rs2293607	2.60606e-10	3	169493283	rs3950296	2.90128e-09	Eosinophil counts	43504	30595370	Kichaev G	43461	Am J Hum Genet	www.ncbi.nlm.nih.gov/pubmed/30595370	Leveraging Polygenic Functional Enrichment to Improve GWAS Power.	approximately 440,000 European ancestry individuals	NA	3q26.2		MYNN			ENSG00000085274	NA	NA	rs3950296-?	rs3950296	0	3950296	intron_variant	0	NR	2E-21	20.699		NA		NR [~ 8900000] (imputed)	N
16	rs2277732	2.94508e-09	19	4723670	rs2277732	2.94508e-09	COVID-19 (hospitalized covid vs population)	45099	37198478	Pairo-Castineira E	45063	Nature	www.ncbi.nlm.nih.gov/pubmed/37198478	GWAS and meta-analysis identifies 49 genetic variants underlying critical COVID-19.	763 African ancestry cases, 24,850 African ancestry controls, 218 admixed American ancestry cases, 94,318 admixed American ancestry controls, 414 East Asian ancestry cases, 816 East Asian ancestry controls, 16,627 European ancestry cases, 749,207 European ancestry controls, 3,533 European, African or admixed American ancestry cases, 1,700 European, African or admixed American ancestry controls, 1,171 South Asian ancestry cases, 5,489 South Asian ancestry controls, 93 other admixed ancestry cases, 645 other admixed ancestry controls, 22,637 cases, 2,052,436 controls	NA	19p13.3		DPP9			ENSG00000142002	NA	NA	rs2277732-A	rs2277732	0	2277732	intron_variant	0	NR	1E-45	45		1.2	[1.14-1.19]	Illumina [NR] (imputed)	N
2	rs2293607	2.60606e-10	3	169514585	rs10936600	3.08187e-09	Leukocyte telomere length	43938	32109421	Li C	43881	Am J Hum Genet	www.ncbi.nlm.nih.gov/pubmed/32109421	Genome-Wide Association Analysis in Humans Links Nucleotide Metabolism to Leukocyte Telomere Length.	78,592 European ancestry individuals	NA	3q26.2	TERC	LRRC34			ENSG00000171757	NA	NA	rs10936600-T	rs10936600	0	10936600	missense_variant	0	0.24	7E-51	50.1549		0.086	[0.074-0.098] unit decrease	Affymetrix, Illumina, Perlegen [up to 30071938] (imputed)	N
2	rs2293607	2.60606e-10	3	169514585	rs10936600	3.08187e-09	Nevus count or cutaneous melanoma	44035	32341527	Landi MT	43948	Nat Genet	www.ncbi.nlm.nih.gov/pubmed/32341527	Genome-wide association meta-analyses combining multiple risk phenotypes provide insights into the genetic architecture of cutaneous melanoma susceptibility.	36,760 European ancestry cutaneous melanoma cases, 375,188 European ancestry controls, 12,930 European ancestry individuals, 52,847 individuals	NA	3q26.2	MYNN	LRRC34			ENSG00000171757	NA	NA	rs10936600-A	rs10936600	0	10936600	missense_variant	0	0.747244	5E-16	15.301		NA		Affymetrix, Illumina [NR] (imputed)	N
2	rs2293607	2.60606e-10	3	169514585	rs10936600	3.08187e-09	Multiple myeloma	42955	27363682	Mitchell JS	42552	Nat Commun	www.ncbi.nlm.nih.gov/pubmed/27363682	Genome-wide association study identifies multiple susceptibility loci for multiple myeloma.	7,319 European ancestry cases, 234,385 European ancestry controls	2,547 European ancestry cases, 4,803 European ancestry controls	3q26.2	NR	LRRC34			ENSG00000171757	NA	NA	rs10936600-A	rs10936600	0	10936600	missense_variant	0	NR	6E-15	14.2218		1.2	[1.15-1.26]	Illumina [at least 7182761] (imputed)	N
2	rs2293607	2.60606e-10	3	169514585	rs10936600	3.08187e-09	Telomere length	44712	35530816	Taub MA	44574	Cell Genom	www.ncbi.nlm.nih.gov/pubmed/35530816	Genetic determinants of telomere length from 109,122 ancestrally diverse whole-genome sequences in TOPMed.	51,654 European ancestry individuals, 29,260 African ancestry individuals, 18,091 Hispanic or Latin American individuals, 5,683 Asian ancestry individuals, 4,503 individuals	NA	3q26.2		LRRC34			ENSG00000171757	NA	NA	rs10936600-?	rs10936600	0	10936600	missense_variant	0	NR	4E-86	85.3979		NA		NR [163000000]	N
2	rs2293607	2.60606e-10	3	169487501	rs9811216	3.55884e-09	Eosinophil counts	42977	27863252	Astle WJ	42691	Cell	www.ncbi.nlm.nih.gov/pubmed/27863252	The Allelic Landscape of Human Blood Cell Trait Variation and Links to Common Complex Disease.	172,275 European ancestry individuals	NA	3q26.2	ACTRT3	ACTRT3 - MYNN	ENSG00000184378	ENSG00000085274		152	3683	rs9811216-C	rs9811216	0	9811216	non_coding_transcript_exon_variant	1	0.2616	2E-12	11.699		0.0286991	[0.021-0.037] unit increase	Affymetrix [~ 2500000] (imputed)	N
2	rs2293607	2.60606e-10	3	169487501	rs9811216	3.55884e-09	Neutrophil percentage of granulocytes	42977	27863252	Astle WJ	42691	Cell	www.ncbi.nlm.nih.gov/pubmed/27863252	The Allelic Landscape of Human Blood Cell Trait Variation and Links to Common Complex Disease.	170,672 European ancestry individuals	NA	3q26.2	ACTRT3	ACTRT3 - MYNN	ENSG00000184378	ENSG00000085274		152	3683	rs9811216-C	rs9811216	0	9811216	non_coding_transcript_exon_variant	1	0.2615	6E-14	13.2218		0.0307159	[0.023-0.039] unit decrease	Affymetrix [~ 2500000] (imputed)	N
2	rs2293607	2.60606e-10	3	169487501	rs9811216	3.55884e-09	Sum eosinophil basophil counts	42977	27863252	Astle WJ	42691	Cell	www.ncbi.nlm.nih.gov/pubmed/27863252	The Allelic Landscape of Human Blood Cell Trait Variation and Links to Common Complex Disease.	171,771 European ancestry individuals	NA	3q26.2	ACTRT3	ACTRT3 - MYNN	ENSG00000184378	ENSG00000085274		152	3683	rs9811216-C	rs9811216	0	9811216	non_coding_transcript_exon_variant	1	0.2616	9E-11	10.0458		0.0264671	[0.018-0.034] unit increase	Affymetrix [~ 2500000] (imputed)	N
2	rs2293607	2.60606e-10	3	169486508	rs35446936	3.82187e-09	Uterine fibroids	43804	31649266	Gallagher CS	43762	Nat Commun	www.ncbi.nlm.nih.gov/pubmed/31649266	Genome-wide association and epidemiological analyses reveal common genetic origins between uterine leiomyomata and endometriosis.	20,406 European ancestry cases, 223,918 European ancestry controls	15,068 European ancestry cases, 43,587 European ancestry controls	3q26.2	TERC	ACTRT3			ENSG00000184378	NA	NA	rs35446936-A	rs35446936	0	35446936	intron_variant	0	0.24	1E-8	8		1.06	[1.04-1.08]	Affymetrix, Illumina [8662096] (imputed)	N
2	rs2293607	2.60606e-10	3	169486508	rs35446936	3.82187e-09	Colorectal cancer	43643	31089142	Law PJ	43599	Nat Commun	www.ncbi.nlm.nih.gov/pubmed/31089142	Association analyses identify 31 new risk loci for colorectal cancer susceptibility.	31,197 European ancestry cases, 61,770 European ancestry controls	NA	3q26.2	NR	ACTRT3			ENSG00000184378	NA	NA	rs35446936-G	rs35446936	0	35446936	intron_variant	0	NR	6E-8	7.22185		1.07	[1.05-1.10]	Affymetrix, Illumina [> 10000000] (imputed)	N
2	rs2293607	2.60606e-10	3	169486508	rs35446936	3.82187e-09	Uterine leiomyomata	44980	36726022	Sliz E	44958	Nat Commun	www.ncbi.nlm.nih.gov/pubmed/36726022	Evidence of a causal effect of genetic tendency to gain muscle mass on uterine leiomyomata.	38,466 European ancestry cases, 329,437 European ancestry controls	NA	3q26.2		ACTRT3			ENSG00000184378	NA	NA	rs35446936-A	rs35446936	0	35446936	intron_variant	0	NR	1E-16	16		0.93	[0.91-0.94]	NR [8916581] (imputed)	N
2	rs2293607	2.60606e-10	3	169486508	rs35446936	3.82187e-09	Red blood cell count	44544	34594039	Sakaue S	44469	Nat Genet	www.ncbi.nlm.nih.gov/pubmed/34594039	A cross-population atlas of genetic associations for 220 human phenotypes.	350,475 European ancestry individuals, 153,512 East Asian ancestry individuals	NA	3q26.2		ACTRT3			ENSG00000184378	NA	NA	rs35446936-A	rs35446936	0	35446936	intron_variant	0	NR	1E-20	20		0.0179	[0.014-0.022] unit decrease	Affymetrix, Illumina [20538708] (imputed)	N
8	rs60568503	1.01847e-12	9	109507432	rs6477542	4.25921e-09	Interstitial lung disease	44253	32514122	Ishigaki K	43990	Nat Genet	www.ncbi.nlm.nih.gov/pubmed/32514122	Large-scale genome-wide association study in a Japanese population identifies novel susceptibility loci across different diseases.	806 Japanese ancestry cases, 211,647 Japanese ancestry controls	NA	9q31.2		LINC01505 - RNA5SP292	ENSG00000234323	ENSG00000212276		4276	98598	rs6477542-T	rs6477542	0	6477542	intergenic_variant	1	0.555217284	7E-9	8.1549		1.33808	[1.212525595-1.476637232]	Illumina [8919992] (imputed)	N
2	rs2293607	2.60606e-10	3	169480204	rs12630450	4.33056e-09	Systolic blood pressure	44797	35762941	Plotnikov D	44713	Invest Ophthalmol Vis Sci	www.ncbi.nlm.nih.gov/pubmed/35762941	High Blood Pressure and Intraocular Pressure: A Mendelian Randomization Study.	526,001 European ancestry individuals	NA	3q26.2		RNU6-637P - TERC	ENSG00000206777	ENSG00000270141		42123	2104	rs12630450-A	rs12630450	0	12630450	downstream_gene_variant	1	NR	4E-11	10.3979		0.2741	[0.19-0.36] unit increase	NR [NR] (imputed)	N
2	rs2293607	2.60606e-10	3	169528449	rs10936601	4.3609e-09	Telomere length	41700	23900074	Pooley KA	41484	Hum Mol Genet	www.ncbi.nlm.nih.gov/pubmed/23900074	A genome-wide association scan (GWAS) for mean telomere length within the COGS project: identified loci show little association with hormone-related cancer risk.	2,240 European ancestry individuals	11,024 breast cancer cases, 15,065 controls	3q26.2	TERC	LRRC34			ENSG00000171757	NA	NA	rs10936601-?	rs10936601	0	10936601	intron_variant	0	0.27	4E-15	14.3979		0.0004	[0.00029-0.00051] unit increase	Illumina, Perlegen [2448093] (imputed)	N
2	rs2293607	2.60606e-10	3	169486271	rs9860874	4.97191e-09	Idiopathic pulmonary fibrosis	44799	35688625	Allen RJ	44722	Thorax	www.ncbi.nlm.nih.gov/pubmed/35688625	Genome-wide association study across five cohorts identifies five novel loci associated with idiopathic pulmonary fibrosis.	4,125 European ancestry cases, 20,464 European ancestry controls	NA	3q26.2		ACTRT3			ENSG00000184378	NA	NA	rs9860874-A	rs9860874	0	9860874	intron_variant	0	0.276	6E-18	17.2218		1.29	[1.22-1.37]	Illumina [7554248] (imputed)	N
1	rs4396933	9.05005e-09	3	45904714	rs1029732	5.61812e-09	C-X-C motif chemokine 16 levels	44159	33067605	Folkersen L	44120	Nat Metab	www.ncbi.nlm.nih.gov/pubmed/33067605	Genomic and drug target evaluation of 90 cardiovascular proteins in 30,931 individuals.	21,758 European ancestry individuals	9,173 individuals	3p21.31		LZTFL1			ENSG00000163818	NA	NA	rs1029732-A	rs1029732	0	1029732	intron_variant	0	0.29	1E-14	14		0.0661	unit increase	Affymetrix, Illumina [20300000] (imputed)	N
18	rs492602	1.39792e-09	19	49201217	rs368565	6.24891e-09	Serum levels of protein CCL15	44607	35078996	Gudjonsson A	44586	Nat Commun	www.ncbi.nlm.nih.gov/pubmed/35078996	A genome-wide association study of serum proteins reveals shared loci with common diseases.	5,366 Icelandic ancestry individuals	NA	19q13.33		FUT2			ENSG00000176920	NA	NA	rs368565-T	rs368565	0	368565	intron_variant	0	0.3511	4E-12	11.3979		0.133933	[0.096-0.172] unit increase	Illumina [7506463] (imputed)	N
18	rs492602	1.39792e-09	19	49201217	rs368565	6.24891e-09	Alcohol frequency weekly (standard GWA)	45057	37106081	Schoeler T	45043	Nat Hum Behav	www.ncbi.nlm.nih.gov/pubmed/37106081	Participation bias in the UK Biobank distorts genetic associations and downstream analyses.	283,162 European ancestry individuals	NA	19q13.33		FUT2			ENSG00000176920	NA	NA	rs368565-T	rs368565	0	368565	intron_variant	0	NR	3E-8	7.52288		0.14579	[0.094-0.197] unit decrease	NR [7296933] (imputed)	N
18	rs492602	1.39792e-09	19	49201217	rs368565	6.24891e-09	COVID-19 (critical illness vs population or mild symptoms)	44719	35255492	Kousathanas A	44627	Nature	www.ncbi.nlm.nih.gov/pubmed/35255492	Whole genome sequencing reveals host factors underlying critical Covid-19.	5,989 European ancestry cases, 42,891 European ancestry controls, 788 South Asian ancestry cases, 3,793 South Asian ancestry controls, 440 African ancestry cases, 1,350 African ancestry controls, 274 East Asian ancestry cases, 366 East Asian ancestry controls	NA	19q13.33		FUT2			ENSG00000176920	NA	NA	rs368565-T	rs368565	0	368565	intron_variant	0	NR	2E-8	7.69897		NA		Illumina [NR]	N
18	rs492602	1.39792e-09	19	49201217	rs368565	6.24891e-09	COVID-19 (critical illness vs population or mild symptoms)	44719	35255492	Kousathanas A	44627	Nature	www.ncbi.nlm.nih.gov/pubmed/35255492	Whole genome sequencing reveals host factors underlying critical Covid-19.	5,989 European ancestry cases, 42,891 European ancestry controls	NA	19q13.33		FUT2			ENSG00000176920	NA	NA	rs368565-T	rs368565	0	368565	intron_variant	0	0.44	4E-11	10.3979		1.1	[1.1-1.2]	Illumina [8121457]	N
12	rs7949972	6.27769e-09	11	34502042	rs7949972	6.27769e-09	COVID-19 (hospitalized covid vs population)	45099	37198478	Pairo-Castineira E	45063	Nature	www.ncbi.nlm.nih.gov/pubmed/37198478	GWAS and meta-analysis identifies 49 genetic variants underlying critical COVID-19.	763 African ancestry cases, 24,850 African ancestry controls, 218 admixed American ancestry cases, 94,318 admixed American ancestry controls, 414 East Asian ancestry cases, 816 East Asian ancestry controls, 16,627 European ancestry cases, 749,207 European ancestry controls, 3,533 European, African or admixed American ancestry cases, 1,700 European, African or admixed American ancestry controls, 1,171 South Asian ancestry cases, 5,489 South Asian ancestry controls, 93 other admixed ancestry cases, 645 other admixed ancestry controls, 22,637 cases, 2,052,436 controls	NA	11p13		ELF5			ENSG00000135374	NA	NA	rs7949972-T	rs7949972	0	7949972	intron_variant	0	NR	3E-28	27.5229		0.91	[0.89-0.92]	Illumina [NR] (imputed)	N
4	rs7725218	2.11597e-16	5	1292983	rs2853672	6.32416e-09	Mitochondrial DNA levels	44404	33385171	Hagg S	44196	Hum Genet	www.ncbi.nlm.nih.gov/pubmed/33385171	Deciphering the genetic and epidemiological landscape of mitochondrial DNA abundance.	295,150 European ancestry individuals	NA	5p15.33	NR	TERT			ENSG00000164362	NA	NA	rs2853672-A	rs2853672	0	2853672	intron_variant	0	0.4871	7E-12	11.1549		0.0177584	[0.013-0.023] unit decrease	Affymetrix [3505788] (imputed)	N
4	rs7725218	2.11597e-16	5	1292983	rs2853672	6.32416e-09	Colorectal cancer	44544	34594039	Sakaue S	44469	Nat Genet	www.ncbi.nlm.nih.gov/pubmed/34594039	A cross-population atlas of genetic associations for 220 human phenotypes.	6,581 European ancestry cases, 463,421 European ancestry controls, 8,305 East Asian ancestry cases, 159,386 East Asian ancestry controls	NA	5p15.33		TERT			ENSG00000164362	NA	NA	rs2853672-A	rs2853672	0	2853672	intron_variant	0	NR	5E-12	11.301		0.0865	[0.062-0.111] unit increase	Affymetrix, Illumina [25843452] (imputed)	N
2	rs2293607	2.60606e-10	3	169477506	rs12638862	6.5442e-09	Platelet count	44095	32888493	Chen MH	44075	Cell	www.ncbi.nlm.nih.gov/pubmed/32888493	Trans-ethnic and Ancestry-Specific Blood-Cell Genetics in 746,667 Individuals from 5 Global Populations.	721,201 African American or Afro-Caribbean, African ancestry, European ancestry, East Asian ancestry, Hispanic or Latin American and South Asian ancestry individuals	NA	3q26.2	NR	RNU6-637P - TERC	ENSG00000206777	ENSG00000270141		39425	4802	rs12638862-G	rs12638862	0	12638862	regulatory_region_variant	1	0.33807	1E-12	12		NA		Affymetrix, Illumina [24588908] (imputed)	N
2	rs2293607	2.60606e-10	3	169477506	rs12638862	6.5442e-09	Systolic blood pressure	43531	30578418	Giri A	43455	Nat Genet	www.ncbi.nlm.nih.gov/pubmed/30578418	Trans-ethnic association study of blood pressure determinants in over 750,000 individuals.	365,998 European ancestry individuals, 63,490 African ancestry individuals, 22,802 Hispanic individuals, 4,792 Asian ancestry individuals, 2,695 Native American ancestry individuals	299,024 European ancestry individuals, 17,277 individuals	3q26.2	TERC	RNU6-637P - TERC	ENSG00000206777	ENSG00000270141		39425	4802	rs12638862-G	rs12638862	0	12638862	regulatory_region_variant	1	0.7348	5E-12	11.301		0.258	[0.18-0.33] mmHg increase	Affymetrix [NR] (imputed)	N
2	rs2293607	2.60606e-10	3	169477506	rs12638862	6.5442e-09	Multiple myeloma (IgH translocation)	41488	23502783	Weinhold N	41350	Nat Genet	www.ncbi.nlm.nih.gov/pubmed/23502783	The CCND1 c.870G>A polymorphism is a risk factor for t(11;14)(q13;q32) multiple myeloma.	up to 1,660 European ancestry cases, 7,306 European ancestry controls		3q26.2	NR	RNU6-637P - TERC	ENSG00000206777	ENSG00000270141		39425	4802	rs12638862-A	rs12638862	0	12638862	regulatory_region_variant	1	0.74	2E-6	5.69897	(Any IgH translocation vs. controls)	1.37	[1.20-1.56]	Illumina [414804] (imputed)	N
2	rs2293607	2.60606e-10	3	169477506	rs12638862	6.5442e-09	Telomere length	43112	29151059	Delgado DA	43057	J Med Genet	www.ncbi.nlm.nih.gov/pubmed/29151059	Genome-wide association study of telomere length among South Asians identifies a second RTEL1 association signal.	5,075 Bangladeshi ancestry individuals	NA	3q26.2	TERC	RNU6-637P - TERC	ENSG00000206777	ENSG00000270141		39425	4802	rs12638862-G	rs12638862	0	12638862	regulatory_region_variant	1	0.24	2E-8	7.69897		0.13	[0.091-0.169] unit decrease	Illumina [~ 6300000] (imputed)	N
2	rs2293607	2.60606e-10	3	169477506	rs12638862	6.5442e-09	B-cell malignancies (chronic lymphocytic leukemia, Hodgkin lymphoma or multiple myeloma) (pleiotropy)	42885	28112199	Law PJ	42758	Sci Rep	www.ncbi.nlm.nih.gov/pubmed/28112199	Genome-wide association analysis of chronic lymphocytic leukaemia, Hodgkin lymphoma and multiple myeloma identifies pleiotropic risk loci.	1,842 European ancestry chronic lymphocytic leukemia cases, 1,465 European ancestry Hodgkin lymphoma cases, 3,790 European ancestry multiple myeloma cases, 7,324 European ancestry controls	NA	3q26.2	TERC	RNU6-637P - TERC	ENSG00000206777	ENSG00000270141		39425	4802	rs12638862-A	rs12638862	0	12638862	regulatory_region_variant	1	NR	2E-11	10.699		NA		Illumina [10806625] (imputed)	N
2	rs2293607	2.60606e-10	3	169477506	rs12638862	6.5442e-09	Mean corpuscular hemoglobin	43309	29403010	Kanai M	43136	Nat Genet	www.ncbi.nlm.nih.gov/pubmed/29403010	Genetic analysis of quantitative traits in the Japanese population links cell types to complex human diseases.	108,054 Japanese ancestry individuals	NA	3q26.2	MECOM, TERC	RNU6-637P - TERC	ENSG00000206777	ENSG00000270141		39425	4802	rs12638862-?	rs12638862	0	12638862	regulatory_region_variant	1	NR	3E-11	10.5229		0.02924	[0.021-0.038] unit increase novel	Illumina [6108953] (imputed)	N
2	rs2293607	2.60606e-10	3	169477506	rs12638862	6.5442e-09	Mean corpuscular volume	43309	29403010	Kanai M	43136	Nat Genet	www.ncbi.nlm.nih.gov/pubmed/29403010	Genetic analysis of quantitative traits in the Japanese population links cell types to complex human diseases.	108,256 Japanese ancestry individuals	NA	3q26.2	MECOM, TERC	RNU6-637P - TERC	ENSG00000206777	ENSG00000270141		39425	4802	rs12638862-?	rs12638862	0	12638862	regulatory_region_variant	1	NR	3E-11	10.5229		0.02925	[0.021-0.038] unit increase novel	Illumina [6108953] (imputed)	N
2	rs2293607	2.60606e-10	3	169477506	rs12638862	6.5442e-09	Telomere length	44712	35530816	Taub MA	44574	Cell Genom	www.ncbi.nlm.nih.gov/pubmed/35530816	Genetic determinants of telomere length from 109,122 ancestrally diverse whole-genome sequences in TOPMed.	51,654 European ancestry individuals, 29,260 African ancestry individuals, 18,091 Hispanic or Latin American individuals, 5,683 Asian ancestry individuals, 4,503 individuals	NA	3q26.2		RNU6-637P - TERC	ENSG00000206777	ENSG00000270141		39425	4802	rs12638862-?	rs12638862	0	12638862	regulatory_region_variant	1	NR	2E-65	64.699		NA		NR [163000000]	N
2	rs2293607	2.60606e-10	3	169477506	rs12638862	6.5442e-09	Mean corpuscular hemoglobin	44544	34594039	Sakaue S	44469	Nat Genet	www.ncbi.nlm.nih.gov/pubmed/34594039	A cross-population atlas of genetic associations for 220 human phenotypes.	128,028 East Asian ancestry individuals	NA	3q26.2		RNU6-637P - TERC	ENSG00000206777	ENSG00000270141		39425	4802	rs12638862-G	rs12638862	0	12638862	regulatory_region_variant	1	0.6457	1E-9	9		0.022986	[0.016-0.03] unit increase	Illumina [13476299] (imputed)	N
2	rs2293607	2.60606e-10	3	169477506	rs12638862	6.5442e-09	Mean corpuscular volume	44544	34594039	Sakaue S	44469	Nat Genet	www.ncbi.nlm.nih.gov/pubmed/34594039	A cross-population atlas of genetic associations for 220 human phenotypes.	129,832 East Asian ancestry individuals	NA	3q26.2		RNU6-637P - TERC	ENSG00000206777	ENSG00000270141		39425	4802	rs12638862-G	rs12638862	0	12638862	regulatory_region_variant	1	0.645509	4E-9	8.39794		0.022037	[0.015-0.029] unit increase	Illumina [13476266] (imputed)	N
2	rs2293607	2.60606e-10	3	169477506	rs12638862	6.5442e-09	Uterine fibroids	43392	30194396	Rafnar T	43350	Nat Commun	www.ncbi.nlm.nih.gov/pubmed/30194396	Variants associating with uterine leiomyoma highlight genetic background shared by various cancers and hormone-related traits.	16,595 European ancestry cases, 523,330 European ancestry controls	NA	3q26.2	TERC	RNU6-637P - TERC	ENSG00000206777	ENSG00000270141		39425	4802	rs12638862-A	rs12638862	0	12638862	regulatory_region_variant	1	0.7851	3E-8	7.52288		1.07527	[1.05-1.11]	Affymetrix, Illumina [43421991] (imputed)	N
2	rs2293607	2.60606e-10	3	169477506	rs12638862	6.5442e-09	Pulse pressure	44544	34594039	Sakaue S	44469	Nat Genet	www.ncbi.nlm.nih.gov/pubmed/34594039	A cross-population atlas of genetic associations for 220 human phenotypes.	360,863 European ancestry individuals, 145,445 East Asian ancestry individuals	NA	3q26.2		RNU6-637P - TERC	ENSG00000206777	ENSG00000270141		39425	4802	rs12638862-G	rs12638862	0	12638862	regulatory_region_variant	1	NR	6E-9	8.22185		0.0116	[0.0077-0.0155] unit decrease	Affymetrix, Illumina [20537391] (imputed)	N
2	rs2293607	2.60606e-10	3	169508272	rs13069553	7.3612e-09	Chronic lymphocytic leukemia or systemic lupus erythematosus	43728	31407831	Din L	43690	Genet Epidemiol	www.ncbi.nlm.nih.gov/pubmed/31407831	Genetic overlap between autoimmune diseases and non-Hodgkin lymphoma subtypes.	2,492 European ancestry chronic lymphocytic leukemia cases, 7,219 European ancestry systemic lupus erythematosus cases, 23,144 European ancestry controls	NA	3q26.2	Intergenic	MYNN - LRRC34	ENSG00000085274	ENSG00000171757		768	2519	rs13069553-?	rs13069553	0	13069553	upstream_gene_variant	1	NR	2E-9	8.69897		1.16279		Illumina [~ 600000] (imputed)	N
2	rs2293607	2.60606e-10	3	169508272	rs13069553	7.3612e-09	Serum total protein level	44544	34594039	Sakaue S	44469	Nat Genet	www.ncbi.nlm.nih.gov/pubmed/34594039	A cross-population atlas of genetic associations for 220 human phenotypes.	314,921 European ancestry individuals, 133,321 East Asian ancestry individuals	NA	3q26.2		MYNN - LRRC34	ENSG00000085274	ENSG00000171757		768	2519	rs13069553-G	rs13069553	0	13069553	upstream_gene_variant	1	NR	2E-13	12.699		0.0172	[0.013-0.022] unit increase	Affymetrix, Illumina [20536782] (imputed)	N
2	rs2293607	2.60606e-10	3	169508272	rs13069553	7.3612e-09	Height	44966	36224396	Yengo L	44846	Nature	www.ncbi.nlm.nih.gov/pubmed/36224396	A saturated map of common genetic variants associated with human height.	5,314,291 European ancestry, Hispanic or Latin American, East Asian ancestry, African ancestry, South Asian ancestry individuals	NA	3q26.2		MYNN - LRRC34	ENSG00000085274	ENSG00000171757		768	2519	rs13069553-G	rs13069553	0	13069553	upstream_gene_variant	1	0.2673	4E-38	37.3979		0.0092	[0.0078-0.0106] unit decrease	Affymetrix, Illumina [1385132] (imputed)	N
17	rs142770866	7.29862e-13	19	10404227	rs2569703	7.80707e-09	Lymphocyte percentage of white cells	44092	32888494	Vuckovic D	44075	Cell	www.ncbi.nlm.nih.gov/pubmed/32888494	The Polygenic and Monogenic Basis of Blood Traits and Diseases.	408,112 British individuals	NA	19p13.2	ICAM5	ICAM5			ENSG00000105376	NA	NA	rs2569703-G	rs2569703	0	2569703	intron_variant	0	0.544421	3E-29	28.5229		0.0255315	[0.021-0.03] unit decrease	Affymetrix [93095623] (imputed)	N
17	rs142770866	7.29862e-13	19	10404227	rs2569703	7.80707e-09	Lymphocyte percentage of white cells	42977	27863252	Astle WJ	42691	Cell	www.ncbi.nlm.nih.gov/pubmed/27863252	The Allelic Landscape of Human Blood Cell Trait Variation and Links to Common Complex Disease.	171,748 European ancestry individuals	NA	19p13.2	ICAM5	ICAM5			ENSG00000105376	NA	NA	rs2569703-G	rs2569703	0	2569703	intron_variant	0	0.5438	5E-14	13.301		0.0269136	[0.02-0.034] unit decrease	Affymetrix [~ 2500000] (imputed)	N
17	rs142770866	7.29862e-13	19	10404227	rs2569703	7.80707e-09	Intercellular adhesion molecule 5 levels	45019	34648354	Pietzner M	44512	Science	www.ncbi.nlm.nih.gov/pubmed/34648354	Mapping the proteo-genomic convergence of human diseases.	10,708 European ancestry individuals	NA	19p13.2		ICAM5			ENSG00000105376	NA	NA	rs2569703-C	rs2569703	0	2569703	intron_variant	0	0.46	1E-266	266		0.454	[0.43-0.48] unit decrease	Affymetrix, Illumina [10200000] (imputed)	N
17	rs142770866	7.29862e-13	19	10404227	rs2569703	7.80707e-09	Intercellular adhesion molecule 5 levels	45019	34648354	Pietzner M	44512	Science	www.ncbi.nlm.nih.gov/pubmed/34648354	Mapping the proteo-genomic convergence of human diseases.	10,708 European ancestry individuals	NA	19p13.2		ICAM5			ENSG00000105376	NA	NA	rs2569703-C	rs2569703	0	2569703	intron_variant	0	0.45	7E-192	191.155		0.378	[0.35-0.4] unit decrease	Affymetrix, Illumina [10200000] (imputed)	N
17	rs142770866	7.29862e-13	19	10404227	rs2569703	7.80707e-09	Intercellular adhesion molecule 5 levels	44858	36168886	Thareja G	44832	Hum Mol Genet	www.ncbi.nlm.nih.gov/pubmed/36168886	Differences and commonalities in the genetic architecture of protein quantitative trait loci in European and Arab populations.	2,935 Qatari ancestry individuals	NA	19p13.2		ICAM5			ENSG00000105376	NA	NA	rs2569703-C	rs2569703	0	2569703	intron_variant	0	0.478535	2E-59	58.699		0.441225	[0.39-0.49] unit decrease	NR [10004359]	N
20	rs9636867	1.7835e-19	21	34614834	rs9976829	9.06187e-09	COVID-19	44466	33949668	Ma Y	44321	Hum Mol Genet	www.ncbi.nlm.nih.gov/pubmed/33949668	Integrative Genomics Analysis Reveals a 21q22.11 Locus Contributing Risk to COVID-19.	3,288 European ancestry cases, 676,840 European ancestry controls	NA	21q22.11	IFNAR2, IL10RB	IFNAR2			ENSG00000159110	NA	NA	rs9976829-?	rs9976829	0	9976829	intron_variant	0	NR	3E-6	5.52288		1.16	[1.09-1.23]	NR [8424883] (imputed)	N
20	rs9636867	1.7835e-19	21	34614834	rs9976829	9.06187e-09	COVID-19 (severe vs population)	44930	35264675	Nishida N	44629	Sci Rep	www.ncbi.nlm.nih.gov/pubmed/35264675	Genetic association of IL17 and the importance of ABO blood group antigens in saliva to COVID-19.	99 Japanese ancestry cases, 1,193 Japanese ancestry controls, 4,336 cases, 623,902 controls	NA	21q22.11		IFNAR2			ENSG00000159110	NA	NA	rs9976829-?	rs9976829	0	9976829	intron_variant	0	NR	8E-12	11.0969		0.82	[0.78-0.86]	Illumina [15167811] (imputed)	N
6	rs2496644	9.20443e-09	6	41482745	rs2496644	9.20443e-09	COVID-19 (critical illness vs population or mild symptoms)	44719	35255492	Kousathanas A	44627	Nature	www.ncbi.nlm.nih.gov/pubmed/35255492	Whole genome sequencing reveals host factors underlying critical Covid-19.	5,989 European ancestry cases, 42,891 European ancestry controls, 788 South Asian ancestry cases, 3,793 South Asian ancestry controls, 440 African ancestry cases, 1,350 African ancestry controls, 274 East Asian ancestry cases, 366 East Asian ancestry controls	NA	6p21.1		LINC01276, FOXP4-AS1			ENSG00000226917, ENSG00000234753	NA	NA	rs2496644-A	rs2496644	0	2496644	intron_variant	0	NR	2E-8	7.69897		NA		Illumina [NR]	N
4	rs7725218	2.11597e-16	5	1280028	rs2242652	9.37446e-09	Prostate cancer	43326	29892016	Schumacher FR	43262	Nat Genet	www.ncbi.nlm.nih.gov/pubmed/29892016	Association analyses of more than 140,000 men identify 63 new prostate cancer susceptibility loci.	79,148 European ancestry cases, 61,106 European ancestry controls	NA	5p15.33	NR	TERT			ENSG00000164362	NA	NA	rs2242652-G	rs2242652	0	2242652	intron_variant	0	0.79	4E-52	51.3979		1.17	[1.15-1.20]	Illumina [20370935] (imputed)	N
4	rs7725218	2.11597e-16	5	1280028	rs2242652	9.37446e-09	Prostate cancer	43755	31562322	Takata R	43735	Nat Commun	www.ncbi.nlm.nih.gov/pubmed/31562322	12 new susceptibility loci for prostate cancer identified by genome-wide association study in Japanese population.	5,088 Japanese ancestry cases, 10,682 Japanese ancestry controls	4,818 Japanese ancestry cases, 73,261 Japanese ancestry controls	5p15.33	TERT	TERT			ENSG00000164362	NA	NA	rs2242652-G	rs2242652	0	2242652	intron_variant	0	0.756	8E-6	5.09691		1.146	NR	Illumina [7742602] (imputed)	N
4	rs7725218	2.11597e-16	5	1280028	rs2242652	9.37446e-09	Breast cancer	42825	27117709	Couch FJ	42487	Nat Commun	www.ncbi.nlm.nih.gov/pubmed/27117709	Identification of four novel susceptibility loci for oestrogen receptor negative breast cancer.	4,939 European ancestry estrogen receptor-negative cases, 14,352 European ancestry controls	7,333 European ancestry estrogen receptor-negative cases, 7,797 European ancestry BRCA1 mutation carrier cases, 7,455 European ancestry BRCA1 mutation carrier controls, 42,468 European ancestry controls	5p15.33	TERT	TERT			ENSG00000164362	NA	NA	rs2242652-?	rs2242652	0	2242652	intron_variant	0	0.22	8E-28	27.0969		1.22	[1.16-1.28] (BRCA1 carriers)	Illumina [10909381] (imputed)	N
4	rs7725218	2.11597e-16	5	1280028	rs2242652	9.37446e-09	Breast cancer (estrogen-receptor negative)	42825	27117709	Couch FJ	42487	Nat Commun	www.ncbi.nlm.nih.gov/pubmed/27117709	Identification of four novel susceptibility loci for oestrogen receptor negative breast cancer.	4,939 European ancestry cases, 14,352 European ancestry controls	7,333 European ancestry cases, 42,468 European ancestry controls	5p15.33	TERT	TERT			ENSG00000164362	NA	NA	rs2242652-?	rs2242652	0	2242652	intron_variant	0	0.2	3E-14	13.5229		1.18	[1.13-1.23]	Illumina [10909381] (imputed)	N
4	rs7725218	2.11597e-16	5	1280028	rs2242652	9.37446e-09	Prostate cancer	44148	32887889	Rashkin SR	44078	Nat Commun	www.ncbi.nlm.nih.gov/pubmed/32887889	Pan-cancer study detects genetic risk variants and shared genetic basis in two large cohorts.	10,792 European ancestry cases, 410,350 European ancestry controls	NA	5p15.33		TERT			ENSG00000164362	NA	NA	rs2242652-G	rs2242652	0	2242652	intron_variant	0	NR	5E-12	11.301		1.1698	NR	Affymetrix [7846216] (imputed)	N
4	rs7725218	2.11597e-16	5	1280028	rs2242652	9.37446e-09	Prostate cancer	40777	21743467	Kote-Jarai Z	40734	Nat Genet	www.ncbi.nlm.nih.gov/pubmed/21743467	Seven prostate cancer susceptibility loci identified by a multi-stage genome-wide association study.	6,621 European ancestry cases, 6,939 European ancestry controls	22,957 European ancestry cases, 23,234 European ancestry controls, 420 East Asian ancestry cases, 433 East Asian ancestry controls, 112 African American cases, 298 African American controls, 7,140 cases, 5,455 controls	5p15.33	TERT	TERT			ENSG00000164362	NA	NA	rs2242652-G	rs2242652	0	2242652	intron_variant	0	0.81	3E-24	23.5229		1.15	[1.11-1.19]	NR [2600000] (imputed)	N
4	rs7725218	2.11597e-16	5	1280028	rs2242652	9.37446e-09	Prostate cancer	44370	33293427	Emami NC	44173	Cancer Res	www.ncbi.nlm.nih.gov/pubmed/33293427	A large-scale association study detects novel rare variants, risk genes, functional elements, and polygenic architecture of prostate cancer susceptibility.	14,113 European ancestry cases, 194,140 European ancestry controls	NA	5p15.33	NR	TERT			ENSG00000164362	NA	NA	rs2242652-G	rs2242652	0	2242652	intron_variant	0	NR	1E-15	15		1.16	NR	Affymetrix [at least 232408] (imputed)	N
4	rs7725218	2.11597e-16	5	1280028	rs2242652	9.37446e-09	Hepatocellular carcinoma in alcohol related cirrhosis	44813	35788059	Buch S	44746	Gut	www.ncbi.nlm.nih.gov/pubmed/35788059	Genetic variation in <i>TERT</i> modifies the risk of hepatocellular carcinoma in alcohol-related cirrhosis: results from a genome-wide case-control study.	1,066 European ancestry cases, 844 European ancestry controls	148 European ancestry cases, 1,022 European ancestry controls	5p15.33		TERT			ENSG00000164362	NA	NA	rs2242652-A	rs2242652	0	2242652	intron_variant	0	NR	6E-9	8.22185		0.61	[0.52-0.72]	Illumina [7946762] (imputed)	N
4	rs7725218	2.11597e-16	5	1280028	rs2242652	9.37446e-09	Prostate cancer	44230	33398198	Conti DV	44200	Nat Genet	www.ncbi.nlm.nih.gov/pubmed/33398198	Trans-ancestry genome-wide association meta-analysis of prostate cancer identifies new susceptibility loci and informs genetic risk prediction.	85,554 European ancestry cases, 10,368 African ancestry cases, 8,611 East Asian ancestry cases, 2,714 Hispanic cases, 91,972 European ancestry controls, 10,986 African ancestry controls, 18,809 East Asian ancestry controls, 5,239 Hispanic controls	NA	5p15.33	NR	TERT			ENSG00000164362	NA	NA	rs2242652-G	rs2242652	0	2242652	intron_variant	0	NR	8E-55	54.0969		1.144	[1.12-1.16]	Affymetrix, Illumina [29235255] (imputed)	N
4	rs7725218	2.11597e-16	5	1280028	rs2242652	9.37446e-09	Prostate cancer	44230	33398198	Conti DV	44200	Nat Genet	www.ncbi.nlm.nih.gov/pubmed/33398198	Trans-ancestry genome-wide association meta-analysis of prostate cancer identifies new susceptibility loci and informs genetic risk prediction.	85,554 European ancestry cases, 91,972 European ancestry controls	6,852 European ancestry cases, 193,117 European ancestry controls	5p15.33	NR	TERT			ENSG00000164362	NA	NA	rs2242652-G	rs2242652	0	2242652	intron_variant	0	0.805629024	4E-9	8.39794		1.14754	[1.10-1.20]	Affymetrix, Illumina [20400945] (imputed)	N
4	rs7725218	2.11597e-16	5	1280028	rs2242652	9.37446e-09	Prostate cancer	44230	33398198	Conti DV	44200	Nat Genet	www.ncbi.nlm.nih.gov/pubmed/33398198	Trans-ancestry genome-wide association meta-analysis of prostate cancer identifies new susceptibility loci and informs genetic risk prediction.	8,611 East Asian ancestry cases, 18,809 East Asian ancestry controls	NA	5p15.33	NR	TERT			ENSG00000164362	NA	NA	rs2242652-G	rs2242652	0	2242652	intron_variant	0	0.81	7E-15	14.1549		1.164	[1.12-1.21]	Affymetrix, Illumina [10186136] (imputed)	N
4	rs7725218	2.11597e-16	5	1280028	rs2242652	9.37446e-09	Uterine leiomyoma or ER negative breast cancer (pleiotropy)	44812	35803233	Wu X	44743	Am J Hum Genet	www.ncbi.nlm.nih.gov/pubmed/35803233	Investigating the shared genetic architecture of uterine leiomyoma and breast cancer: A genome-wide cross-trait analysis.	35,474 European ancestry UL cases, 21,468 European ancestry ER-ve BC cases, 373,479 European ancestry controls	NA	5p15.33		TERT			ENSG00000164362	NA	NA	rs2242652-A	rs2242652	0	2242652	intron_variant	0	NR	9E-43	42.0458		NA		NR [8175424] (imputed)	N
18	rs492602	1.39792e-09	19	49203829	rs35106244	9.77622e-09	diarrhoeal disease at age 1 with doctor diagnosis	42785	27559109	Bustamante M	42605	Hum Mol Genet	www.ncbi.nlm.nih.gov/pubmed/27559109	A genome-wide association meta-analysis of diarrhoeal disease in young children identifies FUT2 locus and provides plausible biological pathways.	1,339 European ancestry cases, 5,064 European ancestry controls	1,411 European ancestry cases, 6,054 European ancestry controls	19q13.33	FUT2	FUT2			ENSG00000176920	NA	NA	rs35106244-T	rs35106244	0	35106244	intron_variant	0	0.44	7E-11	10.1549		1.27	[1.18-1.35]	Affymetrix, Illumina [at least 5400000] (imputed)	N
18	rs492602	1.39792e-09	19	49203829	rs35106244	9.77622e-09	C-C motif chemokine 25 levels (CCL25.2705.5.2)	44936	29875488	Sun BB	43257	Nature	www.ncbi.nlm.nih.gov/pubmed/29875488	Genomic atlas of the human plasma proteome.	3,301 European ancestry individuals	NA	19q13.33		FUT2			ENSG00000176920	NA	NA	rs35106244-T	rs35106244	0	35106244	intron_variant	0	0.485	6E-15	14.2218		0.2	[-0.14--0.26] unit decrease	Affymetrix [10572788] (imputed)	N
18	rs492602	1.39792e-09	19	49203829	rs35106244	9.77622e-09	Omega-6 fatty acid levels	44678	35213538	Richardson TG	44617	PLoS Biol	www.ncbi.nlm.nih.gov/pubmed/35213538	Characterising metabolomic signatures of lipid-modifying therapies through drug target mendelian randomisation.	115,006 European ancestry individuals	NA	19q13.33		FUT2			ENSG00000176920	NA	NA	rs35106244-C	rs35106244	0	35106244	intron_variant	0	0.5378	8E-9	8.09691		0.023926	[0.016-0.032] unit decrease	NR [11722792] (imputed)	N
18	rs492602	1.39792e-09	19	49203829	rs35106244	9.77622e-09	LDL cholesterol	44544	34594039	Sakaue S	44469	Nat Genet	www.ncbi.nlm.nih.gov/pubmed/34594039	A cross-population atlas of genetic associations for 220 human phenotypes.	343,621 European ancestry individuals, 72,866 East Asian ancestry individuals	NA	19q13.33		FUT2			ENSG00000176920	NA	NA	rs35106244-T	rs35106244	0	35106244	intron_variant	0	NR	9E-33	32.0458		0.029	[0.024-0.034] unit increase	Affymetrix, Illumina [20521447] (imputed)	N
12	rs7949972	6.27769e-09	11	34504292	rs61882275	1.02687e-08	COVID-19 (critical illness vs population)	45099	37198478	Pairo-Castineira E	45063	Nature	www.ncbi.nlm.nih.gov/pubmed/37198478	GWAS and meta-analysis identifies 49 genetic variants underlying critical COVID-19.	682 African ancestry cases, 2,540 African ancestry controls, 401 East Asian ancestry cases, 759 East Asian ancestry controls, 13,199 European ancestry cases, 745,011 European ancestry controls, 1,141 South Asian ancestry cases, 5,384 South Asian ancestry controls, 8,779 cases, 1,001,875 controls	NA	11p13		ELF5			ENSG00000135374	NA	NA	rs61882275-A	rs61882275	0	61882275	intron_variant	0	0.37	1E-22	22		0.88	[0.86-0.91]	Illumina [NR] (imputed)	N
12	rs7949972	6.27769e-09	11	34504292	rs61882275	1.02687e-08	COVID-19 (critical illness vs population or mild symptoms)	44719	35255492	Kousathanas A	44627	Nature	www.ncbi.nlm.nih.gov/pubmed/35255492	Whole genome sequencing reveals host factors underlying critical Covid-19.	5,989 European ancestry cases, 42,891 European ancestry controls, 788 South Asian ancestry cases, 3,793 South Asian ancestry controls, 440 African ancestry cases, 1,350 African ancestry controls, 274 East Asian ancestry cases, 366 East Asian ancestry controls	NA	11p13		ELF5			ENSG00000135374	NA	NA	rs61882275-G	rs61882275	0	61882275	intron_variant	0	NR	2E-8	7.69897		NA		Illumina [NR]	N
12	rs7949972	6.27769e-09	11	34504292	rs61882275	1.02687e-08	COVID-19 (critical illness vs population or mild symptoms)	44719	35255492	Kousathanas A	44627	Nature	www.ncbi.nlm.nih.gov/pubmed/35255492	Whole genome sequencing reveals host factors underlying critical Covid-19.	5,989 European ancestry cases, 42,891 European ancestry controls	NA	11p13		ELF5			ENSG00000135374	NA	NA	rs61882275-G	rs61882275	0	61882275	intron_variant	0	0.62	2E-10	9.69897		1.1	[1.1-1.2]	Illumina [8121457]	N
10	rs2559728	1.13996e-08	10	81372502	rs2559728	1.13996e-08	Lung function (FEV1/FVC)	43504	30595370	Kichaev G	43461	Am J Hum Genet	www.ncbi.nlm.nih.gov/pubmed/30595370	Leveraging Polygenic Functional Enrichment to Improve GWAS Power.	approximately 370,000 European ancestry individuals	NA	10q22.3		SFTPA1			ENSG00000122852	NA	NA	rs2559728-?	rs2559728	0	2559728	intron_variant	0	NR	4E-16	15.3979		NA		NR [~ 8900000] (imputed)	N
3	rs2609260	3.97979e-09	4	89848583	rs2704589	1.16365e-08	White blood cell count	44095	32888493	Chen MH	44075	Cell	www.ncbi.nlm.nih.gov/pubmed/32888493	Trans-ethnic and Ancestry-Specific Blood-Cell Genetics in 746,667 Individuals from 5 Global Populations.	562,243 European ancestry individuals	NA	4q22.1	NR	FAM13A			ENSG00000138640	NA	NA	rs2704589-C	rs2704589	0	2704589	intron_variant	0	0.786042	1E-12	12		0.015861	[0.011-0.02] SD unit increase	Affymetrix, Illumina [50601830] (imputed)	N
3	rs2609260	3.97979e-09	4	89848583	rs2704589	1.16365e-08	White blood cell count	44095	32888493	Chen MH	44075	Cell	www.ncbi.nlm.nih.gov/pubmed/32888493	Trans-ethnic and Ancestry-Specific Blood-Cell Genetics in 746,667 Individuals from 5 Global Populations.	746,667 African American or Afro-Caribbean, African ancestry, European ancestry, East Asian ancestry, Hispanic or Latin American and South Asian ancestry individuals	NA	4q22.1	NR	FAM13A			ENSG00000138640	NA	NA	rs2704589-C	rs2704589	0	2704589	intron_variant	0	0.742801	1E-10	10		NA		Affymetrix, Illumina [24649327] (imputed)	N
17	rs142770866	7.29862e-13	19	10406431	rs12972990	1.30778e-08	Inflammatory skin disease	42356	25574825	Baurecht H	42012	Am J Hum Genet	www.ncbi.nlm.nih.gov/pubmed/25574825	Genome-wide comparative analysis of atopic dermatitis and psoriasis gives insight into opposing genetic mechanisms.	2,079 European ancestry atopic dermatitis cases, 4,212 European ancestry psoriasis cases, 11,899 European ancestry controls	NA	19p13.2	ICAM5	ICAM5			ENSG00000105376	NA	NA	rs12972990-?	rs12972990	0	12972990	intron_variant	0	NR	3E-7	6.52288	(Psoriasis)	NA		Affymetrix, Illumina [~ 5200000]	N
17	rs142770866	7.29862e-13	19	10406431	rs12972990	1.30778e-08	Platelet-to-lymphocyte ratio	44543	34469753	Kachuri L	44434	Am J Hum Genet	www.ncbi.nlm.nih.gov/pubmed/34469753	Genetic determinants of blood-cell traits influence susceptibility to childhood acute lymphoblastic leukemia.	234,552 European ancestry individuals	100,478 European ancestry individuals	19p13.2		ICAM5			ENSG00000105376	NA	NA	rs12972990-T	rs12972990	0	12972990	intron_variant	0	0.571	4E-31	30.3979		NA		Affymetrix [10369434] (imputed)	N
4	rs7725218	2.11597e-16	5	1296486	rs2735940	1.43583e-08	Colorectal cancer or advanced adenoma	43613	30510241	Huyghe JR	43437	Nat Genet	www.ncbi.nlm.nih.gov/pubmed/30510241	Discovery of common and rare genetic risk variants for colorectal cancer.	55,105 European ancestry cases, 3,026 East Asian ancestry cases, 65,079 European ancestry controls, 2,268 East Asian ancestry controls	NA	5p15.33	TERT, CLPTM1L	TERT - MIR4457	ENSG00000164362	ENSG00000263670		1303	12939	rs2735940-G	rs2735940	0	2735940	upstream_gene_variant	1	0.4952	5E-25	24.301		1.09	[1.08-1.11]	Affymetrix, Illumina [16900397] (imputed)	N
4	rs7725218	2.11597e-16	5	1296486	rs2735940	1.43583e-08	Colorectal cancer	43333	29917119	Schmit SL	43267	J Natl Cancer Inst	www.ncbi.nlm.nih.gov/pubmed/29917119	Novel Common Genetic Susceptibility Loci for Colorectal Cancer.	36,948 European ancestry cases, 30,864 European ancestry controls	12,952 European ancestry cases, 48,383 European ancestry controls, 8,580 East Asian ancestry cases, 13,050 East Asian ancestry controls, 1,611 Hispanic cases, 4,330 Hispanic controls, 1,894 African American cases, 4,703 African American controls	5p15.33	NR	TERT - MIR4457	ENSG00000164362	ENSG00000263670		1303	12939	rs2735940-G	rs2735940	0	2735940	upstream_gene_variant	1	0.489	3E-13	12.5229	(EA)	1.08696	[1.06-1.12]	Affymetrix, Illumina [12931465] (imputed)	N
4	rs7725218	2.11597e-16	5	1296486	rs2735940	1.43583e-08	Colorectal cancer	43938	31826910	Lu Y	43810	Cancer Epidemiol Biomarkers Prev	www.ncbi.nlm.nih.gov/pubmed/31826910	Identification of novel loci and new risk variant in known loci for colorectal cancer risk in East Asians.	23,572 East Asian ancestry cases, 48,700 East Asian ancestry controls	58,131 European ancestry cases, 67,347 European ancestry controls	5p15.33	TERT	TERT - MIR4457	ENSG00000164362	ENSG00000263670		1303	12939	rs2735940-G	rs2735940	0	2735940	upstream_gene_variant	1	NR	2E-6	5.69897	(East Asian)	1.07	[1.04-1.10]	Affymetrix, Illumina [up to 47000000] (imputed)	N
4	rs7725218	2.11597e-16	5	1296486	rs2735940	1.43583e-08	Colorectal cancer	44995	36539618	Fernandez-Rozadilla C	44915	Nat Genet	www.ncbi.nlm.nih.gov/pubmed/36539618	Deciphering colorectal cancer genetics through multi-omic analysis of 100,204 cases and 154,587 controls of European and east Asian ancestries.	21,731 European ancestry cases, 47,444 European ancestry controls, 78,473 East Asian ancestry cases, 107,143 East Asian ancestry controls	NA	5p15.33		TERT - MIR4457	ENSG00000164362	ENSG00000263670		1303	12939	rs2735940-G	rs2735940	0	2735940	upstream_gene_variant	1	NR	6E-36	35.2218		0.0822	[0.069-0.095] unit increase	Affymetrix, Illumina [22200000] (imputed)	N
4	rs7725218	2.11597e-16	5	1296486	rs2735940	1.43583e-08	Colorectal cancer	43643	31089142	Law PJ	43599	Nat Commun	www.ncbi.nlm.nih.gov/pubmed/31089142	Association analyses identify 31 new risk loci for colorectal cancer susceptibility.	31,197 European ancestry cases, 61,770 European ancestry controls	NA	5p15.33	NR	TERT - MIR4457	ENSG00000164362	ENSG00000263670		1303	12939	rs2735940-A	rs2735940	0	2735940	upstream_gene_variant	1	NR	1E-11	11		1.08	[1.06-1.10]	Affymetrix, Illumina [> 10000000] (imputed)	N
4	rs7725218	2.11597e-16	5	1296486	rs2735940	1.43583e-08	Colorectal cancer	43564	30529582	Lu Y	43440	Gastroenterology	www.ncbi.nlm.nih.gov/pubmed/30529582	Large-scale Genome-wide Association Study of East Asians Identifies Loci Associated With Risk for Colorectal Cancer.	22,775 East Asian ancestry cases, 47,731 East Asian ancestry controls	NA	5p15.33	TERT	TERT - MIR4457	ENSG00000164362	ENSG00000263670		1303	12939	rs2735940-G	rs2735940	0	2735940	upstream_gene_variant	1	0.61	6E-6	5.22185		1.07	[1.04-1.10]	Affymetrix, Illumina [up to 10700000] (imputed)	N
17	rs142770866	7.29862e-13	19	10472933	rs280519	1.44777e-08	Psoriasis	40561	20953190	Strange A	40468	Nat Genet	www.ncbi.nlm.nih.gov/pubmed/20953190	A genome-wide association study identifies new psoriasis susceptibility loci and an interaction between HLA-C and ERAP1.	2,178 European ancestry cases, 5,175 European ancestry controls	3,174 European ancestry cases, 5,464 European ancestry controls	19p13.2	TYK2	TYK2			ENSG00000105397	NA	NA	rs280519-A	rs280519	0	280519	splice_region_variant	0	0.47	4E-9	8.39794		1.13	[1.05-1.21]	Illumina [535475]	N
17	rs142770866	7.29862e-13	19	10472933	rs280519	1.44777e-08	COVID-19 infection or systemic lupus erythematosus (MTAG)	44985	36762574	Yao M	44967	J Med Virol	www.ncbi.nlm.nih.gov/pubmed/36762574	Disentangling the common genetic architecture and causality of rheumatoid arthritis and systemic lupus erythematosus with COVID-19 outcomes: genome-wide cross trait analysis and bi-directional Mendelian randomization study.	122,616 European ancestry COVID-19 infection cases, 7,219 European ancestry SLE cases, 2,491,231 European ancestry controls	NA	19p13.2		TYK2			ENSG00000105397	NA	NA	rs280519-?	rs280519	0	280519	splice_region_variant	0	NR	2E-8	7.69897		NA		NR [NR]	N
18	rs492602	1.39792e-09	19	49206603	rs281377	1.60264e-08	Liver enzyme levels (alkaline phosphatase)	40865	22001757	Chambers JC	40832	Nat Genet	www.ncbi.nlm.nih.gov/pubmed/22001757	Genome-wide association study identifies loci influencing concentrations of liver enzymes in plasma.	Up to 52,350 European ancestry individuals, up to 8,739 Indian Asian ancestry individuals	NA	19q13.33	FUT2	FUT2			ENSG00000176920	NA	NA	rs281377-T	rs281377	0	281377	missense_variant	0	0.43	1E-15	15		1.8	[0.80-2.80] % increase	Affymetrix, Illumina, Perlegen [~ 2600000] (imputed)	N
18	rs492602	1.39792e-09	19	49206603	rs281377	1.60264e-08	Yeast infection	43070	28928442	Tian C	42997	Nat Commun	www.ncbi.nlm.nih.gov/pubmed/28928442	Genome-wide association and HLA region fine-mapping studies identify susceptibility loci for multiple common infections.	52,218 European ancestry cases, 10,235 European ancestry controls	NA	19q13.33	NR	FUT2			ENSG00000176920	NA	NA	rs281377-?	rs281377	0	281377	missense_variant	0	NR	5E-7	6.30103		0.0321	[0.02-0.045] unit decrease	Illumina [at least 560000] (imputed)	N
18	rs492602	1.39792e-09	19	49206603	rs281377	1.60264e-08	Resting metabolic rate	42963	28476931	Piaggi P	42860	Diabetes	www.ncbi.nlm.nih.gov/pubmed/28476931	A Genome-Wide Association Study Using a Custom Genotyping Array Identifies Variants in GPR158 Associated With Reduced Energy Expenditure in American Indians.	509 Pima Indian ancestry individuals	NA	19q13.33	FUT2	FUT2			ENSG00000176920	NA	NA	rs281377-C	rs281377	0	281377	missense_variant	0	0.37	7E-6	5.1549		56.5169	[31.89-81.15] kcal/day decrease	Affymetrix [491265]	N
18	rs492602	1.39792e-09	19	49206603	rs281377	1.60264e-08	Serum levels of protein REG1A	44607	35078996	Gudjonsson A	44586	Nat Commun	www.ncbi.nlm.nih.gov/pubmed/35078996	A genome-wide association study of serum proteins reveals shared loci with common diseases.	5,350 Icelandic ancestry individuals	NA	19q13.33		FUT2			ENSG00000176920	NA	NA	rs281377-T	rs281377	0	281377	missense_variant	0	0.3458	2E-19	18.699		0.165359	[0.13-0.2] unit increase	Illumina [7506463] (imputed)	N
18	rs492602	1.39792e-09	19	49206603	rs281377	1.60264e-08	Schizophrenia	44348	33169155	Bigdeli TB	44145	Schizophr Bull	www.ncbi.nlm.nih.gov/pubmed/33169155	Genome-Wide Association Studies of Schizophrenia and Bipolar Disorder in a Diverse Cohort of US Veterans.	44,794 European ancestry cases, 7,509 African American cases, 1,234 Latino cases, 112,777 European ancestry controls, 8,337 African American controls, 3,090 Latino controls	NA	19q13.33	FUT2	FUT2			ENSG00000176920	NA	NA	rs281377-C	rs281377	0	281377	missense_variant	0	NR	2E-8	7.69897		1.05	[1.03-1.07]	Affymetrix [up to 49134253] (imputed)	N
18	rs492602	1.39792e-09	19	49206603	rs281377	1.60264e-08	Pizza liking	44777	35585065	May-Wilson S	44699	Nat Commun	www.ncbi.nlm.nih.gov/pubmed/35585065	Large-scale GWAS of food liking reveals genetic determinants and genetic correlations with distinct neurophysiological traits.	159,347 European ancestry individuals	NA	19q13.33		FUT2			ENSG00000176920	NA	NA	rs281377-T	rs281377	0	281377	missense_variant	0	0.4312	5E-14	13.301		0.0269	[0.02-0.034] unit decrease	Affymetrix [11353280] (imputed)	N
20	rs9636867	1.7835e-19	21	34615210	rs13050728	1.67666e-08	COVID-19 (critical illness vs population)	44207	33307546	Pairo-Castineira E	44176	Nature	www.ncbi.nlm.nih.gov/pubmed/33307546	Genetic mechanisms of critical illness in Covid-19.	2,804 European ancestry cases, 2,415 European, South Asian and Hispanic or Latin American ancestry cases, 687,911 European ancestry controls, 477,741 European, South Asian and Hispanic or Latin American ancestry controls	NA	21q22.11		IFNAR2			ENSG00000159110	NA	NA	rs13050728-T	rs13050728	0	13050728	intron_variant	0	NR	5E-12	11.301		1.2	[1.16-1.28]	Illumina [NR] (imputed)	N
20	rs9636867	1.7835e-19	21	34615210	rs13050728	1.67666e-08	COVID-19 (critical illness vs population)	44634	34237774	COVID-19 Host Genetics Initiative	44385	Nature	www.ncbi.nlm.nih.gov/pubmed/34237774	Mapping the human genetic architecture of COVID-19.	133 African ancestry cases, 2,610 African ancestry controls, 304 East Asian ancestry cases, 2,450 East Asian ancestry controls, 5,101 European ancestry cases, 1,383,241 European ancestry controls, 641 Hispanic or Latin American cases, 95,479 Hispanic or Latin American controls	NA	21q22.11		IFNAR2			ENSG00000159110	NA	NA	rs13050728-C	rs13050728	0	13050728	intron_variant	0	0.6617	1E-16	16		0.818854	[0.7811041370023486-0.8584273728086177]	Illumina [NR] (imputed)	N
20	rs9636867	1.7835e-19	21	34615210	rs13050728	1.67666e-08	COVID-19 (hospitalized vs population)	44634	34237774	COVID-19 Host Genetics Initiative	44385	Nature	www.ncbi.nlm.nih.gov/pubmed/34237774	Mapping the human genetic architecture of COVID-19.	790 African ancestry cases, 20,582 African ancestry controls, 60 Middle Eastern ancestry cases, 13,360 Middle Eastern ancestry controls, 1,414 East Asian ancestry cases, 15,499 East Asian ancestry controls, 9,986 European ancestry cases, 1,877,672 European ancestry controls, 186 South Asian ancestry cases, 43,280 South Asian ancestry controls, 1,678 Hispanic or Latin American cases, 100,316 Hispanic or Latin American controls	NA	21q22.11		IFNAR2			ENSG00000159110	NA	NA	rs13050728-C	rs13050728	0	13050728	intron_variant	0	0.6511	3E-20	19.5229		0.86082	[0.8338527591429614-0.8886591191741529]	Affymetrix, Illumina [NR] (imputed)	N
20	rs9636867	1.7835e-19	21	34615210	rs13050728	1.67666e-08	COVID-19 (critical illness vs population)	44818	35922517	COVID-19 Host Genetics Initiative	44776	Nature	www.ncbi.nlm.nih.gov/pubmed/35922517	A first update on mapping the human genetic architecture of COVID-19.	188 African ancestry cases, 11,232 African ancestry controls, 641 Hispanic or Latin American cases, 95,479 Hispanic or Latin American controls, 441 East Asian ancestry cases, 2,776 East Asian ancestry controls, 7,641 European ancestry cases, 1,632,197 European ancestry controls, 314 Greater Middle Eastern (Middle Eastern, North African or Persian) cases, 948 Greater Middle Eastern (Middle Eastern, North African or Persian) controls, 151 South Asian ancestry cases, 34,013 South Asian ancestry controls	NA	21q22.11		IFNAR2			ENSG00000159110	NA	NA	rs13050728-C	rs13050728	0	13050728	intron_variant	0	0.659	1E-18	18		0.84	[0.81-0.88]	Affymetrix, Illumina [NR] (imputed)	N
20	rs9636867	1.7835e-19	21	34615210	rs13050728	1.67666e-08	SARS-CoV-2 infection	44818	35922517	COVID-19 Host Genetics Initiative	44776	Nature	www.ncbi.nlm.nih.gov/pubmed/35922517	A first update on mapping the human genetic architecture of COVID-19.	8,461 African ancestry cases, 127,310 African ancestry controls, 10,109 Hispanic or Latin American cases, 75,831 Hispanic or Latin American controls, 2,047 East Asian ancestry cases, 19,113 East Asian ancestry controls, 97,783 European ancestry cases, 2,295,876 European ancestry controls, 1,103 Greater Middle Eastern (Middle Eastern, North African or Persian) cases, 15,818 Greater Middle Eastern (Middle Eastern, North African or Persian) controls, 6,081 South Asian ancestry cases, 41,399 South Asian ancestry controls	NA	21q22.11		IFNAR2			ENSG00000159110	NA	NA	rs13050728-C	rs13050728	0	13050728	intron_variant	0	0.654	3E-7	6.52288		0.98	[0.97-0.99]	Affymetrix, Illumina [NR] (imputed)	N
20	rs9636867	1.7835e-19	21	34615210	rs13050728	1.67666e-08	COVID-19 (hospitalized vs population)	44818	35922517	COVID-19 Host Genetics Initiative	44776	Nature	www.ncbi.nlm.nih.gov/pubmed/35922517	A first update on mapping the human genetic architecture of COVID-19.	2,113 African ancestry cases, 121,925 African ancestry controls, 1,709 Hispanic or Latin American cases, 150,547 Hispanic or Latin American controls, 1,551 East Asian ancestry cases, 15,825 East Asian ancestry controls, 18,605 European ancestry cases, 2,490,909 European ancestry controls, 584 Greater Middle Eastern (Middle Eastern, North African or Persian) cases, 14,491 Greater Middle Eastern (Middle Eastern, North African or Persian) controls, 465 South Asian ancestry cases, 42,575 South Asian ancestry controls	NA	21q22.11		IFNAR2			ENSG00000159110	NA	NA	rs13050728-C	rs13050728	0	13050728	intron_variant	0	0.658	5E-23	22.301		0.9	[0.88-0.92]	Affymetrix, Illumina [NR] (imputed)	N
1	rs1542754	1.55091e-10	3	46381407	rs4683219	1.6883e-08	COVID-19 infection or rheumatoid arthritis (MTAG)	44985	36762574	Yao M	44967	J Med Virol	www.ncbi.nlm.nih.gov/pubmed/36762574	Disentangling the common genetic architecture and causality of rheumatoid arthritis and systemic lupus erythematosus with COVID-19 outcomes: genome-wide cross trait analysis and bi-directional Mendelian randomization study.	122,616 European ancestry COVID-19 infection cases, 14,361 European ancestry RA cases, 2,519,163 European ancestry controls	NA	3p21.31		UQCRC2P1 - CCR2	ENSG00000236736	ENSG00000121807		27994	13948	rs4683219-?	rs4683219	0	4683219	intergenic_variant	1	NR	4E-15	14.3979		NA		NR [NR]	N
1	rs1542754	1.55091e-10	3	46381407	rs4683219	1.6883e-08	COVID-19 hospitalization or rheumatoid arthritis (MTAG)	44985	36762574	Yao M	44967	J Med Virol	www.ncbi.nlm.nih.gov/pubmed/36762574	Disentangling the common genetic architecture and causality of rheumatoid arthritis and systemic lupus erythematosus with COVID-19 outcomes: genome-wide cross trait analysis and bi-directional Mendelian randomization study.	32,519 European ancestry COVID-19 hospitalization cases, 14,361 European ancestry RA cases, 2,106,728 European ancestry controls	NA	3p21.31		UQCRC2P1 - CCR2	ENSG00000236736	ENSG00000121807		27994	13948	rs4683219-?	rs4683219	0	4683219	intergenic_variant	1	NR	6E-15	14.2218		NA		NR [NR]	N
3	rs2609260	3.97979e-09	4	89837808	rs2609259	2.40068e-08	Idiopathic pulmonary fibrosis	44799	35688625	Allen RJ	44722	Thorax	www.ncbi.nlm.nih.gov/pubmed/35688625	Genome-wide association study across five cohorts identifies five novel loci associated with idiopathic pulmonary fibrosis.	4,125 European ancestry cases, 20,464 European ancestry controls	NA	4q22.1		FAM13A			ENSG00000138640	NA	NA	rs2609259-A	rs2609259	0	2609259	intron_variant	0	0.224	6E-17	16.2218		1.3	[1.22-1.39]	Illumina [7554248] (imputed)	N
3	rs2609260	3.97979e-09	4	89855495	rs2609279	2.63701e-08	Peak expiratory flow	43551	30804560	Shrine N	43521	Nat Genet	www.ncbi.nlm.nih.gov/pubmed/30804560	New genetic signals for lung function highlight pathways and chronic obstructive pulmonary disease associations across multiple ancestries.	321,047 European ancestry individuals	24,218 European ancestry individuals	4q22.1	FAM13A	FAM13A			ENSG00000138640	NA	NA	rs2609279-T	rs2609279	0	2609279	intron_variant	0	0.2145	6E-11	10.2218		0.0202	[0.014-0.026] unit increase	Affymetrix [19819130] (imputed)	N
3	rs2609260	3.97979e-09	4	89855495	rs2609279	2.63701e-08	Lung function (FVC)	43551	30804560	Shrine N	43521	Nat Genet	www.ncbi.nlm.nih.gov/pubmed/30804560	New genetic signals for lung function highlight pathways and chronic obstructive pulmonary disease associations across multiple ancestries.	321,047 European ancestry individuals	79,005 European ancestry individuals	4q22.1	FAM13A	FAM13A			ENSG00000138640	NA	NA	rs2609279-T	rs2609279	0	2609279	intron_variant	0	0.2145	1E-17	17		0.0245	[0.019-0.03] unit decrease	Affymetrix [19819130] (imputed)	N
3	rs2609260	3.97979e-09	4	89855495	rs2609279	2.63701e-08	Lung function (FEV1/FVC)	43551	30804560	Shrine N	43521	Nat Genet	www.ncbi.nlm.nih.gov/pubmed/30804560	New genetic signals for lung function highlight pathways and chronic obstructive pulmonary disease associations across multiple ancestries.	321,047 European ancestry individuals	79,005 European ancestry individuals	4q22.1	FAM13A	FAM13A			ENSG00000138640	NA	NA	rs2609279-T	rs2609279	0	2609279	intron_variant	0	0.2145	2E-76	75.699		0.0537	[0.048-0.059] unit increase	Affymetrix [19819130] (imputed)	N
20	rs12626952	9.28708e-11	21	35320941	rs35184820	2.71126e-08	Menarche (age at onset)	43504	30595370	Kichaev G	43461	Am J Hum Genet	www.ncbi.nlm.nih.gov/pubmed/30595370	Leveraging Polygenic Functional Enrichment to Improve GWAS Power.	approximately 242,000 European ancestry individuals	NA	21q22.11		LINC00649			ENSG00000237945	NA	NA	rs35184820-?	rs35184820	0	35184820	intron_variant	0	NR	2E-11	10.699		NA		NR [~ 8900000] (imputed)	N
13	rs10774671	2.73385e-08	12	113357193	rs10774671	2.73385e-08	COVID-19 (critical illness vs population)	44634	34237774	COVID-19 Host Genetics Initiative	44385	Nature	www.ncbi.nlm.nih.gov/pubmed/34237774	Mapping the human genetic architecture of COVID-19.	133 African ancestry cases, 2,610 African ancestry controls, 304 East Asian ancestry cases, 2,450 East Asian ancestry controls, 5,101 European ancestry cases, 1,383,241 European ancestry controls, 641 Hispanic or Latin American cases, 95,479 Hispanic or Latin American controls	NA	12q24.13		OAS1			ENSG00000089127	NA	NA	rs10774671-A	rs10774671	0	10774671	splice_acceptor_variant	0	0.6518	4E-13	12.3979		1.19989	[1.1422351034880305-1.2604553442434507]	Illumina [NR] (imputed)	N
13	rs10774671	2.73385e-08	12	113357193	rs10774671	2.73385e-08	COVID-19 (hospitalized vs population)	44634	34237774	COVID-19 Host Genetics Initiative	44385	Nature	www.ncbi.nlm.nih.gov/pubmed/34237774	Mapping the human genetic architecture of COVID-19.	790 African ancestry cases, 20,582 African ancestry controls, 60 Middle Eastern ancestry cases, 13,360 Middle Eastern ancestry controls, 1,414 East Asian ancestry cases, 15,499 East Asian ancestry controls, 9,986 European ancestry cases, 1,877,672 European ancestry controls, 186 South Asian ancestry cases, 43,280 South Asian ancestry controls, 1,678 Hispanic or Latin American cases, 100,316 Hispanic or Latin American controls	NA	12q24.13		OAS1			ENSG00000089127	NA	NA	rs10774671-A	rs10774671	0	10774671	splice_acceptor_variant	0	0.6642	6E-10	9.22185		1.1068	[1.071785554292693-1.1429515551857836]	Affymetrix, Illumina [NR] (imputed)	N
13	rs10774671	2.73385e-08	12	113357193	rs10774671	2.73385e-08	SARS-CoV-2 infection	44634	34237774	COVID-19 Host Genetics Initiative	44385	Nature	www.ncbi.nlm.nih.gov/pubmed/34237774	Mapping the human genetic architecture of COVID-19.	2,544 African ancestry cases, 31,176 African ancestry controls, 700 Middle Eastern ancestry cases, 13,360 Middle Eastern ancestry controls, 1,495 East Asian ancestry cases, 15,499 East Asian ancestry controls, 38,984 European ancestry cases, 1,644,784 European ancestry controls, 1,688 South Asian ancestry cases, 42,016 South Asian ancestry controls, 4,151 Hispanic or Latin American cases, 23,371 Hispanic or Latin American controls	NA	12q24.13		OAS1			ENSG00000089127	NA	NA	rs10774671-A	rs10774671	0	10774671	splice_acceptor_variant	0	0.6692	2E-11	10.699		1.05884	[1.041370910202522-1.0765935887102847]	Affymetrix, Illumina, Perlegen [NR] (imputed)	N
13	rs10774671	2.73385e-08	12	113357193	rs10774671	2.73385e-08	Height	44966	36224396	Yengo L	44846	Nature	www.ncbi.nlm.nih.gov/pubmed/36224396	A saturated map of common genetic variants associated with human height.	5,314,291 European ancestry, Hispanic or Latin American, East Asian ancestry, African ancestry, South Asian ancestry individuals	NA	12q24.13		OAS1			ENSG00000089127	NA	NA	rs10774671-G	rs10774671	0	10774671	splice_acceptor_variant	0	0.3515	3E-11	10.5229		0.0044	[0.003-0.0058] unit increase	Affymetrix, Illumina [1385132] (imputed)	N
4	rs7725218	2.11597e-16	5	1280830	rs4975538	3.02712e-08	Adult diffuse glioma (TERT mutation only)	44223	32386320	Eckel-Passow JE	43960	Neuro Oncol	www.ncbi.nlm.nih.gov/pubmed/32386320	Adult Diffuse Glioma GWAS by Molecular Subtype Identifies Variants in D2HGDH and FAM20C.	419 European and unknown ancestry cases, 1,889 European and unknown ancestry controls	159 European and unknown ancestry cases, 808 European and unknown ancestry controls	5p15.33	TERT	TERT			ENSG00000164362	NA	NA	rs4975538-?	rs4975538	0	4975538	intron_variant	0	NR	1E-9	9		6.05	NR z score decrease	Illumina [NR] (imputed)	N
4	rs7725218	2.11597e-16	5	1280830	rs4975538	3.02712e-08	Non-albumin protein levels	43309	29403010	Kanai M	43136	Nat Genet	www.ncbi.nlm.nih.gov/pubmed/29403010	Genetic analysis of quantitative traits in the Japanese population links cell types to complex human diseases.	98,538 Japanese ancestry individuals	NA	5p15.33	TERT	TERT			ENSG00000164362	NA	NA	rs4975538-?	rs4975538	0	4975538	intron_variant	0	NR	3E-8	7.52288		0.03013	[0.019-0.041] unit decrease novel	Illumina [6108953] (imputed)	N
4	rs7725218	2.11597e-16	5	1280830	rs4975538	3.02712e-08	Uterine fibroids	44544	34594039	Sakaue S	44469	Nat Genet	www.ncbi.nlm.nih.gov/pubmed/34594039	A cross-population atlas of genetic associations for 220 human phenotypes.	14,475 East Asian ancestry cases, 65,733 East Asian ancestry controls	NA	5p15.33		TERT			ENSG00000164362	NA	NA	rs4975538-C	rs4975538	0	4975538	intron_variant	0	0.355124877	2E-9	8.69897		0.0945818	[0.064-0.125] unit increase	Illumina [13401454] (imputed)	N
15	rs59424629	3.03311e-12	15	40703211	rs9635324	3.06196e-08	Propionylcarnitine-to-isovalerylcarnitine ratio	44904	24816252	Shin SY	41770	Nat Genet	www.ncbi.nlm.nih.gov/pubmed/24816252	An atlas of genetic influences on human blood metabolites.	5,584 European ancestry individuals	1,753 European ancestry individuals	15q15.1		IVD			ENSG00000128928	NA	NA	rs9635324-A	rs9635324	0	9635324	intron_variant	0	0.61	9E-43	42.0458		0.036	[-0.03--0.042] unit decrease	Illumina [2100000] (imputed)	N
15	rs59424629	3.03311e-12	15	40703211	rs9635324	3.06196e-08	Isovalerylcarnitine levels	44904	24816252	Shin SY	41770	Nat Genet	www.ncbi.nlm.nih.gov/pubmed/24816252	An atlas of genetic influences on human blood metabolites.	7,789 European ancestry individuals	NA	15q15.1		IVD			ENSG00000128928	NA	NA	rs9635324-A	rs9635324	0	9635324	intron_variant	0	0.61	2E-35	34.699		0.034	[0.028-0.04] unit increase	Affymetrix, Illumina [2100000] (imputed)	N
15	rs59424629	3.03311e-12	15	40703211	rs9635324	3.06196e-08	Urine isovalerylglutamine levels in chronic kidney disease	45099	37277652	Schlosser P	45082	Nat Genet	www.ncbi.nlm.nih.gov/pubmed/37277652	Genetic studies of paired metabolomes reveal enzymatic and transport processes at the interface of plasma and urine.	4,891 European ancestry individuals	NA	15q15.1		IVD			ENSG00000128928	NA	NA	rs9635324-G	rs9635324	0	9635324	intron_variant	0	0.4	3E-22	21.5229		0.151	[0.12-0.18] unit decrease	Illumina [7724228] (imputed)	N
18	rs492602	1.39792e-09	19	49207554	rs571689	3.4935e-08	Cholesterol levels in medium VLDL	44678	35213538	Richardson TG	44617	PLoS Biol	www.ncbi.nlm.nih.gov/pubmed/35213538	Characterising metabolomic signatures of lipid-modifying therapies through drug target mendelian randomisation.	115,082 European ancestry individuals	NA	19q13.33		FUT2			ENSG00000176920	NA	NA	rs571689-C	rs571689	0	571689	3_prime_UTR_variant	0	0.466793	7E-12	11.1549		0.0283312	[0.02-0.036] unit decrease	NR [11722792] (imputed)	N
18	rs492602	1.39792e-09	19	49207554	rs571689	3.4935e-08	Secreted and transmembrane protein 1 levels	44831	34814699	Katz DH	44524	Circulation	www.ncbi.nlm.nih.gov/pubmed/34814699	Whole Genome Sequence Analysis of the Plasma Proteome in Black Adults Provides Novel Insights Into Cardiovascular Disease.	1,852 African American or Afro-Caribbean individuals	1,688 African American or Afro-Caribbean, Hispanic or Latin American, Asian ancestry, European ancestry individuals	19q13.33		FUT2			ENSG00000176920	NA	NA	rs571689-?	rs571689	0	571689	3_prime_UTR_variant	0	NR	9E-12	11.0458		0.18	[0.12-0.24] unit increase	Illumina [NR]	N
3	rs2609260	3.97979e-09	4	89854961	rs2609280	3.827e-08	Receptor for advanced glycosylation end products levels	44159	33067605	Folkersen L	44120	Nat Metab	www.ncbi.nlm.nih.gov/pubmed/33067605	Genomic and drug target evaluation of 90 cardiovascular proteins in 30,931 individuals.	21,758 European ancestry individuals	9,173 individuals	4q22.1		FAM13A			ENSG00000138640	NA	NA	rs2609280-A	rs2609280	0	2609280	intron_variant	0	0.24	4E-10	9.39794		0.063	unit increase	Affymetrix, Illumina [20300000] (imputed)	N
3	rs2609260	3.97979e-09	4	89811195	rs2609255	4.03867e-08	Interstitial lung disease	41579	23583980	Fingerlin TE	41378	Nat Genet	www.ncbi.nlm.nih.gov/pubmed/23583980	Genome-wide association study identifies multiple susceptibility loci for pulmonary fibrosis.	1,161 European ancestry cases, 4,683 European ancestry controls	876 European ancestry cases, 1,890 European ancestry controls	4q22.1	FAM13A	FAM13A			ENSG00000138640	NA	NA	rs2609255-G	rs2609255	0	2609255	intron_variant	0	0.21	2E-11	10.699		1.29	[1.18-1.42]	Illumina [439828]	N
18	rs492602	1.39792e-09	19	49207206	rs485186	4.73873e-08	Serum levels of protein BTNL8	44607	35078996	Gudjonsson A	44586	Nat Commun	www.ncbi.nlm.nih.gov/pubmed/35078996	A genome-wide association study of serum proteins reveals shared loci with common diseases.	5,366 Icelandic ancestry individuals	NA	19q13.33		FUT2			ENSG00000176920	NA	NA	rs485186-A	rs485186	0	485186	synonymous_variant	0	0.3769	2E-26	25.699		0.209835	[0.17-0.25] unit increase	Illumina [7506463] (imputed)	N
18	rs492602	1.39792e-09	19	49207206	rs485186	4.73873e-08	Extracellular glycoprotein lacritin levels	45019	34648354	Pietzner M	44512	Science	www.ncbi.nlm.nih.gov/pubmed/34648354	Mapping the proteo-genomic convergence of human diseases.	10,708 European ancestry individuals	NA	19q13.33		FUT2			ENSG00000176920	NA	NA	rs485186-A	rs485186	0	485186	synonymous_variant	0	0.49	4E-14	13.3979		0.101	[0.076-0.126] unit decrease	Affymetrix, Illumina [10200000] (imputed)	N
18	rs492602	1.39792e-09	19	49207206	rs485186	4.73873e-08	Human milk oligosaccharide concentration (lacto-N-tetrose)	44449	33831438	Williams JE	44291	Genomics	www.ncbi.nlm.nih.gov/pubmed/33831438	Key genetic variants associated with variation of milk oligosaccharides from diverse human populations.	395 European, Sub-Saharan African, Hispanic or unknown ancestry individuals	NA	19q13.33		FUT2			ENSG00000176920	NA	NA	rs485186-?	rs485186	0	485186	synonymous_variant	0	NR	4E-11	10.3979		NA		Illumina [1128286]	N
18	rs492602	1.39792e-09	19	49207206	rs485186	4.73873e-08	Phospholipid levels in IDL	44678	35213538	Richardson TG	44617	PLoS Biol	www.ncbi.nlm.nih.gov/pubmed/35213538	Characterising metabolomic signatures of lipid-modifying therapies through drug target mendelian randomisation.	115,082 European ancestry individuals	NA	19q13.33		FUT2			ENSG00000176920	NA	NA	rs485186-A	rs485186	0	485186	synonymous_variant	0	0.464343	7E-17	16.1549		0.0332782	[0.025-0.041] unit decrease	NR [11722792] (imputed)	N
18	rs492602	1.39792e-09	19	49207206	rs485186	4.73873e-08	Cholesterol levels in IDL	44678	35213538	Richardson TG	44617	PLoS Biol	www.ncbi.nlm.nih.gov/pubmed/35213538	Characterising metabolomic signatures of lipid-modifying therapies through drug target mendelian randomisation.	115,082 European ancestry individuals	NA	19q13.33		FUT2			ENSG00000176920	NA	NA	rs485186-A	rs485186	0	485186	synonymous_variant	0	0.464343	3E-12	11.5229		0.0279368	[0.02-0.036] unit decrease	NR [11722792] (imputed)	N
18	rs492602	1.39792e-09	19	49207206	rs485186	4.73873e-08	Free cholesterol levels in IDL	44678	35213538	Richardson TG	44617	PLoS Biol	www.ncbi.nlm.nih.gov/pubmed/35213538	Characterising metabolomic signatures of lipid-modifying therapies through drug target mendelian randomisation.	115,082 European ancestry individuals	NA	19q13.33		FUT2			ENSG00000176920	NA	NA	rs485186-A	rs485186	0	485186	synonymous_variant	0	0.464343	9E-14	13.0458		0.0298503	[0.022-0.038] unit decrease	NR [11722792] (imputed)	N
18	rs492602	1.39792e-09	19	49207206	rs485186	4.73873e-08	Total lipid levels in IDL	44678	35213538	Richardson TG	44617	PLoS Biol	www.ncbi.nlm.nih.gov/pubmed/35213538	Characterising metabolomic signatures of lipid-modifying therapies through drug target mendelian randomisation.	115,082 European ancestry individuals	NA	19q13.33		FUT2			ENSG00000176920	NA	NA	rs485186-A	rs485186	0	485186	synonymous_variant	0	0.464343	9E-15	14.0458		0.0309981	[0.023-0.039] unit decrease	NR [11722792] (imputed)	N
18	rs492602	1.39792e-09	19	49207206	rs485186	4.73873e-08	Free cholesterol levels in large LDL	44678	35213538	Richardson TG	44617	PLoS Biol	www.ncbi.nlm.nih.gov/pubmed/35213538	Characterising metabolomic signatures of lipid-modifying therapies through drug target mendelian randomisation.	115,082 European ancestry individuals	NA	19q13.33		FUT2			ENSG00000176920	NA	NA	rs485186-A	rs485186	0	485186	synonymous_variant	0	0.464343	1E-11	11		0.0274216	[0.019-0.035] unit decrease	NR [11722792] (imputed)	N
18	rs492602	1.39792e-09	19	49207206	rs485186	4.73873e-08	Phospholipid levels in large LDL	44678	35213538	Richardson TG	44617	PLoS Biol	www.ncbi.nlm.nih.gov/pubmed/35213538	Characterising metabolomic signatures of lipid-modifying therapies through drug target mendelian randomisation.	115,082 European ancestry individuals	NA	19q13.33		FUT2			ENSG00000176920	NA	NA	rs485186-A	rs485186	0	485186	synonymous_variant	0	0.464343	4E-12	11.3979		0.0284822	[0.02-0.037] unit decrease	NR [11722792] (imputed)	N
18	rs492602	1.39792e-09	19	49207206	rs485186	4.73873e-08	Phospholipids to total lipids ratio in medium VLDL	44678	35213538	Richardson TG	44617	PLoS Biol	www.ncbi.nlm.nih.gov/pubmed/35213538	Characterising metabolomic signatures of lipid-modifying therapies through drug target mendelian randomisation.	115,082 European ancestry individuals	NA	19q13.33		FUT2			ENSG00000176920	NA	NA	rs485186-A	rs485186	0	485186	synonymous_variant	0	0.464343	4E-9	8.39794		0.0234094	[0.016-0.031] unit decrease	NR [11722792] (imputed)	N
18	rs492602	1.39792e-09	19	49207206	rs485186	4.73873e-08	Total cholesterol levels	44678	35213538	Richardson TG	44617	PLoS Biol	www.ncbi.nlm.nih.gov/pubmed/35213538	Characterising metabolomic signatures of lipid-modifying therapies through drug target mendelian randomisation.	115,082 European ancestry individuals	NA	19q13.33		FUT2			ENSG00000176920	NA	NA	rs485186-A	rs485186	0	485186	synonymous_variant	0	0.464343	4E-14	13.3979		0.0302447	[0.022-0.038] unit decrease	NR [11722792] (imputed)	N
18	rs492602	1.39792e-09	19	49207206	rs485186	4.73873e-08	Total esterified cholesterol levels	44678	35213538	Richardson TG	44617	PLoS Biol	www.ncbi.nlm.nih.gov/pubmed/35213538	Characterising metabolomic signatures of lipid-modifying therapies through drug target mendelian randomisation.	115,082 European ancestry individuals	NA	19q13.33		FUT2			ENSG00000176920	NA	NA	rs485186-A	rs485186	0	485186	synonymous_variant	0	0.464343	2E-13	12.699		0.0294309	[0.022-0.037] unit decrease	NR [11722792] (imputed)	N
18	rs492602	1.39792e-09	19	49207206	rs485186	4.73873e-08	Free cholesterol to total lipids ratio in small HDL	44678	35213538	Richardson TG	44617	PLoS Biol	www.ncbi.nlm.nih.gov/pubmed/35213538	Characterising metabolomic signatures of lipid-modifying therapies through drug target mendelian randomisation.	115,082 European ancestry individuals	NA	19q13.33		FUT2			ENSG00000176920	NA	NA	rs485186-A	rs485186	0	485186	synonymous_variant	0	0.464343	4E-16	15.3979		0.0318272	[0.024-0.04] unit decrease	NR [11722792] (imputed)	N
18	rs492602	1.39792e-09	19	49207206	rs485186	4.73873e-08	Sphingomyelin levels	44678	35213538	Richardson TG	44617	PLoS Biol	www.ncbi.nlm.nih.gov/pubmed/35213538	Characterising metabolomic signatures of lipid-modifying therapies through drug target mendelian randomisation.	115,006 European ancestry individuals	NA	19q13.33		FUT2			ENSG00000176920	NA	NA	rs485186-A	rs485186	0	485186	synonymous_variant	0	0.464289	6E-13	12.2218		0.0278704	[0.02-0.035] unit decrease	NR [11722792] (imputed)	N
15	rs59424629	3.03311e-12	15	40700022	rs10518693	4.9494e-08	Serum metabolite levels	44386	33031748	Feofanova EV	44105	Am J Hum Genet	www.ncbi.nlm.nih.gov/pubmed/33031748	A Genome-wide Association Study Discovers 46 Loci of the Human Metabolome in the Hispanic Community Health Study/Study of Latinos.	3,926 Hispanic/Latino individuals	NA	15q15.1	IVD	IVD			ENSG00000128928	NA	NA	rs10518693-C	rs10518693	0	10518693	intron_variant	0	0.541136	3E-19	18.5229	(isovalerylcarnitine (C5))	0.209	[0.16-0.25] unit increase	Illumina [13039987] (imputed)	N
15	rs59424629	3.03311e-12	15	40700022	rs10518693	4.9494e-08	Metabolic traits	40963	21886157	Suhre K	40786	Nature	www.ncbi.nlm.nih.gov/pubmed/21886157	Human metabolic individuality in biomedical and pharmaceutical research.	2,820 European ancestry individuals	NA	15q15.1	IVD	IVD			ENSG00000128928	NA	NA	rs10518693-T	rs10518693	0	10518693	intron_variant	0	0.396	1E-13	13	(SM-17 + 8 other traits)	0.092	[NR] unit increase	Affymetrix, Illumina [534665]	N
15	rs59424629	3.03311e-12	15	40700022	rs10518693	4.9494e-08	Isovalerylcarnitine levels	44935	35050183	Hysi PG	44572	Metabolites	www.ncbi.nlm.nih.gov/pubmed/35050183	Metabolome Genome-Wide Association Study Identifies 74 Novel Genomic Regions Influencing Plasma Metabolites Levels.	8,809 European ancestry individuals	NA	15q15.1		IVD			ENSG00000128928	NA	NA	rs10518693-T	rs10518693	0	10518693	intron_variant	0	NR	1E-40	40		0.197	[0.17-0.23] unit decrease	Affymetrix [10000000] (imputed)	N
15	rs59424629	3.03311e-12	15	40700022	rs10518693	4.9494e-08	Isovalerylcarnitine (C5) levels	44879	35347128	Yin X	44648	Nat Commun	www.ncbi.nlm.nih.gov/pubmed/35347128	Genome-wide association studies of metabolites in Finnish men identify disease-relevant loci.	6,136 Finnish ancestry individuals	NA	15q15.1		IVD			ENSG00000128928	NA	NA	rs10518693-T	rs10518693	0	10518693	intron_variant	0	NR	1E-32	32		0.22	unit decrease	NR [16000000] (imputed)	N
13	rs10774671	2.73385e-08	12	113363550	rs6489867	5.21522e-08	COVID-19 (critical illness vs population)	44207	33307546	Pairo-Castineira E	44176	Nature	www.ncbi.nlm.nih.gov/pubmed/33307546	Genetic mechanisms of critical illness in Covid-19.	2,804 European ancestry cases, 2,415 European, South Asian and Hispanic or Latin American ancestry cases, 687,911 European ancestry controls, 477,741 European, South Asian and Hispanic or Latin American ancestry controls	NA	12q24.13		OAS1			ENSG00000089127	NA	NA	rs6489867-T	rs6489867	0	6489867	intron_variant	0	NR	1E-9	9		1.2	[1.14-1.25]	Illumina [NR] (imputed)	N
3	rs2609260	3.97979e-09	4	89864446	rs1246642	5.38189e-08	Lung function (FEV1/FVC)	45016	36914875	Shrine N	44998	Nat Genet	www.ncbi.nlm.nih.gov/pubmed/36914875	Multi-ancestry genome-wide association analyses improve resolution of genes and pathways influencing lung function and chronic obstructive pulmonary disease risk.	468,062 European ancestry individuals, 8,590 African ancestry individuals, 85,279 East Asian ancestry individuals, 4,270 South Asian ancestry individuals, 14,668 Hispanic or Latin American individuals	NA	4q22.1		FAM13A			ENSG00000138640	NA	NA	rs1246642-T	rs1246642	0	1246642	intron_variant	0	0.747	9E-114	113.046		22.668	z score decrease	Affymetrix, Illumina [66484182] (imputed)	N
3	rs2609260	3.97979e-09	4	89864446	rs1246642	5.38189e-08	Chronic obstructive pulmonary disease	44544	34594039	Sakaue S	44469	Nat Genet	www.ncbi.nlm.nih.gov/pubmed/34594039	A cross-population atlas of genetic associations for 220 human phenotypes.	13,530 European ancestry cases, 454,945 European ancestry controls, 4,017 East Asian ancestry cases, 162,653 East Asian ancestry controls	NA	4q22.1		FAM13A			ENSG00000138640	NA	NA	rs1246642-T	rs1246642	0	1246642	intron_variant	0	NR	4E-9	8.39794		0.0751	[0.05-0.1] unit increase	Affymetrix, Illumina [25843162] (imputed)	N
18	rs492602	1.39792e-09	19	49207792	rs2251034	5.46791e-08	Human milk oligosaccharide concentration (sialyl-lacto-N-tetraose b)	44449	33831438	Williams JE	44291	Genomics	www.ncbi.nlm.nih.gov/pubmed/33831438	Key genetic variants associated with variation of milk oligosaccharides from diverse human populations.	395 European, Sub-Saharan African, Hispanic or unknown ancestry individuals	NA	19q13.33		FUT2			ENSG00000176920	NA	NA	rs2251034-?	rs2251034	0	2251034	3_prime_UTR_variant	0	NR	1E-9	9		NA		Illumina [1128286]	N
2	rs2293607	2.60606e-10	3	169529895	rs67795055	5.50313e-08	Mean corpuscular hemoglobin	44092	32888494	Vuckovic D	44075	Cell	www.ncbi.nlm.nih.gov/pubmed/32888494	The Polygenic and Monogenic Basis of Blood Traits and Diseases.	408,112 British individuals	NA	3q26.2	LRRC34	LRRC34			ENSG00000171757	NA	NA	rs67795055-A	rs67795055	0	67795055	intron_variant	0	0.225049	2E-12	11.699		0.0187885	[0.014-0.024] unit increase	Affymetrix [93095623] (imputed)	N
2	rs2293607	2.60606e-10	3	169529895	rs67795055	5.50313e-08	Mean corpuscular volume	44092	32888494	Vuckovic D	44075	Cell	www.ncbi.nlm.nih.gov/pubmed/32888494	The Polygenic and Monogenic Basis of Blood Traits and Diseases.	408,112 British individuals	NA	3q26.2	LRRC34	LRRC34			ENSG00000171757	NA	NA	rs67795055-A	rs67795055	0	67795055	intron_variant	0	0.225059	6E-11	10.2218		0.0178191	[0.013-0.023] unit increase	Affymetrix [93095623] (imputed)	N
2	rs2293607	2.60606e-10	3	169529895	rs67795055	5.50313e-08	Mean corpuscular hemoglobin	43504	30595370	Kichaev G	43461	Am J Hum Genet	www.ncbi.nlm.nih.gov/pubmed/30595370	Leveraging Polygenic Functional Enrichment to Improve GWAS Power.	approximately 443,000 European ancestry individuals	NA	3q26.2		LRRC34			ENSG00000171757	NA	NA	rs67795055-?	rs67795055	0	67795055	intron_variant	0	NR	1E-14	14		NA		NR [~ 8900000] (imputed)	N
2	rs2293607	2.60606e-10	3	169529895	rs67795055	5.50313e-08	Mean spheric corpuscular volume	44092	32888494	Vuckovic D	44075	Cell	www.ncbi.nlm.nih.gov/pubmed/32888494	The Polygenic and Monogenic Basis of Blood Traits and Diseases.	408,112 British individuals	NA	3q26.2	LRRC34	LRRC34			ENSG00000171757	NA	NA	rs67795055-A	rs67795055	0	67795055	intron_variant	0	0.225277	8E-13	12.0969		0.0193908	[0.014-0.025] unit increase	Affymetrix [93095623] (imputed)	N
2	rs2293607	2.60606e-10	3	169529895	rs67795055	5.50313e-08	Mean corpuscular volume	44512	34104963	Thompson A	44355	Hum Mol Genet	www.ncbi.nlm.nih.gov/pubmed/34104963	Assessing the impact of alcohol consumption on the genetic contribution to mean corpuscular volume.	362,595 British ancestry individuals	NA	3q26.2		LRRC34			ENSG00000171757	NA	NA	rs67795055-C	rs67795055	0	67795055	intron_variant	0	0.776	2E-9	8.69897		0.08	[-0.11--0.05] % decrease	Affymetrix [NR] (imputed)	N
18	rs492602	1.39792e-09	19	49206985	rs602662	5.56094e-08	OTU97_27 (Bacteroides) prevalence	44746	33462482	Ruhlemann MC	44214	Nat Genet	www.ncbi.nlm.nih.gov/pubmed/33462482	Genome-wide association study in 8,956 German individuals identifies influence of ABO histo-blood groups on gut microbiome.	8,956 German ancestry individuals	NA	19q13.33		FUT2			ENSG00000176920	NA	NA	rs602662-?	rs602662	0	602662	missense_variant	0	NR	4E-7	6.39794		0.189717	[0.12-0.26] unit decrease	NR [6900000] (imputed)	N
18	rs492602	1.39792e-09	19	49206985	rs602662	5.56094e-08	Pediatric autoimmune diseases	42613	26301688	Li YR	42240	Nat Med	www.ncbi.nlm.nih.gov/pubmed/26301688	Meta-analysis of shared genetic architecture across ten pediatric autoimmune diseases.	97 European ancestry thyroiditis cases, 107 European ancestry ankylosing spondylitis cases, 100 European ancestry psoriasis cases, 173 European ancestry celiac disease cases, 254 European ancestry systemic lupus erythematosus cases, 308 European ancestry common variable inmunodeficiency cases, 865 European ancestry ulcerative colitis cases, 1,086 European ancestry Type 1 diabetes cases, 1,123 European ancestry juvenile idiopathic arthritis cases, 1,922 European ancestry Crohn's disease cases, 10,718 European ancestry controls	NA	19q13.33	FUT2	FUT2			ENSG00000176920	NA	NA	rs602662-G	rs602662	0	602662	missense_variant	0	0.49	5E-8	7.30103		NA		Illumina [7347414] (imputed)	N
18	rs492602	1.39792e-09	19	49206985	rs602662	5.56094e-08	Folate pathway vitamin levels	39904	19303062	Tanaka T	39890	Am J Hum Genet	www.ncbi.nlm.nih.gov/pubmed/19303062	Genome-wide association study of vitamin B6, vitamin B12, folate, and homocysteine blood concentrations.	2,934 European ancestry individuals	686 European ancestry individuals	19q13.33	FUT2	FUT2			ENSG00000176920	NA	NA	rs602662-A	rs602662	0	602662	missense_variant	0	0.53	3E-20	19.5229	(vitamin B12)	49.77	[37.09-62.45] pg/ml increase	Affymetrix, Illumina [~ 2500000] (imputed)	N
18	rs492602	1.39792e-09	19	49206985	rs602662	5.56094e-08	Folate pathway vitamin levels	41522	19744961	Hazra A	40066	Hum Mol Genet	www.ncbi.nlm.nih.gov/pubmed/19744961	Genome-wide significant predictors of metabolites in the one-carbon metabolism pathway.	3,305 European ancestry females, 1,458 European ancestry males	NA	19q13.33	FUT2	FUT2			ENSG00000176920	NA	NA	rs602662-?	rs602662	0	602662	missense_variant	0	0.44	2E-15	14.699	(Plasma Vitamin B12)	0.07	[0.050-0.090] unit decrease	Affymetrix, Illumina [~ 2500000] (imputed)	N
18	rs492602	1.39792e-09	19	49206985	rs602662	5.56094e-08	Vitamin B12 levels	42898	28334792	Nongmaithem SS	42793	Hum Mol Genet	www.ncbi.nlm.nih.gov/pubmed/28334792	GWAS identifies population-specific new regulatory variants in FUT6 associated with plasma B12 concentrations in Indians.	1,001 Indo-European ancestry adults	1,713 Indo-European ancestry adults, 690 Indo-European ancestry children, 481 Dravidian ancestry adults, 534 Dravidian ancestry children	19q13.33	FUT2	FUT2			ENSG00000176920	NA	NA	rs602662-A	rs602662	0	602662	missense_variant	0	NR	6E-13	12.2218		0.18	[NR] pmol/l increase	Affymetrix [8900000] (imputed)	N
18	rs492602	1.39792e-09	19	49206985	rs602662	5.56094e-08	Serum levels of protein GOLM1	44607	35078996	Gudjonsson A	44586	Nat Commun	www.ncbi.nlm.nih.gov/pubmed/35078996	A genome-wide association study of serum proteins reveals shared loci with common diseases.	5,362 Icelandic ancestry individuals	NA	19q13.33		FUT2			ENSG00000176920	NA	NA	rs602662-G	rs602662	0	602662	missense_variant	0	0.3761	4E-26	25.3979		0.200625	[0.16-0.24] unit increase	Illumina [7506463] (imputed)	N
18	rs492602	1.39792e-09	19	49206985	rs602662	5.56094e-08	Mucin-16 levels	45019	34648354	Pietzner M	44512	Science	www.ncbi.nlm.nih.gov/pubmed/34648354	Mapping the proteo-genomic convergence of human diseases.	10,708 European ancestry individuals	NA	19q13.33		FUT2			ENSG00000176920	NA	NA	rs602662-A	rs602662	0	602662	missense_variant	0	0.51	5E-14	13.301		0.098	[0.073-0.123] unit increase	Affymetrix, Illumina [10200000] (imputed)	N
18	rs492602	1.39792e-09	19	49206985	rs602662	5.56094e-08	Pancreatic lipase-related protein 2 levels	45019	34648354	Pietzner M	44512	Science	www.ncbi.nlm.nih.gov/pubmed/34648354	Mapping the proteo-genomic convergence of human diseases.	10,708 European ancestry individuals	NA	19q13.33		FUT2			ENSG00000176920	NA	NA	rs602662-A	rs602662	0	602662	missense_variant	0	0.51	1E-25	25		0.144	[0.12-0.17] unit increase	Affymetrix, Illumina [10200000] (imputed)	N
18	rs492602	1.39792e-09	19	49206985	rs602662	5.56094e-08	Prolactin-inducible protein levels	45019	34648354	Pietzner M	44512	Science	www.ncbi.nlm.nih.gov/pubmed/34648354	Mapping the proteo-genomic convergence of human diseases.	10,708 European ancestry individuals	NA	19q13.33		FUT2			ENSG00000176920	NA	NA	rs602662-A	rs602662	0	602662	missense_variant	0	0.51	4E-17	16.3979		0.112	[0.087-0.137] unit increase	Affymetrix, Illumina [10200000] (imputed)	N
18	rs492602	1.39792e-09	19	49206985	rs602662	5.56094e-08	Free cholesterol levels in LDL	44678	35213538	Richardson TG	44617	PLoS Biol	www.ncbi.nlm.nih.gov/pubmed/35213538	Characterising metabolomic signatures of lipid-modifying therapies through drug target mendelian randomisation.	115,082 European ancestry individuals	NA	19q13.33		FUT2			ENSG00000176920	NA	NA	rs602662-G	rs602662	0	602662	missense_variant	0	0.465629	1E-10	10		0.0263396	[0.018-0.034] unit decrease	NR [11722792] (imputed)	N
18	rs492602	1.39792e-09	19	49206985	rs602662	5.56094e-08	Total lipid levels in LDL	44678	35213538	Richardson TG	44617	PLoS Biol	www.ncbi.nlm.nih.gov/pubmed/35213538	Characterising metabolomic signatures of lipid-modifying therapies through drug target mendelian randomisation.	115,082 European ancestry individuals	NA	19q13.33		FUT2			ENSG00000176920	NA	NA	rs602662-G	rs602662	0	602662	missense_variant	0	0.465629	2E-12	11.699		0.0289459	[0.021-0.037] unit decrease	NR [11722792] (imputed)	N
18	rs492602	1.39792e-09	19	49206985	rs602662	5.56094e-08	Concentration of LDL particles	44678	35213538	Richardson TG	44617	PLoS Biol	www.ncbi.nlm.nih.gov/pubmed/35213538	Characterising metabolomic signatures of lipid-modifying therapies through drug target mendelian randomisation.	115,082 European ancestry individuals	NA	19q13.33		FUT2			ENSG00000176920	NA	NA	rs602662-G	rs602662	0	602662	missense_variant	0	0.465629	1E-12	12		0.029257	[0.021-0.037] unit decrease	NR [11722792] (imputed)	N
18	rs492602	1.39792e-09	19	49206985	rs602662	5.56094e-08	Phospholipid levels in LDL	44678	35213538	Richardson TG	44617	PLoS Biol	www.ncbi.nlm.nih.gov/pubmed/35213538	Characterising metabolomic signatures of lipid-modifying therapies through drug target mendelian randomisation.	115,082 European ancestry individuals	NA	19q13.33		FUT2			ENSG00000176920	NA	NA	rs602662-G	rs602662	0	602662	missense_variant	0	0.465629	3E-11	10.5229		0.0274148	[0.019-0.035] unit decrease	NR [11722792] (imputed)	N
18	rs492602	1.39792e-09	19	49206985	rs602662	5.56094e-08	Cholesteryl ester levels in IDL	44678	35213538	Richardson TG	44617	PLoS Biol	www.ncbi.nlm.nih.gov/pubmed/35213538	Characterising metabolomic signatures of lipid-modifying therapies through drug target mendelian randomisation.	115,082 European ancestry individuals	NA	19q13.33		FUT2			ENSG00000176920	NA	NA	rs602662-G	rs602662	0	602662	missense_variant	0	0.465629	1E-11	11		0.0270389	[0.019-0.035] unit decrease	NR [11722792] (imputed)	N
18	rs492602	1.39792e-09	19	49206985	rs602662	5.56094e-08	Concentration of IDL particles	44678	35213538	Richardson TG	44617	PLoS Biol	www.ncbi.nlm.nih.gov/pubmed/35213538	Characterising metabolomic signatures of lipid-modifying therapies through drug target mendelian randomisation.	115,082 European ancestry individuals	NA	19q13.33		FUT2			ENSG00000176920	NA	NA	rs602662-G	rs602662	0	602662	missense_variant	0	0.465629	3E-11	10.5229		0.0272464	[0.019-0.035] unit decrease	NR [11722792] (imputed)	N
18	rs492602	1.39792e-09	19	49206985	rs602662	5.56094e-08	Cholesterol levels in large LDL	44678	35213538	Richardson TG	44617	PLoS Biol	www.ncbi.nlm.nih.gov/pubmed/35213538	Characterising metabolomic signatures of lipid-modifying therapies through drug target mendelian randomisation.	115,082 European ancestry individuals	NA	19q13.33		FUT2			ENSG00000176920	NA	NA	rs602662-G	rs602662	0	602662	missense_variant	0	0.465629	1E-12	12		0.0289967	[0.021-0.037] unit decrease	NR [11722792] (imputed)	N
18	rs492602	1.39792e-09	19	49206985	rs602662	5.56094e-08	Concentration of large LDL particles	44678	35213538	Richardson TG	44617	PLoS Biol	www.ncbi.nlm.nih.gov/pubmed/35213538	Characterising metabolomic signatures of lipid-modifying therapies through drug target mendelian randomisation.	115,082 European ancestry individuals	NA	19q13.33		FUT2			ENSG00000176920	NA	NA	rs602662-G	rs602662	0	602662	missense_variant	0	0.465629	4E-12	11.3979		0.0285857	[0.021-0.037] unit decrease	NR [11722792] (imputed)	N
18	rs492602	1.39792e-09	19	49206985	rs602662	5.56094e-08	Total lipid levels in large LDL	44678	35213538	Richardson TG	44617	PLoS Biol	www.ncbi.nlm.nih.gov/pubmed/35213538	Characterising metabolomic signatures of lipid-modifying therapies through drug target mendelian randomisation.	115,082 European ancestry individuals	NA	19q13.33		FUT2			ENSG00000176920	NA	NA	rs602662-G	rs602662	0	602662	missense_variant	0	0.465629	3E-13	12.5229		0.0299137	[0.022-0.038] unit decrease	NR [11722792] (imputed)	N
18	rs492602	1.39792e-09	19	49206985	rs602662	5.56094e-08	Cholesteryl ester levels in large LDL	44678	35213538	Richardson TG	44617	PLoS Biol	www.ncbi.nlm.nih.gov/pubmed/35213538	Characterising metabolomic signatures of lipid-modifying therapies through drug target mendelian randomisation.	115,082 European ancestry individuals	NA	19q13.33		FUT2			ENSG00000176920	NA	NA	rs602662-G	rs602662	0	602662	missense_variant	0	0.465629	8E-13	12.0969		0.0293429	[0.021-0.037] unit decrease	NR [11722792] (imputed)	N
18	rs492602	1.39792e-09	19	49206985	rs602662	5.56094e-08	Cholesteryl ester levels in LDL	44678	35213538	Richardson TG	44617	PLoS Biol	www.ncbi.nlm.nih.gov/pubmed/35213538	Characterising metabolomic signatures of lipid-modifying therapies through drug target mendelian randomisation.	115,082 European ancestry individuals	NA	19q13.33		FUT2			ENSG00000176920	NA	NA	rs602662-G	rs602662	0	602662	missense_variant	0	0.465629	3E-12	11.5229		0.0286832	[0.021-0.037] unit decrease	NR [11722792] (imputed)	N
18	rs492602	1.39792e-09	19	49206985	rs602662	5.56094e-08	Total lipid levels in medium LDL	44678	35213538	Richardson TG	44617	PLoS Biol	www.ncbi.nlm.nih.gov/pubmed/35213538	Characterising metabolomic signatures of lipid-modifying therapies through drug target mendelian randomisation.	115,082 European ancestry individuals	NA	19q13.33		FUT2			ENSG00000176920	NA	NA	rs602662-G	rs602662	0	602662	missense_variant	0	0.465629	2E-10	9.69897		0.0263988	[0.018-0.035] unit decrease	NR [11722792] (imputed)	N
18	rs492602	1.39792e-09	19	49206985	rs602662	5.56094e-08	Remnant cholesterol (non-HDL, non-LDL -cholesterol)	44678	35213538	Richardson TG	44617	PLoS Biol	www.ncbi.nlm.nih.gov/pubmed/35213538	Characterising metabolomic signatures of lipid-modifying therapies through drug target mendelian randomisation.	115,082 European ancestry individuals	NA	19q13.33		FUT2			ENSG00000176920	NA	NA	rs602662-G	rs602662	0	602662	missense_variant	0	0.465629	8E-14	13.0969		0.0307096	[0.023-0.039] unit decrease	NR [11722792] (imputed)	N
18	rs492602	1.39792e-09	19	49206985	rs602662	5.56094e-08	Cholesterol levels in medium LDL	44678	35213538	Richardson TG	44617	PLoS Biol	www.ncbi.nlm.nih.gov/pubmed/35213538	Characterising metabolomic signatures of lipid-modifying therapies through drug target mendelian randomisation.	115,082 European ancestry individuals	NA	19q13.33		FUT2			ENSG00000176920	NA	NA	rs602662-G	rs602662	0	602662	missense_variant	0	0.465629	3E-10	9.52288		0.0260177	[0.018-0.034] unit decrease	NR [11722792] (imputed)	N
18	rs492602	1.39792e-09	19	49206985	rs602662	5.56094e-08	Cholesteryl ester levels in medium VLDL	44678	35213538	Richardson TG	44617	PLoS Biol	www.ncbi.nlm.nih.gov/pubmed/35213538	Characterising metabolomic signatures of lipid-modifying therapies through drug target mendelian randomisation.	115,082 European ancestry individuals	NA	19q13.33		FUT2			ENSG00000176920	NA	NA	rs602662-G	rs602662	0	602662	missense_variant	0	0.465629	2E-11	10.699		0.02753	[0.02-0.036] unit decrease	NR [11722792] (imputed)	N
18	rs492602	1.39792e-09	19	49206985	rs602662	5.56094e-08	Free cholesterol levels in medium LDL	44678	35213538	Richardson TG	44617	PLoS Biol	www.ncbi.nlm.nih.gov/pubmed/35213538	Characterising metabolomic signatures of lipid-modifying therapies through drug target mendelian randomisation.	115,082 European ancestry individuals	NA	19q13.33		FUT2			ENSG00000176920	NA	NA	rs602662-G	rs602662	0	602662	missense_variant	0	0.465629	4E-9	8.39794		0.0243617	[0.016-0.032] unit decrease	NR [11722792] (imputed)	N
18	rs492602	1.39792e-09	19	49206985	rs602662	5.56094e-08	Phospholipid levels in medium LDL	44678	35213538	Richardson TG	44617	PLoS Biol	www.ncbi.nlm.nih.gov/pubmed/35213538	Characterising metabolomic signatures of lipid-modifying therapies through drug target mendelian randomisation.	115,082 European ancestry individuals	NA	19q13.33		FUT2			ENSG00000176920	NA	NA	rs602662-G	rs602662	0	602662	missense_variant	0	0.465629	1E-9	9		0.0251064	[0.017-0.033] unit decrease	NR [11722792] (imputed)	N
18	rs492602	1.39792e-09	19	49206985	rs602662	5.56094e-08	Total cholesterol minus HDL-C levels	44678	35213538	Richardson TG	44617	PLoS Biol	www.ncbi.nlm.nih.gov/pubmed/35213538	Characterising metabolomic signatures of lipid-modifying therapies through drug target mendelian randomisation.	115,082 European ancestry individuals	NA	19q13.33		FUT2			ENSG00000176920	NA	NA	rs602662-G	rs602662	0	602662	missense_variant	0	0.465629	3E-13	12.5229		0.0299659	[0.022-0.038] unit decrease	NR [11722792] (imputed)	N
18	rs492602	1.39792e-09	19	49206985	rs602662	5.56094e-08	Clinical LDL cholesterol levels	44678	35213538	Richardson TG	44617	PLoS Biol	www.ncbi.nlm.nih.gov/pubmed/35213538	Characterising metabolomic signatures of lipid-modifying therapies through drug target mendelian randomisation.	115,082 European ancestry individuals	NA	19q13.33		FUT2			ENSG00000176920	NA	NA	rs602662-G	rs602662	0	602662	missense_variant	0	0.465629	5E-11	10.301		0.0269861	[0.019-0.035] unit decrease	NR [11722792] (imputed)	N
18	rs492602	1.39792e-09	19	49206985	rs602662	5.56094e-08	LDL cholesterol levels	44678	35213538	Richardson TG	44617	PLoS Biol	www.ncbi.nlm.nih.gov/pubmed/35213538	Characterising metabolomic signatures of lipid-modifying therapies through drug target mendelian randomisation.	115,082 European ancestry individuals	NA	19q13.33		FUT2			ENSG00000176920	NA	NA	rs602662-G	rs602662	0	602662	missense_variant	0	0.465629	6E-12	11.2218		0.028308	[0.02-0.036] unit decrease	NR [11722792] (imputed)	N
18	rs492602	1.39792e-09	19	49206985	rs602662	5.56094e-08	Apolipoprotein B levels	44678	35213538	Richardson TG	44617	PLoS Biol	www.ncbi.nlm.nih.gov/pubmed/35213538	Characterising metabolomic signatures of lipid-modifying therapies through drug target mendelian randomisation.	115,082 European ancestry individuals	NA	19q13.33		FUT2			ENSG00000176920	NA	NA	rs602662-G	rs602662	0	602662	missense_variant	0	0.465629	6E-13	12.2218		0.0297244	[0.022-0.038] unit decrease	NR [11722792] (imputed)	N
18	rs492602	1.39792e-09	19	49206985	rs602662	5.56094e-08	Total free cholesterol levels	44678	35213538	Richardson TG	44617	PLoS Biol	www.ncbi.nlm.nih.gov/pubmed/35213538	Characterising metabolomic signatures of lipid-modifying therapies through drug target mendelian randomisation.	115,082 European ancestry individuals	NA	19q13.33		FUT2			ENSG00000176920	NA	NA	rs602662-G	rs602662	0	602662	missense_variant	0	0.465629	4E-15	14.3979		0.0317011	[0.024-0.04] unit decrease	NR [11722792] (imputed)	N
18	rs492602	1.39792e-09	19	49206985	rs602662	5.56094e-08	Total phospholipids in lipoprotein particles (UKB data field 23411)	45077	36764567	Davyson E	44966	Biol Psychiatry	www.ncbi.nlm.nih.gov/pubmed/36764567	Metabolomic Investigation of Major Depressive Disorder Identifies a Potentially Causal Association With Polyunsaturated Fatty Acids.	88,329 European ancestry individuals	NA	19q13.33		FUT2			ENSG00000176920	NA	NA	rs602662-G	rs602662	0	602662	missense_variant	0	0.465583	3E-11	10.5229		0.0301398	[0.021-0.039] unit decrease	NR [16366144] (imputed)	N
18	rs492602	1.39792e-09	19	49206985	rs602662	5.56094e-08	Intestinal-type alkaline phosphatase level in Chronic kidney disease with hypertension and no diabetes (17441_4)	45100	35870639	Surapaneni A	44763	Kidney Int	www.ncbi.nlm.nih.gov/pubmed/35870639	Identification of 969 protein quantitative trait loci in an African American population with kidney disease attributed to hypertension.	466 African American individuals	NA	19q13.33		FUT2			ENSG00000176920	NA	NA	rs602662-A	rs602662	0	602662	missense_variant	0	0.52	1E-23	23		0.58	[0.46-0.7] unit decrease	Illumina [14870897] (imputed)	N
18	rs492602	1.39792e-09	19	49206985	rs602662	5.56094e-08	Serine protease 27 level in Chronic kidney disease with hypertension and no diabetes (15535_3)	45100	35870639	Surapaneni A	44763	Kidney Int	www.ncbi.nlm.nih.gov/pubmed/35870639	Identification of 969 protein quantitative trait loci in an African American population with kidney disease attributed to hypertension.	466 African American individuals	NA	19q13.33		FUT2			ENSG00000176920	NA	NA	rs602662-A	rs602662	0	602662	missense_variant	0	0.52	1E-14	14		0.46	[0.24-0.68] unit increase	Illumina [14870897] (imputed)	N
18	rs492602	1.39792e-09	19	49206985	rs602662	5.56094e-08	Cholesteryl ester levels in small LDL	44678	35213538	Richardson TG	44617	PLoS Biol	www.ncbi.nlm.nih.gov/pubmed/35213538	Characterising metabolomic signatures of lipid-modifying therapies through drug target mendelian randomisation.	115,082 European ancestry individuals	NA	19q13.33		FUT2			ENSG00000176920	NA	NA	rs602662-G	rs602662	0	602662	missense_variant	0	0.465629	3E-10	9.52288		0.0260331	[0.018-0.034] unit decrease	NR [11722792] (imputed)	N
18	rs492602	1.39792e-09	19	49206985	rs602662	5.56094e-08	Cholesterol levels in small LDL	44678	35213538	Richardson TG	44617	PLoS Biol	www.ncbi.nlm.nih.gov/pubmed/35213538	Characterising metabolomic signatures of lipid-modifying therapies through drug target mendelian randomisation.	115,082 European ancestry individuals	NA	19q13.33		FUT2			ENSG00000176920	NA	NA	rs602662-G	rs602662	0	602662	missense_variant	0	0.465629	6E-10	9.22185		0.0256144	[0.018-0.034] unit decrease	NR [11722792] (imputed)	N
18	rs492602	1.39792e-09	19	49206985	rs602662	5.56094e-08	Total lipid levels in small LDL	44678	35213538	Richardson TG	44617	PLoS Biol	www.ncbi.nlm.nih.gov/pubmed/35213538	Characterising metabolomic signatures of lipid-modifying therapies through drug target mendelian randomisation.	115,082 European ancestry individuals	NA	19q13.33		FUT2			ENSG00000176920	NA	NA	rs602662-G	rs602662	0	602662	missense_variant	0	0.465629	3E-10	9.52288		0.0259552	[0.018-0.034] unit decrease	NR [11722792] (imputed)	N
18	rs492602	1.39792e-09	19	49206985	rs602662	5.56094e-08	Free cholesterol levels in small LDL	44678	35213538	Richardson TG	44617	PLoS Biol	www.ncbi.nlm.nih.gov/pubmed/35213538	Characterising metabolomic signatures of lipid-modifying therapies through drug target mendelian randomisation.	115,082 European ancestry individuals	NA	19q13.33		FUT2			ENSG00000176920	NA	NA	rs602662-G	rs602662	0	602662	missense_variant	0	0.465629	5E-8	7.30103		0.0224655	[0.014-0.031] unit decrease	NR [11722792] (imputed)	N
18	rs492602	1.39792e-09	19	49209851	rs646327	5.90871e-08	Alcohol use disorder (consumption score)	44446	33861876	Dao C	44302	Addiction	www.ncbi.nlm.nih.gov/pubmed/33861876	The Impact of Removing Former Drinkers from Genome-wide Association Studies of AUDIT-C.	5,135 European ancestry individuals inluding former drinkers, 126,375 European ancestry individuals excluding former drinkers	NR	19q13.33	FUT2	FUT2 - MAMSTR	ENSG00000176920	ENSG00000176909		643	6131	rs646327-?	rs646327	0	646327	downstream_gene_variant	1	NR	3E-9	8.52288		0.063	[0.041-0.085] unit decrease	NR [7682250] (imputed)	N
8	rs60568503	1.01847e-12	9	109508208	rs4642714	6.11539e-08	Global cognition (Mini Mental State Examination)	44732	35386118	Homann J	44641	Front Aging Neurosci	www.ncbi.nlm.nih.gov/pubmed/35386118	Genome-Wide Association Study of Alzheimer's Disease Brain Imaging Biomarkers and Neuropsychological Phenotypes in the European Medical Information Framework for Alzheimer's Disease Multimodal Biomarker Discovery Dataset.	867 European ancestry individuals	NA	9q31.2		LINC01505 - RNA5SP292	ENSG00000234323	ENSG00000212276		5052	97822	rs4642714-A	rs4642714	0	4642714	intergenic_variant	1	0.181766	1E-6	6		0.895948	[0.53-1.26] unit decrease	Illumina [7464105] (imputed)	N
4	rs7725218	2.11597e-16	5	1287340	rs2736099	6.22185e-08	Intrinsic epigenetic age acceleration	43874	31738745	Gibson J	43787	PLoS Genet	www.ncbi.nlm.nih.gov/pubmed/31738745	A meta-analysis of genome-wide association studies of epigenetic age acceleration.	13,493 European ancestry individuals	NA	5p15.33	NR	TERT			ENSG00000164362	NA	NA	rs2736099-A	rs2736099	0	2736099	intron_variant	0	0.3668	9E-10	9.04576		0.3726	[0.25-0.49] unit increase	Illumina [5932107] (imputed)	N
4	rs7725218	2.11597e-16	5	1287340	rs2736099	6.22185e-08	Intrinsic epigenetic age acceleration	43144	29374233	Lu AT	43126	Nat Commun	www.ncbi.nlm.nih.gov/pubmed/29374233	GWAS of epigenetic aging rates in blood reveals a critical role for TERT.	8,393 European ancestry individuals	1,023 African American individuals, 491 Hispanic individuals	5p15.33	TERT	TERT			ENSG00000164362	NA	NA	rs2736099-A	rs2736099	0	2736099	intron_variant	0	0.36	1E-12	12		0.631	[0.46-0.81] unit increase	Affymetrix, Illumina [~ 7400000] (imputed)	N
9	rs722126	2.54021e-08	9	117580914	rs7869487	6.64881e-08	Crohn's disease	42575	26192919	Liu JZ	42205	Nat Genet	www.ncbi.nlm.nih.gov/pubmed/26192919	Association analyses identify 38 susceptibility loci for inflammatory bowel disease and highlight shared genetic risk across populations.	5,956 European ancestry cases, 14,927 European ancestry controls	14,594 European ancestry cases, 26,715 European ancestry controls, 151 Iranian ancestry cases, 342 Iranian ancestry controls, 184 Indian ancestry cases, 990 Indian ancestry controls, 1,690 East Asian ancestry cases, 3,719 East Asian ancestry controls	9q32	NR	TNFSF15 - DELEC1	ENSG00000181634	ENSG00000173077		12595	32334	rs7869487-?	rs7869487	0	7869487	intergenic_variant	1	NR	7E-19	18.1549	(EA)	NA		Affymetrix, Illumina [~ 9000000] (imputed)	N
18	rs492602	1.39792e-09	19	49208978	rs632111	6.85898e-08	Serum lipase activity	42095	25028398	Weiss FU	41835	Gut	www.ncbi.nlm.nih.gov/pubmed/25028398	Fucosyltransferase 2 (FUT2) non-secretor status and blood group B are associated with elevated serum lipase activity in asymptomatic subjects, and an increased risk for chronic pancreatitis: a genetic association study.	3,966 European ancestry individuals	1,444 European ancestry individuals	19q13.33	FUT2	FUT2			ENSG00000176920	NA	NA	rs632111-G	rs632111	0	632111	3_prime_UTR_variant	0	0.43	6E-9	8.22185		0.04	[0.026-0.054] unit increase	Affymetrix [NR] (imputed)	N
4	rs7725218	2.11597e-16	5	1287194	rs2853677	7.08858e-08	Lymphocyte percentage of white cells	44092	32888494	Vuckovic D	44075	Cell	www.ncbi.nlm.nih.gov/pubmed/32888494	The Polygenic and Monogenic Basis of Blood Traits and Diseases.	408,112 British individuals	NA	5p15.33	TERT	TERT			ENSG00000164362	NA	NA	rs2853677-A	rs2853677	0	2853677	3_prime_UTR_variant	0	0.57696	5E-19	18.301		0.019951	[0.016-0.024] unit increase	Affymetrix [93095623] (imputed)	N
4	rs7725218	2.11597e-16	5	1287194	rs2853677	7.08858e-08	Mean corpuscular hemoglobin	44092	32888494	Vuckovic D	44075	Cell	www.ncbi.nlm.nih.gov/pubmed/32888494	The Polygenic and Monogenic Basis of Blood Traits and Diseases.	408,112 British individuals	NA	5p15.33	TERT	TERT			ENSG00000164362	NA	NA	rs2853677-A	rs2853677	0	2853677	3_prime_UTR_variant	0	0.577116	3E-35	34.5229		0.0299411	[0.025-0.035] unit increase	Affymetrix [93095623] (imputed)	N
4	rs7725218	2.11597e-16	5	1287194	rs2853677	7.08858e-08	Mean corpuscular volume	44092	32888494	Vuckovic D	44075	Cell	www.ncbi.nlm.nih.gov/pubmed/32888494	The Polygenic and Monogenic Basis of Blood Traits and Diseases.	408,112 British individuals	NA	5p15.33	TERT	TERT			ENSG00000164362	NA	NA	rs2853677-A	rs2853677	0	2853677	3_prime_UTR_variant	0	0.57708	2E-34	33.699		0.039547	[0.035-0.044] unit increase	Affymetrix [93095623] (imputed)	N
4	rs7725218	2.11597e-16	5	1287194	rs2853677	7.08858e-08	Benign prostatic hyperplasia and lower urinary tract symptoms	43558	30410027	Gudmundsson J	43412	Nat Commun	www.ncbi.nlm.nih.gov/pubmed/30410027	Genome-wide associations for benign prostatic hyperplasia reveal a genetic correlation with serum levels of PSA.	20,621 European ancestry cases, 280,541 European ancestry controls	NA	5p15.33	TERT	TERT			ENSG00000164362	NA	NA	rs2853677-G	rs2853677	0	2853677	3_prime_UTR_variant	0	0.421	2E-22	21.699		1.12	[1.09-1.15]	Affymetrix, Illumina [42907111] (imputed)	N
4	rs7725218	2.11597e-16	5	1287194	rs2853677	7.08858e-08	Benign prostatic hyperplasia and lower urinary tract symptoms (prostate cancer excluded)	43559	30410027	Gudmundsson J	43412	Nat Commun	www.ncbi.nlm.nih.gov/pubmed/30410027	Genome-wide associations for benign prostatic hyperplasia reveal a genetic correlation with serum levels of PSA.	18,138 European ancestry cases, 277,213 European ancestry controls	NA	5p15.33		TERT			ENSG00000164362	NA	NA	rs2853677-G	rs2853677	0	2853677	3_prime_UTR_variant	0	0.421	4E-20	19.3979		1.12	[1.09-1.14]	Affymetrix, Illumina [42907111] (imputed)	N
4	rs7725218	2.11597e-16	5	1287194	rs2853677	7.08858e-08	Prostate-specific antigen levels	43559	30410027	Gudmundsson J	43412	Nat Commun	www.ncbi.nlm.nih.gov/pubmed/30410027	Genome-wide associations for benign prostatic hyperplasia reveal a genetic correlation with serum levels of PSA.	33,572 Icelandic ancestry individuals	NA	5p15.33	TERT	TERT			ENSG00000164362	NA	NA	rs2853677-G	rs2853677	0	2853677	3_prime_UTR_variant	0	0.421	9E-7	6.04576		0.029	unit increase	Affymetrix, Illumina [up to 32463442] (imputed)	N
4	rs7725218	2.11597e-16	5	1287194	rs2853677	7.08858e-08	Eosinophil percentage of white cells	44092	32888494	Vuckovic D	44075	Cell	www.ncbi.nlm.nih.gov/pubmed/32888494	The Polygenic and Monogenic Basis of Blood Traits and Diseases.	408,112 British individuals	NA	5p15.33	TERT	TERT			ENSG00000164362	NA	NA	rs2853677-A	rs2853677	0	2853677	3_prime_UTR_variant	0	0.577101	5E-14	13.301		0.0181572	[0.013-0.023] unit increase	Affymetrix [93095623] (imputed)	N
4	rs7725218	2.11597e-16	5	1287194	rs2853677	7.08858e-08	Eosinophil counts	44092	32888494	Vuckovic D	44075	Cell	www.ncbi.nlm.nih.gov/pubmed/32888494	The Polygenic and Monogenic Basis of Blood Traits and Diseases.	408,112 British individuals	NA	5p15.33	TERT	TERT			ENSG00000164362	NA	NA	rs2853677-A	rs2853677	0	2853677	3_prime_UTR_variant	0	0.577046	1E-12	12		0.0158469	[0.011-0.02] unit increase	Affymetrix [93095623] (imputed)	N
4	rs7725218	2.11597e-16	5	1287194	rs2853677	7.08858e-08	Leukocyte telomere length	43938	32109421	Li C	43881	Am J Hum Genet	www.ncbi.nlm.nih.gov/pubmed/32109421	Genome-Wide Association Analysis in Humans Links Nucleotide Metabolism to Leukocyte Telomere Length.	78,592 European ancestry individuals	NA	5p15.33	TERT	TERT			ENSG00000164362	NA	NA	rs2853677-A	rs2853677	0	2853677	3_prime_UTR_variant	0	0.59	3E-31	30.5229		0.064	[0.052-0.076] unit decrease	Affymetrix, Illumina, Perlegen [up to 30071938] (imputed)	N
4	rs7725218	2.11597e-16	5	1287194	rs2853677	7.08858e-08	Keratinocyte cancer (MTAG)	43759	31174203	Liyanage UE	43623	Hum Mol Genet	www.ncbi.nlm.nih.gov/pubmed/31174203	Combined analysis of keratinocyte cancers identifies novel genome-wide loci.	at least 18,538 European ancestry cases, at least 340,302 European ancestry controls	NA	5p15.33	TERT	TERT			ENSG00000164362	NA	NA	rs2853677-G	rs2853677	0	2853677	3_prime_UTR_variant	0	0.420839	3E-20	19.5229		1.08	[1.06-1.10]	Affymetrix [7600000] (imputed)	N
4	rs7725218	2.11597e-16	5	1287194	rs2853677	7.08858e-08	Mosaic loss of chromosome Y (Y chromosome dosage)	43787	31624269	Terao C	43755	Nat Commun	www.ncbi.nlm.nih.gov/pubmed/31624269	GWAS of mosaic loss of chromosome Y highlights genetic effects on blood cell differentiation.	95,380 Japanese men	NA	5p15.33	TERT	TERT			ENSG00000164362	NA	NA	rs2853677-A	rs2853677	0	2853677	3_prime_UTR_variant	0	0.7	2E-9	8.69897		0.027	NR unit increase	Illumina [9591901] (imputed)	N
4	rs7725218	2.11597e-16	5	1287194	rs2853677	7.08858e-08	Mosaic loss of chromosome Y (Y chromosome dosage)	43787	31624269	Terao C	43755	Nat Commun	www.ncbi.nlm.nih.gov/pubmed/31624269	GWAS of mosaic loss of chromosome Y highlights genetic effects on blood cell differentiation.	205,011 men	NA	5p15.33	TERT	TERT			ENSG00000164362	NA	NA	rs2853677-G	rs2853677	0	2853677	3_prime_UTR_variant	0	0.42	8E-6	5.09691		0.005	unit increase	NR [NR]	N
4	rs7725218	2.11597e-16	5	1287194	rs2853677	7.08858e-08	Plateletcrit	42977	27863252	Astle WJ	42691	Cell	www.ncbi.nlm.nih.gov/pubmed/27863252	The Allelic Landscape of Human Blood Cell Trait Variation and Links to Common Complex Disease.	164,339 European ancestry individuals	NA	5p15.33	TERT	TERT			ENSG00000164362	NA	NA	rs2853677-A	rs2853677	0	2853677	3_prime_UTR_variant	0	0.5775	4E-35	34.3979		0.0456741	[0.038-0.053] unit decrease	Affymetrix [~ 2500000] (imputed)	N
4	rs7725218	2.11597e-16	5	1287194	rs2853677	7.08858e-08	Lung adenocarcinoma	41172	22797724	Shiraishi K	41105	Nat Genet	www.ncbi.nlm.nih.gov/pubmed/22797724	A genome-wide association study identifies two new susceptibility loci for lung adenocarcinoma in the Japanese population.	1,695 Japanese ancestry cases, 5,333 Japanese ancestry controls	4,334 Japanese ancestry cases, 8,202 Japanese ancestry controls	5p15.33	TERT	TERT			ENSG00000164362	NA	NA	rs2853677-C	rs2853677	0	2853677	3_prime_UTR_variant	0	0.30	3E-40	39.5229		1.41	[1.32-1.50]	Illumina [538166]	N
4	rs7725218	2.11597e-16	5	1287194	rs2853677	7.08858e-08	Mean platelet volume	44092	32888494	Vuckovic D	44075	Cell	www.ncbi.nlm.nih.gov/pubmed/32888494	The Polygenic and Monogenic Basis of Blood Traits and Diseases.	408,112 British individuals	NA	5p15.33	TERT	TERT			ENSG00000164362	NA	NA	rs2853677-A	rs2853677	0	2853677	3_prime_UTR_variant	0	0.577477	3E-13	12.5229		0.0165905	[0.012-0.021] unit decrease	Affymetrix [93095623] (imputed)	N
4	rs7725218	2.11597e-16	5	1287194	rs2853677	7.08858e-08	Mean reticulocyte volume	44092	32888494	Vuckovic D	44075	Cell	www.ncbi.nlm.nih.gov/pubmed/32888494	The Polygenic and Monogenic Basis of Blood Traits and Diseases.	408,112 British individuals	NA	5p15.33	TERT	TERT			ENSG00000164362	NA	NA	rs2853677-A	rs2853677	0	2853677	3_prime_UTR_variant	0	0.577027	8E-29	28.0969		0.027466	[0.023-0.032] unit increase	Affymetrix [93095623] (imputed)	N
4	rs7725218	2.11597e-16	5	1287194	rs2853677	7.08858e-08	Mean spheric corpuscular volume	44092	32888494	Vuckovic D	44075	Cell	www.ncbi.nlm.nih.gov/pubmed/32888494	The Polygenic and Monogenic Basis of Blood Traits and Diseases.	408,112 British individuals	NA	5p15.33	TERT	TERT			ENSG00000164362	NA	NA	rs2853677-A	rs2853677	0	2853677	3_prime_UTR_variant	0	0.576941	2E-24	23.699		0.0249526	[0.02-0.03] unit increase	Affymetrix [93095623] (imputed)	N
4	rs7725218	2.11597e-16	5	1287194	rs2853677	7.08858e-08	Lung cancer	42814	27393504	Zanetti KA	42503	Lung Cancer	www.ncbi.nlm.nih.gov/pubmed/27393504	Genome-wide association study confirms lung cancer susceptibility loci on chromosomes 5p15 and 15q25 in an African-American population.	1,737 African American cases, 3,602 African American controls	866 African American cases, 796 African American controls	5p15.33	TERT	TERT			ENSG00000164362	NA	NA	rs2853677-C	rs2853677	0	2853677	3_prime_UTR_variant	0	0.273	3E-9	8.52288		1.2818	[1.1810-1.3911]	Illumina [1024001]	N
4	rs7725218	2.11597e-16	5	1287194	rs2853677	7.08858e-08	Lung adenocarcinoma	42814	27393504	Zanetti KA	42503	Lung Cancer	www.ncbi.nlm.nih.gov/pubmed/27393504	Genome-wide association study confirms lung cancer susceptibility loci on chromosomes 5p15 and 15q25 in an African-American population.	739 African American cases, 3,601 African American controls	up to 311 African American cases, up to 1,137 African American controls	5p15.33	TERT	TERT			ENSG00000164362	NA	NA	rs2853677-C	rs2853677	0	2853677	3_prime_UTR_variant	0	0.273	1E-8	8		1.37	[1.23-1.53]	Illumina [1024001]	N
4	rs7725218	2.11597e-16	5	1287194	rs2853677	7.08858e-08	Mean corpuscular volume	42977	27863252	Astle WJ	42691	Cell	www.ncbi.nlm.nih.gov/pubmed/27863252	The Allelic Landscape of Human Blood Cell Trait Variation and Links to Common Complex Disease.	172,433 European ancestry individuals	NA	5p15.33	TERT	TERT			ENSG00000164362	NA	NA	rs2853677-A	rs2853677	0	2853677	3_prime_UTR_variant	0	0.5773	8E-23	22.0969		0.0350731	[0.028-0.042] unit increase	Affymetrix [~ 2500000] (imputed)	N
4	rs7725218	2.11597e-16	5	1287194	rs2853677	7.08858e-08	White blood cell count	44092	32888494	Vuckovic D	44075	Cell	www.ncbi.nlm.nih.gov/pubmed/32888494	The Polygenic and Monogenic Basis of Blood Traits and Diseases.	408,112 British individuals	NA	5p15.33	TERT	TERT			ENSG00000164362	NA	NA	rs2853677-A	rs2853677	0	2853677	3_prime_UTR_variant	0	0.57704	2E-12	11.699		0.0169727	[0.012-0.022] unit decrease	Affymetrix [93095623] (imputed)	N
4	rs7725218	2.11597e-16	5	1287194	rs2853677	7.08858e-08	Telomere length	44712	35530816	Taub MA	44574	Cell Genom	www.ncbi.nlm.nih.gov/pubmed/35530816	Genetic determinants of telomere length from 109,122 ancestrally diverse whole-genome sequences in TOPMed.	51,654 European ancestry individuals, 29,260 African ancestry individuals, 18,091 Hispanic or Latin American individuals, 5,683 Asian ancestry individuals, 4,503 individuals	NA	5p15.33		TERT			ENSG00000164362	NA	NA	rs2853677-?	rs2853677	0	2853677	3_prime_UTR_variant	0	NR	8E-65	64.0969		NA		NR [163000000]	N
4	rs7725218	2.11597e-16	5	1287194	rs2853677	7.08858e-08	Intrinsic epigenetic age acceleration	44404	34187551	McCartney DL	44376	Genome Biol	www.ncbi.nlm.nih.gov/pubmed/34187551	Genome-wide association studies identify 137 genetic loci for DNA methylation biomarkers of aging.	34,461 European ancestry individuals, 6,148 African American individuals	NA	5p15.33	NR	TERT			ENSG00000164362	NA	NA	rs2853677-?	rs2853677	0	2853677	3_prime_UTR_variant	0	NR	7E-15	14.1549		NA		Affymetrix, Illumina [6211246] (imputed)	N
4	rs7725218	2.11597e-16	5	1287194	rs2853677	7.08858e-08	Cancer	44488	34290314	Brandes N	44398	Sci Rep	www.ncbi.nlm.nih.gov/pubmed/34290314	Genetic association studies of alterations in protein function expose recessive effects on cancer predisposition.	56,634 White British ancestry cases, 218,196 White British ancestry controls	NA	5p15.33		TERT			ENSG00000164362	NA	NA	rs2853677-?	rs2853677	0	2853677	3_prime_UTR_variant	0	NR	4E-16	15.3979		1.05781	[1.04-1.07]	NR [688737]	N
4	rs7725218	2.11597e-16	5	1287194	rs2853677	7.08858e-08	Lung cancer	44544	34594039	Sakaue S	44469	Nat Genet	www.ncbi.nlm.nih.gov/pubmed/34594039	A cross-population atlas of genetic associations for 220 human phenotypes.	3,791 European ancestry cases, 489,012 European ancestry controls, 4,444 East Asian ancestry cases, 174,282 East Asian ancestry controls	NA	5p15.33		TERT			ENSG00000164362	NA	NA	rs2853677-A	rs2853677	0	2853677	3_prime_UTR_variant	0	NR	3E-21	20.5229		0.1597	[0.13-0.19] unit decrease	Affymetrix, Illumina [25845450] (imputed)	N
4	rs7725218	2.11597e-16	5	1287194	rs2853677	7.08858e-08	Skin cancer	44544	34594039	Sakaue S	44469	Nat Genet	www.ncbi.nlm.nih.gov/pubmed/34594039	A cross-population atlas of genetic associations for 220 human phenotypes.	25,928 European ancestry cases, 466,275 European ancestry controls, 154 East Asian ancestry cases, 178,572 East Asian ancestry controls	NA	5p15.33		TERT			ENSG00000164362	NA	NA	rs2853677-A	rs2853677	0	2853677	3_prime_UTR_variant	0	NR	5E-24	23.301		0.0975	[0.079-0.116] unit decrease	Affymetrix, Illumina [25845421] (imputed)	N
4	rs7725218	2.11597e-16	5	1287194	rs2853677	7.08858e-08	Lung cancer	44824	35915169	Byun J	44774	Nat Genet	www.ncbi.nlm.nih.gov/pubmed/35915169	Cross-ancestry genome-wide meta-analysis of 61,047 cases and 947,237 controls identifies new susceptibility loci contributing to lung cancer.	26,683 European ancestry cases, 25,278 European ancestry controls, 7,062 East Asian ancestry cases, 5,372 East Asian ancestry controls, 1,987 African American cases, 3,774 African American controls	11,680 European ancestry cases, 898,929 European ancestry controls, 13,316 East Asian ancestry cases, 13,324 East Asian ancestry controls, 319 African American cases, 560 African American controls	5p15.33		TERT			ENSG00000164362	NA	NA	rs2853677-?	rs2853677	0	2853677	3_prime_UTR_variant	0	NR	1E-97	97		0.19	[0.13-0.25] unit decrease	Affymetrix [NR] (imputed)	N
4	rs7725218	2.11597e-16	5	1287194	rs2853677	7.08858e-08	Lung adenocarcinoma	44824	35915169	Byun J	44774	Nat Genet	www.ncbi.nlm.nih.gov/pubmed/35915169	Cross-ancestry genome-wide meta-analysis of 61,047 cases and 947,237 controls identifies new susceptibility loci contributing to lung cancer.	9,791 European ancestry cases, 23,173 European ancestry controls, 4,630 East Asian ancestry cases, 5,372 East Asian ancestry controls, 844 African American cases, 3,774 African American controls	3,095 European ancestry cases, 436,443 European ancestry controls, 8,755 East Asian ancestry cases, 13,324 East Asian ancestry controls, 186 African American cases, 560 African American controls	5p15.33		TERT			ENSG00000164362	NA	NA	rs2853677-?	rs2853677	0	2853677	3_prime_UTR_variant	0	NR	2E-110	109.699		0.26	[0.2-0.32] unit decrease	Affymetrix [NR] (imputed)	N
4	rs7725218	2.11597e-16	5	1287194	rs2853677	7.08858e-08	Neutrophil percentage of white cells	44092	32888494	Vuckovic D	44075	Cell	www.ncbi.nlm.nih.gov/pubmed/32888494	The Polygenic and Monogenic Basis of Blood Traits and Diseases.	408,112 British individuals	NA	5p15.33	TERT	TERT			ENSG00000164362	NA	NA	rs2853677-A	rs2853677	0	2853677	3_prime_UTR_variant	0	0.576972	8E-16	15.0969		0.0194795	[0.015-0.024] unit decrease	Affymetrix [93095623] (imputed)	N
4	rs7725218	2.11597e-16	5	1287194	rs2853677	7.08858e-08	Plateletcrit	44092	32888494	Vuckovic D	44075	Cell	www.ncbi.nlm.nih.gov/pubmed/32888494	The Polygenic and Monogenic Basis of Blood Traits and Diseases.	408,112 British individuals	NA	5p15.33	TERT	TERT			ENSG00000164362	NA	NA	rs2853677-A	rs2853677	0	2853677	3_prime_UTR_variant	0	0.577489	2E-45	44.699		0.0348835	[0.03-0.04] unit decrease	Affymetrix [93095623] (imputed)	N
4	rs7725218	2.11597e-16	5	1287194	rs2853677	7.08858e-08	Neutrophil count	44092	32888494	Vuckovic D	44075	Cell	www.ncbi.nlm.nih.gov/pubmed/32888494	The Polygenic and Monogenic Basis of Blood Traits and Diseases.	408,112 British individuals	NA	5p15.33	TERT	TERT			ENSG00000164362	NA	NA	rs2853677-A	rs2853677	0	2853677	3_prime_UTR_variant	0	0.577033	8E-20	19.0969		0.0220927	[0.017-0.027] unit decrease	Affymetrix [93095623] (imputed)	N
4	rs7725218	2.11597e-16	5	1287194	rs2853677	7.08858e-08	Red blood cell count	44092	32888494	Vuckovic D	44075	Cell	www.ncbi.nlm.nih.gov/pubmed/32888494	The Polygenic and Monogenic Basis of Blood Traits and Diseases.	408,112 British individuals	NA	5p15.33	TERT	TERT			ENSG00000164362	NA	NA	rs2853677-A	rs2853677	0	2853677	3_prime_UTR_variant	0	0.577018	5E-16	15.301		0.0195952	[0.015-0.024] unit decrease	Affymetrix [93095623] (imputed)	N
4	rs7725218	2.11597e-16	5	1287194	rs2853677	7.08858e-08	Myeloproliferative neoplasms	44140	33057200	Bao EL	44118	Nature	www.ncbi.nlm.nih.gov/pubmed/33057200	Inherited myeloproliferative neoplasm risk affects haematopoietic stem cells.	1,086 British ancestry cases, 407,155 British ancestry controls, 640 Finnish ancestry cases, 176,259 Finnish ancestry controls	NA	5p15.33	TERT	TERT			ENSG00000164362	NA	NA	rs2853677-G	rs2853677	0	2853677	3_prime_UTR_variant	0	0.4176	3E-44	43.5229		1.46	1.38-1.54	Affymetrix [6845584] (imputed)	N
4	rs7725218	2.11597e-16	5	1287194	rs2853677	7.08858e-08	Platelet count	44092	32888494	Vuckovic D	44075	Cell	www.ncbi.nlm.nih.gov/pubmed/32888494	The Polygenic and Monogenic Basis of Blood Traits and Diseases.	408,112 British individuals	NA	5p15.33	TERT	TERT			ENSG00000164362	NA	NA	rs2853677-A	rs2853677	0	2853677	3_prime_UTR_variant	0	0.577494	5E-25	24.301		0.0254188	[0.021-0.03] unit decrease	Affymetrix [93095623] (imputed)	N
4	rs7725218	2.11597e-16	5	1287194	rs2853677	7.08858e-08	Lung cancer	44544	34594039	Sakaue S	44469	Nat Genet	www.ncbi.nlm.nih.gov/pubmed/34594039	A cross-population atlas of genetic associations for 220 human phenotypes.	4,444 East Asian ancestry cases, 174,282 East Asian ancestry controls	NA	5p15.33		TERT			ENSG00000164362	NA	NA	rs2853677-A	rs2853677	0	2853677	3_prime_UTR_variant	0	0.694522805	8E-25	24.0969		0.246993	[0.2-0.29] unit decrease	Illumina [13429980] (imputed)	N
18	rs492602	1.39792e-09	19	49208865	rs504963	7.24514e-08	Crohn's disease	40371	20570966	McGovern DP	40351	Hum Mol Genet	www.ncbi.nlm.nih.gov/pubmed/20570966	Fucosyltransferase 2 (FUT2) non-secretor status is associated with Crohn's disease.	896 European ancestry cases, 3,204 European ancestry controls	1,174 European ancestry cases, 357 European ancestry controls	19q13.33	FUT2	FUT2			ENSG00000176920	NA	NA	rs504963-A	rs504963	0	504963	3_prime_UTR_variant	0	0.431	2E-8	7.69897		NA		Illumina [304825]	N
18	rs492602	1.39792e-09	19	49208865	rs504963	7.24514e-08	Free cholesterol levels in very small VLDL	44678	35213538	Richardson TG	44617	PLoS Biol	www.ncbi.nlm.nih.gov/pubmed/35213538	Characterising metabolomic signatures of lipid-modifying therapies through drug target mendelian randomisation.	115,082 European ancestry individuals	NA	19q13.33		FUT2			ENSG00000176920	NA	NA	rs504963-G	rs504963	0	504963	3_prime_UTR_variant	0	0.467093	3E-19	18.5229		0.0363855	[0.028-0.044] unit decrease	NR [11722792] (imputed)	N
18	rs492602	1.39792e-09	19	49208865	rs504963	7.24514e-08	Cholesteryl ester levels in very small VLDL	44678	35213538	Richardson TG	44617	PLoS Biol	www.ncbi.nlm.nih.gov/pubmed/35213538	Characterising metabolomic signatures of lipid-modifying therapies through drug target mendelian randomisation.	115,082 European ancestry individuals	NA	19q13.33		FUT2			ENSG00000176920	NA	NA	rs504963-G	rs504963	0	504963	3_prime_UTR_variant	0	0.467093	8E-18	17.0969		0.0342769	[0.026-0.042] unit decrease	NR [11722792] (imputed)	N
17	rs142770866	7.29862e-13	19	10397403	rs3093030	7.48685e-08	Soluble levels of adhesion molecules	40252	20167578	Barbalic M	40227	Hum Mol Genet	www.ncbi.nlm.nih.gov/pubmed/20167578	Large-scale genomic studies reveal central role of ABO in sP-selectin and sICAM-1 levels.	Up to 9,813 European ancestry individuals	NA	19p13.2	ICAM-1	ICAM1 - ICAM4	ENSG00000090339	ENSG00000105371		112	228	rs3093030-T	rs3093030	0	3093030	non_coding_transcript_exon_variant	1	NR	4E-23	22.3979	(ICAM)	4.15	[3.33-4.97] % increase	Affymetrix, Illumina [~ 2500000] (imputed)	N
18	rs492602	1.39792e-09	19	49209010	rs503279	7.76944e-08	Metabolic traits	40963	21886157	Suhre K	40786	Nature	www.ncbi.nlm.nih.gov/pubmed/21886157	Human metabolic individuality in biomedical and pharmaceutical research.	2,820 European ancestry individuals	NA	19q13.33	FUT2	FUT2			ENSG00000176920	NA	NA	rs503279-C	rs503279	0	503279	3_prime_UTR_variant	0	0.464	4E-20	19.3979	(SM-11 + 2 other traits)	0.129	[NR] unit increase	Affymetrix, Illumina [534665]	N
18	rs492602	1.39792e-09	19	49209010	rs503279	7.76944e-08	X-17654 levels	44935	35050183	Hysi PG	44572	Metabolites	www.ncbi.nlm.nih.gov/pubmed/35050183	Metabolome Genome-Wide Association Study Identifies 74 Novel Genomic Regions Influencing Plasma Metabolites Levels.	8,809 European ancestry individuals	NA	19q13.33		FUT2			ENSG00000176920	NA	NA	rs503279-T	rs503279	0	503279	3_prime_UTR_variant	0	NR	4E-15	14.3979		0.119	[0.09-0.148] unit decrease	Affymetrix [10000000] (imputed)	N
18	rs492602	1.39792e-09	19	49209010	rs503279	7.76944e-08	DSGEGDFXAEGGGVR-to-ADpSGEGDFXAEGGGVR ratio	44904	24816252	Shin SY	41770	Nat Genet	www.ncbi.nlm.nih.gov/pubmed/24816252	An atlas of genetic influences on human blood metabolites.	2,019 European ancestry individuals	1,758 European ancestry individuals	19q13.33		FUT2			ENSG00000176920	NA	NA	rs503279-T	rs503279	0	503279	3_prime_UTR_variant	0	0.53	1E-13	13		0.045	[0.033-0.057] unit increase	Illumina [2100000] (imputed)	N
1	rs1542754	1.55091e-10	3	46418689	rs3087253	7.78466e-08	White blood cell count	43504	30595370	Kichaev G	43461	Am J Hum Genet	www.ncbi.nlm.nih.gov/pubmed/30595370	Leveraging Polygenic Functional Enrichment to Improve GWAS Power.	approximately 444,000 European ancestry individuals	NA	3p21.31		CCR5AS			ENSG00000223552	NA	NA	rs3087253-?	rs3087253	0	3087253	intron_variant	0	NR	4E-8	7.39794		NA		NR [~ 8900000] (imputed)	N
1	rs1542754	1.55091e-10	3	46418689	rs3087253	7.78466e-08	Severe COVID-19 infection	44984	36662838	Slomian D	44946	PLoS One	www.ncbi.nlm.nih.gov/pubmed/36662838	Better safe than sorry-Whole-genome sequencing indicates that missense variants are significant in susceptibility to COVID-19.	235 severe cases, up to 841 resistant, benign or mild controls	NA	3p21.31		CCR5AS			ENSG00000223552	NA	NA	rs3087253-?	rs3087253	0	3087253	intron_variant	0	NR	2E-7	6.69897		NA		Illumina [15489173]	N
3	rs2609260	3.97979e-09	4	89879196	rs1585258	7.95388e-08	Chronic obstructive pulmonary disease	44253	32514122	Ishigaki K	43990	Nat Genet	www.ncbi.nlm.nih.gov/pubmed/32514122	Large-scale genome-wide association study in a Japanese population identifies novel susceptibility loci across different diseases.	3,315 Japanese ancestry cases, 201,592 Japanese ancestry controls	NA	4q22.1		FAM13A			ENSG00000138640	NA	NA	rs1585258-T	rs1585258	0	1585258	intron_variant	0	0.650805941	3E-9	8.52288		1.17193	[1.112011586-1.23508296]	Illumina [8919992] (imputed)	N
3	rs2609260	3.97979e-09	4	89879196	rs1585258	7.95388e-08	Lung function (FEV1/FVC)	44508	33766948	Zhu Z	44280	Eur Respir J	www.ncbi.nlm.nih.gov/pubmed/33766948	A large-scale genome-wide association analysis of lung function in the Chinese population identifies novel loci and highlights shared genetic etiology with obesity.	100,285 Chinese ancestry individuals	NA	4q22.1		FAM13A			ENSG00000138640	NA	NA	rs1585258-G	rs1585258	0	1585258	intron_variant	0	0.4	5E-21	20.301		0.043	unit increase	Affymetrix [NR] (imputed)	N
3	rs2609260	3.97979e-09	4	89879196	rs1585258	7.95388e-08	Chronic obstructive pulmonary disease	44544	34594039	Sakaue S	44469	Nat Genet	www.ncbi.nlm.nih.gov/pubmed/34594039	A cross-population atlas of genetic associations for 220 human phenotypes.	4,017 East Asian ancestry cases, 162,653 East Asian ancestry controls	NA	4q22.1		FAM13A			ENSG00000138640	NA	NA	rs1585258-T	rs1585258	0	1585258	intron_variant	0	0.654912533	4E-8	7.39794		0.134383	[0.086-0.183] unit increase	Illumina [13427899] (imputed)	N
3	rs2609260	3.97979e-09	4	89832791	rs7695732	8.47961e-08	Post bronchodilator FEV1/FVC ratio	42657	26634245	Lutz SM	42341	BMC Genet	www.ncbi.nlm.nih.gov/pubmed/26634245	A genome-wide association study identifies risk loci for spirometric measures among smokers of European and African ancestry.	10,094 European ancestry current and former smoker individuals, 3,260 African American current and former smoker individuals, 178 current and former smoker individuals	NA	4q22.1	FAM13A	FAM13A			ENSG00000138640	NA	NA	rs7695732-C	rs7695732	0	7695732	intron_variant	0	0.303	1E-7	7		0.01	unit decrease	Illumina [NR] (imputed)	N
3	rs2609260	3.97979e-09	4	89832791	rs7695732	8.47961e-08	Post bronchodilator FEV1	42657	26634245	Lutz SM	42341	BMC Genet	www.ncbi.nlm.nih.gov/pubmed/26634245	A genome-wide association study identifies risk loci for spirometric measures among smokers of European and African ancestry.	10,094 European ancestry current and former smoker individuals, 3,260 African American current and former smoker individuals, 178 current and former smoker individuals	NA	4q22.1	FAM13A	FAM13A			ENSG00000138640	NA	NA	rs7695732-C	rs7695732	0	7695732	intron_variant	0	0.3	3E-7	6.52288		0.049	NR unit decrease	Illumina [NR] (imputed)	N
1	rs34339943	4.94156e-48	3	46326848	rs77116118	9.14932e-08	COVID-19 (hospitalized covid vs population)	44448	33888907	Shelton JF	44308	Nat Genet	www.ncbi.nlm.nih.gov/pubmed/33888907	Trans-ancestry analysis reveals genetic and nongenetic associations with COVID-19 susceptibility and severity.	613 European ancestry cases, 680,416 European ancestry controls, 140 Hispanic or Latin American cases, 94,327 Hispanic or Latin American controls, 49 Black or African American cases, 22,410 Black or African American controls	NA	3p21.31		CCR3 - UQCRC2P1	ENSG00000183625	ENSG00000236736		18651	25234	rs77116118-?	rs77116118	0	77116118	intron_variant	1	NR	3E-6	5.52288		0.703799	[0.41-1] unit decrease	Illumina [9875426] (imputed)	N
20	rs12626952	9.28708e-11	21	35343934	rs2834310	9.15296e-08	Blood urea nitrogen levels	43651	31152163	Wuttke M	43616	Nat Genet	www.ncbi.nlm.nih.gov/pubmed/31152163	A catalog of genetic loci associated with kidney function from analyses of a million individuals.	416,178 European and unknown ancestry individuals	NA	21q22.11	LINC00649	LINC00649			ENSG00000237945	NA	NA	rs2834310-A	rs2834310	0	2834310	non_coding_transcript_exon_variant	0	0.547	2E-9	8.69897		0.0041	[0.0027-0.0055] unit decrease	Affymetrix, Illumina [8176554] (imputed)	N
20	rs12626952	9.28708e-11	21	35343934	rs2834310	9.15296e-08	Blood urea nitrogen levels	44544	34594039	Sakaue S	44469	Nat Genet	www.ncbi.nlm.nih.gov/pubmed/34594039	A cross-population atlas of genetic associations for 220 human phenotypes.	344,052 European ancestry individuals, 148,767 East Asian ancestry individuals	NA	21q22.11		LINC00649			ENSG00000237945	NA	NA	rs2834310-G	rs2834310	0	2834310	non_coding_transcript_exon_variant	0	NR	9E-14	13.0458		0.0143	[0.011-0.018] unit increase	Affymetrix, Illumina [20538307] (imputed)	N
4	rs7725218	2.11597e-16	5	1280938	rs6897196	1.0069e-07	Neutrophil count	44095	32888493	Chen MH	44075	Cell	www.ncbi.nlm.nih.gov/pubmed/32888493	Trans-ethnic and Ancestry-Specific Blood-Cell Genetics in 746,667 Individuals from 5 Global Populations.	78,744 East Asian ancestry individuals	NA	5p15.33	NR	TERT			ENSG00000164362	NA	NA	rs6897196-A	rs6897196	0	6897196	intron_variant	0	0.644649	1E-10	10		0.041095	[0.029-0.054] SD units decrease	Affymetrix, Illumina [16289093] (imputed)	N
4	rs7725218	2.11597e-16	5	1280938	rs6897196	1.0069e-07	Uterine fibroids	43937	31488892	Masuda T	43713	Eur J Hum Genet	www.ncbi.nlm.nih.gov/pubmed/31488892	GWAS of five gynecologic diseases and cross-trait analysis in Japanese.	5,236 Japanese ancestry cases, 39,556 Japanese ancestry controls	NA	5p15.33	Intergenic	TERT			ENSG00000164362	NA	NA	rs6897196-?	rs6897196	0	6897196	intron_variant	0	NR	1E-6	6		1.11	[1.06-1.15]	Illumina [7645193] (imputed)	N
4	rs7725218	2.11597e-16	5	1280938	rs6897196	1.0069e-07	Telomere length	44712	35530816	Taub MA	44574	Cell Genom	www.ncbi.nlm.nih.gov/pubmed/35530816	Genetic determinants of telomere length from 109,122 ancestrally diverse whole-genome sequences in TOPMed.	51,654 European ancestry individuals, 29,260 African ancestry individuals, 18,091 Hispanic or Latin American individuals, 5,683 Asian ancestry individuals, 4,503 individuals	NA	5p15.33		TERT			ENSG00000164362	NA	NA	rs6897196-?	rs6897196	0	6897196	intron_variant	0	NR	2E-83	82.699		NA		NR [163000000]	N
4	rs7725218	2.11597e-16	5	1280938	rs6897196	1.0069e-07	Ovarian cyst	44544	34594039	Sakaue S	44469	Nat Genet	www.ncbi.nlm.nih.gov/pubmed/34594039	A cross-population atlas of genetic associations for 220 human phenotypes.	10,847 European ancestry cases, 207,622 European ancestry controls, 2,896 East Asian ancestry cases, 79,865 East Asian ancestry controls	NA	5p15.33		TERT			ENSG00000164362	NA	NA	rs6897196-G	rs6897196	0	6897196	intron_variant	0	NR	6E-9	8.22185		0.0778	[0.052-0.104] unit increase	Affymetrix, Illumina [25752875] (imputed)	N
3	rs2609260	3.97979e-09	4	89841060	rs10028589	1.05186e-07	Post bronchodilator FEV1/FVC ratio	42657	26634245	Lutz SM	42341	BMC Genet	www.ncbi.nlm.nih.gov/pubmed/26634245	A genome-wide association study identifies risk loci for spirometric measures among smokers of European and African ancestry.	10,094 European ancestry current and former smoker individuals, 3,260 African American current and former smoker individuals, 178 current and former smoker individuals	NA	4q22.1	FAM13A	FAM13A			ENSG00000138640	NA	NA	rs10028589-T	rs10028589	0	10028589	intron_variant	0	0.297	6E-8	7.22185		0.011	unit decrease	Illumina [NR] (imputed)	N
3	rs2609260	3.97979e-09	4	89841060	rs10028589	1.05186e-07	Post bronchodilator FEV1	42657	26634245	Lutz SM	42341	BMC Genet	www.ncbi.nlm.nih.gov/pubmed/26634245	A genome-wide association study identifies risk loci for spirometric measures among smokers of European and African ancestry.	10,094 European ancestry current and former smoker individuals, 3,260 African American current and former smoker individuals, 178 current and former smoker individuals	NA	4q22.1	FAM13A	FAM13A			ENSG00000138640	NA	NA	rs10028589-T	rs10028589	0	10028589	intron_variant	0	0.296	3E-7	6.52288		0.049	NR unit decrease	Illumina [NR] (imputed)	N
13	rs10774671	2.73385e-08	12	113357442	rs2660	1.08341e-07	COVID-19 (critical illness vs population)	45099	37198478	Pairo-Castineira E	45063	Nature	www.ncbi.nlm.nih.gov/pubmed/37198478	GWAS and meta-analysis identifies 49 genetic variants underlying critical COVID-19.	682 African ancestry cases, 2,540 African ancestry controls, 401 East Asian ancestry cases, 759 East Asian ancestry controls, 13,199 European ancestry cases, 745,011 European ancestry controls, 1,141 South Asian ancestry cases, 5,384 South Asian ancestry controls, 8,779 cases, 1,001,875 controls	NA	12q24.13		OAS1			ENSG00000089127	NA	NA	rs2660-A	rs2660	0	2660	stop_gained	0	0.67	3E-15	14.5229		1.1	[1.08-1.13]	Illumina [NR] (imputed)	N
13	rs10774671	2.73385e-08	12	113357442	rs2660	1.08341e-07	COVID-19 (hospitalized covid vs population)	45099	37198478	Pairo-Castineira E	45063	Nature	www.ncbi.nlm.nih.gov/pubmed/37198478	GWAS and meta-analysis identifies 49 genetic variants underlying critical COVID-19.	763 African ancestry cases, 24,850 African ancestry controls, 218 admixed American ancestry cases, 94,318 admixed American ancestry controls, 414 East Asian ancestry cases, 816 East Asian ancestry controls, 16,627 European ancestry cases, 749,207 European ancestry controls, 3,533 European, African or admixed American ancestry cases, 1,700 European, African or admixed American ancestry controls, 1,171 South Asian ancestry cases, 5,489 South Asian ancestry controls, 93 other admixed ancestry cases, 645 other admixed ancestry controls, 22,637 cases, 2,052,436 controls	NA	12q24.13		OAS1			ENSG00000089127	NA	NA	rs2660-A	rs2660	0	2660	stop_gained	0	NR	3E-17	16.5229		1.1	[1.06-1.1]	Illumina [NR] (imputed)	N
18	rs492602	1.39792e-09	19	49211969	rs676388	1.09768e-07	Systolic blood pressure	44797	35762941	Plotnikov D	44713	Invest Ophthalmol Vis Sci	www.ncbi.nlm.nih.gov/pubmed/35762941	High Blood Pressure and Intraocular Pressure: A Mendelian Randomization Study.	526,001 European ancestry individuals	NA	19q13.33		FUT2 - MAMSTR	ENSG00000176920	ENSG00000176909		2761	4013	rs676388-T	rs676388	0	676388	downstream_gene_variant	1	NR	4E-9	8.39794		0.2133	[0.14-0.28] unit decrease	NR [NR] (imputed)	N
18	rs492602	1.39792e-09	19	49211969	rs676388	1.09768e-07	Drinks per week	44909	36477530	Saunders GRB	44902	Nature	www.ncbi.nlm.nih.gov/pubmed/36477530	Genetic diversity fuels gene discovery for tobacco and alcohol use.	2,965,643 European ancestry, East Asian ancestry, Hispanic or Latin American, African ancestry individuals	NA	19q13.33		FUT2 - MAMSTR	ENSG00000176920	ENSG00000176909		2761	4013	rs676388-C	rs676388	0	676388	downstream_gene_variant	1	0.498	1E-52	52		0.0129	[0.011-0.015] unit increase	NR [NR] (imputed)	N
14	rs12585036	1.6383e-27	13	113534907	rs9577174	1.14061e-07	Nevus count or cutaneous melanoma	44035	32341527	Landi MT	43948	Nat Genet	www.ncbi.nlm.nih.gov/pubmed/32341527	Genome-wide association meta-analyses combining multiple risk phenotypes provide insights into the genetic architecture of cutaneous melanoma susceptibility.	36,760 European ancestry cutaneous melanoma cases, 375,188 European ancestry controls, 12,930 European ancestry individuals, 52,847 individuals	NA	13q34	ATP11A	ATP11A			ENSG00000068650	NA	NA	rs9577174-T	rs9577174	0	9577174	synonymous_variant	0	0.558531	2E-8	7.69897		NA		Affymetrix, Illumina [NR] (imputed)	N
13	rs10774671	2.73385e-08	12	113374748	rs10774679	1.33189e-07	COVID-19 (hospitalized vs population)	44818	35922517	COVID-19 Host Genetics Initiative	44776	Nature	www.ncbi.nlm.nih.gov/pubmed/35922517	A first update on mapping the human genetic architecture of COVID-19.	2,113 African ancestry cases, 121,925 African ancestry controls, 1,709 Hispanic or Latin American cases, 150,547 Hispanic or Latin American controls, 1,551 East Asian ancestry cases, 15,825 East Asian ancestry controls, 18,605 European ancestry cases, 2,490,909 European ancestry controls, 584 Greater Middle Eastern (Middle Eastern, North African or Persian) cases, 14,491 Greater Middle Eastern (Middle Eastern, North African or Persian) controls, 465 South Asian ancestry cases, 42,575 South Asian ancestry controls	NA	12q24.13		OAS1 - OAS3	ENSG00000089127	ENSG00000111331		3724	1108	rs10774679-T	rs10774679	0	10774679	intron_variant	1	0.644	7E-13	12.1549		1.08	[1.06-1.1]	Affymetrix, Illumina [NR] (imputed)	N
13	rs10774671	2.73385e-08	12	113374748	rs10774679	1.33189e-07	COVID-19 (critical illness vs population)	44818	35922517	COVID-19 Host Genetics Initiative	44776	Nature	www.ncbi.nlm.nih.gov/pubmed/35922517	A first update on mapping the human genetic architecture of COVID-19.	188 African ancestry cases, 11,232 African ancestry controls, 641 Hispanic or Latin American cases, 95,479 Hispanic or Latin American controls, 441 East Asian ancestry cases, 2,776 East Asian ancestry controls, 7,641 European ancestry cases, 1,632,197 European ancestry controls, 314 Greater Middle Eastern (Middle Eastern, North African or Persian) cases, 948 Greater Middle Eastern (Middle Eastern, North African or Persian) controls, 151 South Asian ancestry cases, 34,013 South Asian ancestry controls	NA	12q24.13		OAS1 - OAS3	ENSG00000089127	ENSG00000111331		3724	1108	rs10774679-T	rs10774679	0	10774679	intron_variant	1	0.644	6E-10	9.22185		1.12	[1.08-1.16]	Affymetrix, Illumina [NR] (imputed)	N
13	rs10774671	2.73385e-08	12	113374748	rs10774679	1.33189e-07	SARS-CoV-2 infection	44818	35922517	COVID-19 Host Genetics Initiative	44776	Nature	www.ncbi.nlm.nih.gov/pubmed/35922517	A first update on mapping the human genetic architecture of COVID-19.	8,461 African ancestry cases, 127,310 African ancestry controls, 10,109 Hispanic or Latin American cases, 75,831 Hispanic or Latin American controls, 2,047 East Asian ancestry cases, 19,113 East Asian ancestry controls, 97,783 European ancestry cases, 2,295,876 European ancestry controls, 1,103 Greater Middle Eastern (Middle Eastern, North African or Persian) cases, 15,818 Greater Middle Eastern (Middle Eastern, North African or Persian) controls, 6,081 South Asian ancestry cases, 41,399 South Asian ancestry controls	NA	12q24.13		OAS1 - OAS3	ENSG00000089127	ENSG00000111331		3724	1108	rs10774679-T	rs10774679	0	10774679	intron_variant	1	0.646	3E-7	6.52288		1.02	[1.01-1.03]	Affymetrix, Illumina [NR] (imputed)	N
17	rs142770866	7.29862e-13	19	10469975	rs12720356	1.44313e-07	Chronic inflammatory diseases (ankylosing spondylitis, Crohn's disease, psoriasis, primary sclerosing cholangitis, ulcerative colitis) (pleiotropy)	43216	26974007	Ellinghaus D	42443	Nat Genet	www.ncbi.nlm.nih.gov/pubmed/26974007	Analysis of five chronic inflammatory diseases identifies 27 new associations and highlights disease-specific patterns at shared loci.	8,726 European ancestry ankylosing spondylitis cases, 19,085 European ancestry Crohn’s disease cases, 6,530 European ancestry psoriasis cases, 3,408 European ancestry primary sclerosing cholangitis cases, 14,513 European ancestry ulcerative colitis cases, 34,213 European ancestry controls	NA	19p13.2	TYK2	TYK2			ENSG00000105397	NA	NA	rs12720356-?	rs12720356	0	12720356	missense_variant	0	NR	2E-9	8.69897	(subset analysis)	NA		Illumina [130052]	N
17	rs142770866	7.29862e-13	19	10469975	rs12720356	1.44313e-07	Crohn's disease	42575	26192919	Liu JZ	42205	Nat Genet	www.ncbi.nlm.nih.gov/pubmed/26192919	Association analyses identify 38 susceptibility loci for inflammatory bowel disease and highlight shared genetic risk across populations.	5,956 European ancestry cases, 14,927 European ancestry controls	14,594 European ancestry cases, 26,715 European ancestry controls, 151 Iranian ancestry cases, 342 Iranian ancestry controls, 184 Indian ancestry cases, 990 Indian ancestry controls, 1,690 East Asian ancestry cases, 3,719 East Asian ancestry controls	19p13.2	NR	TYK2			ENSG00000105397	NA	NA	rs12720356-C	rs12720356	0	12720356	missense_variant	0	0.08572	3E-11	10.5229	(EA)	1.1541	[1.11-1.2]	Affymetrix, Illumina [~ 9000000] (imputed)	N
17	rs142770866	7.29862e-13	19	10469975	rs12720356	1.44313e-07	Ulcerative colitis	42575	26192919	Liu JZ	42205	Nat Genet	www.ncbi.nlm.nih.gov/pubmed/26192919	Association analyses identify 38 susceptibility loci for inflammatory bowel disease and highlight shared genetic risk across populations.	6,968 European ancestry cases, 20,464 European ancestry controls	10,679 European ancestry cases, 26,715 European ancestry controls, 397 Iranian ancestry cases, 342 Iranian ancestry controls, 1,239 Indian ancestry cases, 990 Indian ancestry controls, 1,134 East Asian ancestry cases, 3,719 East Asian ancestry controls	19p13.2	NR	TYK2			ENSG00000105397	NA	NA	rs12720356-C	rs12720356	0	12720356	missense_variant	0	0.08572	2E-11	10.699	(EA)	1.16565	[1.12-1.21]	Affymetrix, Illumina [~ 9000000] (imputed)	N
17	rs142770866	7.29862e-13	19	10469975	rs12720356	1.44313e-07	Inflammatory bowel disease	42575	26192919	Liu JZ	42205	Nat Genet	www.ncbi.nlm.nih.gov/pubmed/26192919	Association analyses identify 38 susceptibility loci for inflammatory bowel disease and highlight shared genetic risk across populations.	12,882 European ancestry cases, 21,770 European ancestry controls	25,273 European ancestry cases, 26,715 European ancestry controls, 548 Iranian ancestry cases, 342 Iranian ancestry control, 1,423 Indian ancestry cases, 990 Indian ancestry controls, 2,824 East Asian ancestry cases, 3,719 East Asian ancestry controls	19p13.2	NR	TYK2			ENSG00000105397	NA	NA	rs12720356-C	rs12720356	0	12720356	missense_variant	0	0.08572	4E-16	15.3979	(EA)	1.1599	[1.12-1.2]	Affymetrix, Illumina [~ 9000000] (imputed)	N
17	rs142770866	7.29862e-13	19	10469975	rs12720356	1.44313e-07	Psoriasis	40561	20953190	Strange A	40468	Nat Genet	www.ncbi.nlm.nih.gov/pubmed/20953190	A genome-wide association study identifies new psoriasis susceptibility loci and an interaction between HLA-C and ERAP1.	2,178 European ancestry cases, 5,175 European ancestry controls	3,174 European ancestry cases, 5,464 European ancestry controls	19p13.2	TYK2	TYK2			ENSG00000105397	NA	NA	rs12720356-A	rs12720356	0	12720356	missense_variant	0	0.90	4E-11	10.3979		1.4	[1.23-1.61]	Illumina [535475]	N
17	rs142770866	7.29862e-13	19	10469975	rs12720356	1.44313e-07	Crohn's disease	41201	21102463	Franke A	40503	Nat Genet	www.ncbi.nlm.nih.gov/pubmed/21102463	Genome-wide meta-analysis increases to 71 the number of confirmed Crohn's disease susceptibility loci.	6,333 European ancestry cases, 15,056 European ancestry controls	15,694 European ancestry cases, 14,026 European ancestry controls, 414 European ancestry trios	19p13.2	ICAM3, TYK2, ICAM1	TYK2			ENSG00000105397	NA	NA	rs12720356-G	rs12720356	0	12720356	missense_variant	0	0.084	1E-12	12		1.12	[1.06-1.19]	Affymetrix, Illumina [953241] (imputed)	N
17	rs142770866	7.29862e-13	19	10469975	rs12720356	1.44313e-07	Psoriasis	43215	23143594	Tsoi LC	41244	Nat Genet	www.ncbi.nlm.nih.gov/pubmed/23143594	Identification of 15 new psoriasis susceptibility loci highlights the role of innate immunity.	10,588 European ancestry cases, 22,806 European ancestry controls	NA	19p13.2	TYK2	TYK2			ENSG00000105397	NA	NA	rs12720356-A	rs12720356	0	12720356	missense_variant	0	0.91	3E-10	9.52288	(conditioned on rs34536443)	1.25		Illumina [111236] (imputed)	N
17	rs142770866	7.29862e-13	19	10469975	rs12720356	1.44313e-07	Type 1 diabetes	43216	25751624	Onengut-Gumuscu S	42095	Nat Genet	www.ncbi.nlm.nih.gov/pubmed/25751624	Fine mapping of type 1 diabetes susceptibility loci and evidence for colocalization of causal variants with lymphoid gene enhancers.	6,683 European ancestry cases, 12,173 European ancestry controls, 2,601 European ancestry affected sibling pair families, 69 European ancestry trios	NA	19p13.2	TYK2	TYK2			ENSG00000105397	NA	NA	rs12720356-A	rs12720356	0	12720356	missense_variant	0	0.91	4E-7	6.39794	(conditioned on rs34536443)	1.21951		Illumina [135870]	N
17	rs142770866	7.29862e-13	19	10469975	rs12720356	1.44313e-07	Ulcerative colitis vs rheumatoid arthritis (ordinary least squares (OLS))	44313	33686288	Peyrot WJ	44263	Nat Genet	www.ncbi.nlm.nih.gov/pubmed/33686288	Identifying loci with different allele frequencies among cases of eight psychiatric disorders using CC-GWAS.	6,968 ulcerative colitis cases, 8,875 rheumatoid arthritis cases	10,679 ulcerative colitis cases, 5,486 rheumatoid arthritis cases	19p13.2		TYK2			ENSG00000105397	NA	NA	rs12720356-?	rs12720356	0	12720356	missense_variant	0	NR	4E-9	8.39794		0.05	NR unit increase	NR [5896510] (imputed)	N
17	rs142770866	7.29862e-13	19	10469975	rs12720356	1.44313e-07	Interferon alpha/beta receptor 1 levels	45019	34648354	Pietzner M	44512	Science	www.ncbi.nlm.nih.gov/pubmed/34648354	Mapping the proteo-genomic convergence of human diseases.	10,708 European ancestry individuals	NA	19p13.2		TYK2			ENSG00000105397	NA	NA	rs12720356-A	rs12720356	0	12720356	missense_variant	0	0.91	3E-14	13.5229		0.175	[0.13-0.22] unit increase	Affymetrix, Illumina [10200000] (imputed)	N
17	rs142770866	7.29862e-13	19	10469975	rs12720356	1.44313e-07	Rheumatoid arthritis (rheumatoid factor and/or anti-cyclic citrullinated peptide seropositive)	44771	35470158	Saevarsdottir S	44676	Ann Rheum Dis	www.ncbi.nlm.nih.gov/pubmed/35470158	Multiomics analysis of rheumatoid arthritis yields sequence variants that have large effects on risk of the seropositive subset.	14,551 European ancestry cases, 846,260 European ancestry controls, 3,468 cases, 145,344 controls	NA	19p13.2		TYK2			ENSG00000105397	NA	NA	rs12720356-C	rs12720356	0	12720356	missense_variant	0	0.0931	2E-9	8.69897		0.87		Affymetrix, Illumina [64000000] (imputed)	N
17	rs142770866	7.29862e-13	19	10469975	rs12720356	1.44313e-07	Rheumatoid arthritis	44771	35470158	Saevarsdottir S	44676	Ann Rheum Dis	www.ncbi.nlm.nih.gov/pubmed/35470158	Multiomics analysis of rheumatoid arthritis yields sequence variants that have large effects on risk of the seropositive subset.	26,612 European ancestry cases, 869,454 European ancestry controls, 4,701 cases, 125,923 controls	NA	19p13.2		TYK2			ENSG00000105397	NA	NA	rs12720356-C	rs12720356	0	12720356	missense_variant	0	0.0931	4E-10	9.39794		0.9		Affymetrix, Illumina [64000000] (imputed)	N
17	rs142770866	7.29862e-13	19	10469975	rs12720356	1.44313e-07	Rheumatoid arthritis	44874	36333501	Ishigaki K	44869	Nat Genet	www.ncbi.nlm.nih.gov/pubmed/36333501	Multi-ancestry genome-wide association analyses identify novel genetic mechanisms in rheumatoid arthritis.	22,350 European ancestry cases, 74,823 European ancestry controls, 11,025 East Asian ancestry cases, 162,608 East Asian ancestry controls, 999 African ancestry cases, 1,108 African ancestry controls, 986 South Asian ancestry cases, 1,258 South Asian ancestry controls, 511 Arab ancestry cases, 352 Arab ancestry controls	NA	19p13.2		TYK2			ENSG00000105397	NA	NA	rs12720356-C	rs12720356	0	12720356	missense_variant	0	NR	8E-9	8.09691		0.866061	[0.824809273331597-0.909375756452384]	Affymetrix, Illumina [20990826] (imputed)	N
17	rs142770866	7.29862e-13	19	10469975	rs12720356	1.44313e-07	Inflammatory bowel disease	44302	33608531	Wu Y	44246	Nat Commun	www.ncbi.nlm.nih.gov/pubmed/33608531	GWAS of peptic ulcer disease implicates Helicobacter pylori infection, other gastrointestinal disorders and depression.	7,045 European ancestry cases, 449,282 European ancestry controls	NA	19p13.2	NR	TYK2			ENSG00000105397	NA	NA	rs12720356-A	rs12720356	0	12720356	missense_variant	0	0.9	2E-8	7.69897		0.86	[NR]	NR [8546065] (imputed)	N
17	rs142770866	7.29862e-13	19	10469975	rs12720356	1.44313e-07	Height	44966	36224396	Yengo L	44846	Nature	www.ncbi.nlm.nih.gov/pubmed/36224396	A saturated map of common genetic variants associated with human height.	5,314,291 European ancestry, Hispanic or Latin American, East Asian ancestry, African ancestry, South Asian ancestry individuals	NA	19p13.2		TYK2			ENSG00000105397	NA	NA	rs12720356-C	rs12720356	0	12720356	missense_variant	0	0.0818	4E-30	29.3979		0.0133	[0.011-0.016] unit increase	Affymetrix, Illumina [1385132] (imputed)	N
13	rs10774671	2.73385e-08	12	113361574	rs11066452	1.486e-07	Blood protein levels	43420	30072576	Emilsson V	43314	Science	www.ncbi.nlm.nih.gov/pubmed/30072576	Co-regulatory networks of human serum proteins link genetics to disease.	3,200 European ancestry individuals	NA	12q24.13	OAS1	OAS1			ENSG00000089127	NA	NA	rs11066452-T	rs11066452	0	11066452	intron_variant	0	0.7021875	6E-8	7.22185	(OAS1, 10361_25_3)	0.146917	[0.094-0.2] unit decrease	Illumina [> 1000000] (imputed)	N
11	rs28655651	8.4474e-10	11	838722	rs6762	1.64505e-07	Mean platelet volume	42977	27863252	Astle WJ	42691	Cell	www.ncbi.nlm.nih.gov/pubmed/27863252	The Allelic Landscape of Human Blood Cell Trait Variation and Links to Common Complex Disease.	164,454 European ancestry individuals	NA	11p15.5	CD151	CD151, POLR2L			ENSG00000177697, ENSG00000177700	NA	NA	rs6762-C	rs6762	0	6762	3_prime_UTR_variant	0	0.2502	8E-9	8.09691		0.0241137	[0.016-0.032] unit increase	Affymetrix [~ 2500000] (imputed)	N
3	rs2609260	3.97979e-09	4	89860819	rs7660385	1.70243e-07	Post bronchodilator FEV1/FVC ratio	42657	26634245	Lutz SM	42341	BMC Genet	www.ncbi.nlm.nih.gov/pubmed/26634245	A genome-wide association study identifies risk loci for spirometric measures among smokers of European and African ancestry.	10,094 European ancestry current and former smoker individuals, 3,260 African American current and former smoker individuals, 178 current and former smoker individuals	NA	4q22.1	FAM13A	FAM13A			ENSG00000138640	NA	NA	rs7660385-T	rs7660385	0	7660385	intron_variant	0	0.692	2E-8	7.69897		0.011	unit increase	Illumina [NR] (imputed)	N
3	rs2609260	3.97979e-09	4	89860819	rs7660385	1.70243e-07	Post bronchodilator FEV1	42657	26634245	Lutz SM	42341	BMC Genet	www.ncbi.nlm.nih.gov/pubmed/26634245	A genome-wide association study identifies risk loci for spirometric measures among smokers of European and African ancestry.	10,094 European ancestry current and former smoker individuals, 3,260 African American current and former smoker individuals, 178 current and former smoker individuals	NA	4q22.1	FAM13A	FAM13A			ENSG00000138640	NA	NA	rs7660385-T	rs7660385	0	7660385	intron_variant	0	0.695	6E-8	7.22185		0.052	NR unit increase	Illumina [NR] (imputed)	N
18	rs492602	1.39792e-09	19	49248730	rs838145	1.83887e-07	Alcohol consumption (drinks per week)	43742	30679032	Brazel DM	43440	Biol Psychiatry	www.ncbi.nlm.nih.gov/pubmed/30679032	Exome Chip Meta-analysis Fine Maps Causal Variants and Elucidates the Genetic Architecture of Rare Coding Variants in Smoking and Alcohol Use.	up to 357,854 European ancestry individuals	NA	19q13.33	IZUMO1	IZUMO1			ENSG00000182264	NA	NA	rs838145-A	rs838145	0	838145	non_coding_transcript_exon_variant	0	0.541	9E-12	11.0458		0.0174	[0.012-0.022] unit decrease	Illumina [~ 250000] (imputed)	N
18	rs492602	1.39792e-09	19	49248730	rs838145	1.83887e-07	Alcohol consumption (drinks per week)	43542	30643258	Karlsson Linner R	43479	Nat Genet	www.ncbi.nlm.nih.gov/pubmed/30643258	Genome-wide association analyses of risk tolerance and risky behaviors in over 1 million individuals identify hundreds of loci and shared genetic influences.	414,343 European ancestry individuals	NA	19q13.33	FUT1	IZUMO1			ENSG00000182264	NA	NA	rs838145-A	rs838145	0	838145	non_coding_transcript_exon_variant	0	0.5417	2E-11	10.699		0.0150657	[0.011-0.019] unit decrease	Affymetrix [11514936] (imputed)	N
18	rs492602	1.39792e-09	19	49248730	rs838145	1.83887e-07	Dietary macronutrient intake	41535	23636237	Tanaka T	41395	Am J Clin Nutr	www.ncbi.nlm.nih.gov/pubmed/23636237	Genome-wide meta-analysis of observational studies shows common genetic variants associated with macronutrient intake.	37,537 European ancestry individuals	33,533 European ancestry individuals	19q13.33	FGF21	IZUMO1			ENSG00000182264	NA	NA	rs838145-G	rs838145	0	838145	non_coding_transcript_exon_variant	0	0.46	3E-7	6.52288	(Carbohydrate)	0.23	[0.15-0.31] % increase	Affymetrix, Illumina [2500000] (imputed)	N
18	rs492602	1.39792e-09	19	49248730	rs838145	1.83887e-07	Dietary macronutrient intake	41535	23636237	Tanaka T	41395	Am J Clin Nutr	www.ncbi.nlm.nih.gov/pubmed/23636237	Genome-wide meta-analysis of observational studies shows common genetic variants associated with macronutrient intake.	37,537 European ancestry individuals	33,533 European ancestry individuals	19q13.33	FGF21	IZUMO1			ENSG00000182264	NA	NA	rs838145-G	rs838145	0	838145	non_coding_transcript_exon_variant	0	0.46	4E-10	9.39794	(Fat)	0.22	[0.14-0.3] % decrease	Affymetrix, Illumina [2500000] (imputed)	N
18	rs492602	1.39792e-09	19	49248730	rs838145	1.83887e-07	Alcohol consumption	43732	31358974	Evangelou E	43675	Nat Hum Behav	www.ncbi.nlm.nih.gov/pubmed/31358974	New alcohol-related genes suggest shared genetic mechanisms with neuropsychiatric disorders.	480,842 European ancestry individuals	NA	19q13.33	IZUMO1, RASIP1, FUT1	IZUMO1			ENSG00000182264	NA	NA	rs838145-A	rs838145	0	838145	non_coding_transcript_exon_variant	0	0.55	3E-15	14.5229		0.008	[0.006-0.01] unit decrease	Affymetrix, Illumina [~ 7100000] (imputed)	N
18	rs492602	1.39792e-09	19	49248730	rs838145	1.83887e-07	Mean spheric corpuscular volume	44092	32888494	Vuckovic D	44075	Cell	www.ncbi.nlm.nih.gov/pubmed/32888494	The Polygenic and Monogenic Basis of Blood Traits and Diseases.	408,112 British individuals	NA	19q13.33	IZUMO1	IZUMO1			ENSG00000182264	NA	NA	rs838145-A	rs838145	0	838145	non_coding_transcript_exon_variant	0	0.542572	6E-19	18.2218		0.0199157	[0.016-0.024] unit increase	Affymetrix [93095623] (imputed)	N
18	rs492602	1.39792e-09	19	49248730	rs838145	1.83887e-07	Liver liking	44777	35585065	May-Wilson S	44699	Nat Commun	www.ncbi.nlm.nih.gov/pubmed/35585065	Large-scale GWAS of food liking reveals genetic determinants and genetic correlations with distinct neurophysiological traits.	158,306 European ancestry individuals	NA	19q13.33		IZUMO1			ENSG00000182264	NA	NA	rs838145-A	rs838145	0	838145	non_coding_transcript_exon_variant	0	0.5431	6E-24	23.2218		0.103161	[0.083-0.123] unit increase	Affymetrix [11353280] (imputed)	N
18	rs492602	1.39792e-09	19	49248730	rs838145	1.83887e-07	Total cholesterol levels	44544	34594039	Sakaue S	44469	Nat Genet	www.ncbi.nlm.nih.gov/pubmed/34594039	A cross-population atlas of genetic associations for 220 human phenotypes.	344,278 European ancestry individuals, 135,808 East Asian ancestry individuals	NA	19q13.33		IZUMO1			ENSG00000182264	NA	NA	rs838145-A	rs838145	0	838145	non_coding_transcript_exon_variant	0	NR	7E-36	35.1549		0.0293	[0.025-0.034] unit decrease	Affymetrix, Illumina [20536134] (imputed)	N
2	rs2293607	2.60606e-10	3	169491729	rs2251795	1.98139e-07	Uterine fibroids	44544	34594039	Sakaue S	44469	Nat Genet	www.ncbi.nlm.nih.gov/pubmed/34594039	A cross-population atlas of genetic associations for 220 human phenotypes.	14,475 East Asian ancestry cases, 65,733 East Asian ancestry controls	NA	3q26.2		MYNN			ENSG00000085274	NA	NA	rs2251795-A	rs2251795	0	2251795	intron_variant	0	0.647396822	3E-10	9.52288		0.0899039	[0.062-0.118] unit decrease	Illumina [13401454] (imputed)	N
1	rs4396933	9.05005e-09	3	46250652	rs3181077	2.09851e-07	Basophil count	44092	32888494	Vuckovic D	44075	Cell	www.ncbi.nlm.nih.gov/pubmed/32888494	The Polygenic and Monogenic Basis of Blood Traits and Diseases.	408,112 British individuals	NA	3p21.31	CCR3	CCR3			ENSG00000183625	NA	NA	rs3181077-T	rs3181077	0	3181077	intron_variant	0	0.717893	3E-72	71.5229		0.0445112	[0.04-0.049] unit decrease	Affymetrix [93095623] (imputed)	N
1	rs4396933	9.05005e-09	3	46250652	rs3181077	2.09851e-07	Basophil count	44095	32888493	Chen MH	44075	Cell	www.ncbi.nlm.nih.gov/pubmed/32888493	Trans-ethnic and Ancestry-Specific Blood-Cell Genetics in 746,667 Individuals from 5 Global Populations.	474,001 European ancestry individuals	NA	3p21.31	NR	CCR3			ENSG00000183625	NA	NA	rs3181077-T	rs3181077	0	3181077	intron_variant	0	0.718492	2E-59	58.699		0.037064	[0.033-0.042] SD unit decrease	Affymetrix, Illumina [50036608] (imputed)	N
1	rs4396933	9.05005e-09	3	46250652	rs3181077	2.09851e-07	Basophil percentage of white cells	44097	32888494	Vuckovic D	44075	Cell	www.ncbi.nlm.nih.gov/pubmed/32888494	The Polygenic and Monogenic Basis of Blood Traits and Diseases.	408,112 British individuals	NA	3p21.31	CCR3	CCR3			ENSG00000183625	NA	NA	rs3181077-T	rs3181077	0	3181077	intron_variant	0	0.717914	2E-66	65.699		0.0424671	[0.038-0.047] unit decrease	Affymetrix [93095623] (imputed)	N
1	rs4396933	9.05005e-09	3	46250652	rs3181077	2.09851e-07	Basophil count	44095	32888493	Chen MH	44075	Cell	www.ncbi.nlm.nih.gov/pubmed/32888493	Trans-ethnic and Ancestry-Specific Blood-Cell Genetics in 746,667 Individuals from 5 Global Populations.	577,663 African American or Afro-Caribbean, African ancestry, European ancestry, East Asian ancestry, Hispanic or Latin American and South Asian ancestry individuals	NA	3p21.31	NR	CCR3			ENSG00000183625	NA	NA	rs3181077-T	rs3181077	0	3181077	intron_variant	0	0.745941	5E-57	56.301		NA		Affymetrix, Illumina [19905671] (imputed)	N
1	rs4396933	9.05005e-09	3	46250652	rs3181077	2.09851e-07	Narcolepsy with cataplexy	42411	25986216	Toyoda H	42139	Brain Behav Immun	www.ncbi.nlm.nih.gov/pubmed/25986216	A polymorphism in CCR1/CCR3 is associated with narcolepsy.	409 Japanese ancestry cases, 1,562 Japanese ancestry controls	240 Japanese ancestry cases, 869 Japanese ancestry controls	3p21.31	CCR1, CCR3	CCR3			ENSG00000183625	NA	NA	rs3181077-T	rs3181077	0	3181077	intron_variant	0	0.870	6E-6	5.22185		1.63	[1.32-2.02]	Affymetrix [525196]	N
1	rs4396933	9.05005e-09	3	46250652	rs3181077	2.09851e-07	Basophil percentage of white cells	42977	27863252	Astle WJ	42691	Cell	www.ncbi.nlm.nih.gov/pubmed/27863252	The Allelic Landscape of Human Blood Cell Trait Variation and Links to Common Complex Disease.	171,996 European ancestry individuals	NA	3p21.31	CCR3	CCR3			ENSG00000183625	NA	NA	rs3181077-T	rs3181077	0	3181077	intron_variant	0	0.7171	4E-20	19.3979		0.0353476	[0.028-0.043] unit decrease	Affymetrix [~ 2500000] (imputed)	N
1	rs4396933	9.05005e-09	3	46250652	rs3181077	2.09851e-07	Basophil percentage of granulocytes	42977	27863252	Astle WJ	42691	Cell	www.ncbi.nlm.nih.gov/pubmed/27863252	The Allelic Landscape of Human Blood Cell Trait Variation and Links to Common Complex Disease.	170,223 European ancestry individuals	NA	3p21.31	CCR3	CCR3			ENSG00000183625	NA	NA	rs3181077-T	rs3181077	0	3181077	intron_variant	0	0.7171	2E-16	15.699		0.0318374	[0.024-0.039] unit decrease	Affymetrix [~ 2500000] (imputed)	N
1	rs4396933	9.05005e-09	3	46250652	rs3181077	2.09851e-07	White blood cell count (basophil)	42977	27863252	Astle WJ	42691	Cell	www.ncbi.nlm.nih.gov/pubmed/27863252	The Allelic Landscape of Human Blood Cell Trait Variation and Links to Common Complex Disease.	171,846 European ancestry individuals	NA	3p21.31	CCR3	CCR3			ENSG00000183625	NA	NA	rs3181077-T	rs3181077	0	3181077	intron_variant	0	0.7172	1E-19	19		0.0351378	[0.028-0.043] unit decrease	Affymetrix [~ 2500000] (imputed)	N
1	rs4396933	9.05005e-09	3	46250652	rs3181077	2.09851e-07	Basophil count	44544	34594039	Sakaue S	44469	Nat Genet	www.ncbi.nlm.nih.gov/pubmed/34594039	A cross-population atlas of genetic associations for 220 human phenotypes.	349,856 European ancestry individuals, 91,908 East Asian ancestry individuals	NA	3p21.31		CCR3			ENSG00000183625	NA	NA	rs3181077-T	rs3181077	0	3181077	intron_variant	0	NR	7E-19	18.1549		0.0189	[0.015-0.023] unit decrease	Affymetrix, Illumina [20529536] (imputed)	N
18	rs492602	1.39792e-09	19	49214274	rs281379	2.15729e-07	Pubertal anthropometrics	41425	23449627	Cousminer DL	41332	Hum Mol Genet	www.ncbi.nlm.nih.gov/pubmed/23449627	Genome-wide association and longitudinal analyses reveal genetic loci linking pubertal height growth, pubertal timing and childhood adiposity.	7,161 European ancestry males, 6,879 European ancestry females	5,133 European ancestry males, 4,577 European ancestry females	19q13.33	MAMSTR	FUT2 - MAMSTR	ENSG00000176920	ENSG00000176909		5066	1708	rs281379-G	rs281379	0	281379	downstream_gene_variant	1	0.52	5E-8	7.30103	(Single Height-males)	0.07	[0.043-0.097] unit increase	Affymetrix, Illumina [~ 2500000] (imputed)	N
18	rs492602	1.39792e-09	19	49214274	rs281379	2.15729e-07	Crohn's disease	41201	21102463	Franke A	40503	Nat Genet	www.ncbi.nlm.nih.gov/pubmed/21102463	Genome-wide meta-analysis increases to 71 the number of confirmed Crohn's disease susceptibility loci.	6,333 European ancestry cases, 15,056 European ancestry controls	15,694 European ancestry cases, 14,026 European ancestry controls, 414 European ancestry trios	19q13.33	FUT2, RASIP1	FUT2 - MAMSTR	ENSG00000176920	ENSG00000176909		5066	1708	rs281379-A	rs281379	0	281379	downstream_gene_variant	1	0.487	7E-12	11.1549		1.07	[1.04-1.11]	Affymetrix, Illumina [953241] (imputed)	N
18	rs492602	1.39792e-09	19	49214274	rs281379	2.15729e-07	Serum levels of protein FUT3	44607	35078996	Gudjonsson A	44586	Nat Commun	www.ncbi.nlm.nih.gov/pubmed/35078996	A genome-wide association study of serum proteins reveals shared loci with common diseases.	5,361 Icelandic ancestry individuals	NA	19q13.33		FUT2 - MAMSTR	ENSG00000176920	ENSG00000176909		5066	1708	rs281379-G	rs281379	0	281379	downstream_gene_variant	1	0.384	3E-16	15.5229		0.157134	[0.12-0.19] unit increase	Illumina [7506463] (imputed)	N
18	rs492602	1.39792e-09	19	49214274	rs281379	2.15729e-07	ICD10 J32: Chronic rhinosinusitis	45103	36653354	Saarentaus EC	44944	Nat Commun	www.ncbi.nlm.nih.gov/pubmed/36653354	Inflammatory and infectious upper respiratory diseases associate with 41 genomic loci and type 2 inflammation.	10,435 Finnish ancestry cases, 199,208 Finnish ancestry controls	7,460 European ancestry cases, 298,846 European ancestry controls	19q13.33		FUT2 - MAMSTR	ENSG00000176920	ENSG00000176909		5066	1708	rs281379-?	rs281379	0	281379	downstream_gene_variant	1	NR	4E-7	6.39794		1.06	[1.03-1.09]	NR [16355289] (imputed)	N
18	rs492602	1.39792e-09	19	49214274	rs281379	2.15729e-07	Chronic inflammatory sinonasal disease	45103	36653354	Saarentaus EC	44944	Nat Commun	www.ncbi.nlm.nih.gov/pubmed/36653354	Inflammatory and infectious upper respiratory diseases associate with 41 genomic loci and type 2 inflammation.	19,901 Finnish ancestry cases, 199,208 Finnish ancestry controls	NA	19q13.33		FUT2 - MAMSTR	ENSG00000176920	ENSG00000176909		5066	1708	rs281379-?	rs281379	0	281379	downstream_gene_variant	1	NR	4E-6	5.39794		1.05	[1.03-1.08]	NR [16355289] (imputed)	N
18	rs492602	1.39792e-09	19	49214274	rs281379	2.15729e-07	Lager liking	44777	35585065	May-Wilson S	44699	Nat Commun	www.ncbi.nlm.nih.gov/pubmed/35585065	Large-scale GWAS of food liking reveals genetic determinants and genetic correlations with distinct neurophysiological traits.	156,958 European ancestry individuals	NA	19q13.33		FUT2 - MAMSTR	ENSG00000176920	ENSG00000176909		5066	1708	rs281379-A	rs281379	0	281379	downstream_gene_variant	1	0.5232	4E-11	10.3979		0.023591	[0.017-0.031] unit increase	Affymetrix [11353280] (imputed)	N
18	rs492602	1.39792e-09	19	49214274	rs281379	2.15729e-07	Alcohol consumption (drinks per week) (MTAG)	43552	30643251	Liu M	43479	Nat Genet	www.ncbi.nlm.nih.gov/pubmed/30643251	Association studies of up to 1.2 million individuals yield new insights into the genetic etiology of tobacco and alcohol use.	up to 1,039,210 European ancestry individuals	NA	19q13.33	NR	FUT2 - MAMSTR	ENSG00000176920	ENSG00000176909		5066	1708	rs281379-A	rs281379	0	281379	downstream_gene_variant	1	0.508	4E-21	20.3979		0.0125087	[0.0099-0.0151] unit increase	NR [~ 9732723] (imputed)	N
18	rs492602	1.39792e-09	19	49214274	rs281379	2.15729e-07	Childhood asthma with severe exacerbations	44371	33328473	Ahluwalia TS	44181	Nat Commun	www.ncbi.nlm.nih.gov/pubmed/33328473	FUT2-ABO epistasis increases the risk of early childhood asthma and Streptococcus pneumoniae respiratory illnesses.	2,866 European ancestry cases, 65,415 European ancestry controls	NA	19q13.33	MAMSTR, FUT2	FUT2 - MAMSTR	ENSG00000176920	ENSG00000176909		5066	1708	rs281379-G	rs281379	0	281379	downstream_gene_variant	1	NR	3E-9	8.52288		1.18	[1.11-1.25]	Illumina [up to 525976] (imputed)	N
18	rs492602	1.39792e-09	19	49214274	rs281379	2.15729e-07	Alcohol consumption (drinks per week)	43552	30643251	Liu M	43479	Nat Genet	www.ncbi.nlm.nih.gov/pubmed/30643251	Association studies of up to 1.2 million individuals yield new insights into the genetic etiology of tobacco and alcohol use.	up to 941,280 European ancestry individuals	NA	19q13.33	NR	FUT2 - MAMSTR	ENSG00000176920	ENSG00000176909		5066	1708	rs281379-A	rs281379	0	281379	downstream_gene_variant	1	0.508	5E-21	20.301		0.0137223	[0.011-0.017] unit increase	NR [~ 10000000] (imputed)	N
18	rs492602	1.39792e-09	19	49214274	rs281379	2.15729e-07	C-C motif chemokine 25 levels	45019	34648354	Pietzner M	44512	Science	www.ncbi.nlm.nih.gov/pubmed/34648354	Mapping the proteo-genomic convergence of human diseases.	10,708 European ancestry individuals	NA	19q13.33		FUT2 - MAMSTR	ENSG00000176920	ENSG00000176909		5066	1708	rs281379-A	rs281379	0	281379	downstream_gene_variant	1	0.5	4E-12	11.3979		0.094	[0.067-0.121] unit decrease	Affymetrix, Illumina [10200000] (imputed)	N
18	rs492602	1.39792e-09	19	49218060	rs35866622	2.16656e-07	LDL cholesterol levels x short total sleep time interaction (2df test)	43837	31719535	Noordam R	43781	Nat Commun	www.ncbi.nlm.nih.gov/pubmed/31719535	Multi-ancestry sleep-by-SNP interaction analysis in 126,926 individuals reveals lipid loci stratified by sleep duration.	2,974 African American short sleepers, 365 Chinese ancestry short sleepers, 110 Asian ancestry short sleepers, at least 8,230 European ancestry short sleepers, 1,079 Hispanic/Latino short sleepers, 11,801 African American controls, 1,425 Chinese ancestry controls, 444 Asian ancestry controls, at least 31,097 European ancestry controls, 4,023 Hispanic/Latino controls	at least 214 African American short sleepers, 629 East Asian ancestry short sleepers, up to 6,761 European ancestry short sleepers, 2,473 Hispanic short sleepers, at least 913 African American controls, 2,504 East Asian ancestry controls, up to 26,764 European ancestry controls, 9,854 Hispanic controls	19q13.33	FUT2	MAMSTR			ENSG00000176909	NA	NA	rs35866622-?	rs35866622	0	35866622	splice_region_variant	0	NR	3E-10	9.52288		1.184	[0.78-1.58] unit increase	Affymetrix, Illumina [up to 2533153] (imputed)	N
18	rs492602	1.39792e-09	19	49218060	rs35866622	2.16656e-07	LDL cholesterol levels in current drinkers	43651	30698716	de Vries PS	43494	Am J Epidemiol	www.ncbi.nlm.nih.gov/pubmed/30698716	Multi-Ancestry Genome-Wide Association Study of Lipid Levels Incorporating Gene-Alcohol Interactions.	56,505 European ancestry individuals, 9,870 African American individuals, 2,491 Asian ancestry individuals, 2,528 Hispanic individuals	107,548 European ancestry individuals, 2,028 African American or Afro-Caribbean individuals, 41,240 Asian ancestry individuals, 6,622 Hispanic individuals, 1,984 Brazilian ancestry individuals	19q13.33	MAMSTR	MAMSTR			ENSG00000176909	NA	NA	rs35866622-T	rs35866622	0	35866622	splice_region_variant	0	NR	3E-19	18.5229		1.543	NR unit increase	Affymetrix, Illumina [NR] (imputed)	N
18	rs492602	1.39792e-09	19	49218060	rs35866622	2.16656e-07	LDL cholesterol levels x alcohol consumption (drinkers vs non-drinkers) interaction (2df)	43651	30698716	de Vries PS	43494	Am J Epidemiol	www.ncbi.nlm.nih.gov/pubmed/30698716	Multi-Ancestry Genome-Wide Association Study of Lipid Levels Incorporating Gene-Alcohol Interactions.	56,505 European ancestry current drinkers, 9,870 African American current drinkers, 2,491 Asian ancestry current drinkers, 2,528 Hispanic current drinkers, 33,388 European ancestry non-drinkers, 11,119 African American non-drinkers, 9,959 Asian ancestry non-drinkers, 1,466 Hispanic non-drinkers	107,548 European ancestry current drinkers, 2,028 African American or Afro-Caribbean current drinkers, 41,240 Asian ancestry current drinkers, 6,622 Hispanic individuals, 1,984 Brazilian ancestry individuals, 29,438 European ancestry non-drinkers, 2,447 African American or Afro-Caribbean non-drinkers, 67,191 Asian ancestry non-drinkers, 7,092 Hispanic non-drinkers, 1,668 Brazilian ancestry non-drinkers	19q13.33	MAMSTR	MAMSTR			ENSG00000176909	NA	NA	rs35866622-T	rs35866622	0	35866622	splice_region_variant	0	NR	3E-30	29.5229		NA		Affymetrix, Illumina [NR] (imputed)	N
18	rs492602	1.39792e-09	19	49218060	rs35866622	2.16656e-07	LDL cholesterol levels x alcohol consumption (drinkers vs non-drinkers) interaction (2df)	43651	30698716	de Vries PS	43494	Am J Epidemiol	www.ncbi.nlm.nih.gov/pubmed/30698716	Multi-Ancestry Genome-Wide Association Study of Lipid Levels Incorporating Gene-Alcohol Interactions.	56,505 European ancestry current drinkers, 9,870 African American current drinkers, 2,491 Asian ancestry current drinkers, 2,528 Hispanic current drinkers, 33,388 European ancestry non-drinkers, 11,119 African American non-drinkers, 9,959 Asian ancestry non-drinkers, 1,466 Hispanic non-drinkers	107,548 European ancestry current drinkers, 2,028 African American or Afro-Caribbean current drinkers, 41,240 Asian ancestry current drinkers, 6,622 Hispanic individuals, 1,984 Brazilian ancestry individuals, 29,438 European ancestry non-drinkers, 2,447 African American or Afro-Caribbean non-drinkers, 67,191 Asian ancestry non-drinkers, 7,092 Hispanic non-drinkers, 1,668 Brazilian ancestry non-drinkers	19q13.33	MAMSTR	MAMSTR			ENSG00000176909	NA	NA	rs35866622-T	rs35866622	0	35866622	splice_region_variant	0	NR	5E-25	24.301	(EA)	NA		Affymetrix, Illumina [NR] (imputed)	N
18	rs492602	1.39792e-09	19	49218060	rs35866622	2.16656e-07	LDL cholesterol levels in current drinkers	43651	30698716	de Vries PS	43494	Am J Epidemiol	www.ncbi.nlm.nih.gov/pubmed/30698716	Multi-Ancestry Genome-Wide Association Study of Lipid Levels Incorporating Gene-Alcohol Interactions.	56,505 European ancestry individuals, 9,870 African American individuals, 2,491 Asian ancestry individuals, 2,528 Hispanic individuals	107,548 European ancestry individuals, 2,028 African American or Afro-Caribbean individuals, 41,240 Asian ancestry individuals, 6,622 Hispanic individuals, 1,984 Brazilian ancestry individuals	19q13.33	MAMSTR	MAMSTR			ENSG00000176909	NA	NA	rs35866622-T	rs35866622	0	35866622	splice_region_variant	0	NR	5E-14	13.301	(EA)	1.403	NR unit increase	Affymetrix, Illumina [NR] (imputed)	N
18	rs492602	1.39792e-09	19	49218060	rs35866622	2.16656e-07	LDL cholesterol levels	43651	30698716	de Vries PS	43494	Am J Epidemiol	www.ncbi.nlm.nih.gov/pubmed/30698716	Multi-Ancestry Genome-Wide Association Study of Lipid Levels Incorporating Gene-Alcohol Interactions.	89,893 European ancestry individuals, 20,989 African American individuals, 12,450 Asian ancestry individuals, 3,994 HIspanic individuals	136,986 European ancestry individuals, 4,475 African American or Afro-Caribbean individuals, 108,431 Asian ancestry individuals, 13,714 Hispanic individuals, 3,652 Brazilian ancestry individuals	19q13.33	MAMSTR	MAMSTR			ENSG00000176909	NA	NA	rs35866622-T	rs35866622	0	35866622	splice_region_variant	0	NR	5E-11	10.301		1.449	NR unit increase	Affymetrix, Illumina [NR] (imputed)	N
18	rs492602	1.39792e-09	19	49218060	rs35866622	2.16656e-07	LDL cholesterol levels	43651	30698716	de Vries PS	43494	Am J Epidemiol	www.ncbi.nlm.nih.gov/pubmed/30698716	Multi-Ancestry Genome-Wide Association Study of Lipid Levels Incorporating Gene-Alcohol Interactions.	89,893 European ancestry individuals, 20,989 African American individuals, 12,450 Asian ancestry individuals, 3,994 HIspanic individuals	136,986 European ancestry individuals, 4,475 African American or Afro-Caribbean individuals, 108,431 Asian ancestry individuals, 13,714 Hispanic individuals, 3,652 Brazilian ancestry individuals	19q13.33	MAMSTR	MAMSTR			ENSG00000176909	NA	NA	rs35866622-T	rs35866622	0	35866622	splice_region_variant	0	NR	4E-6	5.39794	(EA)	1.165	NR unit increase	Affymetrix, Illumina [NR] (imputed)	N
18	rs492602	1.39792e-09	19	49218060	rs35866622	2.16656e-07	Triglyceride levels x alcohol consumption (drinkers vs non-drinkers) interaction (2df)	43651	30698716	de Vries PS	43494	Am J Epidemiol	www.ncbi.nlm.nih.gov/pubmed/30698716	Multi-Ancestry Genome-Wide Association Study of Lipid Levels Incorporating Gene-Alcohol Interactions.	56,505 European ancestry current drinkers, 9,870 African American current drinkers, 2,491 Asian ancestry current drinkers, 2,528 Hispanic current drinkers, 33,388 European ancestry non-drinkers, 11,119 African American non-drinkers, 9,959 Asian ancestry non-drinkers, 1,466 Hispanic non-drinkers	107,548 European ancestry current drinkers, 2,028 African American or Afro-Caribbean current drinkers, 41,240 Asian ancestry current drinkers, 6,622 Hispanic individuals, 1,984 Brazilian ancestry individuals, 29,438 European ancestry non-drinkers, 2,447 African American or Afro-Caribbean non-drinkers, 67,191 Asian ancestry non-drinkers, 7,092 Hispanic non-drinkers, 1,668 Brazilian ancestry non-drinkers	19q13.33	MAMSTR	MAMSTR			ENSG00000176909	NA	NA	rs35866622-T	rs35866622	0	35866622	splice_region_variant	0	NR	4E-9	8.39794		NA		Affymetrix, Illumina [NR] (imputed)	N
18	rs492602	1.39792e-09	19	49218060	rs35866622	2.16656e-07	Triglyceride levels x alcohol consumption (regular vs non-regular drinkers) interaction (2df)	43651	30698716	de Vries PS	43494	Am J Epidemiol	www.ncbi.nlm.nih.gov/pubmed/30698716	Multi-Ancestry Genome-Wide Association Study of Lipid Levels Incorporating Gene-Alcohol Interactions.	44,831 European ancestry regular drinkers, 3,976 African American regular drinkers, 1,288 Asian ancestry regular drinkers, 827 Hispanic regular drinkers, 11,674 European ancestry non-regular drinkers, 5,894 African American non-regular drinkers, 1,203 Asian ancestry non-regular drinkers, 1,701 Hispanic non-regular drinkers	71,281 European ancestry regular drinkers, 711 African American or Afro-Caribbean regular drinkers, 35,088 Asian ancestry regular drinkers, 3,742 Hispanic regular drinkers, 36,267 European ancestry non-regular drinkers, 1,317 African American or Afro-Caribbean non-regular drinkers, 6,152 Asian ancestry non-regular drinkers, 2,880 Hispanic non-regular drinkers	19q13.33	MAMSTR	MAMSTR			ENSG00000176909	NA	NA	rs35866622-T	rs35866622	0	35866622	splice_region_variant	0	NR	2E-9	8.69897	(EA)	NA		Affymetrix, Illumina [NR] (imputed)	N
18	rs492602	1.39792e-09	19	49218060	rs35866622	2.16656e-07	Triglyceride levels x alcohol consumption (drinkers vs non-drinkers) interaction (2df)	43651	30698716	de Vries PS	43494	Am J Epidemiol	www.ncbi.nlm.nih.gov/pubmed/30698716	Multi-Ancestry Genome-Wide Association Study of Lipid Levels Incorporating Gene-Alcohol Interactions.	56,505 European ancestry current drinkers, 9,870 African American current drinkers, 2,491 Asian ancestry current drinkers, 2,528 Hispanic current drinkers, 33,388 European ancestry non-drinkers, 11,119 African American non-drinkers, 9,959 Asian ancestry non-drinkers, 1,466 Hispanic non-drinkers	107,548 European ancestry current drinkers, 2,028 African American or Afro-Caribbean current drinkers, 41,240 Asian ancestry current drinkers, 6,622 Hispanic individuals, 1,984 Brazilian ancestry individuals, 29,438 European ancestry non-drinkers, 2,447 African American or Afro-Caribbean non-drinkers, 67,191 Asian ancestry non-drinkers, 7,092 Hispanic non-drinkers, 1,668 Brazilian ancestry non-drinkers	19q13.33	MAMSTR	MAMSTR			ENSG00000176909	NA	NA	rs35866622-T	rs35866622	0	35866622	splice_region_variant	0	NR	1E-8	8	(EA)	NA		Affymetrix, Illumina [NR] (imputed)	N
18	rs492602	1.39792e-09	19	49218060	rs35866622	2.16656e-07	LDL cholesterol levels x alcohol consumption (regular vs non-regular drinkers) interaction (2df)	43651	30698716	de Vries PS	43494	Am J Epidemiol	www.ncbi.nlm.nih.gov/pubmed/30698716	Multi-Ancestry Genome-Wide Association Study of Lipid Levels Incorporating Gene-Alcohol Interactions.	44,831 European ancestry regular drinkers, 3,976 African American regular drinkers, 1,288 Asian ancestry regular drinkers, 827 Hispanic regular drinkers, 11,674 European ancestry non-regular drinkers, 5,894 African American non-regular drinkers, 1,203 Asian ancestry non-regular drinkers, 1,701 Hispanic non-regular drinkers	71,281 European ancestry regular drinkers, 711 African American or Afro-Caribbean regular drinkers, 35,088 Asian ancestry regular drinkers, 3,742 Hispanic regular drinkers, 36,267 European ancestry non-regular drinkers, 1,317 African American or Afro-Caribbean non-regular drinkers, 6,152 Asian ancestry non-regular drinkers, 2,880 Hispanic non-regular drinkers	19q13.33	MAMSTR	MAMSTR			ENSG00000176909	NA	NA	rs35866622-T	rs35866622	0	35866622	splice_region_variant	0	NR	2E-20	19.699	(EA)	NA		Affymetrix, Illumina [NR] (imputed)	N
18	rs492602	1.39792e-09	19	49218060	rs35866622	2.16656e-07	LDL cholesterol levels x alcohol consumption (regular vs non-regular drinkers) interaction (2df)	43651	30698716	de Vries PS	43494	Am J Epidemiol	www.ncbi.nlm.nih.gov/pubmed/30698716	Multi-Ancestry Genome-Wide Association Study of Lipid Levels Incorporating Gene-Alcohol Interactions.	44,831 European ancestry regular drinkers, 3,976 African American regular drinkers, 1,288 Asian ancestry regular drinkers, 827 Hispanic regular drinkers, 11,674 European ancestry non-regular drinkers, 5,894 African American non-regular drinkers, 1,203 Asian ancestry non-regular drinkers, 1,701 Hispanic non-regular drinkers	71,281 European ancestry regular drinkers, 711 African American or Afro-Caribbean regular drinkers, 35,088 Asian ancestry regular drinkers, 3,742 Hispanic regular drinkers, 36,267 European ancestry non-regular drinkers, 1,317 African American or Afro-Caribbean non-regular drinkers, 6,152 Asian ancestry non-regular drinkers, 2,880 Hispanic non-regular drinkers	19q13.33	MAMSTR	MAMSTR			ENSG00000176909	NA	NA	rs35866622-T	rs35866622	0	35866622	splice_region_variant	0	NR	2E-26	25.699		NA		Affymetrix, Illumina [NR] (imputed)	N
18	rs492602	1.39792e-09	19	49218060	rs35866622	2.16656e-07	Triglyceride levels in current drinkers	43651	30698716	de Vries PS	43494	Am J Epidemiol	www.ncbi.nlm.nih.gov/pubmed/30698716	Multi-Ancestry Genome-Wide Association Study of Lipid Levels Incorporating Gene-Alcohol Interactions.	56,505 European ancestry individuals, 9,870 African American individuals, 2,491 Asian ancestry individuals, 2,528 Hispanic individuals	107,548 European ancestry individuals, 2,028 African American or Afro-Caribbean individuals, 41,240 Asian ancestry individuals, 6,622 Hispanic individuals, 1,984 Brazilian ancestry individuals	19q13.33	MAMSTR	MAMSTR			ENSG00000176909	NA	NA	rs35866622-T	rs35866622	0	35866622	splice_region_variant	0	NR	7E-6	5.1549		0.01	NR unit increase	Affymetrix, Illumina [NR] (imputed)	N
18	rs492602	1.39792e-09	19	49218060	rs35866622	2.16656e-07	Triglyceride levels x alcohol consumption (regular vs non-regular drinkers) interaction (2df)	43651	30698716	de Vries PS	43494	Am J Epidemiol	www.ncbi.nlm.nih.gov/pubmed/30698716	Multi-Ancestry Genome-Wide Association Study of Lipid Levels Incorporating Gene-Alcohol Interactions.	44,831 European ancestry regular drinkers, 3,976 African American regular drinkers, 1,288 Asian ancestry regular drinkers, 827 Hispanic regular drinkers, 11,674 European ancestry non-regular drinkers, 5,894 African American non-regular drinkers, 1,203 Asian ancestry non-regular drinkers, 1,701 Hispanic non-regular drinkers	71,281 European ancestry regular drinkers, 711 African American or Afro-Caribbean regular drinkers, 35,088 Asian ancestry regular drinkers, 3,742 Hispanic regular drinkers, 36,267 European ancestry non-regular drinkers, 1,317 African American or Afro-Caribbean non-regular drinkers, 6,152 Asian ancestry non-regular drinkers, 2,880 Hispanic non-regular drinkers	19q13.33	MAMSTR	MAMSTR			ENSG00000176909	NA	NA	rs35866622-T	rs35866622	0	35866622	splice_region_variant	0	NR	4E-10	9.39794		NA		Affymetrix, Illumina [NR] (imputed)	N
18	rs492602	1.39792e-09	19	49218060	rs35866622	2.16656e-07	Gut microbiota abundance (genus Ruminococcus torques group id.14377)	44315	33462485	Kurilshikov A	44214	Nat Genet	www.ncbi.nlm.nih.gov/pubmed/33462485	Large-scale association analyses identify host factors influencing human gut microbiome composition.	14,306 European ancestry individuals, 811 Korean ancestry individuals, 1,097 Hispanic individuals, 114 African American individuals, 481 Middle Eastern ancestry individuals, 1,531 unknown and other admixed ancestry individuals	NA	19q13.33		MAMSTR			ENSG00000176909	NA	NA	rs35866622-T	rs35866622	0	35866622	splice_region_variant	0	NR	2E-8	7.69897		5.59444	z score decrease	Affymetrix, Illumina [NR] (imputed)	N
18	rs492602	1.39792e-09	19	49218060	rs35866622	2.16656e-07	Lipoprotein (a) levels	44432	33730874	Said MA	44273	Arterioscler Thromb Vasc Biol	www.ncbi.nlm.nih.gov/pubmed/33730874	Genome-Wide Association Study and Identification of a Protective Missense Variant on Lipoprotein(a) Concentration: Protective Missense Variant on Lipoprotein(a) Concentration.	348,591 European ancestry individuals, 6,000 African ancestry individuals, 9,116 Asian ancestry individuals, 7,505 individuals		19q13.33	FUT2, MAMSTR, RASIP1	MAMSTR			ENSG00000176909	NA	NA	rs35866622-C	rs35866622	0	35866622	splice_region_variant	0	NR	2E-15	14.699		0.01175	[0.0076-0.0159] nmol/l decrease	NR [19000000] (imputed)	N
18	rs492602	1.39792e-09	19	49218060	rs35866622	2.16656e-07	Urine 1,6-anhydroglucose levels in chronic kidney disease	45099	37277652	Schlosser P	45082	Nat Genet	www.ncbi.nlm.nih.gov/pubmed/37277652	Genetic studies of paired metabolomes reveal enzymatic and transport processes at the interface of plasma and urine.	4,558 European ancestry individuals	NA	19q13.33		MAMSTR			ENSG00000176909	NA	NA	rs35866622-T	rs35866622	0	35866622	splice_region_variant	0	0.42	1E-21	21		0.259	[0.21-0.31] unit increase	Illumina [7722829] (imputed)	N
18	rs492602	1.39792e-09	19	49218060	rs35866622	2.16656e-07	Mackerel liking	44777	35585065	May-Wilson S	44699	Nat Commun	www.ncbi.nlm.nih.gov/pubmed/35585065	Large-scale GWAS of food liking reveals genetic determinants and genetic correlations with distinct neurophysiological traits.	156,695 European ancestry individuals	NA	19q13.33		MAMSTR			ENSG00000176909	NA	NA	rs35866622-T	rs35866622	0	35866622	splice_region_variant	0	0.4977	6E-14	13.2218		0.02692	[0.02-0.034] unit decrease	Affymetrix [11353280] (imputed)	N
18	rs492602	1.39792e-09	19	49171306	rs12462111	2.26998e-07	Menarche (age at onset)	43504	30595370	Kichaev G	43461	Am J Hum Genet	www.ncbi.nlm.nih.gov/pubmed/30595370	Leveraging Polygenic Functional Enrichment to Improve GWAS Power.	approximately 242,000 European ancestry individuals	NA	19q13.33		NTN5, SEC1P			ENSG00000142233, ENSG00000232871	NA	NA	rs12462111-?	rs12462111	0	12462111	intron_variant	0	NR	5E-10	9.30103		NA		NR [~ 8900000] (imputed)	N
18	rs492602	1.39792e-09	19	49171306	rs12462111	2.26998e-07	diarrhoeal disease at age 2 with doctor diagnosis	42785	27559109	Bustamante M	42605	Hum Mol Genet	www.ncbi.nlm.nih.gov/pubmed/27559109	A genome-wide association meta-analysis of diarrhoeal disease in young children identifies FUT2 locus and provides plausible biological pathways.	990 European ancestry cases, 5,243 European ancestry controls	1,274 European ancestry cases, 6,448 European ancestry controls	19q13.33	NTN5	NTN5, SEC1P			ENSG00000142233, ENSG00000232871	NA	NA	rs12462111-C	rs12462111	0	12462111	intron_variant	0	0.57	2E-7	6.69897		1.23	[1.14-1.33]	Affymetrix, Illumina [at least 5400000] (imputed)	N
18	rs492602	1.39792e-09	19	49171306	rs12462111	2.26998e-07	JC polyomavirus VP1 antibody levels	44490	34532061	Hodel F	44358	Virus Evol	www.ncbi.nlm.nih.gov/pubmed/34532061	Human genomics of the humoral immune response against polyomaviruses.	8,567 European ancestry individuals	NA	19q13.33		NTN5, SEC1P			ENSG00000142233, ENSG00000232871	NA	NA	rs12462111-?	rs12462111	0	12462111	intron_variant	0	NR	5E-10	9.30103		NA		Affymetrix [NR] (imputed)	N
18	rs492602	1.39792e-09	19	49171306	rs12462111	2.26998e-07	Free cholesterol to total lipids ratio in large HDL	44678	35213538	Richardson TG	44617	PLoS Biol	www.ncbi.nlm.nih.gov/pubmed/35213538	Characterising metabolomic signatures of lipid-modifying therapies through drug target mendelian randomisation.	115,082 European ancestry individuals	NA	19q13.33		NTN5, SEC1P			ENSG00000142233, ENSG00000232871	NA	NA	rs12462111-C	rs12462111	0	12462111	intron_variant	0	0.535131	7E-10	9.1549		0.0240688	[0.016-0.032] unit decrease	NR [11722792] (imputed)	N
3	rs2609260	3.97979e-09	4	89860830	rs7682317	2.41272e-07	Post bronchodilator FEV1/FVC ratio	42657	26634245	Lutz SM	42341	BMC Genet	www.ncbi.nlm.nih.gov/pubmed/26634245	A genome-wide association study identifies risk loci for spirometric measures among smokers of European and African ancestry.	10,094 European ancestry current and former smoker individuals, 3,260 African American current and former smoker individuals, 178 current and former smoker individuals	NA	4q22.1	FAM13A	FAM13A			ENSG00000138640	NA	NA	rs7682317-T	rs7682317	0	7682317	intron_variant	0	0.451	2E-12	11.699		0.012	unit decrease	Illumina [NR] (imputed)	N
3	rs2609260	3.97979e-09	4	89860830	rs7682317	2.41272e-07	Post bronchodilator FEV1	42657	26634245	Lutz SM	42341	BMC Genet	www.ncbi.nlm.nih.gov/pubmed/26634245	A genome-wide association study identifies risk loci for spirometric measures among smokers of European and African ancestry.	10,094 European ancestry current and former smoker individuals, 3,260 African American current and former smoker individuals, 178 current and former smoker individuals	NA	4q22.1	FAM13A	FAM13A			ENSG00000138640	NA	NA	rs7682317-T	rs7682317	0	7682317	intron_variant	0	0.449	2E-12	11.699		0.061	NR unit decrease	Illumina [NR] (imputed)	N
11	rs28655651	8.4474e-10	11	841284	rs35702851	2.51976e-07	Pulse pressure	43531	30578418	Giri A	43455	Nat Genet	www.ncbi.nlm.nih.gov/pubmed/30578418	Trans-ethnic association study of blood pressure determinants in over 750,000 individuals.	365,998 European ancestry individuals, 63,490 African ancestry individuals, 22,802 Hispanic individuals, 4,792 Asian ancestry individuals, 2,695 Native American ancestry individuals	299,024 European ancestry individuals, 17,277 individuals	11p15.5	POLR2L	POLR2L			ENSG00000177700	NA	NA	rs35702851-C	rs35702851	0	35702851	intron_variant	0	0.1982	2E-8	7.69897		0.1798	[0.12-0.24] mmHg decrease	Affymetrix [NR] (imputed)	N
1	rs4396933	9.05005e-09	3	46373104	rs4683217	2.99094e-07	Teratocarcinoma-derived growth factor 1 levels	44858	36168886	Thareja G	44832	Hum Mol Genet	www.ncbi.nlm.nih.gov/pubmed/36168886	Differences and commonalities in the genetic architecture of protein quantitative trait loci in European and Arab populations.	2,935 Qatari ancestry individuals	NA	3p21.31		UQCRC2P1 - CCR2	ENSG00000236736	ENSG00000121807		19691	22251	rs4683217-A	rs4683217	0	4683217	intergenic_variant	1	0.184668	2E-12	11.699		0.24538	[0.18-0.31] unit decrease	NR [10004359]	N
3	rs2609260	3.97979e-09	4	89805969	rs62308746	3.25858e-07	Post bronchodilator FEV1/FVC ratio	42657	26634245	Lutz SM	42341	BMC Genet	www.ncbi.nlm.nih.gov/pubmed/26634245	A genome-wide association study identifies risk loci for spirometric measures among smokers of European and African ancestry.	10,094 European ancestry current and former smoker individuals, 3,260 African American current and former smoker individuals, 178 current and former smoker individuals	NA	4q22.1	FAM13A	FAM13A			ENSG00000138640	NA	NA	rs62308746-T	rs62308746	0	62308746	intron_variant	0	0.7	1E-7	7		0.01	unit increase	Illumina [NR] (imputed)	N
3	rs2609260	3.97979e-09	4	89805969	rs62308746	3.25858e-07	Post bronchodilator FEV1	42657	26634245	Lutz SM	42341	BMC Genet	www.ncbi.nlm.nih.gov/pubmed/26634245	A genome-wide association study identifies risk loci for spirometric measures among smokers of European and African ancestry.	10,094 European ancestry current and former smoker individuals, 3,260 African American current and former smoker individuals, 178 current and former smoker individuals	NA	4q22.1	FAM13A	FAM13A			ENSG00000138640	NA	NA	rs62308746-T	rs62308746	0	62308746	intron_variant	0	0.702	3E-7	6.52288		0.049	NR unit increase	Illumina [NR] (imputed)	N
13	rs10774671	2.73385e-08	12	113350796	rs2057778	3.90661e-07	COVID-19 critical illness or age-related macular degeneration (MTAG)	44981	36614910	Chung J	44918	J Clin Med	www.ncbi.nlm.nih.gov/pubmed/36614910	Genome-Wide Pleiotropy Study Identifies Association of <i>PDGFB</i> with Age-Related Macular Degeneration and COVID-19 Infection Outcomes.	5,101 European ancestry COVID-19 critical illness cases, 16,144 European ancestry AMD cases, 1,401,064 European ancestry controls	NA	12q24.13		OAS1			ENSG00000089127	NA	NA	rs2057778-?	rs2057778	0	2057778	non_coding_transcript_exon_variant	0	NR	7E-9	8.1549		0.01	unit decrease	NR [NR]	N
13	rs10774671	2.73385e-08	12	113350796	rs2057778	3.90661e-07	COVID-19 hospitalization or age-related macular degeneration (MTAG)	44981	36614910	Chung J	44918	J Clin Med	www.ncbi.nlm.nih.gov/pubmed/36614910	Genome-Wide Pleiotropy Study Identifies Association of <i>PDGFB</i> with Age-Related Macular Degeneration and COVID-19 Infection Outcomes.	9,986 European ancestry COVID-19 hospitalization cases, 16,144 European ancestry AMD cases, 1,895,495 European ancestry controls	NA	12q24.13		OAS1			ENSG00000089127	NA	NA	rs2057778-?	rs2057778	0	2057778	non_coding_transcript_exon_variant	0	NR	5E-8	7.30103		0.01	unit decrease	NR [NR]	N
13	rs10774671	2.73385e-08	12	113350796	rs2057778	3.90661e-07	COVID-19 infection or age-related macular degeneration (MTAG)	44981	36614910	Chung J	44918	J Clin Med	www.ncbi.nlm.nih.gov/pubmed/36614910	Genome-Wide Pleiotropy Study Identifies Association of <i>PDGFB</i> with Age-Related Macular Degeneration and COVID-19 Infection Outcomes.	38,984 European ancestry COVID-19 infection cases, 16,144 European ancestry AMD cases, 1,662,607 European ancestry controls	NA	12q24.13		OAS1			ENSG00000089127	NA	NA	rs2057778-?	rs2057778	0	2057778	non_coding_transcript_exon_variant	0	NR	6E-8	7.22185		0.01	unit decrease	NR [NR]	N
9	rs722126	2.54021e-08	9	117566440	rs4263839	3.96212e-07	Crohn's disease	39640	18587394	Barrett JC	39628	Nat Genet	www.ncbi.nlm.nih.gov/pubmed/18587394	Genome-wide association defines more than 30 distinct susceptibility loci for Crohn's disease.	3,230 European ancestry cases, 4,829 European ancestry controls	1,339 European ancestry trios, 2,325 European ancestry cases, 1,809 European ancestry controls	9q32	TNFSF15	TNFSF15			ENSG00000181634	NA	NA	rs4263839-G	rs4263839	0	4263839	intron_variant	0	0.68	3E-10	9.52288		1.22	[NR]	Affymetrix, Illumina [635547] (imputed)	N
4	rs7725218	2.11597e-16	5	1288547	rs2853676	5.11886e-07	Uterine fibroids	43804	31649266	Gallagher CS	43762	Nat Commun	www.ncbi.nlm.nih.gov/pubmed/31649266	Genome-wide association and epidemiological analyses reveal common genetic origins between uterine leiomyomata and endometriosis.	20,406 European ancestry cases, 223,918 European ancestry controls	15,068 European ancestry cases, 43,587 European ancestry controls	5p15.33		TERT			ENSG00000164362	NA	NA	rs2853676-T	rs2853676	0	2853676	intron_variant	0	0.2705	8E-14	13.0969		0.0681	[0.05-0.086] unit increase	Affymetrix, Illumina [8662096] (imputed)	N
4	rs7725218	2.11597e-16	5	1288547	rs2853676	5.11886e-07	Glioma	40006	19578367	Shete S	39999	Nat Genet	www.ncbi.nlm.nih.gov/pubmed/19578367	Genome-wide association study identifies five susceptibility loci for glioma.	1,878 European ancestry cases, 3,670 European ancestry controls	2,545 European ancestry cases, 2,953 European ancestry controls	5p15.33	TERT	TERT			ENSG00000164362	NA	NA	rs2853676-A	rs2853676	0	2853676	intron_variant	0	0.73	4E-14	13.3979		1.26	[1.20-1.32]	Illumina [454576]	N
4	rs7725218	2.11597e-16	5	1288547	rs2853676	5.11886e-07	Serum total protein level	44376	33462484	Sinnott-Armstrong N	44214	Nat Genet	www.ncbi.nlm.nih.gov/pubmed/33462484	Genetics of 35 blood and urine biomarkers in the UK Biobank.	313,032 European ancestry individuals, 5,573 African ancestry individuals, 6,687 South Asian ancestry individuals	NA	5p15.33	NR	TERT			ENSG00000164362	NA	NA	rs2853676-C	rs2853676	0	2853676	intron_variant	0	NR	2E-11	10.699		0.0187	[0.013-0.024] unit increase	Affymetrix [9000000] (imputed)	N
4	rs7725218	2.11597e-16	5	1288547	rs2853676	5.11886e-07	Systolic blood pressure	44460	33230300	Surendran P	44158	Nat Genet	www.ncbi.nlm.nih.gov/pubmed/33230300	Discovery of rare variants associated with blood pressure regulation through meta-analysis of 1.3 million individuals.	810,865 European ancestry individuals	354,096 European ancestry individuals	5p15.33		TERT			ENSG00000164362	NA	NA	rs2853676-T	rs2853676	0	2853676	intron_variant	0	0.2671	5E-11	10.301		0.170288	[0.12-0.22] mmHg increase	Affymetrix, Illumina [242865] (imputed)	N
4	rs7725218	2.11597e-16	5	1288547	rs2853676	5.11886e-07	Non-albumin protein levels	44376	33462484	Sinnott-Armstrong N	44214	Nat Genet	www.ncbi.nlm.nih.gov/pubmed/33462484	Genetics of 35 blood and urine biomarkers in the UK Biobank.	313,032 European ancestry individuals, 5,573 African ancestry individuals, 6,687 South Asian ancestry individuals	NA	5p15.33	NR	TERT			ENSG00000164362	NA	NA	rs2853676-C	rs2853676	0	2853676	intron_variant	0	NR	3E-21	20.5229		0.0264	[0.021-0.032] unit increase	Affymetrix [9000000] (imputed)	N
13	rs10774671	2.73385e-08	12	113381376	rs6489882	6.30149e-07	Chronic lymphocytic leukemia	42894	28165464	Law PJ	42772	Nat Commun	www.ncbi.nlm.nih.gov/pubmed/28165464	Genome-wide association analysis implicates dysregulation of immunity genes in chronic lymphocytic leukaemia.	4,478 European ancestry cases and 13,213 European ancestry controls.	1,722 European ancestry cases and 4,385 European ancestry controls.	12q24.13	OAS3	OAS3			ENSG00000111331	NA	NA	rs6489882-G	rs6489882	0	6489882	intron_variant	0	NR	5E-8	7.30103		1.16	[1.1-1.22]	Affymetrix, Illumina [> 10000000] (imputed)	N
9	rs722126	2.54021e-08	9	117564875	rs4366152	6.95489e-07	Leprosy	42142	25642632	Liu H	42037	Nat Genet	www.ncbi.nlm.nih.gov/pubmed/25642632	Discovery of six new susceptibility loci and analysis of pleiotropic effects in leprosy.	1,548 Chinese ancestry cases, 2,150 Chinese ancestry controls, 4,362 Chinese ancestry controls with immune-related diseases	6,765 Chinese ancestry cases, 9,505 Chinese ancestry controls	9q32	TNFSF15	TNFSF15			ENSG00000181634	NA	NA	rs4366152-A	rs4366152	0	4366152	intron_variant	0	0.483	9E-42	41.0458		1.33333	[NR]	Illumina [4577171] (imputed)	N
13	rs10774671	2.73385e-08	12	113396010	rs10744789	7.077e-07	Vitamin D levels or COVID-19 (MTAG)	45099	37212302	Qiu S	45047	J Med Virol	www.ncbi.nlm.nih.gov/pubmed/37212302	Genetic correlation, causal relationship, and shared loci between vitamin D and COVID-19: A genome-wide cross-trait analysis.	417,580 European ancestry individuals with vitamin D measurements, 38,984 European ancestry COVID-19 cases, 1,644,784 European ancestry controls	NA	12q24.13		OAS3			ENSG00000111331	NA	NA	rs10744789-?	rs10744789	0	10744789	intron_variant	0	NR	5E-12	11.301		NA		NR [NR]	N
3	rs2609260	3.97979e-09	4	89860847	rs2464523	7.60866e-07	Chronic obstructive pulmonary disease liability (machine learning-based score)	45050	37069358	Cosentino J	45033	Nat Genet	www.ncbi.nlm.nih.gov/pubmed/37069358	Inference of chronic obstructive pulmonary disease with deep learning on raw spirograms identifies new genetic loci and improves risk models.	325,027 European ancestry individuals	NA	4q22.1		FAM13A			ENSG00000138640	NA	NA	rs2464523-C	rs2464523	0	2464523	intron_variant	0	NR	4E-37	36.3979		0.031823	[0.027-0.037] unit decrease	Affymetrix [13285083] (imputed)	N
6	rs2496644	9.20443e-09	6	41490052	rs1977357	7.62456e-07	Lung cancer	44544	34594039	Sakaue S	44469	Nat Genet	www.ncbi.nlm.nih.gov/pubmed/34594039	A cross-population atlas of genetic associations for 220 human phenotypes.	4,444 East Asian ancestry cases, 174,282 East Asian ancestry controls	NA	6p21.1		FOXP4-AS1			ENSG00000234753	NA	NA	rs1977357-A	rs1977357	0	1977357	intron_variant	0	0.698971916	5E-9	8.30103		0.145523	[0.097-0.194] unit decrease	Illumina [13429980] (imputed)	N
11	rs28655651	8.4474e-10	11	834389	rs72847212	8.57937e-07	Platelet count	44092	32888494	Vuckovic D	44075	Cell	www.ncbi.nlm.nih.gov/pubmed/32888494	The Polygenic and Monogenic Basis of Blood Traits and Diseases.	408,112 British individuals	NA	11p15.5	CD151	CD151			ENSG00000177697	NA	NA	rs72847212-C	rs72847212	0	72847212	intron_variant	0	0.203445	5E-10	9.30103		0.0174209	[0.012-0.023] unit decrease	Affymetrix [93095623] (imputed)	N
1	rs4396933	9.05005e-09	3	45852376	rs4683142	9.07788e-07	Methadone dose in opioid dependence	42888	28115739	Smith AH	42759	Mol Psychiatry	www.ncbi.nlm.nih.gov/pubmed/28115739	Genome-wide association study of therapeutic opioid dosing identifies a novel locus upstream of OPRM1.	1,027 European American cases, 383 African American cases	NA	3p21.31	LZTFL1	SLC6A20 - LZTFL1	ENSG00000163817	ENSG00000163818		14348	12432	rs4683142-G	rs4683142	0	4683142	intron_variant	1	0.15877176241480037	3E-6	5.52288	(EA)	0.2773	[0.16-0.39] unit decrease	Illumina [at least 988306] (imputed)	N
9	rs722126	2.54021e-08	9	117558703	rs6478108	9.15627e-07	Leprosy	40175	20018961	Zhang FR	40163	N Engl J Med	www.ncbi.nlm.nih.gov/pubmed/20018961	Genomewide association study of leprosy.	706 Han Chinese ancestry cases, 1,225 Han Chinese ancestry controls	3,254 Chinese ancestry cases, 5,955 Chinese ancestry controls	9q32	TNFSF15	TNFSF15			ENSG00000181634	NA	NA	rs6478108-A	rs6478108	0	6478108	intron_variant	0	0.46	3E-21	20.5229		1.37	[1.28-1.46]	Illumina [491883]	N
4	rs7725218	2.11597e-16	5	1277577	rs33961405	9.4006e-07	Lymphocyte telomere length	44728	35681050	Andreu-Sanchez S	44721	Commun Biol	www.ncbi.nlm.nih.gov/pubmed/35681050	Genetic, parental and lifestyle factors influence telomere length.	902 European ancestry individuals	NA	5p15.33		TERT			ENSG00000164362	NA	NA	rs33961405-A	rs33961405	0	33961405	intron_variant	0	NR	3E-6	5.52288		0.155377	[0.091-0.22] unit decrease	Illumina [5327634] (imputed)	N
4	rs7725218	2.11597e-16	5	1277577	rs33961405	9.4006e-07	Naive T-cell telomere length	44728	35681050	Andreu-Sanchez S	44721	Commun Biol	www.ncbi.nlm.nih.gov/pubmed/35681050	Genetic, parental and lifestyle factors influence telomere length.	902 European ancestry individuals	NA	5p15.33		TERT			ENSG00000164362	NA	NA	rs33961405-A	rs33961405	0	33961405	intron_variant	0	NR	7E-9	8.1549		0.191476	[0.13-0.26] unit decrease	Illumina [5327634] (imputed)	N
3	rs2609260	3.97979e-09	4	89882590	rs3857043	9.55261e-07	Post bronchodilator FEV1/FVC ratio	42657	26634245	Lutz SM	42341	BMC Genet	www.ncbi.nlm.nih.gov/pubmed/26634245	A genome-wide association study identifies risk loci for spirometric measures among smokers of European and African ancestry.	10,094 European ancestry current and former smoker individuals, 3,260 African American current and former smoker individuals, 178 current and former smoker individuals	NA	4q22.1	FAM13A	FAM13A			ENSG00000138640	NA	NA	rs3857043-T	rs3857043	0	3857043	intron_variant	0	0.414	8E-9	8.09691		0.01	unit increase	Illumina [NR] (imputed)	N
3	rs2609260	3.97979e-09	4	89882590	rs3857043	9.55261e-07	Post bronchodilator FEV1	42657	26634245	Lutz SM	42341	BMC Genet	www.ncbi.nlm.nih.gov/pubmed/26634245	A genome-wide association study identifies risk loci for spirometric measures among smokers of European and African ancestry.	10,094 European ancestry current and former smoker individuals, 3,260 African American current and former smoker individuals, 178 current and former smoker individuals	NA	4q22.1	FAM13A	FAM13A			ENSG00000138640	NA	NA	rs3857043-T	rs3857043	0	3857043	intron_variant	0	0.416	2E-6	5.69897		0.042	NR unit increase	Illumina [NR] (imputed)	N
11	rs28655651	8.4474e-10	11	837084	rs34956804	1.0462e-06	Mean platelet volume	44092	32888494	Vuckovic D	44075	Cell	www.ncbi.nlm.nih.gov/pubmed/32888494	The Polygenic and Monogenic Basis of Blood Traits and Diseases.	408,112 British individuals	NA	11p15.5	CD151	CD151			ENSG00000177697	NA	NA	rs34956804-A	rs34956804	0	34956804	non_coding_transcript_exon_variant	0	0.248538	1E-27	27		0.0283992	[0.023-0.033] unit increase	Affymetrix [93095623] (imputed)	N
9	rs722126	2.54021e-08	9	117568766	rs6478109	1.12993e-06	Inflammatory bowel disease	39703	18758464	Kugathasan S	39691	Nat Genet	www.ncbi.nlm.nih.gov/pubmed/18758464	Loci on 20q13 and 21q22 are associated with pediatric-onset inflammatory bowel disease.	1,011 European ancestry cases, 4,250 European ancestry controls	1,922 European ancestry cases, 14,124 European ancestry controls	9q32	TNFSF15	TNFSF15 - DELEC1	ENSG00000181634	ENSG00000173077		447	44482	rs6478109-?	rs6478109	0	6478109	intergenic_variant	1	0.69	3E-8	7.52288		1.36	[1.22-1.52]	Illumina [NR]	N
9	rs722126	2.54021e-08	9	117568766	rs6478109	1.12993e-06	Crohn's disease	42696	26891255	Jung ES	42418	Inflamm Bowel Dis	www.ncbi.nlm.nih.gov/pubmed/26891255	HLA-C*01 is a Risk Factor for Crohn's Disease.	275 Korean ancestry cases, 2,369 Korean ancestry controls	242 Korean ancestry cases, 1,066 Korean ancestry controls	9q32	TNFSF15	TNFSF15 - DELEC1	ENSG00000181634	ENSG00000173077		447	44482	rs6478109-G	rs6478109	0	6478109	intergenic_variant	1	0.51	5E-25	24.301		2.08333	[1.82-2.38]	Affymetrix [3387207] (imputed)	N
9	rs722126	2.54021e-08	9	117568766	rs6478109	1.12993e-06	Primary biliary cholangitis	44525	34033851	Cordell HJ	44338	J Hepatol	www.ncbi.nlm.nih.gov/pubmed/34033851	An international genome-wide meta-analysis of primary biliary cholangitis: novel risk loci and candidate drugs.	8,021 European ancestry cases, 16,489 European ancestry controls	NA	9q32		TNFSF15 - DELEC1	ENSG00000181634	ENSG00000173077		447	44482	rs6478109-A	rs6478109	0	6478109	intergenic_variant	1	NR	3E-6	5.52288		0.10768	[0.063-0.153] unit decrease	NR [5054572] (imputed)	N
8	rs60568503	1.01847e-12	9	109469083	rs1844776	1.22377e-06	Heel bone mineral density	43493	30598549	Morris JA	43465	Nat Genet	www.ncbi.nlm.nih.gov/pubmed/30598549	An atlas of genetic influences on osteoporosis in humans and mice.	426,824 British ancestry individuals	NA	9q31.2	LINC01505	LINC01505			ENSG00000234323	NA	NA	rs1844776-T	rs1844776	0	1844776	intron_variant	0	0.408746	1E-10	10		0.0121682	[0.0085-0.0159] unit decrease	NR [13737936] (imputed)	N
17	rs142770866	7.29862e-13	19	10562802	rs78064630	1.28981e-06	Platelet-to-lymphocyte ratio	44543	34469753	Kachuri L	44434	Am J Hum Genet	www.ncbi.nlm.nih.gov/pubmed/34469753	Genetic determinants of blood-cell traits influence susceptibility to childhood acute lymphoblastic leukemia.	335,030 European ancestry, NR ancestry individuals	NA	19p13.2		PDE4A			ENSG00000065989	NA	NA	rs78064630-?	rs78064630	0	78064630	intron_variant	0	NR	5E-8	7.30103		NA		Affymetrix [NR] (imputed)	N
19	rs116905074	3.77324e-08	20	62324391	rs41308092	1.3101e-06	Idiopathic pulmonary fibrosis	43899	31710517	Allen RJ	43780	Am J Respir Crit Care Med	www.ncbi.nlm.nih.gov/pubmed/31710517	Genome-Wide Association Study of Susceptibility to Idiopathic Pulmonary Fibrosis.	2,668 European ancestry cases, 8,591 European ancestry controls	1,456 European ancestry cases, 11,874 European ancestry controls	20q13.33	RTEL1	RTEL1, RTEL1-TNFRSF6B			ENSG00000258366, ENSG00000026036	NA	NA	rs41308092-A	rs41308092	0	41308092	intron_variant	0	0.021	2E-10	9.69897		1.82	[1.51-2.19]	Affymetrix, Illumina [10790934] (imputed)	N
19	rs116905074	3.77324e-08	20	62324391	rs41308092	1.3101e-06	Idiopathic pulmonary fibrosis	44799	35688625	Allen RJ	44722	Thorax	www.ncbi.nlm.nih.gov/pubmed/35688625	Genome-wide association study across five cohorts identifies five novel loci associated with idiopathic pulmonary fibrosis.	4,125 European ancestry cases, 20,464 European ancestry controls	NA	20q13.33		RTEL1, RTEL1-TNFRSF6B			ENSG00000258366, ENSG00000026036	NA	NA	rs41308092-A	rs41308092	0	41308092	intron_variant	0	0.021	3E-9	8.52288		1.75	[1.45-2.1]	Illumina [7554248] (imputed)	N
3	rs2609260	3.97979e-09	4	89860843	rs2464522	1.33478e-06	Lung function (FEV1/FVC)	43504	30595370	Kichaev G	43461	Am J Hum Genet	www.ncbi.nlm.nih.gov/pubmed/30595370	Leveraging Polygenic Functional Enrichment to Improve GWAS Power.	approximately 370,000 European ancestry individuals	NA	4q22.1		FAM13A			ENSG00000138640	NA	NA	rs2464522-?	rs2464522	0	2464522	intron_variant	0	NR	2E-94	93.699		NA		NR [~ 8900000] (imputed)	N
18	rs492602	1.39792e-09	19	49213833	rs2638282	1.38911e-06	Drinks per week	44909	36477530	Saunders GRB	44902	Nature	www.ncbi.nlm.nih.gov/pubmed/36477530	Genetic diversity fuels gene discovery for tobacco and alcohol use.	2,428,851 European ancestry individuals	NA	19q13.33		FUT2 - MAMSTR	ENSG00000176920	ENSG00000176909		4625	2149	rs2638282-A	rs2638282	0	2638282	downstream_gene_variant	1	0.509	2E-53	52.699		0.014	[0.012-0.016] unit increase	NR [NR] (imputed)	N
18	rs492602	1.39792e-09	19	49213833	rs2638282	1.38911e-06	Drinks per week	44909	36477530	Saunders GRB	44902	Nature	www.ncbi.nlm.nih.gov/pubmed/36477530	Genetic diversity fuels gene discovery for tobacco and alcohol use.	2,965,643 European ancestry, East Asian ancestry, Hispanic or Latin American, African ancestry individuals	NA	19q13.33		FUT2 - MAMSTR	ENSG00000176920	ENSG00000176909		4625	2149	rs2638282-A	rs2638282	0	2638282	downstream_gene_variant	1	0.494	2E-52	51.699		0.0129	[0.011-0.015] unit increase	NR [NR] (imputed)	N
9	rs722126	2.54021e-08	9	117579457	rs10817678	1.70738e-06	Mouth ulcers	43605	30837455	Dudding T	43529	Nat Commun	www.ncbi.nlm.nih.gov/pubmed/30837455	Genome wide analysis for mouth ulcers identifies associations at immune regulatory loci.	47,079 British or unknown ancestry cases, 414,027 British or unknown ancestry controls	98,298 cases, 247,446 controls	9q32		TNFSF15 - DELEC1	ENSG00000181634	ENSG00000173077		11138	33791	rs10817678-A	rs10817678	0	10817678	intergenic_variant	1	0.343162	1E-31	31		1.05418	[1.04-1.06]	Affymetrix, Illumina [9851866] (imputed)	N
9	rs722126	2.54021e-08	9	117579457	rs10817678	1.70738e-06	Pediatric steroid sensitive nephrotic syndrome	45068	37120605	Barry A	45045	Nat Commun	www.ncbi.nlm.nih.gov/pubmed/37120605	Multi-population genome-wide association study implicates immune and non-immune factors in pediatric steroid-sensitive nephrotic syndrome.	674 European ancestry cases, 6,817 European ancestry controls, 109 African ancestry cases, 7,514 African ancestry controls, 1,311 East Asian ancestry cases, 7,780 East Asian ancestry controls, 193 South Asian ancestry cases, 436 South Asian ancestry controls, 55 Maghrebian ancestry cases, 228 Maghrebian ancestry controls, 98 Other admixed ancestry ancestry cases, 13,248 Other admixed ancestry ancestry controls	NA	9q32		TNFSF15 - DELEC1	ENSG00000181634	ENSG00000173077		11138	33791	rs10817678-G	rs10817678	0	10817678	intergenic_variant	1	NR	3E-10	9.52288		0.79	[0.73-0.85]	Affymetrix, Illumina [18066346] (imputed)	N
9	rs722126	2.54021e-08	9	117579457	rs10817678	1.70738e-06	Crohn's disease	44708	35512355	Jung S	44686	Hum Mol Genet	www.ncbi.nlm.nih.gov/pubmed/35512355	Identification of shared loci associated with both Crohn's disease and leprosy in east Asians.	1,621 Korean ancestry cases, 4,419 Korean ancestry controls	738 Korean ancestry cases, 488 Korean ancestry controls	9q32		TNFSF15 - DELEC1	ENSG00000181634	ENSG00000173077		11138	33791	rs10817678-A	rs10817678	0	10817678	intergenic_variant	1	NR	1E-76	76		2.09		NR [5885674] (imputed)	N
9	rs722126	2.54021e-08	9	117579457	rs10817678	1.70738e-06	Crohn's disease or Leprosy (opposite effect)	44708	35512355	Jung S	44686	Hum Mol Genet	www.ncbi.nlm.nih.gov/pubmed/35512355	Identification of shared loci associated with both Crohn's disease and leprosy in east Asians.	3,739 Chinese, Korean ancestry cases, 7,241 Chinese, Korean ancestry controls	NA	9q32		TNFSF15 - DELEC1	ENSG00000181634	ENSG00000173077		11138	33791	rs10817678-?	rs10817678	0	10817678	intergenic_variant	1	NR	6E-88	87.2218		NA		NR [5464908] (imputed)	N
9	rs722126	2.54021e-08	9	117579457	rs10817678	1.70738e-06	Leprosy	44708	35512355	Jung S	44686	Hum Mol Genet	www.ncbi.nlm.nih.gov/pubmed/35512355	Identification of shared loci associated with both Crohn's disease and leprosy in east Asians.	2,118 Chinese ancestry cases, 2,822 Chinese ancestry controls	842 Chinese ancestry cases, 925 Chinese ancestry controls	9q32		TNFSF15 - DELEC1	ENSG00000181634	ENSG00000173077		11138	33791	rs10817678-A	rs10817678	0	10817678	intergenic_variant	1	NR	1E-22	22		0.69		NR [NR] (imputed)	N
1	rs4396933	9.05005e-09	3	46451680	rs1015164	1.81833e-06	AIDS progression	40695	21502085	Troyer JL	40664	J Infect Dis	www.ncbi.nlm.nih.gov/pubmed/21502085	Genome-wide association study implicates PARD3B-based AIDS restriction.	755 European ancestry seroconverter cases	NA	3p21.31	LTF	CCRL2			ENSG00000121797	NA	NA	rs1015164-?	rs1015164	0	1015164	intron_variant	0	0.31	9E-6	5.04576		1.46	[NR]	Affymetrix [700022]	N
1	rs4396933	9.05005e-09	3	46451680	rs1015164	1.81833e-06	Setpoint viral load in HIV-1 infection	42643	26553974	McLaren PJ	42317	Proc Natl Acad Sci U S A	www.ncbi.nlm.nih.gov/pubmed/26553974	Polymorphisms of large effect explain the majority of the host genetic contribution to variation of HIV-1 virus load.	6,315 European ancestry cases	NA	3p21.31	CCRL2	CCRL2			ENSG00000121797	NA	NA	rs1015164-?	rs1015164	0	1015164	intron_variant	0	NR	2E-19	18.699		NA		Affymetrix, Illumina [~ 8000000] (imputed)	N
1	rs4396933	9.05005e-09	3	46451680	rs1015164	1.81833e-06	Non-melanoma skin cancer	44488	34290314	Brandes N	44398	Sci Rep	www.ncbi.nlm.nih.gov/pubmed/34290314	Genetic association studies of alterations in protein function expose recessive effects on cancer predisposition.	18,944 White British ancestry cases, 255,886 White British ancestry controls	NA	3p21.31		CCRL2			ENSG00000121797	NA	NA	rs1015164-?	rs1015164	0	1015164	intron_variant	0	NR	3E-8	7.52288		1.06587	[1.04-1.09]	NR [685523]	N
1	rs4396933	9.05005e-09	3	46451680	rs1015164	1.81833e-06	Pre-treatment viral load in HIV-1 infection	43732	31219150	Ekenberg C	43629	J Infect Dis	www.ncbi.nlm.nih.gov/pubmed/31219150	Single nucleotide polymorphisms in HLA alleles are associated with HIV-1 viral load in demographically diverse, ART-naïve participants from the START trial.	1,398 European ancestry individuals, 572 Black individuals, 418 Hispanic individuals, 13 Asian ancestry individuals, 39 individuals	NA	3p21.31	CCRL2	CCRL2			ENSG00000121797	NA	NA	rs1015164-A	rs1015164	0	1015164	intron_variant	0	0.792	1E-15	15		0.23	[0.18-0.29] unit decrease	Affymetrix [339439]	N
3	rs2609260	3.97979e-09	4	89832532	rs10019681	1.86648e-06	Post bronchodilator FEV1/FVC ratio	42657	26634245	Lutz SM	42341	BMC Genet	www.ncbi.nlm.nih.gov/pubmed/26634245	A genome-wide association study identifies risk loci for spirometric measures among smokers of European and African ancestry.	10,094 European ancestry current and former smoker individuals, 3,260 African American current and former smoker individuals, 178 current and former smoker individuals	NA	4q22.1	FAM13A	FAM13A			ENSG00000138640	NA	NA	rs10019681-T	rs10019681	0	10019681	intron_variant	0	0.722	2E-7	6.69897		0.01	unit decrease	Illumina [NR] (imputed)	N
3	rs2609260	3.97979e-09	4	89832532	rs10019681	1.86648e-06	Post bronchodilator FEV1	42657	26634245	Lutz SM	42341	BMC Genet	www.ncbi.nlm.nih.gov/pubmed/26634245	A genome-wide association study identifies risk loci for spirometric measures among smokers of European and African ancestry.	10,094 European ancestry current and former smoker individuals, 3,260 African American current and former smoker individuals, 178 current and former smoker individuals	NA	4q22.1	FAM13A	FAM13A			ENSG00000138640	NA	NA	rs10019681-T	rs10019681	0	10019681	intron_variant	0	0.724	5E-7	6.30103		0.048	NR unit decrease	Illumina [NR] (imputed)	N
14	rs12585036	1.6383e-27	13	113534382	rs1278766	1.87528e-06	Sunburns	43504	30595370	Kichaev G	43461	Am J Hum Genet	www.ncbi.nlm.nih.gov/pubmed/30595370	Leveraging Polygenic Functional Enrichment to Improve GWAS Power.	approximately 344,000 European ancestry individuals	NA	13q34		ATP11A			ENSG00000068650	NA	NA	rs1278766-?	rs1278766	0	1278766	intron_variant	0	NR	1E-19	19		NA		NR [~ 8900000] (imputed)	N
14	rs12585036	1.6383e-27	13	113534382	rs1278766	1.87528e-06	Severe COVID-19 infection	44984	36662838	Slomian D	44946	PLoS One	www.ncbi.nlm.nih.gov/pubmed/36662838	Better safe than sorry-Whole-genome sequencing indicates that missense variants are significant in susceptibility to COVID-19.	235 severe cases, up to 841 resistant, benign or mild controls	NA	13q34		ATP11A			ENSG00000068650	NA	NA	rs1278766-?	rs1278766	0	1278766	intron_variant	0	NR	8E-13	12.0969		NA		Illumina [15489173]	N
13	rs10774671	2.73385e-08	12	113359157	rs4767027	1.94919e-06	2'-5'-oligoadenylate synthase 1 levels (OAS1.10361.25.3)	44936	29875488	Sun BB	43257	Nature	www.ncbi.nlm.nih.gov/pubmed/29875488	Genomic atlas of the human plasma proteome.	3,301 European ancestry individuals	NA	12q24.13		OAS1			ENSG00000089127	NA	NA	rs4767027-C	rs4767027	0	4767027	intron_variant	0	0.654	6E-26	25.2218		0.27	[-0.21--0.33] unit decrease	Affymetrix [10572788] (imputed)	N
3	rs2609260	3.97979e-09	4	89815695	rs13110699	1.96369e-06	Lung function (FEV1/FVC)	42902	28166213	Wain LV	42772	Nat Genet	www.ncbi.nlm.nih.gov/pubmed/28166213	Genome-wide association analyses for lung function and chronic obstructive pulmonary disease identify new loci and potential druggable targets.	48,943 European ancestry individuals	57,176 European ancestry individuals, 38,199 individuals.	4q22.1	FAM13A	FAM13A			ENSG00000138640	NA	NA	rs13110699-G	rs13110699	0	13110699	intron_variant	0	0.82	8E-15	14.0969	(conditioned on rs2045517)	0.038	[0.028-0.048] unit decrease	Affymetrix [27624732] (imputed)	N
3	rs2609260	3.97979e-09	4	89815695	rs13110699	1.96369e-06	Chronic obstructive pulmonary disease x current smoker interaction (2df)	44309	33106845	Kim W	44131	Am J Epidemiol	www.ncbi.nlm.nih.gov/pubmed/33106845	Genome-wide Gene-by-smoking Interaction Study of Chronic Obstructive Pulmonary Disease.	21,077 European ancestry cases, 179,689 European ancestry controls	NA	4q22.1	NR	FAM13A			ENSG00000138640	NA	NA	rs13110699-T	rs13110699	0	13110699	intron_variant	0	0.18	4E-11	10.3979		NA	[NR]	Affymetrix [9886854] (imputed)	N
3	rs2609260	3.97979e-09	4	89815695	rs13110699	1.96369e-06	Chronic obstructive pulmonary disease x current smoker interaction (main effect)	44309	33106845	Kim W	44131	Am J Epidemiol	www.ncbi.nlm.nih.gov/pubmed/33106845	Genome-wide Gene-by-smoking Interaction Study of Chronic Obstructive Pulmonary Disease.	21,077 European ancestry cases, 179,689 European ancestry controls	NA	4q22.1	NR	FAM13A			ENSG00000138640	NA	NA	rs13110699-T	rs13110699	0	13110699	intron_variant	0	0.18	7E-6	5.1549		0.93	[0.9-0.96]	Affymetrix [9886854] (imputed)	N
3	rs2609260	3.97979e-09	4	89815695	rs13110699	1.96369e-06	Chronic obstructive pulmonary disease in current smokers	44309	33106845	Kim W	44131	Am J Epidemiol	www.ncbi.nlm.nih.gov/pubmed/33106845	Genome-wide Gene-by-smoking Interaction Study of Chronic Obstructive Pulmonary Disease.	4,589 European ancestry cases, 10,001 European ancestry controls	NA	4q22.1	NR	FAM13A			ENSG00000138640	NA	NA	rs13110699-T	rs13110699	0	13110699	intron_variant	0	0.18	2E-8	7.69897		0.81	[0.75-0.87]	Affymetrix [9886854] (imputed)	N
3	rs2609260	3.97979e-09	4	89815695	rs13110699	1.96369e-06	Chronic obstructive pulmonary disease in non-current smokers	44309	33106845	Kim W	44131	Am J Epidemiol	www.ncbi.nlm.nih.gov/pubmed/33106845	Genome-wide Gene-by-smoking Interaction Study of Chronic Obstructive Pulmonary Disease.	16,488 European ancestry cases, 169,688 European ancestry controls	NA	4q22.1	NR	FAM13A			ENSG00000138640	NA	NA	rs13110699-T	rs13110699	0	13110699	intron_variant	0	0.18	7E-6	5.1549		0.93	[0.9-0.96]	Affymetrix [9886854] (imputed)	N
3	rs2609260	3.97979e-09	4	89815695	rs13110699	1.96369e-06	Chronic obstructive pulmonary disease in ever smokers	44309	33106845	Kim W	44131	Am J Epidemiol	www.ncbi.nlm.nih.gov/pubmed/33106845	Genome-wide Gene-by-smoking Interaction Study of Chronic Obstructive Pulmonary Disease.	12,446 European ancestry cases, 59,145 European ancestry controls	NA	4q22.1	NR	FAM13A			ENSG00000138640	NA	NA	rs13110699-T	rs13110699	0	13110699	intron_variant	0	0.18	6E-10	9.22185		0.88	[0.85-0.92]	Affymetrix [9886854] (imputed)	N
3	rs2609260	3.97979e-09	4	89815695	rs13110699	1.96369e-06	Chronic obstructive pulmonary disease x ever smoker interaction (2df)	44309	33106845	Kim W	44131	Am J Epidemiol	www.ncbi.nlm.nih.gov/pubmed/33106845	Genome-wide Gene-by-smoking Interaction Study of Chronic Obstructive Pulmonary Disease.	21,077 European ancestry cases, 179,689 European ancestry controls	NA	4q22.1	NR	FAM13A			ENSG00000138640	NA	NA	rs13110699-T	rs13110699	0	13110699	intron_variant	0	0.18	4E-10	9.39794		NA	[NR]	Affymetrix [9886854] (imputed)	N
17	rs34536443	1.6769e-15	19	10427721	rs74956615	2.02575e-06	COVID-19 (critical illness vs population)	44207	33307546	Pairo-Castineira E	44176	Nature	www.ncbi.nlm.nih.gov/pubmed/33307546	Genetic mechanisms of critical illness in Covid-19.	1,676 European ancestry cases, 8,380 European ancestry controls	2,415 European, South Asian and Hispanic or Latin American ancestry cases, 477,741 European, South Asian and Hispanic or Latin American ancestry controls, 1,128 European ancestry cases, 679,531 European ancestry controls	19p13.2	TYK2	RAVER1			ENSG00000161847	NA	NA	rs74956615-A	rs74956615	0	74956615	3_prime_UTR_variant	0	NR	2E-6	5.69897		1.4	NR	Illumina [4700000] (imputed)	N
17	rs34536443	1.6769e-15	19	10427721	rs74956615	2.02575e-06	Plateletcrit	42977	27863252	Astle WJ	42691	Cell	www.ncbi.nlm.nih.gov/pubmed/27863252	The Allelic Landscape of Human Blood Cell Trait Variation and Links to Common Complex Disease.	164,339 European ancestry individuals	NA	19p13.2	RAVER1, CTD-2369P2.12	RAVER1			ENSG00000161847	NA	NA	rs74956615-A	rs74956615	0	74956615	3_prime_UTR_variant	0	0.056	2E-15	14.699		0.0633723	[0.048-0.079] unit decrease	Affymetrix [~ 2500000] (imputed)	N
17	rs34536443	1.6769e-15	19	10427721	rs74956615	2.02575e-06	Chronic inflammatory diseases (ankylosing spondylitis, Crohn's disease, psoriasis, primary sclerosing cholangitis, ulcerative colitis) (pleiotropy)	43216	26974007	Ellinghaus D	42443	Nat Genet	www.ncbi.nlm.nih.gov/pubmed/26974007	Analysis of five chronic inflammatory diseases identifies 27 new associations and highlights disease-specific patterns at shared loci.	8,726 European ancestry ankylosing spondylitis cases, 19,085 European ancestry Crohn’s disease cases, 6,530 European ancestry psoriasis cases, 3,408 European ancestry primary sclerosing cholangitis cases, 14,513 European ancestry ulcerative colitis cases, 34,213 European ancestry controls	NA	19p13.2	RAVER1	RAVER1			ENSG00000161847	NA	NA	rs74956615-?	rs74956615	0	74956615	3_prime_UTR_variant	0	NR	2E-22	21.699	(subset analysis)	NA		Illumina [130052]	N
17	rs34536443	1.6769e-15	19	10427721	rs74956615	2.02575e-06	COVID-19 (critical illness vs population)	44634	34237774	COVID-19 Host Genetics Initiative	44385	Nature	www.ncbi.nlm.nih.gov/pubmed/34237774	Mapping the human genetic architecture of COVID-19.	133 African ancestry cases, 2,610 African ancestry controls, 304 East Asian ancestry cases, 2,450 East Asian ancestry controls, 5,101 European ancestry cases, 1,383,241 European ancestry controls, 641 Hispanic or Latin American cases, 95,479 Hispanic or Latin American controls	NA	19p13.2		RAVER1			ENSG00000161847	NA	NA	rs74956615-A	rs74956615	0	74956615	3_prime_UTR_variant	0	0.04816	1E-11	11		1.43399	[1.2926896399458667-1.5907330695298332]	Illumina [NR] (imputed)	N
17	rs34536443	1.6769e-15	19	10427721	rs74956615	2.02575e-06	COVID-19 (hospitalized vs population)	44634	34237774	COVID-19 Host Genetics Initiative	44385	Nature	www.ncbi.nlm.nih.gov/pubmed/34237774	Mapping the human genetic architecture of COVID-19.	790 African ancestry cases, 20,582 African ancestry controls, 60 Middle Eastern ancestry cases, 13,360 Middle Eastern ancestry controls, 1,414 East Asian ancestry cases, 15,499 East Asian ancestry controls, 9,986 European ancestry cases, 1,877,672 European ancestry controls, 186 South Asian ancestry cases, 43,280 South Asian ancestry controls, 1,678 Hispanic or Latin American cases, 100,316 Hispanic or Latin American controls	NA	19p13.2		RAVER1			ENSG00000161847	NA	NA	rs74956615-A	rs74956615	0	74956615	3_prime_UTR_variant	0	0.04778	5E-10	9.30103		1.26635	[1.1755088997465561-1.3642145475810288]	Affymetrix, Illumina [NR] (imputed)	N
17	rs34536443	1.6769e-15	19	10427721	rs74956615	2.02575e-06	COVID-19 (severe respiratory symptoms vs population)	44448	33888907	Shelton JF	44308	Nat Genet	www.ncbi.nlm.nih.gov/pubmed/33888907	Trans-ancestry analysis reveals genetic and nongenetic associations with COVID-19 susceptibility and severity.	1,128 European ancestry cases, 679,531 European ancestry controls, 245 Hispanic or Latin American cases, 94,237 Hispanic or Latin American controls, 74 Black or African American cases, 22,383 Black or African American controls	NA	19p13.2		RAVER1			ENSG00000161847	NA	NA	rs74956615-?	rs74956615	0	74956615	3_prime_UTR_variant	0	NR	1E-6	6		0.404804	[0.24-0.57] unit decrease	Illumina [9906551] (imputed)	N
17	rs34536443	1.6769e-15	19	10427721	rs74956615	2.02575e-06	COVID-19 (covid pneumonia vs population)	44448	33888907	Shelton JF	44308	Nat Genet	www.ncbi.nlm.nih.gov/pubmed/33888907	Trans-ancestry analysis reveals genetic and nongenetic associations with COVID-19 susceptibility and severity.	1,004 European ancestry cases, 680,354 European ancestry controls, 218 Hispanic or Latin American cases, 94,318 Hispanic or Latin American controls, 64 Black or African American cases, 22,412 Black or African American controls	NA	19p13.2		RAVER1			ENSG00000161847	NA	NA	rs74956615-?	rs74956615	0	74956615	3_prime_UTR_variant	0	NR	9E-6	5.04576		0.39136	[0.22-0.56] unit decrease	Illumina [9901720] (imputed)	N
17	rs34536443	1.6769e-15	19	10427721	rs74956615	2.02575e-06	Type 1 diabetes	43938	30572963	Marquez A	43454	Genome Med	www.ncbi.nlm.nih.gov/pubmed/30572963	Meta-analysis of Immunochip data of four autoimmune diseases reveals novel single-disease and cross-phenotype associations.	6,670 European ancestry cases, 22,308 European ancestry controls	NA	19p13.2	RAVER1	RAVER1			ENSG00000161847	NA	NA	rs74956615-?	rs74956615	0	74956615	3_prime_UTR_variant	0	0.943	5E-10	9.30103		1.39841		Illumina [252970]	N
17	rs34536443	1.6769e-15	19	10427721	rs74956615	2.02575e-06	Autoimmune traits (pleiotropy)	43938	30572963	Marquez A	43454	Genome Med	www.ncbi.nlm.nih.gov/pubmed/30572963	Meta-analysis of Immunochip data of four autoimmune diseases reveals novel single-disease and cross-phenotype associations.	11,489 European ancestry cases with celiac disease, 15,523 European ancestry cases with rheumatoid arthritis, 3,477 European ancestry cases with systemic sclerosis, 6,670 European ancestry cases with type 1 diabetes, 22,308 European ancestry controls	NA	19p13.2	TYK2	RAVER1			ENSG00000161847	NA	NA	rs74956615-A	rs74956615	0	74956615	3_prime_UTR_variant	0	NA	2E-17	16.699		NA		Illumina [252970]	N
17	rs34536443	1.6769e-15	19	10427721	rs74956615	2.02575e-06	Rheumatoid arthritis	43938	30572963	Marquez A	43454	Genome Med	www.ncbi.nlm.nih.gov/pubmed/30572963	Meta-analysis of Immunochip data of four autoimmune diseases reveals novel single-disease and cross-phenotype associations.	15,523 European ancestry cases, 22,308 European ancestry controls	NA	19p13.2	RAVER1	RAVER1			ENSG00000161847	NA	NA	rs74956615-?	rs74956615	0	74956615	3_prime_UTR_variant	0	0.05	4E-15	14.3979		1.37942		Illumina [252970]	N
17	rs34536443	1.6769e-15	19	10427721	rs74956615	2.02575e-06	Severe COVID-19 or systemic lupus erythematosus (inverse variance)	44908	36327221	Wang Y	44868	PLoS Genet	www.ncbi.nlm.nih.gov/pubmed/36327221	COVID-19 and systemic lupus erythematosus genetics: A balance between autoimmune disease risk and protection against infection.	6,956 European ancestry severe COVID-19 cases, 1,823 severe COVID-19 cases, 9,302 European ancestry SLE cases, 1,024,729 European ancestry controls, 328,311 controls	NA	19p13.2		RAVER1			ENSG00000161847	NA	NA	rs74956615-A	rs74956615	0	74956615	3_prime_UTR_variant	0	NR	2E-25	24.699		1.51	[1.39-1.63]	NR [1559546] (imputed)	N
3	rs2609260	3.97979e-09	4	89885086	rs2013701	2.20919e-06	Idiopathic pulmonary fibrosis	43899	31710517	Allen RJ	43780	Am J Respir Crit Care Med	www.ncbi.nlm.nih.gov/pubmed/31710517	Genome-Wide Association Study of Susceptibility to Idiopathic Pulmonary Fibrosis.	2,668 European ancestry cases, 8,591 European ancestry controls	1,456 European ancestry cases, 11,874 European ancestry controls	4q22.1	FAM13A	FAM13A			ENSG00000138640	NA	NA	rs2013701-G	rs2013701	0	2013701	intron_variant	0	0.513	3E-13	12.5229		1.28205	[1.19-1.35]	Affymetrix, Illumina [10790934] (imputed)	N
3	rs2609260	3.97979e-09	4	89885086	rs2013701	2.20919e-06	Post bronchodilator FEV1/FVC ratio	42657	26634245	Lutz SM	42341	BMC Genet	www.ncbi.nlm.nih.gov/pubmed/26634245	A genome-wide association study identifies risk loci for spirometric measures among smokers of European and African ancestry.	10,094 European ancestry current and former smoker individuals, 3,260 African American current and former smoker individuals, 178 current and former smoker individuals	NA	4q22.1	FAM13A	FAM13A			ENSG00000138640	NA	NA	rs2013701-T	rs2013701	0	2013701	intron_variant	0	0.514	1E-10	10		0.011	unit decrease	Illumina [NR] (imputed)	N
3	rs2609260	3.97979e-09	4	89885086	rs2013701	2.20919e-06	Post bronchodilator FEV1	42657	26634245	Lutz SM	42341	BMC Genet	www.ncbi.nlm.nih.gov/pubmed/26634245	A genome-wide association study identifies risk loci for spirometric measures among smokers of European and African ancestry.	10,094 European ancestry current and former smoker individuals, 3,260 African American current and former smoker individuals, 178 current and former smoker individuals	NA	4q22.1	FAM13A	FAM13A			ENSG00000138640	NA	NA	rs2013701-T	rs2013701	0	2013701	intron_variant	0	0.514	7E-9	8.1549		0.05	NR unit decrease	Illumina [NR] (imputed)	N
3	rs2609260	3.97979e-09	4	89885086	rs2013701	2.20919e-06	Carotid Intima-media thickness (mean of the maximum cIMT)	44628	35165267	Boua PR	44606	Nat Commun	www.ncbi.nlm.nih.gov/pubmed/35165267	Genetic associations with carotid intima-media thickness link to atherosclerosis with sex-specific effects in sub-Saharan Africans.	3,963 Sub-Saharan African ancestry females	NA	4q22.1		FAM13A			ENSG00000138640	NA	NA	rs2013701-G	rs2013701	0	2013701	intron_variant	0	0.503917	3E-6	5.52288		0.0117127	[0.0068-0.0167] unit decrease	Illumina [13900000] (imputed)	N
3	rs2609260	3.97979e-09	4	89885086	rs2013701	2.20919e-06	Carotid Intima-media thickness (mean of the maximum cIMT)	44628	35165267	Boua PR	44606	Nat Commun	www.ncbi.nlm.nih.gov/pubmed/35165267	Genetic associations with carotid intima-media thickness link to atherosclerosis with sex-specific effects in sub-Saharan Africans.	7,894 Sub-Saharan African ancestry individuals	NA	4q22.1		FAM13A			ENSG00000138640	NA	NA	rs2013701-G	rs2013701	0	2013701	intron_variant	0	0.504013	2E-6	5.69897		0.00864623	[0.005-0.0122] unit decrease	Illumina [13900000] (imputed)	N
14	rs12585036	1.6383e-27	13	113535742	rs9549317	2.26655e-06	Basal cell carcinoma (MTAG)	44958	36496446	Seviiri M	44905	Nat Commun	www.ncbi.nlm.nih.gov/pubmed/36496446	A multi-phenotype analysis reveals 19 susceptibility loci for basal cell carcinoma and 15 for squamous cell carcinoma.	20,791 European ancestry cases, 286,893 European ancestry controls	251,963 European ancestry cases, 2,271,667 European ancestry controls	13q34		ATP11A			ENSG00000068650	NA	NA	rs9549317-G	rs9549317	0	9549317	non_coding_transcript_exon_variant	0	NR	4E-29	28.3979		NA		Affymetrix, Illumina [5301239] (imputed)	N
2	rs2293607	2.60606e-10	3	169536637	rs10936602	2.47303e-06	Multiple sclerosis	43871	31604244	International Multiple Sclerosis Genetics Consortium	43709	Science	www.ncbi.nlm.nih.gov/pubmed/31604244	Multiple sclerosis genomic map implicates peripheral immune cells and microglia in susceptibility.	14,802 European and unknown ancestry cases, 26,703 European and unknown ancestry controls	32,627 European and unknown ancestry cases, 41,672 European and unknown ancestry controls	3q26.2	LRRC34	LRRC34 - LRRIQ4	ENSG00000171757	ENSG00000188306		5863	3073	rs10936602-T	rs10936602	0	10936602	intergenic_variant	1	NR	2E-11	10.699		1.0766	NR	Affymetrix, Illumina [8278136] (imputed)	N
2	rs2293607	2.60606e-10	3	169536637	rs10936602	2.47303e-06	Renal cell carcinoma	42991	28598434	Scelo G	42895	Nat Commun	www.ncbi.nlm.nih.gov/pubmed/28598434	Genome-wide association study identifies multiple risk loci for renal cell carcinoma.	10,784 European ancestry cases, 20,406 European ancestry controls	3,182 European ancestry cases, 6,301 European ancestry controls	3q26.2	LRRIQ4	LRRC34 - LRRIQ4	ENSG00000171757	ENSG00000188306		5863	3073	rs10936602-T	rs10936602	0	10936602	intergenic_variant	1	0.73	9E-9	8.04576		1.11		Illumina [7437091] (imputed)	N
20	rs12626952	9.28708e-11	21	35282838	rs2834297	2.47512e-06	Hemoglobin concentration	45007	35964923	Timoteo VJ	44784	J Nutr Biochem	www.ncbi.nlm.nih.gov/pubmed/35964923	Common and Ethnic-Specific Genetic Determinants of Hemoglobin Concentration between Taiwanese Han Chinese and European Whites: Findings from Comparative Two-Stage Genome-Wide Association Studies.	52,141 European ancestry females	89,584 European ancestry females	21q22.11		ATP5PO			ENSG00000241837	NA	NA	rs2834297-G	rs2834297	0	2834297	intron_variant	0	0.462	2E-10	9.69897		0.02102	unit increase	NR [347791]	N
17	rs142770866	7.29862e-13	19	10602180	rs11085735	2.6575e-06	COVID-19 hospitalization or systemic lupus erythematosus (MTAG)	44985	36762574	Yao M	44967	J Med Virol	www.ncbi.nlm.nih.gov/pubmed/36762574	Disentangling the common genetic architecture and causality of rheumatoid arthritis and systemic lupus erythematosus with COVID-19 outcomes: genome-wide cross trait analysis and bi-directional Mendelian randomization study.	32,519 European ancestry COVID-19 hospitalization cases, 7,219 European ancestry SLE cases, 2,078,796 European ancestry controls	NA	19p13.2		KEAP1			ENSG00000079999	NA	NA	rs11085735-?	rs11085735	0	11085735	intron_variant	0	NR	4E-14	13.3979		NA		NR [NR]	N
17	rs142770866	7.29862e-13	19	10602180	rs11085735	2.6575e-06	Severe COVID-19 or systemic lupus erythematosus (MTAG)	44985	36762574	Yao M	44967	J Med Virol	www.ncbi.nlm.nih.gov/pubmed/36762574	Disentangling the common genetic architecture and causality of rheumatoid arthritis and systemic lupus erythematosus with COVID-19 outcomes: genome-wide cross trait analysis and bi-directional Mendelian randomization study.	13,769 European ancestry severe COVID-19 cases, 7,219 European ancestry SLE cases, 1,088,433 European ancestry controls	NA	19p13.2		KEAP1			ENSG00000079999	NA	NA	rs11085735-?	rs11085735	0	11085735	intron_variant	0	NR	7E-18	17.1549		NA		NR [NR]	N
17	rs142770866	7.29862e-13	19	10602180	rs11085735	2.6575e-06	Systemic lupus erythematosus (MTAG)	45100	36750564	Khunsriraksakul C	44964	Nat Commun	www.ncbi.nlm.nih.gov/pubmed/36750564	Multi-ancestry and multi-trait genome-wide association meta-analyses inform clinical risk prediction for systemic lupus erythematosus.	at least 5,877 East Asian ancestry cases, at least 188,588 East Asian ancestry controls, at least 14,355 European ancestry cases, at least 505,956 European ancestry controls, at least 1,393 admixed American ancestry cases, at least 2,327 admixed American ancestry controls (MTAG boosted by autoimmune diseases samples)	NA	19p13.2		KEAP1			ENSG00000079999	NA	NA	rs11085735-A	rs11085735	0	11085735	intron_variant	0	NR	4E-14	13.3979		0.144	[0.11-0.18] unit decrease	NR [NR]	N
1	rs4396933	9.05005e-09	3	46428190	rs6441975	2.74681e-06	AIDS progression	40695	21502085	Troyer JL	40664	J Infect Dis	www.ncbi.nlm.nih.gov/pubmed/21502085	Genome-wide association study implicates PARD3B-based AIDS restriction.	755 European ancestry seroconverter cases	NA	3p21.31	CCRL2	CCR5AS			ENSG00000223552	NA	NA	rs6441975-?	rs6441975	0	6441975	intron_variant	0	0.31	5E-6	5.30103		1.483	[NR]	Affymetrix [700022]	N
3	rs2609260	3.97979e-09	4	89806784	rs7687539	2.82333e-06	Post bronchodilator FEV1/FVC ratio	42657	26634245	Lutz SM	42341	BMC Genet	www.ncbi.nlm.nih.gov/pubmed/26634245	A genome-wide association study identifies risk loci for spirometric measures among smokers of European and African ancestry.	10,094 European ancestry current and former smoker individuals, 3,260 African American current and former smoker individuals, 178 current and former smoker individuals	NA	4q22.1	FAM13A	FAM13A			ENSG00000138640	NA	NA	rs7687539-A	rs7687539	0	7687539	intron_variant	0	0.3	1E-7	7		0.01	unit decrease	Illumina [NR] (imputed)	N
3	rs2609260	3.97979e-09	4	89806784	rs7687539	2.82333e-06	Post bronchodilator FEV1	42657	26634245	Lutz SM	42341	BMC Genet	www.ncbi.nlm.nih.gov/pubmed/26634245	A genome-wide association study identifies risk loci for spirometric measures among smokers of European and African ancestry.	10,094 European ancestry current and former smoker individuals, 3,260 African American current and former smoker individuals, 178 current and former smoker individuals	NA	4q22.1	FAM13A	FAM13A			ENSG00000138640	NA	NA	rs7687539-A	rs7687539	0	7687539	intron_variant	0	0.298	3E-7	6.52288		0.049	NR unit decrease	Illumina [NR] (imputed)	N
14	rs12585036	1.6383e-27	13	113535949	rs1278768	2.85725e-06	Cutaneous malignant melanoma	44035	32341527	Landi MT	43948	Nat Genet	www.ncbi.nlm.nih.gov/pubmed/32341527	Genome-wide association meta-analyses combining multiple risk phenotypes provide insights into the genetic architecture of cutaneous melanoma susceptibility.	36,760 European ancestry cases, 375,188 European ancestry controls	NA	13q34	MCF2L	ATP11A			ENSG00000068650	NA	NA	rs1278768-C	rs1278768	0	1278768	non_coding_transcript_exon_variant	0	0.512396	6E-12	11.2218		1.0686	NR	Affymetrix, Illumina [NR] (imputed)	N
14	rs12585036	1.6383e-27	13	113535949	rs1278768	2.85725e-06	Height	44966	36224396	Yengo L	44846	Nature	www.ncbi.nlm.nih.gov/pubmed/36224396	A saturated map of common genetic variants associated with human height.	5,314,291 European ancestry, Hispanic or Latin American, East Asian ancestry, African ancestry, South Asian ancestry individuals	NA	13q34		ATP11A			ENSG00000068650	NA	NA	rs1278768-C	rs1278768	0	1278768	non_coding_transcript_exon_variant	0	0.514	2E-8	7.69897		0.0035	[0.0023-0.0047] unit increase	Affymetrix, Illumina [1385132] (imputed)	N
18	rs492602	1.39792e-09	19	49218602	rs12979278	3.09349e-06	Alzheimer's disease or gastroesophageal reflux disease	44816	35851147	Adewuyi EO	44760	Commun Biol	www.ncbi.nlm.nih.gov/pubmed/35851147	A large-scale genome-wide cross-trait analysis reveals shared genetic architecture between Alzheimer's disease and gastrointestinal tract disorders.	71,880 European ancestry Alzheimer's disease or AD-by-proxy cases, 71,522 European ancestry GERD cases, up to 644,457 European ancestry controls	NA	19q13.33		MAMSTR			ENSG00000176909	NA	NA	rs12979278-C	rs12979278	0	12979278	synonymous_variant	0	NR	5E-6	5.30103		NA		NR [NR]	N
18	rs492602	1.39792e-09	19	49218602	rs12979278	3.09349e-06	Colorectal cancer	44995	36539618	Fernandez-Rozadilla C	44915	Nat Genet	www.ncbi.nlm.nih.gov/pubmed/36539618	Deciphering colorectal cancer genetics through multi-omic analysis of 100,204 cases and 154,587 controls of European and east Asian ancestries.	21,731 European ancestry cases, 47,444 European ancestry controls, 78,473 East Asian ancestry cases, 107,143 East Asian ancestry controls	NA	19q13.33		MAMSTR			ENSG00000176909	NA	NA	rs12979278-T	rs12979278	0	12979278	synonymous_variant	0	NR	8E-7	6.09691		0.0361	[0.022-0.05] unit increase	Affymetrix, Illumina [22200000] (imputed)	N
18	rs492602	1.39792e-09	19	49218602	rs12979278	3.09349e-06	Colorectal cancer	43643	31089142	Law PJ	43599	Nat Commun	www.ncbi.nlm.nih.gov/pubmed/31089142	Association analyses identify 31 new risk loci for colorectal cancer susceptibility.	31,197 European ancestry cases, 61,770 European ancestry controls	NA	19q13.33	NR	MAMSTR			ENSG00000176909	NA	NA	rs12979278-T	rs12979278	0	12979278	synonymous_variant	0	0.53	6E-10	9.22185		1.07	[1.05-1.09]	Affymetrix, Illumina [> 10000000] (imputed)	N
3	rs2609260	3.97979e-09	4	89875909	rs1964516	3.09855e-06	Post bronchodilator FEV1/FVC ratio	42657	26634245	Lutz SM	42341	BMC Genet	www.ncbi.nlm.nih.gov/pubmed/26634245	A genome-wide association study identifies risk loci for spirometric measures among smokers of European and African ancestry.	10,094 European ancestry current and former smoker individuals, 3,260 African American current and former smoker individuals, 178 current and former smoker individuals	NA	4q22.1	FAM13A	FAM13A			ENSG00000138640	NA	NA	rs1964516-T	rs1964516	0	1964516	intron_variant	0	0.466	6E-9	8.22185		0.01	unit decrease	Illumina [NR] (imputed)	N
3	rs2609260	3.97979e-09	4	89875909	rs1964516	3.09855e-06	Chronic obstructive pulmonary disease	40892	22080838	Cho MH	40858	Hum Mol Genet	www.ncbi.nlm.nih.gov/pubmed/22080838	A genome-wide association study of COPD identifies a susceptibility locus on chromosome 19q13.	3,499 European ancestry cases, 1,922 European ancestry controls	983 cases, 1,876 sibling controls	4q22.1	FAM13A	FAM13A			ENSG00000138640	NA	NA	rs1964516-?	rs1964516	0	1964516	intron_variant	0	NR	2E-9	8.69897		1.37	[1.23-1.52]	Illumina [797983]	N
3	rs2609260	3.97979e-09	4	89875909	rs1964516	3.09855e-06	Post bronchodilator FEV1	42657	26634245	Lutz SM	42341	BMC Genet	www.ncbi.nlm.nih.gov/pubmed/26634245	A genome-wide association study identifies risk loci for spirometric measures among smokers of European and African ancestry.	10,094 European ancestry current and former smoker individuals, 3,260 African American current and former smoker individuals, 178 current and former smoker individuals	NA	4q22.1	FAM13A	FAM13A			ENSG00000138640	NA	NA	rs1964516-T	rs1964516	0	1964516	intron_variant	0	0.468	5E-7	6.30103		0.044	NR unit decrease	Illumina [NR] (imputed)	N
6	rs2496644	9.20443e-09	6	41490488	rs2495239	3.21831e-06	EGFR mutation-positive lung adenocarcinoma	42776	27501781	Shiraishi K	42591	Nat Commun	www.ncbi.nlm.nih.gov/pubmed/27501781	Association of variations in HLA class II and other loci with susceptibility to EGFR-mutated lung adenocarcinoma.	663 Japanese ancestry cases, 4,367 Japanese ancestry controls	2,510 Japanese ancestry cases, 10,791 Japanese ancestry controls	6p21.1	FOXP4	FOXP4-AS1			ENSG00000234753	NA	NA	rs2495239-A	rs2495239	0	2495239	intron_variant	0	0.382	4E-9	8.39794		1.19	[1.12-1.26]	Illumina [NR] (imputed)	N
3	rs2609260	3.97979e-09	4	89832328	rs62310476	3.35131e-06	Post bronchodilator FEV1/FVC ratio	42657	26634245	Lutz SM	42341	BMC Genet	www.ncbi.nlm.nih.gov/pubmed/26634245	A genome-wide association study identifies risk loci for spirometric measures among smokers of European and African ancestry.	10,094 European ancestry current and former smoker individuals, 3,260 African American current and former smoker individuals, 178 current and former smoker individuals	NA	4q22.1	FAM13A	FAM13A			ENSG00000138640	NA	NA	rs62310476-A	rs62310476	0	62310476	intron_variant	0	0.303	1E-7	7		0.01	unit decrease	Illumina [NR] (imputed)	N
3	rs2609260	3.97979e-09	4	89832328	rs62310476	3.35131e-06	Post bronchodilator FEV1	42657	26634245	Lutz SM	42341	BMC Genet	www.ncbi.nlm.nih.gov/pubmed/26634245	A genome-wide association study identifies risk loci for spirometric measures among smokers of European and African ancestry.	10,094 European ancestry current and former smoker individuals, 3,260 African American current and former smoker individuals, 178 current and former smoker individuals	NA	4q22.1	FAM13A	FAM13A			ENSG00000138640	NA	NA	rs62310476-A	rs62310476	0	62310476	intron_variant	0	0.3	3E-7	6.52288		0.049	NR unit decrease	Illumina [NR] (imputed)	N
3	rs2609260	3.97979e-09	4	89810956	rs58281712	3.52195e-06	Post bronchodilator FEV1/FVC ratio	42657	26634245	Lutz SM	42341	BMC Genet	www.ncbi.nlm.nih.gov/pubmed/26634245	A genome-wide association study identifies risk loci for spirometric measures among smokers of European and African ancestry.	10,094 European ancestry current and former smoker individuals, 3,260 African American current and former smoker individuals, 178 current and former smoker individuals	NA	4q22.1	FAM13A	FAM13A			ENSG00000138640	NA	NA	rs58281712-C	rs58281712	0	58281712	intron_variant	0	0.302	1E-7	7		0.01	unit decrease	Illumina [NR] (imputed)	N
3	rs2609260	3.97979e-09	4	89810956	rs58281712	3.52195e-06	Post bronchodilator FEV1	42657	26634245	Lutz SM	42341	BMC Genet	www.ncbi.nlm.nih.gov/pubmed/26634245	A genome-wide association study identifies risk loci for spirometric measures among smokers of European and African ancestry.	10,094 European ancestry current and former smoker individuals, 3,260 African American current and former smoker individuals, 178 current and former smoker individuals	NA	4q22.1	FAM13A	FAM13A			ENSG00000138640	NA	NA	rs58281712-C	rs58281712	0	58281712	intron_variant	0	0.299	2E-7	6.69897		0.05	NR unit decrease	Illumina [NR] (imputed)	N
3	rs2609260	3.97979e-09	4	89839840	rs4693976	3.65962e-06	Post bronchodilator FEV1/FVC ratio	42657	26634245	Lutz SM	42341	BMC Genet	www.ncbi.nlm.nih.gov/pubmed/26634245	A genome-wide association study identifies risk loci for spirometric measures among smokers of European and African ancestry.	10,094 European ancestry current and former smoker individuals, 3,260 African American current and former smoker individuals, 178 current and former smoker individuals	NA	4q22.1	FAM13A	FAM13A			ENSG00000138640	NA	NA	rs4693976-T	rs4693976	0	4693976	intron_variant	0	0.425	9E-8	7.04576		0.01	unit increase	Illumina [NR] (imputed)	N
3	rs2609260	3.97979e-09	4	89839840	rs4693976	3.65962e-06	Post bronchodilator FEV1	42657	26634245	Lutz SM	42341	BMC Genet	www.ncbi.nlm.nih.gov/pubmed/26634245	A genome-wide association study identifies risk loci for spirometric measures among smokers of European and African ancestry.	10,094 European ancestry current and former smoker individuals, 3,260 African American current and former smoker individuals, 178 current and former smoker individuals	NA	4q22.1	FAM13A	FAM13A			ENSG00000138640	NA	NA	rs4693976-T	rs4693976	0	4693976	intron_variant	0	0.422	3E-7	6.52288		0.049	NR unit increase	Illumina [NR] (imputed)	N
3	rs2609260	3.97979e-09	4	89883112	rs3846287	3.74646e-06	Post bronchodilator FEV1/FVC ratio	42657	26634245	Lutz SM	42341	BMC Genet	www.ncbi.nlm.nih.gov/pubmed/26634245	A genome-wide association study identifies risk loci for spirometric measures among smokers of European and African ancestry.	10,094 European ancestry current and former smoker individuals, 3,260 African American current and former smoker individuals, 178 current and former smoker individuals	NA	4q22.1	FAM13A	FAM13A			ENSG00000138640	NA	NA	rs3846287-T	rs3846287	0	3846287	intron_variant	0	0.584	1E-8	8		0.01	unit decrease	Illumina [NR] (imputed)	N
3	rs2609260	3.97979e-09	4	89883112	rs3846287	3.74646e-06	Post bronchodilator FEV1	42657	26634245	Lutz SM	42341	BMC Genet	www.ncbi.nlm.nih.gov/pubmed/26634245	A genome-wide association study identifies risk loci for spirometric measures among smokers of European and African ancestry.	10,094 European ancestry current and former smoker individuals, 3,260 African American current and former smoker individuals, 178 current and former smoker individuals	NA	4q22.1	FAM13A	FAM13A			ENSG00000138640	NA	NA	rs3846287-T	rs3846287	0	3846287	intron_variant	0	0.581	4E-6	5.39794		0.04	NR unit decrease	Illumina [NR] (imputed)	N
3	rs2609260	3.97979e-09	4	89809873	rs13328032	3.79526e-06	Post bronchodilator FEV1/FVC ratio	42657	26634245	Lutz SM	42341	BMC Genet	www.ncbi.nlm.nih.gov/pubmed/26634245	A genome-wide association study identifies risk loci for spirometric measures among smokers of European and African ancestry.	10,094 European ancestry current and former smoker individuals, 3,260 African American current and former smoker individuals, 178 current and former smoker individuals	NA	4q22.1	FAM13A	FAM13A			ENSG00000138640	NA	NA	rs13328032-A	rs13328032	0	13328032	intron_variant	0	0.311	8E-7	6.09691		0.01	unit decrease	Illumina [NR] (imputed)	N
3	rs2609260	3.97979e-09	4	89809873	rs13328032	3.79526e-06	Post bronchodilator FEV1	42657	26634245	Lutz SM	42341	BMC Genet	www.ncbi.nlm.nih.gov/pubmed/26634245	A genome-wide association study identifies risk loci for spirometric measures among smokers of European and African ancestry.	10,094 European ancestry current and former smoker individuals, 3,260 African American current and former smoker individuals, 178 current and former smoker individuals	NA	4q22.1	FAM13A	FAM13A			ENSG00000138640	NA	NA	rs13328032-A	rs13328032	0	13328032	intron_variant	0	0.31	2E-6	5.69897		0.046	NR unit decrease	Illumina [NR] (imputed)	N
17	rs34536443	1.6769e-15	19	10397230	rs75407602	3.92458e-06	COVID-19 (covid respiratory support vs population)	44448	33888907	Shelton JF	44308	Nat Genet	www.ncbi.nlm.nih.gov/pubmed/33888907	Trans-ancestry analysis reveals genetic and nongenetic associations with COVID-19 susceptibility and severity.	495 European ancestry cases, 680,440 European ancestry controls, 102 Hispanic or Latin American cases, 94,330 Hispanic or Latin American controls, 39 Black or African American cases, 22,410 Black or African American controls	NA	19p13.2		ICAM1			ENSG00000090339	NA	NA	rs75407602-?	rs75407602	0	75407602	3_prime_UTR_variant	0	NR	9E-6	5.04576		0.567489	[0.32-0.82] unit increase	Illumina [9842460] (imputed)	N
17	rs34536443	1.6769e-15	19	10397230	rs75407602	3.92458e-06	Intercellular adhesion molecule 5 levels (ICAM5.8245.27.3)	44936	29875488	Sun BB	43257	Nature	www.ncbi.nlm.nih.gov/pubmed/29875488	Genomic atlas of the human plasma proteome.	3,301 European ancestry individuals	NA	19p13.2		ICAM1			ENSG00000090339	NA	NA	rs75407602-T	rs75407602	0	75407602	3_prime_UTR_variant	0	0.059	8E-86	85.0969		1.03	[-0.93--1.13] unit decrease	Affymetrix [10572788] (imputed)	N
17	rs34536443	1.6769e-15	19	10397230	rs75407602	3.92458e-06	Intercellular adhesion molecule 5 levels	44858	36168886	Thareja G	44832	Hum Mol Genet	www.ncbi.nlm.nih.gov/pubmed/36168886	Differences and commonalities in the genetic architecture of protein quantitative trait loci in European and Arab populations.	2,935 Qatari ancestry individuals	NA	19p13.2		ICAM1			ENSG00000090339	NA	NA	rs75407602-T	rs75407602	0	75407602	3_prime_UTR_variant	0	0.0160136	2E-26	25.699		1.1402	[0.93-1.35] unit decrease	NR [10004359]	N
17	rs142770866	7.29862e-13	19	10590508	rs7247198	4.04688e-06	Triglycerides (58:1) levels	44676	35393526	Montasser ME	44658	Commun Biol	www.ncbi.nlm.nih.gov/pubmed/35393526	An Amish founder population reveals rare-population genetic determinants of the human lipidome.	650 Amish individuals	847 European American ancestry individuals	19p13.2		PDE4A - KEAP1	ENSG00000065989	ENSG00000079999		10202	6293	rs7247198-G	rs7247198	0	7247198	intergenic_variant	1	0.95492	4E-8	7.39794	(Amish)	0.793109	unit decrease	Affymetrix [7917693] (imputed)	N
3	rs2609260	3.97979e-09	4	89883818	rs7671261	4.0469e-06	Chronic obstructive pulmonary disease	43586	30804561	Sakornsakolpat P	43521	Nat Genet	www.ncbi.nlm.nih.gov/pubmed/30804561	Genetic landscape of chronic obstructive pulmonary disease identifies heterogeneous cell-type and phenotype associations.	35,735 cases, 222,076 controls	NA	4q22.1	FAM13A	FAM13A			ENSG00000138640	NA	NA	rs7671261-A	rs7671261	0	7671261	intron_variant	0	0.55	1E-18	18		1.09	[1.07-1.11]	Affymetrix, Illumina [6224355] (imputed)	N
3	rs2609260	3.97979e-09	4	89883818	rs7671261	4.0469e-06	Post bronchodilator FEV1/FVC ratio	42657	26634245	Lutz SM	42341	BMC Genet	www.ncbi.nlm.nih.gov/pubmed/26634245	A genome-wide association study identifies risk loci for spirometric measures among smokers of European and African ancestry.	10,094 European ancestry current and former smoker individuals, 3,260 African American current and former smoker individuals, 178 current and former smoker individuals	NA	4q22.1	FAM13A	FAM13A			ENSG00000138640	NA	NA	rs7671261-A	rs7671261	0	7671261	intron_variant	0	0.584	1E-8	8		0.01	unit decrease	Illumina [NR] (imputed)	N
3	rs2609260	3.97979e-09	4	89883818	rs7671261	4.0469e-06	Post bronchodilator FEV1	42657	26634245	Lutz SM	42341	BMC Genet	www.ncbi.nlm.nih.gov/pubmed/26634245	A genome-wide association study identifies risk loci for spirometric measures among smokers of European and African ancestry.	10,094 European ancestry current and former smoker individuals, 3,260 African American current and former smoker individuals, 178 current and former smoker individuals	NA	4q22.1	FAM13A	FAM13A			ENSG00000138640	NA	NA	rs7671261-A	rs7671261	0	7671261	intron_variant	0	0.582	4E-6	5.39794		0.04	NR unit decrease	Illumina [NR] (imputed)	N
3	rs2609260	3.97979e-09	4	89883979	rs7671167	4.14553e-06	Post bronchodilator FEV1/FVC ratio	42657	26634245	Lutz SM	42341	BMC Genet	www.ncbi.nlm.nih.gov/pubmed/26634245	A genome-wide association study identifies risk loci for spirometric measures among smokers of European and African ancestry.	10,094 European ancestry current and former smoker individuals, 3,260 African American current and former smoker individuals, 178 current and former smoker individuals	NA	4q22.1	FAM13A	FAM13A			ENSG00000138640	NA	NA	rs7671167-T	rs7671167	0	7671167	intron_variant	0	0.467	2E-10	9.69897		0.011	unit decrease	Illumina [NR] (imputed)	N
3	rs2609260	3.97979e-09	4	89883979	rs7671167	4.14553e-06	Chronic obstructive pulmonary disease	40254	20173748	Cho MH	40230	Nat Genet	www.ncbi.nlm.nih.gov/pubmed/20173748	Variants in FAM13A are associated with chronic obstructive pulmonary disease.	2,940 European ancestry cases, 1,380 European ancestry controls	502 European ancestry cases, 504 European ancestry controls, 1,110 cases, 2,698 controls	4q22.1	FAM13A	FAM13A			ENSG00000138640	NA	NA	rs7671167-?	rs7671167	0	7671167	intron_variant	0	0.48	1E-11	11		1.32	[1.19-1.47]	Illumina [499578]	N
3	rs2609260	3.97979e-09	4	89883979	rs7671167	4.14553e-06	Post bronchodilator FEV1	42657	26634245	Lutz SM	42341	BMC Genet	www.ncbi.nlm.nih.gov/pubmed/26634245	A genome-wide association study identifies risk loci for spirometric measures among smokers of European and African ancestry.	10,094 European ancestry current and former smoker individuals, 3,260 African American current and former smoker individuals, 178 current and former smoker individuals	NA	4q22.1	FAM13A	FAM13A			ENSG00000138640	NA	NA	rs7671167-T	rs7671167	0	7671167	intron_variant	0	0.468	9E-8	7.04576		0.046	NR unit decrease	Illumina [NR] (imputed)	N
3	rs2609260	3.97979e-09	4	89883979	rs7671167	4.14553e-06	Pulmonary surfactant-associated protein D levels	45019	34648354	Pietzner M	44512	Science	www.ncbi.nlm.nih.gov/pubmed/34648354	Mapping the proteo-genomic convergence of human diseases.	10,708 European ancestry individuals	NA	4q22.1		FAM13A			ENSG00000138640	NA	NA	rs7671167-T	rs7671167	0	7671167	intron_variant	0	0.51	1E-12	12		0.095	[0.07-0.12] unit decrease	Affymetrix, Illumina [10200000] (imputed)	N
3	rs2609260	3.97979e-09	4	89883979	rs7671167	4.14553e-06	Waist-to-hip ratio adjusted for BMI	44432	34021172	Christakoudi S	44337	Sci Rep	www.ncbi.nlm.nih.gov/pubmed/34021172	GWAS of allometric body-shape indices in UK Biobank identifies loci suggesting associations with morphogenesis, organogenesis, adrenal cell renewal and cancer.	219,872 British ancestry women	NA	4q22.1	FAM13A	FAM13A			ENSG00000138640	NA	NA	rs7671167-C	rs7671167	0	7671167	intron_variant	0	NR	3E-9	8.52288		0.0166524	[0.011-0.022] unit decrease	Affymetrix [319769] (imputed)	N
3	rs2609260	3.97979e-09	4	89883979	rs7671167	4.14553e-06	Waist-hip index	44432	34021172	Christakoudi S	44337	Sci Rep	www.ncbi.nlm.nih.gov/pubmed/34021172	GWAS of allometric body-shape indices in UK Biobank identifies loci suggesting associations with morphogenesis, organogenesis, adrenal cell renewal and cancer.	219,872 British ancestry women	NA	4q22.1	FAM13A	FAM13A			ENSG00000138640	NA	NA	rs7671167-C	rs7671167	0	7671167	intron_variant	0	NR	3E-9	8.52288		0.0167496	[0.011-0.022] unit decrease	Affymetrix [319769] (imputed)	N
3	rs2609260	3.97979e-09	4	89821884	rs4693975	4.36965e-06	Post bronchodilator FEV1/FVC ratio	42657	26634245	Lutz SM	42341	BMC Genet	www.ncbi.nlm.nih.gov/pubmed/26634245	A genome-wide association study identifies risk loci for spirometric measures among smokers of European and African ancestry.	10,094 European ancestry current and former smoker individuals, 3,260 African American current and former smoker individuals, 178 current and former smoker individuals	NA	4q22.1	FAM13A	FAM13A			ENSG00000138640	NA	NA	rs4693975-T	rs4693975	0	4693975	intron_variant	0	0.303	1E-7	7		0.01	unit decrease	Illumina [NR] (imputed)	N
3	rs2609260	3.97979e-09	4	89821884	rs4693975	4.36965e-06	Post bronchodilator FEV1	42657	26634245	Lutz SM	42341	BMC Genet	www.ncbi.nlm.nih.gov/pubmed/26634245	A genome-wide association study identifies risk loci for spirometric measures among smokers of European and African ancestry.	10,094 European ancestry current and former smoker individuals, 3,260 African American current and former smoker individuals, 178 current and former smoker individuals	NA	4q22.1	FAM13A	FAM13A			ENSG00000138640	NA	NA	rs4693975-T	rs4693975	0	4693975	intron_variant	0	0.3	3E-7	6.52288		0.049	NR unit decrease	Illumina [NR] (imputed)	N
3	rs2609260	3.97979e-09	4	89885988	rs4693980	4.6163e-06	Post bronchodilator FEV1/FVC ratio	42657	26634245	Lutz SM	42341	BMC Genet	www.ncbi.nlm.nih.gov/pubmed/26634245	A genome-wide association study identifies risk loci for spirometric measures among smokers of European and African ancestry.	10,094 European ancestry current and former smoker individuals, 3,260 African American current and former smoker individuals, 178 current and former smoker individuals	NA	4q22.1	FAM13A	FAM13A			ENSG00000138640	NA	NA	rs4693980-A	rs4693980	0	4693980	intron_variant	0	0.578	4E-9	8.39794		0.01	unit decrease	Illumina [NR] (imputed)	N
3	rs2609260	3.97979e-09	4	89885988	rs4693980	4.6163e-06	Post bronchodilator FEV1	42657	26634245	Lutz SM	42341	BMC Genet	www.ncbi.nlm.nih.gov/pubmed/26634245	A genome-wide association study identifies risk loci for spirometric measures among smokers of European and African ancestry.	10,094 European ancestry current and former smoker individuals, 3,260 African American current and former smoker individuals, 178 current and former smoker individuals	NA	4q22.1	FAM13A	FAM13A			ENSG00000138640	NA	NA	rs4693980-A	rs4693980	0	4693980	intron_variant	0	0.576	2E-6	5.69897		0.041	NR unit decrease	Illumina [NR] (imputed)	N
3	rs2609260	3.97979e-09	4	89820790	rs28529050	4.67226e-06	Post bronchodilator FEV1/FVC ratio	42657	26634245	Lutz SM	42341	BMC Genet	www.ncbi.nlm.nih.gov/pubmed/26634245	A genome-wide association study identifies risk loci for spirometric measures among smokers of European and African ancestry.	10,094 European ancestry current and former smoker individuals, 3,260 African American current and former smoker individuals, 178 current and former smoker individuals	NA	4q22.1	FAM13A	FAM13A			ENSG00000138640	NA	NA	rs28529050-A	rs28529050	0	28529050	intron_variant	0	0.697	1E-7	7		0.01	unit increase	Illumina [NR] (imputed)	N
3	rs2609260	3.97979e-09	4	89820790	rs28529050	4.67226e-06	Post bronchodilator FEV1	42657	26634245	Lutz SM	42341	BMC Genet	www.ncbi.nlm.nih.gov/pubmed/26634245	A genome-wide association study identifies risk loci for spirometric measures among smokers of European and African ancestry.	10,094 European ancestry current and former smoker individuals, 3,260 African American current and former smoker individuals, 178 current and former smoker individuals	NA	4q22.1	FAM13A	FAM13A			ENSG00000138640	NA	NA	rs28529050-A	rs28529050	0	28529050	intron_variant	0	0.7	3E-7	6.52288		0.049	NR unit increase	Illumina [NR] (imputed)	N
3	rs2609260	3.97979e-09	4	89819307	rs7668636	4.9232e-06	Post bronchodilator FEV1/FVC ratio	42657	26634245	Lutz SM	42341	BMC Genet	www.ncbi.nlm.nih.gov/pubmed/26634245	A genome-wide association study identifies risk loci for spirometric measures among smokers of European and African ancestry.	10,094 European ancestry current and former smoker individuals, 3,260 African American current and former smoker individuals, 178 current and former smoker individuals	NA	4q22.1	FAM13A	FAM13A			ENSG00000138640	NA	NA	rs7668636-T	rs7668636	0	7668636	intron_variant	0	0.696	1E-7	7		0.01	unit increase	Illumina [NR] (imputed)	N
3	rs2609260	3.97979e-09	4	89819307	rs7668636	4.9232e-06	Post bronchodilator FEV1	42657	26634245	Lutz SM	42341	BMC Genet	www.ncbi.nlm.nih.gov/pubmed/26634245	A genome-wide association study identifies risk loci for spirometric measures among smokers of European and African ancestry.	10,094 European ancestry current and former smoker individuals, 3,260 African American current and former smoker individuals, 178 current and former smoker individuals	NA	4q22.1	FAM13A	FAM13A			ENSG00000138640	NA	NA	rs7668636-T	rs7668636	0	7668636	intron_variant	0	0.7	3E-7	6.52288		0.049	NR unit increase	Illumina [NR] (imputed)	N
18	rs492602	1.39792e-09	19	49229525	rs8112983	5.55222e-06	Pork consumption	44020	32066663	Niarchou M	43864	Transl Psychiatry	www.ncbi.nlm.nih.gov/pubmed/32066663	Genome-wide association study of dietary intake in the UK biobank study and its associations with schizophrenia and other traits.	335,576 European ancestry individuals	NA	19q13.33	DBP, CA11, NTN5, FUT2, MAMSTR, FAM83E, SPACA4, RPL18, SPHK2, RASIP1, IZUMO1, FUT1, FGF21	RASIP1			ENSG00000105538	NA	NA	rs8112983-?	rs8112983	0	8112983	intron_variant	0	NR	2E-16	15.699		0.0113389	[0.0065-0.0161] unit increase	Affymetrix [25921788] (imputed)	N
18	rs492602	1.39792e-09	19	49229525	rs8112983	5.55222e-06	Oily fish consumption	44020	32066663	Niarchou M	43864	Transl Psychiatry	www.ncbi.nlm.nih.gov/pubmed/32066663	Genome-wide association study of dietary intake in the UK biobank study and its associations with schizophrenia and other traits.	335,576 European ancestry individuals	NA	19q13.33	FAM83E, SPACA4, RPL18, SPHK2, DBP, CA11, NTN5, FUT2, MAMSTR, RASIP1, IZUMO1, FUT1, FGF21	RASIP1			ENSG00000105538	NA	NA	rs8112983-?	rs8112983	0	8112983	intron_variant	0	NR	2E-16	15.699		0.0200424	[0.015-0.025] unit increase	Affymetrix [25921788] (imputed)	N
18	rs492602	1.39792e-09	19	49229525	rs8112983	5.55222e-06	Schizophrenia	44831	35396580	Trubetskoy V	44659	Nature	www.ncbi.nlm.nih.gov/pubmed/35396580	Mapping genomic loci implicates genes and synaptic biology in schizophrenia.	53,386 European ancestry cases, 77,258 European ancestry controls, 14,004 East Asian ancestry cases, 16,757 East Asian ancestry controls, 6,152 African American cases, 3,918 African American controls, 1,234 Latino cases, 3,090 Latino controls	1,979 European ancestry cases, 142,626 European ancestry controls	19q13.33		RASIP1			ENSG00000105538	NA	NA	rs8112983-T	rs8112983	0	8112983	intron_variant	0	0.607	3E-7	6.52288		0.95906	[0.94-0.97]	Affymetrix [7585078] (imputed)	N
3	rs2609260	3.97979e-09	4	89886297	rs1903003	5.58087e-06	Post bronchodilator FEV1/FVC ratio	42657	26634245	Lutz SM	42341	BMC Genet	www.ncbi.nlm.nih.gov/pubmed/26634245	A genome-wide association study identifies risk loci for spirometric measures among smokers of European and African ancestry.	10,094 European ancestry current and former smoker individuals, 3,260 African American current and former smoker individuals, 178 current and former smoker individuals	NA	4q22.1	FAM13A	FAM13A			ENSG00000138640	NA	NA	rs1903003-T	rs1903003	0	1903003	intron_variant	0	0.425	2E-8	7.69897		0.01	unit decrease	Illumina [NR] (imputed)	N
3	rs2609260	3.97979e-09	4	89886297	rs1903003	5.58087e-06	Post bronchodilator FEV1	42657	26634245	Lutz SM	42341	BMC Genet	www.ncbi.nlm.nih.gov/pubmed/26634245	A genome-wide association study identifies risk loci for spirometric measures among smokers of European and African ancestry.	10,094 European ancestry current and former smoker individuals, 3,260 African American current and former smoker individuals, 178 current and former smoker individuals	NA	4q22.1	FAM13A	FAM13A			ENSG00000138640	NA	NA	rs1903003-T	rs1903003	0	1903003	intron_variant	0	0.426	5E-6	5.30103		0.04	NR unit decrease	Illumina [NR] (imputed)	N
3	rs2609260	3.97979e-09	4	89886297	rs1903003	5.58087e-06	Chronic obstructive pulmonary disease	44713	35308900	Joo J	44613	AMIA Annu Symp Proc	www.ncbi.nlm.nih.gov/pubmed/35308900	Gene-Based Analysis Reveals Sex-Specific Genetic Risk Factors of COPD.	11,311 British ancestry female cases, 123,714 British ancestry female controls	NA	4q22.1		FAM13A			ENSG00000138640	NA	NA	rs1903003-T	rs1903003	0	1903003	intron_variant	0	0.54	3E-7	6.52288		1.08	[1.05-1.11]	NR [NR] (imputed)	N
3	rs2609260	3.97979e-09	4	89886297	rs1903003	5.58087e-06	Chronic obstructive pulmonary disease	44713	35308900	Joo J	44613	AMIA Annu Symp Proc	www.ncbi.nlm.nih.gov/pubmed/35308900	Gene-Based Analysis Reveals Sex-Specific Genetic Risk Factors of COPD.	12,958 British ancestry male cases, 95,631 British ancestry male controls	NA	4q22.1		FAM13A			ENSG00000138640	NA	NA	rs1903003-T	rs1903003	0	1903003	intron_variant	0	0.55	5E-9	8.30103		1.08	[1.06-1.11]	NR [NR] (imputed)	N
3	rs2609260	3.97979e-09	4	89808739	rs10033824	5.67649e-06	Post bronchodilator FEV1/FVC ratio	42657	26634245	Lutz SM	42341	BMC Genet	www.ncbi.nlm.nih.gov/pubmed/26634245	A genome-wide association study identifies risk loci for spirometric measures among smokers of European and African ancestry.	10,094 European ancestry current and former smoker individuals, 3,260 African American current and former smoker individuals, 178 current and former smoker individuals	NA	4q22.1	FAM13A	FAM13A			ENSG00000138640	NA	NA	rs10033824-T	rs10033824	0	10033824	intron_variant	0	0.744	2E-6	5.69897		0.01	unit increase	Illumina [NR] (imputed)	N
3	rs2609260	3.97979e-09	4	89808739	rs10033824	5.67649e-06	Post bronchodilator FEV1	42657	26634245	Lutz SM	42341	BMC Genet	www.ncbi.nlm.nih.gov/pubmed/26634245	A genome-wide association study identifies risk loci for spirometric measures among smokers of European and African ancestry.	10,094 European ancestry current and former smoker individuals, 3,260 African American current and former smoker individuals, 178 current and former smoker individuals	NA	4q22.1	FAM13A	FAM13A			ENSG00000138640	NA	NA	rs10033824-T	rs10033824	0	10033824	intron_variant	0	0.746	2E-6	5.69897		0.048	NR unit increase	Illumina [NR] (imputed)	N
3	rs2609260	3.97979e-09	4	89854079	rs4693977	5.89732e-06	Post bronchodilator FEV1/FVC ratio	42657	26634245	Lutz SM	42341	BMC Genet	www.ncbi.nlm.nih.gov/pubmed/26634245	A genome-wide association study identifies risk loci for spirometric measures among smokers of European and African ancestry.	10,094 European ancestry current and former smoker individuals, 3,260 African American current and former smoker individuals, 178 current and former smoker individuals	NA	4q22.1	FAM13A	FAM13A			ENSG00000138640	NA	NA	rs4693977-A	rs4693977	0	4693977	intron_variant	0	0.301	2E-7	6.69897		0.01	unit decrease	Illumina [NR] (imputed)	N
3	rs2609260	3.97979e-09	4	89854079	rs4693977	5.89732e-06	Post bronchodilator FEV1	42657	26634245	Lutz SM	42341	BMC Genet	www.ncbi.nlm.nih.gov/pubmed/26634245	A genome-wide association study identifies risk loci for spirometric measures among smokers of European and African ancestry.	10,094 European ancestry current and former smoker individuals, 3,260 African American current and former smoker individuals, 178 current and former smoker individuals	NA	4q22.1	FAM13A	FAM13A			ENSG00000138640	NA	NA	rs4693977-A	rs4693977	0	4693977	intron_variant	0	0.298	6E-7	6.22185		0.048	NR unit decrease	Illumina [NR] (imputed)	N
3	rs2609260	3.97979e-09	4	89847655	rs6835019	6.1278e-06	Post bronchodilator FEV1/FVC ratio	42657	26634245	Lutz SM	42341	BMC Genet	www.ncbi.nlm.nih.gov/pubmed/26634245	A genome-wide association study identifies risk loci for spirometric measures among smokers of European and African ancestry.	10,094 European ancestry current and former smoker individuals, 3,260 African American current and former smoker individuals, 178 current and former smoker individuals	NA	4q22.1	FAM13A	FAM13A			ENSG00000138640	NA	NA	rs6835019-A	rs6835019	0	6835019	intron_variant	0	0.721	2E-7	6.69897		0.01	unit increase	Illumina [NR] (imputed)	N
3	rs2609260	3.97979e-09	4	89847655	rs6835019	6.1278e-06	Post bronchodilator FEV1	42657	26634245	Lutz SM	42341	BMC Genet	www.ncbi.nlm.nih.gov/pubmed/26634245	A genome-wide association study identifies risk loci for spirometric measures among smokers of European and African ancestry.	10,094 European ancestry current and former smoker individuals, 3,260 African American current and former smoker individuals, 178 current and former smoker individuals	NA	4q22.1	FAM13A	FAM13A			ENSG00000138640	NA	NA	rs6835019-A	rs6835019	0	6835019	intron_variant	0	0.723	4E-7	6.39794		0.05	NR unit increase	Illumina [NR] (imputed)	N
17	rs142770866	7.29862e-13	19	10625796	rs10416073	6.45661e-06	Mitochondrial DNA copy number	44580	34964454	Gentiluomo M	44523	Hum Mol Genet	www.ncbi.nlm.nih.gov/pubmed/34964454	Genome-wide association study of mitochondrial copy number.	6,836 European ancestry individuals	NA	19p13.2	NR	S1PR5			ENSG00000180739	NA	NA	rs10416073-A	rs10416073	0	10416073	intron_variant	0	0.057	2E-7	6.69897		0.11	[0.07-0.15] unit increase	Illumina [6374524] (imputed)	N
3	rs2609260	3.97979e-09	4	89758524	rs72872126	6.45693e-06	Waist-to-hip ratio adjusted for BMI	43938	31669095	Zhu Z	43762	J Allergy Clin Immunol	www.ncbi.nlm.nih.gov/pubmed/31669095	Shared Genetic and Experimental Links between Obesity-Related Traits and Asthma Subtypes in UK Biobank.	457,690 European ancestry individuals	NA	4q22.1	NR	FAM13A			ENSG00000138640	NA	NA	rs72872126-?	rs72872126	0	72872126	intron_variant	0	NR	5E-12	11.301		NA		Affymetrix [~ 8270000] (imputed)	N
14	rs12585036	1.6383e-27	13	113536132	rs1290177	6.76995e-06	Skin reflectance	44971	36536295	Vollenbrock CE	44914	BMC Genomics	www.ncbi.nlm.nih.gov/pubmed/36536295	Genome-wide association study identifies novel loci associated with skin autofluorescence in individuals without diabetes.	27,254 European ancestry individuals	NA	13q34		ATP11A			ENSG00000068650	NA	NA	rs1290177-T	rs1290177	0	1290177	splice_region_variant	0	0.44	2E-9	8.69897		0.003	[0.002-0.004] unit decrease	Illumina [9889051] (imputed)	N
3	rs2609260	3.97979e-09	4	89799206	rs12648534	6.90726e-06	Post bronchodilator FEV1/FVC ratio	42657	26634245	Lutz SM	42341	BMC Genet	www.ncbi.nlm.nih.gov/pubmed/26634245	A genome-wide association study identifies risk loci for spirometric measures among smokers of European and African ancestry.	10,094 European ancestry current and former smoker individuals, 3,260 African American current and former smoker individuals, 178 current and former smoker individuals	NA	4q22.1	FAM13A	FAM13A			ENSG00000138640	NA	NA	rs12648534-T	rs12648534	0	12648534	intron_variant	0	0.298	3E-7	6.52288		0.01	unit decrease	Illumina [NR] (imputed)	N
3	rs2609260	3.97979e-09	4	89799206	rs12648534	6.90726e-06	Post bronchodilator FEV1	42657	26634245	Lutz SM	42341	BMC Genet	www.ncbi.nlm.nih.gov/pubmed/26634245	A genome-wide association study identifies risk loci for spirometric measures among smokers of European and African ancestry.	10,094 European ancestry current and former smoker individuals, 3,260 African American current and former smoker individuals, 178 current and former smoker individuals	NA	4q22.1	FAM13A	FAM13A			ENSG00000138640	NA	NA	rs12648534-T	rs12648534	0	12648534	intron_variant	0	0.296	5E-7	6.30103		0.048	NR unit decrease	Illumina [NR] (imputed)	N
15	rs59424629	3.03311e-12	15	40693062	rs12904187	6.97446e-06	Total testosterone levels	44858	34321204	Harrison S	44405	Sci Adv	www.ncbi.nlm.nih.gov/pubmed/34321204	Testosterone and socioeconomic position: Mendelian randomization in 306,248 men and women in UK Biobank.	158,000 British ancestry women	NA	15q15.1		KNSTRN - IVD	ENSG00000128944	ENSG00000128928		6573	4624	rs12904187-A	rs12904187	0	12904187	upstream_gene_variant	1	0.46	3E-8	7.52288		0.02	[0.014-0.026] nmol/L increase	Affymetrix [NR] (imputed)	N
3	rs2609260	3.97979e-09	4	89841070	rs6824218	8.06607e-06	Post bronchodilator FEV1	42657	26634245	Lutz SM	42341	BMC Genet	www.ncbi.nlm.nih.gov/pubmed/26634245	A genome-wide association study identifies risk loci for spirometric measures among smokers of European and African ancestry.	10,094 European ancestry current and former smoker individuals, 3,260 African American current and former smoker individuals, 178 current and former smoker individuals	NA	4q22.1	FAM13A	FAM13A			ENSG00000138640	NA	NA	rs6824218-T	rs6824218	0	6824218	intron_variant	0	0.57	4E-6	5.39794		0.04	NR unit decrease	Illumina [NR] (imputed)	N
18	rs492602	1.39792e-09	19	49228272	rs2287921	8.68418e-06	Vitamin B levels in ischemic stroke	42095	25147783	Keene KL	41857	Front Public Health	www.ncbi.nlm.nih.gov/pubmed/25147783	Genetic Associations with Plasma B12, B6, and Folate Levels in an Ischemic Stroke Population from the Vitamin Intervention for Stroke Prevention (VISP) Trial.	1,725 European ancestry cases, 258 African ancestry cases, 117 cases	NA	19q13.33	RASIP1	RASIP1			ENSG00000105538	NA	NA	rs2287921-C	rs2287921	0	2287921	non_coding_transcript_exon_variant	0	0.471	9E-7	6.04576	(Vitamin B12)	0.14	[NR] unit increase	Illumina [737081]	N
18	rs492602	1.39792e-09	19	49228272	rs2287921	8.68418e-06	C-reactive protein levels or LDL-cholesterol levels (pleiotropy)	42791	27286809	Ligthart S	42531	BMC Genomics	www.ncbi.nlm.nih.gov/pubmed/27286809	Bivariate genome-wide association study identifies novel pleiotropic loci for lipids and inflammation.	65,000 individuals (C-reactive protein), 95,454 individuals (LDL-cholesterol)	NA	19q13.33	RASIP1	RASIP1			ENSG00000105538	NA	NA	rs2287921-T	rs2287921	0	2287921	non_coding_transcript_exon_variant	0	NR	3E-8	7.52288		NA		NR [2501749] (imputed)	N
18	rs492602	1.39792e-09	19	49228272	rs2287921	8.68418e-06	Retinal vascular caliber	40528	21060863	Ikram MK	40479	PLoS Genet	www.ncbi.nlm.nih.gov/pubmed/21060863	Four novel Loci (19q13, 6q24, 12q24, and 5q14) influence the microcirculation in vivo.	15,358 European ancestry individuals	6,652 European ancestry individuals	19q13.33	FUT2, IZUMO1, FUT1, CA11, FGF21, FLJ36070, RASIP1	RASIP1			ENSG00000105538	NA	NA	rs2287921-T	rs2287921	0	2287921	non_coding_transcript_exon_variant	0	0.47	2E-25	24.699	(Retinal venular caliber)	2.1	[1.71-2.49] um decrease	Affymetrix, Illumina [2194468] (imputed)	N
18	rs492602	1.39792e-09	19	49228272	rs2287921	8.68418e-06	Bipolar disorder	40835	21926972	Sklar P	40804	Nat Genet	www.ncbi.nlm.nih.gov/pubmed/21926972	Large-scale genome-wide association analysis of bipolar disorder identifies a new susceptibility locus near ODZ4.	7,481 European ancestry cases, 9,250 European ancestry controls	4,496 European ancestry cases, 42,422 European ancestry controls	19q13.33	SPHK2, SEC1, RPL18, NTN5, FAM83E, DBP, FUT2, IZUMO1, FUT1, CA11, MAMSTR, FGF21, RASIP1	RASIP1			ENSG00000105538	NA	NA	rs2287921-C	rs2287921	0	2287921	non_coding_transcript_exon_variant	0	NR	3E-6	5.52288		1.1	[NR]	Affymetrix, Illumina [2415422] (imputed)	N
18	rs492602	1.39792e-09	19	49228272	rs2287921	8.68418e-06	Urinary metabolites (H-NMR features)	41940	24586186	Rueedi R	41690	PLoS Genet	www.ncbi.nlm.nih.gov/pubmed/24586186	Genome-wide association study of metabolic traits reveals novel gene-metabolite-disease links.	835 European ancestry individuals	601 Brazilian individuals	19q13.33	FUT2	RASIP1			ENSG00000105538	NA	NA	rs2287921-C	rs2287921	0	2287921	non_coding_transcript_exon_variant	0	0.48	3E-36	35.5229	(5.2125, Fucose)	0.48	[NR] unit increase	Illumina [713870] (imputed)	N
18	rs492602	1.39792e-09	19	49228272	rs2287921	8.68418e-06	Urinary metabolites (H-NMR features)	41940	24586186	Rueedi R	41690	PLoS Genet	www.ncbi.nlm.nih.gov/pubmed/24586186	Genome-wide association study of metabolic traits reveals novel gene-metabolite-disease links.	835 European ancestry individuals	601 Brazilian individuals	19q13.33	FUT2	RASIP1			ENSG00000105538	NA	NA	rs2287921-C	rs2287921	0	2287921	non_coding_transcript_exon_variant	0	0.48	7E-19	18.1549	(5.2825, Fucose)	0.37	[NR] unit increase	Illumina [713870] (imputed)	N
18	rs492602	1.39792e-09	19	49228272	rs2287921	8.68418e-06	Urinary metabolites (H-NMR features)	41940	24586186	Rueedi R	41690	PLoS Genet	www.ncbi.nlm.nih.gov/pubmed/24586186	Genome-wide association study of metabolic traits reveals novel gene-metabolite-disease links.	835 European ancestry individuals	601 Brazilian individuals	19q13.33	FUT2	RASIP1			ENSG00000105538	NA	NA	rs2287921-C	rs2287921	0	2287921	non_coding_transcript_exon_variant	0	0.48	1E-12	12	(5.2275, Fucose)	0.3	[NR] unit increase	Illumina [713870] (imputed)	N
18	rs492602	1.39792e-09	19	49228272	rs2287921	8.68418e-06	Low-density lipoprotein levels (MTAG)	44907	36376304	Koskeridis F	44879	Nat Commun	www.ncbi.nlm.nih.gov/pubmed/36376304	Pleiotropic genetic architecture and novel loci for C-reactive protein levels.	361,194 European ancestry individuals	NA	19q13.33		RASIP1			ENSG00000105538	NA	NA	rs2287921-T	rs2287921	0	2287921	non_coding_transcript_exon_variant	0	NR	1E-44	44		0.01951	[0.017-0.022] unit decrease	NR [6206408] (imputed)	N
18	rs492602	1.39792e-09	19	49228272	rs2287921	8.68418e-06	Human milk oligosaccharide concentration (2'-fucosyllactose)	44449	33831438	Williams JE	44291	Genomics	www.ncbi.nlm.nih.gov/pubmed/33831438	Key genetic variants associated with variation of milk oligosaccharides from diverse human populations.	395 European, Sub-Saharan African, Hispanic or unknown ancestry individuals	NA	19q13.33		RASIP1			ENSG00000105538	NA	NA	rs2287921-?	rs2287921	0	2287921	non_coding_transcript_exon_variant	0	NR	2E-23	22.699		NA		Illumina [1128286]	N
18	rs492602	1.39792e-09	19	49228272	rs2287921	8.68418e-06	Total cholesterol levels	44882	34887591	Graham SE	44539	Nature	www.ncbi.nlm.nih.gov/pubmed/34887591	The power of genetic diversity in genome-wide association studies of lipids.	99,432 Admixed African or African ancestry individuals	NA	19q13.33		RASIP1			ENSG00000105538	NA	NA	rs2287921-C	rs2287921	0	2287921	non_coding_transcript_exon_variant	0	0.177779	1E-8	8		0.0367144	[0.025-0.049] unit increase	NR [52000000] (imputed)	N
17	rs142770866	7.29862e-13	19	10628041	rs10418435	8.76382e-06	Lymphocyte count	44543	34469753	Kachuri L	44434	Am J Hum Genet	www.ncbi.nlm.nih.gov/pubmed/34469753	Genetic determinants of blood-cell traits influence susceptibility to childhood acute lymphoblastic leukemia.	234,778 European ancestry individuals	100,554 European ancestry individuals	19p13.2		S1PR5			ENSG00000180739	NA	NA	rs10418435-A	rs10418435	0	10418435	5_prime_UTR_variant	0	0.056	3E-8	7.52288		NA		Affymetrix [10369434] (imputed)	N
14	rs12585036	1.6383e-27	13	113532990	rs1278761	8.83775e-06	Cutaneous melanoma (MTAG)	44712	34813871	Liyanage U	44520	J Invest Dermatol	www.ncbi.nlm.nih.gov/pubmed/34813871	Multi-trait genetic analysis identifies auto-immune loci associated with cutaneous melanoma.	380,287 European ancestry individuals	4,089 European ancestry cases, 11,901 European ancestry controls, 44,848 cases, 1,571,864 controls	13q34		ATP11A			ENSG00000068650	NA	NA	rs1278761-T	rs1278761	0	1278761	intron_variant	0	0.47	5E-13	12.301		0.0501	[0.037-0.064] unit decrease	Affymetrix, Illumina [NR] (imputed)	N
18	rs492602	1.39792e-09	19	49215095	rs4002471	9.05983e-06	LDL cholesterol x physical activity interaction (2df test)	43536	30670697	Kilpelainen TO	43487	Nat Commun	www.ncbi.nlm.nih.gov/pubmed/30670697	Multi-ancestry study of blood lipid levels identifies four loci interacting with physical activity.	7,260 African American inactive individuals, 12,761 African American active individuals, 2,740 Asian ancestry inactive individuals, 3,615 Asian ancestry active individuals, 22,378 European ancestry inactive individuals, 55,310 European ancestry active individuals, 2,163 Hispanic or Latin American inactive individuals, 3,461 Hispanic or Latin American active individuals	571 African American inactive individuals, 1,521 African American active individuals, 1,217 South African Black ancestry inactive individuals, 389 South African Black ancestry active individuals, 2,495 East Asian ancestry inactive individuals, 1,947 East Asian ancestry active individuals, 724 South Asian ancestry inactive individuals, 1,425 South Asian ancestry active individuals, 33,796 European ancestry inactive individuals, 50,812 European ancestry active individuals, 2,578 Hispanic inactive individuals, 8,661 Hispanic active individuals	19q13.33	NR	FUT2 - MAMSTR	ENSG00000176920	ENSG00000176909		5887	887	rs4002471-T	rs4002471	0	4002471	downstream_gene_variant	1	0.4504	2E-14	13.699		NA		Affymetrix, Illumina [at least 2500000] (imputed)	N
18	rs492602	1.39792e-09	19	49215095	rs4002471	9.05983e-06	Relative fat intake	44081	32393786	Meddens SFW	43962	Mol Psychiatry	www.ncbi.nlm.nih.gov/pubmed/32393786	Genomic analysis of diet composition finds novel loci and associations with health and lifestyle.	175,253 European ancestry individuals	93,179 European ancestry individuals	19q13.33	NR	FUT2 - MAMSTR	ENSG00000176920	ENSG00000176909		5887	887	rs4002471-?	rs4002471	0	4002471	downstream_gene_variant	1	NR	9E-26	25.0458		0.029	[0.023-0.035] unit decrease	Affymetrix [NR]	N
20	rs12626952	9.28708e-11	21	35354247	rs2032313	9.82751e-06	Height	44966	36224396	Yengo L	44846	Nature	www.ncbi.nlm.nih.gov/pubmed/36224396	A saturated map of common genetic variants associated with human height.	5,314,291 European ancestry, Hispanic or Latin American, East Asian ancestry, African ancestry, South Asian ancestry individuals	NA	21q22.11		LINC00649 - MRPS6	ENSG00000237945	ENSG00000243927		4243	91278	rs2032313-A	rs2032313	0	2032313	downstream_gene_variant	1	0.4284	2E-20	19.699		0.0058	[0.0046-0.007] unit increase	Affymetrix, Illumina [1385132] (imputed)	N
18	rs492602	1.39792e-09	19	49232226	rs2287922	1.00855e-05	Height	43606	30595370	Kichaev G	43461	Am J Hum Genet	www.ncbi.nlm.nih.gov/pubmed/30595370	Leveraging Polygenic Functional Enrichment to Improve GWAS Power.	approximately 458,000 European ancestry individuals	NA	19q13.33		RASIP1			ENSG00000105538	NA	NA	rs2287922-?	rs2287922	0	2287922	missense_variant	0	NR	2E-11	10.699		NA		NR [~ 8900000] (imputed)	N
18	rs492602	1.39792e-09	19	49232226	rs2287922	1.00855e-05	LDL cholesterol levels x long total sleep time interaction (2df test)	43837	31719535	Noordam R	43781	Nat Commun	www.ncbi.nlm.nih.gov/pubmed/31719535	Multi-ancestry sleep-by-SNP interaction analysis in 126,926 individuals reveals lipid loci stratified by sleep duration.	2,913 African American long sleepers, 358 Chinese ancestry long sleepers, 110 Asian ancestry long sleepers, 7,583 European ancestry long sleepers, 1,036 Hispanic/Latino long sleepers, up to 11,862 African American controls, 1,432 Chinese ancestry controls, 444 Asian ancestry controls, at least 31,744 European ancestry controls, 4,066 Hispanic/Latino controls	at least 214 African American long sleepers, 616 East Asian ancestry long sleepers, up to 6,657 European ancestry long sleepers, 2,457 Hispanic long sleepers, at least 913 African American controls, 2,517 East Asian ancestry controls, up to 26,868 European ancestry controls, 9,870 Hispanic controls	19q13.33	FUT2	RASIP1			ENSG00000105538	NA	NA	rs2287922-?	rs2287922	0	2287922	missense_variant	0	NR	1E-11	11		1.289	[0.91-1.67] unit increase	Affymetrix, Illumina [up to 2533153] (imputed)	N
18	rs492602	1.39792e-09	19	49232226	rs2287922	1.00855e-05	Waist-hip ratio	43504	30595370	Kichaev G	43461	Am J Hum Genet	www.ncbi.nlm.nih.gov/pubmed/30595370	Leveraging Polygenic Functional Enrichment to Improve GWAS Power.	approximately 458,000 European ancestry individuals	NA	19q13.33		RASIP1			ENSG00000105538	NA	NA	rs2287922-?	rs2287922	0	2287922	missense_variant	0	NR	1E-8	8		NA		NR [~ 8900000] (imputed)	N
18	rs492602	1.39792e-09	19	49232226	rs2287922	1.00855e-05	Mean platelet volume	42977	27863252	Astle WJ	42691	Cell	www.ncbi.nlm.nih.gov/pubmed/27863252	The Allelic Landscape of Human Blood Cell Trait Variation and Links to Common Complex Disease.	164,454 European ancestry individuals	NA	19q13.33	RASIP1	RASIP1			ENSG00000105538	NA	NA	rs2287922-A	rs2287922	0	2287922	missense_variant	0	0.5342	1E-11	11		0.0244899	[0.017-0.032] unit decrease	Affymetrix [~ 2500000] (imputed)	N
18	rs492602	1.39792e-09	19	49232226	rs2287922	1.00855e-05	Mean platelet volume	44092	32888494	Vuckovic D	44075	Cell	www.ncbi.nlm.nih.gov/pubmed/32888494	The Polygenic and Monogenic Basis of Blood Traits and Diseases.	408,112 British individuals	NA	19q13.33	RASIP1	RASIP1			ENSG00000105538	NA	NA	rs2287922-A	rs2287922	0	2287922	missense_variant	0	0.536105	4E-32	31.3979		0.026541	[0.022-0.031] unit decrease	Affymetrix [93095623] (imputed)	N
18	rs492602	1.39792e-09	19	49232226	rs2287922	1.00855e-05	Waist-to-hip ratio adjusted for BMI (additive genetic model)	43558	30778226	Justice AE	43514	Nat Genet	www.ncbi.nlm.nih.gov/pubmed/30778226	Protein-coding variants implicate novel genes related to lipid homeostasis contributing to body-fat distribution.	up to 157,516 European ancestry women, up to 180,131 African American, South Asian, East Asian and Hispanic ancestry women	up to 62,368 European ancestry women	19q13.33	RASIP1	RASIP1			ENSG00000105538	NA	NA	rs2287922-A	rs2287922	0	2287922	missense_variant	0	0.4966	3E-9	8.52288		0.0184	[0.012-0.024] unit increase	Affymetrix, Illumina [at least 228985]	N
18	rs492602	1.39792e-09	19	49232226	rs2287922	1.00855e-05	Waist-to-hip ratio adjusted for BMI (additive genetic model)	43558	30778226	Justice AE	43514	Nat Genet	www.ncbi.nlm.nih.gov/pubmed/30778226	Protein-coding variants implicate novel genes related to lipid homeostasis contributing to body-fat distribution.	up to 157,516 European ancestry women	up to 62,368 European ancestry women	19q13.33	RASIP1	RASIP1			ENSG00000105538	NA	NA	rs2287922-A	rs2287922	0	2287922	missense_variant	0	0.5155	5E-9	8.30103		0.0186	[0.012-0.025] unit increase	Affymetrix, Illumina [at least 228985]	N
18	rs492602	1.39792e-09	19	49232226	rs2287922	1.00855e-05	Waist-to-hip ratio adjusted for BMI (additive genetic model)	43558	30778226	Justice AE	43514	Nat Genet	www.ncbi.nlm.nih.gov/pubmed/30778226	Protein-coding variants implicate novel genes related to lipid homeostasis contributing to body-fat distribution.	288,492 European ancestry individuals	132,177 European ancestry individuals	19q13.33	RASIP1	RASIP1			ENSG00000105538	NA	NA	rs2287922-A	rs2287922	0	2287922	missense_variant	0	0.5134	2E-8	7.69897		0.0132	[0.0087-0.0177] unit increase	Affymetrix, Illumina [at least 228985]	N
18	rs492602	1.39792e-09	19	49232226	rs2287922	1.00855e-05	Waist-to-hip ratio adjusted for BMI (additive genetic model)	43558	30778226	Justice AE	43514	Nat Genet	www.ncbi.nlm.nih.gov/pubmed/30778226	Protein-coding variants implicate novel genes related to lipid homeostasis contributing to body-fat distribution.	288,492 European ancestry individuals, up to 15,687 African American individuals, up to 29,315 South Asian ancestry individuals, up to 6,800 East Asian ancestry individuals, up to 4,075 Hispanic ancestry individuals	132,177 European ancestry individuals	19q13.33	RASIP1	RASIP1			ENSG00000105538	NA	NA	rs2287922-A	rs2287922	0	2287922	missense_variant	0	0.4943	2E-9	8.69897		0.0138	[0.0093-0.0183] unit increase	Affymetrix, Illumina [at least 228985]	N
18	rs492602	1.39792e-09	19	49232226	rs2287922	1.00855e-05	F-lentils/beans liking (derived food-liking factor)	44777	35585065	May-Wilson S	44699	Nat Commun	www.ncbi.nlm.nih.gov/pubmed/35585065	Large-scale GWAS of food liking reveals genetic determinants and genetic correlations with distinct neurophysiological traits.	159,108 European ancestry individuals	NA	19q13.33		RASIP1			ENSG00000105538	NA	NA	rs2287922-A	rs2287922	0	2287922	missense_variant	0	0.5354	6E-10	9.22185		0.02197	[0.015-0.029] unit decrease	Affymetrix [11353280] (imputed)	N
18	rs492602	1.39792e-09	19	49232226	rs2287922	1.00855e-05	Beans liking	44777	35585065	May-Wilson S	44699	Nat Commun	www.ncbi.nlm.nih.gov/pubmed/35585065	Large-scale GWAS of food liking reveals genetic determinants and genetic correlations with distinct neurophysiological traits.	159,014 European ancestry individuals	NA	19q13.33		RASIP1			ENSG00000105538	NA	NA	rs2287922-A	rs2287922	0	2287922	missense_variant	0	0.5355	5E-14	13.301		0.09437	[0.07-0.119] unit decrease	Affymetrix [9618863] (imputed)	N
18	rs492602	1.39792e-09	19	49232226	rs2287922	1.00855e-05	Milk chocolate liking	44777	35585065	May-Wilson S	44699	Nat Commun	www.ncbi.nlm.nih.gov/pubmed/35585065	Large-scale GWAS of food liking reveals genetic determinants and genetic correlations with distinct neurophysiological traits.	159,434 European ancestry individuals	NA	19q13.33		RASIP1			ENSG00000105538	NA	NA	rs2287922-A	rs2287922	0	2287922	missense_variant	0	0.5355	8E-19	18.0969		0.031462	[0.025-0.038] unit increase	Affymetrix [11353280] (imputed)	N
10	rs2559728	1.13996e-08	10	81318242	rs61860558	1.14466e-05	Lung function (FEV1/FVC)	42902	28166213	Wain LV	42772	Nat Genet	www.ncbi.nlm.nih.gov/pubmed/28166213	Genome-wide association analyses for lung function and chronic obstructive pulmonary disease identify new loci and potential druggable targets.	48,943 European ancestry individuals	57,176 European ancestry individuals, 38,199 individuals.	10q22.3	NR	SFTPA2			ENSG00000185303	NA	NA	rs61860558-T	rs61860558	0	61860558	intron_variant	0	0.32	8E-8	7.09691		0.027	[0.017-0.037] unit decrease	Affymetrix [27624732] (imputed)	N
2	rs2293607	2.60606e-10	3	169568116	rs16847897	1.18051e-05	Telomere length	44712	35530816	Taub MA	44574	Cell Genom	www.ncbi.nlm.nih.gov/pubmed/35530816	Genetic determinants of telomere length from 109,122 ancestrally diverse whole-genome sequences in TOPMed.	51,654 European ancestry individuals, 29,260 African ancestry individuals, 18,091 Hispanic or Latin American individuals, 5,683 Asian ancestry individuals, 4,503 individuals	NA	3q26.2		LRRC31			ENSG00000114248	NA	NA	rs16847897-?	rs16847897	0	16847897	intron_variant	0	NR	2E-38	37.699		NA		NR [163000000]	N
13	rs10774671	2.73385e-08	12	113443222	rs2013593	1.20033e-05	Thalamus volume	43812	31530798	Alliey-Rodriguez N	43725	Transl Psychiatry	www.ncbi.nlm.nih.gov/pubmed/31530798	NRXN1 is associated with enlargement of the temporal horns of the lateral ventricles in psychosis.	87 European ancestry Schizophrenia cases, 85 African American Schizophrenia cases, 15 Schizophrenia cases, 67 European ancestry Schizoaffective disorder cases, 53 African American Schizoaffective disorder cases, 7 Schizoaffective disorder cases, 130 European ancestry Bipolar disorders cases, 33 African American Bipolar disorders cases, 6 Bipolar disorders cases, 199 European ancestry controls, 79 African American controls, 16 controls	NA	12q24.13	OAS2	OAS2			ENSG00000111335	NA	NA	rs2013593-?	rs2013593	0	2013593	intron_variant	0	NR	5E-6	5.30103		NA		Illumina [4322238] (imputed)	N
19	rs116905074	3.77324e-08	20	62269750	rs75691080	1.21941e-05	Leukocyte telomere length	43938	32109421	Li C	43881	Am J Hum Genet	www.ncbi.nlm.nih.gov/pubmed/32109421	Genome-Wide Association Analysis in Humans Links Nucleotide Metabolism to Leukocyte Telomere Length.	78,592 European ancestry individuals	NA	20q13.33	RTEL1, STMN3	MHENCR - STMN3	ENSG00000232442	ENSG00000197457		9573	1308	rs75691080-T	rs75691080	0	75691080	downstream_gene_variant	1	0.09	6E-14	13.2218		0.067	[0.049-0.085] unit decrease	Affymetrix, Illumina, Perlegen [up to 30071938] (imputed)	N
19	rs116905074	3.77324e-08	20	62269750	rs75691080	1.21941e-05	Cutaneous malignant melanoma	42523	26237428	Law MH	42219	Nat Genet	www.ncbi.nlm.nih.gov/pubmed/26237428	Genome-wide meta-analysis identifies five new susceptibility loci for cutaneous malignant melanoma.	12,874 European ancestry cases, 23,203 European ancestry controls	785 European ancestry cases, 791 European ancestry controls, 2,331 cases, 2,415 controls	20q13.33	RTEL1	MHENCR - STMN3	ENSG00000232442	ENSG00000197457		9573	1308	rs75691080-T	rs75691080	0	75691080	downstream_gene_variant	1	0.095	1E-6	6		0.16	[NR] unit decrease	Affymetrix, Illumina [at least 1569314] (imputed)	N
19	rs116905074	3.77324e-08	20	62269750	rs75691080	1.21941e-05	Telomere length	44712	35530816	Taub MA	44574	Cell Genom	www.ncbi.nlm.nih.gov/pubmed/35530816	Genetic determinants of telomere length from 109,122 ancestrally diverse whole-genome sequences in TOPMed.	51,654 European ancestry individuals, 29,260 African ancestry individuals, 18,091 Hispanic or Latin American individuals, 5,683 Asian ancestry individuals, 4,503 individuals	NA	20q13.33		MHENCR - STMN3	ENSG00000232442	ENSG00000197457		9573	1308	rs75691080-?	rs75691080	0	75691080	downstream_gene_variant	1	NR	7E-17	16.1549		NA		NR [163000000]	N
19	rs116905074	3.77324e-08	20	62269750	rs75691080	1.21941e-05	Uterine leiomyomata	44980	36726022	Sliz E	44958	Nat Commun	www.ncbi.nlm.nih.gov/pubmed/36726022	Evidence of a causal effect of genetic tendency to gain muscle mass on uterine leiomyomata.	38,466 European ancestry cases, 329,437 European ancestry controls	NA	20q13.33		MHENCR - STMN3	ENSG00000232442	ENSG00000197457		9573	1308	rs75691080-T	rs75691080	0	75691080	downstream_gene_variant	1	NR	2E-8	7.69897		0.93	[0.9-0.95]	NR [8916581] (imputed)	N
18	rs492602	1.39792e-09	19	49219459	rs660745	1.24822e-05	Platelet count	44095	32888493	Chen MH	44075	Cell	www.ncbi.nlm.nih.gov/pubmed/32888493	Trans-ethnic and Ancestry-Specific Blood-Cell Genetics in 746,667 Individuals from 5 Global Populations.	721,201 African American or Afro-Caribbean, African ancestry, European ancestry, East Asian ancestry, Hispanic or Latin American and South Asian ancestry individuals	NA	19q13.33	NR	MAMSTR			ENSG00000176909	NA	NA	rs660745-C	rs660745	0	660745	intron_variant	0	0.434211	1E-15	15		NA		Affymetrix, Illumina [24588908] (imputed)	N
18	rs492602	1.39792e-09	19	49219459	rs660745	1.24822e-05	Galectin-3 levels	44159	33067605	Folkersen L	44120	Nat Metab	www.ncbi.nlm.nih.gov/pubmed/33067605	Genomic and drug target evaluation of 90 cardiovascular proteins in 30,931 individuals.	21,758 European ancestry individuals	9,173 individuals	19q13.33		MAMSTR			ENSG00000176909	NA	NA	rs660745-T	rs660745	0	660745	intron_variant	0	0.52	2E-27	26.699		0.0864	unit decrease	Affymetrix, Illumina [20300000] (imputed)	N
18	rs492602	1.39792e-09	19	49219459	rs660745	1.24822e-05	Histatin-3 levels	45019	34648354	Pietzner M	44512	Science	www.ncbi.nlm.nih.gov/pubmed/34648354	Mapping the proteo-genomic convergence of human diseases.	10,708 European ancestry individuals	NA	19q13.33		MAMSTR			ENSG00000176909	NA	NA	rs660745-T	rs660745	0	660745	intron_variant	0	0.48	7E-13	12.1549		0.095	[0.07-0.12] unit decrease	Affymetrix, Illumina [10200000] (imputed)	N
18	rs492602	1.39792e-09	19	49219459	rs660745	1.24822e-05	Familial combined hyperlipidemia defined by Brunzell criteria	44718	34906840	Trinder M	44536	Atherosclerosis	www.ncbi.nlm.nih.gov/pubmed/34906840	Polygenic architecture and cardiovascular risk of familial combined hyperlipidemia.	3,838 British ancestry cases, 345,384 British ancestry controls	NA	19q13.33		MAMSTR			ENSG00000176909	NA	NA	rs660745-T	rs660745	0	660745	intron_variant	0	0.45399	2E-11	10.699		0.156391	[0.11-0.2] unit decrease	Affymetrix [8802648] (imputed)	N
18	rs492602	1.39792e-09	19	49219459	rs660745	1.24822e-05	Familial combined hyperlipidemia defined by Goldstein criteria	44718	34906840	Trinder M	44536	Atherosclerosis	www.ncbi.nlm.nih.gov/pubmed/34906840	Polygenic architecture and cardiovascular risk of familial combined hyperlipidemia.	1,688 British ancestry cases, 347,534 British ancestry controls	NA	19q13.33		MAMSTR			ENSG00000176909	NA	NA	rs660745-T	rs660745	0	660745	intron_variant	0	0.45399	1E-6	6		0.171725	[0.1-0.24] unit decrease	Affymetrix [8802648] (imputed)	N
18	rs492602	1.39792e-09	19	49219459	rs660745	1.24822e-05	Familial combined hyperlipidemia defined by Dutch criteria	44718	34906840	Trinder M	44536	Atherosclerosis	www.ncbi.nlm.nih.gov/pubmed/34906840	Polygenic architecture and cardiovascular risk of familial combined hyperlipidemia.	17,485 British ancestry cases, 331,737 British ancestry controls	NA	19q13.33		MAMSTR			ENSG00000176909	NA	NA	rs660745-T	rs660745	0	660745	intron_variant	0	0.45399	2E-12	11.699		0.0789371	[0.057-0.101] unit decrease	Affymetrix [8802648] (imputed)	N
18	rs492602	1.39792e-09	19	49219459	rs660745	1.24822e-05	Familial combined hyperlipidemia defined by Consensus criteria	44718	34906840	Trinder M	44536	Atherosclerosis	www.ncbi.nlm.nih.gov/pubmed/34906840	Polygenic architecture and cardiovascular risk of familial combined hyperlipidemia.	39,961 British ancestry cases, 309,261 British ancestry controls	NA	19q13.33		MAMSTR			ENSG00000176909	NA	NA	rs660745-T	rs660745	0	660745	intron_variant	0	0.45399	3E-18	17.5229		0.0672629	[0.052-0.082] unit decrease	Affymetrix [8802648] (imputed)	N
18	rs492602	1.39792e-09	19	49219459	rs660745	1.24822e-05	Familial combined hyperlipidemia defined by Mexico criteria	44718	34906840	Trinder M	44536	Atherosclerosis	www.ncbi.nlm.nih.gov/pubmed/34906840	Polygenic architecture and cardiovascular risk of familial combined hyperlipidemia.	5,153 British ancestry cases, 344,069 British ancestry controls	NA	19q13.33		MAMSTR			ENSG00000176909	NA	NA	rs660745-T	rs660745	0	660745	intron_variant	0	0.45399	6E-11	10.2218		0.13247	[0.093-0.172] unit decrease	Affymetrix [8802648] (imputed)	N
18	rs492602	1.39792e-09	19	49229323	rs479486	1.24982e-05	Retinal venular width	45096	36757925	Jiang X	44966	PLoS Genet	www.ncbi.nlm.nih.gov/pubmed/36757925	GWAS on retinal vasculometry phenotypes.	52,798 European ancestry individuals	4,987 European ancestry individuals	19q13.33		RASIP1			ENSG00000105538	NA	NA	rs479486-G	rs479486	0	479486	intron_variant	0	0.453455	3E-20	19.5229		0.664	[0.52-0.81] unit decrease	NR [19368057] (imputed)	N
18	rs492602	1.39792e-09	19	49227443	rs11878908	1.4289e-05	Total cholesterol levels	44882	34887591	Graham SE	44539	Nature	www.ncbi.nlm.nih.gov/pubmed/34887591	The power of genetic diversity in genome-wide association studies of lipids.	40,963 South Asian ancestry individuals, 48,057 Hispanic individuals, 99,432 Admixed African or African ancestry individuals, 146,492 East Asian ancestry individuals, 1,320,016 European ancestry individuals	NA	19q13.33		RASIP1			ENSG00000105538	NA	NA	rs11878908-?	rs11878908	0	11878908	intron_variant	0	NR	2E-105	104.699		NA		NR [52000000] (imputed)	N
1	rs4396933	9.05005e-09	3	46174936	rs7634822	1.4602e-05	Serum alkaline phosphatase levels	44544	34594039	Sakaue S	44469	Nat Genet	www.ncbi.nlm.nih.gov/pubmed/34594039	A cross-population atlas of genetic associations for 220 human phenotypes.	344,292 European ancestry individuals, 118,886 East Asian ancestry individuals	NA	3p21.31		CCR3			ENSG00000183625	NA	NA	rs7634822-C	rs7634822	0	7634822	intron_variant	0	NR	3E-9	8.52288		0.0164	[0.011-0.022] unit decrease	Affymetrix, Illumina [20533886] (imputed)	N
3	rs2609260	3.97979e-09	4	89801303	rs62308745	1.55955e-05	Post bronchodilator FEV1/FVC ratio	42657	26634245	Lutz SM	42341	BMC Genet	www.ncbi.nlm.nih.gov/pubmed/26634245	A genome-wide association study identifies risk loci for spirometric measures among smokers of European and African ancestry.	10,094 European ancestry current and former smoker individuals, 3,260 African American current and former smoker individuals, 178 current and former smoker individuals	NA	4q22.1	FAM13A	FAM13A			ENSG00000138640	NA	NA	rs62308745-T	rs62308745	0	62308745	intron_variant	0	0.698	4E-7	6.39794		0.01	unit increase	Illumina [NR] (imputed)	N
3	rs2609260	3.97979e-09	4	89801303	rs62308745	1.55955e-05	Post bronchodilator FEV1	42657	26634245	Lutz SM	42341	BMC Genet	www.ncbi.nlm.nih.gov/pubmed/26634245	A genome-wide association study identifies risk loci for spirometric measures among smokers of European and African ancestry.	10,094 European ancestry current and former smoker individuals, 3,260 African American current and former smoker individuals, 178 current and former smoker individuals	NA	4q22.1	FAM13A	FAM13A			ENSG00000138640	NA	NA	rs62308745-T	rs62308745	0	62308745	intron_variant	0	0.7	6E-7	6.22185		0.048	NR unit increase	Illumina [NR] (imputed)	N
3	rs2609260	3.97979e-09	4	89866713	rs4416442	1.5735e-05	Chronic obstructive pulmonary disease (moderate to severe)	41929	24621683	Cho MH	41677	Lancet Respir Med	www.ncbi.nlm.nih.gov/pubmed/24621683	Risk loci for chronic obstructive pulmonary disease: a genome-wide association study and meta-analysis.	5,812 European ancestry cases, 3,955 European ancestry controls, 821 African American cases, 1,749 African American controls	2,651 cases and their relatives	4q22.1	FAM13A	FAM13A			ENSG00000138640	NA	NA	rs4416442-C	rs4416442	0	4416442	intron_variant	0	0.42	1E-14	14		1.28	[1.20-1.36]	Illumina [up to 701491] (imputed)	N
3	rs2609260	3.97979e-09	4	89866713	rs4416442	1.5735e-05	Chronic obstructive pulmonary disease (severe)	41929	24621683	Cho MH	41677	Lancet Respir Med	www.ncbi.nlm.nih.gov/pubmed/24621683	Risk loci for chronic obstructive pulmonary disease: a genome-wide association study and meta-analysis.	3,145 European ancestry cases, 3,955 European ancestry controls, 352 African American cases, 1,749 African American controls	2,651 cases and their relatives	4q22.1	FAM13A	FAM13A			ENSG00000138640	NA	NA	rs4416442-C	rs4416442	0	4416442	intron_variant	0	0.42	9E-15	14.0458		1.36	[1.26-1.47]	Illumina [up to 701491] (imputed)	N
3	rs2609260	3.97979e-09	4	89866713	rs4416442	1.5735e-05	Chronic bronchitis and chronic obstructive pulmonary disease	42156	25241909	Lee JH	41903	Respir Res	www.ncbi.nlm.nih.gov/pubmed/25241909	Genetic susceptibility for chronic bronchitis in chronic obstructive pulmonary disease.	up to 1,662 European ancestry cases, up to 3,520 European ancestry smoker controls, 182 African American cases, 1,749 African American smoker controls	NA	4q22.1	FAM13A	FAM13A			ENSG00000138640	NA	NA	rs4416442-?	rs4416442	0	4416442	intron_variant	0	0.4	2E-10	9.69897		1.36	[1.24-1.50]	Illumina [NR] (imputed)	N
3	rs2609260	3.97979e-09	4	89866713	rs4416442	1.5735e-05	Post bronchodilator FEV1/FVC ratio	42657	26634245	Lutz SM	42341	BMC Genet	www.ncbi.nlm.nih.gov/pubmed/26634245	A genome-wide association study identifies risk loci for spirometric measures among smokers of European and African ancestry.	10,094 European ancestry current and former smoker individuals, 3,260 African American current and former smoker individuals, 178 current and former smoker individuals	NA	4q22.1	FAM13A	FAM13A			ENSG00000138640	NA	NA	rs4416442-T	rs4416442	0	4416442	intron_variant	0	0.547	1E-12	12		0.013	unit increase	Illumina [NR] (imputed)	N
3	rs2609260	3.97979e-09	4	89866713	rs4416442	1.5735e-05	Post bronchodilator FEV1	42657	26634245	Lutz SM	42341	BMC Genet	www.ncbi.nlm.nih.gov/pubmed/26634245	A genome-wide association study identifies risk loci for spirometric measures among smokers of European and African ancestry.	10,094 European ancestry current and former smoker individuals, 3,260 African American current and former smoker individuals, 178 current and former smoker individuals	NA	4q22.1	FAM13A	FAM13A			ENSG00000138640	NA	NA	rs4416442-T	rs4416442	0	4416442	intron_variant	0	0.548	1E-12	12		0.062	NR unit increase	Illumina [NR] (imputed)	N
3	rs2609260	3.97979e-09	4	89866713	rs4416442	1.5735e-05	Chronic obstructive pulmonary disease	44839	35953715	Mathur R	44784	Commun Biol	www.ncbi.nlm.nih.gov/pubmed/35953715	GAWMerge expands GWAS sample size and diversity by combining array-based genotyping and whole-genome sequencing.	4,500 European ancestry cases, 4,436 European ancestry controls, 813 African American cases, 712 African American controls	NA	4q22.1		FAM13A			ENSG00000138640	NA	NA	rs4416442-C	rs4416442	0	4416442	intron_variant	0	NR	3E-10	9.52288		1.36		Illumina [NR] (imputed)	N
13	rs10774671	2.73385e-08	12	113390679	rs7970893	1.57652e-05	Severe COVID-19 or systemic lupus erythematosus	44908	36327221	Wang Y	44868	PLoS Genet	www.ncbi.nlm.nih.gov/pubmed/36327221	COVID-19 and systemic lupus erythematosus genetics: A balance between autoimmune disease risk and protection against infection.	6,956 European ancestry severe COVID-19 cases, 1,823 severe COVID-19 cases, 9,302 European ancestry SLE cases, 1,024,729 European ancestry controls, 328,311 controls	NA	12q24.13		OAS3			ENSG00000111331	NA	NA	rs7970893-T	rs7970893	0	7970893	intron_variant	0	NR	2E-8	7.69897		0.92	[0.9-0.95]	NR [1559546] (imputed)	N
3	rs2609260	3.97979e-09	4	89797667	rs4693973	1.59123e-05	Post bronchodilator FEV1/FVC ratio	42657	26634245	Lutz SM	42341	BMC Genet	www.ncbi.nlm.nih.gov/pubmed/26634245	A genome-wide association study identifies risk loci for spirometric measures among smokers of European and African ancestry.	10,094 European ancestry current and former smoker individuals, 3,260 African American current and former smoker individuals, 178 current and former smoker individuals	NA	4q22.1	FAM13A	FAM13A			ENSG00000138640	NA	NA	rs4693973-A	rs4693973	0	4693973	intron_variant	0	0.267	3E-6	5.52288		0.01	unit decrease	Illumina [NR] (imputed)	N
3	rs2609260	3.97979e-09	4	89797667	rs4693973	1.59123e-05	Post bronchodilator FEV1	42657	26634245	Lutz SM	42341	BMC Genet	www.ncbi.nlm.nih.gov/pubmed/26634245	A genome-wide association study identifies risk loci for spirometric measures among smokers of European and African ancestry.	10,094 European ancestry current and former smoker individuals, 3,260 African American current and former smoker individuals, 178 current and former smoker individuals	NA	4q22.1	FAM13A	FAM13A			ENSG00000138640	NA	NA	rs4693973-A	rs4693973	0	4693973	intron_variant	0	0.264	1E-6	6		0.049	NR unit decrease	Illumina [NR] (imputed)	N
15	rs59424629	3.03311e-12	15	40720543	rs61661087	1.70063e-05	Testosterone levels	44725	35192695	Haas CB	44614	Endocrinology	www.ncbi.nlm.nih.gov/pubmed/35192695	Cross-ancestry genome-wide association studies of sex hormone concentrations in pre- and postmenopausal women.	182,648 European ancestry individuals	NA	15q15.1		IVD			ENSG00000128928	NA	NA	rs61661087-T	rs61661087	0	61661087	intron_variant	0	0.477762	3E-13	12.5229		0.0241862	[0.018-0.031] unit decrease	NR [NR] (imputed)	N
15	rs59424629	3.03311e-12	15	40720543	rs61661087	1.70063e-05	Total testosterone levels	44179	32042192	Ruth KS	43871	Nat Med	www.ncbi.nlm.nih.gov/pubmed/32042192	Using human genetics to understand the disease impacts of testosterone in men and women.	230,454 European ancestry women	NA	15q15.1	NR	IVD			ENSG00000128928	NA	NA	rs61661087-C	rs61661087	0	61661087	intron_variant	0	0.5242	2E-24	23.699		0.0282982	[0.023-0.034] unit increase	Affymetrix [16580851] (imputed)	N
15	rs59424629	3.03311e-12	15	40720543	rs61661087	1.70063e-05	Testosterone levels	44725	35192695	Haas CB	44614	Endocrinology	www.ncbi.nlm.nih.gov/pubmed/35192695	Cross-ancestry genome-wide association studies of sex hormone concentrations in pre- and postmenopausal women.	4,229 African ancestry individuals, 182,648 European ancestry individuals	NA	15q15.1		IVD			ENSG00000128928	NA	NA	rs61661087-?	rs61661087	0	61661087	intron_variant	0	NR	2E-13	12.699		7.377	z score decrease	NR [NR] (imputed)	N
15	rs59424629	3.03311e-12	15	40720543	rs61661087	1.70063e-05	Testosterone levels in premenopausal women	44725	35192695	Haas CB	44614	Endocrinology	www.ncbi.nlm.nih.gov/pubmed/35192695	Cross-ancestry genome-wide association studies of sex hormone concentrations in pre- and postmenopausal women.	44,401 European ancestry individuals	NA	15q15.1		IVD			ENSG00000128928	NA	NA	rs61661087-T	rs61661087	0	61661087	intron_variant	0	0.477762	6E-6	5.22185		0.0305055	[0.017-0.044] unit decrease	NR [NR] (imputed)	N
3	rs2609260	3.97979e-09	4	89869078	rs2869966	1.74878e-05	Peak expiratory flow	43551	30804560	Shrine N	43521	Nat Genet	www.ncbi.nlm.nih.gov/pubmed/30804560	New genetic signals for lung function highlight pathways and chronic obstructive pulmonary disease associations across multiple ancestries.	321,047 European ancestry individuals	24,218 European ancestry individuals	4q22.1	FAM13A	FAM13A			ENSG00000138640	NA	NA	rs2869966-T	rs2869966	0	2869966	intron_variant	0	0.4065	1E-11	11		0.0173	[0.012-0.022] unit decrease	Affymetrix [19819130] (imputed)	N
3	rs2609260	3.97979e-09	4	89869078	rs2869966	1.74878e-05	Lung function (FVC)	43551	30804560	Shrine N	43521	Nat Genet	www.ncbi.nlm.nih.gov/pubmed/30804560	New genetic signals for lung function highlight pathways and chronic obstructive pulmonary disease associations across multiple ancestries.	321,047 European ancestry individuals	79,005 European ancestry individuals	4q22.1	FAM13A	FAM13A			ENSG00000138640	NA	NA	rs2869966-T	rs2869966	0	2869966	intron_variant	0	0.4065	2E-13	12.699		0.0175	[0.013-0.022] unit increase	Affymetrix [19819130] (imputed)	N
3	rs2609260	3.97979e-09	4	89869078	rs2869966	1.74878e-05	Lung function (FEV1/FVC)	43551	30804560	Shrine N	43521	Nat Genet	www.ncbi.nlm.nih.gov/pubmed/30804560	New genetic signals for lung function highlight pathways and chronic obstructive pulmonary disease associations across multiple ancestries.	321,047 European ancestry individuals	79,005 European ancestry individuals	4q22.1	FAM13A	FAM13A			ENSG00000138640	NA	NA	rs2869966-T	rs2869966	0	2869966	intron_variant	0	0.4065	6E-66	65.2218		0.0415	[0.037-0.046] unit decrease	Affymetrix [19819130] (imputed)	N
3	rs2609260	3.97979e-09	4	89869078	rs2869966	1.74878e-05	Chronic obstructive pulmonary disease	42154	25241909	Lee JH	41903	Respir Res	www.ncbi.nlm.nih.gov/pubmed/25241909	Genetic susceptibility for chronic bronchitis in chronic obstructive pulmonary disease.	3,777 European ancestry cases, 3,520 European ancestry smoker controls	NA	4q22.1	FAM13A	FAM13A			ENSG00000138640	NA	NA	rs2869966-T	rs2869966	0	2869966	intron_variant	0	0.41	7E-10	9.1549		1.29	[1.19-1.40]	Illumina [NR] (imputed)	N
3	rs2609260	3.97979e-09	4	89869078	rs2869966	1.74878e-05	Post bronchodilator FEV1/FVC ratio	42657	26634245	Lutz SM	42341	BMC Genet	www.ncbi.nlm.nih.gov/pubmed/26634245	A genome-wide association study identifies risk loci for spirometric measures among smokers of European and African ancestry.	10,094 European ancestry current and former smoker individuals, 3,260 African American current and former smoker individuals, 178 current and former smoker individuals	NA	4q22.1	FAM13A	FAM13A			ENSG00000138640	NA	NA	rs2869966-T	rs2869966	0	2869966	intron_variant	0	0.55	2E-12	11.699		0.012	unit decrease	Illumina [NR] (imputed)	N
3	rs2609260	3.97979e-09	4	89869078	rs2869966	1.74878e-05	Post bronchodilator FEV1	42657	26634245	Lutz SM	42341	BMC Genet	www.ncbi.nlm.nih.gov/pubmed/26634245	A genome-wide association study identifies risk loci for spirometric measures among smokers of European and African ancestry.	10,094 European ancestry current and former smoker individuals, 3,260 African American current and former smoker individuals, 178 current and former smoker individuals	NA	4q22.1	FAM13A	FAM13A			ENSG00000138640	NA	NA	rs2869966-T	rs2869966	0	2869966	intron_variant	0	0.55	1E-12	12		0.062	NR unit decrease	Illumina [NR] (imputed)	N
3	rs2609260	3.97979e-09	4	89869078	rs2869966	1.74878e-05	Chronic obstructive pulmonary disease or high blood pressure (pleiotropy)	43573	30940143	Zhu Z	43557	Respir Res	www.ncbi.nlm.nih.gov/pubmed/30940143	Genetic overlap of chronic obstructive pulmonary disease and cardiovascular disease-related traits: a large-scale genome-wide cross-trait analysis.	12,550 European and unknown ancestry chronic obstructive pulmonary disease cases, 46,368 European and unknown ancestry controls, 144,793 European ancestry high blood pressure cases, 313,761 European ancestry controls	NA	4q22.1	FAM13A	FAM13A			ENSG00000138640	NA	NA	rs2869966-?	rs2869966	0	2869966	intron_variant	0	NR	3E-14	13.5229		NA		Affymetrix [up to 7325140] (imputed)	N
11	rs2672794	3.04617e-20	11	1111164	rs11245962	1.79769e-05	Eosinophil counts	44092	32888494	Vuckovic D	44075	Cell	www.ncbi.nlm.nih.gov/pubmed/32888494	The Polygenic and Monogenic Basis of Blood Traits and Diseases.	408,112 British individuals	NA	11p15.5		MUC2 - MUC5AC	ENSG00000284971	ENSG00000283158		6745	40697	rs11245962-T	rs11245962	0	11245962	intergenic_variant	1	0.680931	1E-10	10		0.0153475	[0.011-0.02] unit increase	Affymetrix [93095623] (imputed)	N
11	rs2672794	3.04617e-20	11	1111164	rs11245962	1.79769e-05	Eosinophil percentage of white cells	44092	32888494	Vuckovic D	44075	Cell	www.ncbi.nlm.nih.gov/pubmed/32888494	The Polygenic and Monogenic Basis of Blood Traits and Diseases.	408,112 British individuals	NA	11p15.5	NA	MUC2 - MUC5AC	ENSG00000284971	ENSG00000283158		6745	40697	rs11245962-T	rs11245962	0	11245962	intergenic_variant	1	0.680953	4E-10	9.39794		0.0148345	[0.01-0.019] unit increase	Affymetrix [93095623] (imputed)	N
18	rs492602	1.39792e-09	19	49250239	rs838144	1.80651e-05	Blood urea nitrogen levels	43651	31152163	Wuttke M	43616	Nat Genet	www.ncbi.nlm.nih.gov/pubmed/31152163	A catalog of genetic loci associated with kidney function from analyses of a million individuals.	416,178 European and unknown ancestry individuals	NA	19q13.33	IZUMO1	IZUMO1 - FUT1	ENSG00000182264	ENSG00000174951		73	1029	rs838144-T	rs838144	0	838144	upstream_gene_variant	1	0.5299	4E-24	23.3979		0.0087	[0.0069-0.0105] unit increase	Affymetrix, Illumina [8176554] (imputed)	N
18	rs492602	1.39792e-09	19	49250239	rs838144	1.80651e-05	Meat-related diet	44020	32066663	Niarchou M	43864	Transl Psychiatry	www.ncbi.nlm.nih.gov/pubmed/32066663	Genome-wide association study of dietary intake in the UK biobank study and its associations with schizophrenia and other traits.	154,123 European ancestry men, 181,453 European ancestry women	NA	19q13.33	FUT2, MAMSTR, RASIP1, IZUMO1, FUT1, FGF21	IZUMO1 - FUT1	ENSG00000182264	ENSG00000174951		73	1029	rs838144-?	rs838144	0	838144	upstream_gene_variant	1	NR	8E-12	11.0969		0.0166861	[0.012-0.021] unit decrease	Affymetrix [25921788] (imputed)	N
18	rs492602	1.39792e-09	19	49250239	rs838144	1.80651e-05	Cooked vegetable consumption	44020	32066663	Niarchou M	43864	Transl Psychiatry	www.ncbi.nlm.nih.gov/pubmed/32066663	Genome-wide association study of dietary intake in the UK biobank study and its associations with schizophrenia and other traits.	335,576 European ancestry individuals	NA	19q13.33	FUT2, MAMSTR, RASIP1, IZUMO1, FUT1, FGF21	IZUMO1 - FUT1	ENSG00000182264	ENSG00000174951		73	1029	rs838144-?	rs838144	0	838144	upstream_gene_variant	1	NR	3E-9	8.52288		0.0145131	[0.0097-0.0193] unit decrease	Affymetrix [25921788] (imputed)	N
18	rs492602	1.39792e-09	19	49250239	rs838144	1.80651e-05	Dietary macronutrient intake (multi-trait analysis)	44837	34426670	Merino J	44431	Nat Hum Behav	www.ncbi.nlm.nih.gov/pubmed/34426670	Genetic analysis of dietary intake identifies new loci and functional links with metabolic traits.	282,271 European ancestry individuals	NA	19q13.33		IZUMO1 - FUT1	ENSG00000182264	ENSG00000174951		73	1029	rs838144-T	rs838144	0	838144	upstream_gene_variant	1	0.511	2E-49	48.699		NA		Affymetrix [11800000] (imputed)	N
8	rs60568503	1.01847e-12	9	109437968	rs3919995	1.82642e-05	Emphysema imaging phenotypes	42529	26030696	Cho MH	42156	Am J Respir Crit Care Med	www.ncbi.nlm.nih.gov/pubmed/26030696	A Genome-Wide Association Study of Emphysema and Airway Quantitative Imaging Phenotypes.	5,385 European ancestry chronic obstructive pulmonary disease cases, 901 African American chronic obstructive pulmonary disease cases, 3,613 European ancestry controls, 2,132 African American controls	NA	9q31.2	ZNF462	LINC01505			ENSG00000234323	NA	NA	rs3919995-A	rs3919995	0	3919995	intron_variant	0	NR	1E-7	7	(%LAA-950, All)	0.08	[0.035-0.125] unit decrease	Illumina [7600000] (imputed)	N
3	rs2609260	3.97979e-09	4	89869918	rs1812329	1.90357e-05	Post bronchodilator FEV1/FVC ratio	42657	26634245	Lutz SM	42341	BMC Genet	www.ncbi.nlm.nih.gov/pubmed/26634245	A genome-wide association study identifies risk loci for spirometric measures among smokers of European and African ancestry.	10,094 European ancestry current and former smoker individuals, 3,260 African American current and former smoker individuals, 178 current and former smoker individuals	NA	4q22.1	FAM13A	FAM13A			ENSG00000138640	NA	NA	rs1812329-A	rs1812329	0	1812329	intron_variant	0	0.468	2E-12	11.699		0.012	unit decrease	Illumina [NR] (imputed)	N
3	rs2609260	3.97979e-09	4	89869918	rs1812329	1.90357e-05	Post bronchodilator FEV1	42657	26634245	Lutz SM	42341	BMC Genet	www.ncbi.nlm.nih.gov/pubmed/26634245	A genome-wide association study identifies risk loci for spirometric measures among smokers of European and African ancestry.	10,094 European ancestry current and former smoker individuals, 3,260 African American current and former smoker individuals, 178 current and former smoker individuals	NA	4q22.1	FAM13A	FAM13A			ENSG00000138640	NA	NA	rs1812329-A	rs1812329	0	1812329	intron_variant	0	0.466	1E-12	12		0.062	NR unit decrease	Illumina [NR] (imputed)	N
3	rs2609260	3.97979e-09	4	89777081	rs6830970	1.95111e-05	Post bronchodilator FEV1/FVC ratio	42657	26634245	Lutz SM	42341	BMC Genet	www.ncbi.nlm.nih.gov/pubmed/26634245	A genome-wide association study identifies risk loci for spirometric measures among smokers of European and African ancestry.	10,094 European ancestry current and former smoker individuals, 3,260 African American current and former smoker individuals, 178 current and former smoker individuals	NA	4q22.1	FAM13A	FAM13A			ENSG00000138640	NA	NA	rs6830970-A	rs6830970	0	6830970	3_prime_UTR_variant	0	0.378	8E-8	7.09691		0.01	unit increase	Illumina [NR] (imputed)	N
3	rs2609260	3.97979e-09	4	89777081	rs6830970	1.95111e-05	Post bronchodilator FEV1	42657	26634245	Lutz SM	42341	BMC Genet	www.ncbi.nlm.nih.gov/pubmed/26634245	A genome-wide association study identifies risk loci for spirometric measures among smokers of European and African ancestry.	10,094 European ancestry current and former smoker individuals, 3,260 African American current and former smoker individuals, 178 current and former smoker individuals	NA	4q22.1	FAM13A	FAM13A			ENSG00000138640	NA	NA	rs6830970-A	rs6830970	0	6830970	3_prime_UTR_variant	0	0.377	4E-7	6.39794		0.045	NR unit increase	Illumina [NR] (imputed)	N
11	rs2672794	3.04617e-20	11	1123739	rs12788104	1.95566e-05	Asthma	43986	32296059	Han Y	43936	Nat Commun	www.ncbi.nlm.nih.gov/pubmed/32296059	Genome-wide analysis highlights contribution of immune system pathways to the genetic architecture of asthma.	84,492 European ancestry cases, 2,149 African American cases, 606 Hispanic cases, 1,239 Japanese ancestry cases, 437,036 European ancestry controls, 6,055 African American controls, 792 Hispanic controls, 3,976 Japanese ancestry controls	NR	11p15.5	MUC2	MUC2 - MUC5AC	ENSG00000284971	ENSG00000283158		19320	28122	rs12788104-G	rs12788104	0	12788104	regulatory_region_variant	1	0.68	2E-18	17.699		NA		NR [> 9500000] (imputed)	N
11	rs2672794	3.04617e-20	11	1123739	rs12788104	1.95566e-05	Asthma	43986	32296059	Han Y	43936	Nat Commun	www.ncbi.nlm.nih.gov/pubmed/32296059	Genome-wide analysis highlights contribution of immune system pathways to the genetic architecture of asthma.	64,538 European ancestry cases, 239,321 European ancestry controls	NR	11p15.5	MUC2	MUC2 - MUC5AC	ENSG00000284971	ENSG00000283158		19320	28122	rs12788104-G	rs12788104	0	12788104	regulatory_region_variant	1	0.676335	3E-15	14.5229		1.05236	[1.03908971790108-1.06579557171157]	NR [9572556] (imputed)	N
11	rs2672794	3.04617e-20	11	1123739	rs12788104	1.95566e-05	Asthma	43892	31361310	Johansson A	43676	Hum Mol Genet	www.ncbi.nlm.nih.gov/pubmed/31361310	Genome-wide association analysis of 350 000 Caucasians from the UK Biobank identifies novel loci for asthma, hay fever and eczema.	41,926 European ancestry cases, 239,773 European ancestry controls	10,365 cases, 16,100 controls	11p15.5	MUC2	MUC2 - MUC5AC	ENSG00000284971	ENSG00000283158		19320	28122	rs12788104-A	rs12788104	0	12788104	regulatory_region_variant	1	0.3122	1E-9	9		NA		Affymetrix [15688218] (imputed)	N
11	rs2672794	3.04617e-20	11	1123739	rs12788104	1.95566e-05	Asthma	43920	31959851	Olafsdottir TA	43850	Nat Commun	www.ncbi.nlm.nih.gov/pubmed/31959851	Eighty-eight variants highlight the role of T cell regulation and airway remodeling in asthma pathogenesis.	16,247 European ancestry cases, 346,486 European ancestry controls, 52,942 cases, 355,713 controls	NA	11p15.5	MUC2, MUC5AC, LOC101927503, MUC6, MUC5B, AP2A2	MUC2 - MUC5AC	ENSG00000284971	ENSG00000283158		19320	28122	rs12788104-G	rs12788104	0	12788104	regulatory_region_variant	1	0.68738	2E-10	9.69897		1.04498	[1.03-1.06]	Affymetrix [32463443] (imputed)	N
11	rs2672794	3.04617e-20	11	1123739	rs12788104	1.95566e-05	Medication use (adrenergics, inhalants)	43637	31015401	Wu Y	43578	Nat Commun	www.ncbi.nlm.nih.gov/pubmed/31015401	Genome-wide association study of medication-use and associated disease in the UK Biobank.	28,880 European ancestry cases, 147,565 European ancestry controls	NA	11p15.5	MUC2	MUC2 - MUC5AC	ENSG00000284971	ENSG00000283158		19320	28122	rs12788104-A	rs12788104	0	12788104	regulatory_region_variant	1	0.310163	3E-10	9.52288		0.061598	[0.042-0.081] unit decrease	Affymetrix [7288503] (imputed)	N
11	rs2672794	3.04617e-20	11	1123739	rs12788104	1.95566e-05	Asthma (adult onset)	43643	31036433	Pividori M	43581	Lancet Respir Med	www.ncbi.nlm.nih.gov/pubmed/31036433	Shared and distinct genetic risk factors for childhood-onset and adult-onset asthma: genome-wide and transcriptome-wide studies.	21,564 British ancestry cases, 318,237 British ancestry controls	NA	11p15.5	MUC6, MUC5AC	MUC2 - MUC5AC	ENSG00000284971	ENSG00000283158		19320	28122	rs12788104-G	rs12788104	0	12788104	regulatory_region_variant	1	0.688	1E-8	8		1.064	[1.041-1.087]	Affymetrix [10894596] (imputed)	N
11	rs2672794	3.04617e-20	11	1123739	rs12788104	1.95566e-05	Medication use (adrenergics, inhalants)	44544	34594039	Sakaue S	44469	Nat Genet	www.ncbi.nlm.nih.gov/pubmed/34594039	A cross-population atlas of genetic associations for 220 human phenotypes.	28,880 European ancestry cases, 147,565 European ancestry controls, 5,880 East Asian ancestry cases, 172,846 East Asian ancestry controls	NA	11p15.5		MUC2 - MUC5AC	ENSG00000284971	ENSG00000283158		19320	28122	rs12788104-G	rs12788104	0	12788104	regulatory_region_variant	1	NR	3E-10	9.52288		0.0616	[0.042-0.081] unit increase	Affymetrix, Illumina [15248280] (imputed)	N
3	rs2609260	3.97979e-09	4	89916224	rs35232147	2.00917e-05	Urate levels	43767	31578528	Tin A	43740	Nat Genet	www.ncbi.nlm.nih.gov/pubmed/31578528	Target genes, variants, tissues and transcriptional pathways influencing human serum urate levels.	288,649 European ancestry individuals, 125,725 East Asian ancestry individuals, 33,671 African American individuals, 9,037 South Asian ancestry individuals, 608 Hispanic individuals	NA	4q22.1	FAM13A	FAM13A			ENSG00000138640	NA	NA	rs35232147-T	rs35232147	0	35232147	intron_variant	0	0.3727	3E-8	7.52288		0.0175	[0.011-0.024] mg/dL increase	Affymetrix, Illumina [8249849] (imputed)	N
2	rs2293607	2.60606e-10	3	169579971	rs1920116	2.00936e-05	Glioma (high-grade)	41984	24908248	Walsh KM	41798	Nat Genet	www.ncbi.nlm.nih.gov/pubmed/24908248	Variants near TERT and TERC influencing telomere length are associated with high-grade glioma risk.	1,013 European ancestry cases, 6,595 European ancestry controls	631 European ancestry cases, 1,141 European ancestry controls	3q26.2	TERC	LRRC31			ENSG00000114248	NA	NA	rs1920116-G	rs1920116	0	1920116	intron_variant	0	0.72	8E-9	8.09691		1.3	[1.19-1.42]	Affymetrix, Illumina [2362330] (imputed)	N
2	rs2293607	2.60606e-10	3	169579971	rs1920116	2.00936e-05	Telomere length	44712	35530816	Taub MA	44574	Cell Genom	www.ncbi.nlm.nih.gov/pubmed/35530816	Genetic determinants of telomere length from 109,122 ancestrally diverse whole-genome sequences in TOPMed.	51,654 European ancestry individuals, 29,260 African ancestry individuals, 18,091 Hispanic or Latin American individuals, 5,683 Asian ancestry individuals, 4,503 individuals	NA	3q26.2		LRRC31			ENSG00000114248	NA	NA	rs1920116-?	rs1920116	0	1920116	intron_variant	0	NR	2E-46	45.699		NA		NR [163000000]	N
11	rs2672794	3.04617e-20	11	1145844	rs28415845	2.02884e-05	Asthma (adult onset)	43599	30929738	Ferreira MAR	43552	Am J Hum Genet	www.ncbi.nlm.nih.gov/pubmed/30929738	Genetic Architectures of Childhood- and Adult-Onset Asthma Are Partly Distinct.	26,582 European ancestry cases, 300,671 European ancestry controls	16,297 European ancestry cases, 217,711 European ancestry controls	11p15.5	MUC2, MUC5B	MUC2 - MUC5AC	ENSG00000284971	ENSG00000283158		41422	6020	rs28415845-C	rs28415845	0	28415845	intergenic_variant	1	0.701	3E-12	11.5229		1.055	[1.04-1.07]	Affymetrix [9000000] (imputed)	N
11	rs2672794	3.04617e-20	11	1145844	rs28415845	2.02884e-05	Asthma	43599	30929738	Ferreira MAR	43552	Am J Hum Genet	www.ncbi.nlm.nih.gov/pubmed/30929738	Genetic Architectures of Childhood- and Adult-Onset Asthma Are Partly Distinct.	40,544 European ancestry cases, 300,671 European ancestry controls	NA	11p15.5	MUC2, MUC5B	MUC2 - MUC5AC	ENSG00000284971	ENSG00000283158		41422	6020	rs28415845-C	rs28415845	0	28415845	intergenic_variant	1	NR	4E-12	11.3979		1.053	[1.04-1.07]	Affymetrix [9000000] (imputed)	N
11	rs7104241	4.59993e-09	11	1325829	rs5743890	2.04216e-05	Idiopathic pulmonary fibrosis	41857	24429156	Noth I	41381	Lancet Respir Med	www.ncbi.nlm.nih.gov/pubmed/24429156	Genetic variants associated with idiopathic pulmonary fibrosis susceptibility and mortality: a genome-wide association study.	542 European ancestry cases, 542 European ancestry controls	868 European ancestry cases, 1,389 European ancestry controls	11p15.5	TOLLIP, BRSK2, MUC5B	TOLLIP			ENSG00000078902	NA	NA	rs5743890-A	rs5743890	0	5743890	intron_variant	0	0.83	3E-11	10.5229		1.64	[1.41-1.92]	Affymetrix [10601812] (imputed)	N
3	rs2609260	3.97979e-09	4	89885714	rs2904259	2.05308e-05	Post bronchodilator FEV1/FVC ratio	42657	26634245	Lutz SM	42341	BMC Genet	www.ncbi.nlm.nih.gov/pubmed/26634245	A genome-wide association study identifies risk loci for spirometric measures among smokers of European and African ancestry.	10,094 European ancestry current and former smoker individuals, 3,260 African American current and former smoker individuals, 178 current and former smoker individuals	NA	4q22.1	FAM13A	FAM13A			ENSG00000138640	NA	NA	rs2904259-T	rs2904259	0	2904259	intron_variant	0	0.464	2E-10	9.69897		0.011	unit increase	Illumina [NR] (imputed)	N
3	rs2609260	3.97979e-09	4	89885714	rs2904259	2.05308e-05	Post bronchodilator FEV1	42657	26634245	Lutz SM	42341	BMC Genet	www.ncbi.nlm.nih.gov/pubmed/26634245	A genome-wide association study identifies risk loci for spirometric measures among smokers of European and African ancestry.	10,094 European ancestry current and former smoker individuals, 3,260 African American current and former smoker individuals, 178 current and former smoker individuals	NA	4q22.1	FAM13A	FAM13A			ENSG00000138640	NA	NA	rs2904259-T	rs2904259	0	2904259	intron_variant	0	0.465	2E-7	6.69897		0.045	NR unit increase	Illumina [NR] (imputed)	N
1	rs1542754	1.55091e-10	3	46428658	rs1001007	2.059e-05	Chronic inflammatory diseases (ankylosing spondylitis, Crohn's disease, psoriasis, primary sclerosing cholangitis, ulcerative colitis) (pleiotropy)	43216	26974007	Ellinghaus D	42443	Nat Genet	www.ncbi.nlm.nih.gov/pubmed/26974007	Analysis of five chronic inflammatory diseases identifies 27 new associations and highlights disease-specific patterns at shared loci.	8,726 European ancestry ankylosing spondylitis cases, 19,085 European ancestry Crohn’s disease cases, 6,530 European ancestry psoriasis cases, 3,408 European ancestry primary sclerosing cholangitis cases, 14,513 European ancestry ulcerative colitis cases, 34,213 European ancestry controls	NA	3p21.31	RP11-24F11.2	CCR5AS			ENSG00000223552	NA	NA	rs1001007-?	rs1001007	0	1001007	intron_variant	0	NR	2E-8	7.69897	(subset analysis)	NA		Illumina [130052]	N
11	rs2672794	3.04617e-20	11	1139111	rs11245979	2.07782e-05	Pneumonia	44809	35768473	Reay WR	44741	Nat Commun	www.ncbi.nlm.nih.gov/pubmed/35768473	The genetic architecture of pneumonia susceptibility implicates mucin biology and a relationship with psychiatric illness.	74,323 European ancestry cases, 316,721 European ancestry controls	NA	11p15.5		MUC2 - MUC5AC	ENSG00000284971	ENSG00000283158		34692	12750	rs11245979-C	rs11245979	0	11245979	intergenic_variant	1	NR	7E-11	10.1549		1.05	[1.03-1.06]	NR [NR] (imputed)	N
17	rs142770866	7.29862e-13	19	10409323	rs150434441	2.09729e-05	Lymphocyte count	44544	34594039	Sakaue S	44469	Nat Genet	www.ncbi.nlm.nih.gov/pubmed/34594039	A cross-population atlas of genetic associations for 220 human phenotypes.	349,856 European ancestry individuals, 95,717 East Asian ancestry individuals	NA	19p13.2		ICAM5 - ZGLP1	ENSG00000105376	ENSG00000220201		1869	6156	rs150434441-G	rs150434441	0	150434441	intergenic_variant	1	NR	3E-63	62.5229		0.0405	[0.036-0.045] unit decrease	Affymetrix, Illumina [20531022] (imputed)	N
18	rs492602	1.39792e-09	19	49250657	rs28400014	2.18327e-05	Processed meat consumption	44020	32066663	Niarchou M	43864	Transl Psychiatry	www.ncbi.nlm.nih.gov/pubmed/32066663	Genome-wide association study of dietary intake in the UK biobank study and its associations with schizophrenia and other traits.	335,576 European ancestry individuals	NA	19q13.33	FUT2, MAMSTR, RASIP1, IZUMO1, FUT1, FGF21	IZUMO1 - FUT1	ENSG00000182264	ENSG00000174951		491	611	rs28400014-?	rs28400014	0	28400014	upstream_gene_variant	1	NR	2E-11	10.699		0.0165221	[0.012-0.021] unit decrease	Affymetrix [25921788] (imputed)	N
18	rs492602	1.39792e-09	19	49250657	rs28400014	2.18327e-05	F-dessert liking (derived food-liking factor)	44777	35585065	May-Wilson S	44699	Nat Commun	www.ncbi.nlm.nih.gov/pubmed/35585065	Large-scale GWAS of food liking reveals genetic determinants and genetic correlations with distinct neurophysiological traits.	159,398 European ancestry individuals	NA	19q13.33		IZUMO1 - FUT1	ENSG00000182264	ENSG00000174951		491	611	rs28400014-G	rs28400014	0	28400014	upstream_gene_variant	1	0.4441	6E-20	19.2218		0.11075	[0.087-0.134] unit decrease	Affymetrix [9569208] (imputed)	N
20	rs12626952	9.28708e-11	21	35264397	rs2834288	2.29369e-05	Gut microbiota (bacterial taxa)	42825	27694959	Bonder MJ	42646	Nat Genet	www.ncbi.nlm.nih.gov/pubmed/27694959	The effect of host genetics on the gut microbiome.	984 European ancestry individuals	530 European ancestry individuals	21q22.11	AP000304.12	ITSN1			ENSG00000205726	NA	NA	rs2834288-G	rs2834288	0	2834288	3_prime_UTR_variant	0	NR	2E-8	7.69897	(k__Bacteria|p__Firmicutes|c__Clostridia|o__Clostridiales|f__Oscillospiraceae)	5.61604	NR Z-score decrease	Illumina [8100000] (imputed)	N
20	rs12626952	9.28708e-11	21	35264397	rs2834288	2.29369e-05	Gut microbiota (bacterial taxa)	42825	27694959	Bonder MJ	42646	Nat Genet	www.ncbi.nlm.nih.gov/pubmed/27694959	The effect of host genetics on the gut microbiome.	984 European ancestry individuals	530 European ancestry individuals	21q22.11	AP000304.12	ITSN1			ENSG00000205726	NA	NA	rs2834288-G	rs2834288	0	2834288	3_prime_UTR_variant	0	NR	2E-8	7.69897	(k__Bacteria|p__Firmicutes|c__Clostridia|o__Clostridiales|f__Oscillospiraceae|g__Oscillibacter)	5.61604	NR Z-score decrease	Illumina [8100000] (imputed)	N
18	rs492602	1.39792e-09	19	49233406	rs281408	2.70295e-05	Urinary metabolites (H-NMR features)	41940	24586186	Rueedi R	41690	PLoS Genet	www.ncbi.nlm.nih.gov/pubmed/24586186	Genome-wide association study of metabolic traits reveals novel gene-metabolite-disease links.	835 European ancestry individuals	601 Brazilian individuals	19q13.33	FUT2	RASIP1			ENSG00000105538	NA	NA	rs281408-C	rs281408	0	281408	intron_variant	0	0.45	4E-32	31.3979	(1.2575, Fucose)	0.42	[NR] unit increase	Illumina [713870] (imputed)	N
3	rs2609260	3.97979e-09	4	89793559	rs4693971	2.79742e-05	Post bronchodilator FEV1	42657	26634245	Lutz SM	42341	BMC Genet	www.ncbi.nlm.nih.gov/pubmed/26634245	A genome-wide association study identifies risk loci for spirometric measures among smokers of European and African ancestry.	10,094 European ancestry current and former smoker individuals, 3,260 African American current and former smoker individuals, 178 current and former smoker individuals	NA	4q22.1	FAM13A	FAM13A			ENSG00000138640	NA	NA	rs4693971-T	rs4693971	0	4693971	intron_variant	0	0.261	5E-6	5.30103		0.046	NR unit decrease	Illumina [NR] (imputed)	N
5	rs2076295	1.83123e-10	6	7555235	rs12203720	2.80681e-05	Metabolite levels	43839	23823483	Rhee EP	41457	Cell Metab	www.ncbi.nlm.nih.gov/pubmed/23823483	A genome-wide association study of the human metabolome in a community-based cohort.	2,076 European ancestry individuals	NA	6p24.3	C6orf151	DSP			ENSG00000096696	NA	NA	rs12203720-?	rs12203720	0	12203720	intron_variant	0	NR	8E-6	5.09691	(TAG 56:6)	0.204509	[0.11-0.29] unit increase	Affymetrix [at least 2500000] (imputed)	N
5	rs2076295	1.83123e-10	6	7555235	rs12203720	2.80681e-05	Metabolite levels	43839	23823483	Rhee EP	41457	Cell Metab	www.ncbi.nlm.nih.gov/pubmed/23823483	A genome-wide association study of the human metabolome in a community-based cohort.	2,076 European ancestry individuals	NA	6p24.3	C6orf151	DSP			ENSG00000096696	NA	NA	rs12203720-?	rs12203720	0	12203720	intron_variant	0	NR	7E-6	5.1549	(TAG 58:8)	0.208626	[0.12-0.3] unit increase	Affymetrix [at least 2500000] (imputed)	N
18	rs492602	1.39792e-09	19	49241976	rs973579	2.94086e-05	Alcohol consumption (drinks per week) (MTAG)	44088	32451486	Zhou H	43976	Nat Neurosci	www.ncbi.nlm.nih.gov/pubmed/32451486	Genome-wide meta-analysis of problematic alcohol use in 435,563 individuals yields insights into biology and relationships with other traits.	972,915 European ancestry individuals	NA	19q13.33	NR	RASIP1			ENSG00000105538	NA	NA	rs973579-G	rs973579	0	973579	intron_variant	0	0.462	3E-20	19.5229		0.0159743	[0.013-0.019] unit increase	Affymetrix [NR] (imputed)	N
18	rs492602	1.39792e-09	19	49241976	rs973579	2.94086e-05	Problematic alcohol use (MTAG)	44088	32451486	Zhou H	43976	Nat Neurosci	www.ncbi.nlm.nih.gov/pubmed/32451486	Genome-wide meta-analysis of problematic alcohol use in 435,563 individuals yields insights into biology and relationships with other traits.	972,915 European ancestry individuals	NA	19q13.33	NR	RASIP1			ENSG00000105538	NA	NA	rs973579-G	rs973579	0	973579	intron_variant	0	0.4895	8E-19	18.0969		0.0182269	[0.014-0.022] unit increase	Affymetrix [10613246] (imputed)	N
18	rs492602	1.39792e-09	19	49241976	rs973579	2.94086e-05	Problematic alcohol use (MTAG)	44936	36301540	Deak JD	44837	JAMA Netw Open	www.ncbi.nlm.nih.gov/pubmed/36301540	Genome-Wide Investigation of Maximum Habitual Alcohol Intake in US Veterans in Relation to Alcohol Consumption Traits and Alcohol Use Disorder.	422,491 European ancestry individuals	NA	19q13.33		RASIP1			ENSG00000105538	NA	NA	rs973579-?	rs973579	0	973579	intron_variant	0	NR	7E-11	10.1549		0.0144	[0.01-0.019] unit decrease	Affymetrix [NR] (imputed)	N
3	rs2609260	3.97979e-09	4	89872176	rs7674369	2.9521e-05	Chronic obstructive pulmonary disease	42194	25101718	Lee JH	42064	Am J Respir Cell Mol Biol	www.ncbi.nlm.nih.gov/pubmed/25101718	IREB2 and GALC are associated with pulmonary artery enlargement in chronic obstructive pulmonary disease.	3,281 European ancestry cases, 494 African American cases, 2,712 European ancestry smoker controls, 1,749 African American smoker controls	NA	4q22.1	FAM13A	FAM13A			ENSG00000138640	NA	NA	rs7674369-A	rs7674369	0	7674369	intron_variant	0	0.41	1E-10	10		1.29	[1.19-1.39]	Illumina [NR] (imputed)	N
3	rs2609260	3.97979e-09	4	89872176	rs7674369	2.9521e-05	Post bronchodilator FEV1/FVC ratio	42657	26634245	Lutz SM	42341	BMC Genet	www.ncbi.nlm.nih.gov/pubmed/26634245	A genome-wide association study identifies risk loci for spirometric measures among smokers of European and African ancestry.	10,094 European ancestry current and former smoker individuals, 3,260 African American current and former smoker individuals, 178 current and former smoker individuals	NA	4q22.1	FAM13A	FAM13A			ENSG00000138640	NA	NA	rs7674369-A	rs7674369	0	7674369	intron_variant	0	0.472	2E-12	11.699		0.012	unit decrease	Illumina [NR] (imputed)	N
3	rs2609260	3.97979e-09	4	89872176	rs7674369	2.9521e-05	Post bronchodilator FEV1	42657	26634245	Lutz SM	42341	BMC Genet	www.ncbi.nlm.nih.gov/pubmed/26634245	A genome-wide association study identifies risk loci for spirometric measures among smokers of European and African ancestry.	10,094 European ancestry current and former smoker individuals, 3,260 African American current and former smoker individuals, 178 current and former smoker individuals	NA	4q22.1	FAM13A	FAM13A			ENSG00000138640	NA	NA	rs7674369-A	rs7674369	0	7674369	intron_variant	0	0.468	2E-12	11.699		0.061	NR unit decrease	Illumina [NR] (imputed)	N
3	rs2609260	3.97979e-09	4	89912865	rs6835979	2.998e-05	Vertex-wise sulcal depth	44627	34910505	van der Meer D	44545	Sci Adv	www.ncbi.nlm.nih.gov/pubmed/34910505	The genetic architecture of human cortical folding.	33,748 European ancestry individuals	NA	4q22.1		FAM13A			ENSG00000138640	NA	NA	rs6835979-G	rs6835979	0	6835979	intron_variant	0	0.41	4E-17	16.3979		8.42	z score increase	Affymetrix [9061022] (imputed)	N
3	rs2609260	3.97979e-09	4	89912865	rs6835979	2.998e-05	Vertex-wise cortical surface area	44627	34910505	van der Meer D	44545	Sci Adv	www.ncbi.nlm.nih.gov/pubmed/34910505	The genetic architecture of human cortical folding.	33,748 European ancestry individuals	NA	4q22.1		FAM13A			ENSG00000138640	NA	NA	rs6835979-G	rs6835979	0	6835979	intron_variant	0	0.41	4E-9	8.39794		5.88	z score increase	Affymetrix [9061022] (imputed)	N
3	rs2609260	3.97979e-09	4	89770909	rs28455964	3.02511e-05	Post bronchodilator FEV1/FVC ratio	42657	26634245	Lutz SM	42341	BMC Genet	www.ncbi.nlm.nih.gov/pubmed/26634245	A genome-wide association study identifies risk loci for spirometric measures among smokers of European and African ancestry.	10,094 European ancestry current and former smoker individuals, 3,260 African American current and former smoker individuals, 178 current and former smoker individuals	NA	4q22.1	FAM13A	FAM13A			ENSG00000138640	NA	NA	rs28455964-T	rs28455964	0	28455964	intron_variant	0	0.619	2E-8	7.69897		0.01	unit increase	Illumina [NR] (imputed)	N
3	rs2609260	3.97979e-09	4	89770909	rs28455964	3.02511e-05	Post bronchodilator FEV1	42657	26634245	Lutz SM	42341	BMC Genet	www.ncbi.nlm.nih.gov/pubmed/26634245	A genome-wide association study identifies risk loci for spirometric measures among smokers of European and African ancestry.	10,094 European ancestry current and former smoker individuals, 3,260 African American current and former smoker individuals, 178 current and former smoker individuals	NA	4q22.1	FAM13A	FAM13A			ENSG00000138640	NA	NA	rs28455964-T	rs28455964	0	28455964	intron_variant	0	0.621	1E-7	7		0.047	NR unit increase	Illumina [NR] (imputed)	N
18	rs492602	1.39792e-09	19	49168942	rs8111874	3.11507e-05	diarrhoeal disease at age 1	42785	27559109	Bustamante M	42605	Hum Mol Genet	www.ncbi.nlm.nih.gov/pubmed/27559109	A genome-wide association meta-analysis of diarrhoeal disease in young children identifies FUT2 locus and provides plausible biological pathways.	2,693 European ancestry cases, 3,065 European ancestry controls	2,302 European ancestry cases, 1,466 European ancestry controls	19q13.33	NTN5, SEC1P	NTN5, SEC1P			ENSG00000142233, ENSG00000232871	NA	NA	rs8111874-G	rs8111874	0	8111874	intron_variant	0	0.57	8E-14	13.0969		1.29	[1.21-1.38]	Illumina [at least 5400000] (imputed)	N
18	rs492602	1.39792e-09	19	49168942	rs8111874	3.11507e-05	Linoleic acid levels	44678	35213538	Richardson TG	44617	PLoS Biol	www.ncbi.nlm.nih.gov/pubmed/35213538	Characterising metabolomic signatures of lipid-modifying therapies through drug target mendelian randomisation.	115,006 European ancestry individuals	NA	19q13.33		NTN5, SEC1P			ENSG00000142233, ENSG00000232871	NA	NA	rs8111874-G	rs8111874	0	8111874	intron_variant	0	0.535711	6E-9	8.22185		0.0239534	[0.016-0.032] unit decrease	NR [11722792] (imputed)	N
2	rs2293607	2.60606e-10	3	169464942	rs13097028	3.30394e-05	Melanoma	42025	24980573	Song F	41820	Carcinogenesis	www.ncbi.nlm.nih.gov/pubmed/24980573	Identification of a melanoma susceptibility locus and somatic mutation in TET2.	494 European ancestry cases, 5,628 European ancestry controls	5,383 European ancestry cases, 13,033 European ancestry controls	3q26.2	ACTRT3	RNU6-637P - TERC	ENSG00000206777	ENSG00000270141		26861	17366	rs13097028-?	rs13097028	0	13097028	regulatory_region_variant	1	NR	7E-7	6.1549		1.1236	[1.08-1.18]	Affymetrix, Illumina [1579307] (imputed)	N
18	rs492602	1.39792e-09	19	49236102	rs439523	3.35726e-05	Systolic blood pressure	43504	30595370	Kichaev G	43461	Am J Hum Genet	www.ncbi.nlm.nih.gov/pubmed/30595370	Leveraging Polygenic Functional Enrichment to Improve GWAS Power.	approximately 422,000 European ancestry individuals	NA	19q13.33		RASIP1			ENSG00000105538	NA	NA	rs439523-?	rs439523	0	439523	intron_variant	0	NR	3E-17	16.5229		NA		NR [~ 8900000] (imputed)	N
18	rs492602	1.39792e-09	19	49236102	rs439523	3.35726e-05	Concentration of very small VLDL particles (UKB data field 23516)	45077	36764567	Davyson E	44966	Biol Psychiatry	www.ncbi.nlm.nih.gov/pubmed/36764567	Metabolomic Investigation of Major Depressive Disorder Identifies a Potentially Causal Association With Polyunsaturated Fatty Acids.	88,329 European ancestry individuals	NA	19q13.33		RASIP1			ENSG00000105538	NA	NA	rs439523-T	rs439523	0	439523	intron_variant	0	0.470145	1E-11	11		0.0317929	[0.023-0.041] unit decrease	NR [16366144] (imputed)	N
18	rs492602	1.39792e-09	19	49236102	rs439523	3.35726e-05	Total lipids in very small VLDL (UKB data field 23517)	45077	36764567	Davyson E	44966	Biol Psychiatry	www.ncbi.nlm.nih.gov/pubmed/36764567	Metabolomic Investigation of Major Depressive Disorder Identifies a Potentially Causal Association With Polyunsaturated Fatty Acids.	88,329 European ancestry individuals	NA	19q13.33		RASIP1			ENSG00000105538	NA	NA	rs439523-T	rs439523	0	439523	intron_variant	0	0.470145	7E-12	11.1549		0.0319948	[0.023-0.041] unit decrease	NR [16366144] (imputed)	N
18	rs492602	1.39792e-09	19	49236102	rs439523	3.35726e-05	Free cholesterol in very small VLDL (UKB data field 23521)	45077	36764567	Davyson E	44966	Biol Psychiatry	www.ncbi.nlm.nih.gov/pubmed/36764567	Metabolomic Investigation of Major Depressive Disorder Identifies a Potentially Causal Association With Polyunsaturated Fatty Acids.	88,329 European ancestry individuals	NA	19q13.33		RASIP1			ENSG00000105538	NA	NA	rs439523-T	rs439523	0	439523	intron_variant	0	0.470145	5E-11	10.301		0.0306006	[0.021-0.04] unit decrease	NR [16366144] (imputed)	N
18	rs492602	1.39792e-09	19	49239026	rs418464	3.37514e-05	Non-oily fish consumption	44020	32066663	Niarchou M	43864	Transl Psychiatry	www.ncbi.nlm.nih.gov/pubmed/32066663	Genome-wide association study of dietary intake in the UK biobank study and its associations with schizophrenia and other traits.	335,576 European ancestry individuals	NA	19q13.33	SULT2B1, FAM83E, SPACA4, RPL18, SPHK2, DBP, CA11, NTN5, FUT2, MAMSTR, RASIP1, IZUMO1, FUT1, FGF21	RASIP1			ENSG00000105538	NA	NA	rs418464-?	rs418464	0	418464	intron_variant	0	NR	3E-16	15.5229		0.0199381	[0.015-0.025] unit increase	Affymetrix [25921788] (imputed)	N
18	rs492602	1.39792e-09	19	49239026	rs418464	3.37514e-05	Fruit consumption	44020	32066663	Niarchou M	43864	Transl Psychiatry	www.ncbi.nlm.nih.gov/pubmed/32066663	Genome-wide association study of dietary intake in the UK biobank study and its associations with schizophrenia and other traits.	335,576 European ancestry individuals	NA	19q13.33	FUT2, MAMSTR, RASIP1, IZUMO1, FUT1, FGF21	RASIP1			ENSG00000105538	NA	NA	rs418464-?	rs418464	0	418464	intron_variant	0	NR	3E-10	9.52288		0.0153294	[0.011-0.02] unit decrease	Affymetrix [25921788] (imputed)	N
3	rs2609260	3.97979e-09	4	89765661	rs7682431	3.79475e-05	Post bronchodilator FEV1/FVC ratio	42657	26634245	Lutz SM	42341	BMC Genet	www.ncbi.nlm.nih.gov/pubmed/26634245	A genome-wide association study identifies risk loci for spirometric measures among smokers of European and African ancestry.	10,094 European ancestry current and former smoker individuals, 3,260 African American current and former smoker individuals, 178 current and former smoker individuals	NA	4q22.1	FAM13A	FAM13A			ENSG00000138640	NA	NA	rs7682431-C	rs7682431	0	7682431	intron_variant	0	0.372	2E-7	6.69897		0.01	unit decrease	Illumina [NR] (imputed)	N
3	rs2609260	3.97979e-09	4	89765661	rs7682431	3.79475e-05	Post bronchodilator FEV1	42657	26634245	Lutz SM	42341	BMC Genet	www.ncbi.nlm.nih.gov/pubmed/26634245	A genome-wide association study identifies risk loci for spirometric measures among smokers of European and African ancestry.	10,094 European ancestry current and former smoker individuals, 3,260 African American current and former smoker individuals, 178 current and former smoker individuals	NA	4q22.1	FAM13A	FAM13A			ENSG00000138640	NA	NA	rs7682431-C	rs7682431	0	7682431	intron_variant	0	0.37	6E-7	6.22185		0.045	NR unit decrease	Illumina [NR] (imputed)	N
3	rs2609260	3.97979e-09	4	89765661	rs7682431	3.79475e-05	Waist circumference adjusted for body mass index	44432	34021172	Christakoudi S	44337	Sci Rep	www.ncbi.nlm.nih.gov/pubmed/34021172	GWAS of allometric body-shape indices in UK Biobank identifies loci suggesting associations with morphogenesis, organogenesis, adrenal cell renewal and cancer.	219,872 British ancestry women	NA	4q22.1	FAM13A	FAM13A			ENSG00000138640	NA	NA	rs7682431-C	rs7682431	0	7682431	intron_variant	0	NR	4E-8	7.39794		0.0166228	[0.011-0.023] unit increase	Affymetrix [321114] (imputed)	N
3	rs2609260	3.97979e-09	4	89765661	rs7682431	3.79475e-05	A body shape index	44432	34021172	Christakoudi S	44337	Sci Rep	www.ncbi.nlm.nih.gov/pubmed/34021172	GWAS of allometric body-shape indices in UK Biobank identifies loci suggesting associations with morphogenesis, organogenesis, adrenal cell renewal and cancer.	219,872 British ancestry women	NA	4q22.1	FAM13A	FAM13A			ENSG00000138640	NA	NA	rs7682431-C	rs7682431	0	7682431	intron_variant	0	NR	1E-8	8		0.0173189	[0.011-0.023] unit increase	Affymetrix [321169] (imputed)	N
18	rs492602	1.39792e-09	19	49213504	rs2452170	3.94138e-05	Total cholesterol levels	43510	29507422	Hoffmann TJ	43164	Nat Genet	www.ncbi.nlm.nih.gov/pubmed/29507422	A large electronic-health-record-based genome-wide study of serum lipids.	76,627 European ancestry individuals, 7,795 Hispanic individuals, 6,855 East Asian ancestry individuals, 2,958 African American individuals, 439 South Asian ancestry individuals	NA	19q13.33	NR	FUT2 - MAMSTR	ENSG00000176920	ENSG00000176909		4296	2478	rs2452170-G	rs2452170	0	2452170	downstream_gene_variant	1	0.497	2E-19	18.699	(EA)	0.042	unit decrease	Affymetrix [at least 7091467] (imputed)	N
18	rs492602	1.39792e-09	19	49213504	rs2452170	3.94138e-05	Total cholesterol levels	43510	29507422	Hoffmann TJ	43164	Nat Genet	www.ncbi.nlm.nih.gov/pubmed/29507422	A large electronic-health-record-based genome-wide study of serum lipids.	76,627 European ancestry individuals, 7,795 Hispanic individuals, 6,855 East Asian ancestry individuals, 2,958 African American individuals, 439 South Asian ancestry individuals	NA	19q13.33	NR	FUT2 - MAMSTR	ENSG00000176920	ENSG00000176909		4296	2478	rs2452170-G	rs2452170	0	2452170	downstream_gene_variant	1	NR	7E-22	21.1549		0.042	unit decrease	Affymetrix [at least 7091467] (imputed)	N
18	rs492602	1.39792e-09	19	49213504	rs2452170	3.94138e-05	Triglycerides	43510	29507422	Hoffmann TJ	43164	Nat Genet	www.ncbi.nlm.nih.gov/pubmed/29507422	A large electronic-health-record-based genome-wide study of serum lipids.	76,627 European ancestry individuals, 7,795 Hispanic individuals, 6,855 East Asian ancestry individuals, 2,958 African American individuals, 439 South Asian ancestry individuals	NA	19q13.33	NR	FUT2 - MAMSTR	ENSG00000176920	ENSG00000176909		4296	2478	rs2452170-G	rs2452170	0	2452170	downstream_gene_variant	1	0.497	6E-8	7.22185	(EA)	0.023	unit decrease	Affymetrix [at least 7091467] (imputed)	N
18	rs492602	1.39792e-09	19	49213504	rs2452170	3.94138e-05	Triglycerides	43510	29507422	Hoffmann TJ	43164	Nat Genet	www.ncbi.nlm.nih.gov/pubmed/29507422	A large electronic-health-record-based genome-wide study of serum lipids.	76,627 European ancestry individuals, 7,795 Hispanic individuals, 6,855 East Asian ancestry individuals, 2,958 African American individuals, 439 South Asian ancestry individuals	NA	19q13.33	NR	FUT2 - MAMSTR	ENSG00000176920	ENSG00000176909		4296	2478	rs2452170-G	rs2452170	0	2452170	downstream_gene_variant	1	NR	1E-8	8		0.022	unit decrease	Affymetrix [at least 7091467] (imputed)	N
18	rs492602	1.39792e-09	19	49213504	rs2452170	3.94138e-05	Low density lipoprotein cholesterol levels	43510	29507422	Hoffmann TJ	43164	Nat Genet	www.ncbi.nlm.nih.gov/pubmed/29507422	A large electronic-health-record-based genome-wide study of serum lipids.	76,627 European ancestry individuals, 7,795 Hispanic individuals, 6,855 East Asian ancestry individuals, 2,958 African American individuals, 439 South Asian ancestry individuals	NA	19q13.33	NR	FUT2 - MAMSTR	ENSG00000176920	ENSG00000176909		4296	2478	rs2452170-G	rs2452170	0	2452170	downstream_gene_variant	1	0.497	9E-16	15.0458	(EA)	0.038	unit decrease	Affymetrix [at least 7091467] (imputed)	N
18	rs492602	1.39792e-09	19	49213504	rs2452170	3.94138e-05	Low density lipoprotein cholesterol levels	43510	29507422	Hoffmann TJ	43164	Nat Genet	www.ncbi.nlm.nih.gov/pubmed/29507422	A large electronic-health-record-based genome-wide study of serum lipids.	76,627 European ancestry individuals, 7,795 Hispanic individuals, 6,855 East Asian ancestry individuals, 2,958 African American individuals, 439 South Asian ancestry individuals	NA	19q13.33	NR	FUT2 - MAMSTR	ENSG00000176920	ENSG00000176909		4296	2478	rs2452170-G	rs2452170	0	2452170	downstream_gene_variant	1	NR	2E-17	16.699		0.038	unit decrease	Affymetrix [at least 7091467] (imputed)	N
18	rs492602	1.39792e-09	19	49213504	rs2452170	3.94138e-05	Late-onset Alzheimer's disease	44502	34493870	Wightman DP	44446	Nat Genet	www.ncbi.nlm.nih.gov/pubmed/34493870	A genome-wide association study with 1,126,563 individuals identifies new risk loci for Alzheimer's disease.	90,338 cases, 1,036,225 controls	NA	19q13.33		FUT2 - MAMSTR	ENSG00000176920	ENSG00000176909		4296	2478	rs2452170-?	rs2452170	0	2452170	downstream_gene_variant	1	NR	2E-8	7.69897		NA		Illumina [NR] (imputed)	N
18	rs492602	1.39792e-09	19	49213504	rs2452170	3.94138e-05	Drinks per week	44909	36477530	Saunders GRB	44902	Nature	www.ncbi.nlm.nih.gov/pubmed/36477530	Genetic diversity fuels gene discovery for tobacco and alcohol use.	2,965,643 European ancestry, East Asian ancestry, Hispanic or Latin American, African ancestry individuals	NA	19q13.33		FUT2 - MAMSTR	ENSG00000176920	ENSG00000176909		4296	2478	rs2452170-A	rs2452170	0	2452170	downstream_gene_variant	1	0.493	2E-52	51.699		0.0129	[0.011-0.015] unit increase	NR [NR] (imputed)	N
18	rs492602	1.39792e-09	19	49207651	rs570794	3.96544e-05	Cholesterol levels in very small VLDL	44678	35213538	Richardson TG	44617	PLoS Biol	www.ncbi.nlm.nih.gov/pubmed/35213538	Characterising metabolomic signatures of lipid-modifying therapies through drug target mendelian randomisation.	115,082 European ancestry individuals	NA	19q13.33		FUT2			ENSG00000176920	NA	NA	rs570794-T	rs570794	0	570794	3_prime_UTR_variant	0	0.466795	1E-18	18		0.0352927	[0.027-0.043] unit decrease	NR [11722792] (imputed)	N
18	rs492602	1.39792e-09	19	49246866	rs838147	4.08001e-05	Dietary macronutrient intake	41535	23636237	Tanaka T	41395	Am J Clin Nutr	www.ncbi.nlm.nih.gov/pubmed/23636237	Genome-wide meta-analysis of observational studies shows common genetic variants associated with macronutrient intake.	37,537 European ancestry individuals	33,533 European ancestry individuals	19q13.33	NR	IZUMO1			ENSG00000182264	NA	NA	rs838147-A	rs838147	0	838147	non_coding_transcript_exon_variant	0	0.48	7E-7	6.1549	(Carbohydrate)	0.22	[0.14-0.3] % increase	Affymetrix, Illumina [2500000] (imputed)	N
18	rs492602	1.39792e-09	19	49246866	rs838147	4.08001e-05	Height	44966	36224396	Yengo L	44846	Nature	www.ncbi.nlm.nih.gov/pubmed/36224396	A saturated map of common genetic variants associated with human height.	5,314,291 European ancestry, Hispanic or Latin American, East Asian ancestry, African ancestry, South Asian ancestry individuals	NA	19q13.33		IZUMO1			ENSG00000182264	NA	NA	rs838147-A	rs838147	0	838147	non_coding_transcript_exon_variant	0	0.433	3E-62	61.5229		0.0108	[0.0096-0.012] unit decrease	Affymetrix, Illumina [1385132] (imputed)	N
3	rs2609260	3.97979e-09	4	89873092	rs6837671	4.22523e-05	Chronic obstructive pulmonary disease	42894	28166215	Hobbs BD	42772	Nat Genet	www.ncbi.nlm.nih.gov/pubmed/28166215	Genetic loci associated with chronic obstructive pulmonary disease overlap with loci for lung function and pulmonary fibrosis.	11,157 European ancestry cases, 36,699 European ancestry controls, 1,142 African American cases, 2,380 African American controls, 199 Korean ancestry cases, 6,741 Korean ancestry controls, 52 Hispanic cases, 548 Hispanic controls.	12,051 European ancestry cases, 11,111 European ancestry controls, 153 Korean ancestry cases, 205 Korean ancestry controls.	4q22.1	FAM13A	FAM13A			ENSG00000138640	NA	NA	rs6837671-G	rs6837671	0	6837671	intron_variant	0	0.41	7E-15	14.1549		1.12	[1.09,1.15]	Affymetrix, Illumina [NR] (imputed)	N
3	rs2609260	3.97979e-09	4	89873092	rs6837671	4.22523e-05	Post bronchodilator FEV1/FVC ratio	42657	26634245	Lutz SM	42341	BMC Genet	www.ncbi.nlm.nih.gov/pubmed/26634245	A genome-wide association study identifies risk loci for spirometric measures among smokers of European and African ancestry.	10,094 European ancestry current and former smoker individuals, 3,260 African American current and former smoker individuals, 178 current and former smoker individuals	NA	4q22.1	FAM13A	FAM13A			ENSG00000138640	NA	NA	rs6837671-A	rs6837671	0	6837671	intron_variant	0	0.535	5E-13	12.301		0.013	unit increase	Illumina [NR] (imputed)	N
3	rs2609260	3.97979e-09	4	89873092	rs6837671	4.22523e-05	Post bronchodilator FEV1	42657	26634245	Lutz SM	42341	BMC Genet	www.ncbi.nlm.nih.gov/pubmed/26634245	A genome-wide association study identifies risk loci for spirometric measures among smokers of European and African ancestry.	10,094 European ancestry current and former smoker individuals, 3,260 African American current and former smoker individuals, 178 current and former smoker individuals	NA	4q22.1	FAM13A	FAM13A			ENSG00000138640	NA	NA	rs6837671-A	rs6837671	0	6837671	intron_variant	0	0.537	3E-13	12.5229		0.064	NR unit increase	Illumina [NR] (imputed)	N
15	rs59424629	3.03311e-12	15	40654038	rs7165012	4.41954e-05	Lung function (FVC)	43504	30595370	Kichaev G	43461	Am J Hum Genet	www.ncbi.nlm.nih.gov/pubmed/30595370	Leveraging Polygenic Functional Enrichment to Improve GWAS Power.	approximately 372,000 European ancestry individuals	NA	15q15.1		DISP2			ENSG00000140323	NA	NA	rs7165012-?	rs7165012	0	7165012	intron_variant	0	NR	2E-9	8.69897		NA		NR [~ 8900000] (imputed)	N
15	rs59424629	3.03311e-12	15	40654038	rs7165012	4.41954e-05	Isovaleryl-CoA dehydrogenase, mitochondrial levels	45019	34648354	Pietzner M	44512	Science	www.ncbi.nlm.nih.gov/pubmed/34648354	Mapping the proteo-genomic convergence of human diseases.	10,708 European ancestry individuals	NA	15q15.1		DISP2			ENSG00000140323	NA	NA	rs7165012-A	rs7165012	0	7165012	intron_variant	0	0.46	9E-55	54.0458		0.198	[0.17-0.22] unit decrease	Affymetrix, Illumina [10200000] (imputed)	N
1	rs34339943	4.94156e-48	3	46191413	rs192311430	4.60743e-05	COVID-19 (severe vs non-severe with positive test)	44935	35224516	Thibord F	44614	HGG Adv	www.ncbi.nlm.nih.gov/pubmed/35224516	A year of COVID-19 GWAS results from the GRASP portal reveals potential genetic risk factors.	733 European ancestry male cases, 6,719 European ancestry male controls, 72 male cases, 828 male controls	NA	3p21.31		CCR3			ENSG00000183625	NA	NA	rs192311430-A	rs192311430	0	192311430	intron_variant	0	0.06071529	1E-6	6		0.65494	[0.39-0.92] unit increase	NR [10019301] (imputed)	N
3	rs2609260	3.97979e-09	4	89870964	rs2045517	4.96148e-05	Post bronchodilator FEV1/FVC ratio	42657	26634245	Lutz SM	42341	BMC Genet	www.ncbi.nlm.nih.gov/pubmed/26634245	A genome-wide association study identifies risk loci for spirometric measures among smokers of European and African ancestry.	10,094 European ancestry current and former smoker individuals, 3,260 African American current and former smoker individuals, 178 current and former smoker individuals	NA	4q22.1	FAM13A	FAM13A			ENSG00000138640	NA	NA	rs2045517-T	rs2045517	0	2045517	intron_variant	0	0.485	6E-12	11.2218		0.012	unit decrease	Illumina [NR] (imputed)	N
3	rs2609260	3.97979e-09	4	89870964	rs2045517	4.96148e-05	Lung function (FEV1/FVC)	42902	28166213	Wain LV	42772	Nat Genet	www.ncbi.nlm.nih.gov/pubmed/28166213	Genome-wide association analyses for lung function and chronic obstructive pulmonary disease identify new loci and potential druggable targets.	48,943 European ancestry individuals	57,176 European ancestry individuals, 38,199 individuals.	4q22.1	FAM13A	FAM13A			ENSG00000138640	NA	NA	rs2045517-T	rs2045517	0	2045517	intron_variant	0	0.4069	1E-11	11		0.046	[0.032-0.06] unit decrease	Affymetrix [27624732] (imputed)	N
3	rs2609260	3.97979e-09	4	89870964	rs2045517	4.96148e-05	Post bronchodilator FEV1	42657	26634245	Lutz SM	42341	BMC Genet	www.ncbi.nlm.nih.gov/pubmed/26634245	A genome-wide association study identifies risk loci for spirometric measures among smokers of European and African ancestry.	10,094 European ancestry current and former smoker individuals, 3,260 African American current and former smoker individuals, 178 current and former smoker individuals	NA	4q22.1	FAM13A	FAM13A			ENSG00000138640	NA	NA	rs2045517-T	rs2045517	0	2045517	intron_variant	0	0.481	1E-10	10		0.057	NR unit decrease	Illumina [NR] (imputed)	N
3	rs2609260	3.97979e-09	4	89870964	rs2045517	4.96148e-05	Chronic obstructive pulmonary disease	44713	35308900	Joo J	44613	AMIA Annu Symp Proc	www.ncbi.nlm.nih.gov/pubmed/35308900	Gene-Based Analysis Reveals Sex-Specific Genetic Risk Factors of COPD.	11,311 British ancestry female cases, 123,714 British ancestry female controls	NA	4q22.1		FAM13A			ENSG00000138640	NA	NA	rs2045517-T	rs2045517	0	2045517	intron_variant	0	0.41	9E-9	8.04576		1.09	[1.06-1.12]	NR [NR] (imputed)	N
11	rs2672794	3.04617e-20	11	1113133	rs10902094	5.09742e-05	Respiratory diseases	43504	30595370	Kichaev G	43461	Am J Hum Genet	www.ncbi.nlm.nih.gov/pubmed/30595370	Leveraging Polygenic Functional Enrichment to Improve GWAS Power.	approximately 459,000 European ancestry individuals	NA	11p15.5		MUC2 - MUC5AC	ENSG00000284971	ENSG00000283158		8714	38728	rs10902094-?	rs10902094	0	10902094	intergenic_variant	1	NR	4E-10	9.39794		NA		NR [~ 8900000] (imputed)	N
3	rs2609260	3.97979e-09	4	89869332	rs2869967	5.66658e-05	Chronic bronchitis and chronic obstructive pulmonary disease	42156	25241909	Lee JH	41903	Respir Res	www.ncbi.nlm.nih.gov/pubmed/25241909	Genetic susceptibility for chronic bronchitis in chronic obstructive pulmonary disease.	up to 1,662 European ancestry cases, up to 3,520 European ancestry smoker controls, 182 African American cases, 1,749 African American smoker controls	NA	4q22.1	FAM13A	FAM13A			ENSG00000138640	NA	NA	rs2869967-C	rs2869967	0	2869967	intron_variant	0	0.41	6E-10	9.22185	(EA)	1.38	[1.25-1.53]	Illumina [NR] (imputed)	N
3	rs2609260	3.97979e-09	4	89869332	rs2869967	5.66658e-05	Pulmonary function (smoking interaction)	41332	23284291	Hancock DB	41263	PLoS Genet	www.ncbi.nlm.nih.gov/pubmed/23284291	Genome-wide joint meta-analysis of SNP and SNP-by-smoking interaction identifies novel loci for pulmonary function.	50,047 European ancestry individuals	NA	4q22.1	FAM13A	FAM13A			ENSG00000138640	NA	NA	rs2869967-?	rs2869967	0	2869967	intron_variant	0	NR	5E-11	10.301	(FEV1/FVC, Ever-smoking)	NA		NR [~ 2500000] (imputed)	N
3	rs2609260	3.97979e-09	4	89869332	rs2869967	5.66658e-05	Pulmonary function	40191	20010835	Hancock DB	40160	Nat Genet	www.ncbi.nlm.nih.gov/pubmed/20010835	Meta-analyses of genome-wide association studies identify multiple loci associated with pulmonary function.	20,890 European ancestry individuals	16,178 European ancestry individuals	4q22.1	FAM13A	FAM13A			ENSG00000138640	NA	NA	rs2869967-T	rs2869967	0	2869967	intron_variant	0	0.61	1E-7	7	(FEV1/FVC)	0.3	[NR] % increase	Affymetrix, Illumina [2534500] (imputed)	N
3	rs2609260	3.97979e-09	4	89869332	rs2869967	5.66658e-05	Post bronchodilator FEV1/FVC ratio	42657	26634245	Lutz SM	42341	BMC Genet	www.ncbi.nlm.nih.gov/pubmed/26634245	A genome-wide association study identifies risk loci for spirometric measures among smokers of European and African ancestry.	10,094 European ancestry current and former smoker individuals, 3,260 African American current and former smoker individuals, 178 current and former smoker individuals	NA	4q22.1	FAM13A	FAM13A			ENSG00000138640	NA	NA	rs2869967-T	rs2869967	0	2869967	intron_variant	0	0.393	7E-12	11.1549		0.012	unit increase	Illumina [NR] (imputed)	N
3	rs2609260	3.97979e-09	4	89869332	rs2869967	5.66658e-05	Post bronchodilator FEV1	42657	26634245	Lutz SM	42341	BMC Genet	www.ncbi.nlm.nih.gov/pubmed/26634245	A genome-wide association study identifies risk loci for spirometric measures among smokers of European and African ancestry.	10,094 European ancestry current and former smoker individuals, 3,260 African American current and former smoker individuals, 178 current and former smoker individuals	NA	4q22.1	FAM13A	FAM13A			ENSG00000138640	NA	NA	rs2869967-T	rs2869967	0	2869967	intron_variant	0	0.394	1E-10	10		0.057	NR unit increase	Illumina [NR] (imputed)	N
3	rs2609260	3.97979e-09	4	89786282	rs28459962	5.72521e-05	Post bronchodilator FEV1	42657	26634245	Lutz SM	42341	BMC Genet	www.ncbi.nlm.nih.gov/pubmed/26634245	A genome-wide association study identifies risk loci for spirometric measures among smokers of European and African ancestry.	10,094 European ancestry current and former smoker individuals, 3,260 African American current and former smoker individuals, 178 current and former smoker individuals	NA	4q22.1	FAM13A	FAM13A			ENSG00000138640	NA	NA	rs28459962-T	rs28459962	0	28459962	intron_variant	0	0.741	4E-6	5.39794		0.046	NR unit increase	Illumina [NR] (imputed)	N
18	rs492602	1.39792e-09	19	49207255	rs485073	6.36976e-05	Polymeric immunoglobulin receptor levels	45096	36349687	Png G	44874	Hum Mol Genet	www.ncbi.nlm.nih.gov/pubmed/36349687	Identifying causal serum protein-cardiometabolic trait relationships using whole genome sequencing.	2,858 Greek (founder/geneitc isolate) individuals	NA	19q13.33		FUT2			ENSG00000176920	NA	NA	rs485073-?	rs485073	0	485073	3_prime_UTR_variant	0	NR	8E-12	11.0969		0.1886	[0.13-0.24] unit decrease	Illumina [30481946]	N
18	rs492602	1.39792e-09	19	49207255	rs485073	6.36976e-05	Protein FAM3D level in Chronic kidney disease with hypertension and no diabetes (13102_1)	45100	35870639	Surapaneni A	44763	Kidney Int	www.ncbi.nlm.nih.gov/pubmed/35870639	Identification of 969 protein quantitative trait loci in an African American population with kidney disease attributed to hypertension.	466 African American individuals	NA	19q13.33		FUT2			ENSG00000176920	NA	NA	rs485073-G	rs485073	0	485073	3_prime_UTR_variant	0	0.54	2E-14	13.699		0.46	[0.34-0.58] unit decrease	Illumina [14870897] (imputed)	N
18	rs492602	1.39792e-09	19	49213284	rs584768	6.46076e-05	Varicose veins	43522	30566020	Fukaya E	43435	Circulation	www.ncbi.nlm.nih.gov/pubmed/30566020	Clinical and Genetic Determinants of Varicose Veins.	9,577 British ancestry cases, 327,959 British ancestry controls	NA	19q13.33	NR	FUT2 - MAMSTR	ENSG00000176920	ENSG00000176909		4076	2698	rs584768-A	rs584768	0	584768	downstream_gene_variant	1	0.53	1E-8	8		0.084	[0.055-0.113] unit increase	Affymetrix [10972371] (imputed)	N
18	rs492602	1.39792e-09	19	49213284	rs584768	6.46076e-05	Drinks per week	44909	36477530	Saunders GRB	44902	Nature	www.ncbi.nlm.nih.gov/pubmed/36477530	Genetic diversity fuels gene discovery for tobacco and alcohol use.	2,965,643 European ancestry, East Asian ancestry, Hispanic or Latin American, African ancestry individuals	NA	19q13.33		FUT2 - MAMSTR	ENSG00000176920	ENSG00000176909		4076	2698	rs584768-A	rs584768	0	584768	downstream_gene_variant	1	0.494	1E-52	52		0.0129	[0.011-0.015] unit increase	NR [NR] (imputed)	N
18	rs492602	1.39792e-09	19	49207257	rs603985	7.44979e-05	Schizophrenia vs ADHD (ordinary least squares (OLS))	44313	33686288	Peyrot WJ	44263	Nat Genet	www.ncbi.nlm.nih.gov/pubmed/33686288	Identifying loci with different allele frequencies among cases of eight psychiatric disorders using CC-GWAS.	40,675 schizophrenia cases, 19,099 ADHD cases	NA	19q13.33		FUT2			ENSG00000176920	NA	NA	rs603985-?	rs603985	0	603985	3_prime_UTR_variant	0	NR	3E-8	7.52288		0.019	NR unit increase	NR [4428082] (imputed)	N
18	rs492602	1.39792e-09	19	49207257	rs603985	7.44979e-05	Total cholines levels	44678	35213538	Richardson TG	44617	PLoS Biol	www.ncbi.nlm.nih.gov/pubmed/35213538	Characterising metabolomic signatures of lipid-modifying therapies through drug target mendelian randomisation.	115,006 European ancestry individuals	NA	19q13.33		FUT2			ENSG00000176920	NA	NA	rs603985-T	rs603985	0	603985	3_prime_UTR_variant	0	0.466321	2E-11	10.699		0.0261296	[0.018-0.034] unit decrease	NR [11722792] (imputed)	N
18	rs492602	1.39792e-09	19	49207257	rs603985	7.44979e-05	Phosphatidylcholine levels	44678	35213538	Richardson TG	44617	PLoS Biol	www.ncbi.nlm.nih.gov/pubmed/35213538	Characterising metabolomic signatures of lipid-modifying therapies through drug target mendelian randomisation.	115,006 European ancestry individuals	NA	19q13.33		FUT2			ENSG00000176920	NA	NA	rs603985-T	rs603985	0	603985	3_prime_UTR_variant	0	0.466321	6E-11	10.2218		0.0253584	[0.018-0.033] unit decrease	NR [11722792] (imputed)	N
18	rs492602	1.39792e-09	19	49207257	rs603985	7.44979e-05	Phosphoglycerides levels	44678	35213538	Richardson TG	44617	PLoS Biol	www.ncbi.nlm.nih.gov/pubmed/35213538	Characterising metabolomic signatures of lipid-modifying therapies through drug target mendelian randomisation.	115,006 European ancestry individuals	NA	19q13.33		FUT2			ENSG00000176920	NA	NA	rs603985-T	rs603985	0	603985	3_prime_UTR_variant	0	0.466321	8E-11	10.0969		0.0254745	[0.018-0.033] unit decrease	NR [11722792] (imputed)	N
18	rs492602	1.39792e-09	19	49207257	rs603985	7.44979e-05	Cholesteryl ester levels in medium LDL	44678	35213538	Richardson TG	44617	PLoS Biol	www.ncbi.nlm.nih.gov/pubmed/35213538	Characterising metabolomic signatures of lipid-modifying therapies through drug target mendelian randomisation.	115,082 European ancestry individuals	NA	19q13.33		FUT2			ENSG00000176920	NA	NA	rs603985-T	rs603985	0	603985	3_prime_UTR_variant	0	0.466375	3E-10	9.52288		0.0260694	[0.018-0.034] unit decrease	NR [11722792] (imputed)	N
18	rs492602	1.39792e-09	19	49207257	rs603985	7.44979e-05	Total lipid levels in lipoprotein particles	44678	35213538	Richardson TG	44617	PLoS Biol	www.ncbi.nlm.nih.gov/pubmed/35213538	Characterising metabolomic signatures of lipid-modifying therapies through drug target mendelian randomisation.	115,082 European ancestry individuals	NA	19q13.33		FUT2			ENSG00000176920	NA	NA	rs603985-T	rs603985	0	603985	3_prime_UTR_variant	0	0.466375	8E-14	13.0969		0.030418	[0.022-0.038] unit decrease	NR [11722792] (imputed)	N
18	rs492602	1.39792e-09	19	49207257	rs603985	7.44979e-05	Total phospholipid levels in lipoprotein particles	44678	35213538	Richardson TG	44617	PLoS Biol	www.ncbi.nlm.nih.gov/pubmed/35213538	Characterising metabolomic signatures of lipid-modifying therapies through drug target mendelian randomisation.	115,082 European ancestry individuals	NA	19q13.33		FUT2			ENSG00000176920	NA	NA	rs603985-T	rs603985	0	603985	3_prime_UTR_variant	0	0.466375	1E-13	13		0.0292214	[0.021-0.037] unit decrease	NR [11722792] (imputed)	N
9	rs722126	2.54021e-08	9	117508437	rs4978607	7.53832e-05	Asthma	43986	32296059	Han Y	43936	Nat Commun	www.ncbi.nlm.nih.gov/pubmed/32296059	Genome-wide analysis highlights contribution of immune system pathways to the genetic architecture of asthma.	84,492 European ancestry cases, 2,149 African American cases, 606 Hispanic cases, 1,239 Japanese ancestry cases, 437,036 European ancestry controls, 6,055 African American controls, 792 Hispanic controls, 3,976 Japanese ancestry controls	NR	9q32	TNFSF15	TEX48 - TNFSF15	ENSG00000230601	ENSG00000181634		63965	38495	rs4978607-C	rs4978607	0	4978607	regulatory_region_variant	1	0.88	5E-8	7.30103		NA		NR [> 9500000] (imputed)	N
1	rs73062378	1.00945e-14	3	45838300	rs2531743	7.63996e-05	COVID-19 (covid vs negative)	44448	33888907	Shelton JF	44308	Nat Genet	www.ncbi.nlm.nih.gov/pubmed/33888907	Trans-ancestry analysis reveals genetic and nongenetic associations with COVID-19 susceptibility and severity.	9,913 European ancestry cases, 85,072 European ancestry controls, 2,553 Hispanic or Latin American cases, 13,086 Hispanic or Latin American controls, 506 Black or African American cases, 3,110 Black or African American controls	NA	3p21.31		SLC6A20 - LZTFL1	ENSG00000163817	ENSG00000163818		272	26508	rs2531743-?	rs2531743	0	2531743	intron_variant	1	NR	8E-10	9.09691		0.917	[0.892-0.942]	Illumina [9939936] (imputed)	N
1	rs73062378	1.00945e-14	3	45838300	rs2531743	7.63996e-05	COVID-19 (covid vs negative)	44448	33888907	Shelton JF	44308	Nat Genet	www.ncbi.nlm.nih.gov/pubmed/33888907	Trans-ancestry analysis reveals genetic and nongenetic associations with COVID-19 susceptibility and severity.	9,913 European ancestry cases, 85,072 European ancestry controls	NA	3p21.31		SLC6A20 - LZTFL1	ENSG00000163817	ENSG00000163818		272	26508	rs2531743-?	rs2531743	0	2531743	intron_variant	1	NR	7E-8	7.1549		0.918	[0.89-0.947]	Illumina [31704722] (imputed)	N
1	rs73062378	1.00945e-14	3	45838300	rs2531743	7.63996e-05	COVID-19 (covid vs negative or unknown)	44698	35241825	Horowitz JE	44623	Nat Genet	www.ncbi.nlm.nih.gov/pubmed/35241825	Genome-wide analysis provides genetic evidence that ACE2 influences COVID-19 risk and yields risk scores associated with severe disease.	45,006 European ancestry cases, 651,358 European ancestry controls, 2,710 African ancestry cases, 26,106 African ancestry controls, 830 South Asian ancestry cases, 10,143 South Asian ancestry controls, 174 East Asian ancestry cases, 2,779 East Asian ancestry controls, 3,832 Hispanic or Latin American cases, 14,630 Hispanic or Latin American controls	NA	3p21.31		SLC6A20 - LZTFL1	ENSG00000163817	ENSG00000163818		272	26508	rs2531743-G	rs2531743	0	2531743	intron_variant	1	NR	1E-9	9		0.958	[0.945-0.971]	Affymetrix, Illumina [NR] (imputed)	N
1	rs73062378	1.00945e-14	3	45838300	rs2531743	7.63996e-05	COVID-19 (covid vs negative)	44698	35241825	Horowitz JE	44623	Nat Genet	www.ncbi.nlm.nih.gov/pubmed/35241825	Genome-wide analysis provides genetic evidence that ACE2 influences COVID-19 risk and yields risk scores associated with severe disease.	52,630 East Asian ancestry cases, 109,605 East Asian ancestry controls, 52,630 European ancestry cases, 109,605 European ancestry controls, 52,630 Hispanic or Latin American cases, 109,605 Hispanic or Latin American controls, 52,630 South Asian ancestry cases, 109,605 South Asian ancestry controls	NA	3p21.31		SLC6A20 - LZTFL1	ENSG00000163817	ENSG00000163818		272	26508	rs2531743-G	rs2531743	0	2531743	intron_variant	1	NR	3E-12	11.5229		0.943	[0.927-0.958]	Affymetrix, Illumina [NR] (imputed)	N
1	rs73062378	1.00945e-14	3	45838300	rs2531743	7.63996e-05	COVID-19 (not hospitalized vs negative or unknown)	44698	35241825	Horowitz JE	44623	Nat Genet	www.ncbi.nlm.nih.gov/pubmed/35241825	Genome-wide analysis provides genetic evidence that ACE2 influences COVID-19 risk and yields risk scores associated with severe disease.	38,865 European ancestry cases, 651,358 European ancestry controls, 2,295 African ancestry cases, 26,106 African ancestry controls, 674 South Asian ancestry cases, 10,143 South Asian ancestry controls, 174 East Asian ancestry cases, 2,779 East Asian ancestry controls, 3,633 Hispanic or Latin American cases, 14,630 Hispanic or Latin American controls	NA	3p21.31		SLC6A20 - LZTFL1	ENSG00000163817	ENSG00000163818		272	26508	rs2531743-G	rs2531743	0	2531743	intron_variant	1	NR	8E-10	9.09691		0.954	[0.94-0.969]	Affymetrix, Illumina [NR] (imputed)	N
3	rs2609260	3.97979e-09	4	89841170	rs10028679	8.11493e-05	Post bronchodilator FEV1/FVC ratio	42657	26634245	Lutz SM	42341	BMC Genet	www.ncbi.nlm.nih.gov/pubmed/26634245	A genome-wide association study identifies risk loci for spirometric measures among smokers of European and African ancestry.	10,094 European ancestry current and former smoker individuals, 3,260 African American current and former smoker individuals, 178 current and former smoker individuals	NA	4q22.1	FAM13A	FAM13A			ENSG00000138640	NA	NA	rs10028679-T	rs10028679	0	10028679	intron_variant	0	0.264	2E-7	6.69897		0.012	unit decrease	Illumina [NR] (imputed)	N
3	rs2609260	3.97979e-09	4	89841170	rs10028679	8.11493e-05	Post bronchodilator FEV1	42657	26634245	Lutz SM	42341	BMC Genet	www.ncbi.nlm.nih.gov/pubmed/26634245	A genome-wide association study identifies risk loci for spirometric measures among smokers of European and African ancestry.	10,094 European ancestry current and former smoker individuals, 3,260 African American current and former smoker individuals, 178 current and former smoker individuals	NA	4q22.1	FAM13A	FAM13A			ENSG00000138640	NA	NA	rs10028679-T	rs10028679	0	10028679	intron_variant	0	0.259	2E-6	5.69897		0.053	NR unit decrease	Illumina [NR] (imputed)	N
17	rs142770866	7.29862e-13	19	10399551	rs3093029	8.55239e-05	Intercellular adhesion molecule 1 levels	45019	34648354	Pietzner M	44512	Science	www.ncbi.nlm.nih.gov/pubmed/34648354	Mapping the proteo-genomic convergence of human diseases.	10,708 European ancestry individuals	NA	19p13.2		ICAM4 - ICAM5	ENSG00000105371	ENSG00000105376		353	1077	rs3093029-C	rs3093029	0	3093029	non_coding_transcript_exon_variant	1	0.91	4E-183	182.398		0.664	[0.62-0.71] unit decrease	Affymetrix, Illumina [10200000] (imputed)	N
17	rs142770866	7.29862e-13	19	10399551	rs3093029	8.55239e-05	Intercellular adhesion molecule 1 levels	44858	36168886	Thareja G	44832	Hum Mol Genet	www.ncbi.nlm.nih.gov/pubmed/36168886	Differences and commonalities in the genetic architecture of protein quantitative trait loci in European and Arab populations.	2,935 Qatari ancestry individuals	NA	19p13.2		ICAM4 - ICAM5	ENSG00000105371	ENSG00000105376		353	1077	rs3093029-G	rs3093029	0	3093029	non_coding_transcript_exon_variant	1	0.071891	2E-36	35.699		0.637098	[0.54-0.74] unit increase	NR [10004359]	N
3	rs2609260	3.97979e-09	4	89854167	rs4693978	9.6735e-05	Lung function (FVC)	43504	30595370	Kichaev G	43461	Am J Hum Genet	www.ncbi.nlm.nih.gov/pubmed/30595370	Leveraging Polygenic Functional Enrichment to Improve GWAS Power.	approximately 372,000 European ancestry individuals	NA	4q22.1		FAM13A			ENSG00000138640	NA	NA	rs4693978-?	rs4693978	0	4693978	intron_variant	0	NR	2E-18	17.699		NA		NR [~ 8900000] (imputed)	N
3	rs2609260	3.97979e-09	4	89854167	rs4693978	9.6735e-05	Post bronchodilator FEV1/FVC ratio	42657	26634245	Lutz SM	42341	BMC Genet	www.ncbi.nlm.nih.gov/pubmed/26634245	A genome-wide association study identifies risk loci for spirometric measures among smokers of European and African ancestry.	10,094 European ancestry current and former smoker individuals, 3,260 African American current and former smoker individuals, 178 current and former smoker individuals	NA	4q22.1	FAM13A	FAM13A			ENSG00000138640	NA	NA	rs4693978-A	rs4693978	0	4693978	intron_variant	0	0.428	5E-6	5.30103		0.008	unit increase	Illumina [NR] (imputed)	N
3	rs2609260	3.97979e-09	4	89854167	rs4693978	9.6735e-05	Post bronchodilator FEV1	42657	26634245	Lutz SM	42341	BMC Genet	www.ncbi.nlm.nih.gov/pubmed/26634245	A genome-wide association study identifies risk loci for spirometric measures among smokers of European and African ancestry.	10,094 European ancestry current and former smoker individuals, 3,260 African American current and former smoker individuals, 178 current and former smoker individuals	NA	4q22.1	FAM13A	FAM13A			ENSG00000138640	NA	NA	rs4693978-A	rs4693978	0	4693978	intron_variant	0	0.427	3E-6	5.52288		0.04	NR unit increase	Illumina [NR] (imputed)	N
1	rs73062378	1.00945e-14	3	45785915	rs73060324	9.88268e-05	COVID-19 related pneumonia	44795	35910207	Zecevic M	44756	Front Genet	www.ncbi.nlm.nih.gov/pubmed/35910207	Genome-Wide Association Study of COVID-19 Outcomes Reveals Novel Host Genetic Risk Loci in the Serbian Population.	128 European ancestry individuals	NA	3p21.31		SACM1L			ENSG00000211456	NA	NA	rs73060324-G	rs73060324	0	73060324	3_prime_UTR_variant	0	0.082	8E-6	5.09691		0.084	[0.028-0.257]	Illumina [7496155] (imputed)	N
11	rs28655651	8.4474e-10	11	871030	rs138429802	9.90006e-05	Systolic blood pressure	44544	34594039	Sakaue S	44469	Nat Genet	www.ncbi.nlm.nih.gov/pubmed/34594039	A cross-population atlas of genetic associations for 220 human phenotypes.	340,159 European ancestry individuals, 145,505 East Asian ancestry individuals	NA	11p15.5		CHID1			ENSG00000177830	NA	NA	rs138429802-A	rs138429802	0	138429802	intron_variant	0	NR	2E-8	7.69897		0.0219	[0.014-0.03] unit decrease	Affymetrix, Illumina [20537302] (imputed)	N
3	rs2609260	3.97979e-09	4	89854994	rs13149750	9.95908e-05	Post bronchodilator FEV1/FVC ratio	42657	26634245	Lutz SM	42341	BMC Genet	www.ncbi.nlm.nih.gov/pubmed/26634245	A genome-wide association study identifies risk loci for spirometric measures among smokers of European and African ancestry.	10,094 European ancestry current and former smoker individuals, 3,260 African American current and former smoker individuals, 178 current and former smoker individuals	NA	4q22.1	FAM13A	FAM13A			ENSG00000138640	NA	NA	rs13149750-A	rs13149750	0	13149750	intron_variant	0	0.57	3E-6	5.52288		0.008	unit decrease	Illumina [NR] (imputed)	N
3	rs2609260	3.97979e-09	4	89854994	rs13149750	9.95908e-05	Post bronchodilator FEV1	42657	26634245	Lutz SM	42341	BMC Genet	www.ncbi.nlm.nih.gov/pubmed/26634245	A genome-wide association study identifies risk loci for spirometric measures among smokers of European and African ancestry.	10,094 European ancestry current and former smoker individuals, 3,260 African American current and former smoker individuals, 178 current and former smoker individuals	NA	4q22.1	FAM13A	FAM13A			ENSG00000138640	NA	NA	rs13149750-A	rs13149750	0	13149750	intron_variant	0	0.571	3E-6	5.52288		0.04	NR unit decrease	Illumina [NR] (imputed)	N
3	rs2609260	3.97979e-09	4	89854192	rs10008568	9.97996e-05	Lung function	43993	31902109	Li D	43834	Genes Genomics	www.ncbi.nlm.nih.gov/pubmed/31902109	Progressive effects of single-nucleotide polymorphisms on 16 phenotypic traits based on longitudinal data.	up to 4,291 Korean ancestry individuals	NA	4q22.1	FAM13A	FAM13A			ENSG00000138640	NA	NA	rs10008568-A	rs10008568	0	10008568	intron_variant	0	0.4974	2E-7	6.69897	(FVC)	1.492	NR unit increase	Affymetrix [305158]	N
3	rs2609260	3.97979e-09	4	89854192	rs10008568	9.97996e-05	Post bronchodilator FEV1/FVC ratio	42657	26634245	Lutz SM	42341	BMC Genet	www.ncbi.nlm.nih.gov/pubmed/26634245	A genome-wide association study identifies risk loci for spirometric measures among smokers of European and African ancestry.	10,094 European ancestry current and former smoker individuals, 3,260 African American current and former smoker individuals, 178 current and former smoker individuals	NA	4q22.1	FAM13A	FAM13A			ENSG00000138640	NA	NA	rs10008568-A	rs10008568	0	10008568	intron_variant	0	0.57	5E-6	5.30103		0.008	unit decrease	Illumina [NR] (imputed)	N
3	rs2609260	3.97979e-09	4	89854192	rs10008568	9.97996e-05	Post bronchodilator FEV1	42657	26634245	Lutz SM	42341	BMC Genet	www.ncbi.nlm.nih.gov/pubmed/26634245	A genome-wide association study identifies risk loci for spirometric measures among smokers of European and African ancestry.	10,094 European ancestry current and former smoker individuals, 3,260 African American current and former smoker individuals, 178 current and former smoker individuals	NA	4q22.1	FAM13A	FAM13A			ENSG00000138640	NA	NA	rs10008568-A	rs10008568	0	10008568	intron_variant	0	0.57	3E-6	5.52288		0.04	NR unit decrease	Illumina [NR] (imputed)	N
17	rs142770866	7.29862e-13	19	10402131	rs901886	0.00010761	Protein quantitative trait loci	44189	32492067	Ruffieux H	43985	PLoS Comput Biol	www.ncbi.nlm.nih.gov/pubmed/32492067	A fully joint Bayesian quantitative trait locus mapping of human protein abundance in plasma.	394 European ancestry individuals	548 European ancestry individuals	19p13.2	NR	ICAM5			ENSG00000105376	NA	NA	rs901886-?	rs901886	0	901886	intron_variant	0	NR	4E-27	26.3979	(sICAM-5)	NA		Illumina [~ 4000000] (imputed)	N
17	rs142770866	7.29862e-13	19	10402131	rs901886	0.00010761	Blood protein levels	43420	30072576	Emilsson V	43314	Science	www.ncbi.nlm.nih.gov/pubmed/30072576	Co-regulatory networks of human serum proteins link genetics to disease.	3,200 European ancestry individuals	NA	19p13.2	ICAM1	ICAM5			ENSG00000105376	NA	NA	rs901886-T	rs901886	0	901886	intron_variant	0	0.4703125	6E-614	613.222	(ICAM1, 4342_10_3)	1.07213	[1.04-1.1] unit increase	Illumina [> 1000000] (imputed)	N
17	rs142770866	7.29862e-13	19	10402131	rs901886	0.00010761	Intercellular adhesion molecule 5 levels (ICAM5.8245.27.3)	44936	29875488	Sun BB	43257	Nature	www.ncbi.nlm.nih.gov/pubmed/29875488	Genomic atlas of the human plasma proteome.	3,301 European ancestry individuals	NA	19p13.2		ICAM5			ENSG00000105376	NA	NA	rs901886-C	rs901886	0	901886	intron_variant	0	0.484	2E-100	99.699		0.49	[0.45-0.53] unit increase	Affymetrix [10572788] (imputed)	N
17	rs142770866	7.29862e-13	19	10402131	rs901886	0.00010761	Intercellular adhesion molecule 5 levels (ICAM5.8245.27.3)	44936	29875488	Sun BB	43257	Nature	www.ncbi.nlm.nih.gov/pubmed/29875488	Genomic atlas of the human plasma proteome.	3,301 European ancestry individuals	NA	19p13.2		ICAM5			ENSG00000105376	NA	NA	rs901886-C	rs901886	0	901886	intron_variant	0	0.484	2E-171	170.699		0.62	[0.58-0.66] unit increase	Affymetrix [10572788] (imputed)	N
17	rs142770866	7.29862e-13	19	10402131	rs901886	0.00010761	Neutrophil percentage of white cells	44092	32888494	Vuckovic D	44075	Cell	www.ncbi.nlm.nih.gov/pubmed/32888494	The Polygenic and Monogenic Basis of Blood Traits and Diseases.	408,112 British individuals	NA	19p13.2	ICAM5	ICAM5			ENSG00000105376	NA	NA	rs901886-C	rs901886	0	901886	intron_variant	0	0.477682	9E-14	13.0458		0.0173996	[0.013-0.022] unit increase	Affymetrix [93095623] (imputed)	N
17	rs142770866	7.29862e-13	19	10402131	rs901886	0.00010761	Intercellular adhesion molecule 5 level in Chronic kidney disease with hypertension and no diabetes (5124_62)	45100	35870639	Surapaneni A	44763	Kidney Int	www.ncbi.nlm.nih.gov/pubmed/35870639	Identification of 969 protein quantitative trait loci in an African American population with kidney disease attributed to hypertension.	466 African American individuals	NA	19p13.2		ICAM5			ENSG00000105376	NA	NA	rs901886-C	rs901886	0	901886	intron_variant	0	0.14	2E-13	12.699		0.71	[0.51-0.91] unit increase	Illumina [14870897] (imputed)	N
1	rs73062378	1.00945e-14	3	45814094	rs17279437	0.000111858	Urinary metabolites	40695	21572414	Suhre K	40678	Nat Genet	www.ncbi.nlm.nih.gov/pubmed/21572414	A genome-wide association study of metabolic traits in human urine.	862 European ancestry male individuals	1,862 European ancestry individuals	3p21.31	SLC6A20	SLC6A20			ENSG00000163817	NA	NA	rs17279437-A	rs17279437	0	17279437	missense_variant	0	0.115	3E-19	18.5229	(Alanine/N,N-dimethylglycine ratio)	NA		Affymetrix [645249]	N
1	rs73062378	1.00945e-14	3	45814094	rs17279437	0.000111858	Urinary metabolites	42620	26352407	Raffler J	42256	PLoS Genet	www.ncbi.nlm.nih.gov/pubmed/26352407	Genome-Wide Association Study with Targeted and Non-targeted NMR Metabolomics Identifies 15 Novel Loci of Urinary Human Metabolic Individuality.	3,861 European ancestry individuals	1,691European ancestry individuals	3p21.31	SLC6A20	SLC6A20			ENSG00000163817	NA	NA	rs17279437-A	rs17279437	0	17279437	missense_variant	0	0.11	8E-60	59.0969	(N,N-dimethylglycine/alanine)	0.2827	[NR] unit decrease	Affymetrix [620456]	N
1	rs73062378	1.00945e-14	3	45814094	rs17279437	0.000111858	Urinary metabolites	42620	26352407	Raffler J	42256	PLoS Genet	www.ncbi.nlm.nih.gov/pubmed/26352407	Genome-Wide Association Study with Targeted and Non-targeted NMR Metabolomics Identifies 15 Novel Loci of Urinary Human Metabolic Individuality.	3,861 European ancestry individuals	1,691European ancestry individuals	3p21.31	SLC6A20	SLC6A20			ENSG00000163817	NA	NA	rs17279437-A	rs17279437	0	17279437	missense_variant	0	0.11	8E-22	21.0969	(2.916 ppm)	0.2039	[NR] unit decrease	Affymetrix [620456]	N
1	rs73062378	1.00945e-14	3	45814094	rs17279437	0.000111858	Brain shape (segment 10)	44648	33821002	Naqvi S	44291	Nat Genet	www.ncbi.nlm.nih.gov/pubmed/33821002	Shared heritability of human face and brain shape.	19,670 European ancestry individuals	NA	3p21.31		SLC6A20			ENSG00000163817	NA	NA	rs17279437-?	rs17279437	0	17279437	missense_variant	0	NR	4E-10	9.39794		NA		NR [9705931] (imputed)	N
1	rs73062378	1.00945e-14	3	45814094	rs17279437	0.000111858	Macular thickness	43493	30535121	Gao XR	43441	Hum Mol Genet	www.ncbi.nlm.nih.gov/pubmed/30535121	Genome-wide association analyses identify 139 loci associated with macular thickness in the UK Biobank cohort.	59,814 European ancestry individuals	8,609 European ancestry individuals	3p21.31	SLC6A20	SLC6A20			ENSG00000163817	NA	NA	rs17279437-?	rs17279437	0	17279437	missense_variant	0	NR	1E-71	71		1.9589	[1.74-2.18] unit increase	Affymetrix [11100000] (imputed)	N
1	rs73062378	1.00945e-14	3	45814094	rs17279437	0.000111858	Macular telangiectasia type 2	44434	33654266	Bonelli R	44257	Commun Biol	www.ncbi.nlm.nih.gov/pubmed/33654266	Identification of genetic factors influencing metabolic dysregulation and retinal support for MacTel, a retinal disorder.	931 European ancestry cases, 3,745 European ancestry controls	NA	3p21.31	SLC6A20, SACM1L, LIMD1, LARS2	SLC6A20			ENSG00000163817	NA	NA	rs17279437-A	rs17279437	0	17279437	missense_variant	0	0.104	1E-9	9		NA	NR	Illumina [7289516] (imputed)	N
1	rs73062378	1.00945e-14	3	45814094	rs17279437	0.000111858	Macular telangiectasia type 2	44434	33654266	Bonelli R	44257	Commun Biol	www.ncbi.nlm.nih.gov/pubmed/33654266	Identification of genetic factors influencing metabolic dysregulation and retinal support for MacTel, a retinal disorder.	1,067 European or unknown ancestry cases, 3,799 European or unknown ancestry controls	NA	3p21.31	SLC6A20, SACM1L, LIMD1, LARS2	SLC6A20			ENSG00000163817	NA	NA	rs17279437-A	rs17279437	0	17279437	missense_variant	0	0.104	6E-10	9.22185		1.73	[1.45-2.06]	Illumina [7289516] (imputed)	N
1	rs73062378	1.00945e-14	3	45814094	rs17279437	0.000111858	Betaine levels	44432	33437055	Panyard DJ	44208	Commun Biol	www.ncbi.nlm.nih.gov/pubmed/33437055	Cerebrospinal fluid metabolomics identifies 19 brain-related phenotype associations.	291 European ancestry individuals	NA	3p21.31		SLC6A20			ENSG00000163817	NA	NA	rs17279437-A	rs17279437	0	17279437	missense_variant	0	0.1053	5E-15	14.301		0.1084	unit increase	Illumina [7049691] (imputed)	N
1	rs73062378	1.00945e-14	3	45814094	rs17279437	0.000111858	Retinal nerve fibre layer (RNFL) thickness	44334	33979322	Currant H	44328	PLoS Genet	www.ncbi.nlm.nih.gov/pubmed/33979322	Genetic variation affects morphological retinal phenotypes extracted from UK Biobank optical coherence tomography images.	31,434 European ancestry individuals	NA	3p21.31	NR	SLC6A20			ENSG00000163817	NA	NA	rs17279437-A	rs17279437	0	17279437	missense_variant	0	0.11	1E-7	7		0.31	[0.19-0.43] unit decrease	Affymetrix [9231066] (imputed)	N
1	rs73062378	1.00945e-14	3	45814094	rs17279437	0.000111858	Ganglion cell inner plexiform layer (GCIPL) thickness	44334	33979322	Currant H	44328	PLoS Genet	www.ncbi.nlm.nih.gov/pubmed/33979322	Genetic variation affects morphological retinal phenotypes extracted from UK Biobank optical coherence tomography images.	31,434 European ancestry individuals	NA	3p21.31	NR	SLC6A20			ENSG00000163817	NA	NA	rs17279437-A	rs17279437	0	17279437	missense_variant	0	0.11	8E-24	23.0969		0.77	[0.61-0.93] unit decrease	Affymetrix [9231066] (imputed)	N
1	rs73062378	1.00945e-14	3	45814094	rs17279437	0.000111858	Retinal nerve fibre layer thickness or ganglion cell inner plexiform layer thickness (MTAG)	44334	33979322	Currant H	44328	PLoS Genet	www.ncbi.nlm.nih.gov/pubmed/33979322	Genetic variation affects morphological retinal phenotypes extracted from UK Biobank optical coherence tomography images.	31,434 European ancestry individuals	NA	3p21.31	NR	SLC6A20			ENSG00000163817	NA	NA	rs17279437-A	rs17279437	0	17279437	missense_variant	0	0.11	8E-24	23.0969		0.77	[0.61-0.93] unit decrease	Affymetrix [9231066] (imputed)	N
1	rs73062378	1.00945e-14	3	45814094	rs17279437	0.000111858	Body mass index	44993	36581621	Huang J	44924	Nat Commun	www.ncbi.nlm.nih.gov/pubmed/36581621	Genomics and phenomics of body mass index reveals a complex disease network.	1,122,049 European ancestry individuals	NA	3p21.31		SLC6A20			ENSG00000163817	NA	NA	rs17279437-G	rs17279437	0	17279437	missense_variant	0	NR	1E-9	9		0.0131	[0.0088-0.0174] unit decrease	Affymetrix [NR] (imputed)	N
1	rs73062378	1.00945e-14	3	45814094	rs17279437	0.000111858	Edge-level brain connectivity (multivariate analysis)	44980	36800424	Sha Z	44974	Sci Adv	www.ncbi.nlm.nih.gov/pubmed/36800424	Genetic architecture of the white matter connectome of the human brain.	30,810 British ancestry individuals	NA	3p21.31		SLC6A20			ENSG00000163817	NA	NA	rs17279437-G	rs17279437	0	17279437	missense_variant	0	0.892616	1E-9	9		6.04802	z score increase	NR [9312361] (imputed)	N
1	rs73062378	1.00945e-14	3	45814094	rs17279437	0.000111858	X-23644 levels	44879	35347128	Yin X	44648	Nat Commun	www.ncbi.nlm.nih.gov/pubmed/35347128	Genome-wide association studies of metabolites in Finnish men identify disease-relevant loci.	6,136 Finnish ancestry individuals	NA	3p21.31		SLC6A20			ENSG00000163817	NA	NA	rs17279437-A	rs17279437	0	17279437	missense_variant	0	NR	1E-15	15		0.24	unit increase	NR [16000000] (imputed)	N
1	rs73062378	1.00945e-14	3	45814094	rs17279437	0.000111858	X-23780 levels	44879	35347128	Yin X	44648	Nat Commun	www.ncbi.nlm.nih.gov/pubmed/35347128	Genome-wide association studies of metabolites in Finnish men identify disease-relevant loci.	6,136 Finnish ancestry individuals	NA	3p21.31		SLC6A20			ENSG00000163817	NA	NA	rs17279437-A	rs17279437	0	17279437	missense_variant	0	NR	2E-26	25.699		0.36	unit increase	NR [16000000] (imputed)	N
1	rs73062378	1.00945e-14	3	45814094	rs17279437	0.000111858	Glutamine degradant levels	44998	36635386	Chen Y	44938	Nat Genet	www.ncbi.nlm.nih.gov/pubmed/36635386	Genomic atlas of the plasma metabolome prioritizes metabolites implicated in human diseases.	8,293 European ancestry individuals	NA	3p21.31		SLC6A20			ENSG00000163817	NA	NA	rs17279437-A	rs17279437	0	17279437	missense_variant	0	0.0990947	3E-29	28.5229		0.238955	[0.2-0.28] unit increase	Affymetrix [15432089] (imputed)	N
1	rs73062378	1.00945e-14	3	45814094	rs17279437	0.000111858	Pyroglutamine levels	44935	35050183	Hysi PG	44572	Metabolites	www.ncbi.nlm.nih.gov/pubmed/35050183	Metabolome Genome-Wide Association Study Identifies 74 Novel Genomic Regions Influencing Plasma Metabolites Levels.	8,809 European ancestry individuals	NA	3p21.31		SLC6A20			ENSG00000163817	NA	NA	rs17279437-A	rs17279437	0	17279437	missense_variant	0	NR	3E-32	31.5229		0.253	[0.21-0.29] unit increase	Affymetrix [10000000] (imputed)	N
1	rs73062378	1.00945e-14	3	45814094	rs17279437	0.000111858	N,n-dimethylalanine (X-23585) levels	44935	35050183	Hysi PG	44572	Metabolites	www.ncbi.nlm.nih.gov/pubmed/35050183	Metabolome Genome-Wide Association Study Identifies 74 Novel Genomic Regions Influencing Plasma Metabolites Levels.	8,809 European ancestry individuals	NA	3p21.31		SLC6A20			ENSG00000163817	NA	NA	rs17279437-A	rs17279437	0	17279437	missense_variant	0	NR	4E-17	16.3979		0.227	[0.17-0.28] unit increase	Affymetrix [10000000] (imputed)	N
1	rs73062378	1.00945e-14	3	45814094	rs17279437	0.000111858	X-23780 levels	44998	36635386	Chen Y	44938	Nat Genet	www.ncbi.nlm.nih.gov/pubmed/36635386	Genomic atlas of the plasma metabolome prioritizes metabolites implicated in human diseases.	7,878 European ancestry individuals	NA	3p21.31		SLC6A20			ENSG00000163817	NA	NA	rs17279437-A	rs17279437	0	17279437	missense_variant	0	0.101702	3E-37	36.5229		0.327196	[0.28-0.38] unit increase	Affymetrix [15416759] (imputed)	N
1	rs73062378	1.00945e-14	3	45814094	rs17279437	0.000111858	X-11315 levels	44998	36635386	Chen Y	44938	Nat Genet	www.ncbi.nlm.nih.gov/pubmed/36635386	Genomic atlas of the plasma metabolome prioritizes metabolites implicated in human diseases.	8,139 European ancestry individuals	NA	3p21.31		SLC6A20			ENSG00000163817	NA	NA	rs17279437-A	rs17279437	0	17279437	missense_variant	0	0.0977125	4E-17	16.3979		0.216828	[0.17-0.27] unit decrease	Affymetrix [15426875] (imputed)	N
1	rs73062378	1.00945e-14	3	45814094	rs17279437	0.000111858	N,N-dimethylalanine levels	44998	36635386	Chen Y	44938	Nat Genet	www.ncbi.nlm.nih.gov/pubmed/36635386	Genomic atlas of the plasma metabolome prioritizes metabolites implicated in human diseases.	8,219 European ancestry individuals	NA	3p21.31		SLC6A20			ENSG00000163817	NA	NA	rs17279437-A	rs17279437	0	17279437	missense_variant	0	0.0991962	7E-18	17.1549		0.221212	[0.17-0.27] unit increase	Affymetrix [15428993] (imputed)	N
1	rs73062378	1.00945e-14	3	45814094	rs17279437	0.000111858	Trigonelline (n'-methylnicotinate) levels	44935	35050183	Hysi PG	44572	Metabolites	www.ncbi.nlm.nih.gov/pubmed/35050183	Metabolome Genome-Wide Association Study Identifies 74 Novel Genomic Regions Influencing Plasma Metabolites Levels.	8,809 European ancestry individuals	NA	3p21.31		SLC6A20			ENSG00000163817	NA	NA	rs17279437-A	rs17279437	0	17279437	missense_variant	0	NR	2E-16	15.699		0.202	[0.15-0.25] unit increase	Affymetrix [10000000] (imputed)	N
1	rs73062378	1.00945e-14	3	45814094	rs17279437	0.000111858	Pyroglutamine levels	44904	24816252	Shin SY	41770	Nat Genet	www.ncbi.nlm.nih.gov/pubmed/24816252	An atlas of genetic influences on human blood metabolites.	7,800 European ancestry individuals	NA	3p21.31		SLC6A20			ENSG00000163817	NA	NA	rs17279437-A	rs17279437	0	17279437	missense_variant	0	0.1	1E-20	20		0.059	[0.047-0.071] unit increase	Affymetrix, Illumina [2100000] (imputed)	N
1	rs73062378	1.00945e-14	3	45814094	rs17279437	0.000111858	X-11315-to-pyroglutamine ratio	44904	24816252	Shin SY	41770	Nat Genet	www.ncbi.nlm.nih.gov/pubmed/24816252	An atlas of genetic influences on human blood metabolites.	5,560 European ancestry individuals	1,758 European ancestry individuals	3p21.31		SLC6A20			ENSG00000163817	NA	NA	rs17279437-A	rs17279437	0	17279437	missense_variant	0	0.1	2E-35	34.699		0.094	[-0.078--0.11] unit decrease	Illumina [2100000] (imputed)	N
1	rs73062378	1.00945e-14	3	45814094	rs17279437	0.000111858	Plasma X-23780 levels in chronic kidney disease	45099	37277652	Schlosser P	45082	Nat Genet	www.ncbi.nlm.nih.gov/pubmed/37277652	Genetic studies of paired metabolomes reveal enzymatic and transport processes at the interface of plasma and urine.	4,880 European ancestry individuals	NA	3p21.31		SLC6A20			ENSG00000163817	NA	NA	rs17279437-A	rs17279437	0	17279437	missense_variant	0	0.1	2E-14	13.699		0.283	[0.21-0.36] unit increase	Illumina [7724137] (imputed)	N
1	rs73062378	1.00945e-14	3	45814094	rs17279437	0.000111858	Vertex-wise sulcal depth	44627	34910505	van der Meer D	44545	Sci Adv	www.ncbi.nlm.nih.gov/pubmed/34910505	The genetic architecture of human cortical folding.	33,748 European ancestry individuals	NA	3p21.31		SLC6A20			ENSG00000163817	NA	NA	rs17279437-A	rs17279437	0	17279437	missense_variant	0	0.09	2E-20	19.699		9.26	z score increase	Affymetrix [9061022] (imputed)	N
1	rs73062378	1.00945e-14	3	45814094	rs17279437	0.000111858	Urine dimethylglycine levels in chronic kidney disease	45099	37277652	Schlosser P	45082	Nat Genet	www.ncbi.nlm.nih.gov/pubmed/37277652	Genetic studies of paired metabolomes reveal enzymatic and transport processes at the interface of plasma and urine.	4,912 European ancestry individuals	NA	3p21.31		SLC6A20			ENSG00000163817	NA	NA	rs17279437-A	rs17279437	0	17279437	missense_variant	0	0.1	1E-30	30		0.386	[0.32-0.45] unit decrease	Illumina [7723603] (imputed)	N
1	rs73062378	1.00945e-14	3	45814094	rs17279437	0.000111858	Brain morphology (MOSTest)	44888	35164939	van der Meer D	44603	Biol Psychiatry	www.ncbi.nlm.nih.gov/pubmed/35164939	Boosting Schizophrenia Genetics by Utilizing Genetic Overlap With Brain Morphology.	33,735 white British ancestry individuals	NA	3p21.31		SLC6A20			ENSG00000163817	NA	NA	rs17279437-?	rs17279437	0	17279437	missense_variant	0	NR	2E-16	15.699		NA		NR [9061072] (imputed)	N
1	rs73062378	1.00945e-14	3	45814094	rs17279437	0.000111858	Pyroglutamine levels	44879	35347128	Yin X	44648	Nat Commun	www.ncbi.nlm.nih.gov/pubmed/35347128	Genome-wide association studies of metabolites in Finnish men identify disease-relevant loci.	6,136 Finnish ancestry individuals	NA	3p21.31		SLC6A20			ENSG00000163817	NA	NA	rs17279437-A	rs17279437	0	17279437	missense_variant	0	NR	3E-20	19.5229		0.27	unit increase	NR [16000000] (imputed)	N
1	rs73062378	1.00945e-14	3	45814094	rs17279437	0.000111858	N-methylpipecolate levels	44879	35347128	Yin X	44648	Nat Commun	www.ncbi.nlm.nih.gov/pubmed/35347128	Genome-wide association studies of metabolites in Finnish men identify disease-relevant loci.	6,136 Finnish ancestry individuals	NA	3p21.31		SLC6A20			ENSG00000163817	NA	NA	rs17279437-A	rs17279437	0	17279437	missense_variant	0	NR	1E-11	11		0.2	unit increase	NR [16000000] (imputed)	N
1	rs73062378	1.00945e-14	3	45814094	rs17279437	0.000111858	Trigonelline (n'-methylnicotinate) levels	44879	35347128	Yin X	44648	Nat Commun	www.ncbi.nlm.nih.gov/pubmed/35347128	Genome-wide association studies of metabolites in Finnish men identify disease-relevant loci.	6,136 Finnish ancestry individuals	NA	3p21.31		SLC6A20			ENSG00000163817	NA	NA	rs17279437-A	rs17279437	0	17279437	missense_variant	0	NR	6E-44	43.2218		0.41	unit increase	NR [16000000] (imputed)	N
1	rs73062378	1.00945e-14	3	45814094	rs17279437	0.000111858	Whole brain restricted isotropic diffusion (multivariate analysis)	44777	35505052	Fan CC	44684	Nat Commun	www.ncbi.nlm.nih.gov/pubmed/35505052	Multivariate genome-wide association study on tissue-sensitive diffusion metrics highlights pathways that shape the human brain.	23,543 European ancestry individuals	11,555 European ancestry individuals, 3,030 non-European ancestry individuals	3p21.31		SLC6A20			ENSG00000163817	NA	NA	rs17279437-?	rs17279437	0	17279437	missense_variant	0	NR	7E-16	15.1549	(EA)	NA		NR [NR] (imputed)	N
1	rs73062378	1.00945e-14	3	45765132	rs73058498	0.000113409	Serum metabolite levels	44386	33031748	Feofanova EV	44105	Am J Hum Genet	www.ncbi.nlm.nih.gov/pubmed/33031748	A Genome-wide Association Study Discovers 46 Loci of the Human Metabolome in the Hispanic Community Health Study/Study of Latinos.	3,926 Hispanic/Latino individuals	NA	3p21.31	SACM1L	SACM1L			ENSG00000211456	NA	NA	rs73058498-T	rs73058498	0	73058498	intron_variant	0	0.955004	9E-11	10.0458	(pyroglutamine*)	0.329	[0.23-0.43] unit decrease	Illumina [13039987] (imputed)	N
1	rs73062378	1.00945e-14	3	45765132	rs73058498	0.000113409	Cortical thickness (MOSTest)	44127	32665545	van der Meer D	44026	Nat Commun	www.ncbi.nlm.nih.gov/pubmed/32665545	Understanding the genetic determinants of the brain with MOSTest.	26,502 European ancestry individuals	NA	3p21.31	ROR1	SACM1L			ENSG00000211456	NA	NA	rs73058498-?	rs73058498	0	73058498	intron_variant	0	NR	2E-9	8.69897		NA		NR [7428630] (imputed)	N
1	rs73062378	1.00945e-14	3	45765132	rs73058498	0.000113409	Brain morphology (MOSTest)	44127	32665545	van der Meer D	44026	Nat Commun	www.ncbi.nlm.nih.gov/pubmed/32665545	Understanding the genetic determinants of the brain with MOSTest.	26,502 European ancestry individuals	NA	3p21.31	LARS2, LIMD1, SACM1L, SLC6A20	SACM1L			ENSG00000211456	NA	NA	rs73058498-?	rs73058498	0	73058498	intron_variant	0	NR	1E-12	12		NA		NR [7428630] (imputed)	N
1	rs73062378	1.00945e-14	3	45765132	rs73058498	0.000113409	Cortical thickness	44545	34560273	Shadrin AA	44460	Neuroimage	www.ncbi.nlm.nih.gov/pubmed/34560273	Vertex-wise multivariate genome-wide association study identifies 780 unique genetic loci associated with cortical morphology.	35,657 White British ancestry individuals	NA	3p21.31	NR	SACM1L			ENSG00000211456	NA	NA	rs73058498-G	rs73058498	0	73058498	intron_variant	0	0.0996	1E-17	17		NA		NR [9056863] (imputed)	N
1	rs73062378	1.00945e-14	3	45765132	rs73058498	0.000113409	Cortical surface area	44545	34560273	Shadrin AA	44460	Neuroimage	www.ncbi.nlm.nih.gov/pubmed/34560273	Vertex-wise multivariate genome-wide association study identifies 780 unique genetic loci associated with cortical morphology.	35,657 White British ancestry individuals	NA	3p21.31	NR	SACM1L			ENSG00000211456	NA	NA	rs73058498-G	rs73058498	0	73058498	intron_variant	0	0.0996	1E-17	17		NA		NR [9056863] (imputed)	N
1	rs73062378	1.00945e-14	3	45765132	rs73058498	0.000113409	X-23644 levels	44998	36635386	Chen Y	44938	Nat Genet	www.ncbi.nlm.nih.gov/pubmed/36635386	Genomic atlas of the plasma metabolome prioritizes metabolites implicated in human diseases.	8,250 European ancestry individuals	NA	3p21.31		SACM1L			ENSG00000211456	NA	NA	rs73058498-G	rs73058498	0	73058498	intron_variant	0	0.0940389	8E-17	16.0969		0.220608	[0.17-0.27] unit increase	Affymetrix [15431121] (imputed)	N
1	rs73062378	1.00945e-14	3	45765132	rs73058498	0.000113409	X-11315 levels	44935	35050183	Hysi PG	44572	Metabolites	www.ncbi.nlm.nih.gov/pubmed/35050183	Metabolome Genome-Wide Association Study Identifies 74 Novel Genomic Regions Influencing Plasma Metabolites Levels.	8,809 European ancestry individuals	NA	3p21.31		SACM1L			ENSG00000211456	NA	NA	rs73058498-G	rs73058498	0	73058498	intron_variant	0	NR	4E-16	15.3979		0.212	[0.16-0.26] unit decrease	Affymetrix [10000000] (imputed)	N
1	rs73062378	1.00945e-14	3	45765132	rs73058498	0.000113409	Vertex-wise cortical surface area	44627	34910505	van der Meer D	44545	Sci Adv	www.ncbi.nlm.nih.gov/pubmed/34910505	The genetic architecture of human cortical folding.	33,748 European ancestry individuals	NA	3p21.31		SACM1L			ENSG00000211456	NA	NA	rs73058498-G	rs73058498	0	73058498	intron_variant	0	0.08	2E-17	16.699		8.47	z score increase	Affymetrix [9061022] (imputed)	N
1	rs73062378	1.00945e-14	3	45765132	rs73058498	0.000113409	Vertex-wise cortical thickness	44627	34910505	van der Meer D	44545	Sci Adv	www.ncbi.nlm.nih.gov/pubmed/34910505	The genetic architecture of human cortical folding.	33,748 European ancestry individuals	NA	3p21.31		SACM1L			ENSG00000211456	NA	NA	rs73058498-G	rs73058498	0	73058498	intron_variant	0	0.08	2E-29	28.699		11.26	z score increase	Affymetrix [9061022] (imputed)	N
1	rs73062378	1.00945e-14	3	45765132	rs73058498	0.000113409	Whole brain free water diffusion (multivariate analysis)	44777	35505052	Fan CC	44684	Nat Commun	www.ncbi.nlm.nih.gov/pubmed/35505052	Multivariate genome-wide association study on tissue-sensitive diffusion metrics highlights pathways that shape the human brain.	23,543 European ancestry individuals	11,555 European ancestry individuals, 3,030 non-European ancestry individuals	3p21.31		SACM1L			ENSG00000211456	NA	NA	rs73058498-?	rs73058498	0	73058498	intron_variant	0	NR	3E-14	13.5229	(EA)	NA		NR [NR] (imputed)	N
1	rs73062378	1.00945e-14	3	45765132	rs73058498	0.000113409	Whole brain restricted directional diffusion (multivariate analysis)	44777	35505052	Fan CC	44684	Nat Commun	www.ncbi.nlm.nih.gov/pubmed/35505052	Multivariate genome-wide association study on tissue-sensitive diffusion metrics highlights pathways that shape the human brain.	23,543 European ancestry individuals	11,555 European ancestry individuals, 3,030 non-European ancestry individuals	3p21.31		SACM1L			ENSG00000211456	NA	NA	rs73058498-?	rs73058498	0	73058498	intron_variant	0	NR	6E-13	12.2218	(EA)	NA		NR [NR] (imputed)	N
14	rs12585036	1.6383e-27	13	113537448	rs3742233	0.000120064	Low tan response	43297	29739929	Visconti A	43228	Nat Commun	www.ncbi.nlm.nih.gov/pubmed/29739929	Genome-wide association study in 176,678 Europeans reveals genetic loci for tanning response to sun exposure.	46,768 European ancestry low tanning cases, 74,528 European ancestry moderate and high tanning controls	15,547 European ancestry low tanning cases, 39,835 European moderate and high tanning ancestry controls	13q34	NR	ATP11A			ENSG00000068650	NA	NA	rs3742233-A	rs3742233	0	3742233	3_prime_UTR_variant	0	NR	1E-16	16		0.071	[0.022-0.12] unit decrease	Affymetrix [8351141] (imputed)	N
14	rs12585036	1.6383e-27	13	113537448	rs3742233	0.000120064	Squamous cell carcinoma (MTAG)	44958	36496446	Seviiri M	44905	Nat Commun	www.ncbi.nlm.nih.gov/pubmed/36496446	A multi-phenotype analysis reveals 19 susceptibility loci for basal cell carcinoma and 15 for squamous cell carcinoma.	7,402 European ancestry cases, 286,892 European ancestry controls	134,700 European ancestry cases, 2,394,699 European ancestry controls	13q34		ATP11A			ENSG00000068650	NA	NA	rs3742233-A	rs3742233	0	3742233	3_prime_UTR_variant	0	NR	3E-23	22.5229		NA		Affymetrix, Illumina [5301239] (imputed)	N
17	rs142770866	7.29862e-13	19	10412409	rs140735577	0.00012041	Childhood ear infection	43070	28928442	Tian C	42997	Nat Commun	www.ncbi.nlm.nih.gov/pubmed/28928442	Genome-wide association and HLA region fine-mapping studies identify susceptibility loci for multiple common infections.	46,936 European ancestry cases, 74,874 European ancestry controls	NA	19p13.2	NR	ICAM5 - ZGLP1	ENSG00000105376	ENSG00000220201		4955	3070	rs140735577-?	rs140735577	0	140735577	intergenic_variant	1	NR	8E-6	5.09691		0.0785	[0.044-0.113] unit decrease	Illumina [at least 560000] (imputed)	N
9	rs722126	2.54021e-08	9	117552885	rs3810936	0.000120746	Crohn's disease	41201	21102463	Franke A	40503	Nat Genet	www.ncbi.nlm.nih.gov/pubmed/21102463	Genome-wide meta-analysis increases to 71 the number of confirmed Crohn's disease susceptibility loci.	6,333 European ancestry cases, 15,056 European ancestry controls	15,694 European ancestry cases, 14,026 European ancestry controls, 414 European ancestry trios	9q32	TNFSF8, TNFSF15	TNFSF15			ENSG00000181634	NA	NA	rs3810936-C	rs3810936	0	3810936	synonymous_variant	0	0.682	1E-15	15		1.21	[1.15-1.27]	Affymetrix, Illumina [953241] (imputed)	N
3	rs2609260	3.97979e-09	4	90046848	rs13138280	0.00012346	Eosinophil counts	43504	30595370	Kichaev G	43461	Am J Hum Genet	www.ncbi.nlm.nih.gov/pubmed/30595370	Leveraging Polygenic Functional Enrichment to Improve GWAS Power.	approximately 440,000 European ancestry individuals	NA	4q22.1		TIGD2 - RNU6-907P	ENSG00000180346	ENSG00000212226		10796	5155	rs13138280-?	rs13138280	0	13138280	intergenic_variant	1	NR	7E-8	7.1549		NA		NR [~ 8900000] (imputed)	N
3	rs2609260	3.97979e-09	4	89819324	rs7690839	0.000125188	Post bronchodilator FEV1/FVC ratio	42657	26634245	Lutz SM	42341	BMC Genet	www.ncbi.nlm.nih.gov/pubmed/26634245	A genome-wide association study identifies risk loci for spirometric measures among smokers of European and African ancestry.	10,094 European ancestry current and former smoker individuals, 3,260 African American current and former smoker individuals, 178 current and former smoker individuals	NA	4q22.1	FAM13A	FAM13A			ENSG00000138640	NA	NA	rs7690839-A	rs7690839	0	7690839	intron_variant	0	0.573	5E-6	5.30103		0.008	unit decrease	Illumina [NR] (imputed)	N
3	rs2609260	3.97979e-09	4	89819324	rs7690839	0.000125188	Post bronchodilator FEV1	42657	26634245	Lutz SM	42341	BMC Genet	www.ncbi.nlm.nih.gov/pubmed/26634245	A genome-wide association study identifies risk loci for spirometric measures among smokers of European and African ancestry.	10,094 European ancestry current and former smoker individuals, 3,260 African American current and former smoker individuals, 178 current and former smoker individuals	NA	4q22.1	FAM13A	FAM13A			ENSG00000138640	NA	NA	rs7690839-A	rs7690839	0	7690839	intron_variant	0	0.574	2E-6	5.69897		0.041	NR unit decrease	Illumina [NR] (imputed)	N
3	rs2609260	3.97979e-09	4	89825615	rs4505789	0.00012781	Post bronchodilator FEV1/FVC ratio	42657	26634245	Lutz SM	42341	BMC Genet	www.ncbi.nlm.nih.gov/pubmed/26634245	A genome-wide association study identifies risk loci for spirometric measures among smokers of European and African ancestry.	10,094 European ancestry current and former smoker individuals, 3,260 African American current and former smoker individuals, 178 current and former smoker individuals	NA	4q22.1	FAM13A	FAM13A			ENSG00000138640	NA	NA	rs4505789-A	rs4505789	0	4505789	intron_variant	0	0.559	3E-6	5.52288		0.008	unit decrease	Illumina [NR] (imputed)	N
3	rs2609260	3.97979e-09	4	89825615	rs4505789	0.00012781	Post bronchodilator FEV1	42657	26634245	Lutz SM	42341	BMC Genet	www.ncbi.nlm.nih.gov/pubmed/26634245	A genome-wide association study identifies risk loci for spirometric measures among smokers of European and African ancestry.	10,094 European ancestry current and former smoker individuals, 3,260 African American current and former smoker individuals, 178 current and former smoker individuals	NA	4q22.1	FAM13A	FAM13A			ENSG00000138640	NA	NA	rs4505789-A	rs4505789	0	4505789	intron_variant	0	0.561	5E-6	5.30103		0.039	NR unit decrease	Illumina [NR] (imputed)	N
3	rs2609260	3.97979e-09	4	89825615	rs4505789	0.00012781	Lung function (FVC)	44882	36329257	Lee CJ	44868	Commun Biol	www.ncbi.nlm.nih.gov/pubmed/36329257	Phenome-wide analysis of Taiwan Biobank reveals novel glycemia-related loci and genetic risks for diabetes.	52,319 Taiwanese ancestry individuals	NA	4q22.1		FAM13A			ENSG00000138640	NA	NA	rs4505789-?	rs4505789	0	4505789	intron_variant	0	NR	3E-10	9.52288		0.0197514	unit increase	NR [5925277] (imputed)	N
18	rs492602	1.39792e-09	19	49208564	rs507711	0.000129645	Broad bean liking	44777	35585065	May-Wilson S	44699	Nat Commun	www.ncbi.nlm.nih.gov/pubmed/35585065	Large-scale GWAS of food liking reveals genetic determinants and genetic correlations with distinct neurophysiological traits.	158,921 European ancestry individuals	NA	19q13.33		FUT2			ENSG00000176920	NA	NA	rs507711-T	rs507711	0	507711	3_prime_UTR_variant	0	0.5322	3E-11	10.5229		0.02375	[0.017-0.031] unit decrease	Affymetrix [11353280] (imputed)	N
14	rs12585036	1.6383e-27	13	113533113	rs9549597	0.000135999	TestASV_16 (Bacteroides) prevalence	44746	33462482	Ruhlemann MC	44214	Nat Genet	www.ncbi.nlm.nih.gov/pubmed/33462482	Genome-wide association study in 8,956 German individuals identifies influence of ABO histo-blood groups on gut microbiome.	8,956 German ancestry individuals	NA	13q34		ATP11A			ENSG00000068650	NA	NA	rs9549597-?	rs9549597	0	9549597	intron_variant	0	NR	5E-7	6.30103		0.235296	[0.14-0.33] unit increase	NR [6900000] (imputed)	N
18	rs492602	1.39792e-09	19	49208543	rs507766	0.000141836	Concentration of medium LDL particles	44678	35213538	Richardson TG	44617	PLoS Biol	www.ncbi.nlm.nih.gov/pubmed/35213538	Characterising metabolomic signatures of lipid-modifying therapies through drug target mendelian randomisation.	115,082 European ancestry individuals	NA	19q13.33		FUT2			ENSG00000176920	NA	NA	rs507766-T	rs507766	0	507766	3_prime_UTR_variant	0	0.468064	1E-11	11		0.0282107	[0.02-0.036] unit decrease	NR [11722792] (imputed)	N
18	rs492602	1.39792e-09	19	49208543	rs507766	0.000141836	Phospholipid levels in medium VLDL	44678	35213538	Richardson TG	44617	PLoS Biol	www.ncbi.nlm.nih.gov/pubmed/35213538	Characterising metabolomic signatures of lipid-modifying therapies through drug target mendelian randomisation.	115,082 European ancestry individuals	NA	19q13.33		FUT2			ENSG00000176920	NA	NA	rs507766-T	rs507766	0	507766	3_prime_UTR_variant	0	0.468064	1E-10	10		0.0265029	[0.018-0.035] unit decrease	NR [11722792] (imputed)	N
18	rs492602	1.39792e-09	19	49208543	rs507766	0.000141836	Free cholesterol levels in medium VLDL	44678	35213538	Richardson TG	44617	PLoS Biol	www.ncbi.nlm.nih.gov/pubmed/35213538	Characterising metabolomic signatures of lipid-modifying therapies through drug target mendelian randomisation.	115,082 European ancestry individuals	NA	19q13.33		FUT2			ENSG00000176920	NA	NA	rs507766-T	rs507766	0	507766	3_prime_UTR_variant	0	0.468064	2E-11	10.699		0.0276699	[0.02-0.036] unit decrease	NR [11722792] (imputed)	N
18	rs492602	1.39792e-09	19	49208543	rs507766	0.000141836	Concentration of medium VLDL particles	44678	35213538	Richardson TG	44617	PLoS Biol	www.ncbi.nlm.nih.gov/pubmed/35213538	Characterising metabolomic signatures of lipid-modifying therapies through drug target mendelian randomisation.	115,082 European ancestry individuals	NA	19q13.33		FUT2			ENSG00000176920	NA	NA	rs507766-T	rs507766	0	507766	3_prime_UTR_variant	0	0.468064	9E-10	9.04576		0.0253404	[0.017-0.033] unit decrease	NR [11722792] (imputed)	N
18	rs492602	1.39792e-09	19	49208543	rs507766	0.000141836	epithelial cell adhesion molecule levels	45096	36349687	Png G	44874	Hum Mol Genet	www.ncbi.nlm.nih.gov/pubmed/36349687	Identifying causal serum protein-cardiometabolic trait relationships using whole genome sequencing.	2,923 Greek (founder/geneitc isolate) individuals	NA	19q13.33		FUT2			ENSG00000176920	NA	NA	rs507766-?	rs507766	0	507766	3_prime_UTR_variant	0	NR	1E-17	17		0.2315	[0.18-0.28] unit increase	Illumina [30603773]	N
18	rs492602	1.39792e-09	19	49208543	rs507766	0.000141836	Concentration of VLDL particles	44678	35213538	Richardson TG	44617	PLoS Biol	www.ncbi.nlm.nih.gov/pubmed/35213538	Characterising metabolomic signatures of lipid-modifying therapies through drug target mendelian randomisation.	115,082 European ancestry individuals	NA	19q13.33		FUT2			ENSG00000176920	NA	NA	rs507766-T	rs507766	0	507766	3_prime_UTR_variant	0	0.468064	4E-12	11.3979		0.0285482	[0.02-0.037] unit decrease	NR [11722792] (imputed)	N
18	rs492602	1.39792e-09	19	49208543	rs507766	0.000141836	Phospholipid levels in very small VLDL	44678	35213538	Richardson TG	44617	PLoS Biol	www.ncbi.nlm.nih.gov/pubmed/35213538	Characterising metabolomic signatures of lipid-modifying therapies through drug target mendelian randomisation.	115,082 European ancestry individuals	NA	19q13.33		FUT2			ENSG00000176920	NA	NA	rs507766-T	rs507766	0	507766	3_prime_UTR_variant	0	0.468064	3E-18	17.5229		0.0354373	[0.027-0.043] unit decrease	NR [11722792] (imputed)	N
18	rs492602	1.39792e-09	19	49208543	rs507766	0.000141836	Total lipid levels in very small VLDL	44678	35213538	Richardson TG	44617	PLoS Biol	www.ncbi.nlm.nih.gov/pubmed/35213538	Characterising metabolomic signatures of lipid-modifying therapies through drug target mendelian randomisation.	115,082 European ancestry individuals	NA	19q13.33		FUT2			ENSG00000176920	NA	NA	rs507766-T	rs507766	0	507766	3_prime_UTR_variant	0	0.468064	2E-19	18.699		0.0366289	[0.029-0.045] unit decrease	NR [11722792] (imputed)	N
18	rs492602	1.39792e-09	19	49208543	rs507766	0.000141836	Cholesteryl ester levels in VLDL	44678	35213538	Richardson TG	44617	PLoS Biol	www.ncbi.nlm.nih.gov/pubmed/35213538	Characterising metabolomic signatures of lipid-modifying therapies through drug target mendelian randomisation.	115,082 European ancestry individuals	NA	19q13.33		FUT2			ENSG00000176920	NA	NA	rs507766-T	rs507766	0	507766	3_prime_UTR_variant	0	0.468064	4E-13	12.3979		0.0301025	[0.022-0.038] unit decrease	NR [11722792] (imputed)	N
18	rs492602	1.39792e-09	19	49208543	rs507766	0.000141836	VLDL cholesterol levels	44678	35213538	Richardson TG	44617	PLoS Biol	www.ncbi.nlm.nih.gov/pubmed/35213538	Characterising metabolomic signatures of lipid-modifying therapies through drug target mendelian randomisation.	115,082 European ancestry individuals	NA	19q13.33		FUT2			ENSG00000176920	NA	NA	rs507766-T	rs507766	0	507766	3_prime_UTR_variant	0	0.468064	1E-11	11		0.0281606	[0.02-0.036] unit decrease	NR [11722792] (imputed)	N
18	rs492602	1.39792e-09	19	49208543	rs507766	0.000141836	Concentration of very small VLDL particles	44678	35213538	Richardson TG	44617	PLoS Biol	www.ncbi.nlm.nih.gov/pubmed/35213538	Characterising metabolomic signatures of lipid-modifying therapies through drug target mendelian randomisation.	115,082 European ancestry individuals	NA	19q13.33		FUT2			ENSG00000176920	NA	NA	rs507766-T	rs507766	0	507766	3_prime_UTR_variant	0	0.468064	8E-20	19.0969		0.0371142	[0.029-0.045] unit decrease	NR [11722792] (imputed)	N
18	rs492602	1.39792e-09	19	49208543	rs507766	0.000141836	Phospholipid levels in small LDL	44678	35213538	Richardson TG	44617	PLoS Biol	www.ncbi.nlm.nih.gov/pubmed/35213538	Characterising metabolomic signatures of lipid-modifying therapies through drug target mendelian randomisation.	115,082 European ancestry individuals	NA	19q13.33		FUT2			ENSG00000176920	NA	NA	rs507766-T	rs507766	0	507766	3_prime_UTR_variant	0	0.468064	3E-9	8.52288		0.0244249	[0.016-0.032] unit decrease	NR [11722792] (imputed)	N
18	rs492602	1.39792e-09	19	49208543	rs507766	0.000141836	Concentration of small LDL particles	44678	35213538	Richardson TG	44617	PLoS Biol	www.ncbi.nlm.nih.gov/pubmed/35213538	Characterising metabolomic signatures of lipid-modifying therapies through drug target mendelian randomisation.	115,082 European ancestry individuals	NA	19q13.33		FUT2			ENSG00000176920	NA	NA	rs507766-T	rs507766	0	507766	3_prime_UTR_variant	0	0.468064	2E-12	11.699		0.0290113	[0.021-0.037] unit decrease	NR [11722792] (imputed)	N
18	rs492602	1.39792e-09	19	49208543	rs507766	0.000141836	Cholesteryl ester levels in small VLDL	44678	35213538	Richardson TG	44617	PLoS Biol	www.ncbi.nlm.nih.gov/pubmed/35213538	Characterising metabolomic signatures of lipid-modifying therapies through drug target mendelian randomisation.	115,082 European ancestry individuals	NA	19q13.33		FUT2			ENSG00000176920	NA	NA	rs507766-T	rs507766	0	507766	3_prime_UTR_variant	0	0.468064	1E-12	12		0.0292535	[0.021-0.037] unit decrease	NR [11722792] (imputed)	N
18	rs492602	1.39792e-09	19	49208543	rs507766	0.000141836	Free cholesterol levels in small VLDL	44678	35213538	Richardson TG	44617	PLoS Biol	www.ncbi.nlm.nih.gov/pubmed/35213538	Characterising metabolomic signatures of lipid-modifying therapies through drug target mendelian randomisation.	115,082 European ancestry individuals	NA	19q13.33		FUT2			ENSG00000176920	NA	NA	rs507766-T	rs507766	0	507766	3_prime_UTR_variant	0	0.468064	8E-13	12.0969		0.0296517	[0.022-0.038] unit decrease	NR [11722792] (imputed)	N
18	rs492602	1.39792e-09	19	49208543	rs507766	0.000141836	Phospholipid levels in small VLDL	44678	35213538	Richardson TG	44617	PLoS Biol	www.ncbi.nlm.nih.gov/pubmed/35213538	Characterising metabolomic signatures of lipid-modifying therapies through drug target mendelian randomisation.	115,082 European ancestry individuals	NA	19q13.33		FUT2			ENSG00000176920	NA	NA	rs507766-T	rs507766	0	507766	3_prime_UTR_variant	0	0.468064	3E-12	11.5229		0.0287195	[0.021-0.037] unit decrease	NR [11722792] (imputed)	N
18	rs492602	1.39792e-09	19	49208543	rs507766	0.000141836	Cholesterol levels in small VLDL	44678	35213538	Richardson TG	44617	PLoS Biol	www.ncbi.nlm.nih.gov/pubmed/35213538	Characterising metabolomic signatures of lipid-modifying therapies through drug target mendelian randomisation.	115,082 European ancestry individuals	NA	19q13.33		FUT2			ENSG00000176920	NA	NA	rs507766-T	rs507766	0	507766	3_prime_UTR_variant	0	0.468064	7E-13	12.1549		0.0296761	[0.022-0.038] unit decrease	NR [11722792] (imputed)	N
15	rs59424629	3.03311e-12	15	40691052	rs62018005	0.000142244	Male-pattern baldness	43497	30573740	Yap CX	43454	Nat Commun	www.ncbi.nlm.nih.gov/pubmed/30573740	Dissection of genetic variation and evidence for pleiotropy in male pattern baldness.	205,327 European ancestry males	NA	15q15.1	NR	KNSTRN - IVD	ENSG00000128944	ENSG00000128928		4605	6634	rs62018005-A	rs62018005	0	62018005	intergenic_variant	1	0.326018	2E-10	9.69897		0.0210911	[0.015-0.028] unit decrease	NR [19129689] (imputed)	N
1	rs34339943	4.94156e-48	3	46489015	rs743659	0.000144129	Serum levels of protein MYCT1	44607	35078996	Gudjonsson A	44586	Nat Commun	www.ncbi.nlm.nih.gov/pubmed/35078996	A genome-wide association study of serum proteins reveals shared loci with common diseases.	5,362 Icelandic ancestry individuals	NA	3p21.31		LTF			ENSG00000012223	NA	NA	rs743659-G	rs743659	0	743659	intron_variant	0	0.3066	1E-46	46		0.276505	[0.24-0.31] unit increase	Illumina [7506463] (imputed)	N
2	rs2293607	2.60606e-10	3	169529958	rs9878797	0.000156519	Vaginal microbiome MetaCyc pathway (PWY-6397|mycolyl-arabinogalactan-peptidoglycan complex biosynthesis)	44832	34282934	Fan W	44397	mSystems	www.ncbi.nlm.nih.gov/pubmed/34282934	Association between Human Genetic Variants and the Vaginal Bacteriome of Pregnant Women.	315 Chinese ancestry individuals	NA	3q26.2		LRRC34			ENSG00000171757	NA	NA	rs9878797-A	rs9878797	0	9878797	intron_variant	0	NR	5E-6	5.30103		0.3116	[0.18-0.44] unit increase	Illumina [492582]	N
1	rs34339943	4.94156e-48	3	46501213	rs1126478	0.000158563	Alkaline phosphatase, tissue-nonspecific isozyme levels	44662	28240269	Suhre K	42793	Nat Commun	www.ncbi.nlm.nih.gov/pubmed/28240269	Connecting genetic risk to disease end points through the human blood plasma proteome.	997 European ancestry individuals	338 Greater Middle Eastern (Middle Eastern, North African or Persian), South Asian ancestry, Asian ancestry individuals	3p21.31		LTF			ENSG00000012223	NA	NA	rs1126478-C	rs1126478	0	1126478	missense_variant	0	NR	5E-26	25.301		0.4979	[0.41-0.59] unit increase	Affymetrix [509946]	N
17	rs142770866	7.29862e-13	19	10382537	rs5030390	0.000165453	Insulin-like growth factor 1 levels	44376	33462484	Sinnott-Armstrong N	44214	Nat Genet	www.ncbi.nlm.nih.gov/pubmed/33462484	Genetics of 35 blood and urine biomarkers in the UK Biobank.	340,567 European ancestry individuals, 5,974 African ancestry individuals, 7,283 South Asian ancestry individuals	NA	19p13.2	NR	ICAM1			ENSG00000090339	NA	NA	rs5030390-A	rs5030390	0	5030390	intron_variant	0	NR	1E-24	24		0.0437	[0.035-0.052] unit decrease	Affymetrix [9000000] (imputed)	N
18	rs492602	1.39792e-09	19	49208368	rs2432132	0.000181106	Hematocrit	44095	32888493	Chen MH	44075	Cell	www.ncbi.nlm.nih.gov/pubmed/32888493	Trans-ethnic and Ancestry-Specific Blood-Cell Genetics in 746,667 Individuals from 5 Global Populations.	737,823 African American or Afro-Caribbean, African ancestry, European ancestry, East Asian ancestry, Hispanic or Latin American and South Asian ancestry individuals	NA	19q13.33	NR	FUT2			ENSG00000176920	NA	NA	rs2432132-T	rs2432132	0	2432132	3_prime_UTR_variant	0	0.594019	7E-10	9.1549		NA		Affymetrix, Illumina [24558453] (imputed)	N
18	rs492602	1.39792e-09	19	49208368	rs2432132	0.000181106	Anti-polyomavirus 2 IgG seropositivity	44169	33204752	Butler-Laporte G	44098	Open Forum Infect Dis	www.ncbi.nlm.nih.gov/pubmed/33204752	Genetic Determinants of Antibody-Mediated Immune Responses to Infectious Diseases Agents: A Genome-Wide and HLA Association Study.	8,735 White British ancestry individuals	NA	19q13.33	FUT2	FUT2			ENSG00000176920	NA	NA	rs2432132-C	rs2432132	0	2432132	3_prime_UTR_variant	0	0.38	9E-15	14.0458		0.06	[0.044-0.076] unit decrease	NR [25472218] (imputed)	N
18	rs492602	1.39792e-09	19	49208368	rs2432132	0.000181106	Anti-JC polyomavirus IgG seropositivity	44490	34532061	Hodel F	44358	Virus Evol	www.ncbi.nlm.nih.gov/pubmed/34532061	Human genomics of the humoral immune response against polyomaviruses.	8,567 European ancestry antibody-positive cases cases, up to 6,836 European ancestry antibody-negative controls	NA	19q13.33		FUT2			ENSG00000176920	NA	NA	rs2432132-?	rs2432132	0	2432132	3_prime_UTR_variant	0	NR	2E-15	14.699		NA		Affymetrix [NR] (imputed)	N
17	rs142770866	7.29862e-13	19	10422972	rs74908652	0.000185981	Intercellular adhesion molecule 1 levels	44858	36168886	Thareja G	44832	Hum Mol Genet	www.ncbi.nlm.nih.gov/pubmed/36168886	Differences and commonalities in the genetic architecture of protein quantitative trait loci in European and Arab populations.	2,935 Qatari ancestry individuals	NA	19p13.2		FDX2			ENSG00000267673	NA	NA	rs74908652-C	rs74908652	0	74908652	intron_variant	0	0.0751278	6E-38	37.2218		0.65182	[0.55-0.75] unit increase	NR [10004359]	N
8	rs60568503	1.01847e-12	9	109446610	rs10512348	0.000201554	Highest math class taken (MTAG)	43416	30038396	Lee JJ	43304	Nat Genet	www.ncbi.nlm.nih.gov/pubmed/30038396	Gene discovery and polygenic prediction from a genome-wide association study of educational attainment in 1.1 million individuals.	811,539 European ancestry individuals	NA	9q31.2	Intergenic	LINC01505			ENSG00000234323	NA	NA	rs10512348-A	rs10512348	0	10512348	intron_variant	0	0.2827	5E-9	8.30103	(MTAG)	0.0107	[0.0072-0.0142] unit decrease	Affymetrix, Illumina [7100000] (imputed)	N
3	rs2609260	3.97979e-09	4	89768821	rs28514678	0.000212532	Waist circumference adjusted for body mass index	44432	34021172	Christakoudi S	44337	Sci Rep	www.ncbi.nlm.nih.gov/pubmed/34021172	GWAS of allometric body-shape indices in UK Biobank identifies loci suggesting associations with morphogenesis, organogenesis, adrenal cell renewal and cancer.	219,872 British ancestry women	NA	4q22.1	FAM13A	FAM13A			ENSG00000138640	NA	NA	rs28514678-T	rs28514678	0	28514678	intron_variant	0	NR	2E-15	14.699		0.0265958	[0.02-0.033] unit decrease	Affymetrix [321114] (imputed)	N
3	rs2609260	3.97979e-09	4	89768821	rs28514678	0.000212532	Waist-to-hip ratio adjusted for BMI	44432	34021172	Christakoudi S	44337	Sci Rep	www.ncbi.nlm.nih.gov/pubmed/34021172	GWAS of allometric body-shape indices in UK Biobank identifies loci suggesting associations with morphogenesis, organogenesis, adrenal cell renewal and cancer.	219,872 British ancestry women	NA	4q22.1	FAM13A	FAM13A			ENSG00000138640	NA	NA	rs28514678-T	rs28514678	0	28514678	intron_variant	0	NR	1E-23	23		0.0332992	[0.027-0.04] unit decrease	Affymetrix [319769] (imputed)	N
3	rs2609260	3.97979e-09	4	89768821	rs28514678	0.000212532	A body shape index	44432	34021172	Christakoudi S	44337	Sci Rep	www.ncbi.nlm.nih.gov/pubmed/34021172	GWAS of allometric body-shape indices in UK Biobank identifies loci suggesting associations with morphogenesis, organogenesis, adrenal cell renewal and cancer.	219,872 British ancestry women	NA	4q22.1	FAM13A	FAM13A			ENSG00000138640	NA	NA	rs28514678-T	rs28514678	0	28514678	intron_variant	0	NR	1E-16	16		0.0277958	[0.021-0.034] unit decrease	Affymetrix [321169] (imputed)	N
3	rs2609260	3.97979e-09	4	89768821	rs28514678	0.000212532	Waist-hip index	44432	34021172	Christakoudi S	44337	Sci Rep	www.ncbi.nlm.nih.gov/pubmed/34021172	GWAS of allometric body-shape indices in UK Biobank identifies loci suggesting associations with morphogenesis, organogenesis, adrenal cell renewal and cancer.	219,872 British ancestry women	NA	4q22.1	FAM13A	FAM13A			ENSG00000138640	NA	NA	rs28514678-T	rs28514678	0	28514678	intron_variant	0	NR	6E-24	23.2218		0.0335603	[0.027-0.04] unit decrease	Affymetrix [319769] (imputed)	N
18	rs492602	1.39792e-09	19	49114236	rs454715	0.000214589	Cholesteryl esters in very small VLDL (UKB data field 23520)	45077	36764567	Davyson E	44966	Biol Psychiatry	www.ncbi.nlm.nih.gov/pubmed/36764567	Metabolomic Investigation of Major Depressive Disorder Identifies a Potentially Causal Association With Polyunsaturated Fatty Acids.	88,329 European ancestry individuals	NA	19q13.33		FAM83E			ENSG00000105523	NA	NA	rs454715-T	rs454715	0	454715	intron_variant	0	0.417572	2E-10	9.69897		0.0299058	[0.021-0.039] unit increase	NR [16366144] (imputed)	N
1	rs73062378	1.00945e-14	3	45334692	rs33807	0.000221281	Body mass index	43938	31669095	Zhu Z	43762	J Allergy Clin Immunol	www.ncbi.nlm.nih.gov/pubmed/31669095	Shared Genetic and Experimental Links between Obesity-Related Traits and Asthma Subtypes in UK Biobank.	457,822 European ancestry individuals	NA	3p21.31	NR	U3 - LARS2	ENSG00000201346	ENSG00000011376		37580	95361	rs33807-?	rs33807	0	33807	intergenic_variant	1	NR	3E-8	7.52288		NA		Affymetrix [~ 8270000] (imputed)	N
17	rs142770866	7.29862e-13	19	10408318	rs12150978	0.000226217	Protein quantitative trait loci	44189	32492067	Ruffieux H	43985	PLoS Comput Biol	www.ncbi.nlm.nih.gov/pubmed/32492067	A fully joint Bayesian quantitative trait locus mapping of human protein abundance in plasma.	394 European ancestry individuals	548 European ancestry individuals	19p13.2	NR	ICAM5 - ZGLP1	ENSG00000105376	ENSG00000220201		864	7161	rs12150978-?	rs12150978	0	12150978	intergenic_variant	1	NR	5E-108	107.301	(sICAM-1)	NA		Illumina [~ 4000000] (imputed)	N
4	rs7725218	2.11597e-16	5	1297258	rs6554754	0.000226459	Uterine leiomyoma or breast cancer (pleiotropy)	44812	35803233	Wu X	44743	Am J Hum Genet	www.ncbi.nlm.nih.gov/pubmed/35803233	Investigating the shared genetic architecture of uterine leiomyoma and breast cancer: A genome-wide cross-trait analysis.	35,474 European ancestry UL cases, 133,384 European ancestry BC cases, 381,294 European ancestry controls	NA	5p15.33		TERT - MIR4457	ENSG00000164362	ENSG00000263670		2075	12167	rs6554754-T	rs6554754	0	6554754	upstream_gene_variant	1	NR	4E-30	29.3979		NA		NR [8170973] (imputed)	N
18	rs492602	1.39792e-09	19	49225766	rs11882796	0.000228296	Mean platelet volume	44095	32888493	Chen MH	44075	Cell	www.ncbi.nlm.nih.gov/pubmed/32888493	Trans-ethnic and Ancestry-Specific Blood-Cell Genetics in 746,667 Individuals from 5 Global Populations.	484,042 African American or Afro-Caribbean, African ancestry, European ancestry, East Asian ancestry, Hispanic or Latin American and South Asian ancestry individuals	NA	19q13.33	NR	RASIP1			ENSG00000105538	NA	NA	rs11882796-A	rs11882796	0	11882796	intron_variant	0	0.476252	1E-43	43		NA		Affymetrix, Illumina [17210439] (imputed)	N
18	rs492602	1.39792e-09	19	49225766	rs11882796	0.000228296	Mean platelet volume	44095	32888493	Chen MH	44075	Cell	www.ncbi.nlm.nih.gov/pubmed/32888493	Trans-ethnic and Ancestry-Specific Blood-Cell Genetics in 746,667 Individuals from 5 Global Populations.	460,935 European ancestry individuals	NA	19q13.33	NR	RASIP1			ENSG00000105538	NA	NA	rs11882796-A	rs11882796	0	11882796	intron_variant	0	0.460853	2E-45	44.699		0.027327	[0.024-0.031] SD unit increase	Affymetrix, Illumina [49660172] (imputed)	N
18	rs492602	1.39792e-09	19	49225766	rs11882796	0.000228296	Platelet count	44095	32888493	Chen MH	44075	Cell	www.ncbi.nlm.nih.gov/pubmed/32888493	Trans-ethnic and Ancestry-Specific Blood-Cell Genetics in 746,667 Individuals from 5 Global Populations.	542,827 European ancestry individuals	NA	19q13.33	NR	RASIP1			ENSG00000105538	NA	NA	rs11882796-T	rs11882796	0	11882796	intron_variant	0	0.534871	2E-17	16.699		0.015707	[0.012-0.019] SD unit increase	Affymetrix, Illumina [50241410] (imputed)	N
18	rs492602	1.39792e-09	19	49225766	rs11882796	0.000228296	Urinary albumin-to-creatinine ratio	43739	31511532	Teumer A	43719	Nat Commun	www.ncbi.nlm.nih.gov/pubmed/31511532	Genome-wide association meta-analyses and fine-mapping elucidate pathways influencing albuminuria.	547,361 European ancestry individuals, 6,795 African American individuals, 6,324 East Asian ancestry individuals, 2,335 South Asian ancestry individuals, 1,442 Hispanic individuals	NA	19q13.33	RASIP1	RASIP1			ENSG00000105538	NA	NA	rs11882796-A	rs11882796	0	11882796	intron_variant	0	NR	2E-14	13.699		0.0155	[0.012-0.019] unit decrease	Affymetrix, Illumina [8034757] (imputed)	N
18	rs492602	1.39792e-09	19	49225766	rs11882796	0.000228296	Aspartate aminotransferase levels	44246	33547301	Chen VL	44232	Nat Commun	www.ncbi.nlm.nih.gov/pubmed/33547301	Genome-wide association study of serum liver enzymes implicates diverse metabolic and liver pathology.	389,565 European ancestry individuals	134,182 East Asian ancestry individuals	19q13.33	RASIP1	RASIP1			ENSG00000105538	NA	NA	rs11882796-T	rs11882796	0	11882796	intron_variant	0	0.54	3E-14	13.5229		7.59	z-score increase	Affymetrix [4314223] (imputed)	N
18	rs492602	1.39792e-09	19	49225766	rs11882796	0.000228296	Aspartate aminotransferase levels	44544	34594039	Sakaue S	44469	Nat Genet	www.ncbi.nlm.nih.gov/pubmed/34594039	A cross-population atlas of genetic associations for 220 human phenotypes.	342,990 European ancestry individuals, 150,068 East Asian ancestry individuals	NA	19q13.33		RASIP1			ENSG00000105538	NA	NA	rs11882796-T	rs11882796	0	11882796	intron_variant	0	NR	2E-17	16.699		0.0188	[0.014-0.023] unit increase	Affymetrix, Illumina [20538469] (imputed)	N
18	rs492602	1.39792e-09	19	49225766	rs11882796	0.000228296	Platelet count	44092	32888494	Vuckovic D	44075	Cell	www.ncbi.nlm.nih.gov/pubmed/32888494	The Polygenic and Monogenic Basis of Blood Traits and Diseases.	408,112 British individuals	NA	19q13.33	RASIP1	RASIP1			ENSG00000105538	NA	NA	rs11882796-T	rs11882796	0	11882796	intron_variant	0	0.542088	7E-11	10.1549		0.0147246	[0.01-0.019] unit increase	Affymetrix [93095623] (imputed)	N
3	rs2609260	3.97979e-09	4	89925810	rs6852288	0.000232135	Post bronchodilator FEV1/FVC ratio	42657	26634245	Lutz SM	42341	BMC Genet	www.ncbi.nlm.nih.gov/pubmed/26634245	A genome-wide association study identifies risk loci for spirometric measures among smokers of European and African ancestry.	10,094 European ancestry current and former smoker individuals, 3,260 African American current and former smoker individuals, 178 current and former smoker individuals	NA	4q22.1	FAM13A	FAM13A			ENSG00000138640	NA	NA	rs6852288-C	rs6852288	0	6852288	intron_variant	0	0.47	6E-7	6.22185		0.009	unit decrease	Illumina [NR] (imputed)	N
3	rs2609260	3.97979e-09	4	89925810	rs6852288	0.000232135	Post bronchodilator FEV1	42657	26634245	Lutz SM	42341	BMC Genet	www.ncbi.nlm.nih.gov/pubmed/26634245	A genome-wide association study identifies risk loci for spirometric measures among smokers of European and African ancestry.	10,094 European ancestry current and former smoker individuals, 3,260 African American current and former smoker individuals, 178 current and former smoker individuals	NA	4q22.1	FAM13A	FAM13A			ENSG00000138640	NA	NA	rs6852288-C	rs6852288	0	6852288	intron_variant	0	0.468	4E-7	6.39794		0.044	NR unit decrease	Illumina [NR] (imputed)	N
3	rs2609260	3.97979e-09	4	89757082	rs59473955	0.0002349	Refractive error	43979	32231278	Hysi PG	43920	Nat Genet	www.ncbi.nlm.nih.gov/pubmed/32231278	Meta-analysis of 542,934 subjects of European ancestry identifies new genes and mechanisms predisposing to refractive error and myopia.	542,934 European ancestry individuals	NA	4q22.1	FAM13A, TIGD2	FAM13A			ENSG00000138640	NA	NA	rs59473955-?	rs59473955	0	59473955	intron_variant	0	NR	6E-33	32.2218		NA		Affymetrix, Illumina [NR] (imputed)	N
3	rs2609260	3.97979e-09	4	89929254	rs1795720	0.000237579	Post bronchodilator FEV1/FVC ratio	42657	26634245	Lutz SM	42341	BMC Genet	www.ncbi.nlm.nih.gov/pubmed/26634245	A genome-wide association study identifies risk loci for spirometric measures among smokers of European and African ancestry.	10,094 European ancestry current and former smoker individuals, 3,260 African American current and former smoker individuals, 178 current and former smoker individuals	NA	4q22.1	FAM13A	FAM13A			ENSG00000138640	NA	NA	rs1795720-T	rs1795720	0	1795720	intron_variant	0	0.531	4E-7	6.39794		0.009	unit increase	Illumina [NR] (imputed)	N
3	rs2609260	3.97979e-09	4	89929254	rs1795720	0.000237579	Post bronchodilator FEV1	42657	26634245	Lutz SM	42341	BMC Genet	www.ncbi.nlm.nih.gov/pubmed/26634245	A genome-wide association study identifies risk loci for spirometric measures among smokers of European and African ancestry.	10,094 European ancestry current and former smoker individuals, 3,260 African American current and former smoker individuals, 178 current and former smoker individuals	NA	4q22.1	FAM13A	FAM13A			ENSG00000138640	NA	NA	rs1795720-T	rs1795720	0	1795720	intron_variant	0	0.533	3E-7	6.52288		0.044	NR unit increase	Illumina [NR] (imputed)	N
13	rs10774671	2.73385e-08	12	113450200	rs1297597	0.000245737	Eosinophil counts	43504	30595370	Kichaev G	43461	Am J Hum Genet	www.ncbi.nlm.nih.gov/pubmed/30595370	Leveraging Polygenic Functional Enrichment to Improve GWAS Power.	approximately 440,000 European ancestry individuals	NA	12q24.13		OAS2 - IMMP1LP2	ENSG00000111335	ENSG00000258159		672	3212	rs1297597-?	rs1297597	0	1297597	intron_variant	1	NR	5E-11	10.301		NA		NR [~ 8900000] (imputed)	N
18	rs492602	1.39792e-09	19	49214470	rs281380	0.000253938	Estimated glomerular filtration rate	43651	31152163	Wuttke M	43616	Nat Genet	www.ncbi.nlm.nih.gov/pubmed/31152163	A catalog of genetic loci associated with kidney function from analyses of a million individuals.	567,460 European ancestry individuals	216,518 European ancestry individuals	19q13.33	MAMSTR	FUT2 - MAMSTR	ENSG00000176920	ENSG00000176909		5262	1512	rs281380-T	rs281380	0	281380	downstream_gene_variant	1	0.6264	7E-15	14.1549		0.0022	[0.0014-0.003] unit decrease	Affymetrix, Illumina [8834748] (imputed)	N
18	rs492602	1.39792e-09	19	49214470	rs281380	0.000253938	Estimated glomerular filtration rate	43731	31451708	Hellwege JN	43703	Nat Commun	www.ncbi.nlm.nih.gov/pubmed/31451708	Mapping eGFR loci to the renal transcriptome and phenome in the VA Million Veteran Program.	70,762 European ancestry diabetic individuals, 152,624 European ancestry non-diabetic individuals, 20,967 African American diabetic individuals, 36,369 African American non-diabetic individuals	567,401 European ancestry individuals, 165,726 East Asian ancestry individuals, 13,359 South Asian ancestry individuals, 13,842 African American ancestry individuals, 4,961 Hispanic ancestry individuals	19q13.33	MAMSTR	FUT2 - MAMSTR	ENSG00000176920	ENSG00000176909		5262	1512	rs281380-T	rs281380	0	281380	downstream_gene_variant	1	0.563	1E-9	9		0.0021	[0.0015-0.0027] unit decrease	Affymetrix [NR] (imputed)	N
18	rs492602	1.39792e-09	19	49214470	rs281380	0.000253938	Blood urea nitrogen levels	43651	31152163	Wuttke M	43616	Nat Genet	www.ncbi.nlm.nih.gov/pubmed/31152163	A catalog of genetic loci associated with kidney function from analyses of a million individuals.	416,178 European and unknown ancestry individuals	NA	19q13.33	MAMSTR	FUT2 - MAMSTR	ENSG00000176920	ENSG00000176909		5262	1512	rs281380-T	rs281380	0	281380	downstream_gene_variant	1	0.5628	3E-7	6.52288		0.0041	[0.0025-0.0057] unit decrease	Affymetrix, Illumina [8176554] (imputed)	N
18	rs492602	1.39792e-09	19	49214470	rs281380	0.000253938	Multiple sclerosis	41206	21833088	Sawcer S	40766	Nature	www.ncbi.nlm.nih.gov/pubmed/21833088	Genetic risk and a primary role for cell-mediated immune mechanisms in multiple sclerosis.	9,772 European ancestry cases, 16,849 European ancestry controls	4,218 European ancestry cases, 7,296 European ancestry controls	19q13.33	MAMSTR	FUT2 - MAMSTR	ENSG00000176920	ENSG00000176909		5262	1512	rs281380-G	rs281380	0	281380	downstream_gene_variant	1	NR	2E-6	5.69897	(Conditioned on rs2303759)	1.08	[1.07-1.09]	Illumina [465434]	N
18	rs492602	1.39792e-09	19	49214470	rs281380	0.000253938	Estimated glomerular filtration rate	43651	31152163	Wuttke M	43616	Nat Genet	www.ncbi.nlm.nih.gov/pubmed/31152163	A catalog of genetic loci associated with kidney function from analyses of a million individuals.	567,460 European ancestry individuals, 165,726 East Asian ancestry individuals, 13,842 African American individuals, 13,359 South Asian ancestry individuals, 4,961 Hispanic individuals	216,518 European ancestry individuals, 64,204 non-Hispanic black individuals	19q13.33	MAMSTR	FUT2 - MAMSTR	ENSG00000176920	ENSG00000176909		5262	1512	rs281380-T	rs281380	0	281380	downstream_gene_variant	1	0.5628	7E-17	16.1549		0.0021	[0.0015-0.0027] unit decrease	Affymetrix, Illumina [8221591] (imputed)	N
18	rs492602	1.39792e-09	19	49214470	rs281380	0.000253938	Blood urea nitrogen levels	44707	34272381	Stanzick KJ	44393	Nat Commun	www.ncbi.nlm.nih.gov/pubmed/34272381	Discovery and prioritization of variants and genes for kidney function in >1.2 million individuals.	679,531 European ancestry individuals, 173,149 individuals	NA	19q13.33		FUT2 - MAMSTR	ENSG00000176920	ENSG00000176909		5262	1512	rs281380-T	rs281380	0	281380	downstream_gene_variant	1	0.5966	5E-19	18.301		0.0047	[0.0037-0.0057] unit decrease	NR [13623018] (imputed)	N
18	rs492602	1.39792e-09	19	49214470	rs281380	0.000253938	Estimated glomerular filtration rate (creatinine)	44707	34272381	Stanzick KJ	44393	Nat Commun	www.ncbi.nlm.nih.gov/pubmed/34272381	Discovery and prioritization of variants and genes for kidney function in >1.2 million individuals.	1,004,040 European ancestry individuals, 165,726 East Asian ancestry individuals, 13,842 African American individuals, 13,359 South Asian ancestry individuals, 4,961 Hispanic individuals, 2 individuals	417,288 European ancestry individuals	19q13.33		FUT2 - MAMSTR	ENSG00000176920	ENSG00000176909		5262	1512	rs281380-T	rs281380	0	281380	downstream_gene_variant	1	0.599843343951725	2E-17	16.699		0.00217941	[0.0017-0.0027] unit decrease	NR [13633840] (imputed)	N
18	rs492602	1.39792e-09	19	49214470	rs281380	0.000253938	Estimated glomerular filtration rate (creatinine)	44777	35710981	Liu H	44728	Nat Genet	www.ncbi.nlm.nih.gov/pubmed/35710981	Epigenomic and transcriptomic analyses define core cell types, genes and targetable mechanisms for kidney disease.	1,205,871 European ancestry individuals, 168,300 East Asian ancestry individuals, 63,553 African ancestry individuals, 23,509 Hispanic or Latin American individuals, 22,103 African American individuals, 21,791 Central Asian or South Asian ancestry individuals, 1,502 Middle Eastern ancestry individuals, 939 other admixed ancestry individuals, 602 Native American ancestry individuals, 150 Asian ancestry individuals, 339 individuals	NA	19q13.33		FUT2 - MAMSTR	ENSG00000176920	ENSG00000176909		5262	1512	rs281380-C	rs281380	0	281380	downstream_gene_variant	1	0.4036	9E-23	22.0458		9.825	z score increase	Affymetrix, Illumina [12653804] (imputed)	N
18	rs492602	1.39792e-09	19	49214470	rs281380	0.000253938	Estimated glomerular filtration rate (creatinine)	44707	34272381	Stanzick KJ	44393	Nat Commun	www.ncbi.nlm.nih.gov/pubmed/34272381	Discovery and prioritization of variants and genes for kidney function in >1.2 million individuals.	1,004,040 European ancestry individuals	417,288 European ancestry individuals	19q13.33		FUT2 - MAMSTR	ENSG00000176920	ENSG00000176909		5262	1512	rs281380-T	rs281380	0	281380	downstream_gene_variant	1	0.636	9E-13	12.0458	(conditioned on rs2232003)	0.00214464	[0.0016-0.0027] unit decrease	NR [13635145] (imputed)	N
18	rs492602	1.39792e-09	19	49214470	rs281380	0.000253938	Estimated glomerular filtration rate (cystatin c)	44707	34272381	Stanzick KJ	44393	Nat Commun	www.ncbi.nlm.nih.gov/pubmed/34272381	Discovery and prioritization of variants and genes for kidney function in >1.2 million individuals.	460,826 European or unknown ancestry individuals	NA	19q13.33		FUT2 - MAMSTR	ENSG00000176920	ENSG00000176909		5262	1512	rs281380-T	rs281380	0	281380	downstream_gene_variant	1	0.6349	6E-6	5.22185		0.0022	[0.0012-0.0032] unit decrease	NR [13621211] (imputed)	N
3	rs2609260	3.97979e-09	4	89750668	rs13149209	0.00025657	Systolic blood pressure	44797	35762941	Plotnikov D	44713	Invest Ophthalmol Vis Sci	www.ncbi.nlm.nih.gov/pubmed/35762941	High Blood Pressure and Intraocular Pressure: A Mendelian Randomization Study.	526,001 European ancestry individuals	NA	4q22.1		FAM13A			ENSG00000138640	NA	NA	rs13149209-T	rs13149209	0	13149209	intron_variant	0	NR	3E-11	10.5229		0.2916	[0.21-0.38] unit increase	NR [NR] (imputed)	N
2	rs2293607	2.60606e-10	3	169565030	rs12490581	0.000264647	Monocyte percentage of white cells	44092	32888494	Vuckovic D	44075	Cell	www.ncbi.nlm.nih.gov/pubmed/32888494	The Polygenic and Monogenic Basis of Blood Traits and Diseases.	408,112 British individuals	NA	3q26.2	LRRC31	LRRC31			ENSG00000114248	NA	NA	rs12490581-A	rs12490581	0	12490581	intron_variant	0	0.318313	3E-10	9.52288		0.0150298	[0.01-0.02] unit increase	Affymetrix [93095623] (imputed)	N
18	rs492602	1.39792e-09	19	49244219	rs2307018	0.000289833	Maximum habitual alcohol consumption (MTAG)	44936	36301540	Deak JD	44837	JAMA Netw Open	www.ncbi.nlm.nih.gov/pubmed/36301540	Genome-Wide Investigation of Maximum Habitual Alcohol Intake in US Veterans in Relation to Alcohol Consumption Traits and Alcohol Use Disorder.	353,981 European ancestry individuals	NA	19q13.33		IZUMO1			ENSG00000182264	NA	NA	rs2307018-?	rs2307018	0	2307018	synonymous_variant	0	NR	1E-9	9		0.0145791	[0.0099-0.0193] unit decrease	Affymetrix [NR] (imputed)	N
17	rs142770866	7.29862e-13	19	10678632	rs1465702	0.000290961	Mean corpuscular hemoglobin	44095	32888493	Chen MH	44075	Cell	www.ncbi.nlm.nih.gov/pubmed/32888493	Trans-ethnic and Ancestry-Specific Blood-Cell Genetics in 746,667 Individuals from 5 Global Populations.	486,823 European ancestry individuals	NA	19p13.2	NR	CDKN2D			ENSG00000129355	NA	NA	rs1465702-C	rs1465702	0	1465702	intron_variant	0	0.949616	7E-21	20.1549		0.0412	[0.033-0.05] SD unit increase	Affymetrix, Illumina [50266654] (imputed)	N
3	rs2609260	3.97979e-09	4	89853598	rs1458562	0.000294763	Post bronchodilator FEV1/FVC ratio	42657	26634245	Lutz SM	42341	BMC Genet	www.ncbi.nlm.nih.gov/pubmed/26634245	A genome-wide association study identifies risk loci for spirometric measures among smokers of European and African ancestry.	10,094 European ancestry current and former smoker individuals, 3,260 African American current and former smoker individuals, 178 current and former smoker individuals	NA	4q22.1	FAM13A	FAM13A			ENSG00000138640	NA	NA	rs1458562-T	rs1458562	0	1458562	intron_variant	0	0.428	2E-6	5.69897		0.008	unit decrease	Illumina [NR] (imputed)	N
3	rs2609260	3.97979e-09	4	89853598	rs1458562	0.000294763	Post bronchodilator FEV1	42657	26634245	Lutz SM	42341	BMC Genet	www.ncbi.nlm.nih.gov/pubmed/26634245	A genome-wide association study identifies risk loci for spirometric measures among smokers of European and African ancestry.	10,094 European ancestry current and former smoker individuals, 3,260 African American current and former smoker individuals, 178 current and former smoker individuals	NA	4q22.1	FAM13A	FAM13A			ENSG00000138640	NA	NA	rs1458562-T	rs1458562	0	1458562	intron_variant	0	0.427	2E-6	5.69897		0.041	NR unit decrease	Illumina [NR] (imputed)	N
18	rs492602	1.39792e-09	19	49244220	rs2307019	0.000297094	Waist-to-hip ratio adjusted for BMI (additive genetic model)	43558	30778226	Justice AE	43514	Nat Genet	www.ncbi.nlm.nih.gov/pubmed/30778226	Protein-coding variants implicate novel genes related to lipid homeostasis contributing to body-fat distribution.	288,492 European ancestry individuals, up to 15,687 African American individuals, up to 29,315 South Asian ancestry individuals, up to 6,800 East Asian ancestry individuals, up to 4,075 Hispanic ancestry individuals	132,177 European ancestry individuals	19q13.33	IZUMO1	IZUMO1			ENSG00000182264	NA	NA	rs2307019-G	rs2307019	0	2307019	missense_variant	0	0.5577	5E-8	7.30103		0.0115	[0.0074-0.0156] unit increase	Affymetrix, Illumina [at least 228985]	N
18	rs492602	1.39792e-09	19	49244220	rs2307019	0.000297094	Waist-to-hip ratio adjusted for BMI (additive genetic model)	43558	30778226	Justice AE	43514	Nat Genet	www.ncbi.nlm.nih.gov/pubmed/30778226	Protein-coding variants implicate novel genes related to lipid homeostasis contributing to body-fat distribution.	up to 157,516 European ancestry women, up to 180,131 African American, South Asian, East Asian and Hispanic ancestry women	up to 62,368 European ancestry women	19q13.33	IZUMO1	IZUMO1			ENSG00000182264	NA	NA	rs2307019-G	rs2307019	0	2307019	missense_variant	0	0.5603	6E-8	7.22185		0.016	[0.01-0.022] unit increase	Affymetrix, Illumina [at least 228985]	N
18	rs492602	1.39792e-09	19	49244220	rs2307019	0.000297094	Waist-to-hip ratio adjusted for BMI (additive genetic model)	43558	30778226	Justice AE	43514	Nat Genet	www.ncbi.nlm.nih.gov/pubmed/30778226	Protein-coding variants implicate novel genes related to lipid homeostasis contributing to body-fat distribution.	up to 157,516 European ancestry women	up to 62,368 European ancestry women	19q13.33	IZUMO1	IZUMO1			ENSG00000182264	NA	NA	rs2307019-G	rs2307019	0	2307019	missense_variant	0	0.5634	4E-8	7.39794		0.0171	[0.011-0.023] unit increase	Affymetrix, Illumina [at least 228985]	N
18	rs492602	1.39792e-09	19	49244220	rs2307019	0.000297094	Waist-to-hip ratio adjusted for BMI (additive genetic model)	43558	30778226	Justice AE	43514	Nat Genet	www.ncbi.nlm.nih.gov/pubmed/30778226	Protein-coding variants implicate novel genes related to lipid homeostasis contributing to body-fat distribution.	288,492 European ancestry individuals	132,177 European ancestry individuals	19q13.33	IZUMO1	IZUMO1			ENSG00000182264	NA	NA	rs2307019-G	rs2307019	0	2307019	missense_variant	0	0.5628	2E-8	7.69897		0.0125	[0.0082-0.0168] unit increase	Affymetrix, Illumina [at least 228985]	N
3	rs2609260	3.97979e-09	4	89779909	rs2085600	0.000298279	Red blood cell count	44095	32888493	Chen MH	44075	Cell	www.ncbi.nlm.nih.gov/pubmed/32888493	Trans-ethnic and Ancestry-Specific Blood-Cell Genetics in 746,667 Individuals from 5 Global Populations.	545,203 European ancestry individuals	NA	4q22.1	NR	FAM13A			ENSG00000138640	NA	NA	rs2085600-A	rs2085600	0	2085600	intron_variant	0	0.177602	2E-13	12.699		0.017731	[0.013-0.022] SD unit decrease	Affymetrix, Illumina [50628390] (imputed)	N
3	rs2609260	3.97979e-09	4	89779909	rs2085600	0.000298279	Height	44966	36224396	Yengo L	44846	Nature	www.ncbi.nlm.nih.gov/pubmed/36224396	A saturated map of common genetic variants associated with human height.	5,314,291 European ancestry, Hispanic or Latin American, East Asian ancestry, African ancestry, South Asian ancestry individuals	NA	4q22.1		FAM13A			ENSG00000138640	NA	NA	rs2085600-A	rs2085600	0	2085600	intron_variant	0	0.2023	1E-10	10		0.005	[0.0034-0.0066] unit decrease	Affymetrix, Illumina [1385132] (imputed)	N
1	rs17638604	2.74948e-08	3	45598703	rs116425179	0.000310028	Monocyte chemoattractant protein-1 levels	42951	27989323	Ahola-Olli AV	42717	Am J Hum Genet	www.ncbi.nlm.nih.gov/pubmed/27989323	Genome-wide Association Study Identifies 27 Loci Influencing Concentrations of Circulating Cytokines and Growth Factors.	8,293 Finnish ancestry individuals	NA	3p21.31	NR	LIMD1			ENSG00000144791	NA	NA	rs116425179-G	rs116425179	0	116425179	intron_variant	0	NR	6E-9	8.22185		0.1476	[0.098-0.198] SD units increase	NR [10700000] (imputed)	N
3	rs2609260	3.97979e-09	4	89750361	rs10021465	0.00032762	Post bronchodilator FEV1/FVC ratio	42657	26634245	Lutz SM	42341	BMC Genet	www.ncbi.nlm.nih.gov/pubmed/26634245	A genome-wide association study identifies risk loci for spirometric measures among smokers of European and African ancestry.	10,094 European ancestry current and former smoker individuals, 3,260 African American current and former smoker individuals, 178 current and former smoker individuals	NA	4q22.1	FAM13A	FAM13A			ENSG00000138640	NA	NA	rs10021465-A	rs10021465	0	10021465	intron_variant	0	0.552	2E-7	6.69897		0.01	unit increase	Illumina [NR] (imputed)	N
3	rs2609260	3.97979e-09	4	89750361	rs10021465	0.00032762	Post bronchodilator FEV1	42657	26634245	Lutz SM	42341	BMC Genet	www.ncbi.nlm.nih.gov/pubmed/26634245	A genome-wide association study identifies risk loci for spirometric measures among smokers of European and African ancestry.	10,094 European ancestry current and former smoker individuals, 3,260 African American current and former smoker individuals, 178 current and former smoker individuals	NA	4q22.1	FAM13A	FAM13A			ENSG00000138640	NA	NA	rs10021465-A	rs10021465	0	10021465	intron_variant	0	0.552	1E-6	6		0.044	NR unit increase	Illumina [NR] (imputed)	N
18	rs492602	1.39792e-09	19	49249443	rs12975033	0.000335569	Glomerular filtration rate (creatinine)	42699	26831199	Pattaro C	42390	Nat Commun	www.ncbi.nlm.nih.gov/pubmed/26831199	Genetic associations at 53 loci highlight cell types and biological pathways relevant for kidney function.	133,413 European ancestry individuals	42,166 European ancestry individuals, up to 16,471 African ancestry individuals, up to 42,296 Asian ancestry individuals	19q13.33	IZUMO1	IZUMO1			ENSG00000182264	NA	NA	rs12975033-A	rs12975033	0	12975033	intron_variant	0	0.55	1E-6	6	(EA)	0.0039	[0.0023-0.0055] unit decrease	Affymetrix, Illumina [~ 2500000] (imputed)	N
1	rs34339943	4.94156e-48	3	46498865	rs11707471	0.000339734	Blood protein levels	44007	27532455	Sun W	42599	PLoS Genet	www.ncbi.nlm.nih.gov/pubmed/27532455	Common Genetic Polymorphisms Influence Blood Biomarker Measurements in COPD.	1,340 European ancestry individuals	NA	3p21.31	NR	LTF			ENSG00000012223	NA	NA	rs11707471-?	rs11707471	0	11707471	intron_variant	0	NR	3E-78	77.5229	(LTF)	0.6176	[NR] unit increase	Illumina [NR]	N
18	rs492602	1.39792e-09	19	49217305	rs281386	0.00034477	Hip circumference adjusted for BMI	44432	34021172	Christakoudi S	44337	Sci Rep	www.ncbi.nlm.nih.gov/pubmed/34021172	GWAS of allometric body-shape indices in UK Biobank identifies loci suggesting associations with morphogenesis, organogenesis, adrenal cell renewal and cancer.	219,872 British ancestry women	NA	19q13.33	MAMSTR	MAMSTR			ENSG00000176909	NA	NA	rs281386-G	rs281386	0	281386	splice_region_variant	0	NR	4E-8	7.39794		0.0165621	[0.011-0.022] unit increase	Affymetrix [321016] (imputed)	N
18	rs492602	1.39792e-09	19	49217305	rs281386	0.00034477	Estimated glomerular filtration rate	43619	31015462	Graham SE	43578	Nat Commun	www.ncbi.nlm.nih.gov/pubmed/31015462	Sex-specific and pleiotropic effects underlying kidney function identified from GWAS meta-analysis.	206,856 European ancestry individuals, 143,658 East Asian ancestry individuals	NA	19q13.33	RASIP1, FUT2	MAMSTR			ENSG00000176909	NA	NA	rs281386-G	rs281386	0	281386	splice_region_variant	0	0.591	5E-8	7.30103		5.46	NR z score increase	Illumina [26237160] (imputed)	N
3	rs2609260	3.97979e-09	4	89750105	rs13115763	0.000376117	Sunburns	43504	30595370	Kichaev G	43461	Am J Hum Genet	www.ncbi.nlm.nih.gov/pubmed/30595370	Leveraging Polygenic Functional Enrichment to Improve GWAS Power.	approximately 344,000 European ancestry individuals	NA	4q22.1		FAM13A			ENSG00000138640	NA	NA	rs13115763-?	rs13115763	0	13115763	intron_variant	0	NR	4E-8	7.39794		NA		NR [~ 8900000] (imputed)	N
18	rs492602	1.39792e-09	19	49227043	rs11666792	0.000378976	Liver enzyme levels (gamma-glutamyl transferase)	44356	33972514	Pazoki R	44326	Nat Commun	www.ncbi.nlm.nih.gov/pubmed/33972514	Genetic analysis in European ancestry individuals identifies 517 loci associated with liver enzymes.	437,194 European ancestry individuals	315,572 European ancestry individuals	19q13.33	RASIP1	RASIP1			ENSG00000105538	NA	NA	rs11666792-G	rs11666792	0	11666792	intron_variant	0	0.463484	4E-124	123.398		0.0120227	[0.011-0.013] unit decrease	Affymetrix [13995440] (imputed)	N
18	rs492602	1.39792e-09	19	49227043	rs11666792	0.000378976	Gamma glutamyl transpeptidase	44544	34594039	Sakaue S	44469	Nat Genet	www.ncbi.nlm.nih.gov/pubmed/34594039	A cross-population atlas of genetic associations for 220 human phenotypes.	344,104 European ancestry individuals, 133,471 East Asian ancestry individuals	NA	19q13.33		RASIP1			ENSG00000105538	NA	NA	rs11666792-A	rs11666792	0	11666792	intron_variant	0	NR	1E-90	90		0.045	[0.041-0.049] unit increase	Affymetrix, Illumina [20535691] (imputed)	N
18	rs492602	1.39792e-09	19	49227043	rs11666792	0.000378976	Platelet count	44544	34594039	Sakaue S	44469	Nat Genet	www.ncbi.nlm.nih.gov/pubmed/34594039	A cross-population atlas of genetic associations for 220 human phenotypes.	350,474 European ancestry individuals, 148,623 East Asian ancestry individuals	NA	19q13.33		RASIP1			ENSG00000105538	NA	NA	rs11666792-A	rs11666792	0	11666792	intron_variant	0	NR	4E-15	14.3979		0.0182	[0.014-0.023] unit increase	Affymetrix, Illumina [20538505] (imputed)	N
4	rs7725218	2.11597e-16	5	1287505	rs7710703	0.000379275	Uterine leiomyoma or ER negative breast cancer (pleiotropy)	44812	35803233	Wu X	44743	Am J Hum Genet	www.ncbi.nlm.nih.gov/pubmed/35803233	Investigating the shared genetic architecture of uterine leiomyoma and breast cancer: A genome-wide cross-trait analysis.	35,474 European ancestry UL cases, 21,468 European ancestry ER-ve BC cases, 373,479 European ancestry controls	NA	5p15.33		TERT			ENSG00000164362	NA	NA	rs7710703-T	rs7710703	0	7710703	intron_variant	0	NR	5E-18	17.301		NA		NR [8175424] (imputed)	N
18	rs492602	1.39792e-09	19	49241015	rs427248	0.000416893	Meat-related diet	44020	32066663	Niarchou M	43864	Transl Psychiatry	www.ncbi.nlm.nih.gov/pubmed/32066663	Genome-wide association study of dietary intake in the UK biobank study and its associations with schizophrenia and other traits.	154,123 European ancestry men, 181,453 European ancestry women	NA	19q13.33	FUT2, MAMSTR, RASIP1, IZUMO1, FUT1, FGF21	RASIP1			ENSG00000105538	NA	NA	rs427248-?	rs427248	0	427248	intron_variant	0	NR	4E-9	8.39794	(female)	0.0195633	[0.013-0.026] unit increase	Affymetrix [25921788] (imputed)	N
18	rs492602	1.39792e-09	19	49241015	rs427248	0.000416893	Sardines liking	44777	35585065	May-Wilson S	44699	Nat Commun	www.ncbi.nlm.nih.gov/pubmed/35585065	Large-scale GWAS of food liking reveals genetic determinants and genetic correlations with distinct neurophysiological traits.	157,340 European ancestry individuals	NA	19q13.33		RASIP1			ENSG00000105538	NA	NA	rs427248-T	rs427248	0	427248	intron_variant	0	0.4935	4E-11	10.3979		0.02364	[0.017-0.031] unit decrease	Affymetrix [11353280] (imputed)	N
2	rs2293607	2.60606e-10	3	169550759	rs12486767	0.000464886	Cancer	44488	34290314	Brandes N	44398	Sci Rep	www.ncbi.nlm.nih.gov/pubmed/34290314	Genetic association studies of alterations in protein function expose recessive effects on cancer predisposition.	56,634 White British ancestry cases, 218,196 White British ancestry controls	NA	3q26.2		LRRIQ4			ENSG00000188306	NA	NA	rs12486767-?	rs12486767	0	12486767	intron_variant	0	NR	7E-6	5.1549		0.968444	[0.95-0.98]	NR [688737]	N
9	rs722126	2.54021e-08	9	117569046	rs7848647	0.000480263	Chronic inflammatory diseases (ankylosing spondylitis, Crohn's disease, psoriasis, primary sclerosing cholangitis, ulcerative colitis) (pleiotropy)	43216	26974007	Ellinghaus D	42443	Nat Genet	www.ncbi.nlm.nih.gov/pubmed/26974007	Analysis of five chronic inflammatory diseases identifies 27 new associations and highlights disease-specific patterns at shared loci.	8,726 European ancestry ankylosing spondylitis cases, 19,085 European ancestry Crohn’s disease cases, 6,530 European ancestry psoriasis cases, 3,408 European ancestry primary sclerosing cholangitis cases, 14,513 European ancestry ulcerative colitis cases, 34,213 European ancestry controls	NA	9q32	TNFSF15	TNFSF15 - DELEC1	ENSG00000181634	ENSG00000173077		727	44202	rs7848647-?	rs7848647	0	7848647	upstream_gene_variant	1	NR	1E-25	25	(subset analysis)	NA		Illumina [130052]	N
9	rs722126	2.54021e-08	9	117569046	rs7848647	0.000480263	Inflammatory bowel disease	42575	26192919	Liu JZ	42205	Nat Genet	www.ncbi.nlm.nih.gov/pubmed/26192919	Association analyses identify 38 susceptibility loci for inflammatory bowel disease and highlight shared genetic risk across populations.	12,882 European ancestry cases, 21,770 European ancestry controls	25,273 European ancestry cases, 26,715 European ancestry controls, 548 Iranian ancestry cases, 342 Iranian ancestry control, 1,423 Indian ancestry cases, 990 Indian ancestry controls, 2,824 East Asian ancestry cases, 3,719 East Asian ancestry controls	9q32	NR	TNFSF15 - DELEC1	ENSG00000181634	ENSG00000173077		727	44202	rs7848647-?	rs7848647	0	7848647	upstream_gene_variant	1	NR	3E-35	34.5229	(EA)	NA		Affymetrix, Illumina [~ 9000000] (imputed)	N
9	rs722126	2.54021e-08	9	117569046	rs7848647	0.000480263	Pediatric steroid sensitive nephrotic syndrome	45068	37120605	Barry A	45045	Nat Commun	www.ncbi.nlm.nih.gov/pubmed/37120605	Multi-population genome-wide association study implicates immune and non-immune factors in pediatric steroid-sensitive nephrotic syndrome.	1,311 East Asian ancestry cases, 7,780 East Asian ancestry controls	NA	9q32		TNFSF15 - DELEC1	ENSG00000181634	ENSG00000173077		727	44202	rs7848647-T	rs7848647	0	7848647	upstream_gene_variant	1	NR	1E-12	12		0.7	[0.63-0.77]	Affymetrix, Illumina [8644038] (imputed)	N
18	rs492602	1.39792e-09	19	49241014	rs380743	0.000482581	Fish- and plant-related diet	44020	32066663	Niarchou M	43864	Transl Psychiatry	www.ncbi.nlm.nih.gov/pubmed/32066663	Genome-wide association study of dietary intake in the UK biobank study and its associations with schizophrenia and other traits.	154,123 European ancestry men, 181,453 European ancestry women	NA	19q13.33	NTN5, FUT2, MAMSTR, RASIP1, IZUMO1, FUT1, FGF21	RASIP1			ENSG00000105538	NA	NA	rs380743-?	rs380743	0	380743	intron_variant	0	NR	7E-13	12.1549		0.0175022	[0.013-0.022] unit increase	Affymetrix [25921788] (imputed)	N
18	rs492602	1.39792e-09	19	49241014	rs380743	0.000482581	Inflammatory skin disease	42356	25574825	Baurecht H	42012	Am J Hum Genet	www.ncbi.nlm.nih.gov/pubmed/25574825	Genome-wide comparative analysis of atopic dermatitis and psoriasis gives insight into opposing genetic mechanisms.	2,079 European ancestry atopic dermatitis cases, 4,212 European ancestry psoriasis cases, 11,899 European ancestry controls	NA	19q13.33	RASIP1	RASIP1			ENSG00000105538	NA	NA	rs380743-?	rs380743	0	380743	intron_variant	0	NR	4E-22	21.3979	(Opposed)	NA		Affymetrix, Illumina [~ 5200000]	N
9	rs722126	2.54021e-08	9	117696336	rs726657	0.000488762	Eosinophil counts	42977	27863252	Astle WJ	42691	Cell	www.ncbi.nlm.nih.gov/pubmed/27863252	The Allelic Landscape of Human Blood Cell Trait Variation and Links to Common Complex Disease.	172,275 European ancestry individuals	NA	9q33.1	TNFSF8	DELEC1			ENSG00000173077	NA	NA	rs726657-T	rs726657	0	726657	intron_variant	0	0.4071	3E-11	10.5229		0.0242951	[0.017-0.031] unit decrease	Affymetrix [~ 2500000] (imputed)	N
9	rs722126	2.54021e-08	9	117696336	rs726657	0.000488762	Chronic inflammatory diseases (ankylosing spondylitis, Crohn's disease, psoriasis, primary sclerosing cholangitis, ulcerative colitis) (pleiotropy)	43216	26974007	Ellinghaus D	42443	Nat Genet	www.ncbi.nlm.nih.gov/pubmed/26974007	Analysis of five chronic inflammatory diseases identifies 27 new associations and highlights disease-specific patterns at shared loci.	8,726 European ancestry ankylosing spondylitis cases, 19,085 European ancestry Crohn’s disease cases, 6,530 European ancestry psoriasis cases, 3,408 European ancestry primary sclerosing cholangitis cases, 14,513 European ancestry ulcerative colitis cases, 34,213 European ancestry controls	NA	9q33.1	TNFSF8	DELEC1			ENSG00000173077	NA	NA	rs726657-?	rs726657	0	726657	intron_variant	0	NR	1E-14	14	(subset analysis)	NA		Illumina [130052]	N
9	rs722126	2.54021e-08	9	117696336	rs726657	0.000488762	Tumor necrosis factor ligand superfamily member 8 levels	44858	36168886	Thareja G	44832	Hum Mol Genet	www.ncbi.nlm.nih.gov/pubmed/36168886	Differences and commonalities in the genetic architecture of protein quantitative trait loci in European and Arab populations.	2,935 Qatari ancestry individuals	NA	9q33.1		DELEC1			ENSG00000173077	NA	NA	rs726657-T	rs726657	0	726657	intron_variant	0	0.416865	1E-22	22		0.268138	[0.21-0.32] unit decrease	NR [10004359]	N
2	rs2293607	2.60606e-10	3	169459316	rs13073066	0.000491582	Response to serotonin-norepinephrine reuptake inhibitors (responders vs non-responders)	44410	33106475	Li QS	44130	Transl Psychiatry	www.ncbi.nlm.nih.gov/pubmed/33106475	Genome-wide association studies of antidepressant class response and treatment-resistant depression.	4,030 European ancestry responders, 3,049 European ancestry non-responders	NA	3q26.2	NR	RNU6-637P - TERC	ENSG00000206777	ENSG00000270141		21235	22992	rs13073066-T	rs13073066	0	13073066	regulatory_region_variant	1	NR	8E-6	5.09691		1.1855	NR	Illumina [at least 560000] (imputed)	N
17	rs142770866	7.29862e-13	19	10693943	rs4024546	0.000514543	Insulin-like growth factor 1 levels	44376	33462484	Sinnott-Armstrong N	44214	Nat Genet	www.ncbi.nlm.nih.gov/pubmed/33462484	Genetics of 35 blood and urine biomarkers in the UK Biobank.	340,567 European ancestry individuals, 5,974 African ancestry individuals, 7,283 South Asian ancestry individuals	NA	19p13.2	NR	AP1M2			ENSG00000129354	NA	NA	rs4024546-C	rs4024546	0	4024546	intron_variant	0	NR	9E-16	15.0458		0.0441	[0.033-0.055] unit increase	Affymetrix [9000000] (imputed)	N
3	rs2609260	3.97979e-09	4	89752276	rs57400569	0.000551267	Systolic blood pressure	43504	30595370	Kichaev G	43461	Am J Hum Genet	www.ncbi.nlm.nih.gov/pubmed/30595370	Leveraging Polygenic Functional Enrichment to Improve GWAS Power.	approximately 422,000 European ancestry individuals	NA	4q22.1		FAM13A			ENSG00000138640	NA	NA	rs57400569-?	rs57400569	0	57400569	intron_variant	0	NR	2E-14	13.699		NA		NR [~ 8900000] (imputed)	N
3	rs2609260	3.97979e-09	4	89752276	rs57400569	0.000551267	Systolic blood pressure	43531	30578418	Giri A	43455	Nat Genet	www.ncbi.nlm.nih.gov/pubmed/30578418	Trans-ethnic association study of blood pressure determinants in over 750,000 individuals.	365,998 European ancestry individuals, 63,490 African ancestry individuals, 22,802 Hispanic individuals, 4,792 Asian ancestry individuals, 2,695 Native American ancestry individuals	299,024 European ancestry individuals, 17,277 individuals	4q22.1	FAM13A	FAM13A			ENSG00000138640	NA	NA	rs57400569-A	rs57400569	0	57400569	intron_variant	0	0.2134	4E-8	7.39794		0.2174	[0.14-0.3] mmHg decrease	Affymetrix [NR] (imputed)	N
3	rs2609260	3.97979e-09	4	89752276	rs57400569	0.000551267	Pulse pressure	43506	27841878	Hoffmann TJ	42688	Nat Genet	www.ncbi.nlm.nih.gov/pubmed/27841878	Genome-wide association analyses using electronic health records identify new loci influencing blood pressure variation.	295,529 European ancestry individuals, 8,231 Latino individuals, 3,058 African American individuals, 2,029 African British individuals, 7,701 East Asian ancestry individuals, 2,735 South Asian ancestry individuals, 1,979 mixed and unknown ancestry individuals	NA	4q22.1	FAM13A	FAM13A			ENSG00000138640	NA	NA	rs57400569-G	rs57400569	0	57400569	intron_variant	0	NR	1E-11	11		0.204	unit increase	Affymetrix [at least 2696785] (imputed)	N
3	rs2609260	3.97979e-09	4	89752276	rs57400569	0.000551267	Systolic blood pressure	43506	27841878	Hoffmann TJ	42688	Nat Genet	www.ncbi.nlm.nih.gov/pubmed/27841878	Genome-wide association analyses using electronic health records identify new loci influencing blood pressure variation.	295,529 European ancestry individuals, 8,231 Latino individuals, 3,058 African American individuals, 2,029 African British individuals, 7,701 East Asian ancestry individuals, 2,735 South Asian ancestry individuals, 1,979 mixed and unknown ancestry individuals	NA	4q22.1	FAM13A	FAM13A			ENSG00000138640	NA	NA	rs57400569-G	rs57400569	0	57400569	intron_variant	0	NR	7E-8	7.1549		0.244	unit increase	Affymetrix [at least 2696785] (imputed)	N
3	rs2609260	3.97979e-09	4	89752276	rs57400569	0.000551267	Glaucoma (primary open-angle)	44286	33627673	Gharahkhani P	44251	Nat Commun	www.ncbi.nlm.nih.gov/pubmed/33627673	Genome-wide meta-analysis identifies 127 open-angle glaucoma loci with consistent effect across ancestries.	23,963 European ancestry cases, 306,942 European ancestry controls, 6,935 East Asian ancestry cases, 39,588 East Asian ancestry controls, 3,281 Sub-Saharan African ancestry cases, 2,791 Sub-Saharan African ancestry controls	43,254 European ancestry cases, 1,471,118 European ancestry controls	4q22.1	FAM13A	FAM13A			ENSG00000138640	NA	NA	rs57400569-A	rs57400569	0	57400569	intron_variant	0	NR	2E-8	7.69897		0.0479	unit decrease	Illumina [15409056] (imputed)	N
3	rs2609260	3.97979e-09	4	89752276	rs57400569	0.000551267	Pulse pressure	44544	34594039	Sakaue S	44469	Nat Genet	www.ncbi.nlm.nih.gov/pubmed/34594039	A cross-population atlas of genetic associations for 220 human phenotypes.	360,863 European ancestry individuals, 145,445 East Asian ancestry individuals	NA	4q22.1		FAM13A			ENSG00000138640	NA	NA	rs57400569-A	rs57400569	0	57400569	intron_variant	0	NR	1E-8	8		0.0119	[0.0078-0.016] unit decrease	Affymetrix, Illumina [20537391] (imputed)	N
1	rs1542754	1.55091e-10	3	46460888	rs112347425	0.000559135	Eotaxin levels	42951	27989323	Ahola-Olli AV	42717	Am J Hum Genet	www.ncbi.nlm.nih.gov/pubmed/27989323	Genome-wide Association Study Identifies 27 Loci Influencing Concentrations of Circulating Cytokines and Growth Factors.	8,153 Finnish ancestry individuals	NA	3p21.31	NR	LINC02009			ENSG00000283646	NA	NA	rs112347425-C	rs112347425	0	112347425	intron_variant	0	NR	9E-9	8.04576		0.158	[0.1-0.21] SD units decrease	NR [10700000] (imputed)	N
9	rs722126	2.54021e-08	9	117694184	rs3181348	0.000588245	Sum eosinophil basophil counts	42977	27863252	Astle WJ	42691	Cell	www.ncbi.nlm.nih.gov/pubmed/27863252	The Allelic Landscape of Human Blood Cell Trait Variation and Links to Common Complex Disease.	171,771 European ancestry individuals	NA	9q33.1	TNFSF8	DELEC1			ENSG00000173077	NA	NA	rs3181348-A	rs3181348	0	3181348	intron_variant	0	0.4142	2E-10	9.69897		0.0232056	[0.016-0.03] unit decrease	Affymetrix [~ 2500000] (imputed)	N
3	rs2609260	3.97979e-09	4	89751858	rs7660000	0.000607179	Type 2 diabetes	44088	32541925	Vujkovic M	43997	Nat Genet	www.ncbi.nlm.nih.gov/pubmed/32541925	Discovery of 318 new risk loci for type 2 diabetes and related vascular outcomes among 1.4 million participants in a multi-ancestry meta-analysis.	148,726 European ancestry cases, 965,732 European ancestry controls	NA	4q22.1	NR	FAM13A			ENSG00000138640	NA	NA	rs7660000-C	rs7660000	0	7660000	intron_variant	0	0.7131	1E-9	9		0.0309	[0.021-0.041] unit increase	Affymetrix, Illumina [1198787] (imputed)	N
1	rs4396933	9.05005e-09	3	45910946	rs2191030	0.000649456	Liver enzyme levels (alkaline phosphatase)	44356	33972514	Pazoki R	44326	Nat Commun	www.ncbi.nlm.nih.gov/pubmed/33972514	Genetic analysis in European ancestry individuals identifies 517 loci associated with liver enzymes.	437,438 European ancestry individuals	315,572 European ancestry individuals	3p21.31	CCR9	LZTFL1			ENSG00000163818	NA	NA	rs2191030-T	rs2191030	0	2191030	intron_variant	0	0.227359	6E-17	16.2218		0.00216619	[0.0016-0.0027] unit increase	Affymetrix [13995440] (imputed)	N
7	rs11770861	4.29859e-08	7	128761775	rs58412690	0.000669038	Hippocampus volume change rate x age interaction (1df)	44756	35383335	Brouwer RM	44656	Nat Neurosci	www.ncbi.nlm.nih.gov/pubmed/35383335	Genetic variants associated with longitudinal changes in brain structure across the lifespan.	15,100 European ancestry individuals	NA	7q32.1		CYCSP20 - TSPAN33	ENSG00000240416	ENSG00000158457		3894	22986	rs58412690-T	rs58412690	0	58412690	upstream_gene_variant	1	0.1115	3E-6	5.52288		NA		Affymetrix, Illumina, Perlegen [6200000] (imputed)	N
1	rs34339943	4.94156e-48	3	46504316	rs9862388	0.000675049	PAXIP1-associated protein 1 level in Chronic kidney disease with hypertension and no diabetes (23967_8)	45100	35870639	Surapaneni A	44763	Kidney Int	www.ncbi.nlm.nih.gov/pubmed/35870639	Identification of 969 protein quantitative trait loci in an African American population with kidney disease attributed to hypertension.	466 African American individuals	NA	3p21.31		LTF			ENSG00000012223	NA	NA	rs9862388-G	rs9862388	0	9862388	intron_variant	0	0.89	7E-14	13.1549		0.75	[0.55-0.95] unit increase	Illumina [14870897] (imputed)	N
19	rs116905074	3.77324e-08	20	62272248	rs2259797	0.000749648	Cancer (pleiotropy)	44148	32887889	Rashkin SR	44078	Nat Commun	www.ncbi.nlm.nih.gov/pubmed/32887889	Pan-cancer study detects genetic risk variants and shared genetic basis in two large cohorts.	64,962 European ancestry cases, 410,350 European ancestry controls	NA	20q13.33		STMN3			ENSG00000197457	NA	NA	rs2259797-T	rs2259797	0	2259797	3_prime_UTR_variant	0	NR	9E-8	7.04576		1.133	[1.082-1.186]	Affymetrix [7846216] (imputed)	N
1	rs73062378	1.00945e-14	3	45596445	rs17260680	0.000750426	X-11315 levels	44935	35050183	Hysi PG	44572	Metabolites	www.ncbi.nlm.nih.gov/pubmed/35050183	Metabolome Genome-Wide Association Study Identifies 74 Novel Genomic Regions Influencing Plasma Metabolites Levels.	8,809 European ancestry individuals	NA	3p21.31		LARS2 - LIMD1	ENSG00000011376	ENSG00000144791		227	441	rs17260680-T	rs17260680	0	17260680	upstream_gene_variant	1	NR	9E-13	12.0458		0.164	[0.12-0.21] unit decrease	Affymetrix [10000000] (imputed)	N
9	rs722126	2.54021e-08	9	117690758	rs10982456	0.000763484	Eosinophil counts	43504	30595370	Kichaev G	43461	Am J Hum Genet	www.ncbi.nlm.nih.gov/pubmed/30595370	Leveraging Polygenic Functional Enrichment to Improve GWAS Power.	approximately 440,000 European ancestry individuals	NA	9q33.1		TNFSF8, DELEC1			ENSG00000106952, ENSG00000173077	NA	NA	rs10982456-?	rs10982456	0	10982456	intron_variant	0	NR	6E-31	30.2218		NA		NR [~ 8900000] (imputed)	N
9	rs722126	2.54021e-08	9	117690758	rs10982456	0.000763484	Neutrophil percentage of granulocytes	42977	27863252	Astle WJ	42691	Cell	www.ncbi.nlm.nih.gov/pubmed/27863252	The Allelic Landscape of Human Blood Cell Trait Variation and Links to Common Complex Disease.	170,672 European ancestry individuals	NA	9q33.1	TNFSF8	TNFSF8, DELEC1			ENSG00000106952, ENSG00000173077	NA	NA	rs10982456-C	rs10982456	0	10982456	intron_variant	0	0.4349	5E-13	12.301		0.0260393	[0.019-0.033] unit increase	Affymetrix [~ 2500000] (imputed)	N
9	rs722126	2.54021e-08	9	117690758	rs10982456	0.000763484	Eosinophil percentage of granulocytes	42977	27863252	Astle WJ	42691	Cell	www.ncbi.nlm.nih.gov/pubmed/27863252	The Allelic Landscape of Human Blood Cell Trait Variation and Links to Common Complex Disease.	170,536 European ancestry individuals	NA	9q33.1	TNFSF8	TNFSF8, DELEC1			ENSG00000106952, ENSG00000173077	NA	NA	rs10982456-C	rs10982456	0	10982456	intron_variant	0	0.4348	1E-13	13		0.0266403	[0.02-0.034] unit decrease	Affymetrix [~ 2500000] (imputed)	N
9	rs722126	2.54021e-08	9	117690758	rs10982456	0.000763484	Eosinophil percentage of white cells	42977	27863252	Astle WJ	42691	Cell	www.ncbi.nlm.nih.gov/pubmed/27863252	The Allelic Landscape of Human Blood Cell Trait Variation and Links to Common Complex Disease.	172,378 European ancestry individuals	NA	9q33.1	TNFSF8	TNFSF8, DELEC1			ENSG00000106952, ENSG00000173077	NA	NA	rs10982456-C	rs10982456	0	10982456	intron_variant	0	0.4349	5E-13	12.301		0.0258826	[0.019-0.033] unit decrease	Affymetrix [~ 2500000] (imputed)	N
11	rs28655651	8.4474e-10	11	822622	rs7942159	0.000787686	A body shape index	44432	34021172	Christakoudi S	44337	Sci Rep	www.ncbi.nlm.nih.gov/pubmed/34021172	GWAS of allometric body-shape indices in UK Biobank identifies loci suggesting associations with morphogenesis, organogenesis, adrenal cell renewal and cancer.	219,872 British ancestry women	NA	11p15.5	PNPLA2	PNPLA2			ENSG00000177666	NA	NA	rs7942159-A	rs7942159	0	7942159	intron_variant	0	NR	3E-8	7.52288		0.0161898	[0.01-0.022] unit increase	Affymetrix [321169] (imputed)	N
11	rs28655651	8.4474e-10	11	822622	rs7942159	0.000787686	Waist-to-hip ratio adjusted for BMI	44432	34021172	Christakoudi S	44337	Sci Rep	www.ncbi.nlm.nih.gov/pubmed/34021172	GWAS of allometric body-shape indices in UK Biobank identifies loci suggesting associations with morphogenesis, organogenesis, adrenal cell renewal and cancer.	219,872 British ancestry women	NA	11p15.5	PNPLA2	PNPLA2			ENSG00000177666	NA	NA	rs7942159-A	rs7942159	0	7942159	intron_variant	0	NR	4E-9	8.39794		0.0170547	[0.011-0.023] unit increase	Affymetrix [319769] (imputed)	N
11	rs28655651	8.4474e-10	11	822622	rs7942159	0.000787686	Waist-hip index	44432	34021172	Christakoudi S	44337	Sci Rep	www.ncbi.nlm.nih.gov/pubmed/34021172	GWAS of allometric body-shape indices in UK Biobank identifies loci suggesting associations with morphogenesis, organogenesis, adrenal cell renewal and cancer.	219,872 British ancestry women	NA	11p15.5	PNPLA2	PNPLA2			ENSG00000177666	NA	NA	rs7942159-A	rs7942159	0	7942159	intron_variant	0	NR	2E-9	8.69897		0.0173158	[0.012-0.023] unit increase	Affymetrix [319769] (imputed)	N
18	rs492602	1.39792e-09	19	49220323	rs11672900	0.000810861	Number of decayed, missing and filled tooth surfaces or use of dentures	43678	31235808	Shungin D	43640	Nat Commun	www.ncbi.nlm.nih.gov/pubmed/31235808	Genome-wide analysis of dental caries and periodontitis combining clinical and self-reported data.	14,976 European ancestry individuals with decayed, missing or filled tooth surface measurement, 11,816 Hispanic/Latino individuals with decayed, missing or filled tooth surface measurement, 77,714 European ancestry dentures cases, 383,317 European ancestry controls	NA	19q13.33	MAMSTR	MAMSTR			ENSG00000176909	NA	NA	rs11672900-A	rs11672900	0	11672900	intron_variant	0	0.47	5E-14	13.301		0.02	[0.015-0.025] unit decrease	Affymetrix, Illumina [~ 8900000] (imputed)	N
18	rs492602	1.39792e-09	19	49220323	rs11672900	0.000810861	Dentures	43678	31235808	Shungin D	43640	Nat Commun	www.ncbi.nlm.nih.gov/pubmed/31235808	Genome-wide analysis of dental caries and periodontitis combining clinical and self-reported data.	77,714 European ancestry cases, 383,317 European ancestry controls	NA	19q13.33	MAMSTR	MAMSTR			ENSG00000176909	NA	NA	rs11672900-A	rs11672900	0	11672900	intron_variant	0	0.47	3E-14	13.5229		0.042	[0.031-0.053] unit decrease	Affymetrix [at least 8900000] (imputed)	N
18	rs492602	1.39792e-09	19	49253261	rs4021	0.000822934	Serum alkaline phosphatase levels	44376	33462484	Sinnott-Armstrong N	44214	Nat Genet	www.ncbi.nlm.nih.gov/pubmed/33462484	Genetics of 35 blood and urine biomarkers in the UK Biobank.	342,535 European ancestry individuals, 6,019 African ancestry individuals, 7,337 South Asian ancestry individuals	NA	19q13.33	NR	FUT1			ENSG00000174951	NA	NA	rs4021-G	rs4021	0	4021	3_prime_UTR_variant	0	NR	2E-124	123.699		0.0627	[0.058-0.068] unit increase	Affymetrix [9000000] (imputed)	N
18	rs492602	1.39792e-09	19	49253261	rs4021	0.000822934	Total cholesterol levels	44376	33462484	Sinnott-Armstrong N	44214	Nat Genet	www.ncbi.nlm.nih.gov/pubmed/33462484	Genetics of 35 blood and urine biomarkers in the UK Biobank.	342,508 European ancestry individuals, 6,014 African ancestry individuals, 7,336 South Asian ancestry individuals	NA	19q13.33	NR	FUT1			ENSG00000174951	NA	NA	rs4021-G	rs4021	0	4021	3_prime_UTR_variant	0	NR	5E-32	31.301		0.0311	[0.026-0.036] unit decrease	Affymetrix [9000000] (imputed)	N
18	rs492602	1.39792e-09	19	49253261	rs4021	0.000822934	Apolipoprotein B levels	44376	33462484	Sinnott-Armstrong N	44214	Nat Genet	www.ncbi.nlm.nih.gov/pubmed/33462484	Genetics of 35 blood and urine biomarkers in the UK Biobank.	340,860 European ancestry individuals, 5,962 African ancestry individuals, 7,275 South Asian ancestry individuals	NA	19q13.33	NR	FUT1			ENSG00000174951	NA	NA	rs4021-G	rs4021	0	4021	3_prime_UTR_variant	0	NR	1E-26	26		0.0283	[0.023-0.033] unit decrease	Affymetrix [9000000] (imputed)	N
18	rs492602	1.39792e-09	19	49253261	rs4021	0.000822934	Gamma glutamyl transferase levels	44376	33462484	Sinnott-Armstrong N	44214	Nat Genet	www.ncbi.nlm.nih.gov/pubmed/33462484	Genetics of 35 blood and urine biomarkers in the UK Biobank.	342,339 European ancestry individuals, 6,015 African ancestry individuals, 7,336 South Asian ancestry individuals	NA	19q13.33	NR	FUT1			ENSG00000174951	NA	NA	rs4021-G	rs4021	0	4021	3_prime_UTR_variant	0	NR	1E-30	30		0.0304	[0.025-0.035] unit decrease	Affymetrix [9000000] (imputed)	N
18	rs492602	1.39792e-09	19	49253261	rs4021	0.000822934	Insulin-like growth factor 1 levels	44376	33462484	Sinnott-Armstrong N	44214	Nat Genet	www.ncbi.nlm.nih.gov/pubmed/33462484	Genetics of 35 blood and urine biomarkers in the UK Biobank.	340,567 European ancestry individuals, 5,974 African ancestry individuals, 7,283 South Asian ancestry individuals	NA	19q13.33	NR	FUT1			ENSG00000174951	NA	NA	rs4021-G	rs4021	0	4021	3_prime_UTR_variant	0	NR	2E-10	9.69897		0.0169	[0.012-0.022] unit increase	Affymetrix [9000000] (imputed)	N
18	rs492602	1.39792e-09	19	49253261	rs4021	0.000822934	Low density lipoprotein cholesterol levels	44376	33462484	Sinnott-Armstrong N	44214	Nat Genet	www.ncbi.nlm.nih.gov/pubmed/33462484	Genetics of 35 blood and urine biomarkers in the UK Biobank.	341,875 European ancestry individuals, 6,003 African ancestry individuals, 7,319 South Asian ancestry individuals	NA	19q13.33	NR	FUT1			ENSG00000174951	NA	NA	rs4021-G	rs4021	0	4021	3_prime_UTR_variant	0	NR	2E-29	28.699		0.0298	[0.025-0.035] unit decrease	Affymetrix [9000000] (imputed)	N
18	rs492602	1.39792e-09	19	49253261	rs4021	0.000822934	Serum total protein level	44376	33462484	Sinnott-Armstrong N	44214	Nat Genet	www.ncbi.nlm.nih.gov/pubmed/33462484	Genetics of 35 blood and urine biomarkers in the UK Biobank.	313,032 European ancestry individuals, 5,573 African ancestry individuals, 6,687 South Asian ancestry individuals	NA	19q13.33	NR	FUT1			ENSG00000174951	NA	NA	rs4021-G	rs4021	0	4021	3_prime_UTR_variant	0	NR	7E-16	15.1549		0.0223	[0.017-0.028] unit decrease	Affymetrix [9000000] (imputed)	N
18	rs492602	1.39792e-09	19	49253261	rs4021	0.000822934	Urinary sodium excretion	44376	33462484	Sinnott-Armstrong N	44214	Nat Genet	www.ncbi.nlm.nih.gov/pubmed/33462484	Genetics of 35 blood and urine biomarkers in the UK Biobank.	332,397 European ancestry individuals, 5,781 African ancestry individuals, 6,993 South Asian ancestry individuals	NA	19q13.33	NR	FUT1			ENSG00000174951	NA	NA	rs4021-G	rs4021	0	4021	3_prime_UTR_variant	0	NR	5E-10	9.30103		0.0167	[0.011-0.022] unit increase	Affymetrix [9000000] (imputed)	N
18	rs492602	1.39792e-09	19	49253261	rs4021	0.000822934	Urea levels	44376	33462484	Sinnott-Armstrong N	44214	Nat Genet	www.ncbi.nlm.nih.gov/pubmed/33462484	Genetics of 35 blood and urine biomarkers in the UK Biobank.	342,286 European ancestry individuals, 6,015 African ancestry individuals, 7,336 South Asian ancestry individuals	NA	19q13.33	NR	FUT1			ENSG00000174951	NA	NA	rs4021-G	rs4021	0	4021	3_prime_UTR_variant	0	NR	1E-22	22		0.0259	[0.021-0.031] unit increase	Affymetrix [9000000] (imputed)	N
18	rs492602	1.39792e-09	19	49253261	rs4021	0.000822934	Non-albumin protein levels	44376	33462484	Sinnott-Armstrong N	44214	Nat Genet	www.ncbi.nlm.nih.gov/pubmed/33462484	Genetics of 35 blood and urine biomarkers in the UK Biobank.	313,032 European ancestry individuals, 5,573 African ancestry individuals, 6,687 South Asian ancestry individuals	NA	19q13.33	NR	FUT1			ENSG00000174951	NA	NA	rs4021-G	rs4021	0	4021	3_prime_UTR_variant	0	NR	1E-22	22		0.0271	[0.022-0.033] unit decrease	Affymetrix [9000000] (imputed)	N
17	rs34536443	1.6769e-15	19	10400110	rs281439	0.000823229	Blood protein levels	43420	30072576	Emilsson V	43314	Science	www.ncbi.nlm.nih.gov/pubmed/30072576	Co-regulatory networks of human serum proteins link genetics to disease.	3,200 European ancestry individuals	NA	19p13.2	ICAM5	ICAM4 - ICAM5	ENSG00000105371	ENSG00000105376		912	518	rs281439-C	rs281439	0	281439	upstream_gene_variant	1	0.7934375	7E-103	102.155	(ICAM5, 8245_27_3)	0.638629	[0.58-0.69] unit increase	Illumina [> 1000000] (imputed)	N
17	rs34536443	1.6769e-15	19	10400110	rs281439	0.000823229	Blood protein levels	43420	30072576	Emilsson V	43314	Science	www.ncbi.nlm.nih.gov/pubmed/30072576	Co-regulatory networks of human serum proteins link genetics to disease.	3,200 European ancestry individuals	NA	19p13.2	ICAM5	ICAM4 - ICAM5	ENSG00000105371	ENSG00000105376		912	518	rs281439-C	rs281439	0	281439	upstream_gene_variant	1	0.7934375	2E-111	110.699	(ICAM5, 5124_62_3)	0.657544	[0.6-0.71] unit increase	Illumina [> 1000000] (imputed)	N
17	rs34536443	1.6769e-15	19	10400110	rs281439	0.000823229	Serum levels of protein ICAM5	44607	35078996	Gudjonsson A	44586	Nat Commun	www.ncbi.nlm.nih.gov/pubmed/35078996	A genome-wide association study of serum proteins reveals shared loci with common diseases.	5,366 Icelandic ancestry individuals	NA	19p13.2		ICAM4 - ICAM5	ENSG00000105371	ENSG00000105376		912	518	rs281439-G	rs281439	0	281439	upstream_gene_variant	1	0.2127	1E-231	231		0.686338	[0.64-0.73] unit decrease	Illumina [7506463] (imputed)	N
17	rs34536443	1.6769e-15	19	10400110	rs281439	0.000823229	Serum levels of protein ICAM5	44607	35078996	Gudjonsson A	44586	Nat Commun	www.ncbi.nlm.nih.gov/pubmed/35078996	A genome-wide association study of serum proteins reveals shared loci with common diseases.	5,368 Icelandic ancestry individuals	NA	19p13.2		ICAM4 - ICAM5	ENSG00000105371	ENSG00000105376		912	518	rs281439-G	rs281439	0	281439	upstream_gene_variant	1	0.2127	5E-216	215.301		0.66977	[0.63-0.71] unit decrease	Illumina [7506463] (imputed)	N
17	rs34536443	1.6769e-15	19	10400110	rs281439	0.000823229	Intercellular adhesion molecule 5 levels	45019	34648354	Pietzner M	44512	Science	www.ncbi.nlm.nih.gov/pubmed/34648354	Mapping the proteo-genomic convergence of human diseases.	10,708 European ancestry individuals	NA	19p13.2		ICAM4 - ICAM5	ENSG00000105371	ENSG00000105376		912	518	rs281439-C	rs281439	0	281439	upstream_gene_variant	1	0.77	2E-495	494.699		0.691	[0.66-0.72] unit increase	Affymetrix, Illumina [10200000] (imputed)	N
17	rs34536443	1.6769e-15	19	10400110	rs281439	0.000823229	Intercellular adhesion molecule 5 levels (ICAM5.8245.27.3)	44936	29875488	Sun BB	43257	Nature	www.ncbi.nlm.nih.gov/pubmed/29875488	Genomic atlas of the human plasma proteome.	3,301 European ancestry individuals	NA	19p13.2		ICAM4 - ICAM5	ENSG00000105371	ENSG00000105376		912	518	rs281439-C	rs281439	0	281439	upstream_gene_variant	1	0.78	4E-152	151.398		0.72	[0.66-0.78] unit increase	Affymetrix [10572788] (imputed)	N
17	rs34536443	1.6769e-15	19	10400110	rs281439	0.000823229	Intercellular adhesion molecule 5 levels (ICAM5.8245.27.3)	44936	29875488	Sun BB	43257	Nature	www.ncbi.nlm.nih.gov/pubmed/29875488	Genomic atlas of the human plasma proteome.	3,301 European ancestry individuals	NA	19p13.2		ICAM4 - ICAM5	ENSG00000105371	ENSG00000105376		912	518	rs281439-C	rs281439	0	281439	upstream_gene_variant	1	0.78	1E-262	262		0.89	[0.83-0.95] unit increase	Affymetrix [10572788] (imputed)	N
17	rs34536443	1.6769e-15	19	10400110	rs281439	0.000823229	Sex hormone-binding globulin levels	44179	32042192	Ruth KS	43871	Nat Med	www.ncbi.nlm.nih.gov/pubmed/32042192	Using human genetics to understand the disease impacts of testosterone in men and women.	370,125 European ancestry individuals	NA	19p13.2	NR	ICAM4 - ICAM5	ENSG00000105371	ENSG00000105376		912	518	rs281439-C	rs281439	0	281439	upstream_gene_variant	1	0.7803640000000001	5E-7	6.30103		0.00602862	[0.0038-0.0082] unit increase	Affymetrix [16582965] (imputed)	N
17	rs34536443	1.6769e-15	19	10400110	rs281439	0.000823229	Sex hormone-binding globulin levels adjusted for BMI	44179	32042192	Ruth KS	43871	Nat Med	www.ncbi.nlm.nih.gov/pubmed/32042192	Using human genetics to understand the disease impacts of testosterone in men and women.	368,929 European ancestry individuals	NA	19p13.2	NR	ICAM4 - ICAM5	ENSG00000105371	ENSG00000105376		912	518	rs281439-C	rs281439	0	281439	upstream_gene_variant	1	0.7803640000000001	3E-8	7.52288		0.00557645	[0.0036-0.0076] unit increase	Affymetrix [16582909] (imputed)	N
9	rs722126	2.54021e-08	9	117697660	rs1322060	0.00082432	Eosinophil counts	44095	32888493	Chen MH	44075	Cell	www.ncbi.nlm.nih.gov/pubmed/32888493	Trans-ethnic and Ancestry-Specific Blood-Cell Genetics in 746,667 Individuals from 5 Global Populations.	583,850 African American or Afro-Caribbean, African ancestry, European ancestry, East Asian ancestry, Hispanic or Latin American and South Asian ancestry individuals	NA	9q33.1	NR	DELEC1			ENSG00000173077	NA	NA	rs1322060-G	rs1322060	0	1322060	intron_variant	0	0.398326	3E-32	31.5229		NA		Affymetrix, Illumina [19872809] (imputed)	N
18	rs492602	1.39792e-09	19	49248052	rs838146	0.000829134	Free cholesterol levels in small HDL	44678	35213538	Richardson TG	44617	PLoS Biol	www.ncbi.nlm.nih.gov/pubmed/35213538	Characterising metabolomic signatures of lipid-modifying therapies through drug target mendelian randomisation.	115,082 European ancestry individuals	NA	19q13.33		IZUMO1			ENSG00000182264	NA	NA	rs838146-C	rs838146	0	838146	intron_variant	0	0.499792	3E-9	8.52288		0.0242633	[0.016-0.032] unit increase	NR [11722792] (imputed)	N
18	rs492602	1.39792e-09	19	49248052	rs838146	0.000829134	Triglyceride levels in large LDL	44678	35213538	Richardson TG	44617	PLoS Biol	www.ncbi.nlm.nih.gov/pubmed/35213538	Characterising metabolomic signatures of lipid-modifying therapies through drug target mendelian randomisation.	115,082 European ancestry individuals	NA	19q13.33		IZUMO1			ENSG00000182264	NA	NA	rs838146-C	rs838146	0	838146	intron_variant	0	0.499792	2E-14	13.699		0.031199	[0.023-0.039] unit increase	NR [11722792] (imputed)	N
18	rs492602	1.39792e-09	19	49248052	rs838146	0.000829134	Phosphoglycerides levels (UKB data field 23434)	45077	36764567	Davyson E	44966	Biol Psychiatry	www.ncbi.nlm.nih.gov/pubmed/36764567	Metabolomic Investigation of Major Depressive Disorder Identifies a Potentially Causal Association With Polyunsaturated Fatty Acids.	88,268 European ancestry individuals	NA	19q13.33		IZUMO1			ENSG00000182264	NA	NA	rs838146-C	rs838146	0	838146	intron_variant	0	0.500505	9E-10	9.04576		0.027584	[0.019-0.036] unit increase	NR [16366159] (imputed)	N
18	rs492602	1.39792e-09	19	49248052	rs838146	0.000829134	Saturated fatty acids levels (UKB data field 23448)	45077	36764567	Davyson E	44966	Biol Psychiatry	www.ncbi.nlm.nih.gov/pubmed/36764567	Metabolomic Investigation of Major Depressive Disorder Identifies a Potentially Causal Association With Polyunsaturated Fatty Acids.	88,268 European ancestry individuals	NA	19q13.33		IZUMO1			ENSG00000182264	NA	NA	rs838146-C	rs838146	0	838146	intron_variant	0	0.500505	9E-12	11.0458		0.0320545	[0.023-0.041] unit increase	NR [16366159] (imputed)	N
18	rs492602	1.39792e-09	19	49248052	rs838146	0.000829134	Phosphatidylcholines levels (UKB data field 23437)	45077	36764567	Davyson E	44966	Biol Psychiatry	www.ncbi.nlm.nih.gov/pubmed/36764567	Metabolomic Investigation of Major Depressive Disorder Identifies a Potentially Causal Association With Polyunsaturated Fatty Acids.	88,268 European ancestry individuals	NA	19q13.33		IZUMO1			ENSG00000182264	NA	NA	rs838146-C	rs838146	0	838146	intron_variant	0	0.500505	1E-9	9		0.0272411	[0.018-0.036] unit increase	NR [16366159] (imputed)	N
18	rs492602	1.39792e-09	19	49248052	rs838146	0.000829134	Concentration of VLDL particles (UKB data field 23428)	45077	36764567	Davyson E	44966	Biol Psychiatry	www.ncbi.nlm.nih.gov/pubmed/36764567	Metabolomic Investigation of Major Depressive Disorder Identifies a Potentially Causal Association With Polyunsaturated Fatty Acids.	88,329 European ancestry individuals	NA	19q13.33		IZUMO1			ENSG00000182264	NA	NA	rs838146-C	rs838146	0	838146	intron_variant	0	0.500482	4E-10	9.39794		0.0295447	[0.02-0.039] unit increase	NR [16366144] (imputed)	N
18	rs492602	1.39792e-09	19	49248052	rs838146	0.000829134	Triglycerides in very small VLDL (UKB data field 23522)	45077	36764567	Davyson E	44966	Biol Psychiatry	www.ncbi.nlm.nih.gov/pubmed/36764567	Metabolomic Investigation of Major Depressive Disorder Identifies a Potentially Causal Association With Polyunsaturated Fatty Acids.	88,329 European ancestry individuals	NA	19q13.33		IZUMO1			ENSG00000182264	NA	NA	rs838146-C	rs838146	0	838146	intron_variant	0	0.500482	4E-11	10.3979		0.0308752	[0.022-0.04] unit increase	NR [16366144] (imputed)	N
18	rs492602	1.39792e-09	19	49248052	rs838146	0.000829134	Triglycerides in IDL (UKB data field 23529)	45077	36764567	Davyson E	44966	Biol Psychiatry	www.ncbi.nlm.nih.gov/pubmed/36764567	Metabolomic Investigation of Major Depressive Disorder Identifies a Potentially Causal Association With Polyunsaturated Fatty Acids.	88,329 European ancestry individuals	NA	19q13.33		IZUMO1			ENSG00000182264	NA	NA	rs838146-C	rs838146	0	838146	intron_variant	0	0.500482	1E-13	13		0.03467	[0.026-0.044] unit increase	NR [16366144] (imputed)	N
18	rs492602	1.39792e-09	19	49252151	rs838142	0.000858822	Urinary albumin-to-creatinine ratio	43739	31511532	Teumer A	43719	Nat Commun	www.ncbi.nlm.nih.gov/pubmed/31511532	Genome-wide association meta-analyses and fine-mapping elucidate pathways influencing albuminuria.	547,361 European ancestry individuals	NA	19q13.33	FUT1	FUT1			ENSG00000174951	NA	NA	rs838142-A	rs838142	0	838142	3_prime_UTR_variant	0	0.7203	9E-14	13.0458		0.017184	[0.013-0.022] unit increase	Affymetrix, Illumina [8603712] (imputed)	N
18	rs492602	1.39792e-09	19	49252151	rs838142	0.000858822	Urinary albumin-to-creatinine ratio	43878	31630189	Casanova F	43758	Hum Mol Genet	www.ncbi.nlm.nih.gov/pubmed/31630189	A genome-wide association study implicates multiple mechanisms influencing raised urinary albumin-creatinine ratio.	437,027 European ancestry individuals	60,130 individuals	19q13.33	FUT1	FUT1			ENSG00000174951	NA	NA	rs838142-A	rs838142	0	838142	3_prime_UTR_variant	0	0.723	1E-12	12	(EA)	0.016	[0.012-0.02] unit increase	NR [12082474] (imputed)	N
18	rs492602	1.39792e-09	19	49252151	rs838142	0.000858822	Urinary albumin excretion (no hypertensive medication)	43392	30220432	Haas ME	43349	Am J Hum Genet	www.ncbi.nlm.nih.gov/pubmed/30220432	Genetic Association of Albuminuria with Cardiometabolic Disease and Blood Pressure.	302,687 European ancestry individuals without hypertensive medication	NA	19q13.33	FUT1	FUT1			ENSG00000174951	NA	NA	rs838142-A	rs838142	0	838142	3_prime_UTR_variant	0	0.723	1E-9	9		0.01189	[0.008-0.0157] unit increase	Affymetrix [11709857] (imputed)	N
18	rs492602	1.39792e-09	19	49252151	rs838142	0.000858822	Urinary albumin excretion	43423	30220432	Haas ME	43349	Am J Hum Genet	www.ncbi.nlm.nih.gov/pubmed/30220432	Genetic Association of Albuminuria with Cardiometabolic Disease and Blood Pressure.	382,500 European ancestry individuals	NA	19q13.33	FUT1	FUT1			ENSG00000174951	NA	NA	rs838142-A	rs838142	0	838142	3_prime_UTR_variant	0	0.723	3E-10	9.52288		0.01174	[0.0081-0.0154] unit increase	Affymetrix [11709857] (imputed)	N
3	rs2609260	3.97979e-09	4	89879212	rs1104633	0.000861956	Height	44966	36224396	Yengo L	44846	Nature	www.ncbi.nlm.nih.gov/pubmed/36224396	A saturated map of common genetic variants associated with human height.	5,314,291 European ancestry, Hispanic or Latin American, East Asian ancestry, African ancestry, South Asian ancestry individuals	NA	4q22.1		FAM13A			ENSG00000138640	NA	NA	rs1104633-C	rs1104633	0	1104633	intron_variant	0	0.3648	1E-18	18		0.0057	[0.0045-0.0069] unit increase	Affymetrix, Illumina [1385132] (imputed)	N
18	rs492602	1.39792e-09	19	49174735	rs11880281	0.000864252	Protein FAM3D levels	44858	36168886	Thareja G	44832	Hum Mol Genet	www.ncbi.nlm.nih.gov/pubmed/36168886	Differences and commonalities in the genetic architecture of protein quantitative trait loci in European and Arab populations.	2,935 Qatari ancestry individuals	NA	19q13.33		SEC1P, NTN5			ENSG00000232871, ENSG00000142233	NA	NA	rs11880281-G	rs11880281	0	11880281	intron_variant	0	0.191823	7E-13	12.1549		0.248217	[0.18-0.32] unit increase	NR [10004359]	N
9	rs722126	2.54021e-08	9	117553249	rs4246905	0.000874992	Crohn's disease	42575	26192919	Liu JZ	42205	Nat Genet	www.ncbi.nlm.nih.gov/pubmed/26192919	Association analyses identify 38 susceptibility loci for inflammatory bowel disease and highlight shared genetic risk across populations.	5,956 European ancestry cases, 14,927 European ancestry controls	14,594 European ancestry cases, 26,715 European ancestry controls, 151 Iranian ancestry cases, 342 Iranian ancestry controls, 184 Indian ancestry cases, 990 Indian ancestry controls, 1,690 East Asian ancestry cases, 3,719 East Asian ancestry controls	9q32	NR	TNFSF15			ENSG00000181634	NA	NA	rs4246905-G	rs4246905	0	4246905	missense_variant	0	0.72	7E-23	22.1549	(EA)	1.14465	[1.12-1.17]	Affymetrix, Illumina [~ 9000000] (imputed)	N
9	rs722126	2.54021e-08	9	117553249	rs4246905	0.000874992	Ulcerative colitis	42575	26192919	Liu JZ	42205	Nat Genet	www.ncbi.nlm.nih.gov/pubmed/26192919	Association analyses identify 38 susceptibility loci for inflammatory bowel disease and highlight shared genetic risk across populations.	6,968 European ancestry cases, 20,464 European ancestry controls	10,679 European ancestry cases, 26,715 European ancestry controls, 397 Iranian ancestry cases, 342 Iranian ancestry controls, 1,239 Indian ancestry cases, 990 Indian ancestry controls, 1,134 East Asian ancestry cases, 3,719 East Asian ancestry controls	9q32	NR	TNFSF15			ENSG00000181634	NA	NA	rs4246905-G	rs4246905	0	4246905	missense_variant	0	0.72	1E-15	15	(EA)	1.12066		Affymetrix, Illumina [~ 9000000] (imputed)	N
9	rs722126	2.54021e-08	9	117553249	rs4246905	0.000874992	Pediatric autoimmune diseases	42613	26301688	Li YR	42240	Nat Med	www.ncbi.nlm.nih.gov/pubmed/26301688	Meta-analysis of shared genetic architecture across ten pediatric autoimmune diseases.	97 European ancestry thyroiditis cases, 107 European ancestry ankylosing spondylitis cases, 100 European ancestry psoriasis cases, 173 European ancestry celiac disease cases, 254 European ancestry systemic lupus erythematosus cases, 308 European ancestry common variable inmunodeficiency cases, 865 European ancestry ulcerative colitis cases, 1,086 European ancestry Type 1 diabetes cases, 1,123 European ancestry juvenile idiopathic arthritis cases, 1,922 European ancestry Crohn's disease cases, 10,718 European ancestry controls	NA	9q32	TNFSF15	TNFSF15			ENSG00000181634	NA	NA	rs4246905-T	rs4246905	0	4246905	missense_variant	0	0.28	1E-8	8		NA		Illumina [7347414] (imputed)	N
9	rs722126	2.54021e-08	9	117553249	rs4246905	0.000874992	Ulcerative colitis	40631	21297633	Anderson CA	40580	Nat Genet	www.ncbi.nlm.nih.gov/pubmed/21297633	Meta-analysis identifies 29 additional ulcerative colitis risk loci, increasing the number of confirmed associations to 47.	6,687 European ancestry cases, 19,718 European ancestry controls	9,628 European ancestry cases, 12,917 European ancestry controls	9q32	TNFSF8, TNFSF15	TNFSF15			ENSG00000181634	NA	NA	rs4246905-C	rs4246905	0	4246905	missense_variant	0	0.71	6E-12	11.2218		1.1	[1.05-1.15]	Affymetrix, Illumina [~ 1100000] (imputed)	N
9	rs722126	2.54021e-08	9	117553249	rs4246905	0.000874992	Inflammatory bowel disease	41317	23128233	Jostins L	41214	Nature	www.ncbi.nlm.nih.gov/pubmed/23128233	Host-microbe interactions have shaped the genetic architecture of inflammatory bowel disease.	12,924 European ancestry cases, 21,442 European ancestry controls	25,683 European ancestry cases, 17,015 European ancestry controls	9q32	TNC, TNFSF8, TNFSF15	TNFSF15			ENSG00000181634	NA	NA	rs4246905-C	rs4246905	0	4246905	missense_variant	0	0.709	3E-32	31.5229		1.142	[1.106-1.178]	Affymetrix, Illumina [1230000] (imputed)	N
2	rs2293607	2.60606e-10	3	169488148	rs55735727	0.000901433	Mean corpuscular hemoglobin	44095	32888493	Chen MH	44075	Cell	www.ncbi.nlm.nih.gov/pubmed/32888493	Trans-ethnic and Ancestry-Specific Blood-Cell Genetics in 746,667 Individuals from 5 Global Populations.	119,629 East Asian ancestry individuals	NA	3q26.2	NR	ACTRT3 - MYNN	ENSG00000184378	ENSG00000085274		799	3036	rs55735727-A	rs55735727	0	55735727	intron_variant	1	0.339935	8E-10	9.09691		0.026771	[0.018-0.035] SD units decrease	Affymetrix, Illumina [16286228] (imputed)	N
2	rs2293607	2.60606e-10	3	169488148	rs55735727	0.000901433	Red blood cell count	44092	32888494	Vuckovic D	44075	Cell	www.ncbi.nlm.nih.gov/pubmed/32888494	The Polygenic and Monogenic Basis of Blood Traits and Diseases.	408,112 British individuals	NA	3q26.2	RP11-816J6.3	ACTRT3 - MYNN	ENSG00000184378	ENSG00000085274		799	3036	rs55735727-T	rs55735727	0	55735727	intron_variant	1	0.269208	7E-12	11.1549		0.0172521	[0.012-0.022] unit decrease	Affymetrix [93095623] (imputed)	N
2	rs2293607	2.60606e-10	3	169488148	rs55735727	0.000901433	Sex hormone-binding globulin levels adjusted for BMI	44179	32042192	Ruth KS	43871	Nat Med	www.ncbi.nlm.nih.gov/pubmed/32042192	Using human genetics to understand the disease impacts of testosterone in men and women.	368,929 European ancestry individuals	NA	3q26.2	NR	ACTRT3 - MYNN	ENSG00000184378	ENSG00000085274		799	3036	rs55735727-T	rs55735727	0	55735727	intron_variant	1	0.269447	3E-13	12.5229		0.00673382	[0.0049-0.0086] unit increase	Affymetrix [16582909] (imputed)	N
2	rs2293607	2.60606e-10	3	169488148	rs55735727	0.000901433	Sex hormone-binding globulin levels	44179	32042192	Ruth KS	43871	Nat Med	www.ncbi.nlm.nih.gov/pubmed/32042192	Using human genetics to understand the disease impacts of testosterone in men and women.	370,125 European ancestry individuals	NA	3q26.2	NR	ACTRT3 - MYNN	ENSG00000184378	ENSG00000085274		799	3036	rs55735727-T	rs55735727	0	55735727	intron_variant	1	0.269447	5E-10	9.30103		0.0066674	[0.0046-0.0088] unit increase	Affymetrix [16582965] (imputed)	N
12	rs7949972	6.27769e-09	11	34404491	rs10219333	0.000940604	Oleoyl-arachidonoyl-glycerol (18:1/20:4) [1] levels in elite athletes	44805	31882771	Al-Khelaifi F	43826	Sci Rep	www.ncbi.nlm.nih.gov/pubmed/31882771	Metabolic GWAS of elite athletes reveals novel genetically-influenced metabolites associated with athletic performance.	490 individuals	NA	11p13		ABTB2 - CIR1P3	ENSG00000166016	ENSG00000216708		24934	47936	rs10219333-?	rs10219333	0	10219333	intergenic_variant	1	NR	9E-6	5.04576		0.383375	[0.22-0.55] unit increase	Illumina [275016]	N
12	rs7949972	6.27769e-09	11	34404491	rs10219333	0.000940604	Oleoyl-arachidonoyl-glycerol (18:1/20:4) [2] levels in elite athletes	44805	31882771	Al-Khelaifi F	43826	Sci Rep	www.ncbi.nlm.nih.gov/pubmed/31882771	Metabolic GWAS of elite athletes reveals novel genetically-influenced metabolites associated with athletic performance.	490 individuals	NA	11p13		ABTB2 - CIR1P3	ENSG00000166016	ENSG00000216708		24934	47936	rs10219333-?	rs10219333	0	10219333	intergenic_variant	1	NR	4E-6	5.39794		0.408788	[0.24-0.58] unit increase	Illumina [275016]	N
9	rs722126	2.54021e-08	9	117691270	rs1006026	0.000950748	Tumor necrosis factor ligand superfamily member 8 levels	45019	34648354	Pietzner M	44512	Science	www.ncbi.nlm.nih.gov/pubmed/34648354	Mapping the proteo-genomic convergence of human diseases.	10,708 European ancestry individuals	NA	9q33.1		DELEC1, TNFSF8			ENSG00000173077, ENSG00000106952	NA	NA	rs1006026-A	rs1006026	0	1006026	intron_variant	0	0.57	5E-58	57.301		0.219	[0.19-0.25] unit increase	Affymetrix, Illumina [10200000] (imputed)	N
9	rs722126	2.54021e-08	9	117676833	rs12338765	0.0010022	Eosinophil counts	44092	32888494	Vuckovic D	44075	Cell	www.ncbi.nlm.nih.gov/pubmed/32888494	The Polygenic and Monogenic Basis of Blood Traits and Diseases.	408,112 British individuals	NA	9q33.1	TNFSF8	TNFSF8, DELEC1			ENSG00000106952, ENSG00000173077	NA	NA	rs12338765-C	rs12338765	0	12338765	intron_variant	0	0.434698	2E-24	23.699		0.0227219	[0.018-0.027] unit decrease	Affymetrix [93095623] (imputed)	N
9	rs722126	2.54021e-08	9	117676833	rs12338765	0.0010022	Eosinophil percentage of white cells	44092	32888494	Vuckovic D	44075	Cell	www.ncbi.nlm.nih.gov/pubmed/32888494	The Polygenic and Monogenic Basis of Blood Traits and Diseases.	408,112 British individuals	NA	9q33.1	TNFSF8	TNFSF8, DELEC1			ENSG00000106952, ENSG00000173077	NA	NA	rs12338765-C	rs12338765	0	12338765	intron_variant	0	0.434677	2E-28	27.699		0.0246655	[0.02-0.029] unit decrease	Affymetrix [93095623] (imputed)	N
3	rs2609260	3.97979e-09	4	89747394	rs71609539	0.00100652	Waist circumference adjusted for body mass index	44432	34021172	Christakoudi S	44337	Sci Rep	www.ncbi.nlm.nih.gov/pubmed/34021172	GWAS of allometric body-shape indices in UK Biobank identifies loci suggesting associations with morphogenesis, organogenesis, adrenal cell renewal and cancer.	219,872 British ancestry women	NA	4q22.1	FAM13A	FAM13A			ENSG00000138640	NA	NA	rs71609539-C	rs71609539	0	71609539	intron_variant	0	NR	9E-9	8.04576		0.0191935	[0.013-0.026] unit decrease	Affymetrix [321114] (imputed)	N
3	rs2609260	3.97979e-09	4	89747394	rs71609539	0.00100652	Waist-to-hip ratio adjusted for BMI	44432	34021172	Christakoudi S	44337	Sci Rep	www.ncbi.nlm.nih.gov/pubmed/34021172	GWAS of allometric body-shape indices in UK Biobank identifies loci suggesting associations with morphogenesis, organogenesis, adrenal cell renewal and cancer.	219,872 British ancestry women	NA	4q22.1	FAM13A	FAM13A			ENSG00000138640	NA	NA	rs71609539-C	rs71609539	0	71609539	intron_variant	0	NR	9E-12	11.0458		0.0225572	[0.016-0.029] unit decrease	Affymetrix [319769] (imputed)	N
3	rs2609260	3.97979e-09	4	89747394	rs71609539	0.00100652	A body shape index	44432	34021172	Christakoudi S	44337	Sci Rep	www.ncbi.nlm.nih.gov/pubmed/34021172	GWAS of allometric body-shape indices in UK Biobank identifies loci suggesting associations with morphogenesis, organogenesis, adrenal cell renewal and cancer.	219,872 British ancestry women	NA	4q22.1	FAM13A	FAM13A			ENSG00000138640	NA	NA	rs71609539-C	rs71609539	0	71609539	intron_variant	0	NR	3E-9	8.52288		0.0198451	[0.013-0.026] unit decrease	Affymetrix [321169] (imputed)	N
3	rs2609260	3.97979e-09	4	89747394	rs71609539	0.00100652	Waist-hip index	44432	34021172	Christakoudi S	44337	Sci Rep	www.ncbi.nlm.nih.gov/pubmed/34021172	GWAS of allometric body-shape indices in UK Biobank identifies loci suggesting associations with morphogenesis, organogenesis, adrenal cell renewal and cancer.	219,872 British ancestry women	NA	4q22.1	FAM13A	FAM13A			ENSG00000138640	NA	NA	rs71609539-C	rs71609539	0	71609539	intron_variant	0	NR	4E-12	11.3979		0.0229162	[0.016-0.029] unit decrease	Affymetrix [319769] (imputed)	N
3	rs2609260	3.97979e-09	4	89796154	rs74710229	0.00103787	Red blood cell count	43504	30595370	Kichaev G	43461	Am J Hum Genet	www.ncbi.nlm.nih.gov/pubmed/30595370	Leveraging Polygenic Functional Enrichment to Improve GWAS Power.	approximately 445,000 European ancestry individuals	NA	4q22.1		FAM13A			ENSG00000138640	NA	NA	rs74710229-?	rs74710229	0	74710229	intron_variant	0	NR	1E-11	11		NA		NR [~ 8900000] (imputed)	N
3	rs2609260	3.97979e-09	4	89796154	rs74710229	0.00103787	Red blood cell count	44092	32888494	Vuckovic D	44075	Cell	www.ncbi.nlm.nih.gov/pubmed/32888494	The Polygenic and Monogenic Basis of Blood Traits and Diseases.	408,112 British individuals	NA	4q22.1	FAM13A	FAM13A			ENSG00000138640	NA	NA	rs74710229-C	rs74710229	0	74710229	intron_variant	0	0.174649	8E-12	11.0969		0.0199579	[0.014-0.026] unit decrease	Affymetrix [93095623] (imputed)	N
6	rs2496644	9.20443e-09	6	41502683	rs1886814	0.0010881	COVID-19 (hospitalized vs population)	44634	34237774	COVID-19 Host Genetics Initiative	44385	Nature	www.ncbi.nlm.nih.gov/pubmed/34237774	Mapping the human genetic architecture of COVID-19.	790 African ancestry cases, 20,582 African ancestry controls, 60 Middle Eastern ancestry cases, 13,360 Middle Eastern ancestry controls, 1,414 East Asian ancestry cases, 15,499 East Asian ancestry controls, 9,986 European ancestry cases, 1,877,672 European ancestry controls, 186 South Asian ancestry cases, 43,280 South Asian ancestry controls, 1,678 Hispanic or Latin American cases, 100,316 Hispanic or Latin American controls	NA	6p21.1		FOXP4-AS1			ENSG00000234753	NA	NA	rs1886814-C	rs1886814	0	1886814	intron_variant	0	0.04242	1E-9	9		1.26185	[1.1708908156456612-1.35987823139442]	Affymetrix, Illumina [NR] (imputed)	N
6	rs2496644	9.20443e-09	6	41502683	rs1886814	0.0010881	SARS-CoV-2 infection	44634	34237774	COVID-19 Host Genetics Initiative	44385	Nature	www.ncbi.nlm.nih.gov/pubmed/34237774	Mapping the human genetic architecture of COVID-19.	2,544 African ancestry cases, 31,176 African ancestry controls, 700 Middle Eastern ancestry cases, 13,360 Middle Eastern ancestry controls, 1,495 East Asian ancestry cases, 15,499 East Asian ancestry controls, 38,984 European ancestry cases, 1,644,784 European ancestry controls, 1,688 South Asian ancestry cases, 42,016 South Asian ancestry controls, 4,151 Hispanic or Latin American cases, 23,371 Hispanic or Latin American controls	NA	6p21.1		FOXP4-AS1			ENSG00000234753	NA	NA	rs1886814-C	rs1886814	0	1886814	intron_variant	0	0.04664	2E-8	7.69897		1.10572	[1.0673687203891646-1.1454568121291355]	Affymetrix, Illumina, Perlegen [NR] (imputed)	N
6	rs2496644	9.20443e-09	6	41502683	rs1886814	0.0010881	COVID-19	44930	35264675	Nishida N	44629	Sci Rep	www.ncbi.nlm.nih.gov/pubmed/35264675	Genetic association of IL17 and the importance of ABO blood group antigens in saliva to COVID-19.	462 Japanese ancestry cases, 1,193 Japanese ancestry controls, 7,885 cases, 961,804 controls	NA	6p21.1		FOXP4-AS1			ENSG00000234753	NA	NA	rs1886814-?	rs1886814	0	1886814	intron_variant	0	NR	4E-12	11.3979		1.28	[1.19-1.38]	Illumina [15167811] (imputed)	N
18	rs492602	1.39792e-09	19	49239200	rs1231281	0.00116834	F-small fish liking (derived food-liking factor)	44777	35585065	May-Wilson S	44699	Nat Commun	www.ncbi.nlm.nih.gov/pubmed/35585065	Large-scale GWAS of food liking reveals genetic determinants and genetic correlations with distinct neurophysiological traits.	150,746 European ancestry individuals	NA	19q13.33		RASIP1			ENSG00000105538	NA	NA	rs1231281-A	rs1231281	0	1231281	intron_variant	0	0.4993	1E-14	14		0.07742	[0.058-0.097] unit decrease	Affymetrix [9605657] (imputed)	N
18	rs492602	1.39792e-09	19	49209566	rs1704773	0.00117754	Hemoglobin concentration	44095	32888493	Chen MH	44075	Cell	www.ncbi.nlm.nih.gov/pubmed/32888493	Trans-ethnic and Ancestry-Specific Blood-Cell Genetics in 746,667 Individuals from 5 Global Populations.	563,946 European ancestry individuals	NA	19q13.33	NR	FUT2 - MAMSTR	ENSG00000176920	ENSG00000176909		358	6416	rs1704773-G	rs1704773	0	1704773	downstream_gene_variant	1	0.524158	1E-13	13		0.013793	[0.01-0.017] SD unit decrease	Affymetrix, Illumina [50638016] (imputed)	N
18	rs492602	1.39792e-09	19	49209566	rs1704773	0.00117754	Hemoglobin concentration	44095	32888493	Chen MH	44075	Cell	www.ncbi.nlm.nih.gov/pubmed/32888493	Trans-ethnic and Ancestry-Specific Blood-Cell Genetics in 746,667 Individuals from 5 Global Populations.	746,431 African American or Afro-Caribbean, African ancestry, European ancestry, East Asian ancestry, Hispanic or Latin American and South Asian ancestry individuals	NA	19q13.33	NR	FUT2 - MAMSTR	ENSG00000176920	ENSG00000176909		358	6416	rs1704773-G	rs1704773	0	1704773	downstream_gene_variant	1	0.511002	2E-11	10.699		NA		Affymetrix, Illumina [24653286] (imputed)	N
18	rs492602	1.39792e-09	19	49209566	rs1704773	0.00117754	Percent mammographic density	44378	33037222	Sieh W	44113	Nat Commun	www.ncbi.nlm.nih.gov/pubmed/33037222	Identification of 31 loci for mammographic density phenotypes and their associations with breast cancer risk.	24,192 European ancestry individuals	NA	19q13.33		FUT2 - MAMSTR	ENSG00000176920	ENSG00000176909		358	6416	rs1704773-?	rs1704773	0	1704773	downstream_gene_variant	1	NR	4E-9	8.39794		0.044	[0.03-0.058] unit decrease	Affymetrix [9906178] (imputed)	N
18	rs492602	1.39792e-09	19	49209566	rs1704773	0.00117754	Hematocrit	44095	32888493	Chen MH	44075	Cell	www.ncbi.nlm.nih.gov/pubmed/32888493	Trans-ethnic and Ancestry-Specific Blood-Cell Genetics in 746,667 Individuals from 5 Global Populations.	562,259 European ancestry individuals	NA	19q13.33	NR	FUT2 - MAMSTR	ENSG00000176920	ENSG00000176909		358	6416	rs1704773-G	rs1704773	0	1704773	downstream_gene_variant	1	0.524405	7E-12	11.1549		0.012771	[0.0091-0.0164] SD unit decrease	Affymetrix, Illumina [50640577] (imputed)	N
18	rs492602	1.39792e-09	19	49209566	rs1704773	0.00117754	Medication use for hyperlipidemia (number of purchases)	44993	36653479	Kiiskinen T	44944	Nat Med	www.ncbi.nlm.nih.gov/pubmed/36653479	Genetic predictors of lifelong medication-use patterns in cardiometabolic diseases.	567,671 European ancestry individuals	NA	19q13.33		FUT2 - MAMSTR	ENSG00000176920	ENSG00000176909		358	6416	rs1704773-?	rs1704773	0	1704773	downstream_gene_variant	1	NR	4E-21	20.3979		0.01633	[0.013-0.02] unit increase	Affymetrix, Illumina [NR] (imputed)	N
18	rs492602	1.39792e-09	19	49241006	rs12981072	0.00118214	Alzheimer's disease or peptic ulcer disease	44816	35851147	Adewuyi EO	44760	Commun Biol	www.ncbi.nlm.nih.gov/pubmed/35851147	A large-scale genome-wide cross-trait analysis reveals shared genetic architecture between Alzheimer's disease and gastrointestinal tract disorders.	71,880 European ancestry Alzheimer's disease or AD-by-proxy cases, 16,666 European ancestry peptic ulcer disease cases, up to 823,039 European ancestry controls	NA	19q13.33		RASIP1			ENSG00000105538	NA	NA	rs12981072-G	rs12981072	0	12981072	intron_variant	0	NR	6E-7	6.22185		NA		NR [NR]	N
10	rs2559728	1.13996e-08	10	81706324	rs721917	0.00118539	Chronic obstructive pulmonary disease	43586	30804561	Sakornsakolpat P	43521	Nat Genet	www.ncbi.nlm.nih.gov/pubmed/30804561	Genetic landscape of chronic obstructive pulmonary disease identifies heterogeneous cell-type and phenotype associations.	35,735 cases, 222,076 controls	NA	10q22.3	SFTPD	SFTPD			ENSG00000133661	NA	NA	rs721917-G	rs721917	0	721917	missense_variant	0	0.42	2E-8	7.69897		1.06	[1.04-1.08]	Affymetrix, Illumina [6224355] (imputed)	N
10	rs2559728	1.13996e-08	10	81706324	rs721917	0.00118539	Lung function (FEV1/FVC)	43551	30804560	Shrine N	43521	Nat Genet	www.ncbi.nlm.nih.gov/pubmed/30804560	New genetic signals for lung function highlight pathways and chronic obstructive pulmonary disease associations across multiple ancestries.	321,047 European ancestry individuals	79,005 European ancestry individuals	10q22.3	SFTPD	SFTPD			ENSG00000133661	NA	NA	rs721917-A	rs721917	0	721917	missense_variant	0	0.5811	2E-15	14.699		0.0193	[0.015-0.024] unit increase	Affymetrix [19819130] (imputed)	N
10	rs2559728	1.13996e-08	10	81706324	rs721917	0.00118539	Chronic obstructive pulmonary disease	42894	28166215	Hobbs BD	42772	Nat Genet	www.ncbi.nlm.nih.gov/pubmed/28166215	Genetic loci associated with chronic obstructive pulmonary disease overlap with loci for lung function and pulmonary fibrosis.	11,157 European ancestry cases, 36,699 European ancestry controls, 1,142 African American cases, 2,380 African American controls, 199 Korean ancestry cases, 6,741 Korean ancestry controls, 52 Hispanic cases, 548 Hispanic controls.	12,051 European ancestry cases, 11,111 European ancestry controls, 153 Korean ancestry cases, 205 Korean ancestry controls.	10q22.3	SFTPD	SFTPD			ENSG00000133661	NA	NA	rs721917-G	rs721917	0	721917	missense_variant	0	0.42	2E-8	7.69897		1.08	[1.05,1.11]	Affymetrix, Illumina [NR] (imputed)	N
10	rs2559728	1.13996e-08	10	81706324	rs721917	0.00118539	Chronic obstructive pulmonary disease liability (machine learning-based score)	45050	37069358	Cosentino J	45033	Nat Genet	www.ncbi.nlm.nih.gov/pubmed/37069358	Inference of chronic obstructive pulmonary disease with deep learning on raw spirograms identifies new genetic loci and improves risk models.	325,027 European ancestry individuals	NA	10q22.3		SFTPD			ENSG00000133661	NA	NA	rs721917-A	rs721917	0	721917	missense_variant	0	NR	6E-14	13.2218		0.0155844	[0.011-0.02] unit decrease	Affymetrix [13285083] (imputed)	N
10	rs2559728	1.13996e-08	10	81706324	rs721917	0.00118539	Lung function (FEV1/FVC)	45016	36914875	Shrine N	44998	Nat Genet	www.ncbi.nlm.nih.gov/pubmed/36914875	Multi-ancestry genome-wide association analyses improve resolution of genes and pathways influencing lung function and chronic obstructive pulmonary disease risk.	468,062 European ancestry individuals, 8,590 African ancestry individuals, 85,279 East Asian ancestry individuals, 4,270 South Asian ancestry individuals, 14,668 Hispanic or Latin American individuals	NA	10q22.3		SFTPD			ENSG00000133661	NA	NA	rs721917-A	rs721917	0	721917	missense_variant	0	0.551	7E-21	20.1549		9.381	z score increase	Affymetrix, Illumina [66484182] (imputed)	N
10	rs2559728	1.13996e-08	10	81706324	rs721917	0.00118539	Chronic obstructive pulmonary disease	44348	33909500	Moll M	44314	Am J Physiol Lung Cell Mol Physiol	www.ncbi.nlm.nih.gov/pubmed/33909500	A Systematic Analysis of Protein-altering Exonic Variants in Chronic Obstructive Pulmonary Disease.	up to 31,465 European ancestry cases, up to 203,688 European ancestry controls, up to 1,413 African ancestry cases, up to 6,080 African ancestry controls, up to 287 East Asian ancestry cases, up to 7,484 East Asian ancestry controls, up to 61 Hispanic cases, up to 613 Hispanic controls	NA	10q22.3	SFTPD	SFTPD			ENSG00000133661	NA	NA	rs721917-G	rs721917	0	721917	missense_variant	0	0.42	9E-8	7.04576		1.05	[1.03 -1.07]	Illumina [at least 109036]	N
10	rs2559728	1.13996e-08	10	81706324	rs721917	0.00118539	Pulmonary surfactant-associated protein D levels	45096	36349687	Png G	44874	Hum Mol Genet	www.ncbi.nlm.nih.gov/pubmed/36349687	Identifying causal serum protein-cardiometabolic trait relationships using whole genome sequencing.	2,914 Greek (founder/geneitc isolate) individuals	NA	10q22.3		SFTPD			ENSG00000133661	NA	NA	rs721917-?	rs721917	0	721917	missense_variant	0	NR	1E-196	196		0.7207	[0.67-0.77] unit increase	Illumina [30596778]	N
10	rs2559728	1.13996e-08	10	81706324	rs721917	0.00118539	COVID-19 (critical illness vs population)	45099	37198478	Pairo-Castineira E	45063	Nature	www.ncbi.nlm.nih.gov/pubmed/37198478	GWAS and meta-analysis identifies 49 genetic variants underlying critical COVID-19.	682 African ancestry cases, 2,540 African ancestry controls, 401 East Asian ancestry cases, 759 East Asian ancestry controls, 13,199 European ancestry cases, 745,011 European ancestry controls, 1,141 South Asian ancestry cases, 5,384 South Asian ancestry controls, 8,779 cases, 1,001,875 controls	NA	10q22.3		SFTPD			ENSG00000133661	NA	NA	rs721917-A	rs721917	0	721917	missense_variant	0	0.57	8E-9	8.09691		0.93	[0.9-0.95]	Illumina [NR] (imputed)	N
10	rs2559728	1.13996e-08	10	81706324	rs721917	0.00118539	COVID-19 (critical illness vs population)	44818	35922517	COVID-19 Host Genetics Initiative	44776	Nature	www.ncbi.nlm.nih.gov/pubmed/35922517	A first update on mapping the human genetic architecture of COVID-19.	188 African ancestry cases, 11,232 African ancestry controls, 641 Hispanic or Latin American cases, 95,479 Hispanic or Latin American controls, 441 East Asian ancestry cases, 2,776 East Asian ancestry controls, 7,641 European ancestry cases, 1,632,197 European ancestry controls, 314 Greater Middle Eastern (Middle Eastern, North African or Persian) cases, 948 Greater Middle Eastern (Middle Eastern, North African or Persian) controls, 151 South Asian ancestry cases, 34,013 South Asian ancestry controls	NA	10q22.3		SFTPD			ENSG00000133661	NA	NA	rs721917-G	rs721917	0	721917	missense_variant	0	0.421	5E-7	6.30103		1.09	[1.06-1.13]	Affymetrix, Illumina [NR] (imputed)	N
10	rs2559728	1.13996e-08	10	81706324	rs721917	0.00118539	COVID-19 (hospitalized vs population)	44818	35922517	COVID-19 Host Genetics Initiative	44776	Nature	www.ncbi.nlm.nih.gov/pubmed/35922517	A first update on mapping the human genetic architecture of COVID-19.	2,113 African ancestry cases, 121,925 African ancestry controls, 1,709 Hispanic or Latin American cases, 150,547 Hispanic or Latin American controls, 1,551 East Asian ancestry cases, 15,825 East Asian ancestry controls, 18,605 European ancestry cases, 2,490,909 European ancestry controls, 584 Greater Middle Eastern (Middle Eastern, North African or Persian) cases, 14,491 Greater Middle Eastern (Middle Eastern, North African or Persian) controls, 465 South Asian ancestry cases, 42,575 South Asian ancestry controls	NA	10q22.3		SFTPD			ENSG00000133661	NA	NA	rs721917-G	rs721917	0	721917	missense_variant	0	0.426	2E-8	7.69897		1.06	[1.04-1.08]	Affymetrix, Illumina [NR] (imputed)	N
10	rs2559728	1.13996e-08	10	81706324	rs721917	0.00118539	SARS-CoV-2 infection	44818	35922517	COVID-19 Host Genetics Initiative	44776	Nature	www.ncbi.nlm.nih.gov/pubmed/35922517	A first update on mapping the human genetic architecture of COVID-19.	8,461 African ancestry cases, 127,310 African ancestry controls, 10,109 Hispanic or Latin American cases, 75,831 Hispanic or Latin American controls, 2,047 East Asian ancestry cases, 19,113 East Asian ancestry controls, 97,783 European ancestry cases, 2,295,876 European ancestry controls, 1,103 Greater Middle Eastern (Middle Eastern, North African or Persian) cases, 15,818 Greater Middle Eastern (Middle Eastern, North African or Persian) controls, 6,081 South Asian ancestry cases, 41,399 South Asian ancestry controls	NA	10q22.3		SFTPD			ENSG00000133661	NA	NA	rs721917-G	rs721917	0	721917	missense_variant	0	0.428	9E-6	5.04576		1.02	[1.01-1.03]	Affymetrix, Illumina [NR] (imputed)	N
10	rs2559728	1.13996e-08	10	81706324	rs721917	0.00118539	COVID-19 (hospitalized covid vs population)	45099	37198478	Pairo-Castineira E	45063	Nature	www.ncbi.nlm.nih.gov/pubmed/37198478	GWAS and meta-analysis identifies 49 genetic variants underlying critical COVID-19.	763 African ancestry cases, 24,850 African ancestry controls, 218 admixed American ancestry cases, 94,318 admixed American ancestry controls, 414 East Asian ancestry cases, 816 East Asian ancestry controls, 16,627 European ancestry cases, 749,207 European ancestry controls, 3,533 European, African or admixed American ancestry cases, 1,700 European, African or admixed American ancestry controls, 1,171 South Asian ancestry cases, 5,489 South Asian ancestry controls, 93 other admixed ancestry cases, 645 other admixed ancestry controls, 22,637 cases, 2,052,436 controls	NA	10q22.3		SFTPD			ENSG00000133661	NA	NA	rs721917-A	rs721917	0	721917	missense_variant	0	NR	2E-10	9.69897		0.94	[0.93-0.96]	Illumina [NR] (imputed)	N
3	rs2609260	3.97979e-09	4	89759734	rs10011267	0.00120489	Myopia (age of diagnosis)	43363	29808027	Tedja MS	43248	Nat Genet	www.ncbi.nlm.nih.gov/pubmed/29808027	Genome-wide association meta-analysis highlights light-induced signaling as a driver for refractive error.	104,293 European ancestry individuals	NA	4q22.1	NR	FAM13A			ENSG00000138640	NA	NA	rs10011267-T	rs10011267	0	10011267	intron_variant	0	0.2432	8E-9	8.09691		0.0481	[0.032-0.064] unit increase	Illumina [~ 10600000] (imputed)	N
11	rs7103987	6.67565e-10	11	1533682	rs7127084	0.00121782	Height	44966	36224396	Yengo L	44846	Nature	www.ncbi.nlm.nih.gov/pubmed/36224396	A saturated map of common genetic variants associated with human height.	5,314,291 European ancestry, Hispanic or Latin American, East Asian ancestry, African ancestry, South Asian ancestry individuals	NA	11p15.5		MOB2 - DUSP8	ENSG00000182208	ENSG00000184545		11205	41599	rs7127084-T	rs7127084	0	7127084	intergenic_variant	1	0.1018	2E-44	43.699		0.0144	[0.012-0.016] unit decrease	Affymetrix, Illumina [1385132] (imputed)	N
17	rs142770866	7.29862e-13	19	10397223	rs923366	0.00131262	Intercellular adhesion molecule 5 levels	44831	34814699	Katz DH	44524	Circulation	www.ncbi.nlm.nih.gov/pubmed/34814699	Whole Genome Sequence Analysis of the Plasma Proteome in Black Adults Provides Novel Insights Into Cardiovascular Disease.	1,852 African American or Afro-Caribbean individuals	1,688 African American or Afro-Caribbean, Hispanic or Latin American, Asian ancestry, European ancestry individuals	19p13.2		ICAM1			ENSG00000090339	NA	NA	rs923366-?	rs923366	0	923366	3_prime_UTR_variant	0	NR	3E-53	52.5229		0.52	[0.46-0.58] unit increase	Illumina [NR]	N
17	rs142770866	7.29862e-13	19	10582963	rs11085734	0.00134921	Lymphocyte count	44543	34469753	Kachuri L	44434	Am J Hum Genet	www.ncbi.nlm.nih.gov/pubmed/34469753	Genetic determinants of blood-cell traits influence susceptibility to childhood acute lymphoblastic leukemia.	234,778 European ancestry individuals	100,554 European ancestry individuals	19p13.2		PDE4A - KEAP1	ENSG00000065989	ENSG00000079999		2657	13838	rs11085734-G	rs11085734	0	11085734	regulatory_region_variant	1	0.502	2E-13	12.699		NA		Affymetrix [10369434] (imputed)	N
1	rs73062378	1.00945e-14	3	46453994	rs6441978	0.00140165	Monocyte count	44095	32888493	Chen MH	44075	Cell	www.ncbi.nlm.nih.gov/pubmed/32888493	Trans-ethnic and Ancestry-Specific Blood-Cell Genetics in 746,667 Individuals from 5 Global Populations.	88,929 East Asian ancestry individuals	NA	3p21.31	NR	CCRL2			ENSG00000121797	NA	NA	rs6441978-T	rs6441978	0	6441978	non_coding_transcript_exon_variant	0	0.67237	6E-21	20.2218		0.047724	[0.038-0.058] SD units increase	Affymetrix, Illumina [16289044] (imputed)	N
20	rs9636867	1.7835e-19	21	34640788	rs2834167	0.00142884	Blood protein levels	43420	30072576	Emilsson V	43314	Science	www.ncbi.nlm.nih.gov/pubmed/30072576	Co-regulatory networks of human serum proteins link genetics to disease.	3,200 European ancestry individuals	NA	21q22.11	IL10RB	IL10RB			ENSG00000243646	NA	NA	rs2834167-A	rs2834167	0	2834167	stop_gained	0	0.73203125	1E-8	8	(IL10RB, 2631_50_2)	0.160445	[0.11-0.22] unit increase	Illumina [> 1000000] (imputed)	N
20	rs9636867	1.7835e-19	21	34640788	rs2834167	0.00142884	Serum levels of protein IL10RB	44607	35078996	Gudjonsson A	44586	Nat Commun	www.ncbi.nlm.nih.gov/pubmed/35078996	A genome-wide association study of serum proteins reveals shared loci with common diseases.	5,340 Icelandic ancestry individuals	NA	21q22.11		IL10RB			ENSG00000243646	NA	NA	rs2834167-G	rs2834167	0	2834167	stop_gained	0	0.2556	5E-12	11.301		0.123671	[0.089-0.159] unit decrease	Illumina [7506463] (imputed)	N
20	rs9636867	1.7835e-19	21	34640788	rs2834167	0.00142884	Interleukin-10 receptor subunit beta levels	44858	36168886	Thareja G	44832	Hum Mol Genet	www.ncbi.nlm.nih.gov/pubmed/36168886	Differences and commonalities in the genetic architecture of protein quantitative trait loci in European and Arab populations.	2,935 Qatari ancestry individuals	NA	21q22.11		IL10RB			ENSG00000243646	NA	NA	rs2834167-G	rs2834167	0	2834167	stop_gained	0	0.368995	2E-20	19.699		0.254928	[0.2-0.31] unit decrease	NR [10004359]	N
18	rs492602	1.39792e-09	19	49210869	rs2638281	0.00146065	Protein FAM3D levels	44831	34814699	Katz DH	44524	Circulation	www.ncbi.nlm.nih.gov/pubmed/34814699	Whole Genome Sequence Analysis of the Plasma Proteome in Black Adults Provides Novel Insights Into Cardiovascular Disease.	1,852 African American or Afro-Caribbean individuals	1,688 African American or Afro-Caribbean, Hispanic or Latin American, Asian ancestry, European ancestry individuals	19q13.33		FUT2 - MAMSTR	ENSG00000176920	ENSG00000176909		1661	5113	rs2638281-?	rs2638281	0	2638281	downstream_gene_variant	1	NR	2E-29	28.699		0.27	[0.23-0.31] unit increase	Illumina [NR]	N
1	rs4396933	9.05005e-09	3	46095235	rs6766515	0.00148376	Corneal resistance factor (MTAG)	44691	35446358	He W	44672	JAMA Ophthalmol	www.ncbi.nlm.nih.gov/pubmed/35446358	Association of Novel Loci With Keratoconus Susceptibility in a Multitrait Genome-Wide Association Study of the UK Biobank Database and Canadian Longitudinal Study on Aging.	123,734 European ancestry individuals	NA	3p21.31		XCR1			ENSG00000173578	NA	NA	rs6766515-T	rs6766515	0	6766515	intron_variant	0	0.706	7E-9	8.1549		0.025318	[0.017-0.034] unit increase	NR [NR] (imputed)	N
14	rs12585036	1.6383e-27	13	113533651	rs1765871	0.00157166	Basal cell carcinoma	43759	31174203	Liyanage UE	43623	Hum Mol Genet	www.ncbi.nlm.nih.gov/pubmed/31174203	Combined analysis of keratinocyte cancers identifies novel genome-wide loci.	31,787 European ancestry cases, 619,351 European ancestry controls	NA	13q34	ATP11A	ATP11A			ENSG00000068650	NA	NA	rs1765871-A	rs1765871	0	1765871	intron_variant	0	0.533893	2E-9	8.69897		1.05	[1.04-1.07]	Affymetrix, Illumina [up to 9061544] (imputed)	N
14	rs12585036	1.6383e-27	13	113533651	rs1765871	0.00157166	Keratinocyte cancer (MTAG)	43759	31174203	Liyanage UE	43623	Hum Mol Genet	www.ncbi.nlm.nih.gov/pubmed/31174203	Combined analysis of keratinocyte cancers identifies novel genome-wide loci.	at least 18,538 European ancestry cases, at least 340,302 European ancestry controls	NA	13q34	ATP11A	ATP11A			ENSG00000068650	NA	NA	rs1765871-A	rs1765871	0	1765871	intron_variant	0	0.547416	3E-8	7.52288		1.05263	[1.03-1.06]	Affymetrix [7600000] (imputed)	N
9	rs722126	2.54021e-08	9	117630043	rs4979467	0.00169643	Primary biliary cholangitis	42926	28425483	Qiu F	42845	Nat Commun	www.ncbi.nlm.nih.gov/pubmed/28425483	A genome-wide association study identifies six novel risk loci for primary biliary cholangitis.	1,122 Han Chinese ancestry cases, 4,036 Han Chinese ancestry controls	907 Han Chinese ancestry cases, 2,127 Han Chinese ancestry controls	9q32	TNFSF15, TNFSF8	DELEC1			ENSG00000173077	NA	NA	rs4979467-A	rs4979467	0	4979467	intron_variant	0	0.322	1E-29	29		1.53	[1.42-1.64]	Illumina [776516]	N
18	rs492602	1.39792e-09	19	49209318	rs2638280	0.00170984	Trypsin-1 levels	45019	34648354	Pietzner M	44512	Science	www.ncbi.nlm.nih.gov/pubmed/34648354	Mapping the proteo-genomic convergence of human diseases.	10,708 European ancestry individuals	NA	19q13.33		FUT2 - MAMSTR	ENSG00000176920	ENSG00000176909		110	6664	rs2638280-A	rs2638280	0	2638280	downstream_gene_variant	1	0.51	7E-12	11.1549		0.094	[0.067-0.121] unit increase	Affymetrix, Illumina [10200000] (imputed)	N
18	rs492602	1.39792e-09	19	49209318	rs2638280	0.00170984	Multi-trait sum score	45103	37277458	Vosberg DE	45082	Sci Rep	www.ncbi.nlm.nih.gov/pubmed/37277458	The genetics of a "femaleness/maleness" score in cardiometabolic traits in the UK biobank.	161,906 European ancestry females	NA	19q13.33		FUT2 - MAMSTR	ENSG00000176920	ENSG00000176909		110	6664	rs2638280-?	rs2638280	0	2638280	downstream_gene_variant	1	NR	5E-10	9.30103		NA		Affymetrix [8642454] (imputed)	N
12	rs7949972	6.27769e-09	11	34508128	rs4755375	0.00184347	Serum levels of protein CAT	44607	35078996	Gudjonsson A	44586	Nat Commun	www.ncbi.nlm.nih.gov/pubmed/35078996	A genome-wide association study of serum proteins reveals shared loci with common diseases.	5,360 Icelandic ancestry individuals	NA	11p13		ELF5			ENSG00000135374	NA	NA	rs4755375-T	rs4755375	0	4755375	intron_variant	0	0.2464	5E-38	37.301		0.275392	[0.23-0.32] unit increase	Illumina [7506463] (imputed)	N
9	rs722126	2.54021e-08	9	117628528	rs7043505	0.00193161	Arthritis (juvenile idiopathic)	44147	33106285	Lopez-Isac E	44130	Ann Rheum Dis	www.ncbi.nlm.nih.gov/pubmed/33106285	Combined genetic analysis of juvenile idiopathic arthritis clinical subtypes identifies novel risk loci, target genes and key regulatory mechanisms.	3,305 European ancestry cases, 9,196 European ancestry controls	2,751 European ancestry cases, 15,886 European ancestry controls	9q32	TNFSF8	DELEC1			ENSG00000173077	NA	NA	rs7043505-A	rs7043505	0	7043505	intron_variant	0	NR	8E-8	7.09691		1.12	[1.07-1.17]	Illumina [7461261] (imputed)	N
3	rs2609260	3.97979e-09	4	89795609	rs28767574	0.00202631	Systolic blood pressure	44544	34594039	Sakaue S	44469	Nat Genet	www.ncbi.nlm.nih.gov/pubmed/34594039	A cross-population atlas of genetic associations for 220 human phenotypes.	340,159 European ancestry individuals, 145,505 East Asian ancestry individuals	NA	4q22.1		FAM13A			ENSG00000138640	NA	NA	rs28767574-T	rs28767574	0	28767574	intron_variant	0	NR	8E-9	8.09691		0.013	[0.0085-0.0175] unit decrease	Affymetrix, Illumina [20537302] (imputed)	N
11	rs2672794	3.04617e-20	11	1110395	rs35225972	0.00228316	Asthma	44370	34103634	Valette K	44355	Commun Biol	www.ncbi.nlm.nih.gov/pubmed/34103634	Prioritization of candidate causal genes for asthma in susceptibility loci derived from UK Biobank.	56,167 White-British ancestry cases, 352,255 White-British ancestry controls	NA	11p15.5	MUC2, MUC5AC	MUC2 - MUC5AC	ENSG00000284971	ENSG00000283158		5976	41466	rs35225972-A	rs35225972	0	35225972	intergenic_variant	1	0.682812183592115	4E-10	9.39794		0.0438135	[0.03-0.058] unit increase	Affymetrix [35186738] (imputed)	N
18	rs492602	1.39792e-09	19	49263477	rs2081194	0.00259413	Drinks per week	44909	36477530	Saunders GRB	44902	Nature	www.ncbi.nlm.nih.gov/pubmed/36477530	Genetic diversity fuels gene discovery for tobacco and alcohol use.	2,428,851 European ancestry individuals	NA	19q13.33		FGF21 - RNU6-317P	ENSG00000105550	ENSG00000206758		1887	32932	rs2081194-C	rs2081194	0	2081194	upstream_gene_variant	1	0.614	1E-40	40		0.0125	[0.011-0.014] unit decrease	NR [NR] (imputed)	N
18	rs492602	1.39792e-09	19	49263477	rs2081194	0.00259413	Ratio of docosahexaenoic acid to total fatty acid levels	44678	35213538	Richardson TG	44617	PLoS Biol	www.ncbi.nlm.nih.gov/pubmed/35213538	Characterising metabolomic signatures of lipid-modifying therapies through drug target mendelian randomisation.	115,006 European ancestry individuals	NA	19q13.33		FGF21 - RNU6-317P	ENSG00000105550	ENSG00000206758		1887	32932	rs2081194-G	rs2081194	0	2081194	upstream_gene_variant	1	0.398668	4E-9	8.39794		0.0246579	[0.016-0.033] unit decrease	NR [11722792] (imputed)	N
18	rs492602	1.39792e-09	19	49263477	rs2081194	0.00259413	Ratio of polyunsaturated fatty acids to total fatty acids	44678	35213538	Richardson TG	44617	PLoS Biol	www.ncbi.nlm.nih.gov/pubmed/35213538	Characterising metabolomic signatures of lipid-modifying therapies through drug target mendelian randomisation.	115,006 European ancestry individuals	NA	19q13.33		FGF21 - RNU6-317P	ENSG00000105550	ENSG00000206758		1887	32932	rs2081194-G	rs2081194	0	2081194	upstream_gene_variant	1	0.398668	1E-11	11		0.0281411	[0.02-0.036] unit decrease	NR [11722792] (imputed)	N
18	rs492602	1.39792e-09	19	49263477	rs2081194	0.00259413	Ratio of polyunsaturated fatty acids to monounsaturated fatty acids	44678	35213538	Richardson TG	44617	PLoS Biol	www.ncbi.nlm.nih.gov/pubmed/35213538	Characterising metabolomic signatures of lipid-modifying therapies through drug target mendelian randomisation.	115,006 European ancestry individuals	NA	19q13.33		FGF21 - RNU6-317P	ENSG00000105550	ENSG00000206758		1887	32932	rs2081194-G	rs2081194	0	2081194	upstream_gene_variant	1	0.398668	3E-10	9.52288		0.0261162	[0.018-0.034] unit decrease	NR [11722792] (imputed)	N
18	rs492602	1.39792e-09	19	49263477	rs2081194	0.00259413	Phospholipids to total lipids ratio in medium LDL	44678	35213538	Richardson TG	44617	PLoS Biol	www.ncbi.nlm.nih.gov/pubmed/35213538	Characterising metabolomic signatures of lipid-modifying therapies through drug target mendelian randomisation.	115,082 European ancestry individuals	NA	19q13.33		FGF21 - RNU6-317P	ENSG00000105550	ENSG00000206758		1887	32932	rs2081194-G	rs2081194	0	2081194	upstream_gene_variant	1	0.398656	4E-8	7.39794		0.023617	[0.015-0.032] unit decrease	NR [11722792] (imputed)	N
18	rs492602	1.39792e-09	19	49263477	rs2081194	0.00259413	Cholesterol levels in very large VLDL	44678	35213538	Richardson TG	44617	PLoS Biol	www.ncbi.nlm.nih.gov/pubmed/35213538	Characterising metabolomic signatures of lipid-modifying therapies through drug target mendelian randomisation.	115,082 European ancestry individuals	NA	19q13.33		FGF21 - RNU6-317P	ENSG00000105550	ENSG00000206758		1887	32932	rs2081194-G	rs2081194	0	2081194	upstream_gene_variant	1	0.398656	2E-8	7.69897		0.0237397	[0.015-0.032] unit increase	NR [11722792] (imputed)	N
18	rs492602	1.39792e-09	19	49263477	rs2081194	0.00259413	Phospholipid levels in VLDL	44678	35213538	Richardson TG	44617	PLoS Biol	www.ncbi.nlm.nih.gov/pubmed/35213538	Characterising metabolomic signatures of lipid-modifying therapies through drug target mendelian randomisation.	115,082 European ancestry individuals	NA	19q13.33		FGF21 - RNU6-317P	ENSG00000105550	ENSG00000206758		1887	32932	rs2081194-G	rs2081194	0	2081194	upstream_gene_variant	1	0.398656	2E-10	9.69897		0.0270354	[0.019-0.035] unit increase	NR [11722792] (imputed)	N
18	rs492602	1.39792e-09	19	49263477	rs2081194	0.00259413	Free cholesterol levels in VLDL	44678	35213538	Richardson TG	44617	PLoS Biol	www.ncbi.nlm.nih.gov/pubmed/35213538	Characterising metabolomic signatures of lipid-modifying therapies through drug target mendelian randomisation.	115,082 European ancestry individuals	NA	19q13.33		FGF21 - RNU6-317P	ENSG00000105550	ENSG00000206758		1887	32932	rs2081194-G	rs2081194	0	2081194	upstream_gene_variant	1	0.398656	3E-10	9.52288		0.0269071	[0.019-0.035] unit increase	NR [11722792] (imputed)	N
18	rs492602	1.39792e-09	19	49263477	rs2081194	0.00259413	Total lipid levels in VLDL	44678	35213538	Richardson TG	44617	PLoS Biol	www.ncbi.nlm.nih.gov/pubmed/35213538	Characterising metabolomic signatures of lipid-modifying therapies through drug target mendelian randomisation.	115,082 European ancestry individuals	NA	19q13.33		FGF21 - RNU6-317P	ENSG00000105550	ENSG00000206758		1887	32932	rs2081194-G	rs2081194	0	2081194	upstream_gene_variant	1	0.398656	8E-10	9.09691		0.0260301	[0.018-0.034] unit increase	NR [11722792] (imputed)	N
18	rs492602	1.39792e-09	19	49263477	rs2081194	0.00259413	Free cholesterol levels in very large VLDL	44678	35213538	Richardson TG	44617	PLoS Biol	www.ncbi.nlm.nih.gov/pubmed/35213538	Characterising metabolomic signatures of lipid-modifying therapies through drug target mendelian randomisation.	115,082 European ancestry individuals	NA	19q13.33		FGF21 - RNU6-317P	ENSG00000105550	ENSG00000206758		1887	32932	rs2081194-G	rs2081194	0	2081194	upstream_gene_variant	1	0.398656	4E-8	7.39794		0.0229452	[0.015-0.031] unit increase	NR [11722792] (imputed)	N
18	rs492602	1.39792e-09	19	49263477	rs2081194	0.00259413	Monounsaturated fatty acids levels (UKB data field 23447)	45077	36764567	Davyson E	44966	Biol Psychiatry	www.ncbi.nlm.nih.gov/pubmed/36764567	Metabolomic Investigation of Major Depressive Disorder Identifies a Potentially Causal Association With Polyunsaturated Fatty Acids.	88,268 European ancestry individuals	NA	19q13.33		FGF21 - RNU6-317P	ENSG00000105550	ENSG00000206758		1887	32932	rs2081194-G	rs2081194	0	2081194	upstream_gene_variant	1	0.398639	4E-10	9.39794		0.0307366	[0.021-0.04] unit increase	NR [16366159] (imputed)	N
18	rs492602	1.39792e-09	19	49263477	rs2081194	0.00259413	Total triglycerides levels	44678	35213538	Richardson TG	44617	PLoS Biol	www.ncbi.nlm.nih.gov/pubmed/35213538	Characterising metabolomic signatures of lipid-modifying therapies through drug target mendelian randomisation.	115,082 European ancestry individuals	NA	19q13.33		FGF21 - RNU6-317P	ENSG00000105550	ENSG00000206758		1887	32932	rs2081194-G	rs2081194	0	2081194	upstream_gene_variant	1	0.398656	5E-9	8.30103		0.0244042	[0.016-0.033] unit increase	NR [11722792] (imputed)	N
18	rs492602	1.39792e-09	19	49263477	rs2081194	0.00259413	Degree of unsaturation	44678	35213538	Richardson TG	44617	PLoS Biol	www.ncbi.nlm.nih.gov/pubmed/35213538	Characterising metabolomic signatures of lipid-modifying therapies through drug target mendelian randomisation.	115,006 European ancestry individuals	NA	19q13.33		FGF21 - RNU6-317P	ENSG00000105550	ENSG00000206758		1887	32932	rs2081194-G	rs2081194	0	2081194	upstream_gene_variant	1	0.398668	4E-11	10.3979		0.0270833	[0.019-0.035] unit decrease	NR [11722792] (imputed)	N
18	rs492602	1.39792e-09	19	49209560	rs1688264	0.00260008	D-glucuronyl C5-epimerase levels	45019	34648354	Pietzner M	44512	Science	www.ncbi.nlm.nih.gov/pubmed/34648354	Mapping the proteo-genomic convergence of human diseases.	10,708 European ancestry individuals	NA	19q13.33		FUT2 - MAMSTR	ENSG00000176920	ENSG00000176909		352	6422	rs1688264-T	rs1688264	0	1688264	downstream_gene_variant	1	0.49	2E-41	40.699		0.181	[0.16-0.21] unit increase	Affymetrix, Illumina [10200000] (imputed)	N
8	rs60568503	1.01847e-12	9	109378080	rs969650	0.00265099	Smoking status (ever vs never smokers)	43542	30643258	Karlsson Linner R	43479	Nat Genet	www.ncbi.nlm.nih.gov/pubmed/30643258	Genome-wide association analyses of risk tolerance and risky behaviors in over 1 million individuals identify hundreds of loci and shared genetic influences.	518,633 European ancestry individuals	NA	9q31.2	ZNF462	LINC01505			ENSG00000234323	NA	NA	rs969650-T	rs969650	0	969650	non_coding_transcript_exon_variant	0	0.6432	2E-8	7.69897		0.0117418	[0.0076-0.0159] unit increase	Affymetrix [11514654] (imputed)	N
9	rs722126	2.54021e-08	9	117645562	rs7032773	0.00291562	HLA DR+ CD4+ T cell %lymphocyte	44606	32929287	Orru V	44088	Nat Genet	www.ncbi.nlm.nih.gov/pubmed/32929287	Complex genetic signatures in immune cells underlie autoimmunity and inform therapy.	3,595 Sardinian (founder/genetic isolate) ancestry individuals	NA	9q32		DELEC1			ENSG00000173077	NA	NA	rs7032773-T	rs7032773	0	7032773	intron_variant	0	0.41818	1E-8	8		0.1334	[0.087-0.179] unit decrease	Illumina [18380839] (imputed)	N
9	rs722126	2.54021e-08	9	117645562	rs7032773	0.00291562	HLA DR+ T cell%T cell	44606	32929287	Orru V	44088	Nat Genet	www.ncbi.nlm.nih.gov/pubmed/32929287	Complex genetic signatures in immune cells underlie autoimmunity and inform therapy.	3,596 Sardinian (founder/genetic isolate) ancestry individuals	NA	9q32		DELEC1			ENSG00000173077	NA	NA	rs7032773-T	rs7032773	0	7032773	intron_variant	0	0.4182	1E-9	9		0.1471	[0.1-0.195] unit decrease	Illumina [18380873] (imputed)	N
9	rs722126	2.54021e-08	9	117645562	rs7032773	0.00291562	HLA DR+ T cell%lymphocyte	44606	32929287	Orru V	44088	Nat Genet	www.ncbi.nlm.nih.gov/pubmed/32929287	Complex genetic signatures in immune cells underlie autoimmunity and inform therapy.	3,596 Sardinian (founder/genetic isolate) ancestry individuals	NA	9q32		DELEC1			ENSG00000173077	NA	NA	rs7032773-T	rs7032773	0	7032773	intron_variant	0	0.4182	5E-10	9.30103		0.1552	[0.11-0.2] unit decrease	Illumina [18380873] (imputed)	N
9	rs722126	2.54021e-08	9	117697584	rs911603	0.00298883	Eosinophil counts	44095	32888493	Chen MH	44075	Cell	www.ncbi.nlm.nih.gov/pubmed/32888493	Trans-ethnic and Ancestry-Specific Blood-Cell Genetics in 746,667 Individuals from 5 Global Populations.	474,237 European ancestry individuals	NA	9q33.1	NR	DELEC1			ENSG00000173077	NA	NA	rs911603-A	rs911603	0	911603	intron_variant	0	0.40355	1E-33	33		0.024681	[0.021-0.029] SD unit decrease	Affymetrix, Illumina [50000174] (imputed)	N
11	rs2672794	3.04617e-20	11	1136478	rs11603634	0.00316564	Eosinophil counts	43504	30595370	Kichaev G	43461	Am J Hum Genet	www.ncbi.nlm.nih.gov/pubmed/30595370	Leveraging Polygenic Functional Enrichment to Improve GWAS Power.	approximately 440,000 European ancestry individuals	NA	11p15.5		MUC2 - MUC5AC	ENSG00000284971	ENSG00000283158		32059	15383	rs11603634-?	rs11603634	0	11603634	intergenic_variant	1	NR	2E-9	8.69897		NA		NR [~ 8900000] (imputed)	N
11	rs2672794	3.04617e-20	11	1136478	rs11603634	0.00316564	Asthma (moderate or severe)	43483	30552067	Shrine N	43445	Lancet Respir Med	www.ncbi.nlm.nih.gov/pubmed/30552067	Moderate-to-severe asthma in individuals of European ancestry: a genome-wide association study.	5,135 European ancestry cases, 25,675 European ancestry controls	5,414 European ancestry cases, 21,471 European ancestry controls	11p15.5	MUC5AC	MUC2 - MUC5AC	ENSG00000284971	ENSG00000283158		32059	15383	rs11603634-G	rs11603634	0	11603634	intergenic_variant	1	0.5036	2E-8	7.69897		1.09	[1.06-1.12]	Affymetrix [33771858] (imputed)	N
3	rs2609260	3.97979e-09	4	89927612	rs13129885	0.00324927	Post bronchodilator FEV1	42657	26634245	Lutz SM	42341	BMC Genet	www.ncbi.nlm.nih.gov/pubmed/26634245	A genome-wide association study identifies risk loci for spirometric measures among smokers of European and African ancestry.	10,094 European ancestry current and former smoker individuals, 3,260 African American current and former smoker individuals, 178 current and former smoker individuals	NA	4q22.1	FAM13A	FAM13A			ENSG00000138640	NA	NA	rs13129885-A	rs13129885	0	13129885	intron_variant	0	0.607	4E-6	5.39794		0.042	NR unit decrease	Illumina [NR] (imputed)	N
17	rs34536443	1.6769e-15	19	10584590	rs7259385	0.00330619	Intercellular adhesion molecule 5 levels	44858	36168886	Thareja G	44832	Hum Mol Genet	www.ncbi.nlm.nih.gov/pubmed/36168886	Differences and commonalities in the genetic architecture of protein quantitative trait loci in European and Arab populations.	2,935 Qatari ancestry individuals	NA	19p13.2		PDE4A - KEAP1	ENSG00000065989	ENSG00000079999		4284	12211	rs7259385-T	rs7259385	0	7259385	downstream_gene_variant	1	0.229131	3E-11	10.5229		0.214186	[0.15-0.28] unit decrease	NR [10004359]	N
3	rs2609260	3.97979e-09	4	89810395	rs4693974	0.0034208	Waist circumference adjusted for body mass index	43938	31669095	Zhu Z	43762	J Allergy Clin Immunol	www.ncbi.nlm.nih.gov/pubmed/31669095	Shared Genetic and Experimental Links between Obesity-Related Traits and Asthma Subtypes in UK Biobank.	457,690 European ancestry individuals	NA	4q22.1	NR	FAM13A			ENSG00000138640	NA	NA	rs4693974-?	rs4693974	0	4693974	intron_variant	0	NR	4E-8	7.39794		NA		Affymetrix [~ 8270000] (imputed)	N
3	rs2609260	3.97979e-09	4	89810395	rs4693974	0.0034208	Waist-to-hip ratio adjusted for BMI	43938	31669095	Zhu Z	43762	J Allergy Clin Immunol	www.ncbi.nlm.nih.gov/pubmed/31669095	Shared Genetic and Experimental Links between Obesity-Related Traits and Asthma Subtypes in UK Biobank.	457,690 European ancestry individuals	NA	4q22.1	NR	FAM13A			ENSG00000138640	NA	NA	rs4693974-?	rs4693974	0	4693974	intron_variant	0	NR	2E-14	13.699		NA		Affymetrix [~ 8270000] (imputed)	N
3	rs2609260	3.97979e-09	4	89810395	rs4693974	0.0034208	Post bronchodilator FEV1/FVC ratio	42657	26634245	Lutz SM	42341	BMC Genet	www.ncbi.nlm.nih.gov/pubmed/26634245	A genome-wide association study identifies risk loci for spirometric measures among smokers of European and African ancestry.	10,094 European ancestry current and former smoker individuals, 3,260 African American current and former smoker individuals, 178 current and former smoker individuals	NA	4q22.1	FAM13A	FAM13A			ENSG00000138640	NA	NA	rs4693974-A	rs4693974	0	4693974	intron_variant	0	0.428	4E-6	5.39794		0.008	unit increase	Illumina [NR] (imputed)	N
3	rs2609260	3.97979e-09	4	89810395	rs4693974	0.0034208	Post bronchodilator FEV1	42657	26634245	Lutz SM	42341	BMC Genet	www.ncbi.nlm.nih.gov/pubmed/26634245	A genome-wide association study identifies risk loci for spirometric measures among smokers of European and African ancestry.	10,094 European ancestry current and former smoker individuals, 3,260 African American current and former smoker individuals, 178 current and former smoker individuals	NA	4q22.1	FAM13A	FAM13A			ENSG00000138640	NA	NA	rs4693974-A	rs4693974	0	4693974	intron_variant	0	0.427	1E-6	6		0.042	NR unit increase	Illumina [NR] (imputed)	N
3	rs2609260	3.97979e-09	4	89810395	rs4693974	0.0034208	Waist circumference adjusted for body mass index	44432	34021172	Christakoudi S	44337	Sci Rep	www.ncbi.nlm.nih.gov/pubmed/34021172	GWAS of allometric body-shape indices in UK Biobank identifies loci suggesting associations with morphogenesis, organogenesis, adrenal cell renewal and cancer.	219,872 British ancestry women	NA	4q22.1	FAM13A	FAM13A			ENSG00000138640	NA	NA	rs4693974-A	rs4693974	0	4693974	intron_variant	0	NR	4E-10	9.39794		0.0180128	[0.012-0.024] unit decrease	Affymetrix [321114] (imputed)	N
3	rs2609260	3.97979e-09	4	89810395	rs4693974	0.0034208	Waist-to-hip ratio adjusted for BMI	44432	34021172	Christakoudi S	44337	Sci Rep	www.ncbi.nlm.nih.gov/pubmed/34021172	GWAS of allometric body-shape indices in UK Biobank identifies loci suggesting associations with morphogenesis, organogenesis, adrenal cell renewal and cancer.	219,872 British ancestry women	NA	4q22.1	FAM13A	FAM13A			ENSG00000138640	NA	NA	rs4693974-A	rs4693974	0	4693974	intron_variant	0	NR	1E-16	16		0.02371	[0.018-0.029] unit decrease	Affymetrix [319769] (imputed)	N
3	rs2609260	3.97979e-09	4	89810395	rs4693974	0.0034208	A body shape index	44432	34021172	Christakoudi S	44337	Sci Rep	www.ncbi.nlm.nih.gov/pubmed/34021172	GWAS of allometric body-shape indices in UK Biobank identifies loci suggesting associations with morphogenesis, organogenesis, adrenal cell renewal and cancer.	219,872 British ancestry women	NA	4q22.1	FAM13A	FAM13A			ENSG00000138640	NA	NA	rs4693974-A	rs4693974	0	4693974	intron_variant	0	NR	2E-10	9.69897		0.0183269	[0.013-0.024] unit decrease	Affymetrix [321169] (imputed)	N
3	rs2609260	3.97979e-09	4	89810395	rs4693974	0.0034208	Waist-hip index	44432	34021172	Christakoudi S	44337	Sci Rep	www.ncbi.nlm.nih.gov/pubmed/34021172	GWAS of allometric body-shape indices in UK Biobank identifies loci suggesting associations with morphogenesis, organogenesis, adrenal cell renewal and cancer.	219,872 British ancestry women	NA	4q22.1	FAM13A	FAM13A			ENSG00000138640	NA	NA	rs4693974-A	rs4693974	0	4693974	intron_variant	0	NR	8E-17	16.0969		0.023806	[0.018-0.029] unit decrease	Affymetrix [319769] (imputed)	N
3	rs2609260	3.97979e-09	4	89930392	rs1398942	0.00343164	Post bronchodilator FEV1	42657	26634245	Lutz SM	42341	BMC Genet	www.ncbi.nlm.nih.gov/pubmed/26634245	A genome-wide association study identifies risk loci for spirometric measures among smokers of European and African ancestry.	10,094 European ancestry current and former smoker individuals, 3,260 African American current and former smoker individuals, 178 current and former smoker individuals	NA	4q22.1	FAM13A	FAM13A			ENSG00000138640	NA	NA	rs1398942-A	rs1398942	0	1398942	intron_variant	0	0.607	4E-6	5.39794		0.042	NR unit increase	Illumina [NR] (imputed)	N
3	rs2609260	3.97979e-09	4	89924725	rs13146548	0.00347844	Post bronchodilator FEV1	42657	26634245	Lutz SM	42341	BMC Genet	www.ncbi.nlm.nih.gov/pubmed/26634245	A genome-wide association study identifies risk loci for spirometric measures among smokers of European and African ancestry.	10,094 European ancestry current and former smoker individuals, 3,260 African American current and former smoker individuals, 178 current and former smoker individuals	NA	4q22.1	FAM13A	FAM13A			ENSG00000138640	NA	NA	rs13146548-A	rs13146548	0	13146548	intron_variant	0	0.606	4E-6	5.39794		0.042	NR unit decrease	Illumina [NR] (imputed)	N
9	rs722126	2.54021e-08	9	117649136	rs2181036	0.00349063	Behcet's disease	44404	33393726	Ortiz Fernandez L	44200	Arthritis Rheumatol	www.ncbi.nlm.nih.gov/pubmed/33393726	Genetic association of a gain of function interferon gamma receptor 1 (IFNGR1) polymorphism and the intergenic region LNCAROD/DKK1 with Behçet's disease.	2,344 Turkish ancestry cases, 1,920 Turkish ancestry controls, 437 European ancestry cases, 3,325 European ancestry controls, 312 East Asian ancestry cases, 398 East Asian ancestry controls, 104 Tunisian ancestry cases, 142 Tunisian ancestry controls	NA	9q32	TNFSF15, TSFSF8	DELEC1			ENSG00000173077	NA	NA	rs2181036-C	rs2181036	0	2181036	intron_variant	0	NR	8E-8	7.09691		0.8166	NR	Illumina [up to 1244428] (imputed)	N
9	rs722126	2.54021e-08	9	117649136	rs2181036	0.00349063	HLA DR+ CD8+ T cell Absolute Count	44606	32929287	Orru V	44088	Nat Genet	www.ncbi.nlm.nih.gov/pubmed/32929287	Complex genetic signatures in immune cells underlie autoimmunity and inform therapy.	3,579 Sardinian (founder/genetic isolate) ancestry individuals	NA	9q32		DELEC1			ENSG00000173077	NA	NA	rs2181036-C	rs2181036	0	2181036	intron_variant	0	0.41687	3E-8	7.52288		0.1446	[0.093-0.196] unit decrease	Illumina [18377359] (imputed)	N
12	rs7949972	6.27769e-09	11	34477125	rs7933285	0.00364537	Blood protein levels	43420	30072576	Emilsson V	43314	Science	www.ncbi.nlm.nih.gov/pubmed/30072576	Co-regulatory networks of human serum proteins link genetics to disease.	3,200 European ancestry individuals	NA	11p13	CAT	CAT			ENSG00000121691	NA	NA	rs7933285-C	rs7933285	0	7933285	intron_variant	0	0.79953125	1E-20	20	(CAT, 3488_64_2)	0.286845	[0.23-0.35] unit decrease	Illumina [> 1000000] (imputed)	N
11	rs28655651	8.4474e-10	11	817786	rs10902223	0.00373281	Intraocular pressure	43390	29785010	Khawaja AP	43241	Nat Genet	www.ncbi.nlm.nih.gov/pubmed/29785010	Genome-wide analyses identify 68 new loci associated with intraocular pressure and improve risk prediction for primary open-angle glaucoma.	139,555 European ancestry individuals	NA	11p15.5	RPLP2	RPLP2 - PNPLA2	ENSG00000177600	ENSG00000177666		4906	1128	rs10902223-C	rs10902223	0	10902223	upstream_gene_variant	1	0.439	1E-9	9		0.079	[0.054-0.104] unit increase	Affymetrix, Illumina [NR] (imputed)	N
11	rs28655651	8.4474e-10	11	817786	rs10902223	0.00373281	BMI (standard GWA)	45057	37106081	Schoeler T	45043	Nat Hum Behav	www.ncbi.nlm.nih.gov/pubmed/37106081	Participation bias in the UK Biobank distorts genetic associations and downstream analyses.	283,749 European ancestry individuals	NA	11p15.5		RPLP2 - PNPLA2	ENSG00000177600	ENSG00000177666		4906	1128	rs10902223-C	rs10902223	0	10902223	upstream_gene_variant	1	NR	4E-8	7.39794		0.069264	[0.045-0.094] unit decrease	NR [7296935] (imputed)	N
11	rs28655651	8.4474e-10	11	817786	rs10902223	0.00373281	A body shape index	44432	34021172	Christakoudi S	44337	Sci Rep	www.ncbi.nlm.nih.gov/pubmed/34021172	GWAS of allometric body-shape indices in UK Biobank identifies loci suggesting associations with morphogenesis, organogenesis, adrenal cell renewal and cancer.	186,825 British ancestry men	NA	11p15.5	PNPLA2	RPLP2 - PNPLA2	ENSG00000177600	ENSG00000177666		4906	1128	rs10902223-C	rs10902223	0	10902223	upstream_gene_variant	1	NR	7E-9	8.1549		0.0180664	[0.012-0.024] unit increase	Affymetrix [323858] (imputed)	N
11	rs28655651	8.4474e-10	11	817786	rs10902223	0.00373281	Keratoconus	43880	31855235	McComish BJ	43818	JAMA Ophthalmol	www.ncbi.nlm.nih.gov/pubmed/31855235	Association of Genetic Variation With Keratoconus.	522 European ancestry cases, 655 European ancestry controls	818 European ancestry cases, 3,858 European ancestry controls	11p15.5	PNPLA2	RPLP2 - PNPLA2	ENSG00000177600	ENSG00000177666		4906	1128	rs10902223	rs10902223	0	10902223	upstream_gene_variant	1	NR	5E-11	10.301		6.559	[NR] z score decrease	Illumina [6252612] (imputed)	N
9	rs722126	2.54021e-08	9	117665379	rs1126711	0.0037532	Eosinophil counts	44544	34594039	Sakaue S	44469	Nat Genet	www.ncbi.nlm.nih.gov/pubmed/34594039	A cross-population atlas of genetic associations for 220 human phenotypes.	349,856 European ancestry individuals, 93,063 East Asian ancestry individuals	NA	9q33.1		DELEC1, TNFSF8			ENSG00000173077, ENSG00000106952	NA	NA	rs1126711-G	rs1126711	0	1126711	3_prime_UTR_variant	0	NR	1E-16	16		0.0137	[0.011-0.017] unit decrease	Affymetrix, Illumina [20529668] (imputed)	N
11	rs7480563	6.48474e-16	11	1080576	rs41349846	0.00506288	Global cognition (Mini Mental State Examination) (longitudinal)	44732	35386118	Homann J	44641	Front Aging Neurosci	www.ncbi.nlm.nih.gov/pubmed/35386118	Genome-Wide Association Study of Alzheimer's Disease Brain Imaging Biomarkers and Neuropsychological Phenotypes in the European Medical Information Framework for Alzheimer's Disease Multimodal Biomarker Discovery Dataset.	520 European ancestry individuals	NA	11p15.5		MUC2, MUC2, MUC2			ENSG00000278466, ENSG00000198788, ENSG00000284971	NA	NA	rs41349846-A	rs41349846	0	41349846	synonymous_variant	0	0.10583	9E-8	7.04576		0.057833	[0.037-0.079] unit decrease	Illumina [7464105] (imputed)	N
12	rs7949972	6.27769e-09	11	34396539	rs7927163	0.00565736	Third ventricle volume	43805	31530798	Alliey-Rodriguez N	43725	Transl Psychiatry	www.ncbi.nlm.nih.gov/pubmed/31530798	NRXN1 is associated with enlargement of the temporal horns of the lateral ventricles in psychosis.	87 European ancestry Schizophrenia cases, 85 African American Schizophrenia cases, 15 Schizophrenia cases, 67 European ancestry Schizoaffective disorder cases, 53 African American Schizoaffective disorder cases, 7 Schizoaffective disorder cases, 130 European ancestry Bipolar disorders cases, 33 African American Bipolar disorders cases, 6 Bipolar disorders cases, 199 European ancestry controls, 79 African American controls, 16 controls	NA	11p13	NR	ABTB2 - CIR1P3	ENSG00000166016	ENSG00000216708		16982	55888	rs7927163-?	rs7927163	0	7927163	intergenic_variant	1	NR	3E-6	5.52288		NA		Illumina [4322238] (imputed)	N
18	rs492602	1.39792e-09	19	49259529	rs838133	0.0059026	Dietary macronutrient intake	43378	29988085	Merino J	43290	Mol Psychiatry	www.ncbi.nlm.nih.gov/pubmed/29988085	Genome-wide meta-analysis of macronutrient intake of 91,114 European ancestry participants from the cohorts for heart and aging research in genomic epidemiology consortium.	91,114 European ancestry individuals	177,315 European ancestry individuals	19q13.33	FGF21	FGF21			ENSG00000105550	NA	NA	rs838133-A	rs838133	0	838133	synonymous_variant	0	0.45	9E-23	22.0458	(Carbohydrate)	0.232	[0.18-0.28] % increase	Affymetrix, Illumina [1180000] (imputed)	N
18	rs492602	1.39792e-09	19	49259529	rs838133	0.0059026	Dietary macronutrient intake	43378	29988085	Merino J	43290	Mol Psychiatry	www.ncbi.nlm.nih.gov/pubmed/29988085	Genome-wide meta-analysis of macronutrient intake of 91,114 European ancestry participants from the cohorts for heart and aging research in genomic epidemiology consortium.	91,114 European ancestry individuals	177,315 European ancestry individuals	19q13.33	FGF21	FGF21			ENSG00000105550	NA	NA	rs838133-A	rs838133	0	838133	synonymous_variant	0	0.45	1E-19	19	(Fat)	0.177	[0.14-0.22] % decrease	Affymetrix, Illumina [1180000] (imputed)	N
18	rs492602	1.39792e-09	19	49259529	rs838133	0.0059026	Dietary macronutrient intake	43378	29988085	Merino J	43290	Mol Psychiatry	www.ncbi.nlm.nih.gov/pubmed/29988085	Genome-wide meta-analysis of macronutrient intake of 91,114 European ancestry participants from the cohorts for heart and aging research in genomic epidemiology consortium.	91,114 European ancestry individuals	177,315 European ancestry individuals	19q13.33	FGF21	FGF21			ENSG00000105550	NA	NA	rs838133-A	rs838133	0	838133	synonymous_variant	0	0.45	5E-28	27.301	(Protein)	0.111	[0.091-0.131] % decrease	Affymetrix, Illumina [1180000] (imputed)	N
18	rs492602	1.39792e-09	19	49259529	rs838133	0.0059026	Triglyceride levels	44033	32203549	Richardson TG	43913	PLoS Med	www.ncbi.nlm.nih.gov/pubmed/32203549	Evaluating the relationship between circulating lipoprotein lipids and apolipoproteins with risk of coronary heart disease: A multivariable Mendelian randomisation analysis.	441,016 European ancestry individuals	NA	19q13.33	FGF21	FGF21			ENSG00000105550	NA	NA	rs838133-A	rs838133	0	838133	synonymous_variant	0	0.450496	2E-33	32.699		0.0248079	[0.021-0.029] unit increase	Affymetrix [NR] (imputed)	N
18	rs492602	1.39792e-09	19	49259529	rs838133	0.0059026	Urinary sodium excretion	43720	31409800	Pazoki R	43690	Nat Commun	www.ncbi.nlm.nih.gov/pubmed/31409800	GWAS for urinary sodium and potassium excretion highlights pathways shared with cardiovascular traits.	446,237 European ancestry individuals	7,612 African ancestry individuals, 10,095 South Asian ancestry individuals	19q13.33	MLIP	FGF21			ENSG00000105550	NA	NA	rs838133-A	rs838133	0	838133	synonymous_variant	0	0.450813	2E-25	24.699	(EA)	0.0133353	[0.011-0.016] unit decrease	Affymetrix [~ 8800000] (imputed)	N
18	rs492602	1.39792e-09	19	49259529	rs838133	0.0059026	Relative protein intake	44081	32393786	Meddens SFW	43962	Mol Psychiatry	www.ncbi.nlm.nih.gov/pubmed/32393786	Genomic analysis of diet composition finds novel loci and associations with health and lifestyle.	175,253 European ancestry individuals	93,179 European ancestry individuals	19q13.33	FGF21	FGF21			ENSG00000105550	NA	NA	rs838133-?	rs838133	0	838133	synonymous_variant	0	NR	4E-26	25.3979		0.032	[0.026-0.038] unit decrease	Affymetrix [NR]	N
18	rs492602	1.39792e-09	19	49259529	rs838133	0.0059026	Relative carbohydrate intake	44081	32393786	Meddens SFW	43962	Mol Psychiatry	www.ncbi.nlm.nih.gov/pubmed/32393786	Genomic analysis of diet composition finds novel loci and associations with health and lifestyle.	175,253 European ancestry individuals	93,179 European ancestry individuals	19q13.33	FGF21	FGF21			ENSG00000105550	NA	NA	rs838133-?	rs838133	0	838133	synonymous_variant	0	NR	7E-15	14.1549		0.023	[0.017-0.029] unit increase	Affymetrix [NR]	N
18	rs492602	1.39792e-09	19	49259529	rs838133	0.0059026	Relative sugar intake	44081	32393786	Meddens SFW	43962	Mol Psychiatry	www.ncbi.nlm.nih.gov/pubmed/32393786	Genomic analysis of diet composition finds novel loci and associations with health and lifestyle.	175,253 European ancestry individuals	59,454 European ancestry individuals	19q13.33	FGF21	FGF21			ENSG00000105550	NA	NA	rs838133-?	rs838133	0	838133	synonymous_variant	0	NR	3E-20	19.5229		0.03	[0.024-0.036] unit increase	Affymetrix [NR]	N
18	rs492602	1.39792e-09	19	49259529	rs838133	0.0059026	Triglyceride levels	44021	32154731	Ripatti P	43900	Circ Genom Precis Med	www.ncbi.nlm.nih.gov/pubmed/32154731	Polygenic Hyperlipidemias and Coronary Artery Disease Risk.	324,694 British ancestry individuals	NA	19q13.33	FGF21	FGF21			ENSG00000105550	NA	NA	rs838133-?	rs838133	0	838133	synonymous_variant	0	NR	9E-18	17.0458		0.0232	[0.018-0.028] unit increase	Affymetrix [5701386] (imputed)	N
18	rs492602	1.39792e-09	19	49259529	rs838133	0.0059026	Homocysteine levels	41670	23824729	van Meurs JB	41458	Am J Clin Nutr	www.ncbi.nlm.nih.gov/pubmed/23824729	Common genetic loci influencing plasma homocysteine concentrations and their effect on risk of coronary artery disease.	44,147 European ancestry individuals	NA	19q13.33	FUT2	FGF21			ENSG00000105550	NA	NA	rs838133-A	rs838133	0	838133	synonymous_variant	0	0.45	7E-9	8.1549		0.0422	[0.028-0.056] unit increase	Affymetrix, Illumina [2090256] (imputed)	N
18	rs492602	1.39792e-09	19	49259529	rs838133	0.0059026	Dietary macronutrient intake	41395	23372041	Chu AY	41304	Hum Mol Genet	www.ncbi.nlm.nih.gov/pubmed/23372041	Novel locus including FGF21 is associated with dietary macronutrient intake.	33,533 European ancestry individuuals	38,360 European ancestry individuuals	19q13.33	FUT2, IZUMO1, FUT1, FGF21, RASIP1	FGF21			ENSG00000105550	NA	NA	rs838133-A	rs838133	0	838133	synonymous_variant	0	0.45	8E-9	8.09691	(Protein - model 2)	0.11	[0.071-0.149] percent decrease	Affymetrix, Illumina [~ 2600000] (imputed)	N
18	rs492602	1.39792e-09	19	49259529	rs838133	0.0059026	Triglycerides	43430	30275531	Klarin D	43374	Nat Genet	www.ncbi.nlm.nih.gov/pubmed/30275531	Genetics of blood lipids among ~300,000 multi-ethnic participants of the Million Veteran Program.	215,551 European ancestry individuals, 57,332 African American individuals, 24,743 Hispanic individuals	Up to 319,677 individuals	19q13.33	FGF21	FGF21			ENSG00000105550	NA	NA	rs838133-A	rs838133	0	838133	synonymous_variant	0	0.4204	8E-13	12.0969		0.0231	[0.017-0.029] mg dl-1 increase	Affymetrix [up to 31400000] (imputed)	N
18	rs492602	1.39792e-09	19	49259529	rs838133	0.0059026	Cathepsin D levels	44159	33067605	Folkersen L	44120	Nat Metab	www.ncbi.nlm.nih.gov/pubmed/33067605	Genomic and drug target evaluation of 90 cardiovascular proteins in 30,931 individuals.	21,758 European ancestry individuals	9,173 individuals	19q13.33		FGF21			ENSG00000105550	NA	NA	rs838133-A	rs838133	0	838133	synonymous_variant	0	0.41	9E-12	11.0458		0.0573	unit increase	Affymetrix, Illumina [20300000] (imputed)	N
18	rs492602	1.39792e-09	19	49259529	rs838133	0.0059026	Fruit intake (standard GWA)	45057	37106081	Schoeler T	45043	Nat Hum Behav	www.ncbi.nlm.nih.gov/pubmed/37106081	Participation bias in the UK Biobank distorts genetic associations and downstream analyses.	273,875 European ancestry individuals	NA	19q13.33		FGF21			ENSG00000105550	NA	NA	rs838133-A	rs838133	0	838133	synonymous_variant	0	NR	8E-10	9.09691		0.027026	[0.018-0.036] unit increase	NR [7297015] (imputed)	N
18	rs492602	1.39792e-09	19	49259529	rs838133	0.0059026	Triglyceride levels (MTAG)	44907	36376304	Koskeridis F	44879	Nat Commun	www.ncbi.nlm.nih.gov/pubmed/36376304	Pleiotropic genetic architecture and novel loci for C-reactive protein levels.	361,194 European ancestry individuals	NA	19q13.33		FGF21			ENSG00000105550	NA	NA	rs838133-A	rs838133	0	838133	synonymous_variant	0	NR	4E-21	20.3979		0.023499	[0.019-0.028] unit increase	NR [6206408] (imputed)	N
18	rs492602	1.39792e-09	19	49259529	rs838133	0.0059026	Relative fat intake	44837	34426670	Merino J	44431	Nat Hum Behav	www.ncbi.nlm.nih.gov/pubmed/34426670	Genetic analysis of dietary intake identifies new loci and functional links with metabolic traits.	282,271 European ancestry individuals	NA	19q13.33		FGF21			ENSG00000105550	NA	NA	rs838133-A	rs838133	0	838133	synonymous_variant	0	0.4409	6E-23	22.2218		0.1956	[0.16-0.23] unit decrease	Affymetrix [11800000] (imputed)	N
18	rs492602	1.39792e-09	19	49259529	rs838133	0.0059026	Relative protein intake	44837	34426670	Merino J	44431	Nat Hum Behav	www.ncbi.nlm.nih.gov/pubmed/34426670	Genetic analysis of dietary intake identifies new loci and functional links with metabolic traits.	282,271 European ancestry individuals	NA	19q13.33		FGF21			ENSG00000105550	NA	NA	rs838133-A	rs838133	0	838133	synonymous_variant	0	0.441	6E-28	27.2218		0.11	[0.09-0.13] unit decrease	Affymetrix [11800000] (imputed)	N
18	rs492602	1.39792e-09	19	49259529	rs838133	0.0059026	Cereal consumption (bowls per week) (UKB data field 1458)	44803	32193382	Cole JB	43909	Nat Commun	www.ncbi.nlm.nih.gov/pubmed/32193382	Comprehensive genomic analysis of dietary habits in UK Biobank identifies hundreds of genetic associations.	447,935 European ancestry individuals	NA	19q13.33		FGF21			ENSG00000105550	NA	NA	rs838133-A	rs838133	0	838133	synonymous_variant	0	0.45108	9E-29	28.0458		0.0240289	[0.02-0.028] unit increase	NR [NR] (imputed)	N
18	rs492602	1.39792e-09	19	49259529	rs838133	0.0059026	Relative carbohydrate intake	44837	34426670	Merino J	44431	Nat Hum Behav	www.ncbi.nlm.nih.gov/pubmed/34426670	Genetic analysis of dietary intake identifies new loci and functional links with metabolic traits.	282,271 European ancestry individuals	NA	19q13.33		FGF21			ENSG00000105550	NA	NA	rs838133-A	rs838133	0	838133	synonymous_variant	0	0.44	3E-17	16.5229		0.21	[0.16-0.26] unit increase	Affymetrix [11800000] (imputed)	N
18	rs492602	1.39792e-09	19	49259529	rs838133	0.0059026	Triglyceride levels in non-type 2 diabetes	44943	36269708	Selvaraj MS	44855	PLoS One	www.ncbi.nlm.nih.gov/pubmed/36269708	Genome-wide discovery for diabetes-dependent triglycerides-associated loci.	402,944 European ancestry individuals	NA	19q13.33		FGF21			ENSG00000105550	NA	NA	rs838133-?	rs838133	0	838133	synonymous_variant	0	NR	8E-29	28.0969		NA		Affymetrix [NR] (imputed)	N
18	rs492602	1.39792e-09	19	49259529	rs838133	0.0059026	Blood urea nitrogen levels	44544	34594039	Sakaue S	44469	Nat Genet	www.ncbi.nlm.nih.gov/pubmed/34594039	A cross-population atlas of genetic associations for 220 human phenotypes.	344,052 European ancestry individuals, 148,767 East Asian ancestry individuals	NA	19q13.33		FGF21			ENSG00000105550	NA	NA	rs838133-G	rs838133	0	838133	synonymous_variant	0	NR	2E-66	65.699		0.0409	[0.036-0.046] unit increase	Affymetrix, Illumina [20538307] (imputed)	N
18	rs492602	1.39792e-09	19	49259529	rs838133	0.0059026	F-fish liking (derived food-liking factor)	44777	35585065	May-Wilson S	44699	Nat Commun	www.ncbi.nlm.nih.gov/pubmed/35585065	Large-scale GWAS of food liking reveals genetic determinants and genetic correlations with distinct neurophysiological traits.	155,344 European ancestry individuals	NA	19q13.33		FGF21			ENSG00000105550	NA	NA	rs838133-G	rs838133	0	838133	synonymous_variant	0	0.5493	8E-13	12.0969		0.073171	[0.053-0.093] unit increase	Affymetrix [9578548] (imputed)	N
18	rs492602	1.39792e-09	19	49259529	rs838133	0.0059026	Herring liking	44777	35585065	May-Wilson S	44699	Nat Commun	www.ncbi.nlm.nih.gov/pubmed/35585065	Large-scale GWAS of food liking reveals genetic determinants and genetic correlations with distinct neurophysiological traits.	150,609 European ancestry individuals	NA	19q13.33		FGF21			ENSG00000105550	NA	NA	rs838133-G	rs838133	0	838133	synonymous_variant	0	0.5495	7E-10	9.1549		0.02324	[0.016-0.031] unit increase	Affymetrix [11353280] (imputed)	N
18	rs492602	1.39792e-09	19	49259529	rs838133	0.0059026	F-glutamate liking (derived food-liking factor)	44777	35585065	May-Wilson S	44699	Nat Commun	www.ncbi.nlm.nih.gov/pubmed/35585065	Large-scale GWAS of food liking reveals genetic determinants and genetic correlations with distinct neurophysiological traits.	159,473 European ancestry individuals	NA	19q13.33		FGF21			ENSG00000105550	NA	NA	rs838133-G	rs838133	0	838133	synonymous_variant	0	0.5493	1E-24	24		0.150004	[0.12-0.18] unit increase	Affymetrix [9613983] (imputed)	N
18	rs492602	1.39792e-09	19	49259529	rs838133	0.0059026	F-acquired taste liking (derived food-liking factor)	44777	35585065	May-Wilson S	44699	Nat Commun	www.ncbi.nlm.nih.gov/pubmed/35585065	Large-scale GWAS of food liking reveals genetic determinants and genetic correlations with distinct neurophysiological traits.	156,639 European ancestry individuals	NA	19q13.33		FGF21			ENSG00000105550	NA	NA	rs838133-G	rs838133	0	838133	synonymous_variant	0	0.5493	1E-10	10		0.06027	[0.042-0.079] unit increase	Affymetrix [9389114] (imputed)	N
18	rs492602	1.39792e-09	19	49259529	rs838133	0.0059026	Horseradish liking	44777	35585065	May-Wilson S	44699	Nat Commun	www.ncbi.nlm.nih.gov/pubmed/35585065	Large-scale GWAS of food liking reveals genetic determinants and genetic correlations with distinct neurophysiological traits.	152,847 European ancestry individuals	NA	19q13.33		FGF21			ENSG00000105550	NA	NA	rs838133-G	rs838133	0	838133	synonymous_variant	0	0.5501	2E-11	10.699		0.025224	[0.018-0.033] unit increase	Affymetrix [11353280] (imputed)	N
18	rs492602	1.39792e-09	19	49259529	rs838133	0.0059026	Smoked fish liking	44777	35585065	May-Wilson S	44699	Nat Commun	www.ncbi.nlm.nih.gov/pubmed/35585065	Large-scale GWAS of food liking reveals genetic determinants and genetic correlations with distinct neurophysiological traits.	158,149 European ancestry individuals	NA	19q13.33		FGF21			ENSG00000105550	NA	NA	rs838133-G	rs838133	0	838133	synonymous_variant	0	0.5495	6E-13	12.2218		0.026502	[0.019-0.034] unit increase	Affymetrix [11353280] (imputed)	N
18	rs492602	1.39792e-09	19	49259529	rs838133	0.0059026	Shellfish liking	44777	35585065	May-Wilson S	44699	Nat Commun	www.ncbi.nlm.nih.gov/pubmed/35585065	Large-scale GWAS of food liking reveals genetic determinants and genetic correlations with distinct neurophysiological traits.	155,491 European ancestry individuals	NA	19q13.33		FGF21			ENSG00000105550	NA	NA	rs838133-G	rs838133	0	838133	synonymous_variant	0	0.5494	3E-9	8.52288		0.021965	[0.015-0.029] unit increase	Affymetrix [11353280] (imputed)	N
18	rs492602	1.39792e-09	19	49259529	rs838133	0.0059026	F-seafood liking (derived food-liking factor)	44777	35585065	May-Wilson S	44699	Nat Commun	www.ncbi.nlm.nih.gov/pubmed/35585065	Large-scale GWAS of food liking reveals genetic determinants and genetic correlations with distinct neurophysiological traits.	156,740 European ancestry individuals	NA	19q13.33		FGF21			ENSG00000105550	NA	NA	rs838133-G	rs838133	0	838133	synonymous_variant	0	0.5493	9E-11	10.0458		0.064629	[0.045-0.084] unit increase	Affymetrix [9618964] (imputed)	N
18	rs492602	1.39792e-09	19	49259529	rs838133	0.0059026	F-sauces liking (derived food-liking factor)	44777	35585065	May-Wilson S	44699	Nat Commun	www.ncbi.nlm.nih.gov/pubmed/35585065	Large-scale GWAS of food liking reveals genetic determinants and genetic correlations with distinct neurophysiological traits.	158,928 European ancestry individuals	NA	19q13.33		FGF21			ENSG00000105550	NA	NA	rs838133-G	rs838133	0	838133	synonymous_variant	0	0.5493	3E-13	12.5229		0.10147	[0.074-0.129] unit increase	Affymetrix [9614119] (imputed)	N
18	rs492602	1.39792e-09	19	49259529	rs838133	0.0059026	F-savoury food liking (derived food-liking factor)	44777	35585065	May-Wilson S	44699	Nat Commun	www.ncbi.nlm.nih.gov/pubmed/35585065	Large-scale GWAS of food liking reveals genetic determinants and genetic correlations with distinct neurophysiological traits.	157,915 European ancestry individuals	NA	19q13.33		FGF21			ENSG00000105550	NA	NA	rs838133-G	rs838133	0	838133	synonymous_variant	0	0.5493	1E-29	29		0.131004	[0.11-0.15] unit increase	Affymetrix [9551341] (imputed)	N
18	rs492602	1.39792e-09	19	49259529	rs838133	0.0059026	F-strong flavour liking (derived food-liking factor)	44777	35585065	May-Wilson S	44699	Nat Commun	www.ncbi.nlm.nih.gov/pubmed/35585065	Large-scale GWAS of food liking reveals genetic determinants and genetic correlations with distinct neurophysiological traits.	153,924 European ancestry individuals	NA	19q13.33		FGF21			ENSG00000105550	NA	NA	rs838133-G	rs838133	0	838133	synonymous_variant	0	0.5493	1E-11	11		0.061754	[0.044-0.08] unit increase	Affymetrix [9535166] (imputed)	N
18	rs492602	1.39792e-09	19	49259529	rs838133	0.0059026	F-sweet food liking (derived food-liking factor)	44777	35585065	May-Wilson S	44699	Nat Commun	www.ncbi.nlm.nih.gov/pubmed/35585065	Large-scale GWAS of food liking reveals genetic determinants and genetic correlations with distinct neurophysiological traits.	159,527 European ancestry individuals	NA	19q13.33		FGF21			ENSG00000105550	NA	NA	rs838133-G	rs838133	0	838133	synonymous_variant	0	0.5493	1E-36	36		0.04632	[0.039-0.053] unit decrease	Affymetrix [11353280] (imputed)	N
18	rs492602	1.39792e-09	19	49259529	rs838133	0.0059026	Milky sweets liking	44777	35585065	May-Wilson S	44699	Nat Commun	www.ncbi.nlm.nih.gov/pubmed/35585065	Large-scale GWAS of food liking reveals genetic determinants and genetic correlations with distinct neurophysiological traits.	159,393 European ancestry individuals	NA	19q13.33		FGF21			ENSG00000105550	NA	NA	rs838133-G	rs838133	0	838133	synonymous_variant	0	0.5493	8E-21	20.0969		0.11973	[0.095-0.145] unit decrease	Affymetrix [9614293] (imputed)	N
18	rs492602	1.39792e-09	19	49259529	rs838133	0.0059026	F-cake/biscuits liking (derived food-liking factor)	44777	35585065	May-Wilson S	44699	Nat Commun	www.ncbi.nlm.nih.gov/pubmed/35585065	Large-scale GWAS of food liking reveals genetic determinants and genetic correlations with distinct neurophysiological traits.	159,522 European ancestry individuals	NA	19q13.33		FGF21			ENSG00000105550	NA	NA	rs838133-G	rs838133	0	838133	synonymous_variant	0	0.5493	2E-35	34.699		0.13768	[0.12-0.16] unit decrease	Affymetrix [9609947] (imputed)	N
18	rs492602	1.39792e-09	19	49259529	rs838133	0.0059026	Triglycerides	44544	34594039	Sakaue S	44469	Nat Genet	www.ncbi.nlm.nih.gov/pubmed/34594039	A cross-population atlas of genetic associations for 220 human phenotypes.	343,992 European ancestry individuals, 111,667 East Asian ancestry individuals	NA	19q13.33		FGF21			ENSG00000105550	NA	NA	rs838133-G	rs838133	0	838133	synonymous_variant	0	NR	1E-23	23		0.024	[0.019-0.029] unit decrease	Affymetrix, Illumina [20531459] (imputed)	N
18	rs492602	1.39792e-09	19	49259529	rs838133	0.0059026	Triglyceride levels	44882	34887591	Graham SE	44539	Nature	www.ncbi.nlm.nih.gov/pubmed/34887591	The power of genetic diversity in genome-wide association studies of lipids.	40,963 South Asian ancestry individuals, 48,057 Hispanic individuals, 99,432 Admixed African or African ancestry individuals, 146,492 East Asian ancestry individuals, 1,320,016 European ancestry individuals	NA	19q13.33		FGF21			ENSG00000105550	NA	NA	rs838133-?	rs838133	0	838133	synonymous_variant	0	NR	1E-37	37		NA		NR [52000000] (imputed)	N
18	rs492602	1.39792e-09	19	49259529	rs838133	0.0059026	Triglyceride levels	44882	34887591	Graham SE	44539	Nature	www.ncbi.nlm.nih.gov/pubmed/34887591	The power of genetic diversity in genome-wide association studies of lipids.	1,320,016 European ancestry individuals	NA	19q13.33		FGF21			ENSG00000105550	NA	NA	rs838133-G	rs838133	0	838133	synonymous_variant	0	0.556202	4E-27	26.3979		0.019842	[0.017-0.023] unit decrease	NR [52000000] (imputed)	N
18	rs492602	1.39792e-09	19	49259529	rs838133	0.0059026	Drinks per week	44909	36477530	Saunders GRB	44902	Nature	www.ncbi.nlm.nih.gov/pubmed/36477530	Genetic diversity fuels gene discovery for tobacco and alcohol use.	2,965,643 European ancestry, East Asian ancestry, Hispanic or Latin American, African ancestry individuals	NA	19q13.33		FGF21			ENSG00000105550	NA	NA	rs838133-G	rs838133	0	838133	synonymous_variant	0	0.585	8E-48	47.0969		0.0124	[0.011-0.014] unit decrease	NR [NR] (imputed)	N
17	rs142770866	7.29862e-13	19	10397238	rs281437	0.00614112	Soluble ICAM-1	39659	18604267	Pare G	39633	PLoS Genet	www.ncbi.nlm.nih.gov/pubmed/18604267	Novel association of ABO histo-blood group antigen with soluble ICAM-1: results of a genome-wide association study of 6,578 women.	4,570 European ancestry female individuals	2,008 European ancestry female individuals	19p13.2	ICAM1	ICAM1			ENSG00000090339	NA	NA	rs281437-?	rs281437	0	281437	3_prime_UTR_variant	0	0.30	3E-10	9.52288		10.1	[NR] umol/L increase	Illumina [336108]	N
18	rs492602	1.39792e-09	19	49254955	rs8103840	0.00658197	Intake of total sugars	43733	31005972	Hwang LD	43576	Am J Clin Nutr	www.ncbi.nlm.nih.gov/pubmed/31005972	New insight into human sweet taste: a genome-wide association study of the perception and intake of sweet substances.	174,424 European ancestry individuals	NA	19q13.33	FUT1	FUT1			ENSG00000174951	NA	NA	rs8103840-C	rs8103840	0	8103840	intron_variant	0	0.53	6E-7	6.22185		0.83	[0.5-1.16] g/day increase	Affymetrix [10353649] (imputed)	N
18	rs492602	1.39792e-09	19	49254955	rs8103840	0.00658197	Serum alkaline phosphatase levels	44277	33339817	Nielsen JB	44183	Nat Commun	www.ncbi.nlm.nih.gov/pubmed/33339817	Loss-of-function genomic variants highlight potential therapeutic targets for cardiovascular disease.	76,081 European ancestry individuals, 127,395 Japanese ancestry individuals	NA	19q13.33	FUT1	FUT1			ENSG00000174951	NA	NA	rs8103840-?	rs8103840	0	8103840	intron_variant	0	NR	4E-68	67.3979		0.0749	[0.066-0.083] unit decrease	Illumina [31500000] (imputed)	N
18	rs492602	1.39792e-09	19	49254955	rs8103840	0.00658197	Total lipids in lipoprotein particles (UKB data field 23423)	45077	36764567	Davyson E	44966	Biol Psychiatry	www.ncbi.nlm.nih.gov/pubmed/36764567	Metabolomic Investigation of Major Depressive Disorder Identifies a Potentially Causal Association With Polyunsaturated Fatty Acids.	88,329 European ancestry individuals	NA	19q13.33		FUT1			ENSG00000174951	NA	NA	rs8103840-T	rs8103840	0	8103840	intron_variant	0	0.467305	4E-10	9.39794		0.0294706	[0.02-0.039] unit decrease	NR [16366144] (imputed)	N
18	rs492602	1.39792e-09	19	49254955	rs8103840	0.00658197	Cholesterol in very small VLDL (UKB data field 23519)	45077	36764567	Davyson E	44966	Biol Psychiatry	www.ncbi.nlm.nih.gov/pubmed/36764567	Metabolomic Investigation of Major Depressive Disorder Identifies a Potentially Causal Association With Polyunsaturated Fatty Acids.	88,329 European ancestry individuals	NA	19q13.33		FUT1			ENSG00000174951	NA	NA	rs8103840-T	rs8103840	0	8103840	intron_variant	0	0.467305	1E-9	9		0.0283573	[0.019-0.037] unit decrease	NR [16366144] (imputed)	N
17	rs34536443	1.6769e-15	19	10512911	rs11879191	0.00690612	Crohn's disease	42575	26192919	Liu JZ	42205	Nat Genet	www.ncbi.nlm.nih.gov/pubmed/26192919	Association analyses identify 38 susceptibility loci for inflammatory bowel disease and highlight shared genetic risk across populations.	5,956 European ancestry cases, 14,927 European ancestry controls	14,594 European ancestry cases, 26,715 European ancestry controls, 151 Iranian ancestry cases, 342 Iranian ancestry controls, 184 Indian ancestry cases, 990 Indian ancestry controls, 1,690 East Asian ancestry cases, 3,719 East Asian ancestry controls	19p13.2	NR	CDC37			ENSG00000105401	NA	NA	rs11879191-G	rs11879191	0	11879191	intron_variant	0	0.8	5E-20	19.301	(EA)	1.15374	[1.12-1.18]	Affymetrix, Illumina [~ 9000000] (imputed)	N
17	rs34536443	1.6769e-15	19	10512911	rs11879191	0.00690612	Inflammatory bowel disease	41317	23128233	Jostins L	41214	Nature	www.ncbi.nlm.nih.gov/pubmed/23128233	Host-microbe interactions have shaped the genetic architecture of inflammatory bowel disease.	12,924 European ancestry cases, 21,442 European ancestry controls	25,683 European ancestry cases, 17,015 European ancestry controls	19p13.2	PPAN-P2RY11, TYK2, ICAM1	CDC37			ENSG00000105401	NA	NA	rs11879191-G	rs11879191	0	11879191	intron_variant	0	0.797	2E-18	17.699		1.136	[1.096-1.177]	Affymetrix, Illumina [1230000] (imputed)	N
17	rs34536443	1.6769e-15	19	10512911	rs11879191	0.00690612	Crohn's disease	42888	28067908	de Lange KM	42744	Nat Genet	www.ncbi.nlm.nih.gov/pubmed/28067908	Genome-wide association study implicates immune activation of multiple integrin genes in inflammatory bowel disease.	12,194 European and unknown ancestry cases, 28,072 European and unknown ancestry controls	NA	19p13.2	CTD-2369P2.12, ICAM3, ZGLP1, CTD-2369P2.10, FDX1L, RAVER1, CDC37, PDE4A, KEAP1, TYK2	CDC37			ENSG00000105401	NA	NA	rs11879191-?	rs11879191	0	11879191	intron_variant	0	NR	3E-13	12.5229		NA		Illumina [9560910] (imputed)	N
17	rs34536443	1.6769e-15	19	10512911	rs11879191	0.00690612	Inflammatory bowel disease	42888	28067908	de Lange KM	42744	Nat Genet	www.ncbi.nlm.nih.gov/pubmed/28067908	Genome-wide association study implicates immune activation of multiple integrin genes in inflammatory bowel disease.	25,042 European and unknown ancestry cases, 34,915 European and unknown ancestry controls	NA	19p13.2	CTD-2369P2.12, ICAM3, ZGLP1, CTD-2369P2.10, FDX1L, RAVER1, CDC37, PDE4A, KEAP1, TYK2	CDC37			ENSG00000105401	NA	NA	rs11879191-?	rs11879191	0	11879191	intron_variant	0	NR	2E-11	10.699		NA		Illumina [9725440] (imputed)	N
18	rs492602	1.39792e-09	19	49262500	rs2548957	0.00729106	Serum alkaline phosphatase levels	44376	33462484	Sinnott-Armstrong N	44214	Nat Genet	www.ncbi.nlm.nih.gov/pubmed/33462484	Genetics of 35 blood and urine biomarkers in the UK Biobank.	342,535 European ancestry individuals, 6,019 African ancestry individuals, 7,337 South Asian ancestry individuals	NA	19q13.33	NR	FGF21 - RNU6-317P	ENSG00000105550	ENSG00000206758		910	33909	rs2548957-A	rs2548957	0	2548957	upstream_gene_variant	1	NR	1E-74	74		0.0438	[0.039-0.049] unit increase	Affymetrix [9000000] (imputed)	N
18	rs492602	1.39792e-09	19	49262500	rs2548957	0.00729106	Total cholesterol levels	44376	33462484	Sinnott-Armstrong N	44214	Nat Genet	www.ncbi.nlm.nih.gov/pubmed/33462484	Genetics of 35 blood and urine biomarkers in the UK Biobank.	342,508 European ancestry individuals, 6,014 African ancestry individuals, 7,336 South Asian ancestry individuals	NA	19q13.33	NR	FGF21 - RNU6-317P	ENSG00000105550	ENSG00000206758		910	33909	rs2548957-A	rs2548957	0	2548957	upstream_gene_variant	1	NR	9E-14	13.0458		0.0179	[0.013-0.023] unit decrease	Affymetrix [9000000] (imputed)	N
18	rs492602	1.39792e-09	19	49262500	rs2548957	0.00729106	Apolipoprotein B levels	44376	33462484	Sinnott-Armstrong N	44214	Nat Genet	www.ncbi.nlm.nih.gov/pubmed/33462484	Genetics of 35 blood and urine biomarkers in the UK Biobank.	340,860 European ancestry individuals, 5,962 African ancestry individuals, 7,275 South Asian ancestry individuals	NA	19q13.33	NR	FGF21 - RNU6-317P	ENSG00000105550	ENSG00000206758		910	33909	rs2548957-A	rs2548957	0	2548957	upstream_gene_variant	1	NR	8E-11	10.0969		0.0156	[0.011-0.02] unit decrease	Affymetrix [9000000] (imputed)	N
18	rs492602	1.39792e-09	19	49262500	rs2548957	0.00729106	Gamma glutamyl transferase levels	44376	33462484	Sinnott-Armstrong N	44214	Nat Genet	www.ncbi.nlm.nih.gov/pubmed/33462484	Genetics of 35 blood and urine biomarkers in the UK Biobank.	342,339 European ancestry individuals, 6,015 African ancestry individuals, 7,336 South Asian ancestry individuals	NA	19q13.33	NR	FGF21 - RNU6-317P	ENSG00000105550	ENSG00000206758		910	33909	rs2548957-A	rs2548957	0	2548957	upstream_gene_variant	1	NR	3E-11	10.5229		0.0159	[0.011-0.021] unit decrease	Affymetrix [9000000] (imputed)	N
18	rs492602	1.39792e-09	19	49262500	rs2548957	0.00729106	Low density lipoprotein cholesterol levels	44376	33462484	Sinnott-Armstrong N	44214	Nat Genet	www.ncbi.nlm.nih.gov/pubmed/33462484	Genetics of 35 blood and urine biomarkers in the UK Biobank.	341,875 European ancestry individuals, 6,003 African ancestry individuals, 7,319 South Asian ancestry individuals	NA	19q13.33	NR	FGF21 - RNU6-317P	ENSG00000105550	ENSG00000206758		910	33909	rs2548957-A	rs2548957	0	2548957	upstream_gene_variant	1	NR	2E-12	11.699		0.0169	[0.012-0.022] unit decrease	Affymetrix [9000000] (imputed)	N
18	rs492602	1.39792e-09	19	49262500	rs2548957	0.00729106	Circulating fibroblast growth factor 21 levels	44936	36208799	Larsson SC	44839	Metabolism	www.ncbi.nlm.nih.gov/pubmed/36208799	Genome-wide association and Mendelian randomization study of fibroblast growth factor 21 reveals causal associations with hyperlipidemia and possibly NASH.	6,259 Swedish ancestry individuals	4,483 Swedish ancestry women	19q13.33		FGF21 - RNU6-317P	ENSG00000105550	ENSG00000206758		910	33909	rs2548957-A	rs2548957	0	2548957	upstream_gene_variant	1	NR	2E-42	41.699		0.181	[0.16-0.21] unit increase	Illumina [7800000] (imputed)	N
18	rs492602	1.39792e-09	19	49262500	rs2548957	0.00729106	Urea levels	44376	33462484	Sinnott-Armstrong N	44214	Nat Genet	www.ncbi.nlm.nih.gov/pubmed/33462484	Genetics of 35 blood and urine biomarkers in the UK Biobank.	342,286 European ancestry individuals, 6,015 African ancestry individuals, 7,336 South Asian ancestry individuals	NA	19q13.33	NR	FGF21 - RNU6-317P	ENSG00000105550	ENSG00000206758		910	33909	rs2548957-A	rs2548957	0	2548957	upstream_gene_variant	1	NR	2E-9	8.69897		0.0143	[0.0096-0.019] unit increase	Affymetrix [9000000] (imputed)	N
18	rs492602	1.39792e-09	19	49262500	rs2548957	0.00729106	Non-albumin protein levels	44376	33462484	Sinnott-Armstrong N	44214	Nat Genet	www.ncbi.nlm.nih.gov/pubmed/33462484	Genetics of 35 blood and urine biomarkers in the UK Biobank.	313,032 European ancestry individuals, 5,573 African ancestry individuals, 6,687 South Asian ancestry individuals	NA	19q13.33	NR	FGF21 - RNU6-317P	ENSG00000105550	ENSG00000206758		910	33909	rs2548957-A	rs2548957	0	2548957	upstream_gene_variant	1	NR	5E-10	9.30103		0.0156	[0.011-0.02] unit decrease	Affymetrix [9000000] (imputed)	N
3	rs2609260	3.97979e-09	4	89929610	rs1708667	0.00734415	Post bronchodilator FEV1/FVC ratio	42657	26634245	Lutz SM	42341	BMC Genet	www.ncbi.nlm.nih.gov/pubmed/26634245	A genome-wide association study identifies risk loci for spirometric measures among smokers of European and African ancestry.	10,094 European ancestry current and former smoker individuals, 3,260 African American current and former smoker individuals, 178 current and former smoker individuals	NA	4q22.1	FAM13A	FAM13A			ENSG00000138640	NA	NA	rs1708667-T	rs1708667	0	1708667	intron_variant	0	0.469	4E-7	6.39794		0.009	unit decrease	Illumina [NR] (imputed)	N
3	rs2609260	3.97979e-09	4	89929610	rs1708667	0.00734415	Post bronchodilator FEV1	42657	26634245	Lutz SM	42341	BMC Genet	www.ncbi.nlm.nih.gov/pubmed/26634245	A genome-wide association study identifies risk loci for spirometric measures among smokers of European and African ancestry.	10,094 European ancestry current and former smoker individuals, 3,260 African American current and former smoker individuals, 178 current and former smoker individuals	NA	4q22.1	FAM13A	FAM13A			ENSG00000138640	NA	NA	rs1708667-T	rs1708667	0	1708667	intron_variant	0	0.467	3E-7	6.52288		0.044	NR unit decrease	Illumina [NR] (imputed)	N
8	rs60568503	1.01847e-12	9	109328165	rs10978543	0.00736539	Regular attendance at a pub or social club	43486	29970889	Day FR	43284	Nat Commun	www.ncbi.nlm.nih.gov/pubmed/29970889	Elucidating the genetic basis of social interaction and isolation.	124,047 European ancestry cases, 328,255 European ancestry controls	NA	9q31.2	ZNF462	LINC01505			ENSG00000234323	NA	NA	rs10978543-A	rs10978543	0	10978543	intron_variant	0	0.721182	9E-9	8.04576		0.00586489	[0.0039-0.0079] unit increase	NR [NR] (imputed)	N
1	rs4396933	9.05005e-09	3	46303184	rs3091309	0.007538	Eotaxin levels	42951	27989323	Ahola-Olli AV	42717	Am J Hum Genet	www.ncbi.nlm.nih.gov/pubmed/27989323	Genome-wide Association Study Identifies 27 Loci Influencing Concentrations of Circulating Cytokines and Growth Factors.	8,153 Finnish ancestry individuals	NA	3p21.31	NR	CCR3			ENSG00000183625	NA	NA	rs3091309-G	rs3091309	0	3091309	intron_variant	0	NR	4E-10	9.39794		0.1283	[0.089-0.168] SD units decrease	NR [10700000] (imputed)	N
1	rs4396933	9.05005e-09	3	46303184	rs3091309	0.007538	Bone mineral density (Ward's triangle area)	42790	27397699	Pei YF	42558	Bone	www.ncbi.nlm.nih.gov/pubmed/27397699	Genome-wide association meta-analyses identified 1q43 and 2q32.2 for hip Ward's triangle areal bone mineral density.	4,305 European ancestry individuals,1,579 Chinese Han ancestry individuals, 845 African-American individuals, 446 Hispanic individuals		3p21.31	CCR3	CCR3			ENSG00000183625	NA	NA	rs3091309-G	rs3091309	0	3091309	intron_variant	0	NR	3E-6	5.52288		0.12	[NR] unit increase	Affymetrix, Illumina [at least 9551331] (imputed)	N
1	rs73062378	1.00945e-14	3	45183414	rs73089379	0.00783909	Macular thickness	43493	30535121	Gao XR	43441	Hum Mol Genet	www.ncbi.nlm.nih.gov/pubmed/30535121	Genome-wide association analyses identify 139 loci associated with macular thickness in the UK Biobank cohort.	59,814 European ancestry individuals	8,609 European ancestry individuals	3p21.31	CDCP1	CDCP1			ENSG00000163814	NA	NA	rs73089379-?	rs73089379	0	73089379	intron_variant	0	NR	3E-30	29.5229		1.5356	[1.27-1.8] unit increase	Affymetrix [11100000] (imputed)	N
17	rs34536443	1.6769e-15	19	10525181	rs35164067	0.00835268	Inflammatory bowel disease	42575	26192919	Liu JZ	42205	Nat Genet	www.ncbi.nlm.nih.gov/pubmed/26192919	Association analyses identify 38 susceptibility loci for inflammatory bowel disease and highlight shared genetic risk across populations.	12,882 European ancestry cases, 21,770 European ancestry controls	25,273 European ancestry cases, 26,715 European ancestry controls, 548 Iranian ancestry cases, 342 Iranian ancestry control, 1,423 Indian ancestry cases, 990 Indian ancestry controls, 2,824 East Asian ancestry cases, 3,719 East Asian ancestry controls	19p13.2	NR	CDC37			ENSG00000105401	NA	NA	rs35164067-?	rs35164067	0	35164067	intron_variant	0	NR	3E-20	19.5229	(EA)	NA		Affymetrix, Illumina [~ 9000000] (imputed)	N
