## Supplementary material for "Disentangling the Shared and Differential Genetic Architecture Between COVID-19 and Other Respiratory Disorders: A Multi-Omics Genome-Wide Analysis": A2_IPF.xlsx (part 2 of 3)

### Sheet: T3.GWAS_catalog (continued)
Table 3. GWAS catalog annotations for SNPs in LD with independent significant SNPs in the genomic risk loci
17	rs34536443	1.6769e-15	19	10525181	rs35164067	0.00835268	Ankylosing spondylitis	43215	23749187	Cortes A	41456	Nat Genet	www.ncbi.nlm.nih.gov/pubmed/23749187	Identification of multiple risk variants for ankylosing spondylitis through high-density genotyping of immune-related loci.	9,069 European ancestry cases, 1,550 East Asian ancestry cases, 13,578 European ancestry controls, 1,567 East Asian ancestry controls	NA	19p13.2	TYK2	CDC37			ENSG00000105401	NA	NA	rs35164067-G	rs35164067	0	35164067	intron_variant	0	0.796	3E-10	9.52288		1.14		Illumina [128935]	N
17	rs34536443	1.6769e-15	19	10525181	rs35164067	0.00835268	Ankylosing spondylitis	43215	23749187	Cortes A	41456	Nat Genet	www.ncbi.nlm.nih.gov/pubmed/23749187	Identification of multiple risk variants for ankylosing spondylitis through high-density genotyping of immune-related loci.	9,069 European ancestry cases, 1,550 East Asian ancestry cases, 13,578 European ancestry controls, 1,567 East Asian ancestry controls	NA	19p13.2	TYK2	CDC37			ENSG00000105401	NA	NA	rs35164067-G	rs35164067	0	35164067	intron_variant	0	0.796	7E-9	8.1549	(EA)	1.16		Illumina [128935]	N
18	rs492602	1.39792e-09	19	49204021	rs57940795	0.00861286	Serum alkaline phosphatase levels	44376	33462484	Sinnott-Armstrong N	44214	Nat Genet	www.ncbi.nlm.nih.gov/pubmed/33462484	Genetics of 35 blood and urine biomarkers in the UK Biobank.	342,535 European ancestry individuals, 6,019 African ancestry individuals, 7,337 South Asian ancestry individuals	NA	19q13.33	NR	FUT2			ENSG00000176920	NA	NA	rs57940795-C	rs57940795	0	57940795	intron_variant	0	NR	1E-114	114		0.0779	[0.071-0.085] unit increase	Affymetrix [9000000] (imputed)	N
18	rs492602	1.39792e-09	19	49204021	rs57940795	0.00861286	Total cholesterol levels	44376	33462484	Sinnott-Armstrong N	44214	Nat Genet	www.ncbi.nlm.nih.gov/pubmed/33462484	Genetics of 35 blood and urine biomarkers in the UK Biobank.	342,508 European ancestry individuals, 6,014 African ancestry individuals, 7,336 South Asian ancestry individuals	NA	19q13.33	NR	FUT2			ENSG00000176920	NA	NA	rs57940795-C	rs57940795	0	57940795	intron_variant	0	NR	8E-11	10.0969		0.0223	[0.016-0.029] unit decrease	Affymetrix [9000000] (imputed)	N
18	rs492602	1.39792e-09	19	49204021	rs57940795	0.00861286	Serum total protein level	44376	33462484	Sinnott-Armstrong N	44214	Nat Genet	www.ncbi.nlm.nih.gov/pubmed/33462484	Genetics of 35 blood and urine biomarkers in the UK Biobank.	313,032 European ancestry individuals, 5,573 African ancestry individuals, 6,687 South Asian ancestry individuals	NA	19q13.33	NR	FUT2			ENSG00000176920	NA	NA	rs57940795-C	rs57940795	0	57940795	intron_variant	0	NR	1E-10	10		0.0232	[0.016-0.03] unit decrease	Affymetrix [9000000] (imputed)	N
18	rs492602	1.39792e-09	19	49204021	rs57940795	0.00861286	Low density lipoprotein cholesterol levels	44376	33462484	Sinnott-Armstrong N	44214	Nat Genet	www.ncbi.nlm.nih.gov/pubmed/33462484	Genetics of 35 blood and urine biomarkers in the UK Biobank.	341,875 European ancestry individuals, 6,003 African ancestry individuals, 7,319 South Asian ancestry individuals	NA	19q13.33	NR	FUT2			ENSG00000176920	NA	NA	rs57940795-C	rs57940795	0	57940795	intron_variant	0	NR	2E-9	8.69897		0.0206	[0.014-0.027] unit decrease	Affymetrix [9000000] (imputed)	N
18	rs492602	1.39792e-09	19	49204021	rs57940795	0.00861286	Non-albumin protein levels	44376	33462484	Sinnott-Armstrong N	44214	Nat Genet	www.ncbi.nlm.nih.gov/pubmed/33462484	Genetics of 35 blood and urine biomarkers in the UK Biobank.	313,032 European ancestry individuals, 5,573 African ancestry individuals, 6,687 South Asian ancestry individuals	NA	19q13.33	NR	FUT2			ENSG00000176920	NA	NA	rs57940795-C	rs57940795	0	57940795	intron_variant	0	NR	6E-15	14.2218		0.028	[0.021-0.035] unit decrease	Affymetrix [9000000] (imputed)	N
17	rs142770866	7.29862e-13	19	10680734	rs892080	0.00955837	Mean corpuscular hemoglobin	43504	30595370	Kichaev G	43461	Am J Hum Genet	www.ncbi.nlm.nih.gov/pubmed/30595370	Leveraging Polygenic Functional Enrichment to Improve GWAS Power.	approximately 443,000 European ancestry individuals	NA	19p13.2		CDKN2D - AP1M2	ENSG00000129355	ENSG00000129354		999	2613	rs892080-?	rs892080	0	892080	regulatory_region_variant	1	NR	1E-17	17		NA		NR [~ 8900000] (imputed)	N
8	rs60568503	1.01847e-12	9	109371487	rs10816402	0.00956913	Smoking initiation	44909	36477530	Saunders GRB	44902	Nature	www.ncbi.nlm.nih.gov/pubmed/36477530	Genetic diversity fuels gene discovery for tobacco and alcohol use.	3,382,012 European ancestry, East Asian ancestry, Hispanic or Latin American, African ancestry individuals	NA	9q31.2		LINC01505			ENSG00000234323	NA	NA	rs10816402-A	rs10816402	0	10816402	intron_variant	0	0.389	5E-19	18.301		0.00725	[0.0057-0.0088] unit decrease	NR [NR] (imputed)	N
8	rs60568503	1.01847e-12	9	109331094	rs74424378	0.010454	Risk-taking tendency (4-domain principal component model)	43542	30643258	Karlsson Linner R	43479	Nat Genet	www.ncbi.nlm.nih.gov/pubmed/30643258	Genome-wide association analyses of risk tolerance and risky behaviors in over 1 million individuals identify hundreds of loci and shared genetic influences.	315,894 European ancestry individuals	NA	9q31.2	ZNF462	LINC01505			ENSG00000234323	NA	NA	rs74424378-T	rs74424378	0	74424378	intron_variant	0	0.7637	2E-8	7.69897		0.0170829	[0.011-0.023] unit increase	Affymetrix [~ 11515000] (imputed)	N
8	rs60568503	1.01847e-12	9	109331094	rs74424378	0.010454	Alcohol consumption	43732	31358974	Evangelou E	43675	Nat Hum Behav	www.ncbi.nlm.nih.gov/pubmed/31358974	New alcohol-related genes suggest shared genetic mechanisms with neuropsychiatric disorders.	480,842 European ancestry individuals	NA	9q31.2	RP11-308N19.1, ZNF462	LINC01505			ENSG00000234323	NA	NA	rs74424378-T	rs74424378	0	74424378	intron_variant	0	0.76	2E-13	12.699		0.009	[0.007-0.011] unit increase	Affymetrix, Illumina [~ 7100000] (imputed)	N
8	rs60568503	1.01847e-12	9	109331094	rs74424378	0.010454	Bitter alcoholic beverage consumption	43706	31046077	Zhong VW	43587	Hum Mol Genet	www.ncbi.nlm.nih.gov/pubmed/31046077	A genome-wide association study of bitter and sweet beverage consumption.	336,448 European ancestry individuals	39,924 European ancestry individuals	9q31.2	MIR8081	LINC01505			ENSG00000234323	NA	NA	rs74424378-T	rs74424378	0	74424378	intron_variant	0	0.7621	5E-9	8.30103		0.007	[0.0046-0.0094] unit increase	Affymetrix [~ 7740000] (imputed)	N
8	rs60568503	1.01847e-12	9	109371518	rs10816403	0.0110764	Smoking initiation	44909	36477530	Saunders GRB	44902	Nature	www.ncbi.nlm.nih.gov/pubmed/36477530	Genetic diversity fuels gene discovery for tobacco and alcohol use.	3,382,012 European ancestry, East Asian ancestry, Hispanic or Latin American, African ancestry individuals	NA	9q31.2		LINC01505			ENSG00000234323	NA	NA	rs10816403-C	rs10816403	0	10816403	intron_variant	0	0.382	1E-19	19		0.00738	[0.0058-0.009] unit decrease	NR [NR] (imputed)	N
10	rs2559728	1.13996e-08	10	81715738	rs2146192	0.011225	Blood protein levels	44007	27532455	Sun W	42599	PLoS Genet	www.ncbi.nlm.nih.gov/pubmed/27532455	Common Genetic Polymorphisms Influence Blood Biomarker Measurements in COPD.	1,340 European ancestry individuals	NA	10q22.3	NR	SFTPD			ENSG00000133661	NA	NA	rs2146192-?	rs2146192	0	2146192	intron_variant	0	NR	2E-37	36.699	(SFTPD)	0.6692	[NR] unit decrease	Illumina [NR]	N
10	rs2559728	1.13996e-08	10	81228378	rs7910211	0.0114317	Appendicular lean mass	44139	33097823	Pei YF	44127	Commun Biol	www.ncbi.nlm.nih.gov/pubmed/33097823	The genetic architecture of appendicular lean mass characterized by association analysis in the UK Biobank study.	450,243 European ancestry individuals	NA	10q22.3	intergenic	ZCCHC24 - TPRX1P1	ENSG00000165424	ENSG00000259021		22998	31044	rs7910211-T	rs7910211	0	7910211	intergenic_variant	1	0.8413	1E-11	11		0.0166	[0.012-0.021] unit decrease	Affymetrix [18391927] (imputed)	N
10	rs2559728	1.13996e-08	10	81228378	rs7910211	0.0114317	Height	44966	36224396	Yengo L	44846	Nature	www.ncbi.nlm.nih.gov/pubmed/36224396	A saturated map of common genetic variants associated with human height.	5,314,291 European ancestry, Hispanic or Latin American, East Asian ancestry, African ancestry, South Asian ancestry individuals	NA	10q22.3		ZCCHC24 - TPRX1P1	ENSG00000165424	ENSG00000259021		22998	31044	rs7910211-C	rs7910211	0	7910211	intergenic_variant	1	0.1697	2E-41	40.699		0.0111	[0.0095-0.0127] unit increase	Affymetrix, Illumina [1385132] (imputed)	N
18	rs492602	1.39792e-09	19	49095775	rs3815692	0.0118214	Serum alkaline phosphatase levels	44376	33462484	Sinnott-Armstrong N	44214	Nat Genet	www.ncbi.nlm.nih.gov/pubmed/33462484	Genetics of 35 blood and urine biomarkers in the UK Biobank.	342,535 European ancestry individuals, 6,019 African ancestry individuals, 7,337 South Asian ancestry individuals	NA	19q13.33	NR	SULT2B1			ENSG00000088002	NA	NA	rs3815692-A	rs3815692	0	3815692	intron_variant	0	NR	1E-17	17		0.0427	[0.033-0.052] unit increase	Affymetrix [9000000] (imputed)	N
17	rs34536443	1.6769e-15	19	10592144	rs28834106	0.0124974	Multiple sclerosis	43871	31604244	International Multiple Sclerosis Genetics Consortium	43709	Science	www.ncbi.nlm.nih.gov/pubmed/31604244	Multiple sclerosis genomic map implicates peripheral immune cells and microglia in susceptibility.	14,802 European and unknown ancestry cases, 26,703 European and unknown ancestry controls	32,627 European and unknown ancestry cases, 41,672 European and unknown ancestry controls	19p13.2	PDE4A	PDE4A - KEAP1	ENSG00000065989	ENSG00000079999		11838	4657	rs28834106-T	rs28834106	0	28834106	intergenic_variant	1	NR	4E-19	18.3979		1.1171	NR	Affymetrix, Illumina [8278136] (imputed)	N
11	rs28655651	8.4474e-10	11	825110	rs1138714	0.0125641	Body fat distribution (arm fat ratio)	43537	30664634	Rask-Andersen M	43486	Nat Commun	www.ncbi.nlm.nih.gov/pubmed/30664634	Genome-wide association study of body fat distribution identifies adiposity loci and sex-specific genetic effects.	55,006 British ancestry males, 61,132 British ancestry females	112,425 British ancestry males, 133,936 British ancestry females	11p15.5	PNPLA2	PNPLA2			ENSG00000177666	NA	NA	rs1138714-A	rs1138714	0	1138714	3_prime_UTR_variant	0	0.453805	9E-7	6.04576	(males)	0.01029	NR unit decrease (replication)	Affymetrix [25472837] (imputed)	N
11	rs28655651	8.4474e-10	11	825110	rs1138714	0.0125641	Body fat distribution (arm fat ratio)	43537	30664634	Rask-Andersen M	43486	Nat Commun	www.ncbi.nlm.nih.gov/pubmed/30664634	Genome-wide association study of body fat distribution identifies adiposity loci and sex-specific genetic effects.	55,006 British ancestry males, 61,132 British ancestry females	112,425 British ancestry males, 133,936 British ancestry females	11p15.5	PNPLA2	PNPLA2			ENSG00000177666	NA	NA	rs1138714-A	rs1138714	0	1138714	3_prime_UTR_variant	0	0.453805	7E-11	10.1549		0.01242	NR unit decrease (replication)	Affymetrix [25472837] (imputed)	N
11	rs28655651	8.4474e-10	11	825110	rs1138714	0.0125641	Body fat distribution (arm fat ratio)	43537	30664634	Rask-Andersen M	43486	Nat Commun	www.ncbi.nlm.nih.gov/pubmed/30664634	Genome-wide association study of body fat distribution identifies adiposity loci and sex-specific genetic effects.	55,006 British ancestry males, 61,132 British ancestry females	112,425 British ancestry males, 133,936 British ancestry females	11p15.5	PNPLA2	PNPLA2			ENSG00000177666	NA	NA	rs1138714-A	rs1138714	0	1138714	3_prime_UTR_variant	0	0.453805	2E-7	6.69897	(females)	0.01402	NR unit decrease (replication)	Affymetrix [25472837] (imputed)	N
9	rs722126	2.54021e-08	9	117660933	rs1322067	0.0135456	HLA DR+ CD4+ T cell Absolute Count	44606	32929287	Orru V	44088	Nat Genet	www.ncbi.nlm.nih.gov/pubmed/32929287	Complex genetic signatures in immune cells underlie autoimmunity and inform therapy.	3,579 Sardinian (founder/genetic isolate) ancestry individuals	NA	9q32		DELEC1, TNFSF8			ENSG00000173077, ENSG00000106952	NA	NA	rs1322067-G	rs1322067	0	1322067	intron_variant	0	0.41729	5E-9	8.30103		0.1511	[0.1-0.2] unit decrease	Illumina [18377359] (imputed)	N
17	rs34536443	1.6769e-15	19	10400304	rs281440	0.0151701	Protein levels in obesity	44024	29234017	Carayol J	43081	Nat Commun	www.ncbi.nlm.nih.gov/pubmed/29234017	Protein quantitative trait locus study in obesity during weight-loss identifies a leptin regulator.	494 European ancestry individuals	NA	19p13.2	NR	ICAM4 - ICAM5	ENSG00000105371	ENSG00000105376		1106	324	rs281440-?	rs281440	0	281440	upstream_gene_variant	1	NR	7E-27	26.1549	(sICAM-5)	0.3	[0.25-0.35] unit decrease	Illumina [4020654] (imputed)	N
17	rs34536443	1.6769e-15	19	10400304	rs281440	0.0151701	Intercellular adhesion molecule 5 levels	45019	34648354	Pietzner M	44512	Science	www.ncbi.nlm.nih.gov/pubmed/34648354	Mapping the proteo-genomic convergence of human diseases.	10,708 European ancestry individuals	NA	19p13.2		ICAM4 - ICAM5	ENSG00000105371	ENSG00000105376		1106	324	rs281440-A	rs281440	0	281440	upstream_gene_variant	1	0.78	3E-739	738.523		0.833	[0.81-0.86] unit increase	Affymetrix, Illumina [10200000] (imputed)	N
17	rs34536443	1.6769e-15	19	10400304	rs281440	0.0151701	Intercellular adhesion molecule 5 level in Chronic kidney disease with hypertension and no diabetes (5124_69)	45100	35870639	Surapaneni A	44763	Kidney Int	www.ncbi.nlm.nih.gov/pubmed/35870639	Identification of 969 protein quantitative trait loci in an African American population with kidney disease attributed to hypertension.	466 African American individuals	NA	19p13.2		ICAM4 - ICAM5	ENSG00000105371	ENSG00000105376		1106	324	rs281440-A	rs281440	0	281440	upstream_gene_variant	1	0.68	2E-13	12.699		0.56	[0.4-0.72] unit increase	Illumina [14870897] (imputed)	N
17	rs34536443	1.6769e-15	19	10400304	rs281440	0.0151701	Intercellular adhesion molecule 5 level in Chronic kidney disease with hypertension and no diabetes (8245_27)	45100	35870639	Surapaneni A	44763	Kidney Int	www.ncbi.nlm.nih.gov/pubmed/35870639	Identification of 969 protein quantitative trait loci in an African American population with kidney disease attributed to hypertension.	466 African American individuals	NA	19p13.2		ICAM4 - ICAM5	ENSG00000105371	ENSG00000105376		1106	324	rs281440-A	rs281440	0	281440	upstream_gene_variant	1	0.68	8E-15	14.0969		0.59	[0.43-0.75] unit increase	Illumina [14870897] (imputed)	N
17	rs34536443	1.6769e-15	19	10400304	rs281440	0.0151701	Intercellular adhesion molecule 5 levels	44858	36168886	Thareja G	44832	Hum Mol Genet	www.ncbi.nlm.nih.gov/pubmed/36168886	Differences and commonalities in the genetic architecture of protein quantitative trait loci in European and Arab populations.	2,935 Qatari ancestry individuals	NA	19p13.2		ICAM4 - ICAM5	ENSG00000105371	ENSG00000105376		1106	324	rs281440-G	rs281440	0	281440	upstream_gene_variant	1	0.146337	3E-115	114.523		0.869937	[0.8-0.94] unit decrease	NR [10004359]	N
12	rs7949972	6.27769e-09	11	34483894	rs554576	0.0154018	Catalase levels	44858	36168886	Thareja G	44832	Hum Mol Genet	www.ncbi.nlm.nih.gov/pubmed/36168886	Differences and commonalities in the genetic architecture of protein quantitative trait loci in European and Arab populations.	2,935 Qatari ancestry individuals	NA	11p13		CAT			ENSG00000121691	NA	NA	rs554576-T	rs554576	0	554576	intron_variant	0	0.482453	2E-26	25.699		0.284584	[0.23-0.34] unit increase	NR [10004359]	N
17	rs34536443	1.6769e-15	19	10587596	rs62131887	0.0157814	Pediatric autoimmune diseases	42613	26301688	Li YR	42240	Nat Med	www.ncbi.nlm.nih.gov/pubmed/26301688	Meta-analysis of shared genetic architecture across ten pediatric autoimmune diseases.	97 European ancestry thyroiditis cases, 107 European ancestry ankylosing spondylitis cases, 100 European ancestry psoriasis cases, 173 European ancestry celiac disease cases, 254 European ancestry systemic lupus erythematosus cases, 308 European ancestry common variable inmunodeficiency cases, 865 European ancestry ulcerative colitis cases, 1,086 European ancestry Type 1 diabetes cases, 1,123 European ancestry juvenile idiopathic arthritis cases, 1,922 European ancestry Crohn's disease cases, 10,718 European ancestry controls	NA	19p13.2	TYK2	PDE4A - KEAP1	ENSG00000065989	ENSG00000079999		7290	9205	rs62131887-T	rs62131887	0	62131887	intergenic_variant	1	0.28	4E-7	6.39794		NA		Illumina [7347414] (imputed)	N
2	rs2293607	2.60606e-10	3	169393676	rs6799189	0.0158651	Verbal learning	44845	35974141	Lahti J	44789	Mol Psychiatry	www.ncbi.nlm.nih.gov/pubmed/35974141	Genome-wide meta-analyses reveal novel loci for verbal short-term memory and learning.	28,909 European ancestry individuals	3,853 European ancestry individuals	3q26.2		MECOM - SDHDP3	ENSG00000085276	ENSG00000244381		12113	33407	rs6799189-G	rs6799189	0	6799189	intergenic_variant	1	0.4455	4E-7	6.39794		5.066	z score increase	Affymetrix, Illumina [NR] (imputed)	N
1	rs73062378	1.00945e-14	3	45943595	rs17765088	0.0162837	Macrophage inflammatory protein 1b levels	42951	27989323	Ahola-Olli AV	42717	Am J Hum Genet	www.ncbi.nlm.nih.gov/pubmed/27989323	Genome-wide Association Study Identifies 27 Loci Influencing Concentrations of Circulating Cytokines and Growth Factors.	8,243 Finnish ancestry individuals	NA	3p21.31	NR	CCR9, LZTFL1			ENSG00000173585, ENSG00000163818	NA	NA	rs17765088-G	rs17765088	0	17765088	3_prime_UTR_variant	0	NR	6E-84	83.2218		0.4577	[0.41-0.5] SD units increase	NR [10700000] (imputed)	N
18	rs492602	1.39792e-09	19	49304215	rs4801776	0.0167803	Valine levels	44935	35050183	Hysi PG	44572	Metabolites	www.ncbi.nlm.nih.gov/pubmed/35050183	Metabolome Genome-Wide Association Study Identifies 74 Novel Genomic Regions Influencing Plasma Metabolites Levels.	8,809 European ancestry individuals	NA	19q13.33		BCAT2			ENSG00000105552	NA	NA	rs4801776-T	rs4801776	0	4801776	intron_variant	0	NR	6E-11	10.2218		0.106	[0.075-0.137] unit decrease	Affymetrix [10000000] (imputed)	N
18	rs492602	1.39792e-09	19	49304215	rs4801776	0.0167803	Leucine levels	44678	35213538	Richardson TG	44617	PLoS Biol	www.ncbi.nlm.nih.gov/pubmed/35213538	Characterising metabolomic signatures of lipid-modifying therapies through drug target mendelian randomisation.	115,078 European ancestry individuals	NA	19q13.33		BCAT2			ENSG00000105552	NA	NA	rs4801776-C	rs4801776	0	4801776	intron_variant	0	0.700754	3E-13	12.5229		0.0323134	[0.024-0.041] unit increase	NR [11722792] (imputed)	N
18	rs492602	1.39792e-09	19	49304215	rs4801776	0.0167803	Valine levels	44691	33414548	Lotta LA	44203	Nat Genet	www.ncbi.nlm.nih.gov/pubmed/33414548	A cross-platform approach identifies genetic regulators of human metabolism and health.	85,641 Caucasian ancestry individuals	NA	19q13.33		BCAT2			ENSG00000105552	NA	NA	rs4801776-C	rs4801776	0	4801776	intron_variant	0	0.7391	2E-24	23.699		10.223	(zscore) increase	Affymetrix, Illumina [6051188] (imputed)	N
18	rs492602	1.39792e-09	19	49304215	rs4801776	0.0167803	Total concentration of branched-chain amino acids (leucine + isoleucine + valine) (UKB data field 23464)	45077	36764567	Davyson E	44966	Biol Psychiatry	www.ncbi.nlm.nih.gov/pubmed/36764567	Metabolomic Investigation of Major Depressive Disorder Identifies a Potentially Causal Association With Polyunsaturated Fatty Acids.	88,303 European ancestry individuals	NA	19q13.33		BCAT2			ENSG00000105552	NA	NA	rs4801776-T	rs4801776	0	4801776	intron_variant	0	0.299778	2E-15	14.699		0.0400751	[0.03-0.05] unit decrease	NR [16366192] (imputed)	N
18	rs492602	1.39792e-09	19	49304215	rs4801776	0.0167803	Leucine levels (UKB data field 23466)	45077	36764567	Davyson E	44966	Biol Psychiatry	www.ncbi.nlm.nih.gov/pubmed/36764567	Metabolomic Investigation of Major Depressive Disorder Identifies a Potentially Causal Association With Polyunsaturated Fatty Acids.	88,326 European ancestry individuals	NA	19q13.33		BCAT2			ENSG00000105552	NA	NA	rs4801776-T	rs4801776	0	4801776	intron_variant	0	0.299774	3E-11	10.5229		0.0336261	[0.024-0.044] unit decrease	NR [16366115] (imputed)	N
18	rs492602	1.39792e-09	19	49304215	rs4801776	0.0167803	Total concentration of branched-chain amino acids (leucine + isoleucine + valine)	44678	35213538	Richardson TG	44617	PLoS Biol	www.ncbi.nlm.nih.gov/pubmed/35213538	Characterising metabolomic signatures of lipid-modifying therapies through drug target mendelian randomisation.	115,051 European ancestry individuals	NA	19q13.33		BCAT2			ENSG00000105552	NA	NA	rs4801776-C	rs4801776	0	4801776	intron_variant	0	0.700753	1E-18	18		0.0392475	[0.031-0.048] unit increase	NR [11722792] (imputed)	N
12	rs7949972	6.27769e-09	11	34492309	rs16925614	0.0174757	Eugenol sulfate levels in elite athletes	44805	31882771	Al-Khelaifi F	43826	Sci Rep	www.ncbi.nlm.nih.gov/pubmed/31882771	Metabolic GWAS of elite athletes reveals novel genetically-influenced metabolites associated with athletic performance.	490 individuals	NA	11p13		CAT			ENSG00000121691	NA	NA	rs16925614-?	rs16925614	0	16925614	non_coding_transcript_exon_variant	0	NR	4E-6	5.39794		0.464975	[0.27-0.66] unit increase	Illumina [275016]	N
11	rs28655651	8.4474e-10	11	758446	rs10902219	0.0175989	Pulse pressure	44544	34594039	Sakaue S	44469	Nat Genet	www.ncbi.nlm.nih.gov/pubmed/34594039	A cross-population atlas of genetic associations for 220 human phenotypes.	360,863 European ancestry individuals, 145,445 East Asian ancestry individuals	NA	11p15.5		TALDO1			ENSG00000177156	NA	NA	rs10902219-A	rs10902219	0	10902219	intron_variant	0	NR	1E-9	9		0.0123	[0.0084-0.0162] unit increase	Affymetrix, Illumina [20537391] (imputed)	N
1	rs73062378	1.00945e-14	3	45931005	rs80136777	0.0182853	Blood protein levels	43886	28915241	Ahsan M	42993	PLoS Genet	www.ncbi.nlm.nih.gov/pubmed/28915241	The relative contribution of DNA methylation and genetic variants on protein biomarkers for human diseases.	up to 961 individuals	NA	3p21.31	NR	CCR9, LZTFL1			ENSG00000173585, ENSG00000163818	NA	NA	rs80136777-?	rs80136777	0	80136777	intron_variant	0	NR	3E-14	13.5229	(CCL4)	0.474608	[0.35-0.6] unit increase	Illumina [11901634] (imputed)	N
12	rs7949972	6.27769e-09	11	34460231	rs1001179	0.019349	Catalase levels	45019	34648354	Pietzner M	44512	Science	www.ncbi.nlm.nih.gov/pubmed/34648354	Mapping the proteo-genomic convergence of human diseases.	10,708 European ancestry individuals	NA	11p13		CIR1P3 - CAT	ENSG00000216708	ENSG00000121691		7035	250	rs1001179-T	rs1001179	0	1001179	upstream_gene_variant	1	0.23	5E-65	64.301		0.264	[0.23-0.3] unit increase	Affymetrix, Illumina [10200000] (imputed)	N
12	rs7949972	6.27769e-09	11	34460231	rs1001179	0.019349	Type 2 diabetes	44817	35893037	Pipal KV	44764	Genes (Basel)	www.ncbi.nlm.nih.gov/pubmed/35893037	Susceptibility Loci for Type 2 Diabetes in the Ethnically Endogamous Indian Sindhi Population: A Pooled Blood Genome-Wide Association Study.	418 Sindhi ancestry cases from endogamous families, 984 Sindhi ancestry controls from endogamous families	NA	11p13		CIR1P3 - CAT	ENSG00000216708	ENSG00000121691		7035	250	rs1001179-?	rs1001179	0	1001179	upstream_gene_variant	1	NR	9E-25	24.0458		NA		Illumina [608550]	N
8	rs60568503	1.01847e-12	9	109389147	rs11792106	0.0205874	Drinks per week	44909	36477530	Saunders GRB	44902	Nature	www.ncbi.nlm.nih.gov/pubmed/36477530	Genetic diversity fuels gene discovery for tobacco and alcohol use.	2,428,851 European ancestry individuals	NA	9q31.2		LINC01505			ENSG00000234323	NA	NA	rs11792106-G	rs11792106	0	11792106	intron_variant	0	0.275	5E-16	15.301		0.00823	[0.0062-0.0102] unit decrease	NR [NR] (imputed)	N
8	rs60568503	1.01847e-12	9	109389147	rs11792106	0.0205874	Drinks per week	44909	36477530	Saunders GRB	44902	Nature	www.ncbi.nlm.nih.gov/pubmed/36477530	Genetic diversity fuels gene discovery for tobacco and alcohol use.	2,965,643 European ancestry, East Asian ancestry, Hispanic or Latin American, African ancestry individuals	NA	9q31.2		LINC01505			ENSG00000234323	NA	NA	rs11792106-G	rs11792106	0	11792106	intron_variant	0	0.278	6E-18	17.2218		0.00802	[0.0062-0.0098] unit decrease	NR [NR] (imputed)	N
2	rs2293607	2.60606e-10	3	169393336	rs9942061	0.0212736	Verbal learning	44845	35974141	Lahti J	44789	Mol Psychiatry	www.ncbi.nlm.nih.gov/pubmed/35974141	Genome-wide meta-analyses reveal novel loci for verbal short-term memory and learning.	28,909 European ancestry individuals	3,853 European ancestry individuals	3q26.2		MECOM - SDHDP3	ENSG00000085276	ENSG00000244381		11773	33747	rs9942061-G	rs9942061	0	9942061	regulatory_region_variant	1	0.45	1E-7	7		5.266	z score increase	Affymetrix, Illumina [NR] (imputed)	N
11	rs7103987	6.67565e-10	11	1425605	rs1881509	0.0214359	Heroin dependence	42830	27936112	Kalsi G	42713	PLoS One	www.ncbi.nlm.nih.gov/pubmed/27936112	Genome-Wide Association of Heroin Dependence in Han Chinese.	370 Han Chinese ancestry cases, 134 Han Chinese ancestry controls		11p15.5	BRSK2	BRSK2			ENSG00000174672	NA	NA	rs1881509-?	rs1881509	0	1881509	intron_variant	0	0.5908	4E-6	5.39794		2.02		Illumina [4009606] (imputed)	N
18	rs492602	1.39792e-09	19	49116555	rs368654	0.0224131	Protein FAM3D levels	44858	36168886	Thareja G	44832	Hum Mol Genet	www.ncbi.nlm.nih.gov/pubmed/36168886	Differences and commonalities in the genetic architecture of protein quantitative trait loci in European and Arab populations.	2,935 Qatari ancestry individuals	NA	19q13.33		FAM83E			ENSG00000105523	NA	NA	rs368654-A	rs368654	0	368654	missense_variant	0	0.145145	2E-13	12.699		0.283331	[0.21-0.36] unit decrease	NR [10004359]	N
18	rs492602	1.39792e-09	19	49279612	rs4801774	0.0232901	Visceral adipose tissue volumes	44930	35773277	Agrawal S	44742	Nat Commun	www.ncbi.nlm.nih.gov/pubmed/35773277	Inherited basis of visceral, abdominal subcutaneous and gluteofemoral fat depots.	19,093 European ancestry, East Asian ancestry, South Asian ancestry, African ancestry, NR ancestry females	NA	19q13.33		FGF21 - RNU6-317P	ENSG00000105550	ENSG00000206758		18022	16797	rs4801774-C	rs4801774	0	4801774	intergenic_variant	1	0.274	5E-8	7.30103		0.064	[0.04-0.088] unit increase	Affymetrix [11485690] (imputed)	N
9	rs722126	2.54021e-08	9	117540910	rs7856856	0.0234507	Asthma (childhood onset)	44473	34022066	Kim KW	44338	Allergy	www.ncbi.nlm.nih.gov/pubmed/34022066	Genome-wide association study identifies TNFSF15associated with childhood asthma.	741 Korean ancestry cases, 1,140 Korean ancestry controls	NA	9q32	TNFSF15	TEX48 - TNFSF15	ENSG00000230601	ENSG00000181634		96438	6022	rs7856856-?	rs7856856	0	7856856	regulatory_region_variant	1	NR	3E-8	7.52288		1.819	[1.473-2.245]	Affymetrix, Illumina [4559629] (imputed)	N
8	rs60568503	1.01847e-12	9	109507545	rs10978620	0.0240767	Gut microbiota relative abundance (unclassified genus belonging to the order Clostridiales)	44169	33208821	Ishida S	44153	Commun Biol	www.ncbi.nlm.nih.gov/pubmed/33208821	Genome-wide association studies and heritability analysis reveal the involvement of host genetics in the Japanese gut microbiota.	1,068 Japanese ancestry individuals	NA	9q31.2	intergenic	LINC01505 - RNA5SP292	ENSG00000234323	ENSG00000212276		4389	98485	rs10978620-T	rs10978620	0	10978620	intergenic_variant	1	0.13	9E-6	5.04576		0.206	[0.12-0.3] unit decrease	Illumina [6380737] (imputed)	N
1	rs4396933	9.05005e-09	3	46068681	rs58035200	0.0249303	Serum levels of protein CXCL16	44607	35078996	Gudjonsson A	44586	Nat Commun	www.ncbi.nlm.nih.gov/pubmed/35078996	A genome-wide association study of serum proteins reveals shared loci with common diseases.	5,361 Icelandic ancestry individuals	NA	3p21.31		XCR1			ENSG00000173578	NA	NA	rs58035200-T	rs58035200	0	58035200	intron_variant	0	0.2354	3E-12	11.5229		0.151833	[0.11-0.19] unit decrease	Illumina [7506463] (imputed)	N
7	rs11770861	4.29859e-08	7	128729128	rs2084654	0.0272042	Systemic lupus erythematosus (MTAG)	45100	36750564	Khunsriraksakul C	44964	Nat Commun	www.ncbi.nlm.nih.gov/pubmed/36750564	Multi-ancestry and multi-trait genome-wide association meta-analyses inform clinical risk prediction for systemic lupus erythematosus.	at least 5,877 East Asian ancestry cases, at least 188,588 East Asian ancestry controls, at least 14,355 European ancestry cases, at least 505,956 European ancestry controls, at least 1,393 admixed American ancestry cases, at least 2,327 admixed American ancestry controls (MTAG boosted by autoimmune diseases samples)	NA	7q32.1		TPI1P2 - CYCSP20	ENSG00000230359	ENSG00000240416		31835	28439	rs2084654-A	rs2084654	0	2084654	intergenic_variant	1	NR	8E-35	34.0969		0.124	[0.1-0.14] unit decrease	NR [NR]	N
12	rs7949972	6.27769e-09	11	34413865	rs61880787	0.0281733	Lateral ventricle volume	43805	31530798	Alliey-Rodriguez N	43725	Transl Psychiatry	www.ncbi.nlm.nih.gov/pubmed/31530798	NRXN1 is associated with enlargement of the temporal horns of the lateral ventricles in psychosis.	87 European ancestry Schizophrenia cases, 85 African American Schizophrenia cases, 15 Schizophrenia cases, 67 European ancestry Schizoaffective disorder cases, 53 African American Schizoaffective disorder cases, 7 Schizoaffective disorder cases, 130 European ancestry Bipolar disorders cases, 33 African American Bipolar disorders cases, 6 Bipolar disorders cases, 199 European ancestry controls, 79 African American controls, 16 controls	NA	11p13	NR	ABTB2 - CIR1P3	ENSG00000166016	ENSG00000216708		34308	38562	rs61880787-?	rs61880787	0	61880787	intergenic_variant	1	NR	2E-6	5.69897		NA		Illumina [4322238] (imputed)	N
11	rs28655651	8.4474e-10	11	762791	rs4963124	0.0289328	Proteinuria and chronic kidney disease	42625	26420894	Wuttke M	42275	Nephrol Dial Transplant	www.ncbi.nlm.nih.gov/pubmed/26420894	Genetic loci associated with renal function measures and chronic kidney disease in children: the Pediatric Investigation for Genetic Factors Linked with Renal Progression Consortium.	294 European ancestry child cases, 1,347 European ancestry child controls	NA	11p15.5	TALDO1	TALDO1			ENSG00000177156	NA	NA	rs4963124-C	rs4963124	0	4963124	intron_variant	0	0.71	9E-6	5.04576		1.71	[1.34–2.18]	Illumina [~ 10500000] (imputed)	N
18	rs492602	1.39792e-09	19	49266936	rs637174	0.0291722	Breakfast skipping	43710	31190057	Dashti HS	43629	Am J Clin Nutr	www.ncbi.nlm.nih.gov/pubmed/31190057	Genome-wide association study of breakfast skipping links clock regulation with food timing.	1,359 European ancestry cases, 10,604 European ancestry controls	NA	19q13.33	FGF21	FGF21 - RNU6-317P	ENSG00000105550	ENSG00000206758		5346	29473	rs637174-A	rs637174	0	637174	intergenic_variant	1	0.341	2E-8	7.69897		0.0161	[0.01-0.022] unit increase	Affymetrix, Illumina [up to 38050714] (imputed)	N
18	rs492602	1.39792e-09	19	49266936	rs637174	0.0291722	Breakfast cereal skipping frequency	43710	31190057	Dashti HS	43629	Am J Clin Nutr	www.ncbi.nlm.nih.gov/pubmed/31190057	Genome-wide association study of breakfast skipping links clock regulation with food timing.	193,860 European ancestry individuals	NA	19q13.33	FGF21	FGF21 - RNU6-317P	ENSG00000105550	ENSG00000206758		5346	29473	rs637174-A	rs637174	0	637174	intergenic_variant	1	0.341	2E-8	7.69897		0.0161	[0.01-0.022] unit increase	Affymetrix [up to 73355667] (imputed)	N
18	rs492602	1.39792e-09	19	49266936	rs637174	0.0291722	Saturated fatty acids to total fatty acids percentage (UKB data field 23455)	45077	36764567	Davyson E	44966	Biol Psychiatry	www.ncbi.nlm.nih.gov/pubmed/36764567	Metabolomic Investigation of Major Depressive Disorder Identifies a Potentially Causal Association With Polyunsaturated Fatty Acids.	88,268 European ancestry individuals	NA	19q13.33		FGF21 - RNU6-317P	ENSG00000105550	ENSG00000206758		5346	29473	rs637174-A	rs637174	0	637174	intergenic_variant	1	0.338188	1E-10	10		0.0319923	[0.022-0.042] unit decrease	NR [16366159] (imputed)	N
18	rs492602	1.39792e-09	19	49266936	rs637174	0.0291722	Polyunsaturated fatty acids to total fatty acids percentage (UKB data field 23453)	45077	36764567	Davyson E	44966	Biol Psychiatry	www.ncbi.nlm.nih.gov/pubmed/36764567	Metabolomic Investigation of Major Depressive Disorder Identifies a Potentially Causal Association With Polyunsaturated Fatty Acids.	88,268 European ancestry individuals	NA	19q13.33		FGF21 - RNU6-317P	ENSG00000105550	ENSG00000206758		5346	29473	rs637174-A	rs637174	0	637174	intergenic_variant	1	0.338188	1E-10	10		0.0312598	[0.022-0.041] unit increase	NR [16366159] (imputed)	N
10	rs2559728	1.13996e-08	10	81370525	rs4253509	0.0294147	Oleoyl-linoleoyl-glycerol (18:1/18:2) [1] levels in elite athletes	44805	31882771	Al-Khelaifi F	43826	Sci Rep	www.ncbi.nlm.nih.gov/pubmed/31882771	Metabolic GWAS of elite athletes reveals novel genetically-influenced metabolites associated with athletic performance.	490 individuals	NA	10q22.3		SFTPA3P - SFTPA1	ENSG00000225827	ENSG00000122852		15109	170	rs4253509-?	rs4253509	0	4253509	upstream_gene_variant	1	NR	8E-6	5.09691		0.335541	[0.19-0.48] unit increase	Illumina [275016]	N
8	rs60568503	1.01847e-12	9	109329444	rs4743007	0.0298628	Problematic alcohol use (MTAG)	44088	32451486	Zhou H	43976	Nat Neurosci	www.ncbi.nlm.nih.gov/pubmed/32451486	Genome-wide meta-analysis of problematic alcohol use in 435,563 individuals yields insights into biology and relationships with other traits.	972,915 European ancestry individuals	NA	9q31.2	NR	LINC01505			ENSG00000234323	NA	NA	rs4743007-C	rs4743007	0	4743007	intron_variant	0	0.3069	6E-9	8.22185		0.0152666	[0.01-0.02] unit decrease	Affymetrix [10613246] (imputed)	N
18	rs492602	1.39792e-09	19	49178752	rs62130341	0.0298757	Serum alkaline phosphatase levels	44376	33462484	Sinnott-Armstrong N	44214	Nat Genet	www.ncbi.nlm.nih.gov/pubmed/33462484	Genetics of 35 blood and urine biomarkers in the UK Biobank.	342,535 European ancestry individuals, 6,019 African ancestry individuals, 7,337 South Asian ancestry individuals	NA	19q13.33	NR	SEC1P			ENSG00000232871	NA	NA	rs62130341-T	rs62130341	0	62130341	intron_variant	0	NR	2E-24	23.699		0.038	[0.031-0.045] unit increase	Affymetrix [9000000] (imputed)	N
18	rs492602	1.39792e-09	19	49178752	rs62130341	0.0298757	Apolipoprotein B levels	44376	33462484	Sinnott-Armstrong N	44214	Nat Genet	www.ncbi.nlm.nih.gov/pubmed/33462484	Genetics of 35 blood and urine biomarkers in the UK Biobank.	340,860 European ancestry individuals, 5,962 African ancestry individuals, 7,275 South Asian ancestry individuals	NA	19q13.33	NR	SEC1P			ENSG00000232871	NA	NA	rs62130341-T	rs62130341	0	62130341	intron_variant	0	NR	1E-10	10		0.0239	[0.017-0.031] unit decrease	Affymetrix [9000000] (imputed)	N
18	rs492602	1.39792e-09	19	49178752	rs62130341	0.0298757	Total cholesterol levels	44376	33462484	Sinnott-Armstrong N	44214	Nat Genet	www.ncbi.nlm.nih.gov/pubmed/33462484	Genetics of 35 blood and urine biomarkers in the UK Biobank.	342,508 European ancestry individuals, 6,014 African ancestry individuals, 7,336 South Asian ancestry individuals	NA	19q13.33	NR	SEC1P			ENSG00000232871	NA	NA	rs62130341-T	rs62130341	0	62130341	intron_variant	0	NR	1E-11	11		0.0251	[0.018-0.032] unit decrease	Affymetrix [9000000] (imputed)	N
18	rs492602	1.39792e-09	19	49178752	rs62130341	0.0298757	Gamma glutamyl transferase levels	44376	33462484	Sinnott-Armstrong N	44214	Nat Genet	www.ncbi.nlm.nih.gov/pubmed/33462484	Genetics of 35 blood and urine biomarkers in the UK Biobank.	342,339 European ancestry individuals, 6,015 African ancestry individuals, 7,336 South Asian ancestry individuals	NA	19q13.33	NR	SEC1P			ENSG00000232871	NA	NA	rs62130341-T	rs62130341	0	62130341	intron_variant	0	NR	9E-11	10.0458		0.0241	[0.017-0.031] unit decrease	Affymetrix [9000000] (imputed)	N
18	rs492602	1.39792e-09	19	49178752	rs62130341	0.0298757	Low density lipoprotein cholesterol levels	44376	33462484	Sinnott-Armstrong N	44214	Nat Genet	www.ncbi.nlm.nih.gov/pubmed/33462484	Genetics of 35 blood and urine biomarkers in the UK Biobank.	341,875 European ancestry individuals, 6,003 African ancestry individuals, 7,319 South Asian ancestry individuals	NA	19q13.33	NR	SEC1P			ENSG00000232871	NA	NA	rs62130341-T	rs62130341	0	62130341	intron_variant	0	NR	1E-11	11		0.0253	[0.018-0.033] unit decrease	Affymetrix [9000000] (imputed)	N
5	rs2076295	1.83123e-10	6	7573455	rs17143007	0.0306426	Left atrial active emptying fraction	44442	34338756	Ahlberg G	44406	Eur Heart J	www.ncbi.nlm.nih.gov/pubmed/34338756	Genome-wide association study identifies 18 novel loci associated with left atrial volume and function.	35,658 British ancestry individuals	NA	6p24.3		DSP			ENSG00000096696	NA	NA	rs17143007-?	rs17143007	0	17143007	intron_variant	0	NR	4E-8	7.39794		0.706	[0.45-0.96] unit decrease	Affymetrix [10600000] (imputed)	N
18	rs492602	1.39792e-09	19	49158138	rs8103121	0.0323097	Serum alkaline phosphatase levels	44376	33462484	Sinnott-Armstrong N	44214	Nat Genet	www.ncbi.nlm.nih.gov/pubmed/33462484	Genetics of 35 blood and urine biomarkers in the UK Biobank.	342,535 European ancestry individuals, 6,019 African ancestry individuals, 7,337 South Asian ancestry individuals	NA	19q13.33	NR	SEC1P			ENSG00000232871	NA	NA	rs8103121-G	rs8103121	0	8103121	intron_variant	0	NR	5E-120	119.301		0.0586	[0.054-0.064] unit increase	Affymetrix [9000000] (imputed)	N
18	rs492602	1.39792e-09	19	49158138	rs8103121	0.0323097	Gamma glutamyl transferase levels	44376	33462484	Sinnott-Armstrong N	44214	Nat Genet	www.ncbi.nlm.nih.gov/pubmed/33462484	Genetics of 35 blood and urine biomarkers in the UK Biobank.	342,339 European ancestry individuals, 6,015 African ancestry individuals, 7,336 South Asian ancestry individuals	NA	19q13.33	NR	SEC1P			ENSG00000232871	NA	NA	rs8103121-G	rs8103121	0	8103121	intron_variant	0	NR	4E-12	11.3979		0.0174	[0.013-0.022] unit decrease	Affymetrix [9000000] (imputed)	N
18	rs492602	1.39792e-09	19	49158138	rs8103121	0.0323097	Total bilirubin levels	44376	33462484	Sinnott-Armstrong N	44214	Nat Genet	www.ncbi.nlm.nih.gov/pubmed/33462484	Genetics of 35 blood and urine biomarkers in the UK Biobank.	341,077 European ancestry individuals, 5,978 African ancestry individuals, 7,313 South Asian ancestry individuals	NA	19q13.33	NR	SEC1P			ENSG00000232871	NA	NA	rs8103121-G	rs8103121	0	8103121	intron_variant	0	NR	7E-11	10.1549		0.0165	[0.012-0.021] unit decrease	Affymetrix [9000000] (imputed)	N
18	rs492602	1.39792e-09	19	49158138	rs8103121	0.0323097	Urea levels	44376	33462484	Sinnott-Armstrong N	44214	Nat Genet	www.ncbi.nlm.nih.gov/pubmed/33462484	Genetics of 35 blood and urine biomarkers in the UK Biobank.	342,286 European ancestry individuals, 6,015 African ancestry individuals, 7,336 South Asian ancestry individuals	NA	19q13.33	NR	SEC1P			ENSG00000232871	NA	NA	rs8103121-G	rs8103121	0	8103121	intron_variant	0	NR	4E-12	11.3979		0.0175	[0.013-0.022] unit increase	Affymetrix [9000000] (imputed)	N
18	rs492602	1.39792e-09	19	49158138	rs8103121	0.0323097	Non-albumin protein levels	44376	33462484	Sinnott-Armstrong N	44214	Nat Genet	www.ncbi.nlm.nih.gov/pubmed/33462484	Genetics of 35 blood and urine biomarkers in the UK Biobank.	313,032 European ancestry individuals, 5,573 African ancestry individuals, 6,687 South Asian ancestry individuals	NA	19q13.33	NR	SEC1P			ENSG00000232871	NA	NA	rs8103121-G	rs8103121	0	8103121	intron_variant	0	NR	5E-14	13.301		0.0198	[0.015-0.025] unit decrease	Affymetrix [9000000] (imputed)	N
11	rs28655651	8.4474e-10	11	892089	rs7952102	0.0325654	Body mass index	43502	30595370	Kichaev G	43461	Am J Hum Genet	www.ncbi.nlm.nih.gov/pubmed/30595370	Leveraging Polygenic Functional Enrichment to Improve GWAS Power.	approximately 458,000 European ancestry individuals	NA	11p15.5		CHID1			ENSG00000177830	NA	NA	rs7952102-?	rs7952102	0	7952102	intron_variant	0	NR	6E-13	12.2218		NA		NR [~ 8900000] (imputed)	N
11	rs28655651	8.4474e-10	11	892089	rs7952102	0.0325654	Body mass index	44993	36581621	Huang J	44924	Nat Commun	www.ncbi.nlm.nih.gov/pubmed/36581621	Genomics and phenomics of body mass index reveals a complex disease network.	1,122,049 European ancestry individuals	NA	11p15.5		CHID1			ENSG00000177830	NA	NA	rs7952102-C	rs7952102	0	7952102	intron_variant	0	NR	2E-13	12.699		0.0124	[0.0091-0.0157] unit decrease	Affymetrix [NR] (imputed)	N
18	rs492602	1.39792e-09	19	49140809	rs8102492	0.0326599	Lymphocyte count	44092	32888494	Vuckovic D	44075	Cell	www.ncbi.nlm.nih.gov/pubmed/32888494	The Polygenic and Monogenic Basis of Blood Traits and Diseases.	408,112 British individuals	NA	19q13.33	SEC1P, DBP	DBP - CA11	ENSG00000105516	ENSG00000063180		173	394	rs8102492-C	rs8102492	0	8102492	TF_binding_site_variant	1	0.795906	4E-12	11.3979		0.0190515	[0.014-0.024] unit decrease	Affymetrix [93095623] (imputed)	N
9	rs722126	2.54021e-08	9	117545666	rs6478106	0.0331458	Crohn's disease	41332	23266558	Yamazaki K	41264	Gastroenterology	www.ncbi.nlm.nih.gov/pubmed/23266558	A genome-wide association study identifies 2 susceptibility Loci for Crohn's disease in a Japanese population.	372 Japanese ancestry cases,3,389 Japanese ancestry controls	Up to 1,151 Japanese ancestry cases, up to 15,800 Japanese ancestry controls	9q32	LOC100129633, LOC645266, TNFSF8, TNFSF15	NA - TNFSF15		ENSG00000181634		NA	1266	rs6478106-T	rs6478106	0	6478106	intergenic_variant	1	NR	5E-46	45.301		1.73	[1.60-1.86]	Illumina [4929034] (imputed)	N
11	rs28655651	8.4474e-10	11	843461	rs11246328	0.034146	Body mass index	43938	31669095	Zhu Z	43762	J Allergy Clin Immunol	www.ncbi.nlm.nih.gov/pubmed/31669095	Shared Genetic and Experimental Links between Obesity-Related Traits and Asthma Subtypes in UK Biobank.	457,822 European ancestry individuals	NA	11p15.5	NR	TSPAN4			ENSG00000214063	NA	NA	rs11246328-?	rs11246328	0	11246328	5_prime_UTR_variant	0	NR	5E-9	8.30103		NA		Affymetrix [~ 8270000] (imputed)	N
18	rs492602	1.39792e-09	19	49266390	rs499765	0.0374507	Cholesteryl esters to total lipids ratio in small HDL	44678	35213538	Richardson TG	44617	PLoS Biol	www.ncbi.nlm.nih.gov/pubmed/35213538	Characterising metabolomic signatures of lipid-modifying therapies through drug target mendelian randomisation.	115,082 European ancestry individuals	NA	19q13.33		FGF21 - RNU6-317P	ENSG00000105550	ENSG00000206758		4800	30019	rs499765-C	rs499765	0	499765	downstream_gene_variant	1	0.661027	4E-8	7.39794		0.023612	[0.015-0.032] unit decrease	NR [11722792] (imputed)	N
18	rs492602	1.39792e-09	19	49266390	rs499765	0.0374507	Ratio of omega-6 fatty acids to total fatty acids	44678	35213538	Richardson TG	44617	PLoS Biol	www.ncbi.nlm.nih.gov/pubmed/35213538	Characterising metabolomic signatures of lipid-modifying therapies through drug target mendelian randomisation.	115,006 European ancestry individuals	NA	19q13.33		FGF21 - RNU6-317P	ENSG00000105550	ENSG00000206758		4800	30019	rs499765-C	rs499765	0	499765	downstream_gene_variant	1	0.661088	2E-9	8.69897		0.0255461	[0.017-0.034] unit decrease	NR [11722792] (imputed)	N
18	rs492602	1.39792e-09	19	49266390	rs499765	0.0374507	Triglycerides in HDL (UKB data field 23410)	45077	36764567	Davyson E	44966	Biol Psychiatry	www.ncbi.nlm.nih.gov/pubmed/36764567	Metabolomic Investigation of Major Depressive Disorder Identifies a Potentially Causal Association With Polyunsaturated Fatty Acids.	88,329 European ancestry individuals	NA	19q13.33		FGF21 - RNU6-317P	ENSG00000105550	ENSG00000206758		4800	30019	rs499765-G	rs499765	0	499765	downstream_gene_variant	1	0.33874	8E-10	9.09691		0.0305646	[0.021-0.04] unit decrease	NR [16366144] (imputed)	N
18	rs492602	1.39792e-09	19	49266390	rs499765	0.0374507	Omega-6 fatty acids to total fatty acids percentage (UKB data field 23452)	45077	36764567	Davyson E	44966	Biol Psychiatry	www.ncbi.nlm.nih.gov/pubmed/36764567	Metabolomic Investigation of Major Depressive Disorder Identifies a Potentially Causal Association With Polyunsaturated Fatty Acids.	88,268 European ancestry individuals	NA	19q13.33		FGF21 - RNU6-317P	ENSG00000105550	ENSG00000206758		4800	30019	rs499765-G	rs499765	0	499765	downstream_gene_variant	1	0.338692	4E-10	9.39794		0.0304748	[0.021-0.04] unit increase	NR [16366159] (imputed)	N
16	rs2277732	2.94508e-09	19	4641415	rs35925872	0.0382519	Height	43606	30595370	Kichaev G	43461	Am J Hum Genet	www.ncbi.nlm.nih.gov/pubmed/30595370	Leveraging Polygenic Functional Enrichment to Improve GWAS Power.	approximately 458,000 European ancestry individuals	NA	19p13.3		TNFAIP8L1, MYDGF			ENSG00000185361, ENSG00000074842	NA	NA	rs35925872-?	rs35925872	0	35925872	3_prime_UTR_variant	0	NR	2E-8	7.69897		NA		NR [~ 8900000] (imputed)	N
1	rs34339943	4.94156e-48	3	46464940	rs34390431	0.0396528	Mouth ulcers	43605	30837455	Dudding T	43529	Nat Commun	www.ncbi.nlm.nih.gov/pubmed/30837455	Genome wide analysis for mouth ulcers identifies associations at immune regulatory loci.	47,079 British or unknown ancestry cases, 414,027 British or unknown ancestry controls	98,298 cases, 247,446 controls	3p21.31		LINC02009			ENSG00000283646	NA	NA	rs34390431-A	rs34390431	0	34390431	intron_variant	0	0.6591	3E-54	53.5229		1.07249	[1.06-1.09]	Affymetrix, Illumina [9851866] (imputed)	N
19	rs116905074	3.77324e-08	20	62441599	rs6062322	0.039755	Mean corpuscular volume	44092	32888494	Vuckovic D	44075	Cell	www.ncbi.nlm.nih.gov/pubmed/32888494	The Polygenic and Monogenic Basis of Blood Traits and Diseases.	408,112 British individuals	NA	20q13.33	RP4-583P15.11, ZBTB46	ZBTB46, ZBTB46-AS1			ENSG00000130584, ENSG00000231208	NA	NA	rs6062322-T	rs6062322	0	6062322	intron_variant	0	0.188367	3E-10	9.52288		0.0200991	[0.015-0.025] unit increase	Affymetrix [93095623] (imputed)	N
19	rs116905074	3.77324e-08	20	62441599	rs6062322	0.039755	Mean corpuscular hemoglobin	43504	30595370	Kichaev G	43461	Am J Hum Genet	www.ncbi.nlm.nih.gov/pubmed/30595370	Leveraging Polygenic Functional Enrichment to Improve GWAS Power.	approximately 443,000 European ancestry individuals	NA	20q13.33		ZBTB46, ZBTB46-AS1			ENSG00000130584, ENSG00000231208	NA	NA	rs6062322-?	rs6062322	0	6062322	intron_variant	0	NR	1E-10	10		NA		NR [~ 8900000] (imputed)	N
18	rs492602	1.39792e-09	19	49270872	rs62132802	0.0428483	Fish- and plant-related diet	44020	32066663	Niarchou M	43864	Transl Psychiatry	www.ncbi.nlm.nih.gov/pubmed/32066663	Genome-wide association study of dietary intake in the UK biobank study and its associations with schizophrenia and other traits.	154,123 European ancestry men, 181,453 European ancestry women	NA	19q13.33	NTN5, FUT2, MAMSTR, RASIP1, IZUMO1, FUT1, FGF21	FGF21 - RNU6-317P	ENSG00000105550	ENSG00000206758		9282	25537	rs62132802-?	rs62132802	0	62132802	intergenic_variant	1	NR	3E-8	7.52288		0.0147719	[0.0096-0.02] unit decrease	Affymetrix [25921788] (imputed)	N
18	rs492602	1.39792e-09	19	49270872	rs62132802	0.0428483	Relative carbohydrate intake	44837	34426670	Merino J	44431	Nat Hum Behav	www.ncbi.nlm.nih.gov/pubmed/34426670	Genetic analysis of dietary intake identifies new loci and functional links with metabolic traits.	282,271 European ancestry individuals	NA	19q13.33		FGF21 - RNU6-317P	ENSG00000105550	ENSG00000206758		9282	25537	rs62132802-T	rs62132802	0	62132802	intergenic_variant	1	0.31	3E-9	8.52288		0.1741	[0.12-0.23] unit decrease	Affymetrix [11800000] (imputed)	N
10	rs2559728	1.13996e-08	10	81711067	rs7072378	0.0431305	SP D plasma levels	44895	35264221	Caron B	44629	Genome Med	www.ncbi.nlm.nih.gov/pubmed/35264221	Integrative genetic and immune cell analysis of plasma proteins in healthy donors identifies novel associations involving primary immune deficiency genes.	400 French ancestry individuals	NA	10q22.3		SFTPD			ENSG00000133661	NA	NA	rs7072378-C	rs7072378	0	7072378	intron_variant	0	NR	2E-13	12.699		0.417	[0.31-0.53] ng/mL decrease	Illumina [5201092] (imputed)	N
2	rs2293607	2.60606e-10	3	169357958	rs11718956	0.0431565	Height	43606	30595370	Kichaev G	43461	Am J Hum Genet	www.ncbi.nlm.nih.gov/pubmed/30595370	Leveraging Polygenic Functional Enrichment to Improve GWAS Power.	approximately 458,000 European ancestry individuals	NA	3q26.2		MECOM			ENSG00000085276	NA	NA	rs11718956-?	rs11718956	0	11718956	intron_variant	0	NR	7E-9	8.1549		NA		NR [~ 8900000] (imputed)	N
3	rs2609260	3.97979e-09	4	89799523	rs13106968	0.0452905	Waist-to-hip ratio adjusted for BMI	44432	34021172	Christakoudi S	44337	Sci Rep	www.ncbi.nlm.nih.gov/pubmed/34021172	GWAS of allometric body-shape indices in UK Biobank identifies loci suggesting associations with morphogenesis, organogenesis, adrenal cell renewal and cancer.	219,872 British ancestry women	NA	4q22.1	FAM13A	FAM13A			ENSG00000138640	NA	NA	rs13106968-T	rs13106968	0	13106968	intron_variant	0	NR	4E-8	7.39794		0.0191891	[0.012-0.026] unit decrease	Affymetrix [319769] (imputed)	N
11	rs2672794	3.04617e-20	11	1215056	rs2075842	0.0454761	Serum levels of protein GKN2	44607	35078996	Gudjonsson A	44586	Nat Commun	www.ncbi.nlm.nih.gov/pubmed/35078996	A genome-wide association study of serum proteins reveals shared loci with common diseases.	5,367 Icelandic ancestry individuals	NA	11p15.5		MUC5AC, MUC5AC			ENSG00000215182, ENSG00000283158	NA	NA	rs2075842-C	rs2075842	0	2075842	intron_variant	0	0.3796	2E-19	18.699		0.17559	[0.14-0.21] unit increase	Illumina [7506463] (imputed)	N
1	rs34339943	4.94156e-48	3	46462909	rs34042186	0.0471145	Monocyte percentage of white cells	42977	27863252	Astle WJ	42691	Cell	www.ncbi.nlm.nih.gov/pubmed/27863252	The Allelic Landscape of Human Blood Cell Trait Variation and Links to Common Complex Disease.	170,494 European ancestry individuals	NA	3p21.31	intergenic	LINC02009			ENSG00000283646	NA	NA	rs34042186-A	rs34042186	0	34042186	splice_region_variant	0	0.1257	3E-23	22.5229		0.0538101	[0.043-0.064] unit decrease	Affymetrix [~ 2500000] (imputed)	N
1	rs4396933	9.05005e-09	3	46208310	rs2087726	0.0478855	Behcet's disease	44404	33393726	Ortiz Fernandez L	44200	Arthritis Rheumatol	www.ncbi.nlm.nih.gov/pubmed/33393726	Genetic association of a gain of function interferon gamma receptor 1 (IFNGR1) polymorphism and the intergenic region LNCAROD/DKK1 with Behçet's disease.	2,344 Turkish ancestry cases, 1,920 Turkish ancestry controls, 437 European ancestry cases, 3,325 European ancestry controls, 312 East Asian ancestry cases, 398 East Asian ancestry controls, 104 Tunisian ancestry cases, 142 Tunisian ancestry controls	NA	3p21.31	CCR3	CCR3			ENSG00000183625	NA	NA	rs2087726-G	rs2087726	0	2087726	intron_variant	0	NR	9E-10	9.04576		0.7893		Illumina [up to 1244428] (imputed)	N
1	rs4396933	9.05005e-09	3	46208310	rs2087726	0.0478855	Vasculitis (pleiotropy)	45103	36797040	Ortiz-Fernandez L	44973	Ann Rheum Dis	www.ncbi.nlm.nih.gov/pubmed/36797040	Identification of new risk loci shared across systemic vasculitides points towards potential target genes for drug repurposing.	8,467 European, Turkish, Asian or Middle Eastern ancestry cases, 29,795 European, Turkish, Asian or Middle Eastern ancestry controls	NA	3p21.31		CCR3			ENSG00000183625	NA	NA	rs2087726-G	rs2087726	0	2087726	intron_variant	0	NR	1E-8	8		0.81	[0.75-0.87]	NR [NR] (imputed)	N
1	rs34339943	4.94156e-48	3	46462904	rs35359910	0.0493852	Monocyte count	44544	34594039	Sakaue S	44469	Nat Genet	www.ncbi.nlm.nih.gov/pubmed/34594039	A cross-population atlas of genetic associations for 220 human phenotypes.	349,856 European ancestry individuals, 95,119 East Asian ancestry individuals	NA	3p21.31		LINC02009			ENSG00000283646	NA	NA	rs35359910-A	rs35359910	0	35359910	non_coding_transcript_exon_variant	0	NR	4E-50	49.3979		0.0422	[0.037-0.048] unit decrease	Affymetrix, Illumina [20531031] (imputed)	N
11	rs7103987	6.67565e-10	11	1682754	rs516761; rs7110331	NA	Core binding factor acute myeloid leukemia	43689	27903959	Lv H	42766	Oncotarget	www.ncbi.nlm.nih.gov/pubmed/27903959	Genome-wide haplotype association study identify the FGFR2 gene as a risk gene for acute myeloid leukemia.	175 European ancestry cases, 218 European ancestry controls	NA	11p15.5	NR	KRTAP5-5 - FAM99A; No mapped genes				NA	NA	rs516761-A; rs7110331-T	rs516761; rs7110331	0	NA	regulatory_region_variant; regulatory_region_variant	NA	0.326	7E-16	15.1549		NA		Affymetrix [734624]	N
11	rs7103987	6.67565e-10	11	1682754	rs516761; rs7110331	NA	Core binding factor acute myeloid leukemia	43689	27903959	Lv H	42766	Oncotarget	www.ncbi.nlm.nih.gov/pubmed/27903959	Genome-wide haplotype association study identify the FGFR2 gene as a risk gene for acute myeloid leukemia.	175 European ancestry cases, 218 European ancestry controls	NA	11p15.5	NR	KRTAP5-5 - FAM99A; No mapped genes				NA	NA	rs516761-C; rs7110331-T	rs516761; rs7110331	0	NA	regulatory_region_variant; regulatory_region_variant	NA	0.348	3E-11	10.5229		NA		Affymetrix [734624]	N
12	rs7949972	6.27769e-09	11	34456188	rs208682; rs12808450; rs1107573; rs12786782; rs6484720; rs208681; rs12807961; rs208683; rs12295136; rs554518; rs16925514; rs11032686; rs7944397; rs7111765; rs10768074; rs11032695	NA	Core binding factor acute myeloid leukemia	43689	27903959	Lv H	42766	Oncotarget	www.ncbi.nlm.nih.gov/pubmed/27903959	Genome-wide haplotype association study identify the FGFR2 gene as a risk gene for acute myeloid leukemia.	175 European ancestry cases, 218 European ancestry controls	NA	11p13	NR	No mapped genes; No mapped genes; No mapped genes; No mapped genes; No mapped genes; No mapped genes; No mapped genes; No mapped genes; No mapped genes; CIR1P3 - CAT; No mapped genes; No mapped genes; No mapped genes; No mapped genes; No mapped genes; No mapped genes				NA	NA	rs208682-C; rs12808450-A; rs1107573-C; rs12786782-C; rs6484720-G; rs208681-C; rs12807961-A; rs208683-C; rs12295136-T; rs554518-C; rs16925514-G; rs11032686-G; rs7944397-A; rs7111765-G; rs10768074-A; rs11032695-G	rs208682; rs12808450; rs1107573; rs12786782; rs6484720; rs208681; rs12807961; rs208683; rs12295136; rs554518; rs16925514; rs11032686; rs7944397; rs7111765; rs10768074; rs11032695	0	NA	regulatory_region_variant; intergenic_variant; intergenic_variant; regulatory_region_variant; regulatory_region_variant; regulatory_region_variant; regulatory_region_variant; regulatory_region_variant; regulatory_region_variant; intergenic_variant; regulatory_region_variant; regulatory_region_variant; regulatory_region_variant; regulatory_region_variant; regulatory_region_variant; regulatory_region_variant	NA	0.0	2E-25	24.699		NA		Affymetrix [734624]	N
12	rs7949972	6.27769e-09	11	34456188	rs208682; rs12808450; rs1107573; rs12786782; rs6484720; rs208681; rs12807961; rs208683; rs12295136; rs554518; rs16925514; rs11032686; rs7944397; rs7111765; rs10768074; rs11032695	NA	Core binding factor acute myeloid leukemia	43689	27903959	Lv H	42766	Oncotarget	www.ncbi.nlm.nih.gov/pubmed/27903959	Genome-wide haplotype association study identify the FGFR2 gene as a risk gene for acute myeloid leukemia.	175 European ancestry cases, 218 European ancestry controls	NA	11p13	NR	No mapped genes; No mapped genes; No mapped genes; No mapped genes; No mapped genes; No mapped genes; No mapped genes; No mapped genes; No mapped genes; CIR1P3 - CAT; No mapped genes; No mapped genes; No mapped genes; No mapped genes; No mapped genes; No mapped genes				NA	NA	rs208682-C; rs12808450-A; rs1107573-C; rs12786782-C; rs6484720-G; rs208681-C; rs12807961-G; rs208683-C; rs12295136-T; rs554518-C; rs16925514-G; rs11032686-G; rs7944397-A; rs7111765-G; rs10768074-A; rs11032695-G	rs208682; rs12808450; rs1107573; rs12786782; rs6484720; rs208681; rs12807961; rs208683; rs12295136; rs554518; rs16925514; rs11032686; rs7944397; rs7111765; rs10768074; rs11032695	0	NA	regulatory_region_variant; intergenic_variant; intergenic_variant; regulatory_region_variant; regulatory_region_variant; regulatory_region_variant; regulatory_region_variant; regulatory_region_variant; regulatory_region_variant; intergenic_variant; regulatory_region_variant; regulatory_region_variant; regulatory_region_variant; regulatory_region_variant; regulatory_region_variant; regulatory_region_variant	NA	0.331	2E-19	18.699		NA		Affymetrix [734624]	N
3	rs2609260	3.97979e-09	4	89826966	rs7394878 x rs2609265	NA	Total amyloid (SNP x SNP interaction)	44040	32450446	Wang H	43950	Neurobiol Aging	www.ncbi.nlm.nih.gov/pubmed/32450446	Genome-wide interaction analysis of pathological hallmarks in Alzheimer's disease.	1,276 individuals	NA	4q22.1	NR x NR	No mapped genes x FAM13A				NA	NA	rs7394878-? x rs2609265-?	rs7394878 x rs2609265	0	NA	non_coding_transcript_exon_variant x intron_variant	NA	NR	7E-8	7.1549		NA		Affymetrix, Illumina [279409] (imputed)	N
13	rs10774671	2.73385e-08	12	113357209	rs1131476	NA	Systemic lupus erythematosus	44370	33272962	Yin X	44168	Ann Rheum Dis	www.ncbi.nlm.nih.gov/pubmed/33272962	Meta-analysis of 208370 East Asians identifies 113 susceptibility loci for systemic lupus erythematosus.	13,377 East Asian ancestry cases, 194,993 East Asian ancestry controls	NA	12q24.13	NR	OAS1			ENSG00000089127	NA	NA	rs1131476-A	rs1131476	0	1131476	missense_variant	0	0.756	1E-9	9		1.11	[1.08-1.14]	Illumina [11270530] (imputed)	N
13	rs10774671	2.73385e-08	12	113425154	rs1293767	NA	Adult asthma	42824	27611488	Almoguera B	42622	Am J Respir Crit Care Med	www.ncbi.nlm.nih.gov/pubmed/27611488	Identification of Four Novel Loci in Asthma in European American and African American Populations.	337 African American allergic asthma cases, 321 African American non-allergic asthma cases, 1,367 African American controls, 466 European American allergic asthma cases, 626 European American non-allergic asthma cases, 7,878 European American controls	NA	12q24.13	OAS2	OAS2			ENSG00000111335	NA	NA	rs1293767-?	rs1293767	0	1293767	missense_variant	0	NR	2E-6	5.69897		0.225	[0.13-0.32] unit increase	Affymetrix, Illumina [NR] (imputed)	N
13	rs10774671	2.73385e-08	12	113425154	rs1293767	NA	Adult asthma	42824	27611488	Almoguera B	42622	Am J Respir Crit Care Med	www.ncbi.nlm.nih.gov/pubmed/27611488	Identification of Four Novel Loci in Asthma in European American and African American Populations.	337 African American allergic asthma cases, 321 African American non-allergic asthma cases, 1,367 African American controls, 466 European American allergic asthma cases, 626 European American non-allergic asthma cases, 7,878 European American controls	NA	12q24.13	OAS2	OAS2			ENSG00000111335	NA	NA	rs1293767-?	rs1293767	0	1293767	missense_variant	0	NR	9E-7	6.04576	(AA)	NA		Affymetrix, Illumina [NR] (imputed)	N
13	rs10774671	2.73385e-08	12	113491784	rs7956193	NA	Visceral adipose tissue adjusted for BMI	41138	22589738	Fox CS	41039	PLoS Genet	www.ncbi.nlm.nih.gov/pubmed/22589738	Genome-wide association for abdominal subcutaneous and visceral adipose reveals a novel locus for visceral fat in women.	5,560 European ancestry female individuals, 4,997 European ancestry male individuals	NA	12q24.13	DTX1, OAS2, RASAL1	IMMP1LP2 - RPS15AP32	ENSG00000258159	ENSG00000242461		37881	83	rs7956193-T	rs7956193	0	7956193	intergenic_variant	1	0.29	1E-6	6	(women)	NA		Affymetrix, Illumina [2500000] (imputed)	N
7	rs11770861	4.29859e-08	7	128739414	rs114811833	NA	Triglycerides to total lipids in IDL percentage (UKB data field 23613)	45077	36764567	Davyson E	44966	Biol Psychiatry	www.ncbi.nlm.nih.gov/pubmed/36764567	Metabolomic Investigation of Major Depressive Disorder Identifies a Potentially Causal Association With Polyunsaturated Fatty Acids.	88,329 European ancestry individuals	NA	7q32.1		TPI1P2 - CYCSP20	ENSG00000230359	ENSG00000240416		42121	18153	rs114811833-T	rs114811833	0	114811833	upstream_gene_variant	1	0.435404	2E-10	9.69897		0.0296009	[0.02-0.039] unit decrease	NR [16366144] (imputed)	N
7	rs11770861	4.29859e-08	7	128739414	rs114811833	NA	Cholesterol to total lipids in very small VLDL percentage (UKB data field 23605)	45077	36764567	Davyson E	44966	Biol Psychiatry	www.ncbi.nlm.nih.gov/pubmed/36764567	Metabolomic Investigation of Major Depressive Disorder Identifies a Potentially Causal Association With Polyunsaturated Fatty Acids.	88,329 European ancestry individuals	NA	7q32.1		TPI1P2 - CYCSP20	ENSG00000230359	ENSG00000240416		42121	18153	rs114811833-T	rs114811833	0	114811833	upstream_gene_variant	1	0.435404	1E-9	9		0.0280133	[0.019-0.037] unit increase	NR [16366144] (imputed)	N
7	rs11770861	4.29859e-08	7	128739414	rs114811833	NA	Free cholesterol to total lipids in large LDL percentage (UKB data field 23617)	45077	36764567	Davyson E	44966	Biol Psychiatry	www.ncbi.nlm.nih.gov/pubmed/36764567	Metabolomic Investigation of Major Depressive Disorder Identifies a Potentially Causal Association With Polyunsaturated Fatty Acids.	88,329 European ancestry individuals	NA	7q32.1		TPI1P2 - CYCSP20	ENSG00000230359	ENSG00000240416		42121	18153	rs114811833-T	rs114811833	0	114811833	upstream_gene_variant	1	0.435404	9E-10	9.04576		0.0282455	[0.019-0.037] unit increase	NR [16366144] (imputed)	N
7	rs11770861	4.29859e-08	7	128739414	rs114811833	NA	Triglycerides to total lipids in very small VLDL percentage (UKB data field 23608)	45077	36764567	Davyson E	44966	Biol Psychiatry	www.ncbi.nlm.nih.gov/pubmed/36764567	Metabolomic Investigation of Major Depressive Disorder Identifies a Potentially Causal Association With Polyunsaturated Fatty Acids.	88,329 European ancestry individuals	NA	7q32.1		TPI1P2 - CYCSP20	ENSG00000230359	ENSG00000240416		42121	18153	rs114811833-T	rs114811833	0	114811833	upstream_gene_variant	1	0.435404	2E-10	9.69897		0.0292991	[0.02-0.038] unit decrease	NR [16366144] (imputed)	N
7	rs11770861	4.29859e-08	7	128739415	rs116111303	NA	Free cholesterol to total lipids in small VLDL percentage (UKB data field 23602)	45077	36764567	Davyson E	44966	Biol Psychiatry	www.ncbi.nlm.nih.gov/pubmed/36764567	Metabolomic Investigation of Major Depressive Disorder Identifies a Potentially Causal Association With Polyunsaturated Fatty Acids.	88,329 European ancestry individuals	NA	7q32.1		TPI1P2 - CYCSP20	ENSG00000230359	ENSG00000240416		42122	18152	rs116111303-T	rs116111303	0	116111303	upstream_gene_variant	1	0.427909	1E-9	9		0.0283784	[0.019-0.037] unit increase	NR [16366144] (imputed)	N
14	rs12585036	1.6383e-27	13	113479820	rs368865	NA	High light scatter reticulocyte percentage of red cells	44092	32888494	Vuckovic D	44075	Cell	www.ncbi.nlm.nih.gov/pubmed/32888494	The Polygenic and Monogenic Basis of Blood Traits and Diseases.	408,112 British individuals	NA	13q34	ATP11A	ATP11A			ENSG00000068650	NA	NA	rs368865-G	rs368865	0	368865	missense_variant	0	0.725546	2E-10	9.69897		0.0159754	[0.011-0.021] unit decrease	Affymetrix [93095623] (imputed)	N
14	rs12585036	1.6383e-27	13	113479820	rs368865	NA	Mean corpuscular hemoglobin	44092	32888494	Vuckovic D	44075	Cell	www.ncbi.nlm.nih.gov/pubmed/32888494	The Polygenic and Monogenic Basis of Blood Traits and Diseases.	408,112 British individuals	NA	13q34	ATP11A	ATP11A			ENSG00000068650	NA	NA	rs368865-G	rs368865	0	368865	missense_variant	0	0.725494	8E-11	10.0969		0.0161042	[0.011-0.021] unit decrease	Affymetrix [93095623] (imputed)	N
14	rs12585036	1.6383e-27	13	113479820	rs368865	NA	Mean corpuscular volume	44092	32888494	Vuckovic D	44075	Cell	www.ncbi.nlm.nih.gov/pubmed/32888494	The Polygenic and Monogenic Basis of Blood Traits and Diseases.	408,112 British individuals	NA	13q34	ATP11A	ATP11A			ENSG00000068650	NA	NA	rs368865-G	rs368865	0	368865	missense_variant	0	0.725535	2E-12	11.699		0.0172592	[0.013-0.022] unit decrease	Affymetrix [93095623] (imputed)	N
14	rs12585036	1.6383e-27	13	113479820	rs368865	NA	Red cell distribution width	43504	30595370	Kichaev G	43461	Am J Hum Genet	www.ncbi.nlm.nih.gov/pubmed/30595370	Leveraging Polygenic Functional Enrichment to Improve GWAS Power.	approximately 445,000 European ancestry individuals	NA	13q34		ATP11A			ENSG00000068650	NA	NA	rs368865-?	rs368865	0	368865	missense_variant	0	NR	1E-37	37		NA		NR [~ 8900000] (imputed)	N
14	rs12585036	1.6383e-27	13	113479820	rs368865	NA	Mean corpuscular hemoglobin	43504	30595370	Kichaev G	43461	Am J Hum Genet	www.ncbi.nlm.nih.gov/pubmed/30595370	Leveraging Polygenic Functional Enrichment to Improve GWAS Power.	approximately 443,000 European ancestry individuals	NA	13q34		ATP11A			ENSG00000068650	NA	NA	rs368865-?	rs368865	0	368865	missense_variant	0	NR	2E-14	13.699		NA		NR [~ 8900000] (imputed)	N
14	rs12585036	1.6383e-27	13	113479820	rs368865	NA	Red blood cell count	43504	30595370	Kichaev G	43461	Am J Hum Genet	www.ncbi.nlm.nih.gov/pubmed/30595370	Leveraging Polygenic Functional Enrichment to Improve GWAS Power.	approximately 445,000 European ancestry individuals	NA	13q34		ATP11A			ENSG00000068650	NA	NA	rs368865-?	rs368865	0	368865	missense_variant	0	NR	3E-10	9.52288		NA		NR [~ 8900000] (imputed)	N
14	rs12585036	1.6383e-27	13	113479820	rs368865	NA	Red cell distribution width	43451	28957414	Pilling LC	43006	PLoS One	www.ncbi.nlm.nih.gov/pubmed/28957414	Red blood cell distribution width: Genetic evidence for aging pathways in 116,666 volunteers.	116,666 British ancestry individuals	NA	13q34	ATP11A	ATP11A			ENSG00000068650	NA	NA	rs368865-G	rs368865	0	368865	missense_variant	0	0.724	2E-9	8.69897		0.0247561	[0.016-0.033] unit increase	Affymetrix [16832071] (imputed)	N
14	rs12585036	1.6383e-27	13	113479820	rs368865	NA	Reticulocyte fraction of red cells	44092	32888494	Vuckovic D	44075	Cell	www.ncbi.nlm.nih.gov/pubmed/32888494	The Polygenic and Monogenic Basis of Blood Traits and Diseases.	408,112 British individuals	NA	13q34	ATP11A	ATP11A			ENSG00000068650	NA	NA	rs368865-G	rs368865	0	368865	missense_variant	0	0.725485	2E-10	9.69897		0.0159908	[0.011-0.021] unit decrease	Affymetrix [93095623] (imputed)	N
14	rs12585036	1.6383e-27	13	113479820	rs368865	NA	Red cell distribution width	44092	32888494	Vuckovic D	44075	Cell	www.ncbi.nlm.nih.gov/pubmed/32888494	The Polygenic and Monogenic Basis of Blood Traits and Diseases.	408,112 British individuals	NA	13q34	ATP11A	ATP11A			ENSG00000068650	NA	NA	rs368865-G	rs368865	0	368865	missense_variant	0	0.725527	1E-29	29		0.0281481	[0.023-0.033] unit increase	Affymetrix [93095623] (imputed)	N
14	rs12585036	1.6383e-27	13	113568200	rs3011504	NA	Glycated hemoglobin levels	44376	33462484	Sinnott-Armstrong N	44214	Nat Genet	www.ncbi.nlm.nih.gov/pubmed/33462484	Genetics of 35 blood and urine biomarkers in the UK Biobank.	327,177 European ancestry individuals, 4,847 African ancestry individuals, 6,895 South Asian ancestry individuals	NA	13q34	NR	MCF2L			ENSG00000126217	NA	NA	rs3011504-A	rs3011504	0	3011504	intron_variant	0	NR	1E-10	10		0.0175	[0.012-0.023] unit decrease	Affymetrix [9000000] (imputed)	N
20	rs12626952	9.28708e-11	21	35228559	rs2282468	NA	Caproate (6:0) levels in elite athletes	44805	31882771	Al-Khelaifi F	43826	Sci Rep	www.ncbi.nlm.nih.gov/pubmed/31882771	Metabolic GWAS of elite athletes reveals novel genetically-influenced metabolites associated with athletic performance.	490 individuals	NA	21q22.11		ITSN1			ENSG00000205726	NA	NA	rs2282468-?	rs2282468	0	2282468	intron_variant	0	NR	6E-6	5.22185		0.302848	[0.17-0.43] unit increase	Illumina [275016]	N
20	rs12626952	9.28708e-11	21	35327265	rs78258279	NA	COVID-19 (hospitalized covid vs population)	45099	37198478	Pairo-Castineira E	45063	Nature	www.ncbi.nlm.nih.gov/pubmed/37198478	GWAS and meta-analysis identifies 49 genetic variants underlying critical COVID-19.	763 African ancestry cases, 24,850 African ancestry controls, 218 admixed American ancestry cases, 94,318 admixed American ancestry controls, 414 East Asian ancestry cases, 816 East Asian ancestry controls, 16,627 European ancestry cases, 749,207 European ancestry controls, 3,533 European, African or admixed American ancestry cases, 1,700 European, African or admixed American ancestry controls, 1,171 South Asian ancestry cases, 5,489 South Asian ancestry controls, 93 other admixed ancestry cases, 645 other admixed ancestry controls, 22,637 cases, 2,052,436 controls	NA	21q22.11		LINC00649			ENSG00000237945	NA	NA	rs78258279-A	rs78258279	0	78258279	intron_variant	0	NR	2E-18	17.699		0.88	[0.85-0.9]	Illumina [NR] (imputed)	N
20	rs12626952	9.28708e-11	21	35353264	rs76608815	NA	COVID-19 (critical illness vs population)	45099	37198478	Pairo-Castineira E	45063	Nature	www.ncbi.nlm.nih.gov/pubmed/37198478	GWAS and meta-analysis identifies 49 genetic variants underlying critical COVID-19.	682 African ancestry cases, 2,540 African ancestry controls, 401 East Asian ancestry cases, 759 East Asian ancestry controls, 13,199 European ancestry cases, 745,011 European ancestry controls, 1,141 South Asian ancestry cases, 5,384 South Asian ancestry controls, 8,779 cases, 1,001,875 controls	NA	21q22.11		LINC00649 - MRPS6	ENSG00000237945	ENSG00000243927		3260	92261	rs76608815-T	rs76608815	0	76608815	downstream_gene_variant	1	0.09	7E-17	16.1549		1.2	[1.14-1.23]	Illumina [NR] (imputed)	N
20	rs12626952	9.28708e-11	21	35358249	rs7275655	NA	Dementia with Lewy bodies	44189	28322283	Chibnik LB	42815	Mol Psychiatry	www.ncbi.nlm.nih.gov/pubmed/28322283	Susceptibility to neurofibrillary tangles: role of the PTPRD locus and limited pleiotropy with other neuropathologies.	195 European ancestry cases, 714 European ancestry controls	369 individuals	21q22.11		LINC00649 - MRPS6	ENSG00000237945	ENSG00000243927		8257	87276	rs7275655-G	rs7275655	0	7275655	regulatory_region_variant	1	0.87	9E-6	5.04576	(EA)	NA		Affymetrix, Illumina [NR] (imputed)	N
20	rs12626952	9.28708e-11	21	35362848	rs111783124	NA	Lung function (FEV1/FVC)	43504	30595370	Kichaev G	43461	Am J Hum Genet	www.ncbi.nlm.nih.gov/pubmed/30595370	Leveraging Polygenic Functional Enrichment to Improve GWAS Power.	approximately 370,000 European ancestry individuals	NA	21q22.11		LINC00649 - MRPS6	ENSG00000237945	ENSG00000243927		12856	82677	rs111783124-?	rs111783124	0	111783124	intergenic_variant	1	NR	1E-35	35		NA		NR [~ 8900000] (imputed)	N
20	rs12626952	9.28708e-11	21	35363759	rs11088268	NA	Chronic obstructive pulmonary disease liability (machine learning-based score)	45050	37069358	Cosentino J	45033	Nat Genet	www.ncbi.nlm.nih.gov/pubmed/37069358	Inference of chronic obstructive pulmonary disease with deep learning on raw spirograms identifies new genetic loci and improves risk models.	325,027 European ancestry individuals	NA	21q22.11		LINC00649 - MRPS6	ENSG00000237945	ENSG00000243927		13755	81766	rs11088268-T	rs11088268	0	11088268	regulatory_region_variant	1	NR	1E-11	11		0.020194	[0.014-0.026] unit increase	Affymetrix [13285083] (imputed)	N
20	rs12626952	9.28708e-11	21	35363759	rs11088268	NA	Lung function (FEV1/FVC)	45016	36914875	Shrine N	44998	Nat Genet	www.ncbi.nlm.nih.gov/pubmed/36914875	Multi-ancestry genome-wide association analyses improve resolution of genes and pathways influencing lung function and chronic obstructive pulmonary disease risk.	468,062 European ancestry individuals, 8,590 African ancestry individuals, 85,279 East Asian ancestry individuals, 4,270 South Asian ancestry individuals, 14,668 Hispanic or Latin American individuals	NA	21q22.11		LINC00649 - MRPS6	ENSG00000237945	ENSG00000243927		13755	81766	rs11088268-T	rs11088268	0	11088268	regulatory_region_variant	1	0.862	2E-33	32.699		12.042	z score decrease	Affymetrix, Illumina [66484182] (imputed)	N
20	rs12626952	9.28708e-11	21	35368402	rs12627254	NA	Peak expiratory flow	43551	30804560	Shrine N	43521	Nat Genet	www.ncbi.nlm.nih.gov/pubmed/30804560	New genetic signals for lung function highlight pathways and chronic obstructive pulmonary disease associations across multiple ancestries.	321,047 European ancestry individuals	24,218 European ancestry individuals	21q22.11	LINC00649	LINC00649 - MRPS6	ENSG00000237945	ENSG00000243927		18410	77123	rs12627254-T	rs12627254	0	12627254	intergenic_variant	1	0.1279	2E-18	17.699		0.0331	[0.026-0.041] unit increase	Affymetrix [19819130] (imputed)	N
20	rs12626952	9.28708e-11	21	35368402	rs12627254	NA	Lung function (FEV1/FVC)	43551	30804560	Shrine N	43521	Nat Genet	www.ncbi.nlm.nih.gov/pubmed/30804560	New genetic signals for lung function highlight pathways and chronic obstructive pulmonary disease associations across multiple ancestries.	321,047 European ancestry individuals	79,005 European ancestry individuals	21q22.11	LINC00649	LINC00649 - MRPS6	ENSG00000237945	ENSG00000243927		18410	77123	rs12627254-T	rs12627254	0	12627254	intergenic_variant	1	0.1279	7E-24	23.1549		0.0357	[0.029-0.043] unit increase	Affymetrix [19819130] (imputed)	N
11	rs12802931	1.58283e-99	11	1241221	rs35705950	NA	Subpleural-predominant interstitial lung abnormalities	43857	31339356	Hobbs BD	43670	Am J Respir Crit Care Med	www.ncbi.nlm.nih.gov/pubmed/31339356	Overlap of Genetic Risk Between Interstitial Lung Abnormalities and Idiopathic Pulmonary Fibrosis.	965 European ancestry cases, 154 African American cases, 168 cases, 7,255 European ancestry controls, 1,717 African American controls, 450 controls	NA	11p15.5	MUC5B	MUC5AC - MUC5B	ENSG00000283158	ENSG00000117983		18853	3075	rs35705950-T	rs35705950	0	35705950	splice_region_variant	1	0.11	5E-29	28.301	(EA)	2.23	[1.94-2.57]	Affymetrix, Illumina [at least 412049] (imputed)	N
11	rs12802931	1.58283e-99	11	1241221	rs35705950	NA	Subpleural-predominant interstitial lung abnormalities	43857	31339356	Hobbs BD	43670	Am J Respir Crit Care Med	www.ncbi.nlm.nih.gov/pubmed/31339356	Overlap of Genetic Risk Between Interstitial Lung Abnormalities and Idiopathic Pulmonary Fibrosis.	965 European ancestry cases, 154 African American cases, 168 cases, 7,255 European ancestry controls, 1,717 African American controls, 450 controls	NA	11p15.5	MUC5B	MUC5AC - MUC5B	ENSG00000283158	ENSG00000117983		18853	3075	rs35705950-T	rs35705950	0	35705950	splice_region_variant	1	0.11	2E-29	28.699		2.22	[1.93-2.55]	Affymetrix, Illumina [at least 412049] (imputed)	N
11	rs12802931	1.58283e-99	11	1241221	rs35705950	NA	Interstitial lung abnormalities	43857	31339356	Hobbs BD	43670	Am J Respir Crit Care Med	www.ncbi.nlm.nih.gov/pubmed/31339356	Overlap of Genetic Risk Between Interstitial Lung Abnormalities and Idiopathic Pulmonary Fibrosis.	1,181 European ancestry cases, 280 African American cases, 54 Hispanic cases, 184 cases, 7,255 European ancestry controls, 2,184 African American controls, 385 Hispanic controls, 450 controls	NA	11p15.5	MUC5B	MUC5AC - MUC5B	ENSG00000283158	ENSG00000117983		18853	3075	rs35705950-T	rs35705950	0	35705950	splice_region_variant	1	0.11	3E-27	26.5229		1.97	[1.74-2.22]	Affymetrix, Illumina [at least 412049] (imputed)	N
11	rs12802931	1.58283e-99	11	1241221	rs35705950	NA	Interstitial lung abnormalities	43857	31339356	Hobbs BD	43670	Am J Respir Crit Care Med	www.ncbi.nlm.nih.gov/pubmed/31339356	Overlap of Genetic Risk Between Interstitial Lung Abnormalities and Idiopathic Pulmonary Fibrosis.	1,181 European ancestry cases, 280 African American cases, 54 Hispanic cases, 184 cases, 7,255 European ancestry controls, 2,184 African American controls, 385 Hispanic controls, 450 controls	NA	11p15.5	MUC5B	MUC5AC - MUC5B	ENSG00000283158	ENSG00000117983		18853	3075	rs35705950-T	rs35705950	0	35705950	splice_region_variant	1	0.112	4E-27	26.3979	(EA)	1.98	[1.75-2.24]	Affymetrix, Illumina [at least 412049] (imputed)	N
11	rs12802931	1.58283e-99	11	1241221	rs35705950	NA	Idiopathic pulmonary fibrosis	43899	31710517	Allen RJ	43780	Am J Respir Crit Care Med	www.ncbi.nlm.nih.gov/pubmed/31710517	Genome-Wide Association Study of Susceptibility to Idiopathic Pulmonary Fibrosis.	2,668 European ancestry cases, 8,591 European ancestry controls	1,456 European ancestry cases, 11,874 European ancestry controls	11p15.5	MUC5B	MUC5AC - MUC5B	ENSG00000283158	ENSG00000117983		18853	3075	rs35705950-T	rs35705950	0	35705950	splice_region_variant	1	0.149	1E-203	203		4.84	[4.37-5.36]	Affymetrix, Illumina [10790934] (imputed)	N
11	rs12802931	1.58283e-99	11	1241221	rs35705950	NA	Idiopathic pulmonary fibrosis	41857	24429156	Noth I	41381	Lancet Respir Med	www.ncbi.nlm.nih.gov/pubmed/24429156	Genetic variants associated with idiopathic pulmonary fibrosis susceptibility and mortality: a genome-wide association study.	542 European ancestry cases, 542 European ancestry controls	868 European ancestry cases, 1,389 European ancestry controls	11p15.5	MUC5AC, TOLLIP, MUC5B	MUC5AC - MUC5B	ENSG00000283158	ENSG00000117983		18853	3075	rs35705950-T	rs35705950	0	35705950	splice_region_variant	1	0.14	2E-50	49.699		2.43	[2.13-2.77]	Affymetrix [10601812] (imputed)	N
11	rs12802931	1.58283e-99	11	1241221	rs35705950	NA	Idiopathic pulmonary fibrosis	43067	29066090	Allen RJ	43028	Lancet Respir Med	www.ncbi.nlm.nih.gov/pubmed/29066090	Genetic variants associated with susceptibility to idiopathic pulmonary fibrosis in people of European ancestry: a genome-wide association study.	602 European ancestry cases, 3,366 European ancestry controls	2,158 cases, 5,195 controls	11p15.5	MUC5B	MUC5AC - MUC5B	ENSG00000283158	ENSG00000117983		18853	3075	rs35705950-T	rs35705950	0	35705950	splice_region_variant	1	0.143	1E-66	66		2.89	[2.56-3.26]	Affymetrix [NR] (imputed)	N
11	rs12802931	1.58283e-99	11	1241221	rs35705950	NA	Serum levels of protein SFTPB	44607	35078996	Gudjonsson A	44586	Nat Commun	www.ncbi.nlm.nih.gov/pubmed/35078996	A genome-wide association study of serum proteins reveals shared loci with common diseases.	5,367 Icelandic ancestry individuals	NA	11p15.5		MUC5AC - MUC5B	ENSG00000283158	ENSG00000117983		18853	3075	rs35705950-T	rs35705950	0	35705950	splice_region_variant	1	0.117	4E-19	18.3979		0.264549	[0.21-0.32] unit increase	Illumina [7506463] (imputed)	N
11	rs12802931	1.58283e-99	11	1241221	rs35705950	NA	Idiopathic pulmonary fibrosis	44799	35688625	Allen RJ	44722	Thorax	www.ncbi.nlm.nih.gov/pubmed/35688625	Genome-wide association study across five cohorts identifies five novel loci associated with idiopathic pulmonary fibrosis.	4,125 European ancestry cases, 20,464 European ancestry controls	NA	11p15.5		MUC5AC - MUC5B	ENSG00000283158	ENSG00000117983		18853	3075	rs35705950-T	rs35705950	0	35705950	splice_region_variant	1	0.145	9E-418	417.046		5.06	[4.69-5.47]	Illumina [7554248] (imputed)	N
11	rs12802931	1.58283e-99	11	1241221	rs35705950	NA	Interstitial lung disease	44544	34594039	Sakaue S	44469	Nat Genet	www.ncbi.nlm.nih.gov/pubmed/34594039	A cross-population atlas of genetic associations for 220 human phenotypes.	2,267 European ancestry cases, 467,560 European ancestry controls, 1,046 East Asian ancestry cases, 176,974 East Asian ancestry controls	NA	11p15.5		MUC5AC - MUC5B	ENSG00000283158	ENSG00000117983		18853	3075	rs35705950-T	rs35705950	0	35705950	splice_region_variant	1	NR	1E-76	76		1.0072	[0.9-1.11] unit increase	Affymetrix, Illumina [25843170] (imputed)	N
11	rs12802931	1.58283e-99	11	1241221	rs35705950	NA	Pulmonary fibrosis	44544	34594039	Sakaue S	44469	Nat Genet	www.ncbi.nlm.nih.gov/pubmed/34594039	A cross-population atlas of genetic associations for 220 human phenotypes.	1,566 European ancestry cases, 467,560 European ancestry controls, 126 East Asian ancestry cases, 176,974 East Asian ancestry controls	NA	11p15.5		MUC5AC - MUC5B	ENSG00000283158	ENSG00000117983		18853	3075	rs35705950-T	rs35705950	0	35705950	splice_region_variant	1	NR	2E-65	64.699		1.1206	[0.99-1.25] unit increase	Affymetrix, Illumina [25843031] (imputed)	N
11	rs12802931	1.58283e-99	11	1241221	rs35705950	NA	COVID-19 (critical illness vs population)	45099	37198478	Pairo-Castineira E	45063	Nature	www.ncbi.nlm.nih.gov/pubmed/37198478	GWAS and meta-analysis identifies 49 genetic variants underlying critical COVID-19.	682 African ancestry cases, 2,540 African ancestry controls, 401 East Asian ancestry cases, 759 East Asian ancestry controls, 13,199 European ancestry cases, 745,011 European ancestry controls, 1,141 South Asian ancestry cases, 5,384 South Asian ancestry controls, 8,779 cases, 1,001,875 controls	NA	11p15.5		MUC5AC - MUC5B	ENSG00000283158	ENSG00000117983		18853	3075	rs35705950-T	rs35705950	0	35705950	splice_region_variant	1	0.11	4E-14	13.3979		0.86	[0.82-0.89]	Illumina [NR] (imputed)	N
11	rs12802931	1.58283e-99	11	1241221	rs35705950	NA	COVID-19 (hospitalized vs population)	44818	35922517	COVID-19 Host Genetics Initiative	44776	Nature	www.ncbi.nlm.nih.gov/pubmed/35922517	A first update on mapping the human genetic architecture of COVID-19.	2,113 African ancestry cases, 121,925 African ancestry controls, 1,709 Hispanic or Latin American cases, 150,547 Hispanic or Latin American controls, 1,551 East Asian ancestry cases, 15,825 East Asian ancestry controls, 18,605 European ancestry cases, 2,490,909 European ancestry controls, 584 Greater Middle Eastern (Middle Eastern, North African or Persian) cases, 14,491 Greater Middle Eastern (Middle Eastern, North African or Persian) controls, 465 South Asian ancestry cases, 42,575 South Asian ancestry controls	NA	11p15.5		MUC5AC - MUC5B	ENSG00000283158	ENSG00000117983		18853	3075	rs35705950-T	rs35705950	0	35705950	splice_region_variant	1	0.101	6E-9	8.22185		0.89	[0.86-0.93]	Affymetrix, Illumina [NR] (imputed)	N
11	rs12802931	1.58283e-99	11	1241221	rs35705950	NA	COVID-19 (critical illness vs population)	44818	35922517	COVID-19 Host Genetics Initiative	44776	Nature	www.ncbi.nlm.nih.gov/pubmed/35922517	A first update on mapping the human genetic architecture of COVID-19.	188 African ancestry cases, 11,232 African ancestry controls, 641 Hispanic or Latin American cases, 95,479 Hispanic or Latin American controls, 441 East Asian ancestry cases, 2,776 East Asian ancestry controls, 7,641 European ancestry cases, 1,632,197 European ancestry controls, 314 Greater Middle Eastern (Middle Eastern, North African or Persian) cases, 948 Greater Middle Eastern (Middle Eastern, North African or Persian) controls, 151 South Asian ancestry cases, 34,013 South Asian ancestry controls	NA	11p15.5		MUC5AC - MUC5B	ENSG00000283158	ENSG00000117983		18853	3075	rs35705950-T	rs35705950	0	35705950	splice_region_variant	1	0.106	9E-8	7.04576		0.83	[0.78-0.89]	Affymetrix, Illumina [NR] (imputed)	N
11	rs12802931	1.58283e-99	11	1241221	rs35705950	NA	COVID-19 (hospitalized covid vs population)	45099	37198478	Pairo-Castineira E	45063	Nature	www.ncbi.nlm.nih.gov/pubmed/37198478	GWAS and meta-analysis identifies 49 genetic variants underlying critical COVID-19.	763 African ancestry cases, 24,850 African ancestry controls, 218 admixed American ancestry cases, 94,318 admixed American ancestry controls, 414 East Asian ancestry cases, 816 East Asian ancestry controls, 16,627 European ancestry cases, 749,207 European ancestry controls, 3,533 European, African or admixed American ancestry cases, 1,700 European, African or admixed American ancestry controls, 1,171 South Asian ancestry cases, 5,489 South Asian ancestry controls, 93 other admixed ancestry cases, 645 other admixed ancestry controls, 22,637 cases, 2,052,436 controls	NA	11p15.5		MUC5AC - MUC5B	ENSG00000283158	ENSG00000117983		18853	3075	rs35705950-T	rs35705950	0	35705950	splice_region_variant	1	NR	4E-14	13.3979		0.89	[0.87-0.92]	Illumina [NR] (imputed)	N
17	rs142770866	7.29862e-13	19	10395683	rs5498	NA	Lymphocyte count	44095	32888493	Chen MH	44075	Cell	www.ncbi.nlm.nih.gov/pubmed/32888493	Trans-ethnic and Ancestry-Specific Blood-Cell Genetics in 746,667 Individuals from 5 Global Populations.	643,370 African American or Afro-Caribbean, African ancestry, European ancestry, East Asian ancestry, Hispanic or Latin American and South Asian ancestry individuals	NA	19p13.2	NR	ICAM1			ENSG00000090339	NA	NA	rs5498-G	rs5498	0	5498	missense_variant	0	0.41684	1E-105	105		NA		Affymetrix, Illumina [23472807] (imputed)	N
17	rs142770866	7.29862e-13	19	10395683	rs5498	NA	Lymphocyte count	44095	32888493	Chen MH	44075	Cell	www.ncbi.nlm.nih.gov/pubmed/32888493	Trans-ethnic and Ancestry-Specific Blood-Cell Genetics in 746,667 Individuals from 5 Global Populations.	524,923 European ancestry individuals	NA	19p13.2	NR	ICAM1			ENSG00000090339	NA	NA	rs5498-G	rs5498	0	5498	missense_variant	0	0.425749	6E-107	106.222		0.043577	[0.04-0.047] SD unit decrease	Affymetrix, Illumina [50265552] (imputed)	N
17	rs142770866	7.29862e-13	19	10395683	rs5498	NA	Lymphocyte count	44092	32888494	Vuckovic D	44075	Cell	www.ncbi.nlm.nih.gov/pubmed/32888494	The Polygenic and Monogenic Basis of Blood Traits and Diseases.	408,112 British individuals	NA	19p13.2	ICAM1	ICAM1			ENSG00000090339	NA	NA	rs5498-G	rs5498	0	5498	missense_variant	0	0.424904	1E-50	50		0.0345811	[0.03-0.039] unit decrease	Affymetrix [93095623] (imputed)	N
17	rs142770866	7.29862e-13	19	10395683	rs5498	NA	Lymphocyte count	42977	27863252	Astle WJ	42691	Cell	www.ncbi.nlm.nih.gov/pubmed/27863252	The Allelic Landscape of Human Blood Cell Trait Variation and Links to Common Complex Disease.	171,643 European ancestry individuals	NA	19p13.2	ICAM1	ICAM1			ENSG00000090339	NA	NA	rs5498-G	rs5498	0	5498	missense_variant	0	0.4248	7E-30	29.1549		0.0411527	[0.034-0.048] unit decrease	Affymetrix [~ 2500000] (imputed)	N
17	rs142770866	7.29862e-13	19	10395683	rs5498	NA	Soluble ICAM-1	39659	18604267	Pare G	39633	PLoS Genet	www.ncbi.nlm.nih.gov/pubmed/18604267	Novel association of ABO histo-blood group antigen with soluble ICAM-1: results of a genome-wide association study of 6,578 women.	4,570 European ancestry female individuals	2,008 European ancestry female individuals	19p13.2	ICAM1	ICAM1			ENSG00000090339	NA	NA	rs5498-A	rs5498	0	5498	missense_variant	0	0.43	5E-25	24.301		13.22	[NR] umol/L increase	Illumina [336108]	N
17	rs142770866	7.29862e-13	19	10395683	rs5498	NA	Soluble ICAM-1	40690	21533024	Pare G	40654	PLoS Genet	www.ncbi.nlm.nih.gov/pubmed/21533024	Genome-wide association analysis of soluble ICAM-1 concentration reveals novel associations at the NFKBIK, PNPLA3, RELA, and SH2B3 loci.	22,435 European ancestry female individuals	9,813 individuals	19p13.2	ICAM1	ICAM1			ENSG00000090339	NA	NA	rs5498-G	rs5498	0	5498	missense_variant	0	0.43	6E-89	88.2218		13.8	[NR] ng/mL increase	Illumina [334295]	N
17	rs142770866	7.29862e-13	19	10395683	rs5498	NA	Intercellular adhesion molecule 1 levels	45019	34648354	Pietzner M	44512	Science	www.ncbi.nlm.nih.gov/pubmed/34648354	Mapping the proteo-genomic convergence of human diseases.	10,708 European ancestry individuals	NA	19p13.2		ICAM1			ENSG00000090339	NA	NA	rs5498-A	rs5498	0	5498	missense_variant	0	0.58	2E-5507	5506.7		1.194	[1.18-1.21] unit increase	Affymetrix, Illumina [10200000] (imputed)	N
17	rs142770866	7.29862e-13	19	10395683	rs5498	NA	Neutrophil-to-lymphocyte ratio	44543	34469753	Kachuri L	44434	Am J Hum Genet	www.ncbi.nlm.nih.gov/pubmed/34469753	Genetic determinants of blood-cell traits influence susceptibility to childhood acute lymphoblastic leukemia.	234,502 European ancestry individuals	100,442 European ancestry individuals	19p13.2		ICAM1			ENSG00000090339	NA	NA	rs5498-A	rs5498	0	5498	missense_variant	0	0.575	4E-23	22.3979		NA		Affymetrix [10369434] (imputed)	N
17	rs142770866	7.29862e-13	19	10395683	rs5498	NA	Lymphocyte count	44543	34469753	Kachuri L	44434	Am J Hum Genet	www.ncbi.nlm.nih.gov/pubmed/34469753	Genetic determinants of blood-cell traits influence susceptibility to childhood acute lymphoblastic leukemia.	234,778 European ancestry individuals	100,554 European ancestry individuals	19p13.2		ICAM1			ENSG00000090339	NA	NA	rs5498-A	rs5498	0	5498	missense_variant	0	0.575	3E-32	31.5229		NA		Affymetrix [10369434] (imputed)	N
17	rs142770866	7.29862e-13	19	10395683	rs5498	NA	Intercellular adhesion molecule 1 levels (ICAM1.4342.10.3)	44936	29875488	Sun BB	43257	Nature	www.ncbi.nlm.nih.gov/pubmed/29875488	Genomic atlas of the human plasma proteome.	3,301 European ancestry individuals	NA	19p13.2		ICAM1			ENSG00000090339	NA	NA	rs5498-G	rs5498	0	5498	missense_variant	0	0.431	8E-1683	1682.1		1.2	[-1.18--1.22] unit decrease	Affymetrix [10572788] (imputed)	N
17	rs142770866	7.29862e-13	19	10395683	rs5498	NA	Intercellular adhesion molecule 1 levels	44662	28240269	Suhre K	42793	Nat Commun	www.ncbi.nlm.nih.gov/pubmed/28240269	Connecting genetic risk to disease end points through the human blood plasma proteome.	997 European ancestry individuals	338 Greater Middle Eastern (Middle Eastern, North African or Persian), South Asian ancestry, Asian ancestry individuals	19p13.2		ICAM1			ENSG00000090339	NA	NA	rs5498-G	rs5498	0	5498	missense_variant	0	NR	8E-267	266.097		1.217	[1.17-1.27] unit decrease	Affymetrix [509946]	N
17	rs142770866	7.29862e-13	19	10395683	rs5498	NA	Intercellular adhesion molecule 5 levels	44662	28240269	Suhre K	42793	Nat Commun	www.ncbi.nlm.nih.gov/pubmed/28240269	Connecting genetic risk to disease end points through the human blood plasma proteome.	997 European ancestry individuals	338 Greater Middle Eastern (Middle Eastern, North African or Persian), South Asian ancestry, Asian ancestry individuals	19p13.2		ICAM1			ENSG00000090339	NA	NA	rs5498-G	rs5498	0	5498	missense_variant	0	NR	2E-32	31.699		0.5107	[0.43-0.59] unit increase	Affymetrix [509946]	N
17	rs142770866	7.29862e-13	19	10395683	rs5498	NA	Intercellular adhesion molecule 1 level in Chronic kidney disease with hypertension and no diabetes (4342_10)	45100	35870639	Surapaneni A	44763	Kidney Int	www.ncbi.nlm.nih.gov/pubmed/35870639	Identification of 969 protein quantitative trait loci in an African American population with kidney disease attributed to hypertension.	466 African American individuals	NA	19p13.2		ICAM1			ENSG00000090339	NA	NA	rs5498-G	rs5498	0	5498	missense_variant	0	0.18	5E-64	63.301		1.26	[1.12-1.4] unit decrease	Illumina [14870897] (imputed)	N
17	rs142770866	7.29862e-13	19	10395683	rs5498	NA	Intercellular adhesion molecule 1 levels	44858	36168886	Thareja G	44832	Hum Mol Genet	www.ncbi.nlm.nih.gov/pubmed/36168886	Differences and commonalities in the genetic architecture of protein quantitative trait loci in European and Arab populations.	2,935 Qatari ancestry individuals	NA	19p13.2		ICAM1			ENSG00000090339	NA	NA	rs5498-G	rs5498	0	5498	missense_variant	0	0.412606	4E-303	302.398		1.27623	[1.22-1.33] unit decrease	NR [10004359]	N
17	rs142770866	7.29862e-13	19	10397223	rs369717234	NA	Intercellular adhesion molecule 1 levels	44858	36168886	Thareja G	44832	Hum Mol Genet	www.ncbi.nlm.nih.gov/pubmed/36168886	Differences and commonalities in the genetic architecture of protein quantitative trait loci in European and Arab populations.	2,935 Qatari ancestry individuals	NA	19p13.2		ICAM1			ENSG00000090339	NA	NA	rs369717234-T	rs369717234	1	34295061	3_prime_UTR_variant	0	0.0226653	8E-32	31.0969		0.947462	[0.79-1.11] unit decrease	NR [10004359]	N
17	rs142770866	7.29862e-13	19	10416444	rs73510898	NA	Inflammatory skin disease	42356	25574825	Baurecht H	42012	Am J Hum Genet	www.ncbi.nlm.nih.gov/pubmed/25574825	Genome-wide comparative analysis of atopic dermatitis and psoriasis gives insight into opposing genetic mechanisms.	2,079 European ancestry atopic dermatitis cases, 4,212 European ancestry psoriasis cases, 11,899 European ancestry controls	NA	19p13.2	ZGLP1, FDX1L	ZGLP1			ENSG00000220201	NA	NA	rs73510898-?	rs73510898	0	73510898	intron_variant	0	NR	8E-8	7.09691	(Shared)	NA		Affymetrix, Illumina [~ 5200000]	N
17	rs142770866	7.29862e-13	19	10416444	rs73510898	NA	COVID-19 (critical illness vs population or mild symptoms)	44719	35255492	Kousathanas A	44627	Nature	www.ncbi.nlm.nih.gov/pubmed/35255492	Whole genome sequencing reveals host factors underlying critical Covid-19.	5,989 European ancestry cases, 42,891 European ancestry controls, 788 South Asian ancestry cases, 3,793 South Asian ancestry controls, 440 African ancestry cases, 1,350 African ancestry controls, 274 East Asian ancestry cases, 366 East Asian ancestry controls	NA	19p13.2		ZGLP1			ENSG00000220201	NA	NA	rs73510898-A	rs73510898	0	73510898	intron_variant	0	NR	2E-8	7.69897		NA		Illumina [NR]	N
17	rs142770866	7.29862e-13	19	10416444	rs73510898	NA	COVID-19 (critical illness vs population or mild symptoms)	44719	35255492	Kousathanas A	44627	Nature	www.ncbi.nlm.nih.gov/pubmed/35255492	Whole genome sequencing reveals host factors underlying critical Covid-19.	5,989 European ancestry cases, 42,891 European ancestry controls	NA	19p13.2		ZGLP1			ENSG00000220201	NA	NA	rs73510898-A	rs73510898	0	73510898	intron_variant	0	0.093	2E-11	10.699		1.3	[1.19-1.37]	Illumina [8121457]	N
17	rs142770866	7.29862e-13	19	10444826	rs2278442	NA	Intercellular adhesion molecule 5 levels	44858	36168886	Thareja G	44832	Hum Mol Genet	www.ncbi.nlm.nih.gov/pubmed/36168886	Differences and commonalities in the genetic architecture of protein quantitative trait loci in European and Arab populations.	2,935 Qatari ancestry individuals	NA	19p13.2		ICAM3			ENSG00000076662	NA	NA	rs2278442-G	rs2278442	0	2278442	non_coding_transcript_exon_variant	0	0.279898	2E-12	11.699		0.210406	[0.15-0.27] unit decrease	NR [10004359]	N
17	rs142770866	7.29862e-13	19	10444826	rs2278442	NA	Systemic lupus erythematosus (MTAG)	45100	36750564	Khunsriraksakul C	44964	Nat Commun	www.ncbi.nlm.nih.gov/pubmed/36750564	Multi-ancestry and multi-trait genome-wide association meta-analyses inform clinical risk prediction for systemic lupus erythematosus.	at least 5,877 East Asian ancestry cases, at least 188,588 East Asian ancestry controls, at least 14,355 European ancestry cases, at least 505,956 European ancestry controls, at least 1,393 admixed American ancestry cases, at least 2,327 admixed American ancestry controls (MTAG boosted by autoimmune diseases samples)	NA	19p13.2		ICAM3			ENSG00000076662	NA	NA	rs2278442-G	rs2278442	0	2278442	non_coding_transcript_exon_variant	0	NR	3E-22	21.5229		0.097	[0.077-0.117] unit decrease	NR [NR]	N
17	rs142770866	7.29862e-13	19	10695959	rs2023335	NA	Mean corpuscular volume	44095	32888493	Chen MH	44075	Cell	www.ncbi.nlm.nih.gov/pubmed/32888493	Trans-ethnic and Ancestry-Specific Blood-Cell Genetics in 746,667 Individuals from 5 Global Populations.	696,882 African American or Afro-Caribbean, African ancestry, European ancestry, East Asian ancestry, Hispanic or Latin American and South Asian ancestry individuals	NA	19p13.2	NR	AP1M2			ENSG00000129354	NA	NA	rs2023335-G	rs2023335	0	2023335	intron_variant	0	0.946578	2E-20	19.699		NA		Affymetrix, Illumina [24246363] (imputed)	N
17	rs142770866	7.29862e-13	19	10695959	rs2023335	NA	Mean reticulocyte volume	44092	32888494	Vuckovic D	44075	Cell	www.ncbi.nlm.nih.gov/pubmed/32888494	The Polygenic and Monogenic Basis of Blood Traits and Diseases.	408,112 British individuals	NA	19p13.2	AP1M2	AP1M2			ENSG00000129354	NA	NA	rs2023335-G	rs2023335	0	2023335	intron_variant	0	0.9433961	6E-12	11.2218		0.0351375	[0.025-0.045] unit increase	Affymetrix [93095623] (imputed)	N
17	rs142770866	7.29862e-13	19	10695959	rs2023335	NA	Mean spheric corpuscular volume	44092	32888494	Vuckovic D	44075	Cell	www.ncbi.nlm.nih.gov/pubmed/32888494	The Polygenic and Monogenic Basis of Blood Traits and Diseases.	408,112 British individuals	NA	19p13.2	AP1M2	AP1M2			ENSG00000129354	NA	NA	rs2023335-G	rs2023335	0	2023335	intron_variant	0	0.943456	9E-14	13.0458		0.0370826	[0.027-0.047] unit increase	Affymetrix [93095623] (imputed)	N
17	rs142770866	7.29862e-13	19	10695959	rs2023335	NA	Mean corpuscular volume	44512	34104963	Thompson A	44355	Hum Mol Genet	www.ncbi.nlm.nih.gov/pubmed/34104963	Assessing the impact of alcohol consumption on the genetic contribution to mean corpuscular volume.	362,595 British ancestry individuals	NA	19p13.2		AP1M2			ENSG00000129354	NA	NA	rs2023335-A	rs2023335	0	2023335	intron_variant	0	0.056	4E-13	12.3979		0.18	[-0.23--0.13] % decrease	Affymetrix [NR] (imputed)	N
1	rs1542754	1.55091e-10	3	46281744	rs13096142	NA	Celiac disease	42039	24999842	Garner C	41827	PLoS One	www.ncbi.nlm.nih.gov/pubmed/24999842	Genome-wide association study of celiac disease in North America confirms FRMD4B as new celiac locus.	1,550 European ancestry cases, 3,084 European ancestry controls	NA	3p21.31	CCR3, CCR2	CCR3			ENSG00000183625	NA	NA	rs13096142-?	rs13096142	0	13096142	intron_variant	0	NR	4E-8	7.39794		1.3	[1.18-1.43]	Illumina [517345]	N
1	rs1542754	1.55091e-10	3	46318976	rs6441950	NA	Monocyte count	44543	34469753	Kachuri L	44434	Am J Hum Genet	www.ncbi.nlm.nih.gov/pubmed/34469753	Genetic determinants of blood-cell traits influence susceptibility to childhood acute lymphoblastic leukemia.	234,690 European ancestry individuals	100,494 European ancestry individuals	3p21.31		CCR3 - UQCRC2P1	ENSG00000183625	ENSG00000236736		10779	33106	rs6441950-T	rs6441950	0	6441950	regulatory_region_variant	1	0.228	2E-21	20.699		NA		Affymetrix [10369434] (imputed)	N
1	rs1542754	1.55091e-10	3	46352384	rs6441961	NA	Celiac disease	39615	18311140	Hunt KA	39509	Nat Genet	www.ncbi.nlm.nih.gov/pubmed/18311140	Newly identified genetic risk variants for celiac disease related to the immune response.	767 European ancestry cases, 1,422 European ancestry controls	1,643 European ancestry cases, 3,406 European ancestry controls	3p21.31	CCR1, CCR3	UQCRC2P1			ENSG00000236736	NA	NA	rs6441961-A	rs6441961	0	6441961	non_coding_transcript_exon_variant	0	0.30	3E-7	6.52288		1.21	[1.13-1.30]	Illumina [310605]	N
1	rs1542754	1.55091e-10	3	46354839	rs6441963	NA	Monocyte percentage of white cells	44092	32888494	Vuckovic D	44075	Cell	www.ncbi.nlm.nih.gov/pubmed/32888494	The Polygenic and Monogenic Basis of Blood Traits and Diseases.	408,112 British individuals	NA	3p21.31	UQCRC2P1	UQCRC2P1 - CCR2	ENSG00000236736	ENSG00000121807		1426	40516	rs6441963-C	rs6441963	0	6441963	intergenic_variant	1	0.646685	2E-23	22.699		0.0552619	[0.044-0.066] unit decrease	Affymetrix [93095623] (imputed)	N
1	rs1542754	1.55091e-10	3	46367010	rs62244840	NA	Monocyte percentage of white cells	44092	32888494	Vuckovic D	44075	Cell	www.ncbi.nlm.nih.gov/pubmed/32888494	The Polygenic and Monogenic Basis of Blood Traits and Diseases.	408,112 British individuals	NA	3p21.31		UQCRC2P1 - CCR2	ENSG00000236736	ENSG00000121807		13597	28345	rs62244840-C	rs62244840	0	62244840	intergenic_variant	1	0.692374	9E-11	10.0458		0.0375475	[0.026-0.049] unit increase	Affymetrix [93095623] (imputed)	N
1	rs1542754	1.55091e-10	3	46378025	rs2097282	NA	Celiac disease	43215	22057235	Trynka G	40853	Nat Genet	www.ncbi.nlm.nih.gov/pubmed/22057235	Dense genotyping identifies and localizes multiple common and rare variant association signals in celiac disease.	11,812 European ancestry cases, 229 Indian ancestry cases, 11,837 European ancestry controls, 391 Indian ancestry controls	NA	3p21.31	CCR3, CCR2	UQCRC2P1 - CCR2	ENSG00000236736	ENSG00000121807		24612	17330	rs2097282-?	rs2097282	0	2097282	intergenic_variant	1	0.314	1E-20	20		1.2		Illumina [139553]	N
1	rs1542754	1.55091e-10	3	46396938	rs3092963	NA	CCR2 on plasmacytoid Dendritic Cell	44606	32929287	Orru V	44088	Nat Genet	www.ncbi.nlm.nih.gov/pubmed/32929287	Complex genetic signatures in immune cells underlie autoimmunity and inform therapy.	2,871 Sardinian (founder/genetic isolate) ancestry individuals	NA	3p21.31		CCR2			ENSG00000121807	NA	NA	rs3092963-G	rs3092963	0	3092963	intron_variant	0	0.41856	1E-55	55		0.4405	[0.39-0.49] unit decrease	Illumina [17922630] (imputed)	N
1	rs1542754	1.55091e-10	3	46396938	rs3092963	NA	CCR2 on CD62L+ plasmacytoid Dendritic Cell	44606	32929287	Orru V	44088	Nat Genet	www.ncbi.nlm.nih.gov/pubmed/32929287	Complex genetic signatures in immune cells underlie autoimmunity and inform therapy.	2,871 Sardinian (founder/genetic isolate) ancestry individuals	NA	3p21.31		CCR2			ENSG00000121807	NA	NA	rs3092963-G	rs3092963	0	3092963	intron_variant	0	0.41856	2E-55	54.699		0.4395	[0.39-0.49] unit decrease	Illumina [17922630] (imputed)	N
1	rs1542754	1.55091e-10	3	46402627	rs762789	NA	CCR2 on CD14- CD16-	44606	32929287	Orru V	44088	Nat Genet	www.ncbi.nlm.nih.gov/pubmed/32929287	Complex genetic signatures in immune cells underlie autoimmunity and inform therapy.	3,629 Sardinian (founder/genetic isolate) ancestry individuals	NA	3p21.31		CCR2 - CCR5AS	ENSG00000121807	ENSG00000223552		196	3255	rs762789-A	rs762789	0	762789	downstream_gene_variant	1	0.44696	9E-14	13.0458		0.1859	[0.14-0.23] unit decrease	Illumina [18218967] (imputed)	N
1	rs1542754	1.55091e-10	3	46404163	rs2373226	NA	Itch intensity from mosquito bite	43017	28199695	Jones AV	42826	Hum Mol Genet	www.ncbi.nlm.nih.gov/pubmed/28199695	GWAS of self-reported mosquito bite size, itch intensity and attractiveness to mosquitoes implicates immune-related predisposition loci.	84,724 European ancestry individuals	NA	3p21.31	Intergenic	CCR2 - CCR5AS	ENSG00000121807	ENSG00000223552		1732	2283	rs2373226-T	rs2373226	0	2373226	intergenic_variant	1	NR	6E-8	7.22185		0.0231235	[0.015-0.031] unit increase	Illumina [13520550] (imputed)	N
16	rs2277732	2.94508e-09	19	4717672	rs12610495	NA	Idiopathic pulmonary fibrosis	43899	31710517	Allen RJ	43780	Am J Respir Crit Care Med	www.ncbi.nlm.nih.gov/pubmed/31710517	Genome-Wide Association Study of Susceptibility to Idiopathic Pulmonary Fibrosis.	2,668 European ancestry cases, 8,591 European ancestry controls	1,456 European ancestry cases, 11,874 European ancestry controls	19p13.3	DPP9	DPP9			ENSG00000142002	NA	NA	rs12610495-G	rs12610495	0	12610495	missense_variant	0	0.305	3E-12	11.5229		1.31	[1.22-1.42]	Affymetrix, Illumina [10790934] (imputed)	N
16	rs2277732	2.94508e-09	19	4717672	rs12610495	NA	Interstitial lung disease	41579	23583980	Fingerlin TE	41378	Nat Genet	www.ncbi.nlm.nih.gov/pubmed/23583980	Genome-wide association study identifies multiple susceptibility loci for pulmonary fibrosis.	1,161 European ancestry cases, 4,683 European ancestry controls	876 European ancestry cases, 1,890 European ancestry controls	19p13.3	DPP9	DPP9			ENSG00000142002	NA	NA	rs12610495-G	rs12610495	0	12610495	missense_variant	0	0.29	2E-12	11.699		1.29	[1.18-1.41]	Illumina [439828]	N
16	rs2277732	2.94508e-09	19	4717672	rs12610495	NA	COVID-19 (hospitalized vs tested, not hospitalized)	44935	35224516	Thibord F	44614	HGG Adv	www.ncbi.nlm.nih.gov/pubmed/35224516	A year of COVID-19 GWAS results from the GRASP portal reveals potential genetic risk factors.	2,884 European ancestry cases, 95,493 European ancestry controls, 376 South Asian, African or unknown ancestry cases, 6,163 South Asian, African or unknown ancestry controls	NA	19p13.3		DPP9			ENSG00000142002	NA	NA	rs12610495-G	rs12610495	0	12610495	missense_variant	0	0.29581634	3E-6	5.52288		0.13194	[0.076-0.188] unit increase	NR [9874253] (imputed)	N
16	rs2277732	2.94508e-09	19	4717672	rs12610495	NA	Idiopathic pulmonary fibrosis	44799	35688625	Allen RJ	44722	Thorax	www.ncbi.nlm.nih.gov/pubmed/35688625	Genome-wide association study across five cohorts identifies five novel loci associated with idiopathic pulmonary fibrosis.	4,125 European ancestry cases, 20,464 European ancestry controls	NA	19p13.3		DPP9			ENSG00000142002	NA	NA	rs12610495-G	rs12610495	0	12610495	missense_variant	0	0.306	3E-16	15.5229		1.28	[1.21-1.36]	Illumina [7554248] (imputed)	N
16	rs2277732	2.94508e-09	19	4717672	rs12610495	NA	COVID-19 (critical illness vs population)	45099	37198478	Pairo-Castineira E	45063	Nature	www.ncbi.nlm.nih.gov/pubmed/37198478	GWAS and meta-analysis identifies 49 genetic variants underlying critical COVID-19.	682 African ancestry cases, 2,540 African ancestry controls, 401 East Asian ancestry cases, 759 East Asian ancestry controls, 13,199 European ancestry cases, 745,011 European ancestry controls, 1,141 South Asian ancestry cases, 5,384 South Asian ancestry controls, 8,779 cases, 1,001,875 controls	NA	19p13.3		DPP9			ENSG00000142002	NA	NA	rs12610495-A	rs12610495	0	12610495	missense_variant	0	0.7	9E-51	50.0458		0.8	[0.77-0.82]	Illumina [NR] (imputed)	N
16	rs2277732	2.94508e-09	19	4717672	rs12610495	NA	COVID-19 (critical illness vs population or mild symptoms)	44719	35255492	Kousathanas A	44627	Nature	www.ncbi.nlm.nih.gov/pubmed/35255492	Whole genome sequencing reveals host factors underlying critical Covid-19.	5,989 European ancestry cases, 42,891 European ancestry controls, 788 South Asian ancestry cases, 3,793 South Asian ancestry controls, 440 African ancestry cases, 1,350 African ancestry controls, 274 East Asian ancestry cases, 366 East Asian ancestry controls	NA	19p13.3		DPP9			ENSG00000142002	NA	NA	rs12610495-G	rs12610495	0	12610495	missense_variant	0	NR	2E-8	7.69897		NA		Illumina [NR]	N
16	rs2277732	2.94508e-09	19	4717672	rs12610495	NA	COVID-19 (critical illness vs population or mild symptoms)	44719	35255492	Kousathanas A	44627	Nature	www.ncbi.nlm.nih.gov/pubmed/35255492	Whole genome sequencing reveals host factors underlying critical Covid-19.	5,989 European ancestry cases, 42,891 European ancestry controls	NA	19p13.3		DPP9			ENSG00000142002	NA	NA	rs12610495-G	rs12610495	0	12610495	missense_variant	0	0.31	4E-36	35.3979		1.3	[1.27-1.38]	Illumina [8121457]	N
16	rs2277732	2.94508e-09	19	4717672	rs12610495	NA	COVID-19 (critical illness vs mild symptoms)	44719	35255492	Kousathanas A	44627	Nature	www.ncbi.nlm.nih.gov/pubmed/35255492	Whole genome sequencing reveals host factors underlying critical Covid-19.	5,989 European ancestry cases, 1,507 European ancestry controls	NA	19p13.3		DPP9			ENSG00000142002	NA	NA	rs12610495-?	rs12610495	0	12610495	missense_variant	0	NR	2E-10	9.69897		1.37	[1.24-1.51]	Illumina [NR]	N
16	rs2277732	2.94508e-09	19	4717672	rs12610495	NA	Height	44966	36224396	Yengo L	44846	Nature	www.ncbi.nlm.nih.gov/pubmed/36224396	A saturated map of common genetic variants associated with human height.	5,314,291 European ancestry, Hispanic or Latin American, East Asian ancestry, African ancestry, South Asian ancestry individuals	NA	19p13.3		DPP9			ENSG00000142002	NA	NA	rs12610495-G	rs12610495	0	12610495	missense_variant	0	0.2701	2E-32	31.699		0.0084	[0.007-0.0098] unit increase	Affymetrix, Illumina [1385132] (imputed)	N
16	rs2277732	2.94508e-09	19	4719443	rs2109069	NA	COVID-19 (critical illness vs population)	44207	33307546	Pairo-Castineira E	44176	Nature	www.ncbi.nlm.nih.gov/pubmed/33307546	Genetic mechanisms of critical illness in Covid-19.	2,804 European ancestry cases, 2,415 European, South Asian and Hispanic or Latin American ancestry cases, 687,911 European ancestry controls, 477,741 European, South Asian and Hispanic or Latin American ancestry controls	NA	19p13.3		DPP9			ENSG00000142002	NA	NA	rs2109069-A	rs2109069	0	2109069	intron_variant	0	NR	7E-13	12.1549		1.2	[1.19-1.31]	Illumina [NR] (imputed)	N
16	rs2277732	2.94508e-09	19	4719443	rs2109069	NA	COVID-19 (critical illness vs population)	44634	34237774	COVID-19 Host Genetics Initiative	44385	Nature	www.ncbi.nlm.nih.gov/pubmed/34237774	Mapping the human genetic architecture of COVID-19.	133 African ancestry cases, 2,610 African ancestry controls, 304 East Asian ancestry cases, 2,450 East Asian ancestry controls, 5,101 European ancestry cases, 1,383,241 European ancestry controls, 641 Hispanic or Latin American cases, 95,479 Hispanic or Latin American controls	NA	19p13.3		DPP9			ENSG00000142002	NA	NA	rs2109069-A	rs2109069	0	2109069	intron_variant	0	0.3158	1E-21	21		1.25952	[1.2014454336815512-1.3203998930516965]	Illumina [NR] (imputed)	N
16	rs2277732	2.94508e-09	19	4719443	rs2109069	NA	COVID-19 (hospitalized vs population)	44634	34237774	COVID-19 Host Genetics Initiative	44385	Nature	www.ncbi.nlm.nih.gov/pubmed/34237774	Mapping the human genetic architecture of COVID-19.	790 African ancestry cases, 20,582 African ancestry controls, 60 Middle Eastern ancestry cases, 13,360 Middle Eastern ancestry controls, 1,414 East Asian ancestry cases, 15,499 East Asian ancestry controls, 9,986 European ancestry cases, 1,877,672 European ancestry controls, 186 South Asian ancestry cases, 43,280 South Asian ancestry controls, 1,678 Hispanic or Latin American cases, 100,316 Hispanic or Latin American controls	NA	19p13.3		DPP9			ENSG00000142002	NA	NA	rs2109069-A	rs2109069	0	2109069	intron_variant	0	0.3118	3E-17	16.5229		1.15445	[1.1166480216504269-1.1935220479717292]	Affymetrix, Illumina [NR] (imputed)	N
16	rs2277732	2.94508e-09	19	4719443	rs2109069	NA	SARS-CoV-2 infection	44634	34237774	COVID-19 Host Genetics Initiative	44385	Nature	www.ncbi.nlm.nih.gov/pubmed/34237774	Mapping the human genetic architecture of COVID-19.	2,544 African ancestry cases, 31,176 African ancestry controls, 700 Middle Eastern ancestry cases, 13,360 Middle Eastern ancestry controls, 1,495 East Asian ancestry cases, 15,499 East Asian ancestry controls, 38,984 European ancestry cases, 1,644,784 European ancestry controls, 1,688 South Asian ancestry cases, 42,016 South Asian ancestry controls, 4,151 Hispanic or Latin American cases, 23,371 Hispanic or Latin American controls	NA	19p13.3		DPP9			ENSG00000142002	NA	NA	rs2109069-A	rs2109069	0	2109069	intron_variant	0	0.315	4E-9	8.39794		1.04904	[1.0324357703246052-1.065914551006182]	Affymetrix, Illumina, Perlegen [NR] (imputed)	N
16	rs2277732	2.94508e-09	19	4719443	rs2109069	NA	COVID-19 (not hospitalized vs negative or unknown)	44698	35241825	Horowitz JE	44623	Nat Genet	www.ncbi.nlm.nih.gov/pubmed/35241825	Genome-wide analysis provides genetic evidence that ACE2 influences COVID-19 risk and yields risk scores associated with severe disease.	38,865 European ancestry cases, 651,358 European ancestry controls, 2,295 African ancestry cases, 26,106 African ancestry controls, 674 South Asian ancestry cases, 10,143 South Asian ancestry controls, 174 East Asian ancestry cases, 2,779 East Asian ancestry controls, 3,633 Hispanic or Latin American cases, 14,630 Hispanic or Latin American controls	NA	19p13.3		DPP9			ENSG00000142002	NA	NA	rs2109069-A	rs2109069	0	2109069	intron_variant	0	NR	3E-7	6.52288		1.1	[1.061-1.141]	Affymetrix, Illumina [NR] (imputed)	N
16	rs2277732	2.94508e-09	19	4719443	rs2109069	NA	COVID-19 (critical illness vs population)	44818	35922517	COVID-19 Host Genetics Initiative	44776	Nature	www.ncbi.nlm.nih.gov/pubmed/35922517	A first update on mapping the human genetic architecture of COVID-19.	188 African ancestry cases, 11,232 African ancestry controls, 641 Hispanic or Latin American cases, 95,479 Hispanic or Latin American controls, 441 East Asian ancestry cases, 2,776 East Asian ancestry controls, 7,641 European ancestry cases, 1,632,197 European ancestry controls, 314 Greater Middle Eastern (Middle Eastern, North African or Persian) cases, 948 Greater Middle Eastern (Middle Eastern, North African or Persian) controls, 151 South Asian ancestry cases, 34,013 South Asian ancestry controls	NA	19p13.3		DPP9			ENSG00000142002	NA	NA	rs2109069-A	rs2109069	0	2109069	intron_variant	0	0.317	1E-23	23		1.21	[1.17-1.26]	Affymetrix, Illumina [NR] (imputed)	N
16	rs2277732	2.94508e-09	19	4719443	rs2109069	NA	COVID-19 (hospitalized vs population)	44818	35922517	COVID-19 Host Genetics Initiative	44776	Nature	www.ncbi.nlm.nih.gov/pubmed/35922517	A first update on mapping the human genetic architecture of COVID-19.	2,113 African ancestry cases, 121,925 African ancestry controls, 1,709 Hispanic or Latin American cases, 150,547 Hispanic or Latin American controls, 1,551 East Asian ancestry cases, 15,825 East Asian ancestry controls, 18,605 European ancestry cases, 2,490,909 European ancestry controls, 584 Greater Middle Eastern (Middle Eastern, North African or Persian) cases, 14,491 Greater Middle Eastern (Middle Eastern, North African or Persian) controls, 465 South Asian ancestry cases, 42,575 South Asian ancestry controls	NA	19p13.3		DPP9			ENSG00000142002	NA	NA	rs2109069-A	rs2109069	0	2109069	intron_variant	0	0.308	2E-22	21.699		1.12	[1.09-1.14]	Affymetrix, Illumina [NR] (imputed)	N
16	rs2277732	2.94508e-09	19	4719443	rs2109069	NA	SARS-CoV-2 infection	44818	35922517	COVID-19 Host Genetics Initiative	44776	Nature	www.ncbi.nlm.nih.gov/pubmed/35922517	A first update on mapping the human genetic architecture of COVID-19.	8,461 African ancestry cases, 127,310 African ancestry controls, 10,109 Hispanic or Latin American cases, 75,831 Hispanic or Latin American controls, 2,047 East Asian ancestry cases, 19,113 East Asian ancestry controls, 97,783 European ancestry cases, 2,295,876 European ancestry controls, 1,103 Greater Middle Eastern (Middle Eastern, North African or Persian) cases, 15,818 Greater Middle Eastern (Middle Eastern, North African or Persian) controls, 6,081 South Asian ancestry cases, 41,399 South Asian ancestry controls	NA	19p13.3		DPP9			ENSG00000142002	NA	NA	rs2109069-A	rs2109069	0	2109069	intron_variant	0	0.308	1E-13	13		1.03	[1.02-1.04]	Affymetrix, Illumina [NR] (imputed)	N
16	rs2277732	2.94508e-09	19	4719443	rs2109069	NA	Vitamin D levels or COVID-19 (MTAG)	45099	37212302	Qiu S	45047	J Med Virol	www.ncbi.nlm.nih.gov/pubmed/37212302	Genetic correlation, causal relationship, and shared loci between vitamin D and COVID-19: A genome-wide cross-trait analysis.	417,580 European ancestry individuals with vitamin D measurements, 38,984 European ancestry COVID-19 cases, 1,644,784 European ancestry controls	NA	19p13.3		DPP9			ENSG00000142002	NA	NA	rs2109069-?	rs2109069	0	2109069	intron_variant	0	NR	5E-8	7.30103		NA		NR [NR]	N
2	rs2293607	2.60606e-10	3	169488691	rs191674933	NA	Eosinophil counts	44095	32888493	Chen MH	44075	Cell	www.ncbi.nlm.nih.gov/pubmed/32888493	Trans-ethnic and Ancestry-Specific Blood-Cell Genetics in 746,667 Individuals from 5 Global Populations.	583,850 African American or Afro-Caribbean, African ancestry, European ancestry, East Asian ancestry, Hispanic or Latin American and South Asian ancestry individuals	NA	3q26.2	NR	ACTRT3 - MYNN	ENSG00000184378	ENSG00000085274		1342	2493	rs191674933-T	rs191674933	0	191674933	intron_variant	1	0.302371	1E-23	23		NA		Affymetrix, Illumina [19872809] (imputed)	N
2	rs2293607	2.60606e-10	3	169488691	rs191674933	NA	Eosinophil counts	44092	32888494	Vuckovic D	44075	Cell	www.ncbi.nlm.nih.gov/pubmed/32888494	The Polygenic and Monogenic Basis of Blood Traits and Diseases.	408,112 British individuals	NA	3q26.2	RP11-816J6.3	ACTRT3 - MYNN	ENSG00000184378	ENSG00000085274		1342	2493	rs191674933-T	rs191674933	0	191674933	intron_variant	1	0.240199	1E-21	21		0.0249515	[0.02-0.03] unit increase	Affymetrix [93095623] (imputed)	N
2	rs2293607	2.60606e-10	3	169488691	rs191674933	NA	Eosinophil percentage of white cells	44092	32888494	Vuckovic D	44075	Cell	www.ncbi.nlm.nih.gov/pubmed/32888494	The Polygenic and Monogenic Basis of Blood Traits and Diseases.	408,112 British individuals	NA	3q26.2	RP11-816J6.3	ACTRT3 - MYNN	ENSG00000184378	ENSG00000085274		1342	2493	rs191674933-T	rs191674933	0	191674933	intron_variant	1	0.240215	6E-22	21.2218		0.0250896	[0.02-0.03] unit increase	Affymetrix [93095623] (imputed)	N
2	rs2293607	2.60606e-10	3	169488691	rs191674933	NA	Eosinophil counts	44095	32888493	Chen MH	44075	Cell	www.ncbi.nlm.nih.gov/pubmed/32888493	Trans-ethnic and Ancestry-Specific Blood-Cell Genetics in 746,667 Individuals from 5 Global Populations.	474,237 European ancestry individuals	NA	3q26.2	NR	ACTRT3 - MYNN	ENSG00000184378	ENSG00000085274		1342	2493	rs191674933-T	rs191674933	0	191674933	intron_variant	1	0.240219	4E-25	24.3979		0.024869	[0.02-0.03] SD unit increase	Affymetrix, Illumina [50000174] (imputed)	N
2	rs2293607	2.60606e-10	3	169489082	rs28465436	NA	Neutrophil percentage of white cells	44092	32888494	Vuckovic D	44075	Cell	www.ncbi.nlm.nih.gov/pubmed/32888494	The Polygenic and Monogenic Basis of Blood Traits and Diseases.	408,112 British individuals	NA	3q26.2	RP11-816J6.3	ACTRT3 - MYNN	ENSG00000184378	ENSG00000085274		1733	2102	rs28465436-C	rs28465436	0	28465436	intron_variant	1	0.24764	2E-9	8.69897		0.0154429	[0.01-0.021] unit decrease	Affymetrix [93095623] (imputed)	N
2	rs2293607	2.60606e-10	3	169489312	rs28649851	NA	Lung adenocarcinoma	42996	28604730	McKay JD	42898	Nat Genet	www.ncbi.nlm.nih.gov/pubmed/28604730	Large-scale association analysis identifies new lung cancer susceptibility loci and heterogeneity in genetic susceptibility across histological subtypes.	11,273 European ancestry cases, 55,483 European ancestry controls	NA	3q26.2	ACTRT3, MYNN	ACTRT3 - MYNN	ENSG00000184378	ENSG00000085274		1963	1872	rs28649851-A	rs28649851	0	28649851	intron_variant	1	0.712527359	5E-6	5.30103		1.09172	[1.05-1.13]	Illumina [10439017] (imputed)	N
2	rs2293607	2.60606e-10	3	169518455	rs6793295	NA	Interstitial lung disease	41579	23583980	Fingerlin TE	41378	Nat Genet	www.ncbi.nlm.nih.gov/pubmed/23583980	Genome-wide association study identifies multiple susceptibility loci for pulmonary fibrosis.	1,161 European ancestry cases, 4,683 European ancestry controls	876 European ancestry cases, 1,890 European ancestry controls	3q26.2	LRRC34	LRRC34			ENSG00000171757	NA	NA	rs6793295-C	rs6793295	0	6793295	missense_variant	0	0.26	8E-13	12.0969		1.3	[1.19-1.42]	Illumina [439828]	N
2	rs2293607	2.60606e-10	3	169518455	rs6793295	NA	Chronic lymphocytic leukemia or multiple sclerosis	43728	31407831	Din L	43690	Genet Epidemiol	www.ncbi.nlm.nih.gov/pubmed/31407831	Genetic overlap between autoimmune diseases and non-Hodgkin lymphoma subtypes.	2,492 European ancestry chronic lymphocytic leukemia cases, 9,772 European ancestry multiple sclerosis cases, 24,529 European ancestry controls	NA	3q26.2	LRRC34	LRRC34			ENSG00000171757	NA	NA	rs6793295-?	rs6793295	0	6793295	missense_variant	0	NR	2E-9	8.69897		1.1073		Illumina [~ 460000] (imputed)	N
2	rs2293607	2.60606e-10	3	169518455	rs6793295	NA	Thyroid cancer	42892	28195142	Gudmundsson J	42780	Nat Commun	www.ncbi.nlm.nih.gov/pubmed/28195142	A genome-wide association study yields five novel thyroid cancer risk loci.	2,637 European ancestry cases, 364 non-array typed, familial imputed Icelandic ancestry cases, 134,811 European ancestry controls, 152,739 non-array typed, familial imputed Icelandic ancestry controls.	NA	3q26.2	LRRC34, TERC	LRRC34			ENSG00000171757	NA	NA	rs6793295-T	rs6793295	0	6793295	missense_variant	0	0.759	3E-8	7.52288		1.23	1.15-1.33	Illumina [7100000] (imputed)	N
2	rs2293607	2.60606e-10	3	169518455	rs6793295	NA	Multiple myeloma and monoclonal gammopathy	42453	26007630	Swaminathan B	42150	Nat Commun	www.ncbi.nlm.nih.gov/pubmed/26007630	Variants in ELL2 influencing immunoglobulin levels associate with multiple myeloma.	2,194 European ancestry multiple myeloma cases, 251 European ancestry monoclonal gammopathy cases, 294,390 European ancestry controls	586 European ancestry multiple myeloma cases, 2,111 European ancestry controls	3q26.2	MYNN, LRRC34	LRRC34			ENSG00000171757	NA	NA	rs6793295-T	rs6793295	0	6793295	missense_variant	0	0.74	7E-6	5.1549		0.16	[NR] unit increase	Illumina [12100000] (imputed)	N
6	rs2496644	9.20443e-09	6	41490382	rs41435745	NA	COVID-19 (critical illness vs population)	45099	37198478	Pairo-Castineira E	45063	Nature	www.ncbi.nlm.nih.gov/pubmed/37198478	GWAS and meta-analysis identifies 49 genetic variants underlying critical COVID-19.	682 African ancestry cases, 2,540 African ancestry controls, 401 East Asian ancestry cases, 759 East Asian ancestry controls, 13,199 European ancestry cases, 745,011 European ancestry controls, 1,141 South Asian ancestry cases, 5,384 South Asian ancestry controls, 8,779 cases, 1,001,875 controls	NA	6p21.1		FOXP4-AS1			ENSG00000234753	NA	NA	rs41435745-C	rs41435745	0	41435745	intron_variant	0	0.077	2E-20	19.699		1.4	[1.31-1.51]	Illumina [NR] (imputed)	N
6	rs2496644	9.20443e-09	6	41490382	rs41435745	NA	COVID-19 (critical illness vs population)	44818	35922517	COVID-19 Host Genetics Initiative	44776	Nature	www.ncbi.nlm.nih.gov/pubmed/35922517	A first update on mapping the human genetic architecture of COVID-19.	188 African ancestry cases, 11,232 African ancestry controls, 641 Hispanic or Latin American cases, 95,479 Hispanic or Latin American controls, 441 East Asian ancestry cases, 2,776 East Asian ancestry controls, 7,641 European ancestry cases, 1,632,197 European ancestry controls, 314 Greater Middle Eastern (Middle Eastern, North African or Persian) cases, 948 Greater Middle Eastern (Middle Eastern, North African or Persian) controls, 151 South Asian ancestry cases, 34,013 South Asian ancestry controls	NA	6p21.1		FOXP4-AS1			ENSG00000234753	NA	NA	rs41435745-C	rs41435745	0	41435745	intron_variant	0	0.034	1E-11	11		1.45	[1.3-1.61]	Affymetrix, Illumina [NR] (imputed)	N
6	rs2496644	9.20443e-09	6	41490382	rs41435745	NA	SARS-CoV-2 infection	44818	35922517	COVID-19 Host Genetics Initiative	44776	Nature	www.ncbi.nlm.nih.gov/pubmed/35922517	A first update on mapping the human genetic architecture of COVID-19.	8,461 African ancestry cases, 127,310 African ancestry controls, 10,109 Hispanic or Latin American cases, 75,831 Hispanic or Latin American controls, 2,047 East Asian ancestry cases, 19,113 East Asian ancestry controls, 97,783 European ancestry cases, 2,295,876 European ancestry controls, 1,103 Greater Middle Eastern (Middle Eastern, North African or Persian) cases, 15,818 Greater Middle Eastern (Middle Eastern, North African or Persian) controls, 6,081 South Asian ancestry cases, 41,399 South Asian ancestry controls	NA	6p21.1		FOXP4-AS1			ENSG00000234753	NA	NA	rs41435745-C	rs41435745	0	41435745	intron_variant	0	0.037	2E-7	6.69897		1.06	[1.04-1.08]	Affymetrix, Illumina [NR] (imputed)	N
6	rs2496644	9.20443e-09	6	41490382	rs41435745	NA	COVID-19 (hospitalized vs population)	44818	35922517	COVID-19 Host Genetics Initiative	44776	Nature	www.ncbi.nlm.nih.gov/pubmed/35922517	A first update on mapping the human genetic architecture of COVID-19.	2,113 African ancestry cases, 121,925 African ancestry controls, 1,709 Hispanic or Latin American cases, 150,547 Hispanic or Latin American controls, 1,551 East Asian ancestry cases, 15,825 East Asian ancestry controls, 18,605 European ancestry cases, 2,490,909 European ancestry controls, 584 Greater Middle Eastern (Middle Eastern, North African or Persian) cases, 14,491 Greater Middle Eastern (Middle Eastern, North African or Persian) controls, 465 South Asian ancestry cases, 42,575 South Asian ancestry controls	NA	6p21.1		FOXP4-AS1			ENSG00000234753	NA	NA	rs41435745-C	rs41435745	0	41435745	intron_variant	0	0.037	7E-13	12.1549		1.2	[1.14-1.27]	Affymetrix, Illumina [NR] (imputed)	N
6	rs2496644	9.20443e-09	6	41490382	rs41435745	NA	COVID-19 (hospitalized covid vs population)	45099	37198478	Pairo-Castineira E	45063	Nature	www.ncbi.nlm.nih.gov/pubmed/37198478	GWAS and meta-analysis identifies 49 genetic variants underlying critical COVID-19.	763 African ancestry cases, 24,850 African ancestry controls, 218 admixed American ancestry cases, 94,318 admixed American ancestry controls, 414 East Asian ancestry cases, 816 East Asian ancestry controls, 16,627 European ancestry cases, 749,207 European ancestry controls, 3,533 European, African or admixed American ancestry cases, 1,700 European, African or admixed American ancestry controls, 1,171 South Asian ancestry cases, 5,489 South Asian ancestry controls, 93 other admixed ancestry cases, 645 other admixed ancestry controls, 22,637 cases, 2,052,436 controls	NA	6p21.1		FOXP4-AS1			ENSG00000234753	NA	NA	rs41435745-C	rs41435745	0	41435745	intron_variant	0	NR	1E-20	20		1.2	[1.18-1.29]	Illumina [NR] (imputed)	N
6	rs2496644	9.20443e-09	6	41493412	rs7741164	NA	Lung adenocarcinoma	44421	32889700	Qin N	44079	Front Med	www.ncbi.nlm.nih.gov/pubmed/32889700	Comprehensive functional annotation of susceptibility variants identifies genetic heterogeneity between lung adenocarcinoma and squamous cell carcinoma.	15,581 Chinese or European ancestry cases, 27,355 Chinese or European ancestry controls	NA	6p21.1	NR	FOXP4-AS1			ENSG00000234753	NA	NA	rs7741164-A	rs7741164	0	7741164	intron_variant	0	NR	4E-12	11.3979		1.17	[1.12-1.22]	NR [NR] (imputed)	N
6	rs2496644	9.20443e-09	6	41493412	rs7741164	NA	Lung cancer	42690	26732429	Wang Z	42373	Hum Mol Genet	www.ncbi.nlm.nih.gov/pubmed/26732429	Meta-analysis of genome-wide association studies identifies multiple lung cancer susceptibility loci in never-smoking Asian women.	6,877 East Asian ancestry never smoker cases, 6,277 East Asian ancestry never smoker controls	5,878 East Asian ancestry never smoker cases, 7,046 East Asian ancestry never smoker controls	6p21.1	DQ141194	FOXP4-AS1			ENSG00000234753	NA	NA	rs7741164-A	rs7741164	0	7741164	intron_variant	0	0.309	6E-13	12.2218		1.17	[1.12-1.22]	Affymetrix, Illumina [7564751] (imputed)	N
6	rs2496644	9.20443e-09	6	41493412	rs7741164	NA	Adenocarcinoma	42690	26732429	Wang Z	42373	Hum Mol Genet	www.ncbi.nlm.nih.gov/pubmed/26732429	Meta-analysis of genome-wide association studies identifies multiple lung cancer susceptibility loci in never-smoking Asian women.	Up to 5,744 Chinese ancestry cases, up to 4,817 Chinese ancestry controls, up to 1,133 Japanese ancestry cases, up to 1,460 Japanese ancestry controls	Up to 4,647 Chinese ancestry cases, up to 4,099 Chinese ancestry controls, up to 1,231 Japanese ancestry cases, up to 2,947 Japanese ancestry controls	6p21.1	DQ141194	FOXP4-AS1			ENSG00000234753	NA	NA	rs7741164-A	rs7741164	0	7741164	intron_variant	0	0.308	1E-12	12		1.18	[1.13-1.24]	Affymetrix, Illumina [7564751] (imputed)	N
6	rs2496644	9.20443e-09	6	41493412	rs7741164	NA	Lung adenocarcinoma	43754	31326317	Dai J	43663	Lancet Respir Med	www.ncbi.nlm.nih.gov/pubmed/31326317	Identification of risk loci and a polygenic risk score for lung cancer: a large-scale prospective cohort study in Chinese populations.	8,762 Chinese ancestry cases, 6,819 European ancestry cases, 13,328 Chinese ancestry controls, 14,027 European ancestry controls	NA	6p21.1	NR	FOXP4-AS1			ENSG00000234753	NA	NA	rs7741164-A	rs7741164	0	7741164	intron_variant	0	0.34	7E-14	13.1549	(East Asian)	1.19	[1.14-1.25]	Illumina [~ 11000000] (imputed)	N
6	rs2496644	9.20443e-09	6	41493412	rs7741164	NA	Non-small cell lung cancer	43754	31326317	Dai J	43663	Lancet Respir Med	www.ncbi.nlm.nih.gov/pubmed/31326317	Identification of risk loci and a polygenic risk score for lung cancer: a large-scale prospective cohort study in Chinese populations.	13,327 Chinese ancestry cases, 13,793 European ancestry cases, 13,328 Chinese ancestry controls, 14,027 European ancestry controls	NA	6p21.1	NR	FOXP4-AS1			ENSG00000234753	NA	NA	rs7741164-A	rs7741164	0	7741164	intron_variant	0	0.34	4E-12	11.3979	(East Asian)	1.16	[1.11-1.21]	Illumina [~ 11000000] (imputed)	N
6	rs2496644	9.20443e-09	6	41497035	rs1853837	NA	Non-small cell lung cancer	44421	32889700	Qin N	44079	Front Med	www.ncbi.nlm.nih.gov/pubmed/32889700	Comprehensive functional annotation of susceptibility variants identifies genetic heterogeneity between lung adenocarcinoma and squamous cell carcinoma.	27,120 Chinese or European ancestry cases, 27,355 Chinese or European ancestry controls	NA	6p21.1	NR	FOXP4-AS1			ENSG00000234753	NA	NA	rs1853837-A	rs1853837	0	1853837	intron_variant	0	NR	1E-10	10		1.12	[1.08-1.15]	NR [NR] (imputed)	N
6	rs2496644	9.20443e-09	6	41497035	rs1853837	NA	Non-small cell lung cancer	43754	31326317	Dai J	43663	Lancet Respir Med	www.ncbi.nlm.nih.gov/pubmed/31326317	Identification of risk loci and a polygenic risk score for lung cancer: a large-scale prospective cohort study in Chinese populations.	13,327 Chinese ancestry cases, 13,793 European ancestry cases, 13,328 Chinese ancestry controls, 14,027 European ancestry controls	NA	6p21.1	FOXP4	FOXP4-AS1			ENSG00000234753	NA	NA	rs1853837-A	rs1853837	0	1853837	intron_variant	0	0.258	1E-10	10		1.12	[1.08-1.15]	Illumina [~ 11000000] (imputed)	N
6	rs2496644	9.20443e-09	6	41497035	rs1853837	NA	COVID-19 (severe vs population)	44930	35264675	Nishida N	44629	Sci Rep	www.ncbi.nlm.nih.gov/pubmed/35264675	Genetic association of IL17 and the importance of ABO blood group antigens in saliva to COVID-19.	99 Japanese ancestry cases, 1,193 Japanese ancestry controls, 4,336 cases, 623,902 controls	NA	6p21.1		FOXP4-AS1			ENSG00000234753	NA	NA	rs1853837-?	rs1853837	0	1853837	intron_variant	0	NR	3E-9	8.52288		1.29	[1.18-1.42]	Illumina [15167811] (imputed)	N
10	rs2559728	1.13996e-08	10	82050050	rs61859168	NA	Blood urea nitrogen levels	44544	34594039	Sakaue S	44469	Nat Genet	www.ncbi.nlm.nih.gov/pubmed/34594039	A cross-population atlas of genetic associations for 220 human phenotypes.	344,052 European ancestry individuals, 148,767 East Asian ancestry individuals	NA	10q22.3		MAT1A - ZNF519P1	ENSG00000151224	ENSG00000232950		636	7426	rs61859168-C	rs61859168	0	61859168	intergenic_variant	1	NR	4E-11	10.3979		0.0229	[0.016-0.03] unit increase	Affymetrix, Illumina [20538307] (imputed)	N
10	rs2559728	1.13996e-08	10	82164090	rs35436409	NA	Hemoglobin concentration	44095	32888493	Chen MH	44075	Cell	www.ncbi.nlm.nih.gov/pubmed/32888493	Trans-ethnic and Ancestry-Specific Blood-Cell Genetics in 746,667 Individuals from 5 Global Populations.	563,946 European ancestry individuals	NA	10q23.1	NR	DYDC2 - PRXL2A	ENSG00000133665	ENSG00000122378		36261	3495	rs35436409-T	rs35436409	0	35436409	intergenic_variant	1	0.13373	3E-11	10.5229		0.018742	[0.013-0.024] SD unit decrease	Affymetrix, Illumina [50638016] (imputed)	N
10	rs2559728	1.13996e-08	10	82164090	rs35436409	NA	Hematocrit	44544	34594039	Sakaue S	44469	Nat Genet	www.ncbi.nlm.nih.gov/pubmed/34594039	A cross-population atlas of genetic associations for 220 human phenotypes.	350,475 European ancestry individuals, 153,015 East Asian ancestry individuals	NA	10q23.1		DYDC2 - PRXL2A	ENSG00000133665	ENSG00000122378		36261	3495	rs35436409-T	rs35436409	0	35436409	intergenic_variant	1	NR	7E-12	11.1549		0.0195	[0.014-0.025] unit decrease	Affymetrix, Illumina [20538534] (imputed)	N
10	rs2559728	1.13996e-08	10	82164655	rs66850362	NA	Vitamin D levels	44376	33462484	Sinnott-Armstrong N	44214	Nat Genet	www.ncbi.nlm.nih.gov/pubmed/33462484	Genetics of 35 blood and urine biomarkers in the UK Biobank.	327,435 European ancestry individuals, 5,845 African ancestry individuals, 6,425 South Asian ancestry individuals	NA	10q23.1	NR	DYDC2 - PRXL2A	ENSG00000133665	ENSG00000122378		36826	2930	rs66850362-C	rs66850362	0	66850362	intergenic_variant	1	NR	7E-10	9.1549		0.0159	[0.011-0.021] unit decrease	Affymetrix [9000000] (imputed)	N
3	rs2609260	3.97979e-09	4	89756393	rs60955950	NA	Spherical equivalent	44046	32352494	Han X	43951	JAMA Ophthalmol	www.ncbi.nlm.nih.gov/pubmed/32352494	Association of Myopia and Intraocular Pressure With Retinal Detachment in European Descent Participants of the UK Biobank Cohort: A Mendelian Randomization Study.	95,827 European ancestry individuals	NA	4q22.1	NR	FAM13A			ENSG00000138640	NA	NA	rs60955950-G	rs60955950	0	60955950	intron_variant	0	NR	2E-10	9.69897		0.08	[0.06-0.1] unit increase	NR [NR]	N
3	rs2609260	3.97979e-09	4	89791982	rs7690881	NA	Lung function (FEV1/FVC)	45016	36914875	Shrine N	44998	Nat Genet	www.ncbi.nlm.nih.gov/pubmed/36914875	Multi-ancestry genome-wide association analyses improve resolution of genes and pathways influencing lung function and chronic obstructive pulmonary disease risk.	468,062 European ancestry individuals, 8,590 African ancestry individuals, 85,279 East Asian ancestry individuals, 4,270 South Asian ancestry individuals, 14,668 Hispanic or Latin American individuals	NA	4q22.1		FAM13A			ENSG00000138640	NA	NA	rs7690881-A	rs7690881	0	7690881	intron_variant	0	0.416	3E-25	24.5229		10.397	z score increase	Affymetrix, Illumina [66484182] (imputed)	N
3	rs2609260	3.97979e-09	4	89795644	rs142653380	NA	Post bronchodilator FEV1	42657	26634245	Lutz SM	42341	BMC Genet	www.ncbi.nlm.nih.gov/pubmed/26634245	A genome-wide association study identifies risk loci for spirometric measures among smokers of European and African ancestry.	10,094 European ancestry current and former smoker individuals, 3,260 African American current and former smoker individuals, 178 current and former smoker individuals	NA	4q22.1	FAM13A	FAM13A			ENSG00000138640	NA	NA	rs142653380-A	rs142653380	1	9990710	intron_variant	0	0.737	3E-6	5.52288		0.046	NR unit increase	Illumina [NR] (imputed)	N
3	rs2609260	3.97979e-09	4	89895944	rs2085601	NA	Hair greying	42720	26926045	Adhikari K	42430	Nat Commun	www.ncbi.nlm.nih.gov/pubmed/26926045	A genome-wide association scan in admixed Latin Americans identifies loci influencing facial and scalp hair features.	6,357 Latin American individuals	NA	4q22.1	FAM13A, FAM13A-AS1, GPRIN3, HERC3, NAP1L5, TIGD2	FAM13A			ENSG00000138640	NA	NA	rs2085601-?	rs2085601	0	2085601	intron_variant	0	NR	9E-6	5.04576		NA		Illumina [9143600] (imputed)	N
3	rs2609260	3.97979e-09	4	89925320	rs2178586	NA	Post bronchodilator FEV1/FVC ratio	42657	26634245	Lutz SM	42341	BMC Genet	www.ncbi.nlm.nih.gov/pubmed/26634245	A genome-wide association study identifies risk loci for spirometric measures among smokers of European and African ancestry.	10,094 European ancestry current and former smoker individuals, 3,260 African American current and former smoker individuals, 178 current and former smoker individuals	NA	4q22.1	FAM13A	FAM13A			ENSG00000138640	NA	NA	rs2178586-T	rs2178586	0	2178586	intron_variant	0	0.532	5E-7	6.30103		0.009	unit increase	Illumina [NR] (imputed)	N
3	rs2609260	3.97979e-09	4	89925320	rs2178586	NA	Post bronchodilator FEV1	42657	26634245	Lutz SM	42341	BMC Genet	www.ncbi.nlm.nih.gov/pubmed/26634245	A genome-wide association study identifies risk loci for spirometric measures among smokers of European and African ancestry.	10,094 European ancestry current and former smoker individuals, 3,260 African American current and former smoker individuals, 178 current and former smoker individuals	NA	4q22.1	FAM13A	FAM13A			ENSG00000138640	NA	NA	rs2178586-T	rs2178586	0	2178586	intron_variant	0	0.535	4E-7	6.39794		0.044	NR unit increase	Illumina [NR] (imputed)	N
3	rs2609260	3.97979e-09	4	89926193	rs6852928	NA	Post bronchodilator FEV1/FVC ratio	42657	26634245	Lutz SM	42341	BMC Genet	www.ncbi.nlm.nih.gov/pubmed/26634245	A genome-wide association study identifies risk loci for spirometric measures among smokers of European and African ancestry.	10,094 European ancestry current and former smoker individuals, 3,260 African American current and former smoker individuals, 178 current and former smoker individuals	NA	4q22.1	FAM13A	FAM13A			ENSG00000138640	NA	NA	rs6852928-T	rs6852928	0	6852928	intron_variant	0	0.531	4E-7	6.39794		0.009	unit increase	Illumina [NR] (imputed)	N
3	rs2609260	3.97979e-09	4	89926193	rs6852928	NA	Post bronchodilator FEV1	42657	26634245	Lutz SM	42341	BMC Genet	www.ncbi.nlm.nih.gov/pubmed/26634245	A genome-wide association study identifies risk loci for spirometric measures among smokers of European and African ancestry.	10,094 European ancestry current and former smoker individuals, 3,260 African American current and former smoker individuals, 178 current and former smoker individuals	NA	4q22.1	FAM13A	FAM13A			ENSG00000138640	NA	NA	rs6852928-T	rs6852928	0	6852928	intron_variant	0	0.534	3E-7	6.52288		0.044	NR unit increase	Illumina [NR] (imputed)	N
3	rs2609260	3.97979e-09	4	89928203	rs10015415	NA	Post bronchodilator FEV1/FVC ratio	42657	26634245	Lutz SM	42341	BMC Genet	www.ncbi.nlm.nih.gov/pubmed/26634245	A genome-wide association study identifies risk loci for spirometric measures among smokers of European and African ancestry.	10,094 European ancestry current and former smoker individuals, 3,260 African American current and former smoker individuals, 178 current and former smoker individuals	NA	4q22.1	FAM13A	FAM13A			ENSG00000138640	NA	NA	rs10015415-T	rs10015415	0	10015415	intron_variant	0	0.469	5E-7	6.30103		0.009	unit decrease	Illumina [NR] (imputed)	N
3	rs2609260	3.97979e-09	4	89928203	rs10015415	NA	Post bronchodilator FEV1	42657	26634245	Lutz SM	42341	BMC Genet	www.ncbi.nlm.nih.gov/pubmed/26634245	A genome-wide association study identifies risk loci for spirometric measures among smokers of European and African ancestry.	10,094 European ancestry current and former smoker individuals, 3,260 African American current and former smoker individuals, 178 current and former smoker individuals	NA	4q22.1	FAM13A	FAM13A			ENSG00000138640	NA	NA	rs10015415-T	rs10015415	0	10015415	intron_variant	0	0.467	3E-7	6.52288		0.044	NR unit decrease	Illumina [NR] (imputed)	N
3	rs2609260	3.97979e-09	4	89928489	rs6849143	NA	Post bronchodilator FEV1/FVC ratio	42657	26634245	Lutz SM	42341	BMC Genet	www.ncbi.nlm.nih.gov/pubmed/26634245	A genome-wide association study identifies risk loci for spirometric measures among smokers of European and African ancestry.	10,094 European ancestry current and former smoker individuals, 3,260 African American current and former smoker individuals, 178 current and former smoker individuals	NA	4q22.1	FAM13A	FAM13A			ENSG00000138640	NA	NA	rs6849143-T	rs6849143	0	6849143	intron_variant	0	0.589	5E-7	6.30103		0.009	unit decrease	Illumina [NR] (imputed)	N
3	rs2609260	3.97979e-09	4	89928489	rs6849143	NA	Post bronchodilator FEV1	42657	26634245	Lutz SM	42341	BMC Genet	www.ncbi.nlm.nih.gov/pubmed/26634245	A genome-wide association study identifies risk loci for spirometric measures among smokers of European and African ancestry.	10,094 European ancestry current and former smoker individuals, 3,260 African American current and former smoker individuals, 178 current and former smoker individuals	NA	4q22.1	FAM13A	FAM13A			ENSG00000138640	NA	NA	rs6849143-T	rs6849143	0	6849143	intron_variant	0	0.589	3E-7	6.52288		0.044	NR unit decrease	Illumina [NR] (imputed)	N
3	rs2609260	3.97979e-09	4	89928489	rs6849143	NA	Pre bronchodilator FEV1/FVC ratio in never-smokers	42822	27612410	van der Plaat DA	42619	J Allergy Clin Immunol	www.ncbi.nlm.nih.gov/pubmed/27612410	Genome-wide association study on the FEV1/FVC ratio in never-smokers identifies HHIP and FAM13A.	5,070 European ancestry individuals	1,966 European ancestry individuals	4q22.1	FAM13A	FAM13A			ENSG00000138640	NA	NA	rs6849143-T	rs6849143	0	6849143	intron_variant	0	0.43	1E-7	7		0.55	[0.35-0.75] % decrease	Illumina [227981]	N
3	rs2609260	3.97979e-09	4	89928532	rs6823536	NA	Post bronchodilator FEV1/FVC ratio	42657	26634245	Lutz SM	42341	BMC Genet	www.ncbi.nlm.nih.gov/pubmed/26634245	A genome-wide association study identifies risk loci for spirometric measures among smokers of European and African ancestry.	10,094 European ancestry current and former smoker individuals, 3,260 African American current and former smoker individuals, 178 current and former smoker individuals	NA	4q22.1	FAM13A	FAM13A			ENSG00000138640	NA	NA	rs6823536-T	rs6823536	0	6823536	intron_variant	0	0.531	5E-7	6.30103		0.009	unit increase	Illumina [NR] (imputed)	N
3	rs2609260	3.97979e-09	4	89928532	rs6823536	NA	Post bronchodilator FEV1	42657	26634245	Lutz SM	42341	BMC Genet	www.ncbi.nlm.nih.gov/pubmed/26634245	A genome-wide association study identifies risk loci for spirometric measures among smokers of European and African ancestry.	10,094 European ancestry current and former smoker individuals, 3,260 African American current and former smoker individuals, 178 current and former smoker individuals	NA	4q22.1	FAM13A	FAM13A			ENSG00000138640	NA	NA	rs6823536-T	rs6823536	0	6823536	intron_variant	0	0.533	3E-7	6.52288		0.044	NR unit increase	Illumina [NR] (imputed)	N
3	rs2609260	3.97979e-09	4	89930313	rs1795739	NA	Post bronchodilator FEV1/FVC ratio	42657	26634245	Lutz SM	42341	BMC Genet	www.ncbi.nlm.nih.gov/pubmed/26634245	A genome-wide association study identifies risk loci for spirometric measures among smokers of European and African ancestry.	10,094 European ancestry current and former smoker individuals, 3,260 African American current and former smoker individuals, 178 current and former smoker individuals	NA	4q22.1	FAM13A	FAM13A			ENSG00000138640	NA	NA	rs1795739-A	rs1795739	0	1795739	intron_variant	0	0.465	4E-7	6.39794		0.009	unit decrease	Illumina [NR] (imputed)	N
3	rs2609260	3.97979e-09	4	89930313	rs1795739	NA	Post bronchodilator FEV1	42657	26634245	Lutz SM	42341	BMC Genet	www.ncbi.nlm.nih.gov/pubmed/26634245	A genome-wide association study identifies risk loci for spirometric measures among smokers of European and African ancestry.	10,094 European ancestry current and former smoker individuals, 3,260 African American current and former smoker individuals, 178 current and former smoker individuals	NA	4q22.1	FAM13A	FAM13A			ENSG00000138640	NA	NA	rs1795739-A	rs1795739	0	1795739	intron_variant	0	0.463	3E-7	6.52288		0.045	NR unit decrease	Illumina [NR] (imputed)	N
3	rs2609260	3.97979e-09	4	90011642	rs6825998	NA	Peak expiratory flow	45016	36914875	Shrine N	44998	Nat Genet	www.ncbi.nlm.nih.gov/pubmed/36914875	Multi-ancestry genome-wide association analyses improve resolution of genes and pathways influencing lung function and chronic obstructive pulmonary disease risk.	396,899 European, East Asian, South Asian, African, or Hispanic or Latin American individuals	NA	4q22.1		FAM13A			ENSG00000138640	NA	NA	rs6825998-T	rs6825998	0	6825998	intron_variant	0	0.395	2E-15	14.699		7.969	z score increase	Affymetrix, Illumina [52526779] (imputed)	N
11	rs2672794	3.04617e-20	11	1157476	rs28707071	NA	Gastrokine-2 levels	45019	34648354	Pietzner M	44512	Science	www.ncbi.nlm.nih.gov/pubmed/34648354	Mapping the proteo-genomic convergence of human diseases.	10,708 European ancestry individuals	NA	11p15.5		MUC5AC, MUC5AC			ENSG00000215182, ENSG00000283158	NA	NA	rs28707071-C	rs28707071	0	28707071	intron_variant	0	0.58	5E-31	30.301		0.16	[0.13-0.19] unit decrease	Affymetrix, Illumina [10200000] (imputed)	N
11	rs28655651	8.4474e-10	11	800486	rs7117921	NA	Keratoconus	44277	33649486	Hardcastle AJ	44256	Commun Biol	www.ncbi.nlm.nih.gov/pubmed/33649486	A multi-ethnic genome-wide association study implicates collagen matrix integrity and cell differentiation pathways in keratoconus.	2,116 European ancestry cases, 24,626 European ancestry controls	1, 389 European ancestry cases, 79,727 European ancestry controls, 759 South Asian ancestry cases, 8,009 South Asian ancestry controls, 405 African ancestry cases, 4,185 African ancestry controls	11p15.5	CEND1, TALDO1, EPS8L2, PDDC1, PIDD, PNPLA2, RPLP2, SLC25A22	PIDD1			ENSG00000177595	NA	NA	rs7117921-T	rs7117921	0	7117921	intron_variant	0	NR	1E-26	26		0.265	[0.22-0.31] unit increase	Affymetrix [7701190] (imputed)	N
11	rs28655651	8.4474e-10	11	820754	rs61876744	NA	Waist circumference adjusted for body mass index	43938	31669095	Zhu Z	43762	J Allergy Clin Immunol	www.ncbi.nlm.nih.gov/pubmed/31669095	Shared Genetic and Experimental Links between Obesity-Related Traits and Asthma Subtypes in UK Biobank.	457,690 European ancestry individuals	NA	11p15.5	NR	PNPLA2			ENSG00000177666	NA	NA	rs61876744-?	rs61876744	0	61876744	intron_variant	0	NR	6E-13	12.2218		NA		Affymetrix [~ 8270000] (imputed)	N
11	rs28655651	8.4474e-10	11	820754	rs61876744	NA	Body mass index	43938	31669095	Zhu Z	43762	J Allergy Clin Immunol	www.ncbi.nlm.nih.gov/pubmed/31669095	Shared Genetic and Experimental Links between Obesity-Related Traits and Asthma Subtypes in UK Biobank.	457,822 European ancestry individuals	NA	11p15.5	NR	PNPLA2			ENSG00000177666	NA	NA	rs61876744-?	rs61876744	0	61876744	intron_variant	0	NR	8E-9	8.09691		NA		Affymetrix [~ 8270000] (imputed)	N
11	rs28655651	8.4474e-10	11	820754	rs61876744	NA	Waist-to-hip ratio adjusted for BMI	43938	31669095	Zhu Z	43762	J Allergy Clin Immunol	www.ncbi.nlm.nih.gov/pubmed/31669095	Shared Genetic and Experimental Links between Obesity-Related Traits and Asthma Subtypes in UK Biobank.	457,690 European ancestry individuals	NA	11p15.5	NR	PNPLA2			ENSG00000177666	NA	NA	rs61876744-?	rs61876744	0	61876744	intron_variant	0	NR	6E-16	15.2218		NA		Affymetrix [~ 8270000] (imputed)	N
11	rs28655651	8.4474e-10	11	828916	rs7126805	NA	Body mass index	43658	29273807	Turcot V	43091	Nat Genet	www.ncbi.nlm.nih.gov/pubmed/29273807	Protein-altering variants associated with body mass index implicate pathways that control energy intake and expenditure in obesity.	up to 449,889 European ancestry individuals, up to 29,398 South Asian ancestry individuals, up to 27,610 African American individuals, up to 8,839 East Asian individuals, up to 10,772 Hispanic ancestry individuals	up to 196,766 European ancestry individuals	11p15.5	CRACR2B	CRACR2B			ENSG00000177685	NA	NA	rs7126805-A	rs7126805	0	7126805	missense_variant	0	0.7139	1E-7	7		0.0113	[0.0072-0.0154] unit increase	Illumina [246328]	N
11	rs28655651	8.4474e-10	11	828916	rs7126805	NA	Body mass index	44993	36581621	Huang J	44924	Nat Commun	www.ncbi.nlm.nih.gov/pubmed/36581621	Genomics and phenomics of body mass index reveals a complex disease network.	1,122,049 European ancestry individuals	NA	11p15.5		CRACR2B			ENSG00000177685	NA	NA	rs7126805-G	rs7126805	0	7126805	missense_variant	0	NR	2E-11	10.699		0.0103	[0.0074-0.0132] unit decrease	Affymetrix [NR] (imputed)	N
11	rs28655651	8.4474e-10	11	881639	rs7103389	NA	Adult body size	44222	32376654	Richardson TG	43957	BMJ	www.ncbi.nlm.nih.gov/pubmed/32376654	Use of genetic variation to separate the effects of early and later life adiposity on disease risk: mendelian randomisation study.	453,169 European ancestry individuals		11p15.5	CHID1	CHID1			ENSG00000177830	NA	NA	rs7103389-T	rs7103389	0	7103389	intron_variant	0	0.382148	3E-11	10.5229		0.00946008	[0.0067-0.0122] unit decrease	Affymetrix [12370749]	N
11	rs28655651	8.4474e-10	11	993745	rs7104956	NA	Adult asthma	42824	27611488	Almoguera B	42622	Am J Respir Crit Care Med	www.ncbi.nlm.nih.gov/pubmed/27611488	Identification of Four Novel Loci in Asthma in European American and African American Populations.	337 African American allergic asthma cases, 321 African American non-allergic asthma cases, 1,367 African American controls, 466 European American allergic asthma cases, 626 European American non-allergic asthma cases, 7,878 European American controls	NA	11p15.5	AP2A2	AP2A2, AP2A2, AP2A2			ENSG00000280759, ENSG00000183020, ENSG00000281385	NA	NA	rs7104956-?	rs7104956	0	7104956	intron_variant	0	NR	2E-7	6.69897		0.269	[0.17-0.37] unit decrease	Affymetrix, Illumina [NR] (imputed)	N
1	rs34339943	4.94156e-48	3	45843242	rs13071258	NA	COVID-19 (critical illness vs population or mild symptoms)	44719	35255492	Kousathanas A	44627	Nature	www.ncbi.nlm.nih.gov/pubmed/35255492	Whole genome sequencing reveals host factors underlying critical Covid-19.	48,880 European ancestry individuals	NA	3p21.31		SLC6A20 - LZTFL1	ENSG00000163817	ENSG00000163818		5214	21566	rs13071258-?	rs13071258	0	13071258	intron_variant	1	NR	2E-8	7.69897		3.34	[2.98-3.75]	Illumina [NR]	N
1	rs34339943	4.94156e-48	3	45845748	rs17078346	NA	COVID-19 (hospitalized covid vs population)	45099	37198478	Pairo-Castineira E	45063	Nature	www.ncbi.nlm.nih.gov/pubmed/37198478	GWAS and meta-analysis identifies 49 genetic variants underlying critical COVID-19.	763 African ancestry cases, 24,850 African ancestry controls, 218 admixed American ancestry cases, 94,318 admixed American ancestry controls, 414 East Asian ancestry cases, 816 East Asian ancestry controls, 16,627 European ancestry cases, 749,207 European ancestry controls, 3,533 European, African or admixed American ancestry cases, 1,700 European, African or admixed American ancestry controls, 1,171 South Asian ancestry cases, 5,489 South Asian ancestry controls, 93 other admixed ancestry cases, 645 other admixed ancestry controls, 22,637 cases, 2,052,436 controls	NA	3p21.31		SLC6A20 - LZTFL1	ENSG00000163817	ENSG00000163818		7720	19060	rs17078346-A	rs17078346	0	17078346	intron_variant	1	NR	4E-103	102.398		0.72	[0.7-0.74]	Illumina [NR] (imputed)	N
1	rs34339943	4.94156e-48	3	45859651	rs17713054	NA	COVID-19 (critical illness vs population)	45099	37198478	Pairo-Castineira E	45063	Nature	www.ncbi.nlm.nih.gov/pubmed/37198478	GWAS and meta-analysis identifies 49 genetic variants underlying critical COVID-19.	682 African ancestry cases, 2,540 African ancestry controls, 401 East Asian ancestry cases, 759 East Asian ancestry controls, 13,199 European ancestry cases, 745,011 European ancestry controls, 1,141 South Asian ancestry cases, 5,384 South Asian ancestry controls, 8,779 cases, 1,001,875 controls	NA	3p21.31		SLC6A20 - LZTFL1	ENSG00000163817	ENSG00000163818		21623	5157	rs17713054-A	rs17713054	0	17713054	intron_variant	1	0.1	8E-254	253.097		2	[1.96-2.13]	Illumina [NR] (imputed)	N
1	rs34339943	4.94156e-48	3	45859651	rs17713054	NA	COVID-19 (hospitalized covid vs population)	45099	37198478	Pairo-Castineira E	45063	Nature	www.ncbi.nlm.nih.gov/pubmed/37198478	GWAS and meta-analysis identifies 49 genetic variants underlying critical COVID-19.	763 African ancestry cases, 24,850 African ancestry controls, 218 admixed American ancestry cases, 94,318 admixed American ancestry controls, 414 East Asian ancestry cases, 816 East Asian ancestry controls, 16,627 European ancestry cases, 749,207 European ancestry controls, 3,533 European, African or admixed American ancestry cases, 1,700 European, African or admixed American ancestry controls, 1,171 South Asian ancestry cases, 5,489 South Asian ancestry controls, 93 other admixed ancestry cases, 645 other admixed ancestry controls, 22,637 cases, 2,052,436 controls	NA	3p21.31		SLC6A20 - LZTFL1	ENSG00000163817	ENSG00000163818		21623	5157	rs17713054-A	rs17713054	0	17713054	intron_variant	1	NR	3E-239	238.523		1.7	[1.62-1.73]	Illumina [NR] (imputed)	N
1	rs34339943	4.94156e-48	3	45861932	rs13078854	NA	COVID-19 (covid pneumonia vs population)	44448	33888907	Shelton JF	44308	Nat Genet	www.ncbi.nlm.nih.gov/pubmed/33888907	Trans-ancestry analysis reveals genetic and nongenetic associations with COVID-19 susceptibility and severity.	1,004 European ancestry cases, 680,354 European ancestry controls	NA	3p21.31		SLC6A20 - LZTFL1	ENSG00000163817	ENSG00000163818		23904	2876	rs13078854-?	rs13078854	0	13078854	non_coding_transcript_exon_variant	1	NR	4E-15	14.3979		0.57	[0.5-0.649]	Illumina [23640711] (imputed)	N
1	rs34339943	4.94156e-48	3	45861932	rs13078854	NA	COVID-19 (severe respiratory symptoms vs population)	44448	33888907	Shelton JF	44308	Nat Genet	www.ncbi.nlm.nih.gov/pubmed/33888907	Trans-ancestry analysis reveals genetic and nongenetic associations with COVID-19 susceptibility and severity.	1,128 European ancestry cases, 679,531 European ancestry controls	NA	3p21.31		SLC6A20 - LZTFL1	ENSG00000163817	ENSG00000163818		23904	2876	rs13078854-?	rs13078854	0	13078854	non_coding_transcript_exon_variant	1	NR	4E-15	14.3979		0.57	[0.5-0.649]	Illumina [2412076] (imputed)	N
1	rs34339943	4.94156e-48	3	45861932	rs13078854	NA	COVID-19 (covid pneumonia vs population)	44448	33888907	Shelton JF	44308	Nat Genet	www.ncbi.nlm.nih.gov/pubmed/33888907	Trans-ancestry analysis reveals genetic and nongenetic associations with COVID-19 susceptibility and severity.	1,004 European ancestry cases, 680,354 European ancestry controls, 218 Hispanic or Latin American cases, 94,318 Hispanic or Latin American controls, 64 Black or African American cases, 22,412 Black or African American controls	NA	3p21.31		SLC6A20 - LZTFL1	ENSG00000163817	ENSG00000163818		23904	2876	rs13078854-?	rs13078854	0	13078854	non_coding_transcript_exon_variant	1	NR	6E-17	16.2218		0.589	[0.521-0.667]	Illumina [9901720] (imputed)	N
1	rs34339943	4.94156e-48	3	45861932	rs13078854	NA	COVID-19 (severe respiratory symptoms vs population)	44448	33888907	Shelton JF	44308	Nat Genet	www.ncbi.nlm.nih.gov/pubmed/33888907	Trans-ancestry analysis reveals genetic and nongenetic associations with COVID-19 susceptibility and severity.	1,128 European ancestry cases, 679,531 European ancestry controls, 245 Hispanic or Latin American cases, 94,237 Hispanic or Latin American controls, 74 Black or African American cases, 22,383 Black or African American controls	NA	3p21.31		SLC6A20 - LZTFL1	ENSG00000163817	ENSG00000163818		23904	2876	rs13078854-G	rs13078854	0	13078854	non_coding_transcript_exon_variant	1	NR	2E-18	17.699		0.592	[0.527-0.665]	Illumina [9906551] (imputed)	N
1	rs34339943	4.94156e-48	3	45862952	rs71325088	NA	COVID-19 (critical illness vs population)	44207	33307546	Pairo-Castineira E	44176	Nature	www.ncbi.nlm.nih.gov/pubmed/33307546	Genetic mechanisms of critical illness in Covid-19.	2,804 European ancestry cases, 2,415 European, South Asian and Hispanic or Latin American ancestry cases, 687,911 European ancestry controls, 477,741 European, South Asian and Hispanic or Latin American ancestry controls	NA	3p21.31		SLC6A20 - LZTFL1	ENSG00000163817	ENSG00000163818		24924	1856	rs71325088-C	rs71325088	0	71325088	non_coding_transcript_exon_variant	1	NR	3E-54	53.5229		1.9	[1.73-2.0]	Illumina [NR] (imputed)	N
1	rs34339943	4.94156e-48	3	45862952	rs71325088	NA	COVID-19 (severe vs non-severe with positive test)	44935	35224516	Thibord F	44614	HGG Adv	www.ncbi.nlm.nih.gov/pubmed/35224516	A year of COVID-19 GWAS results from the GRASP portal reveals potential genetic risk factors.	733 European ancestry male cases, 6,719 European ancestry male controls	NA	3p21.31		SLC6A20 - LZTFL1	ENSG00000163817	ENSG00000163818		24924	1856	rs71325088-C	rs71325088	0	71325088	non_coding_transcript_exon_variant	1	0.07575148	2E-6	5.69897		0.5326	[0.31-0.75] unit increase	NR [9738857] (imputed)	N
1	rs34339943	4.94156e-48	3	45862952	rs71325088	NA	COVID-19 (severe vs population)	44935	35224516	Thibord F	44614	HGG Adv	www.ncbi.nlm.nih.gov/pubmed/35224516	A year of COVID-19 GWAS results from the GRASP portal reveals potential genetic risk factors.	733 European ancestry male cases, 209,218 European ancestry male controls, 72 male cases, 13,068 male controls	NA	3p21.31		SLC6A20 - LZTFL1	ENSG00000163817	ENSG00000163818		24924	1856	rs71325088-C	rs71325088	0	71325088	non_coding_transcript_exon_variant	1	0.07374345	3E-7	6.52288		0.50803	[0.31-0.7] unit increase	NR [9846957] (imputed)	N
1	rs34339943	4.94156e-48	3	45862952	rs71325088	NA	COVID-19 (severe vs tested, not severe)	44935	35224516	Thibord F	44614	HGG Adv	www.ncbi.nlm.nih.gov/pubmed/35224516	A year of COVID-19 GWAS results from the GRASP portal reveals potential genetic risk factors.	733 European ancestry male cases, 36,466 European ancestry male controls	NA	3p21.31		SLC6A20 - LZTFL1	ENSG00000163817	ENSG00000163818		24924	1856	rs71325088-C	rs71325088	0	71325088	non_coding_transcript_exon_variant	1	0.0693567	3E-7	6.52288		0.55539	[0.34-0.77] unit increase	NR [9738548] (imputed)	N
1	rs34339943	4.94156e-48	3	45864732	rs10490770	NA	COVID-19 (critical illness vs population)	44634	34237774	COVID-19 Host Genetics Initiative	44385	Nature	www.ncbi.nlm.nih.gov/pubmed/34237774	Mapping the human genetic architecture of COVID-19.	133 African ancestry cases, 2,610 African ancestry controls, 304 East Asian ancestry cases, 2,450 East Asian ancestry controls, 5,101 European ancestry cases, 1,383,241 European ancestry controls, 641 Hispanic or Latin American cases, 95,479 Hispanic or Latin American controls	NA	3p21.31		SLC6A20 - LZTFL1	ENSG00000163817	ENSG00000163818		26704	76	rs10490770-C	rs10490770	0	10490770	intron_variant	1	0.07517	2E-61	60.699		1.88482	[1.7483625776346177-2.031918295499278]	Illumina [NR] (imputed)	N
1	rs34339943	4.94156e-48	3	45864732	rs10490770	NA	COVID-19 (hospitalized vs population)	44634	34237774	COVID-19 Host Genetics Initiative	44385	Nature	www.ncbi.nlm.nih.gov/pubmed/34237774	Mapping the human genetic architecture of COVID-19.	790 African ancestry cases, 20,582 African ancestry controls, 60 Middle Eastern ancestry cases, 13,360 Middle Eastern ancestry controls, 1,414 East Asian ancestry cases, 15,499 East Asian ancestry controls, 9,986 European ancestry cases, 1,877,672 European ancestry controls, 186 South Asian ancestry cases, 43,280 South Asian ancestry controls, 1,678 Hispanic or Latin American cases, 100,316 Hispanic or Latin American controls	NA	3p21.31		SLC6A20 - LZTFL1	ENSG00000163817	ENSG00000163818		26704	76	rs10490770-C	rs10490770	0	10490770	intron_variant	1	0.08141	1E-73	73		1.64898	[1.5622524842496601-1.740532881367777]	Affymetrix, Illumina [NR] (imputed)	N
1	rs34339943	4.94156e-48	3	45864732	rs10490770	NA	SARS-CoV-2 infection	44634	34237774	COVID-19 Host Genetics Initiative	44385	Nature	www.ncbi.nlm.nih.gov/pubmed/34237774	Mapping the human genetic architecture of COVID-19.	2,544 African ancestry cases, 31,176 African ancestry controls, 700 Middle Eastern ancestry cases, 13,360 Middle Eastern ancestry controls, 1,495 East Asian ancestry cases, 15,499 East Asian ancestry controls, 38,984 European ancestry cases, 1,644,784 European ancestry controls, 1,688 South Asian ancestry cases, 42,016 South Asian ancestry controls, 4,151 Hispanic or Latin American cases, 23,371 Hispanic or Latin American controls	NA	3p21.31		SLC6A20 - LZTFL1	ENSG00000163817	ENSG00000163818		26704	76	rs10490770-C	rs10490770	0	10490770	intron_variant	1	0.08514	1E-29	29		1.16012	[1.130679206664483-1.1903191685173657]	Affymetrix, Illumina, Perlegen [NR] (imputed)	N
1	rs34339943	4.94156e-48	3	45880481	rs35508621	NA	COVID-19 (hospitalized vs population)	44818	35922517	COVID-19 Host Genetics Initiative	44776	Nature	www.ncbi.nlm.nih.gov/pubmed/35922517	A first update on mapping the human genetic architecture of COVID-19.	2,113 African ancestry cases, 121,925 African ancestry controls, 1,709 Hispanic or Latin American cases, 150,547 Hispanic or Latin American controls, 1,551 East Asian ancestry cases, 15,825 East Asian ancestry controls, 18,605 European ancestry cases, 2,490,909 European ancestry controls, 584 Greater Middle Eastern (Middle Eastern, North African or Persian) cases, 14,491 Greater Middle Eastern (Middle Eastern, North African or Persian) controls, 465 South Asian ancestry cases, 42,575 South Asian ancestry controls	NA	3p21.31		LZTFL1			ENSG00000163818	NA	NA	rs35508621-C	rs35508621	0	35508621	intron_variant	0	0.076	5E-100	99.301		1.49	[1.44-1.55]	Affymetrix, Illumina [NR] (imputed)	N
1	rs34339943	4.94156e-48	3	45880481	rs35508621	NA	COVID-19 (critical illness vs population)	44818	35922517	COVID-19 Host Genetics Initiative	44776	Nature	www.ncbi.nlm.nih.gov/pubmed/35922517	A first update on mapping the human genetic architecture of COVID-19.	188 African ancestry cases, 11,232 African ancestry controls, 641 Hispanic or Latin American cases, 95,479 Hispanic or Latin American controls, 441 East Asian ancestry cases, 2,776 East Asian ancestry controls, 7,641 European ancestry cases, 1,632,197 European ancestry controls, 314 Greater Middle Eastern (Middle Eastern, North African or Persian) cases, 948 Greater Middle Eastern (Middle Eastern, North African or Persian) controls, 151 South Asian ancestry cases, 34,013 South Asian ancestry controls	NA	3p21.31		LZTFL1			ENSG00000163818	NA	NA	rs35508621-C	rs35508621	0	35508621	intron_variant	0	0.078	2E-92	91.699		1.82	[1.72-1.93]	Affymetrix, Illumina [NR] (imputed)	N
1	rs34339943	4.94156e-48	3	45880481	rs35508621	NA	SARS-CoV-2 infection	44818	35922517	COVID-19 Host Genetics Initiative	44776	Nature	www.ncbi.nlm.nih.gov/pubmed/35922517	A first update on mapping the human genetic architecture of COVID-19.	8,461 African ancestry cases, 127,310 African ancestry controls, 10,109 Hispanic or Latin American cases, 75,831 Hispanic or Latin American controls, 2,047 East Asian ancestry cases, 19,113 East Asian ancestry controls, 97,783 European ancestry cases, 2,295,876 European ancestry controls, 1,103 Greater Middle Eastern (Middle Eastern, North African or Persian) cases, 15,818 Greater Middle Eastern (Middle Eastern, North African or Persian) controls, 6,081 South Asian ancestry cases, 41,399 South Asian ancestry controls	NA	3p21.31		LZTFL1			ENSG00000163818	NA	NA	rs35508621-C	rs35508621	0	35508621	intron_variant	0	0.076	9E-30	29.0458		1.09	[1.07-1.1]	Affymetrix, Illumina [NR] (imputed)	N
1	rs34339943	4.94156e-48	3	45899651	rs34326463	NA	Vitamin D levels or COVID-19 (MTAG)	45099	37212302	Qiu S	45047	J Med Virol	www.ncbi.nlm.nih.gov/pubmed/37212302	Genetic correlation, causal relationship, and shared loci between vitamin D and COVID-19: A genome-wide cross-trait analysis.	417,580 European ancestry individuals with vitamin D measurements, 38,984 European ancestry COVID-19 cases, 1,644,784 European ancestry controls	NA	3p21.31		LZTFL1			ENSG00000163818	NA	NA	rs34326463-?	rs34326463	0	34326463	intron_variant	0	NR	4E-20	19.3979		NA		NR [NR]	N
1	rs34339943	4.94156e-48	3	45900634	rs76374459	NA	COVID-19 death (death vs tested and survived)	44935	35224516	Thibord F	44614	HGG Adv	www.ncbi.nlm.nih.gov/pubmed/35224516	A year of COVID-19 GWAS results from the GRASP portal reveals potential genetic risk factors.	1,001 European ancestry cases, 79,558 European ancestry controls	NA	3p21.31		LZTFL1			ENSG00000163818	NA	NA	rs76374459-C	rs76374459	0	76374459	intron_variant	0	0.06117258	2E-7	6.69897		0.51976	[0.32-0.71] unit increase	NR [9738322] (imputed)	N
1	rs34339943	4.94156e-48	3	45900634	rs76374459	NA	Mortality in COVID-19	44935	35224516	Thibord F	44614	HGG Adv	www.ncbi.nlm.nih.gov/pubmed/35224516	A year of COVID-19 GWAS results from the GRASP portal reveals potential genetic risk factors.	1,001 European ancestry cases with COVID-19, 14,814 European ancestry controls with COVID-19	NA	3p21.31		LZTFL1			ENSG00000163818	NA	NA	rs76374459-C	rs76374459	0	76374459	intron_variant	0	0.06438774	1E-6	6		0.49952	[0.3-0.7] unit increase	NR [9738162] (imputed)	N
1	rs34339943	4.94156e-48	3	45901089	rs73064425	NA	COVID-19 (critical illness vs population)	44207	33307546	Pairo-Castineira E	44176	Nature	www.ncbi.nlm.nih.gov/pubmed/33307546	Genetic mechanisms of critical illness in Covid-19.	1,676 European ancestry cases, 8,380 European ancestry controls	2,415 European, South Asian and Hispanic or Latin American ancestry cases, 477,741 European, South Asian and Hispanic or Latin American ancestry controls, 1,128 European ancestry cases, 679,531 European ancestry controls	3p21.31	LZTFL1	LZTFL1			ENSG00000163818	NA	NA	rs73064425-T	rs73064425	0	73064425	intron_variant	0	NR	2E-28	27.699		1.7	NR	Illumina [4700000] (imputed)	N
1	rs34339943	4.94156e-48	3	45901089	rs73064425	NA	COVID-19 (hospitalized vs negative or unknown)	44698	35241825	Horowitz JE	44623	Nat Genet	www.ncbi.nlm.nih.gov/pubmed/35241825	Genome-wide analysis provides genetic evidence that ACE2 influences COVID-19 risk and yields risk scores associated with severe disease.	6,141 European ancestry cases, 651,358 European ancestry controls, 415 African ancestry cases, 26,106 African ancestry controls, 156 South Asian ancestry cases, 10,143 South Asian ancestry controls, 199 Hispanic or Latin American cases, 14,630 Hispanic or Latin American controls	NA	3p21.31		LZTFL1			ENSG00000163818	NA	NA	rs73064425-T	rs73064425	0	73064425	intron_variant	0	NR	1E-15	15		1.289	[1.211-1.371]	Affymetrix, Illumina [NR] (imputed)	N
1	rs34339943	4.94156e-48	3	45901089	rs73064425	NA	COVID-19 (severe vs negative or unknown)	44698	35241825	Horowitz JE	44623	Nat Genet	www.ncbi.nlm.nih.gov/pubmed/35241825	Genome-wide analysis provides genetic evidence that ACE2 influences COVID-19 risk and yields risk scores associated with severe disease.	2,184 East Asian ancestry cases, 689,620 East Asian ancestry controls, 2,184 European ancestry cases, 689,620 European ancestry controls, 2,184 Hispanic or Latin American cases, 689,620 Hispanic or Latin American controls, 2,184 South Asian ancestry cases, 689,620 South Asian ancestry controls	NA	3p21.31		LZTFL1			ENSG00000163818	NA	NA	rs73064425-T	rs73064425	0	73064425	intron_variant	0	NR	2E-18	17.699		1.581	[1.427-1.752]	Affymetrix, Illumina [NR] (imputed)	N
1	rs34339943	4.94156e-48	3	45901089	rs73064425	NA	Severe COVID-19 infection (severe vs non-severe)	45098	37160831	Zhu D	45055	J Epidemiol Glob Health	www.ncbi.nlm.nih.gov/pubmed/37160831	Host Genetic Factors, Comorbidities and the Risk of Severe COVID-19.	1,287 European ancestry cases, 19,033 European ancestry controls	NA	3p21.31		LZTFL1			ENSG00000163818	NA	NA	rs73064425-?	rs73064425	0	73064425	intron_variant	0	NR	5E-8	7.30103		1.55	[1.36-1.78]	Affymetrix [8378356] (imputed)	N
1	rs34339943	4.94156e-48	3	45901089	rs73064425	NA	COVID-19 (critical illness vs population or mild symptoms)	44719	35255492	Kousathanas A	44627	Nature	www.ncbi.nlm.nih.gov/pubmed/35255492	Whole genome sequencing reveals host factors underlying critical Covid-19.	5,989 European ancestry cases, 42,891 European ancestry controls, 788 South Asian ancestry cases, 3,793 South Asian ancestry controls, 440 African ancestry cases, 1,350 African ancestry controls, 274 East Asian ancestry cases, 366 East Asian ancestry controls	NA	3p21.31		LZTFL1			ENSG00000163818	NA	NA	rs73064425-T	rs73064425	0	73064425	intron_variant	0	NR	2E-8	7.69897		NA		Illumina [NR]	N
1	rs34339943	4.94156e-48	3	45901089	rs73064425	NA	COVID-19 (critical illness vs mild symptoms)	44719	35255492	Kousathanas A	44627	Nature	www.ncbi.nlm.nih.gov/pubmed/35255492	Whole genome sequencing reveals host factors underlying critical Covid-19.	5,989 European ancestry cases, 1,507 European ancestry controls	NA	3p21.31		LZTFL1			ENSG00000163818	NA	NA	rs73064425-?	rs73064425	0	73064425	intron_variant	0	NR	5E-22	21.301		2.11	[1.81-2.45]	Illumina [NR]	N
1	rs34339943	4.94156e-48	3	45901089	rs73064425	NA	COVID-19 (critical illness vs population or mild symptoms)	44719	35255492	Kousathanas A	44627	Nature	www.ncbi.nlm.nih.gov/pubmed/35255492	Whole genome sequencing reveals host factors underlying critical Covid-19.	5,989 European ancestry cases, 42,891 European ancestry controls	NA	3p21.31		LZTFL1			ENSG00000163818	NA	NA	rs73064425-T	rs73064425	0	73064425	intron_variant	0	0.077	2E-133	132.699		2.7	[2.51-2.94]	Illumina [8121457]	N
1	rs34339943	4.94156e-48	3	45909024	rs35044562	NA	COVID-19 (hospitalized covid vs population)	44448	33888907	Shelton JF	44308	Nat Genet	www.ncbi.nlm.nih.gov/pubmed/33888907	Trans-ancestry analysis reveals genetic and nongenetic associations with COVID-19 susceptibility and severity.	613 European ancestry cases, 680,416 European ancestry controls, 140 Hispanic or Latin American cases, 94,327 Hispanic or Latin American controls, 49 Black or African American cases, 22,410 Black or African American controls	NA	3p21.31		LZTFL1			ENSG00000163818	NA	NA	rs35044562-?	rs35044562	0	35044562	intron_variant	0	NR	4E-14	13.3979		1.813	[1.555-2.114]	Illumina [9875426] (imputed)	N
1	rs34339943	4.94156e-48	3	45909024	rs35044562	NA	COVID-19 (hospitalized covid vs population)	44448	33888907	Shelton JF	44308	Nat Genet	www.ncbi.nlm.nih.gov/pubmed/33888907	Trans-ancestry analysis reveals genetic and nongenetic associations with COVID-19 susceptibility and severity.	613 European ancestry cases, 680,416 European ancestry controls	NA	3p21.31		LZTFL1			ENSG00000163818	NA	NA	rs35044562-?	rs35044562	0	35044562	intron_variant	0	NR	5E-10	9.30103		1.87	[1.557-2.246]	Illumina [21433846] (imputed)	N
1	rs34339943	4.94156e-48	3	45909024	rs35044562	NA	COVID-19 (covid respiratory support vs population)	44448	33888907	Shelton JF	44308	Nat Genet	www.ncbi.nlm.nih.gov/pubmed/33888907	Trans-ancestry analysis reveals genetic and nongenetic associations with COVID-19 susceptibility and severity.	495 European ancestry cases, 680,440 European ancestry controls	NA	3p21.31		LZTFL1			ENSG00000163818	NA	NA	rs35044562-?	rs35044562	0	35044562	intron_variant	0	NR	5E-10	9.30103		1.87	[1.557-2.246]	Illumina [20506675] (imputed)	N
1	rs34339943	4.94156e-48	3	45918215	rs17764831	NA	Eosinophil counts	43504	30595370	Kichaev G	43461	Am J Hum Genet	www.ncbi.nlm.nih.gov/pubmed/30595370	Leveraging Polygenic Functional Enrichment to Improve GWAS Power.	approximately 440,000 European ancestry individuals	NA	3p21.31		LZTFL1			ENSG00000163818	NA	NA	rs17764831-?	rs17764831	0	17764831	intron_variant	0	NR	2E-13	12.699		NA		NR [~ 8900000] (imputed)	N
1	rs34339943	4.94156e-48	3	45926043	rs74586549	NA	Eosinophil percentage of white cells	44092	32888494	Vuckovic D	44075	Cell	www.ncbi.nlm.nih.gov/pubmed/32888494	The Polygenic and Monogenic Basis of Blood Traits and Diseases.	408,112 British individuals	NA	3p21.31	LZTFL1	LZTFL1			ENSG00000163818	NA	NA	rs74586549-T	rs74586549	0	74586549	intron_variant	0	0.110045	4E-9	8.39794		0.0209964	[0.014-0.028] unit decrease	Affymetrix [93095623] (imputed)	N
1	rs34339943	4.94156e-48	3	45945132	rs17714228	NA	COVID-19 (covid vs negative)	44448	33888907	Shelton JF	44308	Nat Genet	www.ncbi.nlm.nih.gov/pubmed/33888907	Trans-ancestry analysis reveals genetic and nongenetic associations with COVID-19 susceptibility and severity.	9,913 European ancestry cases, 85,072 European ancestry controls, 2,553 Hispanic or Latin American cases, 13,086 Hispanic or Latin American controls, 506 Black or African American cases, 3,110 Black or African American controls	NA	3p21.31		LZTFL1			ENSG00000163818	NA	NA	rs17714228-?	rs17714228	0	17714228	intron_variant	0	NR	2E-7	6.69897		0.115386	[0.072-0.159] unit increase	Illumina [9939936] (imputed)	N
1	rs34339943	4.94156e-48	3	45949954	rs34549672	NA	COVID-19 (hospitalized vs population)	44935	35224516	Thibord F	44614	HGG Adv	www.ncbi.nlm.nih.gov/pubmed/35224516	A year of COVID-19 GWAS results from the GRASP portal reveals potential genetic risk factors.	1,703 European ancestry male cases, 208,248 European ancestry male controls	NA	3p21.31		LZTFL1			ENSG00000163818	NA	NA	rs34549672-A	rs34549672	0	34549672	intron_variant	0	0.37068727	3E-6	5.52288		0.1689	[0.098-0.239] unit increase	NR [9738712] (imputed)	N
1	rs34339943	4.94156e-48	3	45951647	rs35280891	NA	Severe COVID-19 disease	44795	35910207	Zecevic M	44756	Front Genet	www.ncbi.nlm.nih.gov/pubmed/35910207	Genome-Wide Association Study of COVID-19 Outcomes Reveals Novel Host Genetic Risk Loci in the Serbian Population.	82 European ancestry individuals	NA	3p21.31		LZTFL1			ENSG00000163818	NA	NA	rs35280891-A	rs35280891	0	35280891	intron_variant	0	0.116	7E-7	6.1549		19.846	[5.728-68.761]	Illumina [6695505] (imputed)	N
1	rs34339943	4.94156e-48	3	46008087	rs13079869	NA	Blood protein levels	44007	27532455	Sun W	42599	PLoS Genet	www.ncbi.nlm.nih.gov/pubmed/27532455	Common Genetic Polymorphisms Influence Blood Biomarker Measurements in COPD.	1,340 European ancestry individuals	NA	3p21.31	NR	FYCO1			ENSG00000163820	NA	NA	rs13079869-?	rs13079869	0	13079869	stop_gained	0	NR	3E-10	9.52288	(LTF)	0.3456	[NR] unit increase	Illumina [NR]	N
1	rs34339943	4.94156e-48	3	46059139	rs6764042	NA	Height	44966	36224396	Yengo L	44846	Nature	www.ncbi.nlm.nih.gov/pubmed/36224396	A saturated map of common genetic variants associated with human height.	5,314,291 European ancestry, Hispanic or Latin American, East Asian ancestry, African ancestry, South Asian ancestry individuals	NA	3p21.31		XCR1			ENSG00000173578	NA	NA	rs6764042-T	rs6764042	0	6764042	3_prime_UTR_variant	0	0.6493	1E-15	15	(conditional)	0.0058	[0.0044-0.0072] unit increase	Affymetrix, Illumina [1385132] (imputed)	N
1	rs34339943	4.94156e-48	3	46095222	rs183817891	NA	COVID-19 (hospitalized covid vs population)	44448	33888907	Shelton JF	44308	Nat Genet	www.ncbi.nlm.nih.gov/pubmed/33888907	Trans-ancestry analysis reveals genetic and nongenetic associations with COVID-19 susceptibility and severity.	613 European ancestry cases, 680,416 European ancestry controls, 140 Hispanic or Latin American cases, 94,327 Hispanic or Latin American controls, 49 Black or African American cases, 22,410 Black or African American controls	NA	3p21.31		XCR1			ENSG00000173578	NA	NA	rs183817891-?	rs183817891	0	183817891	intron_variant	0	NR	1E-11	11		0.562472	[0.4-0.73] unit increase	Illumina [9875426] (imputed)	N
1	rs34339943	4.94156e-48	3	46095222	rs183817891	NA	COVID-19 (covid respiratory support vs population)	44448	33888907	Shelton JF	44308	Nat Genet	www.ncbi.nlm.nih.gov/pubmed/33888907	Trans-ancestry analysis reveals genetic and nongenetic associations with COVID-19 susceptibility and severity.	495 European ancestry cases, 680,440 European ancestry controls, 102 Hispanic or Latin American cases, 94,330 Hispanic or Latin American controls, 39 Black or African American cases, 22,410 Black or African American controls	NA	3p21.31		XCR1			ENSG00000173578	NA	NA	rs183817891-?	rs183817891	0	183817891	intron_variant	0	NR	5E-10	9.30103		0.578058	[0.4-0.76] unit increase	Illumina [9842460] (imputed)	N
1	rs34339943	4.94156e-48	3	46123333	rs9838450	NA	Blood protein levels	44007	27532455	Sun W	42599	PLoS Genet	www.ncbi.nlm.nih.gov/pubmed/27532455	Common Genetic Polymorphisms Influence Blood Biomarker Measurements in COPD.	1,340 European ancestry individuals	NA	3p21.31	NR	XCR1			ENSG00000173578	NA	NA	rs9838450-?	rs9838450	0	9838450	intron_variant	0	NR	4E-12	11.3979	(LTF)	0.3232	[NR] unit increase	Illumina [NR]	N
1	rs34339943	4.94156e-48	3	46123333	rs9838450	NA	COVID-19 (hospitalized vs tested, not hospitalized)	44935	35224516	Thibord F	44614	HGG Adv	www.ncbi.nlm.nih.gov/pubmed/35224516	A year of COVID-19 GWAS results from the GRASP portal reveals potential genetic risk factors.	2,884 European ancestry cases, 95,493 European ancestry controls	NA	3p21.31		XCR1			ENSG00000173578	NA	NA	rs9838450-C	rs9838450	0	9838450	intron_variant	0	0.13573578	2E-7	6.69897		0.20602	[0.13-0.28] unit increase	NR [9740292] (imputed)	N
1	rs34339943	4.94156e-48	3	46123333	rs9838450	NA	COVID-19 (hospitalized vs population)	44935	35224516	Thibord F	44614	HGG Adv	www.ncbi.nlm.nih.gov/pubmed/35224516	A year of COVID-19 GWAS results from the GRASP portal reveals potential genetic risk factors.	2,884 European ancestry cases, 456,366 European ancestry controls	NA	3p21.31		XCR1			ENSG00000173578	NA	NA	rs9838450-C	rs9838450	0	9838450	intron_variant	0	0.13587655	5E-7	6.30103		0.19729	[0.12-0.27] unit increase	NR [9739344] (imputed)	N
1	rs34339943	4.94156e-48	3	46123333	rs9838450	NA	COVID-19 (hospitalized vs not hospitalized)	44935	35224516	Thibord F	44614	HGG Adv	www.ncbi.nlm.nih.gov/pubmed/35224516	A year of COVID-19 GWAS results from the GRASP portal reveals potential genetic risk factors.	2,884 European ancestry cases, 13,667 European ancestry controls	NA	3p21.31		XCR1			ENSG00000173578	NA	NA	rs9838450-C	rs9838450	0	9838450	intron_variant	0	0.138659	7E-7	6.1549		0.2224	[0.13-0.31] unit increase	NR [9738843] (imputed)	N
1	rs34339943	4.94156e-48	3	46131143	rs6800484	NA	Severe COVID-19 or rheumatoid arthritis (MTAG)	44985	36762574	Yao M	44967	J Med Virol	www.ncbi.nlm.nih.gov/pubmed/36762574	Disentangling the common genetic architecture and causality of rheumatoid arthritis and systemic lupus erythematosus with COVID-19 outcomes: genome-wide cross trait analysis and bi-directional Mendelian randomization study.	13,769 European ancestry severe COVID-19 cases, 14,361 European ancestry RA cases, 1,116,365 European ancestry controls	NA	3p21.31		XCR1 - CCR3	ENSG00000173578	ENSG00000183625		3826	41239	rs6800484-?	rs6800484	0	6800484	intron_variant	1	NR	4E-31	30.3979		NA		NR [NR]	N
1	rs34339943	4.94156e-48	3	46149162	rs6795629	NA	COVID-19 hospitalization or rheumatoid arthritis (MTAG)	44985	36762574	Yao M	44967	J Med Virol	www.ncbi.nlm.nih.gov/pubmed/36762574	Disentangling the common genetic architecture and causality of rheumatoid arthritis and systemic lupus erythematosus with COVID-19 outcomes: genome-wide cross trait analysis and bi-directional Mendelian randomization study.	32,519 European ancestry COVID-19 hospitalization cases, 14,361 European ancestry RA cases, 2,106,728 European ancestry controls	NA	3p21.31		XCR1 - CCR3	ENSG00000173578	ENSG00000183625		21845	23220	rs6795629-?	rs6795629	0	6795629	downstream_gene_variant	1	NR	2E-30	29.699		NA		NR [NR]	N
1	rs34339943	4.94156e-48	3	46173072	rs13063635	NA	Eosinophil percentage of granulocytes	42977	27863252	Astle WJ	42691	Cell	www.ncbi.nlm.nih.gov/pubmed/27863252	The Allelic Landscape of Human Blood Cell Trait Variation and Links to Common Complex Disease.	170,536 European ancestry individuals	NA	3p21.31	intergenic	CCR3			ENSG00000183625	NA	NA	rs13063635-C	rs13063635	0	13063635	splice_region_variant	0	0.0996	4E-9	8.39794		0.0353631	[0.024-0.047] unit decrease	Affymetrix [~ 2500000] (imputed)	N
1	rs34339943	4.94156e-48	3	46173210	rs71327027	NA	Pancreatic beta-cell glucose sensitivity	44314	32944759	Deshmukh HA	44092	J Clin Endocrinol Metab	www.ncbi.nlm.nih.gov/pubmed/32944759	Genome-Wide Association Analysis of Pancreatic Beta Cell Glucose Sensitivity.	3,017 European ancestry individuals	2,689 European ancestry individuals	3p21.31	CCR3	CCR3			ENSG00000183625	NA	NA	rs71327027-G	rs71327027	0	71327027	intron_variant	0	NR	7E-7	6.1549		4.966	NR z score decrease	Illumina [8978282] (imputed)	N
1	rs34339943	4.94156e-48	3	46177096	rs13068572	NA	Lymphocyte-to-monocyte ratio	44543	34469753	Kachuri L	44434	Am J Hum Genet	www.ncbi.nlm.nih.gov/pubmed/34469753	Genetic determinants of blood-cell traits influence susceptibility to childhood acute lymphoblastic leukemia.	334,468 European ancestry, NR ancestry individuals	NA	3p21.31		CCR3			ENSG00000183625	NA	NA	rs13068572-?	rs13068572	0	13068572	intron_variant	0	NR	5E-8	7.30103		NA		Affymetrix [NR] (imputed)	N
1	rs34339943	4.94156e-48	3	46177096	rs13068572	NA	Lymphocyte-to-monocyte ratio	44543	34469753	Kachuri L	44434	Am J Hum Genet	www.ncbi.nlm.nih.gov/pubmed/34469753	Genetic determinants of blood-cell traits influence susceptibility to childhood acute lymphoblastic leukemia.	234,184 European ancestry individuals	100,284 European ancestry individuals	3p21.31		CCR3			ENSG00000183625	NA	NA	rs13068572-G	rs13068572	0	13068572	intron_variant	0	0.903	2E-22	21.699		NA		Affymetrix [10369434] (imputed)	N
1	rs34339943	4.94156e-48	3	46177992	rs4493469	NA	Mouth ulcers	43605	30837455	Dudding T	43529	Nat Commun	www.ncbi.nlm.nih.gov/pubmed/30837455	Genome wide analysis for mouth ulcers identifies associations at immune regulatory loci.	47,079 British or unknown ancestry cases, 414,027 British or unknown ancestry controls	98,298 cases, 247,446 controls	3p21.31		CCR3			ENSG00000183625	NA	NA	rs4493469-C	rs4493469	0	4493469	intron_variant	0	0.907556	2E-43	42.699		1.1034	[1.09-1.12]	Affymetrix, Illumina [9851866] (imputed)	N
1	rs34339943	4.94156e-48	3	46177992	rs4493469	NA	Monocyte chemoattractant protein-1 levels	44364	33227023	Wang Y	44158	PLoS Genet	www.ncbi.nlm.nih.gov/pubmed/33227023	Genome-wide association study identifies 16 genomic regions associated with circulating cytokines at birth.	8,318 European ancestry individuals	(see Ahola-Olli 2017)	3p21.31	NR	CCR3			ENSG00000183625	NA	NA	rs4493469-T	rs4493469	0	4493469	intron_variant	0	NR	2E-24	23.699		0.0784	[0.063-0.093] unit decrease	Illumina [~ 9000000] (imputed)	N
1	rs34339943	4.94156e-48	3	46234467	rs13097666	NA	Mean corpuscular volume	44544	34594039	Sakaue S	44469	Nat Genet	www.ncbi.nlm.nih.gov/pubmed/34594039	A cross-population atlas of genetic associations for 220 human phenotypes.	350,473 European ancestry individuals, 129,832 East Asian ancestry individuals	NA	3p21.31		CCR3			ENSG00000183625	NA	NA	rs13097666-T	rs13097666	0	13097666	intron_variant	0	NR	5E-9	8.30103		0.0236	[0.016-0.031] unit increase	Affymetrix, Illumina [20535844] (imputed)	N
1	rs34339943	4.94156e-48	3	46240826	rs34611049	NA	Mean corpuscular hemoglobin	43504	30595370	Kichaev G	43461	Am J Hum Genet	www.ncbi.nlm.nih.gov/pubmed/30595370	Leveraging Polygenic Functional Enrichment to Improve GWAS Power.	approximately 443,000 European ancestry individuals	NA	3p21.31		CCR3			ENSG00000183625	NA	NA	rs34611049-?	rs34611049	0	34611049	intron_variant	0	NR	1E-8	8		NA		NR [~ 8900000] (imputed)	N
1	rs34339943	4.94156e-48	3	46242616	rs3136673	NA	COVID-19 or obesity (pleiotropy)	44874	36187959	Guo H	44819	Front Microbiol	www.ncbi.nlm.nih.gov/pubmed/36187959	Identifying shared genetic loci between coronavirus disease 2019 and cardiovascular diseases based on cross-trait meta-analysis.	up to 2,244 European ancestry critical COVID-19 cases, 32,858 European ancestry obesity cases, up to 71,155 European ancestry controls	NA	3p21.31		CCR3			ENSG00000183625	NA	NA	rs3136673-T	rs3136673	0	3136673	intron_variant	0	NR	6E-10	9.22185		1.06		NR [2380428]	N
1	rs34339943	4.94156e-48	3	46244280	rs3136668	NA	COVID-19 (severe respiratory symptoms vs population)	44448	33888907	Shelton JF	44308	Nat Genet	www.ncbi.nlm.nih.gov/pubmed/33888907	Trans-ancestry analysis reveals genetic and nongenetic associations with COVID-19 susceptibility and severity.	1,128 European ancestry cases, 679,531 European ancestry controls, 245 Hispanic or Latin American cases, 94,237 Hispanic or Latin American controls, 74 Black or African American cases, 22,383 Black or African American controls	NA	3p21.31		CCR1, CCR3			ENSG00000163823, ENSG00000183625	NA	NA	rs3136668-?	rs3136668	0	3136668	3_prime_UTR_variant	0	NR	8E-6	5.09691		0.285105	[0.16-0.41] unit decrease	Illumina [9906551] (imputed)	N
1	rs34339943	4.94156e-48	3	46250374	rs41432345	NA	COVID-19 infection or systemic lupus erythematosus (MTAG)	44985	36762574	Yao M	44967	J Med Virol	www.ncbi.nlm.nih.gov/pubmed/36762574	Disentangling the common genetic architecture and causality of rheumatoid arthritis and systemic lupus erythematosus with COVID-19 outcomes: genome-wide cross trait analysis and bi-directional Mendelian randomization study.	122,616 European ancestry COVID-19 infection cases, 7,219 European ancestry SLE cases, 2,491,231 European ancestry controls	NA	3p21.31		CCR3			ENSG00000183625	NA	NA	rs41432345-?	rs41432345	0	41432345	intron_variant	0	NR	6E-13	12.2218		NA		NR [NR]	N
1	rs34339943	4.94156e-48	3	46250374	rs41432345	NA	Celiac disease	43938	30572963	Marquez A	43454	Genome Med	www.ncbi.nlm.nih.gov/pubmed/30572963	Meta-analysis of Immunochip data of four autoimmune diseases reveals novel single-disease and cross-phenotype associations.	11,489 European ancestry cases, 22,308 European ancestry controls	NA	3p21.31	CCR1	CCR3			ENSG00000183625	NA	NA	rs41432345-C	rs41432345	0	41432345	intron_variant	0	NR	2E-19	18.699		1.34979		Illumina [252970]	N
1	rs34339943	4.94156e-48	3	46253812	rs13095946	NA	COVID-19 (covid pneumonia vs population)	44448	33888907	Shelton JF	44308	Nat Genet	www.ncbi.nlm.nih.gov/pubmed/33888907	Trans-ancestry analysis reveals genetic and nongenetic associations with COVID-19 susceptibility and severity.	1,004 European ancestry cases, 680,354 European ancestry controls, 218 Hispanic or Latin American cases, 94,318 Hispanic or Latin American controls, 64 Black or African American cases, 22,412 Black or African American controls	NA	3p21.31		CCR3			ENSG00000183625	NA	NA	rs13095946-?	rs13095946	0	13095946	intron_variant	0	NR	6E-6	5.22185		0.304246	[0.17-0.44] unit decrease	Illumina [9901720] (imputed)	N
1	rs34339943	4.94156e-48	3	46255262	rs57115330	NA	Mean corpuscular hemoglobin	44544	34594039	Sakaue S	44469	Nat Genet	www.ncbi.nlm.nih.gov/pubmed/34594039	A cross-population atlas of genetic associations for 220 human phenotypes.	350,472 European ancestry individuals, 128,028 East Asian ancestry individuals	NA	3p21.31		CCR3			ENSG00000183625	NA	NA	rs57115330-C	rs57115330	0	57115330	intron_variant	0	NR	4E-8	7.39794		0.022	[0.014-0.03] unit increase	Affymetrix, Illumina [20535878] (imputed)	N
1	rs34339943	4.94156e-48	3	46265535	rs36000011	NA	Severe COVID-19 or systemic lupus erythematosus (MTAG)	44985	36762574	Yao M	44967	J Med Virol	www.ncbi.nlm.nih.gov/pubmed/36762574	Disentangling the common genetic architecture and causality of rheumatoid arthritis and systemic lupus erythematosus with COVID-19 outcomes: genome-wide cross trait analysis and bi-directional Mendelian randomization study.	13,769 European ancestry severe COVID-19 cases, 7,219 European ancestry SLE cases, 1,088,433 European ancestry controls	NA	3p21.31		CCR3			ENSG00000183625	NA	NA	rs36000011-?	rs36000011	0	36000011	intron_variant	0	NR	6E-50	49.2218		NA		NR [NR]	N
1	rs34339943	4.94156e-48	3	46266726	rs11919943	NA	COVID-19 hospitalization or systemic lupus erythematosus (MTAG)	44985	36762574	Yao M	44967	J Med Virol	www.ncbi.nlm.nih.gov/pubmed/36762574	Disentangling the common genetic architecture and causality of rheumatoid arthritis and systemic lupus erythematosus with COVID-19 outcomes: genome-wide cross trait analysis and bi-directional Mendelian randomization study.	32,519 European ancestry COVID-19 hospitalization cases, 7,219 European ancestry SLE cases, 2,078,796 European ancestry controls	NA	3p21.31		CCR3			ENSG00000183625	NA	NA	rs11919943-?	rs11919943	0	11919943	intron_variant	0	NR	7E-44	43.1549		NA		NR [NR]	N
1	rs34339943	4.94156e-48	3	46268772	rs6775046	NA	COVID-19 (hospitalized covid vs population)	45099	37198478	Pairo-Castineira E	45063	Nature	www.ncbi.nlm.nih.gov/pubmed/37198478	GWAS and meta-analysis identifies 49 genetic variants underlying critical COVID-19.	763 African ancestry cases, 24,850 African ancestry controls, 218 admixed American ancestry cases, 94,318 admixed American ancestry controls, 414 East Asian ancestry cases, 816 East Asian ancestry controls, 16,627 European ancestry cases, 749,207 European ancestry controls, 3,533 European, African or admixed American ancestry cases, 1,700 European, African or admixed American ancestry controls, 1,171 South Asian ancestry cases, 5,489 South Asian ancestry controls, 93 other admixed ancestry cases, 645 other admixed ancestry controls, 22,637 cases, 2,052,436 controls	NA	3p21.31		CCR3			ENSG00000183625	NA	NA	rs6775046-A	rs6775046	0	6775046	intron_variant	0	NR	1E-35	35		0.84	[0.82-0.87]	Illumina [NR] (imputed)	N
1	rs34339943	4.94156e-48	3	46272162	rs1542756	NA	Monocyte chemoattractant protein-1 levels	44159	33067605	Folkersen L	44120	Nat Metab	www.ncbi.nlm.nih.gov/pubmed/33067605	Genomic and drug target evaluation of 90 cardiovascular proteins in 30,931 individuals.	21,758 European ancestry individuals	9,173 individuals	3p21.31		CCR3			ENSG00000183625	NA	NA	rs1542756-T	rs1542756	0	1542756	intron_variant	0	0.087	5E-20	19.301		0.1203	unit increase	Affymetrix, Illumina [20300000] (imputed)	N
1	rs34339943	4.94156e-48	3	46272440	rs1542755	NA	Height	44966	36224396	Yengo L	44846	Nature	www.ncbi.nlm.nih.gov/pubmed/36224396	A saturated map of common genetic variants associated with human height.	5,314,291 European ancestry, Hispanic or Latin American, East Asian ancestry, African ancestry, South Asian ancestry individuals	NA	3p21.31		CCR3			ENSG00000183625	NA	NA	rs1542755-T	rs1542755	0	1542755	intron_variant	0	0.0675	8E-15	14.0969		0.0097	[0.0073-0.0121] unit increase	Affymetrix, Illumina [1385132] (imputed)	N
1	rs34339943	4.94156e-48	3	46274259	rs67676925	NA	Celiac disease and Rheumatoid arthritis	43719	26546613	Gutierrez-Achury J	42370	Hum Mol Genet	www.ncbi.nlm.nih.gov/pubmed/26546613	Functional implications of disease-specific variants in loci jointly associated with coeliac disease and rheumatoid arthritis.	371 South Asian ancestry celiac disease cases, 3,138 European ancestry celiac disease cases, 4,418 European ancestry rheumatoid arthritis cases, 509 South Asian ancestry celiac disease controls, 2,473 European ancestry celiac disease controls, 3,300 European ancestry rheumatoid arthritis controls, 8,872 celiac disease cases, 9,401 rheumatoid arthritis cases, 4,845 celiac disease controls, 9,627 rheumatoid arthritis controls	NA	3p21.31	CCR1, CCR3	CCR3			ENSG00000183625	NA	NA	rs67676925-?	rs67676925	0	67676925	intron_variant	0	NR	2E-11	10.699		1.18		Illumina [109572]	N
1	rs34339943	4.94156e-48	3	46298373	rs13325613	NA	Monocyte count	42977	27863252	Astle WJ	42691	Cell	www.ncbi.nlm.nih.gov/pubmed/27863252	The Allelic Landscape of Human Blood Cell Trait Variation and Links to Common Complex Disease.	170,721 European ancestry individuals	NA	3p21.31	CCR3	CCR3			ENSG00000183625	NA	NA	rs13325613-T	rs13325613	0	13325613	intron_variant	0	0.0659	4E-25	24.3979		0.0741414	[0.06-0.088] unit decrease	Affymetrix [~ 2500000] (imputed)	N
1	rs34339943	4.94156e-48	3	46310921	rs4413345	NA	Blood protein levels	44007	27532455	Sun W	42599	PLoS Genet	www.ncbi.nlm.nih.gov/pubmed/27532455	Common Genetic Polymorphisms Influence Blood Biomarker Measurements in COPD.	1,340 European ancestry individuals	NA	3p21.31	NR	CCR3 - UQCRC2P1	ENSG00000183625	ENSG00000236736		2724	41161	rs4413345-?	rs4413345	0	4413345	downstream_gene_variant	1	NR	4E-19	18.3979	(LTF)	0.4074	[NR] unit increase	Illumina [NR]	N
1	rs34339943	4.94156e-48	3	46310921	rs4413345	NA	Height	44966	36224396	Yengo L	44846	Nature	www.ncbi.nlm.nih.gov/pubmed/36224396	A saturated map of common genetic variants associated with human height.	455,180 Hispanic or Latin American individuals	NA	3p21.31		CCR3 - UQCRC2P1	ENSG00000183625	ENSG00000236736		2724	41161	rs4413345-C	rs4413345	0	4413345	downstream_gene_variant	1	0.3241	3E-7	6.52288		0.0118	[0.0073-0.0163] unit increase	Affymetrix, Illumina [1385132] (imputed)	N
1	rs34339943	4.94156e-48	3	46322171	rs28677778	NA	Monocyte count	44543	34469753	Kachuri L	44434	Am J Hum Genet	www.ncbi.nlm.nih.gov/pubmed/34469753	Genetic determinants of blood-cell traits influence susceptibility to childhood acute lymphoblastic leukemia.	234,690 European ancestry individuals	100,494 European ancestry individuals	3p21.31		CCR3 - UQCRC2P1	ENSG00000183625	ENSG00000236736		13974	29911	rs28677778-A	rs28677778	0	28677778	regulatory_region_variant	1	0.934	2E-22	21.699		NA		Affymetrix [10369434] (imputed)	N
1	rs34339943	4.94156e-48	3	46460794	rs2097276	NA	Monocyte chemoattractant protein-1 levels	44364	33227023	Wang Y	44158	PLoS Genet	www.ncbi.nlm.nih.gov/pubmed/33227023	Genome-wide association study identifies 16 genomic regions associated with circulating cytokines at birth.	8,318 European ancestry individuals	(see Ahola-Olli 2017)	3p21.31	NR	LINC02009			ENSG00000283646	NA	NA	rs2097276-T	rs2097276	0	2097276	intron_variant	0	NR	2E-23	22.699		0.0643	[0.052-0.077] unit increase	Illumina [~ 9000000] (imputed)	N
1	rs34339943	4.94156e-48	3	46484283	rs6441991	NA	Serum levels of protein PDGFRL	44607	35078996	Gudjonsson A	44586	Nat Commun	www.ncbi.nlm.nih.gov/pubmed/35078996	A genome-wide association study of serum proteins reveals shared loci with common diseases.	5,367 Icelandic ancestry individuals	NA	3p21.31		LTF			ENSG00000012223	NA	NA	rs6441991-A	rs6441991	0	6441991	intron_variant	0	0.08655	5E-32	31.301		0.397538	[0.33-0.46] unit increase	Illumina [7506463] (imputed)	N
1	rs34339943	4.94156e-48	3	46488854	rs2239692	NA	Teratocarcinoma-derived growth factor 1 levels	44858	36168886	Thareja G	44832	Hum Mol Genet	www.ncbi.nlm.nih.gov/pubmed/36168886	Differences and commonalities in the genetic architecture of protein quantitative trait loci in European and Arab populations.	2,935 Qatari ancestry individuals	NA	3p21.31		LTF			ENSG00000012223	NA	NA	rs2239692-C	rs2239692	0	2239692	synonymous_variant	0	0.192845	5E-17	16.301		0.282853	[0.22-0.35] unit decrease	NR [10004359]	N
1	rs34339943	4.94156e-48	3	46493855	rs34827868	NA	Lactotransferrin levels	45019	34648354	Pietzner M	44512	Science	www.ncbi.nlm.nih.gov/pubmed/34648354	Mapping the proteo-genomic convergence of human diseases.	10,708 European ancestry individuals	NA	3p21.31		LTF			ENSG00000012223	NA	NA	rs34827868-A	rs34827868	0	34827868	intron_variant	0	0.07	1E-13	13		0.192	[0.14-0.24] unit increase	Affymetrix, Illumina [10200000] (imputed)	N
1	rs34339943	4.94156e-48	3	46501769	rs4683234	NA	Platelet-derived growth factor receptor-like protein levels (PDGFRL.9713.67.3)	44936	29875488	Sun BB	43257	Nature	www.ncbi.nlm.nih.gov/pubmed/29875488	Genomic atlas of the human plasma proteome.	3,301 European ancestry individuals	NA	3p21.31		LTF			ENSG00000012223	NA	NA	rs4683234-G	rs4683234	0	4683234	intron_variant	0	0.315	4E-600	599.398		1.04	[1.0-1.08] unit increase	Affymetrix [10572788] (imputed)	N
1	rs34339943	4.94156e-48	3	46505315	rs36114837	NA	Serum levels of protein RPLP2	44607	35078996	Gudjonsson A	44586	Nat Commun	www.ncbi.nlm.nih.gov/pubmed/35078996	A genome-wide association study of serum proteins reveals shared loci with common diseases.	5,361 Icelandic ancestry individuals	NA	3p21.31		LTF			ENSG00000012223	NA	NA	rs36114837-C	rs36114837	0	36114837	intron_variant	0	0.08601	6E-24	23.2218		0.324082	[0.26-0.39] unit increase	Illumina [7506463] (imputed)	N
17	rs34536443	1.6769e-15	19	10392620	rs281434	NA	Intercellular adhesion molecule 1 levels	44858	36168886	Thareja G	44832	Hum Mol Genet	www.ncbi.nlm.nih.gov/pubmed/36168886	Differences and commonalities in the genetic architecture of protein quantitative trait loci in European and Arab populations.	2,935 Qatari ancestry individuals	NA	19p13.2		ICAM1			ENSG00000090339	NA	NA	rs281434-A	rs281434	0	281434	intron_variant	0	0.143952	3E-45	44.5229		0.535969	[0.46-0.61] unit increase	NR [10004359]	N
17	rs34536443	1.6769e-15	19	10491352	rs2304259	NA	Voxel-wise structural brain imaging measurements in Alzheimer’s disease	43700	30584014	Huang M	43446	Neuroimage Clin	www.ncbi.nlm.nih.gov/pubmed/30584014	Spatial correlations exploitation based on nonlocal voxel-wise GWAS for biomarker detection of AD.	708 European ancestry individuals	NA	19p13.2	TYK2	TYK2 - CDC37	ENSG00000105397	ENSG00000105401		104	10457	rs2304259-?	rs2304259	0	2304259	TF_binding_site_variant	1	NR	1E-6	6	(Gaussian-weighted model)	NA		Illumina [501584]	N
17	rs34536443	1.6769e-15	19	10515804	rs3760650	NA	Primary biliary cholangitis	44525	34033851	Cordell HJ	44338	J Hepatol	www.ncbi.nlm.nih.gov/pubmed/34033851	An international genome-wide meta-analysis of primary biliary cholangitis: novel risk loci and candidate drugs.	8,021 European ancestry cases, 16,489 European ancestry controls, 2,495 East Asian ancestry cases, 4,283 East Asian ancestry controls	NA	19p13.2		CDC37			ENSG00000105401	NA	NA	rs3760650-T	rs3760650	0	3760650	intron_variant	0	NR	9E-6	5.04576		0.0906736	[0.051-0.131] unit increase	NR [2787054] (imputed)	N
17	rs34536443	1.6769e-15	19	10568519	rs4804134	NA	Response to radiotherapy in prostate cancer (toxicity, rectal bleeding)	42768	27515689	Kerns SL	42571	EBioMedicine	www.ncbi.nlm.nih.gov/pubmed/27515689	Meta-analysis of Genome Wide Association Studies Identifies Genetic Markers of Late Toxicity Following Radiotherapy for Prostate Cancer.	1,487 European ancestry individuals	NA	19p13.2	intergenic	PDE4A			ENSG00000065989	NA	NA	rs4804134-?	rs4804134	0	4804134	intron_variant	0	0.69	3E-6	5.52288		1.66667	[1.35-2.08]	NR [~ 38000000] (imputed)	N
17	rs34536443	1.6769e-15	19	10577843	rs1051738	NA	Inflammatory skin disease	42356	25574825	Baurecht H	42012	Am J Hum Genet	www.ncbi.nlm.nih.gov/pubmed/25574825	Genome-wide comparative analysis of atopic dermatitis and psoriasis gives insight into opposing genetic mechanisms.	2,079 European ancestry atopic dermatitis cases, 4,212 European ancestry psoriasis cases, 11,899 European ancestry controls	NA	19p13.2	PDE4A	PDE4A			ENSG00000065989	NA	NA	rs1051738-?	rs1051738	0	1051738	missense_variant	0	NR	3E-14	13.5229	(Psoriasis)	NA		Affymetrix, Illumina [~ 5200000]	N
17	rs34536443	1.6769e-15	19	10577843	rs1051738	NA	Intercellular adhesion molecule 5 levels	44662	28240269	Suhre K	42793	Nat Commun	www.ncbi.nlm.nih.gov/pubmed/28240269	Connecting genetic risk to disease end points through the human blood plasma proteome.	997 European ancestry individuals	338 Greater Middle Eastern (Middle Eastern, North African or Persian), South Asian ancestry, Asian ancestry individuals	19p13.2		PDE4A			ENSG00000065989	NA	NA	rs1051738-A	rs1051738	0	1051738	missense_variant	0	NR	5E-13	12.301	(EA)	0.4089	[0.3-0.52] unit decrease	Affymetrix [509946]	N
17	rs34536443	1.6769e-15	19	10596988	rs45524632	NA	Aspartate aminotransferase levels	44544	34594039	Sakaue S	44469	Nat Genet	www.ncbi.nlm.nih.gov/pubmed/34594039	A cross-population atlas of genetic associations for 220 human phenotypes.	342,990 European ancestry individuals, 150,068 East Asian ancestry individuals	NA	19p13.2		KEAP1			ENSG00000079999	NA	NA	rs45524632-A	rs45524632	0	45524632	3_prime_UTR_variant	0	NR	3E-12	11.5229		0.0503	[0.036-0.064] unit decrease	Affymetrix, Illumina [20538469] (imputed)	N
11	rs34830395	3.88965e-18	11	1478565	rs7947308	NA	Node-level brain connectivity (multivariate analysis)	44980	36800424	Sha Z	44974	Sci Adv	www.ncbi.nlm.nih.gov/pubmed/36800424	Genetic architecture of the white matter connectome of the human brain.	30,810 British ancestry individuals	NA	11p15.5		BRSK2			ENSG00000174672	NA	NA	rs7947308-T	rs7947308	0	7947308	intron_variant	0	0.184717	2E-8	7.69897		5.60982	z score increase	NR [9312361] (imputed)	N
11	rs34830395	3.88965e-18	11	1478565	rs7947308	NA	Cortical surface area	44545	34560273	Shadrin AA	44460	Neuroimage	www.ncbi.nlm.nih.gov/pubmed/34560273	Vertex-wise multivariate genome-wide association study identifies 780 unique genetic loci associated with cortical morphology.	35,657 White British ancestry individuals	NA	11p15.5	NR	BRSK2			ENSG00000174672	NA	NA	rs7947308-T	rs7947308	0	7947308	intron_variant	0	0.1835	5E-11	10.301		NA		NR [9056863] (imputed)	N
11	rs34830395	3.88965e-18	11	1478565	rs7947308	NA	Vertex-wise cortical surface area	44627	34910505	van der Meer D	44545	Sci Adv	www.ncbi.nlm.nih.gov/pubmed/34910505	The genetic architecture of human cortical folding.	33,748 European ancestry individuals	NA	11p15.5		BRSK2			ENSG00000174672	NA	NA	rs7947308-T	rs7947308	0	7947308	intron_variant	0	0.19	2E-11	10.699		6.72	z score increase	Affymetrix [9061022] (imputed)	N
11	rs34830395	3.88965e-18	11	1478565	rs7947308	NA	Right hippocampal volume (body)	45105	37337106	Liu N	45096	Nat Genet	www.ncbi.nlm.nih.gov/pubmed/37337106	Cross-ancestry genome-wide association meta-analyses of hippocampal and subfield volumes.	38,977 European ancestry, East Asian ancestry individuals	NA	11p15.5		BRSK2			ENSG00000174672	NA	NA	rs7947308-C	rs7947308	0	7947308	intron_variant	0	0.42617	5E-8	7.30103		0.0467902	[0.03-0.063] unit decrease	NR [5257171] (imputed)	N
11	rs34830395	3.88965e-18	11	1478565	rs7947308	NA	Brain morphology (MOSTest)	44888	35164939	van der Meer D	44603	Biol Psychiatry	www.ncbi.nlm.nih.gov/pubmed/35164939	Boosting Schizophrenia Genetics by Utilizing Genetic Overlap With Brain Morphology.	33,735 white British ancestry individuals	NA	11p15.5		BRSK2			ENSG00000174672	NA	NA	rs7947308-?	rs7947308	0	7947308	intron_variant	0	NR	1E-11	11		NA		NR [9061072] (imputed)	N
11	rs34830395	3.88965e-18	11	1545251	rs6578476	NA	Height	44966	36224396	Yengo L	44846	Nature	www.ncbi.nlm.nih.gov/pubmed/36224396	A saturated map of common genetic variants associated with human height.	5,314,291 European ancestry, Hispanic or Latin American, East Asian ancestry, African ancestry, South Asian ancestry individuals	NA	11p15.5		MOB2 - DUSP8	ENSG00000182208	ENSG00000184545		22774	30030	rs6578476-G	rs6578476	0	6578476	regulatory_region_variant	1	0.3435	2E-14	13.699	(conditional)	0.0053	[0.0039-0.0067] unit decrease	Affymetrix, Illumina [1385132] (imputed)	N
11	rs34830395	3.88965e-18	11	1555244	rs6578492	NA	Response to alcohol consumption (flushing response)	43197	29460428	Gelernter J	43151	Alcohol Clin Exp Res	www.ncbi.nlm.nih.gov/pubmed/29460428	Genomewide association study of alcohol dependence and related traits in a Thai population.	537 Thai ancestry individuals with flushing response, 508 Thai ancestry individuals without flushing response	NA	11p15.5	intergenic, DUSP8	MOB2 - DUSP8	ENSG00000182208	ENSG00000184545		32767	20037	rs6578492-A	rs6578492	0	6578492	intergenic_variant	1	0.5794	4E-6	5.39794		0.4361	[0.25-0.62] unit increase	Illumina [at least 4683137] (imputed)	N
11	rs34830395	3.88965e-18	11	1575068	rs7951820	NA	Varicose veins	44544	34594039	Sakaue S	44469	Nat Genet	www.ncbi.nlm.nih.gov/pubmed/34594039	A cross-population atlas of genetic associations for 220 human phenotypes.	22,037 European ancestry cases, 437,665 European ancestry controls, 474 East Asian ancestry cases, 178,252 East Asian ancestry controls	NA	11p15.5		MOB2 - DUSP8	ENSG00000182208	ENSG00000184545		52591	213	rs7951820-C	rs7951820	0	7951820	intergenic_variant	1	NR	2E-9	8.69897		0.0788	[0.053-0.104] unit decrease	Affymetrix, Illumina [25842955] (imputed)	N
11	rs34830395	3.88965e-18	11	1615861	rs11035295	NA	Subcortical volume (MOSTest)	44127	32665545	van der Meer D	44026	Nat Commun	www.ncbi.nlm.nih.gov/pubmed/32665545	Understanding the genetic determinants of the brain with MOSTest.	26,502 European ancestry individuals	NA	11p15.5	ADAMTS3	KRTAP5-AS1, KRTAP5-AS1			ENSG00000233930, ENSG00000281176	NA	NA	rs11035295-?	rs11035295	0	11035295	intron_variant	0	NR	9E-10	9.04576		NA		NR [7428630] (imputed)	N
11	rs34830395	3.88965e-18	11	1622012	rs28880374	NA	Brain region volumes	43858	31676860	Zhao B	43770	Nat Genet	www.ncbi.nlm.nih.gov/pubmed/31676860	Genome-wide association analysis of 19,629 individuals identifies variants influencing regional brain volumes and refines their genetic co-architecture with cognitive and mental health traits.	19,629 British ancestry individuals	NA	11p15.5	NR	KRTAP5-AS1 - KRTAP5-3	ENSG00000281176	ENSG00000196224		1598	6783	rs28880374-?	rs28880374	0	28880374	intergenic_variant	1	NR	5E-8	7.30103	(white matter)	NA		NR [9227495] (imputed)	N
11	rs34830395	3.88965e-18	11	1689409	rs34295474	NA	Hemoglobin	44092	32888494	Vuckovic D	44075	Cell	www.ncbi.nlm.nih.gov/pubmed/32888494	The Polygenic and Monogenic Basis of Blood Traits and Diseases.	408,112 British individuals	NA	11p15.5	AP006285.7	FAM99A - FAM99B	ENSG00000205866	ENSG00000205865		323	15090	rs34295474-A	rs34295474	0	34295474	TF_binding_site_variant	1	0.168479	5E-10	9.30103		0.0185986	[0.013-0.024] unit decrease	Affymetrix [93095623] (imputed)	N
11	rs34830395	3.88965e-18	11	1689409	rs34295474	NA	Hematocrit	44092	32888494	Vuckovic D	44075	Cell	www.ncbi.nlm.nih.gov/pubmed/32888494	The Polygenic and Monogenic Basis of Blood Traits and Diseases.	408,112 British individuals	NA	11p15.5	AP006285.7	FAM99A - FAM99B	ENSG00000205866	ENSG00000205865		323	15090	rs34295474-A	rs34295474	0	34295474	TF_binding_site_variant	1	0.168496	1E-12	12		0.0213119	[0.015-0.027] unit decrease	Affymetrix [93095623] (imputed)	N
11	rs34830395	3.88965e-18	11	1689409	rs34295474	NA	Red blood cell count	43504	30595370	Kichaev G	43461	Am J Hum Genet	www.ncbi.nlm.nih.gov/pubmed/30595370	Leveraging Polygenic Functional Enrichment to Improve GWAS Power.	approximately 445,000 European ancestry individuals	NA	11p15.5		FAM99A - FAM99B	ENSG00000205866	ENSG00000205865		323	15090	rs34295474-?	rs34295474	0	34295474	TF_binding_site_variant	1	NR	2E-10	9.69897		NA		NR [~ 8900000] (imputed)	N
1	rs4396933	9.05005e-09	3	45956060	rs4683148	NA	Mouth ulcers	43605	30837455	Dudding T	43529	Nat Commun	www.ncbi.nlm.nih.gov/pubmed/30837455	Genome wide analysis for mouth ulcers identifies associations at immune regulatory loci.	47,079 British or unknown ancestry cases, 414,027 British or unknown ancestry controls	98,298 cases, 247,446 controls	3p21.31		LZTFL1			ENSG00000163818	NA	NA	rs4683148-T	rs4683148	0	4683148	intron_variant	0	0.41599600000000003	8E-13	12.0969		1.03133	[1.02-1.04]	Affymetrix, Illumina [9851866] (imputed)	N
1	rs4396933	9.05005e-09	3	46187522	rs7648466	NA	Eotaxin levels	42951	27989323	Ahola-Olli AV	42717	Am J Hum Genet	www.ncbi.nlm.nih.gov/pubmed/27989323	Genome-wide Association Study Identifies 27 Loci Influencing Concentrations of Circulating Cytokines and Growth Factors.	8,153 Finnish ancestry individuals	NA	3p21.31	NR	CCR3			ENSG00000183625	NA	NA	rs7648466-G	rs7648466	0	7648466	intron_variant	0	NR	9E-9	8.04576		0.1056	[0.07-0.141] SD units decrease	NR [10700000] (imputed)	N
18	rs492602	1.39792e-09	19	49098750	rs12460535	NA	Low-density lipoprotein levels (MTAG)	44907	36376304	Koskeridis F	44879	Nat Commun	www.ncbi.nlm.nih.gov/pubmed/36376304	Pleiotropic genetic architecture and novel loci for C-reactive protein levels.	361,194 European ancestry individuals	NA	19q13.33		SULT2B1			ENSG00000088002	NA	NA	rs12460535-A	rs12460535	0	12460535	intron_variant	0	NR	2E-9	8.69897		0.00894	[0.006-0.0119] unit decrease	NR [6206408] (imputed)	N
18	rs492602	1.39792e-09	19	49152955	rs8111500	NA	Elevated serum carcinoembryonic antigen levels	42018	24941225	Liang Y	41808	PLoS One	www.ncbi.nlm.nih.gov/pubmed/24941225	Genetic variations affecting serum carcinoembryonic antigen levels and status of regional lymph nodes in patients with sporadic colorectal cancer from Southern China.	1,999 Chinese ancestry individuals	NA	19q13.33	intergenic	SEC1P			ENSG00000232871	NA	NA	rs8111500-?	rs8111500	0	8111500	intron_variant	0	NR	4E-9	8.39794		NA		Illumina [709211] (imputed)	N
18	rs492602	1.39792e-09	19	49164952	rs281392	NA	Serum alkaline phosphatase levels	44246	33547301	Chen VL	44232	Nat Commun	www.ncbi.nlm.nih.gov/pubmed/33547301	Genome-wide association study of serum liver enzymes implicates diverse metabolic and liver pathology.	390,964 European ancestry individuals	105,030 East Asian ancestry individuals	19q13.33	NTN5	SEC1P, NTN5			ENSG00000232871, ENSG00000142233	NA	NA	rs281392-A	rs281392	0	281392	synonymous_variant	0	0.33	5E-206	205.301		30.6	z-score increase	Affymetrix [4311822] (imputed)	N
18	rs492602	1.39792e-09	19	49164952	rs281392	NA	Serum alkaline phosphatase levels	43309	29403010	Kanai M	43136	Nat Genet	www.ncbi.nlm.nih.gov/pubmed/29403010	Genetic analysis of quantitative traits in the Japanese population links cell types to complex human diseases.	105,030 Japanese ancestry individuals	NA	19q13.33	NR	SEC1P, NTN5			ENSG00000232871, ENSG00000142233	NA	NA	rs281392-?	rs281392	0	281392	synonymous_variant	0	NR	3E-32	31.5229		0.0528	[0.044-0.062] unit increase novel	Illumina [6108953] (imputed)	N
18	rs492602	1.39792e-09	19	49193094	rs34404429	NA	Serum alkaline phosphatase levels	44376	33462484	Sinnott-Armstrong N	44214	Nat Genet	www.ncbi.nlm.nih.gov/pubmed/33462484	Genetics of 35 blood and urine biomarkers in the UK Biobank.	342,535 European ancestry individuals, 6,019 African ancestry individuals, 7,337 South Asian ancestry individuals	NA	19q13.33	NR	SEC1P - FUT2	ENSG00000232871	ENSG00000176920		7592	6134	rs34404429-G	rs34404429	0	34404429	intergenic_variant	1	NR	1E-83	83		0.0699	[0.063-0.077] unit increase	Affymetrix [9000000] (imputed)	N
18	rs492602	1.39792e-09	19	49206726	rs1800027	NA	Serum alkaline phosphatase levels	44376	33462484	Sinnott-Armstrong N	44214	Nat Genet	www.ncbi.nlm.nih.gov/pubmed/33462484	Genetics of 35 blood and urine biomarkers in the UK Biobank.	342,535 European ancestry individuals, 6,019 African ancestry individuals, 7,337 South Asian ancestry individuals	NA	19q13.33	NR	FUT2			ENSG00000176920	NA	NA	rs1800027-T	rs1800027	0	1800027	missense_variant	0	NR	7E-26	25.1549		0.0502	[0.041-0.06] unit increase	Affymetrix [9000000] (imputed)	N
18	rs492602	1.39792e-09	19	49206726	rs1800027	NA	Apolipoprotein B levels	44376	33462484	Sinnott-Armstrong N	44214	Nat Genet	www.ncbi.nlm.nih.gov/pubmed/33462484	Genetics of 35 blood and urine biomarkers in the UK Biobank.	340,860 European ancestry individuals, 5,962 African ancestry individuals, 7,275 South Asian ancestry individuals	NA	19q13.33	NR	FUT2			ENSG00000176920	NA	NA	rs1800027-T	rs1800027	0	1800027	missense_variant	0	NR	8E-15	14.0969		0.0372	[0.028-0.047] unit decrease	Affymetrix [9000000] (imputed)	N
18	rs492602	1.39792e-09	19	49206726	rs1800027	NA	Total cholesterol levels	44376	33462484	Sinnott-Armstrong N	44214	Nat Genet	www.ncbi.nlm.nih.gov/pubmed/33462484	Genetics of 35 blood and urine biomarkers in the UK Biobank.	342,508 European ancestry individuals, 6,014 African ancestry individuals, 7,336 South Asian ancestry individuals	NA	19q13.33	NR	FUT2			ENSG00000176920	NA	NA	rs1800027-T	rs1800027	0	1800027	missense_variant	0	NR	1E-12	12		0.0339	[0.024-0.043] unit decrease	Affymetrix [9000000] (imputed)	N
18	rs492602	1.39792e-09	19	49206726	rs1800027	NA	Gamma glutamyl transferase levels	44376	33462484	Sinnott-Armstrong N	44214	Nat Genet	www.ncbi.nlm.nih.gov/pubmed/33462484	Genetics of 35 blood and urine biomarkers in the UK Biobank.	342,339 European ancestry individuals, 6,015 African ancestry individuals, 7,336 South Asian ancestry individuals	NA	19q13.33	NR	FUT2			ENSG00000176920	NA	NA	rs1800027-T	rs1800027	0	1800027	missense_variant	0	NR	7E-15	14.1549		0.0371	[0.028-0.047] unit decrease	Affymetrix [9000000] (imputed)	N
18	rs492602	1.39792e-09	19	49206726	rs1800027	NA	Low density lipoprotein cholesterol levels	44376	33462484	Sinnott-Armstrong N	44214	Nat Genet	www.ncbi.nlm.nih.gov/pubmed/33462484	Genetics of 35 blood and urine biomarkers in the UK Biobank.	341,875 European ancestry individuals, 6,003 African ancestry individuals, 7,319 South Asian ancestry individuals	NA	19q13.33	NR	FUT2			ENSG00000176920	NA	NA	rs1800027-T	rs1800027	0	1800027	missense_variant	0	NR	3E-13	12.5229		0.0349	[0.025-0.044] unit decrease	Affymetrix [9000000] (imputed)	N
18	rs492602	1.39792e-09	19	49206726	rs1800027	NA	Urea levels	44376	33462484	Sinnott-Armstrong N	44214	Nat Genet	www.ncbi.nlm.nih.gov/pubmed/33462484	Genetics of 35 blood and urine biomarkers in the UK Biobank.	342,286 European ancestry individuals, 6,015 African ancestry individuals, 7,336 South Asian ancestry individuals	NA	19q13.33	NR	FUT2			ENSG00000176920	NA	NA	rs1800027-T	rs1800027	0	1800027	missense_variant	0	NR	8E-13	12.0969		0.0342	[0.025-0.044] unit increase	Affymetrix [9000000] (imputed)	N
18	rs492602	1.39792e-09	19	49206726	rs1800027	NA	Non-albumin protein levels	44376	33462484	Sinnott-Armstrong N	44214	Nat Genet	www.ncbi.nlm.nih.gov/pubmed/33462484	Genetics of 35 blood and urine biomarkers in the UK Biobank.	313,032 European ancestry individuals, 5,573 African ancestry individuals, 6,687 South Asian ancestry individuals	NA	19q13.33	NR	FUT2			ENSG00000176920	NA	NA	rs1800027-T	rs1800027	0	1800027	missense_variant	0	NR	1E-9	9		0.0303	[0.021-0.04] unit decrease	Affymetrix [9000000] (imputed)	N
18	rs492602	1.39792e-09	19	49211144	rs202155306	NA	Liver enzyme levels (alkaline phosphatase)	44356	33972514	Pazoki R	44326	Nat Commun	www.ncbi.nlm.nih.gov/pubmed/33972514	Genetic analysis in European ancestry individuals identifies 517 loci associated with liver enzymes.	437,438 European ancestry individuals	315,572 European ancestry individuals	19q13.33	FUT2	FUT2 - MAMSTR	ENSG00000176920	ENSG00000176909		1936	4838	rs202155306-G	rs202155306	0	202155306	intergenic_variant	1	0.668407	1E-300	300		0.0126941	[0.012-0.013] unit increase	Affymetrix [13995440] (imputed)	N
18	rs492602	1.39792e-09	19	49211154	rs78736419	NA	Total cholesterol levels	44882	34887591	Graham SE	44539	Nature	www.ncbi.nlm.nih.gov/pubmed/34887591	The power of genetic diversity in genome-wide association studies of lipids.	40,963 South Asian ancestry individuals	NA	19q13.33		FUT2 - MAMSTR	ENSG00000176920	ENSG00000176909		1946	4828	rs78736419-G	rs78736419	0	78736419	downstream_gene_variant	1	0.287524	3E-11	10.5229		0.0622972	[0.044-0.08] unit increase	NR [52000000] (imputed)	N
18	rs492602	1.39792e-09	19	49211154	rs78736419	NA	Low density lipoprotein cholesterol levels	44882	34887591	Graham SE	44539	Nature	www.ncbi.nlm.nih.gov/pubmed/34887591	The power of genetic diversity in genome-wide association studies of lipids.	40,963 South Asian ancestry individuals	NA	19q13.33		FUT2 - MAMSTR	ENSG00000176920	ENSG00000176909		1946	4828	rs78736419-G	rs78736419	0	78736419	downstream_gene_variant	1	0.284876	6E-11	10.2218		0.0567341	[0.04-0.073] unit increase	NR [52000000] (imputed)	N
18	rs492602	1.39792e-09	19	49211154	rs78736419	NA	Non-HDL cholesterol levels	44882	34887591	Graham SE	44539	Nature	www.ncbi.nlm.nih.gov/pubmed/34887591	The power of genetic diversity in genome-wide association studies of lipids.	40,963 South Asian ancestry individuals	NA	19q13.33		FUT2 - MAMSTR	ENSG00000176920	ENSG00000176909		1946	4828	rs78736419-G	rs78736419	0	78736419	downstream_gene_variant	1	0.287026	2E-11	10.699		0.0637866	[0.046-0.082] unit increase	NR [52000000] (imputed)	N
18	rs492602	1.39792e-09	19	49213531	rs200433550	NA	Blood protein levels in cardiovascular risk	43893	28369058	Folkersen L	42828	PLoS Genet	www.ncbi.nlm.nih.gov/pubmed/28369058	Mapping of 79 loci for 83 plasma protein biomarkers in cardiovascular disease.	3,394 European ancestry individuals	2,639 individuals	19q13.33	F3	FUT2 - MAMSTR	ENSG00000176920	ENSG00000176909		4323	2451	rs200433550-TA	rs200433550	0	200433550	downstream_gene_variant	1	0.58	6E-10	9.22185	(tissue factor)	0.16	unit increase	Illumina [5270624] (imputed)	N
18	rs492602	1.39792e-09	19	49213531	rs28894750	NA	Transcobalamin-1 levels	45019	34648354	Pietzner M	44512	Science	www.ncbi.nlm.nih.gov/pubmed/34648354	Mapping the proteo-genomic convergence of human diseases.	10,708 European ancestry individuals	NA	19q13.33		FUT2 - MAMSTR	ENSG00000176920	ENSG00000176909		4323	2451	rs28894750-A	rs28894750	0	28894750	downstream_gene_variant	1	0.49	2E-12	11.699		0.094	[0.069-0.119] unit decrease	Affymetrix, Illumina [10200000] (imputed)	N
18	rs492602	1.39792e-09	19	49218111	rs33988101	NA	Blood protein levels in cardiovascular risk	43893	28369058	Folkersen L	42828	PLoS Genet	www.ncbi.nlm.nih.gov/pubmed/28369058	Mapping of 79 loci for 83 plasma protein biomarkers in cardiovascular disease.	3,394 European ancestry individuals	2,639 individuals	19q13.33	FUT2, RASIP1	MAMSTR			ENSG00000176909	NA	NA	rs33988101-T	rs33988101	0	33988101	synonymous_variant	0	0.48	6E-10	9.22185	(galectin-3)	0.14	unit increase	Illumina [5270624] (imputed)	N
18	rs492602	1.39792e-09	19	49218111	rs33988101	NA	Fish- and plant-related diet	44020	32066663	Niarchou M	43864	Transl Psychiatry	www.ncbi.nlm.nih.gov/pubmed/32066663	Genome-wide association study of dietary intake in the UK biobank study and its associations with schizophrenia and other traits.	154,123 European ancestry men, 181,453 European ancestry women	NA	19q13.33	FUT2, MAMSTR, RASIP1, IZUMO1, FUT1, FGF21	MAMSTR			ENSG00000176909	NA	NA	rs33988101-?	rs33988101	0	33988101	synonymous_variant	0	NR	6E-10	9.22185	(female)	0.0206099	[0.014-0.027] unit increase	Affymetrix [25921788] (imputed)	N
18	rs492602	1.39792e-09	19	49218111	rs33988101	NA	Hip circumference adjusted for BMI	44432	34021172	Christakoudi S	44337	Sci Rep	www.ncbi.nlm.nih.gov/pubmed/34021172	GWAS of allometric body-shape indices in UK Biobank identifies loci suggesting associations with morphogenesis, organogenesis, adrenal cell renewal and cancer.	219,872 British ancestry women	NA	19q13.33	MAMSTR	MAMSTR			ENSG00000176909	NA	NA	rs33988101-G	rs33988101	0	33988101	synonymous_variant	0	NR	5E-12	11.301		0.0196191	[0.014-0.025] unit increase	Affymetrix [321016] (imputed)	N
18	rs492602	1.39792e-09	19	49259854	rs1698114	NA	Marzipan liking	44777	35585065	May-Wilson S	44699	Nat Commun	www.ncbi.nlm.nih.gov/pubmed/35585065	Large-scale GWAS of food liking reveals genetic determinants and genetic correlations with distinct neurophysiological traits.	159,348 European ancestry individuals	NA	19q13.33		FGF21			ENSG00000105550	NA	NA	rs1698114-G	rs1698114	0	1698114	intron_variant	0	0.484	3E-10	9.52288		0.02384	[0.016-0.031] unit decrease	Affymetrix [11353280] (imputed)	N
18	rs492602	1.39792e-09	19	49259856	rs1698113	NA	Ratio of saturated fatty acids to total fatty acids	44678	35213538	Richardson TG	44617	PLoS Biol	www.ncbi.nlm.nih.gov/pubmed/35213538	Characterising metabolomic signatures of lipid-modifying therapies through drug target mendelian randomisation.	115,006 European ancestry individuals	NA	19q13.33		FGF21			ENSG00000105550	NA	NA	rs1698113-T	rs1698113	0	1698113	intron_variant	0	0.514513	2E-11	10.699		0.0292165	[0.021-0.038] unit increase	NR [11722792] (imputed)	N
18	rs492602	1.39792e-09	19	49261368	rs739320	NA	Triglyceride levels in LDL	44678	35213538	Richardson TG	44617	PLoS Biol	www.ncbi.nlm.nih.gov/pubmed/35213538	Characterising metabolomic signatures of lipid-modifying therapies through drug target mendelian randomisation.	115,082 European ancestry individuals	NA	19q13.33		FGF21			ENSG00000105550	NA	NA	rs739320-T	rs739320	0	739320	missense_variant	0	0.393335	2E-13	12.699		0.03126	[0.023-0.04] unit increase	NR [11722792] (imputed)	N
18	rs492602	1.39792e-09	19	49261368	rs739320	NA	Triglyceride levels in HDL	44678	35213538	Richardson TG	44617	PLoS Biol	www.ncbi.nlm.nih.gov/pubmed/35213538	Characterising metabolomic signatures of lipid-modifying therapies through drug target mendelian randomisation.	115,082 European ancestry individuals	NA	19q13.33		FGF21			ENSG00000105550	NA	NA	rs739320-T	rs739320	0	739320	missense_variant	0	0.393335	6E-12	11.2218		0.0290592	[0.021-0.037] unit increase	NR [11722792] (imputed)	N
18	rs492602	1.39792e-09	19	49261368	rs739320	NA	Triglyceride levels in IDL	44678	35213538	Richardson TG	44617	PLoS Biol	www.ncbi.nlm.nih.gov/pubmed/35213538	Characterising metabolomic signatures of lipid-modifying therapies through drug target mendelian randomisation.	115,082 European ancestry individuals	NA	19q13.33		FGF21			ENSG00000105550	NA	NA	rs739320-T	rs739320	0	739320	missense_variant	0	0.393335	5E-15	14.301		0.0329923	[0.025-0.041] unit increase	NR [11722792] (imputed)	N
18	rs492602	1.39792e-09	19	49261368	rs739320	NA	Triglyceride levels in large HDL	44678	35213538	Richardson TG	44617	PLoS Biol	www.ncbi.nlm.nih.gov/pubmed/35213538	Characterising metabolomic signatures of lipid-modifying therapies through drug target mendelian randomisation.	115,082 European ancestry individuals	NA	19q13.33		FGF21			ENSG00000105550	NA	NA	rs739320-T	rs739320	0	739320	missense_variant	0	0.393335	2E-12	11.699		0.028894	[0.021-0.037] unit increase	NR [11722792] (imputed)	N
18	rs492602	1.39792e-09	19	49261368	rs739320	NA	Triglyceride levels in medium LDL	44678	35213538	Richardson TG	44617	PLoS Biol	www.ncbi.nlm.nih.gov/pubmed/35213538	Characterising metabolomic signatures of lipid-modifying therapies through drug target mendelian randomisation.	115,082 European ancestry individuals	NA	19q13.33		FGF21			ENSG00000105550	NA	NA	rs739320-T	rs739320	0	739320	missense_variant	0	0.393335	2E-12	11.699		0.0297155	[0.021-0.038] unit increase	NR [11722792] (imputed)	N
18	rs492602	1.39792e-09	19	49261368	rs739320	NA	Triglycerides to total lipids ratio in medium HDL	44678	35213538	Richardson TG	44617	PLoS Biol	www.ncbi.nlm.nih.gov/pubmed/35213538	Characterising metabolomic signatures of lipid-modifying therapies through drug target mendelian randomisation.	115,082 European ancestry individuals	NA	19q13.33		FGF21			ENSG00000105550	NA	NA	rs739320-T	rs739320	0	739320	missense_variant	0	0.393335	5E-8	7.30103		0.0225214	[0.014-0.031] unit increase	NR [11722792] (imputed)	N
18	rs492602	1.39792e-09	19	49261368	rs739320	NA	Monounsaturated fatty acid levels	44678	35213538	Richardson TG	44617	PLoS Biol	www.ncbi.nlm.nih.gov/pubmed/35213538	Characterising metabolomic signatures of lipid-modifying therapies through drug target mendelian randomisation.	115,006 European ancestry individuals	NA	19q13.33		FGF21			ENSG00000105550	NA	NA	rs739320-T	rs739320	0	739320	missense_variant	0	0.393342	6E-11	10.2218		0.0278563	[0.02-0.036] unit increase	NR [11722792] (imputed)	N
18	rs492602	1.39792e-09	19	49261368	rs739320	NA	Triglyceride levels in medium HDL	44678	35213538	Richardson TG	44617	PLoS Biol	www.ncbi.nlm.nih.gov/pubmed/35213538	Characterising metabolomic signatures of lipid-modifying therapies through drug target mendelian randomisation.	115,082 European ancestry individuals	NA	19q13.33		FGF21			ENSG00000105550	NA	NA	rs739320-T	rs739320	0	739320	missense_variant	0	0.393335	3E-10	9.52288		0.0267239	[0.018-0.035] unit increase	NR [11722792] (imputed)	N
18	rs492602	1.39792e-09	19	49261368	rs739320	NA	Triglyceride levels in very large HDL	44678	35213538	Richardson TG	44617	PLoS Biol	www.ncbi.nlm.nih.gov/pubmed/35213538	Characterising metabolomic signatures of lipid-modifying therapies through drug target mendelian randomisation.	115,082 European ancestry individuals	NA	19q13.33		FGF21			ENSG00000105550	NA	NA	rs739320-T	rs739320	0	739320	missense_variant	0	0.393335	3E-15	14.5229		0.0332653	[0.025-0.042] unit increase	NR [11722792] (imputed)	N
18	rs492602	1.39792e-09	19	49261368	rs739320	NA	Triglyceride levels in very small VLDL	44678	35213538	Richardson TG	44617	PLoS Biol	www.ncbi.nlm.nih.gov/pubmed/35213538	Characterising metabolomic signatures of lipid-modifying therapies through drug target mendelian randomisation.	115,082 European ancestry individuals	NA	19q13.33		FGF21			ENSG00000105550	NA	NA	rs739320-T	rs739320	0	739320	missense_variant	0	0.393335	2E-13	12.699		0.0309773	[0.023-0.039] unit increase	NR [11722792] (imputed)	N
18	rs492602	1.39792e-09	19	49261368	rs739320	NA	Triglyceride levels in small LDL	44678	35213538	Richardson TG	44617	PLoS Biol	www.ncbi.nlm.nih.gov/pubmed/35213538	Characterising metabolomic signatures of lipid-modifying therapies through drug target mendelian randomisation.	115,082 European ancestry individuals	NA	19q13.33		FGF21			ENSG00000105550	NA	NA	rs739320-T	rs739320	0	739320	missense_variant	0	0.393335	6E-11	10.2218		0.0274059	[0.019-0.036] unit increase	NR [11722792] (imputed)	N
18	rs492602	1.39792e-09	19	49261368	rs739320	NA	Total fatty acid levels	44678	35213538	Richardson TG	44617	PLoS Biol	www.ncbi.nlm.nih.gov/pubmed/35213538	Characterising metabolomic signatures of lipid-modifying therapies through drug target mendelian randomisation.	115,006 European ancestry individuals	NA	19q13.33		FGF21			ENSG00000105550	NA	NA	rs739320-T	rs739320	0	739320	missense_variant	0	0.393342	3E-10	9.52288		0.0269937	[0.019-0.035] unit increase	NR [11722792] (imputed)	N
18	rs492602	1.39792e-09	19	49261368	rs739320	NA	Saturated fatty acid levels	44678	35213538	Richardson TG	44617	PLoS Biol	www.ncbi.nlm.nih.gov/pubmed/35213538	Characterising metabolomic signatures of lipid-modifying therapies through drug target mendelian randomisation.	115,006 European ancestry individuals	NA	19q13.33		FGF21			ENSG00000105550	NA	NA	rs739320-T	rs739320	0	739320	missense_variant	0	0.393342	2E-12	11.699		0.030032	[0.022-0.038] unit increase	NR [11722792] (imputed)	N
18	rs492602	1.39792e-09	19	49261368	rs739320	NA	Triglycerides in very large HDL (UKB data field 23557)	45077	36764567	Davyson E	44966	Biol Psychiatry	www.ncbi.nlm.nih.gov/pubmed/36764567	Metabolomic Investigation of Major Depressive Disorder Identifies a Potentially Causal Association With Polyunsaturated Fatty Acids.	88,329 European ancestry individuals	NA	19q13.33		FGF21			ENSG00000105550	NA	NA	rs739320-T	rs739320	0	739320	missense_variant	0	0.393813	4E-14	13.3979		0.0365924	[0.027-0.046] unit increase	NR [16366144] (imputed)	N
18	rs492602	1.39792e-09	19	49263066	rs4801773	NA	Fibroblast growth factor 21 levels	45096	36349687	Png G	44874	Hum Mol Genet	www.ncbi.nlm.nih.gov/pubmed/36349687	Identifying causal serum protein-cardiometabolic trait relationships using whole genome sequencing.	2,855 Greek (founder/geneitc isolate) individuals	NA	19q13.33		FGF21 - RNU6-317P	ENSG00000105550	ENSG00000206758		1476	33343	rs4801773-?	rs4801773	0	4801773	upstream_gene_variant	1	NR	2E-14	13.699		0.2109	[0.16-0.26] unit decrease	Illumina [30472876]	N
18	rs492602	1.39792e-09	19	49264547	rs9749209	NA	Ratio of monounsaturated fatty acids to total fatty acids	44678	35213538	Richardson TG	44617	PLoS Biol	www.ncbi.nlm.nih.gov/pubmed/35213538	Characterising metabolomic signatures of lipid-modifying therapies through drug target mendelian randomisation.	115,006 European ancestry individuals	NA	19q13.33		FGF21 - RNU6-317P	ENSG00000105550	ENSG00000206758		2957	31862	rs9749209-A	rs9749209	0	9749209	intergenic_variant	1	0.359288	4E-8	7.39794		0.0231469	[0.015-0.031] unit increase	NR [11722792] (imputed)	N
18	rs492602	1.39792e-09	19	49264547	rs9749209	NA	Triglyceride levels in small HDL	44678	35213538	Richardson TG	44617	PLoS Biol	www.ncbi.nlm.nih.gov/pubmed/35213538	Characterising metabolomic signatures of lipid-modifying therapies through drug target mendelian randomisation.	115,082 European ancestry individuals	NA	19q13.33		FGF21 - RNU6-317P	ENSG00000105550	ENSG00000206758		2957	31862	rs9749209-A	rs9749209	0	9749209	intergenic_variant	1	0.359252	7E-9	8.1549		0.0246177	[0.016-0.033] unit increase	NR [11722792] (imputed)	N
18	rs492602	1.39792e-09	19	49264547	rs9749209	NA	Triglyceride levels in small VLDL	44678	35213538	Richardson TG	44617	PLoS Biol	www.ncbi.nlm.nih.gov/pubmed/35213538	Characterising metabolomic signatures of lipid-modifying therapies through drug target mendelian randomisation.	115,082 European ancestry individuals	NA	19q13.33		FGF21 - RNU6-317P	ENSG00000105550	ENSG00000206758		2957	31862	rs9749209-A	rs9749209	0	9749209	intergenic_variant	1	0.359252	3E-9	8.52288		0.0251628	[0.017-0.033] unit increase	NR [11722792] (imputed)	N
15	rs59424629	3.03311e-12	15	40650307	rs12902102	NA	Smoking initiation	44909	36477530	Saunders GRB	44902	Nature	www.ncbi.nlm.nih.gov/pubmed/36477530	Genetic diversity fuels gene discovery for tobacco and alcohol use.	3,382,012 European ancestry, East Asian ancestry, Hispanic or Latin American, African ancestry individuals	NA	15q15.1		PHGR1 - DISP2	ENSG00000233041	ENSG00000140323		1672	113	rs12902102-G	rs12902102	0	12902102	non_coding_transcript_exon_variant	1	0.236	1E-12	12		0.0059	[0.0041-0.0077] unit increase	NR [NR] (imputed)	N
15	rs59424629	3.03311e-12	15	40705159	rs2289329	NA	Isovalerylcarnitine (C5) levels	44998	36635386	Chen Y	44938	Nat Genet	www.ncbi.nlm.nih.gov/pubmed/36635386	Genomic atlas of the plasma metabolome prioritizes metabolites implicated in human diseases.	8,266 European ancestry individuals	NA	15q15.1		IVD			ENSG00000128928	NA	NA	rs2289329-C	rs2289329	0	2289329	intron_variant	0	0.383907	3E-29	28.5229		0.170244	[0.14-0.2] unit decrease	Affymetrix [15430948] (imputed)	N
8	rs60568503	1.01847e-12	9	109320169	rs2417705	NA	Smoking initiation	44916	36477530	Saunders GRB	44902	Nature	www.ncbi.nlm.nih.gov/pubmed/36477530	Genetic diversity fuels gene discovery for tobacco and alcohol use.	2,669,029 European ancestry individuals	NA	9q31.2		LINC01505			ENSG00000234323	NA	NA	rs2417705-A	rs2417705	0	2417705	intron_variant	0	0.37	8E-21	20.0969		0.00868	[0.0069-0.0105] unit decrease	NR [NR] (imputed)	N
8	rs60568503	1.01847e-12	9	109327617	rs10816397	NA	Risk-taking behavior (multivariate analysis)	44882	36324656	Baselmans B	44475	Biol Psychiatry Glob Open Sci	www.ncbi.nlm.nih.gov/pubmed/36324656	The Genetic and Neural Substrates of Externalizing Behavior.	1,506,537 European ancestry individuals	NA	9q31.2		LINC01505			ENSG00000234323	NA	NA	rs10816397-?	rs10816397	0	10816397	intron_variant	0	NR	3E-11	10.5229		NA		NR [NR]	N
8	rs60568503	1.01847e-12	9	109330236	rs4743009	NA	Alcohol consumption (drinks per week)	43742	30679032	Brazel DM	43440	Biol Psychiatry	www.ncbi.nlm.nih.gov/pubmed/30679032	Exome Chip Meta-analysis Fine Maps Causal Variants and Elucidates the Genetic Architecture of Rare Coding Variants in Smoking and Alcohol Use.	up to 357,854 European ancestry individuals	NA	9q31.2	ZNF462	LINC01505			ENSG00000234323	NA	NA	rs4743009-A	rs4743009	0	4743009	intron_variant	0	0.201	7E-9	8.1549		0.0183	[0.012-0.025] unit decrease	Illumina [~ 250000] (imputed)	N
8	rs60568503	1.01847e-12	9	109338067	rs36123652	NA	Beer or cider consumption (glasses per month) (UKB data field 1578, 4420)	44803	32193382	Cole JB	43909	Nat Commun	www.ncbi.nlm.nih.gov/pubmed/32193382	Comprehensive genomic analysis of dietary habits in UK Biobank identifies hundreds of genetic associations.	387,404 European ancestry individuals	NA	9q31.2		LINC01505			ENSG00000234323	NA	NA	rs36123652-A	rs36123652	0	36123652	intron_variant	0	0.81931	6E-11	10.2218		0.0191933	[0.013-0.025] unit increase	NR [NR] (imputed)	N
8	rs60568503	1.01847e-12	9	109344059	rs4335177	NA	Response to paliperidone in schizophrenia (positive Marder score)	42870	27846195	Li Q	42685	Pharmacogenet Genomics	www.ncbi.nlm.nih.gov/pubmed/27846195	Genome-wide association study of paliperidone efficacy.	1,390 European ancestry cases	NA	9q31.2		LINC01505			ENSG00000234323	NA	NA	rs4335177-?	rs4335177	0	4335177	intron_variant	0	NR	4E-6	5.39794	(MLM)	0.183481	[0.11-0.26] unit increase	Illumina [~ 9000000] (imputed)	N
8	rs60568503	1.01847e-12	9	109345993	rs10978550	NA	Alcohol consumption (drinks per week) (MTAG)	43552	30643251	Liu M	43479	Nat Genet	www.ncbi.nlm.nih.gov/pubmed/30643251	Association studies of up to 1.2 million individuals yield new insights into the genetic etiology of tobacco and alcohol use.	up to 1,039,210 European ancestry individuals	NA	9q31.2	NR	LINC01505			ENSG00000234323	NA	NA	rs10978550-C	rs10978550	0	10978550	intron_variant	0	0.206	2E-12	11.699		0.0115167	[0.0083-0.0147] unit decrease	NR [~ 9732723] (imputed)	N
8	rs60568503	1.01847e-12	9	109345993	rs10978550	NA	Alcohol consumption (drinks per week)	43552	30643251	Liu M	43479	Nat Genet	www.ncbi.nlm.nih.gov/pubmed/30643251	Association studies of up to 1.2 million individuals yield new insights into the genetic etiology of tobacco and alcohol use.	up to 941,280 European ancestry individuals	NA	9q31.2	NR	LINC01505			ENSG00000234323	NA	NA	rs10978550-C	rs10978550	0	10978550	intron_variant	0	0.206	7E-11	10.1549		0.0117483	[0.0082-0.0153] unit decrease	NR [~ 10000000] (imputed)	N
8	rs60568503	1.01847e-12	9	109353538	rs7028386	NA	Alcohol consumption (drinks per week) (MTAG)	44088	32451486	Zhou H	43976	Nat Neurosci	www.ncbi.nlm.nih.gov/pubmed/32451486	Genome-wide meta-analysis of problematic alcohol use in 435,563 individuals yields insights into biology and relationships with other traits.	972,915 European ancestry individuals	NA	9q31.2	NR	LINC01505			ENSG00000234323	NA	NA	rs7028386-A	rs7028386	0	7028386	intron_variant	0	0.28	3E-9	8.52288		0.0113589	[0.0076-0.0151] unit decrease	Affymetrix [NR] (imputed)	N
8	rs60568503	1.01847e-12	9	109377235	rs4743017	NA	Smoking initiation	44909	36477530	Saunders GRB	44902	Nature	www.ncbi.nlm.nih.gov/pubmed/36477530	Genetic diversity fuels gene discovery for tobacco and alcohol use.	3,382,012 European ancestry, East Asian ancestry, Hispanic or Latin American, African ancestry individuals	NA	9q31.2		LINC01505			ENSG00000234323	NA	NA	rs4743017-T	rs4743017	0	4743017	intron_variant	0	0.405	1E-14	14		0.00644	[0.0048-0.0081] unit decrease	NR [NR] (imputed)	N
8	rs60568503	1.01847e-12	9	109480268	rs11788059	NA	Idiopathic pulmonary fibrosis	44799	35688625	Allen RJ	44722	Thorax	www.ncbi.nlm.nih.gov/pubmed/35688625	Genome-wide association study across five cohorts identifies five novel loci associated with idiopathic pulmonary fibrosis.	4,125 European ancestry cases, 20,464 European ancestry controls	NA	9q31.2		LINC01505			ENSG00000234323	NA	NA	rs11788059-C	rs11788059	0	11788059	intron_variant	0	0.342	5E-8	7.30103		1.17	[1.1-1.23]	Illumina [7554248] (imputed)	N
8	rs60568503	1.01847e-12	9	109483517	rs1491106	NA	Lung function (FEV1/FVC)	43504	30595370	Kichaev G	43461	Am J Hum Genet	www.ncbi.nlm.nih.gov/pubmed/30595370	Leveraging Polygenic Functional Enrichment to Improve GWAS Power.	approximately 370,000 European ancestry individuals	NA	9q31.2		LINC01505			ENSG00000234323	NA	NA	rs1491106-?	rs1491106	0	1491106	intron_variant	0	NR	2E-32	31.699		NA		NR [~ 8900000] (imputed)	N
8	rs60568503	1.01847e-12	9	109483517	rs1491106	NA	Lung function (FEV1/FVC)	43551	30804560	Shrine N	43521	Nat Genet	www.ncbi.nlm.nih.gov/pubmed/30804560	New genetic signals for lung function highlight pathways and chronic obstructive pulmonary disease associations across multiple ancestries.	321,047 European ancestry individuals	79,005 European ancestry individuals	9q31.2	TMEM38B/ZNF462	LINC01505			ENSG00000234323	NA	NA	rs1491106-T	rs1491106	0	1491106	intron_variant	0	0.3764	3E-23	22.5229		0.0245	[0.02-0.029] unit increase	Affymetrix [19819130] (imputed)	N
8	rs60568503	1.01847e-12	9	109488759	rs1352755	NA	Heel bone mineral density	43504	30595370	Kichaev G	43461	Am J Hum Genet	www.ncbi.nlm.nih.gov/pubmed/30595370	Leveraging Polygenic Functional Enrichment to Improve GWAS Power.	approximately 446,000 European ancestry individuals	NA	9q31.2		LINC01505			ENSG00000234323	NA	NA	rs1352755-?	rs1352755	0	1352755	intron_variant	0	NR	2E-10	9.69897		NA		NR [~ 8900000] (imputed)	N
8	rs60568503	1.01847e-12	9	109488759	rs1352755	NA	Heel bone mineral density	43391	30048462	Kim SK	43307	PLoS One	www.ncbi.nlm.nih.gov/pubmed/30048462	Identification of 613 new loci associated with heel bone mineral density and a polygenic risk score for bone mineral density, osteoporosis and fracture.	394,929 European ancestry individuals	NA	9q31.2		LINC01505			ENSG00000234323	NA	NA	rs1352755-?	rs1352755	0	1352755	intron_variant	0	NR	4E-12	11.3979		0.0143759	[0.01-0.018] unit decrease	Affymetrix [20259828] (imputed)	N
8	rs60568503	1.01847e-12	9	109494624	rs7041150	NA	Serum carcinoembryonic antigen levels	43879	31666285	Olafsson S	43768	Cancer Epidemiol Biomarkers Prev	www.ncbi.nlm.nih.gov/pubmed/31666285	Common and rare sequence variants influencing tumor biomarkers in blood.	22,309 Icelandic ancestry individuals	NA	9q31.2	intergenic	LINC01505			ENSG00000234323	NA	NA	rs7041150-A	rs7041150	0	7041150	intron_variant	0	0.378	2E-12	11.699		0.08	[0.10-0.06] unit decrease	Illumina [NR] (imputed)	N
8	rs60568503	1.01847e-12	9	109507031	rs369654038	NA	Pulmonary surfactant-associated protein D levels	45019	34648354	Pietzner M	44512	Science	www.ncbi.nlm.nih.gov/pubmed/34648354	Mapping the proteo-genomic convergence of human diseases.	10,708 European ancestry individuals	NA	9q31.2		LINC01505 - RNA5SP292	ENSG00000234323	ENSG00000212276		3875	98999	rs369654038-A	rs369654038	0	369654038	downstream_gene_variant	1	0.46	2E-28	27.699		0.153	[0.13-0.18] unit decrease	Affymetrix, Illumina [10200000] (imputed)	N
11	rs7103987	6.67565e-10	11	1459094	rs61869026	NA	Schizophrenia	44831	35396580	Trubetskoy V	44659	Nature	www.ncbi.nlm.nih.gov/pubmed/35396580	Mapping genomic loci implicates genes and synaptic biology in schizophrenia.	53,386 European ancestry cases, 77,258 European ancestry controls, 14,004 East Asian ancestry cases, 16,757 East Asian ancestry controls, 6,152 African American cases, 3,918 African American controls, 1,234 Latino cases, 3,090 Latino controls	1,979 European ancestry cases, 142,626 European ancestry controls	11p15.5		BRSK2			ENSG00000174672	NA	NA	rs61869026-C	rs61869026	0	61869026	intron_variant	0	0.81	9E-7	6.04576		1.05096	[1.03-1.07]	Affymetrix [7585078] (imputed)	N
11	rs7103987	6.67565e-10	11	1598408	rs28759035	NA	Severe COVID-19 infection	44984	36662838	Slomian D	44946	PLoS One	www.ncbi.nlm.nih.gov/pubmed/36662838	Better safe than sorry-Whole-genome sequencing indicates that missense variants are significant in susceptibility to COVID-19.	235 severe cases, up to 841 resistant, benign or mild controls	NA	11p15.5		KRTAP5-AS1, KRTAP5-AS1			ENSG00000233930, ENSG00000281176	NA	NA	rs28759035-?	rs28759035	0	28759035	intron_variant	0	NR	5E-13	12.301		NA		Illumina [15489173]	N
11	rs7103987	6.67565e-10	11	1603072	rs143076357	NA	Diverticular disease	43404	30177863	Maguire LH	43346	Nat Genet	www.ncbi.nlm.nih.gov/pubmed/30177863	Genome-wide association analyses identify 39 new susceptibility loci for diverticular disease.	27,444 British ancestry cases, 382,284 British ancestry controls	NA	11p15.5	DUSP8	KRTAP5-AS1, KRTAP5-AS1			ENSG00000233930, ENSG00000281176	NA	NA	rs143076357-A	rs143076357	0	143076357	intron_variant	0	0.115195977079886	7E-6	5.1549		0.0037959	[NR] unit decrease	Affymetrix [> 30000000] (imputed)	N
9	rs722126	2.54021e-08	9	117642418	rs7863183	NA	Metabolite levels	43839	23823483	Rhee EP	41457	Cell Metab	www.ncbi.nlm.nih.gov/pubmed/23823483	A genome-wide association study of the human metabolome in a community-based cohort.	2,076 European ancestry individuals	NA	9q32	TNFSF15	DELEC1			ENSG00000173077	NA	NA	rs7863183-?	rs7863183	0	7863183	intron_variant	0	NR	1E-6	6	(DAG 36:1)	0.16393	[0.098-0.23] unit increase	Affymetrix [at least 2500000] (imputed)	N
11	rs72846383	8.71469e-44	11	1324772	rs5743894	NA	Idiopathic pulmonary fibrosis	41857	24429156	Noth I	41381	Lancet Respir Med	www.ncbi.nlm.nih.gov/pubmed/24429156	Genetic variants associated with idiopathic pulmonary fibrosis susceptibility and mortality: a genome-wide association study.	542 European ancestry cases, 542 European ancestry controls	868 European ancestry cases, 1,389 European ancestry controls	11p15.5	TOLLIP, BRSK2, MUC5B	TOLLIP			ENSG00000078902	NA	NA	rs5743894-G	rs5743894	0	5743894	intron_variant	0	0.18	1E-12	12		1.49	[1.33-1.68]	Affymetrix [10601812] (imputed)	N
1	rs73062378	1.00945e-14	3	45806226	rs7620663	NA	Resistance to COVID-19 infection (Exposed negative vs positive)	44984	36662838	Slomian D	44946	PLoS One	www.ncbi.nlm.nih.gov/pubmed/36662838	Better safe than sorry-Whole-genome sequencing indicates that missense variants are significant in susceptibility to COVID-19.	306 resistant cases, up to 770 benign, mild or severe controls	NA	3p21.31		SLC6A20			ENSG00000163817	NA	NA	rs7620663-?	rs7620663	0	7620663	intron_variant	0	NR	1E-8	8		NA		Illumina [15489173]	N
1	rs73062378	1.00945e-14	3	46576081	rs939421	NA	Blood protein levels	44007	27532455	Sun W	42599	PLoS Genet	www.ncbi.nlm.nih.gov/pubmed/27532455	Common Genetic Polymorphisms Influence Blood Biomarker Measurements in COPD.	1,340 European ancestry individuals	NA	3p21.31	NR	LRRC2			ENSG00000163827	NA	NA	rs939421-?	rs939421	0	939421	intron_variant	0	NR	1E-9	9	(CCL4)	0.2064	[NR] unit increase	Illumina [NR]	N
1	rs73062378	1.00945e-14	3	46576081	rs939421	NA	Teratocarcinoma-derived growth factor 1 levels	44662	28240269	Suhre K	42793	Nat Commun	www.ncbi.nlm.nih.gov/pubmed/28240269	Connecting genetic risk to disease end points through the human blood plasma proteome.	997 European ancestry individuals	338 Greater Middle Eastern (Middle Eastern, North African or Persian), South Asian ancestry, Asian ancestry individuals	3p21.31		LRRC2			ENSG00000163827	NA	NA	rs939421-C	rs939421	0	939421	intron_variant	0	NR	4E-13	12.3979	(EA)	0.3631	[0.27-0.46] unit decrease	Affymetrix [509946]	N
11	rs74760554	4.53656e-16	11	1656943	rs117542855	NA	Nonalcoholic fatty liver disease	43697	31311600	Namjou B	43663	BMC Med	www.ncbi.nlm.nih.gov/pubmed/31311600	GWAS and enrichment analyses of non-alcoholic fatty liver disease identify new trait-associated genes and pathways across eMERGE Network.	1,106 European ancestry cases, 8,571 European ancestry controls	NA	11p15.5	intergenic	KRTAP5-5 - FAM99A	ENSG00000278302	ENSG00000205866		5006	29884	rs117542855-T	rs117542855	0	117542855	regulatory_region_variant	1	0.0435052	2E-7	6.69897		1.9366	[1.50758-2.48771]	NR [7263501] (imputed)	N
4	rs7725218	2.11597e-16	5	1279964	rs10054203	NA	White blood cell count	44095	32888493	Chen MH	44075	Cell	www.ncbi.nlm.nih.gov/pubmed/32888493	Trans-ethnic and Ancestry-Specific Blood-Cell Genetics in 746,667 Individuals from 5 Global Populations.	151,807 East Asian ancestry individuals	NA	5p15.33	NR	TERT			ENSG00000164362	NA	NA	rs10054203-G	rs10054203	0	10054203	intron_variant	0	0.626753	1E-12	12		0.033426	[0.024-0.043] SD units decrease	Affymetrix, Illumina [16710636] (imputed)	N
4	rs7725218	2.11597e-16	5	1283312	rs7713218	NA	Uterine leiomyoma or ER negative breast cancer (pleiotropy)	44812	35803233	Wu X	44743	Am J Hum Genet	www.ncbi.nlm.nih.gov/pubmed/35803233	Investigating the shared genetic architecture of uterine leiomyoma and breast cancer: A genome-wide cross-trait analysis.	35,474 European ancestry UL cases, 21,468 European ancestry ER-ve BC cases, 373,479 European ancestry controls	NA	5p15.33		TERT			ENSG00000164362	NA	NA	rs7713218-A	rs7713218	0	7713218	intron_variant	0	NR	5E-18	17.301		NA		NR [8175424] (imputed)	N
4	rs7725218	2.11597e-16	5	1283755	rs72709458	NA	Multiple sclerosis	43871	31604244	International Multiple Sclerosis Genetics Consortium	43709	Science	www.ncbi.nlm.nih.gov/pubmed/31604244	Multiple sclerosis genomic map implicates peripheral immune cells and microglia in susceptibility.	14,802 European and unknown ancestry cases, 26,703 European and unknown ancestry controls	32,627 European and unknown ancestry cases, 41,672 European and unknown ancestry controls	5p15.33	TERT	TERT			ENSG00000164362	NA	NA	rs72709458-T	rs72709458	0	72709458	intron_variant	0	NR	7E-7	6.1549		1.0683	NR	Affymetrix, Illumina [8278136] (imputed)	N
4	rs7725218	2.11597e-16	5	1283755	rs72709458	NA	Heavy menstrual bleeding	43804	31649266	Gallagher CS	43762	Nat Commun	www.ncbi.nlm.nih.gov/pubmed/31649266	Genome-wide association and epidemiological analyses reveal common genetic origins between uterine leiomyomata and endometriosis.	9,813 European ancestry cases, 210,946 European ancestry controls	NA	5p15.33	NR	TERT			ENSG00000164362	NA	NA	rs72709458-T	rs72709458	0	72709458	intron_variant	0	0.21	2E-8	7.69897		1.13	[1.08-1.17]	Affymetrix [10308721] (imputed)	N
4	rs7725218	2.11597e-16	5	1283755	rs72709458	NA	Uterine fibroids	43804	31649266	Gallagher CS	43762	Nat Commun	www.ncbi.nlm.nih.gov/pubmed/31649266	Genome-wide association and epidemiological analyses reveal common genetic origins between uterine leiomyomata and endometriosis.	20,406 European ancestry cases, 223,918 European ancestry controls	15,068 European ancestry cases, 43,587 European ancestry controls	5p15.33		TERT			ENSG00000164362	NA	NA	rs72709458-T	rs72709458	0	72709458	intron_variant	0	0.2114	5E-21	20.301		0.0983	[0.078-0.119] unit increase	Affymetrix, Illumina [8662096] (imputed)	N
4	rs7725218	2.11597e-16	5	1283755	rs72709458	NA	Uterine fibroids and heavy menstrual bleeding	43804	31649266	Gallagher CS	43762	Nat Commun	www.ncbi.nlm.nih.gov/pubmed/31649266	Genome-wide association and epidemiological analyses reveal common genetic origins between uterine leiomyomata and endometriosis.	3,409 European ancestry cases, 199,171 European ancestry controls	NA	5p15.33	NR	TERT			ENSG00000164362	NA	NA	rs72709458-T	rs72709458	0	72709458	intron_variant	0	0.21	4E-8	7.39794		1.16	[1.11-1.23]	Affymetrix [10308721] (imputed)	N
4	rs7725218	2.11597e-16	5	1283755	rs72709458	NA	Uterine fibroids	43804	31649266	Gallagher CS	43762	Nat Commun	www.ncbi.nlm.nih.gov/pubmed/31649266	Genome-wide association and epidemiological analyses reveal common genetic origins between uterine leiomyomata and endometriosis.	20,406 European ancestry cases, 223,918 European ancestry controls	15,068 European ancestry cases, 43,587 European ancestry controls	5p15.33	TERT	TERT			ENSG00000164362	NA	NA	rs72709458-T	rs72709458	0	72709458	intron_variant	0	0.23	5E-21	20.301		1.1	[1.08-1.13]	Affymetrix, Illumina [8662096] (imputed)	N
4	rs7725218	2.11597e-16	5	1283755	rs72709458	NA	Glioblastoma	42653	26424050	Kinnersley B	42278	Nat Commun	www.ncbi.nlm.nih.gov/pubmed/26424050	Genome-wide association study identifies multiple susceptibility loci for glioma.	1,783 Northern European ancestry cases, 7,435 Northern European ancestry controls	up to 1,490 European ancestry cases, up to 1,723 European ancestry controls	5p15.33	NR	TERT			ENSG00000164362	NA	NA	rs72709458-T	rs72709458	0	72709458	intron_variant	0	NR	6E-24	23.2218		1.68	[1.52-1.86]	Illumina [at least 8427548] (imputed)	N
4	rs7725218	2.11597e-16	5	1283755	rs72709458	NA	Sex hormone-binding globulin levels adjusted for BMI	44179	32042192	Ruth KS	43871	Nat Med	www.ncbi.nlm.nih.gov/pubmed/32042192	Using human genetics to understand the disease impacts of testosterone in men and women.	368,929 European ancestry individuals	NA	5p15.33	NR	TERT			ENSG00000164362	NA	NA	rs72709458-C	rs72709458	0	72709458	intron_variant	0	0.793185	2E-9	8.69897		0.00572171	[0.0037-0.0078] unit increase	Affymetrix [16582909] (imputed)	N
4	rs7725218	2.11597e-16	5	1283755	rs72709458	NA	Sex hormone-binding globulin levels	44179	32042192	Ruth KS	43871	Nat Med	www.ncbi.nlm.nih.gov/pubmed/32042192	Using human genetics to understand the disease impacts of testosterone in men and women.	370,125 European ancestry individuals	NA	5p15.33	NR	TERT			ENSG00000164362	NA	NA	rs72709458-C	rs72709458	0	72709458	intron_variant	0	0.793185	5E-8	7.30103		0.0058458	[0.0036-0.0081] unit increase	Affymetrix [16582965] (imputed)	N
4	rs7725218	2.11597e-16	5	1284135	rs4449583	NA	Mean corpuscular volume	44095	32888493	Chen MH	44075	Cell	www.ncbi.nlm.nih.gov/pubmed/32888493	Trans-ethnic and Ancestry-Specific Blood-Cell Genetics in 746,667 Individuals from 5 Global Populations.	121,047 East Asian ancestry individuals	NA	5p15.33	NR	TERT			ENSG00000164362	NA	NA	rs4449583-C	rs4449583	0	4449583	intron_variant	0	0.668043	4E-47	46.3979		0.070537	[0.061-0.08] SD units increase	Affymetrix, Illumina [16286195] (imputed)	N
4	rs7725218	2.11597e-16	5	1284135	rs4449583	NA	Hematocrit	44095	32888493	Chen MH	44075	Cell	www.ncbi.nlm.nih.gov/pubmed/32888493	Trans-ethnic and Ancestry-Specific Blood-Cell Genetics in 746,667 Individuals from 5 Global Populations.	737,823 African American or Afro-Caribbean, African ancestry, European ancestry, East Asian ancestry, Hispanic or Latin American and South Asian ancestry individuals	NA	5p15.33	NR	TERT			ENSG00000164362	NA	NA	rs4449583-T	rs4449583	0	4449583	intron_variant	0	0.326582	1E-13	13		NA		Affymetrix, Illumina [24558453] (imputed)	N
4	rs7725218	2.11597e-16	5	1284135	rs4449583	NA	Hematocrit	44095	32888493	Chen MH	44075	Cell	www.ncbi.nlm.nih.gov/pubmed/32888493	Trans-ethnic and Ancestry-Specific Blood-Cell Genetics in 746,667 Individuals from 5 Global Populations.	562,259 European ancestry individuals	NA	5p15.33	NR	TERT			ENSG00000164362	NA	NA	rs4449583-T	rs4449583	0	4449583	intron_variant	0	0.327708	2E-12	11.699		0.014592	[0.011-0.019] SD unit increase	Affymetrix, Illumina [50640577] (imputed)	N
4	rs7725218	2.11597e-16	5	1284135	rs4449583	NA	Red blood cell count	42977	27863252	Astle WJ	42691	Cell	www.ncbi.nlm.nih.gov/pubmed/27863252	The Allelic Landscape of Human Blood Cell Trait Variation and Links to Common Complex Disease.	172,952 European ancestry individuals	NA	5p15.33	TERT	TERT			ENSG00000164362	NA	NA	rs4449583-T	rs4449583	0	4449583	intron_variant	0	0.3259	2E-25	24.699		0.0398316	[0.032-0.047] unit increase	Affymetrix [~ 2500000] (imputed)	N
4	rs7725218	2.11597e-16	5	1284135	rs4449583	NA	Red blood cell count	44095	32888493	Chen MH	44075	Cell	www.ncbi.nlm.nih.gov/pubmed/32888493	Trans-ethnic and Ancestry-Specific Blood-Cell Genetics in 746,667 Individuals from 5 Global Populations.	150,708 East Asian ancestry individuals	NA	5p15.33	NR	TERT			ENSG00000164362	NA	NA	rs4449583-C	rs4449583	0	4449583	intron_variant	0	0.666586	1E-31	31		0.051288	[0.043-0.06] SD units decrease	Affymetrix, Illumina [16709798] (imputed)	N
4	rs7725218	2.11597e-16	5	1284135	rs4449583	NA	Mean corpuscular volume	42977	27863252	Astle WJ	42691	Cell	www.ncbi.nlm.nih.gov/pubmed/27863252	The Allelic Landscape of Human Blood Cell Trait Variation and Links to Common Complex Disease.	172,433 European ancestry individuals	NA	5p15.33	TERT	TERT			ENSG00000164362	NA	NA	rs4449583-T	rs4449583	0	4449583	intron_variant	0	0.3258	1E-35	35		0.0472849	[0.04-0.055] unit decrease	Affymetrix [~ 2500000] (imputed)	N
4	rs7725218	2.11597e-16	5	1284135	rs4449583	NA	Red blood cell count	43309	29403010	Kanai M	43136	Nat Genet	www.ncbi.nlm.nih.gov/pubmed/29403010	Genetic analysis of quantitative traits in the Japanese population links cell types to complex human diseases.	108,794 Japanese ancestry individuals	NA	5p15.33	TERT	TERT			ENSG00000164362	NA	NA	rs4449583-?	rs4449583	0	4449583	intron_variant	0	NR	1E-22	22		0.04855	[0.039-0.058] unit increase novel	Illumina [6108953] (imputed)	N
4	rs7725218	2.11597e-16	5	1284135	rs4449583	NA	Neutrophil count	43309	29403010	Kanai M	43136	Nat Genet	www.ncbi.nlm.nih.gov/pubmed/29403010	Genetic analysis of quantitative traits in the Japanese population links cell types to complex human diseases.	62,076 Japanese ancestry individuals	NA	5p15.33	TERT	TERT			ENSG00000164362	NA	NA	rs4449583-?	rs4449583	0	4449583	intron_variant	0	NR	2E-10	9.69897		0.04247	[0.029-0.056] unit increase novel	Illumina [6108953] (imputed)	N
4	rs7725218	2.11597e-16	5	1284135	rs4449583	NA	White blood cell count	43309	29403010	Kanai M	43136	Nat Genet	www.ncbi.nlm.nih.gov/pubmed/29403010	Genetic analysis of quantitative traits in the Japanese population links cell types to complex human diseases.	107,964 Japanese ancestry individuals	NA	5p15.33	TERT	TERT			ENSG00000164362	NA	NA	rs4449583-?	rs4449583	0	4449583	intron_variant	0	NR	2E-10	9.69897		0.03137	[0.022-0.041] unit increase novel	Illumina [6108953] (imputed)	N
4	rs7725218	2.11597e-16	5	1284135	rs4449583	NA	Mean corpuscular hemoglobin	43309	29403010	Kanai M	43136	Nat Genet	www.ncbi.nlm.nih.gov/pubmed/29403010	Genetic analysis of quantitative traits in the Japanese population links cell types to complex human diseases.	108,054 Japanese ancestry individuals	NA	5p15.33	TERT	TERT			ENSG00000164362	NA	NA	rs4449583-?	rs4449583	0	4449583	intron_variant	0	NR	4E-33	32.3979		0.05941	[0.05-0.069] unit decrease novel	Illumina [6108953] (imputed)	N
4	rs7725218	2.11597e-16	5	1284135	rs4449583	NA	Mean corpuscular volume	43309	29403010	Kanai M	43136	Nat Genet	www.ncbi.nlm.nih.gov/pubmed/29403010	Genetic analysis of quantitative traits in the Japanese population links cell types to complex human diseases.	108,256 Japanese ancestry individuals	NA	5p15.33	TERT	TERT			ENSG00000164362	NA	NA	rs4449583-?	rs4449583	0	4449583	intron_variant	0	NR	4E-41	40.3979		0.06654	[0.057-0.076] unit decrease novel	Illumina [6108953] (imputed)	N
4	rs7725218	2.11597e-16	5	1284135	rs4449583	NA	Naive T-cell telomere length	44728	35681050	Andreu-Sanchez S	44721	Commun Biol	www.ncbi.nlm.nih.gov/pubmed/35681050	Genetic, parental and lifestyle factors influence telomere length.	902 European ancestry individuals	NA	5p15.33		TERT			ENSG00000164362	NA	NA	rs4449583-T	rs4449583	0	4449583	intron_variant	0	NR	7E-6	5.1549		0.148749	[0.084-0.213] unit increase	Illumina [5327634] (imputed)	N
4	rs7725218	2.11597e-16	5	1284135	rs4449583	NA	High density lipoprotein cholesterol levels	44882	34887591	Graham SE	44539	Nature	www.ncbi.nlm.nih.gov/pubmed/34887591	The power of genetic diversity in genome-wide association studies of lipids.	40,963 South Asian ancestry individuals, 48,057 Hispanic individuals, 99,432 Admixed African or African ancestry individuals, 146,492 East Asian ancestry individuals, 1,320,016 European ancestry individuals	NA	5p15.33		TERT			ENSG00000164362	NA	NA	rs4449583-?	rs4449583	0	4449583	intron_variant	0	NR	5E-9	8.30103		NA		NR [52000000] (imputed)	N
4	rs7725218	2.11597e-16	5	1285162	rs10866498	NA	Platelet count	44095	32888493	Chen MH	44075	Cell	www.ncbi.nlm.nih.gov/pubmed/32888493	Trans-ethnic and Ancestry-Specific Blood-Cell Genetics in 746,667 Individuals from 5 Global Populations.	145,648 East Asian ancestry individuals	NA	5p15.33	NR	TERT			ENSG00000164362	NA	NA	rs10866498-C	rs10866498	0	10866498	intron_variant	0	0.409274	3E-37	36.5229		0.052707	[0.045-0.061] SD units increase	Affymetrix, Illumina [16710488] (imputed)	N
12	rs7949972	6.27769e-09	11	34528766	rs766826	NA	COVID-19 (hospitalized vs population)	44818	35922517	COVID-19 Host Genetics Initiative	44776	Nature	www.ncbi.nlm.nih.gov/pubmed/35922517	A first update on mapping the human genetic architecture of COVID-19.	2,113 African ancestry cases, 121,925 African ancestry controls, 1,709 Hispanic or Latin American cases, 150,547 Hispanic or Latin American controls, 1,551 East Asian ancestry cases, 15,825 East Asian ancestry controls, 18,605 European ancestry cases, 2,490,909 European ancestry controls, 584 Greater Middle Eastern (Middle Eastern, North African or Persian) cases, 14,491 Greater Middle Eastern (Middle Eastern, North African or Persian) controls, 465 South Asian ancestry cases, 42,575 South Asian ancestry controls	NA	11p13		ELF5			ENSG00000135374	NA	NA	rs766826-T	rs766826	0	766826	intron_variant	0	0.335	3E-12	11.5229		0.92	[0.9-0.94]	Affymetrix, Illumina [NR] (imputed)	N
12	rs7949972	6.27769e-09	11	34528766	rs766826	NA	COVID-19 (critical illness vs population)	44818	35922517	COVID-19 Host Genetics Initiative	44776	Nature	www.ncbi.nlm.nih.gov/pubmed/35922517	A first update on mapping the human genetic architecture of COVID-19.	188 African ancestry cases, 11,232 African ancestry controls, 641 Hispanic or Latin American cases, 95,479 Hispanic or Latin American controls, 441 East Asian ancestry cases, 2,776 East Asian ancestry controls, 7,641 European ancestry cases, 1,632,197 European ancestry controls, 314 Greater Middle Eastern (Middle Eastern, North African or Persian) cases, 948 Greater Middle Eastern (Middle Eastern, North African or Persian) controls, 151 South Asian ancestry cases, 34,013 South Asian ancestry controls	NA	11p13		ELF5			ENSG00000135374	NA	NA	rs766826-T	rs766826	0	766826	intron_variant	0	0.341	6E-7	6.22185		0.9	[0.86-0.94]	Affymetrix, Illumina [NR] (imputed)	N
20	rs9636867	1.7835e-19	21	34603880	rs2248202	NA	interferon-related traits	44407	33104735	Lundtoft C	44130	PLoS Genet	www.ncbi.nlm.nih.gov/pubmed/33104735	Function of multiple sclerosis-protective HLA class I alleles revealed by genome-wide protein-quantitative trait loci mapping of interferon signalling.	303 European ancestry individuals	NA	21q22.11	NR	IFNAR2			ENSG00000159110	NA	NA	rs2248202-C	rs2248202	0	2248202	intron_variant	0	0.351	4E-9	8.39794	(IFNAR2_of_CD8p_T)	NA		Illumina [5084123] (imputed)	N
20	rs9636867	1.7835e-19	21	34618285	rs2284550	NA	Eosinophil counts	43504	30595370	Kichaev G	43461	Am J Hum Genet	www.ncbi.nlm.nih.gov/pubmed/30595370	Leveraging Polygenic Functional Enrichment to Improve GWAS Power.	approximately 440,000 European ancestry individuals	NA	21q22.11		IFNAR2			ENSG00000159110	NA	NA	rs2284550-?	rs2284550	0	2284550	intron_variant	0	NR	1E-11	11		NA		NR [~ 8900000] (imputed)	N
20	rs9636867	1.7835e-19	21	34621948	rs2834164	NA	COVID-19 hospitalization or rheumatoid arthritis (MTAG)	44985	36762574	Yao M	44967	J Med Virol	www.ncbi.nlm.nih.gov/pubmed/36762574	Disentangling the common genetic architecture and causality of rheumatoid arthritis and systemic lupus erythematosus with COVID-19 outcomes: genome-wide cross trait analysis and bi-directional Mendelian randomization study.	32,519 European ancestry COVID-19 hospitalization cases, 14,361 European ancestry RA cases, 2,106,728 European ancestry controls	NA	21q22.11		IFNAR2			ENSG00000159110	NA	NA	rs2834164-?	rs2834164	0	2834164	intron_variant	0	NR	1E-28	28		NA		NR [NR]	N
20	rs9636867	1.7835e-19	21	34621948	rs2834164	NA	COVID-19 infection or rheumatoid arthritis (MTAG)	44985	36762574	Yao M	44967	J Med Virol	www.ncbi.nlm.nih.gov/pubmed/36762574	Disentangling the common genetic architecture and causality of rheumatoid arthritis and systemic lupus erythematosus with COVID-19 outcomes: genome-wide cross trait analysis and bi-directional Mendelian randomization study.	122,616 European ancestry COVID-19 infection cases, 14,361 European ancestry RA cases, 2,519,163 European ancestry controls	NA	21q22.11		IFNAR2			ENSG00000159110	NA	NA	rs2834164-?	rs2834164	0	2834164	intron_variant	0	NR	3E-12	11.5229		NA		NR [NR]	N
20	rs9636867	1.7835e-19	21	34621948	rs2834164	NA	Severe COVID-19 or rheumatoid arthritis (MTAG)	44985	36762574	Yao M	44967	J Med Virol	www.ncbi.nlm.nih.gov/pubmed/36762574	Disentangling the common genetic architecture and causality of rheumatoid arthritis and systemic lupus erythematosus with COVID-19 outcomes: genome-wide cross trait analysis and bi-directional Mendelian randomization study.	13,769 European ancestry severe COVID-19 cases, 14,361 European ancestry RA cases, 1,116,365 European ancestry controls	NA	21q22.11		IFNAR2			ENSG00000159110	NA	NA	rs2834164-?	rs2834164	0	2834164	intron_variant	0	NR	4E-23	22.3979		NA		NR [NR]	N
20	rs9636867	1.7835e-19	21	34625590	rs13047715	NA	Cerebellum white matter volume	43812	31530798	Alliey-Rodriguez N	43725	Transl Psychiatry	www.ncbi.nlm.nih.gov/pubmed/31530798	NRXN1 is associated with enlargement of the temporal horns of the lateral ventricles in psychosis.	87 European ancestry Schizophrenia cases, 85 African American Schizophrenia cases, 15 Schizophrenia cases, 67 European ancestry Schizoaffective disorder cases, 53 African American Schizoaffective disorder cases, 7 Schizoaffective disorder cases, 130 European ancestry Bipolar disorders cases, 33 African American Bipolar disorders cases, 6 Bipolar disorders cases, 199 European ancestry controls, 79 African American controls, 16 controls	NA	21q22.11	IFNAR2	IFNAR2			ENSG00000159110	NA	NA	rs13047715-?	rs13047715	0	13047715	intron_variant	0	NR	1E-6	6		NA		Illumina [4322238] (imputed)	N
20	rs9636867	1.7835e-19	21	34625998	rs4817554	NA	Eosinophil counts	44092	32888494	Vuckovic D	44075	Cell	www.ncbi.nlm.nih.gov/pubmed/32888494	The Polygenic and Monogenic Basis of Blood Traits and Diseases.	408,112 British individuals	NA	21q22.11	IFNAR2, AP000295.9	IFNAR2			ENSG00000159110	NA	NA	rs4817554-G	rs4817554	0	4817554	intron_variant	0	0.504288	2E-10	9.69897		0.0141288	[0.0098-0.0185] unit decrease	Affymetrix [93095623] (imputed)	N
20	rs9636867	1.7835e-19	21	34625998	rs4817554	NA	Eosinophil percentage of white cells	44092	32888494	Vuckovic D	44075	Cell	www.ncbi.nlm.nih.gov/pubmed/32888494	The Polygenic and Monogenic Basis of Blood Traits and Diseases.	408,112 British individuals	NA	21q22.11	IFNAR2, AP000295.9	IFNAR2			ENSG00000159110	NA	NA	rs4817554-G	rs4817554	0	4817554	intron_variant	0	0.50429	5E-10	9.30103		0.0137862	[0.0094-0.0181] unit decrease	Affymetrix [93095623] (imputed)	N

### Sheet: T4.candidate_snps
Table 4. Functional annotations of candidate SNPs in LD of independent significant SNPs at r2 theshold 0.05
Candidate SNPs were prioritized by CADD score and those with CADD scores larger than 12.37 were highlighted. rsID=rsID for annotated candidate SNPs; gwasP/or/beta/se=p-value/odds ratio/effect size/standard error of SNPs from GWAS. Summary statistics of SNPs extracted from the reference panel are denoted as NA; r2=r2 of the candidate SNP in "rsID" with the independent significant SNP in "IndSigSNP"; Genomic locus=Index of genomic risk loci shown in Table 2; nearestGene=The nearest gene of the SNP; dist=Distance between the SNP and its nearest gene; func=Functional consequence of the SNP on the gene; CADD=CADD score indicating SNP deleteriousness. SNPs with higher CADD scores tend to be more deleterious; RDB=RegulomeDB categorical score. The higher the score (form 1a to 7), the more evidence for the SNP having regulatory functions; minChrState/commonChrState=The minimum/most common chromatin state, a marker of chromatin accessibility. The lower the score, the more open the chromatin is. posMapFilt/eqtlMapFilt/ciMapFilt=Whether the SNP was included in positional mapping/eQTL mapping/chromatin interaction mapping or not. 1 is used and 0 is not.
rsID	chr	pos	non_effect_allele	effect_allele	MAF	gwasP	beta	se	r2	IndSigSNP	GenomicLocus	nearestGene	dist	func	CADD	RDB	minChrState	commonChrState	posMapFilt	eqtlMapFilt	ciMapFilt
rs601338	19	49206674	G	A	0.4414	1.79161e-09	-0.120921	0.0201011	0.992383	rs492602	18	FUT2	0	exonic	52	5	4	5	1	1	1
rs28394412	11	990725	C	T	0.2356	NA	NA	NA	0.0783084	rs28655651	11	AP2A2	0	intronic	37	4	4	4	1	1	1
rs562091107	3	46414943	TACAGTCAGTATCAATTCTGGAAGAATTTCCAG	T	0.1103	NA	NA	NA	0.153671	rs73062378	1	RP11-24F11.2:CCR5	0:0	exonic	31	NA	1	14	1	1	1
rs12720356	19	10469975	A	C	0.09245	1.44313e-07	0.225034	0.0427848	0.896457	rs142770866	17	TYK2	0	exonic	26.3	5	3	4	1	1	1
rs2287922	19	49232226	G	A	0.4791	1.00855e-05	-0.0946352	0.0214333	0.694392	rs492602	18	RASIP1	0	exonic	26.2	4	1	15	1	1	1
rs34536443	19	10463118	G	C	0.02883	1.6769e-15	0.464148	0.0582868	1	rs34536443	17	TYK2	0	exonic	25.5	5	1	5	1	1	1
rs17279437	3	45814094	G	A	0.09245	0.000111858	-0.136398	0.0353059	0.261936	rs73062378	1	SLC6A20	0	exonic	25.4	5	5	15	1	1	1
rs145926870	11	830120	A	G	0.05268	0.00535949	-0.137792	0.0494835	0.0797771	rs28655651	11	AP006621.8:EFCAB4A	0:0	exonic	23.1	4	1	11	1	1	1
rs2071173	11	1073378	G	A	0.1362	0.00459479	0.0901049	0.0317926	0.0912641	rs7480563	11	MUC2	1496	intergenic	23.1	5	2	7	1	1	1
rs28558789	11	829539	A	G	0.33	1.22648e-05	0.109471	0.0250345	0.875955	rs28655651	11	AP006621.8:EFCAB4A	0:0	exonic	22.7	1f	1	11	1	1	1
rs2834167	21	34640788	A	G	0.2684	0.00142884	0.068489	0.0214783	0.09249	rs9636867	20	AP000295.9:IL10RB	0:0	exonic	22.7	4	2	5	1	1	1
rs602662	19	49206985	G	A	0.4682	5.56094e-08	-0.108767	0.020022	0.890007	rs492602	18	FUT2	0	exonic	22.5	5	4	5	1	1	1
rs7112796	11	1086661	A	C	0.1203	NA	NA	NA	0.0743424	rs7480563	11	MUC2	0	intronic	22.1	4	5	15	1	0	0
rs3796375	3	46008790	G	A	0.4314	0.00128199	-0.0695921	0.0216126	0.0949385	rs34339943	1	FYCO1	0	exonic	22	5	3	4	1	1	1
rs4683158	3	46010077	T	C	0.1988	NA	NA	NA	0.595058	rs4396933	1	FYCO1	0	exonic	22	NA	4	4	1	1	1
rs10936599	3	169492101	C	T	0.2425	2.02558e-09	-0.131404	0.0219161	0.994688	rs2293607	2	MYNN	0	exonic	21.9	5	1	2	1	1	1
rs67000082	19	49137897	GC	G	0.2674	NA	NA	NA	0.157076	rs492602	18	DBP	0	intronic	21.9	NA	1	7	1	1	1
rs8102492	19	49140809	A	C	0.2177	0.0326599	-0.0603147	0.0282341	0.109838	rs492602	18	DBP	113	upstream:downstream	21.9	4	1	1	1	1	1
rs4075289	11	830670	G	T	0.333	4.27005e-09	0.126899	0.0216058	0.903	rs28655651	11	AP006621.8:EFCAB4A	0:0	exonic	21.2	NA	1	11	1	1	1
rs6682	11	870446	G	A	0.4851	NA	NA	NA	0.354408	rs28655651	11	CHID1	0	exonic	21.2	1f	4	5	1	1	0
rs137896889	19	49141406	A	AAGAC	0.2674	NA	NA	NA	0.157076	rs492602	18	CA11:SEC1P	0:0	ncRNA_intronic	21.1	NA	1	1	1	1	1
rs725773	9	109519849	C	T	0.2396	1.88876e-05	-0.0998002	0.0233306	0.0659378	rs60568503	8	RP11-308N19.5	34637	intergenic	20.9	5	5	15	0	0	1
rs74956615	19	10427721	T	A	0.02982	2.02575e-06	0.284792	0.0599457	0.828325	rs34536443	17	CTD-2369P2.12:RAVER1	0:0	UTR3	20.8	5	4	4	1	1	1
rs7126805	11	828916	A	G	0.3052	NA	NA	NA	0.659798	rs28655651	11	AP006621.8:EFCAB4A	0:0	exonic	20.7	NA	1	12	1	1	1
rs1552663	9	109425143	G	T	0.4205	0.000324715	-0.0717985	0.0199732	0.283099	rs60568503	8	RP11-308N19.4	0	ncRNA_intronic	20.1	NA	7	15	0	0	1
rs1898882	15	40655873	G	C	0.4185	4.0685e-05	-0.0921164	0.0224479	0.684197	rs59424629	15	DISP2	0	exonic	19.39	5	4	5	1	1	1
rs57400569	4	89752276	G	A	0.2406	0.000551267	-0.0788976	0.0228389	0.284992	rs2609260	3	FAM13A	0	intronic	19.33	5	5	15	1	1	1
rs11720467	3	169359761	G	T	0.338	0.0020799	-0.0674539	0.0219107	0.202715	rs2293607	2	MECOM	0	intronic	19.03	6	5	15	1	1	1
rs1968445	19	10679240	C	G	0.04573	0.000272965	-0.170587	0.0468684	0.233766	rs142770866	17	CDKN2D	0	exonic	18.92	2b	1	1	1	1	1
rs11928083	3	169371036	A	G	0.3439	0.0404839	-0.0422996	0.0206463	0.199787	rs2293607	2	MECOM	0	intronic	18.65	7	5	14	1	1	1
rs34505903	3	46363186	A	C	0.3022	NA	NA	NA	0.451482	rs1542754	1	UQCRC2P1	9772	intergenic	18.36	4	1	15	0	1	1
rs71327024	3	46140073	G	T	0.1223	NA	NA	NA	1	rs34339943	1	FLT1P1	43776	intergenic	18.33	4	2	15	0	1	1
rs17313453	9	109378971	T	C	0.2575	0.0341481	-0.0566506	0.0267432	0.0835898	rs60568503	8	RP11-308N19.4	0	ncRNA_intronic	17.89	6	5	15	0	0	1
rs11672900	19	49220323	A	G	0.4901	0.000810861	-0.0809296	0.0241649	0.68811	rs492602	18	MAMSTR	0	intronic	17.88	4	1	2	1	1	1
rs78633045	4	90080157	T	C	0.0825	NA	NA	NA	0.125444	rs2609260	3	RNU6-907P	28052	intergenic	17.4	2a	1	15	0	1	1
rs7394613	11	966609	C	T	0.08648	NA	NA	NA	0.0714147	rs28655651	11	AP2A2	0	intronic	17.15	5	2	5	1	1	1
rs17851884	19	49168005	G	A	0.1272	NA	NA	NA	0.0638005	rs492602	18	SEC1P:NTN5	0:0	exonic	16.93	5	5	15	1	1	1
rs4693977	4	89854079	T	A	0.2217	5.89732e-06	0.101312	0.0223645	0.064806	rs2609260	3	FAM13A	0	intronic	16.89	7	1	15	1	1	1
rs3810936	9	117552885	T	C	0.325	0.000120746	0.0799992	0.0208082	0.523076	rs722126	9	TNFSF15	0	exonic	16.59	5	4	15	1	1	1
rs1138693	11	824789	T	C	0.2942	4.34338e-06	0.104159	0.0226717	0.32383	rs28655651	11	PNPLA2:AP006621.8	0:0	exonic	16.57	2b	1	4	1	1	1
rs117085626	11	1628948	G	A	0.1352	NA	NA	NA	0.0722026	rs7103987	11	KRTAP5-3	0	exonic	16.51	5	5	14	1	1	1
rs527910547	11	1086664	A	G	0.1203	NA	NA	NA	0.0743424	rs7480563	11	MUC2	0	intronic	16.48	NA	5	15	1	0	0
rs11352835	12	113369715	T	TA	0.3658	NA	NA	NA	0.891472	rs10774671	13	OAS1:RP1-71H24.1	0:0	exonic	16.46	NA	5	15	1	1	0
rs1982827	11	1576079	C	T	0.4682	0.0262575	-0.0434752	0.0195624	0.0580708	rs7103987	11	DUSP8	0	UTR3	16.45	NA	5	14	1	1	1
rs34200787	9	109508829	TC	T	0.2008	NA	NA	NA	0.118767	rs60568503	8	RP11-308N19.5	23617	intergenic	16.44	NA	5	15	0	1	1
rs529986700	10	81465798	C	T	0.1213	NA	NA	NA	0.0807171	rs2559728	10	RP11-119F19.2:NUTM2B	0:0	exonic	16.38	NA	14	15	1	0	0
rs72731500	15	40625206	C	A	0.2803	NA	NA	NA	0.0715441	rs59424629	15	C15orf52	0	UTR3	16.38	5	2	5	1	1	1
rs12706862	7	128725325	A	G	0.3449	0.0312311	0.0503557	0.0233765	0.440709	rs11770861	7	RP11-286H14.2	10029	intergenic	16.35	5	5	15	0	1	1
rs6441972	3	46391390	G	A	0.3072	NA	NA	NA	0.455594	rs1542754	1	CCR2	3834	intergenic	16.33	2b	2	14	1	1	1
rs61516364	7	128730061	T	C	0.02982	0.0143854	0.132056	0.0539557	0.124089	rs11770861	7	RP11-286H14.2	5293	intergenic	16.33	4	2	15	0	1	1
rs7610569	3	169462823	C	T	0.3419	7.83789e-05	-0.0787649	0.019944	0.598199	rs2293607	2	TERC	19484	intergenic	16.31	6	14	15	0	1	1
rs13291742	9	109480510	G	A	0.3648	NA	NA	NA	0.340466	rs60568503	8	RP11-308N19.5	4120	intergenic	16.28	5	2	15	0	0	1
rs147398495	3	46249943	G	GTTC	0.3579	NA	NA	NA	0.143237	rs4396933	1	CCR3	0	intronic	16.25	NA	1	7	1	1	1
rs9996470	4	89916490	T	A	0.4662	0.00048529	-0.0764567	0.0219152	0.133142	rs2609260	3	FAM13A	0	intronic	16.22	5	4	15	1	1	1
rs4743013	9	109349724	C	T	0.2634	0.0079442	-0.0583081	0.0219663	0.0763081	rs60568503	8	RP11-308N19.1:RP11-540H22.2	0:0	ncRNA_intronic	16.05	5	5	15	0	0	1
rs145815687	9	117692894	ATGTG	A	0.4284	NA	NA	NA	0.239678	rs722126	9	TNFSF8	196	upstream	15.99	NA	1	14	1	1	1
rs1713308	10	81378268	T	C	0.1312	0.0426121	0.0614793	0.0303228	0.0933541	rs2559728	10	SFTPA1	3071	intergenic	15.97	6	7	15	1	1	1
rs11702497	21	35395439	G	C	0.1332	NA	NA	NA	0.430116	rs12626952	20	LINC00649	45446	intergenic	15.8	4	2	7	0	1	1
rs72139570	15	40728412	AGCTCCCGCTCCC	A	0.2545	NA	NA	NA	0.332988	rs59424629	15	IVD	265	downstream	15.78	NA	1	11	1	1	1
rs2834358	21	35407481	T	G	0.3867	0.00299585	-0.0608844	0.0205125	0.0521544	rs12626952	20	MRPS6	38042	intergenic	15.78	7	5	15	0	1	1
rs11917890	3	46124225	T	C	0.4245	6.99333e-06	-0.0881038	0.0196052	0.0897307	rs34339943	1	XCR1	54990	intergenic	15.77	7	5	15	0	1	1
rs35783651	11	1156646	C	G	0.1998	NA	NA	NA	0.30128	rs12802931	11	MUC5AC	0	exonic	15.74	5	4	15	1	1	1
rs7684332	4	90075384	C	T	0.4354	NA	NA	NA	0.0789455	rs2609260	3	RNU6-907P	23279	intergenic	15.72	5	5	15	0	1	1
rs2409506	21	35370236	C	T	0.4901	NA	NA	NA	0.0503642	rs12626952	20	LINC00649	20243	intergenic	15.7	5	5	15	0	1	1
rs142719743	3	45732418	G	GT	0.3638	NA	NA	NA	0.0527681	rs73062378	1	SACM1L	0	intronic	15.63	NA	1	2	1	1	1
rs61869676	11	1576008	G	A	0.1252	NA	NA	NA	0.0788701	rs7103987	11	DUSP8	0	UTR3	15.63	5	5	14	1	1	1
rs2277732	19	4723670	C	A	0.3022	2.94508e-09	0.135357	0.022808	1	rs2277732	16	DPP9	0	intronic	15.63	NA	1	1	1	1	1
rs148995598	11	1269398	C	T	0.2883	NA	NA	NA	0.234155	rs7104241	11	MUC5B:RP11-532E4.2	0:0	exonic	15.62	5	5	15	1	1	1
rs1898883	15	40655845	C	G	0.3708	6.67391e-07	-0.104621	0.0210478	0.492503	rs59424629	15	DISP2	0	exonic	15.58	5	4	5	1	1	1
rs71327054	3	46381772	C	T	0.07455	NA	NA	NA	0.361132	rs34339943	1	CCR2	13452	intergenic	15.55	7	5	15	0	1	1
rs1250784	10	81273085	C	T	0.09543	0.0310713	0.0698046	0.0323745	0.0882242	rs2559728	10	EIF5AL1	0	UTR3	15.55	5	5	15	1	1	1
rs368865	13	113479820	G	A	0.2555	NA	NA	NA	0.205191	rs12585036	14	ATP11A	0	exonic	15.54	NA	4	4	1	0	1
rs5744015	11	1298430	C	A	0.03479	NA	NA	NA	0.173085	rs72846383	11	TOLLIP	0	exonic	15.46	NA	4	4	1	1	1
rs148584935	3	169408623	G	GTAATTTT	0.338	NA	NA	NA	0.273589	rs2293607	2	RP11-3K16.1	18459	intergenic	15.3	NA	13	15	0	1	1
rs71822640	3	46341914	AGG	A	0.07555	NA	NA	NA	0.354333	rs34339943	1	UQCRC2P1	10167	intergenic	15.23	NA	2	15	0	1	1
rs8103121	19	49158138	A	G	0.333	0.0323097	0.0445814	0.020827	0.114801	rs492602	18	SEC1P	0	ncRNA_intronic	15.16	4	5	15	1	1	1
rs4756156	11	34517495	T	A	0.1123	0.00622588	-0.0809142	0.0295778	0.203248	rs7949972	12	ELF5	0	intronic	15.11	1f	2	15	1	1	1
rs5743851	11	1331820	A	G	0.07654	NA	NA	NA	0.16097	rs7104241	11	TOLLIP-AS1	0	ncRNA_exonic	15.04	5	1	2	1	1	1
rs710845	19	10407169	G	C	0.4105	1.45768e-07	-0.110431	0.0210031	0.0749653	rs142770866	17	ICAM5	0	exonic	15.02	4	1	12	1	1	0
rs61627011	15	40744134	AT	A	0.499	NA	NA	NA	0.0645805	rs59424629	15	BAHD1	0	intronic	15.01	NA	1	7	1	1	1
rs201466769	11	1270178	C	T	0.03479	NA	NA	NA	0.435847	rs74760554	11	MUC5B:RP11-532E4.2	0:0	exonic	14.95	5	5	15	1	1	1
rs1881503	11	1507731	G	A	0.1203	NA	NA	NA	0.0616288	rs7103987	11	MOB2	0	exonic	14.95	4	1	7	1	1	1
rs59483236	11	1576005	T	C	0.4672	0.0254951	-0.042987	0.0192438	0.0598317	rs7103987	11	DUSP8	0	UTR3	14.95	5	5	14	1	1	1
rs6771900	3	46353028	C	G	0.3022	NA	NA	NA	0.451482	rs1542754	1	UQCRC2P1	0	ncRNA_exonic	14.94	5	1	15	0	1	1
rs13079478	3	46007823	G	T	0.1223	NA	NA	NA	0.926579	rs34339943	1	FYCO1	0	exonic	14.93	5	3	4	1	1	1
rs72872133	4	89761443	A	G	0.03976	0.0428644	-0.106767	0.0527238	0.0624958	rs2609260	3	FAM13A	0	intronic	14.93	5	5	15	1	1	1
rs117098564	11	1358745	C	T	0.1054	0.00437115	0.126034	0.0442215	0.243782	rs7104241	11	TOLLIP-AS1	26807	intergenic	14.79	2b	1	15	0	1	1
rs10936600	3	169514585	A	T	0.2425	3.08187e-09	-0.157681	0.0266031	0.994688	rs2293607	2	LRRC34	0	exonic	14.74	7	5	5	1	1	1
rs34295474	11	1689409	G	A	0.1581	NA	NA	NA	0.056492	rs34830395	11	FAM99A	322	downstream	14.69	2b	2	14	0	0	1
rs114550144	3	46102055	G	A	0.01392	NA	NA	NA	0.0768687	rs34339943	1	XCR1	32820	intergenic	14.68	6	5	15	0	1	1
rs4980100	10	81448406	C	G	0.2455	1.8522e-05	0.14809	0.0345843	0.262133	rs2559728	10	RP11-119F19.2	0	ncRNA_intronic	14.65	5	5	15	0	1	0
rs201352189	21	34578535	CT	C	0.1948	NA	NA	NA	0.126309	rs9636867	20	IFNAR2	23670	intergenic	14.62	NA	5	15	0	0	1
rs1132434	11	1216491	G	C	0.4056	0.0308887	0.0491047	0.0227494	0.0872805	rs2672794	11	MUC5AC	0	intergenic	14.61	5	4	15	1	1	0
rs80136777	3	45931005	T	A	0.1213	0.0182853	-0.0839306	0.035567	0.236891	rs73062378	1	LZTFL1:CCR9	0:0	intronic	14.58	2a	1	15	1	1	1
rs281439	19	10400110	G	C	0.2038	0.000823229	-0.0772295	0.023089	0.0813692	rs34536443	17	CTD-2369P2.8	414	upstream:downstream	14.57	4	1	11	1	1	0
rs112020498	7	128747144	T	C	0.07654	0.0205265	0.0953153	0.0411448	0.276125	rs11770861	7	RP11-286H14.1	10354	intergenic	14.52	5	5	15	0	1	1
rs962719	9	109490307	G	A	0.3489	2.75301e-12	0.140877	0.0201547	0.982889	rs60568503	8	RP11-308N19.5	5095	intergenic	14.5	7	5	15	0	1	1
rs2913142	10	81444978	A	G	0.2266	0.000687257	0.123602	0.0364112	0.263768	rs2559728	10	RP11-119F19.2	0	ncRNA_intronic	14.48	2b	3	4	0	1	0
rs6794300	3	46346640	G	C	0.3032	NA	NA	NA	0.456048	rs1542754	1	UQCRC2P1	5441	intergenic	14.46	4	5	15	0	1	1
rs10116032	9	117618715	C	T	0.1471	0.0464632	0.0529609	0.026598	0.0523014	rs722126	9	RP11-78H18.2	7849	intergenic	14.46	3a	5	15	0	1	1
rs149043535	10	81445157	A	G	0.1153	0.00103085	0.102482	0.0312256	0.161505	rs2559728	10	RP11-119F19.2	0	ncRNA_intronic	14.46	2b	3	4	0	1	0
rs12610495	19	4717672	A	G	0.2942	NA	NA	NA	0.956801	rs2277732	16	DPP9	0	exonic	14.46	4	2	4	1	1	1
rs1149759	10	81293928	T	C	0.09543	NA	NA	NA	0.0882242	rs2559728	10	RP11-589B3.7	7540	intergenic	14.43	NA	5	15	0	0	1
rs2498857	9	109494498	T	C	0.3201	4.51054e-07	-0.110299	0.0218585	0.240442	rs60568503	8	RP11-308N19.5	9286	intergenic	14.42	NA	5	15	0	0	1
rs4766663	12	113362974	A	G	0.3648	2.02943e-07	0.107475	0.0206817	0.894945	rs10774671	13	OAS1:RP1-71H24.1	0:0	ncRNA_intronic	14.37	1f	1	15	1	1	0
rs55693520	11	1272800	C	T	0.03777	0.010427	0.146865	0.0573394	0.0917018	rs7104241	11	MUC5B	0	exonic	14.22	5	4	15	1	1	1
rs200186532	10	81550458	A	AGTCT	0.4016	NA	NA	NA	0.462169	rs2559728	10	RP11-773D16.1	13354	intergenic	14.17	NA	5	15	0	1	0
rs7927163	11	34396539	T	C	0.1531	0.00565736	-0.073903	0.0267087	0.0770022	rs7949972	12	ABTB2	16983	intergenic	14.17	6	5	15	0	1	1
rs7024254	9	109498129	G	A	0.1849	0.023512	-0.0553785	0.0244496	0.0834479	rs60568503	8	RP11-308N19.5	12917	intergenic	14.16	6	5	15	0	1	1
rs7925131	11	820268	A	G	0.3072	4.2084e-06	0.101092	0.0219727	0.374643	rs28655651	11	PNPLA2	0	intronic	14.15	NA	1	1	1	1	1
rs59404911	3	46352114	AATTTCCAC	A	0.3012	NA	NA	NA	0.455051	rs1542754	1	UQCRC2P1	0	ncRNA_exonic	14.12	NA	7	15	0	1	1
rs12443160	15	40656141	T	C	0.08946	0.00339946	-0.0891486	0.0304355	0.100035	rs59424629	15	DISP2	0	exonic	14.12	5	4	5	1	1	1
rs3181080	3	46249929	A	T	0.09245	3.44306e-10	0.272233	0.0433673	0.540859	rs34339943	1	CCR3	0	intronic	14.08	1a	1	7	1	1	1
rs55856616	11	1280238	G	A	0.03877	0.00509517	0.154674	0.0552217	0.100016	rs7104241	11	MUC5B	0	exonic	14.08	5	5	15	1	1	1
rs6801761	3	46379989	C	T	0.2296	NA	NA	NA	0.240728	rs1542754	1	CCR2	15235	intergenic	13.97	7	5	15	0	1	1
rs146344667	10	81444184	C	T	0.1143	0.000408889	0.11008	0.0311464	0.166104	rs2559728	10	RP11-119F19.2	0	ncRNA_intronic	13.97	5	4	15	0	1	0
rs12627530	21	35269964	A	G	0.08946	2.45995e-10	0.211212	0.0333695	0.986856	rs12626952	20	AP000304.12:ITSN1	0:0	UTR3	13.96	7	5	5	1	1	1
rs34996127	3	46198173	T	A	0.09245	NA	NA	NA	0.540859	rs34339943	1	CCR3	6922	intergenic	13.93	7	5	15	1	1	1
rs146313884	11	34517563	A	ATTTCT	0.1213	NA	NA	NA	0.233595	rs7949972	12	ELF5	0	intronic	13.93	NA	2	15	1	1	1
rs79947071	4	89371291	G	A	0.01392	NA	NA	NA	0.103211	rs2609260	3	HERC5	6976	intergenic	13.91	5	5	15	1	1	1
rs2146189	10	81660113	C	T	0.3956	4.44802e-05	0.0830968	0.0203525	0.212734	rs2559728	10	MBL1P	4540	intergenic	13.9	7	5	14	0	1	1
rs916972	12	113366049	G	T	0.3658	2.25616e-07	0.10709	0.0206862	0.891472	rs10774671	13	OAS1:RP1-71H24.1	0:0	ncRNA_intronic	13.89	NA	4	15	1	1	0
rs6478109	9	117568766	A	G	0.325	1.12993e-06	0.100073	0.0205592	0.748993	rs722126	9	TNFSF15	359	upstream	13.84	4	1	7	1	1	1
rs56235854	11	1244197	G	A	0.05666	1.94726e-06	0.217517	0.0457083	0.0688008	rs7104241	11	MUC5B	98	upstream	13.82	2a	1	15	1	0	1
rs2129879	3	46046769	T	C	0.3698	9.76062e-13	-0.144959	0.02032	0.273504	rs4396933	1	FYCO1	9452	intergenic	13.81	NA	5	15	1	1	1
rs2611149	11	34390828	T	A	0.2137	0.00241348	-0.0744066	0.0245244	0.28432	rs7949972	12	ABTB2	11272	intergenic	13.78	7	5	15	0	1	1
rs13434029	3	46168665	T	C	0.328	NA	NA	NA	0.265845	rs34339943	1	FLT1P1	15184	intergenic	13.77	7	5	15	0	1	1
rs187986031	10	81500703	T	C	0.05567	NA	NA	NA	0.102922	rs2559728	10	RP11-119F19.2	0	ncRNA_intronic	13.77	6	5	15	0	1	0
rs10836199	11	34392628	T	C	0.07157	0.0447834	0.0736922	0.0367234	0.0564537	rs7949972	12	ABTB2	13072	intergenic	13.77	7	5	15	0	1	1
rs4447807	3	46069460	A	G	0.1809	0.0150904	-0.0689945	0.0283904	0.0629793	rs4396933	1	XCR1	225	upstream	13.76	4	7	9	1	1	1
rs201757215	4	90126359	TATTG	T	0.01491	NA	NA	NA	0.0928788	rs2609260	3	GPRIN3	31177	intergenic	13.76	NA	5	15	0	0	1
10:81845411:C:G	10	81845411	G	C	0.08549	NA	NA	NA	0.0982034	rs2559728	10	TMEM254	0	intronic	13.74	NA	4	5	1	1	1
rs10024506	4	89764197	G	C	0.2584	0.00195001	-0.0795008	0.0256641	0.256311	rs2609260	3	FAM13A	0	intronic	13.73	7	5	15	1	1	1
rs35157482	4	89979293	TACC	T	0.09046	NA	NA	NA	0.415903	rs2609260	3	FAM13A	0	upstream	13.69	NA	14	15	1	0	1
rs71325088	3	45862952	T	C	0.08052	NA	NA	NA	0.374907	rs34339943	1	LZTFL1	1855	intergenic	13.68	7	4	5	1	1	1
rs896798	15	40729975	G	A	0.1561	0.000102579	-0.102683	0.0264346	0.207492	rs59424629	15	IVD	1828	intergenic	13.67	NA	1	12	1	1	1
rs4253527	10	81373777	C	T	0.09344	0.0208181	0.0802337	0.0347142	0.210549	rs2559728	10	SFTPA1	0	exonic	13.65	5	5	15	1	1	1
rs2531743	3	45838300	G	A	0.4016	7.63996e-05	0.0817681	0.0206724	0.103607	rs73062378	1	SLC6A20	272	upstream	13.58	NA	2	11	1	1	1
rs3204850	3	46450297	A	G	0.09344	NA	NA	NA	0.263317	rs34339943	1	CCRL2	0	exonic	13.58	5	2	15	1	1	1
rs973131	9	109430265	G	A	0.4215	0.00032085	-0.0718304	0.0199648	0.286865	rs60568503	8	RP11-308N19.4	0	ncRNA_intronic	13.58	NA	5	15	0	0	1
3:46115214:T:TCAACAACAAC	3	46115214	T	TCAACAACAAC	0.3628	NA	NA	NA	0.228969	rs34339943	1	XCR1	45979	intergenic	13.57	NA	5	15	0	1	1
rs34180919	3	46353199	G	A	0.07455	NA	NA	NA	0.361132	rs34339943	1	UQCRC2P1	0	ncRNA_exonic	13.54	6	1	15	0	1	1
rs140765424	10	81446059	T	C	0.2465	1.01312e-05	0.115169	0.0260897	0.267966	rs2559728	10	RP11-119F19.2	0	ncRNA_intronic	13.54	5	4	5	0	1	0
rs1535720	11	34500431	T	C	0.07654	0.0249335	-0.0785688	0.0350373	0.0634611	rs7949972	12	ELF5	0	UTR3	13.54	NA	5	15	1	1	1
rs115610405	20	62325833	C	A	0.02684	1.13757e-06	-0.343812	0.0706529	0.82432	rs116905074	19	RTEL1:RTEL1-TNFRSF6B	0:0	exonic	13.53	3a	4	4	1	1	1
rs12485978	3	46165809	C	T	0.328	NA	NA	NA	0.265845	rs34339943	1	FLT1P1	18040	intergenic	13.51	5	5	15	0	1	1
rs1317082	3	169497585	A	G	0.2425	2.07548e-09	-0.131385	0.0219275	0.994688	rs2293607	2	MYNN:RP11-362K14.5	0:0	ncRNA_exonic	13.51	6	4	4	1	1	1
rs2525846	12	113453553	C	T	0.2286	0.00642997	0.0603428	0.0221441	0.0911727	rs10774671	13	RP1-71H24.1:RP1-71H24.4	0:0	ncRNA_exonic	13.5	NA	5	15	1	1	1
rs1352594	9	109342604	T	C	0.2644	0.00323719	-0.0668246	0.0226965	0.0755598	rs60568503	8	RP11-308N19.1	0	ncRNA_intronic	13.45	6	5	15	0	0	1
rs281440	19	10400304	G	A	0.2038	0.0151701	-0.0617725	0.0254387	0.0722328	rs34536443	17	ICAM5	352	upstream	13.41	2a	1	11	1	1	0
rs5899715	9	109522484	TG	T	0.4076	NA	NA	NA	0.131936	rs60568503	8	RP11-308N19.5	37272	intergenic	13.39	NA	5	15	0	1	1
rs56797488	7	128757650	T	A	0.1889	0.00021232	0.0909609	0.0245582	0.631163	rs11770861	7	CYCSP20	0	ncRNA_exonic	13.35	7	9	15	0	1	1
rs12611211	19	49248331	G	A	0.4493	0.000414979	0.0692566	0.0196174	0.394886	rs492602	18	IZUMO1	0	intronic	13.35	5	1	14	1	1	1
rs34012478	10	81309400	G	C	0.03579	NA	NA	NA	0.0759517	rs2559728	10	RPS12P18	5287	intergenic	13.34	7	5	15	1	1	1
rs112177191	12	113479281	T	C	0.2316	0.0171023	-0.0632661	0.0265322	0.137007	rs10774671	13	RPS15AP32	12585	intergenic	13.31	6	5	14	0	1	1
rs144359763	10	81378943	T	C	0.04076	NA	NA	NA	0.079175	rs2559728	10	SFTPA1	3746	intergenic	13.3	5	7	15	1	1	1
rs561253768	10	81481789	C	T	0.05567	NA	NA	NA	0.102922	rs2559728	10	RP11-119F19.2	0	ncRNA_intronic	13.29	NA	5	15	1	0	1
rs1909596	3	46115099	A	G	0.331	NA	NA	NA	0.25677	rs34339943	1	XCR1	45864	intergenic	13.28	6	5	15	0	1	1
rs4285052	4	90028653	A	G	0.2932	2.34699e-05	0.0883504	0.0208914	0.0609895	rs2609260	3	FAM13A	0	intergenic	13.27	7	5	15	1	1	1
rs2475755	10	81651522	C	G	0.3588	0.00747066	0.0559975	0.0209329	0.0919807	rs2559728	10	PGGT1BP2	381	downstream	13.25	6	14	15	0	1	1
rs13325552	3	46298377	C	T	0.07753	NA	NA	NA	0.350713	rs34339943	1	CCR3	0	intronic	13.23	7	13	15	1	1	1
rs61858842	10	81715039	C	T	0.1054	0.0120482	0.0726138	0.0289214	0.129368	rs2559728	10	SFTPD	0	intronic	13.22	6	5	15	1	1	1
rs9307061	4	89918629	C	T	0.2048	0.000124143	-0.0890853	0.0232126	0.0536557	rs2609260	3	FAM13A	0	intronic	13.18	6	4	15	1	1	1
rs838133	19	49259529	A	G	0.4254	0.0059026	0.0573408	0.0208274	0.452634	rs492602	18	FGF21	0	exonic	13.17	NA	2	14	1	1	1
rs146358268	10	81444714	C	T	0.07555	NA	NA	NA	0.0987187	rs2559728	10	RP11-119F19.2:BEND3P3	0:0	ncRNA_exonic	13.16	5	4	4	0	1	0
rs1650179	10	81384650	C	T	0.1392	0.0191814	0.066887	0.0285599	0.109112	rs2559728	10	RP11-589B3.6	3862	intergenic	13.14	NA	9	15	1	1	1
rs11085727	19	10466123	C	T	0.2704	8.05354e-10	0.154911	0.0252139	0.254073	rs142770866	17	TYK2	0	intronic	13.14	7	4	5	1	1	1
rs562547381	10	81668146	C	CT	0.4026	NA	NA	NA	0.0531422	rs2559728	10	MBL1P	0	ncRNA_intronic	13.11	NA	4	15	0	1	1
rs201076322	11	850025	C	CT	0.3211	NA	NA	NA	0.20838	rs28655651	11	TSPAN4	0	UTR5	13.11	NA	1	1	1	1	1
rs6441962	3	46352759	C	G	0.3022	NA	NA	NA	0.451482	rs1542754	1	UQCRC2P1	0	ncRNA_exonic	13.04	2c	2	15	0	1	1
rs1250995	10	81398944	A	C	0.3082	0.000195469	0.0935573	0.0251174	0.445774	rs2559728	10	RP11-589B3.6	6999	intergenic	13.02	NA	9	15	0	1	1
rs35866622	19	49218060	C	T	0.4404	2.16656e-07	-0.110597	0.0213325	0.802165	rs492602	18	MAMSTR	0	intronic	13.01	4	1	2	1	1	1
rs6477534	9	109365066	G	A	0.3837	0.00695991	-0.0549502	0.0203613	0.145754	rs60568503	8	RP11-308N19.1	0	ncRNA_intronic	13	5	5	15	0	1	1
rs78822751	11	34375450	G	A	0.2187	0.0280092	-0.0557128	0.0253567	0.240443	rs7949972	12	ABTB2	0	intronic	12.93	5	1	14	1	1	1
rs56291727	11	34521917	G	A	0.1123	0.00367814	-0.0855485	0.0294536	0.203248	rs7949972	12	ELF5	0	intronic	12.92	2b	5	15	1	1	1
rs901886	19	10402131	T	C	0.4771	0.00010761	-0.0850347	0.0219571	0.0656688	rs142770866	17	ICAM5	0	intronic	12.92	2b	1	11	1	1	0
rs200253525	3	46482667	A	AGT	0.4672	NA	NA	NA	0.0736174	rs34339943	1	LTF	0	intronic	12.9	NA	4	15	1	1	1
rs9790655	4	89992347	C	T	0.09245	0.000134521	-0.115214	0.0301763	0.413484	rs2609260	3	FAM13A	0	intergenic	12.9	7	5	15	1	1	1
rs13069467	3	46201875	C	G	0.09443	NA	NA	NA	0.525957	rs34339943	1	CCR3	3220	intergenic	12.89	6	5	15	1	1	1
rs13059238	3	46007825	T	C	0.1233	NA	NA	NA	0.917813	rs34339943	1	FYCO1	0	exonic	12.88	5	3	4	1	1	1
rs1024626	3	45902844	G	A	0.03877	0.021217	0.12516	0.0543206	0.0838704	rs4396933	1	LZTFL1	0	intronic	12.87	NA	2	15	1	1	1
rs7073164	10	81651468	G	A	0.3966	7.17663e-05	0.0808965	0.0203751	0.217778	rs2559728	10	PGGT1BP2	435	downstream	12.87	6	14	15	0	1	1
rs6489875	12	113368030	G	A	0.3648	1.81168e-07	0.107958	0.0206908	0.88727	rs10774671	13	OAS1:RP1-71H24.1	0:0	ncRNA_intronic	12.86	7	4	15	1	1	0
rs12574768	11	34519597	T	C	0.2455	4.15453e-06	-0.107459	0.0233429	0.499732	rs7949972	12	ELF5	0	intronic	12.84	4	5	15	1	1	1
rs145938202	10	81444429	A	G	0.1143	0.00102909	0.103429	0.0315096	0.166104	rs2559728	10	RP11-119F19.2:BEND3P3	0:0	ncRNA_exonic	12.83	5	4	4	0	1	0
rs4683185	3	46197872	T	A	0.06163	0.00595945	0.118174	0.0429724	0.140626	rs4396933	1	CCR3	7223	intergenic	12.82	5	5	15	1	1	1
rs13325613	3	46298373	G	T	0.08052	NA	NA	NA	0.33542	rs34339943	1	CCR3	0	intronic	12.8	7	13	15	1	1	1
rs3181195	9	117668142	C	T	0.4016	0.000776424	0.0655309	0.0194971	0.210783	rs722126	9	TNFSF8	0	exonic	12.79	NA	4	15	1	1	1
rs144005307	10	81448513	T	G	0.1083	0.00935077	0.084616	0.0325577	0.151215	rs2559728	10	RP11-119F19.2	0	ncRNA_intronic	12.79	7	5	15	0	1	0
rs8101298	19	49184178	C	G	0.1392	0.00891749	0.0707615	0.0270578	0.0738036	rs492602	18	SEC1P	0	ncRNA_exonic	12.78	5	2	15	1	1	1
rs201958142	4	89876956	TGA	T	0.0159	NA	NA	NA	0.0946271	rs2609260	3	FAM13A	0	intronic	12.77	NA	5	15	1	0	1
rs4118361	3	169443941	C	T	0.2783	0.00151816	-0.0683669	0.0215588	0.425285	rs2293607	2	RNU6-637P	5859	intergenic	12.76	NA	9	15	0	1	1
10:81443896:A:G	10	81443896	G	A	0.1143	NA	NA	NA	0.166104	rs2559728	10	RP11-119F19.2	0	ncRNA_intronic	12.74	5	4	15	0	1	0
rs6441961	3	46352384	C	T	0.3022	NA	NA	NA	0.451482	rs1542754	1	UQCRC2P1	0	ncRNA_exonic	12.73	1d	5	15	0	1	1
rs59684168	4	90008048	T	C	0.09046	8.86058e-05	-0.118193	0.0301524	0.393224	rs2609260	3	FAM13A	0	intergenic	12.71	6	5	15	1	1	1
rs2420394	11	34437612	T	G	0.3032	0.0101583	-0.0535858	0.0208473	0.276076	rs7949972	12	RP1-53C18.3	11115	intergenic	12.71	NA	5	15	0	1	1
11:743813:C:T	11	743813	T	C	0.4851	NA	NA	NA	0.0823413	rs28655651	11	TALDO1	3515	intergenic	12.69	1f	1	15	1	1	1
rs62017972	15	40615766	G	C	0.06163	0.0249869	-0.0944845	0.0421504	0.0540408	rs59424629	15	LINC00984	1650	intergenic	12.68	3a	1	1	1	1	1
rs147022152	4	89897819	GTACAGTGTTTATAAAGTT	G	0.3489	NA	NA	NA	0.0875257	rs2609260	3	FAM13A	0	intronic	12.67	NA	4	15	1	1	1
rs11610363	12	113482205	A	G	0.2326	0.0220883	-0.0600829	0.0262503	0.136488	rs10774671	13	RPS15AP32	9661	intergenic	12.62	1f	7	14	0	1	0
rs9814578	3	45863267	G	T	0.497	NA	NA	NA	0.104741	rs4396933	1	LZTFL1	1540	intergenic	12.61	6	4	5	1	1	1
rs117117906	6	41597730	G	A	0.01392	NA	NA	NA	0.355614	rs2496644	6	MDFI	6889	intergenic	12.61	5	5	14	1	0	1
rs10768211	11	1585985	G	A	0.2157	NA	NA	NA	0.126202	rs34830395	11	DUSP8	0	intronic	12.59	2b	2	7	1	1	1
rs78280734	21	34595118	A	C	0.03678	0.00268572	0.190722	0.0635403	0.0545202	rs9636867	20	IFNAR2	7087	intergenic	12.59	6	5	15	1	1	1
rs9704020	11	842630	C	T	0.334	1.97024e-07	0.126564	0.0243293	0.987872	rs28655651	11	POLR2L	84	upstream	12.55	4	1	1	1	1	1
rs16925668	11	34519578	A	G	0.1123	0.00306986	-0.0871291	0.029429	0.203248	rs7949972	12	ELF5	0	intronic	12.52	1d	5	15	1	1	1
rs34321039	15	40702196	C	T	0.07555	0.00216472	-0.11505	0.0375164	0.11114	rs59424629	15	IVD	0	intronic	12.52	7	4	4	1	1	1
rs2133662	3	46089534	C	T	0.1948	0.0484142	-0.047536	0.0240846	0.0763725	rs4396933	1	XCR1	20299	intergenic	12.5	3a	5	15	0	1	1
rs5786428	10	81715883	TG	T	0.1054	NA	NA	NA	0.129368	rs2559728	10	SFTPD	0	intronic	12.46	NA	5	15	1	1	1
rs2834310	21	35343934	A	G	0.4791	9.15296e-08	-0.101985	0.0190884	0.0987477	rs12626952	20	LINC00649	0	ncRNA_exonic	12.45	4	2	7	0	1	1
rs13066062	3	46018344	G	A	0.1223	NA	NA	NA	0.926579	rs34339943	1	FYCO1	0	intronic	12.4	3a	3	4	1	1	1
10:81443896:G:T	10	81443896	G	T	0.04871	NA	NA	NA	0.166104	rs2559728	10	RP11-119F19.2	0	NA	12.39	NA	4	15	0	0	0
rs2744371	6	7554174	A	C	0.2515	0.0424066	0.0486669	0.0239797	0.0845815	rs2076295	5	DSP	0	intronic	12.36	3a	1	14	1	1	1
rs2974	9	117664172	T	C	0.4423	0.00333376	0.0565157	0.0192547	0.253004	rs722126	9	TNFSF8	0	downstream	12.35	5	2	15	1	1	1
rs76571426	3	45837099	C	T	0.1302	0.0426007	-0.0684374	0.0337529	0.052177	rs73062378	1	SLC6A20	0	intronic	12.32	5	1	13	1	1	1
rs28712360	4	89919841	T	C	0.2048	0.000132722	-0.0887009	0.0232119	0.0536557	rs2609260	3	FAM13A	0	intronic	12.32	6	5	15	1	1	1
rs10788321	10	81713795	T	A	0.1054	0.0231963	0.0726854	0.0320174	0.129368	rs2559728	10	SFTPD	0	intronic	12.31	6	5	9	1	1	1
rs7767989	6	7544001	T	C	0.3748	0.0192932	-0.0466339	0.0199306	0.128398	rs2076295	5	DSP	0	intronic	12.29	5	1	13	1	1	1
rs1054053	10	81682645	A	G	0.3946	6.72624e-05	0.0807174	0.0202514	0.209677	rs2559728	10	MBL1P	0	ncRNA_exonic	12.29	3a	2	15	0	1	1
rs10774672	12	113360737	G	T	0.3449	1.52305e-07	0.109361	0.0208317	0.969592	rs10774671	13	OAS1:RP1-71H24.1	0:0	ncRNA_intronic	12.29	7	4	5	1	1	0
rs141681996	21	34581005	C	CAA	0.1511	NA	NA	NA	0.175112	rs9636867	20	IFNAR2	21200	intergenic	12.29	NA	5	15	0	1	1
rs2611143	11	34362999	A	G	0.2068	0.0329265	-0.0569695	0.0267089	0.120656	rs7949972	12	ABTB2	0	intronic	12.27	7	5	15	1	1	1
rs3733100	3	46009864	C	G	0.4443	1.50296e-07	0.103098	0.0196295	0.146952	rs4396933	1	FYCO1	0	exonic	12.25	3a	4	4	1	1	1
rs7135579	12	113366882	C	T	0.1083	0.0297768	0.0794811	0.0365759	0.0735299	rs10774671	13	OAS1:RP1-71H24.1	0:0	ncRNA_intronic	12.24	3a	4	15	1	1	0
rs201891095	10	81446765	A	G	0.2296	0.0252703	0.107627	0.0481069	0.228439	rs2559728	10	RP11-119F19.2	0	ncRNA_intronic	12.23	6	4	5	0	1	0
rs7126085	11	34518938	G	T	0.1123	0.00363721	-0.0855645	0.0294236	0.203248	rs7949972	12	ELF5	0	intronic	12.23	7	5	15	1	1	1
rs11726708	4	90028632	C	T	0.09046	0.000105344	-0.117248	0.0302345	0.393224	rs2609260	3	FAM13A	0	intergenic	12.22	6	5	15	1	1	1
rs143572574	10	81291413	G	C	0.05666	NA	NA	NA	0.0816342	rs2559728	10	RP11-589B3.7	5025	intergenic	12.19	7	14	15	0	1	1
rs17155725	11	810009	TCTCCGCCGC	T	0.3161	NA	NA	NA	0.249942	rs28655651	11	RPLP2	0	UTR5	12.17	NA	1	1	1	1	1
rs143212023	10	81338136	T	G	0.09344	0.0205344	0.0826634	0.0356856	0.210549	rs2559728	10	MBL3P	3917	intergenic	12.15	7	13	15	0	1	1
rs1320525	13	113527967	G	A	0.3658	0.000265133	-0.0717821	0.0196815	0.14601	rs12585036	14	ATP11A	0	exonic	12.15	2b	1	5	1	1	1
rs629504	19	49223633	C	G	0.4563	0.000334854	-0.0746648	0.020817	0.561509	rs492602	18	RASIP1	210	upstream:downstream	12.14	4	1	2	1	1	1
rs140370269	3	169436220	G	A	0.2783	0.000713592	-0.096805	0.0286041	0.425285	rs2293607	2	RNU6-637P	1754	intergenic	12.13	7	9	15	0	1	1
rs2133664	3	46101774	A	T	0.3618	NA	NA	NA	0.347009	rs4396933	1	XCR1	32539	intergenic	12.11	6	2	15	0	1	1
rs201142369	10	81273169	CT	C	0.337	NA	NA	NA	0.213651	rs2559728	10	EIF5AL1	0	UTR3	12.1	NA	5	15	1	1	1
rs2477839	6	41485594	C	T	0.2336	0.0182097	-0.0563242	0.0238528	0.0790832	rs2496644	6	RP11-328M4.2:RP11-328M4.3	0:0	ncRNA_intronic	12.08	6	5	14	0	1	0
rs2075741	19	10401098	G	C	0.4622	2.40893e-08	-0.108229	0.0193969	0.0554823	rs142770866	17	ICAM5	0	intronic	12.08	4	1	11	1	1	0
rs140770318	9	109332404	GA	G	0.2425	NA	NA	NA	0.0686698	rs60568503	8	RP11-308N19.1	0	ncRNA_intronic	12.06	NA	9	15	0	0	1
rs4743007	9	109329444	T	C	0.341	0.0298628	-0.0454754	0.020938	0.0989331	rs60568503	8	RP11-308N19.1	0	ncRNA_intronic	12.04	7	9	15	0	0	1
rs2260968	10	81478125	A	G	0.1153	NA	NA	NA	0.0535044	rs2559728	10	RP11-119F19.2	0	ncRNA_intronic	12.04	6	5	15	1	1	1
rs3826846	19	49183705	G	A	0.3777	0.00208657	-0.069099	0.022452	0.29789	rs492602	18	SEC1P	0	ncRNA_exonic	12.03	1f	5	15	1	1	1
rs7900694	10	81448001	C	T	0.2455	0.0230298	0.106335	0.046783	0.262133	rs2559728	10	RP11-119F19.2	0	ncRNA_intronic	12.02	7	5	15	0	1	0
rs35855315	3	46006239	A	G	0.1233	NA	NA	NA	0.917813	rs34339943	1	FYCO1	0	intronic	12	5	4	4	1	1	1
rs10850093	12	113360468	C	T	0.3449	1.41803e-07	0.109732	0.0208501	0.969592	rs10774671	13	OAS1:RP1-71H24.1	0:0	ncRNA_intronic	12	6	4	5	1	1	0
rs34439578	3	46462906	C	T	0.1421	0.0496866	0.0597243	0.0304304	0.170776	rs34339943	1	CCRL2	8417	intergenic	11.99	7	4	15	1	1	1
rs34138095	4	89894737	TATTA	T	0.3101	NA	NA	NA	0.0854245	rs2609260	3	FAM13A	0	intronic	11.96	NA	5	15	1	1	1
rs2418324	9	117650989	C	T	0.4394	0.00532203	0.0547293	0.0196383	0.260171	rs722126	9	TNFSF8	5013	intergenic	11.96	5	2	15	1	1	1
rs2254017	10	81658391	A	G	0.3956	4.42486e-05	0.0831279	0.020354	0.212734	rs2559728	10	PGGT1BP2	5459	intergenic	11.96	4	7	15	0	1	1
rs35705950	11	1241221	G	T	0.1074	NA	NA	NA	0.540816	rs12802931	11	MUC5B	3074	intergenic	11.96	NA	5	14	1	1	1
rs9311386	3	46115287	T	C	0.3628	NA	NA	NA	0.228969	rs34339943	1	XCR1	46052	intergenic	11.91	6	5	15	0	1	1
rs75836548	10	81575390	G	C	0.4364	NA	NA	NA	0.434743	rs2559728	10	RP11-773D16.1	0	ncRNA_intronic	11.91	7	5	15	0	1	1
rs36020695	3	46476710	A	G	0.09344	NA	NA	NA	0.263317	rs34339943	1	LTF	425	downstream	11.9	2b	4	15	1	1	1
rs139987000	10	81240202	A	AC	0.09841	NA	NA	NA	0.082059	rs2559728	10	TPRX1P1	19219	intergenic	11.89	NA	5	15	0	1	1
rs34042186	3	46462909	G	A	0.1421	0.0471145	0.060413	0.0304306	0.170776	rs34339943	1	CCRL2	8420	intergenic	11.88	6	4	15	1	1	1
rs28694010	11	1144909	C	T	0.1839	NA	NA	NA	0.129241	rs7480563	11	MUC5AC	6670	intergenic	11.85	4	2	15	1	1	1
rs6791016	3	46074858	G	A	0.1243	NA	NA	NA	0.981565	rs34339943	1	XCR1	5623	intergenic	11.83	7	5	15	1	1	1
rs35257780	3	45997506	G	GA	0.1213	NA	NA	NA	0.916787	rs34339943	1	FYCO1	0	intronic	11.81	NA	2	4	1	1	1
rs10978600	9	109467965	T	A	0.3509	1.51788e-12	0.144498	0.02043	1	rs60568503	8	RP11-308N19.4	3021	intergenic	11.81	6	5	15	0	1	1
rs8129335	21	34584207	C	T	0.1491	NA	NA	NA	0.184739	rs9636867	20	IFNAR2	17998	intergenic	11.81	2b	2	15	0	1	1
rs9637425	3	46114025	A	C	0.4245	7.7077e-07	-0.108233	0.0218978	0.0897307	rs34339943	1	XCR1	44790	intergenic	11.79	6	5	15	0	1	1
rs35864744	3	46124151	T	TA	0.4205	NA	NA	NA	0.088026	rs34339943	1	XCR1	54916	intergenic	11.78	NA	5	15	0	1	1
rs1994492	3	45960646	T	C	0.1183	1.53628e-29	0.412876	0.0365826	0.889483	rs34339943	1	FYCO1	0	UTR3	11.76	3a	4	5	1	1	1
rs28687398	3	46592987	A	G	0.08748	5.84985e-07	0.16166	0.0323572	0.122415	rs34339943	1	LRRC2	0	exonic	11.75	5	4	15	1	1	1
rs535075298	19	49209543	CAA	C	0.4672	NA	NA	NA	0.892695	rs492602	18	FUT2	335	downstream	11.75	NA	4	5	1	1	1
rs4955674	3	169428283	G	A	0.2803	0.000754623	-0.0726386	0.0215614	0.43282	rs2293607	2	RP11-3K16.1	729	downstream	11.74	6	9	15	0	1	1
rs4743010	9	109330774	T	C	0.341	0.0273333	-0.0462058	0.0209386	0.0989331	rs60568503	8	RP11-308N19.1	0	ncRNA_intronic	11.74	7	9	15	0	0	1
rs11666792	19	49227043	G	A	0.4801	0.000378976	-0.0826476	0.0232528	0.692373	rs492602	18	RASIP1	0	intronic	11.74	5	4	5	1	1	1
rs7949972	11	34502042	C	T	0.3748	6.27769e-09	-0.115447	0.0198731	1	rs7949972	12	ELF5	0	intronic	11.71	1f	5	15	1	1	1
rs6478105	9	117517185	G	A	0.1103	0.000130705	0.123669	0.0323306	0.126094	rs722126	9	TNFSF15	29729	intergenic	11.7	4	5	15	0	1	1
rs373805614	10	81512439	C	G	0.06958	NA	NA	NA	0.116255	rs2559728	10	RP11-119F19.2	0	ncRNA_intronic	11.7	6	5	15	0	1	1
rs2704581	4	89815404	A	G	0.2356	2.32818e-08	0.123026	0.0220254	0.699769	rs2609260	3	FAM13A	0	intronic	11.67	5	5	15	1	1	1
rs141209585	10	81444580	C	G	0.1153	0.0295923	0.13257	0.0609376	0.161505	rs2559728	10	RP11-119F19.2:BEND3P3	0:0	ncRNA_exonic	11.67	5	4	4	0	1	0
rs4979465	9	117608169	A	G	0.2783	0.00761789	0.0605296	0.0226826	0.174191	rs722126	9	RP11-78H18.2	0	ncRNA_exonic	11.65	6	5	15	0	1	1
rs142571332	3	46036387	A	AT	0.1282	NA	NA	NA	0.892057	rs34339943	1	FYCO1	0	intronic	11.64	NA	1	2	1	1	1
rs13096808	3	46274906	C	T	0.07654	NA	NA	NA	0.385396	rs34339943	1	CCR3	0	intronic	11.6	5	5	15	1	1	1
rs35359910	3	46462904	C	A	0.1421	0.0493852	0.0598034	0.0304304	0.170776	rs34339943	1	CCRL2	8415	intergenic	11.6	7	4	15	1	1	1
rs10982434	9	117621753	C	T	0.1461	0.0478474	0.0525582	0.0265617	0.0507917	rs722126	9	RP11-78H18.2	10887	intergenic	11.6	5	5	15	0	1	1
rs10021465	4	89750361	A	G	0.327	0.00032762	0.0768143	0.0213823	0.10746	rs2609260	3	FAM13A	0	intronic	11.59	5	5	15	1	1	1
rs12611203	19	49248295	G	A	0.4493	0.000406205	0.0693681	0.0196176	0.394886	rs492602	18	IZUMO1	0	intronic	11.59	7	1	14	1	1	1
rs7900758	10	81447843	G	A	0.2425	4.12359e-06	0.141042	0.0306277	0.258481	rs2559728	10	RP11-119F19.2	0	ncRNA_intronic	11.58	6	5	15	0	1	0
rs62242832	3	46073440	C	G	0.1809	0.0157734	-0.0685298	0.0283871	0.0629793	rs4396933	1	XCR1	4205	intergenic	11.57	7	5	15	1	1	1
rs149123181	4	90031768	AAAGG	A	0.0835	NA	NA	NA	0.177486	rs2609260	3	FAM13A	0	upstream	11.56	NA	1	11	1	0	1
rs35022243	19	10546237	A	AAC	0.1799	NA	NA	NA	0.126	rs34536443	17	PDE4A	0	intronic	11.56	NA	1	5	1	1	0
rs34093271	3	46144981	G	T	0.1223	9.56266e-32	0.400793	0.0341847	1	rs34339943	1	FLT1P1	38868	intergenic	11.55	6	5	15	0	1	1
rs1149765	10	81297146	T	G	0.2992	1.78492e-05	0.123928	0.0288861	0.393448	rs2559728	10	RPS12P18	6696	intergenic	11.54	NA	1	15	0	1	1
rs28457780	11	1220997	G	A	0.2028	NA	NA	NA	0.0994302	rs2672794	11	MUC5AC	0	intergenic	11.53	4	4	15	1	0	1
rs116105058	3	46180191	G	A	0.01292	NA	NA	NA	0.0712324	rs34339943	1	FLT1P1	3658	intergenic	11.52	5	5	15	0	1	1
rs148794541	10	81426289	A	C	0.2614	NA	NA	NA	0.305899	rs2559728	10	RP11-506M13.3:RP11-119F19.2	0:0	ncRNA_intronic	11.51	6	14	15	0	1	1
rs61002819	11	1462162	AG	A	0.493	NA	NA	NA	0.0802763	rs72846383	11	BRSK2	0	intronic	11.51	NA	4	15	1	1	1
rs7130	3	45959515	A	T	0.2048	1.87822e-08	0.140886	0.025056	0.580467	rs4396933	1	FYCO1	0	UTR3	11.49	5	4	5	1	1	1
rs61880808	11	34415376	A	G	0.1829	0.0247458	-0.0560571	0.0249659	0.108499	rs7949972	12	RP1-53C18.3	10833	intergenic	11.49	7	5	15	0	1	1
rs1635138	12	113454012	C	A	0.2276	0.00488766	0.0622684	0.0221253	0.095211	rs10774671	13	RP1-71H24.1	0	ncRNA_intronic	11.49	NA	5	15	1	1	1
rs28648546	11	833327	A	G	0.2833	8.16677e-07	0.111361	0.0225824	0.759569	rs28655651	11	CD151	0	intronic	11.48	2a	1	1	1	1	1
rs28681202	11	834098	C	T	0.336	6.40833e-08	0.129648	0.0239777	0.931242	rs28655651	11	CD151	0	intronic	11.48	2b	1	2	1	1	1
rs11043169	11	1333277	C	T	0.0497	0.000120958	0.16592	0.0431615	0.0525787	rs7104241	11	TOLLIP-AS1	1339	intergenic	11.47	4	5	9	1	1	1
rs55941777	11	34521897	T	A	0.1123	0.00359396	-0.085758	0.0294523	0.203248	rs7949972	12	ELF5	0	intronic	11.44	4	5	15	1	1	1
rs8102032	19	49249795	C	T	0.4493	0.000303944	0.0708392	0.0196127	0.394886	rs492602	18	IZUMO1	0	UTR5	11.44	5	1	14	1	1	1
rs11285582	3	46148847	C	CA	0.2535	NA	NA	NA	0.453631	rs4396933	1	FLT1P1	35002	intergenic	11.42	NA	5	15	0	1	1
rs17296933	19	49175964	G	C	0.1272	0.0307989	0.0709171	0.0328371	0.0638005	rs492602	18	SEC1P:NTN5	0:0	ncRNA_intronic	11.42	5	5	15	1	1	1
rs10575397	3	169357969	AAT	A	0.3787	NA	NA	NA	0.17235	rs2293607	2	MECOM	0	intronic	11.39	NA	5	15	1	1	1
rs45550832	10	81682463	T	G	0.04871	NA	NA	NA	0.0707319	rs2559728	10	MBL1P	0	ncRNA_exonic	11.39	4	5	15	0	1	1
rs11718956	3	169357958	C	A	0.328	0.0431565	-0.0448979	0.0222026	0.187117	rs2293607	2	MECOM	0	intronic	11.38	6	5	15	1	1	1
rs56711240	11	1559287	G	A	0.4344	NA	NA	NA	0.0568679	rs7103987	11	DUSP8	15986	intergenic	11.38	5	5	13	0	1	1
rs147973117	10	81444617	T	C	0.1143	0.0260455	0.136809	0.0614725	0.166104	rs2559728	10	RP11-119F19.2:BEND3P3	0:0	ncRNA_exonic	11.36	5	4	4	0	1	0
rs2420390	11	34437801	A	G	0.3032	0.0126248	-0.0616836	0.024731	0.276076	rs7949972	12	RP1-53C18.3	11304	intergenic	11.36	NA	5	15	0	1	1
rs12577104	11	843927	A	G	0.2018	0.0118686	0.0635405	0.0252543	0.498954	rs28655651	11	TSPAN4	0	intronic	11.35	4	1	2	1	1	1
rs35567508	3	46148024	A	G	0.4254	7.14665e-06	-0.0881626	0.0196385	0.0908708	rs34339943	1	FLT1P1	35825	intergenic	11.34	5	5	15	0	1	1
rs112138599	21	35354802	C	T	0.09841	8.34468e-07	0.179009	0.0363313	0.794043	rs12626952	20	LINC00649	4809	intergenic	11.34	7	5	15	0	1	1
rs969650	9	109378080	T	C	0.3827	0.00265099	-0.0612775	0.0203881	0.144395	rs60568503	8	RP11-308N19.3	0	ncRNA_exonic	11.33	5	2	15	0	1	1
rs61440110	11	1496553	CAT	C	0.1193	NA	NA	NA	0.0620238	rs7103987	11	MOB2	0	intronic	11.33	NA	4	4	1	1	1
rs13069553	3	169508272	A	G	0.2425	7.3612e-09	-0.12703	0.0219681	0.994688	rs2293607	2	MYNN	767	downstream	11.32	5	4	5	1	1	1
rs34339943	3	46095336	T	C	0.1223	4.94156e-48	0.536903	0.0368716	1	rs34339943	1	XCR1	26101	intergenic	11.31	5	5	15	0	1	1
rs1713330	10	81390647	A	T	0.1392	0.0217142	0.0641558	0.0279506	0.109112	rs2559728	10	RP11-589B3.6	0	ncRNA_exonic	11.31	6	14	15	0	1	1
rs35943069	3	46391648	T	G	0.07455	NA	NA	NA	0.361132	rs34339943	1	CCR2	3576	intergenic	11.3	4	1	14	1	1	1
rs8128790	21	35270206	T	G	0.08847	NA	NA	NA	0.973599	rs12626952	20	AP000304.12:ITSN1	0:0	UTR3	11.29	2c	5	5	1	1	1
rs10004795	4	90000860	A	T	0.4284	NA	NA	NA	0.205489	rs2609260	3	FAM13A	0	intergenic	11.28	5	5	15	1	1	1
rs142778562	11	1141450	C	CGTGT	0.331	NA	NA	NA	0.157889	rs2672794	11	MUC5AC	10129	intergenic	11.28	NA	5	15	0	0	1
rs7071688	10	81447288	G	A	0.2416	NA	NA	NA	0.271038	rs2559728	10	RP11-119F19.2	0	ncRNA_intronic	11.27	7	5	15	0	1	0
rs3092964	3	46395585	A	G	0.2296	NA	NA	NA	0.240728	rs1542754	1	CCR2	0	UTR5	11.26	5	1	14	1	1	1
rs112706771	11	1022327	G	GC	0.1143	NA	NA	NA	0.148293	rs149883855	11	MUC6	0	intronic	11.26	NA	4	15	1	1	1
rs71472434	15	40664647	T	C	0.08648	0.0259828	-0.0761549	0.0342043	0.0877214	rs59424629	15	LINC00594	0	ncRNA_exonic	11.25	5	4	15	1	1	1
rs7101875	11	1445683	A	G	0.3241	0.00587217	-0.0576282	0.0209189	0.151805	rs7103987	11	BRSK2	0	intronic	11.21	5	5	15	1	1	1
rs149204781	3	46213636	CAT	C	0.09245	NA	NA	NA	0.540859	rs34339943	1	CCR3	0	intronic	11.2	NA	5	15	1	1	1
rs34953890	19	10526854	C	A	0.168	0.0102766	0.0607144	0.0236576	0.131751	rs34536443	17	CDC37	0	intronic	11.2	2b	1	2	1	1	0
rs142782599	11	833195	GCCCAGCTCCCTCGCCTGC	G	0.3588	NA	NA	NA	0.383583	rs28655651	11	CD151	0	intronic	11.19	NA	1	1	1	1	1
rs1488369	3	45885360	T	C	0.4414	NA	NA	NA	0.113741	rs4396933	1	LZTFL1	0	intronic	11.18	5	4	14	1	1	1
rs372608834	10	81444598	A	T	0.1153	NA	NA	NA	0.161505	rs2559728	10	RP11-119F19.2:BEND3P3	0:0	ncRNA_exonic	11.18	5	4	4	0	1	0
rs35406431	10	81339663	A	G	0.05765	NA	NA	NA	0.120606	rs2559728	10	MBL3P	2390	intergenic	11.16	7	5	15	0	1	1
rs1491124	9	109447424	G	T	0.3201	0.000181149	-0.0820482	0.0219149	0.272421	rs60568503	8	RP11-308N19.4	0	ncRNA_intronic	11.15	5	5	15	0	0	1
rs151093293	10	81512460	A	G	0.1332	0.0100271	0.100079	0.0388672	0.0777756	rs2559728	10	RP11-119F19.2	0	ncRNA_intronic	11.15	6	5	15	0	1	1
rs145586128	10	81278080	G	A	0.1551	0.00153148	0.0928933	0.0293164	0.219966	rs2559728	10	EIF5AL1	1891	intergenic	11.14	6	7	15	1	1	1
rs572715744	10	81551892	CTTTT	C	0.3191	NA	NA	NA	0.360004	rs2559728	10	RP11-773D16.1	11920	intergenic	11.13	NA	5	15	0	1	0
rs144557277	11	1335925	AC	A	0.0497	NA	NA	NA	0.0525787	rs7104241	11	TOLLIP-AS1	3987	intergenic	11.13	NA	5	15	1	1	1
rs1299228	13	113545291	A	G	0.3608	5.23027e-09	-0.123487	0.0211463	0.406167	rs12585036	14	MCF2L	3400	intergenic	11.12	2b	5	14	1	1	1
rs11474785	4	89914077	GAAGA	G	0.3101	NA	NA	NA	0.0854245	rs2609260	3	FAM13A	0	intronic	11.11	NA	5	15	1	1	1
rs61862203	10	81632809	A	G	0.09642	NA	NA	NA	0.149708	rs2559728	10	CTSLP6	0	ncRNA_exonic	11.11	7	14	15	0	1	0
rs7106485	11	34516711	G	C	0.1123	0.0101159	-0.0753918	0.0293143	0.203248	rs7949972	12	ELF5	0	intronic	11.1	5	5	15	1	1	1
rs145977553	11	34437814	ATTTTGCATTTCCCCATGTGTTAG	A	0.3032	NA	NA	NA	0.276076	rs7949972	12	RP1-53C18.3	11317	intergenic	11.08	NA	5	15	0	1	1
rs6770435	3	169422725	G	A	0.2783	0.00089975	-0.0715861	0.0215612	0.425285	rs2293607	2	RP11-3K16.1	4357	intergenic	11.07	7	14	15	0	1	1
rs543276157	19	10418022	C	CT	0.3459	NA	NA	NA	0.0501644	rs34536443	17	ZGLP1:CTD-2369P2.10:FDX1L	0:0:0	intronic	11.07	NA	4	5	1	1	0
rs902760	3	46127987	T	C	0.2117	1.1854e-06	0.117883	0.0242653	0.623316	rs4396933	1	FLT1P1	55862	intergenic	11.05	6	4	15	0	1	1
rs6793295	3	169518455	T	C	0.2654	NA	NA	NA	0.887007	rs2293607	2	LRRC34	0	exonic	11.05	7	4	5	1	1	1
rs144897524	10	81445073	G	A	0.1153	NA	NA	NA	0.161505	rs2559728	10	RP11-119F19.2	0	ncRNA_intronic	11.05	4	3	4	0	1	0
rs199644695	10	81446723	T	C	0.2386	0.00058476	0.123356	0.035874	0.242868	rs2559728	10	RP11-119F19.2	0	ncRNA_intronic	11.05	6	4	5	0	1	0
rs2284550	21	34618285	A	G	0.494	NA	NA	NA	0.507462	rs9636867	20	IFNAR2	0	intronic	11.02	1f	4	4	1	1	1
rs57093257	7	128757569	T	A	0.1889	0.000217975	0.0907758	0.0245524	0.631163	rs11770861	7	CYCSP20	0	ncRNA_exonic	11.01	6	9	15	0	1	1
rs1688264	19	49209560	T	G	0.4652	0.00260008	-0.08953	0.0297299	0.885027	rs492602	18	FUT2	352	downstream	11.01	6	4	5	1	1	1
rs7071734	10	81447493	C	G	0.2445	0.0265449	0.104872	0.0472791	0.260908	rs2559728	10	RP11-119F19.2	0	ncRNA_intronic	11	6	5	15	0	1	0
rs34625088	3	46260039	T	A	0.09245	NA	NA	NA	0.540859	rs34339943	1	CCR3	0	intronic	10.99	5	5	15	1	1	1
rs10978550	9	109345993	T	C	0.2227	NA	NA	NA	0.0722755	rs60568503	8	RP11-308N19.1	0	ncRNA_intronic	10.99	5	5	15	0	0	1
rs200729655	10	81446728	A	G	0.2386	NA	NA	NA	0.242868	rs2559728	10	RP11-119F19.2	0	ncRNA_intronic	10.99	6	4	5	0	1	0
rs66512023	11	725877	GC	G	0.497	NA	NA	NA	0.0553779	rs28655651	11	EPS8L2:AP006621.9	0:0	ncRNA_intronic	10.98	NA	1	12	1	1	1
rs9577174	13	113534907	T	C	0.4662	1.14061e-07	0.1026	0.0193484	0.288306	rs12585036	14	ATP11A	0	exonic	10.98	5	4	4	1	1	1
rs4682801	3	46021218	G	T	0.2028	2.27646e-05	0.103228	0.0243699	0.557847	rs4396933	1	FYCO1	0	exonic	10.97	4	4	4	1	1	1
rs143389465	10	81847690	CAATGT	C	0.08549	NA	NA	NA	0.0982034	rs2559728	10	TMEM254	0	intronic	10.97	NA	4	5	1	1	1
rs150260228	10	81444661	C	A	0.1143	NA	NA	NA	0.166104	rs2559728	10	RP11-119F19.2:BEND3P3	0:0	ncRNA_exonic	10.96	5	4	4	0	1	0
rs12914315	15	40713878	A	G	0.3757	4.11955e-08	-0.114035	0.0207878	0.547228	rs59424629	15	IVD	0	intronic	10.96	4	2	7	1	1	1
rs5812162	15	40728714	A	AG	0.3837	NA	NA	NA	0.439502	rs59424629	15	IVD	567	downstream	10.96	NA	1	11	1	1	1
rs10817684	9	117689184	A	G	0.4016	0.00111927	0.0701106	0.021515	0.205986	rs722126	9	TNFSF8	0	intronic	10.95	5	1	14	1	1	1
rs72370571	19	49098159	C	CCAG	0.1551	NA	NA	NA	0.0545188	rs492602	18	SULT2B1	0	intronic	10.95	NA	5	15	1	1	0
rs12482060	21	34611571	C	G	0.334	4.00514e-17	0.178503	0.0212181	0.99143	rs9636867	20	IFNAR2	0	intronic	10.94	3a	2	5	1	1	1
rs4253509	10	81370525	C	A	0.163	0.0294147	0.0604412	0.0277523	0.384367	rs2559728	10	SFTPA1	169	upstream	10.92	5	5	15	1	1	1
rs35567200	11	830044	G	A	0.05169	0.0214097	-0.111086	0.048284	0.0793491	rs28655651	11	AP006621.8:EFCAB4A	0:0	exonic	10.92	2b	1	11	1	1	1
rs11717389	3	169566247	T	C	0.2565	6.95366e-08	-0.137128	0.02543	0.62874	rs2293607	2	LRRC31	0	intronic	10.9	6	5	15	1	1	1
rs77610137	21	34589912	C	T	0.03678	0.0020796	0.181369	0.0589124	0.0545202	rs9636867	20	IFNAR2	12293	intergenic	10.9	5	5	15	0	1	1
rs34977589	10	81255577	CA	C	0.2634	NA	NA	NA	0.11701	rs2559728	10	TPRX1P1	3844	intergenic	10.89	NA	5	14	0	1	1
rs13082697	3	46071763	T	C	0.1243	NA	NA	NA	0.981565	rs34339943	1	XCR1	2528	intergenic	10.87	4	5	15	1	1	1
rs78140767	3	46160713	CT	C	0.07952	NA	NA	NA	0.07337	rs4396933	1	FLT1P1	23136	intergenic	10.86	NA	5	15	0	1	1
rs55952877	10	81651409	T	TA	0.3976	NA	NA	NA	0.219229	rs2559728	10	PGGT1BP2	494	downstream	10.86	NA	14	15	0	1	1
rs144858638	3	169350181	G	GA	0.175	NA	NA	NA	0.0524336	rs2293607	2	MECOM	0	intronic	10.85	NA	5	15	1	0	1
19:49232029:G:GCAAA	19	49232029	G	GCAAA	0.4304	NA	NA	NA	0.489968	rs492602	18	RASIP1	0	intronic	10.85	NA	1	15	1	1	1
rs61862202	10	81632807	T	A	0.09642	NA	NA	NA	0.149708	rs2559728	10	CTSLP6	0	ncRNA_exonic	10.84	7	14	15	0	1	0
rs11245973	11	1128415	A	C	0.1988	9.9383e-08	-0.13525	0.0253855	0.123381	rs7480563	11	MUC5AC	23164	intergenic	10.84	6	5	9	0	0	0
rs1132433	11	1215580	A	G	0.4066	0.0419522	-0.0460774	0.0226537	0.0869368	rs2672794	11	MUC5AC	0	intergenic	10.84	5	4	14	1	1	0
rs3760650	19	10515804	T	C	0.2803	NA	NA	NA	0.083775	rs34536443	17	CDC37	0	intronic	10.84	NA	1	2	1	1	1
rs62242981	3	46381597	A	G	0.1769	0.00288938	-0.0936211	0.0314242	0.142008	rs4396933	1	CCR2	13627	intergenic	10.83	7	5	9	0	1	1
rs80016938	3	169387448	A	T	0.0328	NA	NA	NA	0.0502976	rs2293607	2	MECOM	6041	intergenic	10.83	5	1	13	1	0	1
rs117737558	12	113495001	C	G	0.09543	0.03888	-0.0697115	0.0337512	0.0519679	rs10774671	13	DTX1	0	upstream	10.82	2b	1	1	1	1	1
rs74908652	19	10422972	T	C	0.164	0.000185981	0.128791	0.0344607	0.41767	rs142770866	17	CTD-2369P2.10:FDX1L	0:0	intronic	10.82	7	4	5	1	1	1
rs1704773	19	49209566	A	G	0.4652	0.00117754	-0.0748803	0.0230808	0.885027	rs492602	18	FUT2	358	downstream	10.81	7	4	5	1	1	1
rs10978623	9	109519217	C	A	0.4016	3.95707e-07	0.108774	0.0214502	0.13274	rs60568503	8	RP11-308N19.5	34005	intergenic	10.8	6	5	15	0	1	1
rs4318588	3	46170049	T	C	0.3658	NA	NA	NA	0.227896	rs34339943	1	FLT1P1	13800	intergenic	10.79	7	5	15	0	1	1
rs730798	7	128730535	G	A	0.2396	6.4677e-08	0.123438	0.0228362	0.936068	rs11770861	7	RP11-286H14.2	4819	intergenic	10.79	NA	2	15	0	1	1
rs13069742	3	46114216	A	G	0.1252	NA	NA	NA	0.972546	rs34339943	1	XCR1	44981	intergenic	10.78	6	5	15	0	1	1
rs72156946	7	128765338	A	ATT	0.2177	NA	NA	NA	0.255597	rs11770861	7	RP11-286H14.4	1233	intergenic	10.76	NA	5	15	0	1	1
rs7900762	10	81447850	G	T	0.2425	3.02875e-06	0.144487	0.030947	0.258481	rs2559728	10	RP11-119F19.2	0	ncRNA_intronic	10.75	6	5	15	0	1	0
rs77354019	12	113420007	A	G	0.2763	0.0261508	0.0507569	0.0228227	0.138718	rs10774671	13	RP1-71H24.1:OAS2	0:0	ncRNA_intronic	10.74	6	2	15	1	1	0
rs61066113	10	81234561	T	A	0.09841	0.0264868	0.080488	0.0362722	0.082059	rs2559728	10	TPRX1P1	24860	intergenic	10.73	7	5	15	0	1	1
rs34288077	3	45888690	A	G	0.07952	NA	NA	NA	0.382253	rs34339943	1	LZTFL1	0	intronic	10.71	5	5	14	1	1	1
rs76258155	21	35311843	C	T	0.09245	NA	NA	NA	0.876314	rs12626952	20	LINC00649	0	ncRNA_intronic	10.71	3a	4	15	0	1	1
rs11201025	10	81742158	T	G	0.1044	0.0157183	0.0706588	0.0292536	0.133548	rs2559728	10	SFTPD	0	intronic	10.7	3a	1	1	1	1	1
rs72515586	10	82167263	CCG	C	0.4881	NA	NA	NA	0.0533509	rs2559728	10	FAM213A	321	upstream	10.7	NA	1	7	1	1	1
rs35124447	3	46538569	G	A	0.08847	7.96534e-08	0.181329	0.0337802	0.127153	rs34339943	1	RTP3	411	upstream	10.69	2b	2	15	1	1	1
rs2075859	11	1250488	C	T	0.34	2.47204e-13	0.150294	0.0205308	0.344949	rs7104241	11	MUC5B	0	exonic	10.68	5	4	15	1	1	1
rs71327048	3	46350056	A	C	0.07455	NA	NA	NA	0.361132	rs34339943	1	UQCRC2P1	2025	intergenic	10.65	6	5	15	0	1	1
rs1907441	9	109375285	G	A	0.3847	0.00215808	-0.0612627	0.0199711	0.145127	rs60568503	8	RP11-308N19.3	2073	intergenic	10.65	6	5	15	0	1	1
rs2943496	11	1265936	T	C	0.03181	2.9418e-15	-0.656092	0.0831195	0.346458	rs74760554	11	MUC5B:RP11-532E4.2	0:0	exonic	10.64	5	5	15	1	1	1
rs71194828	21	34597095	TA	T	0.5	NA	NA	NA	0.308491	rs9636867	20	IFNAR2	5110	intergenic	10.64	NA	5	15	1	1	1
rs117854205	11	956075	C	G	0.1083	NA	NA	NA	0.146927	rs28655651	11	AP2A2	0	intronic	10.63	6	4	5	1	1	1
rs144909830	3	46552927	GTTGC	G	0.08549	NA	NA	NA	0.12055	rs34339943	1	LRRC2	3985	intergenic	10.62	NA	4	15	1	1	1
rs6489865	12	113360302	A	G	0.3449	3.36204e-07	0.10647	0.0208685	0.969592	rs10774671	13	OAS1:RP1-71H24.1	0:0	ncRNA_intronic	10.62	1f	4	5	1	1	0
rs75614656	4	90083604	G	A	0.09642	0.0122955	-0.0904521	0.0361296	0.255439	rs2609260	3	RNU6-907P	31499	intergenic	10.61	7	5	15	0	1	1
rs3181364	9	117667161	A	G	0.4016	0.00175277	0.0699564	0.0223559	0.210783	rs722126	9	TNFSF8	0	intronic	10.6	NA	4	15	1	1	1
rs66460720	11	824987	C	CTGCA	0.3082	NA	NA	NA	0.376801	rs28655651	11	PNPLA2:AP006621.8	0:0	ncRNA_intronic	10.6	NA	2	4	1	1	1
rs28678266	11	834108	G	A	0.3847	1.66488e-05	0.124654	0.0289512	0.775748	rs28655651	11	CD151	0	intronic	10.6	4	1	2	1	1	1
rs11541643	15	40685850	A	G	0.1431	NA	NA	NA	0.172153	rs59424629	15	KNSTRN	0	UTR3	10.6	NA	4	4	1	1	1
rs372193020	10	81444490	A	G	0.1143	0.0133589	0.113955	0.04606	0.166104	rs2559728	10	RP11-119F19.2:BEND3P3	0:0	ncRNA_exonic	10.59	5	4	4	0	1	0
rs4743014	9	109350032	T	C	0.3867	0.00523625	-0.0567508	0.0203253	0.142748	rs60568503	8	RP11-308N19.1:RP11-540H22.2	0:0	ncRNA_intronic	10.58	5	5	15	0	1	1
rs1130663	11	837582	G	A	0.337	9.16992e-10	0.130335	0.0212854	1	rs28655651	11	CD151:POLR2L	0:0	exonic	10.57	1f	3	4	1	1	1
rs113011486	11	1624824	G	C	0.1213	NA	NA	NA	0.0638958	rs7103987	11	KRTAP5-3	3970	intergenic	10.57	5	5	14	1	1	1
rs2234351	3	45984323	G	A	0.2117	0.00768313	-0.0625611	0.023469	0.0575381	rs4396933	1	FYCO1:CXCR6	0:0	intronic	10.55	3a	4	5	1	1	1
rs200536144	10	81623747	T	C	0.1759	NA	NA	NA	0.130239	rs2559728	10	NPAP1P2	2184	intergenic	10.55	7	14	15	0	0	0
rs148815011	11	819507	G	A	0.04076	1.76088e-06	-0.3245	0.0678999	0.177878	rs149883855	11	PNPLA2	0	intronic	10.53	4	1	1	1	1	1
rs13077923	3	46155872	G	A	0.4175	8.78144e-05	-0.0774558	0.019749	0.0875818	rs34339943	1	FLT1P1	27977	intergenic	10.52	4	5	15	0	1	1
rs34363105	3	46389745	C	T	0.07455	NA	NA	NA	0.361132	rs34339943	1	CCR2	5479	intergenic	10.52	4	5	15	1	1	1
rs13086858	3	46026699	C	A	0.326	7.32808e-13	-0.157043	0.021893	0.265299	rs34339943	1	FYCO1	0	intronic	10.5	4	2	5	1	1	1
rs12337739	9	117670664	A	T	0.4483	0.000452422	0.067714	0.0193058	0.246858	rs722126	9	TNFSF8	0	intronic	10.5	4	2	7	1	1	1
rs11821432	11	1568093	A	G	0.4652	NA	NA	NA	0.0668631	rs7103987	11	DUSP8	7180	intergenic	10.5	2c	1	11	1	1	1
rs6441968	3	46380695	C	T	0.2296	NA	NA	NA	0.240728	rs1542754	1	CCR2	14529	intergenic	10.49	4	8	9	0	1	1
rs1293754	12	113436597	T	C	0.3171	1.77319e-06	0.110384	0.0231041	0.542082	rs10774671	13	RP1-71H24.1:OAS2	0:0	ncRNA_intronic	10.49	NA	4	4	1	1	0
rs35109175	19	49145868	TAGG	T	0.3668	NA	NA	NA	0.43257	rs492602	18	CA11:SEC1P	0:0	ncRNA_intronic	10.48	NA	5	5	1	1	1
rs5026711	11	34428377	A	T	0.2137	0.0480662	0.0457994	0.0231687	0.0632062	rs7949972	12	RP1-53C18.3	1880	intergenic	10.46	7	5	15	0	1	1
rs739320	19	49261368	C	T	0.3678	NA	NA	NA	0.381023	rs492602	18	FGF21	0	exonic	10.46	NA	5	14	1	1	1
rs12493913	3	45822072	T	C	0.3946	1.22846e-06	-0.109163	0.0225033	0.158748	rs73062378	1	SLC6A20	0	intronic	10.43	2b	5	15	1	1	1
rs36052732	3	46383612	C	G	0.07455	NA	NA	NA	0.361132	rs34339943	1	CCR2	11612	intergenic	10.42	7	5	15	0	1	1
rs370000336	10	81447956	GT	G	0.2465	NA	NA	NA	0.283007	rs2559728	10	RP11-119F19.2	0	ncRNA_intronic	10.42	NA	5	15	0	1	0
rs34698395	11	1051657	AC	A	0.08052	NA	NA	NA	0.127065	rs149883855	11	RP13-870H17.3	0	ncRNA_exonic	10.42	NA	5	14	0	1	1
rs28372895	11	842543	G	C	0.336	NA	NA	NA	0.995926	rs28655651	11	POLR2L	0	UTR5	10.41	4	1	1	1	1	1
rs3093029	19	10399551	C	G	0.09841	8.55239e-05	0.172012	0.0437872	0.286266	rs142770866	17	CTD-2369P2.8	0	ncRNA_exonic	10.41	2b	1	12	1	1	1
rs11516648	10	81267249	G	A	0.0338	NA	NA	NA	0.0707036	rs2559728	10	AL133481.1	0	exonic	10.4	4	5	14	1	1	1
rs2230322	3	46063329	T	C	0.1243	NA	NA	NA	0.981565	rs34339943	1	XCR1	0	exonic	10.39	NA	5	15	1	1	1
rs7479605	11	1120324	T	C	0.1083	1.77426e-06	0.193312	0.0404625	0.137353	rs12802931	11	MUC2	15904	intergenic	10.39	NA	5	15	0	1	0
rs114389305	3	44617387	T	A	0.04076	0.0242058	0.126248	0.0560143	0.105781	rs17638604	1	ZKSCAN7:RP11-944L7.4:RP11-944L7.5	0:0:0	ncRNA_intronic	10.38	6	5	15	1	1	1
rs7642701	3	46091058	A	G	0.3241	NA	NA	NA	0.259699	rs34339943	1	XCR1	21823	intergenic	10.38	7	5	15	0	1	1
rs3740277	10	81443834	G	A	0.1143	0.00146138	0.0990177	0.0311157	0.166104	rs2559728	10	RP11-119F19.2	0	ncRNA_intronic	10.38	5	4	15	0	1	0
rs10954218	7	128748785	C	G	0.2396	0.000364745	0.0797618	0.0223776	0.684729	rs11770861	7	CYCSP20	8781	intergenic	10.35	4	5	15	0	1	1
rs7920399	10	81248245	T	C	0.09642	0.0151139	0.0750402	0.0308853	0.0848523	rs2559728	10	TPRX1P1	11176	intergenic	10.35	2a	2	15	0	1	1
rs17280623	3	46006341	C	G	0.1233	NA	NA	NA	0.917813	rs34339943	1	FYCO1	0	intronic	10.31	7	4	4	1	1	1
rs200322847	10	81530899	CA	C	0.1183	NA	NA	NA	0.158712	rs2559728	10	RP11-119F19.2	4813	intergenic	10.31	NA	5	15	0	1	1
rs5017831	3	169578816	T	C	0.4245	0.00463849	-0.0574524	0.0202931	0.330987	rs2293607	2	LRRC31	0	intronic	10.3	6	4	15	1	1	1
rs57989815	7	128720824	G	A	0.08052	0.0268321	0.0838859	0.0378897	0.276477	rs11770861	7	RP11-128A6.3	14307	intergenic	10.3	6	5	15	0	1	1
rs4756146	11	34463739	T	C	0.1213	0.0193942	-0.0657457	0.0281221	0.231955	rs7949972	12	CAT	0	intronic	10.3	6	1	5	1	1	1
rs34283240	3	46047658	G	C	0.1223	NA	NA	NA	0.96294	rs34339943	1	FYCO1	10341	intergenic	10.27	5	2	15	0	1	1
rs34863575	3	46094063	A	G	0.1223	NA	NA	NA	1	rs34339943	1	XCR1	24828	intergenic	10.27	6	5	15	0	1	1
rs4743006	9	109329296	T	C	0.3091	0.00896601	-0.055867	0.0213775	0.0850228	rs60568503	8	RP11-308N19.1	0	ncRNA_intronic	10.27	7	9	15	0	0	1
rs72844798	11	809666	G	A	0.2465	0.00011888	-0.0944829	0.024551	0.298226	rs28655651	11	PIDD:RPLP2	0:0	UTR5	10.27	4	1	1	1	1	1
rs7938373	11	34527637	T	C	0.1123	0.00416039	-0.0912758	0.0318507	0.208755	rs7949972	12	ELF5	0	intronic	10.27	2b	5	15	1	1	1
rs11603634	11	1136478	A	G	0.4831	0.00316564	0.063197	0.0214142	0.238459	rs2672794	11	MUC5AC	15101	intergenic	10.24	5	5	9	0	0	0
rs34962079	19	49277558	C	CTTTG	0.2068	NA	NA	NA	0.0536542	rs492602	18	FGF21	15970	intergenic	10.24	NA	5	15	0	1	1
rs1016835	6	7576527	G	A	0.1988	0.0168987	-0.0563461	0.0235866	0.106041	rs2076295	5	DSP	0	exonic	10.23	7	4	14	1	1	1
rs6776504	3	46487750	A	G	0.338	0.000124504	0.0790325	0.020597	0.0899992	rs34339943	1	LTF	0	intronic	10.22	5	4	15	1	1	1
rs144894369	10	81421986	A	G	0.2545	NA	NA	NA	0.280113	rs2559728	10	RP11-506M13.3	0	ncRNA_intronic	10.22	6	15	15	0	1	1
rs138393789	10	81445405	G	A	0.1143	0.000287684	0.125903	0.034721	0.166104	rs2559728	10	RP11-119F19.2	0	ncRNA_intronic	10.22	5	4	5	0	1	0
rs35881901	3	46386857	A	T	0.07455	NA	NA	NA	0.361132	rs34339943	1	CCR2	8367	intergenic	10.2	7	9	15	1	1	1
rs13083022	3	46576916	T	C	0.08549	1.528e-06	0.164737	0.0342664	0.12055	rs34339943	1	LRRC2	0	intronic	10.19	6	4	15	1	1	1
rs17655810	21	35311743	T	C	0.3469	NA	NA	NA	0.121002	rs12626952	20	LINC00649	0	ncRNA_intronic	10.19	4	4	15	0	1	1
rs12802931	11	1236164	A	G	0.1819	1.58283e-99	-0.63282	0.0298835	1	rs12802931	11	MUC5B	8131	intergenic	10.18	7	5	15	1	1	1
rs566208153	21	34603310	A	AT	0.2157	NA	NA	NA	0.139105	rs9636867	20	IFNAR2	0	intronic	10.18	NA	1	1	1	1	1
rs35469841	10	81794192	T	C	0.1064	NA	NA	NA	0.115981	rs2559728	10	C1DP2	2042	intergenic	10.17	6	14	15	0	1	1
rs11632012	15	40651273	T	G	0.3688	2.03929e-06	-0.103032	0.0216932	0.489105	rs59424629	15	DISP2	0	intronic	10.17	4	1	7	1	1	1
rs11923627	3	46301786	A	G	0.0835	NA	NA	NA	0.330092	rs34339943	1	CCR3	0	intronic	10.14	6	5	15	1	1	1
rs1293775	12	113468254	C	T	0.3757	0.000839315	0.0828449	0.0248076	0.381012	rs10774671	13	RP1-71H24.1	12697	intergenic	10.14	NA	13	15	0	1	1
rs145549529	19	49139840	A	AGGAG	0.09344	NA	NA	NA	0.0608435	rs492602	18	DBP	0	intronic	10.14	NA	1	1	1	1	1
rs7311026	12	113267247	A	C	0.1829	0.00252248	0.0832103	0.0275473	0.0621481	rs10774671	13	RPH3A	0	intronic	10.13	6	5	14	1	1	1
rs34106161	3	46376169	C	T	0.07455	NA	NA	NA	0.361132	rs34339943	1	CCR2	19055	intergenic	10.1	7	5	15	0	1	1
rs7112359	11	997733	C	T	0.2644	NA	NA	NA	0.0550011	rs28655651	11	AP2A2	0	intronic	10.1	NA	4	5	1	1	1
rs55733944	11	34508426	C	A	0.4036	9.74113e-05	0.0798742	0.0204966	0.432446	rs7949972	12	ELF5	0	intronic	10.1	7	13	15	1	1	1
rs2834144	21	34580069	A	C	0.1511	0.0253668	0.0583965	0.0261192	0.175112	rs9636867	20	IFNAR2	22136	intergenic	10.1	6	5	15	0	1	1
rs7028578	9	117674814	C	T	0.4036	0.000898119	0.0650782	0.0195981	0.208469	rs722126	9	TNFSF8	0	intronic	10.09	7	4	15	1	1	1
rs2806167	6	7543783	T	G	0.3757	0.012129	-0.050546	0.020151	0.129156	rs2076295	5	DSP	0	intronic	10.08	NA	1	1	1	1	1
rs41411848	11	1081074	T	C	0.2207	2.57242e-05	0.0957813	0.0227598	0.134872	rs7480563	11	MUC2	0	exonic	10.08	5	4	15	1	1	0
rs150282181	19	49202449	T	TTTTTG	0.1571	NA	NA	NA	0.15454	rs492602	18	FUT2	0	intronic	10.08	NA	4	5	1	1	1
rs142469598	9	109320279	C	CCTGGGAGAAGCTGCATCCCCAGCG	0.2853	NA	NA	NA	0.0906249	rs60568503	8	RP11-308N19.1	0	ncRNA_intronic	10.05	NA	7	15	0	0	1
rs36039048	10	81348426	G	A	0.1193	NA	NA	NA	0.0941292	rs2559728	10	MBL3P	3792	intergenic	10.04	6	5	15	0	1	1
rs574236050	11	34446411	G	GA	0.1213	NA	NA	NA	0.133481	rs7949972	12	CIR1P3	6015	intergenic	10.04	NA	5	15	0	1	1
rs7614694	3	169595485	T	C	0.4066	0.0468788	-0.0385745	0.0194096	0.25159	rs2293607	2	LRRC31	7766	intergenic	10.02	5	5	15	1	1	1
rs139619009	10	81444214	A	G	0.1193	0.00129624	0.100147	0.0311323	0.158606	rs2559728	10	RP11-119F19.2	0	ncRNA_intronic	10.02	5	4	4	0	1	0
20:62869464:G:GAAA	20	62869464	G	GAAA	0.1292	NA	NA	NA	0.06354	rs116905074	19	MYT1	0	intronic	10.02	NA	2	15	1	0	1
rs10887235	10	81715646	T	C	0.1054	0.0124283	0.0722927	0.02892	0.129368	rs2559728	10	SFTPD	0	intronic	9.999	6	5	15	1	1	1
rs35117954	3	46338831	A	G	0.07654	NA	NA	NA	0.357463	rs34339943	1	UQCRC2P1	13250	intergenic	9.992	5	2	15	0	1	1
rs56148603	6	7556063	C	T	0.03479	0.0491677	-0.109366	0.0555965	0.0570026	rs2076295	5	DSP	0	intronic	9.989	5	4	14	1	1	1
rs149439226	11	1141473	GTGTT	G	0.1918	NA	NA	NA	0.138657	rs7480563	11	MUC5AC	10106	intergenic	9.982	NA	5	15	0	0	1
rs368654	19	49116555	A	G	0.2863	0.0224131	0.0582526	0.0255125	0.33958	rs492602	18	FAM83E	0	exonic	9.969	4	1	5	1	1	1
rs12242523	10	81240151	T	C	0.09841	0.0253929	0.0691683	0.0309426	0.082059	rs2559728	10	TPRX1P1	19270	intergenic	9.965	7	5	15	0	1	1
rs11307371	7	128732360	G	GT	0.4364	NA	NA	NA	0.181722	rs11770861	7	RP11-286H14.2	2994	intergenic	9.959	NA	5	15	0	1	1
rs281381	19	49214748	T	C	0.3708	0.000487549	0.0721835	0.0206977	0.416065	rs492602	18	MAMSTR	1250	intergenic	9.956	5	5	5	1	1	1
20:62869464:G:GA	20	62869464	G	GA	0.05467	NA	NA	NA	0.06354	rs116905074	19	MYT1	0	NA	9.949	NA	2	15	1	1	1
rs9705236	11	842627	T	C	0.334	2.05363e-06	0.133085	0.0280293	0.987872	rs28655651	11	POLR2L	81	upstream	9.941	4	1	1	1	1	1
rs12790145	11	34508427	C	T	0.4036	9.50413e-05	0.0799965	0.0204966	0.432446	rs7949972	12	ELF5	0	intronic	9.939	7	13	15	1	1	1
rs12421917	11	1253401	C	G	0.3767	NA	NA	NA	0.500244	rs7104241	11	MUC5B	0	intronic	9.926	5	5	15	1	1	1
rs3918354	3	46393463	A	G	0.07455	8.83974e-09	0.252945	0.0439781	0.361132	rs34339943	1	CCR2	1761	intergenic	9.92	4	5	14	1	1	1
rs13129885	4	89927612	A	G	0.4513	0.00324927	-0.056538	0.0192103	0.184871	rs2609260	3	FAM13A	0	intronic	9.912	6	4	15	1	1	1
rs34567015	3	46202212	G	A	0.09443	NA	NA	NA	0.525957	rs34339943	1	CCR3	2883	intergenic	9.908	7	5	15	1	1	1
rs140823726	10	81714182	T	TG	0.1054	NA	NA	NA	0.129368	rs2559728	10	SFTPD	0	intronic	9.896	NA	5	9	1	1	1
rs56357552	7	128726884	T	C	0.1829	0.000236476	0.0975286	0.0265277	0.647668	rs11770861	7	RP11-286H14.2	8470	intergenic	9.895	6	5	15	0	1	1
rs2869971	4	89920691	G	A	0.2048	9.98338e-05	-0.0899783	0.0231247	0.0536557	rs2609260	3	FAM13A	0	intronic	9.883	4	4	15	1	1	1
rs3740276	10	81443666	A	G	0.1143	0.00844635	0.0900284	0.0341834	0.166104	rs2559728	10	RP11-119F19.2	0	ncRNA_intronic	9.867	5	4	15	0	1	0
rs7089799	10	81447433	T	A	0.2455	7.53621e-06	0.136162	0.0304072	0.262133	rs2559728	10	RP11-119F19.2	0	ncRNA_intronic	9.849	5	5	15	0	1	0
rs1859329	12	113376452	T	C	0.3648	NA	NA	NA	0.877818	rs10774671	13	RP1-71H24.1:OAS3	0:0	exonic	9.849	NA	1	1	1	1	0
rs11130080	3	46010861	T	A	0.4314	NA	NA	NA	0.0949385	rs34339943	1	FYCO1	0	intronic	9.844	5	4	4	1	1	1
rs1907635	3	46298116	T	C	0.3489	3.67077e-06	0.0933639	0.0201685	0.11957	rs34339943	1	CCR3	0	intronic	9.818	NA	14	15	1	1	1
rs6959820	7	128725689	A	G	0.3449	0.0481231	0.0397776	0.0201275	0.440709	rs11770861	7	RP11-286H14.2	9665	intergenic	9.815	7	5	15	0	1	1
rs112825620	9	117629044	T	TTGTG	0.3986	NA	NA	NA	0.272049	rs722126	9	RP11-78H18.2	18178	intergenic	9.811	NA	5	15	0	1	1
rs11022939	11	1358173	G	A	0.4851	4.21578e-15	-0.175883	0.0224102	0.26834	rs7104241	11	TOLLIP-AS1	26235	intergenic	9.784	4	1	1	0	1	1
rs17886197	10	81317652	T	G	0.1183	NA	NA	NA	0.201285	rs2559728	10	SFTPA2	0	intronic	9.779	NA	1	15	1	1	1
rs2227010	3	46411542	G	A	0.4503	7.3893e-08	0.104701	0.0194559	0.144418	rs1542754	1	RP11-24F11.2	0	ncRNA_intronic	9.769	3a	1	14	1	1	1
rs35878786	11	830601	T	TGGTC	0.05268	NA	NA	NA	0.0797771	rs28655651	11	AP006621.8:EFCAB4A	0:0	ncRNA_exonic	9.769	NA	1	11	1	1	1
rs66785926	11	834681	A	AGCT	0.3449	NA	NA	NA	0.864181	rs28655651	11	CD151	0	UTR5	9.766	NA	1	2	1	1	1
rs35088929	3	46487737	A	C	0.08549	NA	NA	NA	0.17912	rs34339943	1	LTF	0	intronic	9.762	5	4	15	1	1	1
rs368573629	10	81279258	T	C	0.2575	NA	NA	NA	0.331473	rs2559728	10	EIF5AL1	3069	intergenic	9.762	6	14	15	1	1	1
rs57940795	19	49204021	A	C	0.168	0.00861286	0.0766704	0.029185	0.167382	rs492602	18	FUT2	0	intronic	9.733	5	4	5	1	1	1
rs73058468	3	45750200	C	T	0.1322	1.25856e-06	-0.145882	0.0301025	0.146252	rs73062378	1	SACM1L	0	intronic	9.73	6	4	5	1	1	1
rs3181202	9	117663550	T	C	0.4423	0.00450341	0.0546793	0.0192495	0.253004	rs722126	9	TNFSF8	0	intergenic	9.723	NA	4	15	1	1	1
rs61138976	4	90068927	T	C	0.07853	0.00048672	-0.110574	0.0317017	0.301294	rs2609260	3	RNU6-907P	16822	intergenic	9.719	6	5	15	0	1	1
rs545531578	11	1086658	T	G	0.1203	NA	NA	NA	0.0743424	rs7480563	11	MUC2	0	intronic	9.712	NA	5	15	1	0	0
rs28396650	7	128770701	G	A	0.171	0.0250072	0.0607114	0.0270877	0.392305	rs11770861	7	RP11-286H14.4	0	ncRNA_exonic	9.705	7	5	15	0	1	1
rs201805099	21	35261828	A	AT	0.01392	NA	NA	NA	0.108113	rs12626952	20	AP000304.12:ITSN1	0:0	UTR3	9.703	NA	5	15	1	0	1
rs722126	9	117592778	G	T	0.2962	2.54021e-08	0.122072	0.0219141	1	rs722126	9	RP11-78H18.2	15095	intergenic	9.699	NA	7	15	0	1	1
rs1994493	3	45960700	C	T	0.1183	NA	NA	NA	0.889483	rs34339943	1	FYCO1	0	UTR3	9.694	3a	4	5	1	1	1
rs9845382	3	46111759	G	A	0.1252	NA	NA	NA	0.972546	rs34339943	1	XCR1	42524	intergenic	9.676	6	1	15	0	1	1
rs142619829	10	81525873	G	C	0.1183	0.00138687	0.116534	0.0364469	0.158712	rs2559728	10	RP11-119F19.2	0	ncRNA_intronic	9.675	6	4	15	0	1	0
rs7924806	11	833668	C	T	0.336	1.51913e-07	0.130595	0.0248742	0.931242	rs28655651	11	CD151	0	intronic	9.667	NA	1	1	1	1	1
rs112287145	9	117653260	AC	A	0.4394	NA	NA	NA	0.260171	rs722126	9	TNFSF8	2742	intergenic	9.666	NA	5	15	1	1	1
rs12972990	19	10406431	T	G	0.4652	1.30778e-08	-0.11054	0.0194439	0.057321	rs142770866	17	ICAM5	0	intronic	9.657	4	1	11	1	1	0
rs73467232	7	128722656	T	G	0.04473	0.00150564	0.122689	0.0386594	0.0512199	rs11770861	7	RP11-286H14.2	12698	intergenic	9.634	5	5	15	0	1	1
rs2201984	3	46094116	T	C	0.3588	NA	NA	NA	0.229067	rs34339943	1	XCR1	24881	intergenic	9.63	6	5	15	0	1	1
rs35184820	21	35320941	T	G	0.494	2.71126e-08	-0.105927	0.0190546	0.110438	rs12626952	20	LINC00649	0	ncRNA_intronic	9.627	3a	2	7	0	1	1
rs61858841	10	81714176	C	T	0.1054	0.0312089	0.0714648	0.0331716	0.129368	rs2559728	10	SFTPD	0	intronic	9.626	5	5	9	1	1	1
rs11712150	3	46346874	C	A	0.3042	8.79799e-05	-0.100762	0.0256945	0.062584	rs4396933	1	UQCRC2P1	5207	intergenic	9.622	6	5	15	0	1	1
rs191699771	10	81445484	C	A	0.1143	0.020285	0.100382	0.0432488	0.166104	rs2559728	10	RP11-119F19.2	0	ncRNA_intronic	9.622	5	4	5	0	1	0
rs1388603	3	46311066	C	T	0.4344	NA	NA	NA	0.12586	rs1542754	1	CCR3	2868	intergenic	9.615	NA	5	15	1	1	1
rs1650164	10	81389760	G	A	0.1392	0.0199868	0.064978	0.0279283	0.109112	rs2559728	10	RP11-589B3.6	0	ncRNA_intronic	9.614	7	7	15	0	1	1
rs7914360	10	81657758	A	G	0.3956	4.90031e-05	0.0826368	0.0203522	0.212734	rs2559728	10	PGGT1BP2	4826	intergenic	9.612	5	13	15	0	1	1
rs3851346	3	46053581	A	T	0.1243	NA	NA	NA	0.981565	rs34339943	1	XCR1	4934	intergenic	9.602	7	5	15	1	1	1
rs71327025	3	46147504	A	G	0.1223	NA	NA	NA	1	rs34339943	1	FLT1P1	36345	intergenic	9.595	5	5	15	0	1	1
rs1997397	3	169420117	T	C	0.333	0.000180696	-0.0777676	0.020768	0.324144	rs2293607	2	RP11-3K16.1	6965	intergenic	9.591	5	7	15	0	1	1
rs13062450	3	46227171	T	G	0.1004	NA	NA	NA	0.501992	rs34339943	1	CCR3	0	intronic	9.581	6	5	15	1	1	1
rs369348246	10	81840835	A	AAAAT	0.08549	NA	NA	NA	0.0982034	rs2559728	10	TMEM254	0	intronic	9.58	NA	5	5	1	1	1
rs36081155	19	10403104	A	AG	0.4622	NA	NA	NA	0.0554823	rs142770866	17	ICAM5	0	intronic	9.573	NA	1	11	1	1	0
rs7764163	6	7544288	A	G	0.3767	0.017931	-0.0472084	0.0199441	0.125991	rs2076295	5	DSP	0	intronic	9.572	2b	1	13	1	1	1
rs7043832	9	117636036	G	A	0.4473	0.00141867	0.0611144	0.0191532	0.484345	rs722126	9	TNFSF8	19966	intergenic	9.559	7	5	15	0	1	1
rs36062240	3	46075463	GT	G	0.341	NA	NA	NA	0.250037	rs34339943	1	XCR1	6228	intergenic	9.557	NA	5	15	1	1	1
rs395782	19	10426628	T	C	0.4771	0.00291206	-0.0647758	0.0217597	0.08058	rs142770866	17	CTD-2369P2.10:FDX1L:CTD-2369P2.12	0:0:0	exonic	9.551	4	1	1	1	1	1
rs201794355	4	89858204	A	AT	0.02087	NA	NA	NA	0.0754973	rs2609260	3	FAM13A	0	UTR3	9.549	NA	4	15	1	0	1
rs36004926	10	81442826	T	C	0.2256	0.00472851	0.09824	0.0347756	0.401843	rs2559728	10	RP11-119F19.2	0	ncRNA_intronic	9.536	5	4	5	0	1	0
rs838136	19	49256388	T	C	0.3101	0.000137734	0.0838798	0.022003	0.248524	rs492602	18	FUT1	0	intronic	9.534	NA	1	11	1	1	1
rs28403537	11	1161315	T	C	0.04175	5.32032e-51	0.795119	0.0529326	0.114314	rs149883855	11	MUC5AC	0	exonic	9.525	5	1	15	1	1	1
rs35043215	15	40659476	G	A	0.07555	0.0283887	-0.082662	0.037713	0.106152	rs59424629	15	DISP2	0	exonic	9.517	4	2	7	1	1	1
rs142846761	21	35314568	CAG	C	0.09841	NA	NA	NA	0.816415	rs12626952	20	LINC00649	0	ncRNA_intronic	9.517	NA	5	15	0	1	1
rs34602794	3	46360046	G	A	0.2913	3.85921e-07	-0.110933	0.0218553	0.0740853	rs4396933	1	UQCRC2P1	6632	intergenic	9.516	5	2	15	0	1	1
rs201323309	21	35348638	ACACTCACT	A	0.3678	NA	NA	NA	0.622294	rs12626952	20	LINC00649	0	ncRNA_exonic	9.516	NA	1	7	0	1	1
rs35477280	3	45974092	G	A	0.1203	NA	NA	NA	0.90764	rs34339943	1	FYCO1	0	intronic	9.515	7	4	4	1	1	1
rs28642767	13	113482435	A	G	0.4423	NA	NA	NA	0.0930246	rs12585036	14	ATP11A	0	intronic	9.512	4	4	4	1	0	1
rs61659653	10	81787031	T	G	0.1093	NA	NA	NA	0.113083	rs2559728	10	C1DP3	2112	intergenic	9.506	7	14	15	0	1	1
rs9838191	3	46298901	A	G	0.07654	5.03987e-09	0.271513	0.0464455	0.357463	rs34339943	1	CCR3	0	intronic	9.503	7	9	15	1	1	1
rs7900430	10	81447864	A	G	0.2425	7.18084e-06	0.139728	0.0311319	0.258481	rs2559728	10	RP11-119F19.2	0	ncRNA_intronic	9.503	6	5	15	0	1	0
rs2248202	21	34603880	A	C	0.3519	NA	NA	NA	0.255815	rs9636867	20	IFNAR2	0	intronic	9.48	1f	1	7	1	1	1
rs77610008	10	81374297	C	T	0.4254	NA	NA	NA	0.788752	rs2559728	10	SFTPA1	0	UTR3	9.477	7	5	15	1	1	1
rs2137715	4	90010460	A	C	0.4284	1.20545e-05	-0.0962739	0.0219974	0.205489	rs2609260	3	FAM13A	0	intergenic	9.464	NA	9	15	1	1	1
rs141715532	9	117616662	CT	C	0.1143	NA	NA	NA	0.0568499	rs722126	9	RP11-78H18.2	5796	intergenic	9.464	NA	5	15	0	1	1
rs4253610	10	81381268	G	A	0.03181	NA	NA	NA	0.0769928	rs2559728	10	SFTPA1	6071	intergenic	9.463	7	9	15	1	1	1
rs2187671	3	46359270	T	G	0.2913	3.50743e-07	-0.1113	0.0218496	0.0740853	rs4396933	1	UQCRC2P1	5856	intergenic	9.459	6	2	15	0	1	1
rs1623193	10	81427486	A	C	0.2018	0.00189315	0.111612	0.0359285	0.190225	rs2559728	10	RP11-506M13.3:RP11-119F19.2	0:0	ncRNA_intronic	9.458	NA	14	15	0	1	1
rs36010446	3	46226725	G	A	0.09443	NA	NA	NA	0.525957	rs34339943	1	CCR3	0	intronic	9.456	7	5	15	1	1	1
rs12482193	21	34611545	T	C	0.2982	4.04899e-14	0.161749	0.021397	0.842111	rs9636867	20	IFNAR2	0	intronic	9.456	1f	2	5	1	1	1
rs3138042	3	46401032	A	G	0.3072	NA	NA	NA	0.455594	rs1542754	1	CCR2	0	intronic	9.455	5	1	14	1	1	1
rs7306576	12	113493916	C	T	0.09443	0.0350928	-0.0704653	0.0334389	0.0513843	rs10774671	13	DTX1	597	intergenic	9.455	2b	1	13	1	1	1
rs34588219	10	81325801	T	G	0.05765	NA	NA	NA	0.120606	rs2559728	10	SFTPA2	5647	intergenic	9.45	6	13	14	1	1	1
rs1388605	3	46166734	T	C	0.2107	1.85252e-06	0.119373	0.0250317	0.620483	rs4396933	1	FLT1P1	17115	intergenic	9.446	NA	5	15	0	1	1
rs60787297	11	1265786	C	T	0.3837	NA	NA	NA	0.190698	rs7104241	11	MUC5B:RP11-532E4.2	0:0	exonic	9.445	5	5	15	1	1	1
rs141857846	10	81270316	C	T	0.05666	NA	NA	NA	0.0816342	rs2559728	10	AL133481.1:RP11-342M3.2	0:0	exonic	9.441	7	5	15	1	1	1
rs117163738	13	113549325	C	T	0.09046	0.00025159	0.183582	0.0501504	0.290456	rs12585036	14	MCF2L	0	intronic	9.44	4	1	11	1	1	1
rs35368894	19	10566141	CA	C	0.2336	NA	NA	NA	0.0838022	rs34536443	17	PDE4A	0	intronic	9.44	NA	4	5	1	1	1
rs1650177	10	81385311	T	A	0.1392	0.0194994	0.0667267	0.0285664	0.109112	rs2559728	10	RP11-589B3.6	3201	intergenic	9.436	6	9	15	0	1	1
11:1419349:C:G	11	1419349	G	C	0.2296	NA	NA	NA	0.263657	rs7103987	11	BRSK2	0	NA	9.408	NA	5	14	1	1	1
rs79373603	11	1113687	G	A	0.1044	2.48298e-45	-0.465591	0.0329506	0.137712	rs12802931	11	MUC2	9267	intergenic	9.397	5	1	15	1	1	1
rs3824719	10	81443402	G	A	0.1143	0.00140229	0.0993938	0.0311172	0.166104	rs2559728	10	RP11-119F19.2	0	ncRNA_intronic	9.395	5	4	15	0	1	0
rs146509037	10	81713762	T	G	0.07058	NA	NA	NA	0.134068	rs2559728	10	SFTPD	0	intronic	9.394	6	5	9	1	1	1
rs2493719	10	81656061	T	C	0.4573	4.29018e-06	0.0929704	0.020225	0.190123	rs2559728	10	PGGT1BP2	3129	intergenic	9.382	6	13	15	0	1	1
rs72847212	11	834389	T	C	0.2256	8.57937e-07	-0.121025	0.0245901	0.585315	rs28655651	11	CD151	0	intronic	9.381	2a	1	7	1	1	1
rs113266690	11	830497	C	A	0.05268	0.0110546	-0.125573	0.0494195	0.0797771	rs28655651	11	AP006621.8:EFCAB4A	0:0	ncRNA_intronic	9.376	4	1	11	1	1	1
rs13060287	3	46071868	A	G	0.1243	NA	NA	NA	0.981565	rs34339943	1	XCR1	2633	intergenic	9.369	4	5	15	1	1	1
rs17882081	10	81320581	G	A	0.09344	NA	NA	NA	0.210549	rs2559728	10	SFTPA2	427	upstream	9.359	NA	5	14	1	1	1
rs552253742	3	169409858	G	GA	0.4135	NA	NA	NA	0.157976	rs2293607	2	RP11-3K16.1	17224	intergenic	9.349	NA	13	15	0	0	1
rs41431149	11	1091713	T	A	0.08549	0.00255305	0.108455	0.0359483	0.0961193	rs7480563	11	MUC2	0	intronic	9.339	5	4	15	1	1	0
rs11026355	11	1254038	G	A	0.2893	3.32902e-08	0.117895	0.0213455	0.23643	rs7104241	11	MUC5B	0	intronic	9.333	2b	2	15	1	1	1
rs1130719	11	838760	T	A	0.3439	5.44027e-08	0.119928	0.0220607	0.972398	rs28655651	11	CD151:POLR2L	0:0	UTR3	9.32	1f	3	4	1	1	1
rs200782746	10	81362172	CATT	C	0.0825	NA	NA	NA	0.131263	rs2559728	10	SFTPA3P	6755	intergenic	9.305	NA	7	15	1	1	1
rs7656238	4	89921981	C	T	0.2048	0.000172105	-0.087002	0.0231586	0.0536557	rs2609260	3	FAM13A	0	intronic	9.3	5	5	15	1	1	1
rs927375	9	117697947	G	A	0.4175	0.00273943	0.0617682	0.0206199	0.209467	rs722126	9	TNFSF8	5249	intergenic	9.293	5	5	15	1	1	1
rs36094520	3	46236938	TA	T	0.3827	NA	NA	NA	0.0832722	rs4396933	1	CCR3	0	intronic	9.292	NA	5	15	1	1	1
rs12368	15	40728036	C	T	0.2545	2.58812e-08	-0.127911	0.0229757	0.332988	rs59424629	15	IVD	0	UTR3	9.292	NA	1	11	1	1	1
rs4766665	12	113363109	T	C	0.3658	1.68444e-07	0.1082	0.0206837	0.891472	rs10774671	13	OAS1:RP1-71H24.1	0:0	ncRNA_intronic	9.288	1f	1	15	1	1	0
rs17881505	10	81325724	T	G	0.06958	NA	NA	NA	0.139568	rs2559728	10	SFTPA2	5570	intergenic	9.283	NA	13	14	1	1	1
rs1998324	6	7551163	T	C	0.2177	0.00125943	-0.0765127	0.0237244	0.289533	rs2076295	5	DSP	0	intronic	9.281	5	1	14	1	1	1
rs4895	11	840477	G	A	0.337	NA	NA	NA	1	rs28655651	11	POLR2L	0	exonic	9.279	NA	2	6	1	1	1
rs34162901	10	81946856	A	C	0.1292	NA	NA	NA	0.0566683	rs2559728	10	ANXA11	0	intronic	9.271	5	2	7	1	1	1
rs7089956	10	81447620	T	C	0.2455	2.74518e-05	0.110125	0.02626	0.262133	rs2559728	10	RP11-119F19.2	0	ncRNA_intronic	9.26	7	5	15	0	1	0
rs2076303	6	7572026	T	A	0.3946	0.00234132	-0.0631822	0.0207622	0.225616	rs2076295	5	DSP	0	intronic	9.256	6	4	4	1	1	1
rs2745922	11	34401113	A	T	0.2127	0.0063669	-0.076706	0.0281153	0.283265	rs7949972	12	ABTB2	21557	intergenic	9.247	4	5	15	0	1	1
rs140195658	20	62258022	G	A	0.1153	0.0251581	-0.10057	0.044918	0.0968135	rs116905074	19	GMEB2	0	intronic	9.231	3a	1	1	1	1	1
rs2665588	19	49099730	G	T	0.1561	NA	NA	NA	0.0566284	rs492602	18	SULT2B1	0	intronic	9.224	2b	2	15	1	1	0
rs114548621	4	90078675	A	C	0.1352	NA	NA	NA	0.0647876	rs2609260	3	RNU6-907P	26570	intergenic	9.222	6	5	15	0	1	1
rs7259960	19	4674035	G	A	0.1461	NA	NA	NA	0.0646472	rs2277732	16	DPP9	1200	intergenic	9.222	2b	4	5	1	1	1
rs35537559	3	46021452	T	G	0.2406	0.0159819	-0.0539655	0.0223985	0.0751746	rs4396933	1	FYCO1	0	intronic	9.216	6	4	4	1	1	1
rs9704919	11	842682	A	G	0.335	9.47058e-09	0.126898	0.0221078	0.991883	rs28655651	11	TSPAN4	125	upstream	9.209	2a	1	1	1	1	1
rs35159820	3	46068473	A	G	0.1243	NA	NA	NA	0.981565	rs34339943	1	XCR1	0	intronic	9.208	7	5	15	1	1	1
rs7306205	12	113366899	A	G	0.3658	1.72546e-07	0.108125	0.0206869	0.891472	rs10774671	13	OAS1:RP1-71H24.1	0:0	ncRNA_intronic	9.204	2b	4	15	1	1	0
rs112381712	7	128724258	TA	T	0.03976	NA	NA	NA	0.125742	rs11770861	7	RP11-286H14.2	11096	intergenic	9.202	NA	5	15	0	1	1
rs2157053	3	46468861	A	G	0.1024	3.66796e-07	0.209376	0.0411717	0.334905	rs34339943	1	LTF	8274	intergenic	9.194	5	4	15	1	1	1
rs35775436	9	109367176	T	TG	0.3837	NA	NA	NA	0.146912	rs60568503	8	RP11-308N19.1	99	downstream	9.194	NA	5	15	0	1	1
rs111953330	19	49187267	G	A	0.1441	NA	NA	NA	0.081859	rs492602	18	RN7SL345P	24	upstream	9.194	7	5	15	0	1	1
rs2284573	21	35287278	C	T	0.2187	0.0489265	-0.0474288	0.0240849	0.0519995	rs12626952	20	ATP5O	0	intronic	9.192	4	1	2	1	1	1
rs117651419	21	35238725	T	C	0.01292	NA	NA	NA	0.120132	rs12626952	20	AP000304.12:ITSN1	0:0	intronic	9.187	5	4	15	1	0	1
rs1427809	10	81389975	C	T	0.1312	0.0443551	0.0610537	0.0303641	0.0933541	rs2559728	10	RP11-589B3.6	0	ncRNA_intronic	9.183	NA	7	15	0	1	1
rs554559552	4	90047574	T	TAC	0.08847	NA	NA	NA	0.156886	rs2609260	3	RNU6-907P	4428	intergenic	9.182	NA	5	15	0	0	1
rs184739833	4	90050263	A	G	0.01988	NA	NA	NA	0.13329	rs2609260	3	RNU6-907P	1739	intergenic	9.161	6	2	15	0	0	1
rs111764833	7	128732414	A	G	0.08847	0.0224168	0.102485	0.0448861	0.309028	rs11770861	7	RP11-286H14.2	2940	intergenic	9.157	6	5	15	0	1	1
rs1556605	10	81516497	G	C	0.2018	0.00760414	0.0821523	0.0307783	0.204303	rs2559728	10	RP11-119F19.2	0	ncRNA_intronic	9.153	7	5	15	0	1	1
rs7137888	12	113492229	G	C	0.09543	0.0325469	-0.0715343	0.0334643	0.0519679	rs10774671	13	RPS15AP32	0	ncRNA_exonic	9.133	5	2	14	1	1	1
rs41309986	10	81682448	G	A	0.07058	NA	NA	NA	0.134068	rs2559728	10	MBL1P	0	ncRNA_exonic	9.13	3a	5	15	0	1	1
rs7741164	6	41493412	G	A	0.03181	NA	NA	NA	0.968781	rs2496644	6	RP11-328M4.2	0	ncRNA_intronic	9.129	6	5	14	0	0	0
rs6762	11	838722	T	C	0.2853	1.64505e-07	-0.116702	0.0222904	0.795967	rs28655651	11	CD151:POLR2L	0:0	UTR3	9.126	1f	3	4	1	1	1
rs2834156	21	34616157	T	C	0.1093	0.00196354	-0.12437	0.0401752	0.084049	rs9636867	20	IFNAR2	0	intronic	9.126	6	4	5	1	1	1
rs56106816	3	46550843	C	T	0.08847	0.011066	0.102643	0.0404011	0.127153	rs34339943	1	LRRC2	6069	intergenic	9.124	4	5	15	1	1	1
rs12611201	19	49248255	G	A	0.4493	0.00802843	0.0596116	0.0224875	0.394886	rs492602	18	IZUMO1	0	intronic	9.12	6	1	14	1	1	1
rs2284572	21	35286999	T	C	0.2187	0.0350659	-0.0506379	0.0240264	0.0519995	rs12626952	20	ATP5O	0	intronic	9.108	3a	1	2	1	1	1
rs7947543	11	833728	A	G	0.336	2.05655e-09	0.129784	0.021655	0.931242	rs28655651	11	CD151	0	intronic	9.093	NA	1	1	1	1	1
rs143135663	3	45955779	A	ATT	0.2823	NA	NA	NA	0.322206	rs4396933	1	LZTFL1	0	intronic	9.091	NA	1	5	1	1	1
rs7129	3	45959759	T	C	0.4076	2.34866e-05	-0.0834113	0.0197242	0.111457	rs4396933	1	FYCO1	0	UTR3	9.088	NA	4	5	1	1	1
rs28415845	11	1145844	C	T	0.3181	2.02884e-05	-0.0970177	0.0227651	0.152966	rs2672794	11	MUC5AC	5735	intergenic	9.08	2b	2	15	1	1	1
rs6441990	3	46484261	C	G	0.337	0.000135526	0.0786132	0.0205999	0.0908017	rs34339943	1	LTF	0	intronic	9.069	2b	4	15	1	1	1
rs6953800	7	128731391	C	T	0.2435	1.46138e-06	0.1272	0.0264095	0.915351	rs11770861	7	RP11-286H14.2	3963	intergenic	9.066	5	5	15	0	1	1
3:46130839:A:C	3	46130839	C	A	0.2117	NA	NA	NA	0.623316	rs4396933	1	FLT1P1	53010	intergenic	9.06	2b	2	15	0	1	1
rs6489876	12	113368055	G	A	0.3648	1.5803e-07	0.108493	0.0206931	0.88727	rs10774671	13	OAS1:RP1-71H24.1	0:0	ncRNA_intronic	9.06	6	4	15	1	1	0
rs368835	19	10425986	A	G	0.1511	0.0375061	-0.089359	0.0429567	0.145205	rs34536443	17	CTD-2369P2.10:FDX1L	0:0	intronic	9.052	3a	1	2	1	1	1
rs11130082	3	46025518	T	C	0.327	1.31779e-12	-0.155282	0.0218941	0.261769	rs34339943	1	FYCO1	0	intronic	9.051	4	2	4	1	1	1
rs74893443	10	81569662	T	C	0.1103	0.0046836	0.116573	0.0412207	0.141196	rs2559728	10	RP11-773D16.1	0	ncRNA_intronic	9.051	6	5	15	0	1	1
rs17262373	3	45720406	C	G	0.01093	1.62084e-07	0.5064	0.0966731	0.233716	rs17638604	1	LIMD1	0	UTR3	9.037	5	4	4	1	0	1
rs1465702	19	10678632	T	C	0.04573	0.000290961	-0.169919	0.0468972	0.233766	rs142770866	17	CDKN2D	0	intronic	9.034	NA	1	2	1	1	1
rs35509389	12	113466846	CA	C	0.4016	NA	NA	NA	0.12288	rs10774671	13	RP1-71H24.1	11289	intergenic	9.028	NA	13	15	0	1	1
rs75826707	3	45908859	G	A	0.01789	NA	NA	NA	0.290586	rs17638604	1	LZTFL1	0	intronic	9.024	2c	2	15	1	1	1
rs10902221	11	802379	T	C	0.494	NA	NA	NA	0.176022	rs28655651	11	PIDD	0	exonic	9.021	2b	3	4	1	1	1
rs35883833	3	46474992	C	T	0.09344	NA	NA	NA	0.263317	rs34339943	1	LTF	2143	intergenic	9.016	3a	4	15	1	1	1
rs58489579	12	113499064	C	A	0.09841	NA	NA	NA	0.0506499	rs10774671	13	DTX1	0	intronic	9.016	5	3	14	1	1	1
rs7028891	9	117645015	G	A	0.4722	NA	NA	NA	0.425124	rs722126	9	TNFSF8	10987	intergenic	9.012	7	5	15	0	1	1
rs528425263	10	81270255	C	A	0.0328	NA	NA	NA	0.0709015	rs2559728	10	AL133481.1	0	intronic	9.007	NA	5	15	1	1	1
rs142088668	20	62259394	A	C	0.03082	NA	NA	NA	0.390344	rs116905074	19	CTD-3184A7.4	0	ncRNA_intronic	9.007	4	1	1	1	1	1
rs6511701	19	10625067	A	C	0.1978	0.0072866	-0.0698527	0.0260309	0.130488	rs142770866	17	S1PR5	0	exonic	9.001	2b	1	13	1	1	1
rs2904261	4	89921074	G	A	0.2048	0.000128139	-0.0889019	0.0232119	0.0536557	rs2609260	3	FAM13A	0	intronic	9	7	4	15	1	1	1
rs6952077	7	128766553	G	A	0.159	NA	NA	NA	0.489527	rs11770861	7	RP11-286H14.4	18	upstream	8.999	5	5	15	0	1	1
rs118115488	19	10556897	C	T	0.07555	1.53502e-09	0.237944	0.0393904	0.75572	rs142770866	17	PDE4A	0	exonic	8.996	5	4	5	1	1	0
rs1458562	4	89853598	C	T	0.4235	0.000294763	0.0706753	0.0195243	0.283664	rs2609260	3	FAM13A	0	intronic	8.991	NA	1	15	1	1	1
rs7774328	6	7555249	G	C	0.3131	0.0454167	-0.0429449	0.0214641	0.112303	rs2076295	5	DSP	0	intronic	8.988	5	2	14	1	1	1
rs9855780	3	45905784	G	A	0.3608	8.30479e-12	0.138919	0.0203301	0.1955	rs4396933	1	LZTFL1	0	intronic	8.984	6	5	15	1	1	1
rs7864733	9	109427261	T	G	0.4871	1.53631e-06	-0.0940548	0.0195684	0.418208	rs60568503	8	RP11-308N19.4	0	ncRNA_intronic	8.973	6	5	15	0	1	1
rs281378	19	49214066	G	A	0.3847	4.02862e-05	0.0850198	0.0207071	0.482195	rs492602	18	MAMSTR	1932	intergenic	8.973	6	4	5	1	1	1
rs2341949	10	81593901	A	T	0.1093	0.0032335	0.121864	0.0413853	0.145492	rs2559728	10	RP11-182L21.6	6542	intergenic	8.962	6	5	15	1	1	0
rs33988101	19	49218111	G	T	0.492	NA	NA	NA	0.689376	rs492602	18	MAMSTR	0	exonic	8.962	2b	1	2	1	1	1
rs150390228	12	113395704	G	A	0.33	2.52706e-06	0.122517	0.0260346	0.728475	rs10774671	13	RP1-71H24.1:OAS3	0:0	ncRNA_intronic	8.961	7	4	5	1	1	0
rs7114218	11	831122	C	T	0.335	6.43662e-07	0.123717	0.0248545	0.911253	rs28655651	11	AP006621.8:EFCAB4A	0:0	ncRNA_intronic	8.943	NA	1	12	1	1	1
rs66496921	11	1358607	C	G	0.3946	6.93354e-13	-0.146438	0.0203932	0.445862	rs7104241	11	TOLLIP-AS1	26669	intergenic	8.938	4	1	15	0	1	1
rs12482556	21	34602934	T	C	0.333	1.29242e-16	0.175201	0.0211742	0.987123	rs9636867	20	IFNAR2	0	intronic	8.933	4	1	1	1	1	1
rs2087727	3	46153768	G	C	0.1322	0.00813916	-0.0865132	0.0326928	0.152475	rs73062378	1	FLT1P1	30081	intergenic	8.919	5	5	15	0	1	1
rs3774666	3	45731732	A	C	0.1799	8.70719e-05	-0.102336	0.026079	0.0824376	rs73062378	1	SACM1L	0	UTR5	8.913	NA	1	1	1	1	1
rs13083914	3	46184680	C	T	0.09245	NA	NA	NA	0.540859	rs34339943	1	FLT1P1	0	ncRNA_exonic	8.91	7	2	15	0	1	1
rs116938768	11	1331242	C	T	0.03479	0.000111639	0.219074	0.0566992	0.0722762	rs7104241	11	TOLLIP-AS1	0	ncRNA_exonic	8.898	4	1	1	1	1	1
rs1563689	4	89837147	T	G	0.2346	1.82466e-08	0.124161	0.0220618	0.703654	rs2609260	3	FAM13A	0	intronic	8.892	NA	5	15	1	1	1
rs113810029	11	1631406	C	T	0.1352	NA	NA	NA	0.0722026	rs7103987	11	KRTAP5-3	1712	intergenic	8.879	7	5	14	1	1	1
rs35601704	3	46389547	G	A	0.07455	NA	NA	NA	0.361132	rs34339943	1	CCR2	5677	intergenic	8.878	5	5	15	1	1	1
11:1419349:C:T	11	1419349	C	T	0.05666	NA	NA	NA	0.263657	rs7103987	11	BRSK2	0	intronic	8.872	NA	5	14	1	0	1
rs10850125	12	113481867	A	G	0.3966	NA	NA	NA	0.123753	rs10774671	13	RPS15AP32	9999	intergenic	8.868	6	5	14	0	1	0
rs71086135	12	113471550	C	CT	0.3946	NA	NA	NA	0.14255	rs10774671	13	RP1-71H24.1	15993	intergenic	8.863	NA	5	15	0	1	1
rs59169164	10	81711915	T	C	0.1064	0.0109987	0.0735498	0.0289254	0.122736	rs2559728	10	SFTPD	0	intronic	8.86	7	4	9	1	1	1
rs67187868	3	46346892	GATCCCC	G	0.07555	NA	NA	NA	0.354333	rs34339943	1	UQCRC2P1	5189	intergenic	8.849	NA	5	15	0	1	1
rs6764244	3	45994510	A	T	0.2038	3.23376e-07	0.125225	0.0245093	0.585916	rs4396933	1	FYCO1	0	intronic	8.848	4	4	4	1	1	1
rs4963056	11	1269627	C	T	0.2853	5.26103e-06	0.146594	0.0321895	0.229227	rs7104241	11	MUC5B:RP11-532E4.2	0:0	exonic	8.844	5	5	15	1	1	1
rs7743265	6	7544160	G	A	0.3757	0.0230618	-0.0453312	0.0199485	0.126257	rs2076295	5	DSP	0	intronic	8.843	5	1	13	1	1	1
rs2420398	11	34437304	C	T	0.3032	0.0106161	-0.0532716	0.0208492	0.276076	rs7949972	12	RP1-53C18.3	10807	intergenic	8.842	NA	5	15	0	1	1
rs751552	3	46016851	A	T	0.4314	NA	NA	NA	0.0949385	rs34339943	1	FYCO1	0	intronic	8.839	5	4	4	1	1	1
rs2248228	3	45965386	G	A	0.4056	NA	NA	NA	0.117209	rs4396933	1	FYCO1	0	intronic	8.831	4	4	4	1	1	1
rs10836855	11	1598657	T	C	0.3449	NA	NA	NA	0.0658557	rs34830395	11	KRTAP5-AS1	0	ncRNA_intronic	8.822	5	5	14	1	1	1
rs3859439	19	49224389	T	C	0.4553	0.000221891	-0.0768244	0.0208044	0.558983	rs492602	18	RASIP1	0	intronic	8.819	2b	1	1	1	1	1
rs77608143	12	113423032	TC	T	0.166	NA	NA	NA	0.125036	rs10774671	13	RP1-71H24.1:OAS2	0:0	ncRNA_intronic	8.808	NA	4	15	1	1	0
rs11788059	9	109480268	T	C	0.3648	NA	NA	NA	0.345363	rs60568503	8	RP11-308N19.5	4362	intergenic	8.807	4	2	15	0	0	1
rs3924453	11	1105806	C	T	0.2873	NA	NA	NA	0.349983	rs7480563	11	MUC2	1386	intergenic	8.805	NA	5	15	1	1	1
rs12626965	21	34577426	A	C	0.1501	0.0231163	0.0594535	0.0261736	0.174062	rs9636867	20	IFNAR2	24779	intergenic	8.804	2b	1	15	0	1	1
rs1885552	10	81712092	C	G	0.1054	0.0105033	0.0740105	0.0289239	0.129368	rs2559728	10	SFTPD	0	intronic	8.796	7	4	9	1	1	1
rs61861056	10	81342290	T	C	0.1292	NA	NA	NA	0.262755	rs2559728	10	MBL3P	0	ncRNA_exonic	8.795	5	5	15	0	1	1
rs1293781	12	113463665	A	T	0.3588	0.00639798	0.0723187	0.0265229	0.380894	rs10774671	13	RP1-71H24.1	8108	intergenic	8.794	7	5	15	0	1	1
rs201605587	10	81585649	G	A	0.1113	0.030226	0.10987	0.0506987	0.143587	rs2559728	10	RP11-773D16.1	0	ncRNA_intronic	8.789	5	1	1	0	1	1
rs6441938	3	46045619	G	C	0.2117	2.91958e-06	0.11609	0.0248247	0.640231	rs4396933	1	FYCO1	8302	intergenic	8.783	5	5	15	1	1	1
rs17860118	21	34602794	G	T	0.07455	2.388e-06	0.161597	0.034255	0.151099	rs9636867	20	IFNAR2	0	UTR5	8.776	4	1	1	1	1	1
rs7903576	10	81741142	A	G	0.4006	3.73524e-05	0.0824005	0.0199842	0.192714	rs2559728	10	SFTPD	0	intronic	8.775	4	1	14	1	1	1
rs534426906	11	832982	A	AGCT	0.2932	NA	NA	NA	0.744946	rs28655651	11	CD151	0	UTR5	8.763	NA	1	1	1	1	1
rs35161099	3	46067507	T	G	0.1223	NA	NA	NA	1	rs34339943	1	XCR1	0	intronic	8.762	6	5	15	1	1	1
rs7125283	11	881651	A	G	0.4911	NA	NA	NA	0.340373	rs28655651	11	CHID1	0	intronic	8.759	NA	4	5	1	1	1
rs4881733	11	1494764	T	G	0.1213	0.00131152	-0.102853	0.0320071	0.0583681	rs7103987	11	MOB2	0	intronic	8.759	5	4	4	1	1	1
rs145507839	3	46296122	ACTCCC	A	0.2167	NA	NA	NA	0.27653	rs1542754	1	CCR3	0	intronic	8.748	NA	13	15	1	1	1
rs7920426	10	81248316	T	C	0.2753	0.00235097	0.0651348	0.0214126	0.31298	rs2559728	10	TPRX1P1	11105	intergenic	8.745	4	2	15	0	1	1
rs59542459	4	89927174	AG	A	0.3976	NA	NA	NA	0.103579	rs2609260	3	FAM13A	0	intronic	8.743	NA	4	5	1	1	1
rs33910087	3	46009487	G	A	0.1223	NA	NA	NA	0.926579	rs34339943	1	FYCO1	0	exonic	8.74	5	4	4	1	1	1
rs117741238	12	113493692	C	G	0.05765	0.0260852	-0.113746	0.0511232	0.0798569	rs10774671	13	DTX1	821	intergenic	8.739	5	1	13	1	1	1
rs76498418	11	1162482	C	T	0.1223	0.0383113	0.079278	0.0382707	0.0860213	rs7480563	11	MUC5AC	0	downstream	8.733	5	5	15	1	1	1
rs34414382	3	46265190	C	T	0.07952	NA	NA	NA	0.432887	rs34339943	1	CCR3	0	intronic	8.731	5	2	15	1	1	1
rs1427815	10	81380107	G	A	0.1918	0.00102193	0.0816454	0.0248584	0.406529	rs2559728	10	SFTPA1	4910	intergenic	8.728	NA	9	15	1	1	1
rs10774671	12	113357193	G	A	0.3519	2.73385e-08	0.116078	0.0208861	1	rs10774671	13	OAS1:RP1-71H24.1	0:0	splicing	8.727	1f	4	4	1	1	0
rs4244578	15	40702256	T	C	0.2396	3.12259e-07	-0.131438	0.0256921	0.358807	rs59424629	15	IVD	0	intronic	8.717	6	4	4	1	1	1
rs378395	19	10426422	A	C	0.4781	0.00218665	-0.0584683	0.0190846	0.0809183	rs142770866	17	CTD-2369P2.10:FDX1L:CTD-2369P2.12	0:0:0	exonic	8.717	4	1	1	1	1	1
rs10978547	9	109336346	C	T	0.1918	NA	NA	NA	0.0607128	rs60568503	8	RP11-308N19.1	0	ncRNA_intronic	8.71	6	5	15	0	0	1
rs1650156	10	81394791	T	C	0.3082	8.43432e-06	0.106788	0.0239765	0.445774	rs2559728	10	RP11-589B3.6	2846	intergenic	8.703	NA	14	15	0	1	1
rs1713310	10	81382666	A	G	0.1392	0.0181133	0.0675497	0.0285829	0.109112	rs2559728	10	RP11-589B3.6	5846	intergenic	8.702	7	9	15	1	1	1
rs1535719	11	34500566	G	C	0.4085	8.7129e-05	0.0803585	0.0204793	0.441859	rs7949972	12	ELF5	0	UTR3	8.701	3a	5	15	1	1	1
rs1488370	3	45862837	C	T	0.3618	NA	NA	NA	0.130199	rs4396933	1	LZTFL1	1970	intergenic	8.698	6	4	5	1	1	1
rs34562820	3	46071081	G	A	0.1223	NA	NA	NA	1	rs34339943	1	XCR1	1846	intergenic	8.692	5	5	15	1	1	1
rs2384072	12	113367422	T	C	0.3658	1.82627e-07	0.107907	0.0206868	0.891472	rs10774671	13	OAS1:RP1-71H24.1	0:0	ncRNA_intronic	8.692	1f	5	15	1	1	0
rs7118388	11	34454147	A	G	0.4861	3.55838e-05	0.0792139	0.0191596	0.555053	rs7949972	12	CIR1P3	950	downstream	8.689	7	5	15	1	1	1
rs11246329	11	843713	C	T	0.2644	NA	NA	NA	0.460005	rs28655651	11	TSPAN4	0	NA	8.683	4	1	1	1	1	1
rs148601962	4	90009203	C	CT	0.3101	NA	NA	NA	0.0588857	rs2609260	3	FAM13A	0	intergenic	8.679	NA	5	15	1	0	1
rs2493725	10	81657882	A	G	0.3946	4.89332e-05	0.0826384	0.0203509	0.211292	rs2559728	10	PGGT1BP2	4950	intergenic	8.678	5	7	15	0	1	1
rs11200859	10	81713561	A	G	0.1054	0.011278	0.0732919	0.0289238	0.129368	rs2559728	10	SFTPD	0	intronic	8.678	7	5	9	1	1	1
rs2239692	3	46488854	T	C	0.1183	NA	NA	NA	0.149223	rs34339943	1	LTF	0	exonic	8.676	4	4	15	1	1	1
rs6784214	3	46151369	A	G	0.3648	NA	NA	NA	0.228942	rs34339943	1	FLT1P1	32480	intergenic	8.661	5	2	15	0	1	1
rs80074956	4	90012916	A	C	0.1938	0.000309704	0.0863275	0.023933	0.0587508	rs2609260	3	FAM13A	0	intergenic	8.66	7	7	15	1	1	1
rs34836513	3	46046459	G	A	0.1223	NA	NA	NA	0.96294	rs34339943	1	FYCO1	9142	intergenic	8.658	5	5	15	1	1	1
rs73058498	3	45765132	T	G	0.08449	0.000113409	-0.141118	0.0365596	0.248539	rs73062378	1	SACM1L	0	intronic	8.65	7	4	4	1	1	1
rs13097340	3	46187118	G	A	0.09443	NA	NA	NA	0.525957	rs34339943	1	FLT1P1	1948	intergenic	8.649	6	5	15	0	1	1
rs4313521	10	81649908	C	A	0.3966	7.47843e-05	0.0806937	0.0203745	0.217778	rs2559728	10	PGGT1BP2	1995	intergenic	8.648	6	5	15	0	1	1
rs41502550	3	46280223	T	C	0.2227	NA	NA	NA	0.29147	rs1542754	1	CCR3	0	intronic	8.644	6	5	15	1	1	1
rs35702851	11	841284	G	C	0.2266	2.51976e-07	-0.12379	0.0240078	0.615913	rs28655651	11	POLR2L	0	intronic	8.636	4	1	2	1	1	1
rs117195332	10	81225363	G	T	0.04374	NA	NA	NA	0.0616019	rs2559728	10	ZCCHC24	19979	intergenic	8.625	7	5	15	0	1	1
rs11667321	19	49250538	A	G	0.4652	1.79268e-05	0.0861644	0.0200884	0.422243	rs492602	18	IZUMO1	371	upstream:downstream	8.615	4	1	1	1	1	1
rs28400015	19	49250633	G	A	0.4493	0.00281291	0.0709762	0.0237579	0.394886	rs492602	18	IZUMO1	466	upstream:downstream	8.603	NA	1	2	1	1	1
rs3928266	10	81633654	A	G	0.06759	NA	NA	NA	0.132167	rs2559728	10	CTSLP6	0	ncRNA_exonic	8.599	NA	14	15	0	1	0
rs1977358	6	41489854	T	C	0.03181	7.16334e-07	-0.238835	0.0481824	0.968781	rs2496644	6	RP11-328M4.2	0	ncRNA_intronic	8.59	NA	5	14	0	1	0
rs7926689	11	1086163	C	A	0.2386	1.14144e-10	-0.21205	0.0328916	0.0797303	rs7480563	11	MUC2	0	intronic	8.59	NA	5	15	1	1	0
rs1453184	15	40729400	A	G	0.498	5.39601e-09	-0.140952	0.0241585	0.911947	rs59424629	15	IVD	1253	intergenic	8.58	NA	1	11	1	1	1
rs12626438	21	35286740	A	G	0.08847	1.00654e-10	0.216226	0.0334407	1	rs12626952	20	ATP5O	0	intronic	8.58	3a	1	7	1	1	1
rs7859785	9	109316841	A	G	0.33	0.0137427	-0.0546925	0.0221974	0.0535393	rs60568503	8	RP11-308N19.1	0	ncRNA_intronic	8.576	5	9	15	0	0	1
rs10114470	9	117547772	T	C	0.325	0.000106945	0.0807581	0.0208447	0.518613	rs722126	9	TNFSF15	0	UTR3	8.566	5	5	15	1	1	1
rs8133280	21	35324587	G	C	0.1481	NA	NA	NA	0.500059	rs12626952	20	LINC00649	0	ncRNA_intronic	8.562	7	2	15	0	1	1
rs75817185	11	1363541	T	C	0.173	1.05304e-06	0.128151	0.0262526	0.461312	rs7104241	11	TOLLIP-AS1	31603	intergenic	8.561	2b	2	14	0	1	1
rs2834304	21	35321853	T	C	0.494	2.54635e-08	-0.125205	0.0224782	0.110438	rs12626952	20	LINC00649	0	ncRNA_intronic	8.557	4	1	15	0	1	1
rs2284571	21	35286997	G	A	0.08847	1.11545e-10	0.215684	0.0334372	1	rs12626952	20	ATP5O	0	intronic	8.544	3a	1	2	1	1	1
rs2253877	10	81659134	A	T	0.3956	4.35049e-05	0.0832038	0.020353	0.212734	rs2559728	10	MBL1P	5519	intergenic	8.543	6	5	15	0	1	1
rs10649383	12	113462557	C	CT	0.2833	NA	NA	NA	0.0889452	rs10774671	13	RP1-71H24.1	7000	intergenic	8.541	NA	5	15	0	1	1
rs543051684	10	81284833	T	C	0.08748	NA	NA	NA	0.121343	rs2559728	10	RP11-589B3.7	1430	intergenic	8.537	NA	7	15	1	0	1
rs11245936	11	1084362	G	A	0.09046	0.00906258	0.107229	0.0410889	0.0556428	rs7480563	11	MUC2	0	exonic	8.536	5	5	15	1	1	0
rs2704575	4	89895624	T	A	0.3101	NA	NA	NA	0.0854245	rs2609260	3	FAM13A	0	intronic	8.526	6	5	15	1	1	1
rs3092958	3	46403681	G	A	0.07455	NA	NA	NA	0.361132	rs34339943	1	CCR2	1261	intergenic	8.524	2b	2	14	1	1	1
rs181701449	4	90099368	G	A	0.01988	NA	NA	NA	0.13329	rs2609260	3	RNU6-907P	47263	intergenic	8.524	7	14	15	0	0	1
rs34083732	15	40724164	C	CTT	0.3767	NA	NA	NA	0.62668	rs59424629	15	IVD	0	intronic	8.519	NA	5	14	1	1	1
rs1886817	6	41484959	T	A	0.07753	2.04751e-06	-0.176939	0.0372608	0.381226	rs2496644	6	RP11-328M4.2:RP11-328M4.3	0:0	ncRNA_intronic	8.514	6	5	14	0	0	0
rs11021733	11	1333821	T	C	0.0497	0.000151136	0.16359	0.0431727	0.0525787	rs7104241	11	TOLLIP-AS1	1883	intergenic	8.508	5	5	15	1	1	1
rs138754956	3	46382462	G	A	0.07455	5.14073e-08	0.226325	0.0415552	0.361132	rs34339943	1	CCR2	12762	intergenic	8.506	7	5	15	0	1	1
rs73399804	11	1331882	A	G	0.0497	0.000141643	0.164235	0.0431597	0.0525787	rs7104241	11	TOLLIP-AS1	0	ncRNA_exonic	8.501	5	1	2	1	1	1
rs531488905	15	40730390	A	AGGT	0.3439	NA	NA	NA	0.48347	rs59424629	15	BAHD1	1529	intergenic	8.5	NA	1	13	1	1	1
rs2744376	6	7563756	G	A	0.2744	0.0214427	0.0536469	0.0233237	0.297725	rs2076295	5	DSP	0	intronic	8.497	5	4	14	1	1	1
rs61577127	4	89759453	C	A	0.03976	0.0153024	-0.116547	0.0480577	0.0624958	rs2609260	3	FAM13A	0	intronic	8.495	5	5	15	1	1	1
rs2208640	9	117675454	A	G	0.4046	0.000701344	0.0663909	0.0195898	0.207318	rs722126	9	TNFSF8	0	intronic	8.492	5	4	15	1	1	1
rs7946153	11	34434323	T	G	0.3032	0.0129494	-0.0518319	0.0208566	0.276076	rs7949972	12	RP1-53C18.3	7826	intergenic	8.479	6	5	9	0	1	1
rs475043	11	34493801	C	T	0.4016	0.00027419	-0.0748118	0.0205609	0.425965	rs7949972	12	CAT	191	downstream	8.476	7	4	4	1	1	1
rs1138714	11	825110	A	G	0.4463	0.0125641	0.0597772	0.0239502	0.271778	rs28655651	11	PNPLA2:AP006621.8	0:0	ncRNA_intronic	8.47	5	2	4	1	1	1
rs11066483	12	113501399	T	G	0.3628	0.0132501	-0.0533144	0.021524	0.0778867	rs10774671	13	DTX1	0	intronic	8.467	2b	3	14	1	1	1
rs9878316	3	169533717	T	A	0.4046	0.000205546	-0.0870474	0.0234496	0.366147	rs2293607	2	LRRC34	2942	intergenic	8.458	4	5	9	1	1	1
rs60319853	7	128727020	T	A	0.03579	0.00647919	0.110519	0.0405949	0.0743105	rs11770861	7	RP11-286H14.2	8334	intergenic	8.452	7	5	15	0	1	1
rs74638977	11	1663711	C	G	0.08052	NA	NA	NA	0.0536761	rs74760554	11	KRTAP5-5	11550	intergenic	8.45	5	5	14	0	0	1
rs1293760	12	113431578	G	C	0.4602	0.000821084	0.0700622	0.0209417	0.394434	rs10774671	13	RP1-71H24.1:OAS2	0:0	ncRNA_intronic	8.45	7	4	15	1	1	0
rs1109849	21	35229675	C	G	0.2753	NA	NA	NA	0.147561	rs12626952	20	AP000304.12:ITSN1	0:0	intronic	8.438	5	4	15	1	1	1
rs1593816	10	81382279	T	A	0.1392	0.0195552	0.0667272	0.0285797	0.109112	rs2559728	10	RP11-589B3.6	6233	intergenic	8.437	5	9	15	1	1	1
rs3918360	3	46395500	A	AT	0.175	NA	NA	NA	0.134339	rs4396933	1	CCR2	0	UTR5	8.436	NA	1	14	1	1	1
rs367632021	10	81447961	T	G	0.2465	NA	NA	NA	0.283007	rs2559728	10	RP11-119F19.2	0	ncRNA_intronic	8.436	6	5	15	0	1	0
rs3091310	3	46303697	C	G	0.07654	NA	NA	NA	0.357463	rs34339943	1	CCR3	0	intronic	8.412	3a	1	15	1	1	1
rs2301162	11	1064167	C	T	0.337	1.22923e-11	-0.160861	0.0237373	0.0800994	rs7480563	11	RP13-870H17.3	8882	intergenic	8.405	5	5	14	0	1	0
rs36114669	11	1129661	G	GA	0.4443	NA	NA	NA	0.159601	rs7480563	11	MUC5AC	21918	intergenic	8.4	NA	5	15	0	0	0
rs2834151	21	34584851	T	C	0.1481	0.0249426	0.0581527	0.0259345	0.183679	rs9636867	20	IFNAR2	17354	intergenic	8.395	4	1	7	0	1	1
rs115823837	10	81794193	T	C	0.1064	NA	NA	NA	0.115981	rs2559728	10	C1DP2	2043	intergenic	8.394	6	14	15	0	1	1
rs371637319	10	81574187	C	T	0.04175	NA	NA	NA	0.075335	rs2559728	10	RP11-773D16.1	0	ncRNA_intronic	8.392	6	5	15	0	1	1
rs11246328	11	843461	T	C	0.4533	0.034146	0.0514796	0.0243018	0.464281	rs28655651	11	TSPAN4	0	UTR5	8.392	4	1	1	1	1	1
rs417535	13	113482532	T	C	0.4334	0.00315097	-0.0814935	0.0276005	0.0946277	rs12585036	14	ATP11A	0	intronic	8.391	NA	4	4	1	0	1
rs4635600	21	34577177	A	T	0.1501	0.017846	0.0621064	0.0262185	0.174062	rs9636867	20	IFNAR2	25028	intergenic	8.383	5	2	15	0	1	1
rs34745455	3	46267333	T	C	0.07952	NA	NA	NA	0.432887	rs34339943	1	CCR3	0	intronic	8.373	6	5	15	1	1	1
rs12440453	15	40691797	C	T	0.3101	0.000190808	-0.0768858	0.0206079	0.435192	rs59424629	15	KNSTRN	5349	intergenic	8.37	3a	5	5	1	1	1
rs3758735	11	34523143	C	T	0.1133	0.00305984	-0.0873063	0.0294788	0.20908	rs7949972	12	ELF5	0	intronic	8.367	2b	2	15	1	1	1
rs2111561	3	169410089	A	C	0.34	0.0032548	-0.0599801	0.0203835	0.277285	rs2293607	2	RP11-3K16.1	16993	intergenic	8.362	6	13	15	0	1	1
rs10625751	9	109377137	C	CTCTA	0.3827	NA	NA	NA	0.144395	rs60568503	8	RP11-308N19.3	221	downstream	8.362	NA	5	15	0	1	1
rs1973846	11	1433696	C	T	0.2396	NA	NA	NA	0.277172	rs7103987	11	BRSK2	0	intronic	8.345	NA	5	15	1	1	1
rs6489881	12	113381217	A	T	0.3638	8.21146e-07	0.101275	0.0205414	0.856588	rs10774671	13	RP1-71H24.1:OAS3	0:0	ncRNA_intronic	8.339	1f	4	5	1	1	1
rs12627323	21	35333134	G	A	0.09841	NA	NA	NA	0.816415	rs12626952	20	LINC00649	0	ncRNA_intronic	8.336	6	5	15	0	1	1
rs35110864	3	46154457	G	A	0.1223	NA	NA	NA	1	rs34339943	1	FLT1P1	29392	intergenic	8.332	7	5	15	0	1	1
rs35288961	11	1220462	G	T	0.2048	1.04533e-09	-0.199506	0.0326934	0.315929	rs12802931	11	MUC5AC	0	intergenic	8.332	2b	4	15	1	0	1
rs7131998	12	113381695	A	C	0.3529	1.16922e-06	0.103605	0.0213145	0.850284	rs10774671	13	RP1-71H24.1:OAS3	0:0	ncRNA_intronic	8.328	6	4	5	1	1	1
rs281377	19	49206603	C	T	0.4722	1.60264e-08	0.114172	0.0202067	0.712943	rs492602	18	FUT2	0	exonic	8.322	5	4	5	1	1	1
rs141058217	10	81440462	A	G	0.1103	0.00751719	0.0868703	0.0324989	0.15724	rs2559728	10	RP11-119F19.2	0	ncRNA_intronic	8.318	6	5	15	0	1	0
rs7085970	10	81434025	T	G	0.175	0.00575065	0.108624	0.0393327	0.125089	rs2559728	10	RP11-506M13.3:RP11-119F19.2	0:0	ncRNA_intronic	8.296	6	5	15	0	1	0
rs7103389	11	881639	C	T	0.3658	NA	NA	NA	0.149941	rs28655651	11	CHID1	0	intronic	8.295	NA	4	5	1	1	1
rs35280891	3	45951647	G	A	0.1292	NA	NA	NA	0.788528	rs34339943	1	LZTFL1	0	intronic	8.293	6	3	15	1	1	1
rs281438	19	10399375	T	G	0.2734	0.00218916	0.0672067	0.0219394	0.108812	rs142770866	17	CTD-2369P2.8	0	ncRNA_exonic	8.287	4	1	13	1	1	1
rs148639212	3	46345341	GGT	G	0.1322	NA	NA	NA	0.157485	rs73062378	1	UQCRC2P1	6740	intergenic	8.285	NA	5	15	0	1	1
rs35878193	3	46438940	A	G	0.2296	5.22748e-07	0.118106	0.0235375	0.13022	rs73062378	1	RP11-24F11.2	0	ncRNA_intronic	8.282	5	5	15	1	1	1
rs7374675	3	46530490	C	G	0.2167	NA	NA	NA	0.103133	rs1542754	1	LTF	3765	intergenic	8.277	4	1	7	1	1	1
rs10464697	7	128766528	C	G	0.159	NA	NA	NA	0.489527	rs11770861	7	RP11-286H14.4	43	upstream	8.275	5	5	15	0	1	1
rs79837477	3	46157154	C	T	0.1203	0.0114827	-0.0902072	0.0356881	0.177062	rs73062378	1	FLT1P1	26695	intergenic	8.274	5	5	15	0	1	1
rs2755146	11	34352850	G	A	0.1779	0.0433675	-0.0594668	0.0294368	0.122108	rs7949972	12	ABTB2	0	intronic	8.274	NA	2	15	1	1	1
rs2036297	3	46172903	A	G	0.3429	5.29109e-10	-0.134843	0.0217131	0.272502	rs34339943	1	FLT1P1	10946	intergenic	8.272	6	1	15	0	1	1
rs10420225	19	4724157	G	A	0.3698	0.0198884	-0.0497722	0.0213757	0.259017	rs2277732	16	DPP9	0	intronic	8.268	4	1	1	1	1	1
rs7687539	4	89806784	G	A	0.2217	2.82333e-06	0.104605	0.0223359	0.0655769	rs2609260	3	FAM13A	0	intronic	8.266	6	5	15	1	1	1
rs35750471	3	169451816	G	T	0.2584	0.00890287	-0.083488	0.0319173	0.35142	rs2293607	2	RNU6-637P	13734	intergenic	8.263	7	5	15	0	1	1
rs3181369	9	117665866	G	A	0.4026	0.000637963	0.0664596	0.0194614	0.209624	rs722126	9	TNFSF8	0	UTR3	8.262	NA	3	15	1	1	1
rs142293191	10	81395754	A	C	0.3082	1.22758e-06	0.128936	0.0265786	0.445774	rs2559728	10	RP11-589B3.6	3809	intergenic	8.256	5	9	15	0	1	1
rs79917114	11	1637792	T	G	0.0666	NA	NA	NA	0.0568831	rs7103987	11	KRTAP5-4	4395	intergenic	8.255	5	5	14	1	0	1
rs10119403	9	109439527	C	A	0.4761	0.00745211	-0.053809	0.0201085	0.447897	rs60568503	8	RP11-308N19.4	0	ncRNA_intronic	8.25	7	5	15	0	0	1
rs17880381	10	81325716	CT	C	0.06958	NA	NA	NA	0.139568	rs2559728	10	SFTPA2	5562	intergenic	8.249	NA	13	14	1	1	1
rs2735706	11	1250679	C	T	0.1213	0.0374804	0.0647206	0.0311083	0.0738341	rs7104241	11	MUC5B	0	intronic	8.245	2b	2	15	1	1	1
rs112297882	11	1334127	C	T	0.0497	0.000153691	0.163537	0.0432064	0.0525787	rs7104241	11	TOLLIP-AS1	2189	intergenic	8.245	7	5	15	1	1	1
rs10767696	11	1502097	A	G	0.1203	0.000867071	-0.106424	0.0319549	0.0616288	rs7103987	11	MOB2	0	exonic	8.245	5	3	4	1	1	1
rs6477527	9	109323457	G	A	0.3897	0.00408617	-0.0583484	0.0203203	0.137828	rs60568503	8	RP11-308N19.1	0	ncRNA_intronic	8.243	3a	15	15	0	0	1
rs4743012	9	109349543	T	C	0.2227	NA	NA	NA	0.0722755	rs60568503	8	RP11-308N19.1:RP11-540H22.2	0:0	ncRNA_intronic	8.242	4	5	15	0	0	1
rs2758556	10	81690985	A	C	0.3926	2.89917e-05	0.0824804	0.0197263	0.21037	rs2559728	10	MBL1P	0	ncRNA_intronic	8.239	1f	1	14	1	1	1
rs199538820	5	1227071	AACGCCTTGCCCACCG	A	0.3211	NA	NA	NA	0.063491	rs7725218	4	SLC6A18	0	intronic	8.229	NA	5	15	1	0	1
rs7692455	4	89908249	A	G	0.3101	3.96856e-05	-0.0838926	0.0204153	0.0854245	rs2609260	3	FAM13A	0	intronic	8.219	7	5	15	1	1	1
rs7743128	6	7544073	G	A	0.3757	0.0166139	-0.0478079	0.0199603	0.126257	rs2076295	5	DSP	0	intronic	8.219	5	1	13	1	1	1
rs28478991	11	833872	C	A	0.336	1.09233e-05	0.119492	0.0271694	0.931242	rs28655651	11	CD151	0	intronic	8.219	3a	1	2	1	1	1
rs11711621	3	169524016	C	T	0.2425	4.16814e-09	-0.12949	0.022032	0.994688	rs2293607	2	LRRC34	0	intronic	8.217	6	4	5	1	1	1
rs17881720	10	81315426	T	C	0.08151	0.0107094	0.0919309	0.0360225	0.119558	rs2559728	10	SFTPA2	181	downstream	8.215	NA	5	15	1	1	1
rs4693973	4	89797667	T	A	0.2107	1.59123e-05	0.101704	0.0235661	0.0719203	rs2609260	3	FAM13A	0	intronic	8.214	6	5	15	1	1	1
rs10816421	9	109459475	C	T	0.4702	1.60996e-06	0.096418	0.0200993	0.576436	rs60568503	8	RP11-308N19.4	0	ncRNA_intronic	8.21	7	5	15	0	0	1
rs11725475	4	89999843	A	T	0.09046	5.86409e-05	-0.121623	0.0302679	0.393224	rs2609260	3	FAM13A	0	intergenic	8.197	5	5	9	1	1	1
rs76191756	11	1606129	C	A	0.4374	NA	NA	NA	0.0530332	rs7103987	11	KRTAP5-AS1:KRTAP5-1	0:0	exonic	8.19	5	5	14	1	1	1
rs10759193	9	109459699	A	G	0.328	1.43361e-05	0.0928222	0.0213943	0.275428	rs60568503	8	RP11-308N19.4	0	ncRNA_intronic	8.188	5	1	15	0	0	1
rs28507856	11	833975	G	T	0.336	1.20302e-07	0.126913	0.0239774	0.931242	rs28655651	11	CD151	0	intronic	8.182	4	1	2	1	1	1
rs4766677	12	113397630	C	T	0.2594	0.00384089	0.0626092	0.021657	0.130559	rs10774671	13	RP1-71H24.1:OAS3	0:0	ncRNA_intronic	8.181	6	4	5	1	1	0
rs16996144	4	89897522	A	G	0.4632	1.96465e-05	-0.0811601	0.0190121	0.146303	rs2609260	3	FAM13A	0	intronic	8.169	4	2	15	1	1	1
rs7207	15	40713306	T	C	0.4831	3.85385e-10	-0.122037	0.0194953	0.961884	rs59424629	15	IVD	0	UTR3	8.159	NA	2	5	1	1	1
rs62653072	11	1141855	T	A	0.329	NA	NA	NA	0.163918	rs2672794	11	MUC5AC	9724	intergenic	8.156	5	1	15	1	0	1
rs9714000	3	46468699	A	G	0.09443	7.16593e-07	0.203421	0.0410387	0.269355	rs34339943	1	LTF	8436	intergenic	8.149	5	4	15	1	1	1
rs35919278	3	46213594	A	G	0.09245	NA	NA	NA	0.540859	rs34339943	1	CCR3	0	intronic	8.141	7	5	15	1	1	1
rs12855652	13	113519546	A	G	0.4085	NA	NA	NA	0.167375	rs12585036	14	ATP11A	0	intronic	8.133	7	4	5	1	0	1
rs34679077	3	46087992	G	A	0.1223	NA	NA	NA	1	rs34339943	1	XCR1	18757	intergenic	8.121	3a	5	15	0	1	1
rs7622333	3	46043296	T	C	0.2207	3.24966e-06	0.113047	0.0242883	0.677178	rs4396933	1	FYCO1	5979	intergenic	8.114	7	5	15	1	1	1
rs12912270	15	40667886	G	A	0.07654	0.019493	-0.0817366	0.0349905	0.115145	rs59424629	15	RP11-64K12.10	0	ncRNA_exonic	8.114	5	5	15	1	1	1
rs6837671	4	89873092	A	G	0.3996	4.22523e-05	0.0794962	0.0194139	0.129598	rs2609260	3	FAM13A	0	intronic	8.108	6	5	15	1	1	1
rs1427812	10	81386467	T	G	0.1392	0.0201915	0.0663113	0.0285484	0.109112	rs2559728	10	RP11-589B3.6	2045	intergenic	8.102	NA	9	15	0	1	1
rs927453	10	81652369	C	T	0.3956	6.26621e-05	0.0814349	0.0203457	0.216331	rs2559728	10	PGGT1BP2	0	ncRNA_exonic	8.089	6	13	15	0	1	1
rs36021067	11	1156750	C	A	0.2008	1.08734e-11	-0.194286	0.0285948	0.286837	rs12802931	11	MUC5AC	0	intronic	8.089	5	4	15	1	1	1
rs4923869	15	40737490	C	T	0.497	0.0113129	-0.0665358	0.0262688	0.0671512	rs59424629	15	BAHD1	0	intronic	8.087	5	5	7	1	1	1
rs35678191	3	46271399	T	C	0.08946	NA	NA	NA	0.384063	rs34339943	1	CCR3	0	intronic	8.084	6	5	15	1	1	1
rs9871972	3	45909090	T	C	0.498	NA	NA	NA	0.104679	rs4396933	1	LZTFL1	0	intronic	8.081	7	5	15	1	1	1
rs4731543	7	128730612	C	T	0.2386	8.90248e-08	0.122215	0.0228533	0.930134	rs11770861	7	RP11-286H14.2	4742	intergenic	8.076	7	5	15	0	1	1
rs7924715	11	1429888	C	T	0.2535	0.00236608	0.0712265	0.0234301	0.31135	rs7103987	11	BRSK2	0	intronic	8.07	5	5	15	1	1	1
rs7764001	6	7543987	T	C	0.3748	0.0197228	-0.0464115	0.0199056	0.128398	rs2076295	5	DSP	0	intronic	8.066	5	1	13	1	1	1
rs2913138	10	81434564	T	C	0.167	0.00172848	0.108815	0.0347285	0.0897828	rs2559728	10	RP11-506M13.3:RP11-119F19.2	0:0	ncRNA_intronic	8.065	5	5	15	0	1	0
rs3821884	3	46016599	T	G	0.4443	4.07227e-08	0.105309	0.0191901	0.146952	rs4396933	1	FYCO1	0	intronic	8.057	NA	4	4	1	1	1
rs28448654	11	833898	T	C	0.336	2.13804e-06	0.148349	0.0312978	0.931242	rs28655651	11	CD151	0	intronic	8.051	4	1	2	1	1	1
rs56126415	11	1334404	C	CAA	0.169	NA	NA	NA	0.0612111	rs72846383	11	TOLLIP-AS1	2466	intergenic	8.048	NA	5	15	1	0	1
rs869562	9	109324173	C	T	0.3062	0.0141118	-0.0524946	0.0213879	0.0826705	rs60568503	8	RP11-308N19.1	0	ncRNA_intronic	8.044	NA	15	15	0	0	1
rs4253496	10	81368907	T	C	0.09344	0.0196633	0.0811216	0.0347757	0.210549	rs2559728	10	SFTPA1	1787	intergenic	8.039	3a	5	15	1	1	1
rs28569104	11	1155419	C	T	0.2048	1.0134e-07	0.134029	0.025173	0.0997676	rs2672794	11	MUC5AC	0	intronic	8.039	5	4	15	1	1	1
rs35238788	3	46386039	T	C	0.4672	1.95421e-08	-0.112645	0.0200579	0.146457	rs1542754	1	CCR2	9185	intergenic	8.031	7	9	15	1	1	1
rs2358583	19	10425995	T	G	0.3221	NA	NA	NA	0.0509424	rs34536443	17	CTD-2369P2.10:FDX1L	0:0	intronic	8.029	2b	1	2	1	1	1
rs6780028	3	46075090	A	C	0.1243	NA	NA	NA	0.981565	rs34339943	1	XCR1	5855	intergenic	8.022	6	5	15	1	1	1
rs6489885	12	113411806	G	A	0.4771	0.00279232	0.05694	0.0190453	0.274951	rs10774671	13	RP1-71H24.1	0	ncRNA_intronic	8.009	2b	5	5	1	1	0
rs34055863	19	10523607	GA	G	0.4036	NA	NA	NA	0.0524819	rs142770866	17	CDC37	0	intronic	8.008	NA	5	14	1	1	0
rs12203720	6	7555235	A	T	0.1402	2.80681e-05	-0.118583	0.0283109	0.110003	rs2076295	5	DSP	0	intronic	8.006	5	2	14	1	1	1
rs150554738	3	46550774	CT	C	0.08847	NA	NA	NA	0.127153	rs34339943	1	LRRC2	6138	intergenic	8	NA	2	15	1	1	1
rs9832730	3	46297711	A	T	0.07654	NA	NA	NA	0.357463	rs34339943	1	CCR3	0	intronic	7.988	5	9	15	1	1	1
rs41418050	3	46280246	G	T	0.2227	NA	NA	NA	0.29147	rs1542754	1	CCR3	0	intronic	7.986	7	5	15	1	1	1
6:42096735:C:G	6	42096735	G	C	0.08847	NA	NA	NA	0.156992	rs2496644	6	C6orf132	0	intronic	7.982	2b	4	15	1	0	1
rs6970371	7	128748534	T	C	0.2396	0.00044475	0.0785742	0.0223731	0.684729	rs11770861	7	CYCSP20	9032	intergenic	7.982	7	5	15	0	1	1
rs11792106	9	109389147	A	G	0.3052	0.0205874	-0.0501026	0.0216382	0.0922935	rs60568503	8	RP11-308N19.4	0	ncRNA_intronic	7.982	6	2	15	0	0	1
rs1250753	10	81251800	T	G	0.2714	0.00149396	0.0699363	0.0220213	0.311203	rs2559728	10	TPRX1P1	7621	intergenic	7.977	6	5	14	0	1	1
rs7609565	3	46482683	T	A	0.09344	NA	NA	NA	0.263317	rs34339943	1	LTF	0	NA	7.971	4	4	15	1	1	1
rs34847803	3	169492016	T	TA	0.2425	NA	NA	NA	0.994688	rs2293607	2	MYNN	0	intronic	7.967	NA	1	2	1	1	1
rs28360884	11	802902	G	T	0.3608	NA	NA	NA	0.243716	rs28655651	11	PIDD	0	UTR3	7.967	2b	3	4	1	1	1
rs13078854	3	45861932	G	A	0.08052	NA	NA	NA	0.374907	rs34339943	1	LZTFL1	2875	intergenic	7.958	7	4	5	1	1	1
rs28689676	11	805435	A	T	0.3608	0.0184925	0.0539127	0.022887	0.243716	rs28655651	11	PIDD	0	upstream	7.957	4	1	1	1	1	1
rs9651776	11	1105527	T	G	0.09344	6.75622e-06	0.157574	0.0350068	0.116652	rs7480563	11	MUC2	1107	intergenic	7.957	NA	5	15	1	1	1
rs150853385	10	81382745	A	G	0.05765	0.00302241	-0.181355	0.061156	0.0624474	rs2559728	10	RP11-589B3.6	5767	intergenic	7.955	6	9	15	1	1	1
rs148005468	10	81440376	A	G	0.1163	0.000841209	0.103993	0.0311461	0.168903	rs2559728	10	RP11-119F19.2	0	ncRNA_intronic	7.953	6	5	15	0	1	0
rs12593066	15	40714019	C	T	0.2386	3.0746e-09	-0.130359	0.021992	0.353411	rs59424629	15	IVD	0	intronic	7.95	1d	1	7	1	1	1
rs3750920	11	1309956	C	T	0.4573	1.72323e-27	-0.216755	0.0199529	0.243163	rs7104241	11	TOLLIP	0	exonic	7.945	5	4	4	1	1	1
rs4682809	3	46150051	A	G	0.3638	NA	NA	NA	0.229993	rs34339943	1	FLT1P1	33798	intergenic	7.944	5	5	15	0	1	1
rs17886200	11	34463016	C	A	0.2614	6.79195e-05	-0.0882001	0.0221416	0.524085	rs7949972	12	CAT	0	intronic	7.944	6	1	5	1	1	1
10:81680976:A:G	10	81680976	G	A	0.4274	NA	NA	NA	0.188727	rs2559728	10	MBL1P	0	ncRNA_intronic	7.928	NA	4	15	0	1	1
rs571698210	10	81793516	G	A	0.05169	NA	NA	NA	0.0577864	rs2559728	10	C1DP2	1366	intergenic	7.923	NA	14	15	0	1	1
rs4683206	3	46335669	G	A	0.4374	1.21269e-07	-0.104564	0.0197605	0.124772	rs1542754	1	UQCRC2P1	16412	intergenic	7.92	4	2	15	0	1	1
rs10464694	7	128766165	T	C	0.159	0.00275442	-0.080587	0.0269171	0.489527	rs11770861	7	RP11-286H14.4	406	upstream	7.919	4	5	15	0	1	1
rs77075768	13	113528876	G	A	0.02187	NA	NA	NA	0.0570113	rs12585036	14	ATP11A	0	intronic	7.917	4	1	5	1	0	1
rs3732451	3	169558025	C	T	0.3897	NA	NA	NA	0.385206	rs2293607	2	LRRC31	0	exonic	7.912	7	5	15	1	1	1
rs28490880	11	1146353	C	A	0.326	0.00014277	-0.0862338	0.0226733	0.158647	rs2672794	11	MUC5AC	5226	intergenic	7.91	2a	2	15	1	1	1
rs150735339	6	41492724	AGGTTCAGTTTGCCTG	A	0.2366	NA	NA	NA	0.0775832	rs2496644	6	RP11-328M4.2	0	ncRNA_intronic	7.909	NA	5	14	0	0	0
rs34423195	3	46249722	A	G	0.09245	NA	NA	NA	0.540859	rs34339943	1	CCR3:CCR1	0:0	intronic	7.906	2b	1	7	1	1	1
rs2076304	6	7572262	A	G	0.2336	6.98509e-05	-0.0920532	0.0231476	0.228555	rs2076295	5	DSP	0	exonic	7.893	7	4	4	1	1	1
rs563498183	7	128721355	C	CAAAAAAA	0.4384	NA	NA	NA	0.291192	rs11770861	7	RP11-286H14.2	13999	intergenic	7.888	NA	5	15	0	0	1
rs116665464	11	795380	A	C	0.4056	NA	NA	NA	0.184153	rs28655651	11	SLC25A22	0	UTR5	7.884	2b	1	7	1	1	1
rs558447590	10	81495432	T	G	0.05666	NA	NA	NA	0.103185	rs2559728	10	RP11-119F19.2	0	ncRNA_intronic	7.879	NA	5	15	0	1	0
rs4924457	15	40653435	G	A	0.3688	1.11668e-06	-0.105362	0.0216355	0.489105	rs59424629	15	DISP2	0	intronic	7.879	7	5	5	1	1	1
rs7089487	10	81447263	T	C	0.2386	NA	NA	NA	0.262793	rs2559728	10	RP11-119F19.2	0	ncRNA_intronic	7.876	7	5	15	0	1	0
rs35930050	3	46065763	G	A	0.1243	NA	NA	NA	0.981565	rs34339943	1	XCR1	0	intronic	7.874	2b	5	15	1	1	1
rs370792402	10	81510070	A	G	0.1173	0.037886	0.094029	0.0452915	0.158171	rs2559728	10	RP11-119F19.2	0	ncRNA_intronic	7.873	6	5	15	0	1	1
rs150631002	10	81445463	C	T	0.1143	0.00108045	0.114512	0.035033	0.166104	rs2559728	10	RP11-119F19.2	0	ncRNA_intronic	7.856	5	4	5	0	1	0
rs74648975	11	1430190	C	T	0.2048	0.0145028	-0.100027	0.0409181	0.297756	rs7103987	11	BRSK2	0	intronic	7.851	5	5	15	1	1	1
rs374682242	10	81457609	C	G	0.04076	NA	NA	NA	0.0808048	rs2559728	10	RP11-119F19.2	0	ncRNA_intronic	7.837	5	5	15	1	1	1
rs7784519	7	128748801	G	A	0.2237	0.0179212	-0.0658515	0.0278178	0.0837693	rs11770861	7	CYCSP20	8765	intergenic	7.832	3a	5	15	0	1	1
rs111218726	11	1142187	C	T	0.2237	NA	NA	NA	0.0831521	rs2672794	11	MUC5AC	9392	intergenic	7.832	5	1	15	1	0	1
rs1293764	12	113425679	T	C	0.3241	5.86115e-06	0.0981006	0.0216494	0.690352	rs10774671	13	RP1-71H24.1:OAS2	0:0	ncRNA_intronic	7.832	6	4	15	1	1	0
rs1630823	10	81385852	A	G	0.1392	0.0192748	0.0668135	0.0285507	0.109112	rs2559728	10	RP11-589B3.6	2660	intergenic	7.821	6	9	15	0	1	1
rs2609276	4	89895621	A	T	0.3111	NA	NA	NA	0.0833308	rs2609260	3	FAM13A	0	intronic	7.82	6	5	15	1	1	1
rs758390	3	45882792	T	C	0.05765	0.000319181	0.151143	0.0419934	0.141868	rs4396933	1	LZTFL1	0	intronic	7.817	NA	1	2	1	1	1
rs111854225	10	81382747	T	G	0.1392	0.0184398	0.0673547	0.0285805	0.109112	rs2559728	10	RP11-589B3.6	5765	intergenic	7.807	6	9	15	1	1	1
rs7917476	10	81794992	A	T	0.4215	0.0491844	0.0380835	0.0193613	0.0871022	rs2559728	10	C1DP2	2842	intergenic	7.805	7	7	15	0	1	1
rs7965570	12	113386624	C	T	0.2525	0.00213821	0.0788389	0.0256776	0.153011	rs10774671	13	RP1-71H24.1:OAS3	0:0	ncRNA_intronic	7.795	1f	4	4	1	1	1
rs187906552	4	90017610	A	G	0.01392	NA	NA	NA	0.07606	rs2609260	3	FAM13A	0	intergenic	7.791	7	5	15	1	0	1
rs34572672	10	81684457	T	C	0.2416	0.0346495	0.0499385	0.0236403	0.0978553	rs2559728	10	MBL1P	0	ncRNA_intronic	7.789	6	5	15	0	1	1
rs568929282	21	34609671	T	TA	0.1183	NA	NA	NA	0.0561507	rs9636867	20	IFNAR2	0	intronic	7.789	NA	4	5	1	0	1
rs2157052	3	46468849	G	C	0.1044	3.87702e-07	0.208789	0.0411415	0.347953	rs34339943	1	LTF	8286	intergenic	7.768	5	4	15	1	1	1
rs6835019	4	89847655	A	G	0.2217	6.1278e-06	0.101226	0.0223855	0.064806	rs2609260	3	FAM13A	0	intronic	7.767	5	5	15	1	1	1
rs2254025	10	81658213	C	T	0.3956	4.69726e-05	0.0828276	0.0203498	0.212734	rs2559728	10	PGGT1BP2	5281	intergenic	7.767	5	7	15	0	1	1
rs4097131	10	81592152	T	C	0.2694	0.00299615	-0.0919352	0.0309741	0.300569	rs2559728	10	RP11-182L21.6	4793	intergenic	7.765	NA	5	15	1	1	0
rs1491956	3	46228006	T	C	0.06064	0.00552457	0.118712	0.0427831	0.133068	rs4396933	1	CCR3	0	intronic	7.762	NA	2	15	1	1	1
rs75493389	4	89574652	A	C	0.01789	NA	NA	NA	0.127636	rs2609260	3	HERC3	0	intronic	7.762	5	4	5	1	1	1
rs35617677	3	46258740	C	T	0.09245	1.44394e-11	0.259824	0.0384729	0.540859	rs34339943	1	CCR3	0	intronic	7.761	6	5	15	1	1	1
rs1392288	3	46034791	T	C	0.2217	4.82888e-05	0.093668	0.0230496	0.49037	rs4396933	1	FYCO1	0	intronic	7.752	4	2	7	1	1	1
rs1250962	10	81286374	A	C	0.2495	NA	NA	NA	0.340761	rs2559728	10	RP11-589B3.7	0	ncRNA_exonic	7.751	NA	9	15	0	1	1
rs36122610	3	46022833	G	A	0.1223	NA	NA	NA	0.926579	rs34339943	1	FYCO1	0	intronic	7.748	4	4	4	1	1	1
rs2672806	11	1254599	T	C	0.498	4.86022e-17	0.191912	0.0228739	0.269755	rs7104241	11	MUC5B	0	intronic	7.744	NA	5	15	1	1	1
rs586558	15	40730807	G	A	0.3032	0.0336648	-0.04469	0.0210399	0.0778234	rs59424629	15	BAHD1	1112	intergenic	7.744	NA	2	13	1	1	1
rs13048152	21	35308298	A	G	0.2535	0.0294699	-0.0497372	0.0228452	0.0515753	rs12626952	20	LINC00649	0	ncRNA_intronic	7.741	5	2	15	0	1	1
rs3092963	3	46396938	A	G	0.3072	NA	NA	NA	0.455594	rs1542754	1	CCR2	0	intronic	7.74	5	1	14	1	1	1
rs113893409	7	128720447	G	A	0.07058	0.0291756	0.0864045	0.039615	0.240091	rs11770861	7	RP11-128A6.3	13930	intergenic	7.74	7	5	15	0	1	1
rs71721370	11	34478587	CTACA	C	0.2614	NA	NA	NA	0.524085	rs7949972	12	CAT	0	intronic	7.736	NA	4	4	1	1	1
rs35464221	3	46169040	C	T	0.1243	NA	NA	NA	0.981565	rs34339943	1	FLT1P1	14809	intergenic	7.735	4	5	15	0	1	1
rs2073361	21	34619445	A	G	0.33	1.93718e-16	-0.173762	0.0211238	0.983011	rs9636867	20	IFNAR2:AP000295.9	0:0	intronic	7.734	5	2	4	1	1	1
rs62245108	3	45973322	A	G	0.2157	0.00546312	-0.0647063	0.0232892	0.0551553	rs4396933	1	FYCO1	0	intronic	7.731	5	4	4	1	1	1
rs112223440	11	34394466	C	T	0.2137	0.0147946	-0.0684561	0.0280861	0.28432	rs7949972	12	ABTB2	14910	intergenic	7.728	6	5	15	0	1	1
rs2609280	4	89854961	A	G	0.2376	3.827e-08	0.121088	0.0220213	0.692082	rs2609260	3	FAM13A	0	intronic	7.727	NA	1	15	1	1	1
rs1296061	12	113439881	G	A	0.3121	4.30487e-06	0.108511	0.0236094	0.519382	rs10774671	13	RP1-71H24.1:OAS2	0:0	ncRNA_intronic	7.724	NA	4	5	1	1	0
rs35788295	10	81442271	A	G	0.2256	0.00425425	0.0828331	0.0289761	0.453646	rs2559728	10	RP11-119F19.2	0	ncRNA_intronic	7.722	6	5	15	0	1	0
rs4767046	12	113412250	C	G	0.1909	NA	NA	NA	0.121655	rs10774671	13	RP1-71H24.1	0	ncRNA_intronic	7.722	6	5	5	1	1	0
rs4955575	3	169534538	A	C	0.2584	8.70786e-07	-0.110462	0.0224572	0.639391	rs2293607	2	LRRC34	3763	intergenic	7.717	7	5	15	1	1	1
rs1859330	12	113376388	A	G	0.3698	NA	NA	NA	0.891979	rs10774671	13	RP1-71H24.1:OAS3	0:0	exonic	7.716	4	1	1	1	1	0
rs4807625	19	4731026	C	T	0.3926	0.0249359	-0.0485294	0.0216418	0.27412	rs2277732	16	AC005783.1	4634	intergenic	7.716	4	5	15	1	1	1
rs34883716	3	46427037	A	G	0.09245	3.29755e-16	0.281786	0.0345245	0.267667	rs34339943	1	RP11-24F11.2	0	ncRNA_intronic	7.712	5	5	15	1	1	1
rs15895	12	113448288	A	G	0.3559	0.000167479	0.081581	0.0216763	0.392334	rs10774671	13	RP1-71H24.1:OAS2	0:0	exonic	7.712	NA	4	4	1	1	1
rs2239565	21	35288558	C	T	0.08847	1.30173e-10	0.214968	0.0334479	1	rs12626952	20	LINC00649	0	ncRNA_intronic	7.709	4	1	2	1	1	1
rs17078495	3	46026641	G	T	0.4324	1.50415e-07	-0.101995	0.01942	0.0923699	rs34339943	1	FYCO1	0	intronic	7.707	3a	2	5	1	1	1
rs2660	12	113357442	G	A	0.3449	1.08341e-07	0.11052	0.0208051	0.969592	rs10774671	13	OAS1:RP1-71H24.1	0:0	exonic	7.707	6	4	4	1	1	0
rs7121430	11	881656	T	G	0.4851	NA	NA	NA	0.353225	rs28655651	11	CHID1	0	intronic	7.703	NA	4	5	1	1	1
rs2493636	9	109520821	A	G	0.4314	3.57793e-08	0.113717	0.0206363	0.0526917	rs60568503	8	RP11-308N19.5	35609	intergenic	7.699	6	5	15	0	1	1
rs9810934	3	45954352	A	G	0.2048	2.01093e-07	0.127735	0.0245724	0.580467	rs4396933	1	LZTFL1	0	intronic	7.694	5	3	15	1	1	1
rs2133666	3	46101891	A	C	0.2396	2.16054e-06	0.111695	0.0235754	0.706646	rs4396933	1	XCR1	32656	intergenic	7.692	5	5	15	0	1	1
rs66826527	3	46518016	T	A	0.09344	2.64157e-08	0.188751	0.0339257	0.125188	rs34339943	1	LTF	0	intronic	7.692	5	5	14	1	1	1
rs34766614	3	46107601	A	G	0.1223	NA	NA	NA	1	rs34339943	1	XCR1	38366	intergenic	7.69	5	5	15	0	1	1
rs1635136	12	113454743	A	G	0.3708	0.000115897	0.0830668	0.0215498	0.384081	rs10774671	13	RP1-71H24.1	0	ncRNA_intronic	7.69	NA	5	15	1	1	1
rs148216479	10	81568917	T	C	0.4135	0.000236901	-0.117377	0.0319305	0.457548	rs2559728	10	RP11-773D16.1	0	ncRNA_intronic	7.688	7	5	15	0	1	1
rs2102055	3	46072704	G	A	0.1252	NA	NA	NA	0.972546	rs34339943	1	XCR1	3469	intergenic	7.687	5	5	15	1	1	1
rs2222210	10	81334205	C	T	0.4135	0.00208505	-0.0728102	0.0236563	0.746885	rs2559728	10	MBL3P	7848	intergenic	7.685	7	9	15	0	1	1
rs9110	3	46480801	A	G	0.3131	NA	NA	NA	0.126324	rs34339943	1	LTF	0	exonic	7.677	NA	4	15	1	1	1
rs35614049	3	46255476	T	C	0.09245	NA	NA	NA	0.540859	rs34339943	1	CCR3	0	intronic	7.67	6	2	15	1	1	1
rs35595990	11	1592835	T	TC	0.4115	NA	NA	NA	0.0557723	rs34830395	11	DUSP8:KRTAP5-AS1	0:0	ncRNA_intronic	7.667	NA	1	1	1	1	1
rs62653073	11	1141934	A	G	0.1928	NA	NA	NA	0.105715	rs7480563	11	MUC5AC	9645	intergenic	7.666	6	1	15	1	0	1
rs11032659	11	34430190	T	C	0.07356	0.0464157	0.0704563	0.0353768	0.0606716	rs7949972	12	RP1-53C18.3	3693	intergenic	7.665	3a	5	15	0	1	1
rs11201719	10	81867682	A	G	0.171	0.0253571	0.0603672	0.0269988	0.0664401	rs2559728	10	TMEM254	15368	intergenic	7.659	6	5	15	0	1	1
rs28454516	11	833828	A	G	0.3141	NA	NA	NA	0.849967	rs28655651	11	CD151	0	intronic	7.656	2b	1	2	1	1	1
rs34044394	3	46029098	CA	C	0.1223	NA	NA	NA	0.926579	rs34339943	1	FYCO1	0	intronic	7.654	NA	2	7	1	1	1
rs10160075	10	81250728	C	T	0.2525	0.00213684	0.069077	0.0224968	0.360832	rs2559728	10	TPRX1P1	8693	intergenic	7.645	5	5	15	0	1	1
rs10490770	3	45864732	T	C	0.08052	NA	NA	NA	0.374907	rs34339943	1	LZTFL1	75	downstream	7.643	NA	4	5	1	1	1
rs544576565	11	1086545	G	A	0.08847	NA	NA	NA	0.0817159	rs7480563	11	MUC2	0	intronic	7.619	NA	5	15	1	0	0
rs3749461	3	46395313	A	G	0.07455	NA	NA	NA	0.361132	rs34339943	1	CCR2	0	UTR5	7.612	4	1	14	1	1	1
rs600791	15	40721067	G	C	0.3708	1.40035e-08	-0.121409	0.0214	0.560234	rs59424629	15	IVD	0	intronic	7.612	5	5	14	1	1	1
rs189228609	10	81625484	A	G	0.1859	NA	NA	NA	0.265103	rs2559728	10	NPAP1P2	3921	intergenic	7.608	6	14	15	0	1	0
rs374786365	10	81443996	C	T	0.1143	0.0378601	0.122985	0.0592309	0.166104	rs2559728	10	RP11-119F19.2	0	ncRNA_intronic	7.607	5	4	15	0	1	0
rs4978611	9	117677305	A	C	0.4493	0.00323421	0.0653801	0.0222038	0.245848	rs722126	9	TNFSF8	0	intronic	7.604	5	4	15	1	1	1
rs56336560	7	128770045	T	C	0.2316	0.0430184	-0.0524245	0.0259074	0.0928282	rs11770861	7	RP11-286H14.4	0	ncRNA_intronic	7.596	7	5	15	0	1	1
rs3153	21	34609505	G	A	0.2962	3.03433e-14	0.162945	0.021449	0.851378	rs9636867	20	IFNAR2	0	intronic	7.596	5	2	5	1	1	1
rs267238	3	45636335	G	A	0.498	NA	NA	NA	0.108952	rs73062378	1	LIMD1	0	UTR5	7.588	NA	1	2	1	1	1
rs28468624	11	1155289	A	G	0.2048	4.35538e-07	0.138471	0.0274052	0.0997676	rs2672794	11	MUC5AC	0	intronic	7.587	5	4	15	1	1	1
rs71297581	19	10491352	T	TG	0.171	NA	NA	NA	0.140386	rs34536443	17	TYK2	0	UTR5	7.583	NA	1	1	1	1	1
rs1826341	3	46297124	C	T	0.3489	3.92447e-06	0.0931024	0.0201724	0.11957	rs34339943	1	CCR3	0	intronic	7.58	7	13	15	1	1	1
rs35731072	15	40722929	CCTTT	C	0.2753	NA	NA	NA	0.352293	rs59424629	15	IVD	0	intronic	7.575	NA	1	14	1	1	1
rs2609262	4	89835438	A	G	0.2346	1.92782e-08	0.123919	0.0220562	0.703654	rs2609260	3	FAM13A	0	intronic	7.572	NA	5	15	1	1	1
rs7937937	11	1123552	T	A	0.1899	4.42713e-06	-0.118138	0.0257368	0.148303	rs7480563	11	MUC2	19132	intergenic	7.569	3a	6	15	0	0	0
rs4683168	3	46092347	C	T	0.3569	NA	NA	NA	0.227067	rs34339943	1	XCR1	23112	intergenic	7.564	7	5	15	0	1	1
rs4743009	9	109330236	G	A	0.2247	NA	NA	NA	0.0706083	rs60568503	8	RP11-308N19.1	0	ncRNA_intronic	7.56	6	9	15	0	0	1
rs2834294	21	35280630	A	G	0.3867	1.46136e-05	0.0852169	0.0196605	0.156431	rs12626952	20	AP000304.12:ATP5O	0:0	intronic	7.559	6	4	4	1	1	1
rs4933803	10	81579625	T	C	0.4125	0.000146939	-0.0926815	0.0244144	0.460175	rs2559728	10	RP11-773D16.1	0	ncRNA_intronic	7.558	7	4	15	0	1	1
rs146010481	19	49222905	G	GC	0.05169	NA	NA	NA	0.0655432	rs492602	18	MAMSTR	0	intronic	7.557	NA	1	5	1	1	1
rs10443917	10	81218319	A	G	0.2604	0.00141337	0.0718761	0.0225182	0.348529	rs2559728	10	ZCCHC24	12935	intergenic	7.536	5	5	15	0	1	1
rs148309712	10	81377620	T	G	0.04573	NA	NA	NA	0.0986786	rs2559728	10	SFTPA1	2423	intergenic	7.53	7	9	15	1	1	1
rs2259797	20	62272248	T	C	0.1123	0.000749648	-0.145779	0.0432483	0.144022	rs116905074	19	STMN3	0	UTR3	7.53	5	1	5	1	1	1
rs372252418	3	46482683	T	TGTGA	0.1839	NA	NA	NA	0.263317	rs34339943	1	LTF	0	intronic	7.522	NA	4	15	1	1	1
rs2254016	10	81658424	T	C	0.3946	4.54493e-05	0.0830018	0.0203542	0.21684	rs2559728	10	PGGT1BP2	5492	intergenic	7.522	4	7	15	0	1	1
rs71326977	21	35290975	C	A	0.1799	NA	NA	NA	0.440026	rs12626952	20	LINC00649	0	ncRNA_intronic	7.522	7	5	15	1	1	1
rs12493953	3	46036992	G	A	0.336	NA	NA	NA	0.236019	rs4396933	1	FYCO1	0	intronic	7.518	4	1	1	1	1	1
rs77749167	21	34593308	G	A	0.03678	0.00209659	0.18129	0.0589331	0.0545202	rs9636867	20	IFNAR2	8897	intergenic	7.514	6	5	15	1	1	1
rs2304256	19	10475652	C	A	0.2624	2.4065e-13	0.159474	0.0217741	0.261198	rs142770866	17	TYK2	0	exonic	7.513	5	3	4	1	1	1
rs2704574	4	89896393	C	T	0.3091	NA	NA	NA	0.0841573	rs2609260	3	FAM13A	0	intronic	7.512	NA	4	15	1	1	1
rs111642116	11	1233880	C	CA	0.2624	NA	NA	NA	0.216735	rs2672794	11	MUC5B	10415	intergenic	7.5	NA	5	15	0	0	1
rs115935921	11	1141872	A	C	0.1362	0.000367386	-0.21003	0.0589563	0.0746852	rs12802931	11	MUC5AC	9707	intergenic	7.499	5	1	15	1	0	1
rs9311383	3	46097758	T	C	0.2724	8.06336e-08	0.119952	0.0223554	0.560423	rs4396933	1	XCR1	28523	intergenic	7.495	7	5	15	0	1	1
rs78919248	3	46279150	C	T	0.0497	6.30384e-29	0.525323	0.0470663	0.226833	rs34339943	1	CCR3	0	intronic	7.493	7	5	15	1	1	1
rs10856872	4	89917158	A	T	0.4891	0.000289537	-0.0689126	0.0190131	0.172327	rs2609260	3	FAM13A	0	intronic	7.491	5	4	15	1	1	1
10:81331188:A:T	10	81331188	T	A	0.06958	NA	NA	NA	0.139568	rs2559728	10	MBL3P	10865	intergenic	7.489	7	9	15	0	1	1
4:89911840:A:AT	4	89911840	AT	A	0.3101	NA	NA	NA	0.0854245	rs2609260	3	FAM13A	0	UTR3	7.48	NA	4	15	1	1	1
rs151096924	11	1502943	A	AGCAGGGGCAGGG	0.1213	NA	NA	NA	0.0583681	rs7103987	11	MOB2	0	intronic	7.48	NA	1	5	1	0	1
rs569637404	11	850021	CGG	C	0.3211	NA	NA	NA	0.20838	rs28655651	11	TSPAN4	0	UTR5	7.479	NA	1	1	1	1	1
rs11947777	4	89768744	T	C	0.03976	0.0086869	-0.126819	0.0483281	0.0624958	rs2609260	3	FAM13A	0	intronic	7.477	5	5	15	1	1	1
rs2021632	11	34438859	T	C	0.3032	0.0241081	-0.049234	0.0218294	0.276076	rs7949972	12	RP1-53C18.3	12362	intergenic	7.467	NA	2	15	0	1	1
rs4253570	10	81381447	C	T	0.1382	0.0350594	0.084823	0.0402449	0.108482	rs2559728	10	SFTPA1	6250	intergenic	7.465	7	9	15	1	1	1
rs538128267	7	128730954	G	A	0.05169	NA	NA	NA	0.0678069	rs11770861	7	RP11-286H14.2	4400	intergenic	7.462	NA	5	15	0	1	1
rs71098409	3	46552076	T	TTCTC	0.08549	NA	NA	NA	0.12055	rs34339943	1	LRRC2	4836	intergenic	7.46	NA	4	15	1	1	1
rs2767087	10	81518518	C	T	0.4175	0.000478132	0.13484	0.038606	0.453773	rs2559728	10	RP11-119F19.2	0	ncRNA_intronic	7.456	4	4	15	0	1	1
rs28808964	3	46045182	C	T	0.4215	2.14864e-08	-0.110111	0.0196641	0.104536	rs4396933	1	FYCO1	7865	intergenic	7.454	5	5	15	1	1	1
rs144098624	10	81265562	C	T	0.1551	0.00351979	0.083725	0.0286899	0.219966	rs2559728	10	RP11-342M3.1	0	ncRNA_intronic	7.45	7	5	14	1	1	1
rs74829122	5	1241565	A	G	0.07356	0.00144233	0.150112	0.0471155	0.0937115	rs7725218	4	SLC6A18	0	intronic	7.443	4	5	15	1	1	1
rs145370168	3	46279951	CAAAGT	C	0.1581	NA	NA	NA	0.0798782	rs1542754	1	CCR3	0	intronic	7.442	NA	5	15	1	1	1
rs550501341	11	1450901	T	C	0.3101	NA	NA	NA	0.152397	rs7103987	11	BRSK2	0	intronic	7.438	NA	5	15	1	0	1
rs34783306	3	46462023	T	C	0.1421	NA	NA	NA	0.170776	rs34339943	1	CCRL2	7534	intergenic	7.437	7	4	15	1	1	1
rs9704922	11	842775	G	A	0.2247	0.0196053	-0.076901	0.0329507	0.619916	rs28655651	11	TSPAN4	32	upstream	7.435	2a	1	1	1	1	1
rs560553992	10	81540643	T	C	0.03976	NA	NA	NA	0.0809257	rs2559728	10	RP11-119F19.2	14557	intergenic	7.426	NA	5	15	0	1	0
rs13072267	3	46116010	T	A	0.1223	NA	NA	NA	1	rs34339943	1	XCR1	46775	intergenic	7.424	7	5	15	0	1	1
rs2373088	3	45968404	T	C	0.2038	2.11585e-07	0.127893	0.0246476	0.594074	rs4396933	1	FYCO1	0	intronic	7.421	7	4	5	1	1	1
rs1834878	10	81432400	T	C	0.2028	0.0020871	0.099482	0.0323251	0.191188	rs2559728	10	RP11-506M13.3:RP11-119F19.2	0:0	ncRNA_intronic	7.418	6	5	15	0	1	0
rs873469	11	34436794	G	T	0.3032	0.0108869	-0.0530886	0.0208492	0.276076	rs7949972	12	RP1-53C18.3	10297	intergenic	7.417	6	5	15	0	1	1
rs34427684	19	49177696	A	AG	0.3897	NA	NA	NA	0.310342	rs492602	18	SEC1P	0	ncRNA_intronic	7.416	NA	5	15	1	1	1
rs11245954	11	1101078	A	G	0.07753	0.000355121	0.135152	0.0378433	0.0953837	rs7480563	11	MUC2	0	exonic	7.408	5	4	15	1	1	1
rs112103083	10	81789145	A	G	0.0507	NA	NA	NA	0.0575331	rs2559728	10	C1DP2	2454	intergenic	7.398	4	7	15	0	1	1
rs11439590	3	46545904	C	CA	0.4911	NA	NA	NA	0.0618036	rs73062378	1	RTP3	3464	intergenic	7.397	NA	5	15	1	1	1
rs78053700	7	128739073	A	G	0.08549	0.0189259	0.0895198	0.0381424	0.310855	rs11770861	7	RP11-286H14.1	2283	intergenic	7.394	3a	5	15	0	1	1
rs6090477	20	62257586	C	A	0.1044	NA	NA	NA	0.109501	rs116905074	19	GMEB2	0	intronic	7.393	2b	1	2	1	1	1
rs8106205	19	49250197	T	C	0.4642	0.0017647	0.0718368	0.0229715	0.419708	rs492602	18	IZUMO1	30	upstream	7.392	4	1	1	1	1	1
rs2493732	10	81626286	A	C	0.2575	0.00876263	0.0635429	0.0242421	0.273895	rs2559728	10	CTSLP6	3844	intergenic	7.391	7	14	15	0	1	0
rs17860115	21	34602305	C	A	0.331	5.7203e-17	0.177912	0.0212538	0.99571	rs9636867	20	IFNAR2	0	UTR5	7.387	4	1	1	1	1	1
rs1844776	9	109469083	T	C	0.4602	1.22377e-06	0.0967706	0.0199455	0.499205	rs60568503	8	RP11-308N19.4	4139	intergenic	7.38	NA	5	15	0	0	1
rs138587750	11	1399681	A	AC	0.09642	NA	NA	NA	0.0655798	rs7104241	11	BRSK2	11447	intergenic	7.38	NA	5	15	0	1	1
rs62226152	21	34596750	C	T	0.2972	1.24278e-12	0.155438	0.021891	0.830716	rs9636867	20	IFNAR2	5455	intergenic	7.379	7	5	15	1	1	1
rs144901804	20	62498307	C	A	0.03181	NA	NA	NA	0.468576	rs116905074	19	TPD52L2	0	intronic	7.378	5	1	5	1	1	1
rs138186032	21	34633510	T	A	0.03579	0.0133071	0.163177	0.0659182	0.0540989	rs9636867	20	IFNAR2:AP000295.9	0:0	intronic	7.376	5	4	5	1	1	1
rs66460040	11	1120804	A	AC	0.3618	NA	NA	NA	0.11507	rs2672794	11	MUC2	16384	intergenic	7.375	NA	5	15	0	0	0
rs3181368	9	117665931	A	T	0.4026	0.000629779	0.0666271	0.0194904	0.209624	rs722126	9	TNFSF8	0	UTR3	7.373	7	3	15	1	1	1
rs6806951	3	46438378	G	A	0.09344	NA	NA	NA	0.263317	rs34339943	1	RP11-24F11.2	0	ncRNA_intronic	7.371	7	2	15	0	1	1
rs1533292	4	90044048	G	A	0.2406	0.0321057	-0.047002	0.0219318	0.0938287	rs2609260	3	RP11-84C13.2	3025	intergenic	7.358	3a	2	15	1	1	1
rs3761353	21	35271873	A	G	0.2237	0.0484426	-0.0553606	0.0280525	0.0502005	rs12626952	20	AP000304.12:ITSN1	0:0	UTR3	7.358	5	4	5	1	1	1
rs2076301	6	7570309	T	A	0.2346	7.94194e-05	-0.0911064	0.0230874	0.229651	rs2076295	5	DSP	0	intronic	7.356	5	4	4	1	1	1
rs973579	19	49241976	A	G	0.4602	2.94086e-05	-0.0836903	0.0200312	0.604696	rs492602	18	RASIP1	0	intronic	7.356	1f	1	2	1	1	1
rs72927368	11	34528546	A	T	0.1123	0.00378241	-0.0922705	0.031864	0.208755	rs7949972	12	ELF5	0	intronic	7.35	7	5	15	1	1	1
rs35161470	11	840181	C	T	0.05169	0.00254265	-0.139641	0.0462661	0.116368	rs28655651	11	POLR2L	0	UTR3	7.337	3a	3	4	1	1	1
rs13085359	3	46297528	A	T	0.07654	NA	NA	NA	0.357463	rs34339943	1	CCR3	0	intronic	7.327	7	13	15	1	1	1
rs13244090	7	128725297	A	G	0.3449	0.0496261	0.0394615	0.0201009	0.440709	rs11770861	7	RP11-286H14.2	10057	intergenic	7.325	5	5	15	0	1	1
rs28570096	11	1616088	C	T	0.326	NA	NA	NA	0.114293	rs7103987	11	KRTAP5-AS1	0	ncRNA_intronic	7.323	6	5	14	1	1	1
rs380743	19	49241014	G	A	0.4583	0.000482581	-0.0786457	0.022533	0.599454	rs492602	18	RASIP1	0	intronic	7.322	4	1	5	1	1	1
rs1278761	13	113532990	T	C	0.4901	8.83775e-06	-0.0883157	0.0198738	0.26279	rs12585036	14	ATP11A	0	intronic	7.321	5	4	4	1	1	1
rs281392	19	49164952	G	A	0.3579	NA	NA	NA	0.266221	rs492602	18	SEC1P:NTN5	0:0	exonic	7.317	5	1	15	1	1	1
rs2250652	10	81662649	A	G	0.3946	3.86477e-05	0.0837395	0.0203477	0.209677	rs2559728	10	MBL1P	2004	intergenic	7.316	7	5	14	0	1	1
rs2834354	21	35403013	G	C	0.3618	0.00129053	-0.0634889	0.0197288	0.0589827	rs12626952	20	MRPS6	42510	intergenic	7.315	5	5	15	0	1	1
rs11712469	3	45888956	T	G	0.3588	6.48253e-12	0.139816	0.0203557	0.199551	rs4396933	1	LZTFL1	0	intronic	7.314	5	5	14	1	1	1
rs6786959	3	46107253	A	G	0.2406	2.66042e-06	0.110651	0.0235657	0.701404	rs4396933	1	XCR1	38018	intergenic	7.314	4	2	15	0	1	1
rs2289331	15	40699940	T	C	0.3728	3.71133e-08	-0.114371	0.0207794	0.53773	rs59424629	15	IVD	0	intronic	7.309	NA	2	6	1	1	1
rs59521415	3	46157067	G	T	0.327	5.99646e-07	0.12019	0.0240797	0.267159	rs34339943	1	FLT1P1	26782	intergenic	7.301	5	5	15	0	1	1
rs7635465	3	45249333	G	T	0.1133	NA	NA	NA	0.0834052	rs17638604	1	TMEM158	16624	intergenic	7.299	5	2	15	0	1	1
rs13069622	3	169455445	G	A	0.2783	6.84283e-05	-0.100479	0.0252354	0.425285	rs2293607	2	RNU6-637P	17363	intergenic	7.299	7	9	15	0	1	1
rs2819106	10	81686080	C	T	0.3917	1.72846e-05	0.085089	0.0198003	0.210889	rs2559728	10	MBL1P	0	ncRNA_intronic	7.298	NA	5	15	0	1	1
11:1438765:A:C	11	1438765	A	C	0.2694	NA	NA	NA	0.366551	rs7103987	11	BRSK2	0	intronic	7.297	NA	5	9	1	0	1
rs1994490	3	46007702	T	C	0.4443	2.79235e-08	0.107136	0.0192899	0.146952	rs4396933	1	FYCO1	0	intronic	7.292	5	3	4	1	1	1
rs2178583	4	89891142	A	T	0.3101	NA	NA	NA	0.0854245	rs2609260	3	FAM13A	0	intronic	7.29	3a	5	15	1	1	1
rs2420400	11	34416924	T	G	0.07356	NA	NA	NA	0.0606716	rs7949972	12	RP1-53C18.3	9285	intergenic	7.286	NA	5	15	0	1	1
rs1408041	11	34516984	G	A	0.4145	0.00436618	0.0716902	0.0251508	0.375406	rs7949972	12	ELF5	0	intronic	7.286	NA	5	15	1	1	1
rs148802411	10	81448989	T	C	0.2435	NA	NA	NA	0.264257	rs2559728	10	RP11-119F19.2	0	ncRNA_intronic	7.282	6	5	15	0	1	0
rs61867659	11	1432421	C	G	0.2048	1.47155e-12	-0.208145	0.0294108	0.297756	rs7103987	11	BRSK2	0	UTR5	7.282	5	1	15	1	1	1
rs6441973	3	46403315	A	G	0.3936	3.26061e-11	0.129295	0.0194889	0.317718	rs1542754	1	CCR2	895	downstream	7.279	5	2	14	1	1	1
rs55684014	11	1250583	C	T	0.0497	8.09158e-05	0.176103	0.0446773	0.0525787	rs7104241	11	MUC5B	0	intronic	7.278	5	4	15	1	1	1
rs4907561	13	113567674	A	G	0.4553	0.0204487	-0.0493535	0.0212913	0.0698861	rs12585036	14	MCF2L	0	intronic	7.278	2b	5	15	1	0	1
rs374073438	10	81554207	T	A	0.2445	NA	NA	NA	0.225166	rs2559728	10	RP11-773D16.1	9605	intergenic	7.277	6	5	15	0	1	0
rs910089	11	34437783	A	G	0.3668	0.00381245	0.0602791	0.0208342	0.273169	rs7949972	12	RP1-53C18.3	11286	intergenic	7.274	NA	5	15	0	1	1
rs11085087	19	4718201	G	T	0.4384	0.0091044	-0.0524935	0.020127	0.196269	rs2277732	16	DPP9	0	intronic	7.274	5	2	4	1	1	1
rs35319355	12	113448857	T	TC	0.3579	NA	NA	NA	0.386108	rs10774671	13	RP1-71H24.1:OAS2	0:0	ncRNA_intronic	7.273	NA	4	15	1	1	1
rs10902080	11	1069109	C	T	0.34	3.8048e-10	-0.156957	0.0250657	0.080762	rs7480563	11	MUC2	5765	intergenic	7.263	7	5	14	1	1	0
rs56223695	11	1244492	C	T	0.03181	0.0370098	0.136493	0.0654436	0.0648554	rs7104241	11	MUC5B	0	intronic	7.262	4	1	15	1	0	1
rs35217732	3	46462136	T	A	0.1421	0.0288597	0.0650972	0.0297873	0.170776	rs34339943	1	CCRL2	7647	intergenic	7.26	7	4	15	1	1	1
rs3012943	10	81448483	G	A	0.2455	8.1238e-05	0.104569	0.0265355	0.262133	rs2559728	10	RP11-119F19.2	0	ncRNA_intronic	7.259	7	5	15	0	1	0
rs138134443	3	46075940	CT	C	0.2018	NA	NA	NA	0.0750567	rs4396933	1	XCR1	6705	intergenic	7.258	NA	5	15	1	1	1
rs72842426	11	1044418	G	C	0.1252	NA	NA	NA	0.129642	rs149883855	11	RP13-870H17.3	5461	intergenic	7.257	5	5	14	1	1	1
rs34058457	3	169554741	G	T	0.2555	1.26978e-06	-0.105695	0.0218178	0.632708	rs2293607	2	LRRIQ4	0	intronic	7.252	5	5	15	1	1	1
rs140519460	11	1467276	AGCTGGGCTGGGCTGG	A	0.4443	NA	NA	NA	0.0634314	rs72846383	11	BRSK2	0	intronic	7.252	NA	4	15	1	0	1
rs17882375	10	81701129	C	T	0.04672	NA	NA	NA	0.065691	rs2559728	10	MBL1P:SFTPD	0:0	ncRNA_intronic	7.249	NA	5	15	1	1	1
rs28400014	19	49250657	C	G	0.4652	2.18327e-05	0.0852538	0.020082	0.422243	rs492602	18	IZUMO1	490	upstream:downstream	7.246	4	1	2	1	1	1
rs6790866	3	46074711	G	A	0.1243	NA	NA	NA	0.981565	rs34339943	1	XCR1	5476	intergenic	7.245	6	5	15	1	1	1
rs61861432	10	81571054	A	G	0.4135	NA	NA	NA	0.462671	rs2559728	10	RP11-773D16.1	0	ncRNA_intronic	7.244	6	5	15	0	1	1
rs4963124	11	762791	G	C	0.3141	0.0289328	0.0569217	0.0260583	0.265374	rs28655651	11	TALDO1	0	intronic	7.242	3a	2	6	1	1	1
rs8672	11	838634	C	G	0.339	3.53695e-06	0.117105	0.0252552	0.975503	rs28655651	11	CD151:POLR2L	0:0	UTR3	7.237	4	3	4	1	1	1
rs34106801	3	46034403	GC	G	0.3429	NA	NA	NA	0.250934	rs34339943	1	FYCO1	0	intronic	7.23	NA	2	7	1	1	1
rs5030390	19	10382537	G	A	0.07853	0.000165453	0.152279	0.0404282	0.183416	rs142770866	17	CTD-2369P2.5:ICAM1	0:0	ncRNA_intronic	7.229	4	1	2	1	1	1
rs111638362	10	81576323	A	G	0.01889	NA	NA	NA	0.0509945	rs2559728	10	RP11-773D16.1	0	ncRNA_intronic	7.223	6	5	15	0	0	1
11:1438765:A:T	11	1438765	A	T	0.498	NA	NA	NA	0.366551	rs7103987	11	BRSK2	0	NA	7.222	NA	5	9	1	0	1
rs12417032	11	1556531	A	C	0.1193	NA	NA	NA	0.0620238	rs7103987	11	DUSP8	18742	intergenic	7.221	5	2	4	0	1	1
rs35516519	3	46423666	C	T	0.09245	NA	NA	NA	0.267667	rs34339943	1	RP11-24F11.2	0	ncRNA_intronic	7.217	6	5	5	1	1	1
rs3772190	3	169500487	G	A	0.2425	2.12007e-09	-0.131508	0.0219607	0.994688	rs2293607	2	MYNN	0	intronic	7.209	NA	4	4	1	1	1
rs931704	3	46024671	T	C	0.4334	NA	NA	NA	0.0935646	rs34339943	1	FYCO1	0	intronic	7.206	NA	3	4	1	1	1
rs35482575	4	89857078	T	TA	0.1869	NA	NA	NA	0.0573829	rs2609260	3	FAM13A	0	intronic	7.204	NA	1	15	1	1	1
rs2021631	11	34438937	G	C	0.3032	NA	NA	NA	0.276076	rs7949972	12	RP1-53C18.3	12440	intergenic	7.202	3b	2	15	0	1	1
rs61861434	10	81571649	T	C	0.06759	NA	NA	NA	0.12821	rs2559728	10	RP11-773D16.1	0	ncRNA_intronic	7.199	6	5	15	0	1	1
rs208681	11	34454974	T	C	0.164	0.0349848	0.0532609	0.0252597	0.118343	rs7949972	12	CIR1P3	1777	intergenic	7.199	NA	5	15	1	1	1
rs2287921	19	49228272	T	C	0.4811	8.68418e-06	-0.0914074	0.0205522	0.696591	rs492602	18	RASIP1	0	intronic	7.199	4	1	7	1	1	1
rs751553	3	46016944	C	T	0.4314	NA	NA	NA	0.0949385	rs34339943	1	FYCO1	0	intronic	7.187	5	4	4	1	1	1
rs7305035	12	113365803	T	C	0.3658	2.40317e-07	0.106893	0.0206953	0.891472	rs10774671	13	OAS1:RP1-71H24.1	0:0	ncRNA_intronic	7.183	1f	4	15	1	1	0
rs1130678	11	838419	G	A	0.338	NA	NA	NA	0.99592	rs28655651	11	CD151:POLR2L	0:0	UTR3	7.168	NA	3	4	1	1	1
rs6421033	11	1391532	C	G	0.2922	NA	NA	NA	0.542697	rs7104241	11	BRSK2	19596	intergenic	7.164	5	5	15	0	1	1
rs10418435	19	10628041	A	C	0.04473	8.76382e-06	-0.217682	0.0489655	0.34537	rs142770866	17	S1PR5	0	UTR5	7.158	2b	1	10	1	1	1
rs2236757	21	34624917	A	G	0.2942	5.52488e-14	-0.163964	0.0218069	0.837196	rs9636867	20	IFNAR2:AP000295.9	0:0	intronic	7.158	6	4	4	1	1	1
rs1713319	10	81387779	T	G	0.1402	0.0193052	0.0653278	0.0279228	0.104347	rs2559728	10	RP11-589B3.6	733	downstream	7.156	5	9	15	0	1	1
rs55766124	11	1284226	C	T	0.0497	0.0035866	0.147405	0.0506128	0.0525787	rs7104241	11	MUC5B	819	downstream	7.153	2b	1	2	1	1	1
rs377570133	10	81444675	G	C	0.1143	NA	NA	NA	0.166104	rs2559728	10	RP11-119F19.2:BEND3P3	0:0	ncRNA_exonic	7.151	5	4	4	0	1	0
rs2758555	10	81691034	A	G	0.3926	3.09679e-05	0.0820087	0.0196842	0.21037	rs2559728	10	MBL1P	0	ncRNA_intronic	7.144	NA	5	14	1	1	1
rs3733097	3	46026259	G	A	0.4324	NA	NA	NA	0.0923699	rs34339943	1	FYCO1	0	intronic	7.143	NA	2	4	1	1	1
rs56397575	11	1312985	T	C	0.01093	NA	NA	NA	0.308527	rs34830395	11	TOLLIP	0	intronic	7.141	4	4	5	1	0	1
rs7984810	13	113520074	A	G	0.3439	0.000305795	-0.0756309	0.0209484	0.133804	rs12585036	14	ATP11A	0	intronic	7.141	7	4	5	1	1	1
rs11130077	3	45877712	A	G	0.3748	NA	NA	NA	0.118631	rs4396933	1	LZTFL1	0	intronic	7.137	6	4	5	1	1	1
rs111520984	11	1092388	A	C	0.08648	0.0074203	0.121004	0.0451952	0.0911113	rs7480563	11	MUC2	0	exonic	7.137	4	4	15	1	1	0
rs80007414	3	46202238	A	G	0.09443	NA	NA	NA	0.525957	rs34339943	1	CCR3	2857	intergenic	7.132	7	5	15	1	1	1
rs112962863	3	46373936	C	T	0.4294	1.78464e-07	-0.103374	0.0198016	0.114575	rs1542754	1	UQCRC2P1	20522	intergenic	7.128	5	7	15	0	1	1
rs60237998	3	45965954	T	C	0.2157	0.0217564	-0.053289	0.0232237	0.0576343	rs4396933	1	FYCO1	0	intronic	7.127	5	4	5	1	1	1
rs61860415	10	81730579	T	C	0.1809	0.0395601	0.0499472	0.0242661	0.256718	rs2559728	10	SFTPD:RP11-479O17.10	0:0	ncRNA_exonic	7.127	6	5	15	1	1	1
rs2746167	11	34401083	C	T	0.2127	0.0249018	-0.0605947	0.027016	0.283265	rs7949972	12	ABTB2	21527	intergenic	7.124	4	5	15	0	1	1
rs4253589	10	81368327	T	A	0.05865	NA	NA	NA	0.12636	rs2559728	10	SFTPA1	2367	intergenic	7.12	7	5	15	1	1	1
rs11245941	11	1088328	G	A	0.09742	0.0279893	0.0881585	0.0401188	0.0732911	rs7480563	11	MUC2	0	intronic	7.118	3a	5	15	1	1	0
rs1602579	3	46164157	T	A	0.327	NA	NA	NA	0.267159	rs34339943	1	FLT1P1	19692	intergenic	7.117	7	2	15	0	1	1
rs7044278	9	109403758	T	C	0.2604	0.000486149	-0.0790869	0.0226722	0.116416	rs60568503	8	RP11-308N19.4	0	ncRNA_intronic	7.117	6	5	15	0	0	1
rs35772789	3	46095104	A	G	0.1223	7.77467e-28	0.39016	0.0356774	1	rs34339943	1	XCR1	25869	intergenic	7.114	7	5	15	0	1	1
rs743659	3	46489015	A	G	0.336	0.000144129	0.0778759	0.0204884	0.0924159	rs34339943	1	LTF	0	intronic	7.107	NA	4	15	1	1	1
rs13078739	3	46007488	G	A	0.1233	NA	NA	NA	0.917813	rs34339943	1	FYCO1	0	intronic	7.1	5	2	4	1	1	1
rs140402295	10	81568807	G	C	0.1103	NA	NA	NA	0.145986	rs2559728	10	RP11-773D16.1	0	ncRNA_intronic	7.098	6	5	15	0	1	1
rs141117610	10	81400862	A	G	0.3082	0.000181032	0.0940583	0.0251216	0.445774	rs2559728	10	RP11-589B3.6	8917	intergenic	7.097	5	14	15	0	1	0
rs4924464	15	40702270	C	G	0.2386	2.78897e-08	-0.141537	0.0254829	0.353411	rs59424629	15	IVD	0	intronic	7.096	6	4	4	1	1	1
rs10850101	12	113365788	G	A	0.2594	0.000634895	0.0781087	0.0228639	0.204447	rs10774671	13	OAS1:RP1-71H24.1	0:0	ncRNA_intronic	7.094	5	4	15	1	1	0
rs9420508	10	81655353	C	T	0.3956	0.000165217	0.077338	0.0205304	0.212734	rs2559728	10	PGGT1BP2	2421	intergenic	7.093	5	13	15	0	1	1
rs144473001	10	81590444	T	TAATC	0.4125	NA	NA	NA	0.460175	rs2559728	10	RP11-182L21.6	3085	intergenic	7.086	NA	5	15	0	1	0
rs4979868	10	81339703	A	G	0.09344	0.0200025	0.0832956	0.035806	0.210549	rs2559728	10	MBL3P	2350	intergenic	7.084	7	5	15	0	1	1
rs71327007	3	46059249	C	T	0.1223	NA	NA	NA	1	rs34339943	1	XCR1	0	UTR3	7.083	4	5	15	1	1	1
rs7851651	9	109322173	C	T	0.3062	0.0124182	-0.0534767	0.0213904	0.0826705	rs60568503	8	RP11-308N19.1	0	ncRNA_intronic	7.08	5	9	15	0	0	1
rs575404609	11	1577318	T	TG	0.03678	NA	NA	NA	0.412259	rs74760554	11	DUSP8	0	UTR3	7.078	NA	4	5	1	0	1
rs35656320	3	46312329	A	G	0.1163	NA	NA	NA	0.162418	rs1542754	1	CCR3	4131	intergenic	7.077	7	5	15	1	1	1
rs28672782	11	1467852	C	T	0.1879	0.0181593	-0.064282	0.027211	0.181759	rs7103987	11	BRSK2	0	intronic	7.062	5	4	15	1	1	1
rs139477141	10	81580999	T	C	0.1133	NA	NA	NA	0.126353	rs2559728	10	RP11-773D16.1	0	ncRNA_intronic	7.06	7	5	15	0	1	1
rs138024291	3	169432284	CCTTTCAG	C	0.2773	NA	NA	NA	0.428318	rs2293607	2	RP11-3K16.1	4730	intergenic	7.058	NA	9	15	0	1	1
rs71327003	3	46036521	C	T	0.1203	7.93373e-17	0.359864	0.0431894	0.944503	rs34339943	1	FYCO1	0	intronic	7.049	2b	1	1	1	1	1
rs12284586	11	1369917	C	T	0.173	5.59951e-06	0.117478	0.0258707	0.520367	rs7104241	11	TOLLIP-AS1	37979	intergenic	7.049	5	5	15	0	1	1
rs929291	12	113444418	T	C	0.3141	1.6902e-06	0.105207	0.0219762	0.46953	rs10774671	13	RP1-71H24.1:OAS2	0:0	ncRNA_intronic	7.048	NA	4	4	1	1	1
rs7943573	11	1478478	A	G	0.337	0.000547849	-0.0816146	0.023614	0.163012	rs7103987	11	BRSK2	0	intronic	7.044	5	4	15	1	1	1
rs111290695	3	46347492	TAAAG	T	0.3042	NA	NA	NA	0.444402	rs1542754	1	UQCRC2P1	4589	intergenic	7.042	NA	5	15	0	1	1
rs2746165	11	34399817	G	A	0.2127	0.00258283	-0.0717148	0.0237981	0.283265	rs7949972	12	ABTB2	20261	intergenic	7.04	6	5	9	0	1	1
rs882364	21	35230333	G	T	0.2644	NA	NA	NA	0.157947	rs12626952	20	AP000304.12:ITSN1	0:0	intronic	7.035	NA	4	15	1	1	1
rs73399813	11	1337584	C	A	0.0497	0.000123725	0.165882	0.0432139	0.0525787	rs7104241	11	TOLLIP-AS1	5646	intergenic	7.034	6	5	15	1	1	1
rs35465473	3	45998867	A	G	0.4046	4.73241e-05	-0.0822741	0.0202224	0.113075	rs4396933	1	FYCO1	0	intronic	7.025	6	1	4	1	1	1
rs73407422	11	1398991	G	A	0.04672	0.00016216	0.162008	0.0429541	0.0758405	rs7104241	11	BRSK2	12137	intergenic	7.017	5	5	15	0	1	1
rs71327009	3	46064626	C	G	0.1223	NA	NA	NA	1	rs34339943	1	XCR1	0	intronic	7.008	4	1	15	1	1	1
rs7116614	11	1255773	C	T	0.2883	5.67278e-08	0.117926	0.0217222	0.241284	rs7104241	11	MUC5B	0	exonic	7.008	5	4	15	1	1	1
rs139406552	11	34445841	TCAGTTTTCCCA	T	0.2773	NA	NA	NA	0.45356	rs7949972	12	CIR1P3	6585	intergenic	6.999	NA	5	15	0	1	1
rs2186278	21	34593150	T	G	0.2982	8.11583e-13	0.156812	0.0219037	0.826132	rs9636867	20	IFNAR2	9055	intergenic	6.999	6	5	15	1	1	1
rs737254	11	34514941	T	G	0.4115	NA	NA	NA	0.400612	rs7949972	12	ELF5	0	UTR3	6.998	NA	5	15	1	1	1
rs61868961	11	1433221	C	T	0.2048	0.0494628	-0.088804	0.0452025	0.297756	rs7103987	11	BRSK2	0	intronic	6.99	5	5	15	1	1	1
rs35434266	3	46206999	G	T	0.09245	NA	NA	NA	0.540859	rs34339943	1	CCR3	0	intronic	6.986	7	4	15	1	1	1
rs560807	11	34468639	A	T	0.4036	0.000280809	-0.0746192	0.0205427	0.427229	rs7949972	12	CAT	0	intronic	6.98	5	4	5	1	1	1
rs145992215	10	81438419	A	G	0.1173	0.00605928	0.099014	0.0360765	0.171042	rs2559728	10	RP11-119F19.2	0	ncRNA_intronic	6.977	6	5	15	0	1	0
rs12284984	11	1403038	G	A	0.175	2.80743e-05	0.114856	0.0274214	0.446596	rs7104241	11	BRSK2	8090	intergenic	6.97	4	5	15	1	1	1
rs9550226	13	113499188	T	C	0.2614	0.000694628	-0.093873	0.0276773	0.0500907	rs12585036	14	ATP11A	0	intronic	6.968	4	4	5	1	1	1
rs6441964	3	46354972	T	C	0.3022	NA	NA	NA	0.451482	rs1542754	1	UQCRC2P1	1558	intergenic	6.966	4	2	15	0	1	1
rs4963038	11	1347906	C	T	0.1461	2.14623e-05	0.124757	0.0293607	0.0707059	rs7104241	11	TOLLIP-AS1	15968	intergenic	6.961	4	1	14	0	1	1
rs138269788	11	843713	CGCAGTGAGAGGCAAAGAAGGT	C	0.2843	NA	NA	NA	0.460005	rs28655651	11	TSPAN4	0	UTR5	6.959	NA	1	1	1	1	1
rs4767045	12	113409413	T	C	0.328	NA	NA	NA	0.721838	rs10774671	13	RP1-71H24.1:OAS3	0:0	ncRNA_intronic	6.956	NA	2	5	1	1	0
rs35265123	3	46045445	G	T	0.341	7.31493e-05	-0.0849395	0.021418	0.238031	rs4396933	1	FYCO1	8128	intergenic	6.954	3a	5	15	1	1	1
rs7642320	3	46090622	A	G	0.1441	NA	NA	NA	0.82967	rs34339943	1	XCR1	21387	intergenic	6.949	7	5	15	0	1	1
rs139225221	21	35323196	A	G	0.09742	NA	NA	NA	0.826284	rs12626952	20	LINC00649	0	ncRNA_intronic	6.949	6	5	15	0	1	1
rs71225548	10	81499946	T	C	0.05567	NA	NA	NA	0.102922	rs2559728	10	RP11-119F19.2	0	ncRNA_intronic	6.947	6	5	15	0	1	0
rs113780763	11	34422989	A	T	0.08449	0.0488904	0.0617418	0.0313483	0.0538921	rs7949972	12	RP1-53C18.3	3220	intergenic	6.946	7	5	15	0	1	1
rs11613114	12	113486830	A	C	0.3837	0.0013479	-0.112749	0.0351727	0.135109	rs10774671	13	RPS15AP32	5036	intergenic	6.94	3a	7	14	1	1	0
rs113394692	11	1116342	TGGTCCTGACC	T	0.1044	NA	NA	NA	0.137712	rs12802931	11	MUC2	11922	intergenic	6.939	NA	7	15	0	0	1
rs7481640	11	1126129	G	C	0.335	0.000329234	0.0866235	0.0241214	0.154323	rs2672794	11	MUC2	21709	intergenic	6.939	5	5	15	0	1	0
rs57674045	4	89893450	C	CTTTTTTT	0.3479	NA	NA	NA	0.115295	rs2609260	3	FAM13A	0	intronic	6.938	NA	5	15	1	1	1
rs142611428	10	81446015	A	G	0.1143	0.0045254	0.119266	0.0420097	0.166104	rs2559728	10	RP11-119F19.2	0	ncRNA_intronic	6.93	7	4	5	0	1	0
rs3053295	3	46144289	A	ACT	0.336	NA	NA	NA	0.277101	rs34339943	1	FLT1P1	39560	intergenic	6.926	NA	5	15	0	1	1
rs62226156	21	34615087	C	T	0.4334	NA	NA	NA	0.68117	rs9636867	20	IFNAR2	0	intronic	6.923	5	4	5	1	1	1
rs60955950	4	89756393	C	G	0.2575	NA	NA	NA	0.258407	rs2609260	3	FAM13A	0	intronic	6.921	7	1	15	1	1	1
rs10824763	10	81233076	G	A	0.16	0.0312801	0.0572836	0.0266003	0.246764	rs2559728	10	TPRX1P1	26345	intergenic	6.92	6	5	15	0	1	1
rs185022713	10	81495275	C	T	0.05666	NA	NA	NA	0.103185	rs2559728	10	RP11-119F19.2	0	ncRNA_intronic	6.92	6	5	15	0	1	0
rs201293884	11	1269643	A	G	0.04274	NA	NA	NA	0.0651881	rs7104241	11	MUC5B:RP11-532E4.2	0:0	exonic	6.919	5	5	15	1	0	1
rs117876589	20	62461655	C	G	0.02684	3.99496e-07	-0.37139	0.0732641	0.564296	rs116905074	19	ZBTB46	0	intronic	6.919	2b	1	1	1	0	1
rs55813014	11	1267325	T	C	0.4573	5.97126e-17	0.193068	0.0230783	0.168825	rs72846383	11	MUC5B:RP11-532E4.2	0:0	exonic	6.914	5	5	15	1	1	1
rs34919616	3	46250008	G	A	0.09245	NA	NA	NA	0.540859	rs34339943	1	CCR3	0	intronic	6.911	2a	2	15	1	1	1
rs28745907	19	49257141	T	G	0.1918	0.00023643	0.0962274	0.0261734	0.0945482	rs492602	18	FUT1	0	intronic	6.91	NA	1	14	1	1	1
rs5800979	12	113429903	A	AC	0.2266	NA	NA	NA	0.153244	rs10774671	13	RP1-71H24.1:OAS2	0:0	ncRNA_intronic	6.901	NA	4	15	1	1	0
rs56288081	3	46548702	G	C	0.08847	1.92079e-07	0.175764	0.0337564	0.127153	rs34339943	1	RTP3	6262	intergenic	6.899	6	5	15	1	1	1
rs7253965	19	10683477	G	A	0.04076	NA	NA	NA	0.237168	rs142770866	17	AP1M2	0	UTR3	6.896	NA	2	5	1	1	1
rs4574921	9	117538334	C	T	0.2664	0.000134207	0.0866463	0.0226905	0.398425	rs722126	9	TNFSF15	8580	intergenic	6.893	2b	5	15	1	1	1
rs368617435	10	81632264	A	C	0.06262	NA	NA	NA	0.0731957	rs2559728	10	CTSLP6	0	ncRNA_exonic	6.886	6	14	15	0	1	0
rs4562756	10	81596055	A	G	0.1491	0.0465935	0.0745241	0.0374497	0.0628931	rs2559728	10	NUTM2E	5058	intergenic	6.884	6	5	15	1	1	0
rs7947691	11	1123756	G	A	0.1362	2.91965e-28	-0.329569	0.029895	0.0703762	rs12802931	11	MUC2	19336	intergenic	6.884	NA	2	15	0	0	0
rs35513549	3	46408180	C	A	0.07455	NA	NA	NA	0.361132	rs34339943	1	RP11-24F11.2	0	ncRNA_intronic	6.881	5	2	14	1	1	1
rs603985	19	49207257	T	C	0.4692	7.44979e-05	-0.0882649	0.022281	0.879409	rs492602	18	FUT2	0	UTR3	6.876	5	4	5	1	1	1
rs2073362	21	34620801	A	G	0.07455	8.25256e-06	0.154873	0.0347364	0.151099	rs9636867	20	IFNAR2:AP000295.9	0:0	intronic	6.875	6	4	4	1	1	1
rs2304257	19	10491005	C	G	0.09046	NA	NA	NA	0.892805	rs142770866	17	TYK2	0	intronic	6.873	4	1	1	1	1	1
rs117445905	11	1479767	G	T	0.04672	5.36939e-06	-0.250732	0.0551083	0.466455	rs74760554	11	BRSK2	0	intronic	6.869	2a	4	15	1	1	1
rs3216198	3	46413262	CAG	C	0.3678	NA	NA	NA	0.0825269	rs1542754	1	RP11-24F11.2:CCR5	0:0	ncRNA_intronic	6.866	NA	1	14	1	1	1
rs57135508	3	46095119	T	G	0.1928	0.030033	-0.071283	0.0328545	0.0779758	rs4396933	1	XCR1	25884	intergenic	6.863	7	5	15	0	1	1
rs11245934	11	1083700	C	T	0.2187	NA	NA	NA	0.135333	rs7480563	11	MUC2	0	intronic	6.862	5	5	15	1	1	0
rs2334659	11	1357063	G	A	0.1581	5.94561e-06	0.13318	0.0294104	0.08236	rs7104241	11	TOLLIP-AS1	25125	intergenic	6.861	3a	1	2	0	1	1
rs143467088	10	81440390	A	C	0.1163	0.000503013	0.110168	0.0316652	0.168903	rs2559728	10	RP11-119F19.2	0	ncRNA_intronic	6.857	6	5	15	0	1	0
rs17014670	4	89765332	T	A	0.03976	0.0153167	-0.116672	0.0481163	0.0624958	rs2609260	3	FAM13A	0	intronic	6.856	7	4	15	1	1	1
rs28624253	11	1146678	A	G	0.3738	NA	NA	NA	0.21333	rs2672794	11	MUC5AC	4901	intergenic	6.856	4	2	15	1	0	1
rs7120259	11	1430042	G	T	0.2535	0.0339435	0.0941692	0.0444039	0.31135	rs7103987	11	BRSK2	0	intronic	6.853	5	5	15	1	0	1
rs74698745	10	81426069	T	C	0.2594	1.30761e-06	0.138446	0.0286129	0.312905	rs2559728	10	RP11-506M13.3:RP11-119F19.2	0:0	ncRNA_intronic	6.852	7	14	15	0	1	1
rs5743899	11	1323564	C	T	0.2107	1.71425e-08	-0.129931	0.0230431	0.0743581	rs72846383	11	TOLLIP	0	intronic	6.852	5	2	5	1	1	1
rs116928374	11	847868	C	T	0.04771	0.028281	-0.113129	0.051578	0.0578602	rs28655651	11	TSPAN4	0	intronic	6.845	5	3	5	1	1	1
rs2373089	3	46041909	C	T	0.3698	3.65317e-13	-0.147628	0.0203125	0.273504	rs4396933	1	FYCO1	4592	intergenic	6.844	6	5	15	1	1	1
rs6478117	9	117662144	A	G	0.4423	0.00442671	0.0547898	0.0192513	0.250572	rs722126	9	TNFSF8	0	intergenic	6.843	5	2	15	1	1	1
rs1125823	3	45902963	G	A	0.4384	NA	NA	NA	0.115908	rs4396933	1	LZTFL1	0	intronic	6.842	NA	2	15	1	1	1
rs372368758	10	81444087	C	T	0.09841	NA	NA	NA	0.128946	rs2559728	10	RP11-119F19.2	0	ncRNA_intronic	6.842	5	4	15	0	1	0
rs12627171	21	35382261	G	A	0.1332	NA	NA	NA	0.430116	rs12626952	20	LINC00649	32268	intergenic	6.842	7	5	15	0	1	1
rs6802312	3	46025941	T	C	0.2028	2.06662e-05	0.103764	0.0243717	0.557847	rs4396933	1	FYCO1	0	intronic	6.838	2b	2	4	1	1	1
rs1835489	7	128762797	G	T	0.1978	0.00937866	-0.0647046	0.0249062	0.378201	rs11770861	7	RP11-286H14.4	3774	intergenic	6.837	2b	2	15	0	1	1
rs6830970	4	89777081	A	G	0.341	1.95111e-05	0.0852068	0.0199528	0.112786	rs2609260	3	FAM13A	0	UTR3	6.83	5	5	15	1	1	1
rs150917252	10	81596667	C	G	0.1093	0.0357601	0.0748692	0.035658	0.145492	rs2559728	10	NUTM2E	4446	intergenic	6.827	5	7	15	1	1	0
rs1001528	15	40713774	A	G	0.4831	3.66343e-10	-0.122171	0.0194921	0.961884	rs59424629	15	IVD	0	intronic	6.819	NA	2	7	1	1	1
rs10629003	3	46142712	A	AAAC	0.2386	NA	NA	NA	0.111326	rs4396933	1	FLT1P1	41137	intergenic	6.818	NA	2	15	0	1	1
rs149942772	3	46012375	CTA	C	0.1233	NA	NA	NA	0.917813	rs34339943	1	FYCO1	0	intronic	6.817	NA	4	5	1	1	1
rs730983	3	46028056	G	C	0.4334	0.006474	-0.0605505	0.0222387	0.0935646	rs34339943	1	FYCO1	0	intronic	6.815	4	2	7	1	1	1
rs1001007	3	46428658	A	G	0.3966	2.059e-05	0.0827866	0.0194408	0.0770049	rs1542754	1	RP11-24F11.2	0	ncRNA_intronic	6.815	NA	5	15	0	1	1
rs5001841	10	81402538	T	C	0.3082	1.60019e-05	0.119517	0.0277017	0.445774	rs2559728	10	RP11-589B3.6	10593	intergenic	6.813	6	14	15	0	1	0
rs62247799	3	46567871	C	T	0.1093	NA	NA	NA	0.0827068	rs1542754	1	LRRC2	0	intronic	6.812	7	4	15	1	1	1
rs554205497	11	843710	AGGCTCCTTGGAGGTGCGAG	A	0.3559	NA	NA	NA	0.31172	rs28655651	11	TSPAN4	0	UTR5	6.809	NA	1	1	1	1	1
rs547318443	19	10585374	A	ATT	0.1471	NA	NA	NA	0.137712	rs34536443	17	PDE4A	5068	intergenic	6.807	NA	5	15	1	0	0
rs2159272	3	45829995	A	G	0.4473	3.48953e-05	-0.0821551	0.0198494	0.106861	rs73062378	1	SLC6A20	0	intronic	6.806	NA	5	14	1	1	1
rs150962699	10	81334319	T	C	0.05765	NA	NA	NA	0.120606	rs2559728	10	MBL3P	7734	intergenic	6.8	6	9	15	0	1	1
rs1293742	12	113450599	C	T	0.3579	0.000195903	0.0823053	0.0220999	0.386108	rs10774671	13	RP1-71H24.1	0	ncRNA_intronic	6.792	NA	5	15	1	1	1
rs11606628	11	1479052	C	T	0.2704	3.87895e-08	-0.175196	0.0318754	0.16133	rs7103987	11	BRSK2	0	intronic	6.789	5	4	15	1	1	1
rs12460535	19	49098750	G	A	0.3559	NA	NA	NA	0.0703532	rs492602	18	SULT2B1	0	intronic	6.789	5	1	15	1	1	0
rs9549307	13	113517419	G	A	0.4692	NA	NA	NA	0.261775	rs12585036	14	ATP11A	0	intronic	6.783	5	4	5	1	1	1
rs2299032	6	7544230	C	T	0.3757	0.0203359	-0.0462861	0.0199501	0.126257	rs2076295	5	DSP	0	intronic	6.78	3a	1	13	1	1	1
rs12773500	10	81232632	C	T	0.16	0.0326737	0.0567457	0.0265655	0.246764	rs2559728	10	TPRX1P1	26789	intergenic	6.78	7	5	15	0	1	1
rs12983665	19	10538373	A	G	0.3161	0.047908	0.0402109	0.0203272	0.0916342	rs34536443	17	PDE4A	0	intronic	6.78	5	5	14	1	1	0
rs3923831	11	858820	A	G	0.4821	NA	NA	NA	0.374592	rs28655651	11	TSPAN4:RP11-1391J7.1	0:0	ncRNA_intronic	6.775	2b	1	5	1	1	1
rs2742396	3	45819701	C	T	0.3509	0.00852481	0.0563861	0.0214351	0.277816	rs73062378	1	SLC6A20	0	intronic	6.766	5	5	15	1	1	1
rs78480617	15	40689594	T	A	0.07555	0.000947838	-0.152352	0.0460895	0.11114	rs59424629	15	KNSTRN	3146	intergenic	6.763	6	5	5	1	1	1
rs149579830	10	81444733	A	G	0.1093	NA	NA	NA	0.167187	rs2559728	10	RP11-119F19.2:BEND3P3	0:0	ncRNA_exonic	6.758	7	4	4	0	1	0
rs73397894	11	1318570	A	G	0.0497	0.000148546	0.164368	0.043329	0.0525787	rs7104241	11	TOLLIP	0	intronic	6.758	4	4	5	1	1	1
rs11023372	11	1369905	C	T	0.3926	2.82183e-15	-0.154607	0.0195742	0.524463	rs7104241	11	TOLLIP-AS1	37967	intergenic	6.758	5	5	15	0	1	1
rs11603111	11	1568192	A	C	0.4672	NA	NA	NA	0.0617367	rs7103987	11	DUSP8	7081	intergenic	6.756	2b	1	11	1	1	1
rs77902290	3	45976662	C	T	0.1203	NA	NA	NA	0.90764	rs34339943	1	FYCO1	0	intronic	6.755	7	4	4	1	1	1
rs2745921	11	34402592	A	T	0.2117	0.0293134	-0.0575238	0.0263962	0.287452	rs7949972	12	ABTB2	23036	intergenic	6.754	3a	5	15	0	1	1
rs4963143	11	861814	G	A	0.4831	0.040515	0.0409931	0.0200117	0.384562	rs28655651	11	TSPAN4	0	intronic	6.75	NA	4	5	1	1	0
rs2261644	10	81657297	A	G	0.3956	0.000126405	0.0875359	0.0228353	0.212734	rs2559728	10	PGGT1BP2	4365	intergenic	6.745	7	13	15	0	1	1
rs6578287	11	1385394	A	G	0.2326	3.81549e-06	-0.104111	0.0225291	0.765175	rs7104241	11	BRSK2	25734	intergenic	6.745	6	8	9	0	1	0
rs34442130	3	46024529	T	A	0.1223	NA	NA	NA	0.926579	rs34339943	1	FYCO1	0	intronic	6.743	6	3	4	1	1	1
rs1427808	10	81390222	A	G	0.1392	0.0237689	0.0633549	0.0280227	0.109112	rs2559728	10	RP11-589B3.6	0	ncRNA_intronic	6.743	NA	7	15	0	1	1
rs3052424	3	45980697	GTGCCATCCT	G	0.4066	NA	NA	NA	0.116283	rs4396933	1	FYCO1	0	intronic	6.737	NA	4	7	1	1	1
rs7372094	3	46346271	A	G	0.3042	NA	NA	NA	0.458824	rs1542754	1	UQCRC2P1	5810	intergenic	6.736	5	5	15	0	1	1
rs4683234	3	46501769	C	G	0.3469	NA	NA	NA	0.0889675	rs34339943	1	LTF	0	intronic	6.735	5	5	14	1	1	1
rs10794280	11	1062867	C	T	0.337	1.23337e-14	-0.157151	0.020376	0.0800994	rs7480563	11	RP13-870H17.3	7582	intergenic	6.73	5	5	14	0	1	0
rs61867597	11	1661141	T	A	0.02883	NA	NA	NA	0.129869	rs74760554	11	KRTAP5-5	8980	intergenic	6.73	4	5	14	1	0	1
rs1650162	10	81390548	T	A	0.1392	0.0214739	0.0642665	0.0279475	0.109112	rs2559728	10	RP11-589B3.6	0	ncRNA_exonic	6.725	7	14	15	0	1	1
rs145427575	10	81277506	A	T	0.09543	NA	NA	NA	0.0882242	rs2559728	10	EIF5AL1	1317	intergenic	6.724	5	5	15	1	0	1
rs1535721	11	34500079	A	G	0.2167	0.0104544	-0.0585302	0.0228595	0.166428	rs7949972	12	ELF5	260	downstream	6.724	6	5	15	1	1	1
rs9820016	3	46154841	A	C	0.2117	1.14735e-06	0.119135	0.0244906	0.623316	rs4396933	1	FLT1P1	29008	intergenic	6.721	5	5	15	0	1	1
rs73571028	13	113518734	G	A	0.4702	NA	NA	NA	0.269118	rs12585036	14	ATP11A	0	intronic	6.721	7	4	5	1	0	1
rs74609750	21	35268377	C	A	0.08946	1.62018e-10	0.214031	0.0334757	0.960741	rs12626952	20	AP000304.12:ITSN1	0:0	UTR3	6.72	3a	5	5	1	1	1
rs11088247	21	34603249	C	G	0.331	3.63617e-09	0.145319	0.0246305	0.99571	rs9636867	20	IFNAR2	0	intronic	6.718	1f	1	1	1	1	1
rs60265896	4	89779368	A	T	0.03976	0.0194002	-0.112651	0.0481879	0.0624958	rs2609260	3	FAM13A	0	intronic	6.714	6	2	15	1	1	1
rs7105873	11	1067666	C	T	0.34	NA	NA	NA	0.080762	rs7480563	11	MUC2	7208	intergenic	6.709	NA	5	14	1	1	0
rs28626343	3	169526272	T	C	0.2425	3.16406e-08	-0.123721	0.0223642	0.994688	rs2293607	2	LRRC34	0	intronic	6.703	5	5	5	1	1	1
rs4642714	9	109508208	G	A	0.2018	6.11539e-08	-0.130086	0.0240216	0.117566	rs60568503	8	RP11-308N19.5	22996	intergenic	6.701	5	5	15	0	1	1
rs72353987	10	81947415	CTCTG	C	0.1292	NA	NA	NA	0.0566683	rs2559728	10	ANXA11	0	intronic	6.701	NA	1	7	1	1	1
rs7932863	11	1412848	A	G	0.2932	5.06202e-12	0.148164	0.0214612	0.344904	rs72846383	11	BRSK2	0	intronic	6.697	4	1	13	1	1	1
rs1140048	13	113539688	A	C	0.2525	0.00236273	-0.0824452	0.0271167	0.076302	rs12585036	14	ATP11A:AL356740.1	0:0	ncRNA_exonic	6.694	4	3	5	1	1	1
rs2446301	4	89831275	T	G	0.2346	4.70733e-08	0.120487	0.0220589	0.703654	rs2609260	3	FAM13A	0	intronic	6.693	NA	5	15	1	1	1
rs61868964	11	1434759	C	T	0.2058	9.17845e-13	-0.209183	0.0292879	0.297646	rs7103987	11	BRSK2	0	intronic	6.693	5	5	15	1	1	1
rs753859	19	10531224	G	C	0.4751	7.895e-05	0.0942652	0.0238793	0.106574	rs142770866	17	PDE4A	0	intronic	6.681	2b	1	12	1	1	0
rs2173640	3	46100496	A	G	0.3628	1.01755e-11	-0.140676	0.0206755	0.341661	rs4396933	1	XCR1	31261	intergenic	6.679	4	2	15	0	1	1
rs7713218	5	1283312	G	A	0.494	NA	NA	NA	0.586922	rs7725218	4	TERT	0	intronic	6.675	5	5	15	1	0	1
rs281386	19	49217305	A	G	0.3718	0.00034477	0.0742272	0.020739	0.416294	rs492602	18	MAMSTR	0	intronic	6.675	2b	1	1	1	1	1
rs12804137	11	1114947	A	G	0.2316	6.3176e-10	-0.148003	0.0239398	0.176219	rs7480563	11	MUC2	10527	intergenic	6.671	5	5	15	0	1	1
rs1290177	13	113536132	T	C	0.497	6.76995e-06	-0.0855187	0.0190008	0.266683	rs12585036	14	ATP11A	0	exonic	6.671	5	4	4	1	1	1
rs2289329	15	40705159	T	C	0.3877	NA	NA	NA	0.650065	rs59424629	15	IVD	0	intronic	6.669	NA	3	4	1	1	1
rs34041956	3	46402734	G	A	0.07455	NA	NA	NA	0.361132	rs34339943	1	CCR2	314	downstream	6.666	5	3	7	1	1	1
rs376366743	10	81439386	T	C	0.2336	NA	NA	NA	0.182517	rs2559728	10	RP11-119F19.2	0	ncRNA_intronic	6.664	7	5	15	0	1	0
rs13098911	3	46235201	C	T	0.09443	5.28516e-11	0.259636	0.0395626	0.525957	rs34339943	1	CCR3	0	intronic	6.663	3a	2	9	1	1	1
rs9367106	6	41483390	G	C	0.03082	NA	NA	NA	1	rs2496644	6	RP11-328M4.2:RP11-328M4.3	0:0	ncRNA_intronic	6.663	6	5	14	0	0	0
rs16925789	9	109495368	T	A	0.1839	0.0142657	-0.0597929	0.0244003	0.0845309	rs60568503	8	RP11-308N19.5	10156	intergenic	6.662	6	5	15	0	1	1
rs1250994	10	81399251	C	A	0.3091	9.34434e-06	0.106292	0.0239839	0.455723	rs2559728	10	RP11-589B3.6	7306	intergenic	6.662	NA	14	15	0	1	1
rs12637184	3	169487437	G	A	0.2416	2.74257e-10	-0.161299	0.0255516	1	rs2293607	2	ACTRT3:RP11-816J6.3	0:0	ncRNA_exonic	6.657	4	1	1	1	1	1
rs7478899	11	1106793	A	T	0.09443	1.39405e-05	0.152652	0.0351345	0.111203	rs7480563	11	MUC2	2373	intergenic	6.657	5	2	15	1	1	1
rs1358903	6	7564139	C	G	0.2753	2.33268e-05	-0.0891064	0.0210633	0.545242	rs2076295	5	DSP	0	intronic	6.655	6	4	14	1	1	1
rs35164067	19	10525181	G	A	0.168	0.00835268	0.0622617	0.0236066	0.131751	rs34536443	17	CDC37	0	intronic	6.655	5	5	14	1	1	0
rs4317138	3	46462144	C	T	0.328	3.06477e-05	0.0895523	0.0214826	0.0531046	rs4396933	1	CCRL2	7655	intergenic	6.654	6	4	15	1	1	1
6:41569056:C:G	6	41569056	C	G	0.03877	NA	NA	NA	0.127667	rs2496644	6	FOXP4	0	UTR3	6.651	NA	4	5	1	0	1
rs10794288	11	1084821	T	C	0.2167	6.95206e-05	0.103681	0.0260641	0.135808	rs7480563	11	MUC2	0	exonic	6.651	4	5	15	1	1	0
rs1713324	10	81389630	T	A	0.1392	0.021748	0.0640753	0.0279227	0.109112	rs2559728	10	RP11-589B3.6	0	ncRNA_intronic	6.648	7	7	15	0	1	1
rs112954686	3	46340926	T	TAA	0.2396	NA	NA	NA	0.0603692	rs34339943	1	UQCRC2P1	11155	intergenic	6.646	NA	2	15	0	0	1
rs141185249	10	81438521	C	T	0.1312	NA	NA	NA	0.0965911	rs2559728	10	RP11-119F19.2	0	ncRNA_intronic	6.645	7	5	15	0	1	0
rs1398942	4	89930392	G	A	0.4513	0.00343164	-0.0561946	0.0192041	0.184871	rs2609260	3	FAM13A	0	intronic	6.636	NA	1	5	1	1	1
rs372331774	19	10453371	GA	G	0.2048	NA	NA	NA	0.0807915	rs34536443	17	ICAM3	2871	intergenic	6.636	NA	5	5	1	1	1
rs28645549	11	1152677	C	T	0.1909	NA	NA	NA	0.0864157	rs2672794	11	MUC5AC	0	intronic	6.634	4	1	15	1	1	1
rs574629747	21	34613119	C	CA	0.4543	NA	NA	NA	0.213034	rs9636867	20	IFNAR2	0	intronic	6.625	NA	4	5	1	1	1
rs13052095	21	35277080	T	C	0.3072	0.0304364	0.0456497	0.0210915	0.165654	rs12626952	20	AP000304.12:ATP5O	0:0	intronic	6.625	7	4	4	1	1	1
rs73400960	11	1554014	T	C	0.1213	NA	NA	NA	0.0583681	rs7103987	11	DUSP8	21259	intergenic	6.618	5	2	7	0	1	1
rs2531741	3	45847458	A	T	0.3907	NA	NA	NA	0.0779405	rs4396933	1	SLC6A20	9430	intergenic	6.616	6	4	15	1	1	1
rs60623134	12	113356035	A	G	0.1163	0.0100224	0.088199	0.0342513	0.079902	rs10774671	13	OAS1:RP1-71H24.1	0:0	ncRNA_intronic	6.613	6	4	4	1	1	0
rs8033249	15	40721939	A	G	0.3966	7.5725e-10	-0.120907	0.019648	0.680575	rs59424629	15	IVD	0	intronic	6.611	5	5	14	1	1	1
rs59442348	11	34444174	T	C	0.2773	0.000138881	-0.0832902	0.0218601	0.45356	rs7949972	12	CIR1P3	8252	intergenic	6.609	4	2	15	0	1	1
rs60578734	12	113352535	GT	G	0.3877	NA	NA	NA	0.188953	rs10774671	13	OAS1:RP1-71H24.1	0:0	ncRNA_intronic	6.609	NA	4	5	1	1	0
rs3091311	3	46306476	T	C	0.3499	6.50031e-06	0.0911227	0.0202072	0.11871	rs34339943	1	CCR3	0	intronic	6.602	6	5	15	1	1	1
rs17860116	21	34602321	C	T	0.03678	0.00718045	0.182309	0.0678142	0.0545202	rs9636867	20	IFNAR2	0	UTR5	6.601	3a	1	1	1	1	1
rs35435608	3	46091734	C	G	0.3241	NA	NA	NA	0.259699	rs34339943	1	XCR1	22499	intergenic	6.599	5	5	15	0	1	1
rs7907575	10	82152675	G	T	0.4394	NA	NA	NA	0.0519882	rs2559728	10	FAM213A	14909	intergenic	6.596	5	2	15	0	1	1
rs34717200	7	128747220	A	G	0.2386	0.00291439	0.0802197	0.0269499	0.67971	rs11770861	7	CYCSP20	10346	intergenic	6.594	5	5	15	0	1	1
rs35467633	3	46074588	G	GT	0.1262	NA	NA	NA	0.963655	rs34339943	1	XCR1	5353	intergenic	6.59	NA	5	15	1	1	1
rs138091420	11	1399692	T	C	0.09642	NA	NA	NA	0.0655798	rs7104241	11	BRSK2	11436	intergenic	6.59	7	5	15	0	1	1
rs78473048	11	34401991	A	G	0.2127	0.0225635	-0.0601384	0.0263679	0.283265	rs7949972	12	ABTB2	22435	intergenic	6.586	7	5	15	0	1	1
rs61880810	11	34422194	A	T	0.2455	0.0431402	0.0481449	0.0238064	0.107212	rs7949972	12	RP1-53C18.3	4015	intergenic	6.585	5	5	15	0	1	1
rs71617895	3	45603310	TTTC	T	0.4095	NA	NA	NA	0.0805025	rs73062378	1	LIMD1	0	intergenic	6.583	NA	5	15	1	1	1
rs17883486	10	81330435	T	C	0.1382	0.00251783	0.0844545	0.027954	0.247394	rs2559728	10	SFTPA2	10281	intergenic	6.573	NA	8	9	0	1	1
rs78124692	3	46202237	C	T	0.09443	3.07703e-11	0.262561	0.0395255	0.525957	rs34339943	1	CCR3	2858	intergenic	6.568	7	5	15	1	1	1
rs12421448	11	1582946	G	A	0.1203	0.00393869	0.106023	0.0367748	0.064585	rs7103987	11	DUSP8	0	intronic	6.563	5	2	5	1	1	1
rs281391	19	49164740	T	C	0.2455	0.00115183	-0.0778309	0.0239439	0.176005	rs492602	18	SEC1P:NTN5	0:0	ncRNA_intronic	6.559	2b	1	15	1	1	1
rs34619093	3	46072519	G	A	0.1223	NA	NA	NA	1	rs34339943	1	XCR1	3284	intergenic	6.557	7	5	15	1	1	1
rs2250473	10	81664395	G	C	0.3966	4.04876e-05	0.0833156	0.0202977	0.21418	rs2559728	10	MBL1P	258	upstream	6.556	4	1	1	0	1	1
rs7652290	3	46299765	A	G	0.3489	4.72018e-06	0.0924231	0.0201936	0.11957	rs34339943	1	CCR3	0	intronic	6.555	6	9	15	1	1	1
rs2745918	11	34412806	A	C	0.3837	3.55062e-05	-0.0837724	0.0202597	0.475105	rs7949972	12	RP1-53C18.3	13403	intergenic	6.555	NA	5	15	0	1	1
rs28595844	3	46591625	C	A	0.08549	1.6781e-06	0.162395	0.0339117	0.12055	rs34339943	1	LRRC2	0	intronic	6.547	4	2	15	1	1	1
rs36064646	11	1410195	C	G	0.329	NA	NA	NA	0.290865	rs72846383	11	BRSK2	933	upstream	6.545	2b	1	2	1	1	1
rs17765088	3	45943595	C	G	0.1183	0.0162837	-0.0853457	0.0355238	0.231994	rs73062378	1	LZTFL1:CCR9	0:0	UTR3	6.543	6	4	15	1	1	1
rs427248	19	49241015	C	T	0.4583	0.000416893	-0.0798142	0.0226157	0.599454	rs492602	18	RASIP1	0	intronic	6.537	4	1	5	1	1	1
rs61867539	11	1524784	C	T	0.2425	NA	NA	NA	0.141737	rs7103987	11	MOB2	2306	intergenic	6.534	2b	2	5	1	1	1
rs2834154	21	34606634	A	C	0.333	2.53943e-10	0.149396	0.0236216	0.987123	rs9636867	20	IFNAR2	0	intronic	6.533	7	2	5	1	1	1
rs34445409	3	46504726	A	G	0.08549	3.65829e-05	0.173567	0.0420456	0.17912	rs34339943	1	LTF	0	intronic	6.532	5	1	13	1	1	1
rs10464698	7	128766533	C	A	0.159	NA	NA	NA	0.489527	rs11770861	7	RP11-286H14.4	38	upstream	6.522	5	5	15	0	1	1
rs73845458	4	89765535	G	A	0.03976	0.0189437	-0.114455	0.048774	0.0624958	rs2609260	3	FAM13A	0	intronic	6.521	6	5	15	1	1	1
rs7942159	11	822622	A	G	0.4264	0.000787686	0.0692276	0.0206213	0.290144	rs28655651	11	PNPLA2	0	intronic	6.511	NA	2	5	1	1	1
rs35422211	21	35309015	A	C	0.2535	0.0271035	-0.0504787	0.0228408	0.0515753	rs12626952	20	LINC00649	0	ncRNA_intronic	6.51	4	2	15	0	1	1
rs28550725	11	1153195	T	C	0.1948	NA	NA	NA	0.0680563	rs12802931	11	MUC5AC	0	intronic	6.508	5	1	15	1	0	1
rs17860205	21	34619922	C	T	0.03579	0.0428602	0.13256	0.0654596	0.0540989	rs9636867	20	IFNAR2:AP000295.9	0:0	intronic	6.506	5	4	4	1	1	1
rs78295726	19	10426512	C	T	0.164	9.14783e-09	0.160048	0.0278547	0.41767	rs142770866	17	CTD-2369P2.10:FDX1L:CTD-2369P2.12	0:0:0	intronic	6.503	2a	1	1	1	1	1
rs560393347	11	1462522	C	G	0.2256	NA	NA	NA	0.287093	rs7103987	11	BRSK2	0	intronic	6.502	NA	4	15	1	1	1
rs150292495	20	62579673	G	A	0.03082	NA	NA	NA	0.286087	rs116905074	19	UCKL1	0	intronic	6.5	4	1	2	1	1	1
rs13075836	3	46186638	T	C	0.09443	NA	NA	NA	0.525957	rs34339943	1	FLT1P1	1468	intergenic	6.499	6	5	15	0	1	1
rs74692364	6	7554358	A	C	0.08847	NA	NA	NA	0.0638467	rs2076295	5	DSP	0	intronic	6.499	2b	1	14	1	1	1
rs10788434	10	81820859	T	C	0.4503	NA	NA	NA	0.0602178	rs2559728	10	TMEM254-AS1	0	ncRNA_intronic	6.499	6	5	15	0	0	1
rs1920122	3	169506141	C	T	0.2654	4.02015e-09	-0.125575	0.021344	0.887007	rs2293607	2	MYNN	0	UTR3	6.491	5	4	5	1	1	1
rs7374971	3	46469230	G	T	0.4692	NA	NA	NA	0.0834902	rs34339943	1	LTF	7905	intergenic	6.487	4	4	15	1	1	1
rs1650180	10	81384476	T	C	0.1392	0.0314645	0.083351	0.0387472	0.109112	rs2559728	10	RP11-589B3.6	4036	intergenic	6.487	NA	9	15	1	1	1
rs6591	11	840363	C	T	0.4692	0.00172978	0.0609995	0.0194694	0.604139	rs28655651	11	POLR2L	0	UTR3	6.486	NA	3	4	1	1	1
rs7278695	21	35356934	A	G	0.4344	5.10403e-05	-0.0809032	0.0199721	0.090278	rs12626952	20	LINC00649	6941	intergenic	6.484	5	1	15	0	1	1
rs2834142	21	34578121	T	C	0.1511	0.0166622	0.062696	0.026188	0.175112	rs9636867	20	IFNAR2	24084	intergenic	6.48	4	2	15	0	1	1
rs7109778	11	34482189	C	T	0.1213	0.0244784	-0.0633028	0.0281404	0.231955	rs7949972	12	CAT	0	intronic	6.477	7	4	4	1	1	1
rs7165012	15	40654038	A	G	0.4672	4.41954e-05	-0.0802108	0.0196384	0.236381	rs59424629	15	DISP2	0	intronic	6.477	1f	5	5	1	1	1
rs144894344	10	81440633	T	C	0.1163	NA	NA	NA	0.168903	rs2559728	10	RP11-119F19.2	0	ncRNA_intronic	6.476	6	5	15	0	1	0
rs35257975	11	829585	C	A	0.05368	0.0106997	-0.125982	0.049359	0.0802145	rs28655651	11	AP006621.8:EFCAB4A	0:0	ncRNA_intronic	6.476	4	1	11	1	1	1
rs74045675	11	1056718	T	C	0.1183	2.84892e-08	-0.189243	0.0340949	0.11915	rs149883855	11	RP13-870H17.3	1433	intergenic	6.474	2b	5	14	0	1	1
rs61862192	10	81625851	A	G	0.1252	NA	NA	NA	0.194778	rs2559728	10	CTSLP6	4279	intergenic	6.468	7	14	15	0	1	0
rs1892689	21	35286007	A	G	0.08847	1.03276e-10	0.216117	0.0334439	1	rs12626952	20	ATP5O	0	intronic	6.46	6	4	5	1	1	1
rs9791321	6	7573945	A	G	0.4155	0.0464614	-0.0491111	0.0246644	0.183819	rs2076295	5	DSP	0	intronic	6.459	5	4	14	1	1	1
rs1552490	3	45995118	G	A	0.4066	0.000109348	-0.0777815	0.0201045	0.116283	rs4396933	1	FYCO1	0	intronic	6.457	4	4	4	1	1	1
rs9878797	3	169529958	A	G	0.4254	0.000156519	-0.0862475	0.0228138	0.231526	rs2293607	2	LRRC34	0	intronic	6.457	4	1	1	1	1	1
rs2420397	11	34437362	T	C	0.3032	0.0118332	-0.0524917	0.0208542	0.276076	rs7949972	12	RP1-53C18.3	10865	intergenic	6.456	NA	5	15	0	1	1
rs9651653	11	1639863	C	G	0.0666	NA	NA	NA	0.0568831	rs7103987	11	KRTAP5-4	2324	intergenic	6.455	5	5	14	1	1	1
rs150726659	10	81392789	A	C	0.1223	0.0034129	0.0867811	0.0296396	0.238491	rs2559728	10	RP11-589B3.6	844	upstream	6.451	6	14	15	0	1	1
rs6794622	3	46502834	T	G	0.3489	0.000847605	0.0695402	0.0208406	0.0874114	rs34339943	1	LTF	0	intronic	6.45	7	5	14	1	1	1
rs3781185	10	81316608	T	C	0.08052	NA	NA	NA	0.122295	rs2559728	10	SFTPA2	0	UTR3	6.449	5	5	15	1	1	1
rs1650184	10	81379446	A	G	0.3757	3.68245e-06	0.104695	0.0226194	0.755702	rs2559728	10	SFTPA1	4249	intergenic	6.449	NA	7	15	1	1	1
rs80303391	3	169435623	T	A	0.2783	0.00123339	-0.0703758	0.0217811	0.425285	rs2293607	2	RNU6-637P	2351	intergenic	6.447	6	9	15	0	1	1
rs2178586	4	89925320	T	C	0.3976	NA	NA	NA	0.103579	rs2609260	3	FAM13A	0	intronic	6.447	7	4	5	1	1	1
rs113406577	10	81886991	GC	G	0.167	NA	NA	NA	0.0924651	rs2559728	10	RPL22P18	917	downstream	6.444	NA	5	15	1	1	1
rs10028284	4	89752913	A	T	0.1839	0.00124316	-0.0911163	0.02822	0.410891	rs2609260	3	FAM13A	0	intronic	6.443	6	5	15	1	1	1
rs383353	13	113479548	A	G	0.4105	1.89257e-05	-0.0857185	0.0200408	0.0943018	rs12585036	14	ATP11A	0	intronic	6.443	5	4	4	1	0	1
rs148444528	10	81446001	C	A	0.1143	0.00167108	0.129175	0.0410966	0.166104	rs2559728	10	RP11-119F19.2	0	ncRNA_intronic	6.431	7	4	5	0	1	0
rs2060721	7	128758033	A	C	0.1889	0.00019271	0.091563	0.0245583	0.631163	rs11770861	7	CYCSP20	151	upstream	6.429	6	9	15	0	1	1
rs7638960	3	169611229	G	A	0.1372	0.0393752	-0.0613396	0.029773	0.0551609	rs2293607	2	KRT18P43	9538	intergenic	6.426	7	5	15	0	1	1
rs534873007	11	1283151	TGCCACGGCCGGAGC	T	0.01193	NA	NA	NA	0.0516191	rs72846383	11	MUC5B	0	UTR3	6.422	NA	1	15	1	0	1
rs2191030	3	45910946	T	C	0.1988	0.000649456	0.112183	0.0328974	0.522568	rs4396933	1	LZTFL1	0	intronic	6.413	NA	3	15	1	1	1
rs6597977	11	834802	A	G	0.325	3.36665e-08	0.120386	0.0218043	0.887486	rs28655651	11	CD151	0	UTR5	6.413	NA	1	2	1	1	1
rs7615975	3	46484898	T	G	0.2356	0.00590447	0.0705432	0.0256238	0.0692525	rs4396933	1	LTF	0	intronic	6.408	5	4	15	1	1	1
rs539724202	10	81576322	C	T	0.01889	NA	NA	NA	0.0509945	rs2559728	10	RP11-773D16.1	0	ncRNA_intronic	6.404	NA	5	15	0	0	1
rs2157054	3	46468980	G	A	0.09742	0.000389394	0.175601	0.0495045	0.246715	rs34339943	1	LTF	8155	intergenic	6.398	3a	4	15	1	1	1
rs34754340	3	46041837	C	T	0.1223	NA	NA	NA	0.96294	rs34339943	1	FYCO1	4520	intergenic	6.396	6	5	15	1	1	1
rs12877427	13	113519616	G	A	0.3032	NA	NA	NA	0.115533	rs12585036	14	ATP11A	0	intronic	6.396	5	4	5	1	0	1
rs12978752	19	49218437	A	C	0.492	0.000305003	-0.0856089	0.0237077	0.689376	rs492602	18	MAMSTR	0	intronic	6.395	4	1	2	1	1	1
rs2295800	9	117664211	T	C	0.4423	0.00396547	0.055293	0.019193	0.253004	rs722126	9	TNFSF8	0	downstream	6.394	5	2	15	1	1	1
rs71307499	15	40692200	GC	G	0.4513	NA	NA	NA	0.279736	rs59424629	15	IVD	5485	intergenic	6.393	NA	5	5	1	1	1
rs74819774	21	34594634	T	C	0.03678	0.00219504	0.180437	0.0589185	0.0545202	rs9636867	20	IFNAR2	7571	intergenic	6.393	5	5	15	1	1	1
rs2172247	3	46214670	T	C	0.3569	0.0471559	-0.0401686	0.0202371	0.180682	rs4396933	1	CCR3	0	intronic	6.392	NA	5	15	1	1	1
rs1713309	10	81380207	C	T	0.1392	0.0194442	0.0670724	0.0287014	0.109112	rs2559728	10	SFTPA1	5010	intergenic	6.391	5	9	15	1	1	1
rs6954102	7	128731387	G	A	0.2435	1.2619e-06	0.128074	0.0264307	0.915351	rs11770861	7	RP11-286H14.2	3967	intergenic	6.387	5	5	15	0	1	1
rs34113029	9	109314599	C	CTGA	0.329	NA	NA	NA	0.0561152	rs60568503	8	RP11-308N19.1	0	ncRNA_intronic	6.385	NA	15	15	0	0	1
rs11028929	11	1478973	C	T	0.337	0.000623893	-0.0812449	0.0237488	0.163012	rs7103987	11	BRSK2	0	intronic	6.384	5	4	15	1	1	1
rs6011102	20	62402326	A	G	0.2674	NA	NA	NA	0.0524233	rs116905074	19	ZBTB46	0	intronic	6.383	5	4	5	1	1	1
rs4478121	3	46143860	T	C	0.2386	NA	NA	NA	0.111326	rs4396933	1	FLT1P1	39989	intergenic	6.38	7	5	15	0	1	1
rs41453346	11	1080894	C	T	0.02485	3.2858e-13	-0.522613	0.0717664	0.264724	rs74760554	11	MUC2	0	exonic	6.379	7	4	15	1	1	0
rs11770889	7	128730083	G	A	0.2247	1.40264e-07	0.121373	0.0230532	0.952423	rs11770861	7	RP11-286H14.2	5271	intergenic	6.372	4	2	15	0	1	1
rs34924622	3	169443167	C	A	0.2783	5.85981e-05	-0.101328	0.025216	0.425285	rs2293607	2	RNU6-637P	5085	intergenic	6.37	6	13	15	0	1	1
rs1293741	12	113450900	T	A	0.2266	0.0415079	0.044716	0.0219366	0.0674324	rs10774671	13	RP1-71H24.1	0	ncRNA_intronic	6.368	5	5	15	1	1	1
rs2834166	21	34626654	C	A	0.3658	NA	NA	NA	0.222968	rs9636867	20	IFNAR2:AP000295.9	0:0	intronic	6.366	6	4	4	1	1	1
rs10759187	9	109321284	T	C	0.3847	0.0207278	-0.0488724	0.0211303	0.1004	rs60568503	8	RP11-308N19.1	0	ncRNA_intronic	6.364	6	9	15	0	0	1
rs5789214	11	1474961	GCC	G	0.4155	NA	NA	NA	0.0698984	rs7103987	11	BRSK2	0	intronic	6.364	NA	2	15	1	1	1
rs10887254	10	81722862	T	G	0.1054	0.0109105	0.0737061	0.0289548	0.129368	rs2559728	10	SFTPD	0	intronic	6.358	7	9	15	1	1	1
rs6800484	3	46131143	T	C	0.3628	NA	NA	NA	0.23105	rs34339943	1	FLT1P1	52706	intergenic	6.353	4	2	15	0	1	1
rs56155376	7	128736596	G	A	0.0825	0.0145916	0.0934742	0.0382721	0.293239	rs11770861	7	RP11-286H14.1	0	ncRNA_exonic	6.353	7	5	15	0	1	1
rs1014749	11	34424407	A	G	0.2147	0.0419676	0.0471045	0.0231604	0.0613762	rs7949972	12	RP1-53C18.3	1802	intergenic	6.346	NA	5	15	0	1	1
rs573285347	4	89816865	A	T	0.01789	NA	NA	NA	0.0765126	rs2609260	3	FAM13A	0	intronic	6.345	NA	5	15	1	0	1
rs80110596	11	34379613	C	A	0.06859	0.0204882	0.0868271	0.0374693	0.0537484	rs7949972	12	ABTB2	57	upstream	6.345	2a	1	1	1	1	1
rs111905346	7	128730939	G	GTCAC	0.3181	NA	NA	NA	0.360695	rs11770861	7	RP11-286H14.2	4415	intergenic	6.343	NA	5	15	0	1	1
rs3806788	4	89744825	A	G	0.3151	7.69032e-06	0.0936706	0.0209384	0.0884341	rs2609260	3	FAM13A	0	intronic	6.342	3a	1	1	1	1	1
rs4766679	12	113413025	A	G	0.1909	0.0361441	0.049434	0.0235928	0.121655	rs10774671	13	RP1-71H24.1	0	ncRNA_intronic	6.342	6	1	5	1	1	0
rs11278679	15	40749534	CCTGGGTA	C	0.4751	NA	NA	NA	0.0516535	rs59424629	15	BAHD1	0	intronic	6.34	NA	5	5	1	1	1
rs208665	11	34439293	A	T	0.1163	0.0384758	0.0615178	0.0297223	0.0944416	rs7949972	12	RP1-53C18.3	12796	intergenic	6.336	5	5	15	0	1	1
rs28498461	3	46044997	T	A	0.3698	0.000223012	-0.120129	0.0325428	0.273504	rs4396933	1	FYCO1	7680	intergenic	6.333	6	5	15	1	1	1
rs61867655	11	1430769	T	C	0.4583	NA	NA	NA	0.0615736	rs7104241	11	BRSK2	0	UTR5	6.333	5	1	15	1	1	1
rs374252047	3	169657714	G	GCT	0.1421	NA	NA	NA	0.0511183	rs2293607	2	RP11-379K17.4	0	ncRNA_intronic	6.33	NA	2	15	1	0	1
rs11637756	15	40716654	A	T	0.4881	2.42181e-10	-0.123432	0.0194937	0.980707	rs59424629	15	IVD	0	UTR3	6.324	7	4	5	1	1	1
rs35895243	3	46050568	TA	T	0.1302	NA	NA	NA	0.929322	rs34339943	1	XCR1	7947	intergenic	6.323	NA	5	15	1	1	1
rs28464760	11	1161477	G	C	0.2038	2.85258e-08	0.139742	0.0251776	0.0974128	rs2672794	11	MUC5AC	0	intronic	6.32	5	4	15	1	1	1
rs11926063	3	46263717	A	G	0.08946	5.4447e-09	0.223769	0.0383628	0.384063	rs34339943	1	CCR3	0	intronic	6.318	7	2	15	1	1	1
rs2493637	9	109521257	C	T	0.2376	3.89169e-06	-0.110401	0.0239114	0.0632205	rs60568503	8	RP11-308N19.5	36045	intergenic	6.315	3a	5	15	0	0	1
rs1427813	10	81386410	C	T	0.3757	4.55935e-06	0.10351	0.0225803	0.755702	rs2559728	10	RP11-589B3.6	2102	intergenic	6.315	NA	9	15	0	1	1
rs11607894	11	1479387	A	G	0.337	0.000375562	-0.0825936	0.0232221	0.163012	rs7103987	11	BRSK2	0	intronic	6.315	5	4	15	1	1	1
rs12575086	11	34439422	G	C	0.3032	0.0117796	-0.0525266	0.0208548	0.276076	rs7949972	12	RP1-53C18.3	12925	intergenic	6.313	5	5	15	0	1	1
rs3775378	4	89740078	C	T	0.1292	0.0192602	-0.0635862	0.0271683	0.0833782	rs2609260	3	FAM13A	0	intronic	6.312	NA	2	7	1	1	1
rs35111399	3	46241529	G	C	0.09742	NA	NA	NA	0.504633	rs34339943	1	CCR3	0	intronic	6.311	5	4	15	1	1	1
rs139288531	11	859369	C	CCT	0.494	NA	NA	NA	0.389486	rs28655651	11	TSPAN4:RP11-1391J7.1	0:0	ncRNA_intronic	6.311	NA	1	15	1	1	1
rs73920908	20	62267239	C	T	0.1461	0.0457538	-0.0623022	0.0311876	0.0729178	rs116905074	19	STMN3	3821	intergenic	6.309	4	2	15	1	1	1
rs17860249	21	34603841	G	A	0.03579	0.00236647	0.182465	0.060023	0.0540989	rs9636867	20	IFNAR2	0	intronic	6.309	2b	1	7	1	1	1
rs2072135	12	113399179	C	T	0.2525	0.0228192	0.0503839	0.0221327	0.153011	rs10774671	13	RP1-71H24.1:OAS3	0:0	ncRNA_intronic	6.308	NA	4	4	1	1	0
rs144602390	3	46524040	G	A	0.09642	NA	NA	NA	0.12172	rs34339943	1	LTF	0	intronic	6.307	6	5	15	1	1	1
rs7335174	13	113496221	T	C	0.2624	0.000340788	-0.0760253	0.0212234	0.051186	rs12585036	14	ATP11A	0	intronic	6.304	5	4	5	1	1	1
rs67305272	3	46557812	A	G	0.08549	2.88036e-06	0.160257	0.0342491	0.12055	rs34339943	1	LRRC2	0	UTR3	6.301	4	4	15	1	1	1
rs2171528	3	46047044	T	C	0.3688	1.13163e-07	-0.124139	0.0234039	0.273327	rs4396933	1	FYCO1	9727	intergenic	6.294	NA	5	15	1	1	1
rs35631813	11	1636888	A	AC	0.0666	NA	NA	NA	0.0568831	rs7103987	11	KRTAP5-4	5299	intergenic	6.294	NA	5	14	1	0	1
rs139960671	11	1266599	C	T	0.2137	NA	NA	NA	0.87389	rs72846383	11	MUC5B:RP11-532E4.2	0:0	exonic	6.289	5	5	15	1	1	1
rs72872176	4	89769128	C	A	0.03976	0.0208275	-0.1102	0.0476828	0.0624958	rs2609260	3	FAM13A	0	intronic	6.288	6	5	15	1	1	1
rs72205254	11	34393406	TTGTC	T	0.1809	NA	NA	NA	0.175255	rs7949972	12	ABTB2	13850	intergenic	6.288	NA	1	15	0	1	1
rs112845494	21	35372508	AC	A	0.3241	NA	NA	NA	0.10981	rs12626952	20	LINC00649	22515	intergenic	6.288	NA	5	15	0	1	1
rs2373087	3	45968043	T	G	0.1203	NA	NA	NA	0.90764	rs34339943	1	FYCO1	0	intronic	6.279	6	4	5	1	1	1
rs1532071	3	46001063	G	A	0.4712	3.29089e-11	0.127083	0.0191594	0.227443	rs4396933	1	FYCO1	0	intronic	6.277	7	4	4	1	1	1
rs35035328	3	46276078	T	C	0.07853	NA	NA	NA	0.371275	rs34339943	1	CCR3	0	intronic	6.276	5	5	15	1	1	1
rs10536609	4	90093685	CTTAT	C	0.1312	NA	NA	NA	0.0644934	rs2609260	3	RNU6-907P	41580	intergenic	6.276	NA	5	15	0	0	1
rs35566550	3	46210512	G	T	0.09245	NA	NA	NA	0.540859	rs34339943	1	CCR3	0	intronic	6.269	5	5	15	1	1	1
rs138013844	11	1141960	G	GCA	0.09841	NA	NA	NA	0.0570657	rs74760554	11	MUC5AC	9619	intergenic	6.266	NA	1	15	1	0	1
rs7254623	19	49176954	C	T	0.1402	0.0143575	0.0672893	0.0274853	0.0731643	rs492602	18	SEC1P	0	ncRNA_intronic	6.264	5	2	15	1	1	1
rs4247481	11	1402629	A	T	0.4543	4.87581e-17	-0.171162	0.0204016	0.408603	rs7104241	11	BRSK2	8499	intergenic	6.263	1f	5	15	1	1	1
rs11032669	11	34432900	G	A	0.3668	0.00437648	0.0590544	0.0207232	0.273169	rs7949972	12	RP1-53C18.3	6403	intergenic	6.262	5	5	15	0	1	1
rs9815952	3	169427999	T	C	0.332	0.000195654	-0.0785737	0.0210961	0.323702	rs2293607	2	RP11-3K16.1	445	downstream	6.261	6	9	15	0	1	1
rs59499694	11	1637800	C	CATAG	0.2465	NA	NA	NA	0.0568831	rs7103987	11	KRTAP5-4	4387	intergenic	6.26	NA	5	14	1	1	1
rs11911133	21	34629175	A	G	0.325	1.88741e-16	0.174963	0.0212617	0.945233	rs9636867	20	IFNAR2:AP000295.9	0:0	intronic	6.259	6	4	4	1	1	1
rs78063768	10	81518324	T	C	0.03877	NA	NA	NA	0.0795007	rs2559728	10	RP11-119F19.2	0	ncRNA_intronic	6.258	5	4	15	0	1	1
rs34664315	11	1156709	G	A	0.2008	2.07966e-11	-0.191676	0.028607	0.286837	rs12802931	11	MUC5AC	0	intronic	6.257	5	4	15	1	1	1
rs71325091	3	45932407	G	A	0.1233	NA	NA	NA	0.830601	rs34339943	1	LZTFL1:CCR9	0:0	intronic	6.254	5	1	15	1	1	1
rs3821383	3	169489946	A	G	0.2654	NA	NA	NA	0.887007	rs2293607	2	RP11-816J6.3	114	upstream:downstream	6.251	NA	1	1	1	1	1
rs7395169	11	1442159	C	T	0.4662	NA	NA	NA	0.0596119	rs7104241	11	BRSK2	0	intronic	6.247	5	5	15	1	1	1
rs7256518	19	10626375	G	A	0.0497	1.26191e-06	-0.229563	0.047375	0.32326	rs142770866	17	S1PR5	0	intronic	6.245	5	1	13	1	1	1
rs36000011	3	46265535	C	A	0.08946	NA	NA	NA	0.384063	rs34339943	1	CCR3	0	intronic	6.243	6	5	15	1	1	1
rs76937800	4	89771191	T	C	0.03082	0.0112404	-0.16057	0.0633379	0.159637	rs2609260	3	FAM13A	0	intronic	6.243	7	4	15	1	1	1
rs9811216	3	169487501	T	C	0.2575	3.55884e-09	-0.1266	0.021445	0.92182	rs2293607	2	ACTRT3:RP11-816J6.3	0:0	ncRNA_exonic	6.241	4	1	1	1	1	1
rs12340308	9	109461883	C	T	0.3539	0.000326894	-0.0768104	0.0213778	0.301063	rs60568503	8	RP11-308N19.4	0	ncRNA_intronic	6.235	4	5	15	0	0	1
rs9420485	10	81644442	A	G	0.3976	8.07555e-05	0.0803624	0.0203854	0.220904	rs2559728	10	PGGT1BP2	7461	intergenic	6.233	6	13	15	0	1	1
rs2282469	21	35229419	T	C	0.3072	0.0104136	0.0561437	0.0219158	0.119524	rs12626952	20	AP000304.12:ITSN1	0:0	intronic	6.233	2b	2	15	1	1	1
rs141613245	10	81867850	GA	G	0.05169	NA	NA	NA	0.0558312	rs2559728	10	TMEM254	15536	intergenic	6.231	NA	5	15	0	1	1
rs147246298	3	45977810	AAAG	A	0.1203	NA	NA	NA	0.90764	rs34339943	1	FYCO1	0	intronic	6.23	NA	4	4	1	1	1
rs1617662	10	81375929	T	A	0.3757	3.29114e-07	0.133732	0.0261914	0.755702	rs2559728	10	SFTPA1	732	downstream	6.227	7	5	15	1	1	1
rs4963058	11	1272167	C	T	0.0825	0.00815641	-0.120967	0.0457251	0.364729	rs72846383	11	MUC5B	0	exonic	6.224	5	5	15	1	1	1
rs2278442	19	10444826	A	G	0.3419	NA	NA	NA	0.197748	rs142770866	17	ICAM3	0	intronic	6.223	4	1	2	1	1	1
rs2167272	7	128748378	A	G	0.2396	0.000392662	0.0793192	0.0223751	0.684729	rs11770861	7	CYCSP20	9188	intergenic	6.222	5	5	15	0	1	1
rs3836517	3	45644049	A	AC	0.2197	NA	NA	NA	0.052863	rs73062378	1	LIMD1	0	intronic	6.22	NA	4	5	1	1	1
rs4491985	4	90077090	T	C	0.339	NA	NA	NA	0.0549961	rs2609260	3	RNU6-907P	24985	intergenic	6.217	5	5	15	0	1	1
rs79890848	11	1341465	A	G	0.0497	4.46254e-05	0.180038	0.044104	0.0525787	rs7104241	11	TOLLIP-AS1	9527	intergenic	6.217	5	5	15	0	1	1
rs936938	3	45980769	C	T	0.4066	6.81367e-05	-0.0782313	0.0196428	0.116283	rs4396933	1	FYCO1	0	intronic	6.212	4	4	7	1	1	1
rs142329603	13	113548510	T	C	0.2495	0.00282692	0.101674	0.0340507	0.65474	rs12585036	14	MCF2L	181	upstream	6.212	4	1	1	1	1	1
rs2171788	9	109322338	G	A	0.3837	0.00852945	-0.0531269	0.0201976	0.131522	rs60568503	8	RP11-308N19.1	0	ncRNA_intronic	6.211	NA	9	15	0	0	1
rs885743	19	10406635	T	A	0.4652	1.38862e-08	-0.110205	0.0194202	0.057321	rs142770866	17	ICAM5	0	intronic	6.211	4	2	11	1	1	0
rs12611028	19	49252989	C	T	0.1889	0.00411899	0.0713783	0.02488	0.102833	rs492602	18	FUT1	0	UTR3	6.211	5	4	14	1	1	1
rs74905313	11	1624440	C	A	0.1213	NA	NA	NA	0.0638958	rs7103987	11	KRTAP5-AS1	4025	intergenic	6.209	5	5	14	1	1	1
rs77252317	21	35336062	A	G	0.4483	NA	NA	NA	0.114474	rs12626952	20	LINC00649	0	ncRNA_exonic	6.207	7	4	15	0	1	1
rs10902095	11	1115911	T	C	0.2316	4.87571e-10	-0.148918	0.02393	0.176219	rs7480563	11	MUC2	11491	intergenic	6.203	5	7	15	0	1	1
rs548403132	3	46167911	G	A	0.02485	NA	NA	NA	0.607647	rs4396933	1	FLT1P1	15938	intergenic	6.202	NA	5	15	0	0	1
rs2373251	3	46471978	C	T	0.09344	NA	NA	NA	0.263317	rs34339943	1	LTF	5157	intergenic	6.201	7	4	15	1	1	1
rs2475754	10	81648075	T	C	0.3966	8.99486e-05	0.0798158	0.0203808	0.217778	rs2559728	10	PGGT1BP2	3828	intergenic	6.2	6	13	15	0	1	1
rs1635146	12	113469931	T	C	0.2256	0.0493564	0.0439209	0.0223459	0.0880142	rs10774671	13	RP1-71H24.1	14374	intergenic	6.2	NA	5	15	0	1	1
rs12492588	3	169558711	T	A	0.2575	3.15657e-06	-0.101271	0.0217304	0.624797	rs2293607	2	LRRC31	0	intronic	6.199	5	2	15	1	1	1
rs2299035	6	7549161	G	A	0.2187	0.00241524	-0.0708327	0.0233481	0.290195	rs2076295	5	DSP	0	intronic	6.198	2b	1	14	1	1	1
rs4767044	12	113402899	C	A	0.327	1.55073e-06	0.104064	0.0216593	0.718559	rs10774671	13	RP1-71H24.1:OAS3	0:0	ncRNA_intronic	6.196	5	4	4	1	1	0
rs7626249	3	46363910	T	A	0.3022	NA	NA	NA	0.451482	rs1542754	1	UQCRC2P1	10496	intergenic	6.191	7	2	15	0	1	1
rs9822885	3	169486144	A	G	0.2644	6.48584e-09	-0.123391	0.0212607	0.891432	rs2293607	2	ACTRT3	0	intronic	6.19	5	5	15	1	1	1
rs1965707	10	81317292	G	A	0.2833	0.000175842	0.098343	0.0262149	0.474497	rs2559728	10	SFTPA2	0	exonic	6.188	NA	5	15	1	1	1
rs11246309	11	776279	A	C	0.3549	0.000415163	0.0743289	0.0210548	0.257719	rs28655651	11	PDDC1	0	intronic	6.186	5	1	2	1	1	1
rs72007310	13	113539549	TACAC	T	0.2515	NA	NA	NA	0.0780835	rs12585036	14	ATP11A	0	ncRNA_exonic	6.184	NA	4	5	1	1	1
rs1421014	3	169373514	A	G	0.339	0.0231196	-0.048286	0.0212578	0.200923	rs2293607	2	MECOM	0	intronic	6.182	NA	5	14	1	1	1
rs4794	10	81315872	T	C	0.2833	0.000120807	0.0895832	0.0233018	0.474497	rs2559728	10	SFTPA2	0	UTR3	6.181	4	5	15	1	1	1
rs58796677	21	35329549	TG	T	0.494	NA	NA	NA	0.105682	rs12626952	20	LINC00649	0	ncRNA_intronic	6.178	NA	5	15	0	1	1
rs13059919	3	46100140	A	G	0.4006	7.59222e-06	-0.0887215	0.01982	0.0846331	rs4396933	1	XCR1	30905	intergenic	6.165	7	2	15	0	1	1
rs3093033	19	10395031	G	A	0.0159	NA	NA	NA	0.0698719	rs142770866	17	CTD-2369P2.5:ICAM1	0:0	ncRNA_intronic	6.164	4	4	4	1	1	1
rs59093125	11	746413	C	CA	0.336	NA	NA	NA	0.0644505	rs28655651	11	TALDO1	915	upstream	6.163	NA	1	2	1	1	1
rs6781121	3	45975093	A	C	0.4175	3.66235e-10	0.122081	0.0194776	0.183269	rs4396933	1	FYCO1	0	intronic	6.161	6	4	4	1	1	1
rs4766678	12	113397691	G	A	0.2584	NA	NA	NA	0.128182	rs10774671	13	RP1-71H24.1:OAS3	0:0	ncRNA_intronic	6.16	6	4	5	1	1	0
rs2834297	21	35282838	T	G	0.4761	2.47512e-06	0.0921245	0.0195586	0.117678	rs12626952	20	AP000304.12:ATP5O	0:0	intronic	6.159	7	4	4	1	1	1
rs3059	11	840319	C	T	0.337	1.90349e-08	0.124177	0.0220933	1	rs28655651	11	POLR2L	0	UTR3	6.158	NA	3	4	1	1	1
rs202042810	9	109372557	CA	C	0.3887	NA	NA	NA	0.14463	rs60568503	8	RP11-308N19.3	4801	intergenic	6.157	NA	5	15	0	1	1
rs200958844	11	34395503	TTATTTTA	T	0.2356	NA	NA	NA	0.218112	rs7949972	12	ABTB2	15947	intergenic	6.155	NA	5	15	0	0	1
rs6778896	3	46013621	T	A	0.4314	NA	NA	NA	0.0949385	rs34339943	1	FYCO1	0	intronic	6.151	7	2	5	1	1	1
rs9877748	3	46111081	A	G	0.1252	NA	NA	NA	0.972546	rs34339943	1	XCR1	41846	intergenic	6.15	6	1	15	0	1	1
rs6805094	3	46071463	C	G	0.341	NA	NA	NA	0.254328	rs34339943	1	XCR1	2228	intergenic	6.148	5	5	15	1	1	1
rs7672894	4	90077431	T	A	0.4354	NA	NA	NA	0.0789455	rs2609260	3	RNU6-907P	25326	intergenic	6.142	7	5	15	0	1	1
rs71327063	3	46465356	G	A	0.09344	3.16389e-07	0.21029	0.0411253	0.263317	rs34339943	1	CCRL2	10867	intergenic	6.14	2b	4	15	0	1	1
rs6849143	4	89928489	C	T	0.3976	NA	NA	NA	0.103579	rs2609260	3	FAM13A	0	intronic	6.138	5	2	5	1	1	1
rs1156361	12	113375983	T	C	0.3668	4.14733e-07	0.104727	0.0206886	0.887446	rs10774671	13	RP1-71H24.1	0	ncRNA_intronic	6.137	NA	1	1	1	1	0
rs8040086	15	40717675	A	G	0.4881	1.64221e-10	-0.149285	0.0233566	0.980707	rs59424629	15	IVD	0	intronic	6.128	7	4	5	1	1	1
rs12611143	19	49220370	A	C	0.07654	NA	NA	NA	0.0674105	rs492602	18	MAMSTR	0	intronic	6.117	4	1	2	1	1	1
rs9549304	13	113517125	A	C	0.4304	NA	NA	NA	0.293152	rs12585036	14	ATP11A	0	intronic	6.113	5	4	4	1	1	1
rs140395144	3	46198390	T	TG	0.02584	NA	NA	NA	0.0530518	rs4396933	1	CCR3	6705	intergenic	6.112	NA	5	15	1	1	1
rs7090067	10	81234628	T	C	0.1819	0.0181284	0.0595669	0.0252083	0.190554	rs2559728	10	TPRX1P1	24793	intergenic	6.112	7	5	15	0	1	1
rs2269437	3	46487354	G	A	0.338	0.000136616	0.0785708	0.0205995	0.0899992	rs34339943	1	LTF	0	intronic	6.107	5	4	15	1	1	1
rs9856098	3	46349905	T	C	0.3022	NA	NA	NA	0.451482	rs1542754	1	UQCRC2P1	2176	intergenic	6.106	6	5	15	0	1	1
rs2420392	11	34437732	T	C	0.3032	0.0115801	-0.0526474	0.020853	0.276076	rs7949972	12	RP1-53C18.3	11235	intergenic	6.101	NA	5	15	0	1	1
rs62226132	21	34593710	T	A	0.2972	7.33818e-13	0.157103	0.0219021	0.830716	rs9636867	20	IFNAR2	8495	intergenic	6.1	6	5	15	1	1	1
rs11297329	3	46325980	A	AT	0.2167	NA	NA	NA	0.27653	rs1542754	1	CCR3	17782	intergenic	6.099	NA	5	15	0	1	1
rs2186276	21	34580781	T	C	0.1511	0.0186551	0.0618296	0.0262842	0.175112	rs9636867	20	IFNAR2	21424	intergenic	6.099	5	5	15	0	1	1
rs11291259	3	45901956	C	CT	0.2773	NA	NA	NA	0.2047	rs4396933	1	LZTFL1	0	intronic	6.095	NA	5	15	1	1	1
rs11386842	3	45926495	T	TC	0.3728	NA	NA	NA	0.189878	rs34339943	1	LZTFL1	0	intronic	6.089	NA	1	15	1	1	1
rs454715	19	49114236	T	G	0.3708	0.000214589	0.0827834	0.0223667	0.42753	rs492602	18	FAM83E	0	intronic	6.087	2b	4	5	1	1	1
4:89850542:C:T	4	89850542	T	C	0.1869	NA	NA	NA	0.0573829	rs2609260	3	FAM13A	0	intronic	6.086	NA	5	15	1	1	1
rs7479201	11	1369355	A	G	0.3101	4.72229e-13	-0.15539	0.0214833	0.457977	rs7104241	11	TOLLIP-AS1	37417	intergenic	6.086	5	5	15	0	1	1
rs148370374	11	1309080	T	C	0.169	NA	NA	NA	0.0937273	rs74760554	11	TOLLIP	0	intronic	6.083	5	4	4	1	0	1
rs6783443	3	46587048	G	A	0.08549	0.0148759	0.096503	0.0396253	0.12055	rs34339943	1	LRRC2	0	intronic	6.081	6	2	15	1	1	1
rs1427810	10	81389936	G	A	0.1392	0.0187539	0.0656924	0.0279496	0.109112	rs2559728	10	RP11-589B3.6	0	ncRNA_intronic	6.079	NA	7	15	0	1	1
rs1998374	10	81702722	T	C	0.1083	0.0408744	0.0585018	0.02861	0.130844	rs2559728	10	MBL1P:SFTPD	0:0	ncRNA_intronic	6.078	NA	5	15	1	1	1
rs1921683	4	89906034	A	G	0.3101	3.30464e-05	-0.0847713	0.02042	0.0854245	rs2609260	3	FAM13A	0	intronic	6.067	6	4	15	1	1	1
rs6774629	3	46142963	T	C	0.336	3.87694e-12	-0.144655	0.0208388	0.277101	rs34339943	1	FLT1P1	40886	intergenic	6.059	5	2	15	0	1	1
rs34672569	4	89746977	TG	T	0.3777	NA	NA	NA	0.0635049	rs2609260	3	FAM13A	0	intronic	6.059	NA	5	15	1	0	1
rs34897745	3	46198376	A	C	0.09245	NA	NA	NA	0.540859	rs34339943	1	CCR3	6719	intergenic	6.053	7	5	15	1	1	1
rs1920119	3	169540397	T	C	0.4036	0.00155008	-0.064203	0.0202844	0.370993	rs2293607	2	LRRIQ4	0	exonic	6.053	NA	1	15	1	1	1
rs8108468	19	49247786	G	A	0.4493	0.000505154	0.0679726	0.0195435	0.394886	rs492602	18	IZUMO1	0	exonic	6.053	5	5	14	1	1	1
rs55708261	7	128712874	G	A	0.06561	0.027709	0.0911859	0.0414221	0.228271	rs11770861	7	RP11-128A6.3	6357	intergenic	6.052	4	1	15	0	1	1
rs7628205	3	169443551	C	T	0.331	0.00197184	-0.0637249	0.0205934	0.320341	rs2293607	2	RNU6-637P	5469	intergenic	6.051	7	9	15	0	1	1
rs8111500	19	49152955	G	A	0.4026	NA	NA	NA	0.100082	rs492602	18	SEC1P	0	ncRNA_intronic	6.051	2b	1	15	1	1	1
rs569915281	11	1637800	CATAGATAG	C	0.0666	NA	NA	NA	0.0568831	rs7103987	11	KRTAP5-4	4387	NA	6.039	NA	5	14	1	0	1
rs1109850	21	35229893	C	A	0.2724	NA	NA	NA	0.144349	rs12626952	20	AP000304.12:ITSN1	0:0	intronic	6.039	5	4	15	1	1	1
rs7253253	19	10714058	G	T	0.04374	0.00291824	-0.14117	0.0474327	0.21565	rs142770866	17	SLC44A2	0	intronic	6.035	4	1	2	1	1	1
rs73360203	21	34579780	C	T	0.1511	0.024565	0.0587197	0.0261188	0.175112	rs9636867	20	IFNAR2	22425	intergenic	6.035	7	2	15	0	1	1
rs13075270	3	46253789	T	C	0.09841	NA	NA	NA	0.515458	rs34339943	1	CCR3	0	intronic	6.034	1f	2	15	1	1	1
rs2834157	21	34616545	A	G	0.2972	1.76613e-13	-0.160497	0.0217906	0.838705	rs9636867	20	IFNAR2	0	intronic	6.034	4	2	5	1	1	1
rs10936602	3	169536637	T	C	0.2545	2.47303e-06	-0.105039	0.0222997	0.662196	rs2293607	2	LRRIQ4	3072	intergenic	6.032	5	5	15	1	1	1
rs374182417	11	34393412	ATTT	A	0.2416	NA	NA	NA	0.261473	rs7949972	12	ABTB2	13856	intergenic	6.03	NA	1	15	0	0	1
rs147578277	11	1141781	TTG	T	0.06958	NA	NA	NA	0.108559	rs2672794	11	MUC5AC	9798	intergenic	6.028	NA	2	15	1	0	1
rs999788	21	34638031	C	T	0.1988	4.59143e-05	0.111109	0.0272627	0.207943	rs9636867	20	AP000295.9:IL10RB-AS1	0:0	ncRNA_exonic	6.024	2b	1	2	1	1	1
rs149039756	10	81539503	A	G	0.2455	3.04693e-05	0.127144	0.0304908	0.232727	rs2559728	10	RP11-119F19.2	13417	intergenic	6.019	3a	1	15	0	1	1
rs34020113	10	81440163	A	ATCT	0.2724	NA	NA	NA	0.361622	rs2559728	10	RP11-119F19.2	0	ncRNA_intronic	6.014	NA	5	15	0	1	0
rs6489869	12	113363922	A	C	0.3648	1.76955e-07	0.108022	0.0206858	0.88727	rs10774671	13	OAS1:RP1-71H24.1	0:0	ncRNA_intronic	6.01	6	5	15	1	1	0
rs542315937	19	49251206	C	A	0.07455	NA	NA	NA	0.0532098	rs492602	18	FUT1	61	downstream	6.004	NA	2	14	1	1	1
rs61869685	11	1308618	C	T	0.495	NA	NA	NA	0.240058	rs7104241	11	TOLLIP	0	intronic	5.999	5	4	4	1	1	1
rs10008568	4	89854192	G	A	0.4235	9.97996e-05	0.0746711	0.0191903	0.283664	rs2609260	3	FAM13A	0	intronic	5.997	7	1	15	1	1	1
rs61876744	11	820754	C	T	0.4235	NA	NA	NA	0.286057	rs28655651	11	PNPLA2	0	intronic	5.994	4	1	2	1	1	1
rs12322160	12	113368505	A	G	0.3658	1.87137e-07	0.107828	0.0206897	0.891472	rs10774671	13	OAS1:RP1-71H24.1	0:0	ncRNA_intronic	5.992	5	4	15	1	1	0
rs35853141	3	46198388	G	C	0.09245	NA	NA	NA	0.540859	rs34339943	1	CCR3	6707	intergenic	5.987	7	5	15	1	1	1
rs34979577	11	1637431	A	G	0.0666	NA	NA	NA	0.0568831	rs7103987	11	KRTAP5-4	4756	intergenic	5.987	6	5	14	1	1	1
rs11604917	11	1072743	T	C	0.1153	0.00159155	0.119861	0.0379612	0.0589062	rs7480563	11	MUC2	2131	intergenic	5.986	5	2	15	1	1	1
rs10887215	10	81709776	T	C	0.1054	0.0111735	0.073416	0.0289355	0.129368	rs2559728	10	MBL1P:SFTPD	0:0	ncRNA_intronic	5.984	5	5	15	1	1	1
rs551082508	10	81374262	C	T	0.4543	NA	NA	NA	0.709703	rs2559728	10	SFTPA1	0	UTR3	5.98	NA	5	15	1	1	1
rs76676552	4	89886921	A	C	0.01392	0.00997705	-0.197395	0.07661	0.0640354	rs2609260	3	FAM13A	0	intronic	5.979	7	5	15	1	1	1
rs2746156	11	34414798	G	A	0.3837	3.03207e-05	-0.0845012	0.020259	0.475105	rs7949972	12	RP1-53C18.3	11411	intergenic	5.978	5	4	15	0	1	1
rs375612451	10	81449013	A	G	0.2207	NA	NA	NA	0.225151	rs2559728	10	RP11-119F19.2	0	ncRNA_intronic	5.972	7	5	15	0	1	0
rs150132548	10	81309119	G	A	0.09145	NA	NA	NA	0.0984748	rs2559728	10	RPS12P18	5006	intergenic	5.968	6	5	15	1	1	1
rs4804134	19	10568519	T	G	0.3837	NA	NA	NA	0.0687229	rs34536443	17	PDE4A	0	intronic	5.967	5	4	5	1	1	1
rs2178401	3	169580157	A	G	0.2932	0.000118107	-0.0832665	0.0216275	0.527628	rs2293607	2	LRRC31	0	intronic	5.964	NA	4	15	1	1	1
rs111835649	4	89849864	GT	G	0.1759	NA	NA	NA	0.986066	rs2609260	3	FAM13A	0	intronic	5.959	NA	5	15	1	1	1
rs34611049	3	46240826	A	T	0.1034	NA	NA	NA	0.482659	rs34339943	1	CCR3	0	intronic	5.958	7	5	15	1	1	1
rs62244846	3	46370115	T	C	0.3012	NA	NA	NA	0.448737	rs1542754	1	UQCRC2P1	16701	intergenic	5.958	7	9	15	0	1	1
rs10006121	4	89901115	A	G	0.3101	3.71298e-05	-0.0843511	0.0204505	0.0854245	rs2609260	3	FAM13A	0	intronic	5.958	7	5	15	1	1	1
rs5743856	11	1329838	T	C	0.03777	0.00961884	0.14693	0.0567463	0.099022	rs7104241	11	TOLLIP	0	intronic	5.958	NA	1	2	1	1	1
rs201637125	3	46595756	C	T	0.3469	NA	NA	NA	0.051528	rs73062378	1	LRRC2	0	intronic	5.957	6	5	15	1	1	1
rs4767060	12	113489302	T	C	0.3529	0.0160954	0.0486002	0.0201933	0.0775513	rs10774671	13	RPS15AP32	2564	intergenic	5.957	5	5	14	1	1	0
rs2420399	11	34437121	A	G	0.3032	0.0349516	-0.0519486	0.0246328	0.276076	rs7949972	12	RP1-53C18.3	10624	intergenic	5.956	NA	5	15	0	1	1
rs6964194	7	128726026	C	A	0.3449	0.0178176	0.0579284	0.0244487	0.440709	rs11770861	7	RP11-286H14.2	9328	intergenic	5.954	6	5	15	0	1	1
rs7946410	11	34434595	T	C	0.3052	0.015151	-0.060505	0.024912	0.273905	rs7949972	12	RP1-53C18.3	8098	intergenic	5.953	4	5	9	0	1	1
rs2075860	11	1250603	G	C	0.4592	2.62534e-14	0.174708	0.0229409	0.161562	rs72846383	11	MUC5B	0	intronic	5.949	5	2	15	1	1	1
rs7371987	3	46318508	G	A	0.2167	NA	NA	NA	0.27653	rs1542754	1	CCR3	10310	intergenic	5.948	7	7	15	0	1	1
rs6793370	3	46312847	A	G	0.08052	NA	NA	NA	0.33542	rs34339943	1	CCR3	4649	intergenic	5.946	4	5	15	1	1	1
rs2746151	11	34429222	G	A	0.07356	0.0401044	0.0732443	0.0356824	0.0606716	rs7949972	12	RP1-53C18.3	2725	intergenic	5.943	NA	5	15	0	1	1
rs7848647	9	117569046	T	C	0.326	0.000480263	0.0834906	0.0239123	0.753361	rs722126	9	TNFSF15	639	upstream	5.94	4	2	7	1	1	1
rs117153933	21	35357879	A	T	0.09841	9.37744e-05	0.170079	0.0435413	0.794043	rs12626952	20	LINC00649	7886	intergenic	5.94	2b	4	15	0	1	1
rs1322059	9	117696934	C	A	0.3837	0.000271257	0.07578	0.0208112	0.178254	rs722126	9	TNFSF8	4236	intergenic	5.939	7	5	15	1	1	1
rs12576976	11	1576863	G	A	0.2744	NA	NA	NA	0.0927477	rs34830395	11	DUSP8	0	UTR3	5.933	3a	4	5	1	1	1
rs11032695	11	34447586	T	G	0.3499	0.000651299	0.0715228	0.0209787	0.340181	rs7949972	12	CIR1P3	4840	intergenic	5.932	1d	2	15	0	1	1
rs3918368	3	46403240	G	A	0.07455	NA	NA	NA	0.361132	rs34339943	1	CCR2	820	downstream	5.929	4	2	14	1	1	1
rs12982115	19	49248640	A	G	0.4493	0.000314466	0.0705361	0.0195766	0.394886	rs492602	18	IZUMO1	0	intronic	5.926	4	1	14	1	1	1
rs62130341	19	49178752	C	T	0.1173	0.0298757	0.0695598	0.0320296	0.0571845	rs492602	18	SEC1P	0	ncRNA_intronic	5.923	2b	2	7	1	1	1
rs4693978	4	89854167	A	C	0.4235	9.6735e-05	0.0748184	0.0191909	0.283664	rs2609260	3	FAM13A	0	intronic	5.922	6	1	15	1	1	1
rs7482715	11	1106811	G	A	0.09443	1.04376e-05	0.154585	0.03507	0.111203	rs7480563	11	MUC2	2391	intergenic	5.913	NA	2	15	1	1	1
rs147541005	4	89866054	CA	C	0.1998	NA	NA	NA	0.0925166	rs2609260	3	FAM13A	0	intronic	5.91	NA	5	15	1	0	1
rs7023	12	113410975	C	A	0.2565	0.0190123	0.0514509	0.021938	0.15454	rs10774671	13	RP1-71H24.1:OAS3	0:0	ncRNA_intronic	5.91	NA	5	5	1	1	0
rs2767192	10	81533352	T	C	0.3221	NA	NA	NA	0.348143	rs2559728	10	RP11-119F19.2	7266	intergenic	5.908	7	5	15	0	1	1
rs7944761	11	1404838	C	T	0.4563	1.33988e-14	-0.155908	0.0202426	0.37827	rs7104241	11	BRSK2	6290	intergenic	5.908	1f	1	2	1	1	1
rs3092961	3	46397440	A	G	0.3936	2.75176e-11	0.129524	0.0194501	0.317718	rs1542754	1	CCR2	0	intronic	5.903	7	1	14	1	1	1
rs10936591	3	169423198	A	T	0.331	0.000439173	-0.096501	0.0274513	0.320341	rs2293607	2	RP11-3K16.1	3884	intergenic	5.899	6	14	15	0	1	1
rs2745919	11	34410924	G	A	0.4523	0.00105003	-0.0633006	0.019318	0.323656	rs7949972	12	RP1-53C18.3	15285	intergenic	5.898	NA	5	15	0	1	1
rs962396	9	109323052	A	G	0.3062	0.0140354	-0.0525483	0.0213928	0.0826705	rs60568503	8	RP11-308N19.1	0	ncRNA_intronic	5.897	NA	9	15	0	0	1
rs57353194	11	1334570	A	G	0.0497	0.000148958	0.163753	0.0431747	0.0525787	rs7104241	11	TOLLIP-AS1	2632	intergenic	5.895	7	5	15	1	1	1
rs34067839	3	46166016	G	A	0.4235	9.36166e-06	-0.0910176	0.0205392	0.0900134	rs34339943	1	FLT1P1	17833	intergenic	5.892	5	2	15	0	1	1
rs146318188	10	81303840	C	T	0.09245	0.00980984	0.0868204	0.0336192	0.0948007	rs2559728	10	RPS12P18	2	upstream	5.892	7	5	15	0	1	1
rs34974357	11	1161935	C	A	0.2048	NA	NA	NA	0.271346	rs12802931	11	MUC5AC	0	intronic	5.892	5	4	15	1	0	1
rs113885868	11	1617891	C	T	0.1223	NA	NA	NA	0.0635146	rs7103987	11	KRTAP5-AS1	0	ncRNA_intronic	5.891	5	5	14	1	1	1
rs2088694	3	46116771	A	G	0.04771	0.0242906	0.139364	0.0618707	0.141465	rs4396933	1	XCR1	47536	intergenic	5.889	7	5	15	0	1	1
rs150476350	11	1283961	TTCCTGTCCCGCC	T	0.2873	NA	NA	NA	0.243888	rs7104241	11	MUC5B	554	downstream	5.889	NA	1	2	1	1	1
rs11636361	15	40687828	G	A	0.4503	7.74537e-05	-0.0772092	0.019536	0.285634	rs59424629	15	KNSTRN	1380	intergenic	5.887	1f	4	5	1	1	1
rs36010694	11	1470324	C	T	0.1352	2.20914e-05	-0.132419	0.0312114	0.122813	rs7103987	11	BRSK2	0	intronic	5.886	5	4	15	1	1	1
rs281424	19	10432919	T	C	0.2346	0.0196175	-0.06679	0.0286212	0.0731376	rs34536443	17	RAVER1	0	intronic	5.884	2b	3	4	1	1	0
rs143830229	10	81775197	CAG	C	0.07058	NA	NA	NA	0.134068	rs2559728	10	RP11-369J21.11	2271	intergenic	5.882	NA	5	15	0	1	1
rs632111	19	49208978	A	G	0.4662	6.85898e-08	-0.108515	0.0201147	0.888496	rs492602	18	FUT2	0	UTR3	5.882	6	4	5	1	1	1
6:7570982:C:G	6	7570982	C	G	0.1292	NA	NA	NA	0.177679	rs2076295	5	DSP	0	intronic	5.877	5	4	4	1	1	1
rs143956455	10	81344859	C	T	0.1372	0.000250354	0.122462	0.0334422	0.252689	rs2559728	10	MBL3P	225	upstream	5.875	6	5	15	0	1	1
rs78625200	11	1399781	A	G	0.04672	0.000854816	0.174177	0.0522362	0.0758405	rs7104241	11	BRSK2	11347	intergenic	5.875	7	5	15	0	1	1
rs4955692	3	169626379	G	A	0.4761	0.0142189	-0.0479494	0.0195577	0.0591044	rs2293607	2	SAMD7	2980	intergenic	5.871	7	7	15	1	1	1
rs17782551	3	46437400	A	T	0.09344	NA	NA	NA	0.263317	rs34339943	1	RP11-24F11.2	0	ncRNA_intronic	5.87	5	5	15	0	1	1
rs371831704	10	81264654	G	A	0.2515	NA	NA	NA	0.340128	rs2559728	10	RP11-342M3.1	0	ncRNA_intronic	5.866	5	5	14	1	1	1
rs962720	9	109490400	C	T	0.4612	1.73203e-06	0.0954898	0.0199669	0.489587	rs60568503	8	RP11-308N19.5	5188	intergenic	5.86	5	5	15	0	0	1
rs2371	3	46069219	A	G	0.2346	1.2402e-06	0.115271	0.0237716	0.723187	rs4396933	1	XCR1	0	UTR5	5.857	5	7	9	1	1	1
rs1650166	10	81388651	A	C	0.1392	0.0182883	0.0659041	0.0279287	0.109112	rs2559728	10	RP11-589B3.6	0	ncRNA_exonic	5.854	5	7	15	0	1	1
rs2131092	3	46266211	G	A	0.08052	2.2592e-09	0.292617	0.0489491	0.425154	rs34339943	1	CCR3	0	intronic	5.851	NA	5	15	1	1	1
rs201856214	3	46487787	TTTGCACCCTTAAAATTA	T	0.4274	NA	NA	NA	0.0566181	rs34339943	1	LTF	0	intronic	5.849	NA	4	15	1	1	1
10:81659455:G:GAGTGCAGTGGCACAATCTCGGCTCA	10	81659455	G	GAGTGCAGTGGCACAATCTCGGCTCA	0.0328	NA	NA	NA	0.186023	rs2559728	10	MBL1P	5198	intergenic	5.849	NA	5	15	0	0	1
10:81659455:G:GAGTGCAGTGGCACGATCTCGGCTCA	10	81659455	GAGTGCAGTGGCACGATCTCGGCTCA	G	0.4304	NA	NA	NA	0.186023	rs2559728	10	MBL1P	5198	NA	5.849	NA	5	15	0	1	1
rs77587153	10	81221385	G	A	0.09742	0.0280236	0.069943	0.0318363	0.085333	rs2559728	10	ZCCHC24	16001	intergenic	5.848	7	5	15	0	1	1
rs62310499	4	89849868	G	C	0.329	4.90626e-06	0.136225	0.0298167	0.429716	rs2609260	3	FAM13A	0	intronic	5.845	7	5	15	1	1	1
rs12789854	11	1316190	A	G	0.3022	NA	NA	NA	0.104618	rs72846383	11	TOLLIP	0	intronic	5.844	7	4	5	1	1	1
rs873467	11	34436707	C	T	0.3032	0.010243	-0.0535277	0.020848	0.276076	rs7949972	12	RP1-53C18.3	10210	intergenic	5.844	5	5	15	0	1	1
rs34816332	10	81907967	G	A	0.1044	NA	NA	NA	0.0713328	rs2559728	10	ANXA11	2677	intergenic	5.838	3a	4	5	1	1	1
rs4253571	10	81381510	G	T	0.3757	1.29984e-05	0.114904	0.0263533	0.755702	rs2559728	10	SFTPA1	6313	intergenic	5.837	6	9	15	1	1	1
rs1463680	3	45996761	G	A	0.2565	4.5915e-07	0.113366	0.0224814	0.597685	rs4396933	1	FYCO1	0	exonic	5.831	5	4	4	1	1	1
rs11274195	3	169595570	GAGTCCTACCACCCCCAAGCC	G	0.333	NA	NA	NA	0.302205	rs2293607	2	LRRC31	7851	intergenic	5.829	NA	5	15	1	1	1
rs148364860	11	1591735	TGAG	T	0.1203	NA	NA	NA	0.064585	rs7103987	11	DUSP8	0	intronic	5.829	NA	1	7	1	1	1
rs1713313	10	81384315	T	C	0.1382	0.0198898	0.0672024	0.0288618	0.108482	rs2559728	10	RP11-589B3.6	4197	intergenic	5.823	6	9	15	1	1	1
rs12498498	4	90065194	T	A	0.4344	0.000218245	-0.0822476	0.0222477	0.0776655	rs2609260	3	RNU6-907P	13089	intergenic	5.821	6	5	15	0	1	1
rs1293772	12	113420604	A	G	0.325	5.57814e-06	0.0983815	0.0216615	0.693557	rs10774671	13	RP1-71H24.1:OAS2	0:0	ncRNA_intronic	5.82	NA	4	15	1	1	0
rs558757722	11	1433747	G	C	0.4423	NA	NA	NA	0.0505781	rs7104241	11	BRSK2	0	intronic	5.819	NA	5	15	1	1	1
rs6973571	7	128731327	T	C	0.2425	8.27132e-08	0.122176	0.0227893	0.920062	rs11770861	7	RP11-286H14.2	4027	intergenic	5.818	5	5	15	0	1	1
rs13065351	3	46327512	T	G	0.07654	NA	NA	NA	0.357463	rs34339943	1	CCR3	19314	intergenic	5.816	5	5	15	0	1	1
rs7933835	11	34438380	T	C	0.3032	0.0116268	-0.0526084	0.0208492	0.276076	rs7949972	12	RP1-53C18.3	11883	intergenic	5.814	5	2	15	0	1	1
rs1322054	9	117669299	A	G	0.4463	0.000513962	0.066987	0.0192859	0.253314	rs722126	9	TNFSF8	0	intronic	5.813	2b	2	15	1	1	1
rs17884704	10	81324200	A	G	0.05765	NA	NA	NA	0.120606	rs2559728	10	SFTPA2	4046	intergenic	5.812	NA	7	14	1	1	1
rs2735726	11	1241848	C	T	0.4801	1.02345e-09	-0.151828	0.0248666	0.679423	rs2672794	11	MUC5B	2447	intergenic	5.811	2b	1	14	1	1	1
rs10033484	4	89905472	A	G	0.3101	5.98934e-05	-0.0819954	0.0204313	0.0854245	rs2609260	3	FAM13A	0	intronic	5.81	6	5	15	1	1	1
rs418819	10	81428180	G	A	0.2932	0.000470019	0.136788	0.0391126	0.363468	rs2559728	10	RP11-506M13.3:RP11-119F19.2	0:0	ncRNA_exonic	5.81	NA	14	15	0	1	1
rs35740565	3	46530518	C	G	0.08946	1.31813e-07	0.178199	0.0337734	0.124304	rs34339943	1	LTF	3793	intergenic	5.805	4	1	7	1	1	1
rs58633349	4	90069946	T	C	0.07853	0.000501709	-0.110345	0.0317099	0.301294	rs2609260	3	RNU6-907P	17841	intergenic	5.801	5	1	15	0	1	1
rs7038321	9	109391877	T	A	0.494	0.000119447	-0.0756518	0.0196638	0.218915	rs60568503	8	RP11-308N19.4	0	ncRNA_intronic	5.801	7	5	15	0	1	1
rs2498861	9	109492294	A	C	0.4791	5.42066e-12	0.140348	0.0203577	0.591275	rs60568503	8	RP11-308N19.5	7082	intergenic	5.8	NA	5	15	0	1	1
rs56079025	11	1110884	G	A	0.1024	1.7153e-44	-0.463256	0.0331058	0.144451	rs12802931	11	MUC2	6464	intergenic	5.799	5	5	15	1	1	1
rs6578483	11	1549602	G	A	0.1968	NA	NA	NA	0.142471	rs34830395	11	DUSP8	25671	intergenic	5.799	5	4	5	0	1	1
rs10484326	6	7558318	T	C	0.2614	0.0101091	0.0614512	0.0238917	0.256503	rs2076295	5	DSP	0	intronic	5.786	5	4	14	1	1	1
rs62226157	21	34615088	A	G	0.4334	NA	NA	NA	0.68117	rs9636867	20	IFNAR2	0	intronic	5.784	5	4	5	1	1	1
rs2856082	11	1071562	C	G	0.1362	0.0043992	0.0798775	0.0280467	0.0894098	rs7480563	11	MUC2	3312	intergenic	5.783	4	5	14	1	1	1
rs374101248	4	89902309	AC	A	0.3101	NA	NA	NA	0.0854245	rs2609260	3	FAM13A	0	intronic	5.78	NA	5	15	1	1	1
rs73405492	11	1392064	C	T	0.04672	0.000483467	0.161752	0.0463506	0.0758405	rs7104241	11	BRSK2	19064	intergenic	5.778	5	5	15	0	1	1
rs2983431	20	62868043	A	C	0.1312	NA	NA	NA	0.0621289	rs116905074	19	MYT1	0	intronic	5.778	2a	2	15	1	1	1
rs7952257	11	1082582	G	A	0.1054	0.00809245	0.0942405	0.0355868	0.112021	rs7480563	11	MUC2	0	intronic	5.777	NA	5	15	1	1	0
rs10114307	9	109413228	C	T	0.494	0.000648828	-0.0694678	0.0203698	0.293408	rs60568503	8	RP11-308N19.4	0	ncRNA_intronic	5.776	7	9	15	0	1	1
rs41289622	3	46014545	T	G	0.1223	NA	NA	NA	0.926579	rs34339943	1	FYCO1	0	intronic	5.773	4	2	4	1	1	1
rs36036214	10	81830113	T	TG	0.08449	NA	NA	NA	0.102164	rs2559728	10	TMEM254-AS1	0	ncRNA_intronic	5.767	NA	1	15	1	1	1
rs17883987	10	81322569	A	G	0.1382	0.00182418	0.0884916	0.0283858	0.247394	rs2559728	10	SFTPA2	2415	intergenic	5.766	NA	1	14	1	1	1
rs2869972	4	89919413	G	A	0.2048	0.000121519	-0.0891996	0.0232107	0.0536557	rs2609260	3	FAM13A	0	intronic	5.761	NA	5	15	1	1	1
rs1650181	10	81383877	T	A	0.1392	0.0190936	0.0669634	0.0285717	0.109112	rs2559728	10	RP11-589B3.6	4635	intergenic	5.758	6	9	15	1	1	1
rs2578694	3	45701455	T	C	0.2416	0.0319582	0.0500697	0.0233432	0.0547973	rs73062378	1	LIMD1	0	intronic	5.754	4	2	5	1	1	1
rs72842427	11	1048510	C	T	0.1203	7.45508e-08	-0.160561	0.0298448	0.136428	rs149883855	11	RP13-870H17.3	1369	intergenic	5.752	5	5	14	0	1	1
rs35359253	3	46162751	A	G	0.327	NA	NA	NA	0.267159	rs34339943	1	FLT1P1	21098	intergenic	5.751	7	5	15	0	1	1
rs28483241	11	1225078	T	C	0.4085	0.0443656	-0.0463541	0.0230546	0.0950208	rs2672794	11	MUC5AC	2713	intergenic	5.751	4	2	15	1	1	1
rs12648534	4	89799206	C	T	0.2217	6.90726e-06	0.100427	0.0223344	0.068932	rs2609260	3	FAM13A	0	intronic	5.75	7	5	15	1	1	1
rs7809687	7	128767506	T	G	0.1024	0.0419498	-0.0590726	0.0290423	0.25446	rs11770861	7	RP11-286H14.4	0	ncRNA_exonic	5.75	5	5	15	0	1	1
rs11130086	3	46137970	T	G	0.4254	8.31245e-06	-0.0875125	0.019635	0.0908708	rs34339943	1	FLT1P1	45879	intergenic	5.747	5	2	15	0	1	1
rs199749553	11	1265422	G	A	0.1869	1.32243e-20	-0.382372	0.041087	0.946725	rs72846383	11	MUC5B:RP11-532E4.2	0:0	exonic	5.746	5	5	15	1	0	1
rs59338982	4	90080116	A	T	0.08052	0.0013716	-0.103018	0.0321876	0.288643	rs2609260	3	RNU6-907P	28011	intergenic	5.744	3a	1	15	0	1	1
rs62242796	3	46029193	T	C	0.2406	0.0184377	-0.0527653	0.0223894	0.0751746	rs4396933	1	FYCO1	0	intronic	5.741	4	2	7	1	1	1
rs55633825	11	34519357	A	G	0.1123	0.00359793	-0.0856642	0.0294236	0.203248	rs7949972	12	ELF5	0	intronic	5.741	5	5	15	1	1	1
rs13156167	5	1275857	T	C	0.1461	NA	NA	NA	0.0763884	rs7725218	4	TERT	0	intronic	5.74	5	4	15	1	1	1
rs139126332	10	81585418	G	A	0.1113	0.00512472	0.138027	0.0493114	0.143587	rs2559728	10	RP11-773D16.1	0	ncRNA_exonic	5.74	5	1	1	0	1	1
rs185715631	11	849862	T	C	0.05368	NA	NA	NA	0.0993188	rs28655651	11	TSPAN4	0	UTR5	5.74	2b	1	1	1	1	1
rs2904255	4	89792573	T	C	0.2117	0.000327123	-0.0859185	0.023914	0.397149	rs2609260	3	FAM13A	0	intronic	5.738	6	5	15	1	1	1
4:89850542:G:T	4	89850542	G	T	0.4235	NA	NA	NA	0.0573829	rs2609260	3	FAM13A	0	NA	5.738	NA	5	15	1	1	1
rs2075624	15	40710723	G	A	0.2376	3.50448e-09	-0.129749	0.0219689	0.353424	rs59424629	15	IVD	0	UTR3	5.738	1f	4	4	1	1	1
rs35511592	3	46334846	G	A	0.07654	8.61933e-09	0.238409	0.04142	0.357463	rs34339943	1	UQCRC2P1	17235	intergenic	5.737	5	5	15	0	1	1
rs4322333	10	81651096	T	C	0.3966	8.147e-05	0.0802533	0.0203687	0.217778	rs2559728	10	PGGT1BP2	807	downstream	5.737	6	14	15	0	1	1
rs10678550	11	842099	G	GAA	0.34	NA	NA	NA	0.979772	rs28655651	11	POLR2L	0	intronic	5.737	NA	1	1	1	1	1
rs6766332	3	46101203	A	G	0.3618	5.45712e-12	-0.142558	0.0206812	0.347009	rs4396933	1	XCR1	31968	intergenic	5.733	4	5	15	0	1	1
rs9549593	13	113528499	A	C	0.3648	0.000267803	-0.0752272	0.0206407	0.136314	rs12585036	14	ATP11A	0	intronic	5.73	2b	2	5	1	1	1
rs72496156	21	35238789	CCTCCCCGCCCCTCTCCTCTTCACCT	C	0.2614	NA	NA	NA	0.161405	rs12626952	20	AP000304.12:ITSN1	0:0	intronic	5.729	NA	4	15	1	1	1
rs2175822	4	90010835	C	T	0.4284	NA	NA	NA	0.205489	rs2609260	3	FAM13A	0	intergenic	5.724	NA	9	15	1	1	1
rs200104573	10	81734810	T	TG	0.07058	NA	NA	NA	0.134068	rs2559728	10	SFTPD	0	intronic	5.724	NA	5	15	1	1	1
rs35660845	19	10392747	CT	C	0.2276	NA	NA	NA	0.0678815	rs34536443	17	CTD-2369P2.5:ICAM1	0:0	ncRNA_intronic	5.723	NA	4	5	1	1	1
rs140295517	3	46368690	A	G	0.07455	NA	NA	NA	0.361132	rs34339943	1	UQCRC2P1	15276	intergenic	5.718	5	9	15	0	1	1
rs12418732	11	1546194	G	C	0.1213	NA	NA	NA	0.0583681	rs7103987	11	MOB2	23716	intergenic	5.718	5	4	5	0	1	1
rs11404783	3	46057421	T	TC	0.341	NA	NA	NA	0.254328	rs34339943	1	XCR1	1094	intergenic	5.716	NA	5	15	1	1	1
rs139947164	10	81332498	A	G	0.1382	0.00258178	0.0842727	0.0279642	0.247394	rs2559728	10	MBL3P	9555	intergenic	5.716	6	9	15	0	1	1
rs4253581	10	81383246	T	C	0.1392	0.0186166	0.0672618	0.0285841	0.109112	rs2559728	10	RP11-589B3.6	5266	intergenic	5.715	7	9	15	1	1	1
rs13090194	3	46069573	A	C	0.1243	NA	NA	NA	0.981565	rs34339943	1	XCR1	338	upstream	5.714	2b	7	9	1	1	1
rs4767032	12	113363077	T	G	0.3658	1.50254e-07	0.108636	0.0206837	0.891472	rs10774671	13	OAS1:RP1-71H24.1	0:0	ncRNA_intronic	5.714	4	1	15	1	1	0
rs10488737	11	34523506	C	T	0.1133	0.00352145	-0.0860516	0.0294887	0.20908	rs7949972	12	ELF5	0	intronic	5.713	2b	2	15	1	1	1
rs7941920	11	876755	T	G	0.4821	0.032236	-0.0413807	0.0193235	0.354187	rs28655651	11	CHID1	0	intronic	5.712	NA	2	5	1	1	0
rs1650159	10	81392533	C	T	0.1412	0.0251646	0.0702925	0.0313965	0.104976	rs2559728	10	RP11-589B3.6	588	upstream	5.708	NA	14	15	0	1	1
rs4435062	12	113395660	T	C	0.2346	0.00606235	0.0612401	0.0223146	0.172326	rs10774671	13	RP1-71H24.1:OAS3	0:0	ncRNA_intronic	5.705	6	4	5	1	1	0
rs1650174	10	81385791	T	G	0.1392	0.0194357	0.0667397	0.028557	0.109112	rs2559728	10	RP11-589B3.6	2721	intergenic	5.703	NA	9	15	0	1	1
rs72670003	4	90076857	A	T	0.1352	0.0389311	-0.0646038	0.0312864	0.0647876	rs2609260	3	RNU6-907P	24752	intergenic	5.702	7	5	15	0	1	1
rs2334554	11	1509238	T	C	0.1203	0.000981815	-0.105701	0.0320724	0.0616288	rs7103987	11	MOB2	0	intergenic	5.699	NA	2	7	1	1	1
rs34850133	3	46592631	C	T	0.08549	0.0119834	0.0998428	0.0397363	0.12055	rs34339943	1	LRRC2	0	intronic	5.698	5	4	15	1	1	1
rs35624553	3	45867440	A	G	0.08052	NA	NA	NA	0.374907	rs34339943	1	LZTFL1	0	UTR3	5.695	7	4	5	1	1	1
rs6781668	3	46019283	C	T	0.2078	0.0220948	-0.0550013	0.0240313	0.0551306	rs34339943	1	FYCO1	0	intronic	5.695	5	2	4	1	1	1
rs1820621	10	81387024	C	A	0.1909	0.00125734	0.0823495	0.0255304	0.404145	rs2559728	10	RP11-589B3.6	1488	intergenic	5.695	5	9	15	0	1	1
rs11066456	12	113383431	G	A	0.2247	0.0101392	0.0617945	0.0240348	0.125099	rs10774671	13	RP1-71H24.1:OAS3	0:0	ncRNA_intronic	5.695	6	4	4	1	1	1
rs2282468	21	35228559	G	A	0.2565	NA	NA	NA	0.165826	rs12626952	20	AP000304.12:ITSN1	0:0	intronic	5.694	7	5	15	1	1	1
rs56166347	11	1262045	T	C	0.0328	6.74846e-05	0.273636	0.0686667	0.0634757	rs7104241	11	MUC5B	0	intronic	5.691	5	4	15	1	1	1
rs1932571	10	81761489	C	T	0.2018	0.027676	0.0521169	0.0236696	0.0985704	rs2559728	10	RP11-369J21.11	15979	intergenic	5.688	5	13	15	0	1	1
rs28633709	11	1159558	G	C	0.2038	2.61926e-08	0.140034	0.0251627	0.0974128	rs2672794	11	MUC5AC	0	intronic	5.688	5	4	15	1	1	1
rs10768073	11	34443178	A	G	0.3608	0.00416209	-0.0574813	0.020059	0.242331	rs7949972	12	CIR1P3	9248	intergenic	5.688	6	5	15	0	1	1
rs2373250	3	46471739	A	G	0.09344	NA	NA	NA	0.263317	rs34339943	1	LTF	5396	intergenic	5.686	7	4	15	1	1	1
rs201302150	11	1153195	T	TGGGGCTGTGC	0.2465	NA	NA	NA	0.0680563	rs12802931	11	MUC5AC	0	NA	5.685	NA	1	15	1	0	1
rs74363724	3	46150334	G	A	0.1799	0.0263086	-0.0630031	0.028359	0.0642615	rs4396933	1	FLT1P1	33515	intergenic	5.683	5	5	15	0	1	1
rs72167427	3	45647046	ATTC	A	0.2167	NA	NA	NA	0.0541654	rs73062378	1	LIMD1	0	intronic	5.677	NA	2	5	1	1	1
rs61867617	11	1420198	G	A	0.2058	NA	NA	NA	0.297646	rs7103987	11	BRSK2	0	intronic	5.674	5	5	15	1	1	1
rs2178584	4	89891198	T	C	0.3101	3.56869e-05	-0.0844229	0.0204228	0.0854245	rs2609260	3	FAM13A	0	intronic	5.669	6	5	15	1	1	1
rs4881725	11	1502754	T	C	0.1203	0.00110638	-0.104613	0.0320706	0.0616288	rs7103987	11	MOB2	0	intronic	5.669	5	3	5	1	1	1
rs1979656	9	109513278	C	T	0.2137	1.37094e-06	-0.133673	0.0276803	0.128905	rs60568503	8	RP11-308N19.5	28066	intergenic	5.668	6	5	15	0	1	1
rs34492478	3	46138842	A	T	0.1223	NA	NA	NA	1	rs34339943	1	FLT1P1	45007	intergenic	5.665	7	2	15	0	1	1
rs1392294	3	46100999	A	G	0.3618	9.41888e-12	-0.140933	0.0206794	0.347009	rs4396933	1	XCR1	31764	intergenic	5.663	4	2	15	0	1	1
rs2806230	6	7578343	G	C	0.1988	0.0181346	-0.0562526	0.023807	0.106041	rs2076295	5	DSP	0	intronic	5.663	6	4	14	1	1	1
rs2251795	3	169491729	T	A	0.2863	1.98139e-07	-0.115286	0.0221658	0.797422	rs2293607	2	MYNN	0	intronic	5.662	3a	1	1	1	1	1
rs1293777	12	113467188	A	T	0.3728	NA	NA	NA	0.378128	rs10774671	13	RP1-71H24.1	11631	intergenic	5.662	5	13	15	0	1	1
rs4683095	3	45293715	G	A	0.1889	0.0125953	0.0659745	0.0264426	0.0618901	rs17638604	1	U3	3186	intergenic	5.657	5	5	15	0	1	1
rs112673452	3	46350235	GT	G	0.3072	NA	NA	NA	0.43208	rs1542754	1	UQCRC2P1	1846	intergenic	5.657	NA	5	15	0	1	1
rs12767381	10	81240229	G	A	0.1799	NA	NA	NA	0.191416	rs2559728	10	TPRX1P1	19192	intergenic	5.657	6	5	15	0	1	1
rs2254013	10	81658448	A	G	0.3956	4.97585e-05	0.082572	0.0203542	0.212734	rs2559728	10	PGGT1BP2	5516	intergenic	5.657	4	7	15	0	1	1
rs34460587	3	46142464	C	T	0.1223	NA	NA	NA	1	rs34339943	1	FLT1P1	41385	intergenic	5.655	5	2	15	0	1	1
rs10840239	11	1315582	A	G	0.2505	NA	NA	NA	0.0895563	rs72846383	11	TOLLIP	0	intronic	5.654	7	4	4	1	1	1
rs151010119	10	81280474	A	C	0.0328	NA	NA	NA	0.0709015	rs2559728	10	EIF5AL1	4285	intergenic	5.652	6	14	15	1	1	1
3:46074554:A:T	3	46074554	A	T	0.2366	NA	NA	NA	0.712327	rs4396933	1	XCR1	5319	intergenic	5.651	7	5	15	1	1	1
rs12975781	19	49249698	C	T	0.4215	7.81287e-05	0.080444	0.0203652	0.348456	rs492602	18	IZUMO1	0	UTR5	5.647	6	1	14	1	1	1
rs68095529	3	46514918	A	T	0.09046	0.00121244	0.124315	0.0384171	0.133577	rs34339943	1	LTF	0	intronic	5.646	7	5	14	1	1	1
rs2289330	15	40705105	A	G	0.3738	2.49898e-08	-0.116238	0.020856	0.544972	rs59424629	15	IVD	0	intronic	5.635	5	3	4	1	1	1
rs11414507	5	1291331	AC	A	0.1561	NA	NA	NA	0.206594	rs7725218	4	TERT	0	intronic	5.631	NA	5	14	1	0	1
rs11066452	12	113361574	G	T	0.3499	1.486e-07	0.10934	0.0208096	0.948036	rs10774671	13	OAS1:RP1-71H24.1	0:0	ncRNA_intronic	5.624	1f	4	5	1	1	0
rs12264210	10	81240122	G	A	0.09841	0.035711	0.0754358	0.0359183	0.082059	rs2559728	10	TPRX1P1	19299	intergenic	5.622	7	5	15	0	1	1
rs9991800	4	89910277	T	C	0.3091	2.97343e-05	-0.0854093	0.0204549	0.0841573	rs2609260	3	FAM13A	0	intronic	5.621	7	4	15	1	1	1
rs2276861	3	45527507	A	T	0.332	NA	NA	NA	0.0516981	rs73062378	1	LARS2:LARS2-AS1	0:0	ncRNA_intronic	5.619	5	4	5	1	1	1
rs1250944	10	81293467	G	A	0.3101	NA	NA	NA	0.418681	rs2559728	10	RP11-589B3.7	7079	intergenic	5.618	NA	5	15	0	1	1
rs2856117	11	1071067	G	T	0.1362	0.00138074	0.0900724	0.0281595	0.0823757	rs7480563	11	MUC2	3807	intergenic	5.618	6	5	14	1	1	1
rs12419043	11	1062197	G	A	0.34	7.76566e-06	-0.136109	0.0304389	0.0762735	rs7480563	11	RP13-870H17.3	6912	intergenic	5.615	4	5	9	0	0	0
rs2834137	21	34573583	C	T	0.1531	0.0389261	0.0548525	0.0265634	0.168227	rs9636867	20	IFNAR2	28622	intergenic	5.615	6	5	5	0	1	1
rs111981461	11	1601716	A	G	0.1203	NA	NA	NA	0.064585	rs7103987	11	KRTAP5-AS1	0	ncRNA_intronic	5.613	6	5	14	1	1	1
rs11032661	11	34430577	A	C	0.3678	0.00343179	0.0610011	0.0208469	0.270307	rs7949972	12	RP1-53C18.3	4080	intergenic	5.613	5	2	15	0	1	1
rs1650202	10	81418022	T	C	0.2565	1.77977e-05	0.112618	0.026246	0.282759	rs2559728	10	RP11-506M13.3	2624	intergenic	5.609	7	15	15	0	1	0
rs12281667	11	34431477	C	G	0.3032	0.00870456	-0.0547289	0.0208615	0.276076	rs7949972	12	RP1-53C18.3	4980	intergenic	5.608	7	5	15	0	1	1
rs71615437	3	46018781	A	G	0.08946	NA	NA	NA	0.639681	rs34339943	1	FYCO1	0	intronic	5.604	7	4	4	1	1	1
rs11024617	11	1404241	G	A	0.2286	0.000173382	0.103543	0.0275751	0.297662	rs7104241	11	BRSK2	6887	intergenic	5.594	2b	1	1	1	1	1
rs1293771	12	113421295	A	G	0.325	5.72237e-06	0.0982901	0.021667	0.693557	rs10774671	13	RP1-71H24.1:OAS2	0:0	ncRNA_intronic	5.594	NA	4	15	1	1	0
rs2172246	3	46214685	C	A	0.2555	9.68147e-07	0.110461	0.0225523	0.33678	rs4396933	1	CCR3	0	intronic	5.593	NA	5	15	1	1	1
rs62226669	21	35279500	G	A	0.2187	0.0428389	-0.0487099	0.024051	0.0519995	rs12626952	20	AP000304.12:ATP5O	0:0	intronic	5.592	6	4	4	1	1	1
rs6578333	11	1436714	G	C	0.2336	6.16966e-05	-0.0885398	0.0221006	0.273063	rs7103987	11	BRSK2	0	intronic	5.591	6	5	9	1	1	1
rs1732777	12	113455423	G	C	0.2276	0.00487034	0.0622997	0.0221275	0.095211	rs10774671	13	RP1-71H24.1	0	ncRNA_exonic	5.591	7	5	15	1	1	1
rs35823168	19	10523753	CA	C	0.3121	NA	NA	NA	0.0588624	rs34536443	17	CDC37	0	intronic	5.589	NA	5	14	1	1	0
rs45476098	20	62199237	C	T	0.04473	0.0330665	-0.13891	0.0651771	0.242702	rs116905074	19	HELZ2	0	UTR5	5.586	4	1	5	1	1	0
rs28439368	11	1223815	A	G	0.4076	0.030701	-0.0490571	0.0227019	0.0900001	rs2672794	11	MUC5AC	1450	intergenic	5.584	4	2	14	1	1	1
rs2745923	11	34399632	A	G	0.2137	0.00352477	-0.0694912	0.023816	0.28432	rs7949972	12	ABTB2	20076	intergenic	5.582	NA	5	9	0	1	1
rs2076302	6	7570963	A	G	0.2336	7.24636e-05	-0.0914955	0.0230581	0.228555	rs2076295	5	DSP	0	intronic	5.577	5	4	4	1	1	1
rs530191556	19	4724366	ATGGGG	A	0.334	NA	NA	NA	0.129673	rs2277732	16	DPP9	0	intronic	5.576	NA	1	1	1	0	1
rs12462324	19	49247086	A	G	0.4493	0.000474032	0.0683724	0.0195628	0.394886	rs492602	18	IZUMO1	0	intronic	5.572	6	5	14	1	1	1
rs370994197	10	81794190	CT	C	0.1064	NA	NA	NA	0.115981	rs2559728	10	C1DP2	2040	intergenic	5.571	NA	14	15	0	1	1
rs7621631	3	169512145	C	A	0.2445	5.05958e-10	-0.159045	0.0255812	0.984171	rs2293607	2	LRRC34	0	intronic	5.569	7	5	5	1	1	1
rs80163550	3	45551393	A	G	0.07555	0.00710258	-0.136653	0.0507628	0.214202	rs73062378	1	LARS2	0	intronic	5.568	5	2	5	1	1	1
rs11700826	21	34590090	C	T	0.1103	0.00032528	-0.128581	0.0357736	0.0823556	rs9636867	20	IFNAR2	12115	intergenic	5.568	5	2	15	0	1	1
rs2342610	10	81859756	A	G	0.337	0.0471878	0.0424083	0.0213686	0.0845621	rs2559728	10	TMEM254	7442	intergenic	5.567	7	5	15	1	1	1
rs2943516	11	1271429	C	T	0.4423	NA	NA	NA	0.167489	rs7104241	11	MUC5B	0	exonic	5.563	NA	5	15	1	1	1
rs7933575	11	1589132	G	A	0.2157	NA	NA	NA	0.126202	rs34830395	11	DUSP8	0	intronic	5.563	5	2	5	1	1	1
rs140610938	3	46375555	A	G	0.07555	NA	NA	NA	0.344823	rs34339943	1	CCR2	19669	intergenic	5.56	6	5	15	0	1	1
rs281401	19	49178048	T	G	0.1481	0.00849648	0.0704488	0.0267696	0.0798422	rs492602	18	SEC1P	0	ncRNA_intronic	5.56	NA	5	15	1	1	1
rs34918256	3	46297914	C	CA	0.3489	NA	NA	NA	0.11957	rs34339943	1	CCR3	0	intronic	5.558	NA	9	15	1	1	1
rs2493726	10	81660686	T	G	0.3956	4.638e-05	0.0828936	0.0203512	0.212734	rs2559728	10	MBL1P	3967	intergenic	5.558	6	5	14	0	1	1
rs1650183	10	81382712	T	C	0.3757	3.69395e-06	0.104481	0.0225764	0.755702	rs2559728	10	RP11-589B3.6	5800	intergenic	5.557	NA	9	15	1	1	1
rs5015413	10	81789883	G	C	0.4225	0.0186465	0.0462617	0.0196647	0.0876338	rs2559728	10	C1DP2	1716	intergenic	5.556	7	14	15	0	1	1
rs550546407	11	1086674	G	C	0.1819	NA	NA	NA	0.119147	rs7480563	11	MUC2	0	intronic	5.556	NA	5	15	1	0	0
rs4503474	10	81650178	T	C	0.3966	0.000139271	0.0874365	0.0229525	0.217778	rs2559728	10	PGGT1BP2	1725	intergenic	5.549	7	5	15	0	1	1
rs35593817	3	169583244	AG	A	0.2823	NA	NA	NA	0.434978	rs2293607	2	LRRC31	0	intronic	5.547	NA	2	15	1	1	1
rs5786426	10	81692501	CA	C	0.4622	NA	NA	NA	0.0674521	rs2559728	10	MBL1P	0	ncRNA_intronic	5.547	NA	5	14	1	1	1
rs1293765	12	113425493	T	C	0.325	5.31888e-06	0.0986023	0.0216623	0.693557	rs10774671	13	RP1-71H24.1:OAS2	0:0	ncRNA_intronic	5.547	NA	4	15	1	1	0
rs36031262	10	81684412	A	AG	0.2247	NA	NA	NA	0.113049	rs2559728	10	MBL1P	0	ncRNA_intronic	5.544	NA	5	15	0	1	1
rs2806165	6	7553121	T	C	0.3857	1.22915e-05	-0.0908659	0.0207819	0.240561	rs2076295	5	DSP	0	intronic	5.542	NA	2	14	1	1	1
rs4755371	11	34415872	A	G	0.3847	3.31508e-05	-0.0842913	0.0203079	0.473673	rs7949972	12	RP1-53C18.3	10337	intergenic	5.542	7	5	15	0	1	1
rs11031861	11	1546527	C	A	0.2972	NA	NA	NA	0.0820296	rs34830395	11	MOB2	24049	intergenic	5.541	5	4	5	0	1	1
rs3759376	12	113373563	A	G	0.3668	3.7661e-07	0.105131	0.0206933	0.887446	rs10774671	13	RP1-71H24.1	0	ncRNA_intronic	5.541	NA	5	15	1	1	0
rs11770935	7	128730247	G	A	0.1421	6.66792e-06	0.121401	0.0269538	0.525425	rs11770861	7	RP11-286H14.2	5107	intergenic	5.539	4	2	15	0	1	1
rs61876748	11	833262	T	G	0.2833	5.1243e-06	0.11835	0.025956	0.759569	rs28655651	11	CD151	0	intronic	5.538	2b	1	1	1	1	1
rs35379418	4	89828352	T	TG	0.1859	NA	NA	NA	0.0570981	rs2609260	3	FAM13A	0	intronic	5.533	NA	5	15	1	1	1
rs2495240	6	41491139	G	A	0.08549	5.64356e-06	-0.161873	0.0356601	0.351861	rs2496644	6	RP11-328M4.2	0	ncRNA_intronic	5.53	5	5	13	0	0	0
rs11032681	11	34440000	G	A	0.3032	0.0111246	-0.0529409	0.020853	0.276076	rs7949972	12	CIR1P3	12426	intergenic	5.53	4	5	15	0	1	1
rs13083881	3	46184620	C	G	0.09443	9.2777e-12	0.270133	0.0396247	0.525957	rs34339943	1	FLT1P1	0	ncRNA_exonic	5.529	7	2	15	0	1	1
rs35429781	3	46253607	A	C	0.09245	NA	NA	NA	0.540859	rs34339943	1	CCR3	0	intronic	5.529	7	2	15	1	1	1
rs2857472	11	1274927	G	A	0.4195	4.69327e-15	0.151924	0.0193907	0.214187	rs7104241	11	MUC5B	0	intronic	5.527	4	4	15	1	1	1
rs2353017	19	49157438	G	T	0.4871	0.000220022	-0.0733188	0.0198435	0.294957	rs492602	18	SEC1P	0	ncRNA_intronic	5.526	NA	5	15	1	1	1
rs538466718	11	857400	GTTT	G	0.2445	NA	NA	NA	0.134701	rs28655651	11	TSPAN4:RP11-1391J7.1	0:0	ncRNA_exonic	5.522	NA	3	5	1	1	1
rs17269847	11	34511046	T	C	0.08549	0.0289651	0.0758463	0.0347288	0.0878375	rs7949972	12	ELF5	0	intronic	5.522	5	13	15	1	1	1
rs1650169	10	81388196	G	T	0.1392	0.0226705	0.0637311	0.0279652	0.109112	rs2559728	10	RP11-589B3.6	316	downstream	5.519	NA	9	15	0	1	1
rs9845542	3	46111869	G	A	0.1581	1.40587e-17	0.261867	0.0306828	0.755791	rs34339943	1	XCR1	42634	intergenic	5.515	5	1	15	0	1	1
rs56380509	11	1158289	C	T	0.163	NA	NA	NA	0.11718	rs2672794	11	MUC5AC	0	intronic	5.515	5	4	15	1	1	1
rs1650172	10	81387425	T	C	0.1402	0.020883	0.0644799	0.0279123	0.104347	rs2559728	10	RP11-589B3.6	1087	intergenic	5.514	NA	9	15	0	1	1
rs7127084	11	1533682	T	C	0.1193	0.00121782	-0.104729	0.032377	0.0620238	rs7103987	11	MOB2	11204	intergenic	5.512	5	4	5	0	1	1
rs10794294	11	1117444	G	A	0.1968	1.28247e-06	-0.122343	0.0252647	0.132037	rs7480563	11	MUC2	13024	intergenic	5.511	5	5	14	0	1	1
rs2420396	11	34437366	G	A	0.2614	0.0215049	-0.0694585	0.0302125	0.391883	rs7949972	12	RP1-53C18.3	10869	intergenic	5.51	NA	5	15	0	1	1
rs34059564	3	46226165	T	C	0.1024	NA	NA	NA	0.488991	rs34339943	1	CCR3	0	intronic	5.509	2b	5	15	1	1	1
rs147227121	10	81506996	A	T	0.1133	0.0020141	0.108694	0.035197	0.162302	rs2559728	10	RP11-119F19.2	0	ncRNA_intronic	5.509	6	5	15	0	1	0
rs35616628	11	1160616	A	G	0.2048	4.91283e-05	-0.158473	0.0390353	0.271346	rs12802931	11	MUC5AC	0	intronic	5.509	5	4	15	1	0	1
rs2097284	3	46388188	C	T	0.3072	NA	NA	NA	0.455594	rs1542754	1	CCR2	7036	intergenic	5.504	7	5	15	1	1	1
rs7610554	3	46462659	C	G	0.1421	NA	NA	NA	0.170776	rs34339943	1	CCRL2	8170	intergenic	5.504	5	4	15	1	1	1
rs12221580	11	1479601	T	C	0.338	0.000767619	-0.0810195	0.0240827	0.163371	rs7103987	11	BRSK2	0	intronic	5.501	3a	4	15	1	1	1
rs115730110	11	1663655	C	G	0.08052	NA	NA	NA	0.0536761	rs74760554	11	KRTAP5-5	11494	intergenic	5.5	5	5	14	0	0	1
rs7028591	9	109441481	C	T	0.4195	0.00282616	-0.0620714	0.0207872	0.387225	rs60568503	8	RP11-308N19.4	0	ncRNA_intronic	5.496	7	5	15	0	0	1
rs2477822	6	41505624	A	C	0.2097	NA	NA	NA	0.0772482	rs2496644	6	RP11-328M4.2	0	ncRNA_intronic	5.495	5	5	14	1	1	1
rs2075861	11	1250803	G	A	0.1223	0.0385048	0.0644082	0.0311235	0.0755945	rs7104241	11	MUC5B	0	intronic	5.491	3a	2	15	1	1	1
rs2834323	21	35359935	A	G	0.4235	0.000921338	-0.0633183	0.0191092	0.0891392	rs12626952	20	LINC00649	9942	intergenic	5.491	5	5	15	0	1	1
rs9866776	3	169487651	C	A	0.2644	6.9585e-09	-0.123164	0.0212649	0.891432	rs2293607	2	ACTRT3:RP11-816J6.3	0:0	ncRNA_exonic	5.49	2a	1	1	1	1	1
rs56080842	10	81648343	CT	C	0.3966	NA	NA	NA	0.217778	rs2559728	10	PGGT1BP2	3560	intergenic	5.49	NA	13	15	0	1	1
rs12804004	11	1242299	T	G	0.4622	4.44849e-07	-0.116218	0.0230194	0.320484	rs2672794	11	MUC5B	1996	intergenic	5.487	4	5	15	1	1	1
rs12981072	19	49241006	C	G	0.4543	0.00118214	0.0738311	0.0227652	0.398709	rs492602	18	RASIP1	0	intronic	5.484	4	1	5	1	1	1
rs3933227	10	81445567	G	T	0.05467	0.00158275	0.272313	0.0862004	0.0821358	rs2559728	10	RP11-119F19.2	0	ncRNA_intronic	5.483	NA	4	5	0	1	0
rs36059095	11	1591865	CT	C	0.4642	NA	NA	NA	0.0599262	rs7103987	11	DUSP8	0	intronic	5.48	NA	1	2	1	1	1
rs17884933	10	81315722	T	G	0.162	0.00211878	0.0817878	0.0266145	0.211857	rs2559728	10	SFTPA2	0	UTR3	5.477	NA	5	15	1	1	1
rs12985305	19	10599132	A	T	0.4254	0.00063128	-0.0789081	0.0230873	0.100241	rs142770866	17	KEAP1	0	intronic	5.474	6	4	4	1	1	0
rs11246311	11	783512	A	C	0.1044	0.00803109	-0.0911657	0.0343923	0.070572	rs28655651	11	AP006621.5	0	intronic	5.472	2b	1	7	1	1	1
rs61868965	11	1437239	A	G	0.2207	1.63162e-14	-0.189134	0.0246373	0.243814	rs7103987	11	BRSK2	0	intronic	5.471	2b	5	9	1	1	1
rs28507876	11	828784	A	G	0.2535	3.79899e-05	0.099702	0.0242032	0.621849	rs28655651	11	AP006621.8:EFCAB4A	0:0	ncRNA_intronic	5.47	5	2	12	1	1	1
rs71327039	3	46257296	A	C	0.09245	NA	NA	NA	0.540859	rs34339943	1	CCR3	0	intronic	5.469	5	5	15	1	1	1
rs7938276	11	1584725	A	G	0.4642	0.0488678	-0.0432087	0.0219362	0.0599262	rs7103987	11	DUSP8	0	intronic	5.469	5	4	5	1	1	1
rs7253185	19	10549212	A	G	0.2922	0.0328502	0.0438533	0.0205507	0.101527	rs34536443	17	PDE4A	0	intronic	5.469	5	5	15	1	1	0
rs10414887	19	49189026	G	A	0.1282	NA	NA	NA	0.0810184	rs492602	18	RN7SL345P	1462	intergenic	5.468	2b	5	15	0	1	1
rs1491953	3	46142032	T	C	0.4304	2.28326e-09	0.115594	0.0193422	0.144118	rs4396933	1	FLT1P1	41817	intergenic	5.467	6	2	15	0	1	1
rs11032680	11	34439866	C	T	0.3032	0.0101867	-0.0535734	0.0208503	0.276076	rs7949972	12	CIR1P3	12560	intergenic	5.465	4	5	15	0	1	1
rs1713335	10	81394384	A	C	0.3082	1.02166e-05	0.105781	0.0239728	0.445774	rs2559728	10	RP11-589B3.6	2439	intergenic	5.464	7	14	15	0	1	1
rs35739919	3	46094826	G	A	0.06262	NA	NA	NA	0.146373	rs4396933	1	XCR1	25591	intergenic	5.461	4	5	15	0	1	1
rs7697075	4	89908308	A	G	0.3101	3.91526e-05	-0.0839563	0.0204153	0.0854245	rs2609260	3	FAM13A	0	intronic	5.461	6	5	15	1	1	1
rs10902220	11	776496	C	T	0.339	0.0155699	0.0652245	0.0269652	0.282526	rs28655651	11	PDDC1	0	intronic	5.46	2b	1	2	1	1	1
rs17215981	3	46124418	A	G	0.1223	NA	NA	NA	1	rs34339943	1	XCR1	55183	intergenic	5.459	4	5	15	0	1	1
rs4312093	11	1421489	A	G	0.1769	0.0228479	-0.0588355	0.0258507	0.189664	rs7103987	11	BRSK2	0	intronic	5.459	NA	2	15	1	1	1
rs77803838	11	1351137	A	T	0.03579	4.42261e-05	0.206531	0.050568	0.176021	rs72846383	11	TOLLIP-AS1	19199	intergenic	5.454	7	9	15	0	1	1
rs11032654	11	34423774	A	T	0.3658	0.00154461	0.0667672	0.0210877	0.276075	rs7949972	12	RP1-53C18.3	2435	intergenic	5.451	6	5	15	0	1	1
rs17282391	3	46179481	A	G	0.09443	NA	NA	NA	0.525957	rs34339943	1	FLT1P1	4368	intergenic	5.441	5	5	15	0	1	1
rs12195095	6	7554674	C	T	0.1451	4.02663e-06	-0.127321	0.0276184	0.118914	rs2076295	5	DSP	0	intronic	5.44	7	1	14	1	1	1
rs2171787	9	109322352	C	T	0.3062	0.0114995	-0.054063	0.0213929	0.0826705	rs60568503	8	RP11-308N19.1	0	ncRNA_intronic	5.438	NA	9	15	0	0	1
rs6578519	11	1584217	C	T	0.2734	NA	NA	NA	0.093102	rs34830395	11	DUSP8	0	intronic	5.437	5	4	5	1	1	1
rs34531115	3	46257696	T	C	0.09245	NA	NA	NA	0.540859	rs34339943	1	CCR3	0	intronic	5.432	4	5	15	1	1	1
rs13071469	3	46328627	T	C	0.07654	NA	NA	NA	0.357463	rs34339943	1	CCR3	20429	intergenic	5.429	5	5	15	0	1	1
rs56395315	7	128715269	G	C	0.06759	0.0316387	0.0985695	0.0458688	0.232952	rs11770861	7	RP11-128A6.3	8752	intergenic	5.429	6	5	15	0	1	1
rs2943529	11	1268513	G	C	0.4533	NA	NA	NA	0.164111	rs72846383	11	MUC5B:RP11-532E4.2	0:0	exonic	5.425	5	5	15	1	1	1
rs4253524	10	81373182	G	C	0.4185	1.94652e-06	-0.107954	0.0226847	0.802959	rs2559728	10	SFTPA1	0	intronic	5.419	4	5	15	1	1	1
rs6774882	3	46491948	T	A	0.162	NA	NA	NA	0.175241	rs34339943	1	LTF	0	intronic	5.416	5	4	15	1	1	1
rs13089554	3	46127557	G	A	0.1223	NA	NA	NA	1	rs34339943	1	FLT1P1	56292	intergenic	5.415	5	5	15	0	1	1
rs35652899	3	45908514	C	G	0.07753	NA	NA	NA	0.382642	rs34339943	1	LZTFL1	0	intronic	5.41	6	5	15	1	1	1
rs1650160	10	81392052	T	C	0.1392	0.0371003	0.081255	0.0389776	0.109112	rs2559728	10	RP11-589B3.6	107	upstream	5.409	NA	14	15	0	1	1
rs5743890	11	1325829	T	C	0.1421	2.04216e-05	0.126797	0.029763	0.0650682	rs7104241	11	TOLLIP	0	intronic	5.409	NA	1	5	1	1	1
rs12270780	11	34460711	G	A	0.2724	0.00015943	-0.0820427	0.021728	0.479021	rs7949972	12	CAT	0	intronic	5.409	1b	1	1	1	1	1
rs34381952	3	45995748	T	C	0.1223	NA	NA	NA	0.9079	rs34339943	1	FYCO1	0	intronic	5.407	6	4	4	1	1	1
rs7479551	11	1120462	T	A	0.3618	0.00246321	0.065997	0.0217968	0.11507	rs2672794	11	MUC2	16042	intergenic	5.406	5	5	15	0	1	0
rs60686256	19	49203992	G	A	0.168	0.00974836	0.0760617	0.0294285	0.167382	rs492602	18	FUT2	0	intronic	5.404	5	4	5	1	1	1
rs34718164	3	46098526	C	G	0.1223	NA	NA	NA	1	rs34339943	1	XCR1	29291	intergenic	5.402	6	5	15	0	1	1
rs9549305	13	113517286	C	T	0.2654	NA	NA	NA	0.0858949	rs12585036	14	ATP11A	0	intronic	5.402	5	4	5	1	1	1
rs73069915	3	46550462	T	C	0.08847	2.4408e-07	0.174165	0.0337387	0.127153	rs34339943	1	LRRC2	6450	intergenic	5.401	4	2	15	1	1	1
rs75780309	11	1424846	C	T	0.2525	0.00299246	0.0708987	0.0238836	0.311531	rs7103987	11	BRSK2	0	intronic	5.394	5	5	15	1	1	1
rs2834355	21	35403785	A	G	0.3608	0.000431598	-0.0696675	0.0197921	0.0582308	rs12626952	20	MRPS6	41738	intergenic	5.392	6	5	15	0	1	1
rs2076556	11	34473422	A	G	0.1213	0.02299	-0.0639654	0.0281339	0.231955	rs7949972	12	CAT	0	intronic	5.391	NA	2	4	1	1	1
rs7483870	11	976019	G	A	0.2316	NA	NA	NA	0.0551512	rs28655651	11	AP2A2	0	intronic	5.385	NA	4	5	1	1	1
rs16854319	3	169416569	A	C	0.2962	0.000888288	-0.0704633	0.0212002	0.392741	rs2293607	2	RP11-3K16.1	10513	intergenic	5.38	6	5	15	0	1	1
rs1118879	3	46165207	A	G	0.3658	NA	NA	NA	0.227896	rs34339943	1	FLT1P1	18642	intergenic	5.379	NA	2	15	0	1	1
rs4514650	15	40662501	G	A	0.09344	0.00715974	-0.0808293	0.0300557	0.110352	rs59424629	15	DISP2	0	exonic	5.379	1f	4	15	1	1	1
rs34190223	3	46426007	C	T	0.09245	NA	NA	NA	0.267667	rs34339943	1	RP11-24F11.2	0	ncRNA_intronic	5.378	7	5	15	1	1	1
rs7668636	4	89819307	T	C	0.2217	4.9232e-06	0.101972	0.022323	0.0655769	rs2609260	3	FAM13A	0	intronic	5.378	6	5	15	1	1	1
rs139872295	11	1569256	GC	G	0.1183	NA	NA	NA	0.0665726	rs7103987	11	DUSP8	6017	intergenic	5.375	NA	1	12	1	1	1
rs34324101	3	46000728	T	G	0.1213	NA	NA	NA	0.916787	rs34339943	1	FYCO1	0	intronic	5.373	5	4	4	1	1	1
rs113161544	11	1579018	T	C	0.1203	0.00041972	0.112952	0.0320216	0.064585	rs7103987	11	DUSP8	0	intronic	5.373	5	2	6	1	1	1
rs7130331	11	34520162	C	T	0.1123	0.00961403	-0.0852674	0.0329293	0.203248	rs7949972	12	ELF5	0	intronic	5.372	4	5	15	1	1	1
rs113397149	13	113555729	A	G	0.2952	9.06813e-09	0.130178	0.0226504	0.30737	rs12585036	14	MCF2L	0	intronic	5.372	5	1	14	1	1	1
rs2076295	6	7563232	T	G	0.4145	1.83123e-10	-0.123472	0.0193685	1	rs2076295	5	DSP	0	intronic	5.37	3a	4	14	1	1	1
rs62244824	3	46361367	T	G	0.4294	1.17516e-07	-0.104984	0.0198184	0.114575	rs1542754	1	UQCRC2P1	7953	intergenic	5.369	6	5	15	0	1	1
rs2260656	10	81662672	G	T	0.3946	3.71725e-05	0.0839219	0.0203477	0.209677	rs2559728	10	MBL1P	1981	intergenic	5.369	7	5	14	0	1	1
rs6441930	3	45924953	T	C	0.3738	3.14499e-06	0.110871	0.0237864	0.188942	rs34339943	1	LZTFL1	0	intronic	5.368	7	5	15	1	1	1
rs3937434	12	113406196	A	G	0.328	2.3142e-06	0.102341	0.0216646	0.721838	rs10774671	13	RP1-71H24.1:OAS3	0:0	ncRNA_intronic	5.368	NA	4	5	1	1	0
rs7851830	9	109380084	A	G	0.2515	0.00243816	-0.0675255	0.0222789	0.077458	rs60568503	8	RP11-308N19.4	0	ncRNA_intronic	5.365	6	5	15	0	0	1
rs10794278	11	1061718	G	T	0.337	1.14748e-13	-0.153511	0.0206813	0.0800994	rs7480563	11	RP13-870H17.3	6433	intergenic	5.363	5	5	14	0	1	0
rs7650849	3	169596908	C	T	0.4125	0.0265916	-0.0525488	0.0236977	0.247225	rs2293607	2	LRRC31	9189	intergenic	5.362	4	5	15	1	1	1
rs11097207	4	89912705	A	C	0.3101	3.83097e-05	-0.0842484	0.0204613	0.0854245	rs2609260	3	FAM13A	0	intronic	5.356	6	5	15	1	1	1
rs35605052	3	45916547	TA	T	0.1958	NA	NA	NA	0.490526	rs34339943	1	LZTFL1	0	intronic	5.351	NA	3	15	1	1	1
rs115836020	3	46047320	C	T	0.06064	0.00175266	-0.148676	0.0475121	0.137688	rs4396933	1	FYCO1	10003	intergenic	5.351	5	5	15	0	1	1
rs2334649	11	1534614	C	A	0.1193	0.00113959	-0.105319	0.03237	0.0620238	rs7103987	11	MOB2	12136	intergenic	5.349	5	4	5	0	1	1
rs2373148	3	46071506	T	C	0.2356	3.3698e-06	0.109803	0.0236294	0.70825	rs4396933	1	XCR1	2271	intergenic	5.346	4	5	15	1	1	1
rs4924458	15	40663101	C	G	0.09245	0.00532139	-0.0846588	0.0303774	0.102265	rs59424629	15	DISP2	0	UTR3	5.346	5	4	15	1	1	1
rs16991056	21	35318454	A	G	0.09841	NA	NA	NA	0.816415	rs12626952	20	LINC00649	0	ncRNA_intronic	5.346	2b	2	15	0	1	1
rs34456016	10	81442295	CAT	C	0.04175	NA	NA	NA	0.0920157	rs2559728	10	RP11-119F19.2	0	ncRNA_intronic	5.345	NA	5	15	0	0	0
rs7109736	11	1381530	T	C	0.2326	4.746e-06	-0.103119	0.0225361	0.765175	rs7104241	11	BRSK2	29598	intergenic	5.341	5	5	15	0	1	0
rs1820623	10	81302999	G	A	0.2962	0.000308491	0.0802833	0.0222511	0.430164	rs2559728	10	RPS12P18	843	upstream	5.34	6	1	15	0	1	1
rs1298963	12	113468297	C	T	0.3708	NA	NA	NA	0.373449	rs10774671	13	RP1-71H24.1	12740	intergenic	5.34	NA	13	15	0	1	1
rs143443576	3	45994205	G	GGA	0.1223	NA	NA	NA	0.9079	rs34339943	1	FYCO1	0	intronic	5.338	NA	4	4	1	1	1
rs36040135	3	46061304	A	G	0.1243	NA	NA	NA	0.981565	rs34339943	1	XCR1	0	UTR3	5.338	4	5	15	1	1	1
11:34432712:A:C	11	34432712	A	C	0.3668	NA	NA	NA	0.273169	rs7949972	12	RP1-53C18.3	6215	intergenic	5.337	NA	5	15	0	1	1
rs71327065	3	46483630	A	T	0.08151	1.02149e-13	0.272889	0.036688	0.175754	rs34339943	1	LTF	0	intronic	5.336	5	4	15	1	1	1
rs4599200	21	34579169	C	T	0.1511	0.0196444	0.061045	0.0261651	0.175112	rs9636867	20	IFNAR2	23036	intergenic	5.336	5	2	15	0	1	1
rs34677490	3	46270748	G	T	0.07952	NA	NA	NA	0.432887	rs34339943	1	CCR3	0	intronic	5.326	4	5	15	1	1	1
rs4024546	19	10693943	T	C	0.04573	0.000514543	-0.163479	0.0470704	0.233766	rs142770866	17	AP1M2	0	intronic	5.324	NA	4	14	1	1	1
rs8105807	19	4684642	A	G	0.325	NA	NA	NA	0.146262	rs2277732	16	DPP9:AC005594.3	0:0	ncRNA_exonic	5.317	1f	4	4	1	1	1
rs10816399	9	109364146	G	T	0.2555	0.0202711	-0.0517882	0.0223101	0.0824792	rs60568503	8	RP11-308N19.1	0	ncRNA_intronic	5.309	7	5	15	0	0	1
rs141434781	10	81271176	T	C	0.0328	NA	NA	NA	0.0709015	rs2559728	10	AL133481.1	497	upstream	5.309	5	5	15	1	1	1
rs2888512	3	46145295	T	G	0.2386	0.00299565	-0.0752294	0.0253453	0.111326	rs4396933	1	FLT1P1	38554	intergenic	5.305	6	5	15	0	1	1
rs11032678	11	34438320	T	G	0.3032	0.0114481	-0.0527264	0.0208511	0.276076	rs7949972	12	RP1-53C18.3	11823	intergenic	5.305	7	2	15	0	1	1
rs10982454	9	117686847	C	A	0.4026	0.000599083	0.0693722	0.0202132	0.2031	rs722126	9	TNFSF8	0	intronic	5.304	5	2	14	1	1	1
rs36030692	3	46475323	G	A	0.09344	NA	NA	NA	0.263317	rs34339943	1	LTF	1812	intergenic	5.301	5	2	15	1	1	1
rs11770861	7	128730177	C	T	0.2326	4.29859e-08	0.125711	0.0229478	1	rs11770861	7	RP11-286H14.2	5177	intergenic	5.301	4	2	15	0	1	1
rs6953648	7	128731371	A	G	0.2435	1.9107e-06	0.125797	0.0264132	0.915351	rs11770861	7	RP11-286H14.2	3983	intergenic	5.301	5	5	15	0	1	1
rs8127500	21	34611992	G	A	0.4563	NA	NA	NA	0.430578	rs9636867	20	IFNAR2	0	intronic	5.299	4	2	5	1	1	1
rs55897861	9	117579091	A	AATACATCAC	0.1561	NA	NA	NA	0.0534396	rs722126	9	TNFSF15	10684	intergenic	5.294	NA	5	15	0	0	1
rs34438204	3	46081306	T	C	0.1223	NA	NA	NA	1	rs34339943	1	XCR1	12071	intergenic	5.293	6	13	15	0	1	1
rs1304463	10	81729272	G	A	0.4314	0.000162355	0.0769453	0.0204025	0.173931	rs2559728	10	SFTPD:RP11-479O17.10	0:0	ncRNA_exonic	5.293	NA	9	15	1	1	1
rs10836234	11	34457654	T	C	0.3519	0.000814975	0.0702237	0.020977	0.350613	rs7949972	12	CAT	2817	intergenic	5.292	7	2	15	1	1	1
rs370489	19	49157489	C	T	0.1491	0.0330536	0.0561802	0.026358	0.107703	rs492602	18	SEC1P	0	ncRNA_intronic	5.292	5	5	15	1	1	1
rs2869951	4	89743780	G	A	0.4463	0.0344709	-0.0470847	0.0222673	0.148558	rs2609260	3	FAM13A	0	intronic	5.29	5	1	1	1	1	1
rs7928935	11	839127	G	A	0.332	2.16732e-08	0.123653	0.0220885	0.979939	rs28655651	11	CD151:POLR2L	0:0	intronic	5.29	NA	3	4	1	1	1
rs3181348	9	117694184	G	A	0.4264	0.000588245	0.068741	0.0200004	0.217554	rs722126	9	TNFSF8	1486	intergenic	5.289	6	2	15	1	1	1
rs10413885	19	4656355	A	G	0.2097	0.0225622	0.0568586	0.0249296	0.0736068	rs2277732	16	C19orf10	0	intronic	5.286	4	4	4	1	1	1
rs76836071	3	46344999	C	T	0.07555	NA	NA	NA	0.354333	rs34339943	1	UQCRC2P1	7082	intergenic	5.283	5	2	15	0	1	1
rs186350521	3	169611410	C	T	0.1402	NA	NA	NA	0.0541137	rs2293607	2	KRT18P43	9357	intergenic	5.282	7	5	15	0	1	1
rs7280479	21	34611197	A	G	0.1093	0.000124806	-0.133904	0.0349028	0.084049	rs9636867	20	IFNAR2	0	intronic	5.282	4	1	5	1	1	1
rs4693976	4	89839840	T	C	0.2227	3.65962e-06	0.103252	0.0223016	0.065907	rs2609260	3	FAM13A	0	intronic	5.277	5	5	15	1	1	1
rs28650394	11	1158358	A	G	0.4056	NA	NA	NA	0.087837	rs2672794	11	MUC5AC	0	intronic	5.277	5	4	15	1	0	1
rs2269435	3	46487003	A	G	0.338	0.000134886	0.0786352	0.0205994	0.0899992	rs34339943	1	LTF	0	intronic	5.276	7	4	15	1	1	1
rs2758543	10	81662466	T	C	0.3956	4.10815e-05	0.0833407	0.0203205	0.212734	rs2559728	10	MBL1P	2187	intergenic	5.276	7	5	14	0	1	1
rs7936806	11	839186	G	C	0.333	7.91108e-07	0.120032	0.0243101	0.98389	rs28655651	11	CD151:POLR2L	0:0	intronic	5.276	2b	3	4	1	1	1
rs7254339	19	4617890	C	T	0.334	NA	NA	NA	0.265695	rs2277732	16	CTB-50L17.2	3315	intergenic	5.276	7	5	14	0	1	0
rs10766750	11	1430916	T	C	0.1769	0.0491462	-0.0558949	0.0284117	0.189664	rs7103987	11	BRSK2	0	intronic	5.275	5	1	15	1	1	1
rs7936838	11	839093	G	C	0.334	2.33343e-08	0.123383	0.0220909	0.987872	rs28655651	11	CD151:POLR2L	0:0	intronic	5.274	4	3	4	1	1	1
rs1708681	4	89965459	T	A	0.2903	6.92967e-06	-0.0940751	0.0209249	0.078534	rs2609260	3	FAM13A	0	intronic	5.271	5	5	15	1	1	1
rs11701402	21	34627774	C	G	0.325	2.16098e-17	-0.18019	0.0212368	0.945233	rs9636867	20	IFNAR2:AP000295.9	0:0	intronic	5.268	4	4	4	1	1	1
rs3093030	19	10397403	C	T	0.4602	7.48685e-08	-0.104204	0.019372	0.0544216	rs142770866	17	CTD-2369P2.8	0	ncRNA_exonic	5.264	4	1	7	1	1	1
rs2384073	12	113367595	A	G	0.3658	1.90235e-07	0.107757	0.0206882	0.891472	rs10774671	13	OAS1:RP1-71H24.1	0:0	ncRNA_intronic	5.261	6	5	15	1	1	0
rs35060576	3	46434525	A	G	0.3976	1.62802e-05	0.0838428	0.0194503	0.0763248	rs1542754	1	RP11-24F11.2	0	ncRNA_exonic	5.26	5	5	15	0	1	1
19:4674833:C:T	19	4674833	C	T	0.1819	NA	NA	NA	0.0704101	rs2277732	16	DPP9	402	downstream	5.26	5	4	5	1	1	1
rs2943517	11	1271321	C	G	0.4195	NA	NA	NA	0.214187	rs7104241	11	MUC5B	0	exonic	5.259	5	5	15	1	1	1
rs8104897	19	49249814	C	A	0.4493	0.00875505	0.0589264	0.0224784	0.394886	rs492602	18	IZUMO1	0	UTR5	5.259	5	1	14	1	1	1
rs12207400	6	7556962	T	G	0.1421	0.000205577	-0.11846	0.0319121	0.151177	rs2076295	5	DSP	0	intronic	5.258	6	4	14	1	1	1
rs7927941	11	1588981	C	T	0.4642	0.0134236	-0.0476071	0.019256	0.0599262	rs7103987	11	DUSP8	0	intronic	5.254	5	2	5	1	1	1
rs56943497	4	90058994	C	T	0.09145	9.48408e-05	-0.116984	0.0299696	0.356787	rs2609260	3	RNU6-907P	6889	intergenic	5.251	4	5	15	0	1	1
rs538273742	10	81272034	A	G	0.03181	NA	NA	NA	0.0696087	rs2559728	10	EIF5AL1	322	upstream	5.251	NA	5	15	1	0	1
rs1130276	11	831809	T	G	0.2823	1.57359e-06	0.109277	0.0227582	0.741061	rs28655651	11	AP006621.8:EFCAB4A	0:0	ncRNA_intronic	5.251	2b	2	12	1	1	1
11:34432712:A:T	11	34432712	A	T	0.3032	NA	NA	NA	0.273169	rs7949972	12	RP1-53C18.3	6215	NA	5.247	NA	5	15	0	1	1
rs10794286	11	1084564	T	C	0.2167	NA	NA	NA	0.135808	rs7480563	11	MUC2	0	intronic	5.246	5	5	15	1	1	0
rs1488371	3	45938089	T	G	0.4115	5.18225e-06	0.109458	0.0240184	0.154895	rs34339943	1	LZTFL1:CCR9	0:0	intronic	5.245	NA	5	15	1	1	1
rs58035200	3	46068681	C	T	0.2147	0.0249303	-0.058995	0.0263079	0.0908812	rs4396933	1	XCR1	0	intronic	5.244	7	7	15	1	1	1
rs10835737	11	1531262	G	C	0.3091	NA	NA	NA	0.0695129	rs34830395	11	MOB2	8784	intergenic	5.243	5	5	5	1	1	1
rs13078564	3	46330205	T	C	0.07654	NA	NA	NA	0.357463	rs34339943	1	UQCRC2P1	21876	intergenic	5.24	6	5	15	0	1	1
rs2745909	11	34391701	A	C	0.2137	0.0169943	-0.0673454	0.0282154	0.28432	rs7949972	12	ABTB2	12145	intergenic	5.239	NA	5	15	0	1	1
rs71327042	3	46268013	T	C	0.07952	NA	NA	NA	0.432887	rs34339943	1	CCR3	0	intronic	5.238	6	5	15	1	1	1
rs7624071	3	46485353	G	A	0.338	0.000120849	0.0792834	0.0206231	0.0899992	rs34339943	1	LTF	0	intronic	5.234	6	4	15	1	1	1
rs4352416	3	169554084	G	A	0.2584	2.89984e-06	-0.100837	0.0215565	0.620879	rs2293607	2	LRRIQ4	0	intronic	5.234	2a	2	15	1	1	1
rs111348265	4	90078179	C	T	0.0825	NA	NA	NA	0.125444	rs2609260	3	RNU6-907P	26074	intergenic	5.234	6	5	15	0	1	1
rs149023661	20	62856605	G	A	0.02783	0.000850049	-0.27425	0.0822102	0.120366	rs116905074	19	MYT1	0	intronic	5.23	5	4	15	1	1	1
rs71034247	10	81310742	AT	A	0.2843	NA	NA	NA	0.471904	rs2559728	10	SFTPA2	4865	intergenic	5.228	NA	5	15	1	1	1
rs17860261	21	34627027	C	G	0.03579	0.0067905	0.162116	0.059889	0.0540989	rs9636867	20	IFNAR2:AP000295.9	0:0	intronic	5.225	6	4	4	1	1	1
rs35864396	3	46592520	C	T	0.08549	1.52189e-06	0.16303	0.0339056	0.12055	rs34339943	1	LRRC2	0	intronic	5.223	6	4	15	1	1	1
rs17715106	3	46422645	C	T	0.09245	6.45047e-16	0.280139	0.0346686	0.267667	rs34339943	1	RP11-24F11.2	0	ncRNA_intronic	5.222	4	1	7	1	1	1
rs1535718	11	34500798	T	A	0.07654	0.0280026	-0.0769824	0.0350358	0.0634611	rs7949972	12	ELF5	0	UTR3	5.22	4	5	15	1	1	1
rs10774674	12	113361174	T	C	0.3449	1.13579e-07	0.110583	0.0208508	0.969592	rs10774671	13	OAS1:RP1-71H24.1	0:0	ncRNA_intronic	5.22	1f	4	5	1	1	0
rs3214685	15	40700006	GTT	G	0.3728	NA	NA	NA	0.53773	rs59424629	15	IVD	0	intronic	5.22	NA	3	4	1	1	1
rs11245938	11	1086639	A	G	0.1173	NA	NA	NA	0.062839	rs7480563	11	MUC2	0	intronic	5.214	5	5	15	1	0	0
rs546308	19	49223570	G	A	0.4583	0.00811273	-0.0664564	0.0251031	0.559449	rs492602	18	RASIP1	273	upstream:downstream	5.214	2b	1	5	1	1	1
rs2373149	3	46157829	T	G	0.2117	9.84043e-07	0.120007	0.0245173	0.623316	rs4396933	1	FLT1P1	26020	intergenic	5.211	6	5	15	0	1	1
rs1322056	9	117672760	T	C	0.4473	0.000584422	0.0664277	0.0193174	0.252294	rs722126	9	TNFSF8	0	intronic	5.209	5	4	15	1	1	1
rs9851400	3	45723890	C	G	0.4284	NA	NA	NA	0.103192	rs73062378	1	LIMD1:LIMD1-AS1	0:0	ncRNA_intronic	5.204	1f	4	5	1	1	1
rs1386930	3	45884003	T	C	0.4414	0.0185173	-0.0548907	0.0233071	0.113741	rs4396933	1	LZTFL1	0	intronic	5.203	4	1	1	1	1	1
rs11754974	6	7545921	G	T	0.1431	4.87156e-05	-0.114248	0.0281281	0.110808	rs2076295	5	DSP	0	intronic	5.2	5	1	13	1	1	1
rs377074516	10	81236995	A	AT	0.1471	NA	NA	NA	0.118023	rs2559728	10	TPRX1P1	22426	intergenic	5.2	NA	5	15	0	1	1
rs2983800	10	81431192	T	C	0.2028	0.000852884	0.0939246	0.028163	0.191188	rs2559728	10	RP11-506M13.3:RP11-119F19.2	0:0	ncRNA_intronic	5.198	NA	5	15	0	1	0
rs3851347	3	46053778	A	G	0.3539	NA	NA	NA	0.236718	rs34339943	1	XCR1	4737	intergenic	5.196	5	5	15	1	1	1
rs2133665	3	46101816	C	G	0.3618	5.92365e-12	-0.142323	0.0206821	0.347009	rs4396933	1	XCR1	32581	intergenic	5.191	5	5	15	0	1	1
rs10978539	9	109324850	T	C	0.3062	0.0434136	-0.050416	0.024962	0.0826705	rs60568503	8	RP11-308N19.1	0	ncRNA_intronic	5.188	5	15	15	0	0	1
rs4021	19	49253261	A	G	0.3042	0.000822934	0.0704405	0.0210587	0.246137	rs492602	18	FUT1	0	UTR3	5.185	NA	2	14	1	1	1
rs139621806	10	81311302	C	T	0.1511	0.00269478	0.0825142	0.0274996	0.242317	rs2559728	10	SFTPA2	4305	intergenic	5.184	2b	5	15	1	1	1
rs4238033	12	113378081	T	A	0.3628	5.59844e-07	0.103616	0.0207042	0.860642	rs10774671	13	RP1-71H24.1:OAS3	0:0	ncRNA_intronic	5.182	1f	1	7	1	1	0
rs1157669	11	34417870	T	C	0.4771	1.19165e-07	0.106106	0.0200397	0.560133	rs7949972	12	RP1-53C18.3	8339	intergenic	5.179	NA	2	15	0	1	1
rs2495239	6	41490488	A	G	0.08549	3.21831e-06	-0.165709	0.0355877	0.351861	rs2496644	6	RP11-328M4.2	0	ncRNA_intronic	5.177	7	5	14	0	0	0
rs4742671	9	109332232	C	T	0.1918	NA	NA	NA	0.0581805	rs60568503	8	RP11-308N19.1	0	ncRNA_intronic	5.177	7	9	15	0	0	1
rs9808967	3	46589294	A	T	0.08549	1.89309e-06	0.161142	0.0338213	0.12055	rs34339943	1	LRRC2	0	intronic	5.176	1f	5	15	1	1	1
rs17886144	10	81320458	T	C	0.09344	NA	NA	NA	0.210549	rs2559728	10	SFTPA2	304	upstream	5.175	NA	5	14	1	1	1
rs10839203	11	1713618	G	A	0.2097	NA	NA	NA	0.0520741	rs34830395	11	AP006285.6	3331	intergenic	5.174	4	2	14	1	1	1
rs1557866	12	113405181	A	C	0.328	2.29637e-06	0.102378	0.0216654	0.721838	rs10774671	13	RP1-71H24.1:OAS3	0:0	ncRNA_intronic	5.172	NA	4	4	1	1	0
rs71327038	3	46225995	A	C	0.09443	NA	NA	NA	0.525957	rs34339943	1	CCR3	0	intronic	5.17	4	5	15	1	1	1
rs7961650	12	113267819	C	A	0.1829	0.00251735	0.0832475	0.027554	0.0621481	rs10774671	13	RPH3A	0	intronic	5.169	7	5	14	1	1	1
rs72642301	10	81408084	T	C	0.2157	2.83491e-07	0.160267	0.0312161	0.392644	rs2559728	10	RP11-506M13.3	12562	intergenic	5.167	6	14	15	0	1	0
rs13433997	3	46049765	T	C	0.1272	NA	NA	NA	0.920091	rs34339943	1	XCR1	8750	intergenic	5.166	5	5	15	1	1	1
rs12788104	11	1123739	A	G	0.335	1.95566e-05	0.0917384	0.0214849	0.154323	rs2672794	11	MUC2	19319	intergenic	5.166	2b	2	15	0	1	0
rs17014697	4	89767138	T	C	0.03976	0.0130548	-0.118276	0.0476483	0.0624958	rs2609260	3	FAM13A	0	intronic	5.158	6	5	15	1	1	1
rs10774679	12	113374748	C	T	0.3728	1.33189e-07	0.110539	0.0209576	0.897809	rs10774671	13	RP1-71H24.1	0	ncRNA_intronic	5.157	1f	5	15	1	1	0
rs35592064	11	1543556	C	CT	0.4294	NA	NA	NA	0.0596827	rs7103987	11	MOB2	21078	intergenic	5.155	NA	4	5	0	1	1
rs372009448	10	81433591	T	A	0.1193	NA	NA	NA	0.0994321	rs2559728	10	RP11-506M13.3:RP11-119F19.2	0:0	ncRNA_intronic	5.154	6	5	15	0	1	0
rs2334755	11	1290524	G	A	0.0497	9.30588e-05	0.169344	0.0433324	0.0525787	rs7104241	11	TOLLIP	5076	intergenic	5.154	NA	5	5	1	1	1
rs5744033	11	1296263	G	C	0.1909	1.08623e-43	-0.359643	0.0259457	0.973296	rs72846383	11	TOLLIP	0	UTR3	5.154	5	4	4	1	1	1
rs77805220	11	1247161	G	C	0.03181	0.0337965	0.135012	0.0636104	0.0648554	rs7104241	11	MUC5B	0	intronic	5.153	5	5	15	1	1	1
rs200368723	10	81414085	C	T	0.2038	NA	NA	NA	0.365646	rs2559728	10	RP11-506M13.3	6561	intergenic	5.152	7	14	15	0	1	0
rs2493722	10	81656745	G	A	0.3956	0.000115687	0.0882456	0.0228907	0.212734	rs2559728	10	PGGT1BP2	3813	intergenic	5.151	7	14	15	0	1	1
rs7900697	10	81448015	C	G	0.2465	0.0300199	0.099541	0.0458751	0.258808	rs2559728	10	RP11-119F19.2	0	ncRNA_intronic	5.15	6	5	15	0	1	0
rs10749495	10	81772563	A	G	0.3469	0.00119448	0.0665231	0.0205306	0.0956283	rs2559728	10	RP11-369J21.11	4905	intergenic	5.149	7	14	15	0	1	1
rs11245972	11	1128221	T	C	0.1988	1.47295e-07	-0.13339	0.025379	0.123381	rs7480563	11	MUC5AC	23358	intergenic	5.149	7	5	9	0	0	0
rs9307056	4	89900717	T	C	0.3111	0.000199888	-0.102988	0.0276913	0.0858873	rs2609260	3	FAM13A	0	intronic	5.147	4	5	15	1	1	1
rs6819725	4	89915807	A	T	0.3101	5.63094e-05	-0.082257	0.0204225	0.0854245	rs2609260	3	FAM13A	0	intronic	5.146	6	4	15	1	1	1
rs56413809	7	128735832	G	A	0.0338	0.0152905	0.12104	0.0499047	0.0939935	rs11770861	7	RP11-286H14.2	0	ncRNA_exonic	5.145	3a	5	15	0	1	1
rs375920432	4	90079193	T	TGA	0.0825	NA	NA	NA	0.125444	rs2609260	3	RNU6-907P	27088	intergenic	5.144	NA	1	15	0	0	1
rs74795234	19	10754814	G	A	0.0338	NA	NA	NA	0.0572037	rs34536443	17	SLC44A2	0	UTR3	5.144	NA	2	7	1	1	1
rs73358285	21	34577064	A	C	0.1501	0.0192714	0.0612758	0.0261836	0.174062	rs9636867	20	IFNAR2	25141	intergenic	5.143	7	2	15	0	1	1
rs11607958	11	1479166	T	C	0.337	NA	NA	NA	0.163012	rs7103987	11	BRSK2	0	intronic	5.142	5	4	15	1	1	1
rs149660345	10	81893929	TTTATCTCA	T	0.09145	NA	NA	NA	0.127947	rs2559728	10	PLAC9	0	intronic	5.14	NA	1	14	1	1	1
rs11602013	11	1473931	G	A	0.4891	0.00108314	-0.0769352	0.023542	0.0549459	rs7103987	11	BRSK2	0	intronic	5.138	2b	4	15	1	1	1
rs34725611	19	10477067	A	G	0.2634	2.37012e-13	0.159635	0.02179	0.257449	rs142770866	17	TYK2	0	intronic	5.137	4	4	4	1	1	1
rs138358900	6	41494378	A	G	0.01392	NA	NA	NA	0.472133	rs2496644	6	RP11-328M4.2	0	ncRNA_intronic	5.136	7	5	14	0	0	0
rs2010604	12	113408208	C	G	0.329	NA	NA	NA	0.717492	rs10774671	13	RP1-71H24.1:OAS3	0:0	ncRNA_intronic	5.136	1f	4	5	1	1	0
rs4693971	4	89793559	C	T	0.2127	2.79742e-05	0.0964701	0.0230274	0.0770378	rs2609260	3	FAM13A	0	intronic	5.133	7	5	15	1	1	1
rs4344460	11	34432569	A	T	0.3032	0.00992069	-0.053798	0.0208634	0.276076	rs7949972	12	RP1-53C18.3	6072	intergenic	5.133	7	5	15	0	1	1
rs35028116	3	46081333	T	C	0.1441	NA	NA	NA	0.82967	rs34339943	1	XCR1	12098	intergenic	5.131	7	13	15	0	1	1
rs13086534	3	46083201	T	G	0.1441	1.22684e-22	0.305066	0.0311568	0.82967	rs34339943	1	XCR1	13966	intergenic	5.13	7	9	15	0	1	1
rs56221166	4	89835762	T	G	0.07952	0.00183893	-0.109024	0.0349987	0.367698	rs2609260	3	FAM13A	0	intronic	5.129	3a	5	15	1	1	1
rs45454598	20	62199321	C	A	0.04473	0.0352001	-0.137324	0.0652043	0.242702	rs116905074	19	HELZ2	0	UTR5	5.129	2b	1	5	1	1	0
rs13092160	3	46254791	T	C	0.09245	NA	NA	NA	0.540859	rs34339943	1	CCR3	0	intronic	5.125	4	2	15	1	1	1
rs1109848	21	35229631	C	T	0.2674	NA	NA	NA	0.152902	rs12626952	20	AP000304.12:ITSN1	0:0	intronic	5.125	5	4	15	1	1	1
rs2065292	21	35401989	C	T	0.3638	0.00105431	-0.0645115	0.0196945	0.059499	rs12626952	20	MRPS6	43534	intergenic	5.122	7	5	15	0	1	1
rs34805664	3	46081108	A	T	0.1441	NA	NA	NA	0.82967	rs34339943	1	XCR1	11873	intergenic	5.12	6	13	15	0	1	1
rs10159704	10	81250787	A	T	0.2525	0.00113919	0.0812856	0.0249826	0.360832	rs2559728	10	TPRX1P1	8634	intergenic	5.119	5	5	15	0	1	1
rs2806229	6	7578819	T	G	0.1998	0.0122411	-0.0593007	0.0236718	0.105363	rs2076295	5	DSP	0	intronic	5.118	NA	4	14	1	1	1
rs7938522	11	1421198	C	T	0.2535	0.0309289	0.0637847	0.0295575	0.31135	rs7103987	11	BRSK2	0	intronic	5.118	2b	5	15	1	1	1
rs7072350	10	81447729	G	A	0.2455	9.55844e-07	0.146645	0.0299244	0.262133	rs2559728	10	RP11-119F19.2	0	ncRNA_intronic	5.116	7	5	15	0	1	0
rs113137149	21	35324541	A	G	0.02684	0.00847443	0.184062	0.0699174	0.234248	rs12626952	20	LINC00649	0	ncRNA_intronic	5.11	5	2	15	0	1	1
rs7041150	9	109494624	C	A	0.3917	NA	NA	NA	0.294851	rs60568503	8	RP11-308N19.5	9412	intergenic	5.108	3a	5	15	0	1	1
rs145309006	10	81383437	C	G	0.1392	0.0343118	0.0695713	0.0328726	0.109112	rs2559728	10	RP11-589B3.6	5075	intergenic	5.104	6	9	15	1	1	1
rs10836230	11	34452374	C	T	0.3509	0.000775087	0.0705106	0.0209757	0.339563	rs7949972	12	CIR1P3	52	upstream	5.104	5	5	15	1	1	1
rs35082490	3	46580830	A	T	0.08549	0.0156993	0.0964157	0.03991	0.12055	rs34339943	1	LRRC2	0	intronic	5.103	4	1	15	1	1	1
rs9869458	3	46038575	G	A	0.2247	4.90728e-06	0.109783	0.0240293	0.665584	rs4396933	1	FYCO1	1258	intergenic	5.101	4	5	15	1	1	1
rs145783872	10	81372660	C	CTTG	0.4155	NA	NA	NA	0.789496	rs2559728	10	SFTPA1	0	intronic	5.099	NA	5	15	1	1	1
rs7479942	11	884780	C	T	0.4821	0.0363576	0.0405942	0.0193961	0.358985	rs28655651	11	CHID1	0	intronic	5.099	NA	3	5	1	1	1
rs7277248	21	35330251	T	C	0.494	3.57305e-08	-0.10499	0.0190519	0.105682	rs12626952	20	LINC00649	0	ncRNA_intronic	5.099	5	4	15	0	1	1
rs10768072	11	34435482	G	A	0.3032	NA	NA	NA	0.276076	rs7949972	12	RP1-53C18.3	8985	intergenic	5.098	5	4	9	0	1	1
rs2471912	11	1250384	A	G	0.4662	1.72675e-14	0.175705	0.0229096	0.16293	rs72846383	11	MUC5B	0	intronic	5.097	5	4	15	1	1	1
rs7631853	3	46306474	T	C	0.08052	NA	NA	NA	0.33542	rs34339943	1	CCR3	0	intronic	5.094	7	5	15	1	1	1
rs2834163	21	34620451	G	A	0.33	2.61945e-16	-0.173184	0.0211466	0.983011	rs9636867	20	IFNAR2:AP000295.9	0:0	intronic	5.091	6	4	4	1	1	1
rs11716497	3	46503498	A	G	0.3509	0.000449128	0.0730781	0.0208236	0.0851212	rs34339943	1	LTF	0	intronic	5.084	5	5	14	1	1	1
rs2943518	11	1268682	T	C	0.1968	0.000275416	-0.163211	0.0448704	0.939242	rs72846383	11	MUC5B:RP11-532E4.2	0:0	exonic	5.083	5	5	15	1	1	1
rs10759188	9	109350497	G	A	0.3419	NA	NA	NA	0.118035	rs60568503	8	RP11-308N19.1:RP11-540H22.2	0:0	ncRNA_intronic	5.082	6	5	15	0	0	1
rs6477533	9	109364579	A	G	0.3837	0.00601716	-0.0560131	0.0203918	0.146912	rs60568503	8	RP11-308N19.1	0	ncRNA_intronic	5.081	7	5	15	0	1	1
rs11246339	11	896718	G	C	0.4871	NA	NA	NA	0.34545	rs28655651	11	CHID1	0	intronic	5.079	5	5	5	1	1	1
rs59800107	3	169556383	T	C	0.2555	9.31452e-09	-0.141938	0.0247161	0.632708	rs2293607	2	LRRC31	583	downstream	5.078	5	5	15	1	1	1
rs9416186	10	81480885	C	T	0.1153	NA	NA	NA	0.0535044	rs2559728	10	RP11-119F19.2	0	ncRNA_intronic	5.076	6	5	15	1	1	1
rs4881745	11	1398316	C	T	0.175	0.0253176	0.0646685	0.0289147	0.101986	rs7103987	11	BRSK2	12812	intergenic	5.072	NA	5	15	0	1	1
rs12974442	19	10591142	G	A	0.162	0.0254569	0.0657855	0.0294422	0.103252	rs34536443	17	KEAP1	5653	intergenic	5.072	7	5	5	1	1	0
rs7120670	11	1129499	T	C	0.1998	1.41932e-06	-0.138904	0.0288047	0.123098	rs7480563	11	MUC5AC	22080	intergenic	5.071	NA	5	9	0	0	0
rs4075290	11	830487	C	T	0.335	9.85238e-09	0.123891	0.0216091	0.911253	rs28655651	11	AP006621.8:EFCAB4A	0:0	ncRNA_intronic	5.069	4	1	11	1	1	1
rs35685805	3	46202778	T	C	0.09443	NA	NA	NA	0.525957	rs34339943	1	CCR3	2317	intergenic	5.068	6	5	15	1	1	1
rs374735064	10	81540637	G	C	0.1183	0.030457	0.1049	0.0484729	0.158712	rs2559728	10	RP11-119F19.2	14551	intergenic	5.066	5	5	15	0	1	0
rs28373192	11	1157035	T	C	0.4046	0.0359897	-0.047731	0.0227611	0.0855623	rs2672794	11	MUC5AC	0	intronic	5.065	5	4	15	1	1	1
rs1379933	4	89801156	T	C	0.2386	1.77131e-07	-0.117671	0.0225342	0.666015	rs2609260	3	FAM13A	0	intronic	5.064	5	5	15	1	1	1
rs35638858	9	117611743	TA	T	0.3429	NA	NA	NA	0.740984	rs722126	9	RP11-78H18.2	877	downstream	5.062	NA	5	15	0	1	1
rs1001179	11	34460231	C	T	0.2346	0.019349	0.0580329	0.0248138	0.164823	rs7949972	12	CAT	240	upstream	5.062	1b	1	1	1	1	1
rs757401	12	113429468	A	G	0.3191	4.54332e-06	0.105466	0.0230032	0.565604	rs10774671	13	RP1-71H24.1:OAS2	0:0	ncRNA_intronic	5.06	NA	4	15	1	1	0
rs56151905	19	49251210	C	A	0.08648	NA	NA	NA	0.0596563	rs492602	18	FUT1	57	downstream	5.06	3a	2	14	1	1	1
rs2983801	10	81430781	A	G	0.2197	0.0152812	0.116992	0.0482313	0.152239	rs2559728	10	RP11-506M13.3:RP11-119F19.2	0:0	ncRNA_intronic	5.059	NA	5	15	0	1	0
rs2008131	10	81249357	T	G	0.2753	0.00191112	0.0664837	0.0214207	0.31298	rs2559728	10	TPRX1P1	10064	intergenic	5.058	6	5	15	0	1	1
rs200780996	5	1332030	TCTC	T	0.02783	NA	NA	NA	0.0502747	rs7725218	4	CLPTM1L	0	intronic	5.057	NA	3	4	1	0	1
rs34203322	3	46436956	A	G	0.09344	1.53613e-07	0.203037	0.0386873	0.263317	rs34339943	1	RP11-24F11.2	0	ncRNA_intronic	5.053	4	5	15	0	1	1
rs3181197	9	117667771	T	C	0.4463	0.00418083	0.0618636	0.021599	0.253314	rs722126	9	TNFSF8	0	intronic	5.05	NA	4	15	1	1	1
rs4555592	4	89892972	T	C	0.4672	1.51569e-05	-0.0823599	0.0190366	0.150393	rs2609260	3	FAM13A	0	intronic	5.049	5	5	15	1	1	1
rs3838334	9	117678053	A	AG	0.4493	NA	NA	NA	0.245848	rs722126	9	TNFSF8	0	intronic	5.048	NA	4	15	1	1	1
rs7110854	11	1470175	T	C	0.1769	0.0176893	-0.0605168	0.0255124	0.116637	rs7103987	11	BRSK2	0	intronic	5.048	5	4	15	1	1	1
rs3833492	9	117656633	C	CCTG	0.4433	NA	NA	NA	0.2564	rs722126	9	TNFSF8	0	intergenic	5.046	NA	1	7	1	1	1
rs2758541	10	81655557	A	G	0.3956	6.58823e-05	0.0810832	0.0203181	0.212734	rs2559728	10	PGGT1BP2	2625	intergenic	5.045	7	13	15	0	1	1
rs12460295	19	49247124	T	G	0.4493	0.00959182	0.0578685	0.0223413	0.394886	rs492602	18	IZUMO1	0	intronic	5.045	6	5	14	1	1	1
rs4743005	9	109327591	G	A	0.1928	NA	NA	NA	0.0598652	rs60568503	8	RP11-308N19.1	0	ncRNA_intronic	5.044	7	9	15	0	0	1
rs2678588	10	81415354	C	G	0.2913	8.91863e-05	0.118255	0.0301804	0.365234	rs2559728	10	RP11-506M13.3	5292	intergenic	5.038	7	14	15	0	1	0
rs9824886	3	46108247	G	A	0.3628	NA	NA	NA	0.224826	rs34339943	1	XCR1	39012	intergenic	5.036	5	5	15	0	1	1
rs3750919	11	1292831	G	A	0.1988	4.62153e-07	0.118095	0.023425	0.372946	rs7104241	11	TOLLIP	2769	intergenic	5.032	5	4	5	1	1	1
rs3012944	10	81449158	T	C	0.4036	0.000142004	0.116254	0.0305558	0.513335	rs2559728	10	RP11-119F19.2	0	ncRNA_intronic	5.031	6	5	15	0	1	0
rs13084175	3	46184639	G	C	0.09443	NA	NA	NA	0.525957	rs34339943	1	FLT1P1	0	ncRNA_exonic	5.03	7	2	15	0	1	1
rs58144233	11	1334284	A	G	0.0497	0.047822	0.104862	0.0529886	0.0525787	rs7104241	11	TOLLIP-AS1	2346	intergenic	5.03	6	5	15	1	1	1
rs10416073	19	10625796	A	C	0.04871	6.45661e-06	-0.196446	0.0435497	0.410525	rs142770866	17	S1PR5	0	intronic	5.03	4	1	13	1	1	1
rs10788345	10	81755293	T	C	0.3976	0.0016685	0.0700411	0.0222801	0.162742	rs2559728	10	RP11-479O17.7	12296	intergenic	5.028	6	5	15	0	1	1
rs7624804	3	46463229	T	C	0.1421	NA	NA	NA	0.170776	rs34339943	1	CCRL2	8740	intergenic	5.026	5	4	15	1	1	1
rs72872136	4	89761775	A	C	0.03976	0.0165659	-0.115927	0.0483795	0.0624958	rs2609260	3	FAM13A	0	intronic	5.025	7	5	15	1	1	1
rs11032667	11	34432451	C	T	0.3668	0.00379297	0.0600171	0.0207321	0.273169	rs7949972	12	RP1-53C18.3	5954	intergenic	5.023	7	5	15	0	1	1
rs113098443	3	46374798	A	C	0.4294	6.39631e-07	-0.100493	0.0201839	0.114575	rs1542754	1	CCR2	20426	intergenic	5.019	7	7	15	0	1	1
rs146423691	10	81435020	C	T	0.04274	NA	NA	NA	0.066591	rs2559728	10	RP11-506M13.3:RP11-119F19.2	0:0	ncRNA_intronic	5.019	5	5	15	0	1	0
rs5743857	11	1329570	G	A	0.0497	0.000141075	0.164188	0.0431362	0.0525787	rs7104241	11	TOLLIP	0	intronic	5.018	NA	1	7	1	1	1
rs563711744	11	1555100	CTTT	C	0.3936	NA	NA	NA	0.0521496	rs7103987	11	DUSP8	20173	intergenic	5.017	NA	4	5	0	1	1
rs7652478	3	46090477	G	A	0.1441	NA	NA	NA	0.82967	rs34339943	1	XCR1	21242	intergenic	5.016	7	5	15	0	1	1
rs73058466	3	45749183	G	A	0.1322	1.18451e-06	-0.146281	0.03011	0.146252	rs73062378	1	SACM1L	0	intronic	5.014	5	4	4	1	1	1
rs200798173	10	81410046	TG	T	0.07058	NA	NA	NA	0.134068	rs2559728	10	RP11-506M13.3	10600	intergenic	5.014	NA	14	15	0	1	0
rs61862217	10	81644846	T	C	0.1849	0.00756145	-0.109964	0.041169	0.120954	rs2559728	10	PGGT1BP2	7057	intergenic	5.013	6	13	15	0	1	1
rs11453701	3	46295942	G	GA	0.3489	NA	NA	NA	0.11957	rs34339943	1	CCR3	0	intronic	5.012	NA	13	15	1	1	1
rs8034416	15	40703339	C	T	0.3718	4.14086e-08	-0.11759	0.0214395	0.536651	rs59424629	15	IVD	0	intronic	5.009	5	4	4	1	1	1
rs78258279	21	35327265	A	G	0.09742	NA	NA	NA	0.826284	rs12626952	20	LINC00649	0	ncRNA_intronic	5.004	6	5	15	0	1	1
rs111875435	21	34581544	T	C	0.1511	0.0214162	0.0596435	0.0259256	0.175112	rs9636867	20	IFNAR2	20661	intergenic	5.003	7	5	15	0	1	1
rs2181036	9	117649136	T	C	0.4423	0.00349063	0.0572514	0.0196008	0.255001	rs722126	9	TNFSF8	6866	intergenic	5.002	6	5	15	1	1	1
rs11919884	3	46301423	T	A	0.0835	NA	NA	NA	0.330092	rs34339943	1	CCR3	0	intronic	4.998	5	5	15	1	1	1
rs73360211	21	34580435	G	A	0.1511	0.02142	0.0596495	0.025929	0.175112	rs9636867	20	IFNAR2	21770	intergenic	4.998	4	2	15	0	1	1
rs17215008	3	46012279	T	C	0.1223	NA	NA	NA	0.926579	rs34339943	1	FYCO1	0	intronic	4.996	6	4	5	1	1	1
rs2704571	4	89960285	A	G	0.2903	1.1757e-05	-0.0916391	0.0209124	0.078534	rs2609260	3	FAM13A	0	intronic	4.996	6	5	15	1	1	1
rs72847210	11	830383	G	T	0.05268	0.00689151	-0.134283	0.0496968	0.0797771	rs28655651	11	AP006621.8:EFCAB4A	0:0	ncRNA_intronic	4.995	4	1	11	1	1	1
rs41432345	3	46250374	T	C	0.09841	NA	NA	NA	0.515458	rs34339943	1	CCR3	0	intronic	4.993	NA	2	15	1	1	1
rs2373155	3	46172072	T	C	0.2177	1.67196e-06	0.122708	0.0256202	0.57714	rs4396933	1	FLT1P1	11777	intergenic	4.992	5	2	15	0	1	1
rs138630927	10	81442023	T	C	0.1163	0.000938414	0.102634	0.0310226	0.168903	rs2559728	10	RP11-119F19.2	0	ncRNA_intronic	4.992	7	5	15	0	1	0
rs72020951	9	109482749	A	AGTGTGCT	0.4692	NA	NA	NA	0.614758	rs60568503	8	RP11-308N19.5	1881	intergenic	4.991	NA	5	15	0	1	1
rs143559543	11	1480955	C	T	0.01988	1.75804e-11	-0.497673	0.0740053	0.732795	rs74760554	11	BRSK2	0	intronic	4.99	5	1	15	1	1	1
rs933130	21	35247873	G	C	0.4861	NA	NA	NA	0.0531742	rs12626952	20	AP000304.12:ITSN1	0:0	intronic	4.988	5	5	15	1	1	1
rs4244577	15	40643706	A	G	0.08549	0.0220467	-0.0726012	0.0317097	0.0981567	rs59424629	15	PHGR1	0	intronic	4.987	5	1	15	1	1	1
rs75898026	13	113561082	G	A	0.1829	1.80842e-20	0.235593	0.0254061	0.687401	rs12585036	14	MCF2L	0	intronic	4.984	5	4	14	1	1	1
rs35982738	20	62378121	C	T	0.2535	NA	NA	NA	0.0730483	rs116905074	19	ZBTB46	0	UTR3	4.982	2b	4	5	1	1	1
rs2334648	11	1426078	G	C	0.2048	3.72344e-15	-0.196733	0.0250172	0.297756	rs7103987	11	BRSK2	0	intronic	4.981	5	5	15	1	1	1
rs2888511	3	46070739	C	A	0.2346	0.00114196	0.0913369	0.0280778	0.723187	rs4396933	1	XCR1	1504	intergenic	4.98	6	5	15	1	1	1
rs6441975	3	46428190	A	C	0.3161	2.74681e-06	0.0982771	0.0209595	0.0582965	rs4396933	1	RP11-24F11.2	0	ncRNA_intronic	4.974	6	2	15	0	1	1
rs7282650	21	35376880	T	C	0.3032	0.017238	-0.0492659	0.0206861	0.11828	rs12626952	20	LINC00649	26887	intergenic	4.974	5	2	15	0	1	1
rs11368872	3	169595120	A	AT	0.4066	NA	NA	NA	0.25159	rs2293607	2	LRRC31	7401	intergenic	4.971	NA	5	15	1	1	1
rs9849818	3	46020594	T	C	0.1978	4.19857e-05	0.126325	0.0308391	0.584161	rs4396933	1	FYCO1	0	intronic	4.969	6	4	4	1	1	1
rs34326463	3	45899651	A	G	0.07952	NA	NA	NA	0.382253	rs34339943	1	LZTFL1	0	intronic	4.966	5	5	15	1	1	1
rs145350846	10	81317741	G	C	0.0835	NA	NA	NA	0.125078	rs2559728	10	SFTPA2	0	intronic	4.966	5	1	15	1	1	1
rs150237807	4	89834173	GGAA	G	0.2018	NA	NA	NA	0.632157	rs2609260	3	FAM13A	0	intronic	4.964	NA	5	15	1	1	1
rs55831437	6	41495893	C	T	0.01093	NA	NA	NA	0.318515	rs2496644	6	RP11-328M4.2	0	ncRNA_intronic	4.955	4	2	14	0	0	0
rs111577094	9	117684352	CT	C	0.2545	NA	NA	NA	0.0995736	rs722126	9	TNFSF8	0	intronic	4.954	NA	2	14	1	1	1
rs138773686	10	81425411	A	G	0.2624	0.000551934	0.115455	0.0334246	0.299461	rs2559728	10	RP11-506M13.3:RP11-119F19.2	0:0	ncRNA_intronic	4.95	7	14	15	0	1	1
rs35869597	3	45606724	G	GA	0.4105	NA	NA	NA	0.0811577	rs73062378	1	LIMD1	0	intergenic	4.946	NA	5	15	1	1	1
rs73842248	4	89746821	A	G	0.2664	3.28226e-05	-0.0931447	0.0224286	0.395084	rs2609260	3	FAM13A	0	intronic	4.943	6	5	15	1	1	1
rs72924903	11	34513025	A	G	0.1193	0.00315016	-0.0837092	0.0283501	0.223959	rs7949972	12	ELF5	0	intronic	4.941	7	5	15	1	1	1
rs141772176	10	81275976	G	A	0.1551	0.00188148	0.0888543	0.0285859	0.219966	rs2559728	10	EIF5AL1	0	UTR3	4.94	5	5	15	1	1	1
rs17782618	3	46440045	C	A	0.09344	NA	NA	NA	0.263317	rs34339943	1	RP11-24F11.2	0	ncRNA_intronic	4.934	7	5	15	1	1	1
rs13065964	3	45900369	A	G	0.4394	NA	NA	NA	0.111597	rs4396933	1	LZTFL1	0	intronic	4.933	5	5	15	1	1	1
rs4683164	3	46084461	A	G	0.1441	NA	NA	NA	0.82967	rs34339943	1	XCR1	15226	intergenic	4.93	6	9	15	0	1	1
rs6776028	3	46168694	A	C	0.3658	NA	NA	NA	0.227896	rs34339943	1	FLT1P1	15155	intergenic	4.928	7	5	15	0	1	1
rs12284920	11	1372811	G	A	0.3121	1.26392e-12	-0.152391	0.0214689	0.462983	rs7104241	11	BRSK2	38317	intergenic	4.928	2b	5	14	0	1	1
rs10838049	11	1652660	A	G	0.09443	0.0241765	-0.0718956	0.0318925	0.0584328	rs7103987	11	KRTAP5-5	499	downstream	4.928	4	5	13	1	1	1
rs7105132	11	1599867	G	A	0.4662	NA	NA	NA	0.0545977	rs7103987	11	KRTAP5-AS1	0	ncRNA_intronic	4.925	4	5	9	1	1	1
rs57293835	11	1586323	G	A	0.4682	0.011764	-0.0485092	0.0192562	0.0633281	rs7103987	11	DUSP8	0	intronic	4.921	4	2	7	1	1	1
rs62306424	4	90076233	A	T	0.339	NA	NA	NA	0.0549961	rs2609260	3	RNU6-907P	24128	intergenic	4.92	4	5	15	0	1	1
rs34194160	3	46265854	G	A	0.07952	NA	NA	NA	0.432887	rs34339943	1	CCR3	0	intronic	4.918	7	5	15	1	1	1
rs739903	12	113408874	A	G	0.2565	0.0185251	0.0516286	0.0219234	0.15454	rs10774671	13	RP1-71H24.1:OAS3	0:0	ncRNA_intronic	4.915	NA	4	5	1	1	0
rs34245951	3	46469384	T	C	0.09344	NA	NA	NA	0.263317	rs34339943	1	LTF	7751	intergenic	4.914	3a	4	15	1	1	1
rs1635135	12	113454896	A	G	0.2276	0.00540314	0.0615463	0.0221233	0.095211	rs10774671	13	RP1-71H24.1	0	ncRNA_intronic	4.914	NA	5	15	1	1	1
rs2234358	3	45989044	T	G	0.4692	2.62536e-11	0.127231	0.0190861	0.230783	rs4396933	1	FYCO1:CXCR6	0:0	UTR3	4.913	4	4	4	1	1	1
rs4766673	12	113365161	A	G	0.3658	2.01333e-07	0.10753	0.0206864	0.891472	rs10774671	13	OAS1:RP1-71H24.1	0:0	ncRNA_intronic	4.913	6	5	15	1	1	0
rs13096325	3	46186838	A	G	0.09443	NA	NA	NA	0.525957	rs34339943	1	FLT1P1	1668	intergenic	4.909	6	5	15	0	1	1
rs4881724	11	1492445	A	G	0.1213	0.0011201	-0.104247	0.0319924	0.0583681	rs7103987	11	MOB2	0	intronic	4.909	5	4	4	1	1	1
rs13096371	3	46247096	A	T	0.09245	NA	NA	NA	0.540859	rs34339943	1	CCR3:CCR1	0:0	intronic	4.908	1f	1	15	1	1	1
rs1298301	12	113418899	G	A	0.166	0.0489026	0.0491183	0.0249402	0.125036	rs10774671	13	RP1-71H24.1:OAS2	0:0	ncRNA_intronic	4.905	NA	1	15	1	1	0
rs6769817	3	46590446	T	C	0.08549	2.5617e-06	0.159476	0.0339083	0.12055	rs34339943	1	LRRC2	0	intronic	4.902	7	2	15	1	1	1
rs7321764	13	113520820	C	T	0.3608	0.00172297	-0.0763292	0.0243533	0.126267	rs12585036	14	ATP11A	0	intronic	4.902	5	4	5	1	1	1
rs519757	19	49224966	A	C	0.4563	0.00104514	-0.0658372	0.020084	0.561509	rs492602	18	RASIP1	0	intronic	4.9	5	1	5	1	1	1
rs768539	3	46392265	G	A	0.2296	NA	NA	NA	0.240728	rs1542754	1	CCR2	2959	intergenic	4.896	NA	2	14	1	1	1
rs34194057	3	169549551	G	T	0.2565	5.26303e-06	-0.103133	0.0226466	0.637131	rs2293607	2	LRRIQ4	0	intronic	4.893	6	5	15	1	1	1
rs13075758	3	46025048	G	A	0.1223	NA	NA	NA	0.926579	rs34339943	1	FYCO1	0	intronic	4.891	4	3	4	1	1	1
rs138775846	11	1433743	C	G	0.4423	NA	NA	NA	0.0505781	rs7104241	11	BRSK2	0	intronic	4.89	5	5	15	1	1	1
rs1388238	9	109359781	A	G	0.3837	0.00575926	-0.056239	0.0203677	0.145754	rs60568503	8	RP11-308N19.1	0	ncRNA_intronic	4.882	6	7	15	0	1	1
rs2672803	11	1257867	T	C	0.498	9.89763e-23	0.189266	0.0192872	0.269755	rs7104241	11	MUC5B	0	intronic	4.878	NA	2	15	1	1	1
rs200124906	10	81446776	G	A	0.2296	NA	NA	NA	0.228439	rs2559728	10	RP11-119F19.2	0	ncRNA_intronic	4.873	7	4	5	0	1	0
rs116291817	11	1115155	A	T	0.1044	7.15784e-46	-0.468162	0.032929	0.137712	rs12802931	11	MUC2	10735	intergenic	4.867	5	7	15	0	1	1
rs55875448	12	113501929	G	A	0.09443	0.0117886	-0.0976639	0.03878	0.0524887	rs10774671	13	DTX1	0	intronic	4.866	5	3	14	1	1	1
rs78611791	15	40648077	T	G	0.05765	0.000462124	-0.152729	0.0436144	0.0673145	rs59424629	15	PHGR1	0	intronic	4.864	5	4	5	1	1	1
rs1250786	10	81273879	A	G	0.09443	NA	NA	NA	0.0857862	rs2559728	10	EIF5AL1	0	UTR3	4.863	5	5	15	1	1	1
rs2493727	10	81661768	G	T	0.3956	7.29557e-05	0.0930191	0.0234516	0.212734	rs2559728	10	MBL1P	2885	intergenic	4.863	6	5	14	0	1	1
rs10744791	12	113410316	G	A	0.328	1.91291e-06	0.103195	0.0216687	0.721838	rs10774671	13	RP1-71H24.1:OAS3	0:0	ncRNA_intronic	4.863	6	4	5	1	1	0
rs10562400	3	169574031	CTA	C	0.1004	NA	NA	NA	0.147559	rs2293607	2	LRRC31	0	intronic	4.86	NA	4	14	1	1	1
rs2493715	10	81650189	G	A	0.3966	0.000141689	0.0872983	0.0229418	0.217778	rs2559728	10	PGGT1BP2	1714	intergenic	4.86	7	5	15	0	1	1
rs3176825	3	46248224	G	T	0.09245	NA	NA	NA	0.540859	rs34339943	1	CCR3:CCR1	0:0	intronic	4.859	NA	1	15	1	1	1
rs7682317	4	89860830	C	T	0.3996	2.41272e-07	0.115714	0.0224064	0.129598	rs2609260	3	FAM13A	0	intronic	4.855	4	5	15	1	1	1
rs4979871	10	81448225	G	A	0.2445	1.02901e-05	0.115422	0.0261669	0.260908	rs2559728	10	RP11-119F19.2	0	ncRNA_intronic	4.854	6	5	15	0	1	0
rs34146031	9	109416054	CT	C	0.3698	NA	NA	NA	0.0744511	rs60568503	8	RP11-308N19.4	0	ncRNA_intronic	4.853	NA	7	15	0	0	1
rs72846316	11	1139039	T	A	0.1352	1.27683e-28	-0.331275	0.0298488	0.0722302	rs12802931	11	MUC5AC	12540	intergenic	4.852	7	5	15	0	1	0
rs12496322	3	46127591	C	A	0.4254	9.45935e-06	-0.0868372	0.0196057	0.0908708	rs34339943	1	FLT1P1	56258	intergenic	4.85	5	5	15	0	1	1
rs10978585	9	109423874	G	A	0.3201	0.000347561	-0.0782717	0.0218819	0.268044	rs60568503	8	RP11-308N19.4	0	ncRNA_intronic	4.849	7	14	15	0	0	1
rs143029499	10	81269950	G	C	0.1551	NA	NA	NA	0.219966	rs2559728	10	AL133481.1	0	intronic	4.847	5	5	15	1	1	1
rs138431687	11	1070346	T	TCATCCATCCATCCATCCATC	0.2435	NA	NA	NA	0.051789	rs7480563	11	MUC2	4528	intergenic	4.847	NA	5	14	1	0	1
rs6421031	11	1387009	T	C	0.2336	4.33795e-08	-0.152601	0.0278647	0.759631	rs7104241	11	BRSK2	24119	intergenic	4.846	5	8	9	0	1	0
rs1650186	10	81408066	T	A	0.3072	1.61286e-05	0.143373	0.0332445	0.411302	rs2559728	10	RP11-506M13.3	12580	intergenic	4.845	6	14	15	0	1	0
rs2412513	15	40670742	T	C	0.09245	0.00623683	-0.0829593	0.0303318	0.102265	rs59424629	15	RP11-64K12.10	2549	intergenic	4.843	7	5	15	1	1	1
rs35203745	3	46322289	T	C	0.08052	NA	NA	NA	0.33542	rs34339943	1	CCR3	14091	intergenic	4.842	6	5	15	0	1	1
rs116111303	7	128739415	A	T	0.4036	NA	NA	NA	0.167617	rs11770861	7	RP11-286H14.1	2625	intergenic	4.836	6	5	15	0	1	1
rs8112983	19	49229525	T	C	0.4811	5.55222e-06	-0.097191	0.0213947	0.696591	rs492602	18	RASIP1	0	intronic	4.836	7	4	5	1	1	1
rs62244094	3	45470723	G	T	0.09344	0.0117275	-0.112593	0.0446756	0.145057	rs73062378	1	LARS2	0	intronic	4.835	4	4	5	1	1	1
rs35587265	3	46259296	A	G	0.09245	NA	NA	NA	0.540859	rs34339943	1	CCR3	0	intronic	4.835	7	5	15	1	1	1
rs908229	11	1253942	T	C	0.498	9.91554e-13	0.164912	0.0231239	0.269755	rs7104241	11	MUC5B	0	exonic	4.834	NA	5	15	1	1	1
rs34011530	11	1689461	C	G	0.1581	NA	NA	NA	0.056492	rs34830395	11	FAM99A	374	downstream	4.833	3a	2	14	0	0	1
rs138687512	10	81422141	T	C	0.2167	NA	NA	NA	0.380811	rs2559728	10	RP11-506M13.3	0	ncRNA_intronic	4.832	7	15	15	0	1	1
rs17014661	4	89763718	A	G	0.03976	0.0201277	-0.111927	0.0481624	0.0624958	rs2609260	3	FAM13A	0	intronic	4.829	6	5	15	1	1	1
rs6809223	3	46058335	T	C	0.2336	1.54851e-06	0.114202	0.0237679	0.719176	rs4396933	1	XCR1	180	downstream	4.826	7	5	15	1	1	1
rs6512289	20	62402072	G	A	0.2515	0.0269084	-0.0515245	0.0232843	0.0648756	rs116905074	19	ZBTB46	0	intronic	4.824	5	4	5	1	1	1
rs142039684	3	46371793	T	C	0.07455	NA	NA	NA	0.361132	rs34339943	1	UQCRC2P1	18379	intergenic	4.822	7	13	15	0	1	1
rs10978554	9	109363570	C	T	0.1839	NA	NA	NA	0.0678203	rs60568503	8	RP11-308N19.1	0	ncRNA_intronic	4.822	6	7	15	0	0	1
rs28439945	11	855318	T	C	0.2535	0.0468126	0.0457183	0.0229972	0.33572	rs28655651	11	TSPAN4	0	intronic	4.822	5	3	5	1	1	1
rs7626072	3	46333661	A	T	0.4374	1.09471e-07	-0.104933	0.0197604	0.124772	rs1542754	1	UQCRC2P1	18420	intergenic	4.82	6	5	15	0	1	1
rs3213480	3	46479830	G	A	0.3817	9.74594e-05	0.0793267	0.0203567	0.143557	rs1542754	1	LTF	0	intronic	4.817	7	4	15	1	1	1
rs36100613	3	46167911	GA	G	0.2207	NA	NA	NA	0.607647	rs4396933	1	FLT1P1	15938	NA	4.816	NA	5	15	0	1	1
rs1293755	12	113435450	A	T	0.3181	1.55722e-06	0.11106	0.0231194	0.55127	rs10774671	13	RP1-71H24.1:OAS2	0:0	exonic	4.81	7	4	15	1	1	0
rs7992246	13	113472525	T	C	0.3469	0.000318063	-0.0938782	0.0260764	0.0601977	rs12585036	14	ATP11A	0	intronic	4.808	4	4	4	1	1	1
rs371711381	10	81449052	A	C	0.2416	NA	NA	NA	0.261825	rs2559728	10	RP11-119F19.2	0	ncRNA_intronic	4.807	6	5	15	0	1	0
rs575066844	10	81603805	G	A	0.1988	NA	NA	NA	0.0617524	rs2559728	10	NUTM2E	0	intronic	4.805	NA	15	15	1	1	0
rs9862186	3	46504226	A	G	0.2753	0.000559306	0.0772369	0.0223835	0.053705	rs34339943	1	LTF	0	intronic	4.803	5	1	14	1	1	1
rs28636471	11	840639	T	A	0.338	8.14841e-09	0.127209	0.0220644	0.99592	rs28655651	11	POLR2L	0	intronic	4.793	4	1	6	1	1	1
rs1488373	3	45957689	C	T	0.2058	1.2073e-07	0.129438	0.0244574	0.583137	rs4396933	1	LZTFL1	154	upstream	4.792	4	2	7	1	1	1
rs35539222	3	46154272	T	C	0.1223	NA	NA	NA	1	rs34339943	1	FLT1P1	29577	intergenic	4.792	4	5	15	0	1	1
rs34736493	4	89746367	AT	A	0.3797	NA	NA	NA	0.061944	rs2609260	3	FAM13A	0	intronic	4.792	NA	5	15	1	0	1
rs33944124	11	748427	AT	A	0.332	NA	NA	NA	0.266266	rs28655651	11	TALDO1	0	intronic	4.792	NA	1	2	1	1	1
rs7165541	15	40654217	C	T	0.08946	0.00427503	-0.087699	0.0306949	0.100035	rs59424629	15	DISP2	0	intronic	4.792	5	5	5	1	1	1
rs11070272	15	40725263	A	G	0.3688	6.10589e-08	-0.116207	0.0214575	0.551857	rs59424629	15	IVD	0	intronic	4.792	7	5	14	1	1	1
rs76342266	21	35357209	T	A	0.09841	2.974e-07	0.16822	0.0328229	0.794043	rs12626952	20	LINC00649	7216	intergenic	4.792	5	5	15	0	1	1
rs17214952	3	46011436	A	G	0.1233	NA	NA	NA	0.917813	rs34339943	1	FYCO1	0	intronic	4.791	5	4	4	1	1	1
rs4074035	11	1421716	T	C	0.4722	6.24393e-09	-0.118778	0.0204435	0.968515	rs7103987	11	BRSK2	0	intronic	4.791	NA	2	15	1	1	1
rs10832955	11	1250696	C	T	0.338	2.73121e-13	0.150035	0.020533	0.347753	rs7104241	11	MUC5B	0	intronic	4.789	4	2	15	1	1	1
rs1293783	12	113462659	T	C	0.2286	0.0042016	0.0634161	0.0221532	0.0973659	rs10774671	13	RP1-71H24.1	7102	intergenic	4.784	NA	5	15	0	1	1
rs2548459	19	49209339	T	C	0.4702	0.000134552	-0.0857837	0.0224684	0.876905	rs492602	18	FUT2	131	downstream	4.784	6	4	5	1	1	1
rs764270	19	4729145	G	C	0.2356	0.0147404	0.0554718	0.0227465	0.131419	rs2277732	16	AC005783.1	2753	intergenic	4.782	6	2	15	1	1	1
rs1250992	10	81399851	A	G	0.3082	0.00014685	0.0953488	0.025116	0.445774	rs2559728	10	RP11-589B3.6	7906	intergenic	4.779	NA	14	15	0	1	1
rs1859331	12	113376331	A	C	0.3698	NA	NA	NA	0.891979	rs10774671	13	RP1-71H24.1:OAS3	0:0	ncRNA_intronic	4.777	4	1	1	1	1	0
rs35925872	19	4641415	C	T	0.3827	0.0382519	0.0443796	0.0214172	0.22319	rs2277732	16	TNFAIP8L1:C19orf10	0:0	UTR3	4.776	4	1	7	1	1	1
rs281408	19	49233406	C	A	0.4423	2.70295e-05	0.0845116	0.0201355	0.444487	rs492602	18	RASIP1	0	intronic	4.771	5	4	15	1	1	1
rs7848728	9	109426594	G	A	0.4215	0.000320023	-0.0717787	0.0199467	0.286865	rs60568503	8	RP11-308N19.4	0	ncRNA_intronic	4.77	6	5	15	0	0	1
rs13087776	3	46079871	A	G	0.1441	NA	NA	NA	0.82967	rs34339943	1	XCR1	10636	intergenic	4.768	7	13	15	0	1	1
rs12904187	15	40693062	G	A	0.4085	6.97446e-06	-0.0985709	0.0219316	0.691416	rs59424629	15	IVD	4623	intergenic	4.766	7	5	5	1	1	1
rs9305540	21	35393779	A	G	0.3767	0.004079	-0.0560684	0.0195225	0.0611698	rs12626952	20	LINC00649	43786	intergenic	4.766	4	2	15	0	1	1
rs2758540	10	81655265	T	C	0.3956	0.00376438	0.083727	0.0288987	0.212734	rs2559728	10	PGGT1BP2	2333	intergenic	4.765	5	13	15	0	1	1
rs2672785	11	1246941	A	G	0.2406	0.000956575	0.084971	0.0257254	0.0709396	rs72846383	11	MUC5B	0	exonic	4.763	NA	5	15	1	1	1
rs13074382	3	46061840	A	G	0.1243	NA	NA	NA	0.981565	rs34339943	1	XCR1	0	UTR3	4.761	5	5	15	1	1	1
rs4507326	4	89916739	T	G	0.3111	5.15737e-05	-0.0828241	0.0204586	0.0833308	rs2609260	3	FAM13A	0	intronic	4.761	5	4	15	1	1	1
rs67091203	3	46528114	C	T	0.08946	1.19953e-07	0.178779	0.0337728	0.124304	rs34339943	1	LTF	1389	intergenic	4.76	7	5	14	1	1	1
rs1923158	10	81513629	A	G	0.4085	2.66061e-05	0.108836	0.0259089	0.47762	rs2559728	10	RP11-119F19.2	0	ncRNA_intronic	4.758	NA	4	15	0	1	1
rs6441958	3	46341335	A	C	0.2147	NA	NA	NA	0.273007	rs1542754	1	UQCRC2P1	10746	intergenic	4.755	4	2	15	0	1	1
rs281379	19	49214274	G	A	0.4602	2.15729e-07	-0.107839	0.0207973	0.843258	rs492602	18	MAMSTR	1724	intergenic	4.755	7	4	5	1	1	1
rs10527525	3	45855125	A	AGTC	0.1948	NA	NA	NA	0.392413	rs4396933	1	LZTFL1	9682	intergenic	4.754	NA	4	15	1	1	1
rs28463501	11	1224414	C	T	0.4115	0.0352072	0.0477765	0.0226863	0.0931465	rs2672794	11	MUC5AC	2049	intergenic	4.754	4	2	15	1	1	1
rs79978234	7	128754241	G	A	0.0835	0.0204032	0.089091	0.0384203	0.295832	rs11770861	7	CYCSP20	3325	intergenic	4.752	7	5	15	0	1	1
rs1609986	11	1508353	A	G	0.1203	0.00113084	-0.104416	0.0320711	0.0616288	rs7103987	11	MOB2	0	upstream	4.751	5	1	7	1	1	1
rs3774638	3	45983887	C	T	0.2117	0.00722565	-0.0630318	0.0234645	0.0575381	rs4396933	1	FYCO1:CXCR6	0:0	intronic	4.748	NA	2	5	1	1	1
rs7395698	11	1390636	C	T	0.2326	3.90762e-06	-0.104056	0.0225414	0.765175	rs7104241	11	BRSK2	20492	intergenic	4.745	5	7	15	0	1	1
rs36103428	10	81308992	T	C	0.2843	0.000110331	0.0872802	0.0225724	0.467439	rs2559728	10	RPS12P18	4879	intergenic	4.737	7	5	15	1	1	1
rs34494467	3	169397077	A	T	0.3469	0.00531906	-0.0584798	0.0209827	0.256497	rs2293607	2	MECOM	15670	intergenic	4.735	6	1	15	0	1	1
rs4344462	11	34432638	A	G	0.2614	0.000287773	-0.0804859	0.0221965	0.391883	rs7949972	12	RP1-53C18.3	6141	intergenic	4.73	7	5	15	0	1	1
rs12627424	21	35312477	A	G	0.3469	NA	NA	NA	0.121002	rs12626952	20	LINC00649	0	ncRNA_intronic	4.73	7	4	15	0	1	1
rs9942061	3	169393336	T	G	0.4215	0.0212736	-0.046366	0.0201321	0.135613	rs2293607	2	MECOM	11929	intergenic	4.727	5	5	14	0	1	1
rs1250787	10	81274334	A	G	0.3082	7.669e-06	0.147459	0.0329575	0.367623	rs2559728	10	EIF5AL1	0	UTR3	4.727	5	5	15	1	1	1
rs113962808	3	46358650	A	G	0.2913	3.84724e-07	-0.111032	0.0218723	0.0740853	rs4396933	1	UQCRC2P1	5236	intergenic	4.726	7	5	15	0	1	1
rs6792420	3	46546940	C	T	0.08847	1.56202e-07	0.177056	0.0337565	0.127153	rs34339943	1	RTP3	4500	intergenic	4.726	3a	5	15	1	1	1
rs59447026	4	89764571	T	C	0.03976	0.0174917	-0.115888	0.0487702	0.0624958	rs2609260	3	FAM13A	0	intronic	4.726	2b	1	15	1	1	1
rs2611154	11	34386060	G	A	0.4433	NA	NA	NA	0.101733	rs7949972	12	ABTB2	6504	intergenic	4.72	NA	2	15	1	1	1
rs5015750	3	46499403	G	A	0.08549	NA	NA	NA	0.17912	rs34339943	1	LTF	0	intronic	4.719	6	5	14	1	1	1
rs2176025	11	1366668	A	T	0.329	NA	NA	NA	0.309966	rs72846383	11	TOLLIP-AS1	34730	intergenic	4.719	4	5	15	0	1	1
rs1976367	3	46154253	C	T	0.325	NA	NA	NA	0.269808	rs34339943	1	FLT1P1	29596	intergenic	4.718	NA	5	15	0	1	1
rs11879191	19	10512911	G	A	0.168	0.00690612	0.0636563	0.0235647	0.131751	rs34536443	17	CDC37	0	intronic	4.712	1f	1	2	1	1	1
rs12804506	11	34431380	C	G	0.3678	0.00438113	0.0592963	0.0208106	0.270307	rs7949972	12	RP1-53C18.3	4883	intergenic	4.711	6	5	15	0	1	1
rs34468847	9	109328508	C	T	0.2624	0.00478472	-0.0617198	0.0218773	0.0752531	rs60568503	8	RP11-308N19.1	0	ncRNA_intronic	4.71	7	9	15	0	0	1
rs7103253	11	1493762	A	G	0.1213	0.00123713	-0.103394	0.0320086	0.0583681	rs7103987	11	MOB2	0	intronic	4.709	5	4	4	1	1	1
rs7049106	9	109326440	A	G	0.3062	0.0112687	-0.0541942	0.0213847	0.0826705	rs60568503	8	RP11-308N19.1	0	ncRNA_intronic	4.708	6	9	15	0	0	1
rs7952154	11	1109183	T	C	0.1928	8.88497e-05	-0.124298	0.0317153	0.137733	rs7480563	11	MUC2	4763	intergenic	4.706	NA	5	15	1	1	1
rs7653372	3	45927759	T	C	0.1402	NA	NA	NA	0.723486	rs34339943	1	LZTFL1	0	intronic	4.704	2b	2	15	1	1	1
rs2384071	12	113367343	A	G	0.3648	1.90211e-06	0.114464	0.0240292	0.88727	rs10774671	13	OAS1:RP1-71H24.1	0:0	ncRNA_intronic	4.704	6	5	15	1	1	0
rs2559767	10	81423116	A	C	0.2565	2.57201e-05	0.110588	0.026278	0.282759	rs2559728	10	RP11-506M13.3:RP11-119F19.2:RP11-182L21.5	0:0:0	ncRNA_exonic	4.701	6	15	15	0	1	1
rs28668859	11	1156967	G	A	0.04175	0.0217965	0.12237	0.0533458	0.0753857	rs7480563	11	MUC5AC	0	intronic	4.698	5	4	15	1	0	1
rs10741659	11	1370320	T	C	0.3082	2.14849e-08	-0.116481	0.0208017	0.464496	rs7104241	11	TOLLIP-AS1	38382	intergenic	4.695	5	5	15	0	1	1
rs10415215	19	49189415	A	G	0.1282	NA	NA	NA	0.0810184	rs492602	18	RN7SL345P	1851	intergenic	4.695	3a	5	15	1	1	1
rs4683163	3	46084372	A	C	0.1441	NA	NA	NA	0.82967	rs34339943	1	XCR1	15137	intergenic	4.693	7	9	15	0	1	1
rs111252741	11	1568768	G	A	0.1183	NA	NA	NA	0.0665726	rs7103987	11	DUSP8	6505	intergenic	4.692	4	1	11	1	1	1
rs2475732	10	81627614	G	A	0.2555	0.00143674	0.121614	0.0381574	0.275905	rs2559728	10	CTSLP6	2516	intergenic	4.69	6	14	15	0	1	0
rs6444879	3	169611035	A	G	0.1352	0.0476857	-0.0589602	0.0297755	0.052541	rs2293607	2	KRT18P43	9732	intergenic	4.689	6	5	15	0	1	1
rs62308745	4	89801303	T	C	0.2227	1.55955e-05	0.0962137	0.0222711	0.0666905	rs2609260	3	FAM13A	0	intronic	4.689	5	5	15	1	1	1
rs28880374	11	1622012	A	T	0.2087	NA	NA	NA	0.132271	rs34830395	11	KRTAP5-AS1	1597	intergenic	4.688	5	5	14	1	1	1
rs3758736	11	34523173	G	A	0.1133	0.00321311	-0.0868696	0.0294815	0.20908	rs7949972	12	ELF5	0	intronic	4.687	4	2	15	1	1	1
rs55667081	11	1279881	C	T	0.0159	0.0111817	0.207738	0.0818845	0.0622547	rs72846383	11	MUC5B	0	intronic	4.684	5	5	15	1	1	1
rs34193387	3	46362332	A	G	0.3022	NA	NA	NA	0.451482	rs1542754	1	UQCRC2P1	8918	intergenic	4.683	7	2	15	0	1	1
rs17723234	9	109488924	T	A	0.05467	0.00178978	0.144996	0.0464275	0.0977095	rs60568503	8	RP11-308N19.5	3712	intergenic	4.683	7	2	15	0	1	1
rs12911691	15	40667815	A	G	0.3519	2.879e-06	-0.121318	0.0259267	0.463954	rs59424629	15	RP11-64K12.10	0	ncRNA_exonic	4.683	7	5	15	1	1	1
rs35577626	3	46355641	T	A	0.07455	NA	NA	NA	0.361132	rs34339943	1	UQCRC2P1	2227	intergenic	4.682	6	5	15	0	1	1
rs1795722	4	89942863	C	T	0.1928	0.000337848	-0.0868746	0.0242368	0.0576733	rs2609260	3	FAM13A	0	intronic	4.678	NA	5	5	1	1	1
rs1650228	10	81406064	T	C	0.3807	1.07555e-06	0.111693	0.0229006	0.704046	rs2559728	10	RP11-589B3.6	14119	intergenic	4.678	6	14	15	0	1	0
rs7612402	3	46039599	T	C	0.3698	5.81544e-08	-0.126812	0.0233781	0.273504	rs4396933	1	FYCO1	2282	intergenic	4.675	5	5	15	1	1	1
rs71615445	3	46377005	C	T	0.07455	NA	NA	NA	0.361132	rs34339943	1	CCR2	18219	intergenic	4.672	5	5	15	0	1	1
rs4766671	12	113365065	A	G	0.3658	1.91558e-07	0.107715	0.0206852	0.891472	rs10774671	13	OAS1:RP1-71H24.1	0:0	ncRNA_intronic	4.67	6	5	15	1	1	0
rs2259786	10	81635616	A	G	0.493	0.000573343	0.0921613	0.0267606	0.230261	rs2559728	10	CTSLP6	1956	intergenic	4.669	7	14	15	0	1	0
rs77562840	12	113482925	G	T	0.1044	NA	NA	NA	0.058504	rs10774671	13	RPS15AP32	8941	intergenic	4.669	5	7	14	0	1	0
rs10510750	3	46274886	T	C	0.07853	NA	NA	NA	0.371275	rs34339943	1	CCR3	0	intronic	4.666	5	5	15	1	1	1
rs9860874	3	169486271	C	A	0.2644	4.97191e-09	-0.124321	0.0212583	0.891432	rs2293607	2	ACTRT3	0	intronic	4.666	6	5	5	1	1	1
rs73062378	3	45822010	T	C	0.2028	1.00945e-14	0.212246	0.0274289	1	rs73062378	1	SLC6A20	0	intronic	4.665	4	5	15	1	1	1
rs4637320	3	46101266	A	G	0.3608	2.47814e-07	-0.123194	0.0238778	0.349497	rs4396933	1	XCR1	32031	intergenic	4.665	2b	5	15	0	1	1
rs10816417	9	109424164	T	C	0.4215	0.000158863	-0.0754652	0.0199813	0.286865	rs60568503	8	RP11-308N19.4	0	ncRNA_intronic	4.665	7	14	15	0	0	1
rs1650187	10	81408081	T	G	0.3072	6.89046e-06	0.128799	0.0286409	0.411302	rs2559728	10	RP11-506M13.3	12565	intergenic	4.665	6	14	15	0	1	0
rs150186050	11	1089403	C	CAT	0.09742	NA	NA	NA	0.0732911	rs7480563	11	MUC2	0	intronic	4.662	NA	1	15	1	1	0
rs2334555	11	1509007	T	C	0.1203	0.00106853	-0.104934	0.0320718	0.0616288	rs7103987	11	MOB2	0	intergenic	4.662	NA	2	7	1	1	1
rs34639212	11	1637512	T	C	0.0666	NA	NA	NA	0.0568831	rs7103987	11	KRTAP5-4	4675	intergenic	4.662	7	5	14	1	1	1
rs34940840	3	46485955	G	T	0.338	0.00345875	0.070402	0.0240796	0.0899992	rs34339943	1	LTF	0	intronic	4.658	7	4	15	1	1	1
rs11245925	11	1079993	G	T	0.1272	0.000967629	0.0941826	0.0285421	0.0710845	rs7480563	11	MUC2	0	intronic	4.658	5	1	15	1	1	1
rs11603658	11	1473987	C	T	0.4831	0.000197142	-0.085176	0.0228805	0.0510877	rs7103987	11	BRSK2	0	intronic	4.657	5	4	15	1	1	1
rs67937868	3	46049827	G	T	0.1252	NA	NA	NA	0.936256	rs34339943	1	XCR1	8688	intergenic	4.656	5	5	15	1	1	1
rs2141595	3	169503432	C	T	0.2664	2.93306e-09	-0.12658	0.0213267	0.882609	rs2293607	2	MYNN	0	intronic	4.655	7	4	4	1	1	1
rs7967461	12	113369759	C	G	0.3658	NA	NA	NA	0.891472	rs10774671	13	OAS1:RP1-71H24.1	0:0	ncRNA_intronic	4.655	1f	5	15	1	1	0
rs7304898	12	113365667	T	C	0.3658	2.08986e-07	0.107391	0.0206872	0.891472	rs10774671	13	OAS1:RP1-71H24.1	0:0	ncRNA_intronic	4.654	6	4	15	1	1	0
rs2767236	10	81497468	T	C	0.0835	NA	NA	NA	0.0581655	rs2559728	10	RP11-119F19.2	0	ncRNA_intronic	4.652	6	5	15	0	0	0
rs35319180	19	10548483	G	GTT	0.2475	NA	NA	NA	0.110162	rs34536443	17	PDE4A	0	intronic	4.648	NA	5	15	1	0	0
rs41338844	3	46272951	G	A	0.0169	NA	NA	NA	0.101972	rs17638604	1	CCR3	0	intronic	4.647	5	5	15	1	1	1
rs199986259	10	81551283	TTAAG	T	0.08648	NA	NA	NA	0.1764	rs2559728	10	RP11-773D16.1	12529	intergenic	4.647	NA	5	15	0	1	0
rs35209528	3	46003496	T	C	0.1213	NA	NA	NA	0.916787	rs34339943	1	FYCO1	0	intronic	4.641	4	4	4	1	1	1
rs112481313	11	1565854	T	G	0.1193	NA	NA	NA	0.0649961	rs7103987	11	DUSP8	9419	intergenic	4.641	5	3	13	1	1	1
rs2075854	11	1248731	A	G	0.4205	0.000240161	-0.0765804	0.0208522	0.30217	rs72846383	11	MUC5B	0	intronic	4.64	5	4	15	1	1	1
rs35438577	3	46372378	A	T	0.07455	NA	NA	NA	0.361132	rs34339943	1	UQCRC2P1	18964	intergenic	4.639	5	7	15	0	1	1
rs58935689	19	49203878	G	A	0.168	NA	NA	NA	0.14748	rs492602	18	FUT2	0	intronic	4.639	7	4	5	1	1	1
19:49119900:C:CCAGCA	19	49119900	C	CCAGCA	0.05467	NA	NA	NA	0.050448	rs492602	18	RPL18	0	intronic	4.638	NA	3	6	1	1	1
rs34200951	3	46438950	A	G	0.2296	4.97793e-07	0.118321	0.0235362	0.13022	rs73062378	1	RP11-24F11.2	0	ncRNA_intronic	4.637	5	5	15	1	1	1
rs6597984	11	780410	T	G	0.4732	0.0303581	-0.0443029	0.0204596	0.135932	rs28655651	11	AP006621.5:AP006621.1	0:0	ncRNA_exonic	4.635	NA	3	5	1	1	1
rs2179625	11	34467146	A	C	0.2624	0.00307739	-0.0757178	0.0255812	0.519452	rs7949972	12	CAT	0	intronic	4.635	5	5	5	1	1	1
rs7130809	11	1545656	C	A	0.3141	NA	NA	NA	0.0737584	rs34830395	11	MOB2	23178	intergenic	4.633	4	4	5	0	1	1
rs4450885	4	89919795	T	A	0.2048	0.00042254	-0.086238	0.0244606	0.0536557	rs2609260	3	FAM13A	0	intronic	4.632	7	5	15	1	1	1
rs147310575	20	62247501	G	A	0.03082	2.0076e-06	-0.313222	0.0659046	0.390344	rs116905074	19	GMEB2	0	intronic	4.628	6	4	4	1	1	0
rs145519607	10	81309133	C	A	0.1561	0.0036683	0.0795077	0.0273659	0.226027	rs2559728	10	RPS12P18	5020	intergenic	4.626	6	5	15	1	1	1
rs148485212	13	113567486	GTGTC	G	0.1899	NA	NA	NA	0.438779	rs12585036	14	MCF2L	0	intronic	4.625	NA	5	15	1	0	1
rs13060901	3	46072006	G	A	0.341	NA	NA	NA	0.254328	rs34339943	1	XCR1	2771	intergenic	4.624	6	5	15	1	1	1
rs41289616	3	45997263	T	C	0.1223	3.90414e-26	0.380372	0.03597	0.9079	rs34339943	1	FYCO1	0	intronic	4.623	7	3	4	1	1	1
rs60939770	3	46337606	A	G	0.3002	6.39858e-05	-0.100465	0.0251314	0.104277	rs4396933	1	UQCRC2P1	14475	intergenic	4.623	5	5	15	0	1	1
rs143134995	4	89534825	C	T	0.01392	NA	NA	NA	0.0777007	rs2609260	3	HERC3	0	intronic	4.623	4	1	7	1	0	1
rs1388234	9	109428601	G	A	0.4215	0.00114824	-0.077159	0.0237308	0.286865	rs60568503	8	RP11-308N19.4	0	ncRNA_intronic	4.623	NA	5	15	0	0	1
rs36179283	11	1069766	C	G	0.34	9.05755e-06	-0.150475	0.033902	0.0771794	rs7480563	11	MUC2	5108	intergenic	4.621	5	5	14	1	1	0
rs10978621	9	109514943	C	G	0.2157	6.25166e-09	-0.138248	0.0237953	0.130157	rs60568503	8	RP11-308N19.5	29731	intergenic	4.613	5	5	15	0	1	1
rs57776775	4	89762359	T	A	0.03976	0.0175765	-0.114339	0.0481543	0.0624958	rs2609260	3	FAM13A	0	intronic	4.608	6	5	15	1	1	1
rs4345106	3	46460494	T	C	0.1421	NA	NA	NA	0.170776	rs34339943	1	CCRL2	6005	intergenic	4.602	7	4	15	1	1	1
rs138132222	3	46589346	TTAGTTTTATAACCA	T	0.08549	NA	NA	NA	0.12055	rs34339943	1	LRRC2	0	intronic	4.602	NA	5	15	1	1	1
rs2609275	4	89894626	G	A	0.3091	NA	NA	NA	0.0841573	rs2609260	3	FAM13A	0	intronic	4.602	6	5	15	1	1	1
rs79078894	3	46033267	T	C	0.07654	0.00683808	-0.116841	0.0432002	0.0720681	rs4396933	1	FYCO1	0	intronic	4.601	6	2	5	1	1	1
rs28670418	3	46591693	T	A	0.08549	1.42334e-06	0.163785	0.0339682	0.12055	rs34339943	1	LRRC2	0	intronic	4.6	4	2	15	1	1	1
rs11723789	4	89714361	G	T	0.08549	0.00159107	-0.0947834	0.0300181	0.0501862	rs2609260	3	FAM13A	0	intronic	4.6	6	5	5	1	1	1
rs4490403	3	46101257	T	C	0.3618	1.2262e-07	-0.126172	0.023853	0.347009	rs4396933	1	XCR1	32022	intergenic	4.597	3a	5	15	0	1	1
rs72872123	4	89757848	G	C	0.03976	0.0197771	-0.112182	0.0481352	0.0624958	rs2609260	3	FAM13A	0	intronic	4.595	7	5	15	1	1	1
rs72365439	11	34478624	T	TA	0.07455	NA	NA	NA	0.0645645	rs7949972	12	CAT	0	intronic	4.595	NA	4	4	1	1	1
rs34847985	3	45949753	A	G	0.2982	NA	NA	NA	0.261627	rs34339943	1	LZTFL1	0	intronic	4.594	5	2	15	1	1	1
rs117376279	4	89685994	C	T	0.01491	NA	NA	NA	0.0928788	rs2609260	3	FAM13A	0	intronic	4.594	7	4	5	1	1	1
rs35218998	3	46328715	T	C	0.07654	NA	NA	NA	0.357463	rs34339943	1	CCR3	20517	intergenic	4.593	5	5	15	0	1	1
rs150327716	11	1489056	G	GCACAGCACAGTCCCCTCAGCC	0.2724	NA	NA	NA	0.0812378	rs34830395	11	MOB2	1630	intergenic	4.59	NA	4	5	1	1	1
rs11294019	3	46126703	TA	T	0.4612	NA	NA	NA	0.0904111	rs4396933	1	FLT1P1	57146	intergenic	4.587	NA	5	15	0	1	1
rs79000807	11	1551312	A	G	0.1193	NA	NA	NA	0.0620238	rs7103987	11	DUSP8	23961	intergenic	4.587	4	4	5	0	1	1
rs3762823	3	46396616	G	A	0.2296	NA	NA	NA	0.240728	rs1542754	1	CCR2	0	intronic	4.586	3a	1	14	1	1	1
rs4683181	3	46164820	C	G	0.2107	0.00191553	0.0968424	0.031209	0.620483	rs4396933	1	FLT1P1	19029	intergenic	4.585	5	5	15	0	1	1
rs2746163	11	34398431	G	C	0.2127	0.0273942	-0.0604647	0.027411	0.283265	rs7949972	12	ABTB2	18875	intergenic	4.584	5	8	9	0	1	1
rs35420565	3	46100138	C	G	0.1223	NA	NA	NA	1	rs34339943	1	XCR1	30903	intergenic	4.583	7	2	15	0	1	1
rs6489866	12	113363408	A	G	0.3658	1.54613e-07	0.108516	0.0206816	0.891472	rs10774671	13	OAS1:RP1-71H24.1	0:0	ncRNA_intronic	4.583	7	5	15	1	1	0
rs2284549	21	34618043	A	T	0.2972	1.77397e-13	-0.160085	0.0217364	0.838705	rs9636867	20	IFNAR2	0	intronic	4.582	3a	4	4	1	1	1
rs13069424	3	46525508	C	G	0.09046	4.06262e-08	0.186765	0.0340308	0.126	rs34339943	1	LTF	0	intronic	4.581	4	1	15	1	1	1
rs723192	10	81708013	C	T	0.1113	0.0207974	0.0658685	0.0284942	0.110433	rs2559728	10	MBL1P:SFTPD	0:0	ncRNA_intronic	4.58	5	1	15	1	1	1
rs2904259	4	89885714	T	C	0.494	2.05308e-05	0.0837276	0.0196588	0.198307	rs2609260	3	FAM13A	0	intronic	4.579	4	5	15	1	1	1
rs10417167	19	49189529	T	C	0.1292	NA	NA	NA	0.0769347	rs492602	18	RN7SL345P	1965	intergenic	4.578	2b	5	15	1	1	1
rs1994491	3	45960420	G	C	0.1193	NA	NA	NA	0.880596	rs34339943	1	FYCO1	0	UTR3	4.576	4	4	5	1	1	1
rs2869952	4	89806057	A	C	0.2406	4.07355e-08	-0.120606	0.0219778	0.678884	rs2609260	3	FAM13A	0	intronic	4.576	NA	5	15	1	1	1
rs2704576	4	89894602	T	C	0.3101	2.75163e-05	-0.0857858	0.0204588	0.0854245	rs2609260	3	FAM13A	0	intronic	4.576	NA	5	15	1	1	1
rs145509447	10	81284599	T	C	0.1133	NA	NA	NA	0.124921	rs2559728	10	RP11-589B3.7	1664	intergenic	4.571	7	14	15	1	1	1
rs61868971	11	1446577	C	T	0.2763	5.65341e-07	-0.134655	0.0269164	0.159675	rs7103987	11	BRSK2	0	intronic	4.569	5	5	15	1	1	1
rs144485808	10	81445918	A	C	0.1123	0.00315801	0.109558	0.0371141	0.160001	rs2559728	10	RP11-119F19.2	0	ncRNA_intronic	4.568	7	4	5	0	1	0
rs2617801	19	49116076	C	G	0.3688	0.000782809	0.0737499	0.0219572	0.430244	rs492602	18	FAM83E	0	intronic	4.568	5	1	5	1	1	1
rs2252639	21	34617729	A	G	0.333	5.10145e-18	-0.178548	0.0206388	0.987123	rs9636867	20	IFNAR2	0	intronic	4.568	4	4	4	1	1	1
rs75569002	13	113397197	C	T	0.1133	0.00615894	0.099401	0.0362884	0.106242	rs12585036	14	ATP11A	0	intronic	4.567	7	5	5	1	1	1
rs7634822	3	46174936	G	C	0.2058	1.4602e-05	0.110515	0.0254961	0.520626	rs4396933	1	FLT1P1	8913	intergenic	4.565	5	2	15	0	1	1
rs7926304	11	1425237	C	T	0.2545	0.00469575	0.0769174	0.0272063	0.311175	rs7103987	11	BRSK2	0	intronic	4.565	5	5	15	1	1	1
rs2834143	21	34579832	A	G	0.1511	0.0250023	0.0585589	0.0261264	0.175112	rs9636867	20	IFNAR2	22373	intergenic	4.559	7	2	15	0	1	1
rs9978157	21	34611708	A	G	0.1093	0.000128678	-0.133588	0.0348886	0.084049	rs9636867	20	IFNAR2	0	intronic	4.559	2b	2	5	1	1	1
rs9381074	6	41505196	T	A	0.04274	0.000147506	0.170742	0.0449887	0.625586	rs2496644	6	RP11-328M4.2	0	ncRNA_intronic	4.556	4	2	7	1	1	1
rs10978533	9	109315899	A	G	0.328	0.00656289	-0.0577553	0.0212473	0.0550863	rs60568503	8	RP11-308N19.1	0	ncRNA_intronic	4.556	5	9	15	0	0	1
rs12627010	21	35311557	G	T	0.3469	NA	NA	NA	0.121002	rs12626952	20	LINC00649	0	ncRNA_intronic	4.556	4	4	15	0	1	1
rs72820375	10	81588127	T	C	0.1093	0.0231482	0.0898965	0.0395849	0.145492	rs2559728	10	RP11-182L21.6	768	downstream	4.554	5	1	15	0	1	1
rs35462017	3	46165252	T	C	0.328	NA	NA	NA	0.265845	rs34339943	1	FLT1P1	18597	intergenic	4.553	5	2	15	0	1	1
rs10885224	10	81572954	T	G	0.4135	0.000281796	-0.115778	0.0318818	0.454256	rs2559728	10	RP11-773D16.1	0	ncRNA_intronic	4.551	6	5	15	0	1	1
rs28429550	11	1218631	C	G	0.1918	NA	NA	NA	0.0857693	rs2672794	11	MUC5AC	0	intergenic	4.551	4	4	15	1	1	0
rs2869986	4	89984656	G	T	0.1998	NA	NA	NA	0.0530586	rs2609260	3	FAM13A	0	intergenic	4.547	7	9	15	1	1	1
rs2609279	4	89855495	T	C	0.2376	2.63701e-08	0.122733	0.0220586	0.692082	rs2609260	3	FAM13A	0	intronic	4.545	NA	1	15	1	1	1
rs2291470	3	45962942	C	T	0.4076	1.56368e-05	-0.0850249	0.0196839	0.111457	rs4396933	1	FYCO1	0	UTR3	4.543	4	4	4	1	1	1
rs28699476	11	1160038	A	G	0.2068	NA	NA	NA	0.265634	rs12802931	11	MUC5AC	0	intronic	4.539	5	4	15	1	0	1
rs2672794	11	1241005	T	C	0.3867	3.04617e-20	-0.210272	0.0228127	1	rs2672794	11	MUC5B	3290	intergenic	4.538	4	5	14	1	1	1
rs34404429	19	49193094	A	G	0.1272	NA	NA	NA	0.0799009	rs492602	18	RN7SL345P	5530	intergenic	4.538	5	5	15	1	1	1
rs2171529	3	46047032	G	A	0.3698	4.91828e-13	-0.147399	0.0203941	0.273504	rs4396933	1	FYCO1	9715	intergenic	4.535	NA	5	15	1	1	1
rs35883205	3	46053968	A	G	0.1243	NA	NA	NA	0.981565	rs34339943	1	XCR1	4547	intergenic	4.535	3a	5	15	1	1	1
rs4396933	3	46094803	A	C	0.2972	9.05005e-09	0.138069	0.024022	1	rs4396933	1	XCR1	25568	intergenic	4.533	5	5	15	0	1	1
rs141535192	6	41505729	A	G	0.01392	NA	NA	NA	0.472133	rs2496644	6	RP11-328M4.2	0	ncRNA_intronic	4.533	7	5	14	1	0	1
rs7686954	4	89904156	C	T	0.3101	3.83173e-05	-0.084211	0.0204525	0.0854245	rs2609260	3	FAM13A	0	intronic	4.529	5	5	15	1	1	1
rs33989060	9	109514566	CA	C	0.2127	NA	NA	NA	0.130106	rs60568503	8	RP11-308N19.5	29354	intergenic	4.528	NA	5	15	0	1	1
rs142900959	10	81446886	T	C	0.2455	0.000529294	0.139379	0.0402193	0.262133	rs2559728	10	RP11-119F19.2	0	ncRNA_intronic	4.527	6	5	15	0	1	0
rs539614277	11	1631103	AT	A	0.1352	NA	NA	NA	0.0550359	rs7103987	11	KRTAP5-3	1409	intergenic	4.524	NA	5	14	1	1	1
rs9657649	9	109478105	T	A	0.4583	9.96174e-09	-0.112168	0.0195709	0.482248	rs60568503	8	RP11-308N19.5	6525	intergenic	4.523	6	5	15	0	1	1
rs72820362	10	81245194	A	G	0.05765	NA	NA	NA	0.0818141	rs2559728	10	TPRX1P1	14227	intergenic	4.523	7	5	15	0	1	1
rs111293891	3	46095113	T	TC	0.1909	NA	NA	NA	0.0776243	rs4396933	1	XCR1	25878	intergenic	4.521	NA	5	15	0	1	1
rs71327015	3	46102173	G	C	0.1223	NA	NA	NA	1	rs34339943	1	XCR1	32938	intergenic	4.518	7	5	15	0	1	1
rs567080103	9	109314618	T	TA	0.3509	NA	NA	NA	0.0612513	rs60568503	8	RP11-308N19.1	0	ncRNA_intronic	4.517	NA	15	15	0	0	1
rs2758550	10	81692362	C	T	0.3907	5.88799e-05	0.0801636	0.0199548	0.207849	rs2559728	10	MBL1P	0	ncRNA_intronic	4.516	NA	5	14	1	1	1
rs4443074	21	35401734	T	C	0.3638	0.00200026	-0.0606361	0.0196221	0.059499	rs12626952	20	MRPS6	43789	intergenic	4.516	5	5	15	0	1	1
rs2373226	3	46404163	G	T	0.2326	NA	NA	NA	0.252972	rs1542754	1	CCR2	1743	intergenic	4.514	5	5	14	1	1	1
rs2249550	11	1279486	A	G	0.495	4.90944e-19	0.19116	0.0214442	0.279665	rs7104241	11	MUC5B	0	intronic	4.514	5	5	15	1	1	1
rs7947250	11	1596448	G	T	0.3449	NA	NA	NA	0.0658557	rs34830395	11	KRTAP5-AS1	0	ncRNA_intronic	4.512	5	1	13	1	1	1
rs77894142	19	49191076	G	A	0.1272	0.0219272	0.0761032	0.0332092	0.0784134	rs492602	18	RN7SL345P	3512	intergenic	4.511	4	5	15	1	1	1
rs2525856	12	113468769	T	C	0.3728	0.00142812	0.0821094	0.0257484	0.378128	rs10774671	13	RP1-71H24.1	13212	intergenic	4.51	NA	2	15	0	1	1
rs9864354	3	45801912	C	T	0.1511	NA	NA	NA	0.120489	rs73062378	1	SLC6A20	0	intronic	4.508	5	4	15	1	1	1
rs12796869	11	1422147	C	T	0.1928	NA	NA	NA	0.235004	rs7103987	11	BRSK2	0	intronic	4.508	5	2	15	1	1	1
rs72843211	11	1430461	G	A	0.2048	1.1215e-14	-0.193056	0.0249922	0.297756	rs7103987	11	BRSK2	0	intronic	4.505	5	2	15	1	1	1
rs4766664	12	113362997	T	G	0.3648	9.30816e-07	0.116453	0.0237381	0.894945	rs10774671	13	OAS1:RP1-71H24.1	0:0	ncRNA_intronic	4.505	1a	1	15	1	1	0
rs2299036	6	7549628	C	T	0.2177	0.00335767	-0.0686453	0.0234049	0.289533	rs2076295	5	DSP	0	intronic	4.504	7	2	14	1	1	1
rs12358676	10	81755644	T	G	0.4612	0.0167566	0.0462235	0.0193241	0.116541	rs2559728	10	RP11-479O17.7	12647	intergenic	4.504	6	5	15	0	1	1
rs1293766	12	113425282	T	G	0.166	0.0210153	0.0588428	0.0254983	0.125036	rs10774671	13	RP1-71H24.1:OAS2	0:0	ncRNA_intronic	4.503	NA	4	15	1	1	0
rs4253569	10	81381420	A	G	0.3757	1.28206e-05	0.151035	0.0346161	0.755702	rs2559728	10	SFTPA1	6223	intergenic	4.497	6	9	15	1	1	1
rs2022317	11	34435170	T	C	0.3032	0.00950723	-0.0540671	0.0208491	0.276076	rs7949972	12	RP1-53C18.3	8673	intergenic	4.497	NA	5	9	0	1	1
rs13434336	3	46119791	T	C	0.331	NA	NA	NA	0.25677	rs34339943	1	XCR1	50556	intergenic	4.495	6	5	15	0	1	1
rs1650229	10	81426548	T	G	0.3052	0.000105069	0.117013	0.030169	0.217682	rs2559728	10	RP11-506M13.3:RP11-119F19.2	0:0	ncRNA_exonic	4.495	NA	14	15	0	1	1
rs370572829	19	49186385	CAA	C	0.1412	NA	NA	NA	0.0820165	rs492602	18	RN7SL345P	906	upstream	4.495	NA	5	15	0	0	1
rs4980092	10	81339301	T	G	0.09344	0.0219114	0.0817789	0.0356817	0.210549	rs2559728	10	MBL3P	2752	intergenic	4.493	5	5	15	0	1	1
rs61867657	11	1431083	C	T	0.4612	NA	NA	NA	0.0578738	rs7104241	11	BRSK2	0	UTR5	4.493	5	1	15	1	1	1
rs7109462	11	34522613	G	A	0.1133	0.0293266	-0.0746269	0.0342472	0.20908	rs7949972	12	ELF5	0	intronic	4.492	5	5	15	1	1	1
rs1322067	9	117660933	A	G	0.4404	0.0135456	0.0485228	0.0196521	0.25022	rs722126	9	TNFSF8	0	intergenic	4.489	4	2	15	1	1	1
rs11032488	11	1561227	G	A	0.4344	NA	NA	NA	0.0568679	rs7103987	11	DUSP8	14046	intergenic	4.486	5	5	14	0	1	1
rs4683144	3	45864256	T	C	0.1948	6.77765e-05	0.127101	0.0319032	0.401216	rs4396933	1	LZTFL1	551	downstream	4.483	6	4	5	1	1	1
rs13076697	3	46592156	C	T	0.08549	1.23933e-06	0.164634	0.0339504	0.12055	rs34339943	1	LRRC2	0	intronic	4.483	6	4	15	1	1	1
rs12440317	15	40704394	G	A	0.1014	6.2018e-07	-0.169807	0.0340649	0.126411	rs59424629	15	IVD	0	intronic	4.483	6	4	4	1	1	1
rs1250993	10	81399565	C	G	0.3787	7.31769e-07	0.113388	0.0228939	0.674906	rs2559728	10	RP11-589B3.6	7620	intergenic	4.482	5	14	15	0	1	1
rs183804755	10	81437044	T	C	0.1183	NA	NA	NA	0.173317	rs2559728	10	RP11-506M13.3:RP11-119F19.2	0:0	ncRNA_exonic	4.482	6	5	15	0	1	0
rs28513455	11	1159984	C	A	0.2048	NA	NA	NA	0.271346	rs12802931	11	MUC5AC	0	intronic	4.482	5	4	15	1	0	1
rs67850063	4	89954004	C	T	0.09245	0.000187294	-0.11227	0.0300544	0.438574	rs2609260	3	FAM13A	0	intronic	4.48	5	5	15	1	1	1
rs7660385	4	89860819	T	C	0.2217	1.70243e-07	0.137593	0.0263123	0.064806	rs2609260	3	FAM13A	0	intronic	4.478	4	5	15	1	1	1
rs3181371	9	117665570	C	G	0.4036	0.00192947	0.0692473	0.0223315	0.208469	rs722126	9	TNFSF8	0	UTR3	4.478	7	2	15	1	1	1
rs2753658	10	81560155	T	C	0.06759	NA	NA	NA	0.12821	rs2559728	10	RP11-773D16.1	3657	intergenic	4.478	7	5	15	0	1	1
rs2819096	10	81707613	A	C	0.4254	0.000621957	0.0660308	0.0192968	0.166249	rs2559728	10	MBL1P:SFTPD	0:0	ncRNA_intronic	4.478	NA	1	15	1	1	1
rs13086773	3	169601046	A	G	0.3519	0.0401492	-0.0421317	0.0205299	0.158347	rs2293607	2	LRRC31	13327	intergenic	4.477	7	5	15	0	1	1
rs737452	3	46027410	G	A	0.4324	1.6168e-07	-0.101741	0.0194208	0.0923699	rs34339943	1	FYCO1	0	intronic	4.475	5	2	7	1	1	1
rs7476563	10	81735074	A	C	0.4036	4.15015e-05	0.0815254	0.0198893	0.195126	rs2559728	10	SFTPD	0	intronic	4.474	6	5	15	1	1	1
rs9416191	10	81494370	T	C	0.1163	NA	NA	NA	0.0532947	rs2559728	10	RP11-119F19.2	0	ncRNA_intronic	4.473	7	5	15	0	1	0
rs11424633	13	113508537	A	AT	0.2922	NA	NA	NA	0.0546809	rs12585036	14	ATP11A	0	intronic	4.473	NA	4	4	1	0	1
rs7631598	3	46106614	A	G	0.4006	6.25278e-07	-0.110239	0.022122	0.0846331	rs4396933	1	XCR1	37379	intergenic	4.47	5	2	15	0	1	1
rs2611121	11	34401161	T	C	0.2127	0.0255082	-0.0603344	0.027012	0.283265	rs7949972	12	ABTB2	21605	intergenic	4.467	4	5	15	0	1	1
rs544395145	10	81465674	A	G	0.2863	NA	NA	NA	0.068679	rs2559728	10	RP11-119F19.2:NUTM2B	0:0	ncRNA_intronic	4.466	NA	14	15	1	0	0
rs1250968	10	81994593	G	T	0.166	NA	NA	NA	0.187028	rs2559728	10	RP11-40F6.1	0	ncRNA_intronic	4.466	5	1	15	0	0	1
rs34198855	3	169360587	CA	C	0.3946	NA	NA	NA	0.158233	rs2293607	2	MECOM	0	intronic	4.463	NA	1	15	1	0	1
rs2297801	13	113532224	C	T	0.3708	0.00988212	-0.0615963	0.0238752	0.136659	rs12585036	14	ATP11A	0	intronic	4.462	5	4	4	1	1	1
rs57557980	10	81247352	T	C	0.09742	0.0122096	0.0783082	0.0312479	0.0891775	rs2559728	10	TPRX1P1	12069	intergenic	4.459	4	5	15	0	1	1
rs71327066	3	46486292	G	A	0.08549	NA	NA	NA	0.17912	rs34339943	1	LTF	0	intronic	4.457	5	4	15	1	1	1
rs139729812	10	81339073	C	A	0.1382	0.00292096	0.0832972	0.0279902	0.247394	rs2559728	10	MBL3P	2980	intergenic	4.457	6	5	15	0	1	1
rs743660	3	46402018	G	A	0.2296	NA	NA	NA	0.240728	rs1542754	1	CCR2	0	UTR3	4.453	4	2	7	1	1	1
rs78868810	11	34518024	A	C	0.1123	0.0055115	-0.0821988	0.0296157	0.203248	rs7949972	12	ELF5	0	intronic	4.453	5	5	15	1	1	1
rs11630878	15	40712072	C	T	0.4831	1.61776e-10	-0.142711	0.0223201	0.961884	rs59424629	15	IVD	0	UTR3	4.453	6	4	5	1	1	1
rs78516009	7	128712446	T	C	0.02783	0.015575	0.150247	0.0621185	0.0824491	rs11770861	7	RP11-128A6.3	5929	intergenic	4.452	4	1	15	0	1	1
rs60811897	7	128737399	G	T	0.04573	0.019667	0.0886305	0.0379958	0.0508011	rs11770861	7	RP11-286H14.1	609	upstream	4.452	5	2	15	0	1	1
rs10117785	9	117551603	T	A	0.2922	0.035878	0.0510433	0.024326	0.114148	rs722126	9	TNFSF15	0	UTR3	4.451	6	4	15	1	1	1
rs1392291	3	46018277	A	G	0.4423	2.32304e-08	0.107371	0.0192214	0.146673	rs4396933	1	FYCO1	0	intronic	4.45	4	3	4	1	1	1
rs10739223	9	109315268	T	G	0.328	0.00833585	-0.0561091	0.0212683	0.0550863	rs60568503	8	RP11-308N19.1	0	ncRNA_intronic	4.45	6	15	15	0	0	1
rs7072068	10	81683837	T	C	0.2435	0.028444	0.0517778	0.0236309	0.098357	rs2559728	10	MBL1P	0	ncRNA_intronic	4.45	7	4	15	0	1	1
rs5743924	11	1320273	C	T	0.0497	0.000136469	0.165338	0.0433448	0.0525787	rs7104241	11	TOLLIP	0	intronic	4.448	NA	2	7	1	1	1
rs150660045	10	81293977	T	C	0.163	NA	NA	NA	0.242144	rs2559728	10	RP11-589B3.7	7589	intergenic	4.446	7	5	15	0	1	1
rs2191031	3	45910870	G	A	0.2068	NA	NA	NA	0.347833	rs34339943	1	LZTFL1	0	intronic	4.445	NA	3	15	1	1	1
rs1961979	4	89922437	G	C	0.2048	7.33996e-05	-0.0925251	0.0233355	0.0536557	rs2609260	3	FAM13A	0	intronic	4.445	4	5	15	1	1	1
rs35624987	4	90045646	G	T	0.3519	0.0014951	0.075302	0.0237124	0.0638404	rs2609260	3	RP11-84C13.2	4623	intergenic	4.445	4	2	15	1	1	1
rs7659904	4	89918312	T	C	0.1998	3.38319e-05	-0.098556	0.0237713	0.0530586	rs2609260	3	FAM13A	0	intronic	4.443	5	4	15	1	1	1
rs12575836	11	1477081	G	A	0.338	0.000246735	-0.0853518	0.0232844	0.160136	rs7103987	11	BRSK2	0	intronic	4.443	4	2	15	1	1	1
rs1631390	10	81379262	G	A	0.1382	0.0243414	0.0650726	0.0288994	0.108482	rs2559728	10	SFTPA1	4065	intergenic	4.442	7	7	15	1	1	1
rs148874751	3	44493331	G	C	0.0169	0.0157746	0.168218	0.0696818	0.24702	rs17638604	1	ZNF445	0	intronic	4.441	5	4	4	1	1	1
rs9549584	13	113527472	T	C	0.3171	NA	NA	NA	0.0544693	rs12585036	14	ATP11A	0	intronic	4.438	4	2	5	1	0	1
rs56856841	21	35295168	G	GA	0.2266	NA	NA	NA	0.0500089	rs12626952	20	LINC00649	0	ncRNA_intronic	4.438	NA	5	15	1	1	1
rs34629133	3	46462551	A	C	0.1421	NA	NA	NA	0.170776	rs34339943	1	CCRL2	8062	intergenic	4.437	5	4	15	1	1	1
rs7940065	11	770007	C	T	0.4433	0.0452135	0.038885	0.0194167	0.146106	rs28655651	11	PDDC1	0	UTR3	4.437	NA	3	4	1	1	1
rs7107156	11	881117	C	T	0.4831	0.0409885	-0.0395963	0.0193753	0.357059	rs28655651	11	CHID1	0	intronic	4.437	NA	4	5	1	1	1
rs4907465	13	113525613	T	C	0.3668	0.000378363	-0.0696922	0.0196055	0.144056	rs12585036	14	ATP11A	0	intronic	4.435	5	4	5	1	1	1
rs76809531	10	81250457	T	C	0.09642	0.00704054	0.085646	0.0317805	0.0926308	rs2559728	10	TPRX1P1	8964	intergenic	4.432	2b	5	15	0	1	1
rs11088268	21	35363759	T	G	0.1412	NA	NA	NA	0.417309	rs12626952	20	LINC00649	13766	intergenic	4.432	5	2	15	0	1	1
rs72872191	4	89783994	C	T	0.03976	0.00862267	-0.125448	0.0477594	0.0624958	rs2609260	3	FAM13A	0	intronic	4.43	5	5	15	1	1	1
rs280497	19	10464687	A	G	0.4821	9.92862e-07	0.11375	0.0232472	0.0735282	rs142770866	17	TYK2	0	UTR5	4.428	2c	1	4	1	1	1
rs146036795	10	81332273	A	G	0.09344	0.0223123	0.0817841	0.0357916	0.210549	rs2559728	10	MBL3P	9780	intergenic	4.427	7	9	15	0	1	1
rs35779873	11	1218708	C	T	0.2038	2.86454e-11	-0.189334	0.0284569	0.31143	rs12802931	11	MUC5AC	0	intergenic	4.426	2b	4	15	1	0	0
rs184734983	11	844715	G	T	0.02286	NA	NA	NA	0.0861203	rs28655651	11	TSPAN4	0	intronic	4.424	2b	1	1	1	1	1
rs57958928	11	1365877	T	C	0.2495	NA	NA	NA	0.467184	rs72846383	11	TOLLIP-AS1	33939	intergenic	4.421	5	5	15	0	0	1
rs141032741	11	859420	TCTCACACGCACCCCGG	T	0.4841	NA	NA	NA	0.382619	rs28655651	11	TSPAN4:RP11-1391J7.1	0:0	ncRNA_intronic	4.42	NA	1	15	1	1	1
rs7279477	21	35401161	T	C	0.3479	0.00305279	-0.0588393	0.0198622	0.0568089	rs12626952	20	MRPS6	44362	intergenic	4.416	5	5	15	0	1	1
rs7074355	10	81767893	A	G	0.3479	0.0012761	0.0659967	0.0204876	0.0976744	rs2559728	10	RP11-369J21.11	9575	intergenic	4.415	7	14	15	0	1	1
rs368722118	10	81440513	G	C	0.1163	0.00868064	0.108263	0.0412528	0.168903	rs2559728	10	RP11-119F19.2	0	ncRNA_intronic	4.414	6	5	15	0	1	0
rs73360209	21	34580334	G	A	0.1511	0.0240964	0.0588984	0.0261122	0.175112	rs9636867	20	IFNAR2	21871	intergenic	4.413	4	2	15	0	1	1
rs61867656	11	1430799	G	C	0.4583	NA	NA	NA	0.0615736	rs7104241	11	BRSK2	0	UTR5	4.412	5	1	15	1	1	1
rs76597151	3	46001227	G	A	0.1223	NA	NA	NA	0.9079	rs34339943	1	FYCO1	0	intronic	4.409	5	4	4	1	1	1
rs9549573	13	113508839	G	C	0.3956	5.39774e-06	-0.0926618	0.020371	0.129395	rs12585036	14	ATP11A	0	exonic	4.406	5	4	4	1	0	1
rs114715203	11	1357328	T	C	0.03678	0.00621759	0.156801	0.0573087	0.0906806	rs7104241	11	TOLLIP-AS1	25390	intergenic	4.405	2b	1	2	0	1	1
rs548392965	10	81600497	A	G	0.04175	NA	NA	NA	0.0719486	rs2559728	10	NUTM2E	616	upstream	4.404	NA	14	15	1	1	0
rs1015164	3	46451680	A	G	0.3171	1.81833e-06	0.100462	0.0210497	0.0587497	rs4396933	1	CCRL2	0	downstream	4.403	1f	4	15	1	1	1
rs1765871	13	113533651	C	A	0.4881	0.00157166	-0.0707945	0.0223954	0.27461	rs12585036	14	ATP11A	0	intronic	4.403	5	4	4	1	1	1
rs4766670	12	113364873	A	G	0.3658	1.98251e-06	0.118255	0.0248686	0.891472	rs10774671	13	OAS1:RP1-71H24.1	0:0	ncRNA_intronic	4.402	5	5	15	1	1	0
rs7928060	11	34420930	A	G	0.2147	0.0408542	0.0473	0.0231295	0.0613762	rs7949972	12	RP1-53C18.3	5279	intergenic	4.4	1f	5	15	0	1	1
rs111350975	11	1557092	A	G	0.1193	NA	NA	NA	0.0620238	rs7103987	11	DUSP8	18181	intergenic	4.399	5	2	5	0	1	1
rs2559779	10	81407212	A	T	0.3091	0.00027962	0.0918056	0.0252665	0.416783	rs2559728	10	RP11-506M13.3	13434	intergenic	4.395	6	14	15	0	1	0
rs35590603	9	109409300	T	G	0.2932	0.00165057	-0.0709879	0.0225586	0.131529	rs60568503	8	RP11-308N19.4	0	ncRNA_intronic	4.393	7	14	15	0	0	1
rs34158148	3	46425960	C	G	0.09245	1.0257e-07	0.209898	0.0394389	0.267667	rs34339943	1	RP11-24F11.2	0	ncRNA_intronic	4.39	4	5	15	1	1	1
rs2834350	21	35397128	C	T	0.3618	0.00230849	-0.0600544	0.0197069	0.0584883	rs12626952	20	LINC00649	47135	intergenic	4.386	5	2	15	0	1	1
rs17330872	3	46035097	A	G	0.1213	NA	NA	NA	0.935475	rs34339943	1	FYCO1	0	intronic	4.383	4	2	7	1	1	1
rs7616464	3	46102099	A	C	0.4006	0.0353569	-0.0483644	0.0229842	0.0846331	rs4396933	1	XCR1	32864	intergenic	4.383	7	5	15	0	1	1
rs7037640	9	117676931	G	C	0.4046	0.00101527	0.0645167	0.0196323	0.203198	rs722126	9	TNFSF8	0	intronic	4.383	5	4	15	1	1	1
rs28742153	11	1227846	T	C	0.4712	3.51212e-31	-0.257549	0.0221764	0.227661	rs12802931	11	MUC5AC	5481	intergenic	4.383	4	5	15	1	1	1
rs10936592	3	169425402	A	G	0.332	0.000176435	-0.0791188	0.0210951	0.323702	rs2293607	2	RP11-3K16.1	1680	intergenic	4.382	6	9	15	0	1	1
rs4728149	7	128731693	A	G	0.04871	0.0198779	0.0872424	0.0374649	0.0619085	rs11770861	7	RP11-286H14.2	3661	intergenic	4.382	3a	1	15	0	1	1
11:746992:C:T	11	746992	T	C	0.4493	NA	NA	NA	0.135713	rs28655651	11	TALDO1	336	upstream	4.381	2b	1	1	1	1	1
rs71327027	3	46173210	T	G	0.1243	NA	NA	NA	0.981565	rs34339943	1	FLT1P1	10639	intergenic	4.378	6	1	15	0	1	1
rs2493720	10	81656554	T	C	0.3956	0.000318682	0.096013	0.0266731	0.212734	rs2559728	10	PGGT1BP2	3622	intergenic	4.378	7	13	15	0	1	1
rs10978546	9	109333288	G	T	0.2356	0.0171303	-0.0561319	0.0235462	0.0647251	rs60568503	8	RP11-308N19.1	0	ncRNA_intronic	4.375	6	9	15	0	0	1
rs7647589	3	169582223	A	G	0.4254	0.00241453	-0.0625959	0.0206325	0.326635	rs2293607	2	LRRC31	0	intronic	4.373	4	5	15	1	1	1
rs7809681	7	128767490	T	C	0.1024	0.0402075	-0.059652	0.0290757	0.25446	rs11770861	7	RP11-286H14.4	0	ncRNA_exonic	4.372	5	5	15	0	1	1
rs3934561	11	1424400	T	C	0.4881	2.35302e-06	-0.107032	0.0226741	0.883963	rs7103987	11	BRSK2	0	intronic	4.37	2b	5	15	1	1	1
rs56332428	3	45989873	C	T	0.1223	NA	NA	NA	0.9079	rs34339943	1	FYCO1	0	intronic	4.367	4	4	4	1	1	1
rs78491445	3	46430589	T	C	0.09344	1.96024e-07	0.211603	0.0406689	0.263317	rs34339943	1	RP11-24F11.2	0	ncRNA_intronic	4.365	2b	5	15	0	1	1
rs73467261	7	128738568	G	A	0.04573	0.0213552	0.087757	0.0381279	0.0508011	rs11770861	7	RP11-286H14.1	1778	intergenic	4.36	4	5	15	0	1	1
rs111519029	11	34396222	GTCTC	G	0.2127	NA	NA	NA	0.283265	rs7949972	12	ABTB2	16666	intergenic	4.359	NA	5	15	0	1	1
rs2428628	12	113459618	G	T	0.2276	0.00440463	0.0630073	0.0221262	0.095211	rs10774671	13	RP1-71H24.1	4061	intergenic	4.359	NA	5	15	0	1	1
rs2495237	6	41488749	G	A	0.08549	5.83875e-06	-0.161706	0.0356799	0.351861	rs2496644	6	RP11-328M4.2	0	ncRNA_intronic	4.352	7	5	14	0	0	0
rs7049009	9	117647508	A	G	0.4423	6.15976e-05	0.092196	0.023011	0.261534	rs722126	9	TNFSF8	8494	intergenic	4.352	3a	2	15	1	1	1
rs7652654	3	169593626	A	G	0.4066	0.0253852	-0.044613	0.0199567	0.25159	rs2293607	2	LRRC31	5907	intergenic	4.351	6	5	15	1	1	1
rs150412592	10	81437285	T	G	0.1193	0.0382068	0.1063	0.0512875	0.0916162	rs2559728	10	RP11-119F19.2	0	ncRNA_intronic	4.351	6	5	15	0	1	0
rs5743955	11	1311197	G	T	0.03479	9.45268e-05	0.193797	0.0496378	0.173085	rs72846383	11	TOLLIP	0	intronic	4.348	NA	4	4	1	1	1
rs7247198	19	10590508	C	G	0.07157	4.04688e-06	-0.185709	0.0402931	0.708967	rs142770866	17	KEAP1	6287	intergenic	4.348	5	1	5	1	1	0
rs11245952	11	1098522	C	T	0.07753	3.83076e-05	0.15953	0.0387449	0.0926547	rs7480563	11	MUC2	0	intronic	4.346	5	5	15	1	1	0
rs1713328	10	81390377	C	T	0.3757	3.42729e-06	0.105136	0.0226421	0.755702	rs2559728	10	RP11-589B3.6	0	ncRNA_intronic	4.345	7	7	15	0	1	1
rs34872226	3	46068389	AT	A	0.1531	NA	NA	NA	0.748443	rs34339943	1	XCR1	0	intronic	4.344	NA	5	15	1	1	1
rs3781710	11	34516250	T	G	0.3837	0.0342386	0.0430053	0.0203119	0.234705	rs7949972	12	ELF5	0	intronic	4.344	7	5	15	1	1	1
rs62332591	5	1290319	G	T	0.4245	NA	NA	NA	0.153356	rs7725218	4	TERT	0	intronic	4.343	5	5	14	1	0	1
rs35960263	11	34510012	G	A	0.4036	0.000140994	0.0779593	0.020481	0.432446	rs7949972	12	ELF5	0	intronic	4.343	6	13	15	1	1	1
rs7251000	19	4714468	C	T	0.4851	0.00566017	-0.0562936	0.0203458	0.337785	rs2277732	16	DPP9	0	intronic	4.343	5	2	4	1	1	1
rs6489864	12	113360025	A	G	0.3449	1.34675e-07	0.10996	0.020856	0.969592	rs10774671	13	OAS1:RP1-71H24.1	0:0	ncRNA_intronic	4.341	1f	4	5	1	1	0
rs1293759	12	113431643	A	G	0.3171	3.04969e-06	0.107542	0.0230409	0.56025	rs10774671	13	RP1-71H24.1:OAS2	0:0	ncRNA_intronic	4.34	NA	4	15	1	1	0
rs6804179	3	46591201	C	T	0.08549	1.83276e-06	0.161789	0.0339106	0.12055	rs34339943	1	LRRC2	0	intronic	4.336	4	2	15	1	1	1
rs12795510	11	34433455	T	C	0.3032	0.00974071	-0.0539056	0.020854	0.276076	rs7949972	12	RP1-53C18.3	6958	intergenic	4.335	4	5	15	0	1	1
rs13068410	3	46080176	T	A	0.1441	NA	NA	NA	0.82967	rs34339943	1	XCR1	10941	intergenic	4.334	5	13	15	0	1	1
rs6517152	21	34607223	G	A	0.3529	NA	NA	NA	0.254792	rs9636867	20	IFNAR2	0	intronic	4.332	4	2	5	1	1	1
rs36056379	3	46462239	C	T	0.1431	NA	NA	NA	0.172867	rs34339943	1	CCRL2	7750	intergenic	4.331	7	4	15	1	1	1
rs3181366	9	117666776	G	A	0.4016	0.000796548	0.0653945	0.0194975	0.210783	rs722126	9	TNFSF8	0	intronic	4.331	NA	4	15	1	1	1
rs2753668	10	81422039	A	C	0.2455	NA	NA	NA	0.273253	rs2559728	10	RP11-506M13.3	0	ncRNA_intronic	4.328	NA	15	15	0	1	1
rs7638309	3	46081179	G	A	0.2346	1.91864e-06	0.113159	0.0237638	0.723187	rs4396933	1	XCR1	11944	intergenic	4.327	7	13	15	0	1	1
rs62242985	3	46385638	G	A	0.3917	1.19222e-10	-0.130476	0.0202593	0.315345	rs1542754	1	CCR2	9586	intergenic	4.327	7	9	15	1	1	1
rs35760835	3	46532741	G	A	0.08946	1.33641e-07	0.17815	0.0337803	0.124304	rs34339943	1	LTF	6016	intergenic	4.327	2b	2	15	1	1	1
rs9990063	3	46123839	T	G	0.3241	NA	NA	NA	0.268467	rs34339943	1	XCR1	54604	intergenic	4.325	7	5	15	0	1	1
rs137954505	11	1289728	CAG	C	0.0497	NA	NA	NA	0.0525787	rs7104241	11	TOLLIP	5872	intergenic	4.325	NA	5	5	1	1	1
rs7633782	3	46106401	T	C	0.2763	8.36827e-08	0.120004	0.022393	0.549225	rs4396933	1	XCR1	37166	intergenic	4.324	6	5	15	0	1	1
rs34473395	3	46392976	C	T	0.07455	NA	NA	NA	0.361132	rs34339943	1	CCR2	2248	intergenic	4.324	6	5	14	1	1	1
rs67412466	4	90036697	T	C	0.09145	8.10771e-05	-0.118652	0.0301057	0.386566	rs2609260	3	TIGD2	646	downstream	4.323	7	4	15	1	1	1
rs413393	20	62228664	T	C	0.1113	0.0225478	0.0782773	0.0343169	0.078053	rs116905074	19	GMEB2	0	intronic	4.322	5	4	4	1	1	1
rs2088690	3	46072839	C	T	0.1243	NA	NA	NA	0.981565	rs34339943	1	XCR1	3604	intergenic	4.321	5	5	15	1	1	1
rs11003028	10	81241410	T	C	0.16	NA	NA	NA	0.25759	rs2559728	10	TPRX1P1	18011	intergenic	4.321	5	5	15	0	1	1
rs12245076	10	81713431	G	A	0.1054	0.0106543	0.0738639	0.0289227	0.129368	rs2559728	10	SFTPD	0	intronic	4.32	6	5	9	1	1	1
rs142822767	10	81444239	C	G	0.1143	0.00115347	0.101497	0.0312285	0.166104	rs2559728	10	RP11-119F19.2	0	ncRNA_intronic	4.319	5	4	4	0	1	0
rs10833663	11	1440385	A	G	0.4364	NA	NA	NA	0.307597	rs7103987	11	BRSK2	0	intronic	4.318	5	5	9	1	1	1
rs11398351	11	34524714	C	CT	0.1123	NA	NA	NA	0.199884	rs7949972	12	ELF5	0	intronic	4.316	NA	5	15	1	1	1
rs3742230	13	113509919	A	G	0.2913	0.00198763	-0.0659806	0.0213386	0.0515718	rs12585036	14	ATP11A	0	intronic	4.315	5	4	4	1	0	1
rs2744369	6	7553470	G	T	0.2515	NA	NA	NA	0.0845815	rs2076295	5	DSP	0	intronic	4.314	5	2	14	1	1	1
rs1923373	10	81233922	G	C	0.163	0.0334791	0.0568963	0.0267585	0.249238	rs2559728	10	TPRX1P1	25499	intergenic	4.314	7	5	15	0	1	1
rs59580612	19	49161764	TG	T	0.1113	NA	NA	NA	0.0693653	rs492602	18	SEC1P	0	ncRNA_intronic	4.311	NA	5	15	1	1	1
rs62388072	6	7546842	C	T	0.1451	3.14381e-05	-0.11781	0.0283008	0.115107	rs2076295	5	DSP	0	intronic	4.307	4	1	14	1	1	1
rs77729114	7	128729699	A	C	0.02485	0.0325216	0.126215	0.0590359	0.0860108	rs11770861	7	RP11-286H14.2	5655	intergenic	4.307	2b	2	15	0	1	1
rs11245920	11	1062519	T	C	0.07654	NA	NA	NA	0.0576148	rs7480563	11	RP13-870H17.3	7234	intergenic	4.307	5	5	9	0	1	0
rs7275655	21	35358249	G	A	0.1501	NA	NA	NA	0.486426	rs12626952	20	LINC00649	8256	intergenic	4.307	4	5	15	0	1	1
rs75848779	21	34578113	G	C	0.1511	0.0165551	0.0627628	0.02619	0.175112	rs9636867	20	IFNAR2	24092	intergenic	4.304	4	2	15	0	1	1
rs56058226	3	45935018	C	T	0.3598	NA	NA	NA	0.139097	rs4396933	1	LZTFL1:CCR9	0:0	intronic	4.302	6	3	15	1	1	1
rs61860411	10	81726671	T	C	0.07058	NA	NA	NA	0.134068	rs2559728	10	SFTPD	0	intronic	4.302	7	14	15	1	1	1
rs36072568	3	45603880	C	CT	0.4105	NA	NA	NA	0.0811577	rs73062378	1	LIMD1	0	intergenic	4.3	NA	5	15	1	1	1
rs2014486	11	1258803	A	G	0.496	1.08027e-22	0.188952	0.0192726	0.278006	rs7104241	11	MUC5B	0	intronic	4.297	5	5	15	1	1	1
rs2834288	21	35264397	A	G	0.3887	2.29369e-05	0.0849904	0.0200724	0.143545	rs12626952	20	AP000304.12:ITSN1	0:0	UTR3	4.297	5	5	15	1	1	1
rs2834352	21	35402896	A	G	0.3608	0.00111583	-0.0745347	0.0228665	0.0582308	rs12626952	20	MRPS6	42627	intergenic	4.294	3a	5	15	0	1	1
rs2334660	11	1234671	T	C	0.2276	2.83858e-07	0.143953	0.0280399	0.222926	rs2672794	11	MUC5B	9624	intergenic	4.293	7	5	15	1	0	1
rs4244580	15	40741973	C	A	0.5	0.0249713	-0.0544471	0.0242867	0.0648777	rs59424629	15	BAHD1	0	intronic	4.292	7	4	5	1	1	1
rs532138150	11	1266696	A	C	0.2575	NA	NA	NA	0.18132	rs7104241	11	MUC5B:RP11-532E4.2	0:0	exonic	4.291	NA	5	15	1	0	1
rs138442810	11	1023045	GTGAA	G	0.1193	NA	NA	NA	0.137848	rs149883855	11	MUC6	0	intronic	4.288	NA	4	15	1	1	1
rs2248412	21	34605531	A	G	0.174	NA	NA	NA	0.121483	rs9636867	20	IFNAR2	0	intronic	4.287	5	1	5	1	1	1
rs1795739	4	89930313	G	A	0.3976	NA	NA	NA	0.103579	rs2609260	3	FAM13A	0	intronic	4.284	NA	1	5	1	1	1
rs78178570	21	35249183	A	G	0.08648	8.40393e-07	0.178391	0.0362161	0.847688	rs12626952	20	AP000304.12:ITSN1	0:0	intronic	4.282	5	5	15	1	1	1
rs35335084	3	46259958	A	T	0.09245	NA	NA	NA	0.540859	rs34339943	1	CCR3	0	intronic	4.28	5	5	15	1	1	1
rs1322058	9	117684547	C	T	0.4046	0.000405833	0.0697555	0.0197258	0.203198	rs722126	9	TNFSF8	0	intronic	4.277	7	3	14	1	1	1
rs1388602	3	46133965	T	G	0.2177	0.00840975	-0.0601277	0.0228175	0.092091	rs4396933	1	FLT1P1	49884	intergenic	4.275	4	5	15	0	1	1
rs10788329	10	81717430	T	C	0.1054	0.0162942	0.085442	0.0355674	0.129368	rs2559728	10	SFTPD	0	intronic	4.275	7	5	15	1	1	1
rs2213288	3	46377613	G	A	0.2296	NA	NA	NA	0.240728	rs1542754	1	CCR2	17611	intergenic	4.271	7	5	15	0	1	1
rs72877685	4	90073908	A	T	0.07853	0.000367715	-0.112962	0.0317109	0.301294	rs2609260	3	RNU6-907P	21803	intergenic	4.269	6	5	15	0	1	1
rs2735940	5	1296486	A	G	0.4891	1.43583e-08	-0.110599	0.0195092	0.251352	rs7725218	4	TERT	1301	intergenic	4.268	NA	5	13	1	1	1
rs77124587	11	1574014	C	A	0.1193	NA	NA	NA	0.0649961	rs7103987	11	DUSP8	1259	intergenic	4.267	4	1	14	1	1	1
rs2034650	15	40717302	G	A	0.4881	2.21486e-10	-0.12347	0.0194575	0.980707	rs59424629	15	IVD	0	intronic	4.265	6	4	5	1	1	1
rs8101703	19	4717187	A	G	0.2406	NA	NA	NA	0.142779	rs2277732	16	DPP9	0	intronic	4.264	1b	3	4	1	1	1
rs12338765	9	117676833	A	C	0.4493	0.0010022	0.063658	0.0193495	0.245848	rs722126	9	TNFSF8	0	intronic	4.263	5	4	15	1	1	1
rs1322055	9	117669585	C	T	0.1561	0.00524674	0.0823967	0.0295172	0.279554	rs722126	9	TNFSF8	0	intronic	4.261	3a	3	15	1	1	1
rs55918341	9	117547198	CA	C	0.2256	NA	NA	NA	0.124537	rs722126	9	TNFSF15	0	UTR3	4.26	NA	5	15	1	1	1
rs150064413	10	81439012	T	C	0.1213	NA	NA	NA	0.176687	rs2559728	10	RP11-119F19.2	0	ncRNA_intronic	4.26	7	5	15	0	1	0
rs564556129	6	7544724	CTTTT	C	0.03777	NA	NA	NA	0.271136	rs2076295	5	DSP	0	intronic	4.259	NA	1	13	1	0	1
rs7731934	5	1237435	A	T	0.335	0.0124193	0.0565835	0.0226334	0.0579678	rs7725218	4	SLC6A18	0	intronic	4.257	5	8	15	1	0	1
rs7874896	9	117636879	G	T	0.2744	0.034205	0.0482695	0.0227939	0.149009	rs722126	9	TNFSF8	19123	intergenic	4.257	5	5	15	0	1	1
rs4683140	3	45822918	T	C	0.4245	9.55531e-11	-0.14105	0.0217878	0.204863	rs73062378	1	SLC6A20	0	intronic	4.256	5	5	15	1	1	1
rs113077929	11	1489077	G	C	0.3062	NA	NA	NA	0.0654624	rs34830395	11	MOB2	1609	intergenic	4.256	5	4	5	1	1	1
rs75344264	12	113350105	A	G	0.2137	NA	NA	NA	0.16417	rs10774671	13	OAS1:RP1-71H24.1	0:0	ncRNA_intronic	4.255	7	4	5	1	1	0
rs880160	3	46145901	T	C	0.2386	0.00324685	-0.0745692	0.0253348	0.111326	rs4396933	1	FLT1P1	37948	intergenic	4.254	NA	5	15	0	1	1
rs143585858	4	90056587	TCTATTAGAA	T	0.4503	NA	NA	NA	0.0640327	rs2609260	3	RNU6-907P	4482	intergenic	4.254	NA	2	15	0	0	1
rs56328475	10	81655045	CA	C	0.05666	NA	NA	NA	0.105608	rs2559728	10	PGGT1BP2	2113	intergenic	4.254	NA	13	15	0	1	1
rs11822087	11	1418877	A	C	0.2495	0.00799292	0.0653705	0.0246461	0.307099	rs7103987	11	BRSK2	0	intronic	4.253	5	2	14	1	1	1
rs35190591	10	81454403	C	T	0.2475	8.40193e-05	0.106501	0.0270813	0.264609	rs2559728	10	RP11-119F19.2	0	ncRNA_intronic	4.252	5	5	15	1	1	1
rs12425514	12	113425537	G	A	0.2753	0.0217843	0.0524392	0.0228582	0.139716	rs10774671	13	RP1-71H24.1:OAS2	0:0	ncRNA_intronic	4.252	6	4	15	1	1	0
rs56098615	19	49247999	T	A	0.4453	NA	NA	NA	0.392382	rs492602	18	IZUMO1	0	intronic	4.252	7	5	14	1	1	1
rs149363280	19	10614333	C	CT	0.159	NA	NA	NA	0.0645366	rs34536443	17	KEAP1	0	UTR5	4.25	NA	1	1	1	0	1
rs61858839	10	81713918	T	A	0.1054	0.041633	0.084838	0.041645	0.129368	rs2559728	10	SFTPD	0	intronic	4.247	6	5	9	1	1	1
rs35543515	11	1124106	TC	T	0.1899	NA	NA	NA	0.148303	rs7480563	11	MUC2	19686	intergenic	4.244	NA	5	15	0	0	0
rs7928635	11	34421312	C	T	0.08449	0.0363002	0.065668	0.0313669	0.0538921	rs7949972	12	RP1-53C18.3	4897	intergenic	4.243	4	5	15	0	1	1
rs10850098	12	113362058	G	C	0.3658	1.70161e-07	0.108159	0.0206834	0.891472	rs10774671	13	OAS1:RP1-71H24.1	0:0	ncRNA_intronic	4.242	6	4	5	1	1	0
rs74651229	10	81447087	G	A	0.2455	0.0250451	0.106232	0.04741	0.262133	rs2559728	10	RP11-119F19.2	0	ncRNA_intronic	4.24	5	5	15	0	1	0
rs2475633	10	81663065	C	T	0.3956	0.000493209	0.092199	0.0264604	0.212734	rs2559728	10	MBL1P	1588	intergenic	4.24	5	5	14	0	1	1
rs13061783	3	46543848	G	A	0.08847	1.87337e-07	0.175849	0.0337426	0.127153	rs34339943	1	RTP3	1408	intergenic	4.239	7	5	15	1	1	1
rs73842249	4	89746849	C	G	0.2664	3.61679e-05	-0.0928819	0.0224858	0.395084	rs2609260	3	FAM13A	0	intronic	4.235	7	5	15	1	1	1
rs12978750	19	49218430	A	G	0.492	0.000264612	-0.0864049	0.0236876	0.689376	rs492602	18	MAMSTR	0	intronic	4.235	2b	1	2	1	1	1
rs376108245	20	62239230	G	C	0.1123	NA	NA	NA	0.0920885	rs116905074	19	GMEB2	0	intronic	4.235	6	5	5	1	0	1
rs71615441	3	46268577	A	T	0.07952	NA	NA	NA	0.432887	rs34339943	1	CCR3	0	intronic	4.234	7	5	15	1	1	1
rs71327055	3	46382017	A	C	0.07455	NA	NA	NA	0.361132	rs34339943	1	CCR2	13207	intergenic	4.233	7	5	15	0	1	1
rs34214798	9	109428822	GT	G	0.4036	NA	NA	NA	0.258902	rs60568503	8	RP11-308N19.4	0	ncRNA_intronic	4.233	NA	5	15	0	0	1
rs11604331	11	34460769	A	G	0.3529	0.000362391	0.0753841	0.0211393	0.356806	rs7949972	12	CAT	0	intronic	4.233	4	1	1	1	1	1
rs10414562	19	49189131	A	G	0.1282	NA	NA	NA	0.0810184	rs492602	18	RN7SL345P	1567	intergenic	4.231	4	5	15	0	1	1
rs2334651	11	1535259	A	G	0.1193	0.00360912	-0.105559	0.036269	0.0620238	rs7103987	11	MOB2	12781	intergenic	4.229	5	4	5	0	1	1
rs2842691	6	7578823	G	A	0.1998	0.0139908	-0.058339	0.0237392	0.105363	rs2076295	5	DSP	0	intronic	4.227	NA	4	14	1	1	1
rs12419687	11	1583340	G	T	0.1203	0.000458421	0.112395	0.0320767	0.064585	rs7103987	11	DUSP8	0	intronic	4.226	5	4	5	1	1	1
rs397898	20	62230791	A	G	0.1143	0.0276914	0.0760707	0.034552	0.0750854	rs116905074	19	GMEB2	0	intronic	4.225	5	4	4	1	1	1
rs13094262	3	46080912	C	T	0.1441	NA	NA	NA	0.82967	rs34339943	1	XCR1	11677	intergenic	4.224	NA	13	15	0	1	1
rs6578415	11	1500000	G	C	0.1193	0.000870144	-0.106815	0.0320817	0.0620238	rs7103987	11	MOB2	0	intronic	4.223	4	4	4	1	1	1
rs12801235	11	1664940	G	A	0.08052	NA	NA	NA	0.0536761	rs74760554	11	KRTAP5-5	12779	intergenic	4.223	5	5	14	0	0	1
rs11097216	4	90046660	A	T	0.08748	9.43461e-05	-0.1154	0.0295542	0.379948	rs2609260	3	RNU6-907P	5342	intergenic	4.221	5	5	15	0	1	1
rs34191594	12	113499503	CT	C	0.3618	NA	NA	NA	0.0800921	rs10774671	13	DTX1	0	intronic	4.219	NA	2	14	1	1	1
rs7623460	3	46068764	A	C	0.339	NA	NA	NA	0.252442	rs34339943	1	XCR1	0	intronic	4.214	5	7	15	1	1	1
rs34831688	11	1220171	C	T	0.2048	7.88947e-10	-0.200981	0.0326951	0.315929	rs12802931	11	MUC5AC	0	intergenic	4.214	5	4	15	1	0	1
rs6774742	3	46173446	A	C	0.334	1.15128e-09	-0.132424	0.0217557	0.275261	rs34339943	1	FLT1P1	10403	intergenic	4.213	7	1	15	0	1	1
rs11133699	5	1227115	C	T	0.3429	NA	NA	NA	0.0687615	rs7725218	4	SLC6A18	0	intronic	4.212	5	5	15	1	0	1
rs1546078	3	46150136	T	C	0.3648	NA	NA	NA	0.228942	rs34339943	1	FLT1P1	33713	intergenic	4.211	NA	5	15	0	1	1
rs543612789	6	7563546	CT	C	0.175	NA	NA	NA	0.149547	rs2076295	5	DSP	0	intronic	4.21	NA	4	14	1	0	1
rs7113714	11	1129342	A	T	0.1988	2.13114e-07	-0.1317	0.0253878	0.123381	rs7480563	11	MUC5AC	22237	intergenic	4.21	5	5	9	0	0	0
rs41400347	11	1088642	C	T	0.02485	8.35289e-13	-0.519339	0.0725817	0.285279	rs74760554	11	MUC2	0	intronic	4.209	4	4	15	1	1	0
rs146973681	13	113539510	TATC	T	0.03082	NA	NA	NA	0.0964746	rs12585036	14	ATP11A	0	UTR3	4.208	NA	4	5	1	0	1
rs7634816	3	46350725	A	C	0.3022	NA	NA	NA	0.451482	rs1542754	1	UQCRC2P1	1356	intergenic	4.207	7	5	15	0	1	1
rs57437758	3	46070353	A	C	0.1252	NA	NA	NA	0.972546	rs34339943	1	XCR1	1118	intergenic	4.205	7	9	15	1	1	1
rs10850108	12	113414040	T	C	0.1909	0.00900707	0.0705522	0.027013	0.121655	rs10774671	13	RP1-71H24.1	0	ncRNA_intronic	4.204	6	5	5	1	1	0
rs34869341	4	89916004	T	G	0.3101	1.8421e-05	-0.102784	0.023997	0.0854245	rs2609260	3	FAM13A	0	intronic	4.202	6	4	15	1	1	1
rs138320461	10	81312100	A	G	0.08151	0.00957073	0.0942649	0.0363822	0.119558	rs2559728	10	SFTPA2	3507	intergenic	4.202	5	5	15	1	1	1
rs7690839	4	89819324	G	A	0.4215	0.000125188	0.0738872	0.0192628	0.286051	rs2609260	3	FAM13A	0	intronic	4.197	7	5	15	1	1	1
rs113554546	21	34590138	G	GTTCAGAGGAAGTA	0.2416	NA	NA	NA	0.0618579	rs9636867	20	IFNAR2	12067	intergenic	4.197	NA	2	15	0	1	1
rs17764980	3	45939016	G	A	0.1203	NA	NA	NA	0.854215	rs34339943	1	LZTFL1:CCR9	0:0	intronic	4.193	4	4	15	1	1	1
rs2065293	21	35402243	A	G	0.3588	0.00149669	-0.062913	0.0198131	0.0572297	rs12626952	20	MRPS6	43280	intergenic	4.192	7	1	15	0	1	1
rs10850095	12	113360575	T	C	0.3449	1.43014e-07	0.109674	0.0208452	0.969592	rs10774671	13	OAS1:RP1-71H24.1	0:0	ncRNA_intronic	4.191	6	4	5	1	1	0
rs34366473	11	34527901	G	A	0.4135	0.000330073	0.0782026	0.0217806	0.32315	rs7949972	12	ELF5	0	intronic	4.189	6	5	15	1	1	1
rs1293762	12	113430836	T	G	0.4563	0.00115616	0.068041	0.020939	0.408438	rs10774671	13	RP1-71H24.1:OAS2	0:0	ncRNA_intronic	4.187	NA	4	15	1	1	0
rs35616241	6	41505948	A	AC	0.2763	NA	NA	NA	0.0502455	rs2496644	6	RP11-328M4.2	0	ncRNA_intronic	4.186	NA	5	14	1	0	1
rs838147	19	49246866	A	G	0.4602	4.08001e-05	0.0825333	0.0201158	0.600094	rs492602	18	IZUMO1	0	intronic	4.184	NA	5	14	1	1	1
rs138368730	15	40642610	GC	G	0.08052	NA	NA	NA	0.0948546	rs59424629	15	PHGR1	623	upstream	4.18	NA	1	15	1	1	1
rs34698909	19	49097949	C	T	0.16	NA	NA	NA	0.0942564	rs492602	18	SULT2B1	0	intronic	4.18	5	5	15	1	1	0
rs1974518	12	113389603	A	T	0.2584	0.0320579	0.0545487	0.0254462	0.128182	rs10774671	13	RP1-71H24.1:OAS3	0:0	ncRNA_intronic	4.179	7	4	5	1	1	1
3:45843439:G:T	3	45843439	G	T	0.07853	NA	NA	NA	0.350236	rs34339943	1	SLC6A20	5411	intergenic	4.173	5	4	14	1	1	1
rs7649905	3	46316005	T	C	0.08052	NA	NA	NA	0.33542	rs34339943	1	CCR3	7807	intergenic	4.173	6	5	15	1	1	1
rs34668230	3	46530458	A	G	0.08946	1.15463e-07	0.178805	0.0337334	0.124304	rs34339943	1	LTF	3733	intergenic	4.173	2c	1	7	1	1	1
rs11394426	9	117654796	A	AT	0.4145	NA	NA	NA	0.264517	rs722126	9	TNFSF8	1206	intergenic	4.172	NA	5	15	1	1	1
rs10816408	9	109386961	G	A	0.497	8.93619e-05	-0.0764496	0.0195134	0.216395	rs60568503	8	RP11-308N19.4	0	ncRNA_intronic	4.171	7	5	15	0	1	1
rs6764484	3	46475598	G	C	0.2266	0.000323143	0.0886579	0.0246546	0.0841849	rs4396933	1	LTF	1537	intergenic	4.169	5	2	15	1	1	1
rs9846026	3	46588813	C	A	0.08549	2.07065e-06	0.160523	0.03382	0.12055	rs34339943	1	LRRC2	0	intronic	4.167	3a	5	15	1	1	1
rs34448949	3	46389166	A	T	0.07455	NA	NA	NA	0.361132	rs34339943	1	CCR2	6058	intergenic	4.166	5	5	15	1	1	1
rs6775208	3	46353870	C	G	0.3022	NA	NA	NA	0.451482	rs1542754	1	UQCRC2P1	456	upstream	4.165	5	2	15	0	1	1
rs7901310	10	81846372	A	G	0.3608	0.0473796	0.039487	0.0199139	0.0839424	rs2559728	10	TMEM254	0	intronic	4.165	7	4	5	1	1	1
rs7046786	9	109455606	G	A	0.492	0.000230597	-0.096494	0.0262006	0.502536	rs60568503	8	RP11-308N19.4	0	ncRNA_intronic	4.164	6	5	15	0	1	1
rs67126188	3	46345566	C	CACTT	0.3042	NA	NA	NA	0.458824	rs1542754	1	UQCRC2P1	6515	intergenic	4.163	NA	5	15	0	1	1
rs411482	19	49103447	C	T	0.3678	0.000795463	-0.0761834	0.0227117	0.399178	rs492602	18	FAM83E	619	downstream	4.162	4	4	15	1	1	1
rs4683198	3	46329278	A	G	0.2972	NA	NA	NA	0.500545	rs1542754	1	CCR3	21080	intergenic	4.161	1f	5	15	0	1	1
rs2758545	10	81700090	A	G	0.3917	1.95285e-05	0.0844355	0.0197731	0.210889	rs2559728	10	MBL1P:SFTPD	0:0	ncRNA_intronic	4.161	5	5	15	1	1	1
rs3092957	3	46403961	G	A	0.07455	7.0313e-09	0.252036	0.0435282	0.361132	rs34339943	1	CCR2	1541	intergenic	4.158	4	2	14	1	1	1
rs7931573	11	34434517	G	C	0.3032	0.0105104	-0.0533456	0.0208498	0.276076	rs7949972	12	RP1-53C18.3	8020	intergenic	4.157	5	5	9	0	1	1
rs11245928	11	1080846	A	G	0.09344	0.0167117	0.0823118	0.034397	0.0571252	rs7480563	11	MUC2	0	intronic	4.155	7	4	15	1	1	0
rs7028386	9	109353538	C	A	0.2952	NA	NA	NA	0.0893934	rs60568503	8	RP11-308N19.1:RP11-540H22.2	0:0	ncRNA_intronic	4.152	5	5	15	0	0	1
rs35951367	3	46118439	T	C	0.1541	NA	NA	NA	0.778478	rs34339943	1	XCR1	49204	intergenic	4.15	3a	5	15	0	1	1
rs11707471	3	46498865	T	G	0.3489	0.000339734	0.0735054	0.0205153	0.0866515	rs34339943	1	LTF	0	intronic	4.15	6	4	15	1	1	1
rs80206909	11	1078866	T	G	0.2475	NA	NA	NA	0.101432	rs7480563	11	MUC2	0	intronic	4.15	5	1	15	1	0	1
rs17573676	3	45338637	A	G	0.07157	0.0429064	0.0887191	0.0438201	0.158037	rs17638604	1	U3	41524	intergenic	4.146	7	7	14	0	1	1
rs75450786	13	113445126	T	C	0.1143	0.00946053	0.0972425	0.0374738	0.105553	rs12585036	14	ATP11A	0	intronic	4.146	5	4	5	1	1	1
rs35232147	4	89916224	T	C	0.3101	2.00917e-05	-0.107766	0.0252743	0.0854245	rs2609260	3	FAM13A	0	intronic	4.145	5	4	15	1	1	1
rs10492684	13	113513682	C	G	0.2744	0.000396227	-0.0846688	0.0239003	0.0789829	rs12585036	14	ATP11A	0	intronic	4.143	5	4	4	1	1	1
rs4521280	3	46469014	A	T	0.2207	0.000119428	0.0950723	0.0247115	0.0893048	rs4396933	1	LTF	8121	intergenic	4.142	2b	4	15	1	1	1
rs3181365	9	117666924	A	T	0.4463	0.000676719	0.0655949	0.0192992	0.253314	rs722126	9	TNFSF8	0	intronic	4.141	6	4	15	1	1	1
rs1407308	9	117570223	T	G	0.497	0.00144045	0.0632424	0.0198475	0.397189	rs722126	9	TNFSF15	1816	intergenic	4.135	6	5	15	1	1	1
rs34254987	3	46083634	G	A	0.1441	NA	NA	NA	0.82967	rs34339943	1	XCR1	14399	intergenic	4.134	6	9	15	0	1	1
rs182699963	10	81719588	G	A	0.4384	NA	NA	NA	0.159312	rs2559728	10	SFTPD	0	intronic	4.133	7	14	15	1	1	1
rs68087193	3	46072630	C	T	0.1243	NA	NA	NA	0.981565	rs34339943	1	XCR1	3395	intergenic	4.132	5	5	15	1	1	1
rs1795729	4	89937870	T	C	0.3857	0.00210969	-0.0607978	0.0197759	0.128822	rs2609260	3	FAM13A	0	intronic	4.131	7	4	5	1	1	1
rs75407602	19	10397230	C	T	0.0338	3.92458e-06	0.318585	0.0690275	0.560689	rs34536443	17	ICAM1:CTD-2369P2.8	0:0	ncRNA_exonic	4.129	4	1	7	1	1	1
rs1626423	10	81427138	C	G	0.2018	0.0013777	0.132179	0.0413152	0.190225	rs2559728	10	RP11-506M13.3:RP11-119F19.2	0:0	ncRNA_intronic	4.128	7	14	15	0	1	1
rs10768031	11	1559825	A	G	0.3141	NA	NA	NA	0.0737584	rs34830395	11	DUSP8	15448	intergenic	4.128	7	5	14	0	1	1
rs61961612	13	113527683	G	A	0.2247	NA	NA	NA	0.0651292	rs12585036	14	ATP11A	0	intronic	4.123	4	2	5	1	0	1
19:49119900:C:CCAGCACAGCACAGCA	19	49119900	C	CCAGCACAGCACAGCA	0.09742	NA	NA	NA	0.050448	rs492602	18	RPL18	0	intronic	4.122	NA	3	6	1	1	1
rs60024156	19	4638498	C	CA	0.3867	NA	NA	NA	0.22382	rs2277732	16	TNFAIP8L1	1031	intergenic	4.121	NA	1	7	1	1	0
rs7613140	3	46460192	A	G	0.1421	NA	NA	NA	0.170776	rs34339943	1	CCRL2	5703	intergenic	4.117	6	4	15	1	1	1
11:1264292:C:T	11	1264292	C	T	0.0497	NA	NA	NA	0.0525787	rs7104241	11	MUC5B:RP11-532E4.2	0:0	exonic	4.117	NA	5	15	1	1	1
rs2108918	3	45809829	G	A	0.2584	NA	NA	NA	0.0625741	rs73062378	1	SLC6A20	0	intronic	4.115	NA	5	15	1	1	1
rs117443497	11	847530	G	T	0.05268	0.00292389	-0.141042	0.0473989	0.104693	rs28655651	11	TSPAN4	0	intronic	4.115	5	3	5	1	1	1
rs9311384	3	46103974	T	C	0.2724	1.32686e-07	0.117908	0.0223518	0.560423	rs4396933	1	XCR1	34739	intergenic	4.113	7	5	15	0	1	1
rs71327057	3	46402645	A	C	0.07455	NA	NA	NA	0.361132	rs34339943	1	CCR2	225	downstream	4.111	4	3	7	1	1	1
rs58412690	7	128761775	G	T	0.1262	0.000669038	0.0984495	0.028939	0.3326	rs11770861	7	CYCSP20	3893	intergenic	4.111	5	7	15	0	1	1
rs11825971	11	1449373	G	A	0.2495	0.00432709	0.0699709	0.024523	0.279813	rs7103987	11	BRSK2	0	intronic	4.111	5	4	15	1	1	1
rs56896587	11	1464903	C	CG	0.2018	NA	NA	NA	0.132173	rs7103987	11	BRSK2	0	intronic	4.111	NA	4	15	1	1	1
rs1713321	10	81388222	A	G	0.1392	0.0247001	0.0628288	0.0279729	0.109112	rs2559728	10	RP11-589B3.6	290	downstream	4.107	5	14	15	0	1	1
rs113210418	12	113400824	CA	C	0.2604	NA	NA	NA	0.131679	rs10774671	13	RP1-71H24.1:OAS3	0:0	ncRNA_intronic	4.106	NA	4	4	1	1	0
rs374047	10	81430030	T	G	0.1272	NA	NA	NA	0.0987937	rs2559728	10	RP11-506M13.3:RP11-119F19.2	0:0	ncRNA_intronic	4.105	NA	5	15	0	1	0
rs10902084	11	1081392	T	C	0.2207	7.5215e-05	0.0905235	0.0228643	0.134872	rs7480563	11	MUC2	0	intronic	4.105	5	5	15	1	0	0
rs7613142	3	46460195	A	G	0.2753	0.00101288	0.0696854	0.0212008	0.0960194	rs73062378	1	CCRL2	5706	intergenic	4.104	6	4	15	1	1	1
rs71325098	3	46012391	A	G	0.1223	NA	NA	NA	0.926579	rs34339943	1	FYCO1	0	intronic	4.103	6	4	5	1	1	1
rs75829076	4	90080214	T	C	0.0835	NA	NA	NA	0.122049	rs2609260	3	RNU6-907P	28109	intergenic	4.103	3a	5	15	0	1	1
rs7396726	11	1527781	A	G	0.1193	0.00184541	-0.100871	0.0323921	0.0620238	rs7103987	11	MOB2	5303	intergenic	4.103	5	5	5	1	1	1
rs2037738	7	128768413	A	G	0.16	0.00515624	-0.0830223	0.0296815	0.483609	rs11770861	7	RP11-286H14.4	0	ncRNA_intronic	4.102	NA	5	15	0	1	1
rs11638033	15	40710108	A	T	0.3887	NA	NA	NA	0.650609	rs59424629	15	IVD	0	intronic	4.102	7	4	4	1	1	1
rs72872134	4	89761702	T	C	0.03976	0.0164843	-0.11539	0.0481189	0.0624958	rs2609260	3	FAM13A	0	intronic	4.101	6	5	15	1	1	1
rs72872141	4	89762280	T	A	0.03976	0.0177447	-0.114162	0.0481512	0.0624958	rs2609260	3	FAM13A	0	intronic	4.101	6	5	15	1	1	1
rs11826309	11	1054625	T	C	0.1183	6.55362e-08	-0.194733	0.0360417	0.11915	rs149883855	11	RP13-870H17.3	0	ncRNA_intronic	4.1	5	1	14	0	1	1
rs10421500	19	49186717	T	C	0.1431	0.0160817	0.0652292	0.0270992	0.0806637	rs492602	18	RN7SL345P	574	upstream	4.1	5	1	15	0	1	1
rs35995371	3	46177162	A	G	0.1044	0.00248296	0.101503	0.03355	0.135573	rs1542754	1	FLT1P1	6687	intergenic	4.099	5	2	15	0	1	1
rs34796940	6	7604322	CT	C	0.3549	NA	NA	NA	0.0516773	rs2076295	5	SNRNP48	0	intronic	4.098	NA	4	4	1	1	1
rs2146192	10	81715738	T	C	0.1054	0.011225	0.0732894	0.028904	0.129368	rs2559728	10	SFTPD	0	intronic	4.098	NA	5	15	1	1	1
rs377050860	3	46549968	A	G	0.08847	NA	NA	NA	0.127153	rs34339943	1	LRRC2	6944	intergenic	4.096	7	5	15	1	1	1
rs13081845	3	46284558	C	T	0.2992	NA	NA	NA	0.50636	rs1542754	1	CCR3	0	intronic	4.094	7	5	15	1	1	1
rs145252618	10	81312545	C	T	0.1521	0.00480789	0.0769748	0.0272996	0.237512	rs2559728	10	SFTPA2	3062	intergenic	4.094	7	5	15	1	1	1
rs28710291	11	805302	G	A	0.3608	0.0271579	0.051053	0.0231089	0.243716	rs28655651	11	PIDD	0	upstream	4.094	2b	1	1	1	1	1
rs1650185	10	81407877	A	C	0.3091	7.87938e-06	0.127961	0.0286367	0.415066	rs2559728	10	RP11-506M13.3	12769	intergenic	4.092	7	14	15	0	1	0
rs11606722	11	1476662	T	G	0.338	0.00102775	-0.0793859	0.0241822	0.160136	rs7103987	11	BRSK2	0	intronic	4.092	5	1	15	1	1	1
rs535473373	11	34410529	C	CT	0.1869	NA	NA	NA	0.109708	rs7949972	12	RP1-53C18.3	15680	intergenic	4.089	NA	5	15	0	1	1
rs6778415	3	46590528	G	A	0.08648	1.31203e-06	0.163856	0.033869	0.117739	rs34339943	1	LRRC2	0	intronic	4.088	5	2	15	1	1	1
rs1278766	13	113534382	T	C	0.4881	1.87528e-06	-0.0926284	0.0194335	0.27461	rs12585036	14	ATP11A	0	intronic	4.088	5	4	4	1	1	1
rs137992395	11	1085304	C	A	0.1252	NA	NA	NA	0.121774	rs12802931	11	MUC2	0	intronic	4.087	2b	5	15	1	1	0
rs149542799	11	34517597	C	CCT	0.1213	NA	NA	NA	0.233595	rs7949972	12	ELF5	0	intronic	4.085	NA	2	15	1	1	1
rs7174448	15	40643379	C	T	0.08052	0.024601	-0.0805796	0.0358512	0.0948546	rs59424629	15	PHGR1	0	intronic	4.084	4	1	15	1	1	1
rs963045	3	46364676	A	C	0.3022	NA	NA	NA	0.451482	rs1542754	1	UQCRC2P1	11262	intergenic	4.08	7	2	15	0	1	1
rs17881339	10	81328439	T	C	0.2078	0.000688281	0.0842721	0.0248282	0.426171	rs2559728	10	SFTPA2	8285	intergenic	4.08	NA	9	14	1	1	1
rs13049475	21	35248399	T	C	0.2107	NA	NA	NA	0.145173	rs12626952	20	AP000304.12:ITSN1	0:0	intronic	4.079	6	5	15	1	0	1
rs34134191	3	46221531	T	C	0.09443	NA	NA	NA	0.525957	rs34339943	1	CCR3	0	intronic	4.075	6	5	15	1	1	1
rs6799189	3	169393676	C	G	0.4195	0.0158651	-0.04859	0.0201451	0.135841	rs2293607	2	MECOM	12269	intergenic	4.075	5	5	14	0	1	1
rs1923166	10	81484052	T	C	0.1163	NA	NA	NA	0.0532947	rs2559728	10	RP11-119F19.2	0	ncRNA_intronic	4.075	NA	5	15	1	1	1
rs185140908	10	81401010	C	T	0.1004	NA	NA	NA	0.213621	rs2559728	10	RP11-589B3.6	9065	intergenic	4.074	4	14	15	0	1	0
rs372266239	19	10568107	C	CGGGG	0.4056	NA	NA	NA	0.0781531	rs142770866	17	PDE4A	0	intronic	4.071	NA	4	5	1	1	1
rs1713317	10	81387137	C	T	0.1392	0.0272855	0.0622163	0.0281852	0.109112	rs2559728	10	RP11-589B3.6	1375	intergenic	4.07	6	9	15	0	1	1
rs13069750	3	46224850	C	T	0.09443	NA	NA	NA	0.525957	rs34339943	1	CCR3	0	intronic	4.068	4	2	15	1	1	1
rs3747746	6	41569838	A	C	0.01789	NA	NA	NA	0.276137	rs2496644	6	FOXP4	0	UTR3	4.068	4	5	5	1	0	1
rs10749148	10	81596500	G	T	0.4235	7.1054e-06	-0.123361	0.0274714	0.444065	rs2559728	10	NUTM2E	4613	intergenic	4.068	5	7	15	1	1	0
rs55898107	11	34508740	G	A	0.4036	7.9055e-05	0.080891	0.020493	0.432446	rs7949972	12	ELF5	0	intronic	4.068	7	13	15	1	1	1
rs62017973	15	40622182	C	T	0.07555	0.00765039	-0.0981166	0.0367874	0.0502623	rs59424629	15	C15orf52	1470	intergenic	4.067	5	5	5	1	1	1
rs72877639	4	90040207	C	T	0.2406	0.00392634	-0.0918984	0.0318647	0.0938287	rs2609260	3	RP11-84C13.2	227	upstream	4.065	7	5	15	1	1	1
rs10887218	10	81711024	G	A	0.1064	0.03084	0.0716394	0.0331797	0.129855	rs2559728	10	SFTPD	0	intronic	4.064	7	5	15	1	1	1
rs2446300	4	89831727	T	G	0.2346	3.16457e-08	0.122266	0.0221013	0.703654	rs2609260	3	FAM13A	0	intronic	4.063	NA	5	15	1	1	1
rs1713343	10	81408581	A	T	0.3091	0.000265176	0.0917364	0.025153	0.415066	rs2559728	10	RP11-506M13.3	12065	intergenic	4.063	6	14	15	0	1	0
rs117358538	19	4664219	T	C	0.02386	0.0305131	0.174472	0.0806485	0.0893449	rs2277732	16	C19orf10	0	intronic	4.063	5	4	4	1	1	0
rs56220130	10	81656213	C	A	0.3956	0.000161252	0.118151	0.0313143	0.212734	rs2559728	10	PGGT1BP2	3281	intergenic	4.06	6	13	15	0	1	1
rs4728148	7	128731560	T	C	0.2416	4.53209e-07	0.114886	0.0227717	0.924927	rs11770861	7	RP11-286H14.2	3794	intergenic	4.059	4	2	15	0	1	1
rs76577728	11	1155156	G	A	0.02684	0.00221115	0.223312	0.0729705	0.0907953	rs12802931	11	MUC5AC	0	exonic	4.059	5	4	15	1	1	1
rs4756155	11	34517473	T	C	0.1123	0.00616749	-0.0804829	0.0293868	0.203248	rs7949972	12	ELF5	0	intronic	4.059	4	2	15	1	1	1
rs2834158	21	34617213	T	C	0.334	5.32946e-16	-0.174594	0.0215449	0.982861	rs9636867	20	IFNAR2	0	intronic	4.058	1f	4	4	1	1	1
rs7280837	21	35323836	A	C	0.493	4.3605e-08	-0.10434	0.0190555	0.10917	rs12626952	20	LINC00649	0	ncRNA_intronic	4.057	5	1	15	0	1	1
rs6578294	11	1390114	A	G	0.2326	3.80119e-06	-0.104178	0.0225397	0.765175	rs7104241	11	BRSK2	21014	intergenic	4.056	5	8	15	0	1	1
rs73228790	7	128744495	T	G	0.3549	0.037998	-0.081545	0.0393011	0.134188	rs11770861	7	RP11-286H14.1	7705	intergenic	4.055	6	5	15	0	1	1
rs6775046	3	46268772	A	T	0.08946	NA	NA	NA	0.384063	rs34339943	1	CCR3	0	intronic	4.054	6	5	15	1	1	1
rs75688257	19	10606588	T	C	0.159	0.0281118	0.057376	0.0261308	0.104372	rs34536443	17	KEAP1	0	intronic	4.054	6	4	4	1	1	1
rs3799525	6	7557248	A	G	0.2614	0.00780658	0.0633941	0.0238295	0.256503	rs2076295	5	DSP	0	intronic	4.052	5	4	14	1	1	1
rs73571087	13	113552362	A	C	0.2475	0.0308289	0.0540867	0.0250485	0.0756879	rs12585036	14	MCF2L	0	intronic	4.052	5	5	14	1	1	1
rs73315879	20	62237125	T	C	0.1133	0.0312398	-0.0717822	0.033325	0.0760584	rs116905074	19	GMEB2	0	intronic	4.047	7	4	5	1	1	1
rs1352755	9	109488759	C	T	0.4791	NA	NA	NA	0.517843	rs60568503	8	RP11-308N19.5	3547	intergenic	4.042	7	5	15	0	0	1
rs2302949	19	49095871	G	A	0.07256	0.0154489	0.090142	0.0372229	0.0539576	rs492602	18	SULT2B1	0	intronic	4.041	NA	4	15	1	1	0
rs72977951	19	4666156	C	T	0.1431	NA	NA	NA	0.0627951	rs2277732	16	C19orf10	0	intronic	4.039	5	4	4	1	1	0
rs7935063	11	1127160	G	A	0.1988	1.18394e-07	-0.134452	0.0253877	0.123381	rs7480563	11	MUC2	22740	intergenic	4.038	NA	5	15	0	0	0
rs4682799	3	45993606	T	C	0.4712	2.61379e-11	0.127681	0.0191516	0.227443	rs4396933	1	FYCO1	0	intronic	4.036	5	4	4	1	1	1
rs7908468	10	81758718	T	C	0.4732	0.000829442	0.0635947	0.0190245	0.0515515	rs2559728	10	RP11-479O17.7	15721	intergenic	4.031	6	14	15	0	1	1
rs3181367	9	117666678	G	A	0.4463	0.000758679	0.0649317	0.0192822	0.253314	rs722126	9	TNFSF8	0	intronic	4.029	NA	4	15	1	1	1
10:81380136:A:T	10	81380136	A	T	0.04274	NA	NA	NA	0.103744	rs2559728	10	SFTPA1	4939	intergenic	4.029	5	9	15	1	1	1
rs79737473	11	34521014	C	A	0.2455	6.51757e-06	-0.106183	0.0235499	0.499732	rs7949972	12	ELF5	0	intronic	4.029	6	5	15	1	1	1
rs12284916	11	1638347	T	G	0.0666	NA	NA	NA	0.0568831	rs7103987	11	KRTAP5-4	3840	intergenic	4.028	5	5	14	1	1	1
rs17278585	3	45260287	C	T	0.01889	6.63813e-07	0.383252	0.0770873	0.839397	rs17638604	1	TMEM158	5670	intergenic	4.026	4	2	14	1	1	1
rs13089544	3	46183561	T	C	0.1024	4.107e-10	0.234247	0.0374801	0.482765	rs34339943	1	FLT1P1	288	downstream	4.026	5	5	15	0	1	1
rs141768987	10	81448197	T	C	0.2356	7.33033e-06	0.154187	0.0343871	0.245781	rs2559728	10	RP11-119F19.2	0	ncRNA_intronic	4.026	7	5	15	0	1	0
rs7132797	12	113375036	A	C	0.3658	5.4329e-07	0.103616	0.0206804	0.883237	rs10774671	13	RP1-71H24.1	0	ncRNA_intronic	4.026	1f	2	15	1	1	0
rs201378782	4	89918717	A	AAATTAT	0.4612	NA	NA	NA	0.129482	rs2609260	3	FAM13A	0	intronic	4.023	NA	4	15	1	0	1
rs6817766	4	90045776	G	T	0.08748	8.92117e-05	-0.115833	0.0295628	0.379948	rs2609260	3	RP11-84C13.2	4753	intergenic	4.023	5	2	15	1	1	1
rs10768212	11	1586032	C	T	0.2157	NA	NA	NA	0.126202	rs34830395	11	DUSP8	0	intronic	4.023	2b	2	7	1	1	1
rs61862730	10	81406746	T	C	0.09046	0.0403544	0.0738914	0.0360428	0.167377	rs2559728	10	RP11-506M13.3	13900	intergenic	4.021	6	14	15	0	1	0
rs149307778	11	960566	C	T	0.1173	NA	NA	NA	0.125446	rs28655651	11	AP2A2	0	intronic	4.021	7	4	4	1	1	1
rs3778338	6	7566168	T	A	0.2763	1.06005e-05	-0.0955984	0.0217045	0.546607	rs2076295	5	DSP	0	intronic	4.019	6	4	14	1	1	1
rs34799261	10	81224429	G	A	0.2783	0.000376405	0.0762441	0.0214404	0.303045	rs2559728	10	ZCCHC24	19045	intergenic	4.019	5	2	15	0	1	1
rs143856078	10	81276194	A	G	0.0328	NA	NA	NA	0.0709015	rs2559728	10	EIF5AL1	5	downstream	4.019	5	5	15	1	1	1
rs7625558	3	46083496	C	A	0.2346	2.27454e-06	0.112341	0.0237639	0.723187	rs4396933	1	XCR1	14261	intergenic	4.017	5	9	15	0	1	1
rs58911600	10	81577521	A	T	0.1113	0.0308119	0.089837	0.041601	0.143587	rs2559728	10	RP11-773D16.1	0	ncRNA_intronic	4.017	7	5	15	0	1	1
rs7947690	11	833589	T	G	0.336	5.34781e-07	0.124626	0.0248587	0.931242	rs28655651	11	CD151	0	intronic	4.017	NA	1	1	1	1	1
rs4975624	5	1228458	G	A	0.3877	0.00231983	0.0596665	0.0195891	0.109575	rs7725218	4	SLC6A18	0	intronic	4.016	NA	5	15	1	0	1
rs144498977	11	1600451	A	C	0.02485	NA	NA	NA	0.0647964	rs7104241	11	KRTAP5-AS1	0	ncRNA_intronic	4.016	6	5	14	1	0	1
rs1886814	6	41502683	A	C	0.04274	0.0010881	0.14748	0.0451466	0.625586	rs2496644	6	RP11-328M4.2	0	ncRNA_intronic	4.015	5	5	14	0	1	1
rs374065	10	81430015	T	C	0.1272	NA	NA	NA	0.0987937	rs2559728	10	RP11-506M13.3:RP11-119F19.2	0:0	ncRNA_intronic	4.015	NA	5	15	0	1	0
rs2285934	12	113351520	T	G	0.3489	3.85333e-07	0.109461	0.0215642	0.986762	rs10774671	13	OAS1:RP1-71H24.1	0:0	ncRNA_intronic	4.014	NA	4	5	1	1	0
rs111866084	3	46292161	A	T	0.3499	NA	NA	NA	0.11772	rs34339943	1	CCR3	0	intronic	4.013	6	1	15	1	1	1
rs10123603	9	109416530	A	T	0.4881	3.45638e-05	-0.0972272	0.0234786	0.412676	rs60568503	8	RP11-308N19.4	0	ncRNA_intronic	4.01	7	7	15	0	1	1
rs35712668	3	46216969	A	T	0.09443	1.6864e-06	0.236529	0.0494027	0.525957	rs34339943	1	CCR3	0	intronic	4.009	6	5	15	1	1	1
rs2076297	6	7568354	G	T	0.2356	0.000170142	-0.103443	0.027514	0.231501	rs2076295	5	DSP	0	intronic	4.007	5	4	4	1	1	1
rs1250956	10	81287114	A	C	0.1948	2.31242e-05	0.166548	0.039351	0.270661	rs2559728	10	RP11-589B3.7	726	upstream	4.006	5	9	15	0	1	1
rs927452	10	81652266	G	A	0.3966	8.01933e-05	0.0803267	0.0203677	0.217778	rs2559728	10	PGGT1BP2	0	ncRNA_exonic	4.006	6	13	15	0	1	1
rs7650093	3	46316256	C	T	0.2167	NA	NA	NA	0.27653	rs1542754	1	CCR3	8058	intergenic	3.999	7	5	15	1	1	1
rs1318321	11	1253856	T	C	0.497	8.33029e-14	0.170086	0.0227845	0.26879	rs7104241	11	MUC5B	0	intronic	3.999	NA	5	15	1	1	1
rs1622896	12	113455235	C	T	0.2276	0.00461039	0.0626921	0.0221287	0.095211	rs10774671	13	RP1-71H24.1	0	ncRNA_exonic	3.999	NA	5	15	1	1	1
rs372556391	11	1462520	GC	G	0.2256	NA	NA	NA	0.287093	rs7103987	11	BRSK2	0	intronic	3.998	NA	4	15	1	1	1
rs116055491	3	46573675	A	G	0.02485	NA	NA	NA	0.112259	rs34339943	1	LRRC2	0	intronic	3.997	7	4	15	1	1	1
rs1027241	3	46312539	A	G	0.4374	5.55387e-08	0.107241	0.0197403	0.124772	rs1542754	1	CCR3	4341	intergenic	3.996	NA	5	15	1	1	1
rs35396393	11	1155265	G	A	0.1998	2.32225e-12	-0.203118	0.0289605	0.282579	rs12802931	11	MUC5AC	0	intronic	3.992	5	4	15	1	1	1
rs575591650	20	62239575	T	C	0.1133	NA	NA	NA	0.0929018	rs116905074	19	GMEB2	0	intronic	3.992	NA	5	5	1	1	1
rs140281636	10	81400152	G	A	0.1153	0.00181962	0.0959942	0.0307852	0.173547	rs2559728	10	RP11-589B3.6	8207	intergenic	3.99	7	14	15	0	1	0
rs34924380	3	46558154	C	G	0.1143	NA	NA	NA	0.0818813	rs1542754	1	LRRC2	0	UTR3	3.989	5	2	15	1	1	1
rs7622222	3	46462971	A	G	0.1421	0.0257579	0.0665113	0.0298278	0.170776	rs34339943	1	CCRL2	8482	intergenic	3.987	7	4	15	1	1	1
rs73400931	11	1549563	A	C	0.1213	NA	NA	NA	0.0583681	rs7103987	11	DUSP8	25710	intergenic	3.987	5	4	5	0	1	1
11:746992:G:T	11	746992	T	G	0.1978	NA	NA	NA	0.135713	rs28655651	11	TALDO1	336	NA	3.986	NA	1	1	1	1	1
rs45495393	12	113352708	C	A	0.2187	0.0345843	0.0628389	0.0297365	0.156827	rs10774671	13	OAS1:RP1-71H24.1	0:0	ncRNA_intronic	3.985	6	4	5	1	1	0
rs2158393	12	113398422	A	G	0.2346	0.00930062	0.0577934	0.0222214	0.172326	rs10774671	13	RP1-71H24.1:OAS3	0:0	ncRNA_intronic	3.985	NA	4	5	1	1	0
rs2343304	10	82164655	A	C	0.1441	NA	NA	NA	0.0640484	rs2559728	10	FAM213A	2929	intergenic	3.983	6	5	15	1	1	1
rs61867618	11	1422838	C	T	0.2068	5.20831e-15	-0.19943	0.0254968	0.290458	rs7103987	11	BRSK2	0	intronic	3.982	4	2	15	1	1	1
rs28429209	15	40716408	C	A	0.09245	0.0208027	0.0867015	0.037508	0.071845	rs59424629	15	IVD	0	exonic	3.982	7	4	5	1	1	1
rs73360229	21	34582003	T	C	0.1491	0.0239915	0.058605	0.0259628	0.184739	rs9636867	20	IFNAR2	20202	intergenic	3.982	6	5	15	0	1	1
rs34997818	3	46468467	G	A	0.09344	NA	NA	NA	0.263317	rs34339943	1	LTF	8668	intergenic	3.981	4	2	15	1	1	1
rs17014685	4	89766553	T	C	0.03976	0.0166349	-0.113991	0.0476018	0.0624958	rs2609260	3	FAM13A	0	intronic	3.981	6	5	15	1	1	1
rs147108255	4	90008396	AT	A	0.09046	NA	NA	NA	0.393224	rs2609260	3	FAM13A	0	intergenic	3.981	NA	5	15	1	0	1
rs138768311	4	89765700	T	C	0.02286	NA	NA	NA	0.144995	rs2609260	3	FAM13A	0	intronic	3.979	6	5	15	1	1	1
rs499406	11	34491941	C	T	0.4016	NA	NA	NA	0.420779	rs7949972	12	CAT	0	intronic	3.979	NA	4	4	1	1	1
rs78401661	21	35336056	A	ATGCT	0.4583	NA	NA	NA	0.122478	rs12626952	20	LINC00649	0	ncRNA_exonic	3.979	NA	4	15	0	1	1
rs5848792	3	46363507	C	CTCTT	0.3022	NA	NA	NA	0.451482	rs1542754	1	UQCRC2P1	10093	intergenic	3.973	NA	2	15	0	1	1
rs143708303	7	128732777	C	G	0.2127	0.0377352	-0.0592368	0.0285105	0.0934599	rs11770861	7	RP11-286H14.2	2577	intergenic	3.973	7	5	15	0	1	1
rs2477845	6	41494058	T	C	0.08549	0.000926193	-0.141557	0.0427402	0.351861	rs2496644	6	RP11-328M4.2	0	ncRNA_intronic	3.97	7	5	14	0	0	0
rs2260034	10	81630180	C	T	0.4334	0.00329334	0.0690149	0.0234829	0.117357	rs2559728	10	CTSLP6	0	ncRNA_exonic	3.968	7	14	15	0	1	0
rs1046790	13	113540004	T	C	0.2744	0.000618874	0.0870376	0.0254258	0.0861578	rs12585036	14	ATP11A	0	UTR3	3.966	4	1	7	1	1	1
rs9839623	3	46323859	G	A	0.2167	NA	NA	NA	0.27653	rs1542754	1	CCR3	15661	intergenic	3.963	7	5	15	0	1	1
rs1293763	12	113426632	T	C	0.166	0.0140538	0.0632873	0.0257697	0.130826	rs10774671	13	RP1-71H24.1:OAS2	0:0	ncRNA_intronic	3.963	NA	4	15	1	1	0
rs1513819	4	90080937	T	G	0.3936	0.00168223	-0.0644388	0.0205137	0.0730738	rs2609260	3	RNU6-907P	28832	intergenic	3.961	NA	5	15	0	1	1
rs13227498	7	128754323	T	C	0.2396	0.000322472	0.0804469	0.0223678	0.675043	rs11770861	7	CYCSP20	3243	intergenic	3.961	6	5	15	0	1	1
rs9813756	3	46349352	G	A	0.3062	NA	NA	NA	0.439245	rs1542754	1	UQCRC2P1	2729	intergenic	3.959	6	5	15	0	1	1
rs1604068	3	46101684	A	G	0.2376	0.0129442	-0.0547413	0.022026	0.111514	rs4396933	1	XCR1	32449	intergenic	3.955	6	2	15	0	1	1
rs72092511	3	46176394	ATTGTTT	A	0.1213	NA	NA	NA	0.935475	rs34339943	1	FLT1P1	7455	intergenic	3.954	NA	2	15	0	1	1
rs201449695	10	81451850	G	A	0.2455	0.00018806	0.112956	0.0302463	0.262133	rs2559728	10	RP11-119F19.2	0	ncRNA_intronic	3.954	7	5	15	0	1	1
rs1933202	13	113523123	A	G	0.3608	0.000478553	-0.0699055	0.020016	0.136336	rs12585036	14	ATP11A	0	intronic	3.953	7	4	5	1	1	1
rs13239703	7	128727843	T	A	0.3449	NA	NA	NA	0.440709	rs11770861	7	RP11-286H14.2	7511	intergenic	3.95	6	5	15	0	1	1
rs1250754	10	81252784	A	G	0.2724	0.00203456	0.0679479	0.0220243	0.31757	rs2559728	10	TPRX1P1	6637	intergenic	3.95	5	5	14	0	1	1
rs77562727	13	113519504	C	A	0.1451	NA	NA	NA	0.0668834	rs12585036	14	ATP11A	0	intronic	3.95	6	4	5	1	0	1
rs62244806	3	46352908	T	A	0.1759	1.9209e-06	-0.128549	0.0269972	0.144907	rs4396933	1	UQCRC2P1	0	ncRNA_exonic	3.949	6	1	15	0	1	1
rs2269442	3	46491073	A	C	0.3469	0.000267697	0.0742499	0.020372	0.0889675	rs34339943	1	LTF	0	intronic	3.948	5	4	15	1	1	1
rs11328676	3	46035710	C	CA	0.2316	NA	NA	NA	0.452564	rs4396933	1	FYCO1	0	intronic	3.947	NA	1	7	1	1	1
rs927373	9	117675813	G	A	0.4046	0.000610844	0.0672811	0.0196341	0.207318	rs722126	9	TNFSF8	0	intronic	3.947	5	4	15	1	1	1
rs10816407	9	109386759	G	A	0.494	0.000122118	-0.075561	0.019668	0.226582	rs60568503	8	RP11-308N19.4	0	ncRNA_intronic	3.944	5	5	15	0	1	1
rs10978532	9	109315886	A	G	0.328	0.00855359	-0.0558829	0.0212531	0.0550863	rs60568503	8	RP11-308N19.1	0	ncRNA_intronic	3.942	5	9	15	0	0	1
rs7966314	12	113372539	A	G	0.3668	4.04648e-07	0.104817	0.0206872	0.887446	rs10774671	13	RP1-71H24.1	0	ncRNA_intronic	3.941	1f	5	15	1	1	0
rs2525854	12	113471813	T	G	0.2237	0.0202095	0.0525245	0.0226161	0.0879255	rs10774671	13	RP1-71H24.1	16256	intergenic	3.941	NA	5	15	0	1	1
rs140456018	21	35316954	AC	A	0.09841	NA	NA	NA	0.816415	rs12626952	20	LINC00649	0	ncRNA_exonic	3.94	NA	4	15	0	1	1
rs78536663	11	1400187	A	G	0.04573	0.00113291	0.163737	0.0502994	0.0746329	rs7104241	11	BRSK2	10941	intergenic	3.937	7	5	15	0	1	1
rs374854185	10	81271906	C	T	0.0328	NA	NA	NA	0.0709015	rs2559728	10	EIF5AL1	450	upstream	3.936	5	5	15	1	1	1
rs7717443	5	1283486	C	T	0.4831	NA	NA	NA	0.570231	rs7725218	4	TERT	0	intronic	3.935	5	5	15	1	0	1
rs35560301	3	46220506	T	G	0.09443	NA	NA	NA	0.525957	rs34339943	1	CCR3	0	intronic	3.929	6	5	15	1	1	1
rs576332145	19	10490181	CAATAAATA	C	0.01392	NA	NA	NA	0.124816	rs142770866	17	TYK2	0	intronic	3.929	NA	1	5	1	0	1
rs1981557	12	113372866	G	C	0.3668	3.82596e-07	0.10497	0.020674	0.887446	rs10774671	13	RP1-71H24.1	0	ncRNA_intronic	3.928	5	5	15	1	1	0
rs6597973	11	893299	T	C	0.4771	0.0419395	0.0397514	0.0195423	0.359926	rs28655651	11	CHID1	0	intronic	3.924	NA	4	5	1	1	1
rs2300182	11	34467848	T	A	0.1223	0.0349314	-0.0601926	0.0285387	0.226764	rs7949972	12	CAT	0	intronic	3.924	1f	2	5	1	1	1
rs10678686	11	780321	CTG	C	0.4423	NA	NA	NA	0.153107	rs28655651	11	AP006621.5:AP006621.1	0:0	ncRNA_exonic	3.923	NA	3	5	1	1	1
rs1491099	9	109508320	C	A	0.4622	1.49759e-10	-0.128534	0.0200658	0.110064	rs60568503	8	RP11-308N19.5	23108	intergenic	3.922	4	5	15	0	1	1
rs1392293	3	46100885	G	T	0.2396	1.91139e-06	0.112291	0.0235778	0.706646	rs4396933	1	XCR1	31650	intergenic	3.921	3a	2	15	0	1	1
rs35476619	10	81940266	ACAG	A	0.1292	NA	NA	NA	0.0566683	rs2559728	10	ANXA11	0	intronic	3.921	NA	4	4	1	1	1
rs12287476	11	34434927	C	T	0.1163	0.0370468	0.0620265	0.0297454	0.0944416	rs7949972	12	RP1-53C18.3	8430	intergenic	3.921	5	5	9	0	1	1
rs112268545	21	34592463	T	C	0.03976	0.000243552	0.206724	0.0563443	0.0737465	rs9636867	20	IFNAR2	9742	intergenic	3.921	5	5	15	1	1	1
rs148828295	7	128763709	AAC	A	0.2316	NA	NA	NA	0.0928282	rs11770861	7	RP11-286H14.4	2862	intergenic	3.919	NA	2	15	0	1	1
rs189423538	20	62439961	G	A	0.02584	1.03602e-06	-0.358819	0.0734581	0.587859	rs116905074	19	ZBTB46:RP4-583P15.11	0:0	ncRNA_intronic	3.918	4	1	15	1	1	1
rs372853550	10	81401574	A	G	0.16	NA	NA	NA	0.125333	rs2559728	10	RP11-589B3.6	9629	intergenic	3.917	6	14	15	0	1	0
rs507766	19	49208543	T	C	0.4682	0.000141836	-0.0854998	0.0224707	0.889292	rs492602	18	FUT2	0	UTR3	3.917	NA	4	5	1	1	1
rs10568242	19	4724944	CAT	C	0.3718	NA	NA	NA	0.26321	rs2277732	16	DPP9	258	upstream	3.916	NA	1	1	1	0	1
rs9882101	3	169548655	G	A	0.3986	0.000571864	-0.0702086	0.0203821	0.377533	rs2293607	2	LRRIQ4	0	intronic	3.914	7	5	15	1	1	1
rs11032217	11	1553866	C	T	0.3111	NA	NA	NA	0.075219	rs34830395	11	DUSP8	21407	intergenic	3.914	2b	2	7	0	1	1
rs1293756	12	113435293	C	A	0.3181	2.11676e-06	0.109538	0.0230999	0.55127	rs10774671	13	RP1-71H24.1:OAS2	0:0	ncRNA_intronic	3.913	NA	4	15	1	1	0
rs12482968	21	34595255	A	G	0.4632	0.00659308	0.092444	0.0340277	0.428455	rs9636867	20	IFNAR2	6950	intergenic	3.913	7	5	15	1	1	1
rs189110596	21	34606840	A	G	0.0338	0.00858827	0.174852	0.0665335	0.0683006	rs9636867	20	IFNAR2	0	intronic	3.912	3a	2	5	1	1	1
rs1885550	10	81712440	C	T	0.1809	0.045409	0.0485008	0.0242402	0.256718	rs2559728	10	SFTPD	0	intronic	3.911	NA	4	9	1	1	1
rs13085367	3	46172824	T	C	0.1243	NA	NA	NA	0.981565	rs34339943	1	FLT1P1	11025	intergenic	3.91	6	1	15	0	1	1
rs35118578	3	46463884	A	C	0.09443	2.69791e-07	0.210163	0.0408606	0.259049	rs34339943	1	CCRL2	9395	intergenic	3.908	6	4	15	1	1	1
rs16996143	4	89897359	G	A	0.3101	NA	NA	NA	0.0854245	rs2609260	3	FAM13A	0	intronic	3.907	4	1	15	1	1	1
rs7634640	3	45982119	C	T	0.2018	NA	NA	NA	0.587586	rs4396933	1	FYCO1	0	intronic	3.906	5	4	5	1	1	1
rs11919269	3	169574465	T	G	0.2913	4.80868e-05	-0.110905	0.0272846	0.53389	rs2293607	2	LRRC31	0	intronic	3.905	5	4	14	1	1	1
rs73205247	12	113412555	C	T	0.2594	0.0197845	0.0510886	0.0219226	0.153335	rs10774671	13	RP1-71H24.1	0	ncRNA_intronic	3.905	5	5	5	1	1	0
rs7952102	11	892089	T	C	0.3678	0.0325654	-0.0424558	0.0198633	0.148125	rs28655651	11	CHID1	0	intronic	3.898	NA	4	5	1	1	1
rs111772156	10	81758493	A	C	0.07654	NA	NA	NA	0.102762	rs2559728	10	RP11-479O17.7	15496	intergenic	3.897	5	14	15	0	1	1
rs1885551	10	81712353	A	G	0.1054	0.0107595	0.0737629	0.0289219	0.129368	rs2559728	10	SFTPD	0	intronic	3.894	6	4	9	1	1	1
rs4683190	3	46292338	T	C	0.4344	0.000118435	0.090401	0.0234848	0.129992	rs1542754	1	CCR3	0	intronic	3.891	6	1	15	1	1	1
rs2418320	9	117619924	T	C	0.1471	0.0482544	0.0524276	0.026544	0.0523014	rs722126	9	RP11-78H18.2	9058	intergenic	3.888	7	5	15	0	1	1
rs4046908	11	1483117	GTC	G	0.1988	NA	NA	NA	0.100822	rs34830395	11	BRSK2	0	UTR3	3.888	NA	4	5	1	1	1
rs137975940	19	49203739	A	G	0.167	0.0233191	0.0726082	0.0320119	0.150181	rs492602	18	FUT2	0	intronic	3.888	6	4	5	1	1	1
rs71482751	10	81592071	CAT	C	0.04175	NA	NA	NA	0.075335	rs2559728	10	RP11-182L21.6	4712	intergenic	3.886	NA	5	15	1	1	0
rs10749144	10	81594285	C	T	0.4235	5.32592e-06	-0.125495	0.0275721	0.442249	rs2559728	10	NUTM2E	6828	intergenic	3.886	7	5	15	1	1	0
rs1650165	10	81388658	A	G	0.1392	0.020223	0.0648524	0.0279273	0.109112	rs2559728	10	RP11-589B3.6	0	ncRNA_exonic	3.884	5	7	15	0	1	1
rs5743922	11	1320672	C	T	0.07654	NA	NA	NA	0.16097	rs7104241	11	TOLLIP	0	intronic	3.882	NA	2	5	1	1	1
rs7483044	11	1340048	T	C	0.4692	1.5239e-18	-0.167942	0.0191106	0.312031	rs7104241	11	TOLLIP-AS1	8110	intergenic	3.879	7	2	15	1	1	1
rs2464287	12	113459168	A	C	0.3569	0.000146926	0.0841104	0.0221564	0.3871	rs10774671	13	RP1-71H24.1	3611	intergenic	3.879	7	5	15	1	1	1
rs9838444	3	169547573	A	G	0.3966	0.0005282	-0.0702317	0.0202628	0.378613	rs2293607	2	LRRIQ4	0	intronic	3.876	7	5	15	1	1	1
rs9784182	20	62263201	A	G	0.1173	0.0243266	-0.0759164	0.0337117	0.102718	rs116905074	19	CTD-3184A7.4	3023	intergenic	3.876	6	5	15	1	1	1
rs5812158	15	40636250	AC	A	0.2038	NA	NA	NA	0.0540125	rs59424629	15	C15orf52	3081	intergenic	3.874	NA	2	7	1	1	1
rs6789719	3	46174694	G	A	0.329	5.07186e-11	-0.139979	0.0213097	0.264833	rs34339943	1	FLT1P1	9155	intergenic	3.872	7	2	15	0	1	1
rs12417787	11	1587899	T	G	0.1203	0.000556385	0.110681	0.0320626	0.064585	rs7103987	11	DUSP8	0	intronic	3.871	5	4	5	1	1	1
rs3758732	11	34507407	C	T	0.1183	0.0104548	-0.0718728	0.0280708	0.223595	rs7949972	12	ELF5	0	intronic	3.871	5	13	15	1	1	1
rs11201014	10	81740142	T	G	0.1054	0.0121614	0.0731539	0.0291749	0.129368	rs2559728	10	SFTPD	0	intronic	3.87	5	5	13	1	1	1
rs118149076	19	4724025	G	A	0.02386	0.033909	0.171024	0.080628	0.0978513	rs2277732	16	DPP9	0	intronic	3.869	4	1	1	1	1	1
rs12797675	11	34509791	A	T	0.4036	0.000151358	0.0775872	0.0204779	0.432446	rs7949972	12	ELF5	0	intronic	3.868	6	13	15	1	1	1
rs11878853	19	10594938	C	T	0.16	0.0317569	0.0564237	0.0262747	0.0946373	rs34536443	17	KEAP1	1857	intergenic	3.868	5	4	5	1	1	0
rs140752376	19	10694568	G	A	0.02087	2.53798e-05	0.261995	0.0622109	0.0838183	rs34536443	17	AP1M2	0	exonic	3.868	5	4	14	1	1	1
rs12345680	9	109422412	T	C	0.4205	0.000310795	-0.0721558	0.0200092	0.283099	rs60568503	8	RP11-308N19.4	0	ncRNA_intronic	3.867	6	14	15	0	0	1
rs12795328	11	1664484	G	A	0.08052	NA	NA	NA	0.0536761	rs74760554	11	KRTAP5-5	12323	intergenic	3.866	5	5	14	0	0	1
rs11070270	15	40708422	A	G	0.3738	2.7171e-08	-0.115469	0.0207724	0.538824	rs59424629	15	IVD	0	intronic	3.866	3a	4	4	1	1	1
rs542854903	10	81397486	T	C	0.3708	NA	NA	NA	0.676638	rs2559728	10	RP11-589B3.6	5541	intergenic	3.865	NA	7	15	0	1	1
rs10685011	9	117494649	TCAC	T	0.03678	NA	NA	NA	0.0721682	rs722126	9	RP11-402G3.4	36053	intergenic	3.863	NA	2	15	0	0	1
rs141076416	10	81337853	C	G	0.09344	0.0241882	0.0819412	0.0363517	0.210549	rs2559728	10	MBL3P	4200	intergenic	3.863	6	13	15	0	1	1
rs111576376	3	46461917	T	A	0.1421	NA	NA	NA	0.170776	rs34339943	1	CCRL2	7428	intergenic	3.862	7	4	15	1	1	1
rs1795738	4	89930434	C	T	0.2048	0.000952877	-0.0770421	0.0233172	0.0600247	rs2609260	3	FAM13A	0	intronic	3.86	NA	2	5	1	1	1
rs9421727	10	81660797	T	G	0.3956	4.27498e-05	0.083271	0.0203493	0.212734	rs2559728	10	MBL1P	3856	intergenic	3.859	7	5	14	0	1	1
rs11029917	11	1494051	C	T	0.1213	NA	NA	NA	0.0583681	rs7103987	11	MOB2	0	intronic	3.857	4	4	4	1	1	1
rs34784647	21	35306101	T	C	0.2535	0.0289852	-0.0498929	0.022848	0.0515753	rs12626952	20	LINC00649	0	ncRNA_intronic	3.856	6	1	5	0	1	1
rs5743911	11	1321949	C	T	0.2982	3.52867e-09	-0.123123	0.020851	0.114115	rs72846383	11	TOLLIP	0	intronic	3.855	NA	2	5	1	1	1
rs1859333	12	113370966	T	C	0.3658	2.95122e-07	0.10613	0.020702	0.891472	rs10774671	13	RP1-71H24.1	0	ncRNA_intronic	3.854	NA	2	15	1	1	0
rs10837407	11	1625363	C	T	0.336	NA	NA	NA	0.10727	rs7103987	11	KRTAP5-3	3431	intergenic	3.853	5	5	14	1	1	1
rs184609337	10	81401199	A	T	0.09841	NA	NA	NA	0.204223	rs2559728	10	RP11-589B3.6	9254	intergenic	3.852	6	14	15	0	1	0
rs10836223	11	34432130	A	G	0.3668	0.0199889	0.0546047	0.0234702	0.273169	rs7949972	12	RP1-53C18.3	5633	intergenic	3.852	7	5	15	0	1	1
rs13088143	3	46080024	A	T	0.1441	1.19733e-22	0.305127	0.0311552	0.82967	rs34339943	1	XCR1	10789	intergenic	3.851	6	13	15	0	1	1
rs2186348	21	35315160	T	C	0.09841	NA	NA	NA	0.816415	rs12626952	20	LINC00649	0	ncRNA_intronic	3.85	7	5	15	0	1	1
rs142312167	19	49251212	A	C	0.2137	NA	NA	NA	0.127695	rs492602	18	FUT1	55	downstream	3.849	3a	2	14	1	0	1
rs9324330	13	113467616	T	C	0.3489	5.68009e-06	-0.0946781	0.0208636	0.0723966	rs12585036	14	ATP11A	0	intronic	3.848	5	4	5	1	1	1
rs2834342	21	35386385	T	C	0.328	0.00888837	0.0538798	0.0205938	0.123689	rs12626952	20	LINC00649	36392	intergenic	3.848	6	5	15	0	1	1
rs10936605	3	169611411	A	G	0.1402	NA	NA	NA	0.0541137	rs2293607	2	KRT18P43	9356	intergenic	3.847	7	5	15	0	1	1
rs12629632	3	46165994	G	A	0.328	NA	NA	NA	0.265845	rs34339943	1	FLT1P1	17855	intergenic	3.846	5	5	15	0	1	1
rs2075844	11	1221305	A	G	0.4076	0.0411533	-0.0462936	0.0226709	0.0900001	rs2672794	11	MUC5AC	0	intergenic	3.846	4	4	15	1	1	1
rs117017076	11	1484491	C	G	0.1113	0.0467408	0.0787994	0.0396247	0.0578524	rs7103987	11	BRSK2	571	downstream	3.846	2b	3	5	1	1	1
rs73062374	3	45818144	G	A	0.1332	2.51562e-06	-0.144148	0.0306252	0.134872	rs73062378	1	SLC6A20	0	intronic	3.844	5	5	15	1	1	1
rs6766515	3	46095235	T	G	0.339	0.00148376	0.0751404	0.0236451	0.184481	rs4396933	1	XCR1	26000	intergenic	3.842	6	5	15	0	1	1
rs721917	10	81706324	A	G	0.4205	0.00118539	0.0624135	0.0192493	0.201708	rs2559728	10	MBL1P:SFTPD	0:0	exonic	3.842	NA	5	15	1	1	1
rs77630075	11	34385970	T	C	0.1252	NA	NA	NA	0.120314	rs7949972	12	ABTB2	6414	intergenic	3.842	4	2	15	1	1	1
rs56839405	19	10593140	T	TC	0.2664	NA	NA	NA	0.0560061	rs34536443	17	KEAP1	3655	intergenic	3.841	NA	1	5	1	1	0
rs7127282	11	1561484	C	T	0.1968	NA	NA	NA	0.144274	rs34830395	11	DUSP8	13789	intergenic	3.839	5	5	14	0	1	1
rs16927505	11	1714464	G	A	0.08052	NA	NA	NA	0.106351	rs34830395	11	KRTAP5-6	3960	intergenic	3.838	4	1	14	1	0	1
rs12418222	11	34529178	G	A	0.1252	0.00739867	-0.0825299	0.0308138	0.164629	rs7949972	12	ELF5	0	intronic	3.837	5	5	15	1	1	1
rs78885558	11	1349118	T	G	0.0169	NA	NA	NA	0.057054	rs7104241	11	TOLLIP-AS1	17180	intergenic	3.835	7	9	9	0	0	1
rs12222144	11	1088207	G	C	0.09742	0.0268042	0.0753879	0.0340451	0.0732911	rs7480563	11	MUC2	0	intronic	3.834	5	5	15	1	1	0
rs2220678	3	46151982	T	C	0.4254	7.69314e-06	-0.0878766	0.0196436	0.0908708	rs34339943	1	FLT1P1	31867	intergenic	3.829	NA	5	15	0	1	1
rs7642229	3	46090557	A	G	0.1441	NA	NA	NA	0.82967	rs34339943	1	XCR1	21322	intergenic	3.828	7	5	15	0	1	1
rs373946362	21	35405556	GC	G	0.02087	NA	NA	NA	0.19728	rs12626952	20	MRPS6	39967	intergenic	3.828	NA	5	15	0	0	1
rs76524817	7	128730920	G	A	0.02982	NA	NA	NA	0.124089	rs11770861	7	RP11-286H14.2	4434	intergenic	3.827	6	5	15	0	1	1
rs62242836	3	46083238	G	C	0.1948	0.0106092	-0.0707102	0.0276718	0.0763725	rs4396933	1	XCR1	14003	intergenic	3.823	7	9	15	0	1	1
rs36078103	3	46311782	C	T	0.07654	2.27317e-10	0.276031	0.0435267	0.357463	rs34339943	1	CCR3	3584	intergenic	3.823	6	5	15	1	1	1
rs6773018	3	46318051	G	A	0.4374	5.80163e-08	-0.10793	0.0198957	0.124772	rs1542754	1	CCR3	9853	intergenic	3.823	1f	5	15	1	1	1
rs10837645	11	1635812	T	C	0.07356	NA	NA	NA	0.0500844	rs7103987	11	KRTAP5-3	6118	intergenic	3.823	6	5	14	1	1	1
rs1293769	12	113422751	T	G	0.3976	0.012844	0.06392	0.0256907	0.203507	rs10774671	13	RP1-71H24.1:OAS2	0:0	ncRNA_intronic	3.821	NA	4	15	1	1	0
rs2735719	11	1254940	G	A	0.4195	1.6951e-10	0.147015	0.023019	0.207241	rs7104241	11	MUC5B	0	intronic	3.82	4	2	15	1	1	1
rs1546079	3	46150119	C	T	0.4523	2.33494e-09	0.115643	0.0193622	0.12755	rs4396933	1	FLT1P1	33730	intergenic	3.817	NA	5	15	0	1	1
rs4693974	4	89810395	A	G	0.4314	0.0034208	0.0593919	0.02029	0.28216	rs2609260	3	FAM13A	0	intronic	3.817	7	5	15	1	1	1
rs9811555	3	46087945	A	T	0.2366	1.00291e-06	0.115907	0.0236977	0.712327	rs4396933	1	XCR1	18710	intergenic	3.815	3a	5	15	0	1	1
rs56079299	21	34589811	A	G	0.2952	1.2307e-13	0.162517	0.021922	0.839955	rs9636867	20	IFNAR2	12394	intergenic	3.814	5	5	15	0	1	1
rs3181201	9	117663800	G	C	0.4423	0.00333506	0.0565025	0.019251	0.253004	rs722126	9	TNFSF8	0	intergenic	3.813	3a	2	15	1	1	1
rs7276741	21	35383035	G	A	0.325	NA	NA	NA	0.122851	rs12626952	20	LINC00649	33042	intergenic	3.813	6	5	15	0	1	1
rs73845459	4	89765537	C	T	0.03976	0.0181391	-0.113737	0.0481374	0.0624958	rs2609260	3	FAM13A	0	intronic	3.812	6	5	15	1	1	1
rs281402	19	49179481	C	T	0.1431	0.0153966	0.0702337	0.0289873	0.0731219	rs492602	18	SEC1P	0	ncRNA_intronic	3.812	NA	5	15	1	1	1
rs4766675	12	113365453	A	T	0.3658	2.01016e-07	0.107536	0.0206863	0.891472	rs10774671	13	OAS1:RP1-71H24.1	0:0	ncRNA_intronic	3.811	6	4	15	1	1	0
rs1873000	3	46029458	G	C	0.325	5.54593e-13	-0.15786	0.021891	0.266557	rs34339943	1	FYCO1	0	intronic	3.81	2b	2	7	1	1	1
rs1921679	4	89890784	C	T	0.3101	NA	NA	NA	0.0854245	rs2609260	3	FAM13A	0	intronic	3.81	7	5	15	1	1	1
rs28514396	11	1220760	T	C	0.4076	NA	NA	NA	0.0900001	rs2672794	11	MUC5AC	0	intergenic	3.809	5	4	15	1	1	1
rs61690425	12	113488981	T	TC	0.1054	NA	NA	NA	0.0548176	rs10774671	13	RPS15AP32	2885	intergenic	3.808	NA	5	14	1	1	0
rs17260680	3	45596445	C	T	0.1113	0.000750426	-0.115696	0.0343266	0.124676	rs73062378	1	LIMD1	440	intergenic	3.805	5	5	7	1	1	1
rs12572668	10	81221652	A	T	0.09742	0.0301872	0.0689969	0.0318306	0.085333	rs2559728	10	ZCCHC24	16268	intergenic	3.804	5	5	15	0	1	1
rs10418036	19	49177262	G	A	0.1412	0.0205702	0.0616585	0.0266254	0.0756295	rs492602	18	SEC1P	0	ncRNA_intronic	3.804	5	2	15	1	1	1
rs1585258	4	89879196	G	T	0.174	7.95388e-08	0.126436	0.0235528	0.957982	rs2609260	3	FAM13A	0	intronic	3.803	7	2	15	1	1	1
rs12277732	11	1635414	A	G	0.0666	NA	NA	NA	0.0568831	rs7103987	11	KRTAP5-3	5720	intergenic	3.803	7	5	14	1	0	1
rs7730878	5	1228719	C	A	0.3867	0.0024298	0.0595506	0.019641	0.111014	rs7725218	4	SLC6A18	0	intronic	3.801	5	5	15	1	0	1
rs12053895	3	46044619	T	A	0.3698	1.24352e-07	-0.129092	0.0244169	0.273504	rs4396933	1	FYCO1	7302	intergenic	3.799	7	5	15	1	1	1
rs150662545	10	81443180	G	A	0.03877	0.00417411	0.149393	0.0521496	0.0581979	rs2559728	10	RP11-119F19.2	0	ncRNA_intronic	3.795	5	4	5	0	1	0
rs11822524	11	1429162	G	A	0.2545	0.0104495	0.0611018	0.0238624	0.306169	rs7103987	11	BRSK2	0	intronic	3.795	5	5	15	1	1	1
rs2678642	10	81298877	A	G	0.1561	0.00186315	0.0876565	0.0281743	0.215525	rs2559728	10	RPS12P18	4965	intergenic	3.793	5	5	15	0	1	1
rs838146	19	49248052	C	T	0.4602	0.000829134	0.103745	0.0310346	0.600094	rs492602	18	IZUMO1	0	intronic	3.793	NA	2	14	1	1	1
rs10902100	11	1137937	A	G	0.1948	1.05824e-06	-0.142081	0.0291121	0.110038	rs7480563	11	MUC5AC	13642	intergenic	3.792	3a	5	9	0	0	0
rs6489880	12	113380271	C	T	0.3628	6.32808e-07	0.103121	0.0207031	0.860642	rs10774671	13	RP1-71H24.1:OAS3	0:0	ncRNA_intronic	3.792	7	4	5	1	1	1
rs1246634	4	89823798	G	A	0.2356	1.92997e-08	0.123748	0.0220264	0.699769	rs2609260	3	FAM13A	0	intronic	3.791	7	5	15	1	1	1
rs34985947	3	46260008	C	T	0.1024	NA	NA	NA	0.492627	rs34339943	1	CCR3	0	intronic	3.79	5	5	15	1	1	1
rs6841580	4	89760417	G	A	0.03976	0.0152555	-0.116713	0.0481043	0.0624958	rs2609260	3	FAM13A	0	intronic	3.79	7	5	15	1	1	1
rs7928098	11	1104296	G	C	0.09145	NA	NA	NA	0.114251	rs7480563	11	MUC2	0	UTR3	3.79	5	5	15	1	1	1
rs10488736	11	34489252	C	T	0.3062	0.00280774	-0.0732188	0.024504	0.394565	rs7949972	12	CAT	0	intronic	3.789	5	4	5	1	1	1
rs55922157	3	46133216	C	T	0.1133	0.000406846	-0.11943	0.0337793	0.297039	rs4396933	1	FLT1P1	50633	intergenic	3.788	5	2	15	0	1	1
rs3176824	3	46248385	T	C	0.09344	NA	NA	NA	0.533337	rs34339943	1	CCR3:CCR1	0:0	intronic	3.788	NA	1	15	1	1	1
rs1491122	9	109515712	C	T	0.4592	6.58055e-11	-0.134065	0.0205308	0.109536	rs60568503	8	RP11-308N19.5	30500	intergenic	3.786	4	2	15	0	1	1
rs13082280	3	46169160	G	C	0.328	4.40341e-08	0.144693	0.0264335	0.265845	rs34339943	1	FLT1P1	14689	intergenic	3.785	4	5	15	0	1	1
rs10836215	11	34426285	C	T	0.3459	0.00204588	0.0670726	0.0217522	0.252825	rs7949972	12	RP1-53C18.3	0	ncRNA_exonic	3.785	5	1	15	0	1	1
rs13071258	3	45843242	G	A	0.08052	NA	NA	NA	0.364189	rs34339943	1	SLC6A20	5214	intergenic	3.784	6	4	14	1	1	1
rs2073058	11	34478073	A	G	0.2614	6.48429e-05	-0.0886156	0.0221847	0.524085	rs7949972	12	CAT	0	intronic	3.783	NA	4	4	1	1	1
rs6442003	3	46587456	A	C	0.08549	1.81243e-06	0.162059	0.0339513	0.12055	rs34339943	1	LRRC2	0	intronic	3.782	1f	2	15	1	1	1
rs71327041	3	46267582	C	T	0.07952	NA	NA	NA	0.432887	rs34339943	1	CCR3	0	intronic	3.78	7	5	15	1	1	1
rs10118456	9	109354385	T	C	0.3877	0.00413807	-0.0582717	0.0203219	0.141019	rs60568503	8	RP11-308N19.1	0	ncRNA_intronic	3.78	5	5	15	0	1	1
rs111311275	19	49203733	A	G	0.167	0.0255033	0.0720086	0.0322375	0.150181	rs492602	18	FUT2	0	intronic	3.78	7	4	5	1	1	1
rs3933228	10	81445561	T	A	0.172	0.00260951	0.121942	0.0405076	0.313187	rs2559728	10	RP11-119F19.2	0	ncRNA_intronic	3.779	6	4	5	0	1	0
rs1650212	10	81424856	T	G	0.2624	3.36908e-06	0.12194	0.026241	0.299461	rs2559728	10	RP11-506M13.3:RP11-119F19.2	0:0	ncRNA_intronic	3.778	6	7	15	0	1	1
rs6789120	3	169611887	T	C	0.1362	0.0441452	-0.0599165	0.0297691	0.0538444	rs2293607	2	KRT18P43	8880	intergenic	3.777	6	5	15	0	1	1
rs77399277	3	46096798	T	C	0.1223	NA	NA	NA	1	rs34339943	1	XCR1	27563	intergenic	3.776	6	5	15	0	1	1
rs10526236	19	4648936	CTTTTTTTTTTT	C	0.2813	NA	NA	NA	0.0994181	rs2277732	16	TNFAIP8L1:C19orf10	0:0	intronic	3.776	NA	2	5	1	0	1
rs6773335	3	46082102	C	T	0.3499	1.92535e-08	0.130352	0.0232002	0.239201	rs34339943	1	XCR1	12867	intergenic	3.774	6	13	15	0	1	1
rs10850097	12	113361117	C	T	0.3459	7.23296e-08	0.111161	0.0206416	0.973831	rs10774671	13	OAS1:RP1-71H24.1	0:0	ncRNA_intronic	3.772	6	4	5	1	1	0
rs17884195	10	81322578	C	T	0.1382	0.00167209	0.089226	0.0283885	0.247394	rs2559728	10	SFTPA2	2424	intergenic	3.771	NA	1	14	1	1	1
rs111286120	11	1427608	G	A	0.2048	1.15354e-14	-0.193139	0.0250146	0.297756	rs7103987	11	BRSK2	0	intronic	3.77	7	5	15	1	1	1
rs2186277	21	34593122	C	T	0.4632	NA	NA	NA	0.428455	rs9636867	20	IFNAR2	9083	intergenic	3.77	7	5	15	1	1	1
rs41377945	11	1087129	A	G	0.09841	0.0478742	0.0670941	0.0339119	0.0761687	rs7480563	11	MUC2	0	intronic	3.769	2a	5	15	1	1	0
rs56945978	19	4721927	G	C	0.3797	0.0422234	-0.0435227	0.0214259	0.243512	rs2277732	16	DPP9	0	intronic	3.768	5	1	5	1	1	1
rs12262183	10	81764442	C	T	0.2038	0.00798737	0.0640226	0.0241358	0.0910363	rs2559728	10	RP11-369J21.11	13026	intergenic	3.766	7	14	15	0	1	1
rs1708667	4	89929610	T	G	0.3976	0.00734415	-0.0522033	0.0194729	0.103579	rs2609260	3	FAM13A	0	intronic	3.765	NA	2	5	1	1	1
rs146682601	10	81400086	C	T	0.1153	0.00196922	0.0938377	0.0303208	0.173547	rs2559728	10	RP11-589B3.6	8141	intergenic	3.765	7	14	15	0	1	0
rs10902089	11	1094357	G	A	0.495	2.19774e-24	0.215158	0.0211146	0.111295	rs12802931	11	MUC2	0	intronic	3.764	5	5	15	1	1	0
rs199671885	10	81282848	ATG	A	0.2356	NA	NA	NA	0.300625	rs2559728	10	RP11-589B3.7	3415	intergenic	3.761	NA	14	15	1	1	1
rs8112675	19	10538719	C	T	0.3161	0.0402137	0.0417222	0.0203369	0.0916342	rs34536443	17	PDE4A	0	intronic	3.76	5	5	14	1	1	0
rs4493469	3	46177992	T	C	0.1103	NA	NA	NA	0.685952	rs34339943	1	FLT1P1	5857	intergenic	3.758	7	5	15	0	1	1
rs34338823	3	45928769	G	A	0.1233	NA	NA	NA	0.830601	rs34339943	1	LZTFL1:CCR9	0:0	intronic	3.755	5	1	15	1	1	1
rs7942190	11	1582994	G	A	0.4642	0.00863093	-0.0505752	0.0192569	0.0599262	rs7103987	11	DUSP8	0	intronic	3.754	5	2	5	1	1	1
rs17143007	6	7573455	C	T	0.07058	0.0306426	0.0740662	0.0342632	0.0636878	rs2076295	5	DSP	0	intronic	3.751	7	4	14	1	1	1
rs9821213	3	46565154	T	C	0.06362	0.0314929	0.092068	0.0428066	0.0867095	rs4396933	1	LRRC2	0	intronic	3.75	7	4	15	1	1	1
rs57021173	9	117627189	C	CTCA	0.1491	NA	NA	NA	0.0524916	rs722126	9	RP11-78H18.2	16323	intergenic	3.749	NA	7	15	0	1	1
rs2071172	11	1073227	G	A	0.1362	0.00303998	0.0808718	0.0272878	0.0912641	rs7480563	11	MUC2	1647	intergenic	3.747	5	2	7	1	1	1
rs12482733	21	34582271	T	C	0.1481	0.0218714	0.0597884	0.0260789	0.186287	rs9636867	20	IFNAR2	19934	intergenic	3.747	7	5	15	0	1	1
rs76053890	12	113500468	C	T	0.06163	0.00545102	-0.117938	0.0424375	0.0864267	rs10774671	13	DTX1	0	intronic	3.746	3a	2	14	1	1	1
rs113867813	11	1086723	T	C	0.1123	NA	NA	NA	0.0696957	rs7480563	11	MUC2	0	intronic	3.745	2b	5	15	1	0	0
3:46147945:C:CT	3	46147945	C	CT	0.05666	NA	NA	NA	0.293376	rs34339943	1	FLT1P1	35904	intergenic	3.743	NA	5	15	0	0	1
rs2004828	11	1627926	T	C	0.3946	NA	NA	NA	0.0805648	rs7103987	11	KRTAP5-3	868	downstream	3.741	5	5	14	1	1	1
rs2013874	10	81343838	G	A	0.4115	0.00719413	-0.0636661	0.0236878	0.745206	rs2559728	10	MBL3P	0	ncRNA_intronic	3.74	NA	5	15	0	1	1
rs7299132	12	113376913	T	A	0.3638	4.0525e-07	0.104905	0.0207058	0.873028	rs10774671	13	RP1-71H24.1:OAS3	0:0	ncRNA_intronic	3.74	1f	1	2	1	1	0
rs7660000	4	89751858	C	T	0.2972	0.000607179	-0.0707909	0.0206485	0.339589	rs2609260	3	FAM13A	0	intronic	3.738	6	5	15	1	1	1
rs6841494	4	89760590	C	T	0.03976	0.0229498	-0.123226	0.0541828	0.0624958	rs2609260	3	FAM13A	0	intronic	3.736	7	5	15	1	1	1
rs7924643	11	833821	C	G	0.3658	NA	NA	NA	0.827826	rs28655651	11	CD151	0	intronic	3.736	NA	1	2	1	1	1
rs34437291	11	1306897	CAG	C	0.03877	NA	NA	NA	0.100016	rs7104241	11	TOLLIP	0	intronic	3.736	NA	4	4	1	0	1
rs974380	3	46074779	G	A	0.2346	2.31692e-06	0.112661	0.0238506	0.723187	rs4396933	1	XCR1	5544	intergenic	3.734	NA	5	15	1	1	1
rs74424378	9	109331094	T	G	0.2744	0.010454	-0.0574247	0.0224277	0.0830118	rs60568503	8	RP11-308N19.1	0	ncRNA_intronic	3.733	7	9	15	0	0	1
rs36048052	13	113536467	G	A	0.2505	4.76032e-05	-0.0970064	0.0238515	0.0807117	rs12585036	14	ATP11A	0	UTR3	3.733	5	4	4	1	1	1
rs430092	19	10424951	T	C	0.1511	0.000677254	-0.0972844	0.0286246	0.145205	rs34536443	17	CTD-2369P2.10:FDX1L	0:0	intronic	3.733	7	4	5	1	1	1
rs112426803	21	35359426	G	A	0.09841	7.18443e-09	0.191991	0.0331788	0.794043	rs12626952	20	LINC00649	9433	intergenic	3.733	7	5	15	0	1	1
rs2758588	10	81723023	G	A	0.4036	NA	NA	NA	0.195126	rs2559728	10	SFTPD	0	intronic	3.732	NA	9	15	1	1	1
rs547521667	11	1405053	AT	A	0.1173	NA	NA	NA	0.0527824	rs74760554	11	BRSK2	6075	intergenic	3.732	NA	1	14	1	0	1
rs58717304	4	90077881	GA	G	0.1451	NA	NA	NA	0.121014	rs2609260	3	RNU6-907P	25776	intergenic	3.731	NA	5	15	0	0	1
rs11923653	3	169580463	A	C	0.4225	0.000781789	-0.075922	0.0226015	0.334307	rs2293607	2	LRRC31	0	intronic	3.73	7	5	15	1	1	1
rs143687404	21	34606972	GGGTTTGTCT	G	0.2952	NA	NA	NA	0.847982	rs9636867	20	IFNAR2	0	intronic	3.73	NA	2	5	1	1	1
rs12720270	19	10475760	G	A	0.168	0.000886156	0.0817706	0.0245972	0.145259	rs34536443	17	TYK2	0	intronic	3.729	NA	3	4	1	1	1
rs35508621	3	45880481	T	C	0.08052	NA	NA	NA	0.374907	rs34339943	1	LZTFL1	0	intronic	3.728	6	4	5	1	1	1
rs72901034	3	46085321	A	G	0.1441	NA	NA	NA	0.82967	rs34339943	1	XCR1	16086	intergenic	3.728	6	9	15	0	1	1
rs143837899	11	1421887	CG	C	0.2038	NA	NA	NA	0.297874	rs7103987	11	BRSK2	0	intronic	3.726	NA	2	15	1	1	1
rs1491100	9	109354827	T	C	0.3867	0.00680342	-0.0568057	0.02099	0.142748	rs60568503	8	RP11-308N19.1	0	ncRNA_intronic	3.725	7	5	15	0	0	1
rs7947308	11	1478565	C	T	0.1928	NA	NA	NA	0.0962182	rs34830395	11	BRSK2	0	intronic	3.725	5	4	15	1	1	1
rs199836124	10	81566338	ATT	A	0.4155	NA	NA	NA	0.122178	rs2559728	10	RP11-773D16.1	0	ncRNA_intronic	3.724	NA	5	15	0	1	1
rs368941118	3	46259830	CA	C	0.1243	NA	NA	NA	0.414493	rs34339943	1	CCR3	0	intronic	3.721	NA	5	15	1	1	1
rs13242417	7	128727855	T	A	0.04672	NA	NA	NA	0.0970736	rs11770861	7	RP11-286H14.2	7499	intergenic	3.719	6	5	15	0	1	1
rs10414791	19	49189196	C	T	0.1282	NA	NA	NA	0.0810184	rs492602	18	RN7SL345P	1632	intergenic	3.719	5	5	15	0	1	1
rs539771007	3	46403295	C	CA	0.2903	NA	NA	NA	0.376323	rs1542754	1	CCR2	875	downstream	3.718	NA	2	14	1	1	1
rs7097276	10	81720380	A	C	0.4085	0.000217054	0.107797	0.0291478	0.19559	rs2559728	10	SFTPD	0	intronic	3.716	7	14	15	1	1	1
rs2420386	11	34514271	C	G	0.4105	0.000149145	0.0788439	0.0207895	0.400854	rs7949972	12	ELF5	0	UTR3	3.715	2b	1	15	1	1	1
rs35537963	19	49152633	C	CA	0.2008	NA	NA	NA	0.106933	rs492602	18	SEC1P	0	ncRNA_intronic	3.714	NA	1	15	1	1	1
rs2076296	6	7567970	C	T	0.2356	3.01163e-05	-0.0982518	0.023547	0.231501	rs2076295	5	DSP	0	intronic	3.712	7	4	14	1	1	1
rs67301706	11	34430460	CTGTT	C	0.3678	NA	NA	NA	0.270307	rs7949972	12	RP1-53C18.3	3963	intergenic	3.709	NA	2	15	0	1	1
rs16925512	11	34449089	A	G	0.2763	0.00484388	-0.0705905	0.0250566	0.462052	rs7949972	12	CIR1P3	3337	intergenic	3.709	4	2	15	0	1	1
rs36127773	3	46216245	A	G	0.09443	5.46777e-07	0.231093	0.0461344	0.525957	rs34339943	1	CCR3	0	intronic	3.708	7	5	15	1	1	1
rs57208444	4	89763056	T	C	0.03976	0.016625	-0.115327	0.0481552	0.0624958	rs2609260	3	FAM13A	0	intronic	3.708	4	5	15	1	1	1
rs533383357	11	849866	GT	G	0.05268	NA	NA	NA	0.104693	rs28655651	11	TSPAN4	0	UTR5	3.707	NA	1	1	1	1	1
rs11942875	4	89768576	G	T	0.03976	0.0179768	-0.112564	0.0475737	0.0624958	rs2609260	3	FAM13A	0	intronic	3.705	5	5	15	1	1	1
rs62308574	4	89929224	A	T	0.2117	NA	NA	NA	0.0556592	rs2609260	3	FAM13A	0	intronic	3.704	5	2	5	1	1	1
rs79156892	10	81498371	C	G	0.05666	NA	NA	NA	0.103185	rs2559728	10	RP11-119F19.2	0	ncRNA_intronic	3.703	6	5	15	0	1	0
rs35369717	11	1146852	C	G	0.06859	0.00427187	0.123798	0.043326	0.227256	rs12802931	11	MUC5AC	4727	intergenic	3.702	2b	2	15	1	1	1
rs1421017	3	169407224	T	A	0.4175	0.0238334	-0.0444501	0.0196699	0.164838	rs2293607	2	RP11-3K16.1	19858	intergenic	3.701	7	13	15	0	1	1
rs71479680	10	81299050	T	G	0.2833	4.4895e-05	0.110309	0.0270318	0.459657	rs2559728	10	RPS12P18	4792	intergenic	3.701	5	5	15	0	1	1
rs2569703	19	10404227	C	G	0.4105	7.80707e-09	-0.114227	0.0197879	0.0749653	rs142770866	17	ICAM5	0	intronic	3.7	2b	3	13	1	1	0
rs112174476	21	34578682	T	C	0.1511	0.0289843	0.0571829	0.0261863	0.175112	rs9636867	20	IFNAR2	23523	intergenic	3.7	7	5	15	0	1	1
rs4817554	21	34625998	G	T	0.4881	NA	NA	NA	0.467529	rs9636867	20	IFNAR2:AP000295.9	0:0	intronic	3.699	5	4	4	1	1	1
rs7479101	11	802115	A	G	0.3777	0.0178606	0.0485279	0.0204889	0.218386	rs28655651	11	PIDD	0	intronic	3.697	NA	3	4	1	1	1
rs3936578	9	109482027	A	C	0.4523	5.24469e-11	0.128917	0.0196405	0.65081	rs60568503	8	RP11-308N19.5	2603	intergenic	3.695	NA	5	15	0	0	1
rs9867359	3	46585775	A	G	0.08549	0.0155213	0.0968602	0.0400252	0.12055	rs34339943	1	LRRC2	0	intronic	3.694	7	4	15	1	1	1
rs6788723	3	46357560	C	G	0.3022	NA	NA	NA	0.451482	rs1542754	1	UQCRC2P1	4146	intergenic	3.693	5	2	15	0	1	1
rs13117705	4	89714791	G	A	0.08549	0.00185453	-0.0935165	0.0300446	0.0501862	rs2609260	3	FAM13A	0	intronic	3.693	4	5	5	1	1	1
rs75900172	11	1119714	A	G	0.1392	3.66535e-27	-0.322868	0.0299112	0.073384	rs12802931	11	MUC2	15294	intergenic	3.693	5	5	15	0	1	1
rs4683175	3	46122972	C	T	0.4245	6.24584e-06	-0.0885752	0.0196054	0.0897307	rs34339943	1	XCR1	53737	intergenic	3.689	3a	5	15	0	1	1
rs2373090	3	46042073	T	G	0.3698	8.22092e-14	-0.151701	0.0203169	0.273504	rs4396933	1	FYCO1	4756	intergenic	3.687	7	5	15	1	1	1
rs4979472	9	117685398	A	G	0.4483	0.000254428	0.0714034	0.0195211	0.246858	rs722126	9	TNFSF8	0	intronic	3.687	7	3	14	1	1	1
rs2742361	3	45870645	G	A	0.1928	3.25238e-07	0.13471	0.0263714	0.401736	rs4396933	1	LZTFL1	0	intronic	3.686	6	4	5	1	1	1
rs17014687	4	89766563	A	G	0.03976	0.015957	-0.114657	0.0475776	0.0624958	rs2609260	3	FAM13A	0	intronic	3.686	7	5	15	1	1	1
rs28973102	11	1149295	T	C	0.2356	2.80394e-06	0.131727	0.0281186	0.127791	rs2672794	11	MUC5AC	2284	intergenic	3.686	5	5	15	1	1	1
rs10902104	11	1138624	C	T	0.1958	7.44979e-08	-0.138176	0.0256834	0.112862	rs7480563	11	MUC5AC	12955	intergenic	3.685	6	5	15	0	1	0
rs55761453	19	49251208	C	A	0.07753	NA	NA	NA	0.0591611	rs492602	18	FUT1	59	downstream	3.685	3a	2	14	1	1	1
rs1903006	4	89891874	G	A	0.3101	NA	NA	NA	0.0854245	rs2609260	3	FAM13A	0	intronic	3.684	6	5	15	1	1	1
rs12347977	9	117676830	G	A	0.4493	0.00054258	0.0668118	0.0193165	0.245848	rs722126	9	TNFSF8	0	intronic	3.681	5	4	15	1	1	1
rs35678986	11	1642602	T	G	0.02883	2.29979e-14	-0.490466	0.0642589	0.811146	rs34830395	11	KRTAP5-4	0	UTR3	3.681	5	5	14	1	0	1
rs12673075	7	128736219	G	A	0.04573	0.0242879	0.0851851	0.0378173	0.0508011	rs11770861	7	RP11-286H14.1	0	ncRNA_intronic	3.68	6	5	15	0	1	1
rs4907549	13	113520668	C	T	0.3241	0.0128699	-0.0527118	0.021192	0.0921008	rs12585036	14	ATP11A	0	intronic	3.679	5	4	5	1	1	1
3:46147945:C:CTT	3	46147945	C	CTT	0.3072	NA	NA	NA	0.293376	rs34339943	1	FLT1P1	35904	NA	3.678	NA	5	15	0	1	1
rs34406035	3	46278919	C	T	0.07654	NA	NA	NA	0.357463	rs34339943	1	CCR3	0	intronic	3.678	7	5	15	1	1	1
rs72872131	4	89760966	C	T	0.03976	0.0185108	-0.113375	0.0481374	0.0624958	rs2609260	3	FAM13A	0	intronic	3.675	7	5	15	1	1	1
rs9549596	13	113531469	C	T	0.2485	0.000118582	-0.0916843	0.02382	0.0787893	rs12585036	14	ATP11A	0	intronic	3.674	5	4	5	1	1	1
rs13091821	3	45980115	A	T	0.4076	NA	NA	NA	0.114421	rs4396933	1	FYCO1	0	intronic	3.672	7	4	5	1	1	1
rs55920693	3	45983476	T	A	0.1223	NA	NA	NA	0.9079	rs34339943	1	FYCO1:CXCR6	0:0	intronic	3.671	5	4	5	1	1	1
rs56126947	7	128726468	C	T	0.0825	0.0188946	0.0883694	0.0376424	0.281617	rs11770861	7	RP11-286H14.2	8886	intergenic	3.671	6	5	15	0	1	1
rs71479685	10	81306211	T	G	0.2873	0.000208	0.0842543	0.0227156	0.461459	rs2559728	10	RPS12P18	2098	intergenic	3.671	6	5	15	1	1	1
rs9840204	3	46337819	A	T	0.2167	NA	NA	NA	0.27653	rs1542754	1	UQCRC2P1	14262	intergenic	3.67	7	5	15	0	1	1
rs10004888	4	89910687	A	T	0.3101	4.60513e-05	-0.0833559	0.0204564	0.0854245	rs2609260	3	FAM13A	0	intronic	3.67	6	4	15	1	1	1
rs12283566	11	1638249	T	C	0.0666	NA	NA	NA	0.0568831	rs7103987	11	KRTAP5-4	3938	intergenic	3.67	5	5	14	1	1	1
rs74906313	11	1637533	G	A	0.2207	NA	NA	NA	0.0763529	rs7103987	11	KRTAP5-4	4654	intergenic	3.669	6	5	14	1	1	1
rs2154950	21	35400141	T	G	0.3638	0.00186568	-0.0610708	0.0196317	0.059499	rs12626952	20	MRPS6	45382	intergenic	3.669	5	5	15	0	1	1
rs28540701	4	89898186	G	A	0.3101	NA	NA	NA	0.0854245	rs2609260	3	FAM13A	0	intronic	3.667	6	5	15	1	1	1
rs61867619	11	1424062	C	G	0.2048	NA	NA	NA	0.299524	rs7103987	11	BRSK2	0	intronic	3.666	4	5	15	1	1	1
rs566195559	10	81276730	A	T	0.01988	NA	NA	NA	0.0579546	rs2559728	10	EIF5AL1	541	downstream	3.665	NA	2	15	1	0	1
rs9869609	3	46144451	A	G	0.336	3.78197e-12	-0.144744	0.0208412	0.277101	rs34339943	1	FLT1P1	39398	intergenic	3.664	3a	5	15	0	1	1
rs7132404	12	113368605	T	C	0.3658	1.81716e-07	0.107934	0.0206883	0.891472	rs10774671	13	OAS1:RP1-71H24.1	0:0	ncRNA_intronic	3.663	1f	4	15	1	1	0
rs10766376	11	1392021	T	C	0.2326	3.98625e-06	-0.103913	0.0225306	0.765175	rs7104241	11	BRSK2	19107	intergenic	3.662	5	5	15	0	1	1
rs28558973	11	1224089	G	A	0.2038	1.94118e-05	0.116043	0.0271665	0.0985903	rs2672794	11	MUC5AC	1724	intergenic	3.66	4	5	14	1	1	1
rs17352313	11	34437394	G	T	0.3688	0.00485985	0.0583515	0.0207201	0.276449	rs7949972	12	RP1-53C18.3	10897	intergenic	3.659	6	5	15	0	1	1
rs11981263	7	128756493	T	C	0.2256	0.0252685	0.0531817	0.0237708	0.0834399	rs11770861	7	CYCSP20	1073	intergenic	3.656	6	7	15	0	1	1
rs4383561	3	46320462	T	C	0.166	2.24704e-06	-0.133071	0.0281343	0.181379	rs4396933	1	CCR3	12264	intergenic	3.654	5	2	9	0	1	1
rs10902256	11	973542	C	T	0.4274	NA	NA	NA	0.0608601	rs28655651	11	AP2A2	0	intronic	3.654	5	4	4	1	1	1
rs76884761	11	1744439	A	T	0.07157	0.014706	-0.0995218	0.0407953	0.0622882	rs74760554	11	IFITM10	9200	intergenic	3.654	6	5	14	1	0	1
rs141916641	10	81349827	T	G	0.05765	NA	NA	NA	0.120606	rs2559728	10	MBL3P	5193	intergenic	3.651	6	14	15	0	1	1
rs66791338	15	40714431	TGAAAG	T	0.4841	NA	NA	NA	0.965538	rs59424629	15	IVD	0	intronic	3.65	NA	1	5	1	1	1
rs1131668	21	34634878	G	A	0.3231	1.93111e-16	0.176758	0.021487	0.920022	rs9636867	20	IFNAR2:AP000295.9	0:0	exonic	3.649	7	4	5	1	1	1
rs2236756	21	34616923	C	A	0.333	5.1621e-16	-0.171447	0.0211463	0.987123	rs9636867	20	IFNAR2	0	intronic	3.648	4	2	5	1	1	1
rs1566419	3	46135259	A	C	0.2117	1.79876e-06	0.116412	0.0243804	0.623316	rs4396933	1	FLT1P1	48590	intergenic	3.642	5	2	15	0	1	1
rs2293607	3	169482335	T	C	0.2416	2.60606e-10	-0.161448	0.0255433	1	rs2293607	2	TERC	0	ncRNA_exonic	3.641	NA	1	1	1	1	1
rs10523210	11	1078764	T	G	0.2058	NA	NA	NA	0.123867	rs7480563	11	MUC2	0	intronic	3.639	5	1	15	1	0	1
rs12352646	9	117676518	T	C	0.4493	0.000703611	0.0654429	0.0193151	0.245848	rs722126	9	TNFSF8	0	intronic	3.635	4	4	15	1	1	1
rs11606302	11	1440479	T	C	0.05666	0.000201478	0.181737	0.0488915	0.0565894	rs7103987	11	BRSK2	0	intronic	3.634	5	5	9	1	1	1
rs35288652	3	46209427	T	C	0.09245	NA	NA	NA	0.540859	rs34339943	1	CCR3	0	intronic	3.621	7	5	15	1	1	1
10:81652803:A:C	10	81652803	A	C	0.04771	NA	NA	NA	0.0706016	rs2559728	10	PGGT1BP2	0	ncRNA_exonic	3.619	NA	13	15	0	1	1
rs838134	19	49257739	A	C	0.3002	0.0163458	0.0633116	0.0263677	0.234822	rs492602	18	FUT1	0	intronic	3.619	NA	1	14	1	1	1
rs2271788	10	81320139	C	G	0.163	0.0343707	0.0600209	0.0283693	0.384367	rs2559728	10	SFTPA2	0	UTR5	3.616	5	5	14	1	1	1
rs368651059	10	81530705	T	C	0.4026	NA	NA	NA	0.481688	rs2559728	10	RP11-119F19.2	4619	intergenic	3.615	7	5	15	0	1	1
rs28663568	11	1161335	T	G	0.2038	2.21962e-08	0.141092	0.0252223	0.0974128	rs2672794	11	MUC5AC	0	intronic	3.615	5	1	15	1	1	1
rs35050141	21	35311935	C	A	0.3469	NA	NA	NA	0.121002	rs12626952	20	LINC00649	0	ncRNA_intronic	3.614	5	4	15	0	1	1
rs7929444	11	1584297	C	T	0.4642	0.0114872	-0.048664	0.0192537	0.0599262	rs7103987	11	DUSP8	0	intronic	3.613	5	4	5	1	1	1
rs71327047	3	46310840	T	C	0.07555	NA	NA	NA	0.364382	rs34339943	1	CCR3	2642	intergenic	3.61	4	5	15	1	1	1
rs5848794	3	46402557	C	CA	0.2296	NA	NA	NA	0.240728	rs1542754	1	CCR2	137	downstream	3.61	NA	2	7	1	1	1
rs34406153	10	81728069	G	A	0.1809	0.0423454	0.0541542	0.0266755	0.256718	rs2559728	10	SFTPD:RP11-479O17.10	0:0	ncRNA_exonic	3.61	7	9	15	1	1	1
rs13010	11	1222277	A	C	0.2048	8.61595e-12	-0.193501	0.0283397	0.315929	rs12802931	11	MUC5AC	0	intergenic	3.609	5	5	15	1	0	1
rs200214313	10	81432374	T	TAGAGCTGC	0.06064	NA	NA	NA	0.120571	rs2559728	10	RP11-506M13.3:RP11-119F19.2	0:0	ncRNA_intronic	3.608	NA	5	15	0	1	0
rs33973924	3	46044823	C	CAA	0.2734	NA	NA	NA	0.511177	rs4396933	1	FYCO1	7506	intergenic	3.606	NA	5	15	1	1	1
rs145043111	10	81383532	C	G	0.1392	0.017232	0.0680569	0.0285747	0.109112	rs2559728	10	RP11-589B3.6	4980	intergenic	3.603	6	9	15	1	1	1
rs142490933	11	763204	G	GC	0.2883	NA	NA	NA	0.114784	rs28655651	11	TALDO1	0	intronic	3.603	NA	3	4	1	1	1
rs72849408	11	1371647	C	G	0.1004	1.54828e-39	-0.506656	0.038508	0.388505	rs72846383	11	BRSK2	39481	intergenic	3.603	5	5	15	0	1	1
rs281423	19	10435493	T	C	0.1521	0.000413498	-0.0870973	0.0246643	0.144068	rs34536443	17	RAVER1	0	intronic	3.603	5	4	4	1	1	0
rs869563	9	109324097	A	T	0.3062	0.0151442	-0.0519422	0.0213849	0.0826705	rs60568503	8	RP11-308N19.1	0	ncRNA_intronic	3.6	7	15	15	0	0	1
rs2022321	11	34413218	C	T	0.3837	3.40266e-05	-0.0839634	0.020258	0.475105	rs7949972	12	RP1-53C18.3	12991	intergenic	3.6	7	5	15	0	1	1
rs371279043	15	40685206	AT	A	0.1471	NA	NA	NA	0.174232	rs59424629	15	KNSTRN	0	intronic	3.6	NA	4	4	1	1	1
rs35029535	5	1284976	C	T	0.3678	0.0199109	-0.0659373	0.0283233	0.338692	rs7725218	4	TERT	0	intronic	3.596	5	4	15	1	0	1
rs75928798	3	45962603	A	G	0.1183	NA	NA	NA	0.889483	rs34339943	1	FYCO1	0	UTR3	3.595	4	4	4	1	1	1
rs527799322	12	113479924	CA	C	0.09742	NA	NA	NA	0.0713804	rs10774671	13	RPS15AP32	11942	intergenic	3.594	NA	5	14	0	1	1
rs16997893	21	35390852	T	C	0.3757	0.00272743	-0.0584277	0.019496	0.0603884	rs12626952	20	LINC00649	40859	intergenic	3.593	6	2	15	0	1	1
rs11602061	11	1474210	G	A	0.2803	NA	NA	NA	0.170896	rs7103987	11	BRSK2	0	intronic	3.591	5	4	15	1	1	1
rs6785091	3	45985347	C	G	0.1252	NA	NA	NA	0.882015	rs34339943	1	FYCO1:CXCR6	0:0	intronic	3.59	6	1	5	1	1	1
rs4767042	12	113393284	T	A	0.2584	0.0030195	0.0642735	0.0216719	0.128182	rs10774671	13	RP1-71H24.1:OAS3	0:0	ncRNA_intronic	3.588	6	4	5	1	1	0
rs28677778	3	46322171	A	G	0.08052	NA	NA	NA	0.33542	rs34339943	1	CCR3	13973	intergenic	3.586	7	2	15	0	1	1
rs10816422	9	109470527	G	A	0.4602	7.74692e-07	0.09843	0.0199185	0.499205	rs60568503	8	RP11-308N19.4	5583	intergenic	3.585	5	2	15	0	0	1
rs2678567	10	81396562	C	T	0.3082	7.54358e-06	0.107362	0.0239768	0.445774	rs2559728	10	RP11-589B3.6	4617	intergenic	3.585	5	7	15	0	1	1
rs6489867	12	113363550	C	T	0.3668	5.21522e-08	0.111504	0.0204826	0.895709	rs10774671	13	OAS1:RP1-71H24.1	0:0	ncRNA_intronic	3.585	7	5	15	1	1	0
rs149191773	11	34522515	TTATCATGC	T	0.1133	NA	NA	NA	0.20908	rs7949972	12	ELF5	0	intronic	3.584	NA	5	15	1	1	1
rs1650207	10	81422509	A	T	0.2565	0.0058046	0.124249	0.0450403	0.282759	rs2559728	10	RP11-506M13.3	0	ncRNA_intronic	3.583	6	15	15	0	1	1
rs10885413	10	81587541	T	G	0.2744	0.0159148	-0.107671	0.0446608	0.316336	rs2559728	10	RP11-182L21.6	182	downstream	3.583	5	1	1	0	1	1
rs34671664	3	46464017	A	C	0.1064	NA	NA	NA	0.222829	rs34339943	1	CCRL2	9528	intergenic	3.58	5	4	15	1	1	1
rs55702815	7	128712925	T	C	0.02485	NA	NA	NA	0.0860108	rs11770861	7	RP11-128A6.3	6408	intergenic	3.579	2b	1	15	0	1	1
rs2945439	10	81374082	T	C	0.17	0.0032988	0.0858143	0.0292041	0.410361	rs2559728	10	SFTPA1	0	UTR3	3.579	5	5	15	1	1	1
rs68077738	11	1072994	ACT	A	0.1362	NA	NA	NA	0.0912641	rs7480563	11	MUC2	1880	intergenic	3.579	NA	2	15	1	1	1
rs3817589	11	1466720	G	A	0.175	0.00461574	-0.0775266	0.0273685	0.19337	rs7103987	11	BRSK2	0	intronic	3.577	5	4	15	1	1	1
rs117666717	11	1780061	C	T	0.02584	1.60561e-15	-0.602414	0.0755991	0.16753	rs34830395	11	RP11-295K3.1:CTSD	0:0	intronic	3.577	4	2	4	1	0	1
rs150402389	10	81453477	T	A	0.2455	7.55652e-05	0.10703	0.0270411	0.262133	rs2559728	10	RP11-119F19.2	0	ncRNA_intronic	3.576	6	5	15	1	1	1
rs13061548	3	46226646	T	C	0.1024	NA	NA	NA	0.488991	rs34339943	1	CCR3	0	intronic	3.574	6	5	15	1	1	1
rs1713345	10	81406134	T	A	0.3072	0.000145611	0.0954477	0.0251282	0.442164	rs2559728	10	RP11-589B3.6	14189	intergenic	3.573	6	14	15	0	1	0
rs192591587	6	41525723	A	G	0.01193	NA	NA	NA	0.412427	rs2496644	6	FOXP4	0	intronic	3.572	5	4	5	1	0	1
rs35974046	10	81222150	C	T	0.2594	0.000497113	0.101646	0.0291893	0.350381	rs2559728	10	ZCCHC24	16766	intergenic	3.572	5	5	15	0	1	1
rs1392295	3	46101104	T	A	0.3618	1.03849e-11	-0.140674	0.0206841	0.347009	rs4396933	1	XCR1	31869	intergenic	3.57	4	2	15	0	1	1
rs10744789	12	113396010	T	C	0.33	7.077e-07	0.106138	0.021402	0.728475	rs10774671	13	RP1-71H24.1:OAS3	0:0	ncRNA_intronic	3.57	7	4	5	1	1	0
rs6441993	3	46487332	A	G	0.2346	0.007553	0.0684412	0.0256197	0.0654452	rs4396933	1	LTF	0	intronic	3.568	5	4	15	1	1	1
rs28540254	11	1446047	A	G	0.3091	0.0232242	-0.0761414	0.0335465	0.111863	rs7103987	11	BRSK2	0	intronic	3.566	5	5	15	1	1	1
rs1063098	13	113539523	G	A	0.493	1.09306e-05	-0.0895564	0.0203635	0.266119	rs12585036	14	ATP11A	0	UTR3	3.566	5	4	5	1	1	1
rs13063527	3	46135690	G	A	0.1223	NA	NA	NA	1	rs34339943	1	FLT1P1	48159	intergenic	3.563	5	5	15	0	1	1
rs183774427	10	81401798	T	G	0.06064	NA	NA	NA	0.130665	rs2559728	10	RP11-589B3.6	9853	intergenic	3.563	6	14	15	0	1	0
rs35884677	10	81441880	A	C	0.1332	0.0318312	0.0720601	0.0335706	0.0891213	rs2559728	10	RP11-119F19.2	0	ncRNA_intronic	3.563	7	5	15	0	1	0
rs79742309	21	35284952	T	C	0.08847	1.24632e-10	0.214193	0.033293	1	rs12626952	20	ATP5O	0	intronic	3.563	7	3	4	1	1	1
rs11200737	10	81695829	C	T	0.4404	NA	NA	NA	0.116338	rs2559728	10	MBL1P	0	ncRNA_intronic	3.562	6	5	14	1	1	1
rs76212521	10	81273553	C	T	0.0328	NA	NA	NA	0.0709015	rs2559728	10	EIF5AL1	0	UTR3	3.56	5	5	15	1	1	1
rs2611133	11	34398171	G	T	0.2127	0.00371327	-0.0691248	0.0238234	0.283265	rs7949972	12	ABTB2	18615	intergenic	3.56	5	8	9	0	1	1
rs376372239	10	81397487	T	A	0.3787	5.08397e-08	0.16663	0.0305836	0.674906	rs2559728	10	RP11-589B3.6	5542	intergenic	3.558	7	7	15	0	1	1
rs7623190	3	46068325	T	C	0.341	NA	NA	NA	0.254328	rs34339943	1	XCR1	0	intronic	3.557	6	5	15	1	1	1
rs62244777	3	46331260	C	T	0.06561	0.0228838	-0.0953769	0.0419171	0.131614	rs4396933	1	UQCRC2P1	20821	intergenic	3.557	5	2	15	0	1	1
rs2248420	21	34605778	C	T	0.2942	1.81615e-14	0.164364	0.021449	0.844611	rs9636867	20	IFNAR2	0	intronic	3.557	5	1	5	1	1	1
rs3927227	4	90072700	G	A	0.339	NA	NA	NA	0.0549961	rs2609260	3	RNU6-907P	20595	intergenic	3.556	7	5	15	0	1	1
rs570794	19	49207651	T	C	0.4672	3.96544e-05	-0.103971	0.0253002	0.892695	rs492602	18	FUT2	0	UTR3	3.555	NA	4	5	1	1	1
rs1650161	10	81391978	G	A	0.1392	0.0417259	0.0661143	0.0324688	0.109112	rs2559728	10	RP11-589B3.6	33	upstream	3.553	NA	14	15	0	1	1
rs7645961	3	46460263	C	T	0.1421	NA	NA	NA	0.170776	rs34339943	1	CCRL2	5774	intergenic	3.55	6	4	15	1	1	1
rs2704582	4	89818521	T	C	0.2356	3.17644e-08	0.121788	0.0220175	0.699769	rs2609260	3	FAM13A	0	intronic	3.549	4	4	15	1	1	1
rs1860264	3	45923085	A	C	0.3757	NA	NA	NA	0.190921	rs34339943	1	LZTFL1	0	intronic	3.548	4	2	15	1	1	1
rs35525815	3	46006269	C	T	0.1233	NA	NA	NA	0.917813	rs34339943	1	FYCO1	0	intronic	3.548	5	4	4	1	1	1
rs7245536	19	49187611	G	A	0.1441	0.0341843	0.0664704	0.0313852	0.081859	rs492602	18	RN7SL345P	47	downstream	3.548	6	2	15	0	1	1
rs7134391	12	113366691	G	A	0.3708	5.01803e-08	0.111697	0.0204924	0.882381	rs10774671	13	OAS1:RP1-71H24.1	0:0	ncRNA_intronic	3.547	6	4	15	1	1	0
rs61476702	19	49323935	T	C	0.4254	NA	NA	NA	0.0697331	rs492602	18	HSD17B14	0	intronic	3.547	7	4	5	1	1	1
rs10669565	10	81660609	GGAA	G	0.3956	NA	NA	NA	0.212734	rs2559728	10	MBL1P	4044	intergenic	3.545	NA	5	14	0	1	1
rs4963050	11	1249536	G	T	0.2893	4.29254e-07	0.120453	0.0238261	0.241295	rs7104241	11	MUC5B	0	intronic	3.544	5	4	15	1	1	1
rs2420391	11	34437734	T	C	0.3032	0.0113514	-0.0527917	0.0208524	0.276076	rs7949972	12	RP1-53C18.3	11237	intergenic	3.544	NA	5	15	0	1	1
rs7674313	4	89777061	G	C	0.03976	0.0186589	-0.113497	0.04825	0.0624958	rs2609260	3	FAM13A	0	UTR3	3.541	5	5	15	1	1	1
rs377387697	10	81439747	A	G	0.09841	NA	NA	NA	0.138645	rs2559728	10	RP11-119F19.2	0	ncRNA_intronic	3.541	7	5	15	0	1	0
rs12791873	11	1666424	C	T	0.08052	NA	NA	NA	0.0536761	rs74760554	11	KRTAP5-5	14263	intergenic	3.54	5	5	14	0	0	1
rs7624805	3	46463424	A	G	0.1421	NA	NA	NA	0.170776	rs34339943	1	CCRL2	8935	intergenic	3.538	5	4	15	1	1	1
rs12791023	11	1134837	A	G	0.331	3.40525e-05	0.089223	0.0215279	0.157889	rs2672794	11	MUC5AC	16742	intergenic	3.535	4	5	15	0	1	0
rs35830359	20	62865670	AG	A	0.1312	NA	NA	NA	0.0621289	rs116905074	19	MYT1	0	intronic	3.534	NA	2	15	1	1	1
rs1732780	12	113471619	A	G	0.3618	0.000390539	0.0782762	0.0220721	0.372777	rs10774671	13	RP1-71H24.1	16062	intergenic	3.533	NA	5	15	0	1	1
rs180778619	11	1363101	C	T	0.0338	NA	NA	NA	0.0712306	rs7104241	11	TOLLIP-AS1	31163	intergenic	3.532	5	5	14	0	1	1
rs91755	19	10473570	T	G	0.492	7.67112e-08	0.10497	0.0195305	0.0904062	rs142770866	17	TYK2	0	intronic	3.532	5	4	4	1	1	1
rs4425336	4	89753225	A	G	0.2406	0.00056632	-0.0787604	0.0228473	0.284992	rs2609260	3	FAM13A	0	intronic	3.529	6	5	15	1	1	1
rs2819112	10	81651886	T	C	0.3966	7.68444e-05	0.0805304	0.0203666	0.217778	rs2559728	10	PGGT1BP2	17	downstream	3.528	NA	13	15	0	1	1
rs28368633	11	1224144	C	T	0.2028	2.06188e-05	0.115683	0.0271679	0.0994302	rs2672794	11	MUC5AC	1779	intergenic	3.528	5	5	14	1	1	1
rs444626	10	81474564	T	C	0.1163	NA	NA	NA	0.0539536	rs2559728	10	RP11-119F19.2	0	ncRNA_intronic	3.526	NA	5	15	1	1	1
rs10031518	4	89892798	T	A	0.3509	NA	NA	NA	0.328127	rs2609260	3	FAM13A	0	intronic	3.524	5	5	15	1	1	1
rs2464522	4	89860843	G	A	0.2366	1.33478e-06	0.123009	0.0254439	0.695912	rs2609260	3	FAM13A	0	intronic	3.523	4	5	15	1	1	1
rs1006027	9	117691313	T	C	0.4016	0.000546404	0.0701353	0.0202884	0.205986	rs722126	9	TNFSF8	0	intronic	3.523	5	1	14	1	1	1
rs1933201	13	113523066	C	T	0.3588	0.00367007	-0.0687773	0.0236738	0.141373	rs12585036	14	ATP11A	0	intronic	3.522	5	4	5	1	1	1
rs2742362	3	45875149	T	G	0.1928	4.21602e-07	0.133438	0.0263767	0.401736	rs4396933	1	LZTFL1	0	intronic	3.52	6	4	5	1	1	1
rs6578298	11	1391261	T	C	0.2276	9.84953e-06	-0.10058	0.0227534	0.744545	rs7104241	11	BRSK2	19867	intergenic	3.519	5	5	15	0	1	1
rs208677	11	34448609	T	G	0.164	0.0323248	0.0540741	0.0252639	0.118343	rs7949972	12	CIR1P3	3817	intergenic	3.519	NA	1	15	0	1	1
rs12914710	15	40713849	G	A	0.3748	1.8658e-08	-0.116838	0.0207749	0.546093	rs59424629	15	IVD	0	intronic	3.519	4	2	7	1	1	1
rs67044455	3	46028791	G	A	0.4324	1.33132e-07	-0.102441	0.0194219	0.0923699	rs34339943	1	FYCO1	0	intronic	3.518	7	2	7	1	1	1
rs7112488	11	1134288	A	G	0.1869	1.15698e-06	-0.125914	0.0258929	0.136918	rs7480563	11	MUC5AC	17291	intergenic	3.518	NA	5	15	0	0	0
rs35968147	11	1221264	T	C	0.2048	1.35285e-11	-0.19232	0.0284376	0.312452	rs12802931	11	MUC5AC	0	intergenic	3.518	4	4	15	1	0	1
rs146065606	10	81536029	T	C	0.1014	NA	NA	NA	0.134051	rs2559728	10	RP11-119F19.2	9943	intergenic	3.517	7	5	15	0	1	1
rs2878210	11	1587970	C	A	0.4642	0.0170921	-0.04599	0.0192853	0.0599262	rs7103987	11	DUSP8	0	intronic	3.514	5	4	5	1	1	1
rs200180718	10	81571073	G	GCT	0.2247	NA	NA	NA	0.23659	rs2559728	10	RP11-773D16.1	0	ncRNA_intronic	3.513	NA	5	15	0	1	1
rs1650198	10	81417214	T	C	0.2525	6.26038e-07	0.151905	0.0304846	0.277502	rs2559728	10	RP11-506M13.3	3432	intergenic	3.512	6	15	15	0	1	0
rs6062322	20	62441599	A	T	0.1938	0.039755	-0.0629057	0.0305919	0.0517436	rs116905074	19	ZBTB46:RP4-583P15.11	0:0	ncRNA_intronic	3.512	5	4	15	1	1	1
rs9863204	3	46050343	A	G	0.3539	NA	NA	NA	0.236718	rs34339943	1	XCR1	8172	intergenic	3.511	6	5	15	1	1	1
rs57893303	12	113497945	T	C	0.09543	0.0103164	-0.0982238	0.0382933	0.0519679	rs10774671	13	DTX1	0	intronic	3.51	5	1	14	1	1	1
rs74766371	21	35360312	T	C	0.09841	6.03545e-08	0.177531	0.0327683	0.794043	rs12626952	20	LINC00649	10319	intergenic	3.51	5	5	15	0	1	1
rs56253145	19	10641575	GC	G	0.04672	NA	NA	NA	0.242935	rs142770866	17	S1PR5	12967	intergenic	3.509	NA	14	15	0	1	1
rs2704573	4	89896413	T	C	0.3091	1.53984e-05	-0.0888573	0.020555	0.0841573	rs2609260	3	FAM13A	0	intronic	3.508	NA	5	15	1	1	1
rs11608241	11	1416325	C	T	0.01491	0.00418503	0.229841	0.0802555	0.0595505	rs72846383	11	BRSK2	0	intronic	3.508	5	5	14	1	1	1
rs12505427	4	89927062	T	C	0.3608	NA	NA	NA	0.273184	rs2609260	3	FAM13A	0	intronic	3.507	6	4	5	1	1	1
rs143345476	11	1057907	CA	C	0.1163	NA	NA	NA	0.121702	rs149883855	11	RP13-870H17.3	2622	intergenic	3.507	NA	5	14	0	1	1
rs10834052	11	1454675	T	C	0.1899	0.00759746	-0.0665431	0.0249276	0.182703	rs7103987	11	BRSK2	0	intronic	3.507	5	5	15	1	1	1
rs13064616	3	46038644	T	C	0.3688	8.78032e-13	-0.145286	0.0203243	0.275714	rs4396933	1	FYCO1	1327	intergenic	3.506	4	5	15	1	1	1
rs36057789	3	46117096	A	G	0.1223	NA	NA	NA	1	rs34339943	1	XCR1	47861	intergenic	3.505	6	5	15	0	1	1
rs9307057	4	89900718	G	A	0.3111	1.47139e-05	-0.103845	0.0239665	0.0858873	rs2609260	3	FAM13A	0	intronic	3.503	4	5	15	1	1	1
rs112557324	19	49187324	G	T	0.1441	NA	NA	NA	0.081859	rs492602	18	RN7SL345P	0	ncRNA_exonic	3.503	6	5	15	0	1	1
rs79457566	3	45674359	A	G	0.06064	NA	NA	NA	0.212235	rs17638604	1	LIMD1	0	intronic	3.502	3a	4	5	1	1	1
rs2256588	10	81684795	G	A	0.4751	0.000252382	0.0698346	0.0190814	0.0990411	rs2559728	10	MBL1P	0	ncRNA_intronic	3.502	7	5	15	0	1	1
rs7395884	11	1389916	A	G	0.2326	3.91187e-06	-0.104013	0.022533	0.765175	rs7104241	11	BRSK2	21212	intergenic	3.502	5	8	15	0	1	0
rs58569430	11	1070605	G	A	0.1083	NA	NA	NA	0.0790227	rs7480563	11	MUC2	4269	NA	3.501	5	5	14	1	0	1
rs2525848	12	113439622	A	G	0.3121	5.25169e-07	0.118587	0.0236376	0.519382	rs10774671	13	RP1-71H24.1:OAS2	0:0	ncRNA_intronic	3.501	NA	4	5	1	1	0
rs2819100	10	81696919	G	A	0.3926	3.66632e-05	0.0816611	0.0197843	0.21037	rs2559728	10	MBL1P	0	ncRNA_intronic	3.5	NA	5	14	1	1	1
rs958865	10	81708029	C	A	0.1064	0.0289497	0.0625575	0.0286413	0.125287	rs2559728	10	MBL1P:SFTPD	0:0	ncRNA_intronic	3.5	5	1	15	1	1	1
rs72842418	11	1033561	A	G	0.1223	8.16349e-08	-0.156741	0.0292237	0.133652	rs149883855	11	MUC6	0	intronic	3.5	7	5	15	1	1	1
rs10583362	3	46110273	CGTGT	C	0.2038	NA	NA	NA	0.0808652	rs34339943	1	XCR1	41038	intergenic	3.499	NA	1	15	0	1	1
rs113881264	11	1597123	C	T	0.1203	NA	NA	NA	0.064585	rs7103987	11	KRTAP5-AS1	0	ncRNA_intronic	3.499	5	5	14	1	1	1
rs62242834	3	46082764	G	A	0.1958	0.0120729	-0.0695306	0.0277014	0.0750481	rs4396933	1	XCR1	13529	intergenic	3.498	7	9	15	0	1	1
rs10461165	4	89770583	G	A	0.2505	2.19663e-05	-0.0926398	0.0218289	0.466421	rs2609260	3	FAM13A	0	intronic	3.498	7	4	15	1	1	1
rs571816976	4	90084648	A	AT	0.332	NA	NA	NA	0.104021	rs2609260	3	RNU6-907P	32543	intergenic	3.497	NA	5	15	0	0	1
rs7277625	21	35325095	G	A	0.1481	NA	NA	NA	0.500059	rs12626952	20	LINC00649	0	ncRNA_intronic	3.497	6	4	15	0	1	1
rs9714379	3	46290955	T	C	0.4344	0.00114356	0.083821	0.0257705	0.129992	rs1542754	1	CCR3	0	intronic	3.496	7	14	15	1	1	1
rs370646779	10	81300526	T	C	0.03579	NA	NA	NA	0.0759517	rs2559728	10	RPS12P18	3316	intergenic	3.496	6	5	15	0	1	1
rs12715416	3	46297260	T	A	0.3489	3.76075e-06	0.0932877	0.0201739	0.11957	rs34339943	1	CCR3	0	intronic	3.494	7	13	15	1	1	1
rs34920132	3	46226769	A	G	0.1024	NA	NA	NA	0.488991	rs34339943	1	CCR3	0	intronic	3.493	5	5	15	1	1	1
rs17860252	21	34608830	TC	T	0.03579	NA	NA	NA	0.0540989	rs9636867	20	IFNAR2	0	intronic	3.492	NA	2	5	1	1	1
rs12252956	10	81716596	G	A	0.1054	0.0327112	0.07866	0.0368326	0.129368	rs2559728	10	SFTPD	0	intronic	3.491	7	5	15	1	1	1
rs36118141	3	46288797	G	A	0.2167	NA	NA	NA	0.27653	rs1542754	1	CCR3	0	intronic	3.49	5	7	15	1	1	1
rs911605	9	117654990	G	A	0.3101	1.72993e-05	0.095219	0.0221586	0.799588	rs722126	9	TNFSF8	1012	intergenic	3.49	6	5	15	1	1	1
rs1635137	12	113454256	C	T	0.2276	0.00448901	0.0628936	0.0221333	0.095211	rs10774671	13	RP1-71H24.1	0	ncRNA_intronic	3.49	NA	5	15	1	1	1
rs368934625	7	128756839	AAAT	A	0.1849	NA	NA	NA	0.613628	rs11770861	7	CYCSP20	727	downstream	3.489	NA	9	15	0	1	1
rs7909698	10	81227956	T	C	0.3419	0.00021509	0.088936	0.0240329	0.443653	rs2559728	10	ZCCHC24	22572	intergenic	3.489	4	2	15	0	1	1
rs35525357	11	1220519	GA	G	0.2048	NA	NA	NA	0.315929	rs12802931	11	MUC5AC	0	intergenic	3.489	NA	4	15	1	0	1
rs12627083	21	35314725	A	G	0.09841	NA	NA	NA	0.816415	rs12626952	20	LINC00649	0	ncRNA_intronic	3.489	4	2	15	0	1	1
rs4881729	11	1408590	T	G	0.4364	NA	NA	NA	0.219555	rs72846383	11	BRSK2	2538	intergenic	3.488	5	5	14	1	1	1
rs34717593	11	1543434	G	GCTTT	0.4294	NA	NA	NA	0.0596827	rs7103987	11	MOB2	20956	intergenic	3.488	NA	4	5	0	1	1
rs147743859	10	81289070	T	G	0.1551	0.00233663	0.0865278	0.0284282	0.214747	rs2559728	10	RP11-589B3.7	2682	intergenic	3.487	7	14	15	0	1	1
rs2672811	11	1249601	C	G	0.1213	0.0340817	0.065662	0.0309857	0.0738341	rs7104241	11	MUC5B	0	intronic	3.486	5	4	15	1	1	1
rs17282238	3	46174605	A	G	0.1213	NA	NA	NA	0.935475	rs34339943	1	FLT1P1	9244	intergenic	3.485	7	2	15	0	1	1
rs7929032	11	839078	G	A	0.334	1.07371e-06	0.118581	0.0243111	0.987872	rs28655651	11	CD151:POLR2L	0:0	intronic	3.485	NA	3	4	1	1	1
rs375160275	11	34405184	TA	T	0.2634	NA	NA	NA	0.221778	rs7949972	12	RP1-53C18.3	21025	intergenic	3.483	NA	5	15	0	1	1
rs10850094	12	113360563	T	C	0.3449	1.45928e-07	0.109624	0.0208505	0.969592	rs10774671	13	OAS1:RP1-71H24.1	0:0	ncRNA_intronic	3.483	6	4	5	1	1	0
rs36019450	11	1478680	A	AG	0.337	NA	NA	NA	0.163012	rs7103987	11	BRSK2	0	intronic	3.482	NA	4	15	1	1	1
rs35260614	3	46433508	T	C	0.09245	NA	NA	NA	0.267667	rs34339943	1	RP11-24F11.2	0	ncRNA_intronic	3.481	5	5	15	0	1	1
rs61869026	11	1459094	C	A	0.2376	NA	NA	NA	0.261415	rs7103987	11	BRSK2	0	intronic	3.481	2b	4	15	1	1	1
rs9862388	3	46504316	A	G	0.3509	0.000675049	0.0712465	0.0209578	0.084385	rs34339943	1	LTF	0	intronic	3.48	5	1	14	1	1	1
rs201721475	10	81294942	CAT	C	0.05666	NA	NA	NA	0.0816342	rs2559728	10	RP11-589B3.7	8554	intergenic	3.48	NA	5	15	0	1	1
rs71370193	19	49190123	C	T	0.1272	0.0215439	0.0764295	0.0332546	0.0784134	rs492602	18	RN7SL345P	2559	intergenic	3.48	7	5	15	1	1	1
rs72843223	11	1449899	G	T	0.1203	0.00574377	0.0822514	0.029779	0.132757	rs7103987	11	BRSK2	0	intronic	3.479	5	5	15	1	1	1
rs111323271	11	1085300	A	G	0.1779	NA	NA	NA	0.107097	rs7480563	11	MUC2	0	intronic	3.478	4	5	15	1	0	0
rs35212812	4	89759341	AAT	A	0.3757	NA	NA	NA	0.0529986	rs2609260	3	FAM13A	0	intronic	3.476	NA	5	15	1	0	1
rs12577211	11	34439410	A	C	0.3042	0.0112599	-0.0528539	0.0208535	0.277457	rs7949972	12	RP1-53C18.3	12913	intergenic	3.476	7	5	15	0	1	1
rs7943732	11	1478638	A	G	0.337	0.000686555	-0.0705568	0.0207832	0.163012	rs7103987	11	BRSK2	0	intronic	3.475	5	4	15	1	1	1
rs77893542	10	81224406	G	T	0.09742	0.0217357	0.0729431	0.0317841	0.085333	rs2559728	10	ZCCHC24	19022	intergenic	3.474	5	2	15	0	1	1
rs4728150	7	128731795	A	G	0.2873	0.0142469	0.0549919	0.0224367	0.476979	rs11770861	7	RP11-286H14.2	3559	intergenic	3.471	4	1	15	0	1	1
rs55831269	11	1284409	C	T	0.03877	0.00604786	0.152347	0.0554963	0.100016	rs7104241	11	MUC5B	1002	intergenic	3.471	5	1	7	1	1	1
rs138881280	10	81619363	GCTCACTCAGGCTTAC	G	0.04175	NA	NA	NA	0.08071	rs2559728	10	NPAP1P2	965	upstream	3.47	NA	13	15	1	1	1
rs2609282	4	89850263	A	G	0.1759	5.36854e-09	0.137771	0.0236099	0.986066	rs2609260	3	FAM13A	0	intronic	3.468	NA	5	15	1	1	1
rs12639224	3	45916222	C	T	0.2684	NA	NA	NA	0.328017	rs34339943	1	LZTFL1	0	intronic	3.466	4	3	15	1	1	1
9:109359345:A:C	9	109359345	A	C	0.3827	NA	NA	NA	0.145549	rs60568503	8	RP11-308N19.1	0	ncRNA_intronic	3.466	NA	7	15	0	1	1
rs41486547	11	1077147	G	T	0.1352	0.000519232	0.113681	0.0327551	0.0917625	rs7480563	11	MUC2	0	intronic	3.465	5	1	15	1	1	1
rs11246310	11	782563	G	C	0.3499	0.0162381	0.0590293	0.0245595	0.253084	rs28655651	11	AP006621.5	0	intronic	3.463	5	2	5	1	1	1
rs2745904	11	34394964	A	G	0.2127	0.00360771	-0.07119	0.0244591	0.283265	rs7949972	12	ABTB2	15408	intergenic	3.462	NA	5	15	0	1	1
rs9839630	3	46293784	A	G	0.3489	0.00314964	0.068455	0.0231835	0.11957	rs34339943	1	CCR3	0	intronic	3.46	7	9	15	1	1	1
rs35650714	3	169429647	T	C	0.2793	0.00100117	-0.0709539	0.0215652	0.429038	rs2293607	2	RP11-3K16.1	2093	intergenic	3.46	7	14	15	0	1	1
rs837717	19	49237747	T	C	0.07654	NA	NA	NA	0.0618236	rs492602	18	RASIP1	0	intronic	3.458	6	4	15	1	1	1
rs34533690	6	7564885	A	G	0.2753	3.774e-05	-0.0867524	0.0210518	0.545242	rs2076295	5	DSP	0	intronic	3.456	6	4	14	1	1	1
rs111405111	11	34525089	G	A	0.1133	0.00354696	-0.0877241	0.030085	0.20908	rs7949972	12	ELF5	0	intronic	3.456	7	5	15	1	1	1
rs112723760	11	1571773	A	G	0.1193	NA	NA	NA	0.0649961	rs7103987	11	DUSP8	3500	intergenic	3.455	5	5	14	1	1	1
rs139931039	11	34489036	A	ATT	0.1213	NA	NA	NA	0.231955	rs7949972	12	CAT	0	intronic	3.454	NA	4	5	1	1	1
rs112996625	4	90041999	A	G	0.02187	0.047133	-0.139825	0.070437	0.059574	rs2609260	3	RP11-84C13.2	976	downstream	3.453	7	5	15	1	1	1
rs4766674	12	113365201	T	G	0.3658	NA	NA	NA	0.891472	rs10774671	13	OAS1:RP1-71H24.1	0:0	ncRNA_intronic	3.452	6	4	15	1	1	0
rs143691139	21	35358778	T	TTATCCCCG	0.4225	NA	NA	NA	0.0881395	rs12626952	20	LINC00649	8785	intergenic	3.452	NA	5	15	0	1	1
rs2284551	21	34618313	A	G	0.2972	1.58158e-13	-0.160436	0.021739	0.838705	rs9636867	20	IFNAR2	0	intronic	3.45	5	4	4	1	1	1
rs17284138	3	46331852	A	C	0.07654	7.77419e-10	0.268028	0.0435856	0.357463	rs34339943	1	UQCRC2P1	20229	intergenic	3.448	7	2	15	0	1	1
rs6441992	3	46484499	C	A	0.337	0.000161906	0.0776928	0.0205969	0.0916034	rs34339943	1	LTF	0	intronic	3.447	5	2	15	1	1	1
rs1610442	10	81429105	T	A	0.2018	0.00207548	0.114231	0.0370975	0.190225	rs2559728	10	RP11-506M13.3:RP11-119F19.2	0:0	ncRNA_intronic	3.447	5	7	15	0	1	1
rs7982121	13	113523707	C	T	0.3748	5.58415e-11	0.135967	0.0207442	0.381489	rs12585036	14	ATP11A	0	intronic	3.447	5	4	5	1	1	1
rs6489870	12	113363972	G	A	0.3648	1.78433e-07	0.10797	0.0206818	0.88727	rs10774671	13	OAS1:RP1-71H24.1	0:0	ncRNA_intronic	3.446	6	5	15	1	1	0
rs7427952	3	46386132	A	G	0.07455	NA	NA	NA	0.361132	rs34339943	1	CCR2	9092	intergenic	3.444	7	9	15	1	1	1
rs2869967	4	89869332	T	C	0.3996	5.66658e-05	0.0781414	0.0194078	0.129598	rs2609260	3	FAM13A	0	intronic	3.443	6	5	15	1	1	1
rs4683143	3	45855172	C	T	0.3618	NA	NA	NA	0.126989	rs4396933	1	LZTFL1	9635	intergenic	3.441	6	4	15	1	1	1
rs1650219	10	81276670	T	C	0.2982	7.73356e-06	0.148318	0.0331627	0.380988	rs2559728	10	EIF5AL1	481	downstream	3.441	NA	2	15	1	1	1
rs1071880	11	34446221	T	C	0.163	0.0401382	0.0518728	0.0252752	0.123095	rs7949972	12	CIR1P3	6205	intergenic	3.44	6	5	15	0	1	1
rs67962987	3	46528340	C	T	0.08946	1.29694e-07	0.178316	0.0337767	0.124304	rs34339943	1	LTF	1615	intergenic	3.437	7	5	14	1	1	1
rs5744034	11	1296237	A	G	0.1909	5.49066e-41	-0.35433	0.0264284	0.973296	rs72846383	11	TOLLIP	0	UTR3	3.436	5	4	4	1	1	1
rs564747901	11	840578	A	AC	0.05467	NA	NA	NA	0.0851257	rs28655651	11	POLR2L	0	intronic	3.434	NA	2	6	1	1	1
rs1881984	3	169464459	A	G	0.332	6.00314e-05	-0.0813027	0.0202614	0.603698	rs2293607	2	TERC	17848	intergenic	3.433	NA	13	15	0	1	1
rs12577347	11	1477080	T	C	0.34	0.000287929	-0.0843856	0.0232728	0.162784	rs7103987	11	BRSK2	0	intronic	3.433	4	2	15	1	1	1
rs12793666	11	34444031	C	A	0.3519	0.00698672	0.0662786	0.0245706	0.343833	rs7949972	12	CIR1P3	8395	intergenic	3.433	4	2	15	0	1	1
rs10418488	19	49186168	A	G	0.2356	0.00674029	-0.0701381	0.0258868	0.167429	rs492602	18	RN7SL345P	1123	intergenic	3.433	7	5	15	1	1	1
rs4388012	3	45996501	A	G	0.1223	NA	NA	NA	0.9079	rs34339943	1	FYCO1	0	intronic	3.431	5	4	4	1	1	1
rs57542549	3	46039152	T	C	0.3688	7.84416e-13	-0.145589	0.0203227	0.275714	rs4396933	1	FYCO1	1835	intergenic	3.431	6	5	15	1	1	1
rs11718804	3	169458572	C	T	0.3449	0.00027866	-0.0775564	0.0213397	0.506111	rs2293607	2	RNU6-637P	20490	intergenic	3.43	7	5	15	0	1	1
rs838145	19	49248730	G	A	0.4185	1.83887e-07	0.109933	0.0210805	0.642175	rs492602	18	IZUMO1	0	intronic	3.43	NA	1	14	1	1	1
3:46043436:C:G	3	46043436	G	C	0.2227	NA	NA	NA	0.675548	rs4396933	1	FYCO1	6119	intergenic	3.429	7	5	15	1	1	1
rs35981697	10	82151225	GC	G	0.4423	NA	NA	NA	0.0527043	rs2559728	10	FAM213A	16359	intergenic	3.428	NA	5	15	0	1	1
rs1881509	11	1425605	A	G	0.1769	0.0214359	-0.0588369	0.0255788	0.189664	rs7103987	11	BRSK2	0	intronic	3.427	5	5	15	1	1	1
rs28605011	11	1539714	A	G	0.1193	0.00131329	-0.103999	0.0323676	0.0620238	rs7103987	11	MOB2	17236	intergenic	3.426	5	4	5	0	1	1
rs2758572	10	81628793	T	G	0.4085	NA	NA	NA	0.0541462	rs2559728	10	CTSLP6	1337	intergenic	3.425	NA	13	15	0	0	0
rs34191675	3	46189448	A	G	0.09443	NA	NA	NA	0.525957	rs34339943	1	FLT1P1	4278	intergenic	3.423	6	5	15	0	1	1
rs12796421	11	1135129	A	G	0.1869	1.55973e-06	-0.124286	0.0258745	0.136918	rs7480563	11	MUC5AC	16450	intergenic	3.421	5	5	15	0	0	0
rs7073842	10	81656400	T	C	0.3956	3.94202e-05	0.083669	0.0203532	0.212734	rs2559728	10	PGGT1BP2	3468	intergenic	3.42	6	13	15	0	1	1
rs72923163	11	34498602	G	T	0.1193	0.00706404	-0.0764554	0.0283819	0.223959	rs7949972	12	ELF5	1737	intergenic	3.42	4	5	15	1	1	1
rs6489879	12	113377822	G	A	0.3628	5.08776e-07	0.10397	0.020699	0.860642	rs10774671	13	RP1-71H24.1:OAS3	0:0	ncRNA_intronic	3.419	4	1	2	1	1	0
rs281394	19	49223019	C	G	0.3777	0.00119067	0.0654817	0.0202035	0.411127	rs492602	18	MAMSTR	40	upstream:downstream	3.418	3a	1	5	1	1	1
rs34047458	3	46253599	C	G	0.09245	2.06729e-11	0.271031	0.0404452	0.540859	rs34339943	1	CCR3	0	intronic	3.417	7	5	15	1	1	1
rs9824651	3	46108285	C	T	0.1252	NA	NA	NA	0.972546	rs34339943	1	XCR1	39050	intergenic	3.416	5	5	15	0	1	1
rs12422313	12	113424060	C	T	0.2753	0.0248795	0.0511806	0.0228152	0.139716	rs10774671	13	RP1-71H24.1:OAS2	0:0	ncRNA_intronic	3.415	5	2	15	1	1	0
rs4881744	11	1399402	A	G	0.2217	2.40161e-06	0.107635	0.0228218	0.0627155	rs72846383	11	BRSK2	11726	intergenic	3.414	5	5	15	0	1	1
rs527900036	11	1569996	T	TGGG	0.1461	NA	NA	NA	0.0720812	rs7103987	11	DUSP8	5277	intergenic	3.409	NA	2	12	1	0	1
rs2704577	4	89894446	C	T	0.3101	NA	NA	NA	0.0854245	rs2609260	3	FAM13A	0	intronic	3.407	NA	5	15	1	1	1
rs564111953	10	81384465	C	A	0.1382	NA	NA	NA	0.108482	rs2559728	10	RP11-589B3.6	4047	intergenic	3.407	NA	9	15	1	1	1
rs1932573	10	81756548	A	G	0.3976	0.000204066	0.0723914	0.0194919	0.162742	rs2559728	10	RP11-479O17.7	13551	intergenic	3.406	4	7	15	0	1	1
rs2269440	3	46487546	C	T	0.338	0.000137622	0.078546	0.0206027	0.0899992	rs34339943	1	LTF	0	intronic	3.405	5	4	15	1	1	1
rs138361598	10	81413508	T	C	0.2167	NA	NA	NA	0.383602	rs2559728	10	RP11-506M13.3	7138	intergenic	3.399	7	14	15	0	1	0
rs73205246	12	113411672	A	C	0.2565	0.0170774	0.0525133	0.0220178	0.15454	rs10774671	13	RP1-71H24.1	0	ncRNA_intronic	3.399	4	2	5	1	1	0
rs3746861	21	35271200	C	T	0.08847	NA	NA	NA	0.973599	rs12626952	20	AP000304.12:ITSN1	0:0	UTR3	3.397	5	4	5	1	1	1
rs115102354	3	46222037	A	G	0.04771	2.90895e-16	0.43154	0.0527746	0.241727	rs34339943	1	CCR3	0	intronic	3.392	7	5	15	1	1	1
rs2260653	10	81662854	G	C	0.3956	4.03545e-05	0.0835316	0.0203466	0.212734	rs2559728	10	MBL1P	1799	intergenic	3.392	7	5	14	0	1	1
rs17886604	10	81324422	A	G	0.1382	0.00219612	0.0867987	0.0283439	0.247394	rs2559728	10	SFTPA2	4268	intergenic	3.39	NA	9	14	1	1	1
rs7396273	11	1390433	T	G	0.2326	3.34962e-06	-0.104781	0.0225427	0.765175	rs7104241	11	BRSK2	20695	intergenic	3.389	5	8	15	0	1	1
rs10978620	9	109507545	C	T	0.1829	0.0240767	-0.055305	0.0245157	0.0824907	rs60568503	8	RP11-308N19.5	22333	intergenic	3.388	7	7	15	0	1	1
rs11003003	10	81222632	T	C	0.2783	0.000521835	0.0741069	0.0213608	0.303045	rs2559728	10	ZCCHC24	17248	intergenic	3.388	5	5	15	0	1	1
rs5827100	19	10569724	T	TG	0.3857	NA	NA	NA	0.0682882	rs34536443	17	PDE4A	0	intronic	3.388	NA	4	5	1	1	1
rs73067779	3	46526387	C	T	0.08946	1.91873e-08	0.19286	0.0343218	0.124304	rs34339943	1	LTF	0	intronic	3.384	5	1	15	1	1	1
rs9307059	4	89900751	T	C	0.4632	2.97738e-05	-0.0794808	0.0190365	0.149148	rs2609260	3	FAM13A	0	intronic	3.383	5	5	15	1	1	1
rs3038120	12	113376543	CCAAAGGG	C	0.3658	NA	NA	NA	0.873777	rs10774671	13	RP1-71H24.1:OAS3	0:0	ncRNA_intronic	3.383	NA	1	1	1	1	0
rs7921725	10	81588553	T	C	0.2753	0.00263955	-0.0791151	0.0263115	0.317814	rs2559728	10	RP11-182L21.6	1194	intergenic	3.382	7	1	15	0	1	1
rs7613132	3	46460163	A	G	0.1421	NA	NA	NA	0.170776	rs34339943	1	CCRL2	5674	intergenic	3.38	5	4	15	1	1	1
rs79408927	10	81296992	T	A	0.2217	0.000661149	0.144044	0.0423011	0.375886	rs2559728	10	RPS12P18	6850	intergenic	3.379	2b	5	15	0	1	1
rs7479183	11	801776	G	T	0.498	NA	NA	NA	0.168658	rs28655651	11	PIDD	0	intronic	3.378	NA	3	4	1	1	1
rs35703809	3	169406610	T	A	0.339	0.00341074	-0.080932	0.0276401	0.276653	rs2293607	2	RP11-3K16.1	20472	intergenic	3.377	6	13	15	0	1	1
rs7856856	9	117540910	T	C	0.2753	0.0234507	0.0491652	0.0216968	0.0863883	rs722126	9	TNFSF15	6004	intergenic	3.377	7	5	15	1	1	1
rs34573321	10	81768565	C	CAA	0.3509	NA	NA	NA	0.0986704	rs2559728	10	RP11-369J21.11	8903	intergenic	3.375	NA	14	15	0	0	1
rs11041133	11	1291254	G	C	0.4781	4.92597e-21	-0.189437	0.0201298	0.182228	rs72846383	11	TOLLIP	4346	intergenic	3.375	5	5	5	1	1	1
10:81434452:A:T	10	81434452	A	T	0.161	NA	NA	NA	0.0956	rs2559728	10	RP11-506M13.3:RP11-119F19.2	0:0	ncRNA_intronic	3.374	7	5	15	0	1	0
rs34836802	21	35307155	A	G	0.2535	0.0195698	-0.0527138	0.0225804	0.0515753	rs12626952	20	LINC00649	0	ncRNA_intronic	3.373	5	1	5	0	1	1
rs1859334	12	113367332	C	T	0.3648	8.31426e-06	0.126383	0.0283565	0.88727	rs10774671	13	OAS1:RP1-71H24.1	0:0	ncRNA_intronic	3.371	NA	5	15	1	1	0
rs2043306	19	10698334	T	A	0.04573	0.000139023	-0.18574	0.0487519	0.233766	rs142770866	17	AP1M2	342	upstream	3.37	5	1	13	1	1	1
rs9851060	3	46143288	C	T	0.4841	NA	NA	NA	0.103981	rs34339943	1	FLT1P1	40561	intergenic	3.369	5	2	15	0	1	1
rs201591430	7	128732682	A	T	0.4195	NA	NA	NA	0.17244	rs11770861	7	RP11-286H14.2	2672	intergenic	3.369	7	5	15	0	1	1
rs1923370	10	81237430	T	G	0.2773	0.00209941	0.0659065	0.0214275	0.31112	rs2559728	10	TPRX1P1	21991	intergenic	3.367	NA	5	15	0	1	1
rs3181078	3	46250584	A	C	0.09245	1.71906e-11	0.257944	0.0383383	0.540859	rs34339943	1	CCR3	0	intronic	3.366	NA	2	15	1	1	1
rs74639158	11	1290894	G	A	0.0169	NA	NA	NA	0.055062	rs72846383	11	TOLLIP	4706	intergenic	3.362	5	5	5	1	0	1
rs5900108	9	117696496	A	AC	0.3837	NA	NA	NA	0.178254	rs722126	9	TNFSF8	3798	intergenic	3.361	NA	5	15	1	1	1
rs2493721	10	81656696	G	A	0.3956	8.28894e-05	0.0923761	0.0234702	0.212734	rs2559728	10	PGGT1BP2	3764	intergenic	3.359	7	14	15	0	1	1
rs34000569	3	45999209	A	G	0.1213	NA	NA	NA	0.916787	rs34339943	1	FYCO1	0	intronic	3.358	4	1	4	1	1	1
rs9991237	4	89918687	G	C	0.2048	0.000128736	-0.0888775	0.0232125	0.0536557	rs2609260	3	FAM13A	0	intronic	3.358	6	4	15	1	1	1
rs12417955	11	1284227	A	G	0.496	4.34759e-23	0.189977	0.019198	0.278006	rs7104241	11	MUC5B	820	downstream	3.357	2b	1	2	1	1	1
rs4767023	12	113352159	T	C	0.3479	6.07429e-07	0.107422	0.0215325	0.982365	rs10774671	13	OAS1:RP1-71H24.1	0:0	ncRNA_intronic	3.353	7	4	5	1	1	0
rs4767030	12	113359577	C	T	0.3449	1.25743e-07	0.110144	0.0208411	0.969592	rs10774671	13	OAS1:RP1-71H24.1	0:0	ncRNA_intronic	3.348	6	4	5	1	1	0
rs2531757	3	45850520	C	A	0.332	NA	NA	NA	0.0899079	rs73062378	1	SLC6A20	12492	intergenic	3.347	NA	4	15	0	1	1
rs78407386	11	1550824	C	T	0.1193	NA	NA	NA	0.0620238	rs7103987	11	DUSP8	24449	intergenic	3.347	4	4	5	0	1	1
rs142707435	11	833818	C	CCCG	0.3141	NA	NA	NA	0.849967	rs28655651	11	CD151	0	intronic	3.346	NA	1	2	1	1	1
rs10774676	12	113362407	A	G	0.3658	2.27938e-07	0.107037	0.0206836	0.891472	rs10774671	13	OAS1:RP1-71H24.1	0:0	ncRNA_intronic	3.344	6	1	5	1	1	0
rs11200738	10	81695913	C	T	0.4841	NA	NA	NA	0.0635732	rs2559728	10	MBL1P	0	ncRNA_intronic	3.341	7	5	14	1	1	1
rs7697900	4	89908624	C	T	0.3101	2.04468e-05	-0.0874795	0.0205353	0.0854245	rs2609260	3	FAM13A	0	intronic	3.34	5	4	15	1	1	1
rs13138280	4	90046848	G	A	0.3509	0.00012346	0.0789552	0.0205658	0.0655437	rs2609260	3	RNU6-907P	5154	intergenic	3.34	5	5	15	0	1	1
rs4683171	3	46095611	C	T	0.2376	0.000245204	0.10007	0.0272878	0.706954	rs4396933	1	XCR1	26376	intergenic	3.338	5	5	15	0	1	1
rs4619820	3	46466923	A	G	0.2217	0.000160604	0.0931214	0.024674	0.0863333	rs4396933	1	LTF	10212	intergenic	3.338	7	4	15	0	1	1
rs9416165	10	81435162	A	G	0.4215	NA	NA	NA	0.564664	rs2559728	10	RP11-506M13.3:RP11-119F19.2	0:0	ncRNA_intronic	3.338	7	5	15	0	1	0
rs527719032	10	81438458	A	T	0.03777	NA	NA	NA	0.087071	rs2559728	10	RP11-119F19.2	0	ncRNA_intronic	3.338	NA	5	15	0	0	0
rs12422608	12	113424458	C	T	0.2763	0.0280119	0.0501304	0.0228164	0.135122	rs10774671	13	RP1-71H24.1:OAS2	0:0	ncRNA_intronic	3.337	6	4	15	1	1	0
rs34774687	3	46073314	T	C	0.1243	NA	NA	NA	0.981565	rs34339943	1	XCR1	4079	intergenic	3.335	7	5	15	1	1	1
rs4253529	10	81374118	C	A	0.171	0.00200107	0.0799673	0.0258788	0.398045	rs2559728	10	SFTPA1	0	UTR3	3.335	7	5	15	1	1	1
rs35646896	3	46320120	G	T	0.07654	NA	NA	NA	0.357463	rs34339943	1	CCR3	11922	intergenic	3.333	7	5	15	0	1	1
rs10817683	9	117686457	A	G	0.4404	0.00305051	0.0600114	0.0202563	0.239053	rs722126	9	TNFSF8	0	intronic	3.333	6	3	14	1	1	1
rs6765031	3	46387576	T	C	0.2296	NA	NA	NA	0.240728	rs1542754	1	CCR2	7648	intergenic	3.332	5	5	15	1	1	1
rs192677079	10	81349730	A	G	0.05467	NA	NA	NA	0.102157	rs2559728	10	MBL3P	5096	intergenic	3.331	7	14	15	0	1	1
rs57966752	10	81728313	G	A	0.1054	0.0306807	0.0717734	0.0332102	0.129368	rs2559728	10	SFTPD:RP11-479O17.10	0:0	ncRNA_exonic	3.33	7	9	15	1	1	1
rs12271796	11	1333034	T	C	0.0497	0.000131156	0.165064	0.0431621	0.0525787	rs7104241	11	TOLLIP-AS1	1096	intergenic	3.329	3a	2	9	1	1	1
rs7098571	10	81763226	G	A	0.2038	0.0458217	0.0471215	0.0235957	0.093985	rs2559728	10	RP11-369J21.11	14242	intergenic	3.328	5	14	15	0	1	1
rs80138399	11	1716216	G	A	0.08151	0.000546268	-0.124903	0.0361307	0.119217	rs34830395	11	KRTAP5-6	2208	intergenic	3.328	5	5	14	1	0	1
rs1650200	10	81417228	A	G	0.2525	0.000220678	0.146828	0.0397468	0.277502	rs2559728	10	RP11-506M13.3	3418	intergenic	3.326	6	15	15	0	1	0
rs34203947	10	81386650	TATA	T	0.1312	NA	NA	NA	0.0933541	rs2559728	10	RP11-589B3.6	1862	intergenic	3.325	NA	9	15	0	1	1
rs6772051	3	46143059	A	G	0.4841	NA	NA	NA	0.103981	rs34339943	1	FLT1P1	40790	intergenic	3.324	5	2	15	0	1	1
rs4963141	11	880467	G	A	0.4831	0.0452344	0.0388418	0.0193969	0.357059	rs28655651	11	CHID1	0	intronic	3.324	NA	3	4	1	1	1
rs1450876	7	128755017	T	G	0.2386	0.000299948	0.0809492	0.0223905	0.67971	rs11770861	7	CYCSP20	2549	intergenic	3.321	6	5	15	0	1	1
rs72927347	11	34521866	A	G	0.1123	0.00329846	-0.0865424	0.0294516	0.203248	rs7949972	12	ELF5	0	intronic	3.32	4	5	15	1	1	1
rs8128167	21	35307200	T	C	0.3966	NA	NA	NA	0.0947117	rs12626952	20	LINC00649	0	ncRNA_intronic	3.32	5	1	5	0	1	1
rs61869032	11	1477797	C	T	0.2833	1.46708e-09	-0.16442	0.0271861	0.140077	rs7103987	11	BRSK2	0	intronic	3.319	5	2	15	1	1	1
rs743661	3	46440977	T	C	0.2296	6.46154e-07	0.116745	0.0234575	0.13022	rs73062378	1	RP11-24F11.2	0	ncRNA_intronic	3.318	5	5	15	1	1	1
rs76215286	19	10726302	A	G	0.03479	0.0453216	0.167205	0.0835333	0.0547796	rs34536443	17	SLC44A2	0	intronic	3.315	5	2	5	1	1	1
rs1859332	12	113371114	T	C	0.3658	5.45081e-07	0.106992	0.0213568	0.891472	rs10774671	13	RP1-71H24.1	0	ncRNA_intronic	3.313	NA	5	15	1	1	0
rs1388608	3	46118749	T	G	0.2127	7.93455e-07	0.120612	0.0244304	0.617779	rs4396933	1	XCR1	49514	intergenic	3.311	NA	5	15	0	1	1
rs3832910	13	113540594	CCT	C	0.2525	NA	NA	NA	0.0786399	rs12585036	14	ATP11A	0	UTR3	3.308	NA	1	7	1	1	1
rs10978543	9	109328165	A	G	0.3121	0.00736539	-0.0574084	0.0214222	0.0882266	rs60568503	8	RP11-308N19.1	0	ncRNA_intronic	3.305	7	9	15	0	0	1
rs28514678	4	89768821	C	T	0.2565	0.000212532	-0.0823862	0.0222447	0.260517	rs2609260	3	FAM13A	0	intronic	3.304	7	5	15	1	1	1
rs13434141	3	46119727	C	A	0.2058	NA	NA	NA	0.0841445	rs4396933	1	XCR1	50492	intergenic	3.303	6	5	15	0	1	1
rs61858837	10	81712493	G	C	0.2058	NA	NA	NA	0.126076	rs2559728	10	SFTPD	0	intronic	3.303	NA	4	9	1	1	1
rs117706662	13	113548483	G	C	0.332	0.0140488	0.102949	0.0419171	0.405725	rs12585036	14	MCF2L	208	upstream	3.301	2b	1	1	1	1	1
rs7952095	11	774982	C	A	0.4642	NA	NA	NA	0.149879	rs28655651	11	PDDC1	0	intronic	3.3	NA	2	5	1	1	1
rs563669512	10	81688047	G	GC	0.06958	NA	NA	NA	0.139568	rs2559728	10	MBL1P	0	ncRNA_intronic	3.297	NA	2	14	1	1	1
rs77716148	4	89757171	T	C	0.03976	0.0234591	-0.109241	0.0482113	0.0624958	rs2609260	3	FAM13A	0	intronic	3.295	6	4	15	1	1	1
rs7851632	9	109322114	C	T	0.3837	0.0080998	-0.0535816	0.0202357	0.131522	rs60568503	8	RP11-308N19.1	0	ncRNA_intronic	3.293	5	9	15	0	1	1
rs2342606	10	81794163	T	C	0.4215	0.0473132	0.0383034	0.0193111	0.0871022	rs2559728	10	C1DP2	2013	intergenic	3.293	7	14	15	0	1	1
rs10832859	11	1398921	A	G	0.175	0.0038868	0.0722425	0.0250216	0.101986	rs7103987	11	BRSK2	12207	intergenic	3.293	5	5	15	0	1	1
rs6441971	3	46391071	T	C	0.2296	NA	NA	NA	0.240728	rs1542754	1	CCR2	4153	intergenic	3.292	5	2	14	1	1	1
rs34341150	3	169406611	TC	T	0.337	NA	NA	NA	0.275622	rs2293607	2	RP11-3K16.1	20471	intergenic	3.289	NA	13	15	0	1	1
rs2236758	21	34625413	A	G	0.3231	2.21836e-16	-0.17465	0.0212737	0.953949	rs9636867	20	IFNAR2:AP000295.9	0:0	intronic	3.289	6	4	4	1	1	1
rs3918359	3	46394680	T	A	0.2296	NA	NA	NA	0.240728	rs1542754	1	CCR2	544	upstream	3.287	5	2	14	1	1	1
rs12054012	3	169406666	T	C	0.341	0.00269737	-0.0621792	0.0207245	0.272606	rs2293607	2	RP11-3K16.1	20416	intergenic	3.287	7	13	15	0	1	1
rs147595728	10	81282738	T	C	0.1521	NA	NA	NA	0.208931	rs2559728	10	RP11-589B3.7	3525	intergenic	3.287	5	14	15	1	1	1
rs17859812	11	1151406	C	T	0.1909	5.05514e-06	0.113826	0.0249483	0.0864157	rs2672794	11	MUC5AC	173	upstream	3.287	4	5	15	1	1	1
rs7110103	11	1381793	T	C	0.2326	4.65462e-06	-0.1195	0.0260929	0.765175	rs7104241	11	BRSK2	29335	intergenic	3.287	5	5	15	0	1	0
rs7118115	11	1417398	G	A	0.09245	0.000556077	-0.200089	0.0579603	0.10315	rs74760554	11	BRSK2	0	intronic	3.285	5	4	14	1	1	1
rs7935626	11	34523664	C	T	0.1133	0.00330738	-0.0866206	0.0294866	0.20908	rs7949972	12	ELF5	0	intronic	3.285	2a	2	15	1	1	1
10:81362780:C:T	10	81362780	C	T	0.07058	NA	NA	NA	0.134068	rs2559728	10	SFTPA3P	7363	intergenic	3.284	5	7	15	1	1	1
rs17425565	7	128755306	C	A	0.2256	0.0223987	-0.0542505	0.0237572	0.0834399	rs11770861	7	CYCSP20	2260	intergenic	3.283	7	7	15	0	1	1
rs2129881	3	46040678	A	G	0.3698	4.35578e-13	-0.147249	0.020327	0.273504	rs4396933	1	FYCO1	3361	intergenic	3.282	5	5	15	1	1	1
rs10023099	4	89759700	T	C	0.2992	4.8512e-06	-0.110577	0.0241904	0.342263	rs2609260	3	FAM13A	0	intronic	3.282	7	5	15	1	1	1
rs2819111	10	81653527	T	C	0.3936	0.000166385	0.0864162	0.022951	0.211805	rs2559728	10	PGGT1BP2	595	upstream	3.282	NA	14	15	0	1	1
rs6578295	11	1390211	C	A	0.3141	2.65268e-12	-0.141921	0.0202889	0.802261	rs7104241	11	BRSK2	20917	intergenic	3.282	5	8	15	0	1	1
rs60069474	11	1359791	G	A	0.03777	0.00612363	0.154459	0.0563496	0.099022	rs7104241	11	TOLLIP-AS1	27853	intergenic	3.278	5	5	14	0	1	1
rs113387657	3	46160917	C	CTCCA	0.327	NA	NA	NA	0.267159	rs34339943	1	FLT1P1	22932	intergenic	3.275	NA	5	15	0	1	1
rs1366050	10	81388375	C	T	0.3757	3.67052e-06	0.104683	0.0226135	0.755702	rs2559728	10	RP11-589B3.6	137	downstream	3.275	NA	14	15	0	1	1
rs11130089	3	46350358	C	A	0.3022	NA	NA	NA	0.451482	rs1542754	1	UQCRC2P1	1723	intergenic	3.269	7	5	15	0	1	1
rs10850105	12	113391363	A	G	0.331	4.12509e-07	0.150566	0.0297379	0.724135	rs10774671	13	RP1-71H24.1:OAS3	0:0	ncRNA_intronic	3.269	7	5	5	1	1	0
rs6778305	3	46590403	G	A	0.08549	1.47458e-06	0.163128	0.0338817	0.12055	rs34339943	1	LRRC2	0	intronic	3.268	7	2	15	1	1	1
rs8101473	19	10423338	C	T	0.1521	0.00485761	-0.0779657	0.0276835	0.141987	rs34536443	17	CTD-2369P2.10:FDX1L	0:0	intronic	3.267	6	4	5	1	1	1
rs35657218	3	46094462	A	G	0.3231	NA	NA	NA	0.261025	rs34339943	1	XCR1	25227	intergenic	3.266	7	5	15	0	1	1
rs35092096	3	46290335	T	G	0.3002	3.9749e-05	0.108653	0.026443	0.101209	rs4396933	1	CCR3	0	intronic	3.266	6	14	15	1	1	1
rs11707672	3	45964389	T	C	0.1213	0.000153333	-0.123117	0.0325225	0.317925	rs4396933	1	FYCO1	0	intronic	3.265	5	4	4	1	1	1
rs9822254	3	46323939	G	T	0.1531	NA	NA	NA	0.122401	rs1542754	1	CCR3	15741	intergenic	3.265	6	5	15	0	1	1
rs145256127	10	81284215	G	C	0.1312	NA	NA	NA	0.145722	rs2559728	10	RP11-589B3.7	2048	intergenic	3.265	7	14	15	1	1	1
rs150391471	3	46217740	G	A	0.09443	NA	NA	NA	0.525957	rs34339943	1	CCR3	0	intronic	3.264	7	5	15	1	1	1
rs9876587	3	46114376	T	C	0.331	NA	NA	NA	0.25677	rs34339943	1	XCR1	45141	intergenic	3.263	7	5	15	0	1	1
rs28688695	3	169554781	A	G	0.3887	0.000388909	-0.071059	0.0200307	0.387155	rs2293607	2	LRRIQ4	0	intronic	3.261	2b	5	15	1	1	1
rs146783234	3	45568854	C	T	0.07555	0.0013947	-0.135172	0.0422975	0.211915	rs73062378	1	LARS2	0	intronic	3.26	7	4	5	1	1	1
rs147500033	4	89762155	AAAATGGATCAAAGACCT	A	0.173	NA	NA	NA	0.0609672	rs2609260	3	FAM13A	0	intronic	3.26	NA	5	15	1	1	1
rs10414737	19	49171593	T	C	0.1392	0.0281393	0.0578516	0.026352	0.0725636	rs492602	18	SEC1P:NTN5	0:0	ncRNA_intronic	3.26	5	5	15	1	1	1
rs35296905	4	89876491	CAT	C	0.3101	NA	NA	NA	0.101406	rs2609260	3	FAM13A	0	intronic	3.259	NA	5	15	1	1	1
rs11130085	3	46127199	G	A	0.4254	1.08803e-05	-0.0862539	0.0196081	0.0908708	rs34339943	1	FLT1P1	56650	intergenic	3.258	5	5	15	0	1	1
rs11245946	11	1089836	C	T	0.09742	0.0213756	0.0796912	0.034629	0.0732911	rs7480563	11	MUC2	0	intronic	3.258	5	4	15	1	1	0
rs11935610	4	89910593	A	C	0.3101	4.28005e-05	-0.0836147	0.0204346	0.0854245	rs2609260	3	FAM13A	0	intronic	3.255	7	4	15	1	1	1
rs1278757	13	113530772	C	T	0.3608	1.64338e-10	0.141971	0.0222127	0.41354	rs12585036	14	ATP11A	0	intronic	3.255	5	4	5	1	1	1
rs35106244	19	49203829	C	T	0.3946	9.77622e-09	-0.131901	0.023001	0.817259	rs492602	18	FUT2	0	intronic	3.255	6	4	5	1	1	1
rs2224415	10	81509721	T	A	0.2435	NA	NA	NA	0.271012	rs2559728	10	RP11-119F19.2	0	ncRNA_intronic	3.254	7	5	15	0	1	0
10:81652803:A:G	10	81652803	G	A	0.4423	NA	NA	NA	0.0706016	rs2559728	10	PGGT1BP2	0	NA	3.253	NA	13	15	0	1	1
rs1131964	21	34610487	C	T	0.4563	NA	NA	NA	0.430578	rs9636867	20	IFNAR2	0	intronic	3.253	1f	1	5	1	1	1
rs35482426	3	45914585	CTT	C	0.1223	NA	NA	NA	0.821696	rs34339943	1	LZTFL1	0	intronic	3.252	NA	2	15	1	1	1
rs59770913	3	46259485	CA	C	0.1064	NA	NA	NA	0.481469	rs34339943	1	CCR3	0	intronic	3.252	NA	5	15	1	1	1
rs111609686	11	833629	A	G	0.05268	0.0087777	-0.128754	0.0491315	0.0797771	rs28655651	11	CD151	0	intronic	3.249	2b	1	1	1	1	1
rs531941011	11	1086670	G	A	0.1203	NA	NA	NA	0.0743424	rs7480563	11	MUC2	0	intronic	3.248	NA	5	15	1	0	0
rs7938020	11	1583914	C	T	0.4642	NA	NA	NA	0.0599262	rs7103987	11	DUSP8	0	intronic	3.248	5	4	5	1	1	1
rs10902225	11	835065	C	T	0.4076	8.39803e-07	0.107653	0.0218546	0.278382	rs28655651	11	CD151	0	UTR5	3.244	4	1	7	1	1	1
rs16925673	11	34522023	T	A	0.1133	0.00335848	-0.0863837	0.0294537	0.20908	rs7949972	12	ELF5	0	intronic	3.244	4	5	15	1	1	1
rs371324068	10	81433343	T	C	0.1829	NA	NA	NA	0.190241	rs2559728	10	RP11-506M13.3:RP11-119F19.2	0:0	ncRNA_intronic	3.243	6	5	15	0	1	0
rs57987710	4	90077522	G	A	0.07853	NA	NA	NA	0.301294	rs2609260	3	RNU6-907P	25417	intergenic	3.242	5	5	15	0	1	1
rs28592927	11	1223465	T	A	0.4076	0.0414999	0.0462216	0.0226743	0.0900001	rs2672794	11	MUC5AC	1100	intergenic	3.239	2b	5	14	1	1	1
rs111299903	19	49203660	C	T	0.165	0.024156	0.0709686	0.0314767	0.159834	rs492602	18	FUT2	0	intronic	3.239	7	4	5	1	1	1
rs7279298	21	35401040	T	C	0.3638	0.00230212	-0.0598636	0.019639	0.059499	rs12626952	20	MRPS6	44483	intergenic	3.238	6	5	15	0	1	1
rs34452002	3	46143187	C	T	0.1223	NA	NA	NA	1	rs34339943	1	FLT1P1	40662	intergenic	3.236	6	2	15	0	1	1
rs17860250	21	34605644	G	C	0.03976	NA	NA	NA	0.116735	rs9636867	20	IFNAR2	0	intronic	3.235	5	1	5	1	1	1
rs1713346	10	81405553	T	A	0.4911	1.06303e-07	0.149289	0.028085	0.572629	rs2559728	10	RP11-589B3.6	13608	intergenic	3.234	6	14	15	0	1	0
rs147706896	10	81560759	A	G	0.03976	NA	NA	NA	0.0721005	rs2559728	10	RP11-773D16.1	3053	intergenic	3.233	7	5	15	0	1	1
rs11034930	11	1608229	C	A	0.4662	NA	NA	NA	0.0545977	rs7103987	11	KRTAP5-AS1	0	ncRNA_intronic	3.232	4	5	14	1	1	1
rs35386789	3	46463874	G	A	0.09344	NA	NA	NA	0.263317	rs34339943	1	CCRL2	9385	intergenic	3.231	6	4	15	1	1	1
rs13098366	3	46116787	G	A	0.165	2.26651e-16	0.289478	0.0352717	0.721953	rs34339943	1	XCR1	47552	intergenic	3.23	7	5	15	0	1	1
rs34155121	3	46084742	G	A	0.1441	NA	NA	NA	0.82967	rs34339943	1	XCR1	15507	intergenic	3.229	7	9	15	0	1	1
rs10850103	12	113385000	A	T	0.327	1.60688e-06	0.104067	0.0216921	0.718559	rs10774671	13	RP1-71H24.1:OAS3	0:0	ncRNA_intronic	3.228	7	4	4	1	1	1
rs11360624	3	46355413	G	GA	0.3022	NA	NA	NA	0.451482	rs1542754	1	UQCRC2P1	1999	intergenic	3.227	NA	2	15	0	1	1
rs7917756	10	81758961	G	A	0.3976	0.000299345	0.070317	0.0194468	0.162742	rs2559728	10	RP11-479O17.7	15964	intergenic	3.226	6	13	15	0	1	1
rs11605706	11	34422715	A	G	0.08449	0.0471674	0.0706598	0.0356006	0.0538921	rs7949972	12	RP1-53C18.3	3494	intergenic	3.226	6	5	15	0	1	1
rs5843634	21	35367281	T	TG	0.3141	NA	NA	NA	0.117772	rs12626952	20	LINC00649	17288	intergenic	3.226	NA	5	15	0	1	1
rs13085619	3	46288473	T	C	0.4652	0.00155044	0.0833186	0.0263244	0.154445	rs1542754	1	CCR3	0	intronic	3.225	7	5	15	1	1	1
rs1650195	10	81416080	A	G	0.2505	0.000249381	0.104724	0.0285905	0.293859	rs2559728	10	RP11-506M13.3	4566	intergenic	3.222	7	9	15	0	1	0
rs146936682	10	81456002	G	A	0.1869	NA	NA	NA	0.1955	rs2559728	10	RP11-119F19.2	0	ncRNA_intronic	3.221	7	5	15	1	1	1
rs10902223	11	817786	C	T	0.4473	0.00373281	0.0574812	0.0198218	0.267581	rs28655651	11	PNPLA2	1115	intergenic	3.22	5	1	5	1	1	1
rs945977	13	113524554	T	C	0.3618	0.00105496	-0.0654476	0.0199813	0.126999	rs12585036	14	ATP11A	0	intronic	3.216	4	4	5	1	1	1
21:35380111:A:ATG	21	35380111	ATG	A	0.4811	NA	NA	NA	0.0510799	rs12626952	20	LINC00649	30118	intergenic	3.215	NA	5	15	0	1	1
rs4683167	3	46092288	A	T	0.3598	NA	NA	NA	0.228	rs34339943	1	XCR1	23053	intergenic	3.212	6	5	15	0	1	1
rs79556692	3	46585769	G	A	0.08549	0.0126771	0.101291	0.0406347	0.12055	rs34339943	1	LRRC2	0	intronic	3.211	6	4	15	1	1	1
rs9549597	13	113533113	G	A	0.4414	0.000135999	0.0751974	0.0197093	0.194441	rs12585036	14	ATP11A	0	intronic	3.21	5	4	4	1	1	1
rs9834860	3	45933647	A	C	0.4105	NA	NA	NA	0.156907	rs34339943	1	LZTFL1:CCR9	0:0	intronic	3.209	5	3	15	1	1	1
rs5848784	3	46249139	A	AT	0.3439	NA	NA	NA	0.176902	rs4396933	1	CCR3:CCR1	0:0	intronic	3.207	NA	1	15	1	1	1
rs143780859	10	81417443	A	G	0.1173	NA	NA	NA	0.18337	rs2559728	10	RP11-506M13.3	3203	intergenic	3.205	6	15	15	0	1	0
rs9849015	3	46056120	T	C	0.3419	NA	NA	NA	0.250774	rs34339943	1	XCR1	2395	intergenic	3.204	7	5	15	1	1	1
rs71098403	3	46474238	GCAATTGCAGCAGCA	G	0.2306	NA	NA	NA	0.0798985	rs4396933	1	LTF	2897	intergenic	3.204	NA	4	15	1	1	1
rs11323076	9	117600631	C	CT	0.3748	NA	NA	NA	0.680115	rs722126	9	RP11-78H18.2	7242	intergenic	3.204	NA	5	15	0	1	1
rs1130698	11	838542	C	T	0.337	4.38231e-09	0.130609	0.0222538	1	rs28655651	11	CD151:POLR2L	0:0	UTR3	3.204	1f	3	4	1	1	1
rs4074034	11	1421819	A	G	0.05666	0.00587444	0.119056	0.0432191	0.0565894	rs7103987	11	BRSK2	0	intronic	3.204	NA	2	15	1	1	1
rs60218791	20	62217276	G	T	0.03678	2.56688e-06	-0.279135	0.0593558	0.319551	rs116905074	19	GMEB2	1678	intergenic	3.204	5	1	5	1	1	1
rs35620540	4	89854787	TA	T	0.3549	NA	NA	NA	0.0994831	rs2609260	3	FAM13A	0	intronic	3.201	NA	1	15	1	1	1
rs199546317	6	41493444	ATGTGTGTGTGAATG	A	0.03181	NA	NA	NA	0.968781	rs2496644	6	RP11-328M4.2	0	ncRNA_intronic	3.201	NA	5	14	0	0	0
rs2054866	3	45990217	A	G	0.4066	5.30858e-05	-0.0793943	0.0196442	0.116283	rs4396933	1	FYCO1	0	intronic	3.2	5	2	4	1	1	1
rs1059225	10	81374986	T	C	0.4016	1.04164e-06	0.110293	0.0225844	0.858306	rs2559728	10	SFTPA1	0	UTR3	3.199	NA	5	15	1	1	1
rs34630951	19	49131764	A	AAG	0.2714	NA	NA	NA	0.148936	rs492602	18	SPHK2	0	UTR3	3.199	NA	3	5	1	1	1
rs202172133	10	81858233	AG	A	0.0507	NA	NA	NA	0.0599389	rs2559728	10	TMEM254	5919	intergenic	3.197	NA	5	15	1	1	1
rs12421424	11	1612824	G	A	0.1243	NA	NA	NA	0.0656516	rs7103987	11	KRTAP5-AS1	0	ncRNA_intronic	3.196	7	5	14	1	1	1
rs117717044	19	10744243	C	T	0.01392	NA	NA	NA	0.0536084	rs142770866	17	SLC44A2	0	intronic	3.196	7	4	4	1	1	1
rs17765882	3	46416216	C	T	0.09245	NA	NA	NA	0.267667	rs34339943	1	RP11-24F11.2:CCR5	0:0	ncRNA_intronic	3.194	6	1	15	1	1	1
rs11066457	12	113386245	T	G	0.2584	0.0075696	0.0722302	0.0270456	0.128182	rs10774671	13	RP1-71H24.1:OAS3	0:0	ncRNA_intronic	3.194	7	4	4	1	1	1
rs4086987	3	46293490	A	C	0.3489	0.00369253	0.068208	0.0234933	0.11957	rs34339943	1	CCR3	0	intronic	3.191	NA	14	15	1	1	1
rs17350806	11	34404382	T	A	0.1531	0.0357294	-0.0598698	0.0285095	0.0655216	rs7949972	12	RP1-53C18.3	21827	intergenic	3.191	5	5	15	0	1	1
rs766425	21	35334566	G	T	0.494	2.58812e-07	-0.112718	0.0218819	0.105682	rs12626952	20	LINC00649	0	ncRNA_exonic	3.191	NA	4	15	0	1	1
rs9975538	21	34626854	C	T	0.3221	1.28589e-16	-0.176469	0.0213259	0.941341	rs9636867	20	IFNAR2:AP000295.9	0:0	intronic	3.19	7	4	4	1	1	1
rs2054980	9	109385024	T	C	0.3032	NA	NA	NA	0.0918697	rs60568503	8	RP11-308N19.4	0	ncRNA_intronic	3.185	NA	5	15	0	0	1
rs12264074	10	81247400	A	G	0.09642	0.0257305	0.0688401	0.0308665	0.0848523	rs2559728	10	TPRX1P1	12021	intergenic	3.185	4	5	15	0	1	1
rs536092857	10	81592281	ATAGAAT	A	0.04175	NA	NA	NA	0.075335	rs2559728	10	RP11-182L21.6	4922	intergenic	3.185	NA	5	15	1	1	0
rs71325102	3	46015933	T	C	0.1233	NA	NA	NA	0.917813	rs34339943	1	FYCO1	0	intronic	3.184	5	4	4	1	1	1
rs13093758	3	46591359	T	C	0.08549	1.14634e-06	0.165517	0.0340241	0.12055	rs34339943	1	LRRC2	0	intronic	3.184	4	2	15	1	1	1
rs2704596	4	89888092	C	T	0.3082	1.73022e-05	-0.0883353	0.0205568	0.0870874	rs2609260	3	FAM13A	0	intronic	3.183	7	5	15	1	1	1
rs71325101	3	46015569	T	C	0.1233	5.01693e-26	0.379926	0.036008	0.917813	rs34339943	1	FYCO1	0	intronic	3.182	7	4	5	1	1	1
rs1149758	10	81293568	A	G	0.2873	NA	NA	NA	0.46953	rs2559728	10	RP11-589B3.7	7180	intergenic	3.182	5	5	15	0	1	1
rs4683166	3	46089341	G	C	0.1441	NA	NA	NA	0.82967	rs34339943	1	XCR1	20106	intergenic	3.181	5	5	15	0	1	1
rs4253523	10	81373072	C	T	0.05467	NA	NA	NA	0.102157	rs2559728	10	SFTPA1	0	intronic	3.18	2b	5	15	1	1	1
rs2924480	11	34529831	T	C	0.4076	1.47604e-07	-0.115692	0.0220134	0.684571	rs7949972	12	ELF5	0	intronic	3.18	6	5	15	1	1	1
rs28407005	13	113519636	G	A	0.3718	NA	NA	NA	0.11362	rs12585036	14	ATP11A	0	intronic	3.18	5	4	5	1	0	1
rs78934513	11	1370673	G	A	0.04871	0.000738598	0.147319	0.0436523	0.0724446	rs7104241	11	TOLLIP-AS1	38735	intergenic	3.178	5	5	15	0	1	1
rs6444881	3	169611076	C	T	0.1352	0.0496778	-0.0584402	0.029775	0.052541	rs2293607	2	KRT18P43	9691	intergenic	3.177	6	5	15	0	1	1
rs4281433	10	81742660	A	T	0.4006	2.98124e-05	0.0831187	0.0199092	0.192714	rs2559728	10	RP11-479O17.7	5	upstream:downstream	3.177	5	1	13	1	1	1
rs7298184	12	113368249	C	A	0.3658	1.91002e-07	0.107755	0.0206908	0.891472	rs10774671	13	OAS1:RP1-71H24.1	0:0	ncRNA_intronic	3.177	1f	4	15	1	1	0
rs112373695	15	40698805	A	AG	0.1421	NA	NA	NA	0.175637	rs59424629	15	IVD	0	intronic	3.177	NA	1	7	1	1	1
rs9990060	3	46125575	A	G	0.2416	0.00831639	-0.0580037	0.0219799	0.114914	rs4396933	1	XCR1	56340	intergenic	3.176	3a	5	15	0	1	1
rs1293737	12	113476434	G	C	0.3628	0.0120474	0.0664865	0.0264807	0.371909	rs10774671	13	RPS15AP32	15432	intergenic	3.176	6	5	15	0	1	1
rs35693818	11	1564672	T	C	0.1203	NA	NA	NA	0.064585	rs7103987	11	DUSP8	10601	intergenic	3.175	7	5	14	0	1	1
rs62242787	3	45995908	G	A	0.2117	0.00718679	-0.0631774	0.023503	0.0575381	rs4396933	1	FYCO1	0	intronic	3.173	5	4	4	1	1	1
rs2373232	3	46444383	G	A	0.3181	7.06407e-07	0.104756	0.0211218	0.0574704	rs4396933	1	RP11-24F11.2	0	ncRNA_intronic	3.172	7	5	15	1	1	1
rs2334657	11	1401723	C	T	0.3767	1.00704e-13	-0.152751	0.0205311	0.61443	rs7104241	11	BRSK2	9405	intergenic	3.172	NA	5	14	1	1	1
rs6825998	4	90011642	C	T	0.4284	NA	NA	NA	0.205489	rs2609260	3	FAM13A	0	intergenic	3.171	5	5	15	1	1	1
rs5743900	11	1323284	G	C	0.1759	1.31394e-06	0.12718	0.0262898	0.459144	rs7104241	11	TOLLIP	0	intronic	3.167	5	2	5	1	1	1
rs35861033	3	46269652	CT	C	0.1252	NA	NA	NA	0.234653	rs34339943	1	CCR3	0	intronic	3.166	NA	5	15	1	1	1
rs369713344	10	81456169	A	G	0.2455	NA	NA	NA	0.262133	rs2559728	10	RP11-119F19.2	0	ncRNA_intronic	3.166	7	5	15	1	1	1
rs5743905	11	1322713	G	C	0.0497	0.00593737	0.139295	0.0506303	0.0525787	rs7104241	11	TOLLIP	0	intronic	3.166	5	4	5	1	1	1
rs565309367	7	128729496	A	AT	0.03777	NA	NA	NA	0.0783673	rs11770861	7	RP11-286H14.2	5858	intergenic	3.165	NA	7	15	0	1	1
rs28882411	3	46291353	G	A	0.4344	3.71366e-06	0.115255	0.0249102	0.129992	rs1542754	1	CCR3	0	intronic	3.164	7	1	15	1	1	1
rs17733719	15	40720786	G	A	0.3956	NA	NA	NA	0.678804	rs59424629	15	IVD	0	intronic	3.162	4	5	14	1	1	1
rs10470936	4	89900452	A	G	0.3559	NA	NA	NA	0.317454	rs2609260	3	FAM13A	0	intronic	3.161	7	5	15	1	1	1
rs28520579	11	1223036	A	G	0.2028	3.88097e-05	0.112112	0.0272483	0.0994302	rs2672794	11	MUC5AC	671	intergenic	3.161	2b	5	14	1	1	1
rs507711	19	49208564	C	T	0.4682	0.000129645	-0.0860039	0.0224722	0.889292	rs492602	18	FUT2	0	UTR3	3.16	NA	4	5	1	1	1
rs3087251	3	46418342	A	G	0.4543	9.808e-08	0.104097	0.0195295	0.152788	rs1542754	1	RP11-24F11.2	0	ncRNA_intronic	3.159	5	5	14	1	1	1
rs9995465	4	89900992	T	C	0.3101	4.51236e-05	-0.0834368	0.0204525	0.0854245	rs2609260	3	FAM13A	0	intronic	3.159	6	5	15	1	1	1
rs10982453	9	117686732	A	T	0.4026	0.000573508	0.0696	0.02021	0.2031	rs722126	9	TNFSF8	0	intronic	3.159	5	3	14	1	1	1
rs377076179	10	81455989	T	C	0.173	NA	NA	NA	0.143023	rs2559728	10	RP11-119F19.2	0	ncRNA_intronic	3.159	6	5	15	1	1	1
rs375458123	10	81279162	T	C	0.2584	NA	NA	NA	0.322584	rs2559728	10	EIF5AL1	2973	intergenic	3.158	6	14	15	1	1	1
rs3833278	19	4720031	CCCT	C	0.3082	NA	NA	NA	0.201833	rs2277732	16	DPP9	0	intronic	3.158	NA	3	4	1	1	1
rs267246	3	45625703	A	G	0.4831	NA	NA	NA	0.107031	rs73062378	1	LIMD1	0	intergenic	3.157	5	5	15	1	1	1
rs28542750	11	1159150	T	A	0.2048	NA	NA	NA	0.285615	rs12802931	11	MUC5AC	0	intronic	3.157	5	4	15	1	0	1
rs11316870	3	45671654	T	TC	0.4125	NA	NA	NA	0.104571	rs73062378	1	LIMD1	0	intronic	3.155	NA	2	5	1	1	1
rs5498	19	10395683	A	G	0.4662	NA	NA	NA	0.056993	rs142770866	17	CTD-2369P2.5:ICAM1	0:0	exonic	3.154	4	4	4	1	1	1
rs4683148	3	45956060	C	T	0.4066	NA	NA	NA	0.113287	rs4396933	1	LZTFL1	0	intronic	3.153	7	1	5	1	1	1
rs6778958	3	46145011	A	G	0.2386	0.0108422	-0.0562724	0.0220872	0.111326	rs4396933	1	FLT1P1	38838	intergenic	3.153	7	5	15	0	1	1
rs547522121	10	81621188	C	T	0.04175	NA	NA	NA	0.08071	rs2559728	10	NPAP1P2	0	ncRNA_exonic	3.15	NA	14	15	0	1	0
rs208682	11	34455941	T	C	0.163	0.038287	0.0523947	0.0252898	0.121368	rs7949972	12	CIR1P3	2744	intergenic	3.15	NA	5	15	1	1	1
rs201430669	11	1399538	C	CA	0.04672	NA	NA	NA	0.0758405	rs7104241	11	BRSK2	11590	intergenic	3.149	NA	5	15	0	1	1
rs116134544	11	1069762	G	T	0.34	7.94059e-06	-0.15194	0.0340156	0.0771794	rs7480563	11	MUC2	5112	intergenic	3.148	5	5	14	1	1	0
rs4975538	5	1280830	G	C	0.3797	3.02712e-08	0.139297	0.0251445	0.621826	rs7725218	4	TERT	0	intronic	3.147	5	4	15	1	0	1
rs555341589	3	44643006	A	G	0.03976	NA	NA	NA	0.108975	rs17638604	1	RP11-944L7.4:ZNF197	0:0	ncRNA_intronic	3.146	NA	4	15	1	1	1
rs10887327	10	81760663	T	C	0.3986	0.00013597	0.0890536	0.0233406	0.164151	rs2559728	10	RP11-369J21.11	16805	intergenic	3.146	6	14	15	0	1	1
rs140110899	11	1454329	A	G	0.2843	NA	NA	NA	0.139929	rs7103987	11	BRSK2	0	intronic	3.146	7	5	15	1	0	1
rs35083825	21	34611079	T	TA	0.4523	NA	NA	NA	0.375689	rs9636867	20	IFNAR2	0	intronic	3.146	NA	1	5	1	1	1
rs11322814	9	117680733	CT	C	0.4622	NA	NA	NA	0.254924	rs722126	9	TNFSF8	0	intronic	3.145	NA	4	14	1	1	1
rs540628485	10	81384456	G	C	0.1382	NA	NA	NA	0.108482	rs2559728	10	RP11-589B3.6	4056	intergenic	3.145	NA	9	15	1	0	1
rs7030140	9	109325254	T	C	0.2624	0.00480417	-0.061667	0.0218686	0.0752531	rs60568503	8	RP11-308N19.1	0	ncRNA_intronic	3.144	7	9	15	0	0	1
rs148583745	20	62254696	A	G	0.03082	1.69325e-06	-0.315565	0.0659219	0.390344	rs116905074	19	GMEB2	0	intronic	3.144	7	4	5	1	1	1
rs77167348	11	1391617	T	C	0.1829	1.45701e-28	-0.290629	0.0262144	0.691971	rs72846383	11	BRSK2	19511	intergenic	3.143	5	5	15	0	1	1
rs7964503	12	113421362	G	A	0.2753	0.0332652	0.0484815	0.0227734	0.139716	rs10774671	13	RP1-71H24.1:OAS2	0:0	ncRNA_intronic	3.14	7	4	15	1	1	0
rs6780163	3	46071550	G	T	0.2028	NA	NA	NA	0.571924	rs34339943	1	XCR1	2315	intergenic	3.139	3a	5	15	1	1	1
rs140777444	11	34478739	T	TATTA	0.2137	NA	NA	NA	0.0585135	rs7949972	12	CAT	0	intronic	3.137	NA	4	4	1	1	1
rs12715417	3	46297271	T	G	0.3489	3.94955e-06	0.0930826	0.0201739	0.11957	rs34339943	1	CCR3	0	intronic	3.135	7	13	15	1	1	1
rs4683152	3	45974886	C	T	0.4066	NA	NA	NA	0.116283	rs4396933	1	FYCO1	0	intronic	3.133	6	4	4	1	1	1
rs6478108	9	117558703	C	T	0.336	9.15627e-07	0.100284	0.0204287	0.743233	rs722126	9	TNFSF15	0	intronic	3.133	7	5	15	1	1	1
rs35827997	3	46001720	T	G	0.1223	NA	NA	NA	0.9079	rs34339943	1	FYCO1	0	intronic	3.132	5	4	4	1	1	1
rs35410950	21	35281983	CTG	C	0.08847	NA	NA	NA	1	rs12626952	20	AP000304.12:ATP5O	0:0	intronic	3.132	NA	4	4	1	1	1
rs71479693	10	81380759	T	C	0.4871	1.92006e-07	0.158227	0.0303879	0.597274	rs2559728	10	SFTPA1	5562	intergenic	3.13	6	9	15	1	1	1
rs1886813	6	41502669	A	G	0.08946	0.00112574	-0.114466	0.0351441	0.28172	rs2496644	6	RP11-328M4.2	0	ncRNA_intronic	3.129	5	5	14	0	1	1
rs4767029	12	113359318	G	A	0.3449	1.95765e-07	0.108488	0.0208498	0.969592	rs10774671	13	OAS1:RP1-71H24.1	0:0	ncRNA_intronic	3.129	6	4	5	1	1	0
rs7625734	3	169508915	T	C	0.2654	3.01339e-09	-0.126772	0.0213749	0.887007	rs2293607	2	MYNN	1410	intergenic	3.127	3a	4	5	1	1	1
rs34816808	10	81312397	G	A	0.03678	NA	NA	NA	0.0757792	rs2559728	10	SFTPA2	3210	intergenic	3.127	6	5	15	1	1	1
rs6517153	21	34607436	G	A	0.331	9.26449e-11	0.153008	0.0236179	0.99571	rs9636867	20	IFNAR2	0	intronic	3.125	2b	2	5	1	1	1
rs7117701	11	835622	A	G	0.341	1.77542e-06	0.1266	0.0264996	0.951713	rs28655651	11	CD151	0	UTR5	3.123	NA	1	5	1	1	1
rs4683219	3	46381407	C	A	0.4692	1.6883e-08	-0.108704	0.0192695	0.14393	rs1542754	1	CCR2	13817	intergenic	3.121	6	5	9	0	1	1
rs10049456	3	169563523	T	G	0.3907	0.00055979	-0.0707665	0.0205097	0.379987	rs2293607	2	LRRC31	0	intronic	3.121	6	5	15	1	1	1
rs2464514	4	89948639	A	C	0.1918	0.000317535	-0.103823	0.0288352	0.0566057	rs2609260	3	FAM13A	0	intronic	3.119	6	4	15	1	1	1
rs545543136	21	35267730	C	CGTGTGT	0.2545	NA	NA	NA	0.0730553	rs12626952	20	AP000304.12:ITSN1	0:0	UTR3	3.119	NA	1	7	1	1	1
rs1844775	9	109344987	G	A	0.3728	0.0093683	-0.0530873	0.0204315	0.136662	rs60568503	8	RP11-308N19.1	0	ncRNA_intronic	3.118	6	5	15	0	0	1
rs537616715	11	1529529	GTC	G	0.1193	NA	NA	NA	0.0620238	rs7103987	11	MOB2	7051	intergenic	3.115	NA	2	5	1	1	1
rs281420	19	10437954	A	G	0.4751	0.00368292	-0.0568161	0.019564	0.0866242	rs142770866	17	RAVER1	0	intronic	3.114	6	4	4	1	1	0
rs80016036	19	49203590	A	T	0.2356	NA	NA	NA	0.247357	rs492602	18	FUT2	0	intronic	3.114	6	4	5	1	1	1
rs35814488	3	46073923	A	G	0.1243	NA	NA	NA	0.981565	rs34339943	1	XCR1	4688	intergenic	3.113	7	5	15	1	1	1
rs61860601	10	81551568	G	A	0.3529	0.00624018	0.092966	0.0339926	0.49669	rs2559728	10	RP11-773D16.1	12244	intergenic	3.113	7	5	15	0	1	0
rs9875668	3	46349707	C	T	0.3002	NA	NA	NA	0.446012	rs1542754	1	UQCRC2P1	2374	intergenic	3.111	6	5	15	0	1	1
rs7043505	9	117628528	G	A	0.4503	0.00193161	0.0593606	0.0191452	0.474196	rs722126	9	RP11-78H18.2	17662	intergenic	3.11	6	5	15	0	1	1
rs34376347	3	46253979	A	C	0.1034	2.035e-08	0.222741	0.0397113	0.486354	rs34339943	1	CCR3	0	intronic	3.109	7	2	15	1	1	1
rs8034859	15	40680061	T	C	0.3111	0.000233813	-0.0749637	0.0203741	0.424343	rs59424629	15	KNSTRN	0	intronic	3.108	5	4	5	1	1	1
rs12419563	11	1463200	A	G	0.2495	NA	NA	NA	0.241485	rs7103987	11	BRSK2	0	intronic	3.107	5	4	15	1	1	1
rs35019968	4	89746220	C	G	0.2664	3.48529e-05	-0.0928964	0.0224431	0.395084	rs2609260	3	FAM13A	0	intronic	3.103	7	5	15	1	1	1
rs7088752	10	81646460	T	C	0.3966	0.000198993	0.0870833	0.0234077	0.217778	rs2559728	10	PGGT1BP2	5443	intergenic	3.103	7	13	15	0	1	1
rs2158391	12	113422684	A	G	0.2763	0.0258867	0.0509489	0.0228685	0.138718	rs10774671	13	RP1-71H24.1:OAS2	0:0	ncRNA_intronic	3.101	NA	4	15	1	1	0
rs4963059	11	1272858	C	T	0.2853	1.86017e-08	0.116704	0.0207491	0.239277	rs7104241	11	MUC5B	0	exonic	3.1	5	5	15	1	1	1
rs3796145	3	169524862	A	C	0.2425	6.15327e-08	-0.122556	0.0226356	0.994688	rs2293607	2	LRRC34	0	intronic	3.099	5	4	5	1	1	1
rs72872120	4	89756792	T	C	0.03976	0.0200586	-0.11192	0.0481326	0.0624958	rs2609260	3	FAM13A	0	intronic	3.099	6	4	15	1	1	1
rs4963040	11	1423619	A	G	0.2356	1.97582e-11	-0.159586	0.0237911	0.208042	rs7103987	11	BRSK2	0	intronic	3.099	4	5	15	1	1	1
rs34973802	11	1554083	G	GC	0.4334	NA	NA	NA	0.0591235	rs7103987	11	DUSP8	21190	intergenic	3.098	NA	2	7	0	1	1
rs208675	11	34447220	C	T	0.163	NA	NA	NA	0.123095	rs7949972	12	CIR1P3	5206	intergenic	3.098	NA	5	15	0	1	1
rs2983793	10	81445802	A	G	0.4056	4.46294e-06	0.108015	0.02354	0.520409	rs2559728	10	RP11-119F19.2	0	ncRNA_intronic	3.094	NA	4	5	0	1	0
rs75791454	19	10293803	T	A	0.09344	NA	NA	NA	0.0510929	rs142770866	17	DNMT1	0	intronic	3.093	6	4	5	1	1	1
rs11025492	11	1424342	T	C	0.2336	0.000663867	-0.0883513	0.0259545	0.273063	rs7103987	11	BRSK2	0	intronic	3.092	5	5	15	1	1	1
rs12668956	7	128730951	A	G	0.1879	NA	NA	NA	0.748629	rs11770861	7	RP11-286H14.2	4403	intergenic	3.089	6	5	15	0	1	1
rs7643426	3	46040267	C	T	0.1948	0.0379191	-0.0503475	0.0242554	0.0567568	rs34339943	1	FYCO1	2950	intergenic	3.088	7	5	15	1	1	1
rs34673873	3	46264059	C	G	0.1034	NA	NA	NA	0.235119	rs1542754	1	CCR3	0	intronic	3.086	4	2	15	1	1	1
rs7632991	3	169538612	G	A	0.2545	2.93208e-06	-0.104553	0.0223619	0.662196	rs2293607	2	LRRIQ4	1097	intergenic	3.085	5	1	15	1	1	1
rs7102838	11	1435150	T	C	0.1769	0.0221845	-0.0624196	0.0272909	0.189664	rs7103987	11	BRSK2	0	intronic	3.084	5	5	15	1	1	1
rs71479696	10	81413510	A	T	0.3807	NA	NA	NA	0.287433	rs2559728	10	RP11-506M13.3	7136	intergenic	3.082	7	14	15	0	1	0
rs2289326	15	40746748	A	C	0.498	1.86607e-05	-0.0848445	0.0198219	0.0674599	rs59424629	15	BAHD1:RP11-64K12.9	0:0	ncRNA_exonic	3.081	NA	1	7	1	1	1
rs75895857	19	4656399	A	G	0.0338	NA	NA	NA	0.0641498	rs2277732	16	C19orf10	0	intronic	3.081	3a	4	4	1	1	1
rs1601867	3	46002962	T	C	0.4692	1.65072e-10	0.125437	0.0196279	0.230783	rs4396933	1	FYCO1	0	intronic	3.079	6	4	4	1	1	1
rs34018381	4	89766334	GA	G	0.03976	NA	NA	NA	0.0624958	rs2609260	3	FAM13A	0	intronic	3.079	NA	5	15	1	0	1
rs61869697	11	1598901	C	A	0.3449	NA	NA	NA	0.0658557	rs34830395	11	KRTAP5-AS1	0	ncRNA_intronic	3.078	7	5	14	1	1	1
rs6808074	3	46143098	C	T	0.4841	NA	NA	NA	0.103981	rs34339943	1	FLT1P1	40751	intergenic	3.076	5	2	15	0	1	1
rs375359054	10	81427389	A	G	0.2018	NA	NA	NA	0.190225	rs2559728	10	RP11-506M13.3:RP11-119F19.2	0:0	ncRNA_intronic	3.076	6	14	15	0	1	1
rs34570200	3	46220500	C	T	0.09443	NA	NA	NA	0.525957	rs34339943	1	CCR3	0	intronic	3.072	7	5	15	1	1	1
rs35984988	3	46261256	A	G	0.1024	NA	NA	NA	0.492627	rs34339943	1	CCR3	0	intronic	3.071	7	5	15	1	1	1
rs1886818	6	41484798	T	C	0.08748	9.96074e-06	-0.158388	0.0358505	0.334164	rs2496644	6	RP11-328M4.2:RP11-328M4.3	0:0	ncRNA_intronic	3.07	NA	5	14	0	1	0
rs1250952	10	81287560	C	T	0.09443	NA	NA	NA	0.0916913	rs2559728	10	RP11-589B3.7	1172	intergenic	3.07	NA	14	15	0	1	1
rs2279479	11	1586478	C	T	0.4642	0.0109401	-0.0489883	0.0192518	0.0599262	rs7103987	11	DUSP8	0	intronic	3.07	NA	2	5	1	1	1
rs4907548	13	113520111	C	T	0.3926	7.88075e-10	-0.12642	0.0205651	0.363993	rs12585036	14	ATP11A	0	intronic	3.069	7	4	5	1	1	1
rs511895	11	34487729	T	C	0.4036	0.000358885	-0.0732925	0.0205381	0.427229	rs7949972	12	CAT	0	intronic	3.068	NA	4	4	1	1	1
rs17269931	11	34512177	T	C	0.4105	3.55797e-05	0.0868615	0.0210092	0.400854	rs7949972	12	ELF5	0	intronic	3.068	4	7	15	1	1	1
rs35176006	11	810791	GA	G	0.4513	NA	NA	NA	0.078869	rs28655651	11	RPLP2	0	intronic	3.065	NA	1	1	1	1	1
rs4767036	12	113369177	T	G	0.3658	1.76784e-06	0.114792	0.0240237	0.891472	rs10774671	13	OAS1:RP1-71H24.1	0:0	ncRNA_intronic	3.062	6	4	15	1	1	0
rs4963076	11	1423176	C	T	0.4881	5.37456e-08	-0.107114	0.0196957	0.883963	rs7103987	11	BRSK2	0	intronic	3.061	4	2	15	1	1	1
rs9851306	3	46143289	G	C	0.3936	0.000284307	0.0951357	0.026214	0.201753	rs4396933	1	FLT1P1	40560	intergenic	3.057	5	2	15	0	1	1
rs13070740	3	46503214	G	A	0.08449	2.23326e-05	0.178278	0.0420447	0.182897	rs34339943	1	LTF	0	intronic	3.055	6	5	14	1	1	1
rs28972401	11	1162517	C	T	0.2038	2.9515e-08	0.152304	0.0274704	0.0974128	rs2672794	11	MUC5AC	0	downstream	3.055	5	5	15	1	1	1
rs36082746	3	46461621	C	T	0.1421	NA	NA	NA	0.170776	rs34339943	1	CCRL2	7132	intergenic	3.054	7	4	15	1	1	1
rs4682810	3	46152501	G	A	0.3628	NA	NA	NA	0.23105	rs34339943	1	FLT1P1	31348	intergenic	3.051	4	1	15	0	1	1
rs527380101	11	1349839	T	TA	0.3141	NA	NA	NA	0.154963	rs7104241	11	TOLLIP-AS1	17901	intergenic	3.051	NA	9	9	0	0	1
rs78314212	21	35312916	C	T	0.09245	NA	NA	NA	0.876314	rs12626952	20	LINC00649	0	ncRNA_intronic	3.05	4	4	15	0	1	1
rs41493045	11	1090731	T	C	0.0994	0.0382407	0.0709509	0.0342383	0.079087	rs7480563	11	MUC2	0	intronic	3.049	5	5	15	1	1	0
rs13063033	3	46082481	G	A	0.1223	NA	NA	NA	1	rs34339943	1	XCR1	13246	intergenic	3.047	6	9	15	0	1	1
rs13093282	3	46565341	C	T	0.08549	2.94586e-08	0.197899	0.035692	0.12055	rs34339943	1	LRRC2	0	intronic	3.047	6	4	15	1	1	1
rs4979466	9	117629709	A	G	0.4503	0.00210537	0.0588712	0.0191454	0.474196	rs722126	9	RP11-78H18.2	18843	intergenic	3.047	5	5	15	0	1	1
rs7028638	9	109374085	C	G	0.2823	NA	NA	NA	0.0880535	rs60568503	8	RP11-308N19.3	3273	intergenic	3.044	5	5	15	0	0	1
rs35450632	19	49097663	C	T	0.16	0.0189759	0.0665813	0.0283807	0.0942564	rs492602	18	SULT2B1	0	intronic	3.044	5	5	15	1	1	0
rs1392298	3	46144184	C	T	0.336	3.86477e-12	-0.14472	0.0208469	0.277101	rs34339943	1	FLT1P1	39665	intergenic	3.043	4	5	15	0	1	1
rs11947819	4	89768863	T	A	0.03976	0.0205855	-0.110465	0.0477066	0.0624958	rs2609260	3	FAM13A	0	intronic	3.043	6	5	15	1	1	1
rs1713394	10	81422398	G	A	0.3897	0.0029347	0.110475	0.0371407	0.643103	rs2559728	10	RP11-506M13.3	0	ncRNA_intronic	3.042	NA	15	15	0	1	1
rs57380219	11	1571345	C	T	0.3459	NA	NA	NA	0.0650935	rs34830395	11	DUSP8	3928	intergenic	3.042	5	1	14	1	1	1
rs2525849	12	113439568	C	T	0.1829	0.00660678	0.0665505	0.0245028	0.0742615	rs10774671	13	RP1-71H24.1:OAS2	0:0	ncRNA_intronic	3.042	NA	4	5	1	1	0
rs4979870	10	81448202	A	G	0.2356	6.02701e-06	0.154854	0.0342186	0.245781	rs2559728	10	RP11-119F19.2	0	ncRNA_intronic	3.04	6	5	15	0	1	0
rs2758542	10	81657702	T	C	0.3956	4.85214e-05	0.0826864	0.0203529	0.212734	rs2559728	10	PGGT1BP2	4770	intergenic	3.04	7	13	15	0	1	1
rs12175265	6	41501834	G	A	0.02883	1.16764e-06	0.237728	0.0489047	0.93594	rs2496644	6	RP11-328M4.2	0	ncRNA_intronic	3.039	7	5	14	0	1	1
rs7085230	10	81646405	T	G	0.3966	7.90434e-05	0.0804631	0.0203844	0.217778	rs2559728	10	PGGT1BP2	5498	intergenic	3.037	5	13	15	0	1	1
rs7947858	11	1236098	C	T	0.2455	3.39319e-09	0.154232	0.0260908	0.211487	rs2672794	11	MUC5B	8197	intergenic	3.036	6	5	15	1	1	1
rs60770708	4	90021586	A	G	0.09046	0.00136703	-0.111246	0.0347477	0.393224	rs2609260	3	FAM13A	0	intergenic	3.035	7	5	15	1	1	1
rs6789386	3	46174395	G	C	0.328	4.97188e-07	-0.126898	0.0252413	0.266107	rs34339943	1	FLT1P1	9454	intergenic	3.034	5	2	15	0	1	1
rs2071174	11	1073712	T	C	0.3429	0.00273808	0.0631426	0.0210777	0.258895	rs7480563	11	MUC2	1162	intergenic	3.034	5	2	7	1	1	1
rs59463930	15	40623728	CAG	C	0.2803	NA	NA	NA	0.0715441	rs59424629	15	C15orf52	0	UTR3	3.032	NA	4	5	1	1	1
rs1574179	11	1421069	A	G	0.2336	0.00041019	-0.0819823	0.0232018	0.273063	rs7103987	11	BRSK2	0	intronic	3.031	5	5	15	1	1	1
rs12973839	19	49153824	C	A	0.492	0.000305026	-0.071563	0.0198181	0.280681	rs492602	18	SEC1P	0	ncRNA_intronic	3.029	7	5	15	1	1	1
rs139788272	11	1057516	G	A	0.1173	1.46582e-11	-0.228356	0.0338243	0.12277	rs149883855	11	RP13-870H17.3	2231	intergenic	3.026	4	5	14	0	1	1
rs311492	20	62226343	T	C	0.1113	0.0260432	0.0762017	0.0342392	0.078053	rs116905074	19	GMEB2	0	intronic	3.024	6	4	4	1	1	1
rs74710229	4	89796154	T	C	0.2117	0.00103787	-0.0817671	0.0249286	0.397149	rs2609260	3	FAM13A	0	intronic	3.023	6	5	15	1	1	1
rs7086147	10	81451043	T	C	0.2465	4.10417e-05	0.120678	0.0294226	0.258808	rs2559728	10	RP11-119F19.2	0	ncRNA_intronic	3.023	6	5	15	0	1	1
21:34624386:C:CATCT	21	34624386	C	CATCT	0.06262	NA	NA	NA	0.0572778	rs9636867	20	IFNAR2:AP000295.9	0:0	NA	3.023	NA	4	4	1	0	1
rs1859335	12	113367325	C	T	0.3648	8.88742e-06	0.125977	0.0283565	0.88727	rs10774671	13	OAS1:RP1-71H24.1	0:0	ncRNA_intronic	3.022	NA	5	15	1	1	0
rs11023856	11	1382607	C	T	0.325	6.79229e-11	-0.154248	0.0236388	0.301309	rs72846383	11	BRSK2	28521	intergenic	3.017	5	9	15	0	1	0
rs6441944	3	46161833	G	A	0.3648	NA	NA	NA	0.228942	rs34339943	1	FLT1P1	22016	intergenic	3.016	6	5	15	0	1	1
rs10433949	4	90038053	T	C	0.09145	0.000463688	-0.115662	0.0330378	0.386566	rs2609260	3	TIGD2	2002	intergenic	3.015	7	5	15	1	1	1
rs1250985	10	81281888	C	T	0.2366	NA	NA	NA	0.303696	rs2559728	10	RP11-589B3.7	4375	intergenic	3.015	NA	7	15	1	1	1
rs11024390	11	1398628	C	T	0.174	1.59354e-05	0.117173	0.0271527	0.533196	rs7104241	11	BRSK2	12500	intergenic	3.015	5	5	15	0	1	1
rs7092604	10	81247362	T	G	0.2753	0.00212387	0.06579	0.0214136	0.31298	rs2559728	10	TPRX1P1	12059	intergenic	3.014	4	5	15	0	1	1
rs77116118	3	46326848	T	C	0.01392	9.14932e-08	0.436492	0.0816964	0.0920915	rs34339943	1	CCR3	18650	intergenic	3.013	3a	2	15	0	1	1
rs113447531	11	1622568	A	G	0.1213	NA	NA	NA	0.0638958	rs7103987	11	KRTAP5-AS1	2153	intergenic	3.013	6	5	14	1	1	1
rs2384074	12	113382977	C	T	0.3499	1.79416e-06	0.10334	0.0216404	0.828278	rs10774671	13	RP1-71H24.1:OAS3	0:0	ncRNA_intronic	3.012	7	4	5	1	1	1
rs1346419	10	81329212	A	C	0.2604	0.00119583	-0.0813302	0.0251029	0.25907	rs2559728	10	SFTPA2	9058	intergenic	3.011	6	9	14	1	1	1
rs10902103	11	1138558	A	G	0.1958	1.55073e-06	-0.132898	0.0276606	0.112862	rs7480563	11	MUC5AC	13021	intergenic	3.011	6	5	15	0	1	0
rs16925614	11	34492309	C	T	0.1213	0.0174757	-0.0668916	0.0281466	0.231955	rs7949972	12	CAT	0	intronic	3.009	6	4	4	1	1	1
rs7628435	3	46586378	G	C	0.08549	2.5215e-06	0.159255	0.0338382	0.12055	rs34339943	1	LRRC2	0	intronic	3.006	7	4	15	1	1	1
rs13092030	3	46123055	C	T	0.1223	9.28147e-28	0.390903	0.035798	1	rs34339943	1	XCR1	53820	intergenic	3.004	5	5	15	0	1	1
rs560934517	3	46093537	A	C	0.171	NA	NA	NA	0.104725	rs4396933	1	XCR1	24302	intergenic	3.003	NA	5	15	0	0	1
rs3867202	10	81268763	G	A	0.1551	0.00470336	0.116583	0.0412438	0.219966	rs2559728	10	AL133481.1	0	intronic	3.003	7	5	15	1	1	1
rs2983798	10	81431890	A	G	0.174	NA	NA	NA	0.193919	rs2559728	10	RP11-506M13.3:RP11-119F19.2	0:0	ncRNA_intronic	3.003	NA	5	15	0	1	0
rs12287831	11	1349344	G	A	0.0497	0.000101451	0.168253	0.0432849	0.0525787	rs7104241	11	TOLLIP-AS1	17406	intergenic	3.001	6	9	9	0	1	1
rs66928113	3	46455996	AT	A	0.1332	NA	NA	NA	0.149107	rs73062378	1	CCRL2	1507	intergenic	2.999	NA	4	15	1	1	1
rs17713054	3	45859651	G	A	0.08052	NA	NA	NA	0.374907	rs34339943	1	LZTFL1	5156	intergenic	2.996	4	4	5	1	1	1
rs11388919	11	34501235	C	CA	0.33	NA	NA	NA	0.807068	rs7949972	12	ELF5	0	UTR3	2.995	NA	5	15	1	1	1
rs35039758	12	113474140	CTG	C	0.4046	NA	NA	NA	0.133402	rs10774671	13	RPS15AP32	17726	intergenic	2.994	NA	5	15	0	1	1
rs3833277	19	4720052	GC	G	0.325	NA	NA	NA	0.221934	rs2277732	16	DPP9	0	intronic	2.994	NA	3	4	1	1	1
rs143705405	3	44600810	ATTG	A	0.09245	NA	NA	NA	0.062816	rs17638604	1	ZKSCAN7:RP11-944L7.4	0:0	ncRNA_intronic	2.993	NA	4	5	1	1	1
rs1650211	10	81424826	C	T	0.2634	2.80432e-06	0.122877	0.0262297	0.296053	rs2559728	10	RP11-506M13.3:RP11-119F19.2	0:0	ncRNA_intronic	2.993	7	7	15	0	1	1
rs2609254	4	89810868	T	C	0.1909	0.0403275	0.0532326	0.0259623	0.0590518	rs2609260	3	FAM13A	0	intronic	2.99	7	4	15	1	1	1
rs267241	3	45618309	G	A	0.2058	0.00248963	-0.0762616	0.0252138	0.060155	rs73062378	1	LIMD1	0	intergenic	2.988	7	5	15	1	1	1
rs2138100	11	1396140	G	A	0.173	2.13866e-05	0.13932	0.032782	0.529093	rs7104241	11	BRSK2	14988	intergenic	2.988	NA	5	15	0	1	1
rs7068350	10	81434379	A	C	0.162	0.00169289	0.108742	0.0346377	0.0962645	rs2559728	10	RP11-506M13.3:RP11-119F19.2	0:0	ncRNA_intronic	2.987	6	5	15	0	1	0
rs72073640	15	40645311	GGTGTGTGT	G	0.2237	NA	NA	NA	0.251882	rs59424629	15	PHGR1	0	intronic	2.985	NA	1	15	1	1	1
rs11928433	3	169563450	T	C	0.2575	3.84937e-06	-0.100174	0.0216858	0.624797	rs2293607	2	LRRC31	0	intronic	2.984	6	5	15	1	1	1
rs11936725	4	89915191	T	C	0.4642	7.90231e-05	-0.0752345	0.0190595	0.134422	rs2609260	3	FAM13A	0	intronic	2.983	6	4	15	1	1	1
rs2307019	19	49244220	G	A	0.4473	0.000297094	0.0701978	0.0194033	0.396648	rs492602	18	IZUMO1	0	exonic	2.983	4	1	7	1	1	1
rs530570012	3	46094823	C	T	0.06163	NA	NA	NA	0.152429	rs4396933	1	XCR1	25588	intergenic	2.981	NA	5	15	0	0	1
rs4881735	11	1502401	C	A	0.1203	NA	NA	NA	0.0616288	rs7103987	11	MOB2	0	intronic	2.978	4	2	5	1	1	1
rs57665223	3	46316615	A	C	0.4374	7.75655e-08	-0.106095	0.019747	0.124772	rs1542754	1	CCR3	8417	intergenic	2.976	7	5	15	1	1	1
rs1826342	3	46158255	A	G	0.2117	1.05267e-06	0.119693	0.0245195	0.623316	rs4396933	1	FLT1P1	25594	intergenic	2.975	NA	5	15	0	1	1
rs28404903	11	841763	G	C	0.34	3.04088e-07	0.125416	0.0244911	0.97969	rs28655651	11	POLR2L	0	intronic	2.974	5	1	1	1	1	1
rs117764428	11	1448166	C	T	0.2276	8.9676e-12	-0.168469	0.0246944	0.277869	rs7103987	11	BRSK2	0	intronic	2.974	5	5	15	1	1	1
rs17885821	10	81320493	T	C	0.05467	NA	NA	NA	0.102157	rs2559728	10	SFTPA2	339	upstream	2.973	NA	5	14	1	1	1
rs61880812	11	34431130	A	G	0.3678	NA	NA	NA	0.25437	rs7949972	12	RP1-53C18.3	4633	NA	2.973	5	5	15	0	1	1
rs3793966	11	1302948	C	T	0.494	2.06971e-19	-0.176887	0.0196333	0.190871	rs72846383	11	TOLLIP	0	intronic	2.972	5	4	4	1	1	1
rs1166510	15	40714841	T	C	0.3748	0.00633571	-0.084774	0.0310541	0.546093	rs59424629	15	IVD	0	intronic	2.972	NA	5	5	1	1	1
rs34001666	3	46461944	C	T	0.1431	NA	NA	NA	0.168469	rs34339943	1	CCRL2	7455	intergenic	2.97	7	4	15	1	1	1
rs28655651	11	837121	G	C	0.337	8.4474e-10	0.130767	0.0213104	1	rs28655651	11	CD151	0	intronic	2.97	2b	3	4	1	1	1
rs77770049	4	90070495	G	A	0.0835	NA	NA	NA	0.128776	rs2609260	3	RNU6-907P	18390	intergenic	2.967	7	5	15	0	1	1
11:1370400:C:T	11	1370400	C	T	0.3181	NA	NA	NA	0.466124	rs7104241	11	TOLLIP-AS1	38462	intergenic	2.965	5	5	15	0	1	1
rs13146548	4	89924725	A	C	0.4513	0.00347844	-0.0561618	0.0192206	0.184871	rs2609260	3	FAM13A	0	intronic	2.964	7	5	5	1	1	1
rs7624932	3	46543272	C	G	0.08847	1.93229e-07	0.175688	0.0337488	0.127153	rs34339943	1	RTP3	832	downstream	2.961	5	5	15	1	1	1
rs192560669	19	10408439	A	C	0.07555	0.000333955	0.215695	0.0601252	0.493601	rs142770866	17	ICAM5	984	downstream	2.961	7	5	14	1	1	0
rs2834351	21	35397502	C	T	0.3618	0.00223228	-0.0602458	0.0197046	0.0584883	rs12626952	20	LINC00649	47509	intergenic	2.96	5	5	15	0	1	1
rs10667388	9	117659573	C	CTTAT	0.4433	NA	NA	NA	0.260494	rs722126	9	TNFSF8	0	intergenic	2.955	NA	5	5	1	1	1
rs4767037	12	113372804	A	C	0.3668	2.94475e-06	0.112247	0.0240119	0.887446	rs10774671	13	RP1-71H24.1	0	ncRNA_intronic	2.955	1f	5	15	1	1	0
rs10902096	11	1117281	T	C	0.1879	3.28154e-05	-0.116498	0.0280516	0.158172	rs7480563	11	MUC2	12861	intergenic	2.953	5	5	14	0	0	1
rs10518693	15	40700022	C	T	0.3897	4.9494e-08	-0.122469	0.0224585	0.64673	rs59424629	15	IVD	0	intronic	2.953	1f	3	4	1	1	1
rs2266545	10	81436156	C	T	0.4085	5.41129e-05	0.14354	0.0355551	0.548811	rs2559728	10	RP11-506M13.3:RP11-119F19.2	0:0	ncRNA_intronic	2.952	5	5	15	0	1	0
rs757405	12	113406945	T	A	0.328	2.68213e-06	0.101742	0.0216761	0.721838	rs10774671	13	RP1-71H24.1:OAS3	0:0	ncRNA_intronic	2.952	5	4	5	1	1	0
rs4367140	4	90044292	A	C	0.2406	0.00331668	-0.0788707	0.0268564	0.0938287	rs2609260	3	RP11-84C13.2	3269	intergenic	2.951	4	2	15	1	1	1
rs10768602	11	1237213	T	C	0.3131	3.25359e-10	-0.182887	0.0290935	0.722005	rs2672794	11	MUC5B	7082	intergenic	2.95	6	5	15	1	1	1
rs3858077	9	109437374	A	T	0.4394	1.89701e-05	-0.0870071	0.0203445	0.308427	rs60568503	8	RP11-308N19.4	0	ncRNA_intronic	2.949	5	5	15	0	0	1
rs13100640	3	45840757	A	G	0.4264	NA	NA	NA	0.0650793	rs4396933	1	SLC6A20	2729	intergenic	2.946	7	5	14	1	1	1
rs10470886	4	89902397	A	G	0.4632	3.52604e-05	-0.0787078	0.0190275	0.142382	rs2609260	3	FAM13A	0	intronic	2.945	6	5	15	1	1	1
rs13064632	3	46083357	G	C	0.1441	1.14953e-22	0.305271	0.0311568	0.82967	rs34339943	1	XCR1	14122	intergenic	2.944	5	9	15	0	1	1
rs4627822	4	90024739	A	G	0.1501	7.85309e-05	-0.101786	0.0257761	0.21203	rs2609260	3	FAM13A	0	intergenic	2.94	5	5	15	1	1	1
rs35416242	15	40744475	G	GCT	0.5	NA	NA	NA	0.0628345	rs59424629	15	BAHD1	0	intronic	2.938	NA	2	7	1	1	1
rs1293738	12	113473446	A	G	0.3628	0.0140053	0.0649044	0.0264147	0.371909	rs10774671	13	RP1-71H24.1	17889	intergenic	2.937	NA	5	15	0	1	1
rs6766188	3	46493428	C	T	0.162	NA	NA	NA	0.175241	rs34339943	1	LTF	0	intronic	2.935	7	4	15	1	1	1
rs4335482	10	81743578	T	C	0.3996	2.62317e-05	0.0837803	0.019929	0.191272	rs2559728	10	RP11-479O17.7	581	upstream	2.935	6	1	13	1	1	1
rs59926280	19	49112605	G	A	0.09145	0.018314	0.099863	0.042329	0.0579417	rs492602	18	FAM83E	0	intronic	2.935	7	4	5	1	1	1
rs28386994	11	1564472	A	T	0.2078	NA	NA	NA	0.134581	rs34830395	11	DUSP8	10801	intergenic	2.934	7	5	14	0	1	1
rs11754421	6	7563564	A	T	0.2972	0.0393852	-0.06762	0.032823	0.620184	rs2076295	5	DSP	0	intronic	2.932	6	4	14	1	0	1
rs7311182	12	113379123	T	C	0.3628	6.65833e-07	0.102941	0.0207081	0.860642	rs10774671	13	RP1-71H24.1:OAS3	0:0	ncRNA_intronic	2.93	7	3	5	1	1	0
4:90027534:A:C	4	90027534	C	A	0.0835	NA	NA	NA	0.177486	rs2609260	3	FAM13A	0	intergenic	2.929	5	5	15	1	0	1
rs2678590	10	81415839	A	T	0.3072	4.00287e-05	0.103872	0.0252896	0.414923	rs2559728	10	RP11-506M13.3	4807	intergenic	2.929	6	14	15	0	1	0
rs377381187	10	81436813	T	C	0.1183	0.0021463	0.162376	0.0529049	0.173317	rs2559728	10	RP11-506M13.3:RP11-119F19.2	0:0	ncRNA_exonic	2.927	6	5	15	0	1	0
rs117291236	19	4660945	C	A	0.0338	NA	NA	NA	0.0641498	rs2277732	16	C19orf10	0	intronic	2.925	4	4	4	1	1	0
rs149101566	3	46216624	C	T	0.1004	8.88075e-06	0.193065	0.043456	0.48801	rs34339943	1	CCR3	0	intronic	2.924	7	5	15	1	1	1
rs1708669	4	89947352	C	T	0.1889	0.000792608	-0.0825087	0.0245901	0.0583594	rs2609260	3	FAM13A	0	intronic	2.924	NA	4	15	1	1	1
rs8034177	15	40642854	G	A	0.3708	5.07186e-06	-0.100956	0.0221309	0.478517	rs59424629	15	PHGR1	379	upstream	2.923	4	1	15	1	1	1
21:34624386:C:CATCTATCT	21	34624386	C	CATCTATCT	0.04473	NA	NA	NA	0.0572778	rs9636867	20	IFNAR2:AP000295.9	0:0	NA	2.921	NA	4	4	1	0	1
rs6442004	3	46587606	C	T	0.08549	3.40967e-06	0.160043	0.034459	0.12055	rs34339943	1	LRRC2	0	intronic	2.919	4	2	15	1	1	1
rs11853293	15	40645347	T	C	0.2237	NA	NA	NA	0.251882	rs59424629	15	PHGR1	0	intronic	2.919	3a	1	15	1	1	1
rs11066451	12	113361443	G	A	0.3479	2.20177e-07	0.107822	0.0208093	0.939383	rs10774671	13	OAS1:RP1-71H24.1	0:0	ncRNA_intronic	2.918	6	4	5	1	1	0
rs7112225	11	34417739	G	T	0.2644	7.40313e-05	-0.089448	0.0225711	0.378148	rs7949972	12	RP1-53C18.3	8470	intergenic	2.917	4	2	15	0	1	1
rs7069587	10	81216207	A	G	0.2903	0.00051057	0.0774833	0.0222964	0.30488	rs2559728	10	ZCCHC24	10823	intergenic	2.914	6	5	15	0	1	1
rs12984035	19	49192734	C	T	0.1272	0.011758	0.0871241	0.0345823	0.0784134	rs492602	18	RN7SL345P	5170	intergenic	2.913	4	5	15	1	1	1
rs5848773	3	45902703	G	GA	0.4453	NA	NA	NA	0.0872475	rs4396933	1	LZTFL1	0	intronic	2.912	NA	2	15	1	1	1
rs139385377	3	169513706	TAA	T	0.2425	NA	NA	NA	0.994688	rs2293607	2	LRRC34:RP11-362K14.6	0:0	ncRNA_exonic	2.912	NA	4	5	1	1	1
rs1635145	12	113470116	A	G	0.3648	0.00034635	0.078894	0.0220503	0.365926	rs10774671	13	RP1-71H24.1	14559	intergenic	2.912	NA	5	15	0	1	1
rs6010649	20	62404188	C	G	0.2515	0.0380452	-0.0467235	0.0225242	0.0648756	rs116905074	19	ZBTB46	0	intronic	2.911	4	4	5	1	1	1
rs73074163	3	46262335	A	T	0.09742	0.000130192	-0.151399	0.0395701	0.0830397	rs4396933	1	CCR3	0	intronic	2.909	7	5	15	1	1	1
rs3758472	10	81321267	A	C	0.1352	0.000383692	0.115683	0.0325771	0.244073	rs2559728	10	SFTPA2	1113	intergenic	2.907	5	5	14	1	1	1
rs72850165	11	968356	C	T	0.1083	NA	NA	NA	0.146927	rs28655651	11	AP2A2	0	intronic	2.906	5	4	5	1	1	1
rs7614952	3	45900621	A	G	0.2793	4.6279e-09	0.12945	0.0220903	0.290773	rs4396933	1	LZTFL1	0	intronic	2.904	3a	5	15	1	1	1
rs1033198	11	1346802	T	G	0.4712	7.49164e-19	-0.170432	0.0192202	0.316416	rs7104241	11	TOLLIP-AS1	14864	intergenic	2.903	NA	5	14	0	1	1
rs1250986	10	81281820	T	C	0.2386	NA	NA	NA	0.309864	rs2559728	10	RP11-589B3.7	4443	intergenic	2.902	5	7	15	1	1	1
rs76647202	3	46117960	A	G	0.1223	NA	NA	NA	1	rs34339943	1	XCR1	48725	intergenic	2.901	7	5	15	0	1	1
rs11613438	12	113480510	G	A	0.3509	0.000809258	-0.0743044	0.022183	0.220006	rs10774671	13	RPS15AP32	11356	intergenic	2.9	1f	5	14	0	1	0
rs2373245	3	46470534	C	A	0.09344	3.78961e-07	0.209607	0.0412674	0.263317	rs34339943	1	LTF	6601	intergenic	2.898	7	2	15	1	1	1
rs1250996	10	81397567	C	A	0.3082	7.5129e-06	0.1074	0.0239806	0.445774	rs2559728	10	RP11-589B3.6	5622	intergenic	2.898	NA	7	15	0	1	1
rs28745909	19	49252576	A	T	0.1859	NA	NA	NA	0.0945359	rs492602	18	FUT1	0	UTR3	2.898	6	4	14	1	0	1
rs146399201	4	90073972	ATTGT	A	0.07853	NA	NA	NA	0.301294	rs2609260	3	RNU6-907P	21867	intergenic	2.897	NA	5	15	0	0	1
rs1998323	6	7546404	A	G	0.3837	0.00467972	-0.0666499	0.0235654	0.242878	rs2076295	5	DSP	0	intronic	2.897	3a	1	14	1	1	1
rs3758474	10	81322897	A	G	0.1382	0.00207668	0.0872901	0.0283498	0.247394	rs2559728	10	SFTPA2	2743	intergenic	2.897	7	7	14	1	1	1
rs35479331	3	46435292	C	G	0.09443	1.10397e-07	0.2028	0.0382013	0.263688	rs34339943	1	RP11-24F11.2	0	ncRNA_intronic	2.896	2b	5	15	0	1	1
rs34927844	3	46493167	C	T	0.08549	NA	NA	NA	0.17912	rs34339943	1	LTF	0	intronic	2.896	7	4	15	1	1	1
rs660745	19	49219459	T	C	0.4911	1.24822e-05	-0.0932884	0.0213524	0.691226	rs492602	18	MAMSTR	0	intronic	2.896	7	1	5	1	1	1
rs1985463	3	45940636	A	C	0.2992	NA	NA	NA	0.260232	rs34339943	1	LZTFL1:CCR9	0:0	intronic	2.895	7	5	15	1	1	1
rs140611047	11	1293982	G	GT	0.1918	NA	NA	NA	0.967052	rs72846383	11	TOLLIP	1618	intergenic	2.895	NA	4	5	1	1	1
rs11755954	6	7569326	C	T	0.1352	9.63016e-05	-0.116391	0.029846	0.183473	rs2076295	5	DSP	0	intronic	2.893	7	4	4	1	1	1
rs5789185	11	902036	TACAC	T	0.4831	NA	NA	NA	0.357059	rs28655651	11	CHID1	0	intronic	2.893	NA	4	4	1	1	1
rs71327014	3	46101466	C	T	0.1223	NA	NA	NA	1	rs34339943	1	XCR1	32231	intergenic	2.892	5	2	15	0	1	1
rs9814802	3	169532377	A	G	0.4076	0.000691599	-0.0689638	0.020326	0.349365	rs2293607	2	LRRC34	1602	intergenic	2.891	7	1	15	1	1	1
rs559269485	4	89791272	T	TA	0.4374	NA	NA	NA	0.161889	rs2609260	3	FAM13A	0	intronic	2.891	NA	5	15	1	0	1
rs191674933	3	169488691	A	T	0.2386	NA	NA	NA	0.973453	rs2293607	2	RP11-816J6.3	0	ncRNA_intronic	2.89	6	5	5	1	1	1
rs11347214	4	89884114	TG	T	0.494	NA	NA	NA	0.198307	rs2609260	3	FAM13A	0	intronic	2.89	NA	5	15	1	1	1
rs61867527	11	1153029	A	T	0.1541	0.00435888	0.101182	0.0354905	0.107214	rs2672794	11	MUC5AC	0	intronic	2.89	5	1	15	1	1	1
rs7625348	3	46044173	T	C	0.2237	7.75973e-06	0.107957	0.0241423	0.670061	rs4396933	1	FYCO1	6856	intergenic	2.889	5	5	15	1	1	1
rs149346826	21	34606362	GTT	G	0.1093	NA	NA	NA	0.084049	rs9636867	20	IFNAR2	0	intronic	2.889	NA	1	5	1	1	1
rs143472021	10	81360157	A	G	0.05467	NA	NA	NA	0.102157	rs2559728	10	SFTPA3P	4740	intergenic	2.888	6	7	15	0	1	1
rs56763719	11	1377133	T	C	0.04672	0.00110411	0.142035	0.0435349	0.0700006	rs7104241	11	BRSK2	33995	intergenic	2.888	2b	5	14	0	1	1
rs28746168	19	49186769	C	G	0.1402	0.0118407	0.0695195	0.0276216	0.0794604	rs492602	18	RN7SL345P	522	upstream	2.888	5	1	15	0	1	1
rs6583888	10	81697197	C	A	0.3926	0.000163786	0.127819	0.0339116	0.21037	rs2559728	10	MBL1P	0	ncRNA_intronic	2.885	5	5	14	1	1	1
rs8106430	19	49164219	G	A	0.1461	0.0217026	0.0628945	0.0273987	0.0694934	rs492602	18	SEC1P	0	ncRNA_intronic	2.884	4	1	2	1	1	1
rs1907437	9	109348766	A	G	0.3877	0.0062088	-0.055625	0.0203267	0.142131	rs60568503	8	RP11-308N19.1:RP11-540H22.2	0:0	ncRNA_intronic	2.883	6	5	15	0	1	1
rs187047327	3	169488718	A	T	0.2356	NA	NA	NA	0.957759	rs2293607	2	RP11-816J6.3	0	ncRNA_intronic	2.882	6	5	5	1	1	1
rs7623238	3	46460351	G	A	0.1421	NA	NA	NA	0.170776	rs34339943	1	CCRL2	5862	intergenic	2.881	7	4	15	1	1	1
rs4683159	3	46025013	A	G	0.326	5.67834e-13	-0.15774	0.021884	0.265299	rs34339943	1	FYCO1	0	intronic	2.88	5	3	4	1	1	1
rs11085735	19	10602180	A	C	0.06759	2.6575e-06	-0.19921	0.0424243	0.663071	rs142770866	17	KEAP1	0	intronic	2.88	5	4	4	1	1	1
rs113048611	20	62241714	A	G	0.1133	0.0390666	-0.0684627	0.0331782	0.0760584	rs116905074	19	GMEB2	0	intronic	2.879	6	4	5	1	1	0
rs113480084	11	1626037	G	A	0.1213	NA	NA	NA	0.0638958	rs7103987	11	KRTAP5-3	2757	intergenic	2.878	5	5	14	1	1	1
rs7660314	4	89918546	T	G	0.2048	0.000120358	-0.0894723	0.0232674	0.0536557	rs2609260	3	FAM13A	0	intronic	2.877	7	4	15	1	1	1
rs2261463	10	81309722	A	G	0.2614	5.82525e-05	0.125492	0.0312186	0.381537	rs2559728	10	RPS12P18	5609	intergenic	2.876	7	5	15	1	1	1
rs1427811	10	81389917	G	A	0.1392	0.019927	0.065026	0.0279355	0.109112	rs2559728	10	RP11-589B3.6	0	ncRNA_intronic	2.876	NA	7	15	0	1	1
rs11929489	3	46259915	C	A	0.1024	NA	NA	NA	0.492627	rs34339943	1	CCR3	0	intronic	2.875	5	5	15	1	1	1
rs1006879	13	113515575	C	T	0.4443	1.56502e-10	-0.12992	0.0203035	0.289132	rs12585036	14	ATP11A	0	intronic	2.875	NA	4	4	1	1	1
rs7106238	11	1381790	A	G	0.2326	4.83938e-06	-0.118992	0.0260283	0.765175	rs7104241	11	BRSK2	29338	intergenic	2.874	5	5	15	0	1	0
rs117872975	11	1380117	A	G	0.07256	0.0327782	0.0931466	0.0436327	0.0516292	rs7103987	11	BRSK2	31011	intergenic	2.873	5	5	15	0	1	0
rs76374459	3	45900634	G	C	0.06064	NA	NA	NA	0.339078	rs34339943	1	LZTFL1	0	intronic	2.871	4	5	15	1	1	1
rs79319838	4	90066671	G	C	0.08449	NA	NA	NA	0.125348	rs2609260	3	RNU6-907P	14566	intergenic	2.871	7	5	15	0	1	1
rs72849425	11	1384689	T	C	0.1839	2.17414e-28	-0.288769	0.0261312	0.697712	rs72846383	11	BRSK2	26439	intergenic	2.871	5	8	9	0	1	0
rs2395588	10	81324179	C	T	0.09344	0.0257585	0.0814134	0.036511	0.210549	rs2559728	10	SFTPA2	4025	intergenic	2.87	7	7	14	1	1	1
rs10832241	11	1364189	T	C	0.2237	8.21471e-07	-0.113735	0.023069	0.674283	rs7104241	11	TOLLIP-AS1	32251	intergenic	2.87	7	5	14	0	1	1
rs373448624	10	81726912	C	T	0.07058	NA	NA	NA	0.134068	rs2559728	10	SFTPD	0	intronic	2.868	7	14	15	1	1	1
rs1713355	10	81426594	T	C	0.2962	1.22851e-05	0.120827	0.0276336	0.231904	rs2559728	10	RP11-506M13.3:RP11-119F19.2	0:0	ncRNA_exonic	2.867	NA	14	15	0	1	1
rs540780736	10	81393193	G	GGTGT	0.1392	NA	NA	NA	0.109112	rs2559728	10	RP11-589B3.6	1248	intergenic	2.866	NA	14	15	0	0	1
rs2152551	10	81821439	T	C	0.4334	0.0479001	0.0392096	0.0198203	0.0831002	rs2559728	10	TMEM254-AS1	0	ncRNA_intronic	2.866	6	5	15	0	1	1
rs138831744	10	81350047	G	A	0.0825	0.0231717	0.0748928	0.0329838	0.125936	rs2559728	10	SFTPA3P	5002	intergenic	2.864	7	14	15	0	1	1
rs10887353	10	81773731	C	T	0.3867	0.0137144	0.0496957	0.0201633	0.0751258	rs2559728	10	RP11-369J21.11	3737	intergenic	2.864	5	7	15	0	1	1
rs10850109	12	113414168	C	T	0.1918	0.0380711	0.0492815	0.0237606	0.120412	rs10774671	13	RP1-71H24.1	0	ncRNA_intronic	2.864	5	5	5	1	1	0
rs1896571	10	81293611	A	G	0.2883	NA	NA	NA	0.378082	rs2559728	10	RP11-589B3.7	7223	intergenic	2.863	NA	5	15	0	1	1
rs17576051	3	45449980	A	G	0.09543	0.00294548	-0.107248	0.0360695	0.138092	rs73062378	1	LARS2	0	intronic	2.859	5	4	5	1	1	1
rs6477536	9	109395477	T	C	0.3996	0.006693	-0.0548245	0.0202174	0.139734	rs60568503	8	RP11-308N19.4	0	ncRNA_intronic	2.859	6	7	15	0	1	1
rs718493	11	34439281	C	T	0.3032	0.0103981	-0.0534217	0.0208491	0.276076	rs7949972	12	RP1-53C18.3	12784	intergenic	2.858	5	5	15	0	1	1
rs34712065	10	81261227	A	G	0.0328	NA	NA	NA	0.0709015	rs2559728	10	TPRX1P1	1486	intergenic	2.857	6	5	14	1	1	1
rs6578492	11	1555244	G	A	0.2694	NA	NA	NA	0.0937892	rs34830395	11	DUSP8	20029	intergenic	2.857	7	4	5	0	1	1
rs7120886	11	1238828	T	G	0.2614	6.2174e-08	0.151323	0.0279584	0.23531	rs2672794	11	MUC5B	5467	intergenic	2.856	5	5	14	1	0	1
19:49120774:G:T	19	49120774	T	G	0.2813	NA	NA	NA	0.155179	rs492602	18	RPL18	0	intronic	2.856	NA	2	3	1	1	1
rs61079448	3	46157111	C	T	0.3638	NA	NA	NA	0.229993	rs34339943	1	FLT1P1	26738	intergenic	2.85	5	5	15	0	1	1
rs11319527	21	35260247	GT	G	0.3966	NA	NA	NA	0.127329	rs12626952	20	AP000304.12:ITSN1	0:0	intronic	2.847	NA	4	15	1	1	1
rs138163714	10	81411194	T	C	0.1163	0.0039514	0.0882489	0.0306205	0.177541	rs2559728	10	RP11-506M13.3	9452	intergenic	2.846	7	14	15	0	1	0
rs2157055	3	46472575	T	C	0.09344	NA	NA	NA	0.263317	rs34339943	1	LTF	4560	intergenic	2.845	6	4	15	1	1	1
rs11195069	10	81434640	T	C	0.1183	0.00010468	0.141156	0.0363852	0.173317	rs2559728	10	RP11-506M13.3:RP11-119F19.2	0:0	ncRNA_intronic	2.845	NA	5	15	0	1	0
rs61478890	12	113364375	A	G	0.3648	6.9823e-06	0.127672	0.028408	0.88727	rs10774671	13	OAS1:RP1-71H24.1	0:0	ncRNA_intronic	2.845	4	5	15	1	1	0
rs148667278	10	81383541	C	G	0.1392	0.01743	0.0679396	0.028576	0.109112	rs2559728	10	RP11-589B3.6	4971	intergenic	2.844	7	9	15	1	1	1
rs11246302	11	754157	A	G	0.333	0.0189814	0.0612508	0.0261098	0.278954	rs28655651	11	TALDO1	0	intronic	2.844	6	4	5	1	1	1
rs7109972	11	1381721	T	C	0.2326	4.28847e-06	-0.103552	0.0225266	0.765175	rs7104241	11	BRSK2	29407	intergenic	2.844	5	5	15	0	1	0
rs75824352	3	46085208	C	G	0.1441	2.66761e-05	0.233297	0.0555452	0.82967	rs34339943	1	XCR1	15973	intergenic	2.843	7	9	15	0	1	1
rs117080013	11	1002236	C	T	0.03976	NA	NA	NA	0.0608915	rs28655651	11	AP2A2	0	intronic	2.843	5	4	4	1	1	1
rs6598009	11	1089391	C	T	0.1193	0.00669692	0.0907855	0.033481	0.0780721	rs7480563	11	MUC2	0	intronic	2.842	5	1	15	1	1	0
rs12295770	11	1349553	A	G	0.0497	0.000123603	0.166031	0.04325	0.0525787	rs7104241	11	TOLLIP-AS1	17615	intergenic	2.842	5	9	9	0	1	1
rs148833680	11	893708	GC	G	0.1093	NA	NA	NA	0.139804	rs28655651	11	CHID1	0	intronic	2.841	NA	4	5	1	1	1
rs113186715	11	1142330	C	T	0.3429	NA	NA	NA	0.146198	rs2672794	11	MUC5AC	9249	intergenic	2.841	5	1	15	1	0	1
rs2834141	21	34577967	C	G	0.1501	NA	NA	NA	0.174062	rs9636867	20	IFNAR2	24238	intergenic	2.839	4	2	15	0	1	1
rs3742232	13	113537311	C	T	0.496	1.54358e-07	-0.109149	0.0208011	0.271563	rs12585036	14	ATP11A	0	UTR3	2.838	4	4	4	1	1	1
rs4804133	19	10550932	T	A	0.2962	0.0498313	0.0401306	0.0204601	0.0982365	rs34536443	17	PDE4A	0	intronic	2.838	6	5	15	1	1	0
rs10816398	9	109328866	A	T	0.3897	0.00345631	-0.059417	0.0203209	0.137828	rs60568503	8	RP11-308N19.1	0	ncRNA_intronic	2.834	6	9	15	0	1	1
rs58793850	3	45434758	TAA	T	0.2883	NA	NA	NA	0.0657665	rs73062378	1	LARS2	0	intronic	2.833	NA	4	4	1	1	1
rs2853677	5	1287194	G	A	0.4135	7.08858e-08	-0.105475	0.0195726	0.147786	rs7725218	4	TERT	0	intronic	2.832	5	4	15	1	1	1
rs11023590	11	1375960	C	T	0.3936	3.63151e-15	-0.153725	0.0195404	0.528754	rs7104241	11	BRSK2	35168	intergenic	2.831	5	5	15	0	1	1
rs3059236	19	4719338	TTAAA	T	0.4891	NA	NA	NA	0.107843	rs2277732	16	DPP9	0	splicing	2.831	NA	4	4	1	0	1
rs6578280	11	1379199	A	G	0.2316	2.26624e-06	-0.121667	0.0257328	0.761412	rs7104241	11	BRSK2	31929	intergenic	2.83	5	5	14	0	1	1
rs34366630	15	40695293	G	GA	0.2376	NA	NA	NA	0.353424	rs59424629	15	IVD	2392	intergenic	2.83	NA	5	5	1	1	1
rs75416711	4	90078774	C	T	0.0825	NA	NA	NA	0.125444	rs2609260	3	RNU6-907P	26669	intergenic	2.829	5	5	15	0	1	1
rs17219926	9	117579853	T	C	0.498	0.00155702	0.0628605	0.0198684	0.404003	rs722126	9	TNFSF15	11446	intergenic	2.828	7	5	15	0	1	1
rs28455964	4	89770909	T	G	0.3419	3.02511e-05	0.0833838	0.0199886	0.114275	rs2609260	3	FAM13A	0	intronic	2.827	7	4	15	1	1	1
rs1296372	12	113427626	T	G	0.3201	6.25477e-06	0.106369	0.0235454	0.568311	rs10774671	13	RP1-71H24.1:OAS2	0:0	ncRNA_intronic	2.824	NA	4	15	1	1	0
rs7897214	10	81225594	C	T	0.08648	NA	NA	NA	0.0603519	rs2559728	10	ZCCHC24	20210	intergenic	2.823	7	5	15	0	0	1
rs4366152	9	117564875	T	C	0.3221	6.95489e-07	0.102492	0.0206528	0.759209	rs722126	9	TNFSF15	0	intronic	2.822	6	5	15	1	1	1
rs28767574	4	89795609	C	T	0.2107	0.00202631	-0.0747302	0.0242131	0.392325	rs2609260	3	FAM13A	0	intronic	2.821	6	5	15	1	1	1
rs1555456	9	117692884	G	C	0.4006	0.0226536	0.0591399	0.0259473	0.203016	rs722126	9	TNFSF8	186	upstream	2.821	4	1	14	1	1	1
rs1149762	10	81296488	T	C	0.05368	NA	NA	NA	0.0541993	rs2559728	10	RPS12P18	7354	intergenic	2.821	7	5	15	0	1	1
rs10788400	10	81804214	G	A	0.4185	0.043941	0.0393582	0.019536	0.0859439	rs2559728	10	TMEM254-AS1	2401	intergenic	2.821	5	14	15	0	1	1
rs1500003	3	46033819	A	G	0.3429	1.45655e-13	-0.151602	0.0205115	0.250934	rs34339943	1	FYCO1	0	intronic	2.82	4	2	7	1	1	1
rs17887268	10	81326337	G	A	0.2336	0.000463073	0.0912102	0.0260507	0.48864	rs2559728	10	SFTPA2	6183	intergenic	2.82	NA	13	14	1	1	1
rs68141750	10	81668236	C	CT	0.4085	NA	NA	NA	0.192326	rs2559728	10	MBL1P	0	ncRNA_intronic	2.818	NA	4	15	0	1	1
rs10794279	11	1061781	C	T	0.337	1.2168e-13	-0.153335	0.0206792	0.0800994	rs7480563	11	RP13-870H17.3	6496	intergenic	2.816	5	5	14	0	1	0
rs1151621	20	62219837	A	G	0.1113	0.0210059	0.0790629	0.0342578	0.078053	rs116905074	19	GMEB2	0	UTR3	2.816	3a	2	5	1	1	1
10:81334108:C:T	10	81334108	T	C	0.06958	NA	NA	NA	0.139568	rs2559728	10	MBL3P	7945	intergenic	2.814	6	9	15	0	1	1
rs10850124	12	113480864	T	C	0.3966	0.0448164	0.0412546	0.0205618	0.123753	rs10774671	13	RPS15AP32	11002	intergenic	2.81	6	5	14	0	1	0
rs41392245	11	1077445	C	T	0.07753	NA	NA	NA	0.051967	rs7480563	11	MUC2	0	intronic	2.809	6	1	15	1	1	1
rs143558857	11	1330956	CA	C	0.0497	NA	NA	NA	0.0525787	rs7104241	11	TOLLIP-AS1	42	upstream	2.809	NA	1	1	1	1	1
rs489554	11	34457304	T	C	0.163	0.0337403	0.0537062	0.0252954	0.121368	rs7949972	12	CAT	3167	intergenic	2.809	NA	5	15	1	1	1
rs945971	13	113522676	G	A	0.3598	0.000878462	-0.0664785	0.0199827	0.138249	rs12585036	14	ATP11A	0	intronic	2.808	5	4	5	1	1	1
rs144435489	13	113518476	C	A	0.4871	NA	NA	NA	0.239208	rs12585036	14	ATP11A	0	intronic	2.807	6	4	5	1	0	1
rs62244848	3	46372304	C	G	0.3022	NA	NA	NA	0.451482	rs1542754	1	UQCRC2P1	18890	intergenic	2.806	5	7	15	0	1	1
rs28600923	4	89972465	T	C	0.2903	6.0376e-06	-0.0947336	0.0209353	0.078534	rs2609260	3	FAM13A	0	intronic	2.806	5	5	15	1	1	1
rs10832442	11	1375531	C	T	0.3926	6.21791e-15	-0.152631	0.0195695	0.529055	rs7104241	11	BRSK2	35597	intergenic	2.806	3a	5	15	0	1	1
rs8111288	19	49247900	G	A	0.4493	0.00055425	0.0672534	0.0194764	0.394886	rs492602	18	IZUMO1	0	intronic	2.806	6	5	14	1	1	1
rs2758561	10	81669474	A	G	0.3966	5.40129e-05	0.0819357	0.0202934	0.21418	rs2559728	10	MBL1P	0	ncRNA_intronic	2.805	NA	4	15	0	1	1
rs77814038	21	35357834	A	C	0.1143	NA	NA	NA	0.677445	rs12626952	20	LINC00649	7841	intergenic	2.805	2b	4	15	0	0	1
rs4077011	11	1101385	G	A	0.1282	NA	NA	NA	0.176902	rs7480563	11	MUC2	0	intronic	2.804	5	4	15	1	1	1
rs1293748	12	113444024	T	C	0.3082	8.87237e-06	0.10161	0.0228699	0.474413	rs10774671	13	RP1-71H24.1:OAS2	0:0	ncRNA_intronic	2.804	NA	4	4	1	1	1
rs61387489	3	46144992	C	T	0.2386	NA	NA	NA	0.111326	rs4396933	1	FLT1P1	38857	intergenic	2.799	6	5	15	0	1	1
rs281436	19	10397131	G	A	0.2753	0.00583724	0.060345	0.0218896	0.113616	rs142770866	17	ICAM1:CTD-2369P2.8	0:0	ncRNA_exonic	2.799	2b	2	7	1	1	1
rs12979566	19	4715128	A	T	0.2455	0.0293807	0.0644349	0.0295798	0.138377	rs2277732	16	DPP9	0	intronic	2.798	7	4	4	1	1	1
rs2672792	11	1240338	T	C	0.2425	NA	NA	NA	0.212389	rs2672794	11	MUC5B	3957	intergenic	2.797	5	2	15	1	1	1
rs7912107	10	81225764	A	G	0.2763	NA	NA	NA	0.295441	rs2559728	10	ZCCHC24	20380	intergenic	2.793	7	5	15	0	1	1
rs77622330	10	81787717	G	A	0.4324	NA	NA	NA	0.0831263	rs2559728	10	C1DP3	2798	intergenic	2.792	5	14	15	0	1	1
rs74562272	11	1398926	A	G	0.04672	0.000252291	0.157437	0.0430165	0.0758405	rs7104241	11	BRSK2	12202	intergenic	2.792	5	5	15	0	1	1
rs11670704	19	10548881	C	T	0.1501	0.00961836	0.0623513	0.0240808	0.1508	rs34536443	17	PDE4A	0	intronic	2.792	6	5	15	1	1	0
rs9838450	3	46123333	A	C	0.1551	NA	NA	NA	0.769531	rs34339943	1	XCR1	54098	intergenic	2.79	6	5	15	0	1	1
rs72842416	11	1023682	G	A	0.1193	5.62011e-08	-0.15383	0.0283271	0.137848	rs149883855	11	MUC6	0	intronic	2.79	5	4	15	1	1	1
rs182998925	4	90040127	C	T	0.2406	NA	NA	NA	0.0938287	rs2609260	3	RP11-84C13.2	307	upstream	2.788	7	5	15	1	1	1
rs12574439	11	1057948	G	C	0.1163	2.08406e-12	-0.234059	0.0333003	0.121702	rs149883855	11	RP13-870H17.3	2663	intergenic	2.787	2b	5	14	0	1	1
rs538915235	10	81297333	G	T	0.1501	NA	NA	NA	0.200727	rs2559728	10	RPS12P18	6509	intergenic	2.786	NA	1	15	0	1	1
rs138664384	11	1089161	TATGCATGG	T	0.09742	NA	NA	NA	0.0732911	rs7480563	11	MUC2	0	intronic	2.785	NA	1	15	1	1	0
rs34013035	3	46220682	G	A	0.1004	NA	NA	NA	0.48801	rs34339943	1	CCR3	0	intronic	2.783	6	5	15	1	1	1
rs7043898	9	117636362	A	G	0.4473	0.00129831	0.0616012	0.0191525	0.484345	rs722126	9	TNFSF8	19640	intergenic	2.783	7	5	15	0	1	1
rs34425120	11	1226592	G	C	0.1332	6.94514e-12	-0.219631	0.0320219	0.361184	rs12802931	11	MUC5AC	4227	intergenic	2.783	4	5	15	1	0	1
rs373002	19	49168182	T	C	0.3877	0.0239726	-0.0579086	0.0256509	0.308104	rs492602	18	SEC1P:NTN5	0:0	ncRNA_intronic	2.782	NA	5	15	1	1	1
rs148463402	10	81304984	G	A	0.1581	0.00347952	0.08087	0.0276776	0.222324	rs2559728	10	RPS12P18	871	downstream	2.781	5	5	15	0	1	1
rs60637941	9	109360207	G	C	0.3847	0.00658388	-0.0553468	0.0203691	0.14399	rs60568503	8	RP11-308N19.1	0	ncRNA_intronic	2.779	7	14	15	0	1	1
9:109426158:C:CAT	9	109426158	C	CAT	0.09443	NA	NA	NA	0.250244	rs60568503	8	RP11-308N19.4	0	NA	2.778	NA	5	15	0	0	1
rs61859168	10	82050050	T	C	0.1064	NA	NA	NA	0.134504	rs2559728	10	MAT1A	609	upstream	2.778	5	1	15	1	1	1
rs10850096	12	113360786	T	C	0.3449	1.61046e-07	0.109262	0.0208537	0.969592	rs10774671	13	OAS1:RP1-71H24.1	0:0	ncRNA_intronic	2.778	6	4	5	1	1	0
rs8111874	19	49168942	G	A	0.4284	3.11507e-05	-0.103771	0.0249157	0.707398	rs492602	18	SEC1P:NTN5	0:0	ncRNA_intronic	2.777	6	5	15	1	1	1
rs4077758	11	1105963	C	T	0.09443	1.59802e-05	0.153079	0.0354783	0.111203	rs7480563	11	MUC2	1543	intergenic	2.776	5	5	15	1	1	1
rs7796893	7	128746881	T	C	0.2386	0.000256938	0.081847	0.0223917	0.67971	rs11770861	7	RP11-286H14.1	10091	intergenic	2.775	7	5	15	0	1	1
rs4683123	3	45610284	A	T	0.4503	NA	NA	NA	0.0867602	rs73062378	1	LIMD1	0	intergenic	2.774	6	2	15	1	1	1
rs2878211	11	1588239	C	T	0.3439	NA	NA	NA	0.0660656	rs34830395	11	DUSP8	0	intronic	2.773	4	2	5	1	1	1
rs11032674	11	34438016	G	A	0.3032	NA	NA	NA	0.276076	rs7949972	12	RP1-53C18.3	11519	intergenic	2.773	6	5	15	0	1	1
rs72893671	3	45850783	T	A	0.08748	NA	NA	NA	0.332248	rs34339943	1	SLC6A20	12755	intergenic	2.772	6	4	15	0	1	1
rs1799987	3	46411935	A	G	0.4632	2.00126e-07	0.0993848	0.0191153	0.214532	rs1542754	1	RP11-24F11.2:CCR5	0:0	ncRNA_intronic	2.771	6	1	14	1	1	1
rs7672716	4	90077367	G	A	0.4354	NA	NA	NA	0.0789455	rs2609260	3	RNU6-907P	25262	intergenic	2.771	7	5	15	0	1	1
rs375588061	10	81549431	G	T	0.3489	NA	NA	NA	0.365081	rs2559728	10	RP11-773D16.1	14381	intergenic	2.771	5	5	15	0	1	0
rs7958379	12	113363284	A	G	0.3658	1.6636e-07	0.108249	0.020684	0.891472	rs10774671	13	OAS1:RP1-71H24.1	0:0	ncRNA_intronic	2.771	5	2	15	1	1	0
rs138896090	10	81434351	G	A	0.03579	NA	NA	NA	0.05131	rs2559728	10	RP11-506M13.3:RP11-119F19.2	0:0	ncRNA_intronic	2.77	7	5	15	0	0	0
rs66500341	4	90042402	C	A	0.08946	0.000171507	-0.113239	0.0301354	0.388778	rs2609260	3	RP11-84C13.2	1379	intergenic	2.769	7	5	15	1	1	1
rs11591453	10	81426362	A	G	0.1252	NA	NA	NA	0.0542796	rs2559728	10	RP11-506M13.3:RP11-119F19.2	0:0	ncRNA_intronic	2.769	6	14	15	0	0	1
rs71327059	3	46420781	C	T	0.09245	NA	NA	NA	0.267667	rs34339943	1	RP11-24F11.2	0	ncRNA_intronic	2.768	6	5	5	1	1	1
rs13071283	3	46010007	T	C	0.1243	NA	NA	NA	0.909173	rs34339943	1	FYCO1	0	exonic	2.766	2c	4	4	1	1	1
rs35831747	3	45970391	G	A	0.1203	NA	NA	NA	0.90764	rs34339943	1	FYCO1	0	intronic	2.765	5	4	4	1	1	1
rs568891131	11	1454069	A	G	0.2575	NA	NA	NA	0.120625	rs7103987	11	BRSK2	0	intronic	2.763	NA	5	15	1	0	1
rs10160081	10	81250783	G	C	0.2714	0.000746672	0.074166	0.0219957	0.311203	rs2559728	10	TPRX1P1	8638	intergenic	2.759	5	5	15	0	1	1
rs12626779	21	34572771	T	A	0.1511	0.0396051	0.0551657	0.0268075	0.175112	rs9636867	20	IFNAR2	29434	intergenic	2.758	5	5	5	0	1	1
rs1979189	15	40723451	G	A	0.165	7.50767e-05	-0.113715	0.0287187	0.215482	rs59424629	15	IVD	0	intronic	2.756	NA	5	14	1	1	1
rs2111560	3	169409777	T	C	0.34	0.00315327	-0.0601838	0.0203848	0.277285	rs2293607	2	RP11-3K16.1	17305	intergenic	2.755	7	13	15	0	1	1
rs62244828	3	46362724	C	A	0.3022	NA	NA	NA	0.451482	rs1542754	1	UQCRC2P1	9310	intergenic	2.754	7	2	15	0	1	1
rs55934003	19	4615692	G	GA	0.3837	NA	NA	NA	0.209063	rs2277732	16	CTB-50L17.2	5513	intergenic	2.754	NA	2	14	0	1	0
rs2678575	10	81407199	G	A	0.3091	1.87132e-05	0.123247	0.028798	0.416783	rs2559728	10	RP11-506M13.3	13447	intergenic	2.753	7	14	15	0	1	0
rs34455820	3	46478936	CA	C	0.2316	NA	NA	NA	0.13228	rs73062378	1	LTF	0	intronic	2.752	NA	4	15	1	1	1
rs5786405	10	81223152	TG	T	0.2227	NA	NA	NA	0.274902	rs2559728	10	ZCCHC24	17768	intergenic	2.748	NA	5	15	0	1	1
rs12221624	11	34520852	G	A	0.1014	NA	NA	NA	0.0576338	rs7949972	12	ELF5	0	intronic	2.746	7	5	15	1	1	1
rs140608381	10	81425175	A	C	0.1163	0.000121504	0.140985	0.0366855	0.177541	rs2559728	10	RP11-506M13.3:RP11-119F19.2	0:0	ncRNA_intronic	2.745	7	15	15	0	1	1
rs202001412	10	81528839	TCA	T	0.06759	NA	NA	NA	0.110818	rs2559728	10	RP11-119F19.2	2753	intergenic	2.744	NA	5	15	0	1	0
rs5743892	11	1325333	G	T	0.03877	0.00614788	0.153419	0.0559966	0.100016	rs7104241	11	TOLLIP	0	intronic	2.743	NA	2	5	1	1	1
rs61862745	10	81430605	G	T	0.06759	NA	NA	NA	0.136375	rs2559728	10	RP11-506M13.3:RP11-119F19.2	0:0	ncRNA_intronic	2.74	6	5	15	0	1	0
rs7127272	11	835719	A	G	0.2853	6.26058e-06	-0.120778	0.0267363	0.795967	rs28655651	11	CD151	0	UTR5	2.74	NA	1	5	1	1	1
rs11245930	11	1082520	A	G	0.2177	NA	NA	NA	0.135569	rs7480563	11	MUC2	0	intronic	2.74	5	5	15	1	1	0
rs7847158	9	117560265	A	G	0.2634	0.0312452	0.0597549	0.0277422	0.123258	rs722126	9	TNFSF15	0	intronic	2.739	5	5	15	1	1	1
11:1117495:C:G	11	1117495	G	C	0.1968	NA	NA	NA	0.132037	rs7480563	11	MUC2	13075	intergenic	2.739	NA	5	14	0	0	1
rs7478765	11	752059	A	C	0.334	0.00130926	0.0704619	0.0219238	0.276361	rs28655651	11	TALDO1	0	intronic	2.736	6	4	5	1	1	1
rs1029732	3	45904714	A	G	0.2793	5.61812e-09	0.128977	0.0221316	0.290773	rs4396933	1	LZTFL1	0	intronic	2.735	NA	5	15	1	1	1
rs55735727	3	169488148	A	T	0.2555	0.000901433	-0.127351	0.0383632	0.910627	rs2293607	2	RP11-816J6.3	0	ncRNA_intronic	2.733	6	5	5	1	1	1
rs12505696	4	89931070	C	T	0.3608	NA	NA	NA	0.273184	rs2609260	3	FAM13A	0	intronic	2.733	3a	2	5	1	1	1
rs72842470	11	1114778	T	G	0.1044	5.6113e-46	-0.468642	0.0329234	0.137712	rs12802931	11	MUC2	10358	intergenic	2.733	5	2	15	0	0	1
rs7671261	4	89883818	G	A	0.4463	4.0469e-06	0.0880203	0.0190977	0.237497	rs2609260	3	FAM13A	0	intronic	2.731	5	5	15	1	1	1
rs10887388	10	81790035	C	A	0.4215	0.019501	0.0461642	0.0197637	0.085666	rs2559728	10	C1DP2	1564	intergenic	2.73	7	14	15	0	1	1
rs11040060	11	1712069	A	G	0.2256	NA	NA	NA	0.0515782	rs34830395	11	AP006285.6	1782	intergenic	2.73	4	2	14	1	1	1
rs4234453	3	46084949	C	A	0.1441	NA	NA	NA	0.82967	rs34339943	1	XCR1	15714	intergenic	2.723	5	9	15	0	1	1
rs2983833	10	81504772	T	G	0.1153	NA	NA	NA	0.0535044	rs2559728	10	RP11-119F19.2	0	ncRNA_intronic	2.723	NA	4	15	0	1	0
rs4807614	19	4619574	G	A	0.4175	NA	NA	NA	0.183596	rs2277732	16	CTB-50L17.2	1631	intergenic	2.723	5	5	14	0	1	0
rs12502115	4	90027777	G	C	0.09046	0.00156324	-0.109783	0.0347119	0.393224	rs2609260	3	FAM13A	0	intergenic	2.722	7	5	15	1	1	1
rs186804126	10	81402074	G	A	0.3161	NA	NA	NA	0.462842	rs2559728	10	RP11-589B3.6	10129	intergenic	2.722	6	14	15	0	1	0
rs6421032	11	1387392	A	G	0.2356	NA	NA	NA	0.75792	rs7104241	11	BRSK2	23736	intergenic	2.722	7	8	9	0	1	0
rs13095717	3	46128542	G	A	0.1223	NA	NA	NA	1	rs34339943	1	FLT1P1	55307	intergenic	2.721	5	5	15	0	1	1
rs71634447	3	169560827	AT	A	0.2575	NA	NA	NA	0.624797	rs2293607	2	LRRC31	0	intronic	2.721	NA	5	15	1	1	1
rs147452516	10	81445659	A	G	0.1143	0.0170796	0.108028	0.045295	0.166104	rs2559728	10	RP11-119F19.2	0	ncRNA_intronic	2.721	7	4	5	0	1	0
rs35720186	3	45678774	A	AT	0.4503	NA	NA	NA	0.0838776	rs73062378	1	LIMD1	0	intronic	2.72	NA	4	5	1	1	1
rs1816228	10	81353506	T	C	0.4175	5.49336e-06	-0.103447	0.0227607	0.791261	rs2559728	10	SFTPA3P	1543	intergenic	2.72	6	9	15	0	1	1
rs144083380	10	81337071	T	C	0.1382	0.00358847	0.0837877	0.0287709	0.247394	rs2559728	10	MBL3P	4982	intergenic	2.719	6	13	15	0	1	1
rs540848105	3	44643012	T	A	0.03976	NA	NA	NA	0.108975	rs17638604	1	RP11-944L7.4:ZNF197	0:0	ncRNA_intronic	2.717	NA	4	15	1	1	1
rs1635144	12	113471515	T	C	0.2256	0.0408663	0.0457002	0.0223485	0.0880142	rs10774671	13	RP1-71H24.1	15958	intergenic	2.715	NA	5	15	0	1	1
rs143014574	11	902668	A	AGGGTT	0.4831	NA	NA	NA	0.357059	rs28655651	11	CHID1	0	intronic	2.714	NA	4	4	1	1	1
rs4609543	10	81243309	G	A	0.09742	0.0230545	0.0722438	0.03179	0.085333	rs2559728	10	TPRX1P1	16112	intergenic	2.712	5	2	15	0	1	1
rs6815970	4	89813284	T	C	0.2416	4.18825e-08	0.122314	0.0223089	0.675228	rs2609260	3	FAM13A	0	intronic	2.711	5	5	15	1	1	1
rs2475634	10	81663372	G	A	0.3956	2.63144e-05	0.085609	0.0203675	0.212734	rs2559728	10	MBL1P	1281	intergenic	2.711	7	5	14	0	1	1
rs71479689	10	81347312	T	A	0.05765	NA	NA	NA	0.120606	rs2559728	10	MBL3P	2678	intergenic	2.709	6	5	15	0	1	1
rs7260594	19	10548136	C	T	0.2922	0.027565	0.0452967	0.0205574	0.101527	rs34536443	17	PDE4A	0	intronic	2.709	7	5	15	1	1	0
rs4907468	13	113530905	C	T	0.3817	3.32975e-11	-0.134606	0.020299	0.393311	rs12585036	14	ATP11A	0	intronic	2.708	5	4	5	1	1	1
rs9311387	3	46115590	A	C	0.3638	NA	NA	NA	0.227918	rs34339943	1	XCR1	46355	intergenic	2.706	6	5	15	0	1	1
rs7653134	3	169594110	A	G	0.4066	0.0496454	-0.0381937	0.0194567	0.25159	rs2293607	2	LRRC31	6391	intergenic	2.706	6	5	15	1	1	1
rs2704570	4	89812418	A	T	0.2406	2.41265e-06	0.124294	0.0263593	0.678884	rs2609260	3	FAM13A	0	intronic	2.706	6	5	15	1	1	1
rs2819097	10	81699981	C	G	0.3917	2.42146e-05	0.0833653	0.0197455	0.210889	rs2559728	10	MBL1P:SFTPD	0:0	ncRNA_intronic	2.706	5	2	15	1	1	1
rs11032698	11	34456996	A	G	0.163	NA	NA	NA	0.121368	rs7949972	12	CAT	3475	intergenic	2.706	6	5	15	1	1	1
rs4490404	3	46101371	T	C	0.2386	6.77505e-07	0.118052	0.023764	0.711089	rs4396933	1	XCR1	32136	intergenic	2.705	5	5	15	0	1	1
rs2746161	11	34417274	T	G	0.2127	0.0120613	0.0592639	0.0236079	0.0570218	rs7949972	12	RP1-53C18.3	8935	intergenic	2.703	7	5	15	0	1	1
rs117707627	19	10726306	A	G	0.03579	0.0201252	0.195518	0.0841298	0.0524942	rs34536443	17	SLC44A2	0	intronic	2.703	5	2	5	1	1	1
rs12788517	11	1120197	G	C	0.2227	3.82418e-06	-0.134704	0.0291521	0.167468	rs7480563	11	MUC2	15777	intergenic	2.702	5	5	15	0	0	0
rs35700143	15	40715153	C	T	0.4851	3.55073e-10	-0.122541	0.0195359	0.969333	rs59424629	15	IVD	0	intronic	2.702	7	5	5	1	1	1
rs141173360	10	81410914	A	G	0.07853	0.0349576	0.0942538	0.0446944	0.137178	rs2559728	10	RP11-506M13.3	9732	intergenic	2.701	5	14	15	0	1	0
rs408724	13	113480356	A	T	0.4423	0.000296807	-0.074838	0.0206845	0.0930246	rs12585036	14	ATP11A	0	intronic	2.7	5	4	4	1	0	1
rs13048132	21	35398097	C	T	0.3638	0.00105785	-0.0644371	0.0196774	0.059499	rs12626952	20	MRPS6	47426	intergenic	2.7	5	2	15	0	1	1
rs71327043	3	46268342	A	G	0.08946	NA	NA	NA	0.384063	rs34339943	1	CCR3	0	intronic	2.699	7	5	15	1	1	1
rs372380700	12	113450409	C	CA	0.3628	NA	NA	NA	0.13184	rs10774671	13	RP1-71H24.1	0	ncRNA_intronic	2.699	NA	5	15	1	1	1
rs281434	19	10392620	G	A	0.1402	NA	NA	NA	0.121234	rs34536443	17	CTD-2369P2.5:ICAM1	0:0	ncRNA_intronic	2.698	NA	4	5	1	1	1
rs7109046	11	1067616	C	G	0.34	NA	NA	NA	0.080762	rs7480563	11	MUC2	7258	intergenic	2.697	5	5	14	1	1	0
rs71327064	3	46478866	C	T	0.2316	0.0367639	0.061817	0.0296005	0.13228	rs73062378	1	LTF	0	intronic	2.696	7	4	15	1	1	1
rs72846326	11	1147712	C	T	0.1024	8.47854e-50	-0.498116	0.0335732	0.131183	rs12802931	11	MUC5AC	3867	intergenic	2.696	4	2	15	1	0	1
rs28415193	11	1216440	C	G	0.4115	NA	NA	NA	0.0826851	rs2672794	11	MUC5AC	0	intergenic	2.696	5	4	15	1	1	0
rs200360091	11	34437953	CTT	C	0.3241	NA	NA	NA	0.229741	rs7949972	12	RP1-53C18.3	11456	intergenic	2.695	NA	5	15	0	0	1
rs2495242	6	41494849	A	G	0.08549	6.1714e-06	-0.161642	0.0357581	0.351861	rs2496644	6	RP11-328M4.2	0	ncRNA_intronic	2.694	7	5	14	0	0	0
rs6477537	9	109462270	G	C	0.4831	2.73209e-08	-0.11203	0.0201573	0.582485	rs60568503	8	RP11-308N19.4	0	ncRNA_intronic	2.694	7	5	15	0	1	1
rs12273809	11	34437384	G	A	0.1163	0.0319517	0.0635706	0.0296365	0.0944416	rs7949972	12	RP1-53C18.3	10887	intergenic	2.694	5	5	15	0	1	1
rs6800954	3	45964959	C	T	0.2157	0.0193302	-0.0544578	0.0232815	0.0576343	rs4396933	1	FYCO1	0	intronic	2.691	7	4	4	1	1	1
rs2753794	10	81504383	A	G	0.1173	NA	NA	NA	0.0521322	rs2559728	10	RP11-119F19.2	0	ncRNA_intronic	2.69	NA	4	15	0	1	0
rs2158392	12	113471125	C	T	0.3628	0.000302838	0.079842	0.0220994	0.371909	rs10774671	13	RP1-71H24.1	15568	intergenic	2.69	NA	5	15	0	1	1
rs12493969	3	169565076	T	C	0.2575	4.15977e-06	-0.0998512	0.0216915	0.624797	rs2293607	2	LRRC31	0	intronic	2.689	7	5	15	1	1	1
rs41350844	11	1091751	C	T	0.08549	0.00318012	0.106024	0.035943	0.0961193	rs7480563	11	MUC2	0	intronic	2.689	5	4	15	1	1	0
rs368771840	11	1405209	A	AT	0.4016	NA	NA	NA	0.235542	rs7104241	11	BRSK2	5919	intergenic	2.689	NA	5	14	1	0	1
rs1458551	4	89812242	T	C	0.2406	3.87699e-08	0.122773	0.0223371	0.678884	rs2609260	3	FAM13A	0	intronic	2.688	7	5	15	1	1	1
rs147340559	11	1255089	CCCCTG	C	0.4215	NA	NA	NA	0.206824	rs7104241	11	MUC5B	0	intronic	2.687	NA	5	15	1	1	1
rs71325100	3	46013832	C	T	0.1223	NA	NA	NA	0.926579	rs34339943	1	FYCO1	0	intronic	2.686	5	2	5	1	1	1
rs1979671	3	46274215	C	T	0.3042	1.21155e-05	0.0994487	0.0227285	0.114089	rs4396933	1	CCR3	0	intronic	2.686	NA	5	15	1	1	1
rs7316586	12	113365828	C	T	0.3658	2.06287e-07	0.107442	0.0206874	0.891472	rs10774671	13	OAS1:RP1-71H24.1	0:0	ncRNA_intronic	2.686	1f	4	15	1	1	0
rs439799	10	81431036	G	T	0.06958	NA	NA	NA	0.139568	rs2559728	10	RP11-506M13.3:RP11-119F19.2	0:0	ncRNA_intronic	2.685	NA	5	15	0	1	0
rs2373151	3	46169631	G	A	0.328	NA	NA	NA	0.265845	rs34339943	1	FLT1P1	14218	intergenic	2.684	6	5	15	0	1	1
rs2913136	10	81430825	C	T	0.2356	NA	NA	NA	0.144879	rs2559728	10	RP11-506M13.3:RP11-119F19.2	0:0	ncRNA_intronic	2.684	6	5	15	0	1	0
rs17014707	4	89767663	T	C	0.03976	0.0314004	-0.111928	0.0520123	0.0624958	rs2609260	3	FAM13A	0	intronic	2.683	4	2	15	1	1	1
rs28653550	11	1161201	G	A	0.2048	2.33621e-08	0.14057	0.0251689	0.0985913	rs2672794	11	MUC5AC	0	intronic	2.683	5	1	15	1	1	1
rs34474200	3	46460083	C	T	0.1421	NA	NA	NA	0.170776	rs34339943	1	CCRL2	5594	intergenic	2.681	3a	4	15	1	1	1
rs2525855	12	113468809	C	G	0.3767	0.000103495	0.0845858	0.0217878	0.381243	rs10774671	13	RP1-71H24.1	13252	intergenic	2.681	3a	5	15	0	1	1
rs1046793	13	113539894	C	T	0.492	0.000750053	-0.0794147	0.023561	0.265009	rs12585036	14	ATP11A:AL356740.1	0:0	ncRNA_exonic	2.681	2b	2	5	1	1	1
rs7070197	10	81695735	T	C	0.3926	0.000212204	0.096791	0.0261313	0.21037	rs2559728	10	MBL1P	0	ncRNA_intronic	2.68	6	5	14	1	1	1
rs6764042	3	46059139	T	G	0.341	NA	NA	NA	0.254328	rs34339943	1	XCR1	0	UTR3	2.679	5	2	15	1	1	1
rs117528439	19	10236844	A	G	0.04871	0.0341097	0.16138	0.0761667	0.179098	rs142770866	17	EIF3G	6247	intergenic	2.676	6	4	5	1	1	1
rs376340824	21	34595263	C	T	0.03678	NA	NA	NA	0.0545202	rs9636867	20	IFNAR2	6942	intergenic	2.675	7	5	15	1	0	1
rs74045622	11	1049989	T	C	0.1223	2.44871e-08	-0.163927	0.0293941	0.131104	rs149883855	11	RP13-870H17.3	0	ncRNA_intronic	2.674	5	5	14	0	1	1
rs2269439	3	46487439	C	T	0.338	0.000113779	0.0795045	0.0206015	0.0899992	rs34339943	1	LTF	0	intronic	2.672	5	4	15	1	1	1
rs2701617	12	113467810	A	G	0.3708	0.00100922	0.0827704	0.0251739	0.373449	rs10774671	13	RP1-71H24.1	12253	intergenic	2.67	7	13	15	0	1	1
rs79939301	3	45553090	G	A	0.06163	0.000409014	0.150988	0.042722	0.292139	rs17638604	1	LARS2	0	intronic	2.669	4	4	5	1	1	1
rs570769857	10	81562560	A	C	0.04573	NA	NA	NA	0.0655516	rs2559728	10	RP11-773D16.1	1252	intergenic	2.669	NA	4	15	0	0	1
rs281380	19	49214470	T	C	0.4016	0.000253938	0.0725039	0.0198192	0.493336	rs492602	18	MAMSTR	1528	intergenic	2.669	4	5	5	1	1	1
rs7872878	9	117682077	G	C	0.4414	0.00145666	0.0709135	0.0222775	0.238017	rs722126	9	TNFSF8	0	intronic	2.668	3a	3	14	1	1	1
rs838144	19	49250239	C	T	0.4602	1.80651e-05	0.0888295	0.020718	0.600094	rs492602	18	IZUMO1	72	upstream	2.668	NA	1	1	1	1	1
rs13110699	4	89815695	T	G	0.172	1.96369e-06	0.130859	0.0275081	0.972051	rs2609260	3	FAM13A	0	intronic	2.667	5	5	15	1	1	1
rs13074904	3	45400138	C	T	0.169	0.0240948	-0.0627139	0.0278035	0.0534563	rs73062378	1	LARS2	29859	intergenic	2.665	6	5	15	0	1	1
rs559270667	9	109497289	G	GT	0.1809	NA	NA	NA	0.0826765	rs60568503	8	RP11-308N19.5	12077	intergenic	2.665	NA	5	15	0	0	1
rs74644072	11	1012616	C	T	0.1203	NA	NA	NA	0.136428	rs149883855	11	MUC6	204	downstream	2.665	4	4	5	1	1	1
rs113193612	11	1401227	A	G	0.04672	4.41669e-05	0.17601	0.0430918	0.0758405	rs7104241	11	BRSK2	9901	intergenic	2.665	6	5	14	1	1	1
rs1073144	21	35405913	A	G	0.3608	0.00071294	-0.0700566	0.0206989	0.0582308	rs12626952	20	MRPS6	39610	intergenic	2.665	6	5	15	0	1	1
rs201485227	10	81439690	AATCT	A	0.05964	NA	NA	NA	0.107794	rs2559728	10	RP11-119F19.2	0	ncRNA_intronic	2.663	NA	5	15	0	1	0
rs6509400	19	49187961	C	A	0.1451	0.00284137	0.0852829	0.0285762	0.0719063	rs492602	18	RN7SL345P	397	downstream	2.663	2b	5	15	0	1	1
rs7277142	21	34620747	G	C	0.03579	0.00469832	0.16334	0.0577783	0.0540989	rs9636867	20	IFNAR2:AP000295.9	0:0	intronic	2.663	6	4	4	1	1	1
rs2495241	6	41494572	A	G	0.08549	1.14426e-05	-0.156732	0.0357188	0.351861	rs2496644	6	RP11-328M4.2	0	ncRNA_intronic	2.661	5	5	14	0	0	0
rs2559675	10	81434293	G	A	0.4205	3.26694e-07	0.150857	0.0295372	0.561657	rs2559728	10	RP11-506M13.3:RP11-119F19.2	0:0	ncRNA_intronic	2.661	7	5	15	0	1	0
rs62018005	15	40691052	C	A	0.3111	0.000142244	-0.092606	0.0243429	0.430044	rs59424629	15	KNSTRN	4604	intergenic	2.661	4	2	5	1	1	1
rs418464	19	49239026	T	C	0.4602	3.37514e-05	-0.0830726	0.0200341	0.604696	rs492602	18	RASIP1	0	intronic	2.661	NA	1	5	1	1	1
rs2244090	10	81648451	A	G	0.3966	0.000103563	0.0884643	0.0227878	0.217778	rs2559728	10	PGGT1BP2	3452	intergenic	2.66	6	14	15	0	1	1
rs17282797	3	46232765	A	G	0.09443	NA	NA	NA	0.525957	rs34339943	1	CCR3	0	intronic	2.659	5	5	15	1	1	1
9:109426158:C:CATAT	9	109426158	C	CATAT	0.3121	NA	NA	NA	0.250244	rs60568503	8	RP11-308N19.4	0	ncRNA_intronic	2.659	NA	5	15	0	0	1
rs61008086	11	854496	CCT	C	0.2575	NA	NA	NA	0.344877	rs28655651	11	TSPAN4	0	intronic	2.659	NA	3	15	1	1	1
rs371690	19	49166875	A	G	0.3618	NA	NA	NA	0.27617	rs492602	18	SEC1P:NTN5	0:0	ncRNA_intronic	2.658	NA	5	15	1	1	1
rs1250761	10	81259960	A	G	0.2485	5.91417e-05	0.118412	0.0294835	0.330613	rs2559728	10	TPRX1P1	219	upstream	2.655	7	5	14	1	1	1
rs2609259	4	89837808	A	C	0.2346	2.40068e-08	0.123263	0.0220889	0.703654	rs2609260	3	FAM13A	0	intronic	2.654	NA	5	15	1	1	1
rs35464464	10	81353921	C	T	0.4175	NA	NA	NA	0.791261	rs2559728	10	SFTPA3P	1128	intergenic	2.654	7	9	15	0	1	1
rs71305671	10	81426092	CAT	C	0.3807	NA	NA	NA	0.664399	rs2559728	10	RP11-506M13.3:RP11-119F19.2	0:0	ncRNA_intronic	2.654	NA	14	15	0	1	1
rs6577116	13	113497586	T	C	0.3151	3.42664e-06	-0.103398	0.0222676	0.140815	rs12585036	14	ATP11A	0	intronic	2.653	5	2	4	1	0	1
rs140858177	4	89759755	G	A	0.1849	0.00126398	0.115179	0.0357251	0.0653041	rs2609260	3	FAM13A	0	intronic	2.652	7	5	15	1	1	1
rs555092667	10	81388965	A	ATGTGTG	0.08648	NA	NA	NA	0.0507009	rs2559728	10	RP11-589B3.6	0	ncRNA_intronic	2.651	NA	7	15	0	0	1
rs506897	19	49208629	G	C	0.4672	9.5316e-08	-0.107396	0.0201288	0.892695	rs492602	18	FUT2	0	UTR3	2.651	7	4	5	1	1	1
rs7306146	12	113412928	C	T	0.2555	0.0128162	0.0548186	0.0220258	0.155687	rs10774671	13	RP1-71H24.1	0	ncRNA_intronic	2.649	6	1	5	1	1	0
rs4683162	3	46083941	G	T	0.1451	NA	NA	NA	0.822978	rs34339943	1	XCR1	14706	intergenic	2.647	7	9	15	0	1	1
rs2250765	10	81661853	A	G	0.3956	4.22469e-05	0.0833904	0.0203648	0.212734	rs2559728	10	MBL1P	2800	intergenic	2.647	6	5	14	0	1	1
rs2548457	19	49198336	T	C	0.1183	NA	NA	NA	0.0748743	rs492602	18	FUT2	891	upstream	2.647	6	1	14	1	1	1
rs756345	4	90073214	G	A	0.339	NA	NA	NA	0.0549961	rs2609260	3	RNU6-907P	21109	intergenic	2.646	5	5	15	0	1	1
rs9942870	9	109479162	A	G	0.4573	9.4166e-08	0.106575	0.0199667	0.486482	rs60568503	8	RP11-308N19.5	5468	intergenic	2.645	3a	5	15	0	0	1
rs12574596	11	885253	G	A	0.4821	0.0362861	0.040615	0.0193986	0.358985	rs28655651	11	CHID1	0	intronic	2.645	5	4	5	1	1	1
rs1650168	10	81388347	C	A	0.1392	0.0224512	0.0637117	0.0279113	0.109112	rs2559728	10	RP11-589B3.6	165	downstream	2.642	NA	14	15	0	1	1
rs34289272	3	46263244	C	T	0.07952	5.1344e-11	0.276468	0.0420996	0.432887	rs34339943	1	CCR3	0	intronic	2.641	5	2	15	1	1	1
rs2782032	10	81528043	T	C	0.3509	NA	NA	NA	0.387805	rs2559728	10	RP11-119F19.2	1957	intergenic	2.64	6	5	15	0	1	0
rs10794284	11	1067011	G	A	0.34	NA	NA	NA	0.080762	rs7480563	11	MUC2	7863	intergenic	2.64	7	5	14	1	1	0
rs57614263	11	1124575	C	T	0.1362	3.0172e-29	-0.337886	0.0300968	0.0703762	rs12802931	11	MUC2	20155	intergenic	2.64	5	1	15	0	0	0
rs8103840	19	49254955	C	T	0.498	0.00658197	0.064186	0.0236214	0.498737	rs492602	18	FUT1	0	intronic	2.64	7	1	13	1	1	1
rs2464527	4	89817450	T	C	0.1859	NA	NA	NA	0.0570981	rs2609260	3	FAM13A	0	intronic	2.638	7	5	15	1	1	1
rs7998551	13	113540649	G	T	0.2147	4.2283e-15	0.215047	0.0274016	0.962829	rs12585036	14	ATP11A	0	UTR3	2.638	4	1	5	1	1	1
rs4682811	3	46164795	A	G	0.2117	2.59581e-06	0.120616	0.0256604	0.623316	rs4396933	1	FLT1P1	19054	intergenic	2.637	5	5	15	0	1	1
rs11326704	3	46347744	C	CA	0.2276	NA	NA	NA	0.242965	rs1542754	1	UQCRC2P1	4337	intergenic	2.636	NA	5	15	0	1	1
rs34609118	21	35388144	G	A	0.3767	0.00299555	-0.0579045	0.0195083	0.0611698	rs12626952	20	LINC00649	38151	intergenic	2.635	6	5	15	0	1	1
rs5743898	11	1323744	G	A	0.03877	0.00476354	0.156123	0.0553115	0.100016	rs7104241	11	TOLLIP	0	intronic	2.631	NA	2	5	1	1	1
rs1109746	11	1445235	T	C	0.4712	7.07859e-05	-0.0809492	0.0203716	0.498358	rs7103987	11	BRSK2	0	intronic	2.63	NA	5	15	1	1	1
rs59226168	3	46028320	C	T	0.2406	0.020073	-0.0520729	0.0223971	0.0751746	rs4396933	1	FYCO1	0	intronic	2.628	5	2	7	1	1	1
rs368261823	10	81937966	GCTCT	G	0.1769	NA	NA	NA	0.0763281	rs2559728	10	ANXA11	0	intronic	2.627	NA	2	7	1	1	1
rs66869930	4	90060531	C	T	0.08847	0.000259091	-0.111235	0.0304494	0.37574	rs2609260	3	RNU6-907P	8426	intergenic	2.625	7	5	15	0	1	1
rs927374	9	117679370	G	C	0.4493	0.00187079	0.0691696	0.0222409	0.245848	rs722126	9	TNFSF8	0	intronic	2.625	6	4	15	1	1	1
rs7643418	3	45629566	A	G	0.4563	NA	NA	NA	0.106557	rs73062378	1	LIMD1	0	intergenic	2.622	6	5	15	1	1	1
rs35193819	19	4736668	C	T	0.1948	0.00866097	-0.0747957	0.0284919	0.0623553	rs2277732	16	AC005783.1	10276	intergenic	2.622	6	5	14	0	1	1
rs12796754	11	1665238	C	T	0.08052	NA	NA	NA	0.0536761	rs74760554	11	KRTAP5-5	13077	intergenic	2.621	4	5	14	0	0	1
rs34932765	3	46461950	G	A	0.1431	NA	NA	NA	0.168469	rs34339943	1	CCRL2	7461	intergenic	2.618	7	4	15	1	1	1
rs4302292	21	35291543	G	A	0.08748	1.04141e-07	0.19551	0.0367546	0.986743	rs12626952	20	LINC00649:RN7SL740P	0:0	ncRNA_exonic	2.617	7	5	15	1	1	1
rs35832571	3	46422496	G	GT	0.04076	NA	NA	NA	0.0845579	rs1542754	1	RP11-24F11.2	0	ncRNA_intronic	2.616	NA	1	7	1	1	1
rs9987040	7	128732101	C	A	0.3678	NA	NA	NA	0.097813	rs11770861	7	RP11-286H14.2	3253	intergenic	2.616	5	5	15	0	1	1
rs59812780	4	89773699	A	C	0.03976	0.0185442	-0.112344	0.0477133	0.0624958	rs2609260	3	FAM13A	0	intronic	2.615	7	5	15	1	1	1
rs12808322	11	1639743	C	T	0.0666	NA	NA	NA	0.0568831	rs7103987	11	KRTAP5-4	2444	intergenic	2.614	5	5	14	1	1	1
rs116886189	19	10773224	C	G	0.0169	NA	NA	NA	0.0502917	rs142770866	17	ILF3	0	intronic	2.613	4	2	6	1	0	1
rs7995883	13	113513263	C	G	0.3022	0.00308355	-0.0642626	0.0217156	0.0638966	rs12585036	14	ATP11A	0	intronic	2.611	5	4	4	1	1	1
rs374385850	11	1704697	CG	C	0.06362	NA	NA	NA	0.184928	rs34830395	11	FAM99B	0	ncRNA_exonic	2.609	NA	5	14	0	0	1
rs67959919	3	45871908	G	A	0.08052	NA	NA	NA	0.374907	rs34339943	1	LZTFL1	0	intronic	2.607	5	4	4	1	1	1
rs1491957	3	46274960	C	T	0.4622	2.16156e-09	0.119686	0.0199971	0.155662	rs1542754	1	CCR3	0	intronic	2.607	NA	5	15	1	1	1
rs13149209	4	89750668	T	C	0.2416	0.00025657	-0.0834943	0.02284	0.289333	rs2609260	3	FAM13A	0	intronic	2.606	5	5	15	1	1	1
rs6477532	9	109364501	T	G	0.3837	0.00651744	-0.0554133	0.0203685	0.145754	rs60568503	8	RP11-308N19.1	0	ncRNA_intronic	2.605	6	5	15	0	1	1
rs149352844	10	81989464	CAAA	C	0.06958	NA	NA	NA	0.139568	rs2559728	10	RP11-40F6.1	3955	intergenic	2.605	NA	5	15	0	1	1
rs7617872	3	46239473	G	A	0.06561	0.00580727	0.117715	0.0426739	0.131614	rs4396933	1	CCR3	0	intronic	2.604	7	5	15	1	1	1
rs4372078	9	117563687	T	G	0.2922	1.76573e-05	0.106106	0.0247182	0.739534	rs722126	9	TNFSF15	0	intronic	2.604	7	5	15	1	1	1
rs1921681	4	89904124	T	C	0.4632	2.62133e-05	-0.0800208	0.019034	0.150277	rs2609260	3	FAM13A	0	intronic	2.602	5	5	15	1	1	1
rs113136187	5	1276050	T	C	0.165	NA	NA	NA	0.207994	rs7725218	4	TERT	0	intronic	2.601	5	5	15	1	0	1
rs12417857	11	34505535	A	G	0.1193	0.0221092	-0.0790194	0.0345291	0.223959	rs7949972	12	ELF5	0	intronic	2.601	7	14	15	1	1	1
rs34289987	6	41144145	C	CGT	0.1402	NA	NA	NA	0.0506215	rs2496644	6	TREM2	13220	intergenic	2.599	NA	5	15	0	0	1
rs12482569	21	35293087	G	A	0.1799	NA	NA	NA	0.446651	rs12626952	20	LINC00649	0	ncRNA_intronic	2.599	4	5	15	1	1	1
rs7629999	3	46043308	G	T	0.1948	0.0300622	-0.0526822	0.0242857	0.0567568	rs34339943	1	FYCO1	5991	intergenic	2.597	7	5	15	1	1	1
rs113133989	9	117663314	AGT	A	0.4443	NA	NA	NA	0.257016	rs722126	9	TNFSF8	0	intergenic	2.597	NA	4	15	1	1	1
rs146285477	3	46033167	G	GCCTTACCCACAGACTCCTTCAC	0.1223	NA	NA	NA	0.926579	rs34339943	1	FYCO1	0	intronic	2.596	NA	2	5	1	1	1
rs79123229	10	81562181	G	A	0.04175	NA	NA	NA	0.075335	rs2559728	10	RP11-773D16.1	1631	intergenic	2.595	7	4	15	0	1	1
rs1006025	9	117691201	C	T	0.4016	0.0013397	0.0747491	0.0233057	0.205986	rs722126	9	TNFSF8	0	intronic	2.594	4	1	14	1	1	1
10:81251748:A:C	10	81251748	A	C	0.2714	NA	NA	NA	0.311203	rs2559728	10	TPRX1P1	7673	intergenic	2.594	NA	5	14	0	1	1
rs9651652	11	1639811	C	T	0.0666	NA	NA	NA	0.0568831	rs7103987	11	KRTAP5-4	2376	intergenic	2.594	5	5	14	1	1	1
rs36195416	19	49211158	A	G	0.3887	NA	NA	NA	0.631301	rs492602	18	FUT2	1950	intergenic	2.594	6	5	5	1	1	1
rs1650176	10	81385400	G	T	0.1392	0.0223299	0.06545	0.028647	0.109112	rs2559728	10	RP11-589B3.6	3112	intergenic	2.592	NA	9	15	0	1	1
rs7084076	10	81822855	A	G	0.3996	0.0285679	0.0452564	0.0206707	0.0952791	rs2559728	10	TMEM254-AS1	0	ncRNA_intronic	2.592	5	5	15	0	1	1
rs374881740	11	34506019	CACTATACTA	C	0.4274	NA	NA	NA	0.809735	rs7949972	12	ELF5:AL137224.1	0:0	ncRNA_exonic	2.592	NA	13	15	1	1	1
rs11574442	3	46449391	A	G	0.09344	NA	NA	NA	0.263317	rs34339943	1	CCRL2	0	UTR5	2.591	5	1	2	1	1	1
rs6421027	11	1380284	G	A	0.2326	5.01448e-06	-0.102827	0.0225292	0.765175	rs7104241	11	BRSK2	30844	intergenic	2.59	5	5	15	0	1	0
rs13086063	3	46200860	T	C	0.1014	NA	NA	NA	0.481588	rs34339943	1	CCR3	4235	intergenic	2.589	7	5	15	1	1	1
rs10978540	9	109325756	T	A	0.2366	0.00404494	-0.0669576	0.0232925	0.0639697	rs60568503	8	RP11-308N19.1	0	ncRNA_intronic	2.589	7	9	15	0	0	1
rs557673426	10	81269285	A	T	0.09543	NA	NA	NA	0.0882242	rs2559728	10	AL133481.1	0	intronic	2.588	NA	5	15	1	0	1
rs1388233	9	109483663	G	A	0.4672	6.63122e-12	-0.134349	0.0195691	0.613114	rs60568503	8	RP11-308N19.5	967	upstream	2.587	5	5	15	0	1	1
rs11737016	4	89908727	T	C	0.3101	3.26404e-05	-0.0852844	0.0205296	0.0854245	rs2609260	3	FAM13A	0	intronic	2.585	6	4	15	1	1	1
rs11245953	11	1100640	G	T	0.1292	NA	NA	NA	0.177669	rs7480563	11	MUC2	0	intronic	2.585	5	4	15	1	1	1
rs368565	19	49201217	C	T	0.4722	6.24891e-09	0.121222	0.0208645	0.63931	rs492602	18	FUT2	0	intronic	2.584	6	1	5	1	1	1
rs3216172	21	34635053	G	GT	0.328	NA	NA	NA	0.898539	rs9636867	20	IFNAR2:AP000295.9	0:0	UTR3	2.584	NA	4	5	1	1	1
rs2244701	10	81643451	T	C	0.3966	7.90766e-05	0.0804789	0.020389	0.217778	rs2559728	10	PGGT1BP2	8452	intergenic	2.583	7	13	15	0	1	1
rs1542754	3	46272456	T	C	0.3191	1.55091e-10	0.13974	0.0218334	1	rs1542754	1	CCR3	0	intronic	2.582	NA	5	15	1	1	1
3:169447787:A:T	3	169447787	T	A	0.0507	NA	NA	NA	0.426787	rs2293607	2	RNU6-637P	9705	intergenic	2.582	7	9	15	0	0	1
rs10817682	9	117676314	T	C	0.4493	0.000719902	0.0653151	0.0193132	0.245848	rs722126	9	TNFSF8	0	intronic	2.582	6	4	15	1	1	1
rs726657	9	117696336	C	T	0.4185	0.000488762	0.0697511	0.0200041	0.210761	rs722126	9	TNFSF8	3638	intergenic	2.582	NA	5	15	1	1	1
rs34743317	13	113552288	C	T	0.3161	1.61793e-05	-0.0980757	0.0227449	0.0648229	rs12585036	14	MCF2L	0	intronic	2.582	5	5	14	1	1	1
rs10464703	7	128769030	T	C	0.16	0.00471517	-0.0764689	0.0270603	0.483609	rs11770861	7	RP11-286H14.4	0	ncRNA_intronic	2.58	5	5	15	0	1	1
rs2075843	11	1219632	G	A	0.2018	4.17154e-05	0.111153	0.0271253	0.101507	rs2672794	11	MUC5AC	0	intergenic	2.579	3a	4	15	1	1	0
rs34272024	3	46292339	G	A	0.0835	NA	NA	NA	0.330092	rs34339943	1	CCR3	0	intronic	2.578	6	1	15	1	1	1
rs11707464	3	169407738	G	A	0.34	0.00122659	-0.0674613	0.0208689	0.277285	rs2293607	2	RP11-3K16.1	19344	intergenic	2.578	6	13	15	0	1	1
rs928738	21	34576385	G	A	0.1531	0.020282	0.0603725	0.0260104	0.168227	rs9636867	20	IFNAR2	25820	intergenic	2.578	4	2	7	0	1	1
rs575315831	3	169570022	TAAAAA	T	0.2913	NA	NA	NA	0.53389	rs2293607	2	LRRC31	0	intronic	2.577	NA	4	15	1	1	1
rs59863842	7	128726665	G	A	0.03777	0.00173204	0.124786	0.0398333	0.0783673	rs11770861	7	RP11-286H14.2	8689	intergenic	2.577	6	5	15	0	1	1
rs549471911	10	81276729	C	T	0.01988	NA	NA	NA	0.0579546	rs2559728	10	EIF5AL1	540	downstream	2.577	NA	2	15	1	0	1
rs7038341	9	109461021	G	T	0.4284	3.83408e-05	-0.100197	0.0243359	0.407295	rs60568503	8	RP11-308N19.4	0	ncRNA_intronic	2.576	6	2	15	0	0	1
rs41375149	11	1081141	C	T	0.09344	0.0244912	0.0799635	0.0355499	0.0571252	rs7480563	11	MUC2	0	exonic	2.575	5	4	15	1	1	0
rs17078348	3	45847241	A	G	0.1034	NA	NA	NA	0.229186	rs34339943	1	SLC6A20	9213	intergenic	2.574	7	4	15	1	1	1
rs35104437	19	49301882	CCTTT	C	0.2177	NA	NA	NA	0.105535	rs492602	18	BCAT2	0	intronic	2.573	NA	4	5	1	1	1
rs12493251	3	169416038	T	A	0.4364	NA	NA	NA	0.172823	rs2293607	2	RP11-3K16.1	11044	intergenic	2.571	6	5	15	0	1	1
rs11385942	3	45876459	G	GA	0.08052	NA	NA	NA	0.374907	rs34339943	1	LZTFL1	0	intronic	2.568	NA	4	5	1	1	1
rs2097282	3	46378025	T	C	0.3072	NA	NA	NA	0.455594	rs1542754	1	CCR2	17199	intergenic	2.568	6	5	15	0	1	1
rs11670570	19	4674799	A	G	0.2177	NA	NA	NA	0.0876523	rs2277732	16	DPP9	436	downstream	2.568	5	4	5	1	1	1
rs17860143	21	34608104	G	A	0.1093	0.000314338	-0.127571	0.0354051	0.084049	rs9636867	20	IFNAR2	0	intronic	2.568	7	4	5	1	1	1
rs142690167	10	81523344	T	C	0.1123	0.00308703	0.113725	0.0384345	0.144099	rs2559728	10	RP11-119F19.2	0	ncRNA_intronic	2.567	7	4	15	0	1	0
rs12385758	10	81769196	T	A	0.3509	NA	NA	NA	0.0986704	rs2559728	10	RP11-369J21.11	8272	intergenic	2.567	6	14	15	0	1	1
rs9830078	3	46585768	G	C	0.08549	0.0166972	0.0958284	0.0400402	0.12055	rs34339943	1	LRRC2	0	intronic	2.566	6	4	15	1	1	1
rs7671167	4	89883979	C	T	0.494	4.14553e-06	0.0871556	0.0189306	0.198307	rs2609260	3	FAM13A	0	intronic	2.565	6	5	15	1	1	1
rs10739228	9	109528889	C	T	0.4761	0.0010146	0.0642682	0.0195555	0.0721947	rs60568503	8	RP11-308N19.5	43677	intergenic	2.565	7	5	15	0	0	1
rs137999879	19	10274454	T	C	0.0159	0.00386808	0.248575	0.08605	0.154123	rs34536443	17	DNMT1	0	intronic	2.565	6	4	4	1	1	1
rs79129758	4	89897870	G	C	0.3121	NA	NA	NA	0.087997	rs2609260	3	FAM13A	0	intronic	2.563	5	4	15	1	1	1
rs10902222	11	810882	G	T	0.3559	0.00187709	0.0722321	0.0232331	0.25983	rs28655651	11	RPLP2	0	intronic	2.563	1d	1	2	1	1	1
rs55875328	3	46051702	G	A	0.1262	NA	NA	NA	0.963655	rs34339943	1	XCR1	6813	intergenic	2.562	5	5	15	1	1	1
rs7712562	5	1296072	A	G	0.1561	6.19836e-05	-0.118074	0.0294806	0.206594	rs7725218	4	TERT	887	upstream	2.562	5	1	13	1	1	1
rs71327021	3	46120517	A	G	0.1223	NA	NA	NA	1	rs34339943	1	XCR1	51282	intergenic	2.561	4	1	15	0	1	1
rs79388381	11	34518000	C	G	0.1123	0.0383109	-0.0707068	0.0341329	0.203248	rs7949972	12	ELF5	0	intronic	2.561	5	5	15	1	1	1
rs57399937	12	113411594	AT	A	0.2584	NA	NA	NA	0.150574	rs10774671	13	RP1-71H24.1	0	ncRNA_intronic	2.56	NA	2	5	1	1	0
rs4766682	12	113485794	T	C	0.3499	0.0407755	0.0418205	0.0204421	0.0757638	rs10774671	13	RPS15AP32	6072	intergenic	2.56	7	5	14	1	1	0
rs2334550	11	1512132	G	A	0.1193	0.000972089	-0.106798	0.032378	0.0620238	rs7103987	11	MOB2	0	intergenic	2.559	NA	5	5	1	1	1
rs148126939	11	34455753	C	CTGTT	0.3499	NA	NA	NA	0.345065	rs7949972	12	CIR1P3	2556	intergenic	2.559	NA	5	15	1	1	1
rs72198699	3	46287234	CTCT	C	0.2207	NA	NA	NA	0.287827	rs1542754	1	CCR3	0	intronic	2.557	NA	5	15	1	1	1
rs4238034	12	113397143	T	C	0.33	6.80847e-07	0.106271	0.0213965	0.728475	rs10774671	13	RP1-71H24.1:OAS3	0:0	ncRNA_intronic	2.556	7	4	5	1	1	0
rs528126412	10	81374261	G	C	0.4543	NA	NA	NA	0.709703	rs2559728	10	SFTPA1	0	UTR3	2.555	NA	5	15	1	1	1
rs145295177	10	81508444	A	G	0.1332	0.0125034	0.0951304	0.0380886	0.0777756	rs2559728	10	RP11-119F19.2	0	ncRNA_intronic	2.553	5	5	15	0	1	0
rs34254263	11	1069598	A	T	0.34	3.18071e-08	-0.149715	0.0270675	0.080762	rs7480563	11	MUC2	5276	intergenic	2.553	5	5	14	1	1	0
rs12639314	3	46141504	A	C	0.1809	NA	NA	NA	0.658425	rs34339943	1	FLT1P1	42345	intergenic	2.552	6	1	15	0	1	1
rs200717713	3	46454910	TTTTG	T	0.1342	NA	NA	NA	0.15175	rs73062378	1	CCRL2	421	intergenic	2.552	NA	2	15	1	1	1
rs112710233	11	1545198	T	C	0.1223	NA	NA	NA	0.0790357	rs7103987	11	MOB2	22720	intergenic	2.552	4	2	5	0	1	1
10:81659190:A:C	10	81659190	C	A	0.3956	NA	NA	NA	0.212734	rs2559728	10	MBL1P	5463	intergenic	2.551	6	5	15	0	1	1
rs12807961	11	34456108	A	G	0.3469	0.000607079	0.0719167	0.0209766	0.343952	rs7949972	12	CIR1P3	2911	intergenic	2.55	6	5	15	1	1	1
rs12577756	11	1127412	C	T	0.335	0.000138047	0.0908117	0.0238248	0.154323	rs2672794	11	MUC2	22992	intergenic	2.549	7	5	9	0	1	0
rs4817602	21	35324657	C	A	0.493	5.63522e-08	-0.103472	0.0190557	0.10917	rs12626952	20	LINC00649	0	ncRNA_intronic	2.549	7	4	15	0	1	1
rs2417713	9	109417359	A	G	0.4215	0.000272675	-0.0712021	0.0195612	0.286865	rs60568503	8	RP11-308N19.4	0	ncRNA_intronic	2.548	6	14	15	0	0	1
rs200460953	10	81458611	TTAAC	T	0.04076	NA	NA	NA	0.0808048	rs2559728	10	RP11-119F19.2	0	ncRNA_intronic	2.548	NA	5	15	1	1	1
rs28649421	11	799670	G	C	0.3598	0.0061056	0.0566012	0.0206419	0.246022	rs28655651	11	PIDD	0	intronic	2.548	5	3	4	1	1	1
rs12273868	11	1637881	G	A	0.0666	NA	NA	NA	0.0568831	rs7103987	11	KRTAP5-4	4306	intergenic	2.548	5	5	14	1	1	1
rs4907556	13	113529783	A	G	0.3658	0.000104022	-0.0807288	0.0208009	0.14601	rs12585036	14	ATP11A	0	intronic	2.547	5	3	5	1	1	1
rs2819101	10	81696742	G	A	0.3926	3.81291e-05	0.0814802	0.0197838	0.21037	rs2559728	10	MBL1P	0	ncRNA_intronic	2.544	NA	5	14	1	1	1
rs2249073	11	1273833	T	C	0.496	1.13773e-22	0.188089	0.0191948	0.278006	rs7104241	11	MUC5B	0	intronic	2.544	NA	5	15	1	1	1
rs4767033	12	113364382	T	A	0.3648	1.61375e-06	0.11535	0.0240482	0.88727	rs10774671	13	OAS1:RP1-71H24.1	0:0	ncRNA_intronic	2.542	4	5	15	1	1	0
rs11201056	10	81749810	A	G	0.3976	0.000392358	0.0690233	0.0194697	0.162742	rs2559728	10	RP11-479O17.7	6813	intergenic	2.541	6	5	14	1	1	1
rs1131476	12	113357209	A	G	0.3449	NA	NA	NA	0.969592	rs10774671	13	OAS1:RP1-71H24.1	0:0	exonic	2.541	1f	4	4	1	1	0
rs2704587	4	89850005	C	T	0.2366	1.76011e-08	0.124288	0.0220602	0.695912	rs2609260	3	FAM13A	0	intronic	2.539	NA	5	15	1	1	1
rs9415204	10	81436440	T	C	0.162	0.0107093	0.094927	0.0371965	0.0962645	rs2559728	10	RP11-506M13.3:RP11-119F19.2	0:0	ncRNA_exonic	2.539	6	5	15	0	1	0
rs1293774	12	113419177	C	T	0.325	5.68519e-06	0.0982844	0.0216592	0.693557	rs10774671	13	RP1-71H24.1:OAS2	0:0	ncRNA_intronic	2.539	NA	1	15	1	1	0
rs6441959	3	46342429	G	A	0.2157	NA	NA	NA	0.276839	rs1542754	1	UQCRC2P1	9652	intergenic	2.538	5	2	15	0	1	1
rs12877721	13	113498981	G	T	0.2614	0.00061473	-0.074763	0.0218284	0.0500907	rs12585036	14	ATP11A	0	intronic	2.538	2b	4	4	1	1	1
rs141021902	11	1337072	C	CT	0.1014	NA	NA	NA	0.252002	rs7104241	11	TOLLIP-AS1	5134	intergenic	2.534	NA	5	15	1	1	1
rs140339848	3	46339747	CAAGTT	C	0.2932	NA	NA	NA	0.0790107	rs4396933	1	UQCRC2P1	12334	intergenic	2.532	NA	2	15	0	1	1
rs4955678	3	169574912	T	C	0.2903	0.000105795	-0.0885343	0.0228363	0.537047	rs2293607	2	LRRC31	0	intronic	2.532	5	4	14	1	1	1
rs4456207	10	81751238	T	A	0.3976	0.000378471	0.0692078	0.0194696	0.162742	rs2559728	10	RP11-479O17.7	8241	intergenic	2.53	7	5	15	1	1	1
rs17860183	21	34616549	A	T	0.174	NA	NA	NA	0.117728	rs9636867	20	IFNAR2	0	intronic	2.53	3a	2	5	1	1	1
rs10794296	11	1117611	T	C	0.1968	9.39334e-07	-0.123907	0.0252668	0.132037	rs7480563	11	MUC2	13191	intergenic	2.528	5	5	14	0	1	1
rs144701864	3	46549517	CCCAAAGGCTCACAGA	C	0.4254	NA	NA	NA	0.0613643	rs73062378	1	RTP3	7077	intergenic	2.525	NA	5	15	1	1	1
rs56156644	11	1313242	C	T	0.01093	NA	NA	NA	0.308527	rs34830395	11	TOLLIP	0	intronic	2.524	4	4	5	1	0	1
rs11737657	4	90078476	A	G	0.4364	NA	NA	NA	0.0736662	rs2609260	3	RNU6-907P	26371	intergenic	2.523	6	5	15	0	1	1
rs112195100	19	4728301	T	C	0.1223	NA	NA	NA	0.0822473	rs2277732	16	AC005783.1	1909	intergenic	2.519	6	5	15	1	0	1
rs2243639	10	81701722	T	C	0.3887	7.741e-05	0.0784399	0.0198467	0.205368	rs2559728	10	MBL1P:SFTPD	0:0	exonic	2.514	5	4	15	1	1	1
rs61650989	3	46054156	G	T	0.1262	3.19205e-26	0.364089	0.0343689	0.963655	rs34339943	1	XCR1	4359	intergenic	2.512	6	5	15	1	1	1
rs55981864	3	169468509	C	A	0.02783	0.0158321	-0.131822	0.0546355	0.086416	rs2293607	2	TERC	13798	intergenic	2.511	5	5	14	0	0	1
rs2744372	6	7554466	A	G	0.2515	0.0412697	0.0489862	0.0240033	0.0845815	rs2076295	5	DSP	0	intronic	2.509	2b	1	14	1	1	1
rs56730741	11	1426545	G	A	0.05268	0.00195628	0.143591	0.0463676	0.0564438	rs7103987	11	BRSK2	0	intronic	2.508	3a	5	15	1	1	1
rs532687890	3	45802715	A	AC	0.1044	NA	NA	NA	0.226343	rs73062378	1	SLC6A20	0	intronic	2.505	NA	4	15	1	0	1
rs28434354	11	836227	A	G	0.05169	0.00283393	0.136938	0.0458722	0.116368	rs28655651	11	CD151	0	intronic	2.505	2b	3	5	1	1	1
rs7629884	3	169396797	G	A	0.3469	0.00278065	-0.0628788	0.0210226	0.256497	rs2293607	2	MECOM	15390	intergenic	2.504	5	5	15	0	1	1
rs141161992	10	81330310	T	G	0.1382	0.00211985	0.0871642	0.0283654	0.247394	rs2559728	10	SFTPA2	10156	intergenic	2.501	6	9	9	0	1	1
rs311494	20	62223371	A	G	0.1113	0.0237338	0.077447	0.0342472	0.078053	rs116905074	19	GMEB2	0	intronic	2.501	5	4	4	1	1	1
rs144850809	3	46439846	A	G	0.09344	NA	NA	NA	0.263317	rs34339943	1	RP11-24F11.2	0	ncRNA_intronic	2.5	7	5	15	1	1	1
4:89745856:A:ATTAT	4	89745856	A	ATTAT	0.2664	NA	NA	NA	0.387648	rs2609260	3	FAM13A	0	intronic	2.492	NA	5	15	1	1	1
rs16914083	10	81462324	G	C	0.1143	0.000832445	0.116187	0.034768	0.166104	rs2559728	10	RP11-119F19.2	0	ncRNA_intronic	2.492	7	5	15	1	1	0
rs1732774	12	113467806	T	C	0.3708	0.000832903	0.0841322	0.025177	0.373449	rs10774671	13	RP1-71H24.1	12249	intergenic	2.491	7	13	15	0	1	1
rs149186597	21	34617239	TTTC	T	0.03479	NA	NA	NA	0.0684984	rs9636867	20	IFNAR2	0	intronic	2.491	NA	4	4	1	1	1
rs2834138	21	34575721	G	A	0.1531	0.0386446	0.0548345	0.0265164	0.168227	rs9636867	20	IFNAR2	26484	intergenic	2.49	5	2	7	0	1	1
rs10484325	6	7557048	T	C	0.1421	1.25029e-05	-0.118923	0.027222	0.151177	rs2076295	5	DSP	0	intronic	2.488	7	4	14	1	1	1
rs1650230	10	81428645	C	T	0.2028	0.000769749	0.110002	0.0327051	0.191188	rs2559728	10	RP11-506M13.3:RP11-119F19.2	0:0	ncRNA_intronic	2.487	7	14	15	0	1	1
rs2093404	9	117638379	A	G	0.1402	0.000268192	0.110311	0.0302701	0.331143	rs722126	9	TNFSF8	17623	intergenic	2.485	7	5	9	0	1	1
rs34390431	3	46464940	G	A	0.3529	0.0396528	-0.0434037	0.0210969	0.0944779	rs34339943	1	CCRL2	10451	intergenic	2.484	7	4	15	0	1	1
rs12054436	3	169417755	A	C	0.2863	0.000998193	-0.0700252	0.0212776	0.424131	rs2293607	2	RP11-3K16.1	9327	intergenic	2.484	2b	2	14	0	1	1
rs28617572	3	46592895	G	A	0.08748	7.29978e-07	0.161299	0.0325644	0.114993	rs34339943	1	LRRC2	0	intronic	2.482	5	4	15	1	1	1
rs3934643	10	81736817	G	A	0.1054	0.0132658	0.0722304	0.0291657	0.129368	rs2559728	10	SFTPD	0	intronic	2.482	NA	5	15	1	1	1
rs1246632	4	89822166	C	T	0.2356	2.76444e-08	0.122395	0.0220304	0.699769	rs2609260	3	FAM13A	0	intronic	2.481	7	5	15	1	1	1
rs7479474	11	1106566	A	G	0.09443	1.31669e-05	0.152793	0.035066	0.111203	rs7480563	11	MUC2	2146	intergenic	2.481	NA	5	15	1	1	1
3:169447787:G:T	3	169447787	T	G	0.2823	NA	NA	NA	0.426787	rs2293607	2	RNU6-637P	9705	NA	2.48	NA	9	15	0	1	1
rs141846472	19	49262381	AAAAT	A	0.2256	NA	NA	NA	0.154485	rs492602	18	FGF21	793	downstream	2.48	NA	5	14	1	1	1
rs191600590	3	45610258	T	A	0.1352	NA	NA	NA	0.0646362	rs17638604	1	LIMD1	0	intergenic	2.479	6	2	15	1	1	1
rs2559752	10	81416836	T	C	0.333	NA	NA	NA	0.491988	rs2559728	10	RP11-506M13.3	3810	intergenic	2.479	6	15	15	0	1	0
rs60040877	11	1141251	AGTGT	A	0.3489	NA	NA	NA	0.142912	rs2672794	11	MUC5AC	10328	intergenic	2.478	NA	5	15	0	0	1
rs11066479	12	113480096	C	T	0.4115	0.0322959	0.0439597	0.0205349	0.137491	rs10774671	13	RPS15AP32	11770	intergenic	2.478	1f	5	14	0	1	0
rs10850102	12	113378835	A	T	0.2028	0.0126571	0.0630043	0.0252697	0.158842	rs10774671	13	RP1-71H24.1:OAS3	0:0	ncRNA_intronic	2.477	5	3	5	1	1	0
rs10460793	3	169414042	T	A	0.34	0.00355797	-0.059463	0.0203996	0.264527	rs2293607	2	RP11-3K16.1	13040	intergenic	2.476	5	5	15	0	1	1
rs72846383	11	1312518	C	T	0.1889	8.71469e-44	-0.36155	0.0260537	1	rs72846383	11	TOLLIP	0	intronic	2.476	5	4	4	1	1	1
rs59090359	11	34437364	C	T	0.3668	0.0288666	0.062843	0.0287571	0.273169	rs7949972	12	RP1-53C18.3	10867	intergenic	2.475	5	5	15	0	1	1
rs3918362	3	46395930	A	T	0.07455	6.16651e-09	0.253667	0.0436441	0.361132	rs34339943	1	CCR2	0	intronic	2.473	5	1	14	1	1	1
rs74682426	5	1289975	C	A	0.1531	NA	NA	NA	0.210544	rs7725218	4	TERT	0	intronic	2.473	6	5	14	1	0	1
rs676388	19	49211969	T	C	0.4702	1.09768e-07	-0.106613	0.0200786	0.840977	rs492602	18	FUT2	2761	intergenic	2.471	4	5	5	1	1	1
rs146763375	11	1117004	CCCTCTTCCCTCCTTCCTT	C	0.3429	NA	NA	NA	0.110246	rs7480563	11	MUC2	12584	intergenic	2.47	NA	5	15	0	0	1
rs34523728	3	46219833	C	A	0.09443	NA	NA	NA	0.525957	rs34339943	1	CCR3	0	intronic	2.469	6	5	15	1	1	1
rs60367946	11	1370070	GCACA	G	0.06262	NA	NA	NA	0.139566	rs7104241	11	TOLLIP-AS1	38132	intergenic	2.468	NA	5	15	0	1	1
rs2548957	19	49262500	G	A	0.4632	0.00729106	0.060525	0.0225566	0.13461	rs492602	18	FGF21	912	downstream	2.466	NA	5	14	1	1	1
rs281398	19	49177030	C	T	0.1412	0.021273	0.0611879	0.0265676	0.0756295	rs492602	18	SEC1P	0	ncRNA_intronic	2.464	NA	2	15	1	1	1
rs7023136	9	109344650	C	G	0.3738	0.00955644	-0.0529286	0.0204241	0.136018	rs60568503	8	RP11-308N19.1	0	ncRNA_intronic	2.463	7	5	15	0	0	1
rs61867524	11	1148527	T	C	0.4672	NA	NA	NA	0.070217	rs12802931	11	MUC5AC	3052	intergenic	2.463	3a	2	15	1	0	1
rs10978542	9	109328021	C	T	0.4085	0.00726754	-0.0555923	0.0207099	0.113187	rs60568503	8	RP11-308N19.1	0	ncRNA_intronic	2.461	7	9	15	0	0	1
rs34473048	10	81241947	TA	T	0.1909	NA	NA	NA	0.178917	rs2559728	10	TPRX1P1	17474	intergenic	2.461	NA	5	15	0	1	1
rs4767028	12	113359188	A	G	0.3449	1.73992e-07	0.109023	0.020865	0.969592	rs10774671	13	OAS1:RP1-71H24.1	0:0	ncRNA_intronic	2.461	1f	4	5	1	1	0
rs1052131	19	49102513	C	T	0.159	0.0236802	0.0731572	0.0323378	0.0962376	rs492602	18	SULT2B1	0	exonic	2.459	4	4	15	1	1	1
rs420406	10	81419261	T	C	0.3559	NA	NA	NA	0.599308	rs2559728	10	RP11-506M13.3	1385	intergenic	2.458	NA	15	15	0	1	0
rs34610609	3	46081707	C	T	0.1441	NA	NA	NA	0.82967	rs34339943	1	XCR1	12472	intergenic	2.457	5	13	15	0	1	1
rs2253892	10	81658775	G	A	0.3956	4.6634e-05	0.0827822	0.0203302	0.212734	rs2559728	10	PGGT1BP2	5843	intergenic	2.457	7	5	15	0	1	1
rs12002898	9	109478331	A	G	0.4583	9.0493e-09	-0.11231	0.0195402	0.482248	rs60568503	8	RP11-308N19.5	6299	intergenic	2.454	6	5	15	0	1	1
rs140219473	11	1454111	T	C	0.341	NA	NA	NA	0.121482	rs7103987	11	BRSK2	0	intronic	2.454	6	5	15	1	0	1
10:81334108:G:T	10	81334108	T	G	0.01392	NA	NA	NA	0.139568	rs2559728	10	MBL3P	7945	NA	2.453	NA	9	15	0	1	1
rs11195667	10	81573179	C	T	0.4135	3.19814e-05	-0.139033	0.0334304	0.457548	rs2559728	10	RP11-773D16.1	0	ncRNA_intronic	2.452	7	5	15	0	1	1
rs55775610	9	117560982	C	T	0.2594	0.0237908	0.0627911	0.0277777	0.123104	rs722126	9	TNFSF15	0	intronic	2.451	4	5	15	1	1	1
rs280526	19	10481532	A	G	0.493	3.41352e-07	0.110182	0.0216082	0.0855307	rs142770866	17	TYK2	0	intronic	2.451	7	4	5	1	1	1
rs185733666	10	81335562	G	A	0.4135	0.00070142	-0.102749	0.0303181	0.746885	rs2559728	10	MBL3P	6491	intergenic	2.45	6	9	15	0	1	1
rs41401046	11	1082424	G	A	0.09443	0.0225106	0.0794244	0.0348102	0.0534556	rs7480563	11	MUC2	0	intronic	2.45	5	5	15	1	1	0
rs17881986	10	81323883	G	A	0.2078	0.000691051	0.0842738	0.0248368	0.426171	rs2559728	10	SFTPA2	3729	intergenic	2.449	NA	7	14	1	1	1
rs59522362	4	89764521	C	T	0.03976	0.016132	-0.115769	0.0481184	0.0624958	rs2609260	3	FAM13A	0	intronic	2.448	2b	1	15	1	1	1
rs66924817	10	81656211	TA	T	0.3956	NA	NA	NA	0.212734	rs2559728	10	PGGT1BP2	3279	intergenic	2.448	NA	13	15	0	1	1
rs11200936	10	81726229	C	G	0.4493	NA	NA	NA	0.169548	rs2559728	10	SFTPD	0	intronic	2.448	7	14	15	1	1	1
rs149574814	11	1461077	C	T	0.02783	8.24855e-20	-0.633289	0.0695169	0.651885	rs74760554	11	BRSK2	0	intronic	2.448	5	4	15	1	0	1
rs34409248	3	46198071	G	A	0.09245	NA	NA	NA	0.540859	rs34339943	1	CCR3	7024	intergenic	2.447	7	5	15	1	1	1
rs10836229	11	34447300	A	G	0.3946	0.000249823	0.0808232	0.0220681	0.410297	rs7949972	12	CIR1P3	5126	intergenic	2.447	5	5	15	0	1	1
rs11196664	10	81598886	C	T	0.166	0.000694733	-0.126215	0.0372135	0.0842242	rs2559728	10	NUTM2E	2227	intergenic	2.446	7	14	15	1	1	0
rs80058880	11	1213311	C	A	0.05765	NA	NA	NA	0.084831	rs12802931	11	MUC5AC	0	intergenic	2.446	4	3	13	1	0	0
rs191808577	10	81284234	C	T	0.0328	NA	NA	NA	0.074158	rs2559728	10	RP11-589B3.7	2029	intergenic	2.445	7	14	15	1	1	1
rs1542756	3	46272162	G	T	0.08052	NA	NA	NA	0.425154	rs34339943	1	CCR3	0	intronic	2.443	NA	5	15	1	1	1
rs12647781	4	90056378	A	T	0.08946	0.000119986	-0.115083	0.0299216	0.369297	rs2609260	3	RNU6-907P	4273	intergenic	2.443	4	2	15	0	1	1
rs2834145	21	34581804	G	A	0.1511	0.0206236	0.0600465	0.0259402	0.175112	rs9636867	20	IFNAR2	20401	intergenic	2.443	7	5	15	0	1	1
rs1795734	4	89933630	A	C	0.3986	0.00661869	-0.0533971	0.0196642	0.133422	rs2609260	3	FAM13A	0	intronic	2.441	NA	4	5	1	1	1
rs5743970	11	1309783	T	C	0.0507	0.00027506	0.155541	0.0427577	0.0587427	rs7104241	11	TOLLIP	0	intronic	2.44	NA	4	4	1	1	1
rs28707042	11	1539474	A	G	0.1193	0.00124099	-0.104541	0.0323729	0.0620238	rs7103987	11	MOB2	16996	intergenic	2.44	5	4	5	0	1	1
rs11097204	4	89887281	G	A	0.4652	5.77487e-06	-0.0864101	0.0190563	0.151761	rs2609260	3	FAM13A	0	intronic	2.439	6	5	15	1	1	1
rs61860547	10	81312096	C	A	0.164	0.000251046	0.113276	0.0309396	0.203488	rs2559728	10	SFTPA2	3511	intergenic	2.438	5	5	15	1	1	1
rs2285933	12	113386779	C	G	0.2565	0.0334476	0.0466439	0.0219329	0.144593	rs10774671	13	RP1-71H24.1:OAS3	0:0	exonic	2.437	5	4	4	1	1	1
rs143074493	12	113479837	G	C	0.05666	0.0462227	-0.111143	0.0557567	0.0843416	rs10774671	13	RPS15AP32	12029	intergenic	2.437	7	5	14	0	1	1
rs1298962	12	113418850	G	C	0.325	5.79188e-06	0.0982016	0.0216597	0.693557	rs10774671	13	RP1-71H24.1:OAS2	0:0	ncRNA_intronic	2.436	4	1	15	1	1	0
rs952287	3	45899615	G	A	0.2793	3.72638e-09	0.130425	0.0221214	0.290773	rs4396933	1	LZTFL1	0	intronic	2.434	NA	5	15	1	1	1
rs7641466	3	46338475	A	G	0.4374	0.000308137	-0.0801804	0.0222207	0.124772	rs1542754	1	UQCRC2P1	13606	intergenic	2.434	5	5	15	0	1	1
rs7649353	3	46330422	C	T	0.4374	7.76399e-08	-0.106255	0.0197774	0.124772	rs1542754	1	UQCRC2P1	21659	intergenic	2.432	7	5	15	0	1	1
rs10766340	11	1388199	C	T	0.2336	3.55882e-06	-0.104425	0.0225267	0.759631	rs7104241	11	BRSK2	22929	intergenic	2.432	2b	9	9	0	1	0
rs149161917	3	46408695	TATC	T	0.07455	NA	NA	NA	0.361132	rs34339943	1	RP11-24F11.2	0	ncRNA_intronic	2.431	NA	5	14	1	1	1
rs112322132	11	34416403	G	C	0.04175	0.0236585	-0.115969	0.0512542	0.0588217	rs7949972	12	RP1-53C18.3	9806	intergenic	2.431	4	5	15	0	1	1
rs11630850	15	40712039	C	G	0.4831	1.21629e-09	-0.121359	0.0199666	0.961884	rs59424629	15	IVD	0	UTR3	2.426	7	4	5	1	1	1
rs143920918	3	45654569	G	GC	0.1153	NA	NA	NA	0.143477	rs73062378	1	LIMD1	0	intronic	2.425	NA	2	5	1	1	1
rs3789879	9	117678236	T	C	0.4493	0.000516754	0.0671335	0.0193362	0.245848	rs722126	9	TNFSF8	0	intronic	2.424	NA	4	15	1	1	1
rs4683153	3	45974968	G	T	0.4175	3.68176e-10	0.122068	0.019478	0.183269	rs4396933	1	FYCO1	0	intronic	2.423	6	4	4	1	1	1
rs34073838	3	46337692	A	C	0.07654	NA	NA	NA	0.357463	rs34339943	1	UQCRC2P1	14389	intergenic	2.421	5	5	15	0	1	1
rs72842410	11	1010649	C	T	0.1213	NA	NA	NA	0.119973	rs149883855	11	AP2A2	0	exonic	2.421	5	4	4	1	1	1
rs61860494	10	81285615	G	C	0.3002	NA	NA	NA	0.384595	rs2559728	10	RP11-589B3.7	648	downstream	2.419	5	7	15	1	1	1
rs1194098	19	10567212	T	A	0.07952	NA	NA	NA	0.712039	rs142770866	17	PDE4A	0	intronic	2.418	6	4	5	1	1	1
rs2045517	4	89870964	C	T	0.4006	4.96148e-05	0.0788421	0.0194315	0.130199	rs2609260	3	FAM13A	0	intronic	2.417	3a	5	15	1	1	1
rs66604210	6	7610922	GATTGAAAATGTT	G	0.17	NA	NA	NA	0.0920182	rs2076295	5	SNRNP48	0	UTR3	2.416	NA	4	5	1	1	1
rs7030574	9	117568049	C	A	0.495	NA	NA	NA	0.388351	rs722126	9	TNFSF15	0	intronic	2.416	4	1	7	1	1	1
rs12411372	10	81751082	A	C	0.1402	NA	NA	NA	0.072459	rs2559728	10	RP11-479O17.7	8085	intergenic	2.414	7	5	15	1	1	1
rs11097208	4	89919199	G	C	0.2048	0.000127487	-0.0889289	0.0232114	0.0536557	rs2609260	3	FAM13A	0	intronic	2.413	7	4	15	1	1	1
rs10766341	11	1388220	G	T	0.2336	3.5696e-06	-0.104423	0.0225293	0.759631	rs7104241	11	BRSK2	22908	intergenic	2.412	5	9	9	0	1	0
rs536095762	3	169538323	CT	C	0.3618	NA	NA	NA	0.434824	rs2293607	2	LRRIQ4	1386	intergenic	2.411	NA	13	15	1	1	1
rs1579415	10	81323903	C	T	0.498	0.000377939	-0.0805478	0.0226574	0.529889	rs2559728	10	SFTPA2	3749	intergenic	2.41	NA	7	14	1	1	1
rs10512348	9	109446610	T	A	0.3201	0.000201554	-0.081317	0.0218767	0.272421	rs60568503	8	RP11-308N19.4	0	ncRNA_intronic	2.408	7	5	15	0	0	1
rs58739675	19	49155012	T	C	0.1113	NA	NA	NA	0.0693653	rs492602	18	SEC1P	0	ncRNA_intronic	2.408	5	5	15	1	1	1
rs10887233	10	81715352	C	G	0.1054	0.0191207	0.0680476	0.0290408	0.129368	rs2559728	10	SFTPD	0	intronic	2.405	5	5	15	1	1	1
rs1471962	3	45949187	G	C	0.163	0.0213753	-0.0844437	0.0366941	0.218897	rs73062378	1	LZTFL1	0	intronic	2.402	7	2	15	1	1	1
rs7126339	11	1508955	T	C	0.1203	0.000990827	-0.105639	0.0320786	0.0616288	rs7103987	11	MOB2	0	upstream	2.402	2b	2	7	1	1	1
rs9841667	3	169438409	T	C	0.332	0.000992209	-0.0678664	0.020611	0.323702	rs2293607	2	RNU6-637P	327	upstream	2.401	7	14	15	0	1	1
4:89791982:A:T	4	89791982	T	A	0.3956	NA	NA	NA	0.0790419	rs2609260	3	FAM13A	0	intronic	2.401	NA	5	15	1	1	1
rs71325092	3	45947018	A	G	0.1203	NA	NA	NA	0.854215	rs34339943	1	LZTFL1	0	intronic	2.398	5	5	15	1	1	1
rs1293767	12	113425154	G	C	0.325	NA	NA	NA	0.693557	rs10774671	13	RP1-71H24.1:OAS2	0:0	exonic	2.398	7	4	15	1	1	0
rs516761	11	1682754	G	T	0.3201	NA	NA	NA	0.0509771	rs7103987	11	AP006285.7	1059	intergenic	2.397	4	5	14	0	1	1
rs9849771	3	46020509	T	C	0.2018	4.88001e-05	0.135691	0.0334108	0.563246	rs4396933	1	FYCO1	0	intronic	2.396	7	4	4	1	1	1
rs2746153	11	34411194	C	T	0.2008	0.0027809	-0.0737268	0.0246498	0.279811	rs7949972	12	RP1-53C18.3	15015	intergenic	2.396	6	5	15	0	1	1
rs6489882	12	113381376	G	A	0.3628	6.30149e-07	0.103123	0.0207002	0.860642	rs10774671	13	RP1-71H24.1:OAS3	0:0	ncRNA_intronic	2.396	7	4	5	1	1	1
rs3774639	3	45983654	G	A	0.4046	0.0106028	-0.0570997	0.0223436	0.113075	rs4396933	1	FYCO1:CXCR6	0:0	intronic	2.395	NA	4	5	1	1	1
rs7104121	11	34528164	G	T	0.1123	0.00388842	-0.0913258	0.0316327	0.208755	rs7949972	12	ELF5	0	intronic	2.395	7	5	15	1	1	1
rs11022521	11	1349814	A	G	0.0497	0.000543583	0.163738	0.0473462	0.0525787	rs7104241	11	TOLLIP-AS1	17876	intergenic	2.394	5	9	9	0	1	1
rs73205270	12	113485169	G	A	0.2803	NA	NA	NA	0.0650607	rs10774671	13	RPS15AP32	6697	intergenic	2.394	6	5	14	1	1	0
rs60019065	3	46064618	G	C	0.1243	NA	NA	NA	0.981565	rs34339943	1	XCR1	0	intronic	2.393	3a	1	15	1	1	1
rs13096142	3	46281744	C	T	0.2992	NA	NA	NA	0.50636	rs1542754	1	CCR3	0	intronic	2.393	6	5	15	1	1	1
rs12627472	21	35312533	G	C	0.3469	NA	NA	NA	0.121002	rs12626952	20	LINC00649	0	ncRNA_intronic	2.393	3a	4	15	0	1	1
rs11032728	11	34525003	G	A	0.4135	0.00389818	0.0738166	0.0255749	0.329628	rs7949972	12	ELF5	0	intronic	2.391	7	5	15	1	1	1
rs12902310	15	40715427	T	C	0.3897	NA	NA	NA	0.659898	rs59424629	15	IVD	0	intronic	2.391	7	5	5	1	1	1
rs5743859	11	1329275	G	A	0.1759	9.14119e-07	0.128846	0.0262455	0.460915	rs7104241	11	TOLLIP	0	intronic	2.389	NA	1	7	1	1	1
rs2452170	19	49213504	G	A	0.4692	3.94138e-05	-0.0940792	0.0228854	0.844337	rs492602	18	MAMSTR	2494	intergenic	2.389	6	4	5	1	1	1
rs7394830	11	1408892	A	G	0.33	NA	NA	NA	0.29237	rs72846383	11	BRSK2	2236	intergenic	2.386	4	5	13	1	1	1
rs75912728	21	35322058	C	T	0.09742	NA	NA	NA	0.826284	rs12626952	20	LINC00649	0	ncRNA_intronic	2.385	4	1	15	0	1	1
rs8130507	21	35303960	T	C	0.4294	7.24597e-07	-0.100213	0.0202261	0.142869	rs12626952	20	LINC00649	0	ncRNA_exonic	2.383	4	1	1	0	1	1
rs4933793	10	81577042	T	A	0.4135	0.000147834	-0.107037	0.0282071	0.459342	rs2559728	10	RP11-773D16.1	0	ncRNA_intronic	2.382	6	5	15	0	1	1
rs11025835	11	1430721	A	G	0.05666	0.00263601	0.126297	0.0419972	0.0565894	rs7103987	11	BRSK2	0	UTR5	2.381	5	1	15	1	1	1
rs2075785	5	1278584	C	T	0.1193	0.0272882	-0.0692244	0.0313606	0.0784302	rs7725218	4	TERT	0	intronic	2.379	NA	4	15	1	0	1
rs7104241	11	1393490	A	G	0.2823	4.59993e-09	-0.128184	0.0218706	1	rs7104241	11	BRSK2	17638	intergenic	2.378	5	2	15	0	1	1
rs28649851	3	169489312	A	G	0.2724	NA	NA	NA	0.853043	rs2293607	2	RP11-816J6.3	0	ncRNA_intronic	2.377	6	1	5	1	1	1
rs1650171	10	81387780	G	A	0.1402	0.0187142	0.0656516	0.0279229	0.104347	rs2559728	10	RP11-589B3.6	732	downstream	2.377	NA	9	15	0	1	1
rs148985894	21	34621648	C	CAAA	0.4632	NA	NA	NA	0.51609	rs9636867	20	IFNAR2:AP000295.9	0:0	intronic	2.377	NA	4	4	1	1	1
rs2753674	10	81415802	G	A	0.3777	1.55108e-05	0.104253	0.0241253	0.634018	rs2559728	10	RP11-506M13.3	4844	intergenic	2.373	NA	14	15	0	1	0
rs373574710	10	81610371	A	G	0.2843	NA	NA	NA	0.0595079	rs2559728	10	NUTM2E	0	UTR3	2.373	7	15	15	1	1	1
rs28678421	11	1229005	A	G	0.2366	1.20348e-06	0.128905	0.0265506	0.182134	rs2672794	11	MUC5AC	6640	intergenic	2.373	4	5	15	1	0	1
rs74610824	4	89760151	T	C	0.1849	9.80801e-05	0.121765	0.0312594	0.0689102	rs2609260	3	FAM13A	0	intronic	2.371	6	5	15	1	1	1
rs7697921	4	89908661	C	G	0.3101	9.18495e-06	-0.106967	0.024116	0.0854245	rs2609260	3	FAM13A	0	intronic	2.371	7	4	15	1	1	1
rs61860401	10	81723522	C	T	0.1054	0.0107781	0.0738233	0.0289525	0.129368	rs2559728	10	SFTPD	0	intronic	2.371	6	9	15	1	1	1
rs10836224	11	34439585	A	C	0.3032	0.0172123	-0.071091	0.0298433	0.276076	rs7949972	12	CIR1P3	12841	intergenic	2.371	5	5	15	0	1	1
rs55944295	9	109496982	CA	C	0.1918	NA	NA	NA	0.0761739	rs60568503	8	RP11-308N19.5	11770	intergenic	2.37	NA	5	15	0	0	1
rs369590913	10	81369054	TAAAA	T	0.06958	NA	NA	NA	0.139568	rs2559728	10	SFTPA1	1640	intergenic	2.37	NA	5	15	1	1	1
rs34805614	11	1473882	C	A	0.4831	0.000197414	-0.0852314	0.0228975	0.0510877	rs7103987	11	BRSK2	0	intronic	2.37	4	4	15	1	1	1
rs910092	11	34436969	C	T	0.3032	0.0101627	-0.0535859	0.0208486	0.276076	rs7949972	12	RP1-53C18.3	10472	intergenic	2.37	NA	5	15	0	1	1
rs6772936	3	169566453	C	G	0.2565	2.71864e-06	-0.101949	0.0217329	0.62874	rs2293607	2	LRRC31	0	intronic	2.369	7	5	15	1	1	1
rs61860578	10	81522920	C	T	0.2028	0.00832541	0.0960352	0.0363965	0.207213	rs2559728	10	RP11-119F19.2	0	ncRNA_intronic	2.368	7	4	15	0	1	0
rs6489868	12	113363692	G	C	0.3658	1.8971e-07	0.107739	0.0206827	0.891472	rs10774671	13	OAS1:RP1-71H24.1	0:0	ncRNA_intronic	2.368	6	5	15	1	1	0
rs112284124	9	117607260	G	A	0.2704	0.00954313	0.0593336	0.0228914	0.167456	rs722126	9	RP11-78H18.2	613	upstream	2.367	5	5	15	0	1	1
rs34669798	10	81355918	C	G	0.4175	4.82898e-06	-0.104064	0.0227607	0.791261	rs2559728	10	SFTPA3P	501	upstream	2.367	7	9	15	0	1	1
rs896151	7	128743075	T	C	0.2266	0.00975597	0.0612616	0.0237047	0.0816068	rs11770861	7	RP11-286H14.1	6285	intergenic	2.365	NA	2	15	0	1	1
rs7394747	11	1413058	T	C	0.331	NA	NA	NA	0.299774	rs72846383	11	BRSK2	0	intronic	2.365	4	1	13	1	1	1
rs17860165	21	34611730	C	T	0.2982	2.25645e-14	0.163629	0.0214311	0.842111	rs9636867	20	IFNAR2	0	intronic	2.365	3a	2	5	1	1	1
rs61880827	11	34435645	A	G	0.2614	0.0003385	-0.0795132	0.0221862	0.391883	rs7949972	12	RP1-53C18.3	9148	intergenic	2.364	6	4	9	0	1	1
rs2736099	5	1287340	A	G	0.332	6.22185e-08	-0.115646	0.0213672	0.163831	rs7725218	4	TERT	0	intronic	2.363	NA	4	15	1	1	1
rs2493724	10	81657234	T	C	0.3956	0.00118192	0.097068	0.0299296	0.212734	rs2559728	10	PGGT1BP2	4302	intergenic	2.363	6	13	15	0	1	1
rs558887826	10	81509767	C	T	0.1551	NA	NA	NA	0.22955	rs2559728	10	RP11-119F19.2	0	ncRNA_intronic	2.362	NA	5	15	0	1	0
rs6764189	3	46104295	C	T	0.2724	1.7834e-07	0.116905	0.022393	0.560423	rs4396933	1	XCR1	35060	intergenic	2.361	5	2	15	0	1	1
rs112476419	13	113466614	C	T	0.1163	0.000625852	0.118889	0.0347612	0.0982394	rs12585036	14	ATP11A	0	intronic	2.361	5	4	5	1	1	1
rs9856805	3	46137350	A	G	0.2406	0.00995547	-0.0572825	0.0222252	0.111925	rs4396933	1	FLT1P1	46499	intergenic	2.359	4	2	15	0	1	1
rs7946512	11	34434597	T	C	0.3052	0.014725	-0.0607396	0.0249027	0.273905	rs7949972	12	RP1-53C18.3	8100	intergenic	2.359	5	5	9	0	1	1
rs9810242	3	46313334	A	G	0.08052	NA	NA	NA	0.33542	rs34339943	1	CCR3	5136	intergenic	2.358	7	5	15	1	1	1
rs28551040	11	840740	G	A	0.337	8.85581e-09	0.127152	0.0221084	1	rs28655651	11	POLR2L	0	intronic	2.357	1b	1	6	1	1	1
rs7928866	11	34509408	A	G	0.1193	0.00306464	-0.0837178	0.0282718	0.223959	rs7949972	12	ELF5	0	intronic	2.357	5	13	15	1	1	1
rs13098271	3	46093858	G	A	0.3241	NA	NA	NA	0.259699	rs34339943	1	XCR1	24623	intergenic	2.354	7	5	15	0	1	1
rs35321277	9	109379995	ATTTC	A	0.2525	NA	NA	NA	0.0766742	rs60568503	8	RP11-308N19.4	0	ncRNA_intronic	2.354	NA	5	15	0	0	1
rs504963	19	49208865	G	A	0.4662	7.24514e-08	-0.108264	0.0201048	0.888496	rs492602	18	FUT2	0	UTR3	2.354	NA	4	5	1	1	1
rs1392297	3	46143942	A	G	0.336	4.14584e-12	-0.144474	0.0208413	0.277101	rs34339943	1	FLT1P1	39907	intergenic	2.349	5	5	15	0	1	1
rs6793850	3	46278647	T	G	0.4384	1.69547e-07	0.102901	0.0196753	0.235071	rs1542754	1	CCR3	0	intronic	2.349	7	5	15	1	1	1
rs6442001	3	46547482	T	C	0.08847	1.28196e-07	0.178546	0.0338065	0.127153	rs34339943	1	RTP3	5042	intergenic	2.349	7	5	15	1	1	1
rs12279214	11	1638144	C	A	0.0666	NA	NA	NA	0.0568831	rs7103987	11	KRTAP5-4	4043	intergenic	2.346	7	5	14	1	1	1
rs149250636	10	81618923	A	G	0.1153	NA	NA	NA	0.066668	rs2559728	10	NPAP1P2	1405	intergenic	2.344	7	14	15	1	1	1
rs71277212	11	1450948	T	C	0.3121	NA	NA	NA	0.143526	rs7103987	11	BRSK2	0	intronic	2.344	6	5	15	1	0	1
rs12361866	11	34438843	G	A	0.3668	0.00448469	0.0588992	0.0207254	0.273169	rs7949972	12	RP1-53C18.3	12346	intergenic	2.344	5	2	15	0	1	1
rs13096307	3	46246953	C	T	0.09245	NA	NA	NA	0.540859	rs34339943	1	CCR3:CCR1	0:0	intronic	2.343	1f	1	15	1	1	1
rs7039517	9	109353647	G	C	0.2227	NA	NA	NA	0.0722755	rs60568503	8	RP11-308N19.1:RP11-540H22.2	0:0	ncRNA_intronic	2.343	5	5	15	0	0	1
rs7396228	11	1387905	G	A	0.3121	8.86939e-12	-0.14053	0.0205942	0.820132	rs7104241	11	BRSK2	23223	intergenic	2.343	5	9	9	0	1	0
rs113875983	11	34517970	T	C	0.1123	0.0384212	-0.0704556	0.0340311	0.203248	rs7949972	12	ELF5	0	intronic	2.343	4	5	15	1	1	1
rs10787458	10	81583402	T	C	0.1243	0.0304082	-0.092159	0.0425729	0.0567926	rs2559728	10	RP11-773D16.1	0	ncRNA_intronic	2.342	6	5	15	0	1	1
rs6062522	20	62404469	G	C	0.2515	0.035987	-0.0472305	0.0225221	0.0648756	rs116905074	19	ZBTB46	0	intronic	2.341	4	2	5	1	1	1
rs117621789	4	89639067	A	C	0.01789	NA	NA	NA	0.127636	rs2609260	3	FAM13A-AS1	0	ncRNA_intronic	2.34	7	4	8	1	1	1
rs374399082	10	81460674	C	T	0.1074	0.0140216	0.112716	0.0458809	0.145738	rs2559728	10	RP11-119F19.2	0	ncRNA_intronic	2.34	6	5	15	1	1	0
rs11201099	10	81758061	G	A	0.2018	0.0385477	0.0489511	0.0236595	0.0985704	rs2559728	10	RP11-479O17.7	15064	intergenic	2.34	7	14	15	0	1	1
rs2213292	3	46360607	C	T	0.3022	NA	NA	NA	0.451482	rs1542754	1	UQCRC2P1	7193	intergenic	2.339	6	2	15	0	1	1
rs2782002	10	81537176	A	T	0.2028	NA	NA	NA	0.207213	rs2559728	10	RP11-119F19.2	11090	intergenic	2.339	6	5	15	0	1	1
rs199698645	10	81327644	AAAAC	A	0.05865	NA	NA	NA	0.113316	rs2559728	10	SFTPA2	7490	intergenic	2.338	NA	9	14	1	0	1
rs2704589	4	89848583	T	C	0.2366	1.16365e-08	0.153818	0.026962	0.695912	rs2609260	3	FAM13A	0	intronic	2.337	NA	5	15	1	1	1
rs144551796	10	81273633	G	A	0.0328	NA	NA	NA	0.0709015	rs2559728	10	EIF5AL1	0	UTR3	2.337	5	5	15	1	1	1
rs3012910	10	81480303	C	T	0.1153	NA	NA	NA	0.0535044	rs2559728	10	RP11-119F19.2	0	ncRNA_intronic	2.337	7	5	15	1	1	1
rs7904954	10	81758995	A	G	0.3976	0.000312111	0.0699666	0.019408	0.162742	rs2559728	10	RP11-479O17.7	15998	intergenic	2.336	6	13	15	0	1	1
rs368647154	10	81287103	A	C	0.1123	NA	NA	NA	0.166778	rs2559728	10	RP11-589B3.7	715	upstream	2.335	5	9	15	0	0	1
rs113172526	10	81841421	C	CA	0.08946	NA	NA	NA	0.0979177	rs2559728	10	TMEM254	0	intronic	2.335	NA	4	5	1	1	1
rs11245968	11	1121247	G	A	0.3588	0.00230287	0.0664514	0.0218009	0.111638	rs2672794	11	MUC2	16827	intergenic	2.334	5	5	15	0	1	0
rs11023369	11	1369851	G	A	0.3101	9.41584e-09	-0.118177	0.020585	0.457977	rs7104241	11	TOLLIP-AS1	37913	intergenic	2.334	5	5	15	0	1	1
rs61869688	11	1355581	G	A	0.0497	7.07554e-05	0.172039	0.043294	0.0525787	rs7104241	11	TOLLIP-AS1	23643	intergenic	2.332	4	5	15	0	1	1
rs1058480	12	113449116	G	C	0.3579	0.000236347	0.0812418	0.0220969	0.386108	rs10774671	13	RP1-71H24.1:OAS2	0:0	ncRNA_intronic	2.332	5	4	9	1	1	1
rs145147848	10	81416481	A	G	0.04274	NA	NA	NA	0.066591	rs2559728	10	RP11-506M13.3	4165	intergenic	2.331	7	14	15	0	1	0
rs4767040	12	113374017	G	C	0.3668	5.03562e-07	0.103889	0.0206747	0.887446	rs10774671	13	RP1-71H24.1	0	ncRNA_intronic	2.331	1f	5	15	1	1	0
rs1713380	10	81278476	G	A	0.3022	0.000118379	0.126175	0.0327773	0.393613	rs2559728	10	EIF5AL1	2287	intergenic	2.329	6	14	15	1	1	1
rs75735056	11	1367989	G	A	0.2475	NA	NA	NA	0.473529	rs72846383	11	TOLLIP-AS1	36051	intergenic	2.329	5	5	15	0	1	1
rs9977675	21	35231353	T	C	0.3062	0.0156483	0.0530357	0.0219426	0.121608	rs12626952	20	AP000304.12:ITSN1	0:0	intronic	2.329	5	4	15	1	1	1
rs78380307	3	46174331	T	C	0.1213	NA	NA	NA	0.935475	rs34339943	1	FLT1P1	9518	intergenic	2.328	5	2	15	0	1	1
rs35715502	4	89808058	CA	C	0.4354	NA	NA	NA	0.118487	rs2609260	3	FAM13A	0	intronic	2.326	NA	5	15	1	0	1
rs17887180	10	81322726	C	G	0.05765	NA	NA	NA	0.120606	rs2559728	10	SFTPA2	2572	intergenic	2.326	5	7	14	1	1	1
rs575651078	10	81509771	C	T	0.06759	NA	NA	NA	0.12821	rs2559728	10	RP11-119F19.2	0	ncRNA_intronic	2.326	NA	5	15	0	1	0
rs504215	19	49272484	G	T	0.334	0.0441554	0.050652	0.0251673	0.155953	rs492602	18	FGF21	10896	intergenic	2.325	4	2	14	0	1	1
rs4253519	10	81372687	A	G	0.2604	0.00513857	-0.104709	0.0374199	0.263681	rs2559728	10	SFTPA1	0	intronic	2.323	5	5	15	1	1	1
rs726014	10	81708744	T	C	0.1064	0.0162626	0.0690661	0.028742	0.125287	rs2559728	10	MBL1P:SFTPD	0:0	ncRNA_intronic	2.323	NA	5	15	1	1	1
rs10865940	3	46350367	T	C	0.3022	NA	NA	NA	0.451482	rs1542754	1	UQCRC2P1	1714	intergenic	2.322	6	5	15	0	1	1
rs202057632	15	40692327	C	CTTTTTTTTTTTTTTT	0.08648	NA	NA	NA	0.0896042	rs59424629	15	IVD	5358	intergenic	2.321	NA	5	5	1	0	1
rs61869029	11	1472204	G	A	0.1968	2.57907e-06	-0.128687	0.02737	0.142007	rs7103987	11	BRSK2	0	intronic	2.32	4	4	15	1	1	1
rs208683	11	34455975	T	C	0.163	0.0367808	0.0528187	0.025294	0.121368	rs7949972	12	CIR1P3	2778	intergenic	2.32	NA	5	15	1	1	1
rs78696462	20	62833410	G	T	0.1541	NA	NA	NA	0.0534872	rs116905074	19	MYT1	0	intronic	2.32	3a	4	15	1	1	1
rs1914660	10	81327263	T	A	0.1382	0.00130075	0.0912735	0.0283827	0.247394	rs2559728	10	SFTPA2	7109	intergenic	2.319	7	13	14	1	1	1
rs111691253	11	1365876	G	GC	0.2366	NA	NA	NA	0.475746	rs72846383	11	TOLLIP-AS1	33938	intergenic	2.318	NA	5	15	0	0	1
rs9783140	10	81570079	C	G	0.168	7.5098e-05	-0.156026	0.0394052	0.0843445	rs2559728	10	RP11-773D16.1	0	ncRNA_intronic	2.317	6	5	15	0	1	1
rs10902098	11	1127884	C	G	0.1988	1.26282e-07	-0.134146	0.0253864	0.123381	rs7480563	11	MUC2	23464	intergenic	2.317	7	5	9	0	0	0
rs71479678	10	81286691	A	G	0.3012	NA	NA	NA	0.391761	rs2559728	10	RP11-589B3.7	303	upstream	2.316	7	9	15	0	1	1
rs35606069	11	1116931	T	TTCTA	0.3439	NA	NA	NA	0.164672	rs2672794	11	MUC2	12511	intergenic	2.314	NA	5	15	0	0	1
rs76682818	21	35346350	T	C	0.1024	NA	NA	NA	0.761428	rs12626952	20	LINC00649	0	ncRNA_exonic	2.313	7	4	5	0	0	1
rs12054373	3	46044807	C	G	0.3718	0.000233668	-0.100803	0.0273955	0.269114	rs4396933	1	FYCO1	7490	intergenic	2.312	6	5	15	1	1	1
rs34535906	10	81304475	C	T	0.03579	NA	NA	NA	0.0759517	rs2559728	10	RPS12P18	362	downstream	2.312	7	5	15	0	1	1
rs570824030	21	34609388	G	A	0.2117	NA	NA	NA	0.139222	rs9636867	20	IFNAR2	0	intronic	2.312	NA	3	5	1	1	1
rs2856762	3	46413334	C	T	0.09245	2.90509e-16	0.282714	0.0345734	0.267667	rs34339943	1	RP11-24F11.2:CCR5	0:0	ncRNA_intronic	2.311	5	1	14	1	1	1
rs34282166	7	128744432	A	G	0.1938	0.00784097	0.0668121	0.0251283	0.565899	rs11770861	7	RP11-286H14.1	7642	intergenic	2.311	7	5	15	0	1	1
rs1650199	10	81417224	C	T	0.2525	0.00139768	0.120747	0.0377909	0.277502	rs2559728	10	RP11-506M13.3	3422	intergenic	2.311	7	15	15	0	1	0
rs72849414	11	1376091	C	T	0.171	8.81456e-33	-0.319738	0.0268134	0.769869	rs72846383	11	BRSK2	35037	intergenic	2.31	5	5	14	0	1	1
rs59099192	3	169562718	CAAA	C	0.2793	NA	NA	NA	0.593607	rs2293607	2	LRRC31	0	intronic	2.309	NA	5	15	1	1	1
11:1372936:C:T	11	1372936	C	T	0.3608	NA	NA	NA	0.635275	rs7104241	11	BRSK2	38192	intergenic	2.308	2b	5	14	0	1	1
rs58604278	11	1376892	G	A	0.04672	NA	NA	NA	0.0700006	rs7104241	11	BRSK2	34236	intergenic	2.308	7	5	14	0	1	1
rs11032723	11	34508851	G	C	0.4036	9.51494e-05	0.0799624	0.0204893	0.432446	rs7949972	12	ELF5	0	intronic	2.308	5	13	15	1	1	1
rs7018542	9	109326371	G	T	0.2624	0.0335149	-0.0539566	0.0253811	0.0752531	rs60568503	8	RP11-308N19.1	0	ncRNA_intronic	2.307	7	9	15	0	0	1
rs577589101	3	46334399	G	GA	0.08151	NA	NA	NA	0.308516	rs34339943	1	UQCRC2P1	17682	intergenic	2.306	NA	5	15	0	1	1
rs35937775	3	46457272	C	T	0.3171	1.95726e-06	0.100208	0.0210619	0.0587497	rs4396933	1	CCRL2	2783	intergenic	2.306	5	4	15	1	1	1
rs1650188	10	81409234	C	T	0.3091	0.000325218	0.0902668	0.0251136	0.415066	rs2559728	10	RP11-506M13.3	11412	intergenic	2.304	7	14	15	0	1	0
rs11027445	11	1458131	A	G	0.2028	0.0137575	-0.0615732	0.0249938	0.12702	rs7103987	11	BRSK2	0	intronic	2.304	4	2	15	1	1	1
rs3733448	4	90036463	G	A	0.09145	0.00153347	-0.110018	0.0347249	0.386566	rs2609260	3	TIGD2	412	downstream	2.303	NA	4	15	1	1	1
rs147348097	10	81453878	A	G	0.2455	6.59013e-05	0.108125	0.0270948	0.262133	rs2559728	10	RP11-119F19.2	0	ncRNA_intronic	2.303	4	5	15	1	1	1
rs35788011	3	46468543	GAA	G	0.1064	NA	NA	NA	0.231861	rs34339943	1	LTF	8592	intergenic	2.302	NA	2	15	1	1	1
rs902609	9	109420935	G	T	0.4205	0.00022345	-0.0737119	0.0199712	0.283099	rs60568503	8	RP11-308N19.4	0	ncRNA_intronic	2.301	NA	9	15	0	0	1
rs7102279	11	1434680	T	C	0.2336	0.000132576	-0.084713	0.0221668	0.273063	rs7103987	11	BRSK2	0	intronic	2.301	5	5	15	1	1	1
rs145857871	11	1516492	TTTC	T	0.1034	NA	NA	NA	0.0641414	rs7103987	11	MOB2	0	intergenic	2.3	NA	5	5	1	1	1
rs9880534	3	169442363	A	G	0.335	0.00456091	-0.0581528	0.0205015	0.316878	rs2293607	2	RNU6-637P	4281	intergenic	2.299	6	13	15	0	1	1
rs56999573	11	1372920	C	CT	0.3141	NA	NA	NA	0.459008	rs7104241	11	BRSK2	38208	intergenic	2.299	NA	5	14	0	1	1
rs111416587	4	89758623	T	C	0.03976	0.0399776	-0.121251	0.059032	0.0624958	rs2609260	3	FAM13A	0	intronic	2.298	6	5	15	1	1	1
rs17078577	3	46121526	G	A	0.4245	6.81903e-06	-0.0882142	0.0196064	0.0897307	rs34339943	1	XCR1	52291	intergenic	2.296	7	5	15	0	1	1
rs181872249	10	81578077	A	G	0.04871	NA	NA	NA	0.0774554	rs2559728	10	RP11-773D16.1	0	ncRNA_intronic	2.296	6	5	15	0	1	1
rs1625475	13	113527111	T	G	0.3867	0.00715853	0.066653	0.0247838	0.141314	rs12585036	14	ATP11A	0	intronic	2.294	4	2	5	1	1	1
rs10768675	11	1633661	T	C	0.07256	NA	NA	NA	0.0540327	rs7103987	11	KRTAP5-3	3967	intergenic	2.293	5	5	14	1	1	1
rs12347590	9	109415094	A	G	0.3479	0.00878868	-0.0575728	0.021973	0.138007	rs60568503	8	RP11-308N19.4	0	ncRNA_intronic	2.292	7	7	15	0	0	1
rs4421725	11	1534188	C	G	0.3151	NA	NA	NA	0.0741708	rs34830395	11	MOB2	11710	intergenic	2.292	2b	5	5	0	1	1
rs33998492	3	46273598	G	A	0.07753	NA	NA	NA	0.433564	rs34339943	1	CCR3	0	intronic	2.289	6	5	15	1	1	1
rs2098709	19	49187669	G	A	0.3936	0.048357	-0.0472673	0.0239423	0.341948	rs492602	18	RN7SL345P	105	downstream	2.289	2b	2	15	0	1	1
rs117965048	19	10901564	C	T	0.01491	NA	NA	NA	0.0616616	rs142770866	17	DNM2	0	intronic	2.288	6	4	4	1	0	1
rs34127208	3	46103680	G	T	0.1223	NA	NA	NA	1	rs34339943	1	XCR1	34445	intergenic	2.287	3a	5	15	0	1	1
rs58281712	4	89810956	G	C	0.2217	3.52195e-06	0.10357	0.0223319	0.0655769	rs2609260	3	FAM13A	0	intronic	2.287	6	4	15	1	1	1
rs12221827	11	1450323	T	C	0.2962	0.00880518	-0.0737371	0.028149	0.201017	rs7103987	11	BRSK2	0	intronic	2.286	5	1	15	1	1	1
rs5743973	11	1309447	G	T	0.07555	7.48728e-07	-0.220054	0.0444708	0.173008	rs74760554	11	TOLLIP	0	intronic	2.285	NA	4	4	1	0	1
rs34079335	3	46485959	C	CT	0.338	NA	NA	NA	0.0899992	rs34339943	1	LTF	0	intronic	2.284	NA	4	15	1	1	1
rs62131887	19	10587596	C	T	0.2376	0.0157814	0.0655635	0.0271605	0.0640439	rs34536443	17	PDE4A	7290	intergenic	2.283	7	5	5	1	1	0
rs144299420	10	81334815	T	C	0.1382	0.0010655	0.0931174	0.0284533	0.247394	rs2559728	10	MBL3P	7238	intergenic	2.282	6	9	15	0	1	1
rs4963043	11	1441400	G	A	0.2167	3.52442e-14	-0.217348	0.0286835	0.316546	rs7103987	11	BRSK2	0	intronic	2.281	3a	5	9	1	1	1
rs10153452	19	4716421	A	G	0.2406	0.000360533	0.080393	0.0225354	0.146451	rs2277732	16	DPP9	0	intronic	2.281	5	3	4	1	1	1
rs1250770	10	81263272	C	A	0.09443	0.00466853	0.101427	0.0358518	0.0916913	rs2559728	10	RP11-342M3.1	556	downstream	2.28	7	5	14	1	1	1
rs113718252	10	81635449	C	G	0.1869	0.0266217	0.0800213	0.0360941	0.254177	rs2559728	10	CTSLP6	1789	intergenic	2.28	7	14	15	0	1	0
rs151055304	11	1554518	C	T	0.02485	NA	NA	NA	0.057753	rs7104241	11	DUSP8	20755	intergenic	2.28	5	2	7	0	0	1
rs13073976	3	46286663	T	C	0.07654	NA	NA	NA	0.357463	rs34339943	1	CCR3	0	intronic	2.279	6	5	15	1	1	1
rs2254402	10	81654948	T	C	0.3956	0.000273249	0.0833211	0.022894	0.212734	rs2559728	10	PGGT1BP2	2016	intergenic	2.279	6	13	15	0	1	1
rs2084654	7	128729128	A	G	0.3499	0.0272042	0.0454518	0.0205797	0.464073	rs11770861	7	RP11-286H14.2	6226	intergenic	2.274	7	7	15	0	1	1
rs535500019	10	81461302	G	A	0.04076	NA	NA	NA	0.0808048	rs2559728	10	RP11-119F19.2	0	ncRNA_intronic	2.274	NA	5	15	1	0	0
4:89758800:C:T	4	89758800	C	T	0.03976	NA	NA	NA	0.0624958	rs2609260	3	FAM13A	0	intronic	2.273	7	5	15	1	1	1
4:89745856:A:ATTATTTAT	4	89745856	A	ATTATTTAT	0.2187	NA	NA	NA	0.387648	rs2609260	3	FAM13A	0	NA	2.272	NA	5	15	1	0	1
rs743416	21	35372249	G	T	0.4901	NA	NA	NA	0.0503642	rs12626952	20	LINC00649	22256	intergenic	2.27	NA	5	15	0	1	1
rs56315019	11	1245136	C	A	0.0159	0.000472243	0.366427	0.104812	0.0622547	rs72846383	11	MUC5B	0	intronic	2.266	3a	1	15	1	1	1
rs6809381	3	46156005	G	A	0.3648	NA	NA	NA	0.228942	rs34339943	1	FLT1P1	27844	intergenic	2.262	4	5	15	0	1	1
rs2746164	11	34394696	A	G	0.2127	0.00296112	-0.0726632	0.0244513	0.283265	rs7949972	12	ABTB2	15140	intergenic	2.261	6	5	15	0	1	1
rs1619095	10	81254109	G	A	0.09543	0.00481913	0.0897685	0.0318454	0.092159	rs2559728	10	TPRX1P1	5312	intergenic	2.26	7	5	14	0	1	1
rs10816393	9	109309931	A	T	0.4304	0.0261524	-0.045101	0.0202798	0.0998924	rs60568503	8	RP11-308N19.1	0	ncRNA_intronic	2.259	7	9	15	0	0	1
rs139344889	10	81412254	A	T	0.1024	0.00342089	0.136295	0.0465625	0.183953	rs2559728	10	RP11-506M13.3	8392	intergenic	2.259	6	14	15	0	1	0
rs71878140	10	81697193	C	CA	0.3718	NA	NA	NA	0.0623673	rs2559728	10	MBL1P	0	ncRNA_intronic	2.259	NA	5	14	1	1	1
rs10836478	11	1581028	C	T	0.4652	0.011197	-0.0488235	0.0192485	0.0600425	rs7103987	11	DUSP8	0	intronic	2.259	3a	2	7	1	1	1
rs4743022	9	109445271	T	C	0.4851	6.72894e-05	-0.080196	0.0201211	0.546357	rs60568503	8	RP11-308N19.4	0	ncRNA_intronic	2.257	7	5	15	0	0	1
rs10735079	12	113380008	G	A	0.3638	7.63636e-07	0.10111	0.0204492	0.856588	rs10774671	13	RP1-71H24.1:OAS3	0:0	ncRNA_intronic	2.257	1f	4	5	1	1	1
rs35428007	19	4611486	GA	G	0.3817	NA	NA	NA	0.0678985	rs2277732	16	CTB-50L17.2	9719	intergenic	2.256	NA	2	14	0	1	0
rs12983921	19	10547226	C	T	0.1501	0.0444476	0.0562607	0.0279926	0.1508	rs34536443	17	PDE4A	0	intronic	2.256	4	5	5	1	1	0
rs12284368	11	1377844	G	A	0.1501	NA	NA	NA	0.0764723	rs7104241	11	BRSK2	33284	intergenic	2.255	5	5	14	0	1	1
rs60539039	3	46046469	A	C	0.2157	0.0346825	-0.0483656	0.0228999	0.0633537	rs34339943	1	FYCO1	9152	intergenic	2.253	5	5	15	1	1	1
rs149183994	13	113529806	GTTTT	G	0.3062	NA	NA	NA	0.220181	rs12585036	14	ATP11A	0	intronic	2.253	NA	4	5	1	0	1
rs35684830	15	40713490	CA	C	0.4831	NA	NA	NA	0.961884	rs59424629	15	IVD	0	UTR3	2.253	NA	2	5	1	1	1
rs59166269	3	46070337	C	G	0.1252	NA	NA	NA	0.972546	rs34339943	1	XCR1	1102	intergenic	2.252	6	9	15	1	1	1
rs75126679	11	1663653	C	T	0.08052	NA	NA	NA	0.0536761	rs74760554	11	KRTAP5-5	11492	intergenic	2.249	5	5	14	0	0	1
rs33807	3	45334692	G	A	0.1014	0.000221281	-0.123734	0.0335014	0.0995739	rs73062378	1	U3	37579	intergenic	2.247	7	7	14	0	1	1
rs1987590	9	109313851	C	T	0.3171	0.0119465	-0.0527963	0.0210032	0.0517947	rs60568503	8	RP11-308N19.1	0	ncRNA_intronic	2.245	NA	15	15	0	0	1
rs11070269	15	40680682	T	A	0.4483	0.0002719	-0.0713926	0.0196096	0.281863	rs59424629	15	KNSTRN	0	intronic	2.244	6	4	5	1	1	1
rs4253503	10	81369740	C	T	0.1342	0.00365701	0.0851397	0.0292946	0.275331	rs2559728	10	SFTPA1	954	upstream	2.243	5	5	15	1	1	1
rs55892947	11	34422869	G	A	0.3658	0.0134202	0.0610295	0.0246841	0.276075	rs7949972	12	RP1-53C18.3	3340	intergenic	2.243	7	5	15	0	1	1
rs10586359	3	46507403	AATAT	A	0.4175	NA	NA	NA	0.056445	rs73062378	1	LTF	0	intronic	2.242	NA	5	14	1	1	1
rs3181200	9	117663884	G	T	0.4423	0.0034841	0.0562391	0.0192504	0.253004	rs722126	9	TNFSF8	0	intergenic	2.241	NA	2	15	1	1	1
rs373769685	10	81347216	TCACTCCTGTAATCC	T	0.1382	NA	NA	NA	0.25331	rs2559728	10	MBL3P	2582	intergenic	2.241	NA	5	15	0	1	1
rs12276028	11	1634141	T	C	0.07256	NA	NA	NA	0.0540327	rs7103987	11	KRTAP5-3	4447	intergenic	2.241	7	5	14	1	1	1
rs183817891	3	46095222	C	T	0.09642	NA	NA	NA	0.77195	rs34339943	1	XCR1	25987	intergenic	2.24	NA	5	15	0	1	1
rs564995122	15	40637026	C	CTCTGTTGTTCCAAGTCCCTCCCCCAAG	0.1173	NA	NA	NA	0.0602542	rs59424629	15	C15orf52	3857	intergenic	2.24	NA	2	7	1	1	1
rs1732779	12	113471744	T	G	0.2256	0.0481153	0.0441555	0.0223419	0.0880142	rs10774671	13	RP1-71H24.1	16187	intergenic	2.239	NA	5	15	0	1	1
rs117512405	20	62574274	G	A	0.03479	7.03121e-05	-0.295877	0.0744301	0.359152	rs116905074	19	UCKL1	0	intronic	2.238	5	2	6	1	1	1
rs61861429	10	81569105	G	A	0.4165	0.000100119	-0.126858	0.0326088	0.456612	rs2559728	10	RP11-773D16.1	0	ncRNA_intronic	2.237	7	5	15	0	1	1
rs1250763	10	81260240	G	A	0.2992	0.000119091	0.0846568	0.0220003	0.379255	rs2559728	10	TPRX1P1	499	upstream	2.234	5	5	14	1	1	1
rs12420940	11	1139875	T	C	0.1958	8.17927e-07	-0.143693	0.0291404	0.112862	rs7480563	11	MUC5AC	11704	intergenic	2.233	7	5	15	0	1	0
rs2078253	10	81770813	T	C	0.3509	0.00143206	0.0653033	0.0204834	0.0986704	rs2559728	10	RP11-369J21.11	6655	intergenic	2.23	7	14	15	0	1	1
rs2072138	12	113424893	C	G	0.2753	NA	NA	NA	0.139716	rs10774671	13	RP1-71H24.1:OAS2	0:0	exonic	2.229	6	4	15	1	1	0
rs7931494	11	34434632	C	T	0.3052	0.0133059	-0.061488	0.0248389	0.273905	rs7949972	12	RP1-53C18.3	8135	intergenic	2.228	5	5	9	0	1	1
rs201827144	10	81288357	ACTT	A	0.1551	NA	NA	NA	0.219966	rs2559728	10	RP11-589B3.7	1969	intergenic	2.227	NA	14	15	0	1	1
rs10416482	19	49189763	G	C	0.1292	NA	NA	NA	0.0769347	rs492602	18	RN7SL345P	2199	intergenic	2.226	5	5	15	1	1	1
rs6597974	11	885695	C	T	0.4821	0.0437472	-0.0390717	0.0193759	0.358985	rs28655651	11	CHID1	0	intronic	2.225	NA	4	5	1	1	1
rs79932110	21	35269581	G	A	0.08847	9.38884e-11	0.216641	0.0334505	0.973599	rs12626952	20	AP000304.12:ITSN1	0:0	UTR3	2.225	5	5	5	1	1	1
rs17881828	10	81695924	G	A	0.07058	NA	NA	NA	0.134068	rs2559728	10	MBL1P	0	ncRNA_intronic	2.224	NA	5	14	1	1	1
rs12804326	11	1114837	T	C	0.2316	6.99414e-10	-0.14761	0.0239385	0.176219	rs7480563	11	MUC2	10417	intergenic	2.224	5	5	15	0	1	1
rs2745903	11	34394965	G	A	0.2127	0.00115805	-0.093338	0.0287281	0.283265	rs7949972	12	ABTB2	15409	intergenic	2.223	NA	5	15	0	1	1
rs59767267	3	46021559	T	G	0.2058	0.00467	-0.0781898	0.0276391	0.0570767	rs34339943	1	FYCO1	0	intronic	2.222	7	4	4	1	1	1
rs34187268	9	117506040	TCTC	T	0.1531	NA	NA	NA	0.0778955	rs722126	9	TNFSF15	40874	intergenic	2.221	NA	5	15	0	0	1
rs5743894	11	1324772	T	C	0.1899	NA	NA	NA	0.953385	rs72846383	11	TOLLIP	0	intronic	2.221	NA	2	7	1	1	1
rs9369304	6	41667926	T	C	0.06064	NA	NA	NA	0.0681866	rs2496644	6	TFEB	0	intronic	2.216	6	4	5	1	1	1
rs7048073	9	117629689	G	A	0.2793	0.036096	0.0475013	0.0226645	0.14783	rs722126	9	RP11-78H18.2	18823	intergenic	2.215	5	5	15	0	1	1
rs12150978	19	10408318	A	G	0.4632	0.000226217	-0.0909545	0.0246637	0.0562376	rs142770866	17	ICAM5	863	downstream	2.215	5	5	14	1	1	0
rs7343087	19	10585233	A	G	0.1521	0.0267706	0.0661174	0.0298519	0.12777	rs34536443	17	PDE4A	4927	intergenic	2.213	7	5	15	1	1	0
rs76632867	3	46151558	A	G	0.02187	NA	NA	NA	0.184726	rs17638604	1	FLT1P1	32291	intergenic	2.211	6	2	15	0	1	1
rs7907510	10	81475476	T	C	0.1163	NA	NA	NA	0.0532947	rs2559728	10	RP11-119F19.2	0	ncRNA_intronic	2.21	6	5	15	1	1	1
rs113224173	11	1116683	AAGAC	A	0.2416	NA	NA	NA	0.174134	rs7480563	11	MUC2	12263	intergenic	2.207	NA	5	15	0	1	1
rs3918358	3	46394419	A	C	0.3072	NA	NA	NA	0.455594	rs1542754	1	CCR2	805	upstream	2.206	1f	5	14	1	1	1
rs10766332	11	1386835	A	G	0.2326	3.72573e-06	-0.104214	0.0225273	0.765175	rs7104241	11	BRSK2	24293	intergenic	2.206	7	8	9	0	1	0
rs576307	11	1709606	C	T	0.07952	NA	NA	NA	0.142486	rs34830395	11	AP006285.6	0	ncRNA_intronic	2.206	NA	1	14	1	1	1
rs2027820	3	46444278	G	A	0.3181	1.84211e-06	0.100344	0.0210363	0.0574704	rs4396933	1	RP11-24F11.2	0	ncRNA_intronic	2.205	6	5	15	1	1	1
11:34394538:G:T	11	34394538	T	G	0.2038	NA	NA	NA	0.270532	rs7949972	12	ABTB2	14982	intergenic	2.204	7	5	15	0	1	1
rs873346	13	113462647	T	G	0.3499	9.32348e-07	-0.100658	0.0205198	0.0528251	rs12585036	14	ATP11A	0	intronic	2.204	NA	4	5	1	1	1
rs17782636	3	46440072	T	G	0.09344	NA	NA	NA	0.263317	rs34339943	1	RP11-24F11.2	0	ncRNA_intronic	2.203	7	5	15	1	1	1
rs6597982	11	788007	G	A	0.3459	0.0127826	0.057329	0.0230258	0.273652	rs28655651	11	CEND1	0	UTR3	2.203	NA	2	5	1	1	1
rs55898663	11	1216866	GGAA	G	0.2008	NA	NA	NA	0.0979062	rs2672794	11	MUC5AC	0	intergenic	2.203	NA	4	14	1	0	0
rs61867594	11	1398548	T	G	0.04672	0.000158729	0.16221	0.0429468	0.0758405	rs7104241	11	BRSK2	12580	intergenic	2.2	5	5	15	0	1	1
rs138116430	4	89648113	A	G	0.0169	NA	NA	NA	0.140121	rs2609260	3	FAM13A-AS1:FAM13A	0:0	ncRNA_intronic	2.199	5	4	4	1	1	1
rs146774239	10	81292774	T	C	0.0328	NA	NA	NA	0.0709015	rs2559728	10	RP11-589B3.7	6386	intergenic	2.197	5	7	15	0	1	1
rs34595903	11	1230393	C	T	0.3082	8.53606e-14	0.184226	0.0246893	0.670859	rs2672794	11	MUC5AC	8028	intergenic	2.197	5	5	15	1	1	1
rs412712	19	49234299	A	T	0.4433	5.34882e-05	0.0809668	0.0200421	0.445212	rs492602	18	RASIP1	0	intronic	2.197	7	4	15	1	1	1
rs9856760	3	45906356	G	A	0.1998	2.58574e-07	0.132095	0.0256426	0.375989	rs4396933	1	LZTFL1	0	intronic	2.196	4	2	15	1	1	1
rs2735703	11	1250183	A	G	0.1163	NA	NA	NA	0.130158	rs74760554	11	MUC5B	0	intronic	2.195	5	4	15	1	1	1
rs12649385	4	90010941	C	T	0.1998	0.000210232	0.0870202	0.0234784	0.0530586	rs2609260	3	FAM13A	0	intergenic	2.193	6	9	15	1	1	1
rs534735816	3	46039611	A	AAGAT	0.08648	NA	NA	NA	0.0655762	rs4396933	1	FYCO1	2294	intergenic	2.192	NA	5	15	1	1	1
rs2133661	3	46079654	A	G	0.2366	1.03128e-06	0.115791	0.0237006	0.712327	rs4396933	1	XCR1	10419	intergenic	2.192	6	13	15	0	1	1
rs57460067	12	113470989	CAAA	C	0.2276	NA	NA	NA	0.0881174	rs10774671	13	RP1-71H24.1	15432	intergenic	2.191	NA	5	15	0	1	1
rs1491950	3	46138107	G	A	0.1223	8.56515e-27	0.383109	0.0357512	1	rs34339943	1	FLT1P1	45742	intergenic	2.19	5	2	15	0	1	1
rs75916548	11	1389203	G	A	0.175	1.5602e-06	0.124113	0.0258388	0.52719	rs7104241	11	BRSK2	21925	intergenic	2.19	5	8	15	0	1	0
rs968739	12	113474299	C	T	0.3648	0.000322957	0.0793899	0.0220763	0.365926	rs10774671	13	RPS15AP32	17567	intergenic	2.189	NA	5	15	0	1	1
rs141830665	11	1658131	T	C	0.0338	NA	NA	NA	0.0577075	rs7103987	11	KRTAP5-5	5970	intergenic	2.188	6	5	14	1	0	1
rs77328187	3	45581380	TGTG	T	0.3966	NA	NA	NA	0.0712639	rs73062378	1	LARS2	0	intronic	2.186	NA	5	5	1	1	1
rs142337190	10	81310495	G	A	0.03678	NA	NA	NA	0.0757792	rs2559728	10	SFTPA2	5112	intergenic	2.185	5	5	15	1	1	1
rs7122378	11	1437758	C	G	0.2535	0.00416422	0.077921	0.0271933	0.308232	rs7103987	11	BRSK2	0	intronic	2.184	5	4	9	1	1	1
rs2334647	11	1444169	G	A	0.1928	0.017699	-0.058242	0.0245555	0.146709	rs7103987	11	BRSK2	0	intronic	2.184	NA	5	15	1	1	1
rs2900422	9	109395489	A	G	0.498	0.00183641	-0.0716718	0.023005	0.215678	rs60568503	8	RP11-308N19.4	0	ncRNA_intronic	2.183	7	7	15	0	1	1
rs7941701	11	1637980	C	G	0.0666	NA	NA	NA	0.0568831	rs7103987	11	KRTAP5-4	4207	intergenic	2.182	NA	5	14	1	0	1
rs7176722	15	40676913	G	A	0.4761	0.000320311	-0.0718086	0.0199563	0.224087	rs59424629	15	KNSTRN	0	intronic	2.181	1f	1	5	1	1	1
rs10887297	10	81747935	T	C	0.2038	0.036161	0.0493093	0.0235354	0.093985	rs2559728	10	RP11-479O17.7	4938	intergenic	2.18	6	5	14	1	1	1
rs7931068	11	1122210	A	C	0.4046	NA	NA	NA	0.103795	rs2672794	11	MUC2	17790	intergenic	2.179	NA	5	15	0	0	0
rs28514987	11	1487024	C	G	0.1133	0.00496698	0.0970931	0.0345629	0.0600071	rs7103987	11	BRSK2	3104	intergenic	2.179	5	4	5	1	1	1
rs67722888	3	46252293	GAGGCCAT	G	0.09245	NA	NA	NA	0.540859	rs34339943	1	CCR3	0	UTR5	2.178	NA	5	15	1	1	1
rs10982396	9	117518929	G	C	0.1103	0.000112522	0.125089	0.0323908	0.126094	rs722126	9	TNFSF15	27985	intergenic	2.178	5	5	15	0	1	1
rs7126243	11	34519224	C	T	0.1133	0.00334334	-0.0863005	0.0294112	0.203582	rs7949972	12	ELF5	0	intronic	2.178	7	5	15	1	1	1
rs1293743	12	113447572	C	T	0.3588	0.000311746	0.0795994	0.0220782	0.392663	rs10774671	13	RP1-71H24.1:OAS2	0:0	ncRNA_intronic	2.177	NA	4	4	1	1	1
rs35342525	3	46216897	G	C	0.1004	3.95116e-05	0.204035	0.0496397	0.48801	rs34339943	1	CCR3	0	intronic	2.176	7	5	15	1	1	1
rs9325567	10	81659578	A	G	0.3956	4.48892e-05	0.083043	0.0203499	0.212734	rs2559728	10	MBL1P	5075	intergenic	2.176	7	5	15	0	1	1
rs55680540	11	1152019	G	A	0.1233	0.00531573	0.117242	0.0420638	0.0839381	rs7480563	11	MUC5AC	0	intronic	2.176	5	1	15	1	1	1
rs182568265	20	62390086	T	A	0.02485	NA	NA	NA	0.962563	rs116905074	19	ZBTB46	0	intronic	2.176	6	4	15	1	0	1
rs13100243	3	46317898	A	T	0.08052	NA	NA	NA	0.33542	rs34339943	1	CCR3	9700	intergenic	2.174	5	5	15	1	1	1
rs3857043	4	89882590	T	C	0.4463	9.55261e-07	0.107855	0.0220083	0.237497	rs2609260	3	FAM13A	0	intronic	2.174	5	5	15	1	1	1
rs767004	7	128714846	A	C	0.05666	0.0028137	0.109747	0.0367367	0.0870522	rs11770861	7	RP11-128A6.3	8329	intergenic	2.174	3a	5	15	0	1	1
rs147316571	3	45998058	GTTC	G	0.1213	NA	NA	NA	0.916787	rs34339943	1	FYCO1	0	intronic	2.172	NA	1	4	1	1	1
rs146195331	20	62295243	G	A	0.02286	8.84559e-06	-0.346768	0.0780372	0.813129	rs116905074	19	RTEL1:RTEL1-TNFRSF6B	0:0	intronic	2.172	5	4	4	1	1	1
rs11698434	20	62508305	C	T	0.0328	1.54343e-05	-0.327424	0.0757505	0.452914	rs116905074	19	TPD52L2	0	intronic	2.172	5	4	4	1	1	1
rs35283688	3	46042413	A	T	0.3698	4.25579e-13	-0.147142	0.0203034	0.273504	rs4396933	1	FYCO1	5096	intergenic	2.171	7	5	15	1	1	1
rs529655237	10	81633202	C	T	0.04374	NA	NA	NA	0.0805933	rs2559728	10	CTSLP6	0	ncRNA_intronic	2.168	NA	14	15	0	1	0
rs7625793	3	46585932	G	C	0.08549	2.39823e-06	0.160143	0.0339532	0.12055	rs34339943	1	LRRC2	0	intronic	2.167	7	4	15	1	1	1
rs6847562	4	89892118	G	A	0.4672	1.68503e-05	-0.0819365	0.0190417	0.150393	rs2609260	3	FAM13A	0	intronic	2.167	7	5	15	1	1	1
rs2418323	9	117640940	C	T	0.4483	NA	NA	NA	0.482223	rs722126	9	TNFSF8	15062	intergenic	2.167	7	5	15	0	1	1
rs368940777	10	81576672	G	A	0.2455	NA	NA	NA	0.226285	rs2559728	10	RP11-773D16.1	0	ncRNA_intronic	2.167	7	5	15	0	1	1
rs10734404	11	1517541	T	C	0.1193	0.00128085	-0.104302	0.0323894	0.0620238	rs7103987	11	MOB2	0	intergenic	2.166	5	5	5	1	1	1
rs80271335	10	81723739	T	C	0.1054	0.010433	0.0741587	0.0289554	0.129368	rs2559728	10	SFTPD	0	intronic	2.165	6	9	15	1	1	1
rs4979467	9	117630043	C	T	0.4503	0.00169643	0.0600311	0.0191255	0.474196	rs722126	9	RP11-78H18.2	19177	intergenic	2.164	5	5	15	0	1	1
rs199768126	10	81471741	T	C	0.05169	NA	NA	NA	0.105237	rs2559728	10	RP11-119F19.2:NUTM2B	0:0	exonic	2.164	5	15	15	1	0	1
rs34835245	3	46069070	TGA	T	0.4215	NA	NA	NA	0.104536	rs4396933	1	XCR1	0	UTR5	2.163	NA	7	9	1	1	1
rs143251997	10	81584413	C	CTGTT	0.1243	NA	NA	NA	0.0567926	rs2559728	10	RP11-773D16.1	0	ncRNA_intronic	2.16	NA	1	15	0	1	1
rs77455633	10	81417345	A	T	0.2565	0.00540868	0.122967	0.0442068	0.282759	rs2559728	10	RP11-506M13.3	3301	intergenic	2.159	7	15	15	0	1	0
rs11246371	11	983529	G	C	0.4493	NA	NA	NA	0.0576192	rs28655651	11	AP2A2	0	intronic	2.159	5	4	5	1	1	1
rs2611130	11	34414347	C	T	0.4533	0.00111118	-0.0643048	0.0197209	0.325507	rs7949972	12	RP1-53C18.3	11862	intergenic	2.159	6	5	15	0	1	1
rs10433948	4	90037951	G	A	0.09145	0.00105636	-0.108596	0.0331584	0.386566	rs2609260	3	TIGD2	1900	intergenic	2.158	5	4	15	1	1	1
rs1713379	10	81278000	G	A	0.3708	9.60169e-06	0.108398	0.0244914	0.613042	rs2559728	10	EIF5AL1	1811	intergenic	2.158	5	7	15	1	1	1
rs11245959	11	1105026	A	G	0.1173	0.00301107	-0.113921	0.038401	0.0890391	rs7480563	11	MUC2	606	downstream	2.158	4	5	15	1	0	1
rs10774677	12	113362421	G	A	0.3658	1.92857e-07	0.107671	0.0206817	0.891472	rs10774671	13	OAS1:RP1-71H24.1	0:0	ncRNA_intronic	2.158	6	1	5	1	1	0
rs561471186	3	46145470	GATTT	G	0.2237	NA	NA	NA	0.090333	rs4396933	1	FLT1P1	38379	intergenic	2.156	NA	5	15	0	1	1
rs376871255	10	81284334	A	G	0.06759	NA	NA	NA	0.0854535	rs2559728	10	RP11-589B3.7	1929	intergenic	2.156	6	14	15	1	0	1
rs376375576	10	81509696	T	C	0.07654	NA	NA	NA	0.138464	rs2559728	10	RP11-119F19.2	0	ncRNA_intronic	2.156	7	5	15	0	1	0
rs762788	3	46402564	C	T	0.2296	NA	NA	NA	0.240728	rs1542754	1	CCR2	144	downstream	2.155	3a	2	7	1	1	1
rs4743023	9	109540851	T	C	0.4284	0.00599883	0.0561174	0.0204223	0.0845555	rs60568503	8	RP11-308N19.5	55639	intergenic	2.154	6	5	15	0	1	1
rs12285466	11	1293201	C	T	0.04771	0.000220162	0.160344	0.0433986	0.0501746	rs7104241	11	TOLLIP	2399	intergenic	2.154	5	2	5	1	1	1
rs6813090	4	89827071	A	C	0.2356	1.9373e-08	0.123753	0.0220299	0.699769	rs2609260	3	FAM13A	0	intronic	2.153	6	4	15	1	1	1
rs7121682	11	1088940	C	T	0.09742	NA	NA	NA	0.0732911	rs7480563	11	MUC2	0	intronic	2.151	NA	4	15	1	1	0
rs1846615	3	46032388	G	C	0.3439	2.89443e-13	-0.151028	0.020691	0.249791	rs34339943	1	FYCO1	0	intronic	2.15	7	4	5	1	1	1
rs10081728	9	117695685	T	C	0.4185	0.00292558	0.0709005	0.0238285	0.210761	rs722126	9	TNFSF8	2987	intergenic	2.15	7	5	15	1	1	1
rs4402279	11	1497784	A	C	0.1193	0.00344076	-0.10798	0.0369117	0.0620238	rs7103987	11	MOB2	0	intronic	2.15	5	4	4	1	1	1
rs7977345	12	113380708	A	T	0.3638	1.09586e-06	0.100097	0.0205386	0.856588	rs10774671	13	RP1-71H24.1:OAS3	0:0	ncRNA_intronic	2.15	6	4	5	1	1	1
rs376792085	10	81536550	C	A	0.1332	0.0170522	0.107331	0.0449916	0.0777756	rs2559728	10	RP11-119F19.2	10464	intergenic	2.149	7	5	15	0	1	1
rs1491949	3	46133402	A	G	0.2117	1.65537e-06	0.116798	0.0243761	0.623316	rs4396933	1	FLT1P1	50447	intergenic	2.148	5	5	15	0	1	1
rs2745912	11	34390581	G	A	0.2137	0.0223523	-0.0643258	0.0281596	0.28432	rs7949972	12	ABTB2	11025	intergenic	2.148	7	5	15	0	1	1
rs116425179	3	45598703	A	G	0.0666	0.000310028	0.154397	0.0428076	0.240355	rs17638604	1	LIMD1	0	intergenic	2.147	7	5	5	1	1	1
rs139901862	3	46012542	T	TA	0.1233	NA	NA	NA	0.917813	rs34339943	1	FYCO1	0	intronic	2.146	NA	4	5	1	1	1
rs60568503	9	109472166	G	A	0.3509	1.01847e-12	0.145954	0.0204762	1	rs60568503	8	RP11-308N19.4	7222	intergenic	2.145	7	5	15	0	1	1
rs17765307	3	46385161	G	T	0.07455	7.63257e-09	0.252108	0.0436447	0.361132	rs34339943	1	CCR2	10063	intergenic	2.144	5	9	15	0	1	1
rs12577765	11	1127457	G	C	0.4433	NA	NA	NA	0.0685998	rs2672794	11	MUC2	23037	intergenic	2.144	7	5	9	0	0	0
rs1033510	11	34435741	A	C	0.1163	0.0347556	0.0625854	0.0296446	0.0944416	rs7949972	12	RP1-53C18.3	9244	intergenic	2.144	7	4	9	0	1	1
rs10887242	10	81717029	C	T	0.1054	0.00281624	0.0938224	0.031409	0.129368	rs2559728	10	SFTPD	0	intronic	2.142	7	5	15	1	1	1
rs9983878	21	35404478	A	G	0.3608	0.000868807	-0.0778351	0.0233747	0.0582308	rs12626952	20	MRPS6	41045	intergenic	2.141	4	1	15	0	1	1
rs199793799	15	40671280	C	CA	0.4394	NA	NA	NA	0.167926	rs59424629	15	RP11-64K12.10	3087	intergenic	2.139	NA	5	15	1	1	1
rs11245970	11	1128168	C	G	0.1988	7.38532e-08	-0.136972	0.0254522	0.123381	rs7480563	11	MUC5AC	23411	intergenic	2.138	6	5	9	0	0	0
rs6578452	11	1529625	T	C	0.1153	NA	NA	NA	0.0577975	rs7103987	11	MOB2	7147	intergenic	2.138	5	2	5	1	1	1
rs10978545	9	109333234	C	G	0.2356	0.00792868	-0.0614598	0.0231479	0.0647251	rs60568503	8	RP11-308N19.1	0	ncRNA_intronic	2.137	7	9	15	0	0	1
rs61266364	11	1638447	G	T	0.2197	NA	NA	NA	0.0773463	rs7103987	11	KRTAP5-4	3740	intergenic	2.135	7	5	14	1	1	1
rs3793970	11	1318897	C	T	0.2972	4.67537e-07	-0.121226	0.0240566	0.116453	rs72846383	11	TOLLIP	0	intronic	2.134	4	2	5	1	1	1
rs7396384	11	1386218	A	G	0.2326	4.04113e-06	-0.103801	0.0225202	0.765175	rs7104241	11	BRSK2	24910	intergenic	2.134	7	8	9	0	1	0
10:81282400:C:G	10	81282400	C	G	0.1769	NA	NA	NA	0.189391	rs2559728	10	RP11-589B3.7	3863	intergenic	2.133	NA	13	15	1	0	1
rs71615444	3	46313692	T	C	0.2972	1.72723e-11	0.142194	0.0211366	0.500545	rs1542754	1	CCR3	5494	intergenic	2.131	4	5	15	1	1	1
rs143463326	21	34593382	A	AT	0.0825	NA	NA	NA	0.183664	rs9636867	20	IFNAR2	8823	intergenic	2.131	NA	5	15	1	1	1
rs150041168	20	62364388	ATGTG	A	0.02485	NA	NA	NA	0.963986	rs116905074	19	ZGPAT:RP4-583P15.15	0:0	intronic	2.13	NA	1	5	1	0	1
rs35481399	3	46265580	C	A	0.09046	9.07654e-09	0.22131	0.0385079	0.377877	rs34339943	1	CCR3	0	intronic	2.128	6	5	15	1	1	1
rs10794287	11	1084585	A	G	0.2167	NA	NA	NA	0.135808	rs7480563	11	MUC2	0	intronic	2.126	5	5	15	1	1	0
rs12365253	11	1116034	T	C	0.2256	3.08133e-08	-0.146912	0.0265339	0.17023	rs7480563	11	MUC2	11614	intergenic	2.126	5	7	15	0	1	1
rs1885386	9	117626616	G	A	0.2753	0.0181893	0.0540683	0.0228934	0.149872	rs722126	9	RP11-78H18.2	15750	intergenic	2.124	7	5	15	0	1	1
rs181607144	10	81726892	C	G	0.07058	NA	NA	NA	0.134068	rs2559728	10	SFTPD	0	intronic	2.123	7	14	15	1	1	1
rs6578476	11	1545251	A	G	0.3181	NA	NA	NA	0.0654091	rs34830395	11	MOB2	22773	intergenic	2.123	4	2	5	0	1	1
rs3092962	3	46397039	G	A	0.2296	NA	NA	NA	0.240728	rs1542754	1	CCR2	0	intronic	2.121	5	1	14	1	1	1
rs17285143	3	46475406	T	C	0.09344	NA	NA	NA	0.263317	rs34339943	1	LTF	1729	intergenic	2.12	3a	2	15	1	1	1
rs34904359	3	46503906	T	G	0.08549	NA	NA	NA	0.17912	rs34339943	1	LTF	0	intronic	2.117	4	2	14	1	1	1
rs61867472	11	1110308	T	C	0.1809	NA	NA	NA	0.16643	rs7480563	11	MUC2	5888	intergenic	2.117	5	5	15	1	0	1
rs28692469	11	839675	T	C	0.337	1.91592e-08	0.12411	0.0220859	1	rs28655651	11	CD151:POLR2L	0:0	intronic	2.114	4	3	4	1	1	1
rs11032679	11	34439832	C	T	0.3032	0.0102856	-0.0535082	0.0208521	0.276076	rs7949972	12	CIR1P3	12594	intergenic	2.113	2b	5	15	0	1	1
rs12221966	11	1090343	T	C	0.1163	0.0333919	0.066604	0.0313086	0.067656	rs7480563	11	MUC2	0	exonic	2.112	5	5	15	1	1	0
rs2107418	12	113398139	C	A	0.4841	5.98931e-06	0.0895693	0.0197866	0.412078	rs10774671	13	RP1-71H24.1:OAS3	0:0	ncRNA_intronic	2.112	NA	4	5	1	1	0
4:90027534:C:T	4	90027534	C	T	0.1928	NA	NA	NA	0.177486	rs2609260	3	FAM13A	0	NA	2.11	NA	5	15	1	0	1
rs7102167	11	1438103	T	C	0.2336	6.23587e-05	-0.0884896	0.0221019	0.273063	rs7103987	11	BRSK2	0	intronic	2.109	7	5	9	1	1	1
rs35081325	3	45889921	A	T	0.07952	NA	NA	NA	0.382253	rs34339943	1	LZTFL1	0	intronic	2.108	7	4	14	1	1	1
rs4314213	3	46093343	T	C	0.3598	NA	NA	NA	0.228	rs34339943	1	XCR1	24108	intergenic	2.108	7	5	15	0	1	1
rs569677726	19	4726613	C	CA	0.3867	NA	NA	NA	0.071216	rs2277732	16	AC005783.1	221	upstream	2.108	NA	5	15	1	0	1
rs7103979	11	1545535	C	T	0.3052	NA	NA	NA	0.0856149	rs34830395	11	MOB2	23057	intergenic	2.107	4	4	5	0	1	1
rs17880428	10	81316936	T	C	0.05567	NA	NA	NA	0.102171	rs2559728	10	SFTPA2	0	UTR3	2.106	NA	5	15	1	1	1
rs8101195	19	10423815	G	A	0.1521	0.000885348	-0.0931758	0.0280259	0.141987	rs34536443	17	CTD-2369P2.10:FDX1L	0:0	intronic	2.105	7	4	5	1	1	1
rs117926221	11	1378874	G	T	0.07157	NA	NA	NA	0.18232	rs7104241	11	BRSK2	32254	intergenic	2.104	5	5	14	0	1	1
rs12416873	11	1081577	G	A	0.2187	NA	NA	NA	0.135333	rs7480563	11	MUC2	0	intronic	2.102	5	5	15	1	1	0
rs7122456	11	1101536	C	T	0.07853	0.000173939	0.145625	0.0387905	0.0942286	rs7480563	11	MUC2	0	intronic	2.102	NA	5	15	1	1	1
rs60488096	3	46050355	C	A	0.2266	0.00330507	-0.0746008	0.0253931	0.068698	rs4396933	1	XCR1	8160	intergenic	2.101	7	5	15	1	1	1
rs11032727	11	34513571	A	G	0.3777	0.0290273	0.0442049	0.0202485	0.214059	rs7949972	12	ELF5	0	UTR3	2.101	6	5	15	1	1	1
rs9843446	3	45893243	C	G	0.1928	2.06376e-05	0.136571	0.0320748	0.401736	rs4396933	1	LZTFL1	0	intronic	2.099	7	4	14	1	1	1
rs9971885	12	113371646	A	C	0.3668	4.20554e-06	0.108176	0.0235116	0.887446	rs10774671	13	RP1-71H24.1	0	ncRNA_intronic	2.099	6	5	15	1	1	0
rs9943674	11	786577	A	G	0.3469	0.00158985	0.066492	0.0210567	0.271164	rs28655651	11	CEND1	526	downstream	2.097	4	3	5	1	1	1
rs71327023	3	46131225	C	G	0.1223	NA	NA	NA	1	rs34339943	1	FLT1P1	52624	intergenic	2.096	3a	2	15	0	1	1
rs945970	13	113531096	G	A	0.3797	6.1835e-08	-0.124889	0.0230703	0.387634	rs12585036	14	ATP11A	0	intronic	2.096	5	4	5	1	1	1
rs13074500	3	169565571	T	C	0.2555	2.33932e-06	-0.103086	0.0218326	0.632708	rs2293607	2	LRRC31	0	intronic	2.095	4	5	15	1	1	1
rs35513676	11	34423444	C	CA	0.4811	NA	NA	NA	0.466936	rs7949972	12	RP1-53C18.3	2765	intergenic	2.095	NA	5	15	0	1	1
rs71479702	10	81423369	C	T	0.2853	NA	NA	NA	0.370811	rs2559728	10	RP11-506M13.3:RP11-119F19.2:RP11-182L21.5	0:0:0	ncRNA_exonic	2.094	7	15	15	0	1	1
rs2856111	11	1075747	T	C	0.1362	0.00292571	0.080398	0.0270206	0.0912641	rs7480563	11	MUC2	0	exonic	2.094	5	1	15	1	1	1
rs36090208	3	46351964	T	TAA	0.3976	NA	NA	NA	0.0885724	rs1542754	1	UQCRC2P1	117	downstream	2.093	NA	7	15	0	1	1
rs4683172	3	46098976	G	T	0.2724	8.13405e-08	0.119917	0.0223553	0.560423	rs4396933	1	XCR1	29741	intergenic	2.092	6	5	15	0	1	1
rs72733428	15	40684289	T	C	0.1431	0.0349665	0.0704843	0.0334247	0.172153	rs59424629	15	KNSTRN	0	intronic	2.092	7	4	4	1	1	1
rs11574430	3	46447554	C	A	0.2296	6.47611e-07	0.116958	0.0235023	0.13022	rs73062378	1	RP11-24F11.2	0	ncRNA_intronic	2.091	6	1	15	1	1	1
rs7319456	13	113525619	C	T	0.3887	0.000338089	0.0713521	0.0199073	0.137581	rs12585036	14	ATP11A	0	intronic	2.091	5	4	5	1	1	1
rs199898120	19	49237748	TC	T	0.07654	NA	NA	NA	0.0618236	rs492602	18	RASIP1	0	intronic	2.091	NA	4	15	1	1	1
rs12769108	10	81727783	G	A	0.1501	NA	NA	NA	0.244367	rs2559728	10	SFTPD	0	intronic	2.089	6	14	15	1	1	1
rs7926756	11	896845	G	T	0.4781	NA	NA	NA	0.357971	rs28655651	11	CHID1	0	intronic	2.088	NA	5	5	1	1	1
rs4881750	11	1413235	G	T	0.4314	NA	NA	NA	0.209664	rs72846383	11	BRSK2	0	intronic	2.088	NA	1	13	1	1	1
rs56163354	10	81724418	T	C	0.1054	0.00982354	0.0747648	0.0289564	0.129368	rs2559728	10	SFTPD	0	intronic	2.087	7	9	15	1	1	1
rs12417749	11	1465261	C	T	0.1213	NA	NA	NA	0.101385	rs7103987	11	BRSK2	0	intronic	2.087	5	4	15	1	1	1
rs113506032	11	1142311	C	T	0.4274	NA	NA	NA	0.135756	rs2672794	11	MUC5AC	9268	intergenic	2.086	5	1	15	1	0	1
rs4817609	21	35358134	G	A	0.4205	0.000510614	-0.0667547	0.0192093	0.0875308	rs12626952	20	LINC00649	8141	intergenic	2.085	3a	4	15	0	1	1
rs140854453	10	81712491	AAT	A	0.2058	NA	NA	NA	0.126076	rs2559728	10	SFTPD	0	intronic	2.084	NA	4	9	1	1	1
rs9651656	11	1640165	C	T	0.0666	NA	NA	NA	0.0568831	rs7103987	11	KRTAP5-4	2022	intergenic	2.084	7	5	14	1	1	1
rs1853187	9	117596352	G	C	0.33	4.14438e-07	0.110061	0.0217416	0.821914	rs722126	9	RP11-78H18.2	11521	intergenic	2.082	7	5	15	0	1	1
rs5743984	11	1306284	C	T	0.03877	0.00839804	0.148075	0.056182	0.100016	rs7104241	11	TOLLIP	0	intronic	2.081	NA	4	4	1	0	1
rs118085196	11	1309135	C	A	0.0338	NA	NA	NA	0.124184	rs72846383	11	TOLLIP	0	intronic	2.081	5	4	4	1	0	1
rs72927369	11	34528718	A	C	0.1123	0.00407544	-0.0910578	0.0317025	0.208755	rs7949972	12	ELF5	0	intronic	2.081	6	5	15	1	1	1
rs9981778	21	35399730	A	G	0.3618	0.00205271	-0.0607404	0.0197049	0.0584883	rs12626952	20	MRPS6	45793	intergenic	2.08	4	5	15	0	1	1
rs3828477	3	46483717	T	G	0.2813	1.07388e-05	0.0989315	0.0224756	0.0519153	rs34339943	1	LTF	0	intronic	2.079	2b	4	15	1	1	1
rs6827857	4	89917266	G	A	0.3101	4.66288e-05	-0.0833037	0.0204581	0.0854245	rs2609260	3	FAM13A	0	intronic	2.079	5	4	15	1	1	1
rs9415243	10	81552028	C	G	0.1252	0.019782	0.0820697	0.0352161	0.0537754	rs2559728	10	RP11-773D16.1	11784	intergenic	2.079	5	5	15	0	1	0
rs6578292	11	1389464	C	T	0.2336	2.07244e-06	-0.120095	0.0253032	0.759631	rs7104241	11	BRSK2	21664	intergenic	2.078	5	8	15	0	1	0
rs60365069	11	1371371	G	T	0.04771	0.000475765	0.152787	0.0437278	0.0656136	rs7104241	11	TOLLIP-AS1	39433	intergenic	2.077	5	5	15	0	1	1
rs17141079	3	46424569	A	T	0.2336	2.59976e-06	0.109633	0.0233255	0.126201	rs73062378	1	RP11-24F11.2	0	ncRNA_intronic	2.076	7	5	5	1	1	1
rs1650170	10	81388116	T	C	0.1392	0.0272408	0.0625943	0.0283482	0.109112	rs2559728	10	RP11-589B3.6	396	downstream	2.075	NA	9	15	0	1	1
rs4683173	3	46099012	A	G	0.2724	7.57309e-08	0.120202	0.0223547	0.560423	rs4396933	1	XCR1	29777	intergenic	2.074	7	5	15	0	1	1
rs1055815	13	113564616	G	A	0.4284	0.0036459	0.0577643	0.0198689	0.126025	rs12585036	14	MCF2L	0	UTR3	2.073	3a	4	14	1	0	1
rs80298251	9	109320169	G	A	0.3827	NA	NA	NA	0.114768	rs60568503	8	RP11-308N19.1	0	ncRNA_intronic	2.071	7	9	15	0	1	1
rs143133486	11	1419315	C	CG	0.05567	NA	NA	NA	0.0513139	rs7103987	11	BRSK2	0	intronic	2.071	NA	5	14	1	1	1
rs116692426	3	46094853	C	T	0.3211	NA	NA	NA	0.188454	rs34339943	1	XCR1	25618	intergenic	2.07	3a	5	15	0	1	1
rs72756567	9	117661625	A	T	0.4453	0.00356779	0.0969	0.0332527	0.253927	rs722126	9	TNFSF8	0	intergenic	2.07	6	2	15	1	1	1
rs8108136	19	49247693	C	T	0.4493	0.000414651	0.0690676	0.0195627	0.394886	rs492602	18	IZUMO1	0	intronic	2.07	5	5	14	1	1	1
rs35280034	10	81308683	G	A	0.2843	0.000274377	0.082068	0.0225563	0.467439	rs2559728	10	RPS12P18	4570	intergenic	2.069	7	5	15	1	1	1
rs35725681	11	34449903	C	T	0.3509	0.000655956	0.0714974	0.0209833	0.339563	rs7949972	12	CIR1P3	2523	intergenic	2.068	7	5	15	0	1	1
rs2531747	3	45828586	T	C	0.4324	1.64094e-10	-0.125777	0.0196782	0.211157	rs73062378	1	SLC6A20	0	intronic	2.067	NA	4	15	1	1	1
rs4535265	3	45977866	C	T	0.4066	2.97516e-05	-0.0825713	0.0197759	0.116283	rs4396933	1	FYCO1	0	intronic	2.067	7	4	4	1	1	1
rs10836116	11	1559396	C	T	0.2724	NA	NA	NA	0.0917289	rs34830395	11	DUSP8	15877	intergenic	2.067	5	5	13	0	1	1
rs34340501	3	46225216	G	T	0.09443	NA	NA	NA	0.525957	rs34339943	1	CCR3	0	intronic	2.065	7	5	15	1	1	1
rs5744013	11	1298965	T	C	0.0497	0.000120305	0.166533	0.0433059	0.0525787	rs7104241	11	TOLLIP	0	intronic	2.064	NA	4	4	1	1	1
rs11245940	11	1088145	G	A	0.09742	0.0232848	0.0787234	0.0346993	0.0732911	rs7480563	11	MUC2	0	intronic	2.061	3a	5	15	1	1	0
rs10833730	11	1443779	C	A	0.2346	9.10976e-05	-0.0871124	0.0222614	0.269829	rs7103987	11	BRSK2	0	intronic	2.06	2b	5	15	1	1	1
rs10739227	9	109495224	C	T	0.2058	5.03995e-06	-0.12642	0.0277048	0.129223	rs60568503	8	RP11-308N19.5	10012	intergenic	2.059	6	5	15	0	0	1
rs35761618	3	46468546	GA	G	0.1064	NA	NA	NA	0.231861	rs34339943	1	LTF	8589	intergenic	2.057	NA	2	15	1	1	1
rs3181374	9	117665187	A	G	0.4453	0.00506865	0.0540102	0.0192712	0.249912	rs722126	9	TNFSF8	0	UTR3	2.057	NA	2	15	1	1	1
rs62304448	4	90007492	C	T	0.4284	NA	NA	NA	0.205489	rs2609260	3	FAM13A	0	intergenic	2.056	7	5	15	1	1	1
rs55668297	11	1084144	C	T	0.2167	1.42043e-05	0.102248	0.0235557	0.135808	rs7480563	11	MUC2	0	intronic	2.054	5	5	15	1	1	0
rs36039366	3	46003537	G	A	0.1223	NA	NA	NA	0.9079	rs34339943	1	FYCO1	0	intronic	2.053	4	4	4	1	1	1
rs148551822	10	81461118	T	G	0.1143	0.00114117	0.101969	0.0313442	0.166104	rs2559728	10	RP11-119F19.2	0	ncRNA_intronic	2.053	7	5	15	1	1	0
rs149019131	11	1142289	T	A	0.4583	NA	NA	NA	0.132281	rs2672794	11	MUC5AC	9290	intergenic	2.053	5	1	15	1	0	1
rs7108515	11	1124696	T	C	0.335	6.66173e-05	0.0983094	0.024651	0.154323	rs2672794	11	MUC2	20276	intergenic	2.052	NA	1	15	0	1	0
rs10832369	11	1372854	G	A	0.3956	3.40598e-16	-0.159269	0.0195231	0.514301	rs7104241	11	BRSK2	38274	intergenic	2.052	4	5	14	0	1	1
rs1554856	11	1433896	G	T	0.2346	0.000298362	-0.0920741	0.0254579	0.277683	rs7103987	11	BRSK2	0	intronic	2.052	NA	2	15	1	1	1
rs4755375	11	34508128	T	C	0.337	0.00184347	0.0714208	0.0229328	0.317452	rs7949972	12	ELF5	0	intronic	2.051	6	7	15	1	1	1
rs34158984	3	46461245	C	T	0.1421	NA	NA	NA	0.170776	rs34339943	1	CCRL2	6756	intergenic	2.05	7	4	15	1	1	1
rs35847220	12	113361706	C	CA	0.3658	NA	NA	NA	0.891472	rs10774671	13	OAS1:RP1-71H24.1	0:0	ncRNA_intronic	2.049	NA	4	5	1	1	0
rs1873618	3	46175976	C	T	0.2058	0.000983197	0.101442	0.0307841	0.512765	rs4396933	1	FLT1P1	7873	intergenic	2.048	NA	5	15	0	1	1
rs838140	19	49252698	C	T	0.2803	0.00195529	0.0697794	0.0225317	0.208228	rs492602	18	FUT1	0	UTR3	2.047	NA	4	14	1	1	1
rs9549595	13	113531357	A	G	0.3668	0.00013895	-0.0751837	0.0197331	0.148005	rs12585036	14	ATP11A	0	intronic	2.046	5	4	5	1	1	1
rs10794283	11	1066621	C	A	0.34	1.14464e-14	-0.156524	0.0202697	0.080762	rs7480563	11	MUC2	8253	intergenic	2.045	5	5	14	1	1	0
11:1387629:A:G	11	1387629	A	G	0.2664	NA	NA	NA	0.605082	rs7104241	11	BRSK2	23499	NA	2.045	5	9	9	0	1	0
rs6798241	3	46099427	C	T	0.2078	NA	NA	NA	0.0723317	rs4396933	1	XCR1	30192	intergenic	2.044	5	5	15	0	1	1
rs6802288	3	46278670	G	A	0.3022	1.818e-06	0.120884	0.0253284	0.511725	rs1542754	1	CCR3	0	intronic	2.044	7	5	15	1	1	1
rs945972	13	113522717	C	T	0.3588	0.000845417	-0.0665671	0.0199453	0.141373	rs12585036	14	ATP11A	0	intronic	2.043	5	4	5	1	1	1
rs66475381	4	90043784	G	T	0.08946	0.000132106	-0.115124	0.0301174	0.388778	rs2609260	3	RP11-84C13.2	2761	intergenic	2.042	4	1	15	1	1	1
rs9550215	13	113459905	A	G	0.3489	0.000128476	-0.0950847	0.0248304	0.0518271	rs12585036	14	ATP11A	0	intronic	2.042	7	4	5	1	1	1
rs146120932	10	81478983	C	T	0.05567	NA	NA	NA	0.102922	rs2559728	10	RP11-119F19.2	0	ncRNA_intronic	2.041	7	5	15	1	1	1
rs62308746	4	89805969	T	C	0.2217	3.25858e-07	0.134486	0.0263293	0.0655769	rs2609260	3	FAM13A	0	intronic	2.04	6	5	15	1	1	1
rs3733103	3	45962595	C	G	0.4076	0.0295678	-0.0499393	0.0229518	0.111457	rs4396933	1	FYCO1	0	UTR3	2.039	4	4	4	1	1	1
rs370969870	21	34595350	A	G	0.03678	0.00286377	0.237518	0.0796507	0.0545202	rs9636867	20	IFNAR2	6855	intergenic	2.039	7	5	15	1	0	1
rs12630450	3	169480204	A	G	0.2644	4.33056e-09	-0.12463	0.021228	0.891432	rs2293607	2	TERC	2103	intergenic	2.038	7	5	15	1	1	1
rs111521887	11	1312706	C	G	0.1879	2.79511e-34	-0.382559	0.0313351	0.979861	rs72846383	11	TOLLIP	0	intronic	2.038	5	4	5	1	1	1
rs12364973	11	1110148	T	C	0.1899	2.70034e-05	-0.107991	0.0257282	0.161134	rs7480563	11	MUC2	5728	intergenic	2.037	5	5	15	1	0	1
rs208664	11	34439132	G	A	0.1163	0.0334799	0.0630016	0.02963	0.0944416	rs7949972	12	RP1-53C18.3	12635	intergenic	2.037	5	5	15	0	1	1
rs551689551	10	81231803	G	GA	0.171	NA	NA	NA	0.250805	rs2559728	10	ZCCHC24	26419	intergenic	2.036	NA	5	15	0	1	1
rs1250963	10	81285896	G	A	0.3012	4.05672e-05	0.105345	0.0256675	0.391761	rs2559728	10	RP11-589B3.7	367	downstream	2.035	NA	14	15	1	1	1
rs12626892	21	35318163	C	T	0.09841	NA	NA	NA	0.816415	rs12626952	20	LINC00649	0	ncRNA_exonic	2.034	3a	5	15	0	1	1
rs9420490	10	81647120	T	C	0.3966	0.000533754	0.083039	0.0239774	0.217778	rs2559728	10	PGGT1BP2	4783	intergenic	2.033	7	13	15	0	1	1
rs62130729	19	10486936	G	A	0.166	NA	NA	NA	0.147303	rs34536443	17	TYK2	0	intronic	2.033	7	4	5	1	1	1
rs144225263	11	1032746	TTG	T	0.1213	NA	NA	NA	0.135029	rs149883855	11	MUC6	0	intronic	2.031	NA	5	15	1	1	1
rs12806377	11	34438408	A	G	0.3668	0.00426446	0.0592183	0.0207209	0.273169	rs7949972	12	RP1-53C18.3	11911	intergenic	2.031	4	2	15	0	1	1
rs71325099	3	46012694	G	T	0.1541	0.000910502	-0.100108	0.0301819	0.16386	rs73062378	1	FYCO1	0	intronic	2.03	7	4	5	1	1	1
rs533921221	10	81471333	T	C	0.1252	NA	NA	NA	0.0564181	rs2559728	10	RP11-119F19.2:NUTM2B	0:0	ncRNA_intronic	2.03	NA	15	15	1	1	1
rs28654232	11	1229227	C	T	0.2883	0.00217548	0.071759	0.0234111	0.123245	rs2672794	11	MUC5AC	6862	intergenic	2.03	5	5	15	1	1	1
rs77182671	12	113394019	G	T	0.328	NA	NA	NA	0.721838	rs10774671	13	RP1-71H24.1:OAS3	0:0	ncRNA_intronic	2.03	7	4	5	1	1	0
rs12790378	11	34439880	C	G	0.3668	0.00421553	0.0592975	0.020722	0.273169	rs7949972	12	CIR1P3	12546	intergenic	2.029	1b	5	15	0	1	1
rs927772	6	41568455	G	A	0.02286	NA	NA	NA	0.212641	rs2496644	6	FOXP4	0	UTR3	2.028	NA	4	5	1	0	1
rs199819233	10	81718969	C	G	0.1054	0.0344597	0.088822	0.0420031	0.129368	rs2559728	10	SFTPD	0	intronic	2.027	6	14	15	1	1	1
rs113979255	11	1316284	A	G	0.09046	NA	NA	NA	0.135733	rs7104241	11	TOLLIP	0	intronic	2.027	5	4	4	1	0	1
rs200168912	11	34481992	A	AC	0.2157	NA	NA	NA	0.0582475	rs7949972	12	CAT	0	intronic	2.027	NA	4	4	1	1	1
rs8040128	15	40717393	G	A	0.4881	2.034e-10	-0.12394	0.0194913	0.980707	rs59424629	15	IVD	0	intronic	2.027	7	4	5	1	1	1
rs28532970	11	1227939	G	T	0.2972	NA	NA	NA	0.443363	rs2672794	11	MUC5AC	5574	intergenic	2.026	5	5	15	1	1	1
rs78736419	19	49211154	A	G	0.3887	NA	NA	NA	0.631301	rs492602	18	FUT2	1946	intergenic	2.026	6	5	5	1	1	1
rs34280313	3	46252505	G	C	0.09245	NA	NA	NA	0.540859	rs34339943	1	CCR3	0	intronic	2.025	7	5	15	1	1	1
rs10824762	10	81225506	T	C	0.2565	0.00045431	0.124474	0.0354997	0.346014	rs2559728	10	ZCCHC24	20122	intergenic	2.025	7	5	15	0	1	1
rs554068964	10	81437092	T	A	0.1322	NA	NA	NA	0.0935909	rs2559728	10	RP11-506M13.3:RP11-119F19.2	0:0	ncRNA_exonic	2.024	NA	5	15	0	0	0
rs7953402	12	113390748	C	T	0.4851	7.28957e-06	0.0887059	0.0197781	0.40982	rs10774671	13	RP1-71H24.1:OAS3	0:0	ncRNA_intronic	2.024	7	4	5	1	1	0
rs61860589	10	81536367	T	C	0.1879	0.00146066	0.114448	0.0359629	0.300207	rs2559728	10	RP11-119F19.2	10281	intergenic	2.023	7	5	15	0	1	1
rs16854453	3	169559234	G	A	0.2555	1.52318e-06	-0.10486	0.0218087	0.632708	rs2293607	2	LRRC31	0	intronic	2.022	4	2	15	1	1	1
rs34002450	5	1280940	GAGCCCACC	G	0.3907	NA	NA	NA	0.633267	rs7725218	4	TERT	0	intronic	2.022	NA	4	15	1	0	1
rs147916047	10	81437234	A	G	0.1322	0.0277121	0.088958	0.0404109	0.0935909	rs2559728	10	RP11-506M13.3:RP11-119F19.2	0:0	ncRNA_exonic	2.022	7	5	15	0	1	0
rs7102889	11	34496544	T	C	0.1193	0.00850885	-0.0746476	0.0283704	0.223959	rs7949972	12	CAT	2934	intergenic	2.022	5	4	5	1	1	1
rs36023124	3	46039060	G	C	0.1223	NA	NA	NA	0.96294	rs34339943	1	FYCO1	1743	intergenic	2.021	7	5	15	1	1	1
rs34148191	3	46361193	C	T	0.3022	NA	NA	NA	0.451482	rs1542754	1	UQCRC2P1	7779	intergenic	2.021	7	5	15	0	1	1
9:109327617:C:G	9	109327617	C	G	0.3897	NA	NA	NA	0.137828	rs60568503	8	RP11-308N19.1	0	ncRNA_intronic	2.021	NA	9	15	0	1	1
rs71481511	10	81439237	T	C	0.04076	NA	NA	NA	0.0864246	rs2559728	10	RP11-119F19.2	0	ncRNA_intronic	2.021	7	5	15	0	0	0
rs4449583	5	1284135	C	T	0.3489	NA	NA	NA	0.895597	rs7725218	4	TERT	0	intronic	2.018	NA	4	15	1	1	1
rs4630276	11	1531694	C	T	0.1193	NA	NA	NA	0.0620238	rs7103987	11	MOB2	9216	intergenic	2.017	5	5	5	1	1	1
rs2040113	21	35281183	G	A	0.4771	1.99293e-06	0.093015	0.0195651	0.117221	rs12626952	20	AP000304.12:ATP5O	0:0	intronic	2.016	7	4	4	1	1	1
rs1907636	3	46293299	G	A	0.3489	4.17636e-06	0.0928241	0.0201686	0.11957	rs34339943	1	CCR3	0	intronic	2.015	NA	14	15	1	1	1
rs7897192	10	81225544	T	C	0.2763	4.63508e-05	0.127196	0.0312267	0.295441	rs2559728	10	ZCCHC24	20160	intergenic	2.015	7	5	15	0	1	1
rs67647205	3	46532212	A	T	0.08946	1.32232e-07	0.178199	0.0337772	0.124304	rs34339943	1	LTF	5487	intergenic	2.014	4	5	15	1	1	1
rs1427814	10	81386275	T	C	0.1392	0.0199585	0.0664269	0.0285446	0.109112	rs2559728	10	RP11-589B3.6	2237	intergenic	2.013	NA	9	15	0	1	1
rs9549315	13	113532076	G	A	0.2167	0.0111816	-0.063145	0.0248899	0.0560883	rs12585036	14	ATP11A	0	intronic	2.013	4	4	4	1	1	1
rs7247667	19	10599349	C	G	0.2545	NA	NA	NA	0.0685171	rs34536443	17	KEAP1	0	intronic	2.008	7	4	4	1	1	0
rs373355363	10	81408058	T	TATA	0.06759	NA	NA	NA	0.101764	rs2559728	10	RP11-506M13.3	12588	intergenic	2.007	NA	14	15	0	1	0
rs59373058	11	1264710	A	G	0.2107	NA	NA	NA	0.105131	rs7104241	11	MUC5B:RP11-532E4.2	0:0	exonic	2.007	5	5	15	1	1	1
rs494024	11	34464748	T	C	0.4036	0.00024193	-0.0753453	0.0205264	0.427229	rs7949972	12	CAT	0	intronic	2.007	1f	2	5	1	1	1
rs35021560	19	49112993	G	A	0.09145	0.0150585	0.0842454	0.0346551	0.0579417	rs492602	18	FAM83E	0	intronic	2.007	5	1	5	1	1	1
rs4607147	3	46460649	G	C	0.1421	NA	NA	NA	0.170776	rs34339943	1	CCRL2	6160	intergenic	2.006	6	4	15	1	1	1
rs12289590	11	1377915	C	T	0.3141	NA	NA	NA	0.209913	rs7104241	11	BRSK2	33213	intergenic	2.006	5	5	14	0	0	1
rs2057778	12	113350796	G	T	0.3439	3.90661e-07	0.109024	0.0214891	0.965232	rs10774671	13	OAS1:RP1-71H24.1	0:0	ncRNA_intronic	2.005	NA	4	9	1	1	0
rs9975738	21	34602246	T	G	0.4642	2.6793e-06	0.119417	0.0254404	0.433523	rs9636867	20	IFNAR2	0	UTR5	2.005	4	1	1	1	1	1
rs144542431	4	89759523	CTCTA	C	0.03976	NA	NA	NA	0.0624958	rs2609260	3	FAM13A	0	intronic	2.004	NA	5	15	1	0	1
rs6441933	3	45932847	A	G	0.4105	NA	NA	NA	0.156907	rs34339943	1	LZTFL1:CCR9	0:0	intronic	2.003	6	1	15	1	1	1
rs1743565	10	81278258	C	G	0.3032	7.12037e-06	0.133434	0.0297177	0.390105	rs2559728	10	EIF5AL1	2069	intergenic	2.003	6	7	15	1	1	1
rs78120363	10	81491477	T	C	0.05666	NA	NA	NA	0.103185	rs2559728	10	RP11-119F19.2	0	ncRNA_intronic	2.003	6	5	15	0	1	0
rs117415867	11	866184	T	C	0.04871	0.0161192	-0.12431	0.0516624	0.059913	rs28655651	11	TSPAN4	0	intronic	2.003	4	4	4	1	1	0
rs11003000	10	81221351	C	T	0.2753	0.000425267	0.0757686	0.0215014	0.298701	rs2559728	10	ZCCHC24	15967	intergenic	2.002	5	5	15	0	1	1
rs1863890	10	81311707	T	G	0.08151	0.0102552	0.0911592	0.0355105	0.119558	rs2559728	10	SFTPA2	3900	intergenic	2	NA	5	15	1	1	1
rs1293780	12	113464946	A	C	0.3598	9.17087e-05	0.0857614	0.0219252	0.38322	rs10774671	13	RP1-71H24.1	9389	intergenic	1.997	NA	5	15	0	1	1
rs35696090	3	169626731	AC	A	0.3738	NA	NA	NA	0.0650861	rs2293607	2	SAMD7	2628	intergenic	1.996	NA	7	15	1	0	1
rs757402	12	113429102	G	T	0.3191	4.60128e-06	0.105436	0.02301	0.565604	rs10774671	13	RP1-71H24.1:OAS2	0:0	ncRNA_intronic	1.996	NA	4	15	1	1	0
rs117777502	19	10804799	T	A	0.0338	0.0256525	0.161131	0.0722097	0.0572037	rs34536443	17	ILF3	1705	intergenic	1.993	7	5	5	1	0	1
rs2670623	4	89973910	G	A	0.1918	0.000651322	-0.0832045	0.0244052	0.0599696	rs2609260	3	FAM13A	0	intronic	1.992	6	5	15	1	1	1
rs11003002	10	81222369	T	A	0.2594	0.00119949	0.0710983	0.0219507	0.350381	rs2559728	10	ZCCHC24	16985	intergenic	1.992	5	5	15	0	1	1
rs6597975	11	838842	C	G	0.4712	0.00216902	0.0598704	0.0195268	0.603035	rs28655651	11	CD151:POLR2L	0:0	intronic	1.991	NA	3	4	1	1	1
11:1372936:G:T	11	1372936	T	G	0.04771	NA	NA	NA	0.635275	rs7104241	11	BRSK2	38192	NA	1.991	NA	5	14	0	0	1
rs7646264	3	46086224	T	C	0.3419	4.88934e-08	0.127248	0.0233256	0.250774	rs34339943	1	XCR1	16989	intergenic	1.99	7	5	15	0	1	1
rs5854355	3	169554271	AAGAG	A	0.2584	NA	NA	NA	0.620879	rs2293607	2	LRRIQ4	0	intronic	1.99	NA	2	15	1	1	1
rs2259881	10	81633917	C	A	0.4264	NA	NA	NA	0.112458	rs2559728	10	CTSLP6	257	upstream	1.99	7	14	15	0	1	0
rs5828359	19	49215194	A	AGGGTTTCACC	0.1382	NA	NA	NA	0.116627	rs492602	18	MAMSTR	804	downstream	1.99	NA	5	5	1	1	1
rs190682753	3	46549918	C	A	0.08847	0.00352061	0.151156	0.0517977	0.127153	rs34339943	1	LRRC2	6994	intergenic	1.989	7	5	15	1	1	1
rs149036642	10	81332648	T	G	0.1382	0.00183993	0.0883312	0.0283574	0.247394	rs2559728	10	MBL3P	9405	intergenic	1.988	6	9	15	0	1	1
rs11245961	11	1105296	G	A	0.09344	0.00318222	0.125722	0.042624	0.116652	rs7480563	11	MUC2	876	downstream	1.988	4	5	15	1	1	1
rs1113431	13	113502788	G	A	0.2614	0.000637673	-0.0747718	0.0218947	0.0500907	rs12585036	14	ATP11A	0	intronic	1.987	NA	4	5	1	0	1
rs1134179	10	81439068	G	A	0.168	0.0165619	-0.125839	0.0525141	0.141975	rs2559728	10	RP11-119F19.2	0	ncRNA_intronic	1.985	NA	5	15	0	1	0
rs61869015	11	1032818	G	A	0.01491	4.1179e-05	-0.359928	0.0877711	0.0736567	rs74760554	11	MUC6	0	intronic	1.985	4	4	15	1	1	1
rs1846619	3	46106532	A	G	0.3618	5.1511e-12	-0.142758	0.0206855	0.347009	rs4396933	1	XCR1	37297	intergenic	1.984	7	5	15	0	1	1
rs4963051	11	1264965	G	A	0.1918	3.1207e-20	-0.369633	0.0401133	0.967052	rs72846383	11	MUC5B:RP11-532E4.2	0:0	exonic	1.984	5	5	15	1	1	1
rs35728097	19	49213853	AT	A	0.4612	NA	NA	NA	0.61812	rs492602	18	MAMSTR	2145	intergenic	1.983	NA	4	5	1	1	1
rs12640018	4	90003726	G	A	0.1998	0.000145009	0.110876	0.029182	0.0530586	rs2609260	3	FAM13A	0	intergenic	1.982	6	5	15	1	1	1
rs3122539	10	81633860	G	T	0.171	NA	NA	NA	0.117898	rs2559728	10	CTSLP6	200	upstream	1.982	7	14	15	0	1	0
rs12422106	11	876624	T	C	0.4821	0.0305914	-0.0419096	0.0193815	0.354187	rs28655651	11	CHID1	0	intronic	1.982	4	2	5	1	1	0
rs35821444	3	46433243	G	T	0.09245	NA	NA	NA	0.267667	rs34339943	1	RP11-24F11.2	0	ncRNA_intronic	1.981	5	5	15	0	1	1
rs9667239	11	1143101	C	T	0.1362	3.97559e-29	-0.333377	0.0297599	0.0746852	rs12802931	11	MUC5AC	8478	intergenic	1.981	5	5	15	1	0	1
rs72842467	11	1112021	C	T	0.1044	1.6229e-25	-0.434274	0.0415959	0.137712	rs12802931	11	MUC2	7601	intergenic	1.978	5	5	15	1	1	1
rs146746626	11	1387051	TGAA	T	0.02584	NA	NA	NA	0.58096	rs74760554	11	BRSK2	24077	intergenic	1.977	NA	8	9	0	1	0
rs2085600	4	89779909	G	A	0.2107	0.000298279	-0.0870227	0.0240608	0.365475	rs2609260	3	FAM13A	0	intronic	1.976	4	2	15	1	1	1
rs1920120	3	169502180	T	C	0.2654	3.84462e-09	-0.125612	0.0213235	0.887007	rs2293607	2	MYNN	0	intronic	1.975	6	4	4	1	1	1
rs73060324	3	45785915	T	G	0.08449	9.88268e-05	-0.142265	0.0365394	0.248539	rs73062378	1	SACM1L	0	UTR3	1.974	6	4	4	1	1	1
rs11245969	11	1125151	G	C	0.3608	0.00195028	0.0730953	0.0235966	0.115506	rs2672794	11	MUC2	20731	intergenic	1.973	5	7	15	0	1	0
rs4465978	3	46638223	G	T	0.02982	6.72325e-08	0.360874	0.0668482	0.071289	rs34339943	1	TDGF1	0	intergenic	1.972	5	5	15	1	1	1
rs2477820	6	41502992	T	A	0.2734	0.0201494	-0.0634223	0.0272954	0.0517215	rs2496644	6	RP11-328M4.2	0	ncRNA_intronic	1.972	7	5	14	0	1	1
rs4731542	7	128730606	C	A	0.2386	7.85429e-08	0.122591	0.0228271	0.930134	rs11770861	7	RP11-286H14.2	4748	intergenic	1.971	7	5	15	0	1	1
rs9988872	11	1103786	A	G	0.1173	1.85389e-05	-0.14424	0.0336868	0.0890391	rs7480563	11	MUC2	0	intronic	1.971	5	5	15	1	0	1
rs76532860	11	1558825	T	G	0.1203	NA	NA	NA	0.064585	rs7103987	11	DUSP8	16448	intergenic	1.971	5	1	14	0	1	1
rs13089855	3	46052263	G	C	0.1262	NA	NA	NA	0.963655	rs34339943	1	XCR1	6252	intergenic	1.97	4	5	15	1	1	1
rs12788690	11	1110583	T	C	0.336	1.05584e-05	0.0945398	0.0214599	0.151724	rs2672794	11	MUC2	6163	intergenic	1.97	5	5	15	1	1	1
rs405929	10	81426951	T	C	0.2018	0.00870687	0.125232	0.0477374	0.190225	rs2559728	10	RP11-506M13.3:RP11-119F19.2	0:0	ncRNA_intronic	1.969	NA	14	15	0	1	1
rs73315842	20	62214124	G	A	0.02982	2.99702e-07	-0.317815	0.0620293	0.3174	rs116905074	19	GMEB2	4830	intergenic	1.969	2b	5	5	1	1	1
rs201157832	3	169520606	C	CA	0.01889	NA	NA	NA	0.0577291	rs2293607	2	LRRC34	0	intronic	1.968	NA	4	5	1	0	1
rs6441974	3	46427264	T	C	0.3966	0.00382783	0.0645506	0.0223203	0.0770049	rs1542754	1	RP11-24F11.2	0	ncRNA_intronic	1.967	7	5	15	1	1	1
rs4693975	4	89821884	C	T	0.2217	4.36965e-06	0.102534	0.022324	0.0655769	rs2609260	3	FAM13A	0	intronic	1.967	5	5	15	1	1	1
rs41310328	11	1296357	C	T	0.0328	0.000336273	0.243947	0.0680348	0.0634757	rs7104241	11	TOLLIP	0	UTR3	1.967	5	4	4	1	1	1
rs73403562	11	1389708	C	T	0.04573	0.000342172	0.15862	0.0442939	0.0687881	rs7104241	11	BRSK2	21420	intergenic	1.967	5	8	15	0	1	0
rs36030342	3	46360055	C	G	0.3022	NA	NA	NA	0.451482	rs1542754	1	UQCRC2P1	6641	intergenic	1.966	5	2	15	0	1	1
rs6782771	3	169435032	A	G	0.331	0.000768234	-0.091824	0.0272961	0.320341	rs2293607	2	RNU6-637P	2942	intergenic	1.966	7	9	15	0	1	1
rs11820653	11	1082419	G	A	0.2167	2.47113e-06	0.114387	0.0242835	0.135808	rs7480563	11	MUC2	0	intronic	1.966	5	5	15	1	0	0
rs151195502	11	1610150	GGGCTGTGTCTT	G	0.3439	NA	NA	NA	0.0660656	rs34830395	11	KRTAP5-AS1	0	ncRNA_intronic	1.966	NA	2	14	1	1	1
rs7036275	9	109506245	G	T	0.2068	7.31841e-06	-0.124369	0.0277349	0.131676	rs60568503	8	RP11-308N19.5	21033	intergenic	1.965	6	14	15	0	0	1
rs142917616	11	34391847	C	T	0.1223	0.0219024	0.0861577	0.0375897	0.116802	rs7949972	12	ABTB2	12291	intergenic	1.965	7	5	15	0	1	1
rs11032670	11	34433069	G	A	0.3668	0.00495555	0.0582304	0.0207232	0.273169	rs7949972	12	RP1-53C18.3	6572	intergenic	1.965	5	5	15	0	1	1
rs4683145	3	45864481	G	A	0.2107	3.0708e-05	0.128162	0.030748	0.343101	rs4396933	1	LZTFL1	326	downstream	1.964	7	4	5	1	1	1
rs181438543	4	89867543	T	A	0.01491	NA	NA	NA	0.105643	rs2609260	3	FAM13A	0	intronic	1.964	7	5	15	1	0	1
rs1849597	4	89934550	A	G	0.2117	0.00138366	-0.0731131	0.0228619	0.0556592	rs2609260	3	FAM13A	0	intronic	1.964	NA	4	5	1	1	1
rs140043086	10	81459235	G	T	0.1143	0.000968644	0.10312	0.0312534	0.166104	rs2559728	10	RP11-119F19.2	0	ncRNA_intronic	1.963	7	5	15	1	1	1
rs61868970	11	1444914	G	A	0.2515	NA	NA	NA	0.205733	rs7103987	11	BRSK2	0	intronic	1.962	5	5	15	1	1	1
rs565764375	19	4674677	G	GC	0.341	NA	NA	NA	0.0768501	rs2277732	16	DPP9	558	downstream	1.956	NA	4	5	1	0	1
rs34474233	11	1219152	G	A	0.04374	5.13826e-54	-0.821013	0.0530551	0.107833	rs149883855	11	MUC5AC	0	intergenic	1.955	2b	4	15	1	1	0
rs11666164	19	10576270	C	T	0.1531	0.0411626	0.0605142	0.0296364	0.15182	rs34536443	17	PDE4A	0	intronic	1.955	5	4	5	1	1	0
rs36114837	3	46505315	G	C	0.08648	NA	NA	NA	0.184604	rs34339943	1	LTF	0	intronic	1.954	4	2	13	1	1	1
rs61867536	11	1513700	T	C	0.4831	0.00135439	-0.0666547	0.0208023	0.0540429	rs7103987	11	MOB2	0	intergenic	1.954	5	5	5	1	1	1
rs36101881	11	1613583	G	A	0.4672	NA	NA	NA	0.0547029	rs7103987	11	KRTAP5-AS1	0	ncRNA_intronic	1.954	6	5	14	1	1	1
rs1962369	11	34456941	T	G	0.4871	0.00215307	0.0798119	0.0260121	0.563064	rs7949972	12	CAT	3530	intergenic	1.954	NA	5	15	1	1	1
rs563232701	12	113422750	G	GT	0.2734	NA	NA	NA	0.133811	rs10774671	13	RP1-71H24.1:OAS2	0:0	ncRNA_intronic	1.954	NA	4	15	1	1	0
rs66887322	3	169356787	CTGTT	C	0.3787	NA	NA	NA	0.176385	rs2293607	2	MECOM	0	intronic	1.953	NA	4	15	1	1	1
rs1890202	13	113555050	G	A	0.4404	0.000115496	-0.0779073	0.0202068	0.143687	rs12585036	14	MCF2L	0	intronic	1.953	5	1	14	1	1	1
rs34849862	3	46001367	C	A	0.1213	NA	NA	NA	0.916787	rs34339943	1	FYCO1	0	intronic	1.952	7	4	4	1	1	1
rs2114887	10	81343471	A	T	0.2893	0.000609511	0.0833558	0.0243208	0.675389	rs2559728	10	MBL3P	0	ncRNA_intronic	1.952	5	5	15	0	1	1
rs529292270	11	1373104	A	AC	0.01193	NA	NA	NA	0.234062	rs74760554	11	BRSK2	38024	intergenic	1.952	NA	5	14	0	0	1
3:46347547:A:AC	3	46347547	AC	A	0.2276	NA	NA	NA	0.242965	rs1542754	1	UQCRC2P1	4534	intergenic	1.95	NA	5	15	0	1	1
rs10019681	4	89832532	C	T	0.2227	1.86648e-06	0.107649	0.0225804	0.065907	rs2609260	3	FAM13A	0	intronic	1.95	3a	5	15	1	1	1
rs2279520	9	109377742	C	T	0.2575	0.0146254	-0.0543898	0.022277	0.0835898	rs60568503	8	RP11-308N19.3	0	ncRNA_exonic	1.949	7	5	15	0	0	1
rs13225556	7	128751955	G	C	0.1948	0.00616946	0.0686765	0.0250769	0.570094	rs11770861	7	CYCSP20	5611	intergenic	1.948	7	5	15	0	1	1
rs1732773	12	113465611	T	G	0.3569	0.000180103	0.083132	0.0221957	0.3871	rs10774671	13	RP1-71H24.1	10054	intergenic	1.948	5	1	15	0	1	1
rs9549578	13	113526670	G	A	0.3668	0.000424341	-0.0691495	0.0196199	0.148005	rs12585036	14	ATP11A	0	intronic	1.948	6	2	5	1	1	1
rs142533915	19	49325017	GGAT	G	0.2187	NA	NA	NA	0.0996694	rs492602	18	HSD17B14	0	intronic	1.948	NA	4	5	1	1	1
rs5743937	11	1316387	G	A	0.174	0.00010388	-0.103692	0.0267154	0.0614362	rs7104241	11	TOLLIP	0	intronic	1.947	NA	4	4	1	1	1
rs8111208	19	49248022	A	C	0.4493	0.00241037	0.0699755	0.0230609	0.394886	rs492602	18	IZUMO1	0	intronic	1.947	6	2	14	1	1	1
rs373407627	21	34592761	AT	A	0.03678	NA	NA	NA	0.0545202	rs9636867	20	IFNAR2	9444	intergenic	1.947	NA	5	15	1	0	1
rs9549594	13	113528501	C	G	0.3648	NA	NA	NA	0.136314	rs12585036	14	ATP11A	0	intronic	1.946	2b	2	5	1	1	1
rs7725218	5	1282414	G	A	0.3668	2.11597e-16	0.168986	0.0205696	1	rs7725218	4	TERT	0	intronic	1.945	5	4	15	1	1	1
rs143232798	10	81331491	A	C	0.1382	0.00023355	0.122771	0.0333647	0.247394	rs2559728	10	MBL3P	10562	intergenic	1.944	7	9	15	0	1	1
rs2075841	11	1214924	C	T	0.2028	1.13756e-08	0.144307	0.0252779	0.0982413	rs2672794	11	MUC5AC	0	intergenic	1.944	4	1	14	1	0	0
rs373761827	10	81414278	T	C	0.06759	NA	NA	NA	0.136375	rs2559728	10	RP11-506M13.3	6368	intergenic	1.943	7	14	15	0	1	0
rs58766377	10	81613135	A	G	0.1421	NA	NA	NA	0.0665678	rs2559728	10	NUTM2E	2502	intergenic	1.943	5	15	15	1	1	1
rs1297597	12	113450200	A	G	0.3579	0.000245737	0.0810788	0.0221124	0.386108	rs10774671	13	RP1-71H24.1	0	ncRNA_intronic	1.942	NA	4	15	1	1	1
rs11732617	4	89908740	C	T	0.3101	4.02664e-05	-0.0953128	0.0232134	0.0854245	rs2609260	3	FAM13A	0	intronic	1.941	7	4	15	1	1	1
rs2437361	10	81309704	C	T	0.06958	NA	NA	NA	0.0822024	rs2559728	10	RPS12P18	5591	intergenic	1.94	NA	5	15	1	0	1
rs11023334	11	1368906	A	G	0.3101	6.02708e-09	-0.119937	0.0206219	0.457977	rs7104241	11	TOLLIP-AS1	36968	intergenic	1.94	5	5	14	0	1	1
rs4807622	19	4658607	C	T	0.1451	NA	NA	NA	0.0629787	rs2277732	16	C19orf10	0	intronic	1.94	4	4	4	1	1	1
rs1250762	10	81260180	C	T	0.2992	0.000138026	0.0838509	0.0219984	0.379255	rs2559728	10	TPRX1P1	439	upstream	1.939	5	5	14	1	1	1
rs4963074	11	1364644	G	A	0.2286	4.08995e-08	-0.124872	0.0227582	0.566096	rs7104241	11	TOLLIP-AS1	32706	intergenic	1.938	7	5	15	0	1	1
rs8032408	15	40693814	A	G	0.3569	2.22943e-05	-0.113224	0.0267001	0.492625	rs59424629	15	IVD	3871	intergenic	1.938	7	5	5	1	1	1
rs562766960	11	1086546	A	G	0.08847	NA	NA	NA	0.0817159	rs7480563	11	MUC2	0	intronic	1.936	NA	5	15	1	0	0
rs7395835	11	1408731	T	C	0.33	NA	NA	NA	0.29237	rs72846383	11	BRSK2	2397	intergenic	1.936	5	5	14	1	1	1
rs28783382	11	1232702	T	A	0.3171	6.24042e-13	-0.180125	0.0250343	0.702868	rs2672794	11	MUC5AC	10337	intergenic	1.934	6	5	9	0	1	1
rs34970124	3	45896057	C	CA	0.3618	NA	NA	NA	0.0799082	rs4396933	1	LZTFL1	0	intronic	1.933	NA	4	14	1	1	1
rs2782027	10	81528875	T	C	0.4076	0.00833911	0.104387	0.03957	0.464739	rs2559728	10	RP11-119F19.2	2789	intergenic	1.933	NA	5	15	0	1	0
rs2493635	9	109519177	A	C	0.2406	0.000217816	-0.0993774	0.0268776	0.064483	rs60568503	8	RP11-308N19.5	33965	intergenic	1.932	7	5	15	0	0	1
rs4491797	21	34577411	T	C	0.1501	0.0182257	0.0619689	0.0262469	0.174062	rs9636867	20	IFNAR2	24794	intergenic	1.932	2b	1	15	0	1	1
rs1262073	10	81287325	G	A	0.3012	3.53354e-05	0.121505	0.0293772	0.391761	rs2559728	10	RP11-589B3.7	937	upstream	1.931	7	9	15	0	1	1
rs9822153	3	45966422	A	T	0.3917	NA	NA	NA	0.104081	rs4396933	1	FYCO1	0	intronic	1.93	6	4	5	1	1	1
rs34759782	3	46260444	G	A	0.1024	NA	NA	NA	0.492627	rs34339943	1	CCR3	0	intronic	1.93	7	5	15	1	1	1
rs71335811	19	49130070	TC	T	0.2694	NA	NA	NA	0.151091	rs492602	18	SPHK2	0	intronic	1.929	NA	4	5	1	1	1
rs60276171	21	34589663	C	CAAAA	0.1392	NA	NA	NA	0.0549187	rs9636867	20	IFNAR2	12542	intergenic	1.928	NA	2	15	0	1	1
rs12293991	11	1464131	G	A	0.174	0.00637789	-0.0745708	0.0273384	0.193586	rs7103987	11	BRSK2	0	intronic	1.927	5	1	15	1	1	1
rs3758737	11	34523968	C	G	0.1133	0.0242395	-0.0770495	0.0341939	0.20908	rs7949972	12	ELF5	0	intronic	1.926	4	2	15	1	1	1
rs377112283	10	81457492	CA	C	0.3181	NA	NA	NA	0.419817	rs2559728	10	RP11-119F19.2	0	ncRNA_intronic	1.925	NA	5	15	1	1	1
rs17672016	15	40720904	G	A	0.2445	6.68912e-10	-0.136273	0.0220747	0.36599	rs59424629	15	IVD	0	intronic	1.925	7	5	14	1	1	1
rs61869666	11	1560428	G	A	0.3141	NA	NA	NA	0.0737584	rs34830395	11	DUSP8	14845	intergenic	1.924	7	5	14	0	1	1
rs4683170	3	46092793	C	A	0.3598	8.46231e-13	-0.148289	0.0207297	0.349637	rs4396933	1	XCR1	23558	intergenic	1.923	7	5	15	0	1	1
rs7631551	3	46186310	C	A	0.1004	2.96166e-10	0.236151	0.0374797	0.48801	rs34339943	1	FLT1P1	1140	intergenic	1.923	7	5	15	0	1	1
rs1713378	10	81276727	G	A	0.2704	8.95999e-05	0.134037	0.0342179	0.406572	rs2559728	10	EIF5AL1	538	downstream	1.923	5	2	15	1	1	1
rs2451951	9	109496630	T	C	0.495	3.17877e-11	-0.133809	0.0201579	0.478216	rs60568503	8	RP11-308N19.5	11418	intergenic	1.922	7	5	15	0	0	1
rs551064647	21	34575541	T	TAC	0.1541	NA	NA	NA	0.167911	rs9636867	20	IFNAR2	26664	intergenic	1.921	NA	2	5	0	0	1
rs1799865	3	46399798	T	C	0.3072	NA	NA	NA	0.455594	rs1542754	1	CCR2	0	exonic	1.92	1f	3	14	1	1	1
rs76595950	9	109385369	ATTT	A	0.02485	NA	NA	NA	0.0787378	rs60568503	8	RP11-308N19.4	0	ncRNA_intronic	1.92	NA	5	15	0	0	1
rs61867593	11	1398028	C	T	0.04672	0.000123046	0.164677	0.0428849	0.0758405	rs7104241	11	BRSK2	13100	intergenic	1.92	7	5	15	0	1	1
rs16991110	21	35346305	T	G	0.09642	3.06396e-07	0.18994	0.0371015	0.813537	rs12626952	20	LINC00649	0	ncRNA_exonic	1.92	7	4	5	0	1	1
rs150235920	11	1625007	CACAT	C	0.3588	NA	NA	NA	0.0594989	rs34830395	11	KRTAP5-3	3787	intergenic	1.918	NA	5	14	1	1	1
rs72663482	4	89711319	C	T	0.06561	0.00318357	-0.124175	0.0421012	0.0557123	rs2609260	3	FAM13A	0	intronic	1.917	6	4	5	1	1	1
rs2904262	4	89917060	C	T	0.4891	0.000289879	-0.0688932	0.0190093	0.172327	rs2609260	3	FAM13A	0	intronic	1.917	NA	4	15	1	1	1
rs143799196	10	81325157	G	A	0.1382	0.00203304	0.0874516	0.028344	0.247394	rs2559728	10	SFTPA2	5003	intergenic	1.917	7	13	14	1	1	1
rs6444872	3	169436342	T	C	0.331	0.0421497	-0.053336	0.0262475	0.320341	rs2293607	2	RNU6-637P	1632	intergenic	1.916	7	9	15	0	1	1
rs2075857	11	1250221	G	A	0.16	NA	NA	NA	0.0976699	rs74760554	11	MUC5B	0	intronic	1.916	5	4	15	1	1	1
rs10902090	11	1097975	C	T	0.1332	NA	NA	NA	0.172872	rs7480563	11	MUC2	0	intronic	1.915	5	4	15	1	1	0
rs35700114	11	1219094	A	G	0.1988	1.21672e-09	-0.200043	0.0329125	0.319812	rs12802931	11	MUC5AC	0	intergenic	1.915	3a	4	15	1	0	0
rs9651655	11	1640159	C	T	0.0666	NA	NA	NA	0.0568831	rs7103987	11	KRTAP5-4	2028	intergenic	1.915	6	5	14	1	1	1
rs12626584	21	34554795	G	A	0.02485	NA	NA	NA	0.0662702	rs9636867	20	C21orf54	12253	intergenic	1.915	7	5	14	0	1	1
rs6789792	3	46252890	T	A	0.09344	NA	NA	NA	0.450685	rs34339943	1	CCR3	0	intronic	1.914	6	5	15	1	1	1
11:1399904:C:G	11	1399904	C	G	0.04672	NA	NA	NA	0.0758405	rs7104241	11	BRSK2	11224	intergenic	1.914	7	5	15	0	1	1
rs55997602	11	1359848	T	C	0.1759	9.60773e-07	0.128421	0.026211	0.469104	rs7104241	11	TOLLIP-AS1	27910	intergenic	1.913	7	5	14	0	1	1
rs34227041	3	46592587	G	T	0.08549	0.0134014	0.098226	0.0397207	0.12055	rs34339943	1	LRRC2	0	intronic	1.912	5	4	15	1	1	1
rs73845448	4	89759159	C	T	0.03976	0.0413308	-0.112235	0.055012	0.0624958	rs2609260	3	FAM13A	0	intronic	1.912	6	5	15	1	1	1
rs138518657	4	89863813	A	AC	0.3638	NA	NA	NA	0.127065	rs2609260	3	FAM13A	0	intronic	1.912	NA	5	15	1	0	1
rs572062474	10	81391955	CA	C	0.1292	NA	NA	NA	0.0853108	rs2559728	10	RP11-589B3.6	10	upstream	1.911	NA	14	15	0	0	1
rs1132440	11	1221817	G	C	0.4076	0.0378806	0.0469933	0.0226349	0.0900001	rs2672794	11	MUC5AC	0	intergenic	1.911	4	4	15	1	1	1
rs7926201	11	1428780	A	G	0.2336	7.0944e-05	-0.0881657	0.0221907	0.273063	rs7103987	11	BRSK2	0	intronic	1.91	5	5	15	1	1	1
rs554576	11	34483894	A	T	0.3807	0.0154018	-0.0479664	0.019798	0.214679	rs7949972	12	CAT	0	intronic	1.91	5	4	4	1	1	1
rs7124479	11	1370672	G	A	0.174	NA	NA	NA	0.515884	rs7104241	11	TOLLIP-AS1	38734	intergenic	1.909	5	5	15	0	1	1
rs2611147	11	34392128	G	C	0.2137	NA	NA	NA	0.28432	rs7949972	12	ABTB2	12572	intergenic	1.908	7	5	15	0	1	1
rs10978531	9	109312714	G	A	0.34	0.0393092	-0.0437447	0.0212256	0.053567	rs60568503	8	RP11-308N19.1	0	ncRNA_intronic	1.907	6	15	15	0	0	1
rs7310667	12	113392182	A	G	0.331	6.20628e-07	0.106543	0.021374	0.724135	rs10774671	13	RP1-71H24.1:OAS3	0:0	ncRNA_intronic	1.906	7	4	5	1	1	0
rs35754688	3	46187706	C	T	0.09245	NA	NA	NA	0.540859	rs34339943	1	FLT1P1	2536	intergenic	1.905	4	5	15	0	1	1
rs377097732	10	81341071	G	GAGAA	0.06958	NA	NA	NA	0.139568	rs2559728	10	MBL3P	982	downstream	1.905	NA	5	15	0	1	1
9:109322755:A:AAAACAAAC	9	109322755	A	AAAACAAAC	0.3867	NA	NA	NA	0.13682	rs60568503	8	RP11-308N19.1	0	ncRNA_intronic	1.904	NA	9	15	0	0	1
rs11002999	10	81221230	A	G	0.2783	0.000453686	0.07523	0.0214532	0.303045	rs2559728	10	ZCCHC24	15846	intergenic	1.904	5	5	15	0	1	1
rs13328032	4	89809873	G	A	0.2227	3.79526e-06	0.103171	0.0223203	0.0633922	rs2609260	3	FAM13A	0	intronic	1.903	7	5	15	1	1	1
rs35669129	3	46055250	G	A	0.1243	NA	NA	NA	0.981565	rs34339943	1	XCR1	3265	intergenic	1.902	5	5	15	1	1	1
rs12805704	11	1626985	T	A	0.2147	NA	NA	NA	0.125327	rs34830395	11	KRTAP5-3	1809	intergenic	1.902	5	5	14	1	1	1
rs60750700	3	45650331	CA	C	0.493	NA	NA	NA	0.117054	rs73062378	1	LIMD1	0	intronic	1.901	NA	4	5	1	1	1
rs10817679	9	117644640	G	A	0.3241	4.31703e-05	0.0888837	0.0217329	0.781138	rs722126	9	TNFSF8	11362	intergenic	1.901	7	5	15	0	1	1
rs60573327	11	1551541	G	A	0.1213	NA	NA	NA	0.0583681	rs7103987	11	DUSP8	23732	intergenic	1.901	7	4	5	0	1	1
rs1546077	3	46150400	T	C	0.3658	NA	NA	NA	0.23206	rs34339943	1	FLT1P1	33449	intergenic	1.9	NA	5	15	0	1	1
rs1250960	10	81286437	T	G	0.3598	1.52326e-06	0.151192	0.0314449	0.575901	rs2559728	10	RP11-589B3.7	49	upstream	1.9	NA	9	15	0	1	1
rs1713298	10	81419599	A	G	0.2714	NA	NA	NA	0.325105	rs2559728	10	RP11-506M13.3	1047	intergenic	1.899	NA	15	15	0	1	0
rs10902101	11	1138100	C	T	0.1948	1.11938e-07	-0.135967	0.0256241	0.110038	rs7480563	11	MUC5AC	13479	intergenic	1.897	4	5	9	0	0	0
rs35921206	3	46057233	C	A	0.1243	NA	NA	NA	0.981565	rs34339943	1	XCR1	1282	intergenic	1.896	5	5	15	1	1	1
rs62306364	4	90024793	A	G	0.2932	2.19669e-05	0.0886873	0.0208976	0.0609895	rs2609260	3	FAM13A	0	intergenic	1.896	5	5	15	1	1	1
rs34739206	10	81222148	T	C	0.2783	0.00032613	0.10285	0.0286203	0.303045	rs2559728	10	ZCCHC24	16764	intergenic	1.896	5	5	15	0	1	1
rs2154582	21	34581201	G	A	0.1511	0.023249	0.0593009	0.0261316	0.175112	rs9636867	20	IFNAR2	21004	intergenic	1.896	5	5	15	0	1	1
rs1491951	3	46141844	G	A	0.1302	NA	NA	NA	0.929322	rs34339943	1	FLT1P1	42005	intergenic	1.895	7	2	15	0	1	1
21:34624386:C:CATCTATCTATCT	21	34624386	C	CATCTATCTATCT	0.09245	NA	NA	NA	0.0572778	rs9636867	20	IFNAR2:AP000295.9	0:0	intronic	1.895	NA	4	4	1	0	1
rs137980975	4	89985924	TTAAG	T	0.1998	NA	NA	NA	0.0530586	rs2609260	3	FAM13A	0	intergenic	1.893	NA	7	15	1	1	1
rs17714101	3	45939802	G	A	0.1203	NA	NA	NA	0.854215	rs34339943	1	LZTFL1:CCR9	0:0	intronic	1.892	7	5	15	1	1	1
rs2777939	20	62243810	C	T	0.1382	0.0172465	0.0635929	0.0267039	0.0528437	rs116905074	19	GMEB2	0	intronic	1.892	4	2	5	1	1	1
rs80157552	21	35329717	G	GA	0.09742	NA	NA	NA	0.826284	rs12626952	20	LINC00649	0	ncRNA_intronic	1.891	NA	5	15	0	1	1
rs6849540	4	90005076	G	A	0.4284	NA	NA	NA	0.205489	rs2609260	3	FAM13A	0	intergenic	1.89	7	5	15	1	1	1
rs9307054	4	89899483	G	A	0.3101	2.88906e-05	-0.0855155	0.0204483	0.0854245	rs2609260	3	FAM13A	0	intronic	1.889	6	5	15	1	1	1
rs2257708	10	81439708	C	T	0.2545	NA	NA	NA	0.312699	rs2559728	10	RP11-119F19.2	0	ncRNA_intronic	1.889	7	5	15	0	1	0
rs374166825	10	81511612	C	T	0.2028	NA	NA	NA	0.207213	rs2559728	10	RP11-119F19.2	0	ncRNA_intronic	1.889	6	5	15	0	1	1
rs1713336	10	81412922	T	C	0.3072	7.75241e-05	0.0995135	0.025181	0.414923	rs2559728	10	RP11-506M13.3	7724	intergenic	1.888	NA	14	15	0	1	0
rs143973783	10	81453703	C	T	0.2455	5.47452e-05	0.109115	0.0270462	0.262133	rs2559728	10	RP11-119F19.2	0	ncRNA_intronic	1.888	3a	5	15	1	1	1
rs11035295	11	1615861	T	G	0.2018	NA	NA	NA	0.138791	rs34830395	11	KRTAP5-AS1	0	ncRNA_intronic	1.886	6	5	14	1	1	1
rs10978544	9	109328354	G	C	0.2624	0.0050403	-0.0613455	0.0218744	0.0752531	rs60568503	8	RP11-308N19.1	0	ncRNA_intronic	1.884	6	9	15	0	0	1
rs2819098	10	81698097	G	A	0.3926	3.26326e-05	0.0821923	0.019785	0.21037	rs2559728	10	MBL1P:SFTPD	0:0	ncRNA_intronic	1.883	NA	2	14	1	1	1
rs7651539	3	46268079	C	T	0.08946	NA	NA	NA	0.384063	rs34339943	1	CCR3	0	intronic	1.882	5	5	15	1	1	1
rs16927507	11	1716749	T	C	0.08151	0.000787078	-0.12158	0.0362136	0.119217	rs34830395	11	KRTAP5-6	1675	intergenic	1.882	5	5	14	1	1	1
rs1873616	3	46143602	T	C	0.2117	7.95079e-07	0.120761	0.0244625	0.623316	rs4396933	1	FLT1P1	40247	intergenic	1.881	6	5	15	0	1	1
rs9416166	10	81435639	G	T	0.162	0.0307224	0.114914	0.0531849	0.0962645	rs2559728	10	RP11-506M13.3:RP11-119F19.2	0:0	ncRNA_intronic	1.881	6	5	15	0	1	0
rs1635148	12	113469471	G	A	0.2306	NA	NA	NA	0.0794657	rs10774671	13	RP1-71H24.1	13914	intergenic	1.881	NA	5	15	0	1	1
rs2023335	19	10695959	G	A	0.0507	NA	NA	NA	0.202411	rs142770866	17	AP1M2	0	intronic	1.881	NA	5	14	1	1	1
rs7930250	11	1388792	C	T	0.2336	3.82195e-06	-0.104128	0.0225343	0.759631	rs7104241	11	BRSK2	22336	intergenic	1.88	7	9	15	0	1	0
rs7862503	9	109417703	C	T	0.4881	4.46314e-06	-0.0920257	0.0200555	0.412676	rs60568503	8	RP11-308N19.4	0	ncRNA_intronic	1.878	6	14	15	0	1	1
rs7653682	3	46029271	A	G	0.2028	2.76123e-05	0.102217	0.0243819	0.557847	rs4396933	1	FYCO1	0	intronic	1.875	4	2	7	1	1	1
rs75201173	11	1062030	A	C	0.07654	NA	NA	NA	0.0576148	rs7480563	11	RP13-870H17.3	6745	intergenic	1.873	4	5	9	0	1	0
rs11381763	19	49247998	G	GC	0.4453	NA	NA	NA	0.392382	rs492602	18	IZUMO1	0	intronic	1.873	NA	5	14	1	1	1
rs79509816	3	46375657	G	A	0.07455	NA	NA	NA	0.361132	rs34339943	1	CCR2	19567	intergenic	1.872	6	5	15	0	1	1
rs79645252	11	1123443	C	G	0.1014	2.01236e-48	-0.49273	0.0336962	0.134455	rs12802931	11	MUC2	19023	intergenic	1.872	5	6	15	0	1	0
rs149247043	11	1644483	TTCTCACTTTG	T	0.07256	NA	NA	NA	0.0540327	rs7103987	11	KRTAP5-4	1114	intergenic	1.872	NA	5	14	1	0	1
rs12804689	11	34431488	C	A	0.3678	0.00472072	0.0587932	0.0208081	0.270307	rs7949972	12	RP1-53C18.3	4991	intergenic	1.872	6	5	15	0	1	1
rs2901548	3	169549113	G	A	0.2555	5.28513e-06	-0.125967	0.0276661	0.649597	rs2293607	2	LRRIQ4	0	intronic	1.871	NA	5	15	1	1	1
rs9942941	9	109479134	C	T	0.4304	1.76257e-08	0.108853	0.0193214	0.732902	rs60568503	8	RP11-308N19.5	5496	intergenic	1.871	4	5	15	0	0	1
rs118039349	11	1351308	A	G	0.0338	0.000720529	0.188943	0.055873	0.0712306	rs7104241	11	TOLLIP-AS1	19370	intergenic	1.87	6	7	15	0	1	1
rs2745910	11	34391604	G	C	0.2137	0.0166311	-0.0678223	0.0283211	0.28432	rs7949972	12	ABTB2	12048	intergenic	1.869	7	5	15	0	1	1
rs507855	19	49208501	A	G	0.4682	2.08892e-07	-0.105439	0.020311	0.889292	rs492602	18	FUT2	0	UTR3	1.869	NA	4	5	1	1	1
rs537416581	9	109406190	TACACAC	T	0.01889	NA	NA	NA	0.143874	rs60568503	8	RP11-308N19.4	0	ncRNA_intronic	1.867	NA	5	15	0	0	1
rs1250769	10	81262464	G	A	0.2485	2.18679e-05	0.0999726	0.0235512	0.330613	rs2559728	10	RP11-342M3.1	1364	intergenic	1.867	3a	1	15	1	1	1
rs3051635	3	45815192	TCC	T	0.1531	NA	NA	NA	0.138761	rs73062378	1	SLC6A20	0	intronic	1.866	NA	1	15	1	1	1
rs4253511	10	81371049	C	T	0.1342	0.00401504	0.0842701	0.0292912	0.275331	rs2559728	10	SFTPA1	0	intronic	1.866	3a	1	15	1	1	1
rs35563400	11	1515552	AGAG	A	0.3111	NA	NA	NA	0.075219	rs34830395	11	MOB2	0	intergenic	1.866	NA	5	5	1	1	1
rs1976366	3	46154492	G	C	0.3628	NA	NA	NA	0.23105	rs34339943	1	FLT1P1	29357	intergenic	1.865	6	5	15	0	1	1
rs142526941	11	1688903	GTGGC	G	0.159	NA	NA	NA	0.055933	rs34830395	11	FAM99A:AP006285.1	0:0	ncRNA_exonic	1.864	NA	1	14	0	0	1
rs2559764	10	81422066	T	C	0.2505	NA	NA	NA	0.274926	rs2559728	10	RP11-506M13.3	0	ncRNA_intronic	1.863	7	15	15	0	1	1
rs9420489	10	81646939	T	C	0.4006	0.0012695	0.086425	0.0268169	0.216417	rs2559728	10	PGGT1BP2	4964	intergenic	1.862	7	13	15	0	1	1
rs10033824	4	89808739	T	C	0.2008	5.67649e-06	0.125821	0.0277255	0.0656809	rs2609260	3	FAM13A	0	intronic	1.86	4	5	15	1	1	1
rs113082675	4	89769032	G	A	0.03976	0.0198102	-0.110955	0.0476217	0.0624958	rs2609260	3	FAM13A	0	intronic	1.859	7	5	15	1	1	1
rs692854	19	49209464	C	A	0.4662	1.58317e-07	-0.105613	0.0201451	0.881996	rs492602	18	FUT2	256	downstream	1.858	7	4	5	1	1	1
rs926411	6	7571874	G	A	0.2336	0.000854311	-0.0917608	0.027518	0.228555	rs2076295	5	DSP	0	intronic	1.857	6	4	4	1	1	1
rs1491109	9	109406507	G	T	0.4911	NA	NA	NA	0.276581	rs60568503	8	RP11-308N19.4	0	ncRNA_intronic	1.857	NA	5	15	0	1	1
rs13084541	3	46038447	G	A	0.3688	8.49155e-13	-0.145381	0.0203245	0.275714	rs4396933	1	FYCO1	1130	intergenic	1.855	7	5	15	1	1	1
rs6810232	3	46326604	T	C	0.2167	NA	NA	NA	0.27653	rs1542754	1	CCR3	18406	intergenic	1.855	4	5	15	0	1	1
rs7105198	11	1140041	G	C	0.1869	9.73286e-07	-0.127688	0.026075	0.136918	rs7480563	11	MUC5AC	11538	intergenic	1.855	7	5	15	0	1	1
rs1491961	3	46250348	T	C	0.2545	3.57753e-07	0.116047	0.0227982	0.287449	rs4396933	1	CCR3	0	intronic	1.854	4	2	15	1	1	1
rs72872148	4	89764330	G	A	0.03976	0.0142178	-0.11794	0.048105	0.0624958	rs2609260	3	FAM13A	0	intronic	1.854	5	5	15	1	1	1
rs2678613	10	81428199	C	T	0.2018	0.000395227	0.160512	0.0453008	0.190225	rs2559728	10	RP11-506M13.3:RP11-119F19.2	0:0	ncRNA_exonic	1.85	6	14	15	0	1	1
rs56696911	19	4698099	A	G	0.174	NA	NA	NA	0.0738971	rs2277732	16	DPP9	0	intronic	1.85	5	3	4	1	1	1
rs11245951	11	1096700	C	T	0.1372	0.000591359	0.107414	0.0312654	0.117732	rs7480563	11	MUC2	0	intronic	1.849	5	4	15	1	0	0
rs77352951	3	46074275	G	A	0.05765	0.0496994	-0.10144	0.0516882	0.143758	rs4396933	1	XCR1	5040	intergenic	1.848	7	5	15	1	1	1
rs12626410	21	35313307	T	C	0.3459	NA	NA	NA	0.121742	rs12626952	20	LINC00649	0	ncRNA_intronic	1.848	1f	4	15	0	1	1
rs3181038	3	46420799	G	C	0.09245	1.50013e-07	0.214025	0.040747	0.267667	rs34339943	1	RP11-24F11.2	0	ncRNA_intronic	1.846	7	5	5	1	1	1
rs28707071	11	1157476	C	G	0.4046	NA	NA	NA	0.0855623	rs2672794	11	MUC5AC	0	intronic	1.846	5	4	15	1	0	1
rs1317395	13	113558220	G	A	0.4602	0.00652769	0.0552835	0.0203246	0.0628644	rs12585036	14	MCF2L	0	intronic	1.845	NA	4	15	1	1	1
rs138712485	10	81231849	GCA	G	0.06859	NA	NA	NA	0.0775142	rs2559728	10	ZCCHC24	26465	intergenic	1.844	NA	5	15	0	1	1
rs56334064	11	1280441	T	C	0.03877	NA	NA	NA	0.100016	rs7104241	11	MUC5B	0	intronic	1.844	2b	5	15	1	1	1
rs2888523	3	46368307	C	T	0.16	NA	NA	NA	0.101794	rs1542754	1	UQCRC2P1	14893	intergenic	1.843	6	9	15	0	1	1
rs13065041	3	46289403	G	T	0.07654	NA	NA	NA	0.357463	rs34339943	1	CCR3	0	intronic	1.842	6	14	15	1	1	1
rs13082995	3	46242477	T	C	0.1004	9.45956e-10	0.220497	0.0360391	0.501992	rs34339943	1	CCR3	0	intronic	1.841	5	4	15	1	1	1
rs12420667	11	888533	G	T	0.4821	0.0382977	-0.0401341	0.019373	0.358985	rs28655651	11	CHID1	0	intronic	1.841	1f	4	5	1	1	1
rs2111559	3	169405145	G	A	0.4165	0.026103	-0.0438228	0.0196985	0.166219	rs2293607	2	RP11-3K16.1	21937	intergenic	1.839	7	7	15	0	1	1
rs13089543	3	46183560	T	G	0.1024	4.80606e-10	0.235542	0.0378362	0.482765	rs34339943	1	FLT1P1	289	downstream	1.837	5	5	15	0	1	1
rs61867587	11	1383645	G	A	0.04573	0.000208952	0.164044	0.0442414	0.0687881	rs7104241	11	BRSK2	27483	intergenic	1.837	7	9	15	0	1	0
rs61862213	10	81633730	C	T	0.4642	NA	NA	NA	0.0724203	rs2559728	10	CTSLP6	70	upstream	1.835	7	14	15	0	0	0
rs12796384	11	1135055	A	G	0.1869	1.64639e-06	-0.124	0.0258733	0.136918	rs7480563	11	MUC5AC	16524	intergenic	1.835	4	5	15	0	0	0
rs13075528	3	46128709	T	C	0.1223	NA	NA	NA	1	rs34339943	1	FLT1P1	55140	intergenic	1.834	4	5	15	0	1	1
rs2758547	10	81697124	A	G	0.3926	3.68906e-05	0.0816361	0.0197851	0.21037	rs2559728	10	MBL1P	0	ncRNA_intronic	1.834	NA	5	14	1	1	1
rs28639518	11	1154827	A	G	0.2068	2.73919e-06	0.135901	0.0289801	0.0981143	rs2672794	11	MUC5AC	0	intronic	1.834	5	4	15	1	1	1
rs503279	19	49209010	T	C	0.4672	7.76944e-08	-0.108014	0.0201053	0.892695	rs492602	18	FUT2	0	UTR3	1.834	7	4	5	1	1	1
rs6441995	3	46496340	C	T	0.3469	0.000785819	0.0681145	0.0202858	0.0889675	rs34339943	1	LTF	0	intronic	1.832	5	4	15	1	1	1
rs1552489	3	45993973	C	T	0.4066	8.5251e-05	-0.0772009	0.0196483	0.116283	rs4396933	1	FYCO1	0	intronic	1.829	5	4	4	1	1	1
rs62247795	3	46526694	T	C	0.2386	NA	NA	NA	0.0740891	rs1542754	1	LTF	0	UTR5	1.829	2b	2	15	1	1	1
rs2240189	12	113403497	G	A	0.2565	0.027678	0.0483848	0.0219749	0.15454	rs10774671	13	RP1-71H24.1:OAS3	0:0	ncRNA_intronic	1.829	NA	4	4	1	1	0
rs12108042	3	46086083	A	G	0.1441	NA	NA	NA	0.82967	rs34339943	1	XCR1	16848	intergenic	1.827	6	5	15	0	1	1
rs10029220	4	89710592	C	T	0.08549	0.000980619	-0.0994231	0.0301645	0.0501862	rs2609260	3	FAM13A	0	intronic	1.827	5	4	5	1	1	1
rs140272582	11	1235429	ACTGGTTAATT	A	0.2366	NA	NA	NA	0.199056	rs2672794	11	MUC5B	8866	intergenic	1.827	NA	5	15	1	0	1
rs7698458	4	89842077	T	C	0.2366	2.36651e-06	0.134388	0.0284763	0.698612	rs2609260	3	FAM13A	0	intronic	1.826	6	5	15	1	1	1
rs62653069	11	1119148	G	A	0.1978	NA	NA	NA	0.130236	rs7480563	11	MUC2	14728	intergenic	1.825	6	5	14	0	0	1
rs117107041	11	1393104	G	A	0.04871	1.20594e-05	0.198017	0.0452455	0.0997512	rs2672794	11	BRSK2	18024	intergenic	1.825	5	5	15	0	1	1
rs367991244	10	81631742	C	T	0.1252	NA	NA	NA	0.203333	rs2559728	10	CTSLP6	0	ncRNA_intronic	1.824	7	14	15	0	1	0
rs13084057	3	46184725	C	G	0.09443	3.41163e-11	0.25803	0.0389327	0.525957	rs34339943	1	FLT1P1	0	ncRNA_exonic	1.821	5	2	15	0	1	1
rs10118378	9	109423202	G	A	0.4205	0.00017631	-0.0748673	0.0199606	0.283099	rs60568503	8	RP11-308N19.4	0	ncRNA_intronic	1.82	6	14	15	0	0	1
rs10832362	11	1372195	A	T	0.3121	4.1717e-05	-0.102002	0.024892	0.462983	rs7104241	11	BRSK2	38933	intergenic	1.82	7	5	15	0	1	1
rs78131725	10	81820919	C	G	0.08449	NA	NA	NA	0.102164	rs2559728	10	TMEM254-AS1	0	ncRNA_intronic	1.818	6	5	15	0	1	1
rs1132436	11	1220967	C	T	0.4056	0.0353362	0.0476365	0.0226357	0.0942011	rs2672794	11	MUC5AC	0	intergenic	1.818	2b	4	15	1	1	1
rs377735149	11	1266252	T	C	0.06958	NA	NA	NA	0.239515	rs74760554	11	MUC5B:RP11-532E4.2	0:0	exonic	1.818	5	5	15	1	0	1
19:49267967:C:CTCT	19	49267967	C	CTCT	0.2286	NA	NA	NA	0.119999	rs492602	18	FGF21	6379	NA	1.818	NA	5	14	1	1	1
rs141818990	10	81853403	C	CTGACTAACA	0.1541	NA	NA	NA	0.0586438	rs2559728	10	TMEM254	1089	intergenic	1.817	NA	5	15	1	1	1
rs12283054	11	1336498	T	C	0.0497	0.000125661	0.165561	0.0431733	0.0525787	rs7104241	11	TOLLIP-AS1	4560	intergenic	1.817	6	5	15	1	1	1
rs1278763	13	113533594	G	C	0.4881	1.06958e-06	-0.0949556	0.0194646	0.27461	rs12585036	14	ATP11A	0	intronic	1.817	5	4	4	1	1	1
rs983826	9	109394251	G	A	0.498	6.59537e-05	-0.0784463	0.0196586	0.206446	rs60568503	8	RP11-308N19.4	0	ncRNA_intronic	1.816	NA	5	15	0	1	1
rs7072535	10	81772582	A	G	0.3469	0.00103301	0.0673838	0.0205352	0.0956283	rs2559728	10	RP11-369J21.11	4886	intergenic	1.815	6	14	15	0	1	1
rs12420279	11	1609983	G	A	0.1243	NA	NA	NA	0.0656516	rs7103987	11	KRTAP5-AS1	0	ncRNA_intronic	1.815	5	2	14	1	1	1
rs764271	19	4728964	T	A	0.2356	0.0308989	0.0486257	0.0225289	0.131419	rs2277732	16	AC005783.1	2572	intergenic	1.815	5	2	15	1	1	1
rs34203411	9	117524924	A	AT	0.1133	NA	NA	NA	0.125044	rs722126	9	TNFSF15	21990	intergenic	1.814	NA	9	15	0	0	1
rs17292087	9	117669814	C	G	0.4026	0.00075758	0.0657463	0.0195218	0.205491	rs722126	9	TNFSF8	0	intronic	1.814	5	3	7	1	1	1
rs7916350	10	81516756	A	G	0.4085	1.08308e-05	0.113662	0.0258329	0.47762	rs2559728	10	RP11-119F19.2	0	ncRNA_intronic	1.814	6	4	15	0	1	1
rs139311191	19	10730393	G	A	0.03082	0.000365754	0.197087	0.0553052	0.0654417	rs34536443	17	SLC44A2	0	intronic	1.814	6	4	5	1	1	1
rs140835879	21	34615020	C	CTCT	0.4592	NA	NA	NA	0.427977	rs9636867	20	IFNAR2	0	intronic	1.814	NA	4	5	1	1	1
rs7875195	9	117512177	A	G	0.1103	2.59957e-05	0.136978	0.0325674	0.126094	rs722126	9	TNFSF15	34737	intergenic	1.813	7	14	15	0	1	1
rs2178585	4	89891411	T	A	0.3101	NA	NA	NA	0.0854245	rs2609260	3	FAM13A	0	intronic	1.81	5	5	15	1	1	1
rs71482774	10	82074883	TAGAG	T	0.4692	NA	NA	NA	0.0563318	rs2559728	10	RP11-36D19.4	15471	intergenic	1.81	NA	5	15	0	1	1
rs2300181	11	34476539	C	T	0.2614	6.86676e-05	-0.0883169	0.0221854	0.524085	rs7949972	12	CAT	0	intronic	1.81	6	4	4	1	1	1
rs75586969	21	35265459	C	T	0.08648	1.63495e-10	0.215302	0.0336819	0.947277	rs12626952	20	AP000304.12:ITSN1	0:0	UTR3	1.809	4	5	15	1	1	1
rs7633750	3	169509244	G	A	0.2664	1.42722e-09	-0.129098	0.0213302	0.882609	rs2293607	2	MYNN	1739	intergenic	1.807	5	4	5	1	1	1
rs2819108	10	81662092	T	C	0.3956	0.000112677	0.090201	0.0233589	0.212734	rs2559728	10	MBL1P	2561	intergenic	1.807	7	5	14	0	1	1
rs9872023	3	46322713	C	T	0.07654	1.04717e-09	0.259487	0.0425246	0.357463	rs34339943	1	CCR3	14515	intergenic	1.806	6	5	15	0	1	1
rs4816471	21	35363312	T	C	0.4901	NA	NA	NA	0.0503642	rs12626952	20	LINC00649	13319	intergenic	1.805	6	5	15	0	1	1
rs34397346	11	1602992	G	A	0.2475	NA	NA	NA	0.119628	rs34830395	11	KRTAP5-AS1	0	ncRNA_intronic	1.804	5	5	14	1	1	1
rs1994489	3	45993226	G	C	0.4712	2.62121e-11	0.127624	0.0191444	0.227443	rs4396933	1	FYCO1	0	intronic	1.801	5	4	4	1	1	1
rs35527138	10	81323421	G	A	0.2187	NA	NA	NA	0.409558	rs2559728	10	SFTPA2	3267	intergenic	1.799	5	7	14	1	1	1
rs1293740	12	113451109	G	A	0.2187	0.0192255	0.0527619	0.022537	0.0816495	rs10774671	13	RP1-71H24.1	0	ncRNA_intronic	1.799	NA	5	15	1	1	1
rs57527954	3	45933344	C	G	0.4105	NA	NA	NA	0.156907	rs34339943	1	LZTFL1:CCR9	0:0	intronic	1.797	5	2	15	1	1	1
rs6441950	3	46318976	C	T	0.2167	NA	NA	NA	0.27653	rs1542754	1	CCR3	10778	intergenic	1.797	5	5	15	0	1	1
rs9299219	9	117495971	T	C	0.1133	0.000191006	0.125349	0.0335999	0.110335	rs722126	9	RP11-402G3.4	37375	intergenic	1.797	6	5	15	0	1	1
rs12609868	19	10642945	T	C	0.0497	NA	NA	NA	0.223098	rs142770866	17	ATG4D	11625	intergenic	1.797	5	5	15	0	1	1
rs145724524	21	34633306	TATCTGTGC	T	0.3241	NA	NA	NA	0.94958	rs9636867	20	IFNAR2:AP000295.9	0:0	intronic	1.797	NA	4	5	1	1	1
rs71327010	3	46068835	G	T	0.1223	NA	NA	NA	1	rs34339943	1	XCR1	0	intronic	1.792	5	7	15	1	1	1
rs72159000	10	81285956	AT	A	0.2525	NA	NA	NA	0.345149	rs2559728	10	RP11-589B3.7	307	downstream	1.792	NA	14	15	1	1	1
rs11003061	10	81555689	A	G	0.1113	0.0019524	0.12825	0.0414058	0.143587	rs2559728	10	RP11-773D16.1	8123	intergenic	1.792	7	5	15	0	1	0
rs11023746	11	1379719	G	A	0.175	6.36905e-06	0.122461	0.0271306	0.52719	rs7104241	11	BRSK2	31409	intergenic	1.792	4	5	15	0	1	1
rs28362844	19	49208344	AC	A	0.4672	NA	NA	NA	0.892695	rs492602	18	FUT2	0	UTR3	1.791	NA	4	5	1	1	1
rs558570875	3	45377501	G	A	0.01889	7.41153e-06	0.37747	0.0842282	0.839397	rs17638604	1	LARS2	52496	intergenic	1.789	NA	5	14	0	0	1
rs10718461	3	46590461	GC	G	0.08549	NA	NA	NA	0.12055	rs34339943	1	LRRC2	0	intronic	1.789	NA	2	15	1	1	1
rs13080979	3	46233690	A	G	0.09443	NA	NA	NA	0.525957	rs34339943	1	CCR3	0	intronic	1.788	5	2	15	1	1	1
rs72709458	5	1283755	C	T	0.2306	NA	NA	NA	0.53317	rs7725218	4	TERT	0	intronic	1.788	5	1	15	1	1	1
rs2022320	11	34412897	C	G	0.3847	0.00281863	-0.071738	0.0240179	0.471997	rs7949972	12	RP1-53C18.3	13312	intergenic	1.788	6	5	15	0	1	1
rs41334652	3	46294120	T	A	0.3489	3.87314e-06	0.093166	0.0201742	0.11957	rs34339943	1	CCR3	0	intronic	1.787	6	9	15	1	1	1
rs7078242	10	81646641	C	A	0.3966	9.71304e-05	0.0794258	0.0203779	0.217778	rs2559728	10	PGGT1BP2	5262	intergenic	1.787	7	13	15	0	1	1
rs1293751	12	113438413	T	C	0.3121	1.22466e-05	0.11051	0.0252702	0.519382	rs10774671	13	RP1-71H24.1:OAS2	0:0	ncRNA_intronic	1.787	NA	4	4	1	1	0
rs112696786	3	46121561	TA	T	0.02883	NA	NA	NA	0.0638412	rs4396933	1	XCR1	52326	intergenic	1.786	NA	5	15	0	1	1
rs11022302	11	1344447	C	A	0.0497	0.0180579	0.11553	0.0488618	0.0525787	rs7104241	11	TOLLIP-AS1	12509	intergenic	1.786	7	5	14	0	1	1
rs71325089	3	45904548	C	G	0.1789	0.000434767	-0.104359	0.0296639	0.25795	rs73062378	1	LZTFL1	0	intronic	1.785	6	5	15	1	1	1
rs2187673	3	46428417	T	C	0.3966	2.198e-05	0.0824657	0.0194322	0.0770049	rs1542754	1	RP11-24F11.2	0	ncRNA_intronic	1.785	6	5	15	0	1	1
rs7036962	9	117687151	G	T	0.4026	0.000621288	0.0691666	0.0202115	0.2031	rs722126	9	TNFSF8	0	intronic	1.785	6	2	14	1	1	1
rs142722130	3	46082175	C	CTG	0.1441	NA	NA	NA	0.82967	rs34339943	1	XCR1	12940	intergenic	1.784	NA	13	15	0	1	1
rs2873374	13	113507108	A	G	0.2893	0.00587928	-0.095256	0.0345827	0.0595186	rs12585036	14	ATP11A	0	intronic	1.783	NA	4	5	1	0	1
rs1149768	10	81298151	T	G	0.09245	NA	NA	NA	0.0810011	rs2559728	10	RPS12P18	5691	intergenic	1.78	NA	5	15	0	1	1
rs377512785	10	81421349	T	C	0.166	NA	NA	NA	0.1824	rs2559728	10	RP11-506M13.3	0	ncRNA_intronic	1.779	7	15	15	0	1	1
rs12800914	11	1312937	T	C	0.3221	NA	NA	NA	0.14468	rs72846383	11	TOLLIP	0	intronic	1.779	2b	4	5	1	1	1
rs72228654	11	34519899	ATT	A	0.1133	NA	NA	NA	0.203582	rs7949972	12	ELF5	0	intronic	1.779	NA	5	15	1	1	1
rs2173641	3	46102786	T	G	0.3618	5.57516e-12	-0.14251	0.0206833	0.347009	rs4396933	1	XCR1	33551	intergenic	1.778	5	5	15	0	1	1
rs945973	13	113522745	G	A	0.3598	0.000315127	-0.0725212	0.0201306	0.133327	rs12585036	14	ATP11A	0	intronic	1.777	5	4	5	1	1	1
rs5848755	3	45623681	A	AT	0.496	NA	NA	NA	0.110406	rs73062378	1	LIMD1	0	intergenic	1.775	NA	5	15	1	1	1
rs12290264	11	1110237	T	A	0.09841	0.0054038	0.0957059	0.0344028	0.119014	rs7480563	11	MUC2	5817	intergenic	1.775	5	5	15	1	1	1
rs11670508	19	10585666	C	T	0.1471	0.00940773	0.0833835	0.0321092	0.137712	rs34536443	17	PDE4A	5360	intergenic	1.775	5	5	15	1	1	0
rs11201076	10	81752753	C	T	0.3976	0.00040594	0.0688359	0.0194661	0.162742	rs2559728	10	RP11-479O17.7	9756	intergenic	1.774	6	5	15	0	1	1
rs908228	11	1383289	G	A	0.3111	1.57989e-11	-0.138586	0.0205607	0.824414	rs7104241	11	BRSK2	27839	intergenic	1.772	5	9	15	0	1	0
rs73315845	20	62214159	G	A	0.02982	6.63915e-07	-0.309351	0.0622232	0.3174	rs116905074	19	GMEB2	4795	intergenic	1.772	3a	5	5	1	1	1
rs4682806	3	46132281	C	T	0.3628	NA	NA	NA	0.23105	rs34339943	1	FLT1P1	51568	intergenic	1.771	7	2	15	0	1	1
rs5030779	11	837772	C	T	0.2266	6.65146e-06	-0.127056	0.0282062	0.615913	rs28655651	11	CD151:POLR2L	0:0	intronic	1.771	4	3	4	1	1	1
rs13095940	3	46246816	A	G	0.09245	NA	NA	NA	0.540859	rs34339943	1	CCR3:CCR1	0:0	intronic	1.77	5	1	15	1	1	1
rs2036293	3	46096385	C	T	0.2386	2.32022e-06	0.111775	0.0236644	0.711089	rs4396933	1	XCR1	27150	intergenic	1.769	7	5	15	0	1	1
rs11923720	3	46345742	C	T	0.2903	NA	NA	NA	0.482346	rs1542754	1	UQCRC2P1	6339	intergenic	1.768	6	5	15	0	1	1
rs34194719	10	81305407	T	C	0.2962	0.000237009	0.0819312	0.0222887	0.441502	rs2559728	10	RPS12P18	1294	intergenic	1.768	7	5	15	0	1	1
rs9990710	4	89795644	A	G	0.2147	3.30298e-06	0.123416	0.0265352	0.0748196	rs2609260	3	FAM13A	0	intronic	1.767	6	5	15	1	1	1
rs138250117	7	128720585	A	AGTTTTGTTTT	0.2117	NA	NA	NA	0.0690653	rs11770861	7	RP11-128A6.3	14068	intergenic	1.764	NA	5	15	0	1	1
rs35452057	19	10573816	G	A	0.1551	0.00710337	0.0684609	0.0254316	0.144946	rs34536443	17	PDE4A	0	intronic	1.763	7	4	5	1	1	0
rs143538725	10	81841428	AAAAG	A	0.05169	NA	NA	NA	0.0558312	rs2559728	10	TMEM254	0	intronic	1.761	NA	4	5	1	1	1
rs28620453	11	836971	G	C	0.337	1.93311e-09	0.127873	0.0213004	1	rs28655651	11	CD151	0	intronic	1.761	4	3	4	1	1	1
rs10575036	3	169542796	CTT	C	0.3966	NA	NA	NA	0.378613	rs2293607	2	LRRIQ4	0	intronic	1.757	NA	14	15	1	1	1
rs146279012	3	46082321	A	AATTGTGCC	0.1441	NA	NA	NA	0.82967	rs34339943	1	XCR1	13086	intergenic	1.756	NA	9	15	0	1	1
rs1593817	10	81382212	G	C	0.1392	0.0185915	0.0672686	0.0285809	0.109112	rs2559728	10	RP11-589B3.6	6300	intergenic	1.756	5	9	15	1	1	1
rs12768726	10	81387942	C	T	0.04473	NA	NA	NA	0.0988143	rs2559728	10	RP11-589B3.6	570	downstream	1.753	5	9	15	0	1	1
rs56050597	10	81724536	T	A	0.1819	0.0425623	0.0492137	0.0242673	0.252596	rs2559728	10	SFTPD	0	intronic	1.753	6	9	15	1	1	1
rs139384060	19	10979320	G	T	0.01392	NA	NA	NA	0.0536084	rs142770866	17	C19orf38	0	intronic	1.753	6	2	5	1	1	1
rs59908764	3	169416247	G	A	0.3012	0.00293418	-0.0630826	0.0212074	0.38185	rs2293607	2	RP11-3K16.1	10835	intergenic	1.752	6	5	15	0	1	1
rs4253563	10	81380507	TA	T	0.1392	NA	NA	NA	0.109112	rs2559728	10	SFTPA1	5310	intergenic	1.751	NA	9	15	1	0	1
rs6959965	7	128725722	C	T	0.3449	0.0480132	0.0397993	0.0201286	0.440709	rs11770861	7	RP11-286H14.2	9632	intergenic	1.75	6	5	15	0	1	1
rs34214613	10	81353139	C	CA	0.4175	NA	NA	NA	0.791261	rs2559728	10	SFTPA3P	1910	intergenic	1.75	NA	9	15	0	1	1
rs35374677	10	81402501	C	T	0.3082	2.10462e-05	0.117426	0.027607	0.445774	rs2559728	10	RP11-589B3.6	10556	intergenic	1.749	7	14	15	0	1	0
rs2856092	11	1075194	G	T	0.3439	0.00276475	0.0630399	0.0210642	0.26316	rs7480563	11	MUC2	0	intronic	1.748	5	1	15	1	0	1
rs71327006	3	46058908	G	A	0.1223	NA	NA	NA	1	rs34339943	1	XCR1	0	UTR3	1.746	7	5	15	1	1	1
rs34265215	3	46474902	C	A	0.09344	NA	NA	NA	0.263317	rs34339943	1	LTF	2233	intergenic	1.746	3a	4	15	1	1	1
rs1907440	9	109373874	T	C	0.3837	0.00438349	-0.0580277	0.0203666	0.146912	rs60568503	8	RP11-308N19.3	3484	intergenic	1.746	7	5	15	0	1	1
rs1914659	10	81327091	G	A	0.1382	0.00200961	0.0876155	0.0283655	0.247394	rs2559728	10	SFTPA2	6937	intergenic	1.746	6	9	14	1	1	1
rs79057596	11	1388171	A	G	0.04672	0.0373274	0.116437	0.0559211	0.115793	rs7104241	11	BRSK2	22957	intergenic	1.746	5	9	9	0	1	0
rs1555457	9	117674320	C	T	0.1441	0.0325544	0.0573665	0.0268377	0.0514311	rs722126	9	TNFSF8	0	intronic	1.745	6	4	15	1	1	1
rs59351473	19	10618027	G	A	0.1561	0.0243482	0.0588905	0.0261551	0.0684376	rs34536443	17	KEAP1	3609	intergenic	1.745	7	1	14	1	1	1
rs11603558	11	1129917	C	T	0.1998	NA	NA	NA	0.123098	rs7480563	11	MUC5AC	21662	intergenic	1.744	6	5	15	0	0	0
rs9502619	6	7544451	C	G	0.3797	0.0225812	-0.0454376	0.0199249	0.118735	rs2076295	5	DSP	0	intronic	1.742	2b	1	13	1	1	1
rs145678725	10	81305398	G	C	0.09245	0.00971519	0.0871252	0.0336936	0.0948007	rs2559728	10	RPS12P18	1285	intergenic	1.742	7	5	15	0	1	1
rs4077757	11	1105834	T	A	0.09443	2.13879e-05	0.146936	0.0345742	0.111203	rs7480563	11	MUC2	1414	intergenic	1.742	5	5	15	1	1	1
rs57818511	19	4609126	A	T	0.3191	NA	NA	NA	0.0652333	rs2277732	16	CTB-50L17.2	12079	intergenic	1.742	6	5	14	0	0	0
rs34340587	3	46096043	G	A	0.1223	NA	NA	NA	1	rs34339943	1	XCR1	26808	intergenic	1.741	6	5	15	0	1	1
3:46298442:G:GCA	3	46298442	G	GCA	0.327	NA	NA	NA	0.0970806	rs34339943	1	CCR3	0	intronic	1.741	NA	7	15	1	1	1
rs143975805	3	46222236	C	T	0.0994	NA	NA	NA	0.494545	rs34339943	1	CCR3	0	intronic	1.74	6	5	15	1	1	1
rs939421	3	46576081	T	C	0.2714	NA	NA	NA	0.0528939	rs73062378	1	LRRC2	0	intronic	1.74	NA	4	15	1	1	1
rs945976	13	113523118	G	C	0.3608	0.000904654	-0.0662373	0.0199593	0.136336	rs12585036	14	ATP11A	0	intronic	1.74	7	4	5	1	1	1
rs12492658	3	169562083	C	T	0.2575	4.21851e-06	-0.0997759	0.0216889	0.624797	rs2293607	2	LRRC31	0	intronic	1.739	6	5	15	1	1	1
rs35520592	3	46323651	CG	C	0.1849	NA	NA	NA	0.0825241	rs1542754	1	CCR3	15453	intergenic	1.738	NA	5	15	0	1	1
rs139397294	11	1531279	G	C	0.2416	NA	NA	NA	0.144612	rs7103987	11	MOB2	8801	intergenic	1.738	5	5	5	1	1	1
rs77596640	21	35267017	C	T	0.08748	1.87816e-10	0.213496	0.0335107	0.960407	rs12626952	20	AP000304.12:ITSN1	0:0	UTR3	1.737	3a	1	2	1	1	1
rs5848753	3	45617405	G	GT	0.4911	NA	NA	NA	0.128123	rs73062378	1	LIMD1	0	intergenic	1.735	NA	5	15	1	1	1
rs6441952	3	46328355	T	C	0.1153	NA	NA	NA	0.161356	rs1542754	1	CCR3	20157	intergenic	1.735	6	5	15	0	1	1
rs34024447	3	46375737	C	T	0.07455	NA	NA	NA	0.361132	rs34339943	1	CCR2	19487	intergenic	1.735	7	5	15	0	1	1
rs1556812	13	113521711	C	G	0.2425	0.000733996	-0.0834596	0.0247174	0.078644	rs12585036	14	ATP11A	0	intronic	1.735	5	4	5	1	1	1
rs12226463	11	781076	C	T	0.3499	0.000701122	0.071144	0.0209918	0.253084	rs28655651	11	AP006621.5	0	intronic	1.733	7	4	5	1	1	1
rs139139132	4	89783880	TTC	T	0.03976	NA	NA	NA	0.0624958	rs2609260	3	FAM13A	0	intronic	1.732	NA	5	15	1	0	1
rs7726159	5	1282319	C	A	0.3499	1.38301e-14	0.161584	0.0209906	0.899616	rs7725218	4	TERT	0	intronic	1.732	5	4	15	1	0	1
rs12479460	20	62245930	G	A	0.1133	0.0078655	-0.102851	0.0386979	0.0760584	rs116905074	19	GMEB2	0	intronic	1.732	4	4	5	1	1	0
rs71327062	3	46438913	T	C	0.2296	6.30642e-07	0.117015	0.0234895	0.13022	rs73062378	1	RP11-24F11.2	0	ncRNA_intronic	1.73	6	5	15	1	1	1
rs34168660	3	46056162	G	A	0.1243	NA	NA	NA	0.981565	rs34339943	1	XCR1	2353	intergenic	1.729	7	5	15	1	1	1
rs11946625	4	89768117	T	A	0.03976	0.00948169	-0.125594	0.0484136	0.0624958	rs2609260	3	FAM13A	0	intronic	1.729	7	5	15	1	1	1
rs113225949	11	1423859	AG	A	0.2545	NA	NA	NA	0.311175	rs7103987	11	BRSK2	0	intronic	1.729	NA	5	15	1	1	1
rs4987053	3	46306700	T	C	0.08052	NA	NA	NA	0.33542	rs34339943	1	CCR3	0	exonic	1.728	5	5	15	1	1	1
rs62130736	19	10570752	C	T	0.1541	0.0396257	0.0571148	0.0277576	0.146091	rs34536443	17	PDE4A	0	intronic	1.727	7	5	5	1	1	0
rs7628447	3	46030003	C	T	0.326	5.88007e-13	-0.157787	0.0219051	0.265299	rs34339943	1	FYCO1	0	intronic	1.726	4	2	7	1	1	1
rs13096905	3	46274766	G	A	0.07654	4.62397e-09	0.244509	0.0417239	0.385396	rs34339943	1	CCR3	0	intronic	1.726	5	5	15	1	1	1
rs77399952	4	89758168	G	A	0.03976	0.0235618	-0.109194	0.0482265	0.0624958	rs2609260	3	FAM13A	0	intronic	1.726	7	5	15	1	1	1
rs72842487	11	1123507	T	C	0.06759	4.24725e-05	0.205263	0.0501425	0.0951277	rs2672794	11	MUC2	19087	intergenic	1.724	4	6	15	0	1	0
rs7043766	9	117636232	A	G	0.4215	0.0024144	0.071108	0.0234381	0.547956	rs722126	9	TNFSF8	19770	intergenic	1.723	7	5	15	0	1	1
rs72842493	11	1127503	A	C	0.1362	1.61787e-28	-0.330873	0.0298696	0.0703762	rs12802931	11	MUC2	23083	intergenic	1.723	5	5	9	0	0	0
rs10836212	11	34420530	T	C	0.08449	0.0285611	0.068763	0.0314059	0.0538921	rs7949972	12	RP1-53C18.3	5679	intergenic	1.722	7	5	15	0	1	1
rs59738559	21	34626337	C	CT	0.17	NA	NA	NA	0.0681416	rs9636867	20	IFNAR2:AP000295.9	0:0	intronic	1.722	NA	4	4	1	1	1
rs36076592	3	46370804	G	A	0.4294	1.86716e-07	-0.103258	0.0198113	0.114575	rs1542754	1	UQCRC2P1	17390	intergenic	1.721	5	9	15	0	1	1
rs34360926	11	1406922	C	T	0.498	0.005585	0.0678679	0.0244904	0.210895	rs72846383	11	BRSK2	4206	intergenic	1.72	5	5	14	1	1	1
rs7121156	11	1089296	C	T	0.1213	0.00544066	0.0970341	0.0349079	0.0738559	rs7480563	11	MUC2	0	intronic	1.719	NA	1	15	1	1	0
rs34733758	9	109306041	G	GT	0.4245	NA	NA	NA	0.0974627	rs60568503	8	RP11-308N19.1	0	ncRNA_intronic	1.718	NA	9	15	0	0	1
rs2304645	15	40716253	G	C	0.4851	1.03737e-09	-0.118426	0.0194029	0.969333	rs59424629	15	IVD	0	intronic	1.718	6	4	5	1	1	1
rs1293747	12	113444845	G	A	0.2097	0.00476608	0.0654125	0.0231759	0.112467	rs10774671	13	RP1-71H24.1:OAS2	0:0	ncRNA_intronic	1.717	NA	2	4	1	1	1
rs4682800	3	46002005	A	C	0.4692	4.7058e-07	0.112947	0.0224193	0.230783	rs4396933	1	FYCO1	0	intronic	1.716	5	4	4	1	1	1
rs11338292	3	46026209	C	CA	0.326	NA	NA	NA	0.265299	rs34339943	1	FYCO1	0	intronic	1.716	NA	2	4	1	1	1
rs535372857	4	89948663	T	TA	0.1909	NA	NA	NA	0.172737	rs2609260	3	FAM13A	0	intronic	1.715	NA	4	15	1	0	1
rs143782276	3	45411891	CCCTGCTACA	C	0.2853	NA	NA	NA	0.0628228	rs73062378	1	LARS2	18106	intergenic	1.714	NA	5	15	0	1	1
rs2924481	11	34530066	T	A	0.2455	0.000521186	-0.101205	0.0291687	0.454459	rs7949972	12	ELF5	0	intronic	1.713	6	5	15	1	1	1
rs60131725	20	62244115	GCC	G	0.1392	NA	NA	NA	0.0597017	rs116905074	19	GMEB2	0	intronic	1.713	NA	2	5	1	1	0
rs2477840	6	41486798	T	C	0.2237	NA	NA	NA	0.0874052	rs2496644	6	RP11-328M4.2:RP11-328M4.3	0:0	ncRNA_intronic	1.712	4	2	14	0	1	0
rs2097285	3	46441176	T	G	0.09443	NA	NA	NA	0.263688	rs34339943	1	RP11-24F11.2	0	ncRNA_intronic	1.711	4	5	15	1	1	1
rs75619351	11	1624010	A	T	0.1213	NA	NA	NA	0.0638958	rs7103987	11	KRTAP5-AS1	3595	intergenic	1.711	7	5	14	1	1	1
rs34493660	3	46052800	G	A	0.1262	NA	NA	NA	0.963655	rs34339943	1	XCR1	5715	intergenic	1.709	7	5	15	1	1	1
rs56410621	11	1372335	T	G	0.174	6.01592e-06	0.116997	0.0258509	0.524504	rs7104241	11	BRSK2	38793	intergenic	1.709	6	5	14	0	1	1
rs6517156	21	34634045	C	G	0.3211	7.26337e-17	0.178665	0.0214158	0.928765	rs9636867	20	IFNAR2:AP000295.9	0:0	intronic	1.709	2b	4	5	1	1	1
rs28533997	11	1144901	T	C	0.2386	NA	NA	NA	0.116983	rs2672794	11	MUC5AC	6678	intergenic	1.708	4	2	15	1	0	1
rs55811120	11	1274488	G	A	0.0497	0.00290544	0.150759	0.0506314	0.0525787	rs7104241	11	MUC5B	0	intronic	1.708	4	5	15	1	1	1
rs10759736	9	117523192	A	G	0.1113	0.000222759	0.124206	0.0336448	0.12744	rs722126	9	TNFSF15	23722	intergenic	1.707	6	5	15	0	1	1
rs4731555	7	128776716	A	T	0.09642	0.0305663	0.0996222	0.0460644	0.221575	rs11770861	7	RP11-286H14.4	5868	intergenic	1.706	7	5	15	1	1	1
rs7089845	10	81647238	T	C	0.3966	7.94276e-05	0.0804271	0.0203813	0.217778	rs2559728	10	PGGT1BP2	4665	intergenic	1.706	7	13	15	0	1	1
rs838131	19	49260677	A	C	0.4871	0.00231189	0.071852	0.0235817	0.207468	rs492602	18	FGF21	0	intronic	1.706	NA	1	14	1	1	1
rs12640274	4	89778554	G	A	0.2107	0.000241553	-0.0883113	0.0240561	0.365475	rs2609260	3	FAM13A	0	intronic	1.704	7	5	15	1	1	1
rs9307060	4	89913550	C	T	0.3101	4.6187e-05	-0.0833473	0.0204577	0.0854245	rs2609260	3	FAM13A	0	intronic	1.704	7	5	15	1	1	1
rs2244001	10	81648569	G	A	0.3966	0.00048638	0.0848219	0.0243172	0.217778	rs2559728	10	PGGT1BP2	3334	intergenic	1.704	6	14	15	0	1	1
rs199780446	11	1089798	GA	G	0.09642	NA	NA	NA	0.0720874	rs7480563	11	MUC2	0	intronic	1.703	NA	1	15	1	1	0
rs7680994	4	89717990	G	A	0.08549	0.00180531	-0.0936234	0.0300025	0.0501862	rs2609260	3	FAM13A	0	intronic	1.702	7	5	5	1	1	1
rs1491113	9	109394613	G	A	0.497	8.79544e-05	-0.0771767	0.0196798	0.206755	rs60568503	8	RP11-308N19.4	0	ncRNA_intronic	1.702	NA	5	15	0	1	1
rs142155407	19	10539033	CGAGAGA	C	0.4195	NA	NA	NA	0.104629	rs142770866	17	PDE4A	0	intronic	1.702	NA	2	14	1	1	0
rs11608022	11	1309050	C	A	0.1789	NA	NA	NA	0.300965	rs7104241	11	TOLLIP	0	intronic	1.701	5	4	4	1	1	1
rs7245722	19	10645430	T	A	0.04672	0.00388451	-0.158229	0.0548001	0.242935	rs142770866	17	ATG4D	9140	intergenic	1.701	7	5	15	1	1	1
rs10978552	9	109358037	A	G	0.3847	0.00357248	-0.0593181	0.0203588	0.145127	rs60568503	8	RP11-308N19.1	0	ncRNA_intronic	1.7	7	5	15	0	1	1
rs1296371	12	113449705	T	C	0.2177	0.0209291	0.0520383	0.0225346	0.0796637	rs10774671	13	RP1-71H24.1	0	ncRNA_intronic	1.7	NA	4	9	1	1	1
rs732631	19	4719025	C	G	0.3708	0.00316156	0.0749261	0.0253851	0.717581	rs2277732	16	DPP9	0	intronic	1.7	4	4	4	1	1	1
rs2250617	10	81663396	C	T	0.3966	2.86464e-05	0.0850466	0.0203268	0.208662	rs2559728	10	MBL1P	1257	intergenic	1.699	6	5	14	0	1	1
rs117654829	11	1639941	A	T	0.02485	NA	NA	NA	0.780623	rs74760554	11	KRTAP5-4	2246	intergenic	1.698	5	5	14	1	0	1
rs892080	19	10680734	G	T	0.04573	0.00955837	-0.142555	0.0550106	0.233766	rs142770866	17	CDKN2D	998	upstream	1.696	NA	1	5	1	1	1
rs78220999	12	113395457	C	T	0.33	1.89134e-06	0.124043	0.0260337	0.728475	rs10774671	13	RP1-71H24.1:OAS3	0:0	ncRNA_intronic	1.694	6	4	5	1	1	0
rs2075625	15	40711270	C	G	0.4841	2.60647e-09	-0.13312	0.0223556	0.957822	rs59424629	15	IVD	0	UTR3	1.693	6	4	5	1	1	1
rs7905105	10	81688043	C	G	0.3926	0.000319959	0.093925	0.0261006	0.21037	rs2559728	10	MBL1P	0	ncRNA_intronic	1.692	4	2	14	1	1	1
rs34975568	3	46295166	CT	C	0.3489	NA	NA	NA	0.11957	rs34339943	1	CCR3	0	intronic	1.691	NA	13	15	1	1	1
rs3831770	11	34479216	ATC	A	0.1213	NA	NA	NA	0.231955	rs7949972	12	CAT	0	intronic	1.691	NA	4	4	1	1	1
rs189491653	19	49181084	A	G	0.04374	NA	NA	NA	0.060257	rs492602	18	SEC1P	0	ncRNA_intronic	1.691	6	5	15	1	0	1
rs41345745	11	1081112	G	C	0.2197	NA	NA	NA	0.135101	rs7480563	11	MUC2	0	exonic	1.69	5	4	15	1	1	0
rs2753664	10	81423145	G	C	0.341	2.75329e-07	0.128187	0.0249411	0.505115	rs2559728	10	RP11-506M13.3:RP11-119F19.2:RP11-182L21.5	0:0:0	ncRNA_exonic	1.688	6	15	15	0	1	1
rs567113841	11	1119568	ATGGATGGGAATGAG	A	0.341	NA	NA	NA	0.0988021	rs2672794	11	MUC2	15148	intergenic	1.688	NA	5	15	0	0	1
19:49267967:C:CTCTTCT	19	49267967	C	CTCTTCT	0.161	NA	NA	NA	0.119999	rs492602	18	FGF21	6379	intergenic	1.688	NA	5	14	1	0	1
rs12004286	9	109478483	G	A	0.3648	3.83281e-09	-0.121248	0.020581	0.345363	rs60568503	8	RP11-308N19.5	6147	intergenic	1.685	6	5	15	0	0	1
10:81218549:A:C	10	81218549	C	A	0.09742	NA	NA	NA	0.085333	rs2559728	10	ZCCHC24	13165	intergenic	1.685	3a	5	15	0	1	1
rs201835173	7	128727853	AAT	A	0.1769	NA	NA	NA	0.704732	rs11770861	7	RP11-286H14.2	7501	intergenic	1.684	NA	5	15	0	0	1
rs2075858	11	1250242	G	T	0.1541	NA	NA	NA	0.102352	rs74760554	11	MUC5B	0	intronic	1.684	5	4	15	1	1	1
rs55670991	7	128712725	G	C	0.02783	0.0230949	0.121391	0.0534322	0.100747	rs11770861	7	RP11-128A6.3	6208	intergenic	1.682	4	1	15	0	1	1
rs1650157	10	81394521	G	A	0.3082	4.11786e-07	0.139725	0.027595	0.445774	rs2559728	10	RP11-589B3.6	2576	intergenic	1.682	NA	14	15	0	1	1
rs12806058	11	1693052	C	T	0.07753	NA	NA	NA	0.146905	rs34830395	11	FAM99A	3965	intergenic	1.682	4	5	14	0	1	1
rs11427284	11	34452704	GA	G	0.164	NA	NA	NA	0.118343	rs7949972	12	CIR1P3	0	ncRNA_intronic	1.682	NA	2	15	1	1	1
rs11606405	11	34532993	T	C	0.1889	NA	NA	NA	0.0562619	rs7949972	12	ELF5	0	intronic	1.682	NA	1	15	1	1	1
rs35565917	10	81340554	G	A	0.4175	6.18647e-05	-0.106455	0.0265768	0.725884	rs2559728	10	MBL3P	1499	intergenic	1.681	6	5	15	0	1	1
rs4319455	10	81739145	G	A	0.4284	0.000170531	0.0739061	0.0196606	0.171356	rs2559728	10	SFTPD	0	intronic	1.681	5	5	14	1	1	1
rs7396026	11	1407354	T	C	0.06958	0.00584341	-0.10578	0.0383756	0.0602261	rs7104241	11	BRSK2	3774	intergenic	1.681	6	5	14	1	1	1
rs10866498	5	1285162	C	T	0.4821	NA	NA	NA	0.543114	rs7725218	4	TERT	0	intronic	1.68	5	4	15	1	0	1
rs143119260	19	4603450	AGATG	A	0.3817	NA	NA	NA	0.0525685	rs2277732	16	CTB-50L17.2	17755	intergenic	1.68	NA	5	14	0	0	0
rs2819115	10	81645778	T	A	0.3966	8.84355e-05	0.0799135	0.0203845	0.217778	rs2559728	10	PGGT1BP2	6125	intergenic	1.679	6	13	15	0	1	1
rs10749561	10	82107061	G	T	0.4513	NA	NA	NA	0.0566358	rs2559728	10	DYDC1:DYDC2	0:0	intronic	1.678	6	14	15	1	1	1
rs149883855	11	1031602	C	T	0.02286	2.35995e-16	-0.689789	0.0840979	1	rs149883855	11	MUC6	0	intronic	1.676	6	4	15	1	1	1
rs35179278	11	1090501	C	A	0.1978	NA	NA	NA	0.174003	rs7480563	11	MUC2	0	intronic	1.676	3a	5	15	1	0	0
rs6441939	3	46086602	A	C	0.2346	2.21316e-06	0.112836	0.0238408	0.723187	rs4396933	1	XCR1	17367	intergenic	1.675	6	5	15	0	1	1
rs150832455	4	89501937	T	C	0.01789	NA	NA	NA	0.127636	rs2609260	3	HERC3	0	intronic	1.674	6	5	15	1	1	0
rs13115763	4	89750105	C	T	0.2982	0.000376117	-0.0737126	0.0207273	0.3443	rs2609260	3	FAM13A	0	intronic	1.674	4	5	15	1	1	1
rs34254848	11	1086754	C	CTG	0.1123	NA	NA	NA	0.0610235	rs7480563	11	MUC2	0	intronic	1.674	NA	5	15	1	0	0
rs8105137	19	49249888	G	A	0.4493	6.53862e-05	0.0802624	0.0201034	0.394886	rs492602	18	IZUMO1	0	UTR5	1.674	5	1	14	1	1	1
rs7934037	11	1583540	A	T	0.4642	0.0218754	-0.0442157	0.0192869	0.0599262	rs7103987	11	DUSP8	0	intronic	1.673	5	4	5	1	1	1
rs202199910	3	46099366	A	ATCTG	0.1918	NA	NA	NA	0.0719021	rs4396933	1	XCR1	30131	intergenic	1.672	NA	5	15	0	1	1
rs12916629	15	40682860	A	G	0.4483	0.000305492	-0.0714418	0.0197867	0.281863	rs59424629	15	KNSTRN	0	intronic	1.672	6	4	4	1	1	1
rs4955677	3	169568510	T	C	0.2903	4.75419e-05	-0.0888638	0.0218478	0.537047	rs2293607	2	LRRC31	0	intronic	1.67	4	4	15	1	1	1
rs375427724	10	81284126	C	T	0.1083	NA	NA	NA	0.11238	rs2559728	10	RP11-589B3.7	2137	intergenic	1.67	5	14	15	1	0	1
rs36137304	10	81343177	C	T	0.4115	NA	NA	NA	0.745206	rs2559728	10	MBL3P	0	ncRNA_intronic	1.67	5	5	15	0	1	1
rs7087546	10	82164663	C	A	0.4443	NA	NA	NA	0.0503789	rs2559728	10	FAM213A	2921	intergenic	1.67	6	5	15	1	1	1
rs6578485	11	1549697	C	T	0.1968	NA	NA	NA	0.142471	rs34830395	11	DUSP8	25576	intergenic	1.67	5	4	5	0	1	1
rs2264887	12	113518423	C	T	0.331	NA	NA	NA	0.0606929	rs10774671	13	DTX1	0	intronic	1.67	5	1	8	1	1	0
rs79961338	10	81554922	T	C	0.4175	1.69529e-05	0.14078	0.032727	0.455554	rs2559728	10	RP11-773D16.1	8890	intergenic	1.669	7	5	15	0	1	0
rs11790	15	40712737	T	C	0.3748	3.59638e-08	-0.114649	0.0208089	0.546093	rs59424629	15	IVD	0	UTR3	1.669	NA	4	5	1	1	1
rs10887344	10	81768162	G	A	0.3847	0.00658036	0.0547542	0.0201497	0.0756588	rs2559728	10	RP11-369J21.11	9306	intergenic	1.668	5	14	15	0	1	1
rs558090693	10	81695976	A	C	0.5	NA	NA	NA	0.1375	rs2559728	10	MBL1P	0	ncRNA_intronic	1.667	NA	5	14	1	1	1
rs11201011	10	81739920	C	A	0.4016	3.25446e-05	0.0826789	0.0198992	0.195668	rs2559728	10	SFTPD	0	intronic	1.667	1f	5	13	1	1	1
rs12482301	21	34615488	A	C	0.03579	0.00560023	0.180501	0.0651555	0.0540989	rs9636867	20	IFNAR2	0	intronic	1.667	6	4	5	1	1	1
rs4743017	9	109377235	G	T	0.4016	NA	NA	NA	0.121888	rs60568503	8	RP11-308N19.3	123	downstream	1.665	3a	5	15	0	0	1
19:49175351:C:T	19	49175351	T	C	0.3618	NA	NA	NA	0.27617	rs492602	18	SEC1P:NTN5	0:0	ncRNA_intronic	1.665	5	1	15	1	1	1
rs62244840	3	46367010	C	A	0.3022	NA	NA	NA	0.451482	rs1542754	1	UQCRC2P1	13596	intergenic	1.664	6	7	15	0	1	1
rs199493140	10	81445769	T	TA	0.1014	NA	NA	NA	0.165555	rs2559728	10	RP11-119F19.2	0	ncRNA_intronic	1.664	NA	4	5	0	1	0
rs2474960	10	81431887	A	C	0.3907	NA	NA	NA	0.537332	rs2559728	10	RP11-506M13.3:RP11-119F19.2	0:0	ncRNA_intronic	1.663	NA	5	15	0	1	0
rs144341208	4	89784475	TGGTGAATACATGGA	T	0.2127	NA	NA	NA	0.0743127	rs2609260	3	FAM13A	0	intronic	1.662	NA	5	15	1	1	1
rs146997182	3	169476991	CAA	C	0.2455	NA	NA	NA	0.979301	rs2293607	2	TERC	5316	intergenic	1.661	NA	5	15	1	1	1
rs112552912	11	1740981	T	TA	0.2167	NA	NA	NA	0.0626167	rs34830395	11	IFITM10	12658	intergenic	1.658	NA	5	14	0	0	1
rs1293752	12	113437814	C	T	0.3121	8.34352e-06	0.105226	0.0236136	0.519382	rs10774671	13	RP1-71H24.1:OAS2	0:0	ncRNA_intronic	1.658	NA	4	5	1	1	0
rs10766283	11	1378662	C	T	0.2316	0.000464376	-0.107212	0.0306276	0.761412	rs7104241	11	BRSK2	32466	intergenic	1.657	6	5	14	0	1	1
rs149888477	3	169553152	C	CTTTGTGTGTGTG	0.2525	NA	NA	NA	0.617783	rs2293607	2	LRRIQ4	0	intronic	1.655	NA	5	15	1	1	1
rs61860402	10	81723695	C	T	0.1054	0.010549	0.0740457	0.0289547	0.129368	rs2559728	10	SFTPD	0	intronic	1.655	7	9	15	1	1	1
rs7112439	11	1633277	C	T	0.07256	NA	NA	NA	0.0504792	rs7103987	11	KRTAP5-3	3583	intergenic	1.654	5	5	14	1	1	1
rs10816415	9	109417814	C	T	0.4205	0.000424028	-0.0745241	0.0211436	0.283099	rs60568503	8	RP11-308N19.4	0	ncRNA_intronic	1.651	7	14	15	0	0	1
rs10982455	9	117687036	C	A	0.4036	0.000467257	0.070741	0.0202183	0.201952	rs722126	9	TNFSF8	0	intronic	1.651	7	2	14	1	1	1
rs2296144	11	34501596	A	G	0.07654	0.0295513	-0.0762277	0.0350302	0.0634611	rs7949972	12	ELF5	0	UTR3	1.651	NA	5	15	1	1	1
rs555888688	10	81554753	A	G	0.03877	NA	NA	NA	0.0779704	rs2559728	10	RP11-773D16.1	9059	intergenic	1.65	NA	5	15	0	1	0
rs4253596	10	81370949	C	T	0.05865	NA	NA	NA	0.12636	rs2559728	10	SFTPA1	0	intronic	1.647	5	1	15	1	1	1
rs11605482	11	1136167	G	A	0.1958	6.42387e-08	-0.137906	0.025507	0.112862	rs7480563	11	MUC5AC	15412	intergenic	1.645	7	5	15	0	0	0
rs12577046	11	1601770	G	A	0.4662	NA	NA	NA	0.0545977	rs7103987	11	KRTAP5-AS1	0	ncRNA_intronic	1.645	7	5	14	1	1	1
rs34498313	3	46255796	G	C	0.1024	NA	NA	NA	0.492627	rs34339943	1	CCR3	0	intronic	1.644	7	5	15	1	1	1
rs3136668	3	46244280	G	A	0.09543	NA	NA	NA	0.518716	rs34339943	1	CCR3:CCR1	0:0	UTR3	1.643	6	3	15	1	1	1
rs7087115	10	81654057	C	T	0.328	0.0193254	0.076186	0.0325693	0.111375	rs2559728	10	PGGT1BP2	1125	intergenic	1.642	7	13	15	0	1	1
rs5743978	11	1307122	G	A	0.0497	9.63492e-05	0.169086	0.0433597	0.0525787	rs7104241	11	TOLLIP	0	intronic	1.642	NA	4	4	1	1	1
rs147329675	11	1115232	A	ACCCAGTG	0.2316	NA	NA	NA	0.176219	rs7480563	11	MUC2	10812	intergenic	1.641	NA	2	15	0	1	1
rs4683194	3	46316152	T	C	0.2167	NA	NA	NA	0.27653	rs1542754	1	CCR3	7954	intergenic	1.637	7	5	15	1	1	1
rs567263606	3	46535577	A	AT	0.08449	NA	NA	NA	0.115885	rs34339943	1	RTP3	3403	intergenic	1.637	NA	5	15	1	1	1
rs17886395	10	81318663	C	G	0.1392	0.0250949	0.066324	0.0296097	0.322444	rs2559728	10	SFTPA2	0	exonic	1.637	5	1	15	1	1	1
rs6785981	3	46387292	T	G	0.3072	NA	NA	NA	0.455594	rs1542754	1	CCR2	7932	intergenic	1.636	7	5	15	1	1	1
rs9394813	6	41563186	A	G	0.03877	NA	NA	NA	0.127667	rs2496644	6	FOXP4	0	intronic	1.635	5	2	5	1	0	1
rs439523	19	49236102	T	C	0.4811	3.35726e-05	-0.0882958	0.0212875	0.620715	rs492602	18	RASIP1	0	intronic	1.635	5	4	15	1	1	1
rs13063635	3	46173072	G	C	0.1243	NA	NA	NA	0.981565	rs34339943	1	FLT1P1	10777	intergenic	1.634	6	1	15	0	1	1
rs4907552	13	113523990	T	C	0.3618	0.00136701	-0.0761158	0.0237748	0.128092	rs12585036	14	ATP11A	0	intronic	1.634	5	4	5	1	1	1
rs1914662	10	81327553	G	A	0.1382	0.00207322	0.0872877	0.0283444	0.247394	rs2559728	10	SFTPA2	7399	intergenic	1.633	7	13	14	1	1	1
rs62226670	21	35279604	T	C	0.2197	0.0350729	-0.0505432	0.0239823	0.0526739	rs12626952	20	AP000304.12:ATP5O	0:0	intronic	1.633	3a	4	4	1	1	1
rs1104633	4	89879212	C	T	0.3579	0.000861956	0.0849905	0.0255066	0.355609	rs2609260	3	FAM13A	0	intronic	1.632	NA	2	15	1	1	1
rs7871327	9	109362226	G	A	0.3837	0.00781403	-0.0542932	0.020411	0.145754	rs60568503	8	RP11-308N19.1	0	ncRNA_intronic	1.631	7	14	15	0	1	1
rs66679411	11	34442997	C	T	0.3559	0.00248175	0.0634379	0.0209673	0.326895	rs7949972	12	CIR1P3	9429	intergenic	1.63	5	5	15	0	1	1
rs140242328	11	1393032	TGGATG	T	0.2336	NA	NA	NA	0.759631	rs7104241	11	BRSK2	18096	intergenic	1.629	NA	5	15	0	1	1
rs1604069	3	46112185	C	T	0.3628	NA	NA	NA	0.228969	rs34339943	1	XCR1	42950	intergenic	1.628	5	1	15	0	1	1
rs193124377	10	81422917	C	T	0.04274	NA	NA	NA	0.066591	rs2559728	10	RP11-506M13.3:RP11-119F19.2	0:0	ncRNA_exonic	1.628	7	15	15	0	1	1
rs7104956	11	993745	C	G	0.2038	NA	NA	NA	0.0662881	rs28655651	11	AP2A2	0	intronic	1.628	5	4	4	1	1	1
rs139312432	3	46071549	TG	T	0.1809	NA	NA	NA	0.0629793	rs4396933	1	XCR1	2314	intergenic	1.627	NA	5	15	1	1	1
rs2638281	19	49210869	A	G	0.4662	0.00146065	-0.079434	0.0249605	0.659121	rs492602	18	FUT2	1661	intergenic	1.627	6	5	5	1	1	1
rs6806802	3	45929559	G	T	0.1998	1.32109e-06	0.125489	0.0259459	0.525086	rs4396933	1	LZTFL1:CCR9	0:0	intronic	1.626	5	1	15	1	1	1
rs55689943	3	46548305	A	G	0.08847	0.00966122	0.102881	0.0397574	0.127153	rs34339943	1	RTP3	5865	intergenic	1.626	4	5	15	1	1	1
rs1458557	4	89887545	G	A	0.3082	1.61745e-05	-0.0886452	0.0205575	0.0870874	rs2609260	3	FAM13A	0	intronic	1.626	7	5	15	1	1	1
rs11722033	4	89906750	A	C	0.3549	NA	NA	NA	0.319027	rs2609260	3	FAM13A	0	intronic	1.626	4	4	15	1	1	1
rs7396030	11	1083364	G	A	0.2177	0.000161071	0.102132	0.0270666	0.135569	rs7480563	11	MUC2	0	intronic	1.626	NA	5	15	1	0	0
rs661488	15	40721420	G	C	0.3708	8.73924e-07	-0.121224	0.0246485	0.560234	rs59424629	15	IVD	0	intronic	1.626	7	5	14	1	1	1
rs4411920	3	46077525	A	G	0.341	NA	NA	NA	0.254328	rs34339943	1	XCR1	8290	intergenic	1.625	5	13	15	1	1	1
rs71022974	11	787828	T	TG	0.3539	NA	NA	NA	0.275372	rs28655651	11	CEND1	0	UTR3	1.625	NA	2	5	1	1	1
rs1500005	3	46102620	G	A	0.4006	6.32755e-06	-0.0894441	0.0198098	0.0846331	rs4396933	1	XCR1	33385	intergenic	1.624	5	5	15	0	1	1
rs143540607	3	169671798	TGTGA	T	0.1441	NA	NA	NA	0.0506823	rs2293607	2	RP11-379K17.4	0	ncRNA_intronic	1.624	NA	2	15	0	0	1
rs11245979	11	1139111	C	T	0.329	2.07782e-05	0.0916982	0.0215438	0.156942	rs2672794	11	MUC5AC	12468	intergenic	1.624	6	5	15	0	1	0
rs73833520	3	46057867	A	G	0.1243	NA	NA	NA	0.981565	rs34339943	1	XCR1	648	downstream	1.623	5	5	15	1	1	1
rs11602802	11	1133367	C	A	0.332	4.46583e-05	0.0877181	0.0214892	0.157332	rs2672794	11	MUC5AC	18212	intergenic	1.623	4	5	15	0	1	0
rs36111470	3	46159598	G	A	0.4235	4.32091e-05	-0.082517	0.0201772	0.0900134	rs34339943	1	FLT1P1	24251	intergenic	1.622	7	5	15	0	1	1
rs11422239	3	169685669	C	CT	0.166	NA	NA	NA	0.052712	rs2293607	2	SEC62	0	intronic	1.622	NA	1	2	1	0	1
rs35751524	21	35306262	A	AC	0.2535	NA	NA	NA	0.0515753	rs12626952	20	LINC00649	0	ncRNA_intronic	1.622	NA	1	5	0	1	1
rs117041473	11	1391382	G	A	0.07256	NA	NA	NA	0.183676	rs7104241	11	BRSK2	19746	intergenic	1.62	5	5	15	0	1	1
rs7116204	11	1612011	A	G	0.4543	NA	NA	NA	0.0659196	rs7103987	11	KRTAP5-AS1	0	ncRNA_intronic	1.62	7	5	14	1	1	1
rs71619652	3	46545105	T	TG	0.08847	NA	NA	NA	0.127153	rs34339943	1	RTP3	2665	intergenic	1.619	NA	5	15	1	1	1
rs56340663	7	128724019	T	C	0.0825	0.0383936	0.0755985	0.03651	0.281617	rs11770861	7	RP11-286H14.2	11335	intergenic	1.619	5	7	15	0	1	1
rs140460706	19	4630343	C	CAA	0.4165	NA	NA	NA	0.0958905	rs2277732	16	CTB-50L17.2	8023	intergenic	1.619	NA	5	15	1	0	0
rs11701251	21	35358299	C	T	0.4205	0.000394404	-0.0697388	0.0196791	0.0875308	rs12626952	20	LINC00649	8306	intergenic	1.619	5	5	15	0	1	1
rs7680864	4	89921899	T	C	0.2048	0.000285932	-0.0887433	0.0244625	0.0536557	rs2609260	3	FAM13A	0	intronic	1.618	5	5	15	1	1	1
rs11032722	11	34508792	C	T	0.4036	0.000105557	0.0794481	0.0204898	0.432446	rs7949972	12	ELF5	0	intronic	1.618	5	13	15	1	1	1
rs10850092	12	113359703	C	G	0.3449	1.39977e-07	0.109801	0.0208538	0.969592	rs10774671	13	OAS1:RP1-71H24.1	0:0	ncRNA_intronic	1.618	1f	4	5	1	1	0
rs35971655	3	46364401	A	T	0.3022	NA	NA	NA	0.451482	rs1542754	1	UQCRC2P1	10987	intergenic	1.617	7	2	15	0	1	1
rs4979470	9	117652853	G	A	0.4394	0.00479024	0.0553673	0.0196282	0.260171	rs722126	9	TNFSF8	3149	intergenic	1.617	5	5	15	1	1	1
rs12551168	9	109510128	T	C	0.4493	NA	NA	NA	0.103955	rs60568503	8	RP11-308N19.5	24916	intergenic	1.616	6	5	15	0	0	1
rs508370	11	34488095	T	C	0.4056	0.00015469	-0.095544	0.0252534	0.426736	rs7949972	12	CAT	0	intronic	1.614	NA	4	5	1	1	1
rs139166285	3	46108479	CAG	C	0.2048	NA	NA	NA	0.0855318	rs4396933	1	XCR1	39244	intergenic	1.613	NA	5	15	0	1	1
rs7863183	9	117642418	C	T	0.4235	NA	NA	NA	0.545363	rs722126	9	TNFSF8	13584	intergenic	1.613	6	5	15	0	1	1
rs72229465	11	34365005	GAC	G	0.2604	NA	NA	NA	0.053111	rs7949972	12	ABTB2	0	NA	1.611	NA	5	5	1	0	1
rs9854278	3	169444840	C	T	0.331	0.000912659	-0.068344	0.0206094	0.320341	rs2293607	2	RNU6-637P	6758	intergenic	1.61	7	9	15	0	1	1
rs7944723	11	1093710	G	C	0.1909	NA	NA	NA	0.20326	rs7480563	11	MUC2	0	exonic	1.61	NA	4	9	1	1	0
rs201023952	11	1705485	T	C	0.171	NA	NA	NA	0.0655641	rs34830395	11	FAM99B	0	ncRNA_exonic	1.61	5	1	14	0	0	1
rs7618618	3	45963497	G	T	0.2078	2.72535e-07	0.128355	0.0249644	0.537924	rs4396933	1	FYCO1	0	intronic	1.609	5	4	4	1	1	1
rs369384960	10	81455992	A	T	0.173	NA	NA	NA	0.143023	rs2559728	10	RP11-119F19.2	0	ncRNA_intronic	1.609	6	5	15	1	1	1
rs7068242	10	81768345	C	T	0.3509	0.0144332	0.0557893	0.0228056	0.0986704	rs2559728	10	RP11-369J21.11	9123	intergenic	1.609	7	14	15	0	1	1
rs7480203	11	1106771	T	C	0.1173	2.374e-05	-0.134466	0.0318154	0.0890391	rs7480563	11	MUC2	2351	intergenic	1.609	NA	2	15	1	0	1
rs28520914	11	1157238	C	T	0.2048	4.18353e-08	0.137906	0.0251519	0.092364	rs2672794	11	MUC5AC	0	intronic	1.609	5	4	15	1	1	1
rs603104	15	40757035	A	C	0.4732	5.45548e-05	-0.0818417	0.0202819	0.050531	rs59424629	15	BAHD1:RP11-64K12.8	0:0	ncRNA_intronic	1.608	NA	4	4	1	1	1
rs28694634	11	808423	G	A	0.3569	0.008745	0.0691111	0.0263595	0.246873	rs28655651	11	PIDD	0	intergenic	1.607	3a	1	5	1	1	1
11:1401358:G:GA	11	1401358	GA	G	0.3807	NA	NA	NA	0.604609	rs7104241	11	BRSK2	9770	NA	1.607	NA	5	14	1	0	1
rs73205248	12	113415796	G	A	0.08946	0.00396129	-0.157022	0.0544982	0.105483	rs10774671	13	RP1-71H24.1	0	ncRNA_intronic	1.607	4	1	2	1	1	0
rs10816403	9	109371518	T	C	0.3827	0.0110764	-0.069134	0.0272151	0.147545	rs60568503	8	RP11-308N19.1	4441	intergenic	1.606	6	5	15	0	1	1
rs78180321	21	35322315	G	A	0.09742	NA	NA	NA	0.826284	rs12626952	20	LINC00649	0	ncRNA_intronic	1.606	4	1	15	0	0	1
rs1635133	12	113457925	T	C	0.2475	0.0408	0.0440956	0.0215568	0.0801762	rs10774671	13	RP1-71H24.1	2368	intergenic	1.604	NA	5	15	1	1	1
rs11795369	9	117641001	C	T	0.2744	0.0238747	0.0517016	0.0228855	0.147594	rs722126	9	TNFSF8	15001	intergenic	1.603	6	5	15	0	1	1
rs11245960	11	1105163	G	A	0.2873	NA	NA	NA	0.349983	rs7480563	11	MUC2	743	downstream	1.603	3a	5	15	1	0	1
rs4365394	19	49145513	C	T	0.2674	0.0454086	-0.0461153	0.0230479	0.157076	rs492602	18	CA11:SEC1P	0:0	ncRNA_intronic	1.603	7	5	5	1	1	1
rs75285897	3	45854236	C	CTT	0.2744	NA	NA	NA	0.233313	rs4396933	1	LZTFL1	10571	intergenic	1.602	NA	4	15	0	0	1
rs145767178	10	81583301	G	A	0.1113	0.00992226	0.10167	0.0394296	0.143587	rs2559728	10	RP11-773D16.1	0	ncRNA_intronic	1.602	5	5	15	0	1	1
rs1795727	4	89974722	C	T	0.1998	0.000201727	-0.0873412	0.0234988	0.0530586	rs2609260	3	FAM13A	0	intronic	1.601	NA	5	15	1	1	1
rs59424629	15	40720542	G	T	0.493	3.03311e-12	-0.151941	0.02178	1	rs59424629	15	IVD	0	intronic	1.601	3a	4	14	1	1	1
rs72849411	11	1375132	C	T	0.171	4.26622e-26	-0.335364	0.0317387	0.769869	rs72846383	11	BRSK2	35996	intergenic	1.599	4	5	15	0	1	1
rs13062049	3	46544131	C	A	0.08847	0.0106518	0.101497	0.0397417	0.127153	rs34339943	1	RTP3	1691	intergenic	1.598	5	5	15	1	1	1
rs3775383	4	89732752	G	C	0.1332	0.0257644	-0.0776718	0.0348344	0.0737339	rs2609260	3	FAM13A	0	intronic	1.598	6	4	15	1	1	1
rs7395465	11	1384920	C	T	0.2326	4.63122e-06	-0.103037	0.022493	0.765175	rs7104241	11	BRSK2	26208	intergenic	1.598	5	8	9	0	1	0
rs2745913	11	34389258	A	G	0.2137	0.00129308	-0.0815309	0.0253397	0.28432	rs7949972	12	ABTB2	9702	intergenic	1.598	NA	5	15	1	1	1
rs3758473	10	81322717	T	C	0.2078	0.000586373	0.0849062	0.0246975	0.426171	rs2559728	10	SFTPA2	2563	intergenic	1.597	5	7	14	1	1	1
rs8128688	21	35346352	T	C	0.4046	NA	NA	NA	0.117089	rs12626952	20	LINC00649	0	ncRNA_exonic	1.597	7	4	5	0	1	1
rs148465502	4	89868993	CATAG	C	0.1958	NA	NA	NA	0.0644133	rs2609260	3	FAM13A	0	intronic	1.596	NA	5	15	1	1	1
rs2244091	10	81648441	G	C	0.3966	0.000951585	0.0802039	0.0242714	0.217778	rs2559728	10	PGGT1BP2	3462	intergenic	1.596	6	14	15	0	1	1
rs10835085	11	1259016	T	C	0.2883	2.51434e-08	0.118718	0.0213051	0.241284	rs7104241	11	MUC5B	0	intronic	1.596	7	5	15	1	1	1
rs35775079	3	46262111	C	T	0.09245	NA	NA	NA	0.540859	rs34339943	1	CCR3	0	intronic	1.595	7	5	15	1	1	1
rs34065597	11	34398518	AT	A	0.2127	NA	NA	NA	0.283265	rs7949972	12	ABTB2	18962	intergenic	1.595	NA	8	9	0	1	1
rs80029925	4	90069653	C	A	0.0835	NA	NA	NA	0.128776	rs2609260	3	RNU6-907P	17548	intergenic	1.594	6	1	15	0	1	1
rs2753667	10	81422172	G	C	0.2545	2.82266e-05	0.155337	0.037097	0.275434	rs2559728	10	RP11-506M13.3	0	ncRNA_intronic	1.594	6	15	15	0	1	1
rs2819113	10	81650743	C	T	0.3966	8.11389e-05	0.0802757	0.0203693	0.217778	rs2559728	10	PGGT1BP2	1160	intergenic	1.594	NA	7	15	0	1	1
rs2373156	3	46266379	A	T	0.08946	NA	NA	NA	0.384063	rs34339943	1	CCR3	0	intronic	1.593	5	5	15	1	1	1
rs7109045	11	1067618	C	T	0.34	NA	NA	NA	0.080762	rs7480563	11	MUC2	7256	intergenic	1.593	NA	5	14	1	1	0
rs7952385	11	1109049	C	T	0.2942	NA	NA	NA	0.318696	rs7480563	11	MUC2	4629	intergenic	1.592	NA	5	15	1	0	1
rs7130629	11	1381807	C	T	0.2326	3.79139e-06	-0.120582	0.0260858	0.765175	rs7104241	11	BRSK2	29321	intergenic	1.592	5	5	15	0	1	0
rs34329347	11	34444168	A	G	0.3519	0.000735527	0.07083	0.0209806	0.343833	rs7949972	12	CIR1P3	8258	intergenic	1.592	4	2	15	0	1	1
rs55679082	15	40691089	G	C	0.4513	0.000289534	-0.0809574	0.0223362	0.284101	rs59424629	15	KNSTRN	4641	intergenic	1.592	4	2	5	1	1	1
rs4683146	3	45898221	A	G	0.496	NA	NA	NA	0.103258	rs4396933	1	LZTFL1	0	intronic	1.591	6	5	14	1	1	1
rs201069466	4	89776858	CAA	C	0.2475	NA	NA	NA	0.426542	rs2609260	3	FAM13A	0	UTR3	1.591	NA	5	15	1	1	1
rs12637023	3	46121192	C	A	0.4245	7.79944e-06	-0.0875281	0.0195785	0.0897307	rs34339943	1	XCR1	51957	intergenic	1.59	7	5	15	0	1	1
rs2258874	10	81679156	C	T	0.3956	9.68072e-05	0.091463	0.0234613	0.211117	rs2559728	10	MBL1P	0	ncRNA_intronic	1.59	7	5	15	0	1	1
rs5786439	10	82032541	TG	T	0.1074	NA	NA	NA	0.134991	rs2559728	10	MAT1A	0	UTR3	1.59	NA	5	15	1	1	1
rs9831336	3	169558373	G	C	0.2575	9.0115e-06	-0.100074	0.022541	0.624797	rs2293607	2	LRRC31	0	intronic	1.589	7	5	15	1	1	1
rs200548801	10	81639136	C	CA	0.1223	NA	NA	NA	0.216073	rs2559728	10	CTSLP6	5476	intergenic	1.589	NA	14	15	0	1	0
rs146775860	10	81672062	GAAT	G	0.07058	NA	NA	NA	0.134068	rs2559728	10	MBL1P	0	ncRNA_intronic	1.587	NA	5	15	0	1	1
rs35396782	9	117571293	TAGA	T	0.2982	NA	NA	NA	0.790675	rs722126	9	TNFSF15	2886	intergenic	1.586	NA	5	15	1	1	1
rs200472868	10	81436487	GTAC	G	0.162	NA	NA	NA	0.0962645	rs2559728	10	RP11-506M13.3:RP11-119F19.2	0:0	ncRNA_exonic	1.586	NA	5	15	0	1	0
rs4683147	3	45948264	G	A	0.3926	NA	NA	NA	0.104607	rs4396933	1	LZTFL1	0	intronic	1.585	5	2	15	1	1	1
rs181332597	11	1643287	C	T	0.02485	NA	NA	NA	0.713527	rs74760554	11	KRTAP5-4	0	exonic	1.585	7	5	14	1	0	1
rs5028596	11	34438623	G	A	0.3032	0.0106788	-0.0532318	0.0208504	0.276076	rs7949972	12	RP1-53C18.3	12126	intergenic	1.583	2b	2	15	0	1	1
rs71095042	3	45632950	AG	A	0.4463	NA	NA	NA	0.0852158	rs73062378	1	LIMD1	0	upstream	1.581	NA	5	15	1	1	1
rs12627646	21	35286554	A	T	0.08847	1.22092e-10	0.215257	0.0334421	1	rs12626952	20	ATP5O	0	intronic	1.579	4	1	5	1	1	1
rs11070267	15	40653819	A	G	0.3708	8.95773e-07	-0.103552	0.0210762	0.492503	rs59424629	15	DISP2	0	intronic	1.578	5	5	5	1	1	1
rs7625839	3	45908148	T	C	0.4414	NA	NA	NA	0.113741	rs4396933	1	LZTFL1	0	intronic	1.577	6	5	15	1	1	1
rs1923538	10	81695032	G	A	0.3926	3.04569e-05	0.0825108	0.0197866	0.21037	rs2559728	10	MBL1P	0	ncRNA_intronic	1.577	NA	5	14	1	1	1
rs1650220	10	81374083	C	A	0.17	0.00291866	0.0869205	0.0292054	0.410361	rs2559728	10	SFTPA1	0	UTR3	1.576	NA	5	15	1	1	1
rs11826815	11	1258826	G	A	0.03877	0.00607888	0.152788	0.0556911	0.100016	rs7104241	11	MUC5B	0	intronic	1.576	5	5	15	1	1	1
rs113297103	11	1089937	A	AATGCACAC	0.08052	NA	NA	NA	0.0529715	rs7480563	11	MUC2	0	intronic	1.575	NA	4	15	1	1	0
rs370355224	10	81422013	C	T	0.2455	NA	NA	NA	0.273253	rs2559728	10	RP11-506M13.3	0	ncRNA_intronic	1.573	6	15	15	0	1	1
rs10711878	10	81527483	AT	A	0.3479	NA	NA	NA	0.480806	rs2559728	10	RP11-119F19.2	1397	intergenic	1.573	NA	5	15	0	1	0
rs61860595	10	81542678	T	C	0.07157	NA	NA	NA	0.116715	rs2559728	10	RP11-119F19.2	16592	intergenic	1.573	6	5	15	0	1	0
rs2088692	3	46077332	A	G	0.1243	5.63861e-27	0.377065	0.0350608	0.981565	rs34339943	1	XCR1	8097	intergenic	1.572	5	7	15	1	1	1
rs7952569	11	774608	G	A	0.4443	0.0471814	0.0385496	0.0194237	0.144467	rs28655651	11	PDDC1	0	intronic	1.572	NA	3	5	1	1	1
rs17078346	3	45845748	A	C	0.1024	NA	NA	NA	0.243217	rs34339943	1	SLC6A20	7720	intergenic	1.571	7	4	15	1	1	1
rs549070773	11	1604473	T	G	0.09841	NA	NA	NA	0.126202	rs34830395	11	KRTAP5-AS1	0	NA	1.57	NA	5	14	1	0	1
rs4630979	3	46460718	G	C	0.1421	NA	NA	NA	0.170776	rs34339943	1	CCRL2	6229	intergenic	1.569	6	4	15	1	1	1
rs9798965	3	169623240	C	T	0.4761	0.00401155	-0.0637142	0.0221441	0.0591044	rs2293607	2	KRT18P43	1191	intergenic	1.569	7	13	15	1	1	1
rs140160273	10	81354643	G	A	0.1372	0.00164777	0.0915122	0.0290763	0.252689	rs2559728	10	SFTPA3P	406	downstream	1.568	5	9	15	0	1	1
rs61860403	10	81723913	A	C	0.1054	0.010071	0.0745131	0.0289553	0.129368	rs2559728	10	SFTPD	0	intronic	1.568	7	9	15	1	1	1
rs116301886	11	1443297	G	A	0.2545	0.00470967	0.077352	0.0273691	0.308059	rs7103987	11	BRSK2	0	intronic	1.568	5	5	15	1	1	1
11:1401358:G:GAA	11	1401358	G	GAA	0.1103	NA	NA	NA	0.604609	rs7104241	11	BRSK2	9770	intergenic	1.567	NA	5	14	1	1	1
rs12295766	11	1589989	G	A	0.4642	0.0141727	-0.0472327	0.0192562	0.0599262	rs7103987	11	DUSP8	0	intronic	1.564	5	1	7	1	1	1
rs1812329	4	89869918	G	A	0.3996	1.90357e-05	0.0837566	0.019588	0.129598	rs2609260	3	FAM13A	0	intronic	1.563	6	5	15	1	1	1
rs200198030	10	81415436	GA	G	0.06958	NA	NA	NA	0.139568	rs2559728	10	RP11-506M13.3	5210	intergenic	1.563	NA	14	15	0	1	0
3:46051908:A:G	3	46051908	A	G	0.1262	NA	NA	NA	0.963655	rs34339943	1	XCR1	6607	intergenic	1.562	7	5	15	1	1	1
rs1491959	3	46120400	G	A	0.3638	NA	NA	NA	0.227918	rs34339943	1	XCR1	51165	intergenic	1.562	NA	1	15	0	1	1
rs200541761	10	81263152	CCTGT	C	0.1531	NA	NA	NA	0.218429	rs2559728	10	RP11-342M3.1	676	downstream	1.562	NA	5	14	1	1	1
rs4767056	12	113479646	C	T	0.3966	0.0280998	0.0451874	0.0205782	0.123753	rs10774671	13	RPS15AP32	12220	intergenic	1.562	6	5	14	0	1	1
rs3821883	3	46022704	C	T	0.2078	0.0213328	-0.0551628	0.0239626	0.0551306	rs34339943	1	FYCO1	0	intronic	1.561	NA	4	4	1	1	1
rs1041115	11	34436210	A	C	0.3032	0.010229	-0.0535373	0.0208479	0.276076	rs7949972	12	RP1-53C18.3	9713	intergenic	1.561	5	5	15	0	1	1
rs62310476	4	89832328	T	A	0.2237	3.35131e-06	0.103767	0.022325	0.0662405	rs2609260	3	FAM13A	0	intronic	1.56	7	5	15	1	1	1
rs4693980	4	89885988	G	A	0.4463	4.6163e-06	0.0875103	0.0191008	0.237497	rs2609260	3	FAM13A	0	intronic	1.56	5	5	15	1	1	1
rs4743016	9	109377233	G	T	0.325	NA	NA	NA	0.108432	rs60568503	8	RP11-308N19.3	125	downstream	1.56	3a	5	15	0	0	1
rs142077045	11	1360510	GAGA	G	0.0497	NA	NA	NA	0.0525787	rs7104241	11	TOLLIP-AS1	28572	intergenic	1.56	NA	5	14	0	1	1
rs71322274	21	35399747	C	CTG	0.3638	NA	NA	NA	0.059499	rs12626952	20	MRPS6	45776	intergenic	1.56	NA	5	15	0	1	1
rs11003001	10	81222276	G	C	0.2584	0.00117544	0.0712279	0.0219516	0.347127	rs2559728	10	ZCCHC24	16892	intergenic	1.559	5	5	15	0	1	1
rs12284219	11	1648135	G	A	0.06759	NA	NA	NA	0.0526396	rs7103987	11	KRTAP5-5	2897	intergenic	1.558	6	5	14	1	1	1
rs9831315	3	45956362	G	C	0.4066	1.36259e-05	-0.0880945	0.0202525	0.113287	rs4396933	1	LZTFL1	0	intronic	1.557	2b	1	15	1	1	1
rs7648827	3	46586179	C	T	0.08549	2.99003e-06	0.158108	0.0338452	0.12055	rs34339943	1	LRRC2	0	intronic	1.556	1f	4	15	1	1	1
rs10660824	9	109511310	C	CTT	0.4205	NA	NA	NA	0.107629	rs60568503	8	RP11-308N19.5	26098	intergenic	1.556	NA	5	15	0	0	1
rs10734456	11	1607346	A	C	0.2823	NA	NA	NA	0.0866865	rs34830395	11	KRTAP5-AS1	0	ncRNA_intronic	1.556	5	5	14	1	1	1
rs12490581	3	169565030	G	A	0.337	0.000264647	-0.076458	0.0209609	0.491001	rs2293607	2	LRRC31	0	intronic	1.555	3a	5	15	1	1	1
rs35454877	3	46059484	T	C	0.1243	NA	NA	NA	0.981565	rs34339943	1	XCR1	0	UTR3	1.554	4	5	15	1	1	1
rs34668658	3	45844198	A	C	0.08151	NA	NA	NA	0.371221	rs34339943	1	SLC6A20	6170	intergenic	1.551	7	4	15	1	1	1
rs9311379	3	45966481	T	G	0.2038	2.28104e-07	0.12695	0.0245322	0.594074	rs4396933	1	FYCO1	0	intronic	1.551	6	4	5	1	1	1
rs7972033	12	113363283	C	T	0.3658	3.60532e-06	0.114869	0.024794	0.891472	rs10774671	13	OAS1:RP1-71H24.1	0:0	ncRNA_intronic	1.551	5	2	15	1	1	0
rs150434441	19	10409323	A	G	0.4642	2.09729e-05	-0.100252	0.0235649	0.0570017	rs142770866	17	ICAM5	1868	intergenic	1.551	5	5	14	1	1	0
rs116842373	20	62629389	A	G	0.02783	0.000134399	-0.346813	0.0908302	0.279344	rs116905074	19	ZNF512B:PRPF6	0:0	intronic	1.551	7	4	4	1	1	1
rs7130736	11	1633281	G	A	0.07256	NA	NA	NA	0.0504792	rs7103987	11	KRTAP5-3	3587	intergenic	1.55	5	5	14	1	1	1
rs34767161	3	46592517	C	T	0.08549	1.23095e-06	0.165153	0.0340481	0.12055	rs34339943	1	LRRC2	0	intronic	1.549	6	4	15	1	1	1
rs11042646	11	1242227	C	T	0.1581	3.05091e-06	0.151371	0.0324318	0.0726665	rs2672794	11	MUC5B	2068	intergenic	1.549	4	5	15	1	0	1
rs115257826	11	1379780	G	A	0.04573	0.000194838	0.16532	0.0443737	0.0687881	rs7104241	11	BRSK2	31348	intergenic	1.549	3a	5	15	0	1	1
rs4253472	10	81364529	ATT	A	0.06958	NA	NA	NA	0.139568	rs2559728	10	SFTPA1	6165	intergenic	1.548	NA	13	15	1	1	1
rs4074344	11	872529	C	T	0.3012	0.00126958	0.0704351	0.0218555	0.111781	rs28655651	11	CHID1	0	intronic	1.548	5	4	5	1	1	0
rs4683192	3	46292805	C	G	0.06461	NA	NA	NA	0.130595	rs4396933	1	CCR3	0	intronic	1.547	7	14	15	1	1	1
rs147097060	19	49317785	AAAAG	A	0.2187	NA	NA	NA	0.102722	rs492602	18	HSD17B14	0	intronic	1.547	NA	4	5	1	1	1
rs1846616	3	46032441	A	T	0.3499	2.32416e-09	-0.138597	0.0232026	0.245121	rs34339943	1	FYCO1	0	intronic	1.545	6	4	5	1	1	1
rs2611117	11	34400322	G	T	0.2127	0.0027589	-0.0712474	0.0238015	0.283265	rs7949972	12	ABTB2	20766	intergenic	1.545	6	5	15	0	1	1
rs67676925	3	46274259	T	C	0.08052	NA	NA	NA	0.371398	rs34339943	1	CCR3	0	intronic	1.544	7	5	15	1	1	1
rs1920123	3	169506173	C	T	0.2654	4.88435e-09	-0.12516	0.021391	0.887007	rs2293607	2	MYNN	0	UTR3	1.542	7	4	5	1	1	1
rs2991874	10	81625065	G	A	0.2575	0.00362163	0.0862412	0.0296426	0.273895	rs2559728	10	NPAP1P2	3502	intergenic	1.542	7	14	15	0	1	0
rs2096695	21	35371887	T	C	0.4901	NA	NA	NA	0.0503642	rs12626952	20	LINC00649	21894	intergenic	1.542	7	5	15	0	1	1
rs9871405	3	46589972	T	C	0.08549	1.88021e-06	0.161187	0.0338209	0.12055	rs34339943	1	LRRC2	0	intronic	1.54	6	5	15	1	1	1
rs10824761	10	81221628	T	C	0.2197	0.00343423	0.0685628	0.0234328	0.271438	rs2559728	10	ZCCHC24	16244	intergenic	1.54	5	5	15	0	1	1
rs112544636	11	1432949	C	T	0.2515	0.00181323	0.0747553	0.0239659	0.311718	rs7103987	11	BRSK2	0	intronic	1.54	5	2	15	1	1	1
10:81633707:G:T	10	81633707	G	T	0.04076	NA	NA	NA	0.079175	rs2559728	10	CTSLP6	47	upstream	1.539	NA	14	15	0	1	0
rs208680	11	34454074	T	C	0.164	0.0381968	0.0523465	0.0252548	0.118343	rs7949972	12	CIR1P3	877	downstream	1.539	NA	5	15	1	1	1
rs10982451	9	117682492	C	T	0.4046	0.000723999	0.0664017	0.0196436	0.203198	rs722126	9	TNFSF8	0	intronic	1.537	7	3	14	1	1	1
rs35597674	10	81360043	C	A	0.4225	1.80126e-06	-0.109447	0.0229232	0.772374	rs2559728	10	SFTPA3P	4626	intergenic	1.537	7	7	15	0	1	1
12:113470855:A:T	12	113470855	T	A	0.3926	NA	NA	NA	0.142115	rs10774671	13	RP1-71H24.1	15298	intergenic	1.537	6	5	15	0	1	1
rs7298895	12	113501910	T	C	0.327	0.0180668	-0.0515009	0.0217832	0.0843833	rs10774671	13	DTX1	0	intronic	1.537	5	3	14	1	1	1
rs12462642	19	4715016	G	A	0.332	0.000365224	0.100836	0.0282927	0.69205	rs2277732	16	DPP9	0	intronic	1.537	6	4	4	1	1	1
rs9883242	3	169430638	G	A	0.331	0.000396435	-0.0745267	0.0210382	0.320341	rs2293607	2	RP11-3K16.1	3084	intergenic	1.536	7	14	15	0	1	1
rs10978537	9	109321180	T	C	0.2634	0.00544141	-0.0613011	0.0220534	0.0712201	rs60568503	8	RP11-308N19.1	0	ncRNA_intronic	1.536	7	7	15	0	0	1
rs11536777	9	109329190	C	T	0.2624	0.00531764	-0.0611847	0.0219525	0.0752531	rs60568503	8	RP11-308N19.1	0	ncRNA_intronic	1.536	7	9	15	0	0	1
rs139335504	10	81440673	G	A	0.1044	NA	NA	NA	0.154527	rs2559728	10	RP11-119F19.2	0	ncRNA_intronic	1.536	6	5	15	0	1	0
rs11245971	11	1128210	T	A	0.1988	1.2641e-07	-0.134132	0.0253846	0.123381	rs7480563	11	MUC5AC	23369	intergenic	1.536	7	5	9	0	0	0
rs1491962	3	46304606	C	T	0.4344	5.08794e-08	0.107648	0.0197584	0.129992	rs1542754	1	CCR3	0	intronic	1.535	6	5	15	1	1	1
rs6772291	3	46587018	A	C	0.08549	2.13093e-06	0.160309	0.0338163	0.12055	rs34339943	1	LRRC2	0	intronic	1.535	6	2	15	1	1	1
rs71034262	10	81713760	GT	G	0.1889	NA	NA	NA	0.252202	rs2559728	10	SFTPD	0	intronic	1.535	NA	5	9	1	1	1
rs11633883	15	40714401	A	G	0.3887	8.86295e-09	-0.130855	0.0227527	0.657216	rs59424629	15	IVD	0	intronic	1.535	1f	1	5	1	1	1
rs141202698	7	128765503	A	AT	0.1014	NA	NA	NA	0.237731	rs11770861	7	RP11-286H14.4	1068	intergenic	1.533	NA	5	15	0	1	1
rs6477538	9	109467571	C	T	0.4334	3.21122e-06	0.107725	0.0231327	0.724412	rs60568503	8	RP11-308N19.4	2627	intergenic	1.533	6	5	15	0	0	1
rs2157059	3	46358904	G	C	0.2913	NA	NA	NA	0.412485	rs1542754	1	UQCRC2P1	5490	intergenic	1.532	5	2	15	0	1	1
rs138621433	10	81523267	G	A	0.1183	0.0008902	0.122011	0.0367158	0.158712	rs2559728	10	RP11-119F19.2	0	ncRNA_intronic	1.532	6	4	15	0	1	0
rs12787736	11	1373011	C	T	0.162	0.00151535	-0.106753	0.0336577	0.0545526	rs7104241	11	BRSK2	38117	intergenic	1.532	4	5	14	0	1	1
rs76892054	11	839767	CCT	C	0.337	NA	NA	NA	1	rs28655651	11	CD151:POLR2L	0:0	UTR3	1.531	NA	3	4	1	1	1
rs17078449	3	45980673	G	A	0.2117	0.00282958	-0.0805633	0.0269833	0.0575381	rs4396933	1	FYCO1	0	intronic	1.53	4	4	7	1	1	1
rs2451949	9	109519150	C	T	0.2396	1.17922e-05	-0.102397	0.0233709	0.0659378	rs60568503	8	RP11-308N19.5	33938	intergenic	1.53	6	5	15	0	0	1
rs145783026	20	62237079	G	A	0.03181	1.51064e-05	-0.314087	0.0725855	0.3767	rs116905074	19	GMEB2	0	intronic	1.529	7	4	5	1	1	1
rs4242818	11	1516812	C	T	0.1193	0.00133754	-0.103899	0.0323894	0.0620238	rs7103987	11	MOB2	0	intergenic	1.528	6	5	5	1	1	1
rs189609565	11	1709886	C	A	0.02386	9.18348e-06	-0.467475	0.105393	0.393867	rs34830395	11	AP006285.6	0	ncRNA_exonic	1.527	5	1	14	1	0	1
rs35122257	11	34471665	A	AT	0.07455	NA	NA	NA	0.0628152	rs7949972	12	CAT	0	intronic	1.527	NA	3	4	1	0	1
rs4978607	9	117508437	T	C	0.1103	7.53832e-05	0.12986	0.0328044	0.126094	rs722126	9	TNFSF15	38477	intergenic	1.526	5	2	15	0	1	1
rs4817603	21	35346410	T	C	0.3419	NA	NA	NA	0.15245	rs12626952	20	LINC00649	0	ncRNA_exonic	1.526	7	4	5	0	0	1
rs17860184	21	34616857	G	C	0.1093	0.000917962	-0.115157	0.0347429	0.084049	rs9636867	20	IFNAR2	0	intronic	1.525	5	2	5	1	1	1
rs4683207	3	46335887	C	T	0.4374	1.15478e-07	-0.104741	0.0197605	0.124772	rs1542754	1	UQCRC2P1	16194	intergenic	1.524	4	2	15	0	1	1
11:1081151:C:T	11	1081151	T	C	0.2207	NA	NA	NA	0.134872	rs7480563	11	MUC2	0	intronic	1.524	5	4	15	1	0	0
rs997704	11	34409822	T	C	0.3847	1.5189e-05	-0.0860288	0.0198868	0.473673	rs7949972	12	RP1-53C18.3	16387	intergenic	1.524	NA	5	15	0	1	1
rs2097283	3	46378131	A	G	0.2296	NA	NA	NA	0.240728	rs1542754	1	CCR2	17093	intergenic	1.523	6	5	15	0	1	1
rs10978626	9	109526852	G	A	0.4751	0.000963271	0.0648357	0.019641	0.0749078	rs60568503	8	RP11-308N19.5	41640	intergenic	1.523	7	5	15	0	0	1
rs62243870	3	46105404	C	T	0.2008	0.0111175	-0.0682456	0.0268791	0.0826054	rs4396933	1	XCR1	36169	intergenic	1.521	7	5	15	0	1	1
rs10837925	11	1648620	G	A	0.07157	NA	NA	NA	0.0508858	rs7103987	11	KRTAP5-5	2412	intergenic	1.521	5	5	14	1	1	1
rs41537946	3	46260860	C	T	0.1024	NA	NA	NA	0.492627	rs34339943	1	CCR3	0	intronic	1.519	7	5	15	1	1	1
rs58053160	21	35388972	C	CT	0.3767	NA	NA	NA	0.0611698	rs12626952	20	LINC00649	38979	intergenic	1.519	NA	5	15	0	1	1
rs530412509	11	1144593	T	G	0.2386	NA	NA	NA	0.116983	rs2672794	11	MUC5AC	6986	intergenic	1.517	NA	5	15	1	0	1
rs35613615	3	46265243	T	C	0.07952	NA	NA	NA	0.432887	rs34339943	1	CCR3	0	intronic	1.515	5	2	15	1	1	1
rs11130091	3	46504531	G	C	0.2724	0.0105845	0.0667611	0.0261181	0.0565029	rs34339943	1	LTF	0	intronic	1.515	5	1	14	1	1	1
rs11603559	11	1129919	C	T	0.1998	NA	NA	NA	0.123098	rs7480563	11	MUC5AC	21660	intergenic	1.515	6	5	15	0	0	0
rs6477541	9	109506168	C	A	0.3926	1.55542e-07	-0.120805	0.0230286	0.298938	rs60568503	8	RP11-308N19.5	20956	intergenic	1.514	7	14	15	0	1	1
rs56115465	11	1440548	G	A	0.2535	0.00428401	0.0765242	0.0267899	0.308232	rs7103987	11	BRSK2	0	intronic	1.513	5	5	9	1	1	1
rs35280795	19	49098562	C	CA	0.1551	NA	NA	NA	0.0545188	rs492602	18	SULT2B1	0	intronic	1.512	NA	5	15	1	1	0
rs2678584	10	81414689	T	C	0.3072	7.16251e-05	0.0999463	0.0251702	0.414923	rs2559728	10	RP11-506M13.3	5957	intergenic	1.509	7	14	15	0	1	0
rs2341958	10	81759954	G	A	0.3996	2.33904e-05	0.0838572	0.0198254	0.168247	rs2559728	10	RP11-479O17.7	16957	intergenic	1.509	1e	14	15	0	1	1
rs11915754	3	169406986	C	G	0.339	0.0012382	-0.0675496	0.0209137	0.276653	rs2293607	2	RP11-3K16.1	20096	intergenic	1.508	7	13	15	0	1	1
rs72820337	10	81216529	A	C	0.1223	0.0434514	0.0827939	0.0410004	0.168897	rs2559728	10	ZCCHC24	11145	intergenic	1.508	6	5	15	0	1	1
rs3781708	11	34504659	A	G	0.07654	0.032522	-0.074906	0.0350366	0.0634611	rs7949972	12	ELF5	0	intronic	1.508	7	13	15	1	1	1
rs201559091	19	49125515	CA	C	0.159	NA	NA	NA	0.0638123	rs492602	18	AC022154.7:SPHK2	0:0	ncRNA_intronic	1.508	NA	1	5	1	1	1
rs532924481	10	81460684	A	C	0.04076	NA	NA	NA	0.0808048	rs2559728	10	RP11-119F19.2	0	ncRNA_intronic	1.506	NA	5	15	1	1	0
rs280525	19	10481511	G	A	0.493	6.91343e-07	0.110603	0.0222821	0.0855307	rs142770866	17	TYK2	0	intronic	1.506	6	4	5	1	1	1
rs6795629	3	46149162	T	C	0.3618	NA	NA	NA	0.232111	rs34339943	1	FLT1P1	34687	intergenic	1.505	5	5	15	0	1	1
rs35431271	3	46265312	C	G	0.08946	NA	NA	NA	0.384063	rs34339943	1	CCR3	0	intronic	1.505	4	2	15	1	1	1
rs6785618	3	169562797	G	A	0.2575	4.26251e-06	-0.0997374	0.0216907	0.624797	rs2293607	2	LRRC31	0	intronic	1.505	7	5	15	1	1	1
rs72733434	15	40686687	A	G	0.1441	0.0366254	0.0762393	0.0364796	0.168807	rs59424629	15	KNSTRN	239	downstream	1.505	7	4	5	1	1	1
rs4253595	10	81370491	C	A	0.05865	NA	NA	NA	0.12636	rs2559728	10	SFTPA1	203	upstream	1.504	5	5	15	1	1	1
rs59120867	10	81402178	A	G	0.3082	0.00404561	0.128225	0.0446065	0.445774	rs2559728	10	RP11-589B3.6	10233	intergenic	1.504	6	14	15	0	1	0
rs61862740	10	81423237	C	T	0.326	0.0048447	0.090778	0.032223	0.471903	rs2559728	10	RP11-506M13.3:RP11-119F19.2:RP11-182L21.5	0:0:0	ncRNA_exonic	1.504	7	15	15	0	1	1
rs113764764	11	1401214	C	T	0.04672	4.16332e-05	0.176658	0.0431059	0.0758405	rs7104241	11	BRSK2	9914	intergenic	1.504	7	5	14	1	1	1
rs4682807	3	46132301	A	C	0.2406	0.0182552	-0.0526612	0.0223103	0.111925	rs4396933	1	FLT1P1	51548	intergenic	1.503	6	2	15	0	1	1
rs61867505	11	1123363	T	G	0.09841	0.00229533	0.105996	0.0347631	0.119014	rs7480563	11	MUC2	18943	intergenic	1.502	5	2	15	0	0	0
rs4924465	15	40702287	A	G	0.3509	1.02136e-05	-0.117536	0.0266365	0.48908	rs59424629	15	IVD	0	intronic	1.502	7	4	4	1	1	1
rs1533293	4	90047976	T	G	0.09046	0.00113987	-0.113301	0.0348242	0.37118	rs2609260	3	RNU6-907P	4026	intergenic	1.501	6	5	15	0	1	1
rs1379932	4	89800892	C	T	0.2376	2.30711e-07	-0.116535	0.0225289	0.669689	rs2609260	3	FAM13A	0	intronic	1.5	5	5	15	1	1	1
rs10741680	11	1376818	T	C	0.2316	9.82157e-06	-0.0996043	0.0225295	0.761412	rs7104241	11	BRSK2	34310	intergenic	1.5	6	5	14	0	1	1
rs12638862	3	169477506	A	G	0.2545	6.5442e-09	-0.124364	0.0214339	0.935433	rs2293607	2	TERC	4801	intergenic	1.499	5	2	15	1	1	1
rs5743965	11	1310539	G	A	0.0497	0.000149861	0.165114	0.0435507	0.0525787	rs7104241	11	TOLLIP	0	intronic	1.499	NA	4	4	1	1	1
rs12626952	21	35289652	C	A	0.08847	9.28708e-11	0.216759	0.0334602	1	rs12626952	20	LINC00649	0	ncRNA_intronic	1.499	6	5	15	1	1	1
rs13078053	3	46146984	T	A	0.4254	0.0275901	-0.0498121	0.0226104	0.0908708	rs34339943	1	FLT1P1	36865	intergenic	1.498	4	5	15	0	1	1
rs553790517	10	81514785	C	A	0.04076	NA	NA	NA	0.0808048	rs2559728	10	RP11-119F19.2	0	ncRNA_intronic	1.498	NA	5	15	0	1	1
rs55762625	11	1111182	C	T	0.1034	4.45028e-45	-0.466167	0.0330878	0.141046	rs12802931	11	MUC2	6762	intergenic	1.498	5	5	15	1	0	1
3:46146128:G:GC	3	46146128	G	GC	0.4205	NA	NA	NA	0.088026	rs34339943	1	FLT1P1	37721	intergenic	1.497	NA	5	15	0	1	1
rs116970182	6	41563984	G	T	0.03877	NA	NA	NA	0.127667	rs2496644	6	FOXP4	0	intronic	1.497	3a	4	5	1	0	1
rs80228114	11	1635777	G	T	0.2167	NA	NA	NA	0.0813634	rs7103987	11	KRTAP5-3	6083	intergenic	1.497	7	5	14	1	1	1
rs2495236	6	41488200	G	C	0.2346	0.0268111	-0.052648	0.0237768	0.0785796	rs2496644	6	RP11-328M4.2	0	ncRNA_intronic	1.496	5	2	14	0	1	0
rs201961503	10	81428616	TTG	T	0.06958	NA	NA	NA	0.139568	rs2559728	10	RP11-506M13.3:RP11-119F19.2	0:0	ncRNA_intronic	1.496	NA	14	15	0	1	1
rs12768761	10	81768421	G	A	0.3847	0.00737887	0.053987	0.0201501	0.0756588	rs2559728	10	RP11-369J21.11	9047	intergenic	1.494	7	14	15	0	1	1
rs11027629	11	1460639	A	C	0.2048	0.00610729	-0.0669894	0.0244312	0.120986	rs7103987	11	BRSK2	0	intronic	1.494	5	4	15	1	1	1
rs1520493	3	46580222	T	C	0.2714	NA	NA	NA	0.0528939	rs73062378	1	LRRC2	0	intronic	1.493	NA	1	15	1	1	1
rs561883056	4	89897867	TGTA	T	0.3121	NA	NA	NA	0.087997	rs2609260	3	FAM13A	0	intronic	1.493	NA	4	15	1	1	1
10:81282400:C:T	10	81282400	C	T	0.1392	NA	NA	NA	0.189391	rs2559728	10	RP11-589B3.7	3863	NA	1.493	NA	13	15	1	1	1
rs2243998	10	81648645	G	A	0.3966	0.000211905	0.0893283	0.0241142	0.217778	rs2559728	10	PGGT1BP2	3258	intergenic	1.492	6	14	15	0	1	1
rs77270071	10	81458857	A	C	0.2396	NA	NA	NA	0.250411	rs2559728	10	RP11-119F19.2	0	ncRNA_intronic	1.491	6	5	15	1	1	1
rs572673643	4	90063175	GC	G	0.01093	NA	NA	NA	0.0550286	rs2609260	3	RNU6-907P	11070	intergenic	1.49	NA	5	15	0	0	1
rs55938083	6	7565376	C	T	0.2753	0.000142606	-0.0850438	0.0223587	0.545242	rs2076295	5	DSP	0	intronic	1.49	7	4	14	1	1	1
rs5743964	11	1310542	G	A	0.0497	0.00016799	0.163784	0.0435267	0.0525787	rs7104241	11	TOLLIP	0	intronic	1.489	NA	4	4	1	1	1
rs374886	19	49117247	A	G	0.3688	0.00124364	0.0710284	0.0219992	0.430244	rs492602	18	FAM83E	0	intronic	1.489	4	1	5	1	1	1
rs139126409	10	81551017	A	G	0.3897	NA	NA	NA	0.442742	rs2559728	10	RP11-773D16.1	12795	intergenic	1.488	6	5	15	0	1	0
rs143792692	19	49155129	CCG	C	0.08052	NA	NA	NA	0.0549262	rs492602	18	SEC1P	0	ncRNA_intronic	1.488	NA	5	15	1	0	1
rs11003030	10	81244627	A	G	0.2773	0.00220582	0.0652675	0.0213221	0.31112	rs2559728	10	TPRX1P1	14794	intergenic	1.486	6	5	15	0	1	1
rs2101446	3	46032959	T	C	0.2018	1.07163e-05	0.109057	0.0247733	0.563246	rs4396933	1	FYCO1	0	intronic	1.485	5	2	5	1	1	1
rs9991039	4	89765872	A	T	0.2982	1.2896e-05	-0.0902432	0.0206892	0.3443	rs2609260	3	FAM13A	0	intronic	1.485	7	5	15	1	1	1
rs12577694	11	888150	T	C	0.4831	0.0369433	0.040467	0.0193957	0.357059	rs28655651	11	CHID1	0	intronic	1.484	1f	4	4	1	1	1
rs71327061	3	46435229	G	A	0.2336	3.92178e-06	0.107702	0.023335	0.126201	rs73062378	1	RP11-24F11.2	0	ncRNA_intronic	1.483	2a	5	15	0	1	1
rs118164013	20	62225228	C	T	0.01988	1.63718e-06	-0.394165	0.0822253	0.630532	rs116905074	19	GMEB2	0	intronic	1.483	5	2	4	1	1	1
rs67681054	19	49186141	C	G	0.1421	0.0151761	0.0653703	0.0269218	0.0719097	rs492602	18	RN7SL345P	1150	intergenic	1.482	7	5	15	1	1	1
rs113773442	11	1631555	C	G	0.1352	NA	NA	NA	0.0722026	rs7103987	11	KRTAP5-3	1861	intergenic	1.48	7	5	14	1	1	1
rs150262547	10	81402146	A	G	0.3082	NA	NA	NA	0.445774	rs2559728	10	RP11-589B3.6	10201	intergenic	1.476	6	14	15	0	1	0
rs61661087	15	40720543	T	C	0.493	1.70063e-05	-0.100541	0.0233764	1	rs59424629	15	IVD	0	intronic	1.476	3a	4	14	1	1	1
rs7482744	11	1106682	A	G	0.1183	NA	NA	NA	0.0884137	rs7480563	11	MUC2	2262	intergenic	1.475	NA	2	15	1	0	1
rs2857476	11	1281134	T	C	0.5	2.78362e-24	0.19558	0.0192368	0.292223	rs7104241	11	MUC5B	0	intronic	1.475	5	5	15	1	1	1
rs2064061	3	45871203	A	G	0.4901	NA	NA	NA	0.0971354	rs4396933	1	LZTFL1	0	intronic	1.474	5	4	5	1	1	1
rs113695188	11	1089321	C	CAT	0.2167	NA	NA	NA	0.159842	rs7480563	11	MUC2	0	intronic	1.474	NA	1	15	1	0	0
rs12593725	15	40686766	G	A	0.3111	1.76537e-05	-0.0987027	0.0229933	0.430044	rs59424629	15	KNSTRN	318	downstream	1.474	6	4	5	1	1	1
rs7869487	9	117580914	C	T	0.3091	6.64881e-08	0.116008	0.0214813	0.781358	rs722126	9	TNFSF15	12507	intergenic	1.473	6	5	15	0	1	1
rs74532081	3	46200925	T	A	0.1004	NA	NA	NA	0.48801	rs34339943	1	CCR3	4170	intergenic	1.472	7	5	15	1	1	1
rs34051876	4	89927372	TG	T	0.4592	NA	NA	NA	0.133847	rs2609260	3	FAM13A	0	intronic	1.47	NA	4	5	1	1	1
rs11245929	11	1080954	G	A	0.09344	0.021714	0.078896	0.0343724	0.0571252	rs7480563	11	MUC2	0	exonic	1.47	6	4	15	1	1	0
rs62226130	21	34590623	A	G	0.2962	NA	NA	NA	0.835324	rs9636867	20	IFNAR2	11582	intergenic	1.47	7	5	15	0	1	1
rs41412948	3	46410507	C	T	0.09245	0.00116085	0.191601	0.0589846	0.267667	rs34339943	1	RP11-24F11.2	0	ncRNA_intronic	1.469	3a	1	14	1	1	1
rs200948102	11	1268064	C	T	0.2853	NA	NA	NA	0.236384	rs7104241	11	MUC5B:RP11-532E4.2	0:0	exonic	1.469	5	5	15	1	1	1
rs75231016	19	10420982	G	C	0.09344	6.02236e-06	0.200425	0.044287	0.758446	rs142770866	17	CTD-2369P2.10:FDX1L	0:0	UTR3	1.469	5	3	4	1	1	1
rs1982829	11	1640465	A	G	0.4592	NA	NA	NA	0.0580132	rs7103987	11	KRTAP5-4	1722	NA	1.467	6	5	14	1	1	1
rs6778559	3	46493078	T	C	0.3549	0.00139728	0.0661226	0.0206943	0.0858189	rs34339943	1	LTF	0	intronic	1.466	6	4	15	1	1	1
rs147300091	10	81454179	G	A	0.2445	0.0298366	0.101992	0.0469522	0.265485	rs2559728	10	RP11-119F19.2	0	ncRNA_intronic	1.466	6	5	15	1	1	1
rs112842774	10	81748434	A	G	0.498	NA	NA	NA	0.103879	rs2559728	10	RP11-479O17.7	5437	intergenic	1.466	6	5	14	1	1	1
rs546208616	19	10498168	T	TA	0.166	NA	NA	NA	0.125825	rs34536443	17	CDC37	3641	intergenic	1.466	NA	5	5	1	1	1
rs368084345	19	10391716	A	AT	0.3728	NA	NA	NA	0.0524311	rs142770866	17	CTD-2369P2.5:ICAM1	0:0	ncRNA_intronic	1.465	NA	4	5	1	1	1
rs60013451	12	113502191	G	A	0.09543	0.0385207	-0.0698442	0.033753	0.0530774	rs10774671	13	DTX1	0	intronic	1.464	5	3	14	1	1	1
rs13070099	3	46253214	T	C	0.09245	NA	NA	NA	0.540859	rs34339943	1	CCR3	0	intronic	1.463	6	5	15	1	1	1
rs10794299	11	1127669	G	T	0.335	2.33403e-05	0.0908218	0.0214695	0.154323	rs2672794	11	MUC2	23249	intergenic	1.463	5	5	9	0	1	0
rs199795265	19	49203588	T	TA	0.162	NA	NA	NA	0.166558	rs492602	18	FUT2	0	intronic	1.463	NA	4	5	1	1	1
rs11040063	11	1712132	G	A	0.2107	NA	NA	NA	0.0516916	rs34830395	11	AP006285.6	1845	intergenic	1.462	4	2	14	1	1	1
rs6762024	3	46099386	A	G	0.1998	NA	NA	NA	0.0745409	rs4396933	1	XCR1	30151	intergenic	1.461	5	5	15	0	1	1
rs56313499	4	89929151	T	TC	0.3976	NA	NA	NA	0.103579	rs2609260	3	FAM13A	0	intronic	1.461	NA	4	5	1	1	1
rs2035783	9	109479279	C	T	0.4304	1.92631e-08	0.108559	0.0193217	0.732902	rs60568503	8	RP11-308N19.5	5351	intergenic	1.461	NA	5	15	0	0	1
rs28677123	11	840604	C	G	0.337	1.77669e-08	0.124397	0.0220858	1	rs28655651	11	POLR2L	0	intronic	1.461	4	1	6	1	1	1
rs138078450	11	1752235	GCA	G	0.02386	NA	NA	NA	0.163382	rs74760554	11	IFITM10	1404	intergenic	1.46	NA	5	14	1	0	1
rs4553897	21	34599084	G	A	0.2972	9.07067e-13	0.156286	0.0218768	0.830716	rs9636867	20	IFNAR2	3121	intergenic	1.459	7	5	15	1	1	1
rs145850810	3	46264832	AAAAC	A	0.08052	NA	NA	NA	0.410416	rs34339943	1	CCR3	0	intronic	1.457	NA	2	15	1	1	1
rs35859281	10	81307238	G	A	0.2843	0.000291519	0.0817076	0.0225542	0.467439	rs2559728	10	RPS12P18	3125	intergenic	1.457	5	5	15	1	1	1
rs199560548	10	81441258	T	TA	0.1143	NA	NA	NA	0.173119	rs2559728	10	RP11-119F19.2	0	ncRNA_intronic	1.457	NA	5	15	0	1	0
rs116988145	19	10276805	C	A	0.02087	0.00525901	0.217782	0.0780378	0.140475	rs34536443	17	DNMT1	0	intronic	1.457	5	4	4	1	1	1
rs142077500	19	10693506	C	CT	0.1054	NA	NA	NA	0.112949	rs142770866	17	AP1M2	0	intronic	1.457	NA	4	14	1	1	1
rs11614358	12	113485599	G	A	0.2793	0.0332107	-0.0507667	0.0238394	0.0667419	rs10774671	13	RPS15AP32	6267	intergenic	1.456	7	5	14	1	1	0
rs60455062	19	49169216	TG	T	0.1392	NA	NA	NA	0.0725636	rs492602	18	SEC1P:NTN5	0:0	ncRNA_intronic	1.456	NA	5	15	1	1	1
rs4767031	12	113362751	C	G	0.3658	1.91461e-07	0.107699	0.0206817	0.891472	rs10774671	13	OAS1:RP1-71H24.1	0:0	ncRNA_intronic	1.455	3a	1	15	1	1	0
rs2244451	10	81644990	G	A	0.3956	9.38517e-05	0.0796369	0.0203886	0.214686	rs2559728	10	PGGT1BP2	6913	intergenic	1.454	7	13	15	0	1	1
rs7101510	11	1377805	C	G	0.05865	NA	NA	NA	0.15613	rs7104241	11	BRSK2	33323	intergenic	1.453	5	5	14	0	0	1
rs61868974	11	1450760	C	T	0.328	NA	NA	NA	0.149076	rs7103987	11	BRSK2	0	intronic	1.453	6	1	15	1	1	1
rs1293750	12	113438718	A	T	0.1839	0.0267401	0.0539138	0.0243371	0.076213	rs10774671	13	RP1-71H24.1:OAS2	0:0	ncRNA_intronic	1.453	7	4	4	1	1	0
rs377466000	10	81296991	AT	A	0.09642	NA	NA	NA	0.0886989	rs2559728	10	RPS12P18	6851	intergenic	1.452	NA	5	15	0	0	1
rs558271878	11	768473	CA	C	0.4513	NA	NA	NA	0.123531	rs28655651	11	PDDC1	0	UTR3	1.452	NA	4	5	1	1	1
rs72977955	19	4672736	G	A	0.1431	NA	NA	NA	0.0627951	rs2277732	16	C19orf10	2353	intergenic	1.452	5	1	5	1	1	1
rs200539850	3	45052354	AG	A	0.01491	NA	NA	NA	0.283584	rs17638604	1	EXOSC7:CLEC3B	0:0	intronic	1.451	NA	2	4	1	0	1
rs6806065	3	169413625	G	A	0.4165	0.0356413	-0.0404696	0.0192621	0.158714	rs2293607	2	RP11-3K16.1	13457	intergenic	1.45	6	5	15	0	1	1
rs376004324	10	81321716	C	CTTTG	0.1352	NA	NA	NA	0.244073	rs2559728	10	SFTPA2	1562	intergenic	1.45	NA	2	14	1	1	1
rs17714228	3	45945132	A	C	0.1203	NA	NA	NA	0.854215	rs34339943	1	LZTFL1	0	intronic	1.449	7	4	15	1	1	1
rs1268481	4	89843445	A	G	0.2346	2.49976e-06	0.139781	0.0296892	0.703654	rs2609260	3	FAM13A	0	intronic	1.449	NA	5	15	1	1	1
rs58172634	19	10574325	C	T	0.1521	0.00494426	0.0732828	0.0260733	0.15304	rs34536443	17	PDE4A	0	intronic	1.449	7	4	5	1	1	0
rs12482582	21	34582176	A	G	0.1491	0.0224156	0.0592855	0.0259654	0.184739	rs9636867	20	IFNAR2	20029	intergenic	1.449	6	5	15	0	1	1
rs28662106	11	1118675	C	T	0.1879	9.8172e-05	-0.116137	0.0298165	0.158172	rs7480563	11	MUC2	14255	intergenic	1.448	5	5	14	0	1	1
rs4963042	11	1426834	G	A	0.4583	NA	NA	NA	0.0615736	rs7104241	11	BRSK2	0	intronic	1.448	4	5	15	1	1	1
rs9311385	3	46104094	G	A	0.2724	1.24638e-07	0.118214	0.0223612	0.560423	rs4396933	1	XCR1	34859	intergenic	1.447	5	5	15	0	1	1
rs7994741	13	113513306	G	A	0.3022	0.00418525	-0.0622468	0.0217354	0.0638966	rs12585036	14	ATP11A	0	intronic	1.447	5	4	4	1	1	1
rs11602009	11	766069	T	G	0.341	0.00525526	0.0609926	0.0218537	0.260619	rs28655651	11	TALDO1	1044	intergenic	1.446	4	3	4	1	1	1
rs375524395	9	109507030	A	G	0.4563	NA	NA	NA	0.409109	rs60568503	8	RP11-308N19.5	21818	intergenic	1.445	6	5	15	0	0	1
rs10887243	10	81717095	G	T	0.1054	0.0107355	0.0754466	0.0295731	0.129368	rs2559728	10	SFTPD	0	intronic	1.445	6	5	15	1	1	1
rs35266960	21	34576920	A	G	0.1531	0.0156213	0.0630203	0.0260668	0.168227	rs9636867	20	IFNAR2	25285	intergenic	1.445	6	5	15	0	1	1
rs57332342	11	1443696	G	A	0.05666	0.0017844	0.132021	0.0422609	0.0565894	rs7103987	11	BRSK2	0	intronic	1.444	4	5	15	1	1	1
3:46199680:C:G	3	46199680	G	C	0.1014	NA	NA	NA	0.481588	rs34339943	1	CCR3	5415	intergenic	1.443	7	5	15	1	1	1
rs2853676	5	1288547	T	C	0.2753	5.11886e-07	-0.114236	0.022748	0.116249	rs7725218	4	TERT	0	intronic	1.443	NA	4	15	1	1	1
rs385508	10	81460468	T	C	0.2475	0.000101522	0.152305	0.0391839	0.257435	rs2559728	10	RP11-119F19.2	0	ncRNA_intronic	1.443	NA	5	15	1	1	0
rs60261153	20	62227357	G	A	0.03181	1.34196e-07	-0.328833	0.0623614	0.3767	rs116905074	19	GMEB2	0	intronic	1.443	5	4	4	1	1	1
rs147020359	3	169400908	T	C	0.338	NA	NA	NA	0.273589	rs2293607	2	MECOM	19501	intergenic	1.441	7	14	15	0	1	1
rs34462515	11	1218478	G	A	0.2038	1.86703e-11	-0.191245	0.0284758	0.31143	rs12802931	11	MUC5AC	0	intergenic	1.441	5	4	15	1	0	0
rs1358904	6	7564461	C	T	0.2753	2.18874e-05	-0.089391	0.0210594	0.545242	rs2076295	5	DSP	0	intronic	1.44	4	4	14	1	1	1
rs79470459	7	128718582	G	A	0.03976	0.0133336	0.167484	0.0676774	0.125742	rs11770861	7	RP11-128A6.3	12065	intergenic	1.44	7	5	15	0	1	1
rs12280761	11	1313195	T	C	0.2097	2.8871e-08	0.132123	0.023814	0.0654422	rs72846383	11	TOLLIP	0	intronic	1.44	2b	4	5	1	1	1
rs2231819	11	34527436	G	C	0.1123	0.00485263	-0.0885479	0.0314372	0.208755	rs7949972	12	ELF5	0	intronic	1.44	5	5	15	1	1	1
rs2609265	4	89826966	T	C	0.2356	2.01033e-08	0.123616	0.0220305	0.699769	rs2609260	3	FAM13A	0	intronic	1.439	NA	4	15	1	1	1
rs34830742	11	34435503	G	GCTAT	0.3032	NA	NA	NA	0.276076	rs7949972	12	RP1-53C18.3	9006	intergenic	1.439	NA	4	9	0	1	1
rs58735824	4	89771979	C	G	0.03976	0.0187081	-0.112269	0.0477475	0.0624958	rs2609260	3	FAM13A	0	intronic	1.438	6	4	15	1	1	1
rs375672911	10	81510089	T	C	0.1332	0.0112623	0.114436	0.0451522	0.0777756	rs2559728	10	RP11-119F19.2	0	ncRNA_intronic	1.438	7	5	15	0	1	1
rs13091979	3	45980110	C	A	0.4076	0.0395347	-0.0473301	0.0229916	0.114421	rs4396933	1	FYCO1	0	intronic	1.436	7	4	5	1	1	1
rs7628489	3	46267875	G	A	0.08946	NA	NA	NA	0.384063	rs34339943	1	CCR3	0	intronic	1.436	7	5	15	1	1	1
rs10836120	11	1559590	A	C	0.2724	NA	NA	NA	0.0917289	rs34830395	11	DUSP8	15683	intergenic	1.436	6	5	13	0	1	1
rs10759195	9	109509402	C	T	0.2137	1.49265e-08	-0.135345	0.0239024	0.128905	rs60568503	8	RP11-308N19.5	24190	intergenic	1.435	7	5	15	0	0	1
rs567789703	10	81466719	G	A	0.02982	NA	NA	NA	0.0570863	rs2559728	10	RP11-119F19.2:NUTM2B	0:0	ncRNA_intronic	1.435	NA	14	15	1	0	0
rs1811886	10	81649568	G	A	0.3966	5.87941e-05	0.0818919	0.0203833	0.217778	rs2559728	10	PGGT1BP2	2335	intergenic	1.435	6	5	15	0	1	1
rs79736013	11	34437131	G	GT	0.3668	NA	NA	NA	0.273169	rs7949972	12	RP1-53C18.3	10634	intergenic	1.435	NA	5	15	0	1	1
rs7372678	3	169424520	G	T	0.33	0.00155843	-0.095247	0.0301074	0.3115	rs2293607	2	RP11-3K16.1	2562	intergenic	1.434	7	14	15	0	1	1
rs35441198	4	89916251	A	G	0.3101	3.30792e-05	-0.104555	0.0251868	0.0854245	rs2609260	3	FAM13A	0	intronic	1.434	5	4	15	1	1	1
rs77136019	11	1345385	A	G	0.03877	0.00550222	0.156492	0.056372	0.100016	rs7104241	11	TOLLIP-AS1	13447	intergenic	1.434	6	2	14	0	1	1
rs4094197	3	46099428	C	G	0.3956	NA	NA	NA	0.307513	rs4396933	1	XCR1	30193	intergenic	1.433	5	5	15	0	1	1
rs1650235	10	81293608	C	G	0.2883	NA	NA	NA	0.378082	rs2559728	10	RP11-589B3.7	7220	intergenic	1.432	5	5	15	0	1	1
rs12236951	9	109407344	A	G	0.2913	0.000999401	-0.0729132	0.0221574	0.131242	rs60568503	8	RP11-308N19.4	0	ncRNA_intronic	1.431	7	5	15	0	0	1
rs10648591	11	1086576	C	CTG	0.1282	NA	NA	NA	0.0700922	rs7480563	11	MUC2	0	intronic	1.431	NA	5	15	1	0	0
rs7649837	3	46330872	C	T	0.4374	8.40205e-08	-0.105875	0.0197591	0.124772	rs1542754	1	UQCRC2P1	21209	intergenic	1.43	5	5	15	0	1	1
rs12243410	10	81244677	G	T	0.09841	0.0298694	0.0673253	0.0309995	0.082059	rs2559728	10	TPRX1P1	14744	intergenic	1.43	7	5	15	0	1	1
rs202243922	10	81792896	CAG	C	0.05169	NA	NA	NA	0.0577864	rs2559728	10	C1DP2	746	upstream	1.43	NA	14	15	0	1	1
rs10836096	11	1557767	A	G	0.1968	NA	NA	NA	0.142471	rs34830395	11	DUSP8	17506	intergenic	1.43	5	4	5	0	1	1
rs10837527	11	1630342	A	T	0.2147	NA	NA	NA	0.125327	rs34830395	11	KRTAP5-3	648	upstream	1.43	5	5	14	1	1	1
rs10936590	3	169406484	C	T	0.339	0.00192553	-0.0647383	0.0208733	0.276653	rs2293607	2	RP11-3K16.1	20598	intergenic	1.428	6	13	15	0	1	1
rs17283264	3	46253566	A	G	0.09344	0.000364278	-0.144996	0.0406756	0.0869923	rs4396933	1	CCR3	0	intronic	1.426	6	5	15	1	1	1
rs76914957	10	81492455	T	C	0.4443	NA	NA	NA	0.19159	rs2559728	10	RP11-119F19.2	0	ncRNA_intronic	1.426	7	5	15	0	1	0
rs57506839	11	1391391	G	A	0.04672	0.000348011	0.16405	0.0458668	0.0758405	rs7104241	11	BRSK2	19737	intergenic	1.426	5	5	15	0	1	1
rs12279786	11	1598279	G	C	0.3449	NA	NA	NA	0.0658557	rs34830395	11	KRTAP5-AS1	0	ncRNA_intronic	1.426	3a	5	14	1	1	1
rs2493723	10	81657122	A	G	0.4493	3.55703e-05	0.0823723	0.0199231	0.116352	rs2559728	10	PGGT1BP2	4190	intergenic	1.423	6	13	15	0	1	1
rs11604075	11	1474386	C	T	0.2783	6.1594e-12	-0.191846	0.0279012	0.171985	rs7103987	11	BRSK2	0	intronic	1.423	5	4	15	1	1	1
rs74046951	11	1449821	A	G	0.2495	0.00497648	0.0689157	0.0245378	0.279813	rs7103987	11	BRSK2	0	intronic	1.422	5	5	15	1	1	1
rs17014672	4	89765487	T	C	0.03976	0.0312774	-0.114895	0.0533519	0.0624958	rs2609260	3	FAM13A	0	intronic	1.421	7	5	15	1	1	1
rs10759186	9	109315310	C	T	0.341	0.0317703	-0.0453522	0.0211207	0.0550534	rs60568503	8	RP11-308N19.1	0	ncRNA_intronic	1.421	6	15	15	0	0	1
rs142450110	10	81404888	T	C	0.1163	0.00194348	0.0940007	0.0303352	0.179279	rs2559728	10	RP11-589B3.6	12943	intergenic	1.421	6	14	15	0	1	0
rs200582580	3	45975485	T	TA	0.1203	NA	NA	NA	0.90764	rs34339943	1	FYCO1	0	intronic	1.42	NA	4	4	1	1	1
rs1863889	10	81389600	C	A	0.1918	0.000108024	0.113496	0.0293133	0.406529	rs2559728	10	RP11-589B3.6	0	ncRNA_intronic	1.42	NA	7	15	0	1	1
rs140206510	10	81454008	C	T	0.1312	0.00676004	0.0900406	0.0332445	0.0845417	rs2559728	10	RP11-119F19.2	0	ncRNA_intronic	1.419	5	5	15	1	1	1
rs7072378	10	81711067	C	G	0.1809	0.0431305	0.0490439	0.0242498	0.256718	rs2559728	10	SFTPD	0	intronic	1.418	7	5	15	1	1	1
11:1387629:C:G	11	1387629	G	C	0.0328	NA	NA	NA	0.605082	rs7104241	11	BRSK2	23499	intergenic	1.418	NA	9	9	0	0	0
rs11034977	11	1609753	A	G	0.4672	NA	NA	NA	0.0561113	rs7103987	11	KRTAP5-AS1	0	ncRNA_intronic	1.418	7	5	14	1	1	1
rs143323756	10	81359222	T	C	0.0835	0.0309341	0.0701353	0.0325014	0.131512	rs2559728	10	SFTPA3P	3805	intergenic	1.417	7	7	15	0	1	1
rs57242683	10	81608302	A	C	0.03479	NA	NA	NA	0.0514981	rs2559728	10	NUTM2E	0	exonic	1.417	5	15	15	1	0	0
rs72849441	11	1400728	T	C	0.09642	0.0409999	0.0610184	0.0298593	0.0655798	rs7104241	11	BRSK2	10400	intergenic	1.417	5	5	14	0	1	1
rs142751306	19	10521620	ATTAT	A	0.3032	NA	NA	NA	0.0717004	rs34536443	17	CDC37	0	intronic	1.417	NA	5	14	1	1	0
rs559889785	10	81440677	G	A	0.0507	NA	NA	NA	0.0878763	rs2559728	10	RP11-119F19.2	0	ncRNA_intronic	1.416	NA	5	15	0	1	0
rs1038723	11	1562713	A	G	0.4344	NA	NA	NA	0.0568679	rs7103987	11	DUSP8	12560	intergenic	1.416	3a	5	14	0	1	1
rs11822200	11	1107565	C	T	0.3817	1.31761e-05	-0.101011	0.0231828	0.523181	rs7480563	11	MUC2	3145	intergenic	1.415	4	5	15	1	1	1
rs61867506	11	1129935	C	T	0.2038	NA	NA	NA	0.123835	rs7480563	11	MUC5AC	21644	intergenic	1.414	6	5	15	0	0	0
rs1818537	11	1351123	A	T	0.3211	NA	NA	NA	0.159713	rs7104241	11	TOLLIP-AS1	19185	intergenic	1.414	6	9	15	0	0	1
rs566689014	11	1615891	A	C	0.2843	NA	NA	NA	0.098614	rs34830395	11	KRTAP5-AS1	0	ncRNA_intronic	1.414	6	5	14	1	1	1
rs62132778	19	49234624	G	C	0.1103	NA	NA	NA	0.100672	rs492602	18	RASIP1	0	intronic	1.412	4	4	15	1	1	1
rs5743942	11	1314028	A	G	0.4851	3.665e-06	0.0897375	0.0193837	0.255235	rs72846383	11	TOLLIP	0	intronic	1.41	NA	4	4	1	1	1
rs554703006	3	45514884	G	GT	0.333	NA	NA	NA	0.0508813	rs73062378	1	LARS2	0	intronic	1.409	NA	4	5	1	1	1
rs7043108	9	117480466	A	C	0.1153	0.000498526	0.130254	0.0374128	0.0970865	rs722126	9	RP11-402G3.4	21870	intergenic	1.409	3a	1	14	0	1	1
rs539679552	10	81426383	C	CCTATA	0.1123	NA	NA	NA	0.0600308	rs2559728	10	RP11-506M13.3:RP11-119F19.2	0:0	ncRNA_intronic	1.409	NA	14	15	0	0	1
rs3838784	11	1472475	T	TG	0.1948	NA	NA	NA	0.0938003	rs34830395	11	BRSK2	0	intronic	1.409	NA	4	15	1	1	1
rs138997259	11	1222930	GTGAA	G	0.2028	NA	NA	NA	0.0994302	rs2672794	11	MUC5AC	565	intergenic	1.408	NA	5	14	1	0	1
rs116942435	10	81275626	G	T	0.1571	0.00356198	0.139139	0.0477394	0.0744266	rs2559728	10	EIF5AL1	0	UTR3	1.406	5	5	15	1	1	1
rs6578288	11	1386069	G	C	0.2326	3.15851e-06	-0.104991	0.0225292	0.765175	rs7104241	11	BRSK2	25059	intergenic	1.405	5	8	9	0	1	0
rs36219298	11	1104896	ATGTGTGTGTG	A	0.09543	NA	NA	NA	0.120872	rs7480563	11	MUC2	476	downstream	1.404	NA	5	15	1	0	1
rs112387158	19	10377929	C	T	0.07853	0.00322306	0.119648	0.040619	0.207419	rs142770866	17	CTD-2369P2.5	0	ncRNA_intronic	1.404	7	5	5	1	1	1
rs5843592	21	34581129	GA	G	0.1511	NA	NA	NA	0.175112	rs9636867	20	IFNAR2	21076	intergenic	1.404	NA	5	15	0	1	1
rs111584555	21	34597293	G	A	0.1103	0.000321942	-0.1351	0.0375595	0.0823556	rs9636867	20	IFNAR2	4912	intergenic	1.404	7	5	15	1	1	1
rs1491103	9	109468107	G	A	0.3509	1.64119e-12	0.144516	0.0204638	1	rs60568503	8	RP11-308N19.4	3163	intergenic	1.403	NA	5	15	0	1	1
rs2983829	10	81510746	T	A	0.2028	0.0088473	0.0805037	0.0307513	0.207213	rs2559728	10	RP11-119F19.2	0	ncRNA_intronic	1.403	6	5	15	0	1	1
rs36189995	3	46190064	A	G	0.09443	NA	NA	NA	0.525957	rs34339943	1	FLT1P1	4894	intergenic	1.402	7	5	15	0	1	1
rs11718385	3	46327588	C	T	0.4374	6.79234e-08	-0.106675	0.0197672	0.124772	rs1542754	1	CCR3	19390	intergenic	1.402	1f	5	15	0	1	1
rs34470624	11	1661757	G	A	0.08151	NA	NA	NA	0.0526479	rs74760554	11	KRTAP5-5	9596	intergenic	1.402	2b	5	14	1	0	1
rs5743931	11	1318895	C	T	0.1879	3.37624e-32	-0.362356	0.0306764	0.979861	rs72846383	11	TOLLIP	0	intronic	1.401	NA	2	5	1	1	1
rs2022316	11	34435329	C	T	0.3032	0.00968719	-0.053937	0.0208509	0.276076	rs7949972	12	RP1-53C18.3	8832	intergenic	1.401	NA	4	9	0	1	1
rs3053293	3	46118069	GAA	G	0.2217	NA	NA	NA	0.0962383	rs4396933	1	XCR1	48834	intergenic	1.4	NA	5	15	0	1	1
rs11718668	3	169458199	C	T	0.2922	0.00075541	-0.0718708	0.0213353	0.461614	rs2293607	2	RNU6-637P	20117	intergenic	1.399	7	5	15	0	1	1
rs10887460	10	81822854	C	T	0.4324	0.0466929	0.0393985	0.0198075	0.0841617	rs2559728	10	TMEM254-AS1	0	ncRNA_intronic	1.399	5	5	15	0	1	1
rs200243273	11	1266716	T	C	0.2266	NA	NA	NA	0.208309	rs7104241	11	MUC5B:RP11-532E4.2	0:0	exonic	1.399	5	5	15	1	0	1
rs2753662	10	81424748	G	T	0.2624	1.74751e-07	0.165761	0.0317284	0.299461	rs2559728	10	RP11-506M13.3:RP11-119F19.2	0:0	ncRNA_intronic	1.396	NA	7	15	0	1	1
rs557428914	21	34610985	G	GT	0.33	NA	NA	NA	0.991424	rs9636867	20	IFNAR2	0	intronic	1.396	NA	1	5	1	1	1
rs9997652	4	89846749	T	A	0.2346	7.85341e-06	0.125358	0.0280496	0.703654	rs2609260	3	FAM13A	0	intronic	1.395	7	5	15	1	1	1
rs62577122	9	109367563	G	A	0.06163	0.00627462	0.118087	0.0432068	0.078199	rs60568503	8	RP11-308N19.1	486	downstream	1.395	7	5	15	0	0	1
rs10817678	9	117579457	G	A	0.331	1.70738e-06	0.0982799	0.0205379	0.79493	rs722126	9	TNFSF15	11050	intergenic	1.395	6	5	15	0	1	1
rs10902094	11	1113133	G	A	0.336	5.09742e-05	0.0998523	0.0246481	0.153781	rs2672794	11	MUC2	8713	intergenic	1.395	5	5	15	1	1	1
rs7642778	3	46039667	T	C	0.3708	NA	NA	NA	0.27369	rs4396933	1	FYCO1	2350	intergenic	1.394	6	5	15	1	1	1
rs2246111	10	81689741	G	T	0.3936	2.82609e-05	0.0826095	0.0197298	0.213445	rs2559728	10	MBL1P	0	ncRNA_intronic	1.394	5	5	13	1	1	1
rs10902092	11	1112472	A	G	0.336	0.000114905	0.0917238	0.0237827	0.151724	rs2672794	11	MUC2	8052	intergenic	1.393	6	5	15	1	1	1
rs201361194	10	81433089	GAATT	G	0.1471	NA	NA	NA	0.103255	rs2559728	10	RP11-506M13.3:RP11-119F19.2	0:0	ncRNA_intronic	1.391	NA	5	15	0	0	0
rs6852947	4	89892604	C	A	0.3101	NA	NA	NA	0.0854245	rs2609260	3	FAM13A	0	intronic	1.39	7	5	15	1	1	1
rs28382805	19	10500232	G	T	0.1869	0.0270779	0.102009	0.0461497	0.116897	rs34536443	17	CDC37	1577	intergenic	1.389	NA	4	5	1	1	1
rs2088693	3	46077390	T	C	0.1441	NA	NA	NA	0.82967	rs34339943	1	XCR1	8155	intergenic	1.388	5	7	15	1	1	1
rs13067058	3	46273766	G	A	0.07753	NA	NA	NA	0.418466	rs34339943	1	CCR3	0	intronic	1.388	7	5	15	1	1	1
rs28634261	11	785219	C	T	0.3469	0.00850645	0.0567172	0.021555	0.271164	rs28655651	11	AP006621.5	921	intergenic	1.384	5	4	5	1	1	1
rs4767025	12	113358794	C	T	0.3439	1.68376e-07	0.109093	0.0208541	0.965388	rs10774671	13	OAS1:RP1-71H24.1	0:0	ncRNA_intronic	1.384	5	4	5	1	1	0
rs56318119	19	49326464	A	AC	0.2187	NA	NA	NA	0.0996694	rs492602	18	HSD17B14	0	intronic	1.384	NA	4	5	1	1	1
rs142602366	21	34580145	GA	G	0.1511	NA	NA	NA	0.175112	rs9636867	20	IFNAR2	22060	intergenic	1.384	NA	5	15	0	1	1
rs143197971	11	1400197	G	C	0.09543	0.0414981	0.0678149	0.0332667	0.0679109	rs7104241	11	BRSK2	10931	intergenic	1.383	6	5	15	0	1	1
rs10836926	11	1601185	G	A	0.4662	NA	NA	NA	0.0545977	rs7103987	11	KRTAP5-AS1	0	ncRNA_intronic	1.383	7	5	14	1	1	1
rs35053103	3	46367918	A	G	0.3022	NA	NA	NA	0.451482	rs1542754	1	UQCRC2P1	14504	intergenic	1.382	7	5	15	0	1	1
rs57046671	3	46528083	CTT	C	0.2525	NA	NA	NA	0.0685041	rs1542754	1	LTF	1358	intergenic	1.382	NA	5	14	1	1	1
rs2525853	12	113472014	G	T	0.3628	0.000346846	0.0790568	0.0220981	0.371909	rs10774671	13	RP1-71H24.1	16457	intergenic	1.382	NA	5	15	0	1	1
rs34047440	3	169471988	T	C	0.341	5.53536e-05	-0.108968	0.0270272	0.600866	rs2293607	2	TERC	10319	intergenic	1.381	6	5	14	0	1	1
rs200552526	3	44643004	GA	G	0.03976	NA	NA	NA	0.108975	rs17638604	1	RP11-944L7.4:ZNF197	0:0	ncRNA_intronic	1.38	NA	4	15	1	1	1
rs13097028	3	169464942	C	T	0.336	3.30394e-05	-0.0831881	0.0200384	0.602434	rs2293607	2	TERC	17365	intergenic	1.379	5	7	15	0	1	1
rs16982241	19	49202859	G	A	0.163	0.0243024	0.065138	0.0289204	0.167566	rs492602	18	FUT2	0	intronic	1.379	4	1	5	1	1	1
rs9819419	3	46137363	G	A	0.3917	1.25295e-07	0.104341	0.0197405	0.203175	rs4396933	1	FLT1P1	46486	intergenic	1.378	4	2	15	0	1	1
rs200014287	10	81433801	TAGAG	T	0.162	NA	NA	NA	0.0962645	rs2559728	10	RP11-506M13.3:RP11-119F19.2	0:0	ncRNA_intronic	1.377	NA	5	15	0	1	0
rs7310791	12	113392065	T	G	0.4851	2.1718e-06	0.0962426	0.0203183	0.40982	rs10774671	13	RP1-71H24.1:OAS3	0:0	ncRNA_intronic	1.377	6	4	5	1	1	0
rs499765	19	49266390	C	G	0.3201	0.0374507	0.053718	0.0258158	0.17245	rs492602	18	FGF21	4802	intergenic	1.376	7	5	14	1	1	1
rs77834682	21	34589235	CAT	C	0.2982	NA	NA	NA	0.803913	rs9636867	20	IFNAR2	12970	intergenic	1.376	NA	2	15	0	1	1
rs1262070	10	81257588	T	C	0.2485	0.00709535	0.0727317	0.0270143	0.330613	rs2559728	10	TPRX1P1	1833	intergenic	1.375	7	5	14	1	1	1
rs7927882	11	1104508	G	A	0.09344	3.1963e-05	0.162493	0.0390701	0.116652	rs7480563	11	MUC2	88	downstream	1.375	NA	5	15	1	1	1
12:113470855:C:T	12	113470855	T	C	0.01392	NA	NA	NA	0.142115	rs10774671	13	RP1-71H24.1	15298	NA	1.375	NA	5	15	0	1	1
rs58596679	3	46169956	T	TAC	0.4155	NA	NA	NA	0.17454	rs4396933	1	FLT1P1	13893	intergenic	1.374	NA	5	15	0	1	1
rs67795055	3	169529895	C	A	0.2296	5.50313e-08	-0.144179	0.0265317	0.568833	rs2293607	2	LRRC34	0	intronic	1.373	4	1	1	1	1	1
rs3832674	10	81443225	CA	C	0.1143	NA	NA	NA	0.166104	rs2559728	10	RP11-119F19.2	0	ncRNA_intronic	1.373	NA	4	15	0	1	0
rs545050312	10	81603577	G	A	0.1034	NA	NA	NA	0.135283	rs2559728	10	NUTM2E	0	intronic	1.373	NA	15	15	1	1	0
rs11929281	3	46124330	G	A	0.4245	6.8788e-06	-0.0881892	0.0196089	0.0897307	rs34339943	1	XCR1	55095	intergenic	1.372	4	5	15	0	1	1
rs10936598	3	169469201	A	C	0.3181	1.45819e-05	-0.0899903	0.0207594	0.649628	rs2293607	2	TERC	13106	intergenic	1.372	6	5	14	0	1	1
rs41352846	11	1081277	A	G	0.2197	0.00172293	0.0834285	0.0266183	0.135101	rs7480563	11	MUC2	0	intronic	1.372	5	5	15	1	0	0
rs151249296	11	34434264	CAAACA	C	0.07356	NA	NA	NA	0.0606716	rs7949972	12	RP1-53C18.3	7767	intergenic	1.372	NA	5	9	0	0	1
rs3215553	11	34453283	TA	T	0.3509	NA	NA	NA	0.339563	rs7949972	12	CIR1P3	86	downstream	1.372	NA	2	15	1	1	1
rs9811301	3	46300548	G	T	0.3519	3.76814e-06	0.0934124	0.0202026	0.11506	rs34339943	1	CCR3	0	intronic	1.371	6	7	15	1	1	1
rs10885069	10	81566234	A	C	0.2773	NA	NA	NA	0.317806	rs2559728	10	RP11-773D16.1	0	ncRNA_intronic	1.37	7	5	15	0	1	1
rs10887326	10	81760662	C	A	0.3986	7.91338e-05	0.104126	0.0263809	0.164151	rs2559728	10	RP11-369J21.11	16806	intergenic	1.369	6	14	15	0	1	1
rs71132176	15	40693274	G	GT	0.4851	NA	NA	NA	0.938658	rs59424629	15	IVD	4411	intergenic	1.369	NA	5	5	1	1	1
rs2043330	19	10553618	C	T	0.2913	0.0323991	0.0459817	0.0214923	0.102829	rs34536443	17	PDE4A	0	intronic	1.369	NA	5	15	1	1	0
rs59799062	4	90039980	C	T	0.2406	0.0287116	-0.0480366	0.0219603	0.0938287	rs2609260	3	RP11-84C13.2	454	upstream	1.367	6	5	15	1	1	1
rs374225373	11	1406990	T	TA	0.3549	NA	NA	NA	0.241078	rs72846383	11	BRSK2	4138	intergenic	1.367	NA	5	14	1	0	1
rs67290858	11	1407008	A	G	0.3976	NA	NA	NA	0.0766692	rs72846383	11	BRSK2	4120	intergenic	1.367	6	5	14	1	0	1
rs2011172	19	10662236	T	C	0.04573	0.00351307	-0.174928	0.0599301	0.250089	rs142770866	17	ATG4D	0	intronic	1.364	NA	4	4	1	1	1
rs12577801	11	835877	C	T	0.3459	9.25652e-06	0.107037	0.024141	0.964404	rs28655651	11	CD151	0	UTR5	1.363	7	1	5	1	1	1
rs71619614	3	45967800	CA	C	0.1203	NA	NA	NA	0.90764	rs34339943	1	FYCO1	0	intronic	1.361	NA	4	5	1	1	1
rs368582727	10	81533310	AT	A	0.333	NA	NA	NA	0.373304	rs2559728	10	RP11-119F19.2	7224	intergenic	1.361	NA	5	15	0	1	1
rs28368386	11	1223686	C	T	0.4076	0.0390647	0.0467815	0.0226709	0.0900001	rs2672794	11	MUC5AC	1321	intergenic	1.361	4	5	14	1	1	1
rs10153468	19	4716398	T	C	0.2406	0.000374337	0.0801643	0.0225336	0.146451	rs2277732	16	DPP9	0	intronic	1.361	5	2	4	1	1	1
rs10766600	11	1419437	A	G	0.2286	0.000705043	-0.0790621	0.0233386	0.257186	rs7103987	11	BRSK2	0	intronic	1.36	5	5	14	1	1	1
rs36153859	4	90014611	T	C	0.2893	0.00215627	0.085383	0.0278318	0.0798612	rs2609260	3	FAM13A	0	intergenic	1.359	7	14	15	1	1	1
rs552364395	19	10555346	AT	A	0.06759	NA	NA	NA	0.0632181	rs34536443	17	PDE4A	0	intronic	1.359	NA	5	15	1	0	0
rs141129900	11	34506726	G	GAA	0.2604	NA	NA	NA	0.555745	rs7949972	12	ELF5	0	intronic	1.358	NA	13	15	1	1	1
rs4683142	3	45852376	G	C	0.1829	9.07788e-07	0.140717	0.0286555	0.376099	rs4396933	1	LZTFL1	12431	intergenic	1.356	7	4	15	0	1	1
rs201398479	10	81445945	ATAAT	A	0.1123	NA	NA	NA	0.160001	rs2559728	10	RP11-119F19.2	0	ncRNA_intronic	1.355	NA	4	5	0	1	0
rs55965241	10	81915055	C	CT	0.1044	NA	NA	NA	0.0708424	rs2559728	10	ANXA11	0	UTR3	1.355	NA	2	4	1	1	1
rs12788273	11	1407010	G	A	0.2962	NA	NA	NA	0.335289	rs72846383	11	BRSK2	4118	intergenic	1.355	6	5	14	1	0	1
rs2109069	19	4719443	G	A	0.3211	NA	NA	NA	0.898578	rs2277732	16	DPP9	0	intronic	1.355	5	1	4	1	1	1
rs13059906	3	46208858	T	C	0.09841	NA	NA	NA	0.501198	rs34339943	1	CCR3	0	intronic	1.354	7	5	15	1	1	1
rs34444973	3	46262723	T	TA	0.1024	NA	NA	NA	0.492627	rs34339943	1	CCR3	0	intronic	1.354	NA	5	15	1	1	1
rs1034382	3	46403401	A	T	0.2326	NA	NA	NA	0.252972	rs1542754	1	CCR2	981	downstream	1.354	4	2	14	1	1	1
rs10633848	12	113438337	TCA	T	0.495	NA	NA	NA	0.205418	rs10774671	13	RP1-71H24.1:OAS2	0:0	ncRNA_intronic	1.354	NA	4	4	1	1	0
rs1795736	4	89932273	G	A	0.4145	0.0221736	-0.044597	0.019497	0.235215	rs2609260	3	FAM13A	0	intronic	1.353	NA	4	5	1	1	1
rs71301272	10	81559999	AAGAC	A	0.1779	NA	NA	NA	0.126078	rs2559728	10	RP11-773D16.1	3813	intergenic	1.353	NA	5	15	0	1	0
rs10762865	10	81223803	A	G	0.2793	0.000501217	0.0875274	0.0251508	0.299777	rs2559728	10	ZCCHC24	18419	intergenic	1.352	5	5	15	0	1	1
rs1650203	10	81419811	A	G	0.2694	NA	NA	NA	0.3185	rs2559728	10	RP11-506M13.3	835	upstream	1.352	7	15	15	0	1	0
rs10759191	9	109427915	A	C	0.4742	0.00552334	-0.0556872	0.0200688	0.448351	rs60568503	8	RP11-308N19.4	0	ncRNA_intronic	1.351	6	5	15	0	0	1
rs59714765	15	40692858	T	C	0.4503	8.89363e-05	-0.0765791	0.0195407	0.283182	rs59424629	15	IVD	4827	intergenic	1.351	5	5	5	1	1	1
rs35297234	7	128730026	CT	C	0.3618	NA	NA	NA	0.532763	rs11770861	7	RP11-286H14.2	5328	intergenic	1.35	NA	2	15	0	1	1
rs36071599	9	109324804	AT	A	0.2366	NA	NA	NA	0.0639697	rs60568503	8	RP11-308N19.1	0	ncRNA_intronic	1.35	NA	15	15	0	0	1
rs2781991	10	81541186	A	G	0.339	NA	NA	NA	0.319892	rs2559728	10	RP11-119F19.2	15100	intergenic	1.348	7	5	15	0	1	0
rs946006	13	113496566	C	G	0.2634	0.000302154	-0.0768543	0.021269	0.0522945	rs12585036	14	ATP11A	0	intronic	1.347	5	2	5	1	0	1
rs142700036	3	46252886	ATATT	A	0.09245	NA	NA	NA	0.540859	rs34339943	1	CCR3	0	intronic	1.346	NA	5	15	1	1	1
rs10836202	11	34402778	C	T	0.1809	0.000413601	0.0863387	0.0244499	0.172889	rs7949972	12	ABTB2	23222	intergenic	1.346	5	5	15	0	1	1
rs10887244	10	81717108	G	C	0.1054	0.0351576	0.0700655	0.033261	0.129368	rs2559728	10	SFTPD	0	intronic	1.345	7	5	15	1	1	1
rs12418425	11	1565376	A	G	0.1203	NA	NA	NA	0.064585	rs7103987	11	DUSP8	9897	intergenic	1.344	5	5	14	1	1	1
rs12411614	10	81636165	G	A	0.1869	0.0173262	0.0645648	0.0271314	0.254177	rs2559728	10	CTSLP6	2505	intergenic	1.343	6	14	15	0	1	0
rs57230109	11	1557608	A	G	0.1223	NA	NA	NA	0.0608559	rs7103987	11	DUSP8	17665	intergenic	1.342	5	4	5	0	1	1
rs59710447	4	90077256	G	A	0.07853	0.00940021	-0.0967536	0.0372538	0.301294	rs2609260	3	RNU6-907P	25151	intergenic	1.34	6	5	15	0	1	1
rs996856	9	109487910	G	A	0.3489	4.17457e-12	0.138965	0.0200493	0.974419	rs60568503	8	RP11-308N19.5	2698	intergenic	1.34	7	5	15	0	0	1
rs61860549	10	81313768	G	T	0.164	0.000249565	0.113765	0.0310603	0.203488	rs2559728	10	SFTPA2	1839	intergenic	1.34	5	5	15	1	1	1
rs17887142	10	81322154	G	A	0.05765	NA	NA	NA	0.120606	rs2559728	10	SFTPA2	2000	intergenic	1.339	NA	1	14	1	1	1
rs12627039	21	34600508	G	T	0.2932	1.80378e-13	0.161191	0.0218932	0.832142	rs9636867	20	IFNAR2	1697	intergenic	1.339	7	5	15	1	1	1
rs61867565	11	1381410	C	A	0.04573	0.000255885	0.163325	0.0446696	0.0687881	rs7104241	11	BRSK2	29718	intergenic	1.338	5	5	15	0	1	0
rs146167647	15	40685021	AG	A	0.09742	NA	NA	NA	0.123776	rs59424629	15	KNSTRN	0	intronic	1.338	NA	4	4	1	1	1
rs62329683	5	1299087	C	T	0.1581	0.000537574	-0.0955875	0.0276161	0.0612435	rs7725218	4	TERT	3902	intergenic	1.337	5	5	14	1	1	1
rs201542056	10	81269709	TA	T	0.1551	NA	NA	NA	0.219966	rs2559728	10	AL133481.1	0	intronic	1.337	NA	5	15	1	1	1
rs7112954	11	1137086	T	C	0.1958	4.96927e-08	-0.1391	0.0255117	0.112862	rs7480563	11	MUC5AC	14493	intergenic	1.335	NA	5	9	0	0	0
rs114115904	3	46268664	C	T	0.07952	NA	NA	NA	0.432887	rs34339943	1	CCR3	0	intronic	1.334	6	5	15	1	1	1
rs11353259	3	46278587	AT	A	0.2227	NA	NA	NA	0.29147	rs1542754	1	CCR3	0	intronic	1.334	NA	5	15	1	1	1
rs141232581	11	1239410	AAAAC	A	0.2326	NA	NA	NA	0.218991	rs2672794	11	MUC5B	4885	intergenic	1.334	NA	5	14	1	0	1
rs4342162	4	90013623	C	A	0.1511	NA	NA	NA	0.209089	rs2609260	3	FAM13A	0	intergenic	1.333	5	13	15	1	1	1
rs72877690	4	90081847	G	A	0.09344	0.00103769	-0.100516	0.0306441	0.279767	rs2609260	3	RNU6-907P	29742	intergenic	1.333	7	5	15	0	1	1
rs9577176	13	113547246	C	T	0.341	3.2772e-08	0.138216	0.0250122	0.434596	rs12585036	14	MCF2L	1445	intergenic	1.333	2b	1	7	1	1	1
rs1246629	4	89819423	T	C	0.2356	4.78718e-08	0.120529	0.0220789	0.699769	rs2609260	3	FAM13A	0	intronic	1.331	7	5	15	1	1	1
rs11425034	7	128761098	GA	G	0.3936	NA	NA	NA	0.0529713	rs11770861	7	CYCSP20	3216	intergenic	1.331	NA	8	15	0	1	1
rs4253582	10	81360611	A	T	0.05467	NA	NA	NA	0.102157	rs2559728	10	SFTPA3P	5194	intergenic	1.331	7	7	15	0	1	1
rs372045574	10	81515913	G	A	0.3976	NA	NA	NA	0.451753	rs2559728	10	RP11-119F19.2	0	ncRNA_intronic	1.331	7	5	15	0	1	1
rs59173305	11	1380098	AG	A	0.04573	NA	NA	NA	0.0687881	rs7104241	11	BRSK2	31030	intergenic	1.331	NA	5	15	0	1	0
rs11667004	19	10633711	A	T	0.04672	5.33954e-06	-0.222252	0.0488361	0.25942	rs142770866	17	S1PR5	5103	intergenic	1.331	7	5	14	1	1	1
11:1399904:C:T	11	1399904	C	T	0.0328	NA	NA	NA	0.0758405	rs7104241	11	BRSK2	11224	NA	1.33	NA	5	15	0	0	1
rs2054979	9	109386215	C	T	0.2654	0.0062922	-0.0616612	0.0225687	0.0722753	rs60568503	8	RP11-308N19.4	0	ncRNA_intronic	1.329	NA	5	15	0	0	1
rs35942803	3	46208783	T	C	0.09245	NA	NA	NA	0.540859	rs34339943	1	CCR3	0	intronic	1.327	6	5	15	1	1	1
rs2446298	4	89841156	T	C	0.2356	2.96822e-05	0.117911	0.0282361	0.699769	rs2609260	3	FAM13A	0	intronic	1.327	NA	5	15	1	1	1
rs941874	10	81313406	T	C	0.2465	2.73629e-05	0.0985623	0.0234987	0.359924	rs2559728	10	SFTPA2	2201	intergenic	1.327	NA	5	15	1	1	1
rs200025483	11	1063849	GAA	G	0.338	NA	NA	NA	0.0803182	rs7480563	11	RP13-870H17.3	8564	intergenic	1.327	NA	5	14	0	0	0
rs199908605	21	34581606	TAA	T	0.1521	NA	NA	NA	0.171645	rs9636867	20	IFNAR2	20599	intergenic	1.327	NA	5	15	0	1	1
rs13080757	3	46288011	T	C	0.07654	NA	NA	NA	0.357463	rs34339943	1	CCR3	0	intronic	1.326	7	5	15	1	1	1
rs58012608	7	128726050	G	A	0.03777	0.0105066	0.105654	0.0412921	0.0783673	rs11770861	7	RP11-286H14.2	9304	intergenic	1.326	7	5	15	0	1	1
rs4461961	9	109321818	C	T	0.2932	NA	NA	NA	0.0853178	rs60568503	8	RP11-308N19.1	0	ncRNA_intronic	1.326	7	9	15	0	0	1
rs13298691	9	109320074	G	T	0.2833	NA	NA	NA	0.0794345	rs60568503	8	RP11-308N19.1	0	ncRNA_intronic	1.324	7	9	15	0	0	1
rs576937658	10	81274655	C	T	0.0328	NA	NA	NA	0.0709015	rs2559728	10	EIF5AL1	0	UTR3	1.324	NA	5	15	1	1	1
rs35516580	3	46107498	A	G	0.1223	NA	NA	NA	1	rs34339943	1	XCR1	38263	intergenic	1.323	4	2	15	0	1	1
rs13317603	3	169570215	A	C	0.4125	NA	NA	NA	0.244547	rs2293607	2	LRRC31	0	intronic	1.323	6	4	15	1	1	1
rs2885734	19	4690259	T	C	0.326	NA	NA	NA	0.134949	rs2277732	16	DPP9	0	intronic	1.323	NA	3	4	1	1	1
rs1246631	4	89820287	G	A	0.2356	1.43176e-08	0.142616	0.0251547	0.699769	rs2609260	3	FAM13A	0	intronic	1.321	6	5	15	1	1	1
rs13081213	3	46055909	C	T	0.1243	NA	NA	NA	0.981565	rs34339943	1	XCR1	2606	intergenic	1.319	6	5	15	1	1	1
rs6770016	3	46553334	G	A	0.08549	0.0439455	0.0876558	0.0435101	0.12055	rs34339943	1	LRRC2	3578	intergenic	1.319	5	5	15	1	1	1
rs10887336	10	81764081	G	A	0.2038	0.0211023	0.0553048	0.0239815	0.093985	rs2559728	10	RP11-369J21.11	13387	intergenic	1.319	6	14	15	0	1	1
rs200626704	10	81550933	T	C	0.1173	NA	NA	NA	0.158171	rs2559728	10	RP11-773D16.1	12879	intergenic	1.318	7	5	15	0	1	0
rs524167	11	34467538	G	A	0.4036	0.00446146	-0.0674652	0.0237257	0.427229	rs7949972	12	CAT	0	intronic	1.318	NA	2	5	1	1	1
rs2701616	12	113465563	C	A	0.2078	NA	NA	NA	0.093697	rs10774671	13	RP1-71H24.1	10006	intergenic	1.318	6	1	15	0	1	1
rs62331285	5	1224405	A	G	0.3439	0.0110287	-0.0590349	0.0232258	0.068269	rs7725218	4	SLC6A19	0	UTR3	1.316	5	4	15	1	0	1
rs144054808	9	117692154	CATAT	C	0.1849	NA	NA	NA	0.30678	rs722126	9	TNFSF8	0	intronic	1.316	NA	1	14	1	0	1
rs11301614	19	4607477	CT	C	0.4354	NA	NA	NA	0.0599777	rs2277732	16	CTB-50L17.2	13728	intergenic	1.315	NA	1	14	0	1	0
rs5899708	9	109320166	GT	G	0.3837	NA	NA	NA	0.116984	rs60568503	8	RP11-308N19.1	0	ncRNA_intronic	1.314	NA	9	15	0	1	1
rs61860558	10	81318242	C	T	0.3489	1.14466e-05	0.0978477	0.0222996	0.718002	rs2559728	10	SFTPA2	0	intronic	1.314	5	1	15	1	1	1
rs71022964	11	737320	TA	T	0.4871	NA	NA	NA	0.0688352	rs28655651	11	EPS8L2	9592	intergenic	1.314	NA	2	15	1	1	1
rs4683189	3	46274765	A	G	0.4513	6.15904e-09	0.116441	0.0200332	0.184615	rs1542754	1	CCR3	0	intronic	1.313	5	5	15	1	1	1
rs374458035	10	81422418	G	GGT	0.2058	NA	NA	NA	0.418455	rs2559728	10	RP11-506M13.3	0	ncRNA_intronic	1.313	NA	15	15	0	1	1
rs374435362	4	89814977	C	CA	0.4235	NA	NA	NA	0.251395	rs2609260	3	FAM13A	0	intronic	1.312	NA	5	15	1	1	1
rs2819116	10	81645008	T	C	0.3956	8.98166e-05	0.0798533	0.0203886	0.214686	rs2559728	10	PGGT1BP2	6895	intergenic	1.312	NA	13	15	0	1	1
rs111645315	11	634406	C	T	0.02684	0.00157312	-0.212307	0.0671678	0.0592729	rs149883855	11	DRD4	2886	intergenic	1.312	7	5	14	1	1	1
rs76118203	11	1632820	T	C	0.1292	NA	NA	NA	0.072629	rs7103987	11	KRTAP5-3	3126	intergenic	1.312	6	5	14	1	1	1
rs12508524	4	89938362	G	A	0.2644	0.00338758	-0.0627608	0.0214187	0.441983	rs2609260	3	FAM13A	0	intronic	1.311	6	4	5	1	1	1
rs374111650	11	689381	A	AT	0.2952	NA	NA	NA	0.137305	rs34830395	11	DEAF1	0	intronic	1.311	NA	4	4	1	1	1
rs6578282	11	1379743	T	G	0.2326	2.78552e-08	-0.151486	0.027273	0.765175	rs7104241	11	BRSK2	31385	intergenic	1.311	2c	5	15	0	1	1
rs2834305	21	35327624	T	C	0.494	1.95632e-08	-0.106965	0.0190471	0.105682	rs12626952	20	LINC00649	0	ncRNA_intronic	1.311	6	5	15	0	1	1
rs3053352	3	46268830	CCT	C	0.2624	NA	NA	NA	0.254985	rs4396933	1	CCR3	0	intronic	1.309	NA	5	15	1	1	1
rs57162467	10	81215866	A	AC	0.16	NA	NA	NA	0.102845	rs2559728	10	ZCCHC24	10482	intergenic	1.308	NA	5	15	0	1	1
rs117072969	11	869159	G	A	0.0497	0.014231	-0.137038	0.0559022	0.0870309	rs28655651	11	CHID1	0	UTR3	1.308	4	3	4	1	1	0
rs16930094	11	34521649	C	T	0.1014	NA	NA	NA	0.0576338	rs7949972	12	ELF5	0	intronic	1.308	4	5	15	1	1	1
rs148783455	11	1401437	T	TA	0.04672	NA	NA	NA	0.0758405	rs7104241	11	BRSK2	9691	intergenic	1.306	NA	5	14	1	1	1
rs61277979	11	1360927	C	G	0.03777	0.00474481	0.159194	0.0563745	0.099022	rs7104241	11	TOLLIP-AS1	28989	intergenic	1.305	7	5	14	0	1	1
rs3067807	4	89861504	GGGAA	G	0.3628	NA	NA	NA	0.125503	rs2609260	3	FAM13A	0	intronic	1.304	NA	2	15	1	1	1
rs77667358	10	81299817	C	T	0.2972	3.17342e-05	0.122509	0.0294447	0.426461	rs2559728	10	RPS12P18	4025	intergenic	1.303	6	5	15	0	1	1
rs61524388	19	49204056	CA	C	0.17	NA	NA	NA	0.155551	rs492602	18	FUT2	0	intronic	1.303	NA	4	5	1	1	1
rs1250755	10	81253242	T	C	0.09841	0.00618148	0.0964748	0.0352356	0.0858174	rs2559728	10	TPRX1P1	6179	intergenic	1.301	7	5	14	0	1	1
rs377184788	10	81609088	G	C	0.1978	NA	NA	NA	0.108757	rs2559728	10	NUTM2E	0	intronic	1.301	7	15	15	1	0	0
rs13093063	3	46329368	C	T	0.07654	NA	NA	NA	0.357463	rs34339943	1	CCR3	21170	intergenic	1.3	6	5	15	0	1	1
rs6834787	4	89912464	C	T	0.3101	4.19309e-05	-0.0838062	0.0204576	0.0854245	rs2609260	3	FAM13A	0	intronic	1.3	5	5	15	1	1	1
rs2913139	10	81435366	T	A	0.162	0.00704516	0.099102	0.0367766	0.0962645	rs2559728	10	RP11-506M13.3:RP11-119F19.2	0:0	ncRNA_intronic	1.3	6	5	15	0	1	0
rs62226131	21	34593673	T	A	0.2972	1.88715e-06	0.12466	0.0261608	0.830716	rs9636867	20	IFNAR2	8532	intergenic	1.3	6	5	15	1	1	1
rs10025142	4	89899675	G	A	0.3111	2.18935e-05	-0.0865143	0.020382	0.0833308	rs2609260	3	FAM13A	0	intronic	1.299	6	5	15	1	1	1
rs11574436	3	46447988	A	G	0.2296	5.80979e-06	0.107741	0.0237671	0.13022	rs73062378	1	RP11-24F11.2	0	ncRNA_intronic	1.298	4	1	15	1	1	1
rs12002108	9	109393957	C	T	0.2634	0.00571211	-0.0637886	0.0230795	0.0663077	rs60568503	8	RP11-308N19.4	0	ncRNA_intronic	1.298	6	5	15	0	0	1
rs147663497	15	40693443	G	A	0.1412	NA	NA	NA	0.171596	rs59424629	15	IVD	4242	intergenic	1.298	6	5	5	1	1	1
rs72066293	3	46351751	A	AT	0.2217	NA	NA	NA	0.0844817	rs1542754	1	UQCRC2P1	330	downstream	1.297	NA	7	15	0	1	1
rs2834345	21	35392802	A	G	0.3767	0.00245712	-0.0590465	0.0194965	0.0611698	rs12626952	20	LINC00649	42809	intergenic	1.297	3a	2	15	0	1	1
rs1903007	4	89892072	A	G	0.3101	NA	NA	NA	0.0854245	rs2609260	3	FAM13A	0	intronic	1.296	7	5	15	1	1	1
rs61523648	11	1084005	C	T	0.2177	5.06029e-06	0.107178	0.0234923	0.132299	rs7480563	11	MUC2	0	intronic	1.296	5	5	15	1	1	0
rs141743977	3	45665765	GGTGGT	G	0.05964	NA	NA	NA	0.216013	rs17638604	1	LIMD1	0	intronic	1.295	NA	4	5	1	1	1
rs199952694	4	89843012	T	C	0.3569	NA	NA	NA	0.102237	rs2609260	3	FAM13A	0	intronic	1.295	7	5	15	1	0	1
rs149149939	11	1085172	GATCCTC	G	0.2068	NA	NA	NA	0.150193	rs7480563	11	MUC2	0	intronic	1.295	NA	5	15	1	0	0
rs7794163	7	128741451	T	G	0.2316	0.021516	0.0543847	0.0236578	0.088332	rs11770861	7	RP11-286H14.1	4661	intergenic	1.294	5	5	15	0	1	1
rs10739224	9	109450946	T	G	0.4225	0.0023871	-0.0627624	0.0206639	0.397813	rs60568503	8	RP11-308N19.4	0	ncRNA_intronic	1.294	7	5	15	0	0	1
rs10902093	11	1112997	G	A	0.336	0.000150121	0.0902466	0.0238063	0.153781	rs2672794	11	MUC2	8577	intergenic	1.294	5	5	15	1	1	1
rs57425832	12	113472393	C	CA	0.3499	NA	NA	NA	0.351092	rs10774671	13	RP1-71H24.1	16836	intergenic	1.294	NA	5	15	0	1	1
rs200458265	19	10586018	CTTT	C	0.02684	NA	NA	NA	0.72138	rs34536443	17	PDE4A	5712	intergenic	1.294	NA	2	15	1	1	0
rs2746152	11	34405407	C	T	0.2117	0.0068427	-0.0709517	0.0262356	0.287452	rs7949972	12	RP1-53C18.3	20802	intergenic	1.293	6	5	15	0	1	1
rs12778991	10	81788046	C	A	0.4811	0.0328563	0.042626	0.0199763	0.0595442	rs2559728	10	C1DP3	3127	intergenic	1.292	6	14	15	0	1	1
rs1298961	12	113434156	A	C	0.4602	0.000852796	0.0694268	0.0208172	0.402954	rs10774671	13	RP1-71H24.1:OAS2	0:0	ncRNA_intronic	1.292	5	4	15	1	1	0
rs17764831	3	45918215	G	A	0.1233	NA	NA	NA	0.830601	rs34339943	1	LZTFL1	0	intronic	1.291	7	5	15	1	1	1
rs28625355	11	736334	G	T	0.4881	NA	NA	NA	0.0820474	rs28655651	11	EPS8L2	8606	intergenic	1.291	7	5	15	1	1	1
rs74046265	11	1239788	C	T	0.1252	0.000164909	0.125954	0.0334319	0.0953469	rs2672794	11	MUC5B	4507	intergenic	1.291	5	5	14	1	1	1
rs2016831	12	113406460	G	C	0.328	2.26091e-06	0.102452	0.0216665	0.721838	rs10774671	13	RP1-71H24.1:OAS3	0:0	ncRNA_intronic	1.291	7	4	5	1	1	0
rs2559739	10	81413449	A	G	0.3072	8.79769e-05	0.0987131	0.0251719	0.414923	rs2559728	10	RP11-506M13.3	7197	intergenic	1.29	6	14	15	0	1	0
rs532496452	10	81468351	A	G	0.01093	NA	NA	NA	0.052261	rs2559728	10	RP11-119F19.2:NUTM2B	0:0	ncRNA_intronic	1.29	NA	5	15	1	0	0
rs202112532	10	81519100	TATACA	T	0.03976	NA	NA	NA	0.0809257	rs2559728	10	RP11-119F19.2	0	ncRNA_intronic	1.289	NA	4	15	0	1	1
rs558831881	4	89834406	A	G	0.01889	NA	NA	NA	0.0796947	rs2609260	3	FAM13A	0	intronic	1.288	NA	5	15	1	0	1
rs1250954	10	81287462	G	C	0.2803	NA	NA	NA	0.439399	rs2559728	10	RP11-589B3.7	1074	intergenic	1.288	6	14	15	0	1	1
rs34939299	11	1235807	C	CA	0.336	NA	NA	NA	0.622078	rs2672794	11	MUC5B	8488	intergenic	1.288	NA	5	15	1	0	1
rs10644068	12	113340910	C	CTT	0.1461	NA	NA	NA	0.0752921	rs10774671	13	OAS1	3671	intergenic	1.288	NA	5	15	1	1	1
rs41437546	11	1103991	G	C	0.09344	0.000387327	0.142195	0.0400712	0.116652	rs7480563	11	MUC2	0	intronic	1.287	5	5	15	1	1	1
rs7810529	7	128741211	A	C	0.2316	0.0188155	0.0555572	0.0236498	0.088332	rs11770861	7	RP11-286H14.1	4421	intergenic	1.286	7	5	15	0	1	1
rs6489883	12	113390988	C	T	0.4851	0.000149693	0.099436	0.0262255	0.40982	rs10774671	13	RP1-71H24.1:OAS3	0:0	ncRNA_intronic	1.286	6	4	5	1	1	0
rs2609255	4	89811195	G	T	0.2406	4.03867e-08	0.122383	0.0222954	0.678884	rs2609260	3	FAM13A	0	intronic	1.285	6	5	15	1	1	1
rs61863487	10	81465367	C	A	0.2863	NA	NA	NA	0.0976699	rs2559728	10	RP11-119F19.2:NUTM2B	0:0	ncRNA_intronic	1.285	6	5	15	1	0	0
rs7117296	11	1599670	A	G	0.4662	NA	NA	NA	0.0545977	rs7103987	11	KRTAP5-AS1	0	ncRNA_intronic	1.285	3a	5	9	1	1	1
rs4683149	3	45967869	C	T	0.4056	2.89098e-05	-0.0823672	0.0196962	0.117209	rs4396933	1	FYCO1	0	intronic	1.284	6	4	5	1	1	1
rs371395769	3	46190374	T	C	0.09443	7.60833e-07	0.231787	0.0468715	0.525957	rs34339943	1	FLT1P1	5204	intergenic	1.284	7	5	15	0	1	1
rs6767895	3	46351446	T	G	0.3022	NA	NA	NA	0.451482	rs1542754	1	UQCRC2P1	635	downstream	1.284	6	7	15	0	1	1
rs13143490	4	89817263	C	T	0.4215	7.02825e-05	0.110775	0.0278656	0.286051	rs2609260	3	FAM13A	0	intronic	1.284	7	5	15	1	1	1
rs2261169	6	7549125	T	G	0.3847	0.00349731	-0.0712003	0.0243814	0.240698	rs2076295	5	DSP	0	intronic	1.284	2a	1	14	1	1	1
rs57893495	19	49187235	C	G	0.1441	0.0413348	0.0644988	0.0316147	0.081859	rs492602	18	RN7SL345P	56	upstream	1.284	7	5	15	0	1	1
rs138528943	6	41547007	C	T	0.01193	NA	NA	NA	0.412427	rs2496644	6	FOXP4	0	intronic	1.283	4	2	5	1	0	1
19:10385743:C:G	19	10385743	C	G	0.3777	NA	NA	NA	0.055545	rs142770866	17	CTD-2369P2.5:ICAM1	0:0	ncRNA_intronic	1.283	NA	3	5	1	1	1
rs281395	19	49222483	C	G	0.3777	0.0010114	0.0662689	0.0201588	0.411127	rs492602	18	MAMSTR	0	intronic	1.283	3a	1	5	1	1	1
rs9290373	3	169431049	C	T	0.331	0.00140333	-0.065788	0.0205976	0.320341	rs2293607	2	RP11-3K16.1	3495	intergenic	1.281	3a	14	15	0	1	1
rs6597999	11	1095082	A	C	0.4046	8.36776e-31	0.249677	0.0216372	0.198081	rs12802931	11	MUC2	0	intronic	1.281	NA	5	15	1	1	0
rs12574827	11	1598510	T	G	0.3439	NA	NA	NA	0.0666302	rs34830395	11	KRTAP5-AS1	0	ncRNA_intronic	1.281	5	5	14	1	1	1
rs60084884	11	1265292	G	A	0.03877	0.00325246	0.269981	0.0917425	0.100016	rs7104241	11	MUC5B:RP11-532E4.2	0:0	exonic	1.279	5	5	15	1	1	1
rs4752744	11	1718266	G	A	0.07853	0.00193069	0.107658	0.0347206	0.050361	rs34830395	11	KRTAP5-6	158	upstream	1.278	5	5	14	1	0	1
rs10982449	9	117676541	A	G	0.4056	0.00112434	0.0639467	0.0196312	0.202058	rs722126	9	TNFSF8	0	intronic	1.276	2b	4	15	1	1	1
rs2195227	10	81316408	G	C	0.164	0.00299191	0.0804033	0.0270849	0.203488	rs2559728	10	SFTPA2	0	UTR3	1.274	7	5	15	1	1	1
rs372134865	10	81455680	A	G	0.2445	NA	NA	NA	0.260908	rs2559728	10	RP11-119F19.2	0	ncRNA_intronic	1.274	7	5	15	1	1	1
rs6578277	11	1379100	G	A	0.3141	5.2264e-10	-0.155197	0.0249828	0.802261	rs7104241	11	BRSK2	32028	intergenic	1.274	5	5	14	0	1	1
rs57737240	11	1081757	G	C	0.2197	NA	NA	NA	0.135101	rs7480563	11	MUC2	0	exonic	1.272	5	5	15	1	1	0
rs112176126	11	34422693	A	AAATTT	0.08449	NA	NA	NA	0.0538921	rs7949972	12	RP1-53C18.3	3516	intergenic	1.272	NA	5	15	0	1	1
rs11032682	11	34443753	G	T	0.3956	0.000303017	0.0733654	0.0203076	0.415216	rs7949972	12	CIR1P3	8673	intergenic	1.272	4	2	15	0	1	1
rs35439446	3	46462170	A	G	0.1421	NA	NA	NA	0.170776	rs34339943	1	CCRL2	7681	intergenic	1.27	6	4	15	1	1	1
rs11295705	9	109373396	TA	T	0.3101	NA	NA	NA	0.103498	rs60568503	8	RP11-308N19.3	3962	intergenic	1.27	NA	5	15	0	0	1
rs2139040	10	81357999	A	C	0.4175	6.6734e-08	-0.143321	0.0265422	0.791261	rs2559728	10	SFTPA3P	2582	intergenic	1.27	6	9	9	0	1	1
rs34674238	10	81681471	TC	T	0.04871	NA	NA	NA	0.0707319	rs2559728	10	MBL1P	0	ncRNA_intronic	1.27	NA	5	15	0	1	1
rs2901130	11	34433205	C	T	0.3032	0.00974637	-0.0538938	0.0208511	0.276076	rs7949972	12	RP1-53C18.3	6708	intergenic	1.27	NA	5	15	0	1	1
rs1041116	11	34436278	G	C	0.3032	NA	NA	NA	0.276076	rs7949972	12	RP1-53C18.3	9781	intergenic	1.269	6	5	15	0	1	1
rs74330548	11	1050719	C	T	0.1203	2.28763e-06	-0.156376	0.0330871	0.136428	rs149883855	11	RP13-870H17.3	0	ncRNA_intronic	1.268	5	5	14	0	1	1
rs479486	19	49229323	G	A	0.493	1.24982e-05	-0.0931918	0.0213316	0.67663	rs492602	18	RASIP1	0	intronic	1.268	6	5	5	1	1	1
rs34953706	3	46434319	G	A	0.2336	2.11244e-06	0.110628	0.0233277	0.126201	rs73062378	1	RP11-24F11.2	0	ncRNA_exonic	1.267	5	2	15	0	1	1
rs2993327	13	113563147	C	G	0.3917	0.000960574	-0.0724865	0.0219535	0.121014	rs12585036	14	MCF2L	0	intronic	1.267	5	5	14	1	1	1
rs35345998	3	46319892	C	CA	0.3479	NA	NA	NA	0.117108	rs34339943	1	CCR3	11694	intergenic	1.266	NA	5	15	0	0	1
rs6444874	3	169457837	G	A	0.2773	0.000414272	-0.0762553	0.021597	0.428318	rs2293607	2	RNU6-637P	19755	intergenic	1.266	6	5	15	0	1	1
rs140390829	10	81453534	C	A	0.2455	5.2148e-06	0.140003	0.0307297	0.262133	rs2559728	10	RP11-119F19.2	0	ncRNA_intronic	1.265	6	5	15	1	1	1
rs35230786	10	82184327	C	CA	0.1461	NA	NA	NA	0.0615433	rs2559728	10	FAM213A	0	intronic	1.264	NA	4	5	1	1	1
rs71803434	19	10624009	ACTC	A	0.07058	NA	NA	NA	0.126868	rs34536443	17	S1PR5	0	UTR3	1.264	NA	3	13	1	1	1
rs371651662	10	81781608	A	AG	0.1431	NA	NA	NA	0.0941435	rs2559728	10	C1DP3	2884	intergenic	1.263	NA	14	15	0	1	1
rs148778674	11	1609689	C	T	0.01988	NA	NA	NA	0.0607135	rs7104241	11	KRTAP5-AS1	0	ncRNA_intronic	1.263	6	5	14	1	1	1
rs116153306	11	1277319	G	A	0.03877	NA	NA	NA	0.100016	rs7104241	11	MUC5B	0	intronic	1.262	5	5	15	1	1	1
rs12486767	3	169550759	G	A	0.3897	0.000464886	-0.0701258	0.0200347	0.385206	rs2293607	2	LRRIQ4	0	intronic	1.261	6	5	15	1	1	1
rs145386897	3	46182203	T	C	0.09245	NA	NA	NA	0.540859	rs34339943	1	FLT1P1	1646	intergenic	1.259	6	5	15	0	1	1
rs3168046	11	1296649	G	A	0.4583	8.91154e-27	-0.211031	0.0196999	0.245766	rs7104241	11	TOLLIP	0	UTR3	1.257	NA	4	4	1	1	1
rs3950296	3	169493283	C	G	0.2425	2.90128e-09	-0.130336	0.0219529	0.994688	rs2293607	2	MYNN	0	intronic	1.256	4	3	6	1	1	1
rs72846374	11	1275018	C	A	0.08748	1.99464e-28	-0.509433	0.0460672	0.392495	rs72846383	11	MUC5B	0	intronic	1.256	4	4	15	1	1	1
rs140771481	3	45795731	CTCTT	C	0.09046	NA	NA	NA	0.266532	rs73062378	1	SLC6A20	1210	intergenic	1.255	NA	4	15	1	1	1
rs4743021	9	109414561	T	C	0.3529	0.000514463	-0.07514	0.0216348	0.168987	rs60568503	8	RP11-308N19.4	0	ncRNA_intronic	1.255	6	14	15	0	1	1
rs11398352	11	34525013	C	CT	0.1133	NA	NA	NA	0.198158	rs7949972	12	ELF5	0	intronic	1.254	NA	5	15	1	1	1
rs41315958	13	113512909	G	A	0.1829	0.0184297	-0.0580846	0.0246448	0.079727	rs12585036	14	ATP11A	0	intronic	1.254	6	4	4	1	0	1
rs9603992	13	113558599	C	T	0.2843	2.71455e-09	0.133611	0.0224632	0.328078	rs12585036	14	MCF2L	0	intronic	1.254	4	4	14	1	1	1
rs138857279	4	89849504	TTAGTC	T	0.1859	NA	NA	NA	0.056354	rs2609260	3	FAM13A	0	intronic	1.253	NA	5	15	1	1	1
rs1896570	10	81361214	G	A	0.0835	0.0355791	0.069433	0.0330365	0.131512	rs2559728	10	SFTPA3P	5797	intergenic	1.253	7	7	15	1	1	1
rs66671035	10	81935342	TA	T	0.1302	NA	NA	NA	0.0545494	rs2559728	10	ANXA11	0	intronic	1.253	NA	4	5	1	1	1
rs57043212	19	49115918	CAA	C	0.2147	NA	NA	NA	0.112398	rs492602	18	FAM83E	0	intronic	1.253	NA	1	5	1	1	1
rs534337145	3	44643010	CT	C	0.03976	NA	NA	NA	0.108975	rs17638604	1	RP11-944L7.4:ZNF197	0:0	ncRNA_intronic	1.252	NA	4	15	1	1	1
rs1742201	10	81432238	G	A	0.2028	0.00923941	0.120481	0.0462843	0.191188	rs2559728	10	RP11-506M13.3:RP11-119F19.2	0:0	ncRNA_intronic	1.252	NA	5	15	0	1	0
rs2782118	10	81501001	G	C	0.1153	NA	NA	NA	0.0535044	rs2559728	10	RP11-119F19.2	0	ncRNA_intronic	1.252	7	5	15	0	1	0
rs56844267	11	1397429	C	T	0.04672	0.00014821	0.163024	0.0429682	0.0758405	rs7104241	11	BRSK2	13699	intergenic	1.252	5	5	15	0	1	1
rs34924210	10	81305546	C	A	0.2843	0.00037244	0.0805557	0.0226351	0.460067	rs2559728	10	RPS12P18	1433	intergenic	1.251	7	5	15	0	1	1
rs12490575	3	45792209	C	T	0.1441	NA	NA	NA	0.0864018	rs17638604	1	SLC6A20	4732	intergenic	1.25	7	5	15	1	1	1
rs1650191	10	81411737	G	A	0.3072	5.96996e-05	0.101098	0.0251864	0.414923	rs2559728	10	RP11-506M13.3	8909	intergenic	1.248	5	14	15	0	1	0
rs73407404	11	1395939	C	A	0.04672	0.0001358	0.163811	0.0429308	0.0758405	rs7104241	11	BRSK2	15189	intergenic	1.248	5	5	15	0	1	1
rs148107606	10	81553337	A	G	0.2445	6.08259e-05	0.130778	0.0326164	0.225166	rs2559728	10	RP11-773D16.1	10475	intergenic	1.247	7	5	15	0	1	0
rs10768676	11	1633769	G	A	0.07256	NA	NA	NA	0.0540327	rs7103987	11	KRTAP5-3	4075	intergenic	1.244	5	5	14	1	1	1
rs11070268	15	40665430	G	A	0.3688	4.04368e-07	-0.106657	0.0210499	0.483362	rs59424629	15	LINC00594	752	downstream	1.244	4	5	15	1	1	1
rs11635104	15	40714782	G	A	0.4831	0.000871153	-0.127139	0.0381898	0.961758	rs59424629	15	IVD	0	intronic	1.244	6	5	5	1	1	1
rs28399941	11	1225271	C	T	0.2018	NA	NA	NA	0.101507	rs2672794	11	MUC5AC	2906	intergenic	1.243	4	2	15	1	1	1
rs7947771	11	34498846	G	T	0.3748	5.08669e-06	-0.101915	0.0223439	1	rs7949972	12	ELF5	1493	intergenic	1.243	7	5	15	1	1	1
rs34686408	9	109310666	A	T	0.3588	0.0246138	-0.0472866	0.0210405	0.0572073	rs60568503	8	RP11-308N19.1	0	ncRNA_intronic	1.242	7	15	15	0	0	1
rs9919637	11	1275652	C	T	0.0497	6.74552e-05	0.171983	0.0431566	0.0525787	rs7104241	11	MUC5B	0	intronic	1.241	2a	4	15	1	1	1
rs34940111	3	46211920	G	GGCA	0.09344	NA	NA	NA	0.518422	rs34339943	1	CCR3	0	intronic	1.24	NA	5	15	1	1	1
rs139824681	7	128730961	GA	G	0.2396	NA	NA	NA	0.936068	rs11770861	7	RP11-286H14.2	4393	intergenic	1.24	NA	5	15	0	1	1
rs200465472	7	128731068	TTTTC	T	0.2097	NA	NA	NA	0.75348	rs11770861	7	RP11-286H14.2	4286	intergenic	1.24	NA	5	15	0	1	1
rs57099009	4	90003506	ATTG	A	0.1998	NA	NA	NA	0.0530586	rs2609260	3	FAM13A	0	intergenic	1.239	NA	5	15	1	1	1
rs200448060	10	81294646	CAAAT	C	0.1531	NA	NA	NA	0.220181	rs2559728	10	RP11-589B3.7	8258	intergenic	1.238	NA	5	15	0	1	1
rs574424283	21	34604959	T	TAA	0.2942	NA	NA	NA	0.84408	rs9636867	20	IFNAR2	0	intronic	1.238	NA	1	5	1	1	1
rs35774314	21	35295709	C	T	0.2465	0.04052	-0.0477449	0.0233083	0.0527763	rs12626952	20	LINC00649	0	ncRNA_exonic	1.238	7	5	15	1	1	1
rs34767191	3	46283623	TA	T	0.2903	NA	NA	NA	0.199135	rs1542754	1	CCR3	0	intronic	1.237	NA	2	15	1	1	1
rs7858603	9	117663270	G	C	0.4423	0.00407943	0.0553098	0.0192586	0.253004	rs722126	9	TNFSF8	0	intergenic	1.237	5	4	15	1	1	1
rs59717158	10	81871191	T	C	0.05268	NA	NA	NA	0.0560908	rs2559728	10	RPL22P18	14505	intergenic	1.237	5	2	15	0	1	1
rs111443734	11	34389049	C	CA	0.2127	NA	NA	NA	0.281486	rs7949972	12	ABTB2	9493	intergenic	1.237	NA	5	15	1	1	1
rs11284197	11	34499121	C	CT	0.07952	NA	NA	NA	0.0662895	rs7949972	12	ELF5	1218	intergenic	1.237	NA	5	15	1	0	1
rs4767026	12	113359132	A	G	0.3449	2.51075e-07	0.107536	0.0208528	0.969592	rs10774671	13	OAS1:RP1-71H24.1	0:0	ncRNA_intronic	1.237	5	4	5	1	1	0
rs548580706	9	109528106	C	CA	0.341	NA	NA	NA	0.0748546	rs60568503	8	RP11-308N19.5	42894	intergenic	1.236	NA	5	15	0	0	1
rs1713337	10	81412914	C	T	0.3072	6.96108e-05	0.100169	0.0251832	0.414923	rs2559728	10	RP11-506M13.3	7732	intergenic	1.235	NA	14	15	0	1	0
rs7945077	11	1234270	G	T	0.2416	1.38825e-08	0.147416	0.0259772	0.187667	rs2672794	11	MUC5B	10025	intergenic	1.235	6	5	15	0	1	1
rs72842488	11	1123888	C	T	0.1014	1.00021e-47	-0.488569	0.0336639	0.134455	rs12802931	11	MUC2	19468	intergenic	1.234	4	2	15	0	1	0
rs34127311	11	1530347	G	GC	0.1193	NA	NA	NA	0.0620238	rs7103987	11	MOB2	7869	intergenic	1.234	NA	2	5	1	1	1
rs1799988	3	46412259	C	T	0.4632	1.99034e-07	0.0994265	0.0191196	0.214532	rs1542754	1	RP11-24F11.2:CCR5	0:0	ncRNA_intronic	1.233	5	1	14	1	1	1
rs35737275	3	45715159	C	CT	0.2445	NA	NA	NA	0.0568131	rs73062378	1	LIMD1	0	UTR3	1.232	NA	4	4	1	1	1
rs7637813	3	46410036	G	A	0.2922	4.57544e-07	0.107857	0.0213862	0.0766802	rs4396933	1	RP11-24F11.2	0	ncRNA_intronic	1.232	4	1	14	1	1	1
rs71176544	3	169612634	C	CA	0.1362	NA	NA	NA	0.0538444	rs2293607	2	KRT18P43	8133	intergenic	1.231	NA	5	15	0	1	1
rs73467230	7	128722340	G	T	0.04473	0.00209731	0.12049	0.0391698	0.0512199	rs11770861	7	RP11-286H14.2	13014	intergenic	1.231	5	5	15	0	1	1
rs200466372	10	81511300	AAAG	A	0.2008	NA	NA	NA	0.201398	rs2559728	10	RP11-119F19.2	0	ncRNA_intronic	1.231	NA	5	15	0	1	1
rs7968145	12	113369644	T	C	0.05865	NA	NA	NA	0.11933	rs10774671	13	OAS1:RP1-71H24.1	0:0	ncRNA_intronic	1.231	7	5	15	1	1	0
rs12417228	11	1618271	C	T	0.1213	NA	NA	NA	0.0620478	rs7103987	11	KRTAP5-AS1	0	ncRNA_intronic	1.228	5	5	14	1	1	1
rs838142	19	49252151	A	G	0.3032	0.000858822	0.0701604	0.0210495	0.250714	rs492602	18	FUT1	0	UTR3	1.227	NA	4	14	1	1	1
rs34768887	3	46064410	GTAAC	G	0.4314	NA	NA	NA	0.101033	rs34339943	1	XCR1	0	intronic	1.226	NA	1	15	1	1	1
rs4494258	10	81422797	G	C	0.2187	NA	NA	NA	0.389252	rs2559728	10	RP11-506M13.3	0	ncRNA_intronic	1.225	6	15	15	0	1	1
rs61860416	10	81733898	A	G	0.1054	0.0111935	0.0734054	0.0289385	0.129368	rs2559728	10	SFTPD	0	intronic	1.225	6	5	15	1	1	1
rs1873617	3	46175980	T	C	0.2058	1.70645e-05	0.109824	0.0255394	0.512765	rs4396933	1	FLT1P1	7869	intergenic	1.222	NA	5	15	0	1	1
rs111067049	21	35357669	C	T	0.4195	NA	NA	NA	0.0879267	rs12626952	20	LINC00649	7676	intergenic	1.222	3a	2	15	0	1	1
rs6441948	3	46295777	A	G	0.4344	3.13492e-08	0.109358	0.019762	0.129992	rs1542754	1	CCR3	0	intronic	1.22	6	13	15	1	1	1
rs55893345	11	1370076	C	A	0.05765	NA	NA	NA	0.154933	rs7104241	11	TOLLIP-AS1	38138	intergenic	1.22	5	5	15	0	1	1
rs532055684	12	113451269	G	T	0.2197	NA	NA	NA	0.0695166	rs10774671	13	RP1-71H24.1	0	ncRNA_intronic	1.22	NA	5	15	1	1	1
rs9853223	3	46284093	G	A	0.4384	2.9775e-07	0.100591	0.019628	0.235071	rs1542754	1	CCR3	0	intronic	1.219	6	2	15	1	1	1
rs2983823	10	81518236	G	A	0.1918	NA	NA	NA	0.189548	rs2559728	10	RP11-119F19.2	0	ncRNA_intronic	1.219	NA	4	15	0	1	1
rs2609269	4	89882795	G	C	0.0159	NA	NA	NA	0.0819691	rs2609260	3	FAM13A	0	intronic	1.218	7	5	15	1	0	1
rs1250988	10	81281593	C	A	0.2386	NA	NA	NA	0.304491	rs2559728	10	RP11-589B3.7	4670	intergenic	1.216	NA	13	15	1	1	1
rs4963057	11	1269672	T	C	0.4771	1.94702e-09	0.173451	0.028898	0.300043	rs7104241	11	MUC5B:RP11-532E4.2	0:0	exonic	1.215	5	5	15	1	1	1
rs6578484	11	1549685	C	T	0.1978	NA	NA	NA	0.141722	rs34830395	11	DUSP8	25588	intergenic	1.215	5	4	5	0	1	1
rs10978557	9	109371116	T	C	0.3817	0.00524975	-0.067872	0.0243156	0.145027	rs60568503	8	RP11-308N19.1	4039	intergenic	1.214	6	5	15	0	0	1
rs7847071	9	109371876	T	C	0.2614	0.0192435	-0.061409	0.0262344	0.0841336	rs60568503	8	RP11-308N19.1	4799	intergenic	1.214	6	5	15	0	0	1
rs145416558	4	89851186	A	AT	0.06759	NA	NA	NA	0.317033	rs2609260	3	FAM13A	0	intronic	1.213	NA	5	15	1	0	1
rs1322060	9	117697660	C	G	0.4095	0.00082432	0.0674311	0.0201618	0.203012	rs722126	9	TNFSF8	4962	intergenic	1.213	5	5	15	1	1	1
rs34374779	19	4617972	C	T	0.1829	0.0227026	0.0666451	0.0292508	0.1221	rs2277732	16	CTB-50L17.2	3233	intergenic	1.213	5	5	14	0	1	0
rs7609756	3	46086225	G	A	0.3419	NA	NA	NA	0.250774	rs34339943	1	XCR1	16990	intergenic	1.212	7	5	15	0	1	1
rs17884357	10	81316048	C	T	0.08151	0.0125049	0.0898136	0.0359605	0.119558	rs2559728	10	SFTPA2	0	UTR3	1.212	NA	5	15	1	1	1
rs2905928	12	113454146	A	G	0.2276	0.00465734	0.0626169	0.0221275	0.095211	rs10774671	13	RP1-71H24.1	0	ncRNA_intronic	1.212	NA	5	15	1	1	1
rs12978499	19	49237552	A	C	0.4433	0.0252682	0.0568971	0.0254314	0.4401	rs492602	18	RASIP1	0	intronic	1.212	6	4	15	1	1	1
rs9852052	3	46343534	G	A	0.3042	2.62397e-05	-0.101145	0.0240601	0.458824	rs1542754	1	UQCRC2P1	8547	intergenic	1.211	7	2	15	0	1	1
rs532485304	3	169584786	A	AT	0.2624	NA	NA	NA	0.341448	rs2293607	2	LRRC31	0	intronic	1.211	NA	5	15	1	1	1
rs6953497	7	128731316	A	G	0.2425	2.31008e-07	0.11798	0.0228091	0.920062	rs11770861	7	RP11-286H14.2	4038	intergenic	1.211	6	5	15	0	1	1
rs71493605	10	81374293	G	A	0.4254	NA	NA	NA	0.788752	rs2559728	10	SFTPA1	0	UTR3	1.211	7	5	15	1	1	1
rs12288140	11	1138947	T	A	0.09443	0.00133655	0.113624	0.0354189	0.105889	rs7480563	11	MUC5AC	12632	intergenic	1.211	6	5	15	0	0	0
rs56235667	20	62256306	G	A	0.1153	0.0389974	-0.0700894	0.0339545	0.0968135	rs116905074	19	GMEB2	0	intronic	1.21	7	1	5	1	1	1
rs35807925	10	81454388	A	G	0.2455	2.59158e-05	0.124564	0.0296111	0.262133	rs2559728	10	RP11-119F19.2	0	ncRNA_intronic	1.209	5	5	15	1	1	1
rs138940209	3	46371581	G	A	0.07455	NA	NA	NA	0.361132	rs34339943	1	UQCRC2P1	18167	intergenic	1.208	7	13	15	0	1	1
rs34122417	10	81403299	A	G	0.0994	NA	NA	NA	0.207411	rs2559728	10	RP11-589B3.6	11354	intergenic	1.208	6	14	15	0	1	0
rs1981554	12	113371523	G	C	0.3668	1.84003e-07	0.107945	0.0206997	0.887446	rs10774671	13	RP1-71H24.1	0	ncRNA_intronic	1.208	7	5	15	1	1	0
rs113238411	19	4612013	G	GGAAA	0.3817	NA	NA	NA	0.0678985	rs2277732	16	CTB-50L17.2	9192	intergenic	1.208	NA	2	14	0	0	0
rs10865942	3	46540932	G	C	0.4891	0.0126463	0.0548807	0.0220088	0.0547906	rs73062378	1	RTP3	0	intronic	1.207	3a	2	15	1	1	1
rs13060802	3	46272511	G	C	0.08052	NA	NA	NA	0.425154	rs34339943	1	CCR3	0	intronic	1.206	7	5	15	1	1	1
rs372321426	5	1277720	T	TG	0.4066	NA	NA	NA	0.123039	rs7725218	4	TERT	0	intronic	1.205	NA	4	15	1	0	1
rs10982456	9	117690758	T	C	0.4473	0.000763484	0.0674872	0.0200514	0.24986	rs722126	9	TNFSF8	0	intronic	1.205	5	1	14	1	1	1
rs16925662	11	34518122	C	T	0.1123	0.00523805	-0.0819846	0.0293639	0.203248	rs7949972	12	ELF5	0	intronic	1.205	5	5	15	1	1	1
rs1542755	3	46272440	G	T	0.07952	NA	NA	NA	0.432887	rs34339943	1	CCR3	0	intronic	1.204	NA	5	15	1	1	1
rs11195631	10	81572274	C	T	0.341	0.00111331	-0.127551	0.0391236	0.255122	rs2559728	10	RP11-773D16.1	0	ncRNA_intronic	1.204	7	5	15	0	1	1
rs11701959	21	35359380	G	A	0.4235	0.00132815	-0.0614094	0.0191317	0.0891392	rs12626952	20	LINC00649	9387	intergenic	1.204	7	5	15	0	1	1
rs1491106	9	109483517	G	T	0.3539	NA	NA	NA	0.970134	rs60568503	8	RP11-308N19.5	1113	intergenic	1.203	5	5	15	0	0	1
rs117754100	11	1624273	C	T	0.1213	NA	NA	NA	0.0638958	rs7103987	11	KRTAP5-AS1	3858	intergenic	1.203	5	5	14	1	1	1
rs138722592	10	81404932	A	G	0.2157	NA	NA	NA	0.420982	rs2559728	10	RP11-589B3.6	12987	intergenic	1.202	6	14	15	0	1	0
rs7278058	21	35400961	C	T	0.3638	0.0024973	-0.0594712	0.0196686	0.059499	rs12626952	20	MRPS6	44562	intergenic	1.202	7	5	15	0	1	1
rs146912996	10	81331392	G	A	0.09344	0.0240185	0.0821532	0.036402	0.210549	rs2559728	10	MBL3P	10661	intergenic	1.2	7	9	15	0	1	1
rs72877679	4	90071172	C	G	0.07853	0.011014	-0.093574	0.0368075	0.301294	rs2609260	3	RNU6-907P	19067	intergenic	1.199	7	5	15	0	1	1
3:44717718:A:G	3	44717718	G	A	0.04076	NA	NA	NA	0.105781	rs17638604	1	RP11-944L7.4	0	ncRNA_intronic	1.198	7	5	15	0	1	1
rs181078559	3	45348446	C	G	0.2137	NA	NA	NA	0.0611318	rs73062378	1	U3	51333	intergenic	1.198	5	9	15	0	1	1
rs4339140	3	46094762	G	A	0.1571	1.37272e-33	0.398734	0.033012	0.76137	rs34339943	1	XCR1	25527	intergenic	1.198	7	5	15	0	1	1
rs1650226	10	81404305	C	T	0.3082	3.75745e-05	0.114219	0.0277103	0.445774	rs2559728	10	RP11-589B3.6	12360	intergenic	1.197	6	14	15	0	1	0
rs4755370	11	34415699	G	C	0.3837	3.7772e-05	-0.0836854	0.0203085	0.475105	rs7949972	12	RP1-53C18.3	10510	intergenic	1.197	6	5	15	0	1	1
rs373239677	3	46191026	A	G	0.09344	4.16851e-06	0.227734	0.0494773	0.515374	rs34339943	1	FLT1P1	5856	intergenic	1.196	7	5	15	0	1	1
rs6441963	3	46354839	C	T	0.3499	NA	NA	NA	0.333576	rs1542754	1	UQCRC2P1	1425	intergenic	1.195	4	2	15	0	1	1
rs62640443	19	49172413	C	T	0.2515	NA	NA	NA	0.140393	rs492602	18	SEC1P:NTN5	0:0	ncRNA_intronic	1.195	7	5	15	1	1	1
rs11003005	10	81224565	T	G	0.2594	0.00108454	0.0716975	0.0219418	0.350381	rs2559728	10	ZCCHC24	19181	intergenic	1.194	5	2	15	0	1	1
rs554171792	10	81721206	G	GA	0.01491	NA	NA	NA	0.0538724	rs2559728	10	SFTPD	0	intronic	1.194	NA	14	15	1	1	1
rs5744003	11	1300794	G	A	0.03877	0.00411218	0.159343	0.0555312	0.100016	rs7104241	11	TOLLIP	0	intronic	1.194	NA	4	4	1	0	1
rs72663501	4	89764493	T	C	0.01889	NA	NA	NA	0.0590809	rs2609260	3	FAM13A	0	intronic	1.193	2b	1	15	1	1	1
rs201741714	10	81437142	GAATA	G	0.03678	NA	NA	NA	0.0757792	rs2559728	10	RP11-506M13.3:RP11-119F19.2	0:0	ncRNA_exonic	1.193	NA	5	15	0	1	0
rs17881413	10	81330668	C	A	0.4135	5.6029e-05	-0.110987	0.0275475	0.746885	rs2559728	10	SFTPA2	10514	intergenic	1.192	NA	9	9	0	1	1
rs148290087	10	81403514	A	G	0.04672	NA	NA	NA	0.071858	rs2559728	10	RP11-589B3.6	11569	intergenic	1.191	6	14	15	0	1	0
rs74760554	11	1522125	C	T	0.02485	4.53656e-16	-0.484228	0.0596098	1	rs74760554	11	MOB2	0	intergenic	1.191	5	4	5	1	0	1
rs2040389	3	46376341	G	C	0.2296	NA	NA	NA	0.240728	rs1542754	1	CCR2	18883	intergenic	1.19	4	5	15	0	1	1
rs6805213	3	169448752	G	A	0.331	9.2024e-05	-0.0925682	0.0236704	0.320341	rs2293607	2	RNU6-637P	10670	intergenic	1.19	7	9	15	0	1	1
rs137999065	11	1638055	C	CAT	0.2207	NA	NA	NA	0.0763529	rs7103987	11	KRTAP5-4	4132	intergenic	1.19	NA	5	14	1	1	1
rs578257	11	1683738	T	C	0.1233	NA	NA	NA	0.114719	rs34830395	11	AP006285.7	75	downstream	1.19	5	5	14	0	0	1
rs7121350	11	1556155	A	G	0.1213	NA	NA	NA	0.0583681	rs7103987	11	DUSP8	19118	intergenic	1.189	4	2	6	0	1	1
rs34924300	3	46088336	G	T	0.1441	NA	NA	NA	0.82967	rs34339943	1	XCR1	19101	intergenic	1.188	7	5	15	0	1	1
rs3934895	3	46527141	C	T	0.08847	7.60569e-08	0.181604	0.033779	0.127153	rs34339943	1	LTF	416	upstream	1.188	2b	2	15	1	1	1
rs12512799	4	89905340	A	T	0.3101	5.60776e-05	-0.0823073	0.0204301	0.0854245	rs2609260	3	FAM13A	0	intronic	1.188	7	5	15	1	1	1
rs5743915	11	1321596	G	A	0.3986	9.52235e-11	-0.129934	0.020069	0.377129	rs72846383	11	TOLLIP	0	intronic	1.188	NA	4	5	1	1	1
rs34696552	10	81409789	T	TA	0.166	NA	NA	NA	0.103864	rs2559728	10	RP11-506M13.3	10857	intergenic	1.187	NA	14	15	0	1	0
rs4881726	11	1518592	A	G	0.1193	0.0046274	-0.105072	0.0371031	0.0620238	rs7103987	11	MOB2	0	intergenic	1.187	4	5	5	1	1	1
4:89765007:A:G	4	89765007	G	A	0.03976	NA	NA	NA	0.0624958	rs2609260	3	FAM13A	0	intronic	1.186	7	2	15	1	1	1
rs9819396	3	46137314	G	A	0.3917	3.99107e-05	0.0955555	0.0232609	0.203175	rs4396933	1	FLT1P1	46535	intergenic	1.185	5	2	15	0	1	1
rs10549131	11	34434074	CCT	C	0.3022	NA	NA	NA	0.270297	rs7949972	12	RP1-53C18.3	7577	intergenic	1.185	NA	5	9	0	1	1
rs35161976	3	46240695	TTG	T	0.09642	NA	NA	NA	0.511609	rs34339943	1	CCR3	0	intronic	1.183	NA	5	15	1	1	1
rs35225972	11	1110395	G	A	0.337	0.00228316	0.0814426	0.0266965	0.149863	rs2672794	11	MUC2	5975	intergenic	1.183	5	5	15	1	1	1
rs56695454	15	40680895	CA	C	0.4443	NA	NA	NA	0.551318	rs59424629	15	KNSTRN	0	intronic	1.183	NA	4	5	1	1	1
rs11195649	10	81572729	T	G	0.1342	NA	NA	NA	0.0739624	rs2559728	10	RP11-773D16.1	0	ncRNA_intronic	1.18	6	5	15	0	1	1
rs60534260	12	113372346	A	G	0.3648	NA	NA	NA	0.877818	rs10774671	13	RP1-71H24.1	0	ncRNA_intronic	1.18	6	5	15	1	1	0
rs1989592	11	1628844	G	A	0.2147	NA	NA	NA	0.125327	rs34830395	11	KRTAP5-3	0	UTR3	1.179	2b	5	14	1	1	1
rs669789	19	49269559	T	C	0.3221	0.0305763	0.05566	0.0257382	0.182673	rs492602	18	FGF21	7971	intergenic	1.179	3a	5	14	1	1	1
rs200005277	21	34583891	TAA	T	0.33	NA	NA	NA	0.063988	rs9636867	20	IFNAR2	18314	intergenic	1.179	NA	5	15	0	0	1
rs7071654	10	81234500	A	G	0.1809	0.0152478	0.0611984	0.0252215	0.181316	rs2559728	10	TPRX1P1	24921	intergenic	1.178	6	5	15	0	1	1
rs7907969	10	82153005	T	A	0.4394	0.0437293	-0.0489548	0.024275	0.0519882	rs2559728	10	FAM213A	14579	intergenic	1.178	6	5	15	0	1	1
rs7866342	9	117627569	G	T	0.3022	7.32828e-07	0.107089	0.0216235	0.913582	rs722126	9	RP11-78H18.2	16703	intergenic	1.177	6	7	15	0	1	1
rs116905074	20	62377853	G	A	0.02584	3.77324e-08	-0.390746	0.0710299	1	rs116905074	19	ZBTB46	0	UTR3	1.176	4	2	5	1	1	1
rs7111408	11	1140666	C	T	0.1968	1.12199e-07	-0.136309	0.0256906	0.112586	rs7480563	11	MUC5AC	10913	intergenic	1.174	NA	5	15	0	1	1
rs571704652	11	913141	G	GC	0.1412	NA	NA	NA	0.143841	rs28655651	11	CHID1	0	intronic	1.172	NA	5	15	1	1	1
rs62132808	19	49277753	G	T	0.3171	0.00203016	-0.084284	0.0273136	0.243836	rs492602	18	FGF21	16165	intergenic	1.171	5	5	15	0	1	1
rs11454857	7	128777305	GT	G	0.2803	NA	NA	NA	0.195119	rs11770861	7	RP11-286H14.4	6457	intergenic	1.17	NA	2	15	1	0	1
rs2493641	9	109489342	A	C	0.3678	NA	NA	NA	0.285236	rs60568503	8	RP11-308N19.5	4130	intergenic	1.17	NA	5	15	0	0	1
rs35365421	3	46298512	CA	C	0.3479	NA	NA	NA	0.120433	rs34339943	1	CCR3	0	intronic	1.169	NA	7	15	1	1	1
rs199580924	3	169564442	AAAAG	A	0.2565	NA	NA	NA	0.62874	rs2293607	2	LRRC31	0	intronic	1.169	NA	1	15	1	1	1
rs6441991	3	46484283	T	A	0.08549	NA	NA	NA	0.17912	rs34339943	1	LTF	0	intronic	1.168	4	4	15	1	1	1
rs17014683	4	89765952	A	G	0.03976	0.0179295	-0.11384	0.0480933	0.0624958	rs2609260	3	FAM13A	0	intronic	1.168	7	5	15	1	1	1
rs2299033	6	7548899	G	C	0.3956	4.51437e-05	-0.0831606	0.0203853	0.25628	rs2076295	5	DSP	0	intronic	1.168	3a	1	14	1	1	1
rs201073737	7	128731069	TTTC	T	0.02982	NA	NA	NA	0.124089	rs11770861	7	RP11-286H14.2	4285	intergenic	1.168	NA	5	15	0	0	1
rs1881499	11	1536758	A	G	0.1193	0.0013788	-0.103644	0.0323984	0.0620238	rs7103987	11	MOB2	14280	intergenic	1.168	4	2	7	0	1	1
rs199822062	10	81593209	AATCT	A	0.04175	NA	NA	NA	0.075335	rs2559728	10	RP11-182L21.6	5850	intergenic	1.166	NA	5	15	1	1	0
rs28362834	19	49206005	C	G	0.07555	0.0183329	0.0883351	0.0374488	0.0704594	rs492602	18	FUT2	0	intronic	1.164	7	4	5	1	1	1
rs36089588	3	46284131	G	GA	0.4384	NA	NA	NA	0.235071	rs1542754	1	CCR3	0	intronic	1.163	NA	2	15	1	1	1
rs4246905	9	117553249	T	C	0.2972	0.000874992	0.0832136	0.0250047	0.505556	rs722126	9	TNFSF15	0	exonic	1.163	7	4	15	1	1	1
rs11330856	12	113469392	AT	A	0.2306	NA	NA	NA	0.0794657	rs10774671	13	RP1-71H24.1	13835	intergenic	1.163	NA	5	15	0	1	1
rs2284574	21	35288847	G	A	0.08847	1.16793e-10	0.215531	0.0334497	1	rs12626952	20	LINC00649	0	ncRNA_intronic	1.162	6	1	15	1	1	1
rs13097556	3	46061997	T	C	0.1243	NA	NA	NA	0.981565	rs34339943	1	XCR1	0	UTR3	1.161	5	5	15	1	1	1
rs9873043	3	169423082	C	T	0.331	0.00285581	-0.0790303	0.0264949	0.320341	rs2293607	2	RP11-3K16.1	4000	intergenic	1.161	7	14	15	0	1	1
rs11391659	3	46583822	TA	T	0.2724	NA	NA	NA	0.0513745	rs73062378	1	LRRC2	0	intronic	1.16	NA	4	15	1	1	1
6:7430422:T:TTTGTTGTTGTTG	6	7430422	TTTGTTGTTGTTG	T	0.07157	NA	NA	NA	0.0553268	rs2076295	5	RIOK1	12151	intergenic	1.16	NA	5	15	0	1	1
rs548378176	12	113372339	T	A	0.3648	NA	NA	NA	0.877818	rs10774671	13	RP1-71H24.1	0	ncRNA_intronic	1.16	NA	5	15	1	1	0
rs7979033	12	113372376	A	G	0.3648	NA	NA	NA	0.877818	rs10774671	13	RP1-71H24.1	0	ncRNA_intronic	1.16	6	5	15	1	1	0
rs7982854	13	113520013	G	A	0.341	0.000208592	-0.0779849	0.0210294	0.128172	rs12585036	14	ATP11A	0	intronic	1.16	7	4	5	1	1	1
rs141032511	11	1148806	TTCAC	T	0.2157	NA	NA	NA	0.278875	rs12802931	11	MUC5AC	2773	intergenic	1.159	NA	5	15	1	0	1
rs560966803	4	89808681	T	C	0.2833	NA	NA	NA	0.104596	rs2609260	3	FAM13A	0	intronic	1.158	NA	5	15	1	0	1
rs6815703	4	89909917	G	T	0.3101	3.84651e-05	-0.0843207	0.0204835	0.0854245	rs2609260	3	FAM13A	0	intronic	1.158	7	4	15	1	1	1
rs2075534	9	117693547	C	T	0.3807	0.00752773	0.0584039	0.0218533	0.175558	rs722126	9	TNFSF8	849	upstream	1.158	NA	2	13	1	1	1
rs11034922	11	1608097	T	C	0.3439	NA	NA	NA	0.0660656	rs34830395	11	KRTAP5-AS1	0	ncRNA_intronic	1.158	2b	5	14	1	1	1
rs4955695	3	169633958	A	G	0.4771	0.0105728	-0.0512199	0.0200351	0.0603785	rs2293607	2	SAMD7	0	intronic	1.157	6	14	15	1	1	1
rs2464523	4	89860847	C	T	0.2366	7.60866e-07	0.125411	0.0253604	0.695912	rs2609260	3	FAM13A	0	intronic	1.157	5	5	15	1	1	1
rs528846607	10	81461927	T	C	0.04076	NA	NA	NA	0.0808048	rs2559728	10	RP11-119F19.2	0	ncRNA_intronic	1.156	NA	5	15	1	1	0
rs576914899	21	35324931	C	CAAA	0.4205	NA	NA	NA	0.0757912	rs12626952	20	LINC00649	0	ncRNA_intronic	1.156	NA	4	15	0	1	1
rs12630101	3	46006158	A	G	0.3976	NA	NA	NA	0.108407	rs4396933	1	FYCO1	0	intronic	1.155	5	4	4	1	1	1
rs376855108	3	46322585	TA	T	0.4155	NA	NA	NA	0.172143	rs1542754	1	CCR3	14387	intergenic	1.155	NA	5	15	0	1	1
rs541180128	3	169459363	T	C	0.02286	0.0230766	-0.218114	0.0959939	0.0777154	rs2293607	2	RNU6-637P	21281	intergenic	1.154	NA	1	15	0	1	1
rs190061038	10	81419332	C	T	0.2505	NA	NA	NA	0.296831	rs2559728	10	RP11-506M13.3	1314	intergenic	1.154	7	15	15	0	1	0
rs201778395	10	81546892	TCTTA	T	0.1123	NA	NA	NA	0.144099	rs2559728	10	RP11-773D16.1	16920	intergenic	1.154	NA	5	15	0	1	0
rs75494714	11	1380941	TTCAGG	T	0.04573	NA	NA	NA	0.0687881	rs7104241	11	BRSK2	30187	intergenic	1.154	NA	5	15	0	1	0
rs11373619	3	46279745	TA	T	0.3181	NA	NA	NA	0.0971514	rs4396933	1	CCR3	0	intronic	1.153	NA	5	15	1	1	1
rs9577854	13	113489775	T	A	0.4254	0.000104889	0.0780931	0.0201323	0.105441	rs12585036	14	ATP11A	0	intronic	1.153	5	4	4	1	0	1
rs11130076	3	45853072	C	T	0.4861	NA	NA	NA	0.0941204	rs4396933	1	LZTFL1	11735	intergenic	1.152	7	4	15	0	1	1
rs200553420	10	81401421	TTA	T	0.07058	NA	NA	NA	0.139656	rs2559728	10	RP11-589B3.6	9476	intergenic	1.152	NA	14	15	0	1	0
rs150188705	3	46268348	AAT	A	0.1034	NA	NA	NA	0.33071	rs34339943	1	CCR3	0	intronic	1.15	NA	5	15	1	1	1
rs4683221	3	46434962	A	G	0.3171	NA	NA	NA	0.0593021	rs4396933	1	RP11-24F11.2	0	ncRNA_intronic	1.15	5	5	15	0	1	1
rs112598146	3	169612994	TGACA	T	0.1342	NA	NA	NA	0.0512506	rs2293607	2	KRT18P43	7773	intergenic	1.149	NA	5	15	0	1	1
rs202161525	10	81637268	G	GA	0.2475	NA	NA	NA	0.245894	rs2559728	10	CTSLP6	3608	intergenic	1.148	NA	14	15	0	1	0
rs182013736	11	1285230	C	T	0.03479	6.13001e-05	0.200532	0.0500361	0.173085	rs72846383	11	MUC5B	1823	intergenic	1.148	6	5	5	1	1	1
rs11600289	11	1134507	C	A	0.332	3.31806e-05	0.0893462	0.0215268	0.157332	rs2672794	11	MUC5AC	17072	intergenic	1.147	6	5	15	0	1	0
rs72376411	15	40643043	TCACACA	T	0.4692	NA	NA	NA	0.080028	rs59424629	15	PHGR1	190	upstream	1.147	NA	1	15	1	1	1
rs11003007	10	81225517	G	A	0.0328	NA	NA	NA	0.050069	rs2559728	10	ZCCHC24	20133	intergenic	1.146	7	5	15	0	1	1
rs2271786	10	81319835	T	C	0.09344	NA	NA	NA	0.210549	rs2559728	10	SFTPA2	0	UTR5	1.146	5	1	14	1	1	1
rs34494679	11	1664076	C	G	0.08052	NA	NA	NA	0.0536761	rs74760554	11	KRTAP5-5	11915	intergenic	1.145	5	5	14	0	0	1
rs373443	11	34446849	G	A	0.07356	0.0479877	0.0706111	0.0357077	0.0606716	rs7949972	12	CIR1P3	5577	intergenic	1.145	NA	5	15	0	1	1
rs541037506	3	46192112	A	G	0.02286	NA	NA	NA	0.121706	rs34339943	1	FLT1P1	6942	intergenic	1.144	NA	5	15	0	1	1
rs57553481	9	109384199	C	A	0.4891	NA	NA	NA	0.221885	rs60568503	8	RP11-308N19.4	0	ncRNA_intronic	1.144	2b	1	15	0	0	1
rs55689709	4	89848647	TC	T	0.4235	NA	NA	NA	0.283664	rs2609260	3	FAM13A	0	intronic	1.141	NA	5	15	1	1	1
rs535391973	6	7549385	ATT	A	0.1481	NA	NA	NA	0.0537648	rs2076295	5	DSP	0	intronic	1.141	NA	2	14	1	1	1
rs55771420	11	1254990	G	A	0.03181	1.12788e-19	-0.592468	0.0652796	0.476148	rs74760554	11	MUC5B	0	intronic	1.141	5	2	15	1	1	1
rs4683157	3	46004307	C	T	0.4046	2.34181e-05	-0.0837121	0.0197923	0.113075	rs4396933	1	FYCO1	0	intronic	1.14	5	4	4	1	1	1
rs542280359	4	90069537	A	AGCCATCCTCAGTGCCCC	0.337	NA	NA	NA	0.0534859	rs2609260	3	RNU6-907P	17432	intergenic	1.14	NA	5	15	0	1	1
rs7956193	12	113491784	C	T	0.331	NA	NA	NA	0.0882596	rs10774671	13	RPS15AP32	82	upstream	1.14	7	5	14	1	1	1
rs527434783	10	81264801	G	A	0.0328	NA	NA	NA	0.0709015	rs2559728	10	RP11-342M3.1	0	ncRNA_intronic	1.139	NA	5	14	1	1	1
rs551929	11	34487192	G	T	0.07455	0.0351071	0.0741954	0.0352118	0.0628152	rs7949972	12	CAT	0	intronic	1.139	NA	4	4	1	1	1
rs2032313	21	35354247	A	C	0.4642	9.82751e-06	-0.085329	0.0193011	0.124649	rs12626952	20	LINC00649	4254	intergenic	1.139	4	5	15	0	1	1
rs148856539	11	1363274	A	G	0.1829	NA	NA	NA	0.412231	rs7104241	11	TOLLIP-AS1	31336	intergenic	1.138	4	1	14	0	1	1
rs5848787	3	46276120	AC	A	0.2207	NA	NA	NA	0.285768	rs1542754	1	CCR3	0	intronic	1.137	NA	5	15	1	1	1
rs201333616	10	81564781	AT	A	0.04175	NA	NA	NA	0.075335	rs2559728	10	RP11-773D16.1	0	ncRNA_intronic	1.137	NA	5	15	0	1	1
rs11362183	19	4674200	CT	C	0.1829	NA	NA	NA	0.0769871	rs2277732	16	DPP9	1035	intergenic	1.137	NA	4	5	1	0	1
rs60363778	3	169394790	G	GT	0.4155	NA	NA	NA	0.12277	rs2293607	2	MECOM	13383	intergenic	1.136	NA	2	15	0	0	1
rs1006026	9	117691270	A	G	0.4394	0.000950748	0.0670541	0.0202905	0.242018	rs722126	9	TNFSF8	0	intronic	1.136	1f	1	14	1	1	1
rs117024494	11	879921	G	A	0.0497	0.000297005	-0.174918	0.0483479	0.0870309	rs28655651	11	CHID1	0	intronic	1.136	5	4	4	1	1	0
rs876668	3	46063753	T	C	0.1243	NA	NA	NA	0.981565	rs34339943	1	XCR1	0	UTR5	1.135	NA	5	15	1	1	1
rs3919995	9	109437968	A	T	0.4374	1.82642e-05	-0.0870543	0.0203155	0.304859	rs60568503	8	RP11-308N19.4	0	ncRNA_intronic	1.135	7	5	15	0	0	1
rs1250778	10	81267591	C	T	0.3012	7.39244e-05	0.0866656	0.0218671	0.391761	rs2559728	10	AL133481.1	0	intronic	1.135	NA	5	15	1	1	1
rs3829223	11	1300406	C	T	0.4911	2.31824e-19	-0.176732	0.0196433	0.189543	rs72846383	11	TOLLIP	0	intronic	1.135	5	4	4	1	1	1
rs9867918	3	45807699	G	C	0.1541	0.00106359	-0.0912455	0.027877	0.112773	rs73062378	1	SLC6A20	0	intronic	1.133	4	4	15	1	1	1
rs10978556	9	109369233	A	C	0.2883	NA	NA	NA	0.0945772	rs60568503	8	RP11-308N19.1	2156	intergenic	1.133	7	5	15	0	0	1
rs67602644	19	10500231	TG	T	0.1968	NA	NA	NA	0.106511	rs34536443	17	CDC37	1578	intergenic	1.132	NA	4	5	1	1	1
rs75507082	3	45909496	C	G	0.1759	0.00256907	-0.120382	0.0399267	0.260639	rs73062378	1	LZTFL1	0	intronic	1.131	7	5	15	1	1	1
rs73407437	11	1401003	T	C	0.04672	1.41156e-05	0.189521	0.0436478	0.0758405	rs7104241	11	BRSK2	10125	intergenic	1.131	5	5	14	0	1	1
rs869372	13	113525200	G	A	0.3539	8.69814e-05	-0.0814099	0.0207451	0.14443	rs12585036	14	ATP11A	0	intronic	1.13	NA	4	5	1	1	1
rs3046465	3	169495947	TATC	T	0.2425	NA	NA	NA	0.994688	rs2293607	2	MYNN:RP11-362K14.5	0:0	ncRNA_exonic	1.129	NA	4	4	1	1	1
rs870462	9	109323516	G	C	0.3062	0.0136775	-0.0527289	0.0213856	0.0826705	rs60568503	8	RP11-308N19.1	0	ncRNA_intronic	1.129	3a	15	15	0	0	1
rs516316	19	49206145	G	C	0.4414	1.53485e-09	-0.121601	0.0201304	0.992383	rs492602	18	FUT2	0	intronic	1.129	7	4	5	1	1	1
rs12280230	11	1100501	T	A	0.1223	NA	NA	NA	0.10357	rs7480563	11	MUC2	0	intronic	1.128	5	4	15	1	0	1
rs78685930	11	1377653	G	GTCTC	0.2376	NA	NA	NA	0.750399	rs7104241	11	BRSK2	33475	intergenic	1.128	NA	5	15	0	0	1
rs73360223	21	34581838	G	A	0.1511	0.0187504	0.0614873	0.0261597	0.175112	rs9636867	20	IFNAR2	20367	intergenic	1.128	6	5	15	0	1	1
rs17860220	21	34623919	A	G	0.07455	7.8873e-06	0.157783	0.0353123	0.151099	rs9636867	20	IFNAR2:AP000295.9	0:0	intronic	1.128	5	4	4	1	1	1
rs58527765	7	128735048	G	A	0.07058	0.02555	0.101531	0.0454687	0.232702	rs11770861	7	RP11-286H14.2	306	downstream	1.127	7	5	15	0	1	1
rs35688792	7	128739728	AC	A	0.2306	NA	NA	NA	0.0902175	rs11770861	7	RP11-286H14.1	2938	intergenic	1.127	NA	5	15	0	1	1
rs9549316	13	113535630	T	C	0.4662	3.22157e-06	0.0892381	0.0191656	0.283021	rs12585036	14	ATP11A	0	intronic	1.127	5	4	4	1	1	1
rs201905366	19	10586798	T	C	0.1471	NA	NA	NA	0.125181	rs34536443	17	PDE4A	6492	intergenic	1.127	6	5	5	1	0	0
rs34870159	3	46189490	T	C	0.09642	NA	NA	NA	0.511609	rs34339943	1	FLT1P1	4320	intergenic	1.126	7	5	15	0	1	1
rs726656	9	117696448	A	G	0.3847	0.000360788	0.0741756	0.0207937	0.173224	rs722126	9	TNFSF8	3750	intergenic	1.126	NA	5	15	1	1	1
rs17881482	11	34463872	G	A	0.2614	6.93416e-05	-0.0880979	0.0221433	0.524085	rs7949972	12	CAT	0	intronic	1.126	6	1	5	1	1	1
rs6778225	3	45970940	G	A	0.2157	0.00860317	-0.0613525	0.0233507	0.0551553	rs4396933	1	FYCO1	0	intronic	1.124	2b	4	4	1	1	1
rs28408826	11	888957	G	A	0.4821	0.0338427	0.0412235	0.0194273	0.358985	rs28655651	11	CHID1	0	intronic	1.124	5	4	5	1	1	1
rs62653071	11	1119408	A	G	0.1988	0.00066699	-0.109991	0.0323237	0.125219	rs7480563	11	MUC2	14988	intergenic	1.124	5	5	15	0	1	1
rs201972943	19	4726931	CTAAATAAATAAA	C	0.4225	NA	NA	NA	0.601371	rs2277732	16	AC005783.1	539	upstream	1.124	NA	5	15	1	1	1
rs34798089	19	10453641	A	AT	0.4105	NA	NA	NA	0.0595048	rs142770866	17	ICAM3	3141	intergenic	1.123	NA	5	5	1	1	1
rs558817613	19	49274650	TA	T	0.3231	NA	NA	NA	0.110748	rs492602	18	FGF21	13062	intergenic	1.123	NA	5	15	0	1	1
rs56272198	10	81617626	TA	T	0.07157	NA	NA	NA	0.134198	rs2559728	10	NPAP1P2	2702	intergenic	1.122	NA	14	15	1	1	1
rs150936581	11	1149630	T	TC	0.2117	NA	NA	NA	0.279551	rs12802931	11	MUC5AC	1949	intergenic	1.122	NA	5	15	1	0	1
rs9866206	3	46589021	T	C	0.08549	1.81902e-06	0.161462	0.0338314	0.12055	rs34339943	1	LRRC2	0	intronic	1.121	5	5	15	1	1	1
rs181350472	6	41483123	A	G	0.03082	NA	NA	NA	1	rs2496644	6	RP11-328M4.2:RP11-328M4.3	0:0	ncRNA_intronic	1.121	6	5	14	0	0	0
rs11036478	11	1637213	G	A	0.0666	NA	NA	NA	0.0568831	rs7103987	11	KRTAP5-4	4974	intergenic	1.121	7	5	14	1	1	1
rs34173951	10	81388030	T	C	0.1392	0.0168573	0.094514	0.0395488	0.109112	rs2559728	10	RP11-589B3.6	482	downstream	1.12	5	9	15	0	1	1
rs12419042	11	1062193	G	A	0.341	1.67617e-05	-0.135164	0.0314031	0.0773939	rs7480563	11	RP13-870H17.3	6908	intergenic	1.12	4	5	9	0	0	0
rs35217910	11	1548975	CA	C	0.2207	NA	NA	NA	0.120293	rs34830395	11	DUSP8	26298	intergenic	1.12	NA	4	5	0	1	1
rs11034538	11	1600584	A	T	0.4672	NA	NA	NA	0.0542959	rs7103987	11	KRTAP5-AS1	0	ncRNA_intronic	1.12	6	5	14	1	1	1
