## Supplementary material for "Disentangling the Shared and Differential Genetic Architecture Between COVID-19 and Other Respiratory Disorders: A Multi-Omics Genome-Wide Analysis": A2_IPF.xlsx (part 3 of 3)

### Sheet: T4.candidate_snps (continued)
Table 4. Functional annotations of candidate SNPs in LD of independent significant SNPs at r2 theshold 0.05
rs55768100	10	81724477	C	T	0.1054	0.0105671	0.073941	0.0289205	0.129368	rs2559728	10	SFTPD	0	intronic	1.119	7	9	15	1	1	1
rs397893900	9	109497509	ATT	A	0.06064	NA	NA	NA	0.196199	rs60568503	8	RP11-308N19.5	12297	intergenic	1.118	NA	5	15	0	0	1
rs2037089	11	1262907	T	C	0.2078	1.53354e-07	0.125987	0.0240045	0.0606527	rs72846383	11	MUC5B	0	exonic	1.118	NA	4	15	1	1	1
rs12419457	11	1545076	C	G	0.1193	NA	NA	NA	0.0620238	rs7103987	11	MOB2	22598	intergenic	1.118	4	2	5	0	1	1
rs17887048	11	34488245	G	A	0.0338	NA	NA	NA	0.0595951	rs7949972	12	CAT	0	intronic	1.118	5	4	5	1	0	1
rs10788319	10	81713510	T	A	0.1054	0.0103823	0.0741271	0.0289239	0.129368	rs2559728	10	SFTPD	0	intronic	1.117	7	5	9	1	1	1
rs11883408	19	4611615	C	T	0.4642	NA	NA	NA	0.128422	rs2277732	16	CTB-50L17.2	9590	intergenic	1.117	5	2	14	0	1	0
rs137857365	10	81456095	C	G	0.2455	NA	NA	NA	0.262133	rs2559728	10	RP11-119F19.2	0	ncRNA_intronic	1.116	6	5	15	1	1	1
rs62653068	11	1119144	G	A	0.1978	0.0334829	-0.100631	0.047328	0.130236	rs7480563	11	MUC2	14724	intergenic	1.116	6	5	14	0	0	1
rs1293768	12	113424501	T	G	0.3231	5.55455e-06	0.0983704	0.0216548	0.687172	rs10774671	13	RP1-71H24.1:OAS2	0:0	ncRNA_intronic	1.116	NA	4	15	1	1	0
rs6441951	3	46325137	T	C	0.1531	NA	NA	NA	0.122401	rs1542754	1	CCR3	16939	intergenic	1.115	5	5	15	0	1	1
rs6777875	3	46425092	G	T	0.2336	1.89364e-06	0.111167	0.0233327	0.126201	rs73062378	1	RP11-24F11.2	0	ncRNA_intronic	1.115	3a	2	7	1	1	1
rs12571970	10	81226434	G	C	0.09742	0.0462341	0.0661961	0.0332102	0.085333	rs2559728	10	ZCCHC24	21050	intergenic	1.115	4	5	15	0	1	1
rs112262122	13	113462880	C	T	0.08847	8.48954e-06	0.170095	0.0382027	0.146304	rs12585036	14	ATP11A	0	intronic	1.115	5	4	5	1	1	1
rs10816395	9	109313646	C	A	0.4294	0.0311549	-0.0435341	0.0202006	0.0985851	rs60568503	8	RP11-308N19.1	0	ncRNA_intronic	1.114	6	15	15	0	0	1
rs61869703	11	1614032	G	C	0.4682	NA	NA	NA	0.0566435	rs7103987	11	KRTAP5-AS1	0	ncRNA_intronic	1.114	7	5	14	1	1	1
rs10774673	12	113361158	C	T	0.3449	1.20284e-07	0.110368	0.0208515	0.969592	rs10774671	13	OAS1:RP1-71H24.1	0:0	ncRNA_intronic	1.114	6	4	5	1	1	0
rs1997392	3	169509652	C	T	0.2654	4.77305e-09	-0.124975	0.0213455	0.887007	rs2293607	2	LRRC34	1563	intergenic	1.113	7	4	5	1	1	1
rs112037584	9	109325628	TAGTTATA	T	0.1918	NA	NA	NA	0.0607128	rs60568503	8	RP11-308N19.1	0	ncRNA_intronic	1.113	NA	9	15	0	0	1
rs6489874	12	113367895	A	G	0.3658	1.72499e-07	0.108134	0.0206886	0.891472	rs10774671	13	OAS1:RP1-71H24.1	0:0	ncRNA_intronic	1.113	6	4	15	1	1	0
rs570266982	5	1292643	T	TA	0.4871	NA	NA	NA	0.251673	rs7725218	4	TERT	0	intronic	1.112	NA	5	14	1	0	1
rs10832253	11	1365242	C	T	0.3052	6.70274e-09	-0.120844	0.0208416	0.451958	rs7104241	11	TOLLIP-AS1	33304	intergenic	1.112	5	5	15	0	1	1
rs574693217	11	34465118	CT	C	0.1064	NA	NA	NA	0.135029	rs7949972	12	CAT	0	intronic	1.112	NA	2	5	1	0	1
rs112708029	11	1633028	T	G	0.1352	NA	NA	NA	0.0794797	rs7103987	11	KRTAP5-3	3334	intergenic	1.111	7	5	14	1	1	1
rs116996466	19	10366671	A	G	0.02883	0.029067	0.161353	0.0739276	0.0583705	rs142770866	17	MRPL4:CTD-2369P2.5	0:0	ncRNA_intronic	1.111	6	4	4	1	1	1
rs184538528	10	81486201	G	A	0.05567	NA	NA	NA	0.102922	rs2559728	10	RP11-119F19.2	0	ncRNA_intronic	1.11	7	5	15	0	1	1
rs1007177	15	40651838	A	G	0.3688	1.06993e-06	-0.105476	0.0216214	0.489105	rs59424629	15	DISP2	0	intronic	1.107	5	2	5	1	1	1
rs1860936	19	4737689	C	T	0.2008	0.0112797	-0.0776079	0.0306277	0.0661827	rs2277732	16	AC005783.1	11297	intergenic	1.107	7	5	14	0	1	1
3:169611918:T:TAAAACAAAACA	3	169611918	TAAAACAAAACA	T	0.1372	NA	NA	NA	0.0551609	rs2293607	2	KRT18P43	8849	intergenic	1.106	NA	5	15	0	1	1
rs2464520	4	89851019	C	G	0.1759	4.3494e-07	0.137502	0.0272119	0.986066	rs2609260	3	FAM13A	0	intronic	1.106	7	5	15	1	1	1
rs1491112	9	109396731	A	C	0.4891	0.000242242	-0.0723942	0.0197242	0.237454	rs60568503	8	RP11-308N19.4	0	ncRNA_intronic	1.106	NA	5	15	0	1	1
rs10887234	10	81715422	C	A	0.1054	0.0122595	0.072424	0.0289165	0.129368	rs2559728	10	SFTPD	0	intronic	1.106	6	5	15	1	1	1
rs1800027	19	49206726	C	T	0.06262	NA	NA	NA	0.0546897	rs492602	18	FUT2	0	exonic	1.105	5	4	5	1	1	1
rs2130305	9	109322701	G	A	0.3062	0.0151326	-0.0519763	0.0213966	0.0826705	rs60568503	8	RP11-308N19.1	0	ncRNA_intronic	1.104	NA	9	15	0	0	1
rs28553285	11	1397560	C	A	0.2217	NA	NA	NA	0.0627155	rs72846383	11	BRSK2	13568	intergenic	1.104	7	5	15	0	1	1
rs371829894	10	81349389	C	CA	0.06958	NA	NA	NA	0.139568	rs2559728	10	MBL3P	4755	intergenic	1.102	NA	13	15	0	1	1
rs140221038	3	45995724	A	AT	0.06461	NA	NA	NA	0.484639	rs34339943	1	FYCO1	0	intronic	1.101	NA	4	4	1	1	1
rs1250961	10	81286427	G	C	0.3608	3.54211e-06	0.146908	0.0316845	0.578595	rs2559728	10	RP11-589B3.7	39	upstream	1.101	6	9	15	0	1	1
rs544015613	11	736971	AT	A	0.4831	NA	NA	NA	0.100854	rs28655651	11	EPS8L2	9243	intergenic	1.101	NA	1	15	1	1	1
rs111305031	11	1634006	C	T	0.1282	NA	NA	NA	0.0700108	rs7103987	11	KRTAP5-3	4312	intergenic	1.101	7	5	14	1	1	1
rs10656359	3	45880585	ATTC	A	0.1968	NA	NA	NA	0.387238	rs4396933	1	LZTFL1	0	intronic	1.1	NA	4	5	1	1	1
rs1984793	15	40699373	C	A	0.3728	4.06462e-08	-0.114047	0.0207811	0.53773	rs59424629	15	IVD	0	intronic	1.1	5	1	7	1	1	1
10:81747522:C:G	10	81747522	C	G	0.165	NA	NA	NA	0.0810286	rs2559728	10	RP11-479O17.7	4525	intergenic	1.099	NA	5	14	1	1	1
rs11022398	11	1346477	C	G	0.0497	5.82256e-05	0.174146	0.043321	0.0525787	rs7104241	11	TOLLIP-AS1	14539	intergenic	1.099	7	5	14	0	1	1
rs2525857	12	113468721	G	A	0.3588	0.000213497	0.0820576	0.0221628	0.380894	rs10774671	13	RP1-71H24.1	13164	intergenic	1.099	NA	2	15	0	1	1
rs35020065	21	35292459	CT	C	0.1372	NA	NA	NA	0.596566	rs12626952	20	LINC00649	0	ncRNA_intronic	1.099	NA	5	15	1	0	1
rs368565322	3	45478291	C	CA	0.4155	NA	NA	NA	0.0693189	rs73062378	1	LARS2	0	intronic	1.098	NA	5	5	1	0	1
rs9869848	3	45978806	C	T	0.2565	3.62978e-07	0.11436	0.0224789	0.597685	rs4396933	1	FYCO1	0	intronic	1.098	6	4	4	1	1	1
rs111520254	11	1450637	G	GGTGTGCACTGGT	0.2893	NA	NA	NA	0.192676	rs7103987	11	BRSK2	0	intronic	1.098	NA	1	15	1	0	1
rs1293757	12	113435109	A	G	0.3181	2.02591e-06	0.109736	0.0230983	0.55127	rs10774671	13	RP1-71H24.1:OAS2	0:0	ncRNA_intronic	1.098	NA	4	15	1	1	0
rs393192	13	113459639	A	T	0.3469	9.68977e-07	-0.101087	0.0206391	0.053717	rs12585036	14	ATP11A	0	intronic	1.097	5	4	5	1	1	1
rs13077302	3	46329475	T	C	0.07654	NA	NA	NA	0.357463	rs34339943	1	CCR3	21277	intergenic	1.096	6	5	15	0	1	1
rs1293744	12	113446727	G	A	0.2058	0.00305623	0.0693648	0.023418	0.107982	rs10774671	13	RP1-71H24.1:OAS2	0:0	ncRNA_intronic	1.095	NA	4	4	1	1	1
rs181370706	20	62272761	G	C	0.02087	4.27631e-06	-0.366861	0.0797961	0.815457	rs116905074	19	STMN3	0	intronic	1.095	2b	1	1	1	1	1
rs4575933	3	45599419	G	C	0.4583	NA	NA	NA	0.086308	rs73062378	1	LIMD1	0	intergenic	1.094	5	5	5	1	1	1
rs10443918	10	81218501	C	A	0.2565	0.00135859	0.0722585	0.0225575	0.346014	rs2559728	10	ZCCHC24	13117	intergenic	1.094	3a	5	15	0	1	1
rs370525154	10	81464714	A	G	0.3072	NA	NA	NA	0.342878	rs2559728	10	RP11-119F19.2:NUTM2B	0:0	ncRNA_intronic	1.093	7	5	15	1	1	0
rs55649457	11	1273049	C	G	0.03877	0.00354173	0.161401	0.0553437	0.100016	rs7104241	11	MUC5B	0	intronic	1.093	5	5	15	1	1	1
rs11746101	5	1226876	G	A	0.337	0.00822267	0.0537845	0.0203514	0.0811015	rs7725218	4	SLC6A18	0	intronic	1.092	5	5	15	1	0	1
rs9420488	10	81646921	C	T	0.3996	0.00143885	0.087543	0.027471	0.218537	rs2559728	10	PGGT1BP2	4982	intergenic	1.092	6	13	15	0	1	1
rs911603	9	117697584	C	A	0.4175	0.00298883	0.061139	0.0205933	0.209467	rs722126	9	TNFSF8	4886	intergenic	1.091	5	5	15	1	1	1
rs34359065	10	81431456	CTT	C	0.2028	NA	NA	NA	0.191188	rs2559728	10	RP11-506M13.3:RP11-119F19.2	0:0	ncRNA_intronic	1.091	NA	5	15	0	1	0
rs200110285	20	62269259	AG	A	0.1113	NA	NA	NA	0.145642	rs116905074	19	STMN3	1801	intergenic	1.091	NA	5	5	1	1	1
rs6808712	3	46131231	G	C	0.2117	0.000692653	0.0975826	0.0287645	0.623316	rs4396933	1	FLT1P1	52618	intergenic	1.088	4	2	15	0	1	1
rs13174814	5	1299859	G	C	0.2346	0.00228489	-0.0723463	0.0237165	0.0718778	rs7725218	4	TERT	4674	intergenic	1.087	4	5	14	1	0	1
rs6794475	3	46160178	A	C	0.4235	3.44174e-05	-0.0835092	0.0201612	0.0900134	rs34339943	1	FLT1P1	23671	intergenic	1.085	6	5	15	0	1	1
rs139539828	11	1703436	TAAC	T	0.05865	NA	NA	NA	0.0879368	rs74760554	11	FAM99B	1062	intergenic	1.085	NA	5	14	0	0	1
rs146638515	11	1637948	C	CATAG	0.2008	NA	NA	NA	0.079572	rs7103987	11	KRTAP5-4	4239	intergenic	1.083	NA	5	14	1	0	1
rs66508232	11	34387527	A	AT	0.4145	NA	NA	NA	0.362623	rs7949972	12	ABTB2	7971	intergenic	1.083	NA	5	15	1	1	1
rs1131454	12	113348870	A	G	0.4254	NA	NA	NA	0.719407	rs10774671	13	OAS1:RP1-71H24.1	0:0	exonic	1.082	5	4	15	1	1	1
rs149885573	13	113533708	C	G	0.02982	0.0075326	0.212423	0.0794897	0.102894	rs12585036	14	ATP11A	0	intronic	1.082	5	4	4	1	0	1
rs1532070	3	45970842	G	C	0.2028	2.98072e-07	0.125767	0.0245415	0.591411	rs4396933	1	FYCO1	0	intronic	1.081	4	4	4	1	1	1
rs149347981	4	90045780	A	AGTTACCCATTGCTCTGGGTT	0.3519	NA	NA	NA	0.0638404	rs2609260	3	RP11-84C13.2	4757	intergenic	1.081	NA	2	15	1	1	1
rs182187020	10	81530687	T	C	0.06859	NA	NA	NA	0.116041	rs2559728	10	RP11-119F19.2	4601	intergenic	1.081	6	5	15	0	1	1
rs34434009	11	1117166	G	GTC	0.1392	NA	NA	NA	0.073384	rs12802931	11	MUC2	12746	intergenic	1.081	NA	5	15	0	0	1
rs201707549	21	35246958	CT	C	0.2525	NA	NA	NA	0.330518	rs12626952	20	AP000304.12:ITSN1	0:0	intronic	1.081	NA	5	15	1	0	1
rs2129880	3	45897448	C	G	0.3598	5.15452e-12	0.14035	0.0203369	0.189526	rs4396933	1	LZTFL1	0	intronic	1.079	6	5	14	1	1	1
rs28529050	4	89820790	A	G	0.2217	4.67226e-06	0.102214	0.0223224	0.0655769	rs2609260	3	FAM13A	0	intronic	1.079	6	5	15	1	1	1
rs2559747	10	81415038	T	A	0.3042	3.78989e-05	0.121414	0.0294699	0.414945	rs2559728	10	RP11-506M13.3	5608	intergenic	1.078	7	14	15	0	1	0
rs17881392	11	34495141	TCTC	T	0.07753	NA	NA	NA	0.0656275	rs7949972	12	CAT	1531	intergenic	1.078	NA	4	5	1	0	1
rs1130680	11	838424	C	T	0.338	7.99377e-07	0.12031	0.0243764	0.995948	rs28655651	11	CD151:POLR2L	0:0	UTR3	1.077	1f	3	4	1	1	1
rs34173181	19	4621256	T	C	0.5	NA	NA	NA	0.142304	rs2277732	16	CTB-50L17.2	0	ncRNA_intronic	1.077	6	5	14	0	1	0
rs55843113	11	1359853	C	T	0.1759	3.50618e-06	0.140845	0.0303631	0.469104	rs7104241	11	TOLLIP-AS1	27915	intergenic	1.076	6	5	14	0	1	1
rs7624155	3	46269136	T	C	0.09046	NA	NA	NA	0.377877	rs34339943	1	CCR3	0	intronic	1.075	7	5	15	1	1	1
rs71301357	13	113492000	ACAGACTC	A	0.4781	NA	NA	NA	0.0991546	rs12585036	14	ATP11A	0	intronic	1.075	NA	1	4	1	0	1
rs11032664	11	34430950	T	C	0.3032	0.00913551	-0.0543907	0.0208638	0.276076	rs7949972	12	RP1-53C18.3	4453	intergenic	1.073	5	5	15	0	1	1
rs11363208	7	128725067	CA	C	0.2634	NA	NA	NA	0.105409	rs11770861	7	RP11-286H14.2	10287	intergenic	1.072	NA	5	15	0	1	1
rs71482748	10	81430579	A	AT	0.1909	NA	NA	NA	0.173658	rs2559728	10	RP11-506M13.3:RP11-119F19.2	0:0	ncRNA_intronic	1.071	NA	5	15	0	1	0
rs1546076	3	46150517	A	G	0.2117	1.32068e-06	0.118437	0.0244875	0.623316	rs4396933	1	FLT1P1	33332	intergenic	1.07	NA	5	15	0	1	1
rs12254579	10	81421939	G	C	0.1014	NA	NA	NA	0.183591	rs2559728	10	RP11-506M13.3	0	ncRNA_intronic	1.07	7	15	15	0	1	1
rs35467774	11	1058179	AT	A	0.1163	NA	NA	NA	0.124093	rs149883855	11	RP13-870H17.3	2894	intergenic	1.07	NA	5	14	0	1	1
rs145108995	10	81313241	T	A	0.164	0.00178008	0.0849613	0.0271905	0.203488	rs2559728	10	SFTPA2	2366	intergenic	1.069	6	5	15	1	1	1
rs376687568	10	81804264	CTTTT	C	0.4205	NA	NA	NA	0.0820254	rs2559728	10	TMEM254-AS1	2351	intergenic	1.069	NA	14	15	0	0	1
rs10219333	11	34404491	G	T	0.1809	0.000940604	0.0803942	0.024305	0.172889	rs7949972	12	RP1-53C18.3	21718	intergenic	1.069	7	5	15	0	1	1
rs533425	11	34469324	A	G	0.4036	0.000304649	-0.0741618	0.020536	0.427229	rs7949972	12	CAT	0	intronic	1.069	NA	2	5	1	1	1
rs184836486	3	44933339	C	T	0.0169	0.0137146	0.170926	0.069351	0.24702	rs17638604	1	TGM4	0	intronic	1.068	7	5	15	1	1	1
rs143995536	3	46192270	T	C	0.08549	NA	NA	NA	0.50358	rs34339943	1	FLT1P1	7100	intergenic	1.068	6	5	15	0	1	1
rs34660315	3	46481305	T	C	0.09344	6.84466e-07	0.211548	0.0426017	0.263317	rs34339943	1	LTF	0	intronic	1.068	7	4	15	1	1	1
rs4234452	3	46047767	G	C	0.4205	1.26681e-07	-0.10353	0.0195946	0.103407	rs4396933	1	FYCO1	10450	intergenic	1.067	5	2	15	0	1	1
rs34278810	3	46123900	T	TAC	0.1252	NA	NA	NA	0.953849	rs34339943	1	XCR1	54665	intergenic	1.067	NA	5	15	0	1	1
rs140033993	11	1231434	ACAATAG	A	0.1163	NA	NA	NA	0.139995	rs2672794	11	MUC5AC	9069	intergenic	1.067	NA	5	15	1	0	1
rs2284552	21	34644082	G	T	0.2207	0.00176037	0.0720307	0.0230282	0.0739183	rs9636867	20	AP000295.9:IL10RB	0:0	intronic	1.067	5	4	5	1	1	1
rs4963065	11	1344327	C	T	0.2217	1.00335e-21	-0.253816	0.0265039	0.787649	rs72846383	11	TOLLIP-AS1	12389	intergenic	1.066	7	5	14	0	1	1
rs28587036	11	1446064	T	A	0.3072	0.000171364	-0.111422	0.0296502	0.118331	rs7103987	11	BRSK2	0	intronic	1.066	5	5	15	1	1	1
rs6578441	11	1525573	A	G	0.1193	0.0011605	-0.105188	0.0323814	0.0620238	rs7103987	11	MOB2	3095	intergenic	1.065	2b	2	5	1	1	1
rs71325081	3	45691199	T	C	0.2346	NA	NA	NA	0.0577027	rs73062378	1	LIMD1	0	intronic	1.064	6	5	5	1	1	1
rs10562426	3	45985688	CTG	C	0.04274	NA	NA	NA	0.0920915	rs34339943	1	FYCO1:CXCR6	0:0	intronic	1.064	NA	1	5	1	0	1
rs7874665	9	109514095	G	A	0.2127	5.90942e-09	-0.139041	0.023893	0.130106	rs60568503	8	RP11-308N19.5	28883	intergenic	1.064	7	5	15	0	1	1
rs10633812	21	35267946	CGT	C	0.4761	NA	NA	NA	0.109555	rs12626952	20	AP000304.12:ITSN1	0:0	UTR3	1.064	NA	1	5	1	1	1
rs12630732	3	45909682	T	A	0.2346	NA	NA	NA	0.125078	rs4396933	1	LZTFL1	0	intronic	1.063	5	5	15	1	1	1
rs904634	3	46017304	A	C	0.1978	2.89758e-06	0.116554	0.0249156	0.584161	rs4396933	1	FYCO1	0	intronic	1.063	NA	4	4	1	1	1
rs13064957	3	46495314	A	G	0.08549	NA	NA	NA	0.17912	rs34339943	1	LTF	0	intronic	1.063	4	4	15	1	1	1
rs3859582	20	62210325	C	T	0.03082	6.54117e-07	-0.31005	0.0623277	0.34676	rs116905074	19	HELZ2	4732	intergenic	1.062	NA	5	14	1	1	1
rs112868158	20	62863251	C	G	0.1252	NA	NA	NA	0.0664778	rs116905074	19	MYT1	0	intronic	1.062	NA	4	15	1	1	1
rs2229207	21	34614250	T	C	0.07356	7.26e-06	0.151674	0.033811	0.150559	rs9636867	20	IFNAR2	0	exonic	1.062	5	2	5	1	1	1
rs11267985	6	41555363	TCACTCCCTCTC	T	0.03579	NA	NA	NA	0.140409	rs2496644	6	FOXP4	0	intronic	1.061	NA	1	5	1	0	1
rs7862325	9	117567137	T	C	0.498	0.000780783	0.0664072	0.0197669	0.396071	rs722126	9	TNFSF15	0	intronic	1.061	4	1	15	1	1	1
rs149601301	10	81331696	G	T	0.1382	0.00181322	0.0884226	0.0283475	0.247394	rs2559728	10	MBL3P	10357	intergenic	1.061	7	9	15	0	1	1
rs4253544	10	81375902	ACTTATG	A	0.1312	NA	NA	NA	0.0933541	rs2559728	10	SFTPA1	705	downstream	1.061	NA	5	15	1	1	1
rs7109877	11	1344041	C	G	0.0497	8.86324e-05	0.169856	0.043333	0.0525787	rs7104241	11	TOLLIP-AS1	12103	intergenic	1.061	7	5	14	0	1	1
rs11130079	3	45978473	A	G	0.05567	0.00283969	0.12957	0.043413	0.147313	rs4396933	1	FYCO1	0	intronic	1.06	6	4	4	1	1	1
rs7071655	10	81234506	A	T	0.1779	0.0136023	0.0623361	0.0252619	0.178711	rs2559728	10	TPRX1P1	24915	intergenic	1.06	6	5	15	0	1	1
rs1650189	10	81409736	C	A	0.3797	0.00145577	0.130801	0.041089	0.63505	rs2559728	10	RP11-506M13.3	10910	intergenic	1.06	6	14	15	0	1	0
rs116040545	21	34592777	C	A	0.03678	0.00412861	0.188429	0.0656967	0.0545202	rs9636867	20	IFNAR2	9428	intergenic	1.06	6	5	15	1	1	1
rs6441932	3	45930222	A	G	0.4105	NA	NA	NA	0.156907	rs34339943	1	LZTFL1:CCR9	0:0	intronic	1.058	5	1	15	1	1	1
rs4263839	9	117566440	A	G	0.3221	3.96212e-07	0.104663	0.0206404	0.759209	rs722126	9	TNFSF15	0	intronic	1.058	2b	1	7	1	1	1
rs527354319	10	81403987	A	T	0.1093	NA	NA	NA	0.14258	rs2559728	10	RP11-589B3.6	12042	intergenic	1.058	NA	14	15	0	1	0
rs7395567	11	1413056	T	C	0.2903	2.51139e-05	0.102855	0.0244093	0.341613	rs72846383	11	BRSK2	0	intronic	1.058	4	1	13	1	1	1
rs66514709	19	49170468	C	A	0.1332	0.0367337	0.0569399	0.0272608	0.0696684	rs492602	18	SEC1P:NTN5	0:0	ncRNA_intronic	1.057	5	5	15	1	1	1
21:34601293:C:CT	21	34601293	C	CT	0.2217	NA	NA	NA	0.576996	rs9636867	20	IFNAR2	912	upstream	1.057	NA	5	15	1	1	1
rs61295539	3	46111400	AT	A	0.2187	NA	NA	NA	0.0791832	rs4396933	1	XCR1	42165	intergenic	1.056	NA	1	15	0	1	1
rs58671443	10	81654062	CAA	C	0.3121	NA	NA	NA	0.0948421	rs2559728	10	PGGT1BP2	1130	intergenic	1.056	NA	13	15	0	0	1
rs6062520	20	62404352	A	G	0.2515	0.0409907	-0.0463247	0.0226679	0.0648756	rs116905074	19	ZBTB46	0	intronic	1.056	4	4	5	1	1	1
rs35155656	12	113467959	CTT	C	0.4095	NA	NA	NA	0.327258	rs10774671	13	RP1-71H24.1	12402	intergenic	1.055	NA	13	15	0	1	1
rs13084656	3	46280194	C	G	0.4384	7.57888e-05	0.0913397	0.0230811	0.235071	rs1542754	1	CCR3	0	intronic	1.054	7	5	15	1	1	1
rs1051738	19	10577843	C	A	0.1521	NA	NA	NA	0.15304	rs34536443	17	PDE4A	0	exonic	1.054	5	4	4	1	1	0
rs150976965	10	81525997	C	T	0.2038	NA	NA	NA	0.178853	rs2559728	10	RP11-119F19.2	0	ncRNA_intronic	1.053	7	4	15	0	1	0
rs2334551	11	1511404	C	A	0.3002	NA	NA	NA	0.0811487	rs34830395	11	MOB2	0	intergenic	1.053	NA	5	5	1	1	1
rs139356606	11	1377673	G	GTCTC	0.3131	NA	NA	NA	0.817771	rs7104241	11	BRSK2	33455	intergenic	1.052	NA	5	15	0	0	1
rs28539486	3	46588145	C	T	0.08549	2.04861e-06	0.160643	0.0338297	0.12055	rs34339943	1	LRRC2	0	intronic	1.051	6	4	15	1	1	1
rs200672076	4	90015445	T	C	0.2893	NA	NA	NA	0.0798612	rs2609260	3	FAM13A	0	intergenic	1.051	6	14	15	1	1	1
rs1713307	10	81376990	T	A	0.499	1.52202e-05	0.102376	0.0236681	0.574656	rs2559728	10	SFTPA1	1793	intergenic	1.051	6	9	15	1	1	1
rs112939765	15	40624983	CT	C	0.2803	NA	NA	NA	0.0715441	rs59424629	15	C15orf52	0	UTR3	1.051	NA	4	5	1	1	1
rs551980206	3	45638520	AT	A	0.3996	NA	NA	NA	0.0733819	rs73062378	1	LIMD1	0	intronic	1.05	NA	1	7	1	1	1
rs78491070	11	1360625	A	G	0.03777	0.00597643	0.173898	0.0632571	0.099022	rs7104241	11	TOLLIP-AS1	28687	intergenic	1.05	5	5	14	0	1	1
rs368025013	15	40710761	AGCCCACCTCCCAGGGTAGGCACCTGGGGGCATGCAGGT	A	0.1421	NA	NA	NA	0.170923	rs59424629	15	IVD	0	UTR3	1.05	NA	4	4	1	1	1
rs4302147	19	49221672	T	A	0.3946	0.00201289	-0.103758	0.0335969	0.73094	rs492602	18	MAMSTR	0	intronic	1.05	6	2	5	1	1	1
rs72371482	9	117660456	GTAT	G	0.4414	NA	NA	NA	0.256042	rs722126	9	TNFSF8	0	intergenic	1.049	NA	5	15	1	1	1
rs2753793	10	81505277	C	T	0.4026	0.00565161	0.113766	0.0411104	0.4679	rs2559728	10	RP11-119F19.2	0	ncRNA_intronic	1.049	NA	4	15	0	1	0
rs59404293	3	46640693	TC	T	0.2714	NA	NA	NA	0.0733804	rs73062378	1	TDGF1	0	intergenic	1.048	NA	2	15	1	1	1
rs1351767	10	81251344	G	A	0.09543	0.00579654	0.08769	0.0317824	0.0882242	rs2559728	10	TPRX1P1	8077	intergenic	1.048	2b	5	14	0	1	1
rs3838345	10	81928008	C	CG	0.06859	NA	NA	NA	0.137936	rs2559728	10	ANXA11	0	intronic	1.048	NA	4	5	1	1	1
rs7125627	11	1393384	C	T	0.2326	1.93009e-05	-0.0983581	0.0230194	0.765175	rs7104241	11	BRSK2	17744	intergenic	1.048	5	7	15	0	1	1
rs9876206	3	169517436	C	T	0.2525	1.85074e-09	-0.130698	0.0217454	0.944611	rs2293607	2	LRRC34	0	intronic	1.047	7	4	5	1	1	1
rs10982450	9	117681870	G	T	0.4046	0.00107572	0.0643395	0.0196761	0.203198	rs722126	9	TNFSF8	0	intronic	1.047	3a	3	15	1	1	1
rs113898333	11	1615885	AT	A	0.2028	NA	NA	NA	0.139808	rs34830395	11	KRTAP5-AS1	0	ncRNA_intronic	1.047	NA	5	14	1	1	1
rs61860413	10	81730119	T	G	0.1054	0.0112876	0.0733346	0.0289441	0.129368	rs2559728	10	SFTPD:RP11-479O17.10	0:0	ncRNA_exonic	1.046	7	5	15	1	1	1
rs80215860	19	49114380	T	TCA	0.2137	NA	NA	NA	0.109772	rs492602	18	FAM83E	0	intronic	1.046	NA	4	5	1	1	1
rs79294664	11	1085116	G	C	0.2157	NA	NA	NA	0.139367	rs7480563	11	MUC2	0	intronic	1.045	5	5	15	1	0	0
rs10902091	11	1100545	T	C	0.1282	NA	NA	NA	0.17385	rs7480563	11	MUC2	0	intronic	1.045	5	4	15	1	0	1
rs112902158	11	1616499	G	A	0.1243	NA	NA	NA	0.0656516	rs7103987	11	KRTAP5-AS1	0	ncRNA_intronic	1.045	7	5	14	1	1	1
rs1582885	10	81358237	A	G	0.09245	0.0473448	0.0696175	0.0351036	0.204271	rs2559728	10	SFTPA3P	2820	intergenic	1.044	6	8	15	0	1	1
rs2559776	10	81403989	A	T	0.3618	NA	NA	NA	0.624903	rs2559728	10	RP11-589B3.6	12044	intergenic	1.044	6	14	15	0	1	0
rs12485940	3	169567241	A	T	0.2475	4.47411e-05	-0.0953959	0.0233726	0.595526	rs2293607	2	LRRC31	0	intronic	1.043	6	4	15	1	1	1
rs2834140	21	34577291	C	T	0.1501	0.0215719	0.0601546	0.026179	0.174062	rs9636867	20	IFNAR2	24914	intergenic	1.043	2b	1	15	0	1	1
rs2673059	3	45844295	C	T	0.2048	3.28565e-07	0.139794	0.0273769	0.405447	rs4396933	1	SLC6A20	6267	intergenic	1.042	NA	4	15	1	1	1
rs12901440	15	40715375	G	C	0.4851	3.62035e-10	-0.122193	0.0194898	0.969333	rs59424629	15	IVD	0	intronic	1.042	7	5	5	1	1	1
rs73064425	3	45901089	C	T	0.07952	NA	NA	NA	0.382253	rs34339943	1	LZTFL1	0	intronic	1.041	5	5	15	1	1	1
rs2869966	4	89869078	C	T	0.3996	1.74878e-05	0.0833156	0.0193993	0.129598	rs2609260	3	FAM13A	0	intronic	1.041	5	5	15	1	1	1
rs1708670	4	89947254	G	A	0.2903	7.66376e-06	-0.0935755	0.0209137	0.078534	rs2609260	3	FAM13A	0	intronic	1.041	NA	4	15	1	1	1
rs11768874	7	128758015	G	T	0.0825	0.0289037	0.0904374	0.0413939	0.272053	rs11770861	7	CYCSP20	133	upstream	1.04	7	9	15	0	1	1
rs201740198	10	81441433	GAATA	G	0.07555	NA	NA	NA	0.0987187	rs2559728	10	RP11-119F19.2	0	ncRNA_intronic	1.04	NA	5	15	0	1	0
rs149196599	11	1069718	C	T	0.3459	NA	NA	NA	0.0641725	rs7480563	11	MUC2	5156	intergenic	1.04	5	5	14	1	0	0
rs576897317	9	109465720	T	TA	0.4374	NA	NA	NA	0.698156	rs60568503	8	RP11-308N19.4	776	downstream	1.039	NA	5	15	0	0	1
rs7103987	11	1422794	T	C	0.4801	6.67565e-10	-0.121584	0.0196942	1	rs7103987	11	BRSK2	0	intronic	1.039	4	2	15	1	1	1
rs34642033	19	49189743	T	TA	0.1282	NA	NA	NA	0.0810184	rs492602	18	RN7SL345P	2179	intergenic	1.039	NA	5	15	1	1	1
rs2171531	3	45981171	C	T	0.1213	NA	NA	NA	0.916787	rs34339943	1	FYCO1	0	intronic	1.037	4	4	5	1	1	1
rs34724655	3	46251567	C	CAT	0.09245	NA	NA	NA	0.540859	rs34339943	1	CCR3	0	intronic	1.037	NA	2	15	1	1	1
rs56321310	11	1245298	C	T	0.1909	3.34499e-42	-0.363636	0.0267121	0.908643	rs72846383	11	MUC5B	0	intronic	1.037	5	1	15	1	1	1
rs111745470	21	35331236	C	T	0.02684	0.0103221	0.178094	0.0694367	0.234248	rs12626952	20	LINC00649	0	ncRNA_intronic	1.036	7	5	15	0	1	1
rs35525860	10	81774006	GA	G	0.4473	NA	NA	NA	0.0909552	rs2559728	10	RP11-369J21.11	3462	intergenic	1.035	NA	7	15	0	0	1
rs541292485	19	4706342	C	CA	0.2823	NA	NA	NA	0.115078	rs2277732	16	DPP9	0	intronic	1.035	NA	4	5	1	0	1
rs1650196	10	81416102	T	G	0.3837	0.000307276	0.099818	0.0276574	0.655938	rs2559728	10	RP11-506M13.3	4544	intergenic	1.034	6	9	15	0	1	0
rs368082655	4	89863744	T	TA	0.3588	NA	NA	NA	0.119232	rs2609260	3	FAM13A	0	intronic	1.033	NA	5	15	1	0	1
rs56214416	10	81724380	G	A	0.1054	0.00821575	0.0765076	0.0289465	0.129368	rs2559728	10	SFTPD	0	intronic	1.033	7	9	15	1	1	1
rs35354367	3	46250799	A	G	0.09245	NA	NA	NA	0.540859	rs34339943	1	CCR3	0	intronic	1.032	5	2	15	1	1	1
rs112709339	3	46436467	G	A	0.2296	1.38282e-06	0.11461	0.0237413	0.13022	rs73062378	1	RP11-24F11.2	0	ncRNA_intronic	1.032	5	5	15	0	1	1
rs73611739	20	62190146	T	C	0.01093	0.00182924	-0.329424	0.105698	0.14422	rs116905074	19	HELZ2	0	UTR3	1.032	2b	4	5	1	0	0
rs370848844	3	46361413	C	CTCTAT	0.4592	NA	NA	NA	0.182079	rs1542754	1	UQCRC2P1	7999	intergenic	1.03	NA	5	15	0	1	1
rs13073066	3	169459316	T	C	0.325	0.000491582	-0.084295	0.0241859	0.617164	rs2293607	2	RNU6-637P	21234	intergenic	1.03	4	1	15	0	1	1
21:34601293:C:CTT	21	34601293	C	CTT	0.07455	NA	NA	NA	0.576996	rs9636867	20	IFNAR2	912	NA	1.03	NA	5	15	1	0	1
rs75729130	4	89756589	GT	G	0.2575	NA	NA	NA	0.258407	rs2609260	3	FAM13A	0	intronic	1.029	NA	5	15	1	1	1
rs1857335	9	117551718	C	T	0.2694	0.0293498	0.0474609	0.0217835	0.0959068	rs722126	9	TNFSF15	0	UTR3	1.029	NA	4	15	1	1	1
rs7259088	19	10585035	G	C	0.1481	0.00647815	0.0714811	0.0262553	0.136517	rs34536443	17	PDE4A	4729	intergenic	1.029	7	5	15	1	1	0
rs57307701	19	10680749	A	AT	0.04672	NA	NA	NA	0.22699	rs142770866	17	CDKN2D	1013	intergenic	1.029	NA	1	5	1	1	1
rs2913146	10	81455480	G	C	0.4056	3.35468e-05	0.128412	0.030958	0.509392	rs2559728	10	RP11-119F19.2	0	ncRNA_intronic	1.028	6	5	15	1	1	1
rs2334556	11	1508432	A	G	0.1203	0.000808723	-0.107462	0.0320803	0.0616288	rs7103987	11	MOB2	0	upstream	1.028	NA	2	7	1	1	1
rs537027923	3	169576807	G	A	0.3221	NA	NA	NA	0.456877	rs2293607	2	LRRC31	0	intronic	1.027	NA	4	15	1	1	1
rs2464288	12	113459379	A	C	0.2276	0.00467915	0.062579	0.0221258	0.095211	rs10774671	13	RP1-71H24.1	3822	intergenic	1.027	4	5	15	1	1	1
rs202012503	19	4672266	C	CAT	0.2028	NA	NA	NA	0.0829781	rs2277732	16	C19orf10	1883	intergenic	1.027	NA	5	5	1	1	1
rs71327017	3	46111213	T	C	0.1223	NA	NA	NA	1	rs34339943	1	XCR1	41978	intergenic	1.026	6	1	15	0	1	1
rs139895214	10	81357889	C	T	0.09245	0.0439875	0.0706865	0.0350939	0.204271	rs2559728	10	SFTPA3P	2472	intergenic	1.024	5	9	9	0	1	1
rs573916124	11	1086543	G	A	0.08847	NA	NA	NA	0.0817159	rs7480563	11	MUC2	0	intronic	1.024	NA	5	15	1	0	0
rs4586860	3	46144105	C	G	0.2386	0.0101891	-0.056738	0.0220827	0.111326	rs4396933	1	FLT1P1	39744	intergenic	1.023	4	5	15	0	1	1
rs141198633	3	46289581	AAAG	A	0.07654	NA	NA	NA	0.357463	rs34339943	1	CCR3	0	intronic	1.023	NA	14	15	1	1	1
rs566028200	10	81785710	CTATATA	C	0.04573	NA	NA	NA	0.0636717	rs2559728	10	C1DP3	791	upstream	1.023	NA	14	15	0	1	1
rs10902073	11	1060934	C	A	0.336	1.35267e-13	-0.153298	0.0207134	0.0805687	rs7480563	11	RP13-870H17.3	5649	intergenic	1.023	5	2	14	0	1	0
rs3740620	11	1585277	C	T	0.4662	0.0119895	-0.0483696	0.0192519	0.0601605	rs7103987	11	DUSP8	0	intronic	1.023	NA	3	5	1	1	1
rs1560712	19	10685859	G	C	0.04573	0.000430152	-0.165169	0.0469115	0.233766	rs142770866	17	AP1M2	0	intronic	1.023	5	4	15	1	1	1
rs10768677	11	1633795	G	A	0.07256	NA	NA	NA	0.0540327	rs7103987	11	KRTAP5-3	4101	intergenic	1.022	5	5	14	1	1	1
rs560852128	19	10601012	C	CTT	0.2833	NA	NA	NA	0.11718	rs142770866	17	KEAP1	0	intronic	1.021	NA	4	4	1	0	1
rs2834331	21	35366934	G	A	0.3141	0.0116334	0.0522134	0.0206944	0.117772	rs12626952	20	LINC00649	16941	intergenic	1.021	5	5	15	0	1	1
rs369666750	10	81437253	G	A	0.169	NA	NA	NA	0.157556	rs2559728	10	RP11-119F19.2	0	ncRNA_intronic	1.02	7	5	15	0	1	0
rs2735738	11	1244219	T	C	0.2416	2.60583e-05	0.0967999	0.0230178	0.0689525	rs72846383	11	MUC5B	76	upstream	1.02	2a	2	15	1	1	1
rs55983969	11	1245107	G	A	0.1193	0.0401515	0.0643073	0.031336	0.0716485	rs7104241	11	MUC5B	0	intronic	1.02	4	1	15	1	1	1
rs76318928	4	89758113	GA	G	0.2614	NA	NA	NA	0.250102	rs2609260	3	FAM13A	0	intronic	1.019	NA	5	15	1	1	1
rs1250776	10	81265108	C	T	0.2505	NA	NA	NA	0.342213	rs2559728	10	RP11-342M3.1	0	ncRNA_intronic	1.019	5	5	14	1	1	1
rs6823536	4	89928532	T	C	0.3976	NA	NA	NA	0.103579	rs2609260	3	FAM13A	0	intronic	1.018	6	2	5	1	1	1
rs11196005	10	81582411	A	G	0.1113	0.00500675	0.129416	0.0461112	0.143587	rs2559728	10	RP11-773D16.1	0	ncRNA_intronic	1.018	6	5	15	0	1	1
rs139331387	19	4602832	GTGGA	G	0.4254	NA	NA	NA	0.0516234	rs2277732	16	CTB-50L17.2	18373	intergenic	1.018	NA	5	14	0	0	0
rs147449567	19	49252574	T	TA	0.4612	NA	NA	NA	0.58204	rs492602	18	FUT1	0	UTR3	1.018	NA	4	14	1	1	1
rs3181363	9	117667242	C	T	0.4016	0.000762918	0.0656383	0.0195009	0.210783	rs722126	9	TNFSF8	0	intronic	1.017	NA	4	15	1	1	1
rs369726188	11	1086636	C	CTG	0.1173	NA	NA	NA	0.062839	rs7480563	11	MUC2	0	intronic	1.017	NA	5	15	1	0	0
rs12288696	11	1640515	T	C	0.0666	NA	NA	NA	0.0568831	rs7103987	11	KRTAP5-4	1672	intergenic	1.017	7	5	14	1	1	1
rs11356032	3	46342063	G	GA	0.3042	NA	NA	NA	0.458824	rs1542754	1	UQCRC2P1	10018	intergenic	1.016	NA	2	15	0	1	1
rs731491	10	81249333	A	G	0.2753	0.00176618	0.0669979	0.0214258	0.31298	rs2559728	10	TPRX1P1	10088	intergenic	1.016	6	5	15	0	1	1
rs60582557	11	1121615	G	T	0.1382	1.34788e-22	-0.347045	0.0354787	0.0709533	rs12802931	11	MUC2	17195	intergenic	1.016	5	5	15	0	0	0
rs11345166	19	4755566	CA	C	0.3489	NA	NA	NA	0.0528567	rs2277732	16	MIR7-3HG	13550	intergenic	1.016	NA	5	14	0	0	1
rs10029674	4	90041853	G	C	0.2425	NA	NA	NA	0.0824607	rs2609260	3	RP11-84C13.2	830	downstream	1.015	6	5	15	1	0	1
rs112984426	11	1085340	A	G	0.2157	NA	NA	NA	0.139367	rs7480563	11	MUC2	0	intronic	1.015	5	5	15	1	0	0
rs1246639	4	89842604	T	G	0.1879	NA	NA	NA	0.0584209	rs2609260	3	FAM13A	0	intronic	1.014	NA	5	15	1	1	1
rs1834877	10	81330794	C	G	0.09344	0.0234553	0.0824813	0.0364006	0.210549	rs2559728	10	SFTPA2	10640	intergenic	1.013	6	9	9	0	1	1
rs11835093	12	113501367	C	A	0.325	0.0120853	-0.0543623	0.0216614	0.0852078	rs10774671	13	DTX1	0	intronic	1.013	2a	3	14	1	1	1
rs2217232	10	81299715	G	C	0.4354	1.43954e-06	-0.134592	0.0279269	0.395446	rs2559728	10	RPS12P18	4127	intergenic	1.012	6	5	15	0	1	1
rs7249459	19	10537092	C	T	0.3171	0.0167678	0.0535544	0.0223912	0.0913064	rs34536443	17	PDE4A	0	intronic	1.012	6	2	14	1	1	0
rs11602160	11	1131998	C	T	0.1968	9.31735e-07	-0.135984	0.0277206	0.115721	rs7480563	11	MUC5AC	19581	intergenic	1.011	4	5	15	0	0	0
rs117542855	11	1656943	C	T	0.04175	NA	NA	NA	0.136058	rs74760554	11	KRTAP5-5	4782	intergenic	1.011	3a	5	14	1	0	1
rs10837376	11	1623879	A	C	0.2207	NA	NA	NA	0.11891	rs34830395	11	KRTAP5-AS1	3464	intergenic	1.01	5	5	14	1	1	1
rs6011105	20	62404838	G	A	0.2515	0.0349027	-0.0475166	0.0225252	0.0648756	rs116905074	19	ZBTB46	0	intronic	1.01	5	4	5	1	1	1
rs60490580	4	89941415	T	G	0.4682	NA	NA	NA	0.0569275	rs2609260	3	FAM13A	0	intronic	1.008	6	4	5	1	0	1
rs2496644	6	41482745	A	C	0.03082	9.20443e-09	-0.264511	0.0460438	1	rs2496644	6	RP11-328M4.2:RP11-328M4.3	0:0	ncRNA_intronic	1.008	7	5	14	0	1	0
rs2152544	10	81770601	C	A	0.3877	0.0100638	0.0518443	0.0201445	0.076904	rs2559728	10	RP11-369J21.11	6867	intergenic	1.008	6	9	15	0	1	1
rs7949616	11	1107989	A	G	0.09443	1.0161e-05	0.15449	0.0350022	0.111203	rs7480563	11	MUC2	3569	intergenic	1.008	NA	5	15	1	1	1
rs138142760	3	46651986	A	G	0.02386	1.13249e-11	0.532395	0.0784252	0.0936914	rs34339943	1	TDGF1	0	intergenic	1.007	5	5	15	1	1	1
rs2417752	9	109443076	G	A	0.492	5.73732e-07	-0.100968	0.0201941	0.475017	rs60568503	8	RP11-308N19.4	0	ncRNA_intronic	1.007	6	5	15	0	1	1
rs17821540	4	90049495	C	T	0.06759	NA	NA	NA	0.0872159	rs2609260	3	RNU6-907P	2507	intergenic	1.006	7	5	15	0	1	1
rs537453120	10	81549386	G	A	0.0328	NA	NA	NA	0.0826733	rs2559728	10	RP11-773D16.1	14426	intergenic	1.006	NA	5	15	0	1	0
rs9831661	3	169528523	G	T	0.2664	2.85233e-09	-0.128852	0.0216927	0.882609	rs2293607	2	LRRC34	0	intronic	1.005	5	5	5	1	1	1
rs60560894	6	7552634	CAA	C	0.2575	NA	NA	NA	0.0681755	rs2076295	5	DSP	0	intronic	1.005	NA	5	14	1	0	1
rs150134394	10	81455053	T	C	0.2465	0.000136956	0.129353	0.0339189	0.263367	rs2559728	10	RP11-119F19.2	0	ncRNA_intronic	1.005	7	5	15	1	1	1
rs28592983	11	1217228	T	C	0.3708	0.0469424	-0.046443	0.0233756	0.23311	rs2672794	11	MUC5AC	0	intergenic	1.005	4	4	15	1	1	0
rs7479216	11	1390885	G	T	0.2326	1.81083e-06	-0.120801	0.0253068	0.765175	rs7104241	11	BRSK2	20243	intergenic	1.005	5	5	15	0	1	1
rs71095080	3	46222328	TA	T	0.3827	NA	NA	NA	0.180795	rs4396933	1	CCR3	0	intronic	1.004	NA	5	15	1	1	1
rs62244815	3	46357339	C	T	0.4294	1.06595e-07	-0.10523	0.0197982	0.114575	rs1542754	1	UQCRC2P1	3925	intergenic	1.004	7	2	15	0	1	1
rs140190574	4	89795140	G	A	0.03479	0.00239297	-0.16619	0.0547299	0.0765586	rs2609260	3	FAM13A	0	intronic	1.004	7	5	15	1	1	1
rs28429038	11	1226012	A	G	0.2068	NA	NA	NA	0.309619	rs12802931	11	MUC5AC	3647	intergenic	1.004	5	5	15	1	0	1
rs1881508	11	1420557	T	C	0.172	0.0450121	-0.0516895	0.0257862	0.182048	rs7103987	11	BRSK2	0	intronic	1.004	5	5	15	1	1	1
rs141873336	11	34512982	AC	A	0.1193	NA	NA	NA	0.223959	rs7949972	12	ELF5	0	intronic	1.003	NA	5	15	1	1	1
rs79859465	3	46137536	C	CA	0.16	NA	NA	NA	0.126941	rs73062378	1	FLT1P1	46313	intergenic	1.002	NA	2	15	0	1	1
rs142406049	3	46190155	G	A	0.09443	NA	NA	NA	0.525957	rs34339943	1	FLT1P1	4985	intergenic	1.002	6	5	15	0	1	1
rs1987448	7	128758080	A	G	0.2256	0.0237592	0.0537915	0.023791	0.0834399	rs11770861	7	CYCSP20	198	upstream	1.002	NA	9	15	0	1	1
rs62478649	7	128759503	G	C	0.2247	0.0447104	-0.0494348	0.0246267	0.0852963	rs11770861	7	CYCSP20	1621	intergenic	1.002	6	9	15	0	1	1
rs80043785	11	1226421	C	T	0.09245	0.0278837	0.077889	0.0354215	0.0663236	rs2672794	11	MUC5AC	4056	intergenic	1.002	5	5	15	1	0	1
rs4975618	5	1252463	G	A	0.333	NA	NA	NA	0.0865194	rs7725218	4	TERT	798	downstream	1.001	NA	2	15	1	0	1
rs35886570	3	46219388	ATGG	A	0.09443	NA	NA	NA	0.525957	rs34339943	1	CCR3	0	intronic	1	NA	5	15	1	1	1
rs2432132	19	49208368	C	T	0.4483	0.000181106	-0.146668	0.039174	0.662433	rs492602	18	FUT2	0	UTR3	1	6	4	5	1	1	1
rs10686383	3	46016302	CCA	C	0.4414	NA	NA	NA	0.151602	rs4396933	1	FYCO1	0	intronic	0.998	NA	4	4	1	1	1
rs4587394	9	109369348	A	G	0.3847	0.00456181	-0.0577314	0.0203534	0.145127	rs60568503	8	RP11-308N19.1	2271	intergenic	0.998	6	5	15	0	1	1
rs556273945	10	81340856	A	C	0.07157	NA	NA	NA	0.141377	rs2559728	10	MBL3P	1197	intergenic	0.998	NA	5	15	0	1	1
12:113399896:C:G	12	113399896	C	G	0.4165	NA	NA	NA	0.222698	rs10774671	13	RP1-71H24.1:OAS3	0:0	ncRNA_intronic	0.998	6	4	4	1	1	0
rs12649945	4	90016711	G	A	0.09245	NA	NA	NA	0.402179	rs2609260	3	FAM13A	0	intergenic	0.997	7	14	15	1	0	1
rs77639790	11	1623439	G	A	0.1213	NA	NA	NA	0.0638958	rs7103987	11	KRTAP5-AS1	3024	intergenic	0.997	3a	5	14	1	1	1
rs71882452	3	169522390	GAT	G	0.2425	NA	NA	NA	0.994688	rs2293607	2	LRRC34	0	intronic	0.995	NA	5	5	1	1	1
rs35616610	9	109516832	CA	C	0.3797	NA	NA	NA	0.23212	rs60568503	8	RP11-308N19.5	31620	intergenic	0.995	NA	5	15	0	0	1
rs6578488	11	1550938	C	T	0.1968	NA	NA	NA	0.142471	rs34830395	11	DUSP8	24335	intergenic	0.995	4	4	5	0	1	1
rs11035302	11	1615955	A	C	0.326	NA	NA	NA	0.114293	rs7103987	11	KRTAP5-AS1	0	ncRNA_intronic	0.994	7	5	14	1	1	1
rs13093084	3	169635650	C	T	0.4761	0.0120268	-0.0503753	0.020059	0.0616384	rs2293607	2	SAMD7	0	intronic	0.993	7	14	15	1	1	1
rs367592974	11	1338038	GT	G	0.0497	NA	NA	NA	0.0525787	rs7104241	11	TOLLIP-AS1	6100	intergenic	0.993	NA	5	15	1	0	1
rs148803935	10	81412153	T	C	0.1163	0.00397171	0.0883651	0.0306781	0.177541	rs2559728	10	RP11-506M13.3	8493	intergenic	0.992	7	14	15	0	1	0
rs10749181	10	81614013	C	T	0.4553	8.33754e-05	-0.11228	0.0285374	0.484621	rs2559728	10	NUTM2E	3380	intergenic	0.991	7	15	15	1	1	1
rs34255690	10	81841045	C	CTT	0.3559	NA	NA	NA	0.0824144	rs2559728	10	TMEM254	0	intronic	0.99	NA	5	5	1	1	1
rs35911093	11	1094868	C	G	0.08549	0.00391745	0.103452	0.0358618	0.0942702	rs7480563	11	MUC2	0	intronic	0.99	5	5	15	1	1	0
rs142747022	12	113479223	AT	A	0.2316	NA	NA	NA	0.137007	rs10774671	13	RPS15AP32	12643	intergenic	0.99	NA	5	14	0	1	1
rs8107703	19	10701259	G	A	0.04573	0.000119717	-0.187585	0.0487651	0.233766	rs142770866	17	AP1M2	3267	intergenic	0.99	7	5	14	1	1	1
rs373411738	4	89782531	CAA	C	0.2127	NA	NA	NA	0.0768808	rs2609260	3	FAM13A	0	intronic	0.989	NA	5	15	1	1	1
rs35747264	4	89850645	T	TA	0.3549	NA	NA	NA	0.0994831	rs2609260	3	FAM13A	0	intronic	0.989	NA	5	15	1	1	1
rs6852928	4	89926193	T	C	0.3976	NA	NA	NA	0.103579	rs2609260	3	FAM13A	0	intronic	0.988	6	4	5	1	1	1
rs72026303	10	81812720	CA	C	0.1859	NA	NA	NA	0.129602	rs2559728	10	TMEM254-AS1	0	ncRNA_intronic	0.988	NA	5	15	0	1	1
rs34585408	3	169445848	C	CTTGT	0.2773	NA	NA	NA	0.425854	rs2293607	2	RNU6-637P	7766	intergenic	0.987	NA	9	15	0	1	1
rs941877	10	81232917	C	T	0.16	0.0134731	0.0759464	0.0307349	0.246764	rs2559728	10	TPRX1P1	26504	intergenic	0.987	NA	5	15	0	1	1
rs881231	21	35322829	C	T	0.494	1.13809e-07	-0.102028	0.019239	0.110438	rs12626952	20	LINC00649	0	ncRNA_intronic	0.987	5	2	15	0	1	1
rs2758536	10	81645632	T	G	0.3946	7.94253e-05	0.0804491	0.0203869	0.214886	rs2559728	10	PGGT1BP2	6271	intergenic	0.986	7	13	15	0	1	1
rs13086080	3	45762725	C	T	0.1809	7.39896e-05	-0.104397	0.0263425	0.0832824	rs73062378	1	SACM1L	0	intronic	0.985	7	4	5	1	1	1
rs12761299	10	81723884	C	T	0.1809	0.0407059	0.0496639	0.0242676	0.256718	rs2559728	10	SFTPD	0	intronic	0.985	6	9	15	1	1	1
rs6782665	3	169413590	C	T	0.34	NA	NA	NA	0.264527	rs2293607	2	RP11-3K16.1	13492	intergenic	0.984	7	5	15	0	1	1
rs2051189	21	35322015	A	C	0.494	5.10037e-08	-0.103741	0.0190429	0.110438	rs12626952	20	LINC00649	0	ncRNA_intronic	0.984	3a	1	15	0	1	1
rs7650511	3	45818880	G	C	0.1342	NA	NA	NA	0.157999	rs73062378	1	SLC6A20	0	intronic	0.982	5	5	15	1	1	1
rs4642211	4	90047780	T	C	0.3539	7.39056e-05	0.0813585	0.0205277	0.0594795	rs2609260	3	RNU6-907P	4222	intergenic	0.982	5	5	15	0	1	1
rs1713329	10	81413350	A	T	0.3111	0.000147699	0.117545	0.0309744	0.406478	rs2559728	10	RP11-506M13.3	7296	intergenic	0.982	6	14	15	0	1	0
rs377305152	10	81861388	TAA	T	0.159	NA	NA	NA	0.0515421	rs2559728	10	TMEM254	9074	intergenic	0.982	NA	2	15	1	1	1
rs34311908	11	1664446	C	T	0.02684	NA	NA	NA	0.741259	rs34830395	11	KRTAP5-5	12285	intergenic	0.982	5	5	14	0	0	1
rs34786444	19	49111003	C	CT	0.175	NA	NA	NA	0.0820977	rs492602	18	FAM83E	0	intronic	0.981	NA	4	15	1	1	1
rs9669217	12	113451257	G	T	0.2127	NA	NA	NA	0.0755311	rs10774671	13	RP1-71H24.1	0	ncRNA_intronic	0.98	6	5	15	1	1	1
rs1250760	10	81256695	C	T	0.2485	0.000216039	0.0869272	0.0234971	0.330613	rs2559728	10	TPRX1P1	2726	intergenic	0.979	5	5	14	1	1	1
rs7475909	10	81332602	T	C	0.2078	0.000632013	0.0848824	0.0248376	0.426171	rs2559728	10	MBL3P	9451	intergenic	0.979	7	9	15	0	1	1
rs2475756	10	81656766	C	T	0.3956	3.85095e-05	0.0838183	0.0203628	0.212734	rs2559728	10	PGGT1BP2	3834	intergenic	0.979	7	14	15	0	1	1
rs10816416	9	109421835	G	A	0.4205	0.000207641	-0.0740656	0.0199663	0.283099	rs60568503	8	RP11-308N19.4	0	ncRNA_intronic	0.978	6	9	15	0	0	1
rs7902116	10	81572189	T	C	0.2773	0.00125719	-0.111715	0.0346341	0.317806	rs2559728	10	RP11-773D16.1	0	ncRNA_intronic	0.978	7	5	15	0	1	1
rs11343429	10	81767844	C	CA	0.3887	NA	NA	NA	0.0666172	rs2559728	10	RP11-369J21.11	9624	intergenic	0.978	NA	14	15	0	0	1
rs72515572	10	81428042	GT	G	0.1312	NA	NA	NA	0.0965911	rs2559728	10	RP11-506M13.3:RP11-119F19.2	0:0	ncRNA_exonic	0.977	NA	14	15	0	0	1
rs181314479	10	81521715	C	T	0.03976	NA	NA	NA	0.0809257	rs2559728	10	RP11-119F19.2	0	ncRNA_intronic	0.977	6	5	15	0	1	0
rs35651988	9	117698507	CA	C	0.3817	NA	NA	NA	0.174383	rs722126	9	TNFSF8	5809	intergenic	0.976	NA	5	15	1	1	1
rs71479674	10	81265135	C	T	0.0328	NA	NA	NA	0.0709015	rs2559728	10	RP11-342M3.1	0	ncRNA_intronic	0.976	5	5	14	1	1	1
rs71925965	10	81594571	T	TAC	0.2565	NA	NA	NA	0.171882	rs2559728	10	NUTM2E	6542	intergenic	0.976	NA	5	15	1	1	0
rs4963049	11	1236427	G	A	0.1133	1.2975e-09	-0.21946	0.0361685	0.236127	rs2672794	11	MUC5B	7868	intergenic	0.976	7	5	15	1	1	1
rs2081194	19	49263477	G	C	0.3668	0.00259413	0.0740802	0.0245939	0.361622	rs492602	18	FGF21	1889	intergenic	0.976	6	5	14	1	1	1
rs1047444	3	45960079	C	A	0.2058	0.00203983	0.0899773	0.029172	0.575063	rs4396933	1	FYCO1	0	UTR3	0.975	6	4	5	1	1	1
rs147571728	10	81620096	A	G	0.2584	NA	NA	NA	0.270609	rs2559728	10	NPAP1P2	232	upstream	0.975	7	13	15	1	1	0
rs4255564	11	1405725	C	T	0.2952	1.55713e-12	0.152646	0.0215928	0.327666	rs72846383	11	BRSK2	5403	intergenic	0.975	4	5	14	1	1	1
rs35917314	19	49154275	CA	C	0.492	NA	NA	NA	0.280681	rs492602	18	SEC1P	0	ncRNA_intronic	0.975	NA	5	15	1	1	1
rs28894750	19	49213531	A	T	0.4702	NA	NA	NA	0.840977	rs492602	18	MAMSTR	2467	intergenic	0.975	6	4	5	1	1	1
rs113248467	10	81232213	G	A	0.09742	0.0328971	0.0678263	0.0317935	0.085333	rs2559728	10	ZCCHC24	26829	intergenic	0.974	6	5	15	0	1	1
rs1650178	10	81384784	T	C	0.1392	0.018625	0.0672077	0.0285631	0.109112	rs2559728	10	RP11-589B3.6	3728	intergenic	0.974	NA	9	15	1	1	1
rs2834332	21	35369681	G	A	0.4901	NA	NA	NA	0.0503642	rs12626952	20	LINC00649	19688	intergenic	0.974	4	5	15	0	1	1
rs532777636	3	45995708	T	TGG	0.1213	NA	NA	NA	0.916787	rs34339943	1	FYCO1	0	intronic	0.973	NA	4	4	1	1	1
rs78589785	10	81299714	G	C	0.4354	4.74253e-05	-0.122753	0.0301756	0.395446	rs2559728	10	RPS12P18	4128	intergenic	0.973	6	5	15	0	1	1
rs111322100	21	34600193	TTGTC	T	0.2048	NA	NA	NA	0.139425	rs9636867	20	IFNAR2	2012	intergenic	0.973	NA	2	15	1	1	1
rs564811342	3	46310603	T	TA	0.2177	NA	NA	NA	0.272784	rs1542754	1	CCR3	2405	intergenic	0.972	NA	5	15	1	1	1
rs11201038	10	81746277	G	T	0.3817	0.000149769	0.078821	0.0207891	0.169331	rs2559728	10	RP11-479O17.7	3280	intergenic	0.972	5	5	14	1	1	1
rs72850167	11	970847	C	T	0.1093	NA	NA	NA	0.142718	rs28655651	11	AP2A2	0	intronic	0.972	5	2	4	1	1	1
rs13089676	3	46192785	C	T	0.09443	1.95813e-06	0.225946	0.0474906	0.525957	rs34339943	1	FLT1P1	7615	intergenic	0.971	7	5	15	0	1	1
rs6532091	4	89877367	C	T	0.3101	8.15929e-06	0.107526	0.0241037	0.101406	rs2609260	3	FAM13A	0	intronic	0.97	5	5	15	1	1	1
rs12800942	11	772177	G	T	0.335	0.00747277	0.0696532	0.0260385	0.273781	rs28655651	11	PDDC1	0	intronic	0.97	2b	3	4	1	1	1
rs61867658	11	1431930	C	A	0.2048	1.21179e-12	-0.208586	0.0293616	0.297756	rs7103987	11	BRSK2	0	UTR5	0.97	2b	1	15	1	1	1
rs7928213	11	34488285	G	A	0.2157	NA	NA	NA	0.0582475	rs7949972	12	CAT	0	intronic	0.97	5	4	5	1	1	1
rs80290545	10	81273562	A	G	0.0328	NA	NA	NA	0.0709015	rs2559728	10	EIF5AL1	0	UTR3	0.969	5	5	15	1	1	1
rs55954116	11	1279527	A	T	0.03877	NA	NA	NA	0.100016	rs7104241	11	MUC5B	0	intronic	0.969	5	5	15	1	0	1
rs67109155	3	46410506	GCTAT	G	0.3966	NA	NA	NA	0.058719	rs1542754	1	RP11-24F11.2	0	ncRNA_intronic	0.968	NA	1	14	1	1	1
rs12570387	10	81249514	A	G	0.09543	0.0105013	0.0813763	0.0318017	0.0882242	rs2559728	10	TPRX1P1	9907	intergenic	0.968	7	5	15	0	1	1
rs528291481	10	81478768	G	A	0.03181	NA	NA	NA	0.0864565	rs2559728	10	RP11-119F19.2	0	ncRNA_intronic	0.967	NA	5	15	1	0	1
rs35367413	3	46382622	C	G	0.07455	6.59381e-09	0.253184	0.0436452	0.361132	rs34339943	1	CCR2	12602	intergenic	0.966	5	5	15	0	1	1
rs6441978	3	46453994	T	C	0.2813	0.00140165	0.0674226	0.0211071	0.105311	rs73062378	1	CCRL2	0	intergenic	0.965	7	5	15	1	1	1
rs199624677	3	169130608	AT	A	0.01093	NA	NA	NA	0.0565697	rs2293607	2	MECOM	0	intronic	0.965	NA	9	15	1	0	1
rs13149750	4	89854994	G	A	0.4235	9.95908e-05	0.0746878	0.0191921	0.283664	rs2609260	3	FAM13A	0	intronic	0.965	5	1	15	1	1	1
rs10762868	10	81242370	G	C	0.2773	0.0021238	0.0657638	0.0214051	0.31112	rs2559728	10	TPRX1P1	17051	intergenic	0.965	5	5	15	0	1	1
rs72846309	11	1136928	G	A	0.1352	4.86345e-29	-0.338792	0.0302915	0.0722302	rs12802931	11	MUC5AC	14651	intergenic	0.965	7	5	9	0	0	0
rs7961128	12	113385246	C	T	0.4851	3.36508e-06	0.0919833	0.0197934	0.40982	rs10774671	13	RP1-71H24.1:OAS3	0:0	ncRNA_intronic	0.965	6	4	4	1	1	1
rs2525844	12	113453587	C	T	0.3718	0.000545401	0.0888304	0.0256928	0.386455	rs10774671	13	RP1-71H24.1:RP1-71H24.4	0:0	ncRNA_exonic	0.965	NA	5	15	1	1	1
rs12610298	19	10485242	C	T	0.166	NA	NA	NA	0.147303	rs34536443	17	TYK2	0	intronic	0.965	7	4	5	1	1	1
rs199544273	10	81225748	G	T	0.09742	NA	NA	NA	0.085333	rs2559728	10	ZCCHC24	20364	intergenic	0.964	7	5	15	0	0	1
rs71168919	19	4610321	G	GT	0.3519	NA	NA	NA	0.0560293	rs2277732	16	CTB-50L17.2	10884	intergenic	0.964	NA	2	14	0	1	0
rs2087726	3	46208310	G	A	0.3569	0.0478855	-0.0400404	0.020239	0.180682	rs4396933	1	CCR3	0	intronic	0.963	NA	4	15	1	1	1
rs4683222	3	46439225	A	T	0.4026	6.52554e-06	0.0875007	0.0194075	0.0788856	rs1542754	1	RP11-24F11.2	0	ncRNA_intronic	0.963	5	5	15	1	1	1
rs13106968	4	89799523	T	G	0.1859	0.0452905	-0.0522538	0.0261015	0.0612099	rs2609260	3	FAM13A	0	intronic	0.963	6	5	15	1	1	1
rs2446297	4	89817447	G	C	0.175	NA	NA	NA	0.992998	rs2609260	3	FAM13A	0	intronic	0.963	7	5	15	1	1	1
rs6477543	9	109511002	T	A	0.2137	8.78191e-09	-0.137136	0.0238384	0.128905	rs60568503	8	RP11-308N19.5	25790	intergenic	0.963	7	5	15	0	0	1
rs71469892	11	1416119	A	G	0.492	NA	NA	NA	0.148692	rs72846383	11	BRSK2	0	intronic	0.963	7	5	14	1	0	1
rs5800978	12	113406562	CT	C	0.328	NA	NA	NA	0.721838	rs10774671	13	RP1-71H24.1:OAS3	0:0	ncRNA_intronic	0.963	NA	4	5	1	1	0
rs13061410	3	169579173	G	A	0.4235	NA	NA	NA	0.340869	rs2293607	2	LRRC31	0	intronic	0.962	6	4	15	1	1	1
rs12804877	11	1085189	A	G	0.2396	NA	NA	NA	0.163724	rs7480563	11	MUC2	0	intronic	0.962	5	5	15	1	0	0
rs10716630	12	113365223	C	CG	0.3658	NA	NA	NA	0.891472	rs10774671	13	OAS1:RP1-71H24.1	0:0	ncRNA_intronic	0.962	NA	4	15	1	1	0
rs10544963	3	46398409	CA	C	0.3966	NA	NA	NA	0.121145	rs1542754	1	CCR2	0	intronic	0.961	NA	2	14	1	1	1
rs11336994	3	169363087	AT	A	0.4215	NA	NA	NA	0.152099	rs2293607	2	MECOM	0	intronic	0.961	NA	5	15	1	0	1
rs36010123	11	1649225	CA	C	0.07157	NA	NA	NA	0.0508858	rs7103987	11	KRTAP5-5	1807	intergenic	0.961	NA	5	14	1	0	1
rs201183019	11	34427050	G	C	0.2873	NA	NA	NA	0.329789	rs7949972	12	RP1-53C18.3	553	upstream	0.961	5	1	15	0	0	1
rs1278769	13	113536627	A	G	0.2366	8.74531e-22	-0.213492	0.0222602	0.857083	rs12585036	14	ATP11A	0	UTR3	0.961	5	4	4	1	1	1
rs9827710	3	169522387	G	C	0.2654	3.29078e-06	-0.11671	0.0250893	0.887007	rs2293607	2	LRRC34	0	intronic	0.959	6	5	5	1	1	1
rs374913969	11	1383395	GCTGGGTGT	G	0.0159	NA	NA	NA	0.0522764	rs72846383	11	BRSK2	27733	intergenic	0.959	NA	9	15	0	0	0
rs7259385	19	10584590	C	T	0.1461	0.00330619	0.0779327	0.0265282	0.138922	rs34536443	17	PDE4A	4284	intergenic	0.959	7	5	15	1	1	0
rs4963063	11	1342074	G	A	0.2227	7.44006e-27	-0.300654	0.0280226	0.794066	rs72846383	11	TOLLIP-AS1	10136	intergenic	0.958	7	5	15	0	1	1
rs5743985	11	1306106	TCTC	T	0.0497	NA	NA	NA	0.0525787	rs7104241	11	TOLLIP	0	intronic	0.957	NA	4	4	1	1	1
rs34801352	19	49237062	C	CA	0.4901	NA	NA	NA	0.570383	rs492602	18	RASIP1	0	intronic	0.957	NA	4	15	1	1	1
rs62226155	21	34614987	G	C	0.333	2.13985e-06	-0.148868	0.0314084	0.987123	rs9636867	20	IFNAR2	0	intronic	0.957	7	4	5	1	1	1
rs7626061	3	46586243	G	A	0.08549	3.19456e-06	0.15699	0.0337041	0.12055	rs34339943	1	LRRC2	0	intronic	0.956	5	4	15	1	1	1
rs10751639	11	1087410	G	C	0.2177	NA	NA	NA	0.15438	rs7480563	11	MUC2	0	intronic	0.956	4	5	15	1	1	0
rs138817194	3	46170646	T	TTATATATATATATA	0.1819	NA	NA	NA	0.516711	rs4396933	1	FLT1P1	13203	intergenic	0.955	NA	5	15	0	1	1
rs7374654	3	46345787	T	A	0.3032	NA	NA	NA	0.449751	rs1542754	1	UQCRC2P1	6294	intergenic	0.955	6	5	15	0	1	1
rs7032773	9	117645562	C	T	0.4394	0.00291562	0.0583551	0.0196053	0.260171	rs722126	9	TNFSF8	10440	intergenic	0.955	7	5	15	0	1	1
rs373590995	6	41493607	C	CTTTT	0.1948	NA	NA	NA	0.106132	rs2496644	6	RP11-328M4.2	0	ncRNA_intronic	0.954	NA	5	14	0	0	0
rs201594202	11	741540	CAAAAAAA	C	0.2227	NA	NA	NA	0.107488	rs28655651	11	TALDO1	5788	intergenic	0.954	NA	5	15	1	1	1
rs34633395	11	34418695	A	AT	0.08449	NA	NA	NA	0.0538921	rs7949972	12	RP1-53C18.3	7514	intergenic	0.953	NA	5	15	0	1	1
rs71619611	3	45871139	GA	G	0.0835	NA	NA	NA	0.353942	rs34339943	1	LZTFL1	0	intronic	0.951	NA	4	5	1	1	1
rs10978519	9	109303279	T	A	0.3539	NA	NA	NA	0.0546142	rs60568503	8	RP11-308N19.1	0	ncRNA_intronic	0.951	7	15	15	0	0	1
rs531733794	10	81403977	A	C	0.1173	NA	NA	NA	0.0645682	rs2559728	10	RP11-589B3.6	12032	intergenic	0.951	NA	14	15	0	1	0
rs7295756	12	113392744	C	T	0.331	5.37597e-07	0.107276	0.0214021	0.724135	rs10774671	13	RP1-71H24.1:OAS3	0:0	ncRNA_intronic	0.951	6	4	5	1	1	0
rs113064942	5	1360241	TTTTGA	T	0.4821	NA	NA	NA	0.0569721	rs7725218	4	RP11-325I22.2	3455	intergenic	0.95	NA	5	14	0	0	1
rs34064730	9	109344238	G	GC	0.3738	NA	NA	NA	0.136018	rs60568503	8	RP11-308N19.1	0	ncRNA_intronic	0.949	NA	5	15	0	0	1
rs959886	9	109503986	A	G	0.1809	0.0192481	-0.0571812	0.0244292	0.075476	rs60568503	8	RP11-308N19.5	18774	intergenic	0.949	7	14	15	0	1	1
rs71025733	11	1490643	TG	T	0.3708	NA	NA	NA	0.0732909	rs34830395	11	MOB2	43	downstream	0.949	NA	4	4	1	1	1
rs36069973	12	113461146	CT	C	0.4771	NA	NA	NA	0.274416	rs10774671	13	RP1-71H24.1	5589	intergenic	0.949	NA	5	15	0	1	1
rs145573284	10	81469166	C	G	0.1491	NA	NA	NA	0.111412	rs2559728	10	RP11-119F19.2:NUTM2B	0:0	ncRNA_intronic	0.948	5	5	15	1	1	0
rs538505295	11	1454366	C	CGG	0.2266	NA	NA	NA	0.283963	rs7103987	11	BRSK2	0	intronic	0.948	NA	5	15	1	1	1
rs73013069	19	10298886	G	C	0.05169	0.0228952	0.109349	0.0480618	0.163518	rs142770866	17	DNMT1	0	intronic	0.948	5	4	5	1	1	1
rs2983842	10	81484584	G	T	0.165	NA	NA	NA	0.0647509	rs2559728	10	RP11-119F19.2	0	ncRNA_intronic	0.947	NA	5	15	0	1	1
rs371518495	10	81614294	G	A	0.1501	NA	NA	NA	0.143666	rs2559728	10	NUTM2E	3661	intergenic	0.947	6	15	15	1	0	1
rs60779624	3	45971263	G	A	0.2147	0.00821535	-0.0617149	0.0233495	0.0561987	rs4396933	1	FYCO1	0	intronic	0.946	6	4	4	1	1	1
rs34886084	10	81345706	C	T	0.09245	0.0440947	0.0743241	0.0369186	0.204271	rs2559728	10	MBL3P	1072	intergenic	0.946	7	5	15	0	1	1
3:45644580:A:G	3	45644580	G	A	0.2187	NA	NA	NA	0.0545894	rs73062378	1	LIMD1	0	intronic	0.945	7	4	5	1	1	1
rs200792317	3	46566749	TTC	T	0.1412	NA	NA	NA	0.120287	rs34339943	1	LRRC2	0	intronic	0.945	NA	4	15	1	1	1
rs11294282	3	45829747	C	CA	0.4225	NA	NA	NA	0.198051	rs73062378	1	SLC6A20	0	intronic	0.944	NA	5	14	1	0	1
rs13081482	3	45908116	A	T	0.07952	NA	NA	NA	0.382253	rs34339943	1	LZTFL1	0	intronic	0.944	6	5	15	1	1	1
rs11574434	3	46447915	G	A	0.1332	NA	NA	NA	0.149107	rs73062378	1	RP11-24F11.2	0	ncRNA_intronic	0.944	3a	1	15	1	1	1
rs17638604	3	45481615	C	T	0.01789	2.74948e-08	0.407872	0.0734021	1	rs17638604	1	LARS2	0	intronic	0.943	6	2	5	1	1	1
rs17882203	10	81319400	A	T	0.2048	0.00231774	0.107774	0.0353801	0.421074	rs2559728	10	SFTPA2	0	UTR5	0.943	5	1	15	1	1	1
rs12626300	21	35283280	C	T	0.08847	1.06811e-10	0.215875	0.0334328	1	rs12626952	20	AP000304.12:ATP5O	0:0	intronic	0.943	7	4	4	1	1	1
rs4253489	10	81367188	C	T	0.1342	0.00369671	0.085079	0.0293078	0.281621	rs2559728	10	SFTPA1	3506	intergenic	0.942	7	5	15	1	1	1
rs146183679	11	1631731	T	TC	0.1352	NA	NA	NA	0.0722026	rs7103987	11	KRTAP5-3	2037	intergenic	0.942	NA	5	14	1	1	1
rs142197235	3	169595262	AAAAAG	A	0.4056	NA	NA	NA	0.255295	rs2293607	2	LRRC31	7543	intergenic	0.94	NA	5	15	1	1	1
rs17883588	10	81316690	G	A	0.164	0.00285988	0.0806309	0.0270355	0.203488	rs2559728	10	SFTPA2	0	UTR3	0.94	NA	5	15	1	1	1
rs112166850	11	1378074	TCTCA	T	0.2346	NA	NA	NA	0.754126	rs7104241	11	BRSK2	33054	intergenic	0.94	NA	5	14	0	0	1
rs1293761	12	113430940	C	T	0.3191	1.92439e-06	0.109896	0.0230816	0.565604	rs10774671	13	RP1-71H24.1:OAS2	0:0	ncRNA_intronic	0.94	NA	4	15	1	1	0
rs13062210	3	169549773	A	T	0.2565	0.0001048	-0.166236	0.0428531	0.637131	rs2293607	2	LRRIQ4	0	intronic	0.938	5	5	15	1	1	1
rs4246947	10	81369929	G	T	0.4404	4.97661e-06	-0.12006	0.0262957	0.737416	rs2559728	10	SFTPA1	765	upstream	0.938	5	5	15	1	1	1
rs111718325	21	35359469	C	T	0.09841	1.6429e-08	0.185907	0.0329277	0.794043	rs12626952	20	LINC00649	9476	intergenic	0.938	6	5	15	0	1	1
rs79919383	11	1370071	GAT	G	0.06262	NA	NA	NA	0.139566	rs7104241	11	TOLLIP-AS1	38133	intergenic	0.937	NA	5	15	0	1	1
rs11032671	11	34433775	G	A	0.3668	0.00492445	0.0582859	0.0207281	0.273169	rs7949972	12	RP1-53C18.3	7278	intergenic	0.937	7	5	15	0	1	1
rs578084760	9	109329755	G	GA	0.2674	NA	NA	NA	0.0687448	rs60568503	8	RP11-308N19.1	0	ncRNA_intronic	0.934	NA	9	15	0	0	1
rs34005848	3	46263745	C	T	0.07952	NA	NA	NA	0.432887	rs34339943	1	CCR3	0	intronic	0.933	7	2	15	1	1	1
rs7695732	4	89832791	G	C	0.2227	8.47961e-08	0.141038	0.0263297	0.065907	rs2609260	3	FAM13A	0	intronic	0.933	5	5	15	1	1	1
10:82118613:G:T	10	82118613	G	T	0.1103	NA	NA	NA	0.122836	rs2559728	10	DYDC2	0	intronic	0.933	NA	5	14	1	1	1
rs28465436	3	169489082	A	C	0.2425	NA	NA	NA	0.941736	rs2293607	2	RP11-816J6.3	0	ncRNA_intronic	0.932	6	5	5	1	1	1
rs61867560	11	1375781	G	T	0.04771	0.000371662	0.156662	0.0440133	0.0656136	rs7104241	11	BRSK2	35347	intergenic	0.932	3a	5	15	0	1	1
rs11287506	21	34613935	AT	A	0.3012	NA	NA	NA	0.82839	rs9636867	20	IFNAR2	0	intronic	0.932	NA	4	5	1	1	1
rs144864185	10	81452462	T	C	0.2455	7.11726e-05	0.107415	0.0270408	0.262133	rs2559728	10	RP11-119F19.2	0	ncRNA_intronic	0.931	5	5	15	0	1	1
rs35044562	3	45909024	A	G	0.07952	NA	NA	NA	0.382253	rs34339943	1	LZTFL1	0	intronic	0.93	5	5	15	1	1	1
rs568311172	11	1607747	C	CAA	0.4851	NA	NA	NA	0.0507367	rs7103987	11	KRTAP5-AS1	0	ncRNA_intronic	0.929	NA	5	14	1	1	1
rs550800950	3	46368898	A	ATGAT	0.07455	NA	NA	NA	0.361132	rs34339943	1	UQCRC2P1	15484	intergenic	0.928	NA	9	15	0	1	1
rs534671173	7	128754759	A	AAAAG	0.1909	NA	NA	NA	0.640088	rs11770861	7	CYCSP20	2807	intergenic	0.928	NA	5	15	0	1	1
rs11821188	11	955094	G	A	0.1879	NA	NA	NA	0.0746355	rs149883855	11	AP2A2	0	intronic	0.928	5	1	5	1	1	1
rs145121272	12	113467519	A	ATTT	0.3767	NA	NA	NA	0.388715	rs10774671	13	RP1-71H24.1	11962	intergenic	0.928	NA	13	15	0	1	1
rs557485812	9	117695634	CTTTTTTTTTTTTTT	C	0.4304	NA	NA	NA	0.212206	rs722126	9	TNFSF8	2936	intergenic	0.927	NA	5	15	1	1	1
rs11337096	11	1067535	AT	A	0.34	NA	NA	NA	0.080762	rs7480563	11	MUC2	7339	intergenic	0.927	NA	5	14	1	0	0
rs150037345	3	169397652	C	T	0.3419	NA	NA	NA	0.251602	rs2293607	2	MECOM	16245	intergenic	0.926	7	1	15	0	1	1
rs9868000	3	169510789	G	A	0.2654	2.8407e-10	-0.157217	0.0249265	0.887007	rs2293607	2	LRRC34	426	upstream:downstream	0.925	6	4	5	1	1	1
rs61860414	10	81730180	A	T	0.1054	0.0114416	0.0731971	0.0289441	0.129368	rs2559728	10	SFTPD:RP11-479O17.10	0:0	ncRNA_exonic	0.925	6	5	15	1	1	1
rs11036314	11	1633535	C	T	0.07256	NA	NA	NA	0.0540327	rs7103987	11	KRTAP5-3	3841	intergenic	0.925	7	5	14	1	1	1
rs374578282	10	81859223	G	A	0.05169	NA	NA	NA	0.0582261	rs2559728	10	TMEM254	6909	intergenic	0.924	6	5	15	1	1	1
rs368220599	15	40673437	CA	C	0.09742	NA	NA	NA	0.123776	rs59424629	15	KNSTRN	1484	intergenic	0.924	NA	5	5	1	1	1
rs71179043	19	49270315	C	CT	0.3539	NA	NA	NA	0.251196	rs492602	18	FGF21	8727	intergenic	0.922	NA	5	14	1	1	1
rs7955267	12	113379039	C	T	0.3638	1.07817e-06	0.100147	0.0205354	0.856588	rs10774671	13	RP1-71H24.1:OAS3	0:0	ncRNA_intronic	0.921	6	3	5	1	1	0
rs1921684	4	89922143	T	C	0.2048	9.96263e-05	-0.0899916	0.0231252	0.0536557	rs2609260	3	FAM13A	0	intronic	0.92	NA	2	15	1	1	1
rs34901975	3	45916786	G	A	0.1233	NA	NA	NA	0.830601	rs34339943	1	LZTFL1	0	intronic	0.919	5	5	15	1	1	1
rs1713341	10	81410702	C	T	0.3062	0.000104172	0.0977451	0.0251877	0.418406	rs2559728	10	RP11-506M13.3	9944	intergenic	0.918	NA	14	15	0	1	0
rs10887354	10	81773813	G	C	0.3867	0.0112643	0.0511122	0.0201674	0.0751258	rs2559728	10	RP11-369J21.11	3655	intergenic	0.916	6	7	15	0	1	1
rs10712446	10	82192391	TA	T	0.2823	NA	NA	NA	0.0667784	rs2559728	10	FAM213A	0	UTR3	0.916	NA	4	5	1	1	1
rs117821118	19	4672438	C	T	0.2515	NA	NA	NA	0.0942296	rs2277732	16	C19orf10	2055	intergenic	0.916	6	5	5	1	1	1
rs34694985	19	49220791	CT	C	0.4095	NA	NA	NA	0.454097	rs492602	18	MAMSTR	0	intronic	0.916	NA	1	5	1	1	1
rs7165636	15	40692685	G	A	0.4085	6.1421e-06	-0.0870383	0.0192501	0.691416	rs59424629	15	IVD	5000	intergenic	0.915	5	5	5	1	1	1
rs114201921	3	46659506	C	T	0.02783	9.92451e-06	0.339696	0.076875	0.0708516	rs34339943	1	TDGF1	0	intergenic	0.914	6	2	14	1	1	1
rs7070394	10	81767388	A	G	0.3469	0.00115981	0.0653043	0.0201024	0.0956283	rs2559728	10	RP11-369J21.11	10080	intergenic	0.914	6	14	15	0	1	1
rs4881748	11	1414580	G	A	0.2197	5.36579e-22	-0.249743	0.0259042	0.433526	rs72846383	11	BRSK2	0	intronic	0.913	NA	2	13	1	1	1
rs4683182	3	46173936	A	G	0.2087	2.3531e-05	0.105144	0.0248658	0.537862	rs4396933	1	FLT1P1	9913	intergenic	0.912	5	1	15	0	1	1
rs374138254	10	81446345	A	G	0.2465	0.000899823	0.116773	0.0351714	0.267966	rs2559728	10	RP11-119F19.2	0	ncRNA_intronic	0.912	7	4	5	0	1	0
rs2131091	3	46157183	C	T	0.4235	3.84661e-05	-0.0830417	0.0201729	0.0900134	rs34339943	1	FLT1P1	26666	intergenic	0.911	NA	5	15	0	1	1
rs62293366	3	169400989	C	T	0.337	NA	NA	NA	0.275622	rs2293607	2	MECOM	19582	intergenic	0.911	6	14	15	0	1	1
rs565543933	10	81815315	TA	T	0.1024	NA	NA	NA	0.0781546	rs2559728	10	TMEM254-AS1	0	ncRNA_intronic	0.911	NA	5	15	0	1	1
rs147152068	6	7555634	G	GTTTA	0.3757	NA	NA	NA	0.145312	rs2076295	5	DSP	0	intronic	0.91	NA	4	14	1	1	1
rs1923540	10	81690372	G	C	0.3907	1.96545e-05	0.0842729	0.0197417	0.21305	rs2559728	10	MBL1P	0	ncRNA_intronic	0.91	5	5	13	1	1	1
rs7951820	11	1575068	C	T	0.2147	NA	NA	NA	0.126826	rs34830395	11	DUSP8	205	downstream	0.91	4	5	14	1	1	1
rs369487759	21	34609383	GGTGT	G	0.2117	NA	NA	NA	0.139222	rs9636867	20	IFNAR2	0	intronic	0.91	NA	3	5	1	1	1
rs11730277	4	90052870	T	A	0.08748	0.000193069	-0.111858	0.0300054	0.368917	rs2609260	3	RNU6-907P	765	downstream	0.909	7	2	15	0	1	1
rs2434090	10	81454404	G	A	0.1491	NA	NA	NA	0.122503	rs2559728	10	RP11-119F19.2	0	ncRNA_intronic	0.909	5	5	15	1	1	1
rs4039343	10	81633145	A	G	0.1203	NA	NA	NA	0.193596	rs2559728	10	CTSLP6	0	ncRNA_intronic	0.909	7	14	15	0	1	0
rs144625600	3	45839991	C	CT	0.4135	NA	NA	NA	0.109128	rs4396933	1	SLC6A20	1963	intergenic	0.908	NA	5	13	1	0	1
rs1008491	11	34456626	G	T	0.3499	0.000566924	0.072454	0.0210197	0.345065	rs7949972	12	CIR1P3	3429	intergenic	0.906	NA	5	15	1	1	1
rs17014677	4	89765705	C	T	0.03976	0.0178379	-0.113898	0.0480793	0.0624958	rs2609260	3	FAM13A	0	intronic	0.905	6	5	15	1	1	1
rs148933092	3	45184603	G	A	0.01789	2.40239e-06	0.370731	0.0786073	0.592177	rs17638604	1	CDCP1	0	intronic	0.904	7	5	14	1	1	1
rs34865316	3	46247456	A	G	0.09245	NA	NA	NA	0.540859	rs34339943	1	CCR3:CCR1	0:0	intronic	0.904	7	1	15	1	1	1
rs71322268	21	35377736	A	AT	0.164	NA	NA	NA	0.342242	rs12626952	20	LINC00649	27743	intergenic	0.904	NA	5	15	0	1	1
rs35680675	3	46095441	TC	T	0.4016	NA	NA	NA	0.0856114	rs34339943	1	XCR1	26206	intergenic	0.903	NA	5	15	0	1	1
rs201063877	3	46414019	CACA	C	0.3678	NA	NA	NA	0.0825269	rs1542754	1	RP11-24F11.2:CCR5	0:0	ncRNA_intronic	0.902	NA	1	14	1	1	1
rs35659713	5	1362205	GA	G	0.2316	NA	NA	NA	0.0652386	rs7725218	4	RP11-325I22.2	1491	intergenic	0.902	NA	5	14	0	0	1
rs184056073	10	81578617	T	C	0.1133	NA	NA	NA	0.143748	rs2559728	10	RP11-773D16.1	0	ncRNA_intronic	0.902	7	5	15	0	1	1
rs574568279	11	906187	G	GC	0.04175	NA	NA	NA	0.0701367	rs28655651	11	CHID1	0	intronic	0.902	NA	4	5	1	1	1
11:1380145:A:C	11	1380145	C	A	0.2326	NA	NA	NA	0.765175	rs7104241	11	BRSK2	30983	intergenic	0.901	NA	5	15	0	1	0
rs34397268	9	117660286	AT	A	0.4433	NA	NA	NA	0.261732	rs722126	9	TNFSF8	0	intergenic	0.9	NA	5	15	1	1	1
rs2265961	10	81645857	C	T	0.3966	9.17084e-05	0.0797189	0.0203804	0.217778	rs2559728	10	PGGT1BP2	6046	intergenic	0.9	6	7	15	0	1	1
rs11364716	11	34522415	CT	C	0.1163	NA	NA	NA	0.193913	rs7949972	12	ELF5	0	intronic	0.9	NA	5	15	1	1	1
rs60253270	11	1450435	G	A	0.327	0.000817248	-0.0859074	0.0256679	0.148739	rs7103987	11	BRSK2	0	intronic	0.899	5	2	15	1	1	1
rs74952624	4	90026886	C	CT	0.09046	NA	NA	NA	0.393224	rs2609260	3	FAM13A	0	intergenic	0.898	NA	5	15	1	0	1
rs28488160	11	1118645	C	T	0.1968	1.24092e-05	-0.128341	0.0293668	0.132037	rs7480563	11	MUC2	14225	intergenic	0.898	5	5	14	0	1	1
11:1383837:T:TCAAACAAACAAA	11	1383837	T	TCAAACAAACAAA	0.3221	NA	NA	NA	0.304718	rs72846383	11	BRSK2	27291	intergenic	0.897	NA	9	15	0	0	0
rs58552652	3	46078292	C	T	0.1441	NA	NA	NA	0.82967	rs34339943	1	XCR1	9057	intergenic	0.895	7	13	15	1	1	1
rs377225462	10	81437203	GCAA	G	0.3936	NA	NA	NA	0.556857	rs2559728	10	RP11-506M13.3:RP11-119F19.2	0:0	ncRNA_exonic	0.894	NA	5	15	0	1	0
rs117420340	10	82166495	T	C	0.1173	NA	NA	NA	0.0939139	rs2559728	10	FAM213A	1089	intergenic	0.894	6	5	15	1	1	1
rs35124027	10	81340646	C	T	0.1252	0.000419811	-0.134226	0.0380534	0.102083	rs2559728	10	MBL3P	1407	intergenic	0.893	5	5	15	0	1	1
rs13062523	3	46260498	C	G	0.1024	NA	NA	NA	0.492627	rs34339943	1	CCR3	0	intronic	0.892	6	5	15	1	1	1
rs3918365	3	46398364	A	G	0.07455	NA	NA	NA	0.361132	rs34339943	1	CCR2	0	intronic	0.892	7	1	14	1	1	1
rs79397056	11	1662088	C	A	0.07654	NA	NA	NA	0.0580505	rs74760554	11	KRTAP5-5	9927	intergenic	0.892	5	5	14	1	0	1
rs2285932	12	113386950	T	C	0.328	2.24114e-06	0.102555	0.0216802	0.721838	rs10774671	13	RP1-71H24.1:OAS3	0:0	exonic	0.892	NA	4	4	1	1	1
rs142896229	21	35267842	CGT	C	0.08946	NA	NA	NA	0.986856	rs12626952	20	AP000304.12:ITSN1	0:0	UTR3	0.892	NA	1	5	1	0	1
rs9833035	3	169553498	G	T	0.2584	8.58589e-07	-0.105909	0.0215195	0.620879	rs2293607	2	LRRIQ4	0	intronic	0.891	4	5	15	1	1	1
rs984551	9	109390820	T	C	0.494	7.74248e-05	-0.076162	0.0192706	0.222732	rs60568503	8	RP11-308N19.4	0	ncRNA_intronic	0.89	NA	5	15	0	1	1
rs11727482	4	89889093	C	G	0.4652	6.00985e-06	-0.0862904	0.0190653	0.151761	rs2609260	3	FAM13A	0	intronic	0.888	4	5	15	1	1	1
rs71034242	10	81287690	T	TCAA	0.2495	NA	NA	NA	0.484564	rs2559728	10	RP11-589B3.7	1302	intergenic	0.888	NA	14	15	0	1	1
rs1650158	10	81393768	A	G	0.3917	1.01144e-05	0.101402	0.0229692	0.673645	rs2559728	10	RP11-589B3.6	1823	intergenic	0.888	NA	14	15	0	1	1
rs6852373	4	89925969	A	T	0.2117	0.00152352	-0.0721356	0.0227545	0.0556592	rs2609260	3	FAM13A	0	intronic	0.886	7	4	5	1	1	1
rs2001298	12	113478072	A	C	0.3708	0.000521519	-0.0755464	0.0217747	0.383026	rs10774671	13	RPS15AP32	13794	intergenic	0.886	NA	2	15	0	1	1
rs45524632	19	10596988	C	A	0.01392	NA	NA	NA	0.279327	rs34536443	17	KEAP1	0	UTR3	0.886	3a	2	4	1	1	0
rs8181098	9	109334184	C	T	0.1918	NA	NA	NA	0.0581805	rs60568503	8	RP11-308N19.1	0	ncRNA_intronic	0.885	6	9	15	0	0	1
rs201259561	10	81346660	C	CAAATT	0.07654	NA	NA	NA	0.15745	rs2559728	10	MBL3P	2026	intergenic	0.885	NA	5	15	0	1	1
rs1051393	21	34614255	T	G	0.333	NA	NA	NA	0.987123	rs9636867	20	IFNAR2	0	exonic	0.885	NA	2	5	1	1	1
rs146175652	3	169162491	C	G	0.01093	NA	NA	NA	0.0565697	rs2293607	2	MECOM	0	intronic	0.884	7	5	15	1	0	1
rs2255601	10	81704559	A	G	0.4006	0.000702672	0.0661049	0.0195084	0.199631	rs2559728	10	MBL1P:SFTPD	0:0	ncRNA_intronic	0.884	1f	5	15	1	1	1
rs4963079	11	1435379	C	T	0.2336	7.8859e-05	-0.0871234	0.0220686	0.273063	rs7103987	11	BRSK2	0	intronic	0.884	5	5	15	1	1	1
rs541641536	3	169547278	G	GTT	0.3986	NA	NA	NA	0.377533	rs2293607	2	LRRIQ4	0	intronic	0.883	NA	5	15	1	1	1
rs570699870	11	1611751	CTTTTTTT	C	0.2207	NA	NA	NA	0.11891	rs34830395	11	KRTAP5-AS1	0	ncRNA_intronic	0.883	NA	5	14	1	1	1
rs371972594	15	40723327	C	CT	0.1282	NA	NA	NA	0.152685	rs59424629	15	IVD	0	intronic	0.883	NA	5	14	1	1	1
rs75691080	20	62269750	C	T	0.1093	1.21941e-05	-0.155129	0.0354654	0.148965	rs116905074	19	STMN3	1310	intergenic	0.883	5	2	5	1	1	1
rs35148665	3	46366518	T	A	0.07455	NA	NA	NA	0.361132	rs34339943	1	UQCRC2P1	13104	intergenic	0.882	6	5	15	0	1	1
rs35334665	3	46061218	T	C	0.1223	NA	NA	NA	1	rs34339943	1	XCR1	0	UTR3	0.881	5	5	15	1	1	1
rs112905888	3	46439882	T	C	0.2296	6.46772e-07	0.116782	0.0234657	0.13022	rs73062378	1	RP11-24F11.2	0	ncRNA_intronic	0.881	7	5	15	1	1	1
rs41345548	11	1080223	G	T	0.09245	0.0213413	0.0812209	0.0352844	0.0545272	rs7480563	11	MUC2	0	intronic	0.881	5	5	15	1	1	0
rs143544794	9	109318168	GAA	G	0.4235	NA	NA	NA	0.0894207	rs60568503	8	RP11-308N19.1	0	ncRNA_intronic	0.88	NA	9	15	0	0	1
rs140354497	10	81520251	G	A	0.04076	NA	NA	NA	0.0808048	rs2559728	10	RP11-119F19.2	0	ncRNA_intronic	0.88	6	4	15	0	1	0
19:10385743:C:T	19	10385743	C	T	0.01093	NA	NA	NA	0.055545	rs142770866	17	CTD-2369P2.5:ICAM1	0:0	NA	0.88	NA	3	5	1	0	1
rs9667825	11	1143064	A	G	0.1928	7.20794e-07	-0.129866	0.0262054	0.105715	rs7480563	11	MUC5AC	8515	intergenic	0.879	5	5	15	1	0	1
rs2013593	12	113443222	C	G	0.3101	1.20033e-05	0.116412	0.0265932	0.472908	rs10774671	13	RP1-71H24.1:OAS2	0:0	ncRNA_intronic	0.879	5	4	4	1	1	1
rs10709557	3	46317825	C	CA	0.2157	NA	NA	NA	0.274763	rs1542754	1	CCR3	9627	intergenic	0.878	NA	5	15	1	1	1
rs150076213	10	81821680	T	TTATATA	0.3509	NA	NA	NA	0.0655311	rs2559728	10	TMEM254-AS1	0	ncRNA_intronic	0.878	NA	5	15	0	0	1
rs147797216	11	34517932	T	TCCAGAGGCCG	0.1113	NA	NA	NA	0.202922	rs7949972	12	ELF5	0	intronic	0.877	NA	5	15	1	1	1
rs12430569	13	113507609	C	T	0.2614	0.000348253	-0.100907	0.0282142	0.0506032	rs12585036	14	ATP11A	0	intronic	0.877	6	4	4	1	0	1
rs2087469	9	109319255	T	C	0.4264	0.0187993	-0.0473278	0.0201439	0.0957313	rs60568503	8	RP11-308N19.1	0	ncRNA_intronic	0.876	NA	9	15	0	1	1
rs7396585	11	1100905	G	A	0.2873	2.04977e-14	0.180751	0.0236354	0.401801	rs7480563	11	MUC2	0	intronic	0.876	NA	4	15	1	1	1
rs572229555	3	44643008	C	T	0.03976	NA	NA	NA	0.108975	rs17638604	1	RP11-944L7.4:ZNF197	0:0	ncRNA_intronic	0.875	NA	4	15	1	1	1
rs55721146	3	46098151	T	TA	0.4006	NA	NA	NA	0.0846331	rs4396933	1	XCR1	28916	intergenic	0.875	NA	5	15	0	1	1
rs13090848	3	46216084	G	A	0.1004	NA	NA	NA	0.48801	rs34339943	1	CCR3	0	intronic	0.875	7	5	15	1	1	1
rs142781900	11	920851	CTT	C	0.4573	NA	NA	NA	0.0781365	rs28655651	11	AP2A2	4042	intergenic	0.875	NA	5	15	1	1	1
rs34617409	3	46325021	TCA	T	0.4374	NA	NA	NA	0.124772	rs1542754	1	CCR3	16823	intergenic	0.874	NA	5	15	0	1	1
rs147404708	11	1637118	TCTTCTTACGAGTAA	T	0.06561	NA	NA	NA	0.055407	rs7103987	11	KRTAP5-4	5069	intergenic	0.873	NA	5	14	1	0	1
rs4802503	19	49279628	G	A	0.4344	0.000258778	-0.098458	0.0269496	0.134474	rs492602	18	RNU6-317P	16780	intergenic	0.873	6	5	15	0	1	1
rs147067787	7	128712153	AAAAG	A	0.02485	NA	NA	NA	0.09563	rs11770861	7	RP11-128A6.3	5636	intergenic	0.872	NA	5	15	0	1	1
rs12222912	11	1090193	G	A	0.09841	0.0211198	0.0793268	0.0344026	0.0691958	rs7480563	11	MUC2	0	intronic	0.871	5	4	15	1	1	0
rs34207169	11	1156829	C	T	0.2008	1.43592e-11	-0.193209	0.0286056	0.286837	rs12802931	11	MUC5AC	0	intronic	0.871	5	4	15	1	1	1
rs415159	13	113493317	T	G	0.4185	4.56895e-05	-0.0819049	0.0200912	0.110028	rs12585036	14	ATP11A	0	intronic	0.871	NA	4	4	1	0	1
rs373014642	10	81265066	G	A	0.2982	NA	NA	NA	0.391622	rs2559728	10	RP11-342M3.1	0	ncRNA_intronic	0.87	5	5	14	1	1	1
rs202071004	10	81435210	C	CT	0.09642	NA	NA	NA	0.154939	rs2559728	10	RP11-506M13.3:RP11-119F19.2	0:0	ncRNA_intronic	0.87	NA	5	15	0	1	0
rs12493250	3	169416037	T	A	0.3917	NA	NA	NA	0.135692	rs2293607	2	RP11-3K16.1	11045	intergenic	0.869	6	5	15	0	1	1
rs1293758	12	113433587	T	C	0.4573	0.00107925	0.0681177	0.0208374	0.39953	rs10774671	13	RP1-71H24.1:OAS2	0:0	ncRNA_intronic	0.869	NA	4	15	1	1	0
rs485073	19	49207255	A	G	0.4692	6.36976e-05	-0.0890071	0.0222591	0.879409	rs492602	18	FUT2	0	UTR3	0.869	NA	4	5	1	1	1
rs144736948	21	34610646	CTA	C	0.2217	NA	NA	NA	0.586522	rs9636867	20	IFNAR2	0	intronic	0.869	NA	2	5	1	1	1
rs5743926	11	1319741	C	T	0.01093	NA	NA	NA	0.308527	rs34830395	11	TOLLIP	0	intronic	0.868	NA	2	5	1	0	1
rs573723140	21	34594406	C	CTTTT	0.4751	NA	NA	NA	0.24748	rs9636867	20	IFNAR2	7799	intergenic	0.868	NA	5	15	1	1	1
rs34612690	4	89850331	GT	G	0.4294	NA	NA	NA	0.267476	rs2609260	3	FAM13A	0	intronic	0.867	NA	5	15	1	1	1
rs372023122	19	49187440	G	GA	0.1849	NA	NA	NA	0.0913907	rs492602	18	RN7SL345P	0	ncRNA_exonic	0.867	NA	5	15	0	1	1
rs148899301	10	81723104	TAA	T	0.1054	NA	NA	NA	0.129368	rs2559728	10	SFTPD	0	intronic	0.865	NA	9	15	1	1	1
rs77372653	11	1070605	G	GA	0.2127	NA	NA	NA	0.0790227	rs7480563	11	MUC2	4269	intergenic	0.865	NA	5	14	1	0	1
rs41361144	11	1093769	G	A	0.0825	NA	NA	NA	0.0948086	rs7480563	11	MUC2	0	exonic	0.865	5	4	9	1	1	0
rs138978923	11	1237280	A	AC	0.04771	NA	NA	NA	0.192887	rs12802931	11	MUC5B	7015	intergenic	0.865	NA	5	15	1	1	1
rs28434250	11	1152293	G	T	0.1909	4.34855e-06	0.114715	0.0249707	0.0864157	rs2672794	11	MUC5AC	0	intronic	0.864	4	1	15	1	1	1
rs2611152	11	34389023	G	A	0.2137	0.0195707	-0.0658707	0.0282165	0.28432	rs7949972	12	ABTB2	9467	intergenic	0.864	NA	5	15	1	1	1
rs61665313	4	89763087	C	T	0.03976	0.0285075	-0.105547	0.0481897	0.0624958	rs2609260	3	FAM13A	0	intronic	0.863	4	5	15	1	1	1
rs56361106	11	1245218	G	C	0.03181	0.0164215	0.153926	0.0641517	0.0648554	rs7104241	11	MUC5B	0	intronic	0.863	5	1	15	1	1	1
rs59039089	12	113429331	AAAGGC	A	0.2227	NA	NA	NA	0.162266	rs10774671	13	RP1-71H24.1:OAS2	0:0	ncRNA_intronic	0.863	NA	4	15	1	1	0
rs552114277	19	4632314	A	ATT	0.3966	NA	NA	NA	0.0749883	rs2277732	16	TNFAIP8L1	7215	intergenic	0.863	NA	5	15	1	0	0
rs11709840	3	169570241	A	C	0.2893	1.96907e-07	-0.130617	0.0251079	0.540221	rs2293607	2	LRRC31	0	intronic	0.861	6	4	15	1	1	1
rs57855142	3	169593583	A	AC	0.4066	NA	NA	NA	0.25159	rs2293607	2	LRRC31	5864	intergenic	0.861	NA	5	15	1	1	1
rs12627060	21	35297421	G	A	0.08648	NA	NA	NA	0.97355	rs12626952	20	LINC00649	0	ncRNA_intronic	0.861	4	5	15	1	1	1
rs9875616	3	45979877	G	A	0.2545	2.60086e-07	0.115911	0.0225057	0.606714	rs4396933	1	FYCO1	0	intronic	0.86	7	4	5	1	1	1
rs185022520	10	81439797	C	G	0.06163	NA	NA	NA	0.113399	rs2559728	10	RP11-119F19.2	0	ncRNA_intronic	0.86	7	5	15	0	1	0
10:81572765:C:G	10	81572765	C	G	0.05666	NA	NA	NA	0.0520455	rs2559728	10	RP11-773D16.1	0	ncRNA_intronic	0.86	7	5	15	0	0	1
11:769104:A:AAAAT	11	769104	AAAAT	A	0.335	NA	NA	NA	0.278219	rs28655651	11	PDDC1	0	UTR3	0.86	NA	4	5	1	1	1
rs6511702	19	10634264	C	T	0.04672	5.38055e-06	-0.209844	0.0461258	0.25942	rs142770866	17	S1PR5	5656	intergenic	0.86	5	5	14	1	1	1
rs7865489	9	109312922	G	T	0.4314	0.0239741	-0.0456042	0.0202008	0.101985	rs60568503	8	RP11-308N19.1	0	ncRNA_intronic	0.859	6	15	15	0	0	1
rs73845466	4	89766647	A	C	0.03976	0.0175355	-0.114263	0.0481051	0.0624958	rs2609260	3	FAM13A	0	intronic	0.858	5	5	15	1	1	1
rs35488801	10	81352490	T	C	0.4175	6.27196e-06	-0.102794	0.0227571	0.791261	rs2559728	10	SFTPA3P	2559	intergenic	0.858	6	9	15	0	1	1
rs2609260	4	89836819	C	T	0.174	3.97979e-09	0.138937	0.0236086	1	rs2609260	3	FAM13A	0	intronic	0.857	NA	5	15	1	1	1
rs373890345	10	82161453	GTT	G	0.1193	NA	NA	NA	0.0877112	rs2559728	10	FAM213A	6131	intergenic	0.857	NA	5	15	1	1	1
rs189780406	4	89762473	T	A	0.03976	0.021521	-0.110877	0.0482344	0.0624958	rs2609260	3	FAM13A	0	intronic	0.856	7	5	15	1	1	1
rs2609258	4	89839594	C	T	0.2346	1.51437e-08	0.12485	0.0220585	0.703654	rs2609260	3	FAM13A	0	intronic	0.856	NA	5	15	1	1	1
21:34625590:A:C	21	34625590	A	C	0.165	NA	NA	NA	0.11061	rs9636867	20	IFNAR2:AP000295.9	0:0	intronic	0.856	NA	4	4	1	1	1
rs369654038	9	109507031	G	A	0.4563	NA	NA	NA	0.409109	rs60568503	8	RP11-308N19.5	21819	intergenic	0.855	6	5	15	0	0	1
rs34473810	20	62840050	C	CAG	0.1581	NA	NA	NA	0.0566295	rs116905074	19	MYT1	0	intronic	0.855	NA	4	15	1	1	1
rs13353428	3	46540310	C	T	0.08946	NA	NA	NA	0.124304	rs34339943	1	RTP3	0	intronic	0.854	4	2	15	1	1	1
rs371621873	10	81280658	C	T	0.2465	NA	NA	NA	0.329519	rs2559728	10	EIF5AL1	4469	intergenic	0.854	5	14	15	1	1	1
rs35553532	12	113455808	CAGTT	C	0.3936	NA	NA	NA	0.134139	rs10774671	13	RP1-71H24.1	251	upstream	0.854	NA	5	15	1	1	1
rs35413141	3	46389649	G	A	0.07455	NA	NA	NA	0.361132	rs34339943	1	CCR2	5575	intergenic	0.853	5	5	15	1	1	1
rs7691363	4	89907604	C	T	0.3549	5.24417e-05	-0.0965343	0.0238682	0.319027	rs2609260	3	FAM13A	0	intronic	0.853	6	4	15	1	1	1
rs10690460	10	81805389	ATTTAT	A	0.0507	NA	NA	NA	0.0599389	rs2559728	10	TMEM254-AS1	1226	intergenic	0.853	NA	14	15	0	1	1
rs11919943	3	46266726	T	C	0.08946	NA	NA	NA	0.384063	rs34339943	1	CCR3	0	intronic	0.85	5	5	15	1	1	1
rs3091309	3	46303184	A	G	0.173	0.007538	0.0893244	0.0334286	0.202755	rs4396933	1	CCR3	0	intronic	0.85	7	5	15	1	1	1
rs9865911	3	46588901	T	C	0.08549	3.46611e-06	0.159958	0.0344659	0.12055	rs34339943	1	LRRC2	0	intronic	0.849	5	5	15	1	1	1
rs35474287	4	89901740	A	ATATAAT	0.3101	NA	NA	NA	0.0854245	rs2609260	3	FAM13A	0	intronic	0.849	NA	5	15	1	1	1
rs1554003	4	90038477	C	T	0.09145	NA	NA	NA	0.386566	rs2609260	3	RP11-84C13.2	1957	intergenic	0.849	NA	5	15	1	1	1
rs11036231	11	1632108	T	G	0.2147	NA	NA	NA	0.125327	rs34830395	11	KRTAP5-3	2414	intergenic	0.849	5	5	14	1	1	1
rs12290143	11	1372934	C	T	0.3956	1.9943e-13	-0.166402	0.0226423	0.514301	rs7104241	11	BRSK2	38194	intergenic	0.848	2b	5	14	0	1	1
rs78664072	3	169463032	T	G	0.325	NA	NA	NA	0.627043	rs2293607	2	TERC	19275	intergenic	0.847	6	14	15	0	1	1
rs1491102	9	109468259	C	T	0.3509	2.62557e-12	0.143334	0.0204867	1	rs60568503	8	RP11-308N19.4	3315	intergenic	0.847	NA	5	15	0	1	1
rs551876330	10	81293720	GCTGTCCACGTGTGCAGTGGT	G	0.03678	NA	NA	NA	0.0599583	rs2559728	10	RP11-589B3.7	7332	intergenic	0.847	NA	5	15	0	1	1
rs62653070	11	1119317	A	T	0.1988	NA	NA	NA	0.125219	rs7480563	11	MUC2	14897	intergenic	0.847	5	5	14	0	1	1
rs75942956	11	1392773	C	T	0.03976	0.0319099	0.129891	0.0605399	0.108532	rs7104241	11	BRSK2	18355	intergenic	0.847	5	5	15	0	1	1
rs1984927	10	81303318	T	G	0.2843	0.000579246	0.077956	0.0226541	0.467439	rs2559728	10	RPS12P18	524	upstream	0.845	6	5	15	0	1	1
5:1362849:T:TATC	5	1362849	TATC	T	0.4543	NA	NA	NA	0.0800334	rs7725218	4	RP11-325I22.2	847	downstream	0.844	NA	5	14	0	0	1
rs11032676	11	34438104	G	A	0.3032	0.0113006	-0.0528276	0.0208536	0.276076	rs7949972	12	RP1-53C18.3	11607	intergenic	0.843	7	5	15	0	1	1
rs882365	21	35230330	C	T	0.2634	NA	NA	NA	0.159092	rs12626952	20	AP000304.12:ITSN1	0:0	intronic	0.843	NA	4	15	1	1	1
rs62243906	3	46170396	C	T	0.1819	0.0280545	-0.0623064	0.0283659	0.0617142	rs4396933	1	FLT1P1	13453	intergenic	0.842	7	5	15	0	1	1
rs6844655	4	89915359	T	C	0.3091	4.79107e-05	-0.083176	0.0204585	0.0875435	rs2609260	3	FAM13A	0	intronic	0.842	6	4	15	1	1	1
rs5743949	11	1313628	A	G	0.0497	0.000138539	0.165081	0.0433196	0.0525787	rs7104241	11	TOLLIP	0	intronic	0.841	NA	2	4	1	1	1
rs2181033	9	117697831	A	G	0.3748	0.000649353	0.0713252	0.0209158	0.170292	rs722126	9	TNFSF8	5133	intergenic	0.84	4	5	15	1	1	1
rs7950165	11	1547624	A	G	0.4324	NA	NA	NA	0.0594922	rs7103987	11	MOB2	25146	intergenic	0.84	7	4	5	0	1	1
rs1491108	9	109425609	C	T	0.4205	0.00026016	-0.072974	0.0199817	0.283099	rs60568503	8	RP11-308N19.4	0	ncRNA_intronic	0.839	NA	5	15	0	0	1
rs7040029	9	117619214	T	C	0.2962	2.45292e-07	0.112901	0.0218746	0.95107	rs722126	9	RP11-78H18.2	8348	intergenic	0.838	7	2	15	0	1	1
rs200268241	10	81262744	TTCTC	T	0.05368	NA	NA	NA	0.0744266	rs2559728	10	RP11-342M3.1	1084	intergenic	0.838	NA	5	15	1	0	1
rs34160651	12	113448897	CT	C	0.2127	NA	NA	NA	0.0884007	rs10774671	13	RP1-71H24.1:OAS2	0:0	ncRNA_intronic	0.838	NA	4	15	1	1	1
rs28524833	11	1152651	C	A	0.1909	NA	NA	NA	0.0864157	rs2672794	11	MUC5AC	0	intronic	0.837	3a	1	15	1	1	1
rs3901227	11	1510076	T	C	0.4831	0.00072328	-0.0703425	0.0208077	0.0540429	rs7103987	11	MOB2	0	intergenic	0.837	NA	4	5	1	1	1
rs10558614	19	49175899	CTT	C	0.1372	NA	NA	NA	0.0751073	rs492602	18	SEC1P:NTN5	0:0	ncRNA_intronic	0.837	NA	5	15	1	1	1
rs34195376	3	45913166	AT	A	0.3787	NA	NA	NA	0.191306	rs34339943	1	LZTFL1	0	intronic	0.836	NA	1	15	1	0	1
rs17282922	3	46240172	T	G	0.09443	1.03431e-10	0.25719	0.0398013	0.525957	rs34339943	1	CCR3	0	intronic	0.836	5	5	15	1	1	1
rs557592683	10	81462376	G	T	0.04076	NA	NA	NA	0.0808048	rs2559728	10	RP11-119F19.2	0	ncRNA_intronic	0.836	NA	5	15	1	1	0
rs55902629	11	1281544	G	A	0.03877	0.0249117	0.139731	0.0623029	0.100016	rs7104241	11	MUC5B	0	intronic	0.834	2b	5	15	1	1	1
rs12461453	19	4655546	G	C	0.4712	NA	NA	NA	0.240687	rs2277732	16	TNFAIP8L1:C19orf10	0:0	UTR3	0.834	6	4	4	1	1	1
rs7117921	11	800486	T	C	0.4612	NA	NA	NA	0.182001	rs28655651	11	PIDD	0	intronic	0.833	NA	3	4	1	1	1
rs10902079	11	1066647	T	A	0.339	8.35563e-13	-0.152527	0.0213169	0.0812339	rs7480563	11	MUC2	8227	intergenic	0.833	7	5	14	1	1	0
rs9549599	13	113540395	C	T	0.2515	4.06119e-05	-0.0968569	0.0236008	0.0780835	rs12585036	14	ATP11A	0	UTR3	0.833	4	1	7	1	1	1
rs1278774	13	113543884	C	T	0.494	0.000940765	-0.0775879	0.023457	0.246305	rs12585036	14	ATP11A	2401	intergenic	0.833	4	5	14	1	1	1
rs4767024	12	113358791	T	C	0.3439	1.81697e-07	0.108812	0.0208567	0.965388	rs10774671	13	OAS1:RP1-71H24.1	0:0	ncRNA_intronic	0.832	1f	4	5	1	1	0
rs1650175	10	81385742	C	T	0.1392	0.0199688	0.0664575	0.0285601	0.109112	rs2559728	10	RP11-589B3.6	2770	intergenic	0.831	NA	9	15	0	1	1
rs11070271	15	40710101	G	T	0.4841	2.20367e-09	-0.133721	0.0223538	0.957822	rs59424629	15	IVD	0	intronic	0.831	7	4	4	1	1	1
rs6011196	20	62504309	G	A	0.1064	0.0190938	-0.111616	0.0476241	0.132969	rs116905074	19	TPD52L2	0	intronic	0.831	7	2	4	1	1	1
rs147329774	21	35243741	CAAA	C	0.4841	NA	NA	NA	0.0638317	rs12626952	20	AP000304.12:ITSN1	0:0	intronic	0.831	NA	5	15	1	0	1
rs3092959	3	46403468	G	A	0.07455	NA	NA	NA	0.361132	rs34339943	1	CCR2	1048	intergenic	0.83	4	2	14	1	1	1
rs2609264	4	89828080	C	T	0.2356	8.37792e-07	0.12489	0.0253515	0.699769	rs2609260	3	FAM13A	0	intronic	0.83	NA	5	15	1	1	1
rs59438556	5	1228235	C	CT	0.3807	NA	NA	NA	0.113101	rs7725218	4	SLC6A18	0	intronic	0.829	NA	2	15	1	0	1
rs34688352	10	81452790	G	A	0.2455	5.99186e-05	0.108547	0.027048	0.262133	rs2559728	10	RP11-119F19.2	0	ncRNA_intronic	0.829	5	5	15	0	1	1
rs61869665	11	1560339	T	G	0.4344	NA	NA	NA	0.0568679	rs7103987	11	DUSP8	14934	intergenic	0.829	6	5	14	0	1	1
rs59890890	10	82157721	AC	A	0.4443	NA	NA	NA	0.0503789	rs2559728	10	FAM213A	9863	intergenic	0.828	NA	5	15	1	1	1
rs34944500	3	46404740	A	T	0.1928	NA	NA	NA	0.159073	rs1542754	1	RP11-24F11.2	1705	intergenic	0.827	6	5	14	1	1	1
rs571339698	11	34520639	C	CA	0.1243	NA	NA	NA	0.174959	rs7949972	12	ELF5	0	intronic	0.827	NA	5	15	1	1	1
rs4381001	9	109370107	C	T	0.2624	0.0174576	-0.0526094	0.0221334	0.0833535	rs60568503	8	RP11-308N19.1	3030	intergenic	0.826	6	5	15	0	0	1
rs34861399	10	81309421	C	T	0.03579	NA	NA	NA	0.0759517	rs2559728	10	RPS12P18	5308	intergenic	0.826	7	5	15	1	1	1
rs7110182	11	1102906	G	A	0.09344	1.52258e-05	0.149258	0.0345073	0.116652	rs7480563	11	MUC2	0	intronic	0.826	NA	5	15	1	1	1
rs5743891	11	1325388	C	T	0.0497	2.06933e-05	0.185646	0.0436067	0.0525787	rs7104241	11	TOLLIP	0	intronic	0.826	NA	2	5	1	1	1
rs2257414	10	81681454	A	G	0.3777	5.29807e-05	0.0975655	0.0241375	0.191243	rs2559728	10	MBL1P	0	ncRNA_intronic	0.825	NA	5	15	0	1	1
rs1708668	4	89951561	G	A	0.1998	0.000172547	-0.0894525	0.0238149	0.0530586	rs2609260	3	FAM13A	0	intronic	0.824	NA	5	15	1	1	1
rs111832905	15	40647374	C	CAA	0.1471	NA	NA	NA	0.129512	rs59424629	15	PHGR1	0	intronic	0.824	NA	3	5	1	1	1
rs200272970	21	35333661	T	TA	0.0994	NA	NA	NA	0.806732	rs12626952	20	LINC00649	0	ncRNA_intronic	0.824	NA	4	15	0	0	1
rs34999640	11	1236031	GA	G	0.4185	NA	NA	NA	0.304465	rs12802931	11	MUC5B	8264	intergenic	0.823	NA	5	15	1	0	1
rs5743966	11	1310269	G	A	0.04871	1.95883e-05	0.194496	0.0455545	0.051374	rs7104241	11	TOLLIP	0	intronic	0.823	NA	4	4	1	1	1
rs1894388	3	46392131	C	T	0.07455	NA	NA	NA	0.361132	rs34339943	1	CCR2	3093	intergenic	0.822	7	2	14	1	1	1
rs111163743	11	1415899	T	C	0.3807	NA	NA	NA	0.25179	rs72846383	11	BRSK2	0	intronic	0.822	7	5	14	1	0	1
rs7074864	10	81335255	G	C	0.2078	0.00152604	0.089316	0.0281782	0.426171	rs2559728	10	MBL3P	6798	intergenic	0.821	7	9	15	0	1	1
rs4253515	10	81372445	T	C	0.1998	0.000353627	0.0935739	0.026193	0.453911	rs2559728	10	SFTPA1	0	intronic	0.821	3a	5	15	1	1	1
rs530312191	3	46194271	T	TA	0.1024	NA	NA	NA	0.475278	rs34339943	1	FLT1P1	9101	intergenic	0.82	NA	5	15	0	1	1
rs4413345	3	46310921	T	C	0.2793	NA	NA	NA	0.0945059	rs34339943	1	CCR3	2723	intergenic	0.82	4	5	15	1	1	1
rs10627651	11	1109651	A	C	0.01292	NA	NA	NA	0.217643	rs7480563	11	MUC2	5231	intergenic	0.82	6	5	15	1	0	1
rs34410363	11	1375606	C	T	0.1501	2.07066e-05	0.128268	0.0301301	0.0764723	rs7104241	11	BRSK2	35522	intergenic	0.82	4	5	15	0	1	1
rs6062519	20	62404232	T	C	0.2515	0.0324335	-0.0481952	0.0225314	0.0648756	rs116905074	19	ZBTB46	0	intronic	0.82	4	4	5	1	1	1
rs72053451	3	46123968	CT	C	0.494	NA	NA	NA	0.220852	rs4396933	1	XCR1	54733	intergenic	0.817	NA	5	15	0	1	1
rs13089907	3	46215710	C	T	0.09841	NA	NA	NA	0.501198	rs34339943	1	CCR3	0	intronic	0.817	7	5	15	1	1	1
rs34666042	11	1219773	C	T	0.161	3.82634e-26	-0.36201	0.0342275	0.491086	rs12802931	11	MUC5AC	0	intergenic	0.817	5	4	15	1	0	0
rs73723910	7	128742174	C	T	0.04573	0.0179854	0.0973885	0.0411631	0.0508011	rs11770861	7	RP11-286H14.1	5384	intergenic	0.816	5	2	15	0	1	1
rs1713316	10	81386588	G	A	0.1392	0.019994	0.0663968	0.0285398	0.109112	rs2559728	10	RP11-589B3.6	1924	intergenic	0.816	NA	9	15	0	1	1
rs2819110	10	81655060	C	T	0.3976	0.00059051	0.102699	0.0298897	0.212057	rs2559728	10	PGGT1BP2	2128	intergenic	0.815	NA	13	15	0	1	1
rs1427816	10	81323374	T	C	0.4056	0.00126433	-0.076617	0.0237649	0.71482	rs2559728	10	SFTPA2	3220	intergenic	0.814	NA	7	14	1	1	1
rs111467735	11	1604473	TTTTG	T	0.2157	NA	NA	NA	0.126202	rs34830395	11	KRTAP5-AS1	0	ncRNA_intronic	0.814	NA	5	14	1	0	1
rs35549907	12	113465924	A	AT	0.2495	NA	NA	NA	0.0813166	rs10774671	13	RP1-71H24.1	10367	intergenic	0.813	NA	13	15	0	1	1
rs1133866	10	81419658	G	A	0.03678	NA	NA	NA	0.0757792	rs2559728	10	RP11-506M13.3	988	upstream	0.81	NA	15	15	0	1	0
rs2834164	21	34621948	C	A	0.495	NA	NA	NA	0.495751	rs9636867	20	IFNAR2:AP000295.9	0:0	intronic	0.81	1f	4	4	1	1	1
rs2133660	3	46031957	C	T	0.3429	1.09046e-13	-0.152359	0.0205074	0.244672	rs34339943	1	FYCO1	0	intronic	0.809	5	2	5	1	1	1
rs140292787	3	46181974	C	T	0.09245	NA	NA	NA	0.540859	rs34339943	1	FLT1P1	1875	intergenic	0.809	7	5	15	0	1	1
rs374154462	10	81455988	C	A	0.173	NA	NA	NA	0.143023	rs2559728	10	RP11-119F19.2	0	ncRNA_intronic	0.809	6	5	15	1	1	1
rs9603798	13	113552224	G	A	0.327	1.84287e-09	0.131912	0.0219448	0.355177	rs12585036	14	MCF2L	0	intronic	0.809	5	5	14	1	1	1
rs2109070	19	4719485	G	C	0.3221	NA	NA	NA	0.902904	rs2277732	16	DPP9	0	intronic	0.808	5	1	4	1	1	1
rs11344572	3	169527746	CT	C	0.2962	NA	NA	NA	0.763612	rs2293607	2	LRRC34	0	intronic	0.807	NA	5	5	1	1	1
rs12710256	19	10642946	T	C	0.04771	NA	NA	NA	0.252175	rs142770866	17	ATG4D	11624	intergenic	0.807	5	5	15	0	1	1
rs535272517	10	81695972	T	TTC	0.5	NA	NA	NA	0.1375	rs2559728	10	MBL1P	0	ncRNA_intronic	0.806	NA	5	14	1	1	1
rs1881510	11	1425910	C	T	0.3231	1.01847e-05	-0.0942678	0.0213603	0.180216	rs7103987	11	BRSK2	0	intronic	0.806	5	5	15	1	1	1
rs11428934	19	49144245	TG	T	0.2634	NA	NA	NA	0.15661	rs492602	18	CA11:SEC1P	0:0	ncRNA_intronic	0.806	NA	1	5	1	1	1
rs71464151	11	1645761	G	GT	0.07256	NA	NA	NA	0.0540327	rs7103987	11	KRTAP5-4	2392	intergenic	0.805	NA	5	14	1	0	1
rs6835979	4	89912865	G	A	0.4066	2.998e-05	-0.080323	0.0192454	0.1108	rs2609260	3	FAM13A	0	intronic	0.804	4	5	15	1	1	1
rs533248601	10	81459955	T	C	0.03976	NA	NA	NA	0.0793226	rs2559728	10	RP11-119F19.2	0	ncRNA_intronic	0.804	NA	5	15	1	1	1
rs3081408	11	1421138	TGGG	T	0.1839	NA	NA	NA	0.160163	rs7103987	11	BRSK2	0	intronic	0.804	NA	5	15	1	1	1
rs34912438	12	113466546	TA	T	0.4085	NA	NA	NA	0.10894	rs10774671	13	RP1-71H24.1	10989	intergenic	0.804	NA	13	15	0	1	1
rs2157057	3	46366269	G	A	0.3022	NA	NA	NA	0.451482	rs1542754	1	UQCRC2P1	12855	intergenic	0.803	6	5	15	0	1	1
rs7257678	19	4703666	C	A	0.2127	NA	NA	NA	0.101091	rs2277732	16	DPP9	0	intronic	0.803	5	4	4	1	1	1
rs62244827	3	46362591	T	C	0.3022	NA	NA	NA	0.451482	rs1542754	1	UQCRC2P1	9177	intergenic	0.801	6	2	15	0	1	1
rs2245511	12	113477503	C	T	0.3678	0.00010048	0.0850309	0.021862	0.379219	rs10774671	13	RPS15AP32	14363	intergenic	0.801	6	5	15	0	1	1
rs3057470	21	35266155	GAAA	G	0.2982	NA	NA	NA	0.896517	rs12626952	20	AP000304.12:ITSN1	0:0	UTR3	0.801	NA	5	15	1	1	1
rs2477842	6	41489441	C	T	0.2406	0.0377474	-0.047473	0.0228501	0.0739094	rs2496644	6	RP11-328M4.2	0	ncRNA_intronic	0.8	6	5	14	0	1	0
rs55826731	11	1546396	T	C	0.09344	NA	NA	NA	0.335241	rs34830395	11	MOB2	23918	intergenic	0.8	5	4	5	0	1	1
rs9825081	3	46108400	G	A	0.1252	NA	NA	NA	0.972546	rs34339943	1	XCR1	39165	intergenic	0.799	5	5	15	0	1	1
rs138673947	10	81688757	T	TAATAAA	0.4145	NA	NA	NA	0.171703	rs2559728	10	MBL1P	0	ncRNA_intronic	0.798	NA	5	14	1	1	1
rs10851395	15	40718534	T	C	0.4911	1.56266e-10	-0.143259	0.0223872	0.992199	rs59424629	15	IVD	0	intronic	0.798	7	4	5	1	1	1
rs12489582	3	169400467	G	A	0.336	NA	NA	NA	0.272579	rs2293607	2	MECOM	19060	intergenic	0.797	7	14	15	0	1	1
rs4955676	3	169568492	A	G	0.2903	4.33047e-05	-0.0893328	0.0218466	0.537047	rs2293607	2	LRRC31	0	intronic	0.797	3a	4	15	1	1	1
rs4416442	4	89866713	T	C	0.3996	1.5735e-05	0.0837533	0.0193957	0.129598	rs2609260	3	FAM13A	0	intronic	0.797	7	5	15	1	1	1
rs2493714	10	81650082	C	A	0.3966	0.000168097	0.100896	0.0268149	0.217778	rs2559728	10	PGGT1BP2	1821	intergenic	0.797	7	5	15	0	1	1
rs111441270	11	1373028	G	C	0.172	5.41356e-17	-0.294635	0.0351704	0.775739	rs72846383	11	BRSK2	38100	intergenic	0.797	2b	5	14	0	1	1
rs3925133	11	1393709	A	G	0.2326	1.37238e-05	-0.100041	0.0230072	0.765175	rs7104241	11	BRSK2	17419	intergenic	0.797	NA	1	15	0	1	1
rs11245931	11	1082857	A	G	0.2177	NA	NA	NA	0.135569	rs7480563	11	MUC2	0	intronic	0.795	5	5	15	1	1	0
rs138021749	11	1559965	CTCTTTT	C	0.3161	NA	NA	NA	0.0725866	rs34830395	11	DUSP8	15308	intergenic	0.795	NA	5	14	0	1	1
rs945974	13	113522752	G	A	0.3608	0.000985967	-0.0658314	0.0199822	0.135185	rs12585036	14	ATP11A	0	intronic	0.795	5	4	5	1	1	1
rs541833438	3	45669507	A	AAAAAAG	0.2147	NA	NA	NA	0.0550178	rs73062378	1	LIMD1	0	intronic	0.794	NA	4	5	1	1	1
rs34600329	12	113447199	GC	G	0.2247	NA	NA	NA	0.0839861	rs10774671	13	RP1-71H24.1:OAS2	0:0	ncRNA_intronic	0.794	NA	4	4	1	1	1
rs562111099	10	81501573	GTA	G	0.04175	NA	NA	NA	0.08071	rs2559728	10	RP11-119F19.2	0	ncRNA_intronic	0.793	NA	5	15	0	1	0
rs414897	20	62229337	G	A	0.1342	0.0318128	0.0581998	0.0271106	0.054479	rs116905074	19	GMEB2	0	intronic	0.793	4	3	4	1	1	1
rs142516974	3	46343241	C	CTT	0.2445	NA	NA	NA	0.259754	rs1542754	1	UQCRC2P1	8840	intergenic	0.792	NA	2	15	0	1	1
rs1713311	10	81428591	A	G	0.2028	0.00126677	0.105967	0.0328741	0.191188	rs2559728	10	RP11-506M13.3:RP11-119F19.2	0:0	ncRNA_intronic	0.792	NA	14	15	0	1	1
rs2842685	6	7555520	A	G	0.3519	0.00583977	-0.0587699	0.0213194	0.106127	rs2076295	5	DSP	0	intronic	0.791	NA	4	14	1	0	1
rs144141989	4	89784161	A	ATATACATATATATATATG	0.4215	NA	NA	NA	0.0892965	rs2609260	3	FAM13A	0	intronic	0.79	NA	5	15	1	1	1
rs58666899	12	113364366	AG	A	0.3658	NA	NA	NA	0.891472	rs10774671	13	OAS1:RP1-71H24.1	0:0	ncRNA_intronic	0.79	NA	5	15	1	1	0
rs7622258	3	169463195	A	C	0.3439	0.000160229	-0.098356	0.0260569	0.595126	rs2293607	2	TERC	19112	intergenic	0.789	6	14	15	0	1	1
rs55839911	11	846744	A	AG	0.2594	NA	NA	NA	0.496543	rs28655651	11	TSPAN4	0	intronic	0.789	NA	2	7	1	1	1
rs1293753	12	113437706	C	T	0.3131	1.21457e-05	0.103286	0.0236085	0.530124	rs10774671	13	RP1-71H24.1:OAS2	0:0	ncRNA_intronic	0.789	NA	4	5	1	1	0
rs17014666	4	89764943	C	T	0.03976	0.0157648	-0.11613	0.0481005	0.0624958	rs2609260	3	FAM13A	0	intronic	0.788	6	1	15	1	1	1
10:82153154:C:G	10	82153154	C	G	0.1173	NA	NA	NA	0.0939139	rs2559728	10	FAM213A	14430	intergenic	0.788	7	5	15	0	1	1
rs35967486	19	10516937	G	GA	0.172	NA	NA	NA	0.103513	rs34536443	17	CDC37	0	intronic	0.788	NA	5	13	1	1	1
rs3842640	10	81699723	GTC	G	0.3917	NA	NA	NA	0.210889	rs2559728	10	MBL1P:SFTPD	0:0	ncRNA_intronic	0.787	NA	2	14	1	1	1
rs376649572	19	10567216	T	A	0.07356	0.000758891	0.265563	0.0788637	0.7792	rs142770866	17	PDE4A	0	intronic	0.787	6	4	5	1	1	1
rs2548458	19	49209325	C	T	0.4702	0.00800534	-0.073712	0.0277965	0.876905	rs492602	18	FUT2	117	downstream	0.787	6	4	5	1	1	1
rs376723742	10	81419333	G	T	0.2505	NA	NA	NA	0.296831	rs2559728	10	RP11-506M13.3	1313	intergenic	0.785	7	15	15	0	1	0
rs11669299	19	10496621	C	T	0.172	0.0383103	0.0575071	0.0277608	0.137608	rs34536443	17	CDC37	5188	intergenic	0.785	7	5	5	1	1	1
rs115406246	21	34591170	T	C	0.03678	0.00206607	0.181565	0.0589388	0.0545202	rs9636867	20	IFNAR2	11035	intergenic	0.785	5	5	15	0	1	1
rs2234350	3	45984300	C	G	0.2565	5.63247e-07	0.11244	0.0224727	0.597685	rs4396933	1	FYCO1:CXCR6	0:0	intronic	0.784	4	4	5	1	1	1
rs368690906	3	169459370	T	G	0.02187	0.0337411	-0.196339	0.0924752	0.0855174	rs2293607	2	RNU6-637P	21288	intergenic	0.783	4	1	15	0	1	1
rs146939691	10	81848747	GTTTCA	G	0.08549	NA	NA	NA	0.0982034	rs2559728	10	TMEM254	0	intronic	0.783	NA	4	5	1	1	1
rs2735709	11	1252708	G	C	0.498	NA	NA	NA	0.269755	rs7104241	11	MUC5B	0	exonic	0.782	5	5	15	1	1	1
rs59195641	11	1624291	G	GCT	0.34	NA	NA	NA	0.0639269	rs34830395	11	KRTAP5-AS1	3876	intergenic	0.782	NA	5	14	1	1	1
rs3888999	19	49188627	G	A	0.1282	NA	NA	NA	0.0810184	rs492602	18	RN7SL345P	1063	intergenic	0.782	NA	5	15	0	1	1
rs34558763	3	46189924	C	T	0.09443	1.19867e-11	0.269273	0.0397136	0.525957	rs34339943	1	FLT1P1	4754	intergenic	0.781	7	5	15	0	1	1
rs374776274	10	81848523	CAA	C	0.08748	NA	NA	NA	0.0947805	rs2559728	10	TMEM254	0	intronic	0.781	NA	4	5	1	1	1
rs10416977	19	4711094	G	C	0.2207	NA	NA	NA	0.0821611	rs2277732	16	DPP9	0	intronic	0.781	5	4	4	1	1	1
rs35893284	3	46404744	A	T	0.4781	NA	NA	NA	0.0771562	rs1542754	1	RP11-24F11.2	1701	intergenic	0.78	6	5	14	1	1	1
rs34262988	10	81454304	C	T	0.2465	3.34841e-05	0.122039	0.0294185	0.263367	rs2559728	10	RP11-119F19.2	0	ncRNA_intronic	0.78	7	5	15	1	1	1
rs201889827	10	81762864	AAAAAG	A	0.2018	NA	NA	NA	0.0985704	rs2559728	10	RP11-369J21.11	14604	intergenic	0.78	NA	14	15	0	1	1
rs72846402	11	1360110	G	A	0.1769	3.04424e-32	-0.322652	0.027295	0.856026	rs72846383	11	TOLLIP-AS1	28172	intergenic	0.78	5	5	14	0	1	1
esv3601313	4	89833365	GGGCTGAGTAAGGAAGATCCACTCTCACCAAATGTTGCAGGCACCATCCAATT	G	0.1859	NA	NA	NA	0.056354	rs2609260	3	FAM13A	0	intronic	0.778	NA	5	15	1	1	1
rs117509687	10	81556079	C	T	0.3887	NA	NA	NA	0.505377	rs2559728	10	RP11-773D16.1	7733	intergenic	0.778	6	5	15	0	1	0
rs12769764	10	81917113	C	G	0.1044	NA	NA	NA	0.0713328	rs2559728	10	ANXA11	0	intronic	0.778	5	4	4	1	1	1
rs114074976	21	34593582	G	A	0.03678	0.0225846	0.164005	0.0719197	0.0545202	rs9636867	20	IFNAR2	8623	intergenic	0.778	7	5	15	1	1	1
rs78625396	21	34615456	C	G	0.1441	NA	NA	NA	0.0862938	rs9636867	20	IFNAR2	0	intronic	0.778	7	4	5	1	1	1
rs36096153	10	81427102	A	ATT	0.1819	NA	NA	NA	0.17678	rs2559728	10	RP11-506M13.3:RP11-119F19.2	0:0	ncRNA_intronic	0.777	NA	14	15	0	1	1
rs2894439	6	41480093	G	A	0.03082	NA	NA	NA	1	rs2496644	6	RP11-328M4.2:RP11-328M4.3	0:0	ncRNA_intronic	0.776	4	5	14	0	1	0
rs35265482	9	109327100	T	TATAG	0.3101	NA	NA	NA	0.086958	rs60568503	8	RP11-308N19.1	0	ncRNA_intronic	0.775	NA	9	15	0	0	1
rs1250766	10	81261043	A	G	0.2992	0.000121141	0.08457	0.0220016	0.379255	rs2559728	10	TPRX1P1	1302	intergenic	0.775	5	5	14	1	1	1
rs10885307	10	81577614	G	T	0.4125	8.47736e-05	-0.0956024	0.0243233	0.460175	rs2559728	10	RP11-773D16.1	0	ncRNA_intronic	0.775	6	5	15	0	1	1
rs74046931	11	1419611	C	G	0.2535	0.00851431	0.064862	0.0246533	0.31135	rs7103987	11	BRSK2	0	intronic	0.774	5	5	14	1	1	1
3:45560702:G:T	3	45560702	G	T	0.05964	NA	NA	NA	0.268963	rs17638604	1	LARS2	0	intronic	0.773	7	4	5	1	1	1
rs9994655	4	90045236	C	T	0.08748	0.000121694	-0.114051	0.0296801	0.379948	rs2609260	3	RP11-84C13.2	4213	intergenic	0.773	4	5	15	1	1	1
rs12219736	10	81232153	G	C	0.1819	0.0157145	0.0609816	0.0252462	0.190554	rs2559728	10	ZCCHC24	26769	intergenic	0.773	7	5	15	0	1	1
rs1323690	11	34500687	G	A	0.3748	NA	NA	NA	1	rs7949972	12	ELF5	0	UTR3	0.772	5	5	15	1	1	1
rs34237331	3	169551870	C	A	0.2555	7.11731e-07	-0.110494	0.0222854	0.632708	rs2293607	2	LRRIQ4	0	intronic	0.771	6	5	15	1	1	1
rs9290375	3	169566090	A	G	0.3897	0.000738914	-0.0691955	0.0205041	0.385206	rs2293607	2	LRRC31	0	intronic	0.771	5	5	15	1	1	1
rs11245965	11	1113450	A	G	0.336	2.2482e-05	0.0908801	0.0214406	0.153781	rs2672794	11	MUC2	9030	intergenic	0.769	5	1	15	1	1	1
rs148934706	9	117613892	AGT	A	0.03678	NA	NA	NA	0.0521981	rs722126	9	RP11-78H18.2	3026	intergenic	0.768	NA	2	15	0	0	1
rs1135628	11	823809	C	G	0.2644	NA	NA	NA	0.372328	rs28655651	11	PNPLA2:AP006621.8	0:0	exonic	0.768	5	1	4	1	1	1
rs28478394	10	81721892	G	A	0.1044	NA	NA	NA	0.12431	rs2559728	10	SFTPD	0	intronic	0.767	6	14	15	1	1	1
rs202055426	19	4735057	G	C	0.1034	NA	NA	NA	0.254978	rs2277732	16	AC005783.1	8665	intergenic	0.767	7	5	14	0	0	1
rs7621641	3	46479108	G	C	0.2256	8.38922e-05	0.100067	0.0254429	0.086046	rs4396933	1	LTF	0	intronic	0.766	6	4	15	1	1	1
rs4320898	10	81651078	C	G	0.3966	0.000179599	0.0877196	0.0234162	0.217778	rs2559728	10	PGGT1BP2	825	downstream	0.766	7	14	15	0	1	1
rs3793969	11	1318884	A	T	0.497	1.15749e-18	-0.1958	0.0222027	0.287314	rs7104241	11	TOLLIP	0	intronic	0.766	4	2	5	1	1	1
rs111906193	19	10448133	CCAGGTACAGTGGCT	C	0.4692	NA	NA	NA	0.0595263	rs142770866	17	ICAM3	0	intronic	0.766	NA	3	5	1	1	1
rs12459219	19	10599685	G	A	0.4254	9.67034e-06	-0.0917968	0.0207478	0.100241	rs142770866	17	KEAP1	0	intronic	0.766	5	4	4	1	1	0
rs79275616	3	46060463	AG	A	0.1948	NA	NA	NA	0.0763725	rs4396933	1	XCR1	0	UTR3	0.765	NA	5	15	1	1	1
rs146652333	10	81301636	G	A	0.09344	0.0133904	0.0833695	0.0337089	0.0912277	rs2559728	10	RPS12P18	2206	intergenic	0.765	7	5	15	0	1	1
rs12585036	13	113535741	C	T	0.2147	1.6383e-27	0.25929	0.0238582	1	rs12585036	14	ATP11A	0	intronic	0.765	5	4	4	1	1	1
rs12898710	15	40692040	G	A	0.3549	2.87004e-08	-0.120332	0.0216847	0.487972	rs59424629	15	KNSTRN	5592	intergenic	0.765	5	5	5	1	1	1
rs12365278	11	1116154	T	C	0.2316	2.82376e-10	-0.150972	0.0239328	0.176219	rs7480563	11	MUC2	11734	intergenic	0.764	5	7	15	0	1	1
rs1903004	4	89886358	G	C	0.2724	NA	NA	NA	0.0785153	rs2609260	3	FAM13A	0	intronic	0.763	4	5	15	1	1	1
rs74179926	19	10574232	G	A	0.1531	0.026685	0.0530659	0.0239457	0.15182	rs34536443	17	PDE4A	0	intronic	0.763	7	4	5	1	1	0
rs3793965	11	1302707	C	T	0.4573	9.74825e-27	-0.210849	0.0196981	0.247065	rs72846383	11	TOLLIP	0	intronic	0.762	5	4	4	1	1	1
3:45625489:G:GTTAT	3	45625489	G	GTTAT	0.0835	NA	NA	NA	0.0671952	rs73062378	1	LIMD1	0	NA	0.761	NA	5	15	1	0	1
rs3815691	19	49099955	C	T	0.159	0.00519275	0.07753	0.0277405	0.0962376	rs492602	18	SULT2B1	0	intronic	0.761	NA	2	15	1	1	0
rs200870967	10	81578619	CTCTATT	C	0.1829	NA	NA	NA	0.0592163	rs2559728	10	RP11-773D16.1	0	ncRNA_intronic	0.76	NA	5	15	0	1	1
rs10936597	3	169468285	C	G	0.341	0.000135242	-0.103242	0.02705	0.593346	rs2293607	2	TERC	14022	intergenic	0.759	7	5	14	0	1	1
rs11353389	9	117659544	GT	G	0.4433	NA	NA	NA	0.245149	rs722126	9	TNFSF8	0	intergenic	0.759	NA	5	5	1	1	1
rs61867653	11	1430218	A	G	0.4573	NA	NA	NA	0.0603743	rs7104241	11	BRSK2	0	intronic	0.759	5	5	15	1	0	1
rs144045026	10	81245093	A	G	0.03082	NA	NA	NA	0.0585319	rs2559728	10	TPRX1P1	14328	intergenic	0.758	7	5	15	0	1	1
rs71469854	11	1215138	C	T	0.16	1.03154e-33	-0.353878	0.0292415	0.485798	rs12802931	11	MUC5AC	0	intergenic	0.758	5	1	14	1	0	0
rs61880849	11	34442228	C	T	0.2604	0.000419932	-0.0783696	0.0222185	0.388743	rs7949972	12	CIR1P3	10198	intergenic	0.758	5	5	15	0	1	1
rs7305270	12	113493608	G	A	0.09543	0.0162132	-0.0927711	0.038589	0.0519679	rs10774671	13	DTX1	905	intergenic	0.758	5	1	13	1	1	1
rs34584867	3	46065963	G	A	0.1243	NA	NA	NA	0.981565	rs34339943	1	XCR1	0	intronic	0.757	5	5	15	1	1	1
rs534677967	10	81695978	T	TGAC	0.5	NA	NA	NA	0.1375	rs2559728	10	MBL1P	0	ncRNA_intronic	0.757	NA	5	14	1	1	1
rs551298799	12	113302253	CA	C	0.4085	NA	NA	NA	0.0748777	rs10774671	13	RPH3A	0	intronic	0.757	NA	5	14	1	1	1
rs62332588	5	1289880	C	T	0.3917	NA	NA	NA	0.18634	rs7725218	4	TERT	0	intronic	0.755	7	5	14	1	0	1
rs6778422	3	46590552	G	A	0.1014	4.12147e-05	0.130784	0.0318942	0.0846244	rs34339943	1	LRRC2	0	intronic	0.754	5	2	15	1	1	1
rs62310498	4	89843108	C	T	0.1899	0.000161772	0.138897	0.0368205	0.0612119	rs2609260	3	FAM13A	0	intronic	0.754	6	5	15	1	1	1
rs113685540	3	169397596	G	A	0.341	0.021235	-0.068185	0.029597	0.243988	rs2293607	2	MECOM	16189	intergenic	0.753	7	1	15	0	1	1
rs7660885	4	89900182	G	A	0.4612	1.29959e-05	-0.0830467	0.0190466	0.146565	rs2609260	3	FAM13A	0	intronic	0.753	7	5	15	1	1	1
rs13093179	3	46146314	G	T	0.1223	NA	NA	NA	1	rs34339943	1	FLT1P1	37535	intergenic	0.752	4	5	15	0	1	1
rs78468756	11	1246769	G	T	0.03181	0.0326224	0.135844	0.0635767	0.0648554	rs7104241	11	MUC5B	0	intronic	0.752	2b	5	15	1	1	1
rs113730743	11	1558504	A	G	0.1223	NA	NA	NA	0.0608559	rs7103987	11	DUSP8	16769	intergenic	0.752	7	4	5	0	1	1
rs7327087	13	113521902	G	C	0.2416	0.0011758	-0.0788817	0.0243111	0.0741149	rs12585036	14	ATP11A	0	intronic	0.752	5	4	5	1	1	1
rs60278495	21	34583128	T	TTTGA	0.3191	NA	NA	NA	0.0643914	rs9636867	20	IFNAR2	19077	intergenic	0.752	NA	5	15	0	1	1
rs6789616	3	46079542	G	T	0.341	NA	NA	NA	0.254328	rs34339943	1	XCR1	10307	intergenic	0.751	6	13	15	0	1	1
rs59089589	4	89759877	C	CA	0.3797	NA	NA	NA	0.0544434	rs2609260	3	FAM13A	0	intronic	0.751	NA	5	15	1	0	1
rs1467563	9	117624149	T	A	0.3022	5.55572e-07	0.108293	0.0216324	0.913582	rs722126	9	RP11-78H18.2	13283	intergenic	0.751	6	5	15	0	1	1
rs4253484	10	81366548	A	G	0.2316	NA	NA	NA	0.22963	rs2559728	10	SFTPA1	4146	intergenic	0.749	7	5	15	1	1	1
rs10711815	3	46021845	G	GA	0.2237	NA	NA	NA	0.492305	rs4396933	1	FYCO1	0	intronic	0.748	NA	4	4	1	1	1
rs4253605	10	81376804	G	C	0.1223	0.000612927	-0.133164	0.0388706	0.0968625	rs2559728	10	SFTPA1	1607	intergenic	0.748	6	9	15	1	1	1
rs12489230	3	169558821	G	A	0.2575	2.65336e-06	-0.101761	0.0216699	0.624797	rs2293607	2	LRRC31	0	intronic	0.747	7	2	15	1	1	1
rs138415538	10	81305877	G	A	0.1561	0.00148479	0.0884404	0.0278321	0.226027	rs2559728	10	RPS12P18	1764	intergenic	0.747	5	5	15	1	1	1
rs34960427	3	45598796	C	CAG	0.4632	NA	NA	NA	0.0898396	rs73062378	1	LIMD1	0	intergenic	0.746	NA	5	5	1	1	1
rs71325095	3	45989921	G	T	0.1223	NA	NA	NA	0.9079	rs34339943	1	FYCO1	0	intronic	0.746	4	4	4	1	1	1
rs200360212	10	81243101	G	A	0.1183	NA	NA	NA	0.169947	rs2559728	10	TPRX1P1	16320	intergenic	0.746	7	2	15	0	1	1
rs11083948	19	49248120	A	G	0.4493	0.000451761	0.0686352	0.0195662	0.394886	rs492602	18	IZUMO1	0	intronic	0.745	6	2	14	1	1	1
rs74324246	21	35344479	G	A	0.09642	NA	NA	NA	0.813537	rs12626952	20	LINC00649	0	ncRNA_exonic	0.745	5	4	5	0	1	1
rs79757171	4	90014916	G	A	0.2893	0.00150951	0.0955466	0.0301138	0.0798612	rs2609260	3	FAM13A	0	intergenic	0.743	7	14	15	1	1	1
rs1650251	10	81429380	A	G	0.1889	NA	NA	NA	0.178252	rs2559728	10	RP11-506M13.3:RP11-119F19.2	0:0	ncRNA_intronic	0.743	5	5	15	0	1	1
rs72842438	11	1056890	G	A	0.1173	2.57571e-07	-0.179387	0.0348182	0.12277	rs149883855	11	RP13-870H17.3	1605	intergenic	0.743	3a	5	14	0	1	1
rs72842490	11	1125618	G	A	0.1362	1.76122e-28	-0.330717	0.0298761	0.0703762	rs12802931	11	MUC2	21198	intergenic	0.743	2a	5	15	0	0	0
rs3181076	3	46250733	C	T	0.09245	NA	NA	NA	0.540859	rs34339943	1	CCR3	0	intronic	0.742	NA	2	15	1	1	1
rs10115186	9	117617500	G	C	0.1471	0.0454145	0.053105	0.026542	0.0523014	rs722126	9	RP11-78H18.2	6634	intergenic	0.741	5	5	15	0	1	1
rs2261464	10	81309830	C	A	0.2893	NA	NA	NA	0.435435	rs2559728	10	RPS12P18	5717	intergenic	0.741	5	5	15	1	1	1
rs36056529	4	89848584	C	CT	0.169	NA	NA	NA	0.0514964	rs2609260	3	FAM13A	0	intronic	0.74	NA	5	15	1	0	1
rs17882981	10	81326053	G	C	0.1382	0.004956	0.0792369	0.0281994	0.247394	rs2559728	10	SFTPA2	5899	intergenic	0.74	6	13	14	1	1	1
rs5743944	11	1313909	C	T	0.2068	1.52188e-07	0.128053	0.0243916	0.384369	rs7104241	11	TOLLIP	0	intronic	0.74	NA	4	4	1	1	1
rs10415594	19	49189400	G	A	0.1282	NA	NA	NA	0.0810184	rs492602	18	RN7SL345P	1836	intergenic	0.739	4	5	15	1	1	1
rs150453456	19	49252871	CAAA	C	0.1859	NA	NA	NA	0.100727	rs492602	18	FUT1	0	UTR3	0.739	NA	4	14	1	0	1
rs60194594	4	89908381	GA	G	0.3549	NA	NA	NA	0.319027	rs2609260	3	FAM13A	0	intronic	0.738	NA	5	15	1	1	1
rs1250767	10	81261337	A	G	0.2485	7.01449e-05	0.0937278	0.0235746	0.330613	rs2559728	10	TPRX1P1	1596	intergenic	0.738	NA	5	14	1	1	1
rs61545278	11	1454428	A	G	0.327	0.0439917	-0.0452061	0.022444	0.148739	rs7103987	11	BRSK2	0	intronic	0.738	5	5	15	1	1	1
rs267256	3	45587111	A	G	0.3897	NA	NA	NA	0.0681188	rs73062378	1	LARS2	0	intronic	0.737	3a	4	5	1	1	1
rs2678614	10	81428222	C	T	0.2018	0.00051171	0.128515	0.0369875	0.190225	rs2559728	10	RP11-506M13.3:RP11-119F19.2	0:0	ncRNA_intronic	0.737	6	14	15	0	1	1
rs111550694	3	169357673	G	C	0.0507	NA	NA	NA	0.0634877	rs2293607	2	MECOM	0	intronic	0.736	7	5	15	1	0	1
rs34753365	9	109333016	TA	T	0.1909	NA	NA	NA	0.0615693	rs60568503	8	RP11-308N19.1	0	ncRNA_intronic	0.736	NA	9	15	0	0	1
rs200465553	11	1631733	ATT	A	0.1352	NA	NA	NA	0.0722026	rs7103987	11	KRTAP5-3	2039	intergenic	0.736	NA	5	14	1	1	1
rs117327216	21	34595745	C	T	0.03678	0.00159455	0.185768	0.0588449	0.0545202	rs9636867	20	IFNAR2	6460	intergenic	0.736	5	5	15	1	1	1
3:45848760:C:G	3	45848760	G	C	0.08151	NA	NA	NA	0.371221	rs34339943	1	SLC6A20	10732	intergenic	0.735	4	4	15	0	1	1
rs7855642	9	109410667	G	A	0.2525	0.00144874	-0.0756805	0.0237633	0.106379	rs60568503	8	RP11-308N19.4	0	ncRNA_intronic	0.734	6	14	15	0	0	1
rs1859336	12	113367309	C	T	0.3648	1.60329e-07	0.108415	0.0206887	0.88727	rs10774671	13	OAS1:RP1-71H24.1	0:0	ncRNA_intronic	0.734	NA	5	15	1	1	0
rs143748932	12	113371687	C	CAAAA	0.05467	NA	NA	NA	0.0986989	rs10774671	13	RP1-71H24.1	0	ncRNA_intronic	0.734	NA	5	15	1	1	0
rs10028679	4	89841170	C	T	0.2227	8.11493e-05	0.114516	0.0290577	0.065907	rs2609260	3	FAM13A	0	intronic	0.733	5	5	15	1	1	1
rs576853449	3	45377502	A	T	0.01889	7.20621e-06	0.37772	0.0841715	0.839397	rs17638604	1	LARS2	52495	intergenic	0.731	NA	5	14	0	0	1
rs10978535	9	109319711	T	C	0.337	0.0434869	-0.0427179	0.0211579	0.0516044	rs60568503	8	RP11-308N19.1	0	ncRNA_intronic	0.731	7	9	15	0	0	1
rs551699771	10	81294587	AAAG	A	0.2286	NA	NA	NA	0.307885	rs2559728	10	RP11-589B3.7	8199	intergenic	0.731	NA	5	15	0	1	1
rs2525845	12	113453584	G	T	0.2276	0.0273788	0.0572252	0.0259398	0.095211	rs10774671	13	RP1-71H24.1:RP1-71H24.4	0:0	ncRNA_exonic	0.731	NA	5	15	1	1	1
rs1892690	21	35286301	C	A	0.08847	2.47185e-07	0.19838	0.0384472	1	rs12626952	20	ATP5O	0	intronic	0.731	7	1	5	1	1	1
rs34234992	11	34525336	A	G	0.3101	0.00977506	0.0586933	0.0227169	0.186102	rs7949972	12	ELF5	0	intronic	0.73	7	5	15	1	1	1
rs118167193	19	10688076	A	G	0.02783	0.00717709	0.189829	0.0706075	0.07549	rs34536443	17	AP1M2	0	intronic	0.73	4	1	15	1	1	1
rs34108215	4	89937351	A	AC	0.2634	NA	NA	NA	0.433277	rs2609260	3	FAM13A	0	intronic	0.729	NA	4	5	1	1	1
rs144155160	10	81351033	G	A	0.05765	NA	NA	NA	0.120606	rs2559728	10	SFTPA3P	4016	intergenic	0.728	7	14	15	0	1	1
rs148434313	10	81848189	G	GTT	0.08549	NA	NA	NA	0.0982034	rs2559728	10	TMEM254	0	intronic	0.728	NA	4	5	1	1	1
rs3902811	11	1464047	T	G	0.2425	NA	NA	NA	0.257365	rs7103987	11	BRSK2	0	intronic	0.727	5	1	15	1	1	1
rs58620180	20	62209313	G	A	0.03082	7.10026e-07	-0.308447	0.0622045	0.34676	rs116905074	19	HELZ2	3720	intergenic	0.727	6	1	14	1	1	1
rs1250757	10	81255484	C	T	0.2485	7.65955e-05	0.095189	0.0240692	0.330613	rs2559728	10	TPRX1P1	3937	intergenic	0.726	7	5	14	0	1	1
rs3758738	11	34524218	C	T	0.1123	0.00423651	-0.0844019	0.0295112	0.203248	rs7949972	12	ELF5	0	intronic	0.726	4	2	15	1	1	1
rs59473955	4	89757082	T	C	0.2575	0.0002349	-0.0818583	0.0222551	0.258407	rs2609260	3	FAM13A	0	intronic	0.725	7	4	15	1	1	1
rs916092	3	46443769	T	A	0.2296	6.5337e-07	0.116706	0.0234598	0.13022	rs73062378	1	RP11-24F11.2	0	ncRNA_intronic	0.723	6	5	15	1	1	1
rs555482530	10	81462224	G	A	0.04076	NA	NA	NA	0.0808048	rs2559728	10	RP11-119F19.2	0	ncRNA_intronic	0.723	NA	5	15	1	1	0
rs10834795	11	1478842	C	T	0.337	0.000365384	-0.0827677	0.0232239	0.163012	rs7103987	11	BRSK2	0	intronic	0.723	5	4	15	1	1	1
rs2745911	11	34391228	T	C	0.2137	0.00228702	-0.0747662	0.0245121	0.28432	rs7949972	12	ABTB2	11672	intergenic	0.723	7	5	15	0	1	1
rs5786452	10	82166505	T	TCA	0.1173	NA	NA	NA	0.0939139	rs2559728	10	FAM213A	1079	intergenic	0.722	NA	5	15	1	1	1
rs35495760	11	34523050	G	A	0.3091	0.0137865	0.0559615	0.0227229	0.186822	rs7949972	12	ELF5	0	intronic	0.721	4	2	15	1	1	1
rs375874362	11	1583041	GC	G	0.05666	NA	NA	NA	0.064585	rs7103987	11	DUSP8	0	intronic	0.72	NA	4	5	1	1	1
rs11032724	11	34509251	C	T	0.4036	8.07593e-05	0.080787	0.0204932	0.432446	rs7949972	12	ELF5	0	intronic	0.72	4	13	15	1	1	1
rs551847729	19	49213671	C	CTTTTTTTTTTTT	0.06064	NA	NA	NA	0.0965989	rs492602	18	MAMSTR	2327	intergenic	0.72	NA	4	5	1	1	1
rs2191032	3	45906572	C	T	0.1958	1.36994e-06	0.122329	0.0253305	0.391754	rs4396933	1	LZTFL1	0	intronic	0.719	NA	2	15	1	1	1
rs546687007	3	46596131	T	TA	0.2913	NA	NA	NA	0.051054	rs73062378	1	LRRC2	0	intronic	0.719	NA	5	15	1	1	1
rs12418291	11	1271508	G	A	0.2853	4.80001e-06	0.137612	0.03009	0.229227	rs7104241	11	MUC5B	0	exonic	0.719	5	5	15	1	1	1
rs432259	13	113480282	T	C	0.4175	0.000474018	-0.0732527	0.0209591	0.11048	rs12585036	14	ATP11A	0	intronic	0.719	4	4	4	1	0	1
rs4253588	10	81367410	C	A	0.05865	NA	NA	NA	0.12636	rs2559728	10	SFTPA1	3284	intergenic	0.718	6	5	15	1	1	1
rs72842436	11	1055942	C	T	0.1163	5.33286e-07	-0.17551	0.0350045	0.124093	rs149883855	11	RP13-870H17.3	657	downstream	0.718	4	1	14	0	1	1
rs35574495	19	4686988	G	T	0.169	0.00174831	0.0897527	0.0286754	0.323386	rs2277732	16	DPP9	0	intronic	0.718	5	4	4	1	1	1
rs200794889	19	49275683	AAATAATAAT	A	0.03777	NA	NA	NA	0.132248	rs492602	18	FGF21	14095	intergenic	0.718	NA	5	15	0	0	1
rs79718133	21	34609526	C	G	0.03579	0.00300037	0.177777	0.059904	0.0540989	rs9636867	20	IFNAR2	0	intronic	0.718	6	2	5	1	1	1
rs55702201	3	46591865	A	G	0.08549	0.0380045	0.140677	0.0678025	0.12055	rs34339943	1	LRRC2	0	intronic	0.717	6	4	15	1	1	1
rs35485742	10	81459830	G	C	0.4513	NA	NA	NA	0.43476	rs2559728	10	RP11-119F19.2	0	ncRNA_intronic	0.716	7	5	15	1	1	1
rs72847911	11	1600573	T	C	0.4662	NA	NA	NA	0.0545977	rs7103987	11	KRTAP5-AS1	0	ncRNA_intronic	0.716	6	5	14	1	1	1
rs377300012	3	46191650	A	T	0.09443	1.37451e-06	0.235784	0.0488301	0.525957	rs34339943	1	FLT1P1	6480	intergenic	0.715	7	5	15	0	1	1
rs191784080	10	81284600	C	A	0.1123	NA	NA	NA	0.128426	rs2559728	10	RP11-589B3.7	1663	intergenic	0.715	7	14	15	1	1	1
rs7941388	11	1407972	A	T	0.3499	0.000758423	-0.141076	0.0418929	0.275757	rs7104241	11	BRSK2	3156	intergenic	0.715	6	5	14	1	0	1
rs17014693	4	89767035	T	C	0.03976	0.0138906	-0.117178	0.0476316	0.0624958	rs2609260	3	FAM13A	0	intronic	0.714	7	5	15	1	1	1
rs151130776	10	81311963	T	C	0.0825	0.00806994	0.0951515	0.035918	0.119888	rs2559728	10	SFTPA2	3644	intergenic	0.714	2b	5	15	1	1	1
rs28698548	10	81797689	G	T	0.3579	0.0429268	0.0422657	0.0208779	0.0844769	rs2559728	10	C1DP4	2687	intergenic	0.714	5	14	15	0	1	1
rs1732781	12	113471516	G	A	0.2038	NA	NA	NA	0.0864965	rs10774671	13	RP1-71H24.1	15959	intergenic	0.714	NA	5	15	0	1	1
rs71535378	3	169397638	C	T	0.341	NA	NA	NA	0.253528	rs2293607	2	MECOM	16231	intergenic	0.713	6	1	15	0	1	1
rs139128222	4	89910359	A	AAAAC	0.3101	NA	NA	NA	0.0854245	rs2609260	3	FAM13A	0	intronic	0.713	NA	4	15	1	1	1
rs13297331	9	109319537	A	C	0.4254	NA	NA	NA	0.0969684	rs60568503	8	RP11-308N19.1	0	ncRNA_intronic	0.713	3a	9	15	0	1	1
rs71022977	11	808126	TA	T	0.3598	NA	NA	NA	0.239895	rs28655651	11	PIDD	0	intergenic	0.712	NA	1	5	1	1	1
rs9917102	19	49262113	T	C	0.3757	0.00797991	0.107053	0.0403529	0.364222	rs492602	18	FGF21	525	downstream	0.712	7	5	14	1	1	1
rs4683199	3	46329377	C	G	0.2207	NA	NA	NA	0.287827	rs1542754	1	CCR3	21179	intergenic	0.711	6	5	15	0	1	1
rs56307060	3	169411148	TAAAA	T	0.4861	NA	NA	NA	0.153091	rs2293607	2	RP11-3K16.1	15934	intergenic	0.711	NA	14	15	0	0	1
rs34367348	11	1077493	C	T	0.3419	NA	NA	NA	0.264901	rs7480563	11	MUC2	0	intronic	0.71	6	1	15	1	0	1
rs200659192	11	1351109	C	CA	0.4334	NA	NA	NA	0.386477	rs7104241	11	TOLLIP-AS1	19171	intergenic	0.71	NA	9	15	0	0	1
rs113936742	3	45561149	C	CT	0.332	NA	NA	NA	0.0530339	rs73062378	1	LARS2	0	intronic	0.708	NA	4	5	1	1	1
rs12575943	11	896496	C	T	0.4781	NA	NA	NA	0.351191	rs28655651	11	CHID1	0	intronic	0.708	5	5	5	1	1	1
rs10850104	12	113385375	T	C	0.2336	0.0120739	0.055843	0.0222484	0.169576	rs10774671	13	RP1-71H24.1:OAS3	0:0	ncRNA_intronic	0.707	7	4	4	1	1	1
rs55824196	7	128749787	G	A	0.08449	0.0176596	0.0909897	0.0383489	0.29844	rs11770861	7	CYCSP20	7779	intergenic	0.706	6	5	15	0	1	1
rs368176203	10	81556856	G	T	0.07654	NA	NA	NA	0.146029	rs2559728	10	RP11-773D16.1	6956	intergenic	0.706	6	5	15	0	1	0
rs7938542	11	885685	T	C	0.4821	0.0353889	0.0408127	0.0193988	0.358985	rs28655651	11	CHID1	0	intronic	0.706	NA	4	5	1	1	1
rs11604903	11	1446208	C	T	0.3091	2.196e-05	-0.093167	0.0219528	0.111863	rs7103987	11	BRSK2	0	intronic	0.706	5	5	15	1	1	1
rs541950188	9	109383605	A	AC	0.3241	NA	NA	NA	0.0974337	rs60568503	8	RP11-308N19.4	0	ncRNA_intronic	0.705	NA	1	15	0	0	1
rs2072136	12	113398919	G	A	0.2346	NA	NA	NA	0.166149	rs10774671	13	RP1-71H24.1:OAS3	0:0	exonic	0.705	NA	4	5	1	1	0
rs12493304	3	169416150	T	C	0.4195	0.00634891	-0.0539743	0.0197766	0.187968	rs2293607	2	RP11-3K16.1	10932	intergenic	0.704	6	5	15	0	1	1
rs61867592	11	1397748	G	A	0.09443	3.73198e-09	-0.221542	0.0375771	0.0623444	rs7103987	11	BRSK2	13380	intergenic	0.704	5	5	15	0	0	1
rs61869711	11	1367912	C	T	0.3161	NA	NA	NA	0.437229	rs7104241	11	TOLLIP-AS1	35974	intergenic	0.703	5	5	15	0	1	1
rs282611	13	113489432	A	G	0.2684	0.00511255	-0.070082	0.0250306	0.0502118	rs12585036	14	ATP11A	0	intronic	0.703	6	4	4	1	1	1
rs4234463	3	46501842	G	C	0.3499	0.000243171	0.0749473	0.0204252	0.0858845	rs34339943	1	LTF	0	intronic	0.702	5	5	14	1	1	1
rs4333119	3	46096501	G	T	0.4006	8.20977e-06	-0.0884031	0.0198229	0.0846331	rs4396933	1	XCR1	27266	intergenic	0.701	6	5	15	0	1	1
rs530614560	15	40655348	C	CA	0.2376	NA	NA	NA	0.160843	rs59424629	15	DISP2	0	intronic	0.701	NA	5	5	1	1	1
rs1921685	4	89899861	G	C	0.3101	1.19157e-05	-0.107352	0.0245145	0.0854245	rs2609260	3	FAM13A	0	intronic	0.7	6	5	15	1	1	1
rs11721751	4	90014096	C	T	0.04274	NA	NA	NA	0.058878	rs2609260	3	FAM13A	0	intergenic	0.7	7	13	15	1	1	1
rs2299034	6	7549056	C	A	0.2177	0.00316125	-0.0689566	0.0233624	0.289533	rs2076295	5	DSP	0	intronic	0.7	4	1	14	1	1	1
rs1250765	10	81260567	A	G	0.2992	8.29955e-05	0.108877	0.0276648	0.370609	rs2559728	10	TPRX1P1	826	upstream	0.7	6	5	14	1	1	1
rs9857669	3	45806066	C	T	0.1541	0.00321106	-0.0841884	0.0285697	0.112773	rs73062378	1	SLC6A20	0	intronic	0.698	5	4	15	1	1	1
rs4683156	3	45991087	T	C	0.4046	NA	NA	NA	0.113075	rs4396933	1	FYCO1	0	intronic	0.698	5	4	4	1	1	1
rs75134295	3	46107283	C	A	0.1799	0.0309409	-0.0642627	0.0297811	0.067176	rs4396933	1	XCR1	38048	intergenic	0.698	4	2	15	0	1	1
rs7682431	4	89765661	G	C	0.326	3.79475e-05	0.0862853	0.0209449	0.10972	rs2609260	3	FAM13A	0	intronic	0.698	6	5	15	1	1	1
rs41435745	6	41490382	G	C	0.03181	NA	NA	NA	0.968781	rs2496644	6	RP11-328M4.2	0	ncRNA_intronic	0.698	5	5	14	0	1	0
rs6972389	7	128745759	A	G	0.2396	0.000621204	0.0890472	0.0260206	0.684729	rs11770861	7	RP11-286H14.1	8969	intergenic	0.698	6	5	15	0	1	1
rs2295645	10	81539224	C	G	0.4046	2.99082e-06	0.136824	0.0292894	0.486723	rs2559728	10	RP11-119F19.2	13138	intergenic	0.698	4	1	15	0	1	1
rs6578439	11	1520995	A	G	0.1193	0.00107827	-0.105779	0.0323556	0.0620238	rs7103987	11	MOB2	0	intergenic	0.698	2b	4	5	1	1	1
rs61559743	7	128728310	C	T	0.04274	0.00225997	0.11491	0.037629	0.112224	rs11770861	7	RP11-286H14.2	7044	intergenic	0.697	7	5	15	0	1	1
rs11291391	5	1287612	C	CA	0.172	NA	NA	NA	0.129239	rs7725218	4	TERT	0	intronic	0.696	NA	4	15	1	0	1
rs5003740	9	117660601	G	C	0.1869	NA	NA	NA	0.0748337	rs722126	9	TNFSF8	0	intergenic	0.696	6	2	15	1	1	1
rs201986746	10	81685516	TC	T	0.06064	NA	NA	NA	0.0564702	rs2559728	10	MBL1P	0	ncRNA_intronic	0.696	NA	5	15	0	1	1
11:34431130:A:ACAAG	11	34431130	A	ACAAG	0.3012	NA	NA	NA	0.25437	rs7949972	12	RP1-53C18.3	4633	intergenic	0.695	NA	5	15	0	1	1
rs16925678	11	34522865	A	G	0.1133	0.0019539	-0.0910389	0.0293944	0.20908	rs7949972	12	ELF5	0	intronic	0.695	4	2	15	1	1	1
rs71305674	10	81233990	A	AAAAG	0.1133	NA	NA	NA	0.152359	rs2559728	10	TPRX1P1	25431	intergenic	0.694	NA	5	15	0	1	1
rs559378662	10	81418967	A	G	0.2177	NA	NA	NA	0.387926	rs2559728	10	RP11-506M13.3	1679	intergenic	0.694	NA	15	15	0	1	0
rs149822878	10	81454213	C	T	0.1312	0.0122795	0.0878986	0.0351031	0.0845417	rs2559728	10	RP11-119F19.2	0	ncRNA_intronic	0.694	7	5	15	1	1	1
rs1513817	4	90062622	C	T	0.08449	NA	NA	NA	0.125348	rs2609260	3	RNU6-907P	10517	intergenic	0.693	6	5	15	0	1	1
19:10416777:A:ATAT	19	10416777	A	ATAT	0.2545	NA	NA	NA	0.208918	rs142770866	17	ZGLP1:CTD-2369P2.10:FDX1L	0:0:0	intronic	0.693	NA	2	5	1	1	0
rs11880281	19	49174735	A	G	0.2664	0.000864252	0.0748182	0.0224588	0.155208	rs492602	18	SEC1P:NTN5	0:0	ncRNA_intronic	0.692	4	1	15	1	1	1
rs35373513	3	46312953	C	T	0.07654	NA	NA	NA	0.357463	rs34339943	1	CCR3	4755	intergenic	0.691	4	5	15	1	1	1
rs34890404	3	169534462	CT	C	0.3936	NA	NA	NA	0.382361	rs2293607	2	LRRC34	3687	intergenic	0.691	NA	5	15	1	1	1
rs148304945	6	7598098	C	CTT	0.3688	NA	NA	NA	0.0510899	rs2076295	5	SNRNP48	0	intronic	0.691	NA	4	5	1	1	1
rs141828060	11	1085354	TCCTC	T	0.1421	NA	NA	NA	0.0833185	rs7480563	11	MUC2	0	intronic	0.691	NA	5	15	1	0	0
rs62653074	11	1149037	A	C	0.334	NA	NA	NA	0.110138	rs12802931	11	MUC5AC	2542	intergenic	0.691	4	5	15	1	0	1
rs16927462	11	1678532	C	T	0.174	NA	NA	NA	0.108904	rs34830395	11	AP006285.7	5281	intergenic	0.691	6	5	14	0	1	1
rs3774641	3	45937833	G	T	0.2078	NA	NA	NA	0.396298	rs34339943	1	LZTFL1:CCR9	0:0	intronic	0.69	NA	5	15	1	1	1
rs10982445	9	117659691	T	C	0.4443	0.000710885	0.0652327	0.0192691	0.257396	rs722126	9	TNFSF8	0	intergenic	0.69	5	5	15	1	1	1
rs61862186	10	81619789	T	C	0.1113	NA	NA	NA	0.0565382	rs2559728	10	NPAP1P2	539	upstream	0.69	6	13	15	1	1	1
rs73203689	21	35267834	T	C	0.03181	NA	NA	NA	0.137617	rs12626952	20	AP000304.12:ITSN1	0:0	UTR3	0.69	4	1	5	1	0	1
rs12508371	4	89921288	A	G	0.3539	NA	NA	NA	0.267701	rs2609260	3	FAM13A	0	intronic	0.689	7	4	15	1	1	1
rs140562026	7	128728174	A	AAAATT	0.1521	NA	NA	NA	0.2208	rs11770861	7	RP11-286H14.2	7180	intergenic	0.688	NA	5	15	0	0	1
rs567552678	10	81533066	G	A	0.03976	NA	NA	NA	0.0809257	rs2559728	10	RP11-119F19.2	6980	intergenic	0.688	NA	5	15	0	1	1
3:45625489:G:GTTATTTAT	3	45625489	G	GTTATTTAT	0.3519	NA	NA	NA	0.0671952	rs73062378	1	LIMD1	0	NA	0.687	NA	5	15	1	1	1
rs10774675	12	113361237	C	T	0.3499	1.5977e-07	0.108976	0.0207933	0.948036	rs10774671	13	OAS1:RP1-71H24.1	0:0	ncRNA_intronic	0.687	5	4	5	1	1	0
rs17216717	3	46186323	T	C	0.09443	NA	NA	NA	0.525957	rs34339943	1	FLT1P1	1153	intergenic	0.686	7	5	15	0	1	1
rs531492367	3	169459341	C	CA	0.332	NA	NA	NA	0.576624	rs2293607	2	RNU6-637P	21259	intergenic	0.686	NA	1	15	0	1	1
rs2252650	21	34617950	A	T	0.333	9.39429e-16	-0.169834	0.021138	0.987123	rs9636867	20	IFNAR2	0	intronic	0.686	1f	4	4	1	1	1
rs377073027	10	81295477	T	G	0.1501	NA	NA	NA	0.200727	rs2559728	10	RPS12P18	8365	intergenic	0.685	6	5	15	0	1	1
rs12287373	11	1376385	C	A	0.173	1.68544e-05	0.131844	0.0306404	0.530515	rs7104241	11	BRSK2	34743	intergenic	0.685	6	5	14	0	1	1
rs11327758	10	81713178	G	GT	0.4334	NA	NA	NA	0.0678716	rs2559728	10	SFTPD	0	intronic	0.684	NA	5	9	1	1	1
3:169411842:C:T	3	169411842	T	C	0.4155	NA	NA	NA	0.16516	rs2293607	2	RP11-3K16.1	15240	intergenic	0.683	5	14	15	0	1	1
rs16854335	3	169461571	G	T	0.3211	2.42992e-05	-0.0863515	0.0204566	0.626807	rs2293607	2	TERC	20736	intergenic	0.683	5	5	15	0	1	1
rs146132321	4	90074130	TA	T	0.341	NA	NA	NA	0.0575552	rs2609260	3	RNU6-907P	22025	intergenic	0.683	NA	5	15	0	1	1
rs546098947	11	817327	A	AT	0.4751	NA	NA	NA	0.196652	rs28655651	11	PNPLA2	1574	intergenic	0.683	NA	5	5	1	1	1
rs12786006	11	1123062	C	T	0.3618	0.00139044	0.0690967	0.0216155	0.112229	rs2672794	11	MUC2	18642	intergenic	0.683	5	6	15	0	1	0
rs139374739	13	113519272	G	A	0.4483	NA	NA	NA	0.272969	rs12585036	14	ATP11A	0	intronic	0.683	7	4	5	1	0	1
rs875890	3	45945287	T	A	0.2982	NA	NA	NA	0.259282	rs34339943	1	LZTFL1	0	intronic	0.682	5	4	15	1	1	1
rs33999284	3	46404699	TTA	T	0.07555	NA	NA	NA	0.354333	rs34339943	1	RP11-24F11.2	1746	intergenic	0.682	NA	5	14	1	1	1
rs4955675	3	169428821	C	T	0.332	0.000513834	-0.0730733	0.0210377	0.323702	rs2293607	2	RP11-3K16.1	1267	intergenic	0.682	5	9	15	0	1	1
rs72872126	4	89758524	C	T	0.2972	6.45693e-06	-0.095336	0.0211348	0.346348	rs2609260	3	FAM13A	0	intronic	0.682	7	5	15	1	1	1
rs148431196	15	40705878	T	TTTTG	0.3738	NA	NA	NA	0.544972	rs59424629	15	IVD	0	intronic	0.682	NA	4	4	1	1	1
10:81743833:C:CTA	10	81743833	C	CTA	0.1064	NA	NA	NA	0.0699284	rs2559728	10	RP11-479O17.7	836	upstream	0.681	NA	5	14	1	1	1
rs5743874	11	1327184	G	A	0.04076	0.0133768	0.154586	0.0624948	0.0879247	rs7104241	11	TOLLIP	0	intronic	0.681	NA	2	5	1	0	1
rs12790726	11	1624332	T	G	0.2147	NA	NA	NA	0.125327	rs34830395	11	KRTAP5-AS1	3917	intergenic	0.681	5	5	14	1	1	1
rs78764532	5	1273215	G	A	0.3111	NA	NA	NA	0.1207	rs7725218	4	TERT	0	intronic	0.68	5	5	15	1	0	1
rs56185131	11	1152728	G	A	0.1531	0.00069799	0.0988162	0.0291462	0.104706	rs2672794	11	MUC5AC	0	intronic	0.68	4	1	15	1	1	1
rs11672100	19	4720042	G	T	0.3052	0.00802487	0.077186	0.0291156	0.203773	rs2277732	16	DPP9	0	intronic	0.68	3a	3	4	1	1	1
rs7933285	11	34477125	C	T	0.2614	0.00364537	-0.0743012	0.0255566	0.524085	rs7949972	12	CAT	0	intronic	0.679	7	4	4	1	1	1
rs2108917	3	45809843	G	A	0.2584	NA	NA	NA	0.0625741	rs73062378	1	SLC6A20	0	intronic	0.676	NA	5	15	1	1	1
rs71327045	3	46281578	C	T	0.2227	NA	NA	NA	0.29147	rs1542754	1	CCR3	0	intronic	0.676	4	5	15	1	1	1
rs75140020	4	90062555	C	T	0.04274	0.0222622	-0.107067	0.0468386	0.118751	rs2609260	3	RNU6-907P	10450	intergenic	0.676	5	5	15	0	1	1
rs199733516	10	81318593	A	AG	0.06859	NA	NA	NA	0.115874	rs2559728	10	SFTPA2	0	intronic	0.676	NA	1	15	1	0	1
rs375723022	3	169459364	G	A	0.02286	NA	NA	NA	0.0777154	rs2293607	2	RNU6-637P	21282	intergenic	0.675	4	1	15	0	1	1
rs143226021	10	81275154	G	T	0.09543	0.0461167	0.07279	0.0364986	0.0882242	rs2559728	10	EIF5AL1	0	UTR3	0.675	5	5	15	1	1	1
rs10836203	11	34402939	C	A	0.1809	0.0114316	0.0695046	0.0274806	0.172889	rs7949972	12	RP1-53C18.3	23270	intergenic	0.675	6	5	15	0	1	1
rs2638280	19	49209318	G	A	0.4702	0.00170984	-0.085365	0.0272167	0.876905	rs492602	18	FUT2	110	downstream	0.675	6	4	5	1	1	1
rs4955669	3	169396070	T	C	0.4254	0.0234863	-0.0454074	0.0200436	0.151388	rs2293607	2	MECOM	14663	intergenic	0.674	5	5	15	0	1	1
rs60399212	11	782110	TG	T	0.3499	NA	NA	NA	0.253084	rs28655651	11	AP006621.5	0	intronic	0.674	NA	3	5	1	1	1
rs6484722	11	34488830	C	T	0.2157	NA	NA	NA	0.0582475	rs7949972	12	CAT	0	intronic	0.674	NA	4	5	1	1	1
rs367724297	11	1136989	T	TA	0.1859	NA	NA	NA	0.133815	rs7480563	11	MUC5AC	14590	intergenic	0.673	NA	5	9	0	0	0
rs35581648	3	46170897	G	T	0.1233	NA	NA	NA	0.972229	rs34339943	1	FLT1P1	12952	intergenic	0.672	7	5	15	0	1	1
rs71479688	10	81343377	C	T	0.05765	NA	NA	NA	0.120606	rs2559728	10	MBL3P	0	ncRNA_intronic	0.672	5	5	15	0	1	1
rs2353015	19	49171035	C	G	0.1272	0.0271258	0.0725436	0.0328296	0.0638005	rs492602	18	SEC1P:NTN5	0:0	ncRNA_intronic	0.672	7	5	15	1	1	1
rs34047915	3	46100491	C	T	0.1223	NA	NA	NA	1	rs34339943	1	XCR1	31256	intergenic	0.671	4	2	15	0	1	1
rs13096873	3	46194127	G	T	0.09443	NA	NA	NA	0.525957	rs34339943	1	FLT1P1	8957	intergenic	0.671	6	5	15	0	1	1
rs17283712	3	46304064	T	G	0.07654	NA	NA	NA	0.357463	rs34339943	1	CCR3	0	intronic	0.671	6	1	15	1	1	1
rs11294277	3	46439696	A	AC	0.2008	NA	NA	NA	0.0999794	rs4396933	1	RP11-24F11.2	0	ncRNA_intronic	0.671	NA	5	15	1	1	1
rs2834311	21	35345408	G	C	0.1461	NA	NA	NA	0.487374	rs12626952	20	LINC00649	0	ncRNA_exonic	0.671	5	4	5	0	1	1
rs17883669	10	81321366	G	A	0.1352	0.00219656	0.0868173	0.0283505	0.244073	rs2559728	10	SFTPA2	1212	intergenic	0.67	NA	5	14	1	1	1
rs2758558	10	81683578	G	C	0.3946	3.2808e-05	0.082232	0.0198004	0.209677	rs2559728	10	MBL1P	0	ncRNA_intronic	0.67	6	4	15	0	1	1
rs10751640	11	1112593	T	C	0.337	0.00649589	0.0789553	0.0290102	0.153243	rs2672794	11	MUC2	8173	intergenic	0.67	6	5	15	1	0	1
rs7109859	11	1381630	T	C	0.2326	4.04239e-06	-0.10385	0.0225311	0.765175	rs7104241	11	BRSK2	29498	intergenic	0.67	5	5	15	0	1	0
rs148359169	15	40709575	T	C	0.1421	0.0314917	0.0739611	0.0343877	0.170923	rs59424629	15	IVD	0	intronic	0.67	7	4	4	1	1	1
rs35251378	19	10459969	G	A	0.2694	7.85169e-11	0.170246	0.0261779	0.247589	rs142770866	17	TYK2	1239	intergenic	0.67	7	4	5	1	1	1
rs57196313	4	89835164	GA	G	0.2266	NA	NA	NA	0.0662698	rs2609260	3	FAM13A	0	intronic	0.669	NA	5	15	1	1	1
rs56136096	9	117627194	T	A	0.1491	0.0159563	0.075239	0.0312206	0.0524916	rs722126	9	RP11-78H18.2	16328	intergenic	0.669	7	7	15	0	1	1
rs34827868	3	46493855	G	A	0.08549	NA	NA	NA	0.17912	rs34339943	1	LTF	0	intronic	0.668	6	4	15	1	1	1
rs11035024	11	1610761	T	C	0.02087	NA	NA	NA	0.845989	rs74760554	11	KRTAP5-AS1	0	ncRNA_intronic	0.668	3a	2	14	1	1	1
rs71619641	3	46378254	GT	G	0.09145	NA	NA	NA	0.291269	rs34339943	1	CCR2	16970	intergenic	0.667	NA	5	15	0	1	1
rs71479684	10	81305766	A	G	0.03579	NA	NA	NA	0.0759517	rs2559728	10	RPS12P18	1653	intergenic	0.667	7	5	15	1	1	1
rs375432840	19	49189315	AG	A	0.3489	NA	NA	NA	0.424886	rs492602	18	RN7SL345P	1751	intergenic	0.667	NA	5	15	1	1	1
rs75150925	3	46161234	GA	G	0.1799	NA	NA	NA	0.0642615	rs4396933	1	FLT1P1	22615	intergenic	0.666	NA	5	15	0	1	1
rs9978523	21	34589270	A	G	0.331	0.00113773	0.0855178	0.0262804	0.215752	rs9636867	20	IFNAR2	12935	intergenic	0.666	1d	2	15	0	1	1
rs6441936	3	45997822	A	T	0.4712	1.70973e-08	0.127768	0.0226576	0.227443	rs4396933	1	FYCO1	0	intronic	0.664	5	1	4	1	1	1
rs7135577	12	113358106	A	G	0.3449	2.18161e-07	0.10814	0.0208636	0.969592	rs10774671	13	OAS1:RP1-71H24.1	0:0	ncRNA_intronic	0.664	6	4	5	1	1	0
rs3081373	11	1537438	CCT	C	0.1193	NA	NA	NA	0.0620238	rs7103987	11	MOB2	14960	intergenic	0.663	NA	5	7	0	1	1
rs113564416	11	1622523	C	G	0.1213	NA	NA	NA	0.0638958	rs7103987	11	KRTAP5-AS1	2108	intergenic	0.663	6	5	14	1	1	1
rs6794103	3	46123602	T	C	0.4612	9.57402e-08	-0.102871	0.0192836	0.0990892	rs34339943	1	XCR1	54367	intergenic	0.662	5	5	15	0	1	1
rs7130149	11	1493410	G	A	0.1213	NA	NA	NA	0.0583681	rs7103987	11	MOB2	0	intronic	0.662	5	4	4	1	1	1
rs908224	11	1248197	T	G	0.3479	NA	NA	NA	0.150664	rs72846383	11	MUC5B	0	intronic	0.66	NA	5	15	1	1	1
rs6477542	9	109507432	C	T	0.2068	4.25921e-09	-0.139384	0.0237298	0.131676	rs60568503	8	RP11-308N19.5	22220	intergenic	0.659	7	7	15	0	0	1
rs201479495	10	81224999	TA	T	0.2634	NA	NA	NA	0.236027	rs2559728	10	ZCCHC24	19615	intergenic	0.659	NA	5	15	0	1	1
rs11245926	11	1080164	G	A	0.1004	0.00234774	0.0944363	0.031041	0.0583038	rs7480563	11	MUC2	0	intronic	0.659	6	1	15	1	1	0
rs28713701	11	1152217	G	C	0.4016	NA	NA	NA	0.0800159	rs2672794	11	MUC5AC	0	intronic	0.659	2b	1	15	1	0	1
rs201066034	19	10586796	C	T	0.1471	NA	NA	NA	0.125181	rs34536443	17	PDE4A	6490	intergenic	0.658	6	5	5	1	0	0
3:46498261:A:C	3	46498261	C	A	0.3469	NA	NA	NA	0.0889675	rs34339943	1	LTF	0	intronic	0.657	5	4	15	1	1	1
rs28653725	11	1145109	C	T	0.09443	0.00861539	0.100138	0.0381196	0.104033	rs7480563	11	MUC5AC	6470	intergenic	0.657	4	2	15	1	0	1
rs138464516	10	81404599	G	A	0.1163	5.52685e-05	0.147086	0.0364783	0.179279	rs2559728	10	RP11-589B3.6	12654	intergenic	0.655	7	14	15	0	1	0
rs6578475	11	1545182	T	C	0.3489	NA	NA	NA	0.064477	rs34830395	11	MOB2	22704	intergenic	0.655	2b	2	5	0	1	1
rs62132802	19	49270872	C	T	0.2932	0.0428483	0.059139	0.0292018	0.128833	rs492602	18	FGF21	9284	intergenic	0.655	6	5	14	1	1	1
rs3774635	3	45986219	A	C	0.4066	5.68403e-05	-0.0790896	0.0196469	0.116283	rs4396933	1	FYCO1:CXCR6	0:0	intronic	0.654	NA	1	5	1	1	1
rs6489877	12	113368079	A	G	0.3658	1.91106e-07	0.10775	0.0206901	0.883237	rs10774671	13	OAS1:RP1-71H24.1	0:0	ncRNA_intronic	0.654	6	4	15	1	1	0
rs57973162	4	89756484	T	A	0.03976	0.0201461	-0.111856	0.0481389	0.0624958	rs2609260	3	FAM13A	0	intronic	0.652	7	5	15	1	1	1
rs34782736	10	81352458	G	GT	0.1292	NA	NA	NA	0.253903	rs2559728	10	SFTPA3P	2591	intergenic	0.652	NA	9	15	0	1	1
rs2300371	21	34632241	C	T	0.2853	2.11608e-13	0.161644	0.0220186	0.790425	rs9636867	20	IFNAR2:AP000295.9	0:0	intronic	0.652	1f	4	5	1	1	1
rs144492563	12	113309540	C	CAT	0.164	NA	NA	NA	0.0588712	rs10774671	13	RPH3A	0	intronic	0.651	NA	5	14	1	1	1
rs10850122	12	113473271	A	G	0.3936	NA	NA	NA	0.140642	rs10774671	13	RP1-71H24.1	17714	intergenic	0.65	6	5	15	0	1	1
rs200164837	10	81439987	TAG	T	0.1054	NA	NA	NA	0.146254	rs2559728	10	RP11-119F19.2	0	ncRNA_intronic	0.649	NA	5	15	0	1	0
rs7122416	11	807149	G	A	0.4881	NA	NA	NA	0.172684	rs28655651	11	PIDD	0	intergenic	0.649	NA	5	5	1	1	1
rs9307058	4	89900729	T	G	0.3539	NA	NA	NA	0.320606	rs2609260	3	FAM13A	0	intronic	0.648	4	5	15	1	1	1
rs2496646	6	41483367	T	C	0.03181	5.78228e-05	-0.237869	0.059149	0.968781	rs2496644	6	RP11-328M4.2:RP11-328M4.3	0:0	ncRNA_intronic	0.648	7	5	14	0	1	0
rs11672046	19	49247601	C	T	0.4493	0.0220531	0.0496974	0.0217071	0.394886	rs492602	18	IZUMO1	0	intronic	0.648	5	5	14	1	1	1
rs495315	19	49276287	C	G	0.337	NA	NA	NA	0.165473	rs492602	18	FGF21	14699	intergenic	0.648	NA	5	15	0	1	1
10:81743833:C:CTATA	10	81743833	C	CTATA	0.02982	NA	NA	NA	0.0699284	rs2559728	10	RP11-479O17.7	836	NA	0.647	NA	5	14	1	0	1
rs2609261	4	89835485	A	G	0.2346	2.78579e-08	0.122567	0.0220667	0.703654	rs2609260	3	FAM13A	0	intronic	0.646	NA	5	15	1	1	1
rs28735718	11	839629	A	G	0.337	2.29483e-08	0.123419	0.0220859	1	rs28655651	11	CD151:POLR2L	0:0	intronic	0.646	4	3	4	1	1	1
rs114687104	11	1270965	G	A	0.03877	0.0260023	0.140988	0.0633317	0.100016	rs7104241	11	MUC5B	0	exonic	0.646	5	5	15	1	1	1
rs73064431	3	45909528	C	T	0.08847	NA	NA	NA	0.450953	rs34339943	1	LZTFL1	0	intronic	0.645	7	5	15	1	1	1
rs185857314	3	169489103	G	A	0.2396	NA	NA	NA	0.957511	rs2293607	2	RP11-816J6.3	0	ncRNA_intronic	0.645	6	5	5	1	1	1
rs1137779	21	34609596	G	T	0.4573	NA	NA	NA	0.430168	rs9636867	20	IFNAR2	0	intronic	0.645	7	2	5	1	1	1
rs17141101	3	46454350	G	C	0.2296	9.6259e-07	0.115315	0.0235379	0.13022	rs73062378	1	CCRL2	0	intergenic	0.644	4	2	15	1	1	1
rs6959557	7	128725550	A	G	0.3449	0.0328906	0.0498479	0.0233653	0.440709	rs11770861	7	RP11-286H14.2	9804	intergenic	0.644	4	5	15	0	1	1
rs7470132	9	109362138	G	A	0.2614	0.0417032	-0.0459604	0.0225687	0.0841336	rs60568503	8	RP11-308N19.1	0	ncRNA_intronic	0.644	5	14	15	0	0	1
rs2176535	10	81403973	C	T	0.0994	NA	NA	NA	0.207411	rs2559728	10	RP11-589B3.6	12028	intergenic	0.644	NA	14	15	0	1	0
rs111395566	21	35339153	G	A	0.02286	0.0025135	0.249563	0.0825901	0.216969	rs12626952	20	LINC00649	0	ncRNA_intronic	0.644	4	4	15	0	0	1
rs34306326	3	46521314	G	A	0.159	0.000871083	0.0863998	0.0259524	0.0829657	rs34339943	1	LTF	0	intronic	0.643	5	5	15	1	1	1
rs11002995	10	81218202	C	G	0.2575	0.000600666	0.0893684	0.0260449	0.344176	rs2559728	10	ZCCHC24	12818	intergenic	0.643	7	5	15	0	1	1
rs204248	19	49216224	G	C	0.3708	0.000342066	0.0766273	0.0213973	0.421178	rs492602	18	MAMSTR	0	UTR3	0.643	5	1	7	1	1	1
rs17284187	3	46332999	G	A	0.07654	NA	NA	NA	0.357463	rs34339943	1	UQCRC2P1	19082	intergenic	0.642	7	5	15	0	1	1
rs34700407	3	46455081	AT	A	0.4046	NA	NA	NA	0.0533859	rs1542754	1	CCRL2	592	intergenic	0.642	NA	5	15	1	1	1
rs762789	3	46402627	G	A	0.331	NA	NA	NA	0.403417	rs1542754	1	CCR2	207	downstream	0.641	4	3	7	1	1	1
rs16854488	3	169590002	C	G	0.2604	0.0267395	-0.0493029	0.0222556	0.351549	rs2293607	2	LRRC31	2283	intergenic	0.641	5	5	15	1	1	1
rs6953139	7	128731085	A	T	0.2406	2.32708e-07	0.133663	0.0258479	0.930478	rs11770861	7	RP11-286H14.2	4269	intergenic	0.641	6	5	15	0	1	1
rs2869973	4	89904728	T	G	0.3101	3.70243e-05	-0.0843695	0.0204517	0.0854245	rs2609260	3	FAM13A	0	intronic	0.64	7	5	15	1	1	1
rs2853672	5	1292983	C	A	0.4871	6.32416e-09	-0.113242	0.0194977	0.251673	rs7725218	4	TERT	0	intronic	0.64	NA	5	14	1	1	1
rs561511771	6	7552895	G	GT	0.3946	NA	NA	NA	0.445737	rs2076295	5	DSP	0	intronic	0.64	NA	1	14	1	1	1
rs962395	9	109323247	G	T	0.2614	0.0051765	-0.0610991	0.0218536	0.0786241	rs60568503	8	RP11-308N19.1	0	ncRNA_intronic	0.64	NA	9	15	0	0	1
rs1322063	9	117585482	A	G	0.1431	2.75735e-05	0.131537	0.0313733	0.388644	rs722126	9	TNFSF15	17075	intergenic	0.64	6	5	15	0	1	1
rs11032480	11	1561077	G	C	0.3141	NA	NA	NA	0.0737584	rs34830395	11	DUSP8	14196	intergenic	0.639	5	5	14	0	1	1
rs138051950	3	46094824	A	G	0.06262	NA	NA	NA	0.146373	rs4396933	1	XCR1	25589	intergenic	0.638	4	5	15	0	1	1
rs2231825	11	34511541	C	A	0.4105	NA	NA	NA	0.400854	rs7949972	12	ELF5	0	intronic	0.638	NA	13	15	1	1	1
rs12635657	3	46031029	C	T	0.4334	0.00594088	-0.0615234	0.0223638	0.0928102	rs34339943	1	FYCO1	0	intronic	0.637	5	2	7	1	1	1
rs577507799	11	1250068	T	TG	0.34	NA	NA	NA	0.339219	rs7104241	11	MUC5B	0	intronic	0.637	NA	4	15	1	0	1
rs7468552	9	117634130	A	G	0.4463	NA	NA	NA	0.486475	rs722126	9	TNFSF8	21872	intergenic	0.636	7	5	15	0	1	1
rs17880349	10	81318820	G	A	0.3996	0.0120757	-0.0590458	0.0235249	0.772834	rs2559728	10	SFTPA2	0	intronic	0.636	NA	1	15	1	1	1
rs555561760	10	81562971	T	C	0.04573	NA	NA	NA	0.0655516	rs2559728	10	RP11-773D16.1	841	downstream	0.636	NA	5	15	0	0	1
rs146791601	3	46093532	A	AAAAAC	0.331	NA	NA	NA	0.238472	rs34339943	1	XCR1	24297	intergenic	0.635	NA	5	15	0	1	1
rs5030778	11	836008	T	C	0.333	4.23908e-07	0.112378	0.0222183	0.983819	rs28655651	11	CD151	0	UTR5	0.635	5	3	5	1	1	1
rs532610346	13	113327501	C	T	0.02684	NA	NA	NA	0.0504249	rs12585036	14	C13orf35	0	NA	0.635	NA	5	15	1	0	1
rs72136454	10	82124466	CTA	C	0.1103	NA	NA	NA	0.122836	rs2559728	10	DYDC2	0	intronic	0.634	NA	5	15	1	1	1
rs10028589	4	89841060	C	T	0.2227	1.05186e-07	0.136769	0.0257204	0.065907	rs2609260	3	FAM13A	0	intronic	0.633	6	5	15	1	1	1
rs10816404	9	109371811	C	T	0.2515	NA	NA	NA	0.0819758	rs60568503	8	RP11-308N19.1	4734	intergenic	0.633	7	5	15	0	0	1
rs543787734	4	89817161	G	A	0.1859	NA	NA	NA	0.0570981	rs2609260	3	FAM13A	0	intronic	0.632	NA	5	15	1	1	1
rs423009	19	49156308	C	T	0.1113	NA	NA	NA	0.0693653	rs492602	18	SEC1P	0	ncRNA_intronic	0.631	NA	5	15	1	1	1
rs150281538	10	81298828	A	G	0.1551	0.00405149	0.080604	0.0280447	0.219966	rs2559728	10	RPS12P18	5014	intergenic	0.63	5	5	15	0	1	1
rs74456805	10	81343103	G	A	0.05765	NA	NA	NA	0.120606	rs2559728	10	MBL3P	0	ncRNA_exonic	0.63	5	5	15	0	1	1
11:1445967:C:CG	11	1445967	C	CG	0.2932	NA	NA	NA	0.120148	rs72846383	11	BRSK2	0	intronic	0.63	NA	5	15	1	0	1
rs61860593	10	81542102	C	T	0.06958	NA	NA	NA	0.116255	rs2559728	10	RP11-119F19.2	16016	intergenic	0.629	6	5	15	0	1	0
rs140846169	3	45541785	C	T	0.07853	0.00662845	-0.110087	0.0405484	0.198643	rs73062378	1	LARS2:LARS2-AS1	0:0	ncRNA_intronic	0.628	7	4	5	1	1	1
rs148075776	3	46588995	AAG	A	0.08648	NA	NA	NA	0.117739	rs34339943	1	LRRC2	0	intronic	0.627	NA	5	15	1	0	1
rs4253587	10	81365962	G	T	0.05765	NA	NA	NA	0.120606	rs2559728	10	SFTPA1	4732	intergenic	0.627	5	5	15	1	1	1
rs79865272	11	1085110	T	C	0.2157	NA	NA	NA	0.139367	rs7480563	11	MUC2	0	intronic	0.627	5	5	15	1	1	0
rs57115330	3	46255262	T	C	0.1024	NA	NA	NA	0.492627	rs34339943	1	CCR3	0	intronic	0.626	7	2	15	1	1	1
rs1149766	10	81297369	G	A	0.2783	0.000186204	0.137156	0.0367018	0.431601	rs2559728	10	RPS12P18	6473	intergenic	0.626	NA	1	15	0	1	1
rs7113558	11	1365859	A	G	0.173	1.34347e-05	0.12928	0.0296998	0.520367	rs7104241	11	TOLLIP-AS1	33921	intergenic	0.626	6	5	15	0	1	1
rs79932309	3	169463020	T	G	0.3191	NA	NA	NA	0.632772	rs2293607	2	TERC	19287	intergenic	0.624	6	14	15	0	1	1
rs112237454	4	89913424	C	CT	0.3121	NA	NA	NA	0.0845961	rs2609260	3	FAM13A	0	intronic	0.624	NA	5	15	1	1	1
rs281427	19	10429120	T	C	0.1511	0.000783744	-0.0827909	0.0246514	0.145205	rs34536443	17	CTD-2369P2.12:RAVER1	0:0	intronic	0.624	7	4	4	1	1	1
rs58750488	19	49261728	C	CT	0.4781	NA	NA	NA	0.183439	rs492602	18	FGF21	140	downstream	0.624	NA	5	14	1	1	1
rs6597955	11	1126697	T	A	0.2435	7.62523e-09	-0.143528	0.0248467	0.144334	rs7480563	11	MUC2	22277	intergenic	0.623	6	5	15	0	0	0
rs56044696	11	1548300	C	A	0.1213	NA	NA	NA	0.0583681	rs7103987	11	MOB2	25822	intergenic	0.623	5	4	5	0	1	1
rs145158301	10	81350680	C	T	0.1342	0.0137662	0.0759029	0.0308134	0.25088	rs2559728	10	SFTPA3P	4369	intergenic	0.622	7	14	15	0	1	1
rs4253516	10	81372520	G	A	0.06958	NA	NA	NA	0.139568	rs2559728	10	SFTPA1	0	intronic	0.622	4	5	15	1	1	1
rs12411705	10	81562972	T	A	0.2078	0.00044066	-0.147925	0.0420905	0.172468	rs2559728	10	RP11-773D16.1	840	downstream	0.621	7	5	15	0	1	1
rs113052806	11	1142318	G	GGT	0.1362	NA	NA	NA	0.0746852	rs12802931	11	MUC5AC	9261	intergenic	0.621	NA	1	15	1	0	1
rs7106039	11	1103650	C	A	0.09344	3.36927e-05	0.142924	0.0344648	0.116652	rs7480563	11	MUC2	0	intronic	0.619	NA	5	15	1	1	1
rs73358277	21	34574463	G	A	0.1541	0.031862	0.0570535	0.0265843	0.164857	rs9636867	20	IFNAR2	27742	intergenic	0.619	5	5	5	0	1	1
rs13091868	3	46123043	A	G	0.1223	NA	NA	NA	1	rs34339943	1	XCR1	53808	intergenic	0.618	5	5	15	0	1	1
rs145907479	11	1366309	A	AC	0.04871	NA	NA	NA	0.0724446	rs7104241	11	TOLLIP-AS1	34371	intergenic	0.618	NA	5	15	0	1	1
rs3759375	12	113373588	A	G	0.3668	3.17099e-07	0.105766	0.0206858	0.887446	rs10774671	13	RP1-71H24.1	0	ncRNA_intronic	0.618	NA	5	15	1	1	0
rs34679457	21	34597270	GT	G	0.2356	NA	NA	NA	0.0916077	rs9636867	20	IFNAR2	4935	intergenic	0.618	NA	5	15	1	1	1
rs36022388	4	89993170	CT	C	0.2883	NA	NA	NA	0.0586952	rs2609260	3	FAM13A	0	intergenic	0.616	NA	5	15	1	0	1
rs55868788	15	40712348	AG	A	0.4831	NA	NA	NA	0.961884	rs59424629	15	IVD	0	UTR3	0.616	NA	4	5	1	1	1
rs34693386	3	46195402	C	T	0.09245	NA	NA	NA	0.540859	rs34339943	1	CCR3	9693	intergenic	0.615	7	5	15	1	1	1
rs12494201	3	169559856	T	C	0.2575	NA	NA	NA	0.624797	rs2293607	2	LRRC31	0	intronic	0.615	6	5	15	1	1	1
rs148735267	10	81350885	C	T	0.4175	3.75893e-07	-0.12974	0.0255355	0.791261	rs2559728	10	SFTPA3P	4164	intergenic	0.615	6	14	15	0	1	1
rs6578279	11	1379170	T	G	0.2316	2.36615e-06	-0.119344	0.0252883	0.761412	rs7104241	11	BRSK2	31958	intergenic	0.615	5	5	14	0	1	1
rs10936601	3	169528449	C	T	0.2664	4.3609e-09	-0.127412	0.021706	0.882609	rs2293607	2	LRRC34	0	intronic	0.614	5	5	5	1	1	1
rs180904687	10	81583834	T	G	0.1113	0.00956814	0.125749	0.0485319	0.143587	rs2559728	10	RP11-773D16.1	0	ncRNA_intronic	0.614	7	5	15	0	1	1
rs28691231	11	1158073	T	C	0.2008	7.12104e-12	0.197537	0.0288156	0.286837	rs12802931	11	MUC5AC	0	exonic	0.614	5	4	15	1	1	1
rs150157449	21	35406674	C	T	0.0159	0.00844571	0.26504	0.100634	0.148766	rs12626952	20	MRPS6	38849	intergenic	0.614	3a	5	15	0	0	1
rs7374671	3	46346036	G	A	0.2913	NA	NA	NA	0.49182	rs1542754	1	UQCRC2P1	6045	intergenic	0.613	6	5	15	0	1	1
rs373054364	10	81546450	G	A	0.3857	NA	NA	NA	0.427054	rs2559728	10	RP11-773D16.1	17362	intergenic	0.613	6	5	15	0	1	0
rs6824218	4	89841070	C	T	0.4205	8.06607e-06	0.0956351	0.0214264	0.287252	rs2609260	3	FAM13A	0	intronic	0.611	5	5	15	1	1	1
rs36048333	3	46280618	C	G	0.07654	1.21608e-09	0.263366	0.0433302	0.357463	rs34339943	1	CCR3	0	intronic	0.61	6	5	15	1	1	1
rs7941517	11	1429616	G	A	0.4583	NA	NA	NA	0.0615736	rs7104241	11	BRSK2	0	intronic	0.609	5	5	15	1	1	1
rs76324386	11	1704361	C	T	0.07853	NA	NA	NA	0.14467	rs34830395	11	FAM99B	137	downstream	0.609	7	5	14	0	0	1
rs936939	3	45986623	C	A	0.2117	0.00656154	-0.0638108	0.0234744	0.0575381	rs4396933	1	FYCO1:CXCR6	0:0	UTR5	0.608	5	1	5	1	1	1
rs2373150	3	46169465	T	C	0.3658	NA	NA	NA	0.227896	rs34339943	1	FLT1P1	14384	intergenic	0.608	3a	5	15	0	1	1
rs12660421	6	41488378	G	A	0.03181	NA	NA	NA	0.968781	rs2496644	6	RP11-328M4.2	0	ncRNA_intronic	0.608	7	2	14	0	1	0
rs77437736	21	34581696	A	G	0.1511	0.0200615	0.0602824	0.0259257	0.175112	rs9636867	20	IFNAR2	20509	intergenic	0.608	6	5	15	0	1	1
rs112857374	3	169397593	G	C	0.341	0.0206476	-0.068497	0.0295964	0.243988	rs2293607	2	MECOM	16186	intergenic	0.606	7	1	15	0	1	1
rs7944103	11	1107529	G	A	0.09443	1.87525e-05	0.150065	0.0350681	0.111203	rs7480563	11	MUC2	3109	intergenic	0.606	NA	5	15	1	1	1
rs1136451	10	81372081	A	G	0.163	0.0363763	0.0580653	0.0277467	0.384367	rs2559728	10	SFTPA1	0	exonic	0.605	4	1	15	1	1	1
rs140809567	10	81697163	C	CGAT	0.3926	NA	NA	NA	0.21037	rs2559728	10	MBL1P	0	ncRNA_intronic	0.604	NA	5	14	1	1	1
rs116913469	11	1481131	C	T	0.1123	0.00647733	0.094247	0.0346167	0.0585554	rs7103987	11	BRSK2	0	intronic	0.604	5	1	15	1	1	1
rs6489878	12	113368125	A	G	0.3648	1.80405e-07	0.107967	0.0206894	0.88727	rs10774671	13	OAS1:RP1-71H24.1	0:0	ncRNA_intronic	0.604	6	4	15	1	1	0
rs71465875	12	113470756	A	G	0.2316	NA	NA	NA	0.0776735	rs10774671	13	RP1-71H24.1	15199	intergenic	0.604	7	5	15	0	1	1
rs10741664	11	1372069	T	C	0.3121	7.5938e-09	-0.119047	0.0206063	0.462983	rs7104241	11	BRSK2	39059	intergenic	0.603	5	5	15	0	1	1
rs12482014	21	34611318	C	T	0.2982	3.73083e-14	0.162159	0.0214211	0.842111	rs9636867	20	IFNAR2	0	intronic	0.603	4	1	5	1	1	1
rs78389813	3	44752404	C	T	0.0169	NA	NA	NA	0.24702	rs17638604	1	SOCS5P3	25	upstream	0.602	6	8	9	1	1	1
rs558144603	3	169548165	GAAAAAA	G	0.2227	NA	NA	NA	0.111576	rs2293607	2	LRRIQ4	0	intronic	0.602	NA	5	15	1	1	1
rs2464519	4	89841364	G	C	0.2346	2.68738e-06	0.133421	0.0284276	0.703654	rs2609260	3	FAM13A	0	intronic	0.602	7	5	15	1	1	1
rs72016229	11	1089224	CACAG	C	0.1213	NA	NA	NA	0.0770552	rs7480563	11	MUC2	0	intronic	0.602	NA	1	15	1	0	0
rs200100881	19	49115676	TA	T	0.08151	NA	NA	NA	0.0657194	rs492602	18	FAM83E	0	intronic	0.602	NA	4	5	1	1	1
rs9943678	11	786953	C	G	0.3459	0.00173807	0.0658914	0.0210403	0.273652	rs28655651	11	CEND1	150	downstream	0.601	4	3	5	1	1	1
rs12502070	4	90027787	C	T	0.1501	0.00106448	-0.0990817	0.0302733	0.21203	rs2609260	3	FAM13A	0	intergenic	0.6	5	5	15	1	1	1
rs146936459	10	81620059	G	A	0.1332	0.0293281	0.0788483	0.0361848	0.197791	rs2559728	10	NPAP1P2	269	upstream	0.6	6	13	15	1	1	0
rs868903	11	1242690	T	C	0.496	2.88439e-15	-0.218468	0.0276689	0.11224	rs72846383	11	MUC5B	1605	intergenic	0.599	4	5	15	1	1	1
rs71327036	3	46194589	C	A	0.1024	NA	NA	NA	0.475278	rs34339943	1	FLT1P1	9419	intergenic	0.598	7	5	15	0	1	1
rs2757591	6	7582399	A	G	0.3628	NA	NA	NA	0.0653531	rs2076295	5	DSP	0	intronic	0.598	6	4	14	1	1	1
rs368327710	10	81427390	G	A	0.2018	NA	NA	NA	0.190225	rs2559728	10	RP11-506M13.3:RP11-119F19.2	0:0	ncRNA_intronic	0.598	6	14	15	0	1	1
rs1476415	21	34598385	C	A	0.4632	NA	NA	NA	0.428455	rs9636867	20	IFNAR2	3820	intergenic	0.598	6	1	15	1	1	1
rs2704583	4	89818643	A	G	0.2356	3.19395e-08	0.12179	0.0220217	0.699769	rs2609260	3	FAM13A	0	intronic	0.597	5	4	15	1	1	1
15:40636457:A:G	15	40636457	G	A	0.1382	NA	NA	NA	0.0550741	rs59424629	15	C15orf52	3288	intergenic	0.597	3a	2	7	1	1	1
rs116039737	20	62866416	T	C	0.1312	NA	NA	NA	0.0621289	rs116905074	19	MYT1	0	intronic	0.597	5	5	15	1	1	1
rs1250949	10	81290896	G	C	0.2505	6.20084e-05	0.10999	0.0274631	0.342213	rs2559728	10	RP11-589B3.7	4508	intergenic	0.596	5	14	15	0	1	1
rs584768	19	49213284	G	A	0.4692	6.46076e-05	-0.0913299	0.0228592	0.844337	rs492602	18	MAMSTR	2714	intergenic	0.596	7	4	5	1	1	1
rs67527955	4	90071057	AG	A	0.339	NA	NA	NA	0.0549961	rs2609260	3	RNU6-907P	18952	intergenic	0.595	NA	5	15	0	1	1
rs4766668	12	113364780	T	C	0.3658	1.7184e-07	0.108135	0.020686	0.891472	rs10774671	13	OAS1:RP1-71H24.1	0:0	ncRNA_intronic	0.595	5	5	15	1	1	0
rs4767027	12	113359157	T	C	0.3449	1.94919e-06	0.115321	0.0242341	0.969592	rs10774671	13	OAS1:RP1-71H24.1	0:0	ncRNA_intronic	0.594	1f	4	5	1	1	0
rs34995875	19	49108642	C	A	0.08946	0.0239987	0.0788751	0.0349446	0.0608617	rs492602	18	FAM83E	0	intronic	0.593	7	4	15	1	1	1
rs56331328	3	45737844	C	T	0.1799	5.89563e-05	-0.104726	0.0260711	0.0824376	rs73062378	1	SACM1L	0	intronic	0.592	7	4	5	1	1	1
rs11702230	21	35377591	C	T	0.1352	NA	NA	NA	0.435789	rs12626952	20	LINC00649	27598	intergenic	0.592	5	2	15	0	1	1
rs111699817	9	109370285	G	A	0.2932	NA	NA	NA	0.097332	rs60568503	8	RP11-308N19.1	3208	intergenic	0.591	7	5	15	0	0	1
rs13081151	3	46055716	G	A	0.1213	8.54778e-29	0.40791	0.0366356	0.990671	rs34339943	1	XCR1	2799	intergenic	0.59	7	5	15	1	1	1
rs72850137	11	936711	G	A	0.1173	3.50293e-07	-0.146632	0.0287843	0.125446	rs28655651	11	AP2A2	0	intronic	0.59	7	2	5	1	1	1
rs201215422	10	81456504	G	C	0.2455	5.02282e-05	0.119429	0.0294555	0.262133	rs2559728	10	RP11-119F19.2	0	ncRNA_intronic	0.589	6	5	15	1	1	1
rs77475254	7	128754263	G	A	0.1461	0.00303143	0.089195	0.0300874	0.5327	rs11770861	7	CYCSP20	3303	intergenic	0.588	7	5	15	0	1	1
rs10816402	9	109371487	G	A	0.3837	0.00956913	-0.070484	0.0272032	0.145754	rs60568503	8	RP11-308N19.1	4410	intergenic	0.588	6	5	15	0	1	1
rs11367963	10	81684987	C	CT	0.4751	NA	NA	NA	0.0990411	rs2559728	10	MBL1P	0	ncRNA_intronic	0.588	NA	5	15	0	1	1
rs3000941	10	81925798	G	A	0.174	NA	NA	NA	0.0786943	rs2559728	10	ANXA11	0	intronic	0.588	NA	3	4	1	1	1
rs202185262	10	81992063	T	TTTG	0.1223	NA	NA	NA	0.0815902	rs2559728	10	RP11-40F6.1	1356	intergenic	0.588	NA	5	15	0	1	1
rs13096741	3	46099154	C	T	0.1223	NA	NA	NA	1	rs34339943	1	XCR1	29919	intergenic	0.587	5	5	15	0	1	1
rs2890071	19	49093393	C	T	0.2237	0.00750808	-0.082536	0.0308727	0.103877	rs492602	18	SULT2B1	0	intronic	0.587	NA	5	15	1	1	0
rs13047666	21	35313059	T	C	0.3459	NA	NA	NA	0.121742	rs12626952	20	LINC00649	0	ncRNA_intronic	0.587	5	4	15	0	1	1
rs35446936	3	169486508	G	A	0.2416	3.82187e-09	-0.129105	0.021913	1	rs2293607	2	ACTRT3	0	intronic	0.585	5	5	5	1	1	1
rs13095602	3	46128713	A	G	0.1223	NA	NA	NA	1	rs34339943	1	FLT1P1	55136	intergenic	0.583	5	5	15	0	1	1
rs112035892	9	109507038	G	GA	0.4563	NA	NA	NA	0.409109	rs60568503	8	RP11-308N19.5	21826	intergenic	0.583	NA	5	15	0	0	1
rs2495244	6	41495339	A	G	0.08549	6.91973e-06	-0.160464	0.0356892	0.351861	rs2496644	6	RP11-328M4.2	0	ncRNA_intronic	0.582	5	5	14	0	0	0
rs199872643	12	113469552	T	TAA	0.3767	NA	NA	NA	0.358689	rs10774671	13	RP1-71H24.1	13995	intergenic	0.582	NA	5	15	0	1	1
rs71327044	3	46271454	G	C	0.08946	NA	NA	NA	0.384063	rs34339943	1	CCR3	0	intronic	0.581	5	5	15	1	1	1
rs2744374	6	7554609	G	T	0.2515	0.0429824	0.0485786	0.0240027	0.0845815	rs2076295	5	DSP	0	intronic	0.581	5	1	14	1	1	1
rs2819099	10	81697273	T	C	0.3926	3.52663e-05	0.0818344	0.0197836	0.21037	rs2559728	10	MBL1P	0	ncRNA_intronic	0.581	NA	5	14	1	1	1
rs17860241	21	34631133	A	G	0.325	6.25e-17	0.178007	0.0212917	0.945233	rs9636867	20	IFNAR2:AP000295.9	0:0	intronic	0.581	5	4	5	1	1	1
rs2446303	4	89826058	C	T	0.2356	NA	NA	NA	0.699769	rs2609260	3	FAM13A	0	intronic	0.579	NA	4	15	1	1	1
rs56066508	19	49241400	C	T	0.4533	0.00511441	0.0622386	0.0222302	0.401091	rs492602	18	RASIP1	0	intronic	0.579	5	1	5	1	1	1
rs2180799	10	81515693	A	G	0.4036	NA	NA	NA	0.466987	rs2559728	10	RP11-119F19.2	0	ncRNA_intronic	0.578	6	5	15	0	1	1
rs838137	19	49254573	T	A	0.3688	NA	NA	NA	0.237187	rs492602	18	FUT1	0	intronic	0.578	4	1	13	1	1	1
rs17763742	3	45846769	A	G	0.08052	NA	NA	NA	0.364189	rs34339943	1	SLC6A20	8741	intergenic	0.577	7	4	15	1	1	1
rs7665826	4	89846092	G	A	0.1859	NA	NA	NA	0.056354	rs2609260	3	FAM13A	0	intronic	0.577	7	5	15	1	1	1
rs71482754	10	81648624	T	TAA	0.2276	NA	NA	NA	0.0737077	rs2559728	10	PGGT1BP2	3279	intergenic	0.577	NA	14	15	0	1	1
rs148695717	19	49159866	TTTTG	T	0.336	NA	NA	NA	0.113235	rs492602	18	SEC1P	0	ncRNA_intronic	0.577	NA	5	15	1	1	1
rs766826	11	34528766	C	T	0.3579	NA	NA	NA	0.825188	rs7949972	12	ELF5	0	intronic	0.576	NA	5	15	1	1	1
rs1236093	19	49104308	C	T	0.3688	0.000485861	-0.078384	0.0224697	0.405629	rs492602	18	FAM83E	0	UTR3	0.576	NA	5	15	1	1	1
rs555806793	3	45619073	CAAAAAAAAAA	C	0.3748	NA	NA	NA	0.0563179	rs73062378	1	LIMD1	0	intergenic	0.575	NA	5	15	1	1	1
rs35430874	4	89973411	T	TTTTTTTC	0.2903	NA	NA	NA	0.078534	rs2609260	3	FAM13A	0	intronic	0.575	NA	5	15	1	1	1
rs10119347	9	109411743	A	C	0.497	0.000301924	-0.0735643	0.0203574	0.297136	rs60568503	8	RP11-308N19.4	0	ncRNA_intronic	0.575	6	14	15	0	1	1
rs28653192	11	1213806	T	C	0.2038	7.43724e-12	-0.196021	0.0286204	0.31143	rs12802931	11	MUC5AC	0	intergenic	0.575	5	4	14	1	0	0
rs140194136	11	1383852	A	AACAAACAAACAT	0.3638	NA	NA	NA	0.208966	rs7104241	11	BRSK2	27276	intergenic	0.575	NA	9	15	0	1	0
rs35055086	10	81222146	C	G	0.2594	0.000597979	0.0869714	0.0253374	0.350381	rs2559728	10	ZCCHC24	16762	intergenic	0.574	5	5	15	0	1	1
rs34834314	3	46631037	A	AGT	0.2485	NA	NA	NA	0.0778361	rs73062378	1	TDGF1	0	intergenic	0.573	NA	5	15	1	1	1
rs370731366	10	81439812	CAT	C	0.06064	NA	NA	NA	0.118987	rs2559728	10	RP11-119F19.2	0	ncRNA_intronic	0.573	NA	5	15	0	1	0
rs541569454	10	81546999	TAC	T	0.172	NA	NA	NA	0.0679584	rs2559728	10	RP11-773D16.1	16813	intergenic	0.573	NA	5	15	0	0	0
rs146592055	11	1086814	CTG	C	0.1083	NA	NA	NA	0.0696721	rs7480563	11	MUC2	0	intronic	0.573	NA	5	15	1	0	0
rs2421772	3	169415294	C	T	0.4195	0.0133193	-0.0486789	0.0196673	0.185462	rs2293607	2	RP11-3K16.1	11788	intergenic	0.572	5	5	15	0	1	1
rs10015415	4	89928203	C	T	0.3976	NA	NA	NA	0.103579	rs2609260	3	FAM13A	0	intronic	0.572	6	4	15	1	1	1
rs10766380	11	1392615	C	T	0.2326	2.36748e-05	-0.096871	0.0229168	0.765175	rs7104241	11	BRSK2	18513	intergenic	0.572	5	5	15	0	1	1
rs201913383	21	35248400	T	C	0.2107	NA	NA	NA	0.145173	rs12626952	20	AP000304.12:ITSN1	0:0	intronic	0.572	6	5	15	1	0	1
rs376956124	10	81279139	T	C	0.2475	NA	NA	NA	0.337886	rs2559728	10	EIF5AL1	2950	intergenic	0.571	7	14	15	1	1	1
rs375332767	13	113458756	TC	T	0.2704	NA	NA	NA	0.0694503	rs12585036	14	ATP11A	0	intronic	0.571	NA	5	5	1	0	1
rs58517182	4	90013697	T	TA	0.2873	NA	NA	NA	0.0536937	rs2609260	3	FAM13A	0	intergenic	0.57	NA	13	15	1	1	1
rs148893459	10	81798284	TG	T	0.05169	NA	NA	NA	0.0577864	rs2559728	10	C1DP4	2092	intergenic	0.57	NA	14	15	0	1	1
rs72842489	11	1125601	C	T	0.1362	1.57091e-28	-0.331046	0.0298781	0.0703762	rs12802931	11	MUC2	21181	intergenic	0.57	4	5	15	0	0	0
rs138030605	11	1361769	TATG	T	0.3161	NA	NA	NA	0.665795	rs7104241	11	TOLLIP-AS1	29831	intergenic	0.57	NA	5	14	0	0	1
rs1392290	3	46069210	G	A	0.341	NA	NA	NA	0.254328	rs34339943	1	XCR1	0	UTR5	0.569	5	7	9	1	1	1
rs11822148	11	1419145	A	G	0.4652	NA	NA	NA	0.0581128	rs7104241	11	BRSK2	0	intronic	0.569	5	2	14	1	1	1
rs57204020	3	45981877	A	C	0.2117	0.00705392	-0.0632169	0.0234633	0.0575381	rs4396933	1	FYCO1	0	intronic	0.568	5	4	5	1	1	1
rs2213291	3	46360437	G	A	0.3022	0.00032337	-0.109874	0.030556	0.451482	rs1542754	1	UQCRC2P1	7023	intergenic	0.568	6	5	15	0	1	1
rs7923505	10	81224191	T	C	0.2783	0.000460563	0.0750843	0.0214361	0.303045	rs2559728	10	ZCCHC24	18807	intergenic	0.568	3a	5	15	0	1	1
rs60877275	10	81763978	A	AC	0.3936	NA	NA	NA	0.15714	rs2559728	10	RP11-369J21.11	13490	intergenic	0.567	NA	14	15	0	1	1
rs200209872	9	109330969	GA	G	0.3708	NA	NA	NA	0.126864	rs60568503	8	RP11-308N19.1	0	ncRNA_intronic	0.566	NA	9	15	0	0	1
rs61742585	20	62197568	G	A	0.04473	0.00813548	-0.148766	0.0562144	0.242702	rs116905074	19	HELZ2	0	exonic	0.566	3a	4	5	1	1	0
rs3181370	9	117665752	T	C	0.4026	0.000637452	0.0665523	0.0194873	0.209624	rs722126	9	TNFSF8	0	UTR3	0.565	NA	2	15	1	1	1
rs2245545	10	81694759	G	T	0.4622	0.000812348	0.0643502	0.0192173	0.0674521	rs2559728	10	MBL1P	0	ncRNA_intronic	0.565	5	5	14	1	1	1
rs57877062	11	870989	C	CT	0.2694	NA	NA	NA	0.0532658	rs28655651	11	CHID1	0	intronic	0.565	NA	4	5	1	1	0
rs34582600	11	1152220	C	G	0.3976	NA	NA	NA	0.0768283	rs2672794	11	MUC5AC	0	intronic	0.565	2b	1	15	1	0	1
rs56280773	3	169463031	G	T	0.325	NA	NA	NA	0.627043	rs2293607	2	TERC	19276	intergenic	0.564	6	14	15	0	1	1
rs6509405	19	49301251	T	C	0.4871	NA	NA	NA	0.0590708	rs492602	18	BCAT2	0	intronic	0.564	6	4	5	1	1	1
rs9984273	21	34635065	C	T	0.3171	7.04796e-05	0.122119	0.0307244	0.273014	rs9636867	20	IFNAR2:AP000295.9	0:0	UTR3	0.564	7	4	5	1	1	1
rs200594741	10	81287728	TA	T	0.2575	NA	NA	NA	0.373674	rs2559728	10	RP11-589B3.7	1340	intergenic	0.563	NA	14	15	0	1	1
rs533954915	10	81429900	C	A	0.1133	NA	NA	NA	0.128292	rs2559728	10	RP11-506M13.3:RP11-119F19.2	0:0	ncRNA_intronic	0.563	NA	5	15	0	1	1
rs34877151	4	89746379	T	G	0.4414	NA	NA	NA	0.0609799	rs2609260	3	FAM13A	0	intronic	0.562	6	5	15	1	0	1
rs1149761	10	81295609	G	A	0.2833	4.73213e-05	0.131223	0.0322536	0.442279	rs2559728	10	RPS12P18	8233	intergenic	0.562	NA	5	15	0	1	1
rs4980098	10	81448196	T	C	0.2356	7.96274e-06	0.153579	0.0343871	0.245781	rs2559728	10	RP11-119F19.2	0	ncRNA_intronic	0.562	7	5	15	0	1	0
rs2013701	4	89885086	G	T	0.494	2.20919e-06	0.089675	0.0189456	0.198307	rs2609260	3	FAM13A	0	intronic	0.56	4	2	15	1	1	1
3:45625489:G:GTTATTTATTTATTTAT	3	45625489	G	GTTATTTATTTATTTAT	0.03181	NA	NA	NA	0.0671952	rs73062378	1	LIMD1	0	intergenic	0.559	NA	5	15	1	0	1
rs148289385	3	46282646	CAT	C	0.07555	NA	NA	NA	0.350611	rs34339943	1	CCR3	0	intronic	0.559	NA	5	15	1	1	1
rs10023602	4	89905831	T	C	0.4622	2.95164e-05	-0.0794992	0.0190318	0.14841	rs2609260	3	FAM13A	0	intronic	0.559	7	4	15	1	1	1
rs2672812	11	1249372	G	A	0.498	1.11783e-17	0.189747	0.0221639	0.262379	rs7104241	11	MUC5B	0	intronic	0.559	NA	4	15	1	1	1
rs78143111	21	35307148	G	A	0.09344	NA	NA	NA	0.889311	rs12626952	20	LINC00649	0	ncRNA_intronic	0.559	5	1	5	0	1	1
rs4683180	3	46140770	T	C	0.4871	6.57132e-07	-0.0958835	0.0192784	0.102466	rs34339943	1	FLT1P1	43079	intergenic	0.558	6	2	15	0	1	1
rs76657046	11	1559774	C	T	0.1203	NA	NA	NA	0.064585	rs7103987	11	DUSP8	15499	intergenic	0.558	7	5	13	0	1	1
rs56268833	11	1373064	A	C	0.3897	NA	NA	NA	0.534657	rs7104241	11	BRSK2	38064	intergenic	0.557	4	5	14	0	1	1
rs113700231	11	1130306	G	C	0.1362	2.94168e-28	-0.329763	0.0299144	0.0703762	rs12802931	11	MUC5AC	21273	intergenic	0.556	7	5	15	0	0	0
rs138385622	11	34505799	CATACT	C	0.4036	NA	NA	NA	0.432446	rs7949972	12	ELF5	0	intronic	0.556	NA	14	15	1	1	1
rs8034217	15	40721700	T	C	0.3698	5.68233e-08	-0.116382	0.021439	0.559133	rs59424629	15	IVD	0	intronic	0.554	5	5	14	1	1	1
rs377584813	10	81995190	CG	C	0.171	NA	NA	NA	0.186222	rs2559728	10	RP11-40F6.1	0	ncRNA_intronic	0.553	NA	5	15	0	0	1
rs142637324	11	1437001	GTGGTCCCAGCAGAGGACT	G	0.2555	NA	NA	NA	0.354856	rs7103987	11	BRSK2	0	intronic	0.553	NA	5	9	1	1	1
rs58094219	4	90052423	CT	C	0.09443	NA	NA	NA	0.338911	rs2609260	3	RNU6-907P	318	downstream	0.552	NA	5	15	0	0	1
rs1732775	12	113454202	G	A	0.2276	0.00430146	0.0632014	0.0221358	0.095211	rs10774671	13	RP1-71H24.1	0	ncRNA_intronic	0.551	7	5	15	1	1	1
rs200747020	3	169400299	C	A	0.1421	NA	NA	NA	0.0800988	rs2293607	2	MECOM	18892	intergenic	0.55	6	14	15	0	0	1
rs28433367	11	1158834	C	T	0.4036	0.039457	0.053569	0.0260121	0.0840962	rs2672794	11	MUC5AC	0	intronic	0.55	5	4	15	1	1	1
rs7102832	11	1435143	T	C	0.2296	0.000521381	-0.0850996	0.0245277	0.268571	rs7103987	11	BRSK2	0	intronic	0.55	5	5	15	1	1	1
rs7315441	12	113365687	G	T	0.3658	2.00205e-07	0.107609	0.0206974	0.891472	rs10774671	13	OAS1:RP1-71H24.1	0:0	ncRNA_intronic	0.55	6	4	15	1	1	0
rs11332275	3	169576805	AG	A	0.3221	NA	NA	NA	0.456877	rs2293607	2	LRRC31	0	intronic	0.549	NA	4	15	1	1	1
rs79430947	4	89934645	TAC	T	0.174	NA	NA	NA	0.764311	rs2609260	3	FAM13A	0	intronic	0.549	NA	4	5	1	1	1
rs7038248	9	109461098	C	G	0.4205	NA	NA	NA	0.393464	rs60568503	8	RP11-308N19.4	0	ncRNA_intronic	0.549	7	2	15	0	0	1
rs111309015	11	1363275	C	T	0.04076	NA	NA	NA	0.102056	rs7104241	11	TOLLIP-AS1	31337	intergenic	0.549	4	1	14	0	1	1
rs142902589	3	45653562	G	GCGCTCT	0.3181	NA	NA	NA	0.0665642	rs73062378	1	LIMD1	0	intronic	0.548	NA	2	7	1	1	1
rs34378541	3	46239649	C	T	0.09443	NA	NA	NA	0.525957	rs34339943	1	CCR3	0	intronic	0.548	6	5	15	1	1	1
rs3855339	10	81309518	G	A	0.2982	7.63606e-05	0.101419	0.0256397	0.434028	rs2559728	10	RPS12P18	5405	intergenic	0.548	6	5	15	1	1	1
rs376463082	10	81515040	A	G	0.3101	NA	NA	NA	0.326012	rs2559728	10	RP11-119F19.2	0	ncRNA_intronic	0.548	5	5	15	0	1	1
rs72847266	11	896763	C	T	0.1292	NA	NA	NA	0.126272	rs28655651	11	CHID1	0	intronic	0.548	5	5	5	1	1	1
rs145553613	11	1610792	T	C	0.02087	NA	NA	NA	0.845989	rs74760554	11	KRTAP5-AS1	0	ncRNA_intronic	0.548	4	2	14	1	0	1
rs4335177	9	109344059	T	C	0.3738	NA	NA	NA	0.136018	rs60568503	8	RP11-308N19.1	0	ncRNA_intronic	0.547	5	5	15	0	0	1
rs569213236	12	113455608	G	GAAAAAAAAAA	0.2932	NA	NA	NA	0.0781656	rs10774671	13	RP1-71H24.1	51	upstream	0.547	NA	5	15	1	1	1
rs2186317	21	34593574	G	C	0.4632	2.20913e-07	0.123673	0.0238713	0.428455	rs9636867	20	IFNAR2	8631	intergenic	0.547	6	5	15	1	1	1
7:128734192:G:GAGA	7	128734192	G	GAGA	0.2714	NA	NA	NA	0.178945	rs11770861	7	RP11-286H14.2	1162	NA	0.546	NA	5	15	0	1	1
rs12808824	11	1123261	G	A	0.2137	5.48449e-05	-0.105168	0.0260707	0.168016	rs7480563	11	MUC2	18841	intergenic	0.546	5	2	15	0	0	0
rs149891314	10	81421682	A	T	0.1829	NA	NA	NA	0.170428	rs2559728	10	RP11-506M13.3	0	ncRNA_intronic	0.545	6	15	15	0	1	1
rs2181204	10	81704512	A	G	0.1064	0.0228407	0.0651722	0.0286334	0.125287	rs2559728	10	MBL1P:SFTPD	0:0	ncRNA_intronic	0.545	5	5	15	1	1	1
rs28542213	4	89780985	T	C	0.2038	3.19985e-05	0.0958907	0.0230576	0.0745546	rs2609260	3	FAM13A	0	intronic	0.544	7	2	15	1	1	1
rs57827674	11	1303827	C	T	0.03877	NA	NA	NA	0.100016	rs7104241	11	TOLLIP	0	intronic	0.544	6	4	5	1	0	1
rs34421491	3	45966429	A	AT	0.332	NA	NA	NA	0.257739	rs4396933	1	FYCO1	0	intronic	0.543	NA	4	5	1	1	1
rs5786420	10	81402969	GA	G	0.3181	NA	NA	NA	0.470388	rs2559728	10	RP11-589B3.6	11024	intergenic	0.543	NA	14	15	0	1	0
rs4933802	10	81578891	C	T	0.4135	0.00021864	-0.090154	0.0243894	0.459342	rs2559728	10	RP11-773D16.1	0	ncRNA_intronic	0.543	6	4	15	0	1	1
rs11034984	11	1610056	G	A	0.4682	NA	NA	NA	0.0562207	rs7103987	11	KRTAP5-AS1	0	ncRNA_intronic	0.543	5	2	14	1	1	1
rs2250226	21	34632316	T	C	0.326	5.86735e-17	0.178229	0.0212992	0.941172	rs9636867	20	IFNAR2:AP000295.9	0:0	intronic	0.543	1d	4	5	1	1	1
rs34079287	3	46300870	G	T	0.07654	3.30822e-10	0.272517	0.0433695	0.357463	rs34339943	1	CCR3	0	intronic	0.542	6	5	15	1	1	1
rs543398112	10	81270479	G	A	0.02883	NA	NA	NA	0.0661908	rs2559728	10	AL133481.1	0	intronic	0.542	NA	5	15	1	1	1
rs111249429	10	81749463	CA	C	0.327	NA	NA	NA	0.0694524	rs2559728	10	RP11-479O17.7	6466	intergenic	0.542	NA	5	15	1	1	1
rs79600837	3	46532543	C	T	0.1332	NA	NA	NA	0.0706801	rs1542754	1	LTF	5818	intergenic	0.541	5	2	15	1	1	1
rs542074431	11	1490092	T	TG	0.1113	NA	NA	NA	0.0501714	rs7103987	11	MOB2	594	intergenic	0.541	NA	4	5	1	0	1
rs1853837	6	41497035	C	A	0.1054	NA	NA	NA	0.235539	rs2496644	6	RP11-328M4.2	0	ncRNA_intronic	0.54	5	5	14	0	1	0
rs11246327	11	840034	C	A	0.1262	0.00287149	0.0821723	0.0275638	0.0780352	rs28655651	11	POLR2L	0	UTR3	0.54	NA	3	4	1	1	1
rs10936603	3	169545652	G	T	0.2584	1.38372e-07	-0.137736	0.0261488	0.656284	rs2293607	2	LRRIQ4	0	intronic	0.539	5	5	15	1	1	1
rs6441954	3	46332840	T	C	0.4384	5.96944e-07	-0.101471	0.0203258	0.126062	rs1542754	1	UQCRC2P1	19241	intergenic	0.538	6	5	15	0	1	1
rs34444275	11	1058675	CA	C	0.2614	NA	NA	NA	0.0524945	rs149883855	11	RP13-870H17.3	3390	intergenic	0.538	NA	5	14	0	1	1
rs151138107	3	169468112	T	TTGTTGTTGG	0.3171	NA	NA	NA	0.63093	rs2293607	2	TERC	14195	intergenic	0.537	NA	5	14	0	1	1
rs368506828	11	814458	C	CT	0.3479	NA	NA	NA	0.0720474	rs28655651	11	RPLP2	1577	intergenic	0.536	NA	4	5	1	1	1
rs143317371	10	81335650	G	C	0.1382	0.00137498	0.0907839	0.0283713	0.247394	rs2559728	10	MBL3P	6403	intergenic	0.535	6	9	15	0	1	1
rs71335814	19	49181084	A	AAAAAG	0.1252	NA	NA	NA	0.060257	rs492602	18	SEC1P	0	NA	0.535	NA	5	15	1	0	1
rs56673552	4	89807155	T	TA	0.4602	NA	NA	NA	0.235145	rs2609260	3	FAM13A	0	intronic	0.534	NA	5	15	1	0	1
rs375259915	10	81429224	CT	C	0.1551	NA	NA	NA	0.0994718	rs2559728	10	RP11-506M13.3:RP11-119F19.2	0:0	ncRNA_intronic	0.534	NA	5	15	0	0	1
rs2420395	11	34437383	C	T	0.3032	0.0103724	-0.0534496	0.020853	0.276076	rs7949972	12	RP1-53C18.3	10886	intergenic	0.534	NA	5	15	0	1	1
rs138341463	19	49251215	C	A	0.2137	NA	NA	NA	0.127695	rs492602	18	FUT1	52	downstream	0.534	3a	2	14	1	0	1
10:81820089:A:AAAAACAAAAC	10	81820089	A	AAAAACAAAAC	0.4761	NA	NA	NA	0.0847319	rs2559728	10	TMEM254-AS1	0	ncRNA_intronic	0.533	NA	5	15	0	1	1
rs34351442	3	46355492	G	A	0.07455	NA	NA	NA	0.361132	rs34339943	1	UQCRC2P1	2078	intergenic	0.532	6	2	15	0	1	1
rs79973887	4	89897866	G	C	0.3121	NA	NA	NA	0.087997	rs2609260	3	FAM13A	0	intronic	0.532	NA	4	15	1	1	1
rs4253517	10	81372573	A	G	0.4185	1.12932e-06	-0.110453	0.0226913	0.802959	rs2559728	10	SFTPA1	0	intronic	0.532	3a	5	15	1	1	1
rs2757633	6	7566415	T	C	0.2336	0.000318368	-0.100528	0.0279255	0.228555	rs2076295	5	DSP	0	intronic	0.531	5	4	14	1	1	1
rs7030090	9	117662730	C	T	0.4423	0.00348934	0.0561092	0.0192091	0.253004	rs722126	9	TNFSF8	0	intergenic	0.531	5	2	15	1	1	1
rs2819104	10	81688602	T	G	0.3907	9.48916e-05	0.0892753	0.0228718	0.20946	rs2559728	10	MBL1P	0	ncRNA_intronic	0.531	NA	5	14	1	1	1
rs5743869	11	1327752	C	A	0.03877	0.0147525	0.135474	0.0555585	0.100016	rs7104241	11	TOLLIP	0	intronic	0.531	NA	2	5	1	1	1
rs11245964	11	1113278	T	C	0.336	2.28583e-05	0.0907954	0.0214395	0.153781	rs2672794	11	MUC2	8858	intergenic	0.53	5	2	15	1	1	1
rs6492945	15	40689947	T	C	0.4085	7.77955e-07	-0.0958256	0.0193947	0.691416	rs59424629	15	KNSTRN	3499	intergenic	0.53	6	5	5	1	1	1
rs11606152	11	767750	T	C	0.334	NA	NA	NA	0.276361	rs28655651	11	PDDC1	0	UTR3	0.529	NA	3	4	1	1	1
rs10426276	19	10690557	G	C	0.04573	0.000371792	-0.167576	0.0470807	0.233766	rs142770866	17	AP1M2	0	intronic	0.529	7	4	15	1	1	1
rs34981148	10	81388024	TG	T	0.3698	NA	NA	NA	0.746679	rs2559728	10	RP11-589B3.6	488	downstream	0.528	NA	9	15	0	1	1
rs437891	10	81419054	G	A	0.4215	NA	NA	NA	0.548238	rs2559728	10	RP11-506M13.3	1592	intergenic	0.528	NA	15	15	0	1	0
rs71327040	3	46263208	G	T	0.07952	5.74057e-11	0.275567	0.0420691	0.432887	rs34339943	1	CCR3	0	intronic	0.527	4	2	15	1	1	1
rs7910124	10	81230315	A	G	0.2793	0.000180827	0.0886403	0.0236728	0.299777	rs2559728	10	ZCCHC24	24931	intergenic	0.527	7	5	15	0	1	1
10:81235520:C:G	10	81235520	G	C	0.16	NA	NA	NA	0.25759	rs2559728	10	TPRX1P1	23901	intergenic	0.527	NA	5	15	0	1	1
rs4766676	12	113365581	C	T	0.3658	2.0758e-07	0.10742	0.0206878	0.891472	rs10774671	13	OAS1:RP1-71H24.1	0:0	ncRNA_intronic	0.527	6	4	15	1	1	0
rs59496954	20	62405116	G	A	0.2505	0.0446841	-0.046341	0.0230826	0.0588239	rs116905074	19	ZBTB46	0	intronic	0.527	4	4	5	1	1	1
rs35059249	3	46268528	A	ATT	0.07952	NA	NA	NA	0.432887	rs34339943	1	CCR3	0	intronic	0.526	NA	5	15	1	1	1
rs370956308	11	739741	C	CT	0.3847	NA	NA	NA	0.0591239	rs28655651	11	TALDO1	7587	intergenic	0.526	NA	5	15	1	1	1
rs199538350	3	46079524	T	TTTTTG	0.0994	NA	NA	NA	0.795414	rs34339943	1	XCR1	10289	intergenic	0.525	NA	13	15	0	1	1
rs7396970	11	1390273	G	C	0.2316	3.08159e-06	-0.10514	0.0225366	0.760431	rs7104241	11	BRSK2	20855	intergenic	0.525	5	8	15	0	1	1
rs7116333	11	1607470	C	A	0.4662	NA	NA	NA	0.0545977	rs7103987	11	KRTAP5-AS1	0	ncRNA_intronic	0.525	7	5	14	1	1	1
rs10641451	21	35267834	TGC	T	0.4145	NA	NA	NA	0.137617	rs12626952	20	AP000304.12:ITSN1	0:0	NA	0.525	NA	1	5	1	1	1
rs1118021	3	46168258	T	A	0.2038	0.0461067	-0.0563042	0.0282309	0.0785039	rs4396933	1	FLT1P1	15591	intergenic	0.524	7	5	15	0	1	1
rs17217831	3	46305441	C	A	0.07654	NA	NA	NA	0.357463	rs34339943	1	CCR3	0	intronic	0.524	7	5	15	1	1	1
rs34576455	4	89820264	CAT	C	0.1968	NA	NA	NA	0.0681821	rs2609260	3	FAM13A	0	intronic	0.524	NA	5	15	1	0	1
rs4024210	19	10586742	G	T	0.1789	NA	NA	NA	0.100936	rs34536443	17	PDE4A	6436	intergenic	0.524	NA	5	5	1	0	0
rs6841272	4	89760453	C	T	0.03976	0.0183653	-0.113453	0.0481106	0.0624958	rs2609260	3	FAM13A	0	intronic	0.523	7	5	15	1	1	1
rs1873001	3	46032847	C	T	0.3439	9.96529e-14	-0.152557	0.0205012	0.249791	rs34339943	1	FYCO1	0	intronic	0.522	5	2	5	1	1	1
rs1250756	10	81254770	T	C	0.2525	0.00286671	0.0673278	0.0225805	0.366131	rs2559728	10	TPRX1P1	4651	intergenic	0.522	5	5	14	0	1	1
rs370736801	10	81439826	CATAT	C	0.04175	NA	NA	NA	0.0736097	rs2559728	10	RP11-119F19.2	0	ncRNA_intronic	0.522	NA	5	15	0	1	0
rs9795167	11	1431651	G	A	0.4583	NA	NA	NA	0.0615736	rs7104241	11	BRSK2	0	intronic	0.522	5	1	15	1	1	1
rs369749749	19	4609125	T	TA	0.494	NA	NA	NA	0.104195	rs2277732	16	CTB-50L17.2	12080	intergenic	0.522	NA	5	14	0	0	0
rs2421830	3	169554129	G	A	0.2584	7.63404e-07	-0.106626	0.0215646	0.620879	rs2293607	2	LRRIQ4	0	intronic	0.52	NA	2	15	1	1	1
rs67287708	4	90053874	C	G	0.08748	0.000205553	-0.112565	0.030324	0.368917	rs2609260	3	RNU6-907P	1769	intergenic	0.52	6	5	15	0	1	1
rs12421999	11	34510595	T	C	0.1193	0.00397972	-0.0815678	0.0283245	0.223959	rs7949972	12	ELF5	0	intronic	0.52	5	7	15	1	1	1
rs57215269	19	4609123	T	TA	0.494	NA	NA	NA	0.104195	rs2277732	16	CTB-50L17.2	12082	intergenic	0.52	NA	5	14	0	0	0
rs12480691	20	62254918	G	A	0.1133	0.0235168	-0.0761331	0.0336138	0.0760584	rs116905074	19	GMEB2	0	intronic	0.52	6	4	5	1	1	1
rs13092887	3	45909644	C	A	0.08648	NA	NA	NA	0.451129	rs34339943	1	LZTFL1	0	intronic	0.519	5	5	15	1	1	1
rs4988618	12	113363178	G	A	0.3658	1.71066e-07	0.108143	0.0206841	0.891472	rs10774671	13	OAS1:RP1-71H24.1	0:0	ncRNA_intronic	0.519	1f	1	15	1	1	0
rs2869969	4	89893911	T	C	0.3101	7.48254e-05	-0.08463	0.0213691	0.0854245	rs2609260	3	FAM13A	0	intronic	0.518	6	5	15	1	1	1
rs61307181	9	109314945	CA	C	0.3539	NA	NA	NA	0.059682	rs60568503	8	RP11-308N19.1	0	ncRNA_intronic	0.518	NA	15	15	0	0	1
rs2493713	10	81649829	C	A	0.3966	7.72483e-05	0.0805359	0.0203745	0.217778	rs2559728	10	PGGT1BP2	2074	intergenic	0.517	7	5	15	0	1	1
rs734747	21	35346922	C	T	0.4821	3.85346e-07	-0.100748	0.0198478	0.102307	rs12626952	20	LINC00649	0	ncRNA_exonic	0.517	5	5	5	0	1	1
rs12801744	11	1493132	C	T	0.09344	0.0105829	-0.0976898	0.0382171	0.335241	rs34830395	11	MOB2	0	intronic	0.516	4	4	4	1	1	1
rs6441947	3	46284496	G	A	0.2992	0.0379061	0.0875758	0.0421875	0.11129	rs4396933	1	CCR3	0	intronic	0.515	6	5	15	1	1	1
rs545122431	10	81419064	C	T	0.01988	NA	NA	NA	0.0700254	rs2559728	10	RP11-506M13.3	1582	intergenic	0.515	NA	15	15	0	0	0
rs17886986	10	81326673	C	T	0.1382	0.00175286	0.0886998	0.0283459	0.247394	rs2559728	10	SFTPA2	6519	intergenic	0.514	NA	9	14	1	1	1
rs35655700	3	45893332	AT	A	0.3131	NA	NA	NA	0.24288	rs4396933	1	LZTFL1	0	intronic	0.513	NA	4	14	1	1	1
rs12261708	10	81215872	A	C	0.167	0.0474729	0.083522	0.0421391	0.0816196	rs2559728	10	ZCCHC24	10488	intergenic	0.513	6	5	15	0	1	1
rs2559759	10	81419132	T	C	0.2913	NA	NA	NA	0.46375	rs2559728	10	RP11-506M13.3	1514	intergenic	0.513	7	15	15	0	1	0
rs2300370	21	34604557	G	A	0.33	1.34676e-16	0.174846	0.0211438	0.991454	rs9636867	20	IFNAR2	0	intronic	0.513	5	1	5	1	1	1
rs1534575	11	1497223	T	C	0.1193	0.000721648	-0.10857	0.0321097	0.0620238	rs7103987	11	MOB2	0	intronic	0.512	5	4	4	1	1	1
rs3918361	3	46395786	G	A	0.2296	NA	NA	NA	0.240728	rs1542754	1	CCR2	0	intronic	0.511	5	1	14	1	1	1
rs145453701	11	1573266	TATCC	T	0.4254	NA	NA	NA	0.0501378	rs34830395	11	DUSP8	2007	intergenic	0.511	NA	5	14	1	1	1
rs111893078	19	4729442	TGACTATA	T	0.3926	NA	NA	NA	0.27412	rs2277732	16	AC005783.1	3050	intergenic	0.511	NA	2	15	1	0	1
rs516246	19	49206172	C	T	0.4414	1.89402e-09	-0.120529	0.020066	0.992383	rs492602	18	FUT2	0	intronic	0.509	NA	4	5	1	1	1
4:90000570:A:AAT	4	90000570	A	AAT	0.2863	NA	NA	NA	0.0777741	rs2609260	3	FAM13A	0	intergenic	0.508	NA	5	15	1	1	1
rs201623181	10	81277302	G	A	0.2227	NA	NA	NA	0.11566	rs2559728	10	EIF5AL1	1113	intergenic	0.508	5	5	15	1	1	1
rs146887813	12	113390347	TG	T	0.2336	NA	NA	NA	0.169576	rs10774671	13	RP1-71H24.1:OAS3	0:0	ncRNA_intronic	0.508	NA	4	5	1	1	0
rs1765762	13	113533653	G	T	0.4881	0.00154408	-0.0709097	0.0223953	0.27461	rs12585036	14	ATP11A	0	intronic	0.508	5	4	4	1	1	1
rs45469491	20	62195726	G	A	0.04672	0.00850811	-0.147102	0.0559067	0.230921	rs116905074	19	HELZ2	0	exonic	0.508	5	3	4	1	1	0
rs539153155	10	81340852	C	A	0.09543	NA	NA	NA	0.191588	rs2559728	10	MBL3P	1201	intergenic	0.507	NA	5	15	0	0	1
rs281393	19	49224484	C	T	0.3777	0.00137965	0.0642352	0.0200806	0.417787	rs492602	18	RASIP1	0	intronic	0.507	4	1	1	1	1	1
rs6421966	11	1126979	G	T	0.1988	1.588e-07	-0.132712	0.0253168	0.123381	rs7480563	11	MUC2	22559	intergenic	0.506	5	5	15	0	0	0
11:1213804:C:T	11	1213804	T	C	0.16	NA	NA	NA	0.485798	rs12802931	11	MUC5AC	0	intergenic	0.506	5	4	14	1	0	0
rs34135090	11	1472529	G	A	0.07058	0.0317383	0.0907994	0.0422777	0.0645265	rs7103987	11	BRSK2	0	intronic	0.506	2b	4	15	1	1	1
3:169406720:A:G	3	169406720	A	G	0.34	NA	NA	NA	0.277285	rs2293607	2	RP11-3K16.1	20362	intergenic	0.504	NA	13	15	0	1	1
rs35625008	9	117634012	GAAA	G	0.4205	NA	NA	NA	0.550352	rs722126	9	TNFSF8	21990	intergenic	0.504	NA	5	15	0	1	1
rs12787723	11	1372995	G	C	0.3141	NA	NA	NA	0.416633	rs7104241	11	BRSK2	38133	intergenic	0.504	4	5	14	0	1	1
rs6554754	5	1297258	T	C	0.1402	0.000226459	-0.11409	0.0309396	0.172002	rs7725218	4	TERT	2073	intergenic	0.503	6	5	14	1	1	1
rs28439383	11	1221038	C	T	0.2028	NA	NA	NA	0.0994302	rs2672794	11	MUC5AC	0	intergenic	0.502	2b	4	15	1	1	1
rs2269899	12	113381956	C	T	0.3569	3.23576e-07	0.108115	0.0211611	0.850582	rs10774671	13	RP1-71H24.1:OAS3	0:0	ncRNA_intronic	0.502	NA	4	5	1	1	1
rs4244579	15	40702294	C	T	0.3499	6.00957e-08	-0.121545	0.0224315	0.494173	rs59424629	15	IVD	0	intronic	0.502	6	4	4	1	1	1
rs144494414	4	89834602	G	GGAA	0.4215	NA	NA	NA	0.283673	rs2609260	3	FAM13A	0	intronic	0.5	NA	5	15	1	1	1
rs8180279	4	89914043	G	A	0.4662	6.2615e-05	-0.0762865	0.0190586	0.133142	rs2609260	3	FAM13A	0	intronic	0.5	5	5	15	1	1	1
rs112347425	3	46460888	C	T	0.1074	0.000559135	-0.129792	0.0376132	0.0577478	rs1542754	1	CCRL2	6399	intergenic	0.499	7	4	15	1	1	1
rs35895909	3	46460967	C	T	0.1421	NA	NA	NA	0.170776	rs34339943	1	CCRL2	6478	intergenic	0.499	7	4	15	1	1	1
rs60021514	5	1240103	C	G	0.336	0.0313027	0.0552451	0.0256572	0.0586119	rs7725218	4	SLC6A18	0	intronic	0.499	4	2	15	1	0	1
rs34980032	20	62194510	T	C	0.0497	0.0252138	-0.123854	0.0553387	0.214951	rs116905074	19	HELZ2	0	exonic	0.499	NA	3	4	1	1	0
rs79983612	3	46190327	G	C	0.09443	1.29147e-06	0.223461	0.0461595	0.525957	rs34339943	1	FLT1P1	5157	intergenic	0.498	7	5	15	0	1	1
rs11003034	10	81247448	G	T	0.1272	NA	NA	NA	0.171781	rs2559728	10	TPRX1P1	11973	intergenic	0.498	4	2	15	0	1	1
rs66506858	3	169555162	TTC	T	0.2565	NA	NA	NA	0.62874	rs2293607	2	LRRIQ4	0	intronic	0.497	NA	5	15	1	1	1
rs13098597	3	169599567	T	A	0.334	0.00889967	-0.0563621	0.0215461	0.272207	rs2293607	2	LRRC31	11848	intergenic	0.497	5	5	15	0	1	1
10:81235520:G:T	10	81235520	G	T	0.01889	NA	NA	NA	0.25759	rs2559728	10	TPRX1P1	23901	NA	0.497	NA	5	15	0	1	1
rs71022988	11	921972	C	CAAAG	0.4523	NA	NA	NA	0.0828445	rs28655651	11	AP2A2	2921	intergenic	0.497	NA	2	15	1	1	1
rs563874534	3	45892717	A	ATTT	0.1968	NA	NA	NA	0.371883	rs4396933	1	LZTFL1	0	intronic	0.496	NA	4	14	1	1	1
rs2559728	10	81372502	T	A	0.3628	1.13996e-08	0.145968	0.0255704	1	rs2559728	10	SFTPA1	0	intronic	0.495	4	5	15	1	1	1
rs11245950	11	1094629	T	C	0.4901	2.83621e-23	0.208968	0.0210266	0.118259	rs12802931	11	MUC2	0	intronic	0.495	5	5	15	1	1	0
rs28591236	11	1561353	C	T	0.1203	NA	NA	NA	0.064585	rs7103987	11	DUSP8	13920	intergenic	0.495	5	5	14	0	1	1
rs443147	20	62230585	T	G	0.1133	0.0238813	0.077787	0.0344338	0.0760584	rs116905074	19	GMEB2	0	intronic	0.495	5	4	4	1	1	1
rs12245324	10	81245246	G	A	0.09841	0.035593	0.0646336	0.0307553	0.082059	rs2559728	10	TPRX1P1	14175	intergenic	0.494	6	5	15	0	1	1
rs548671603	10	81587551	G	GT	0.05567	NA	NA	NA	0.0547998	rs2559728	10	RP11-182L21.6	192	downstream	0.494	NA	1	1	0	0	1
rs568405618	19	4728046	AAC	A	0.4115	NA	NA	NA	0.597891	rs2277732	16	AC005783.1	1654	intergenic	0.494	NA	5	15	1	1	1
rs41308092	20	62324391	G	A	0.02783	1.3101e-06	-0.343503	0.0709978	0.612712	rs116905074	19	RTEL1:RTEL1-TNFRSF6B	0:0	intronic	0.494	4	2	5	1	1	1
rs2186356	21	34581365	T	C	0.1511	0.0193296	0.0606374	0.0259233	0.175112	rs9636867	20	IFNAR2	20840	intergenic	0.494	5	5	15	0	1	1
rs7318323	13	113523843	C	A	0.3588	0.000889372	-0.0664255	0.0199874	0.141373	rs12585036	14	ATP11A	0	intronic	0.493	5	4	5	1	1	1
rs2409508	21	35371824	T	C	0.3141	0.00888413	0.0541914	0.0207116	0.117772	rs12626952	20	LINC00649	21831	intergenic	0.493	7	5	15	0	1	1
rs4975617	5	1252475	C	G	0.333	NA	NA	NA	0.0865194	rs7725218	4	TERT	786	downstream	0.492	4	2	15	1	0	1
10:81319267:C:T	10	81319267	T	C	0.2127	NA	NA	NA	0.247574	rs2559728	10	SFTPA2	0	UTR5	0.492	NA	1	15	1	1	1
rs377170197	12	113372352	G	GA	0.3648	NA	NA	NA	0.877818	rs10774671	13	RP1-71H24.1	0	ncRNA_intronic	0.492	NA	5	15	1	1	0
rs4437212	4	89894010	C	T	0.3101	NA	NA	NA	0.0854245	rs2609260	3	FAM13A	0	intronic	0.491	6	5	15	1	1	1
rs143001598	10	81429602	T	C	0.2018	NA	NA	NA	0.190225	rs2559728	10	RP11-506M13.3:RP11-119F19.2	0:0	ncRNA_intronic	0.491	6	5	15	0	1	1
rs74345271	10	81501357	T	A	0.05567	NA	NA	NA	0.102922	rs2559728	10	RP11-119F19.2	0	ncRNA_intronic	0.491	6	5	15	0	1	0
rs6787643	3	46487671	G	A	0.338	0.000117856	0.0793148	0.0205983	0.0899992	rs34339943	1	LTF	0	intronic	0.49	5	4	15	1	1	1
rs2172111	9	109513291	G	T	0.2137	5.73942e-09	-0.139113	0.0238854	0.128905	rs60568503	8	RP11-308N19.5	28079	intergenic	0.49	7	5	15	0	1	1
rs34791483	15	40646143	CA	C	0.1471	NA	NA	NA	0.129512	rs59424629	15	PHGR1	0	intronic	0.489	NA	1	15	1	1	1
rs17078454	3	45981215	C	T	0.2107	0.00779677	-0.062414	0.0234573	0.0586184	rs4396933	1	FYCO1	0	intronic	0.488	4	4	5	1	1	1
rs3136672	3	46242785	T	C	0.1034	NA	NA	NA	0.482659	rs34339943	1	CCR3	0	intronic	0.488	NA	5	15	1	1	1
rs10832805	11	1396920	G	C	0.2217	3.91346e-06	0.105795	0.0229197	0.0627155	rs72846383	11	BRSK2	14208	intergenic	0.488	5	1	15	0	1	1
rs147946810	19	10693663	G	A	0.01093	NA	NA	NA	0.0772668	rs142770866	17	AP1M2	0	intronic	0.488	7	4	14	1	1	1
rs4505789	4	89825615	C	A	0.4235	0.00012781	0.0737513	0.019253	0.283664	rs2609260	3	FAM13A	0	intronic	0.487	6	4	15	1	1	1
rs10412111	19	49155256	G	A	0.341	0.0409221	0.0425581	0.0208178	0.0992957	rs492602	18	SEC1P	0	ncRNA_intronic	0.487	5	5	15	1	1	1
rs1820620	10	81354077	C	T	0.1372	0.00183105	0.0909312	0.0291788	0.252689	rs2559728	10	SFTPA3P	972	downstream	0.486	6	9	15	0	1	1
rs12574171	11	1395687	G	C	0.04672	0.000113225	0.166231	0.0430611	0.0758405	rs7104241	11	BRSK2	15441	intergenic	0.486	5	5	15	0	1	1
rs545449730	9	109313753	C	CT	0.4026	NA	NA	NA	0.0992711	rs60568503	8	RP11-308N19.1	0	ncRNA_intronic	0.485	NA	15	15	0	0	1
rs6478106	9	117545666	C	T	0.2913	0.0331458	0.0453418	0.0212841	0.113207	rs722126	9	TNFSF15	1248	intergenic	0.485	5	5	15	1	1	1
rs67348870	19	4740420	A	AT	0.4901	NA	NA	NA	0.109513	rs2277732	16	AC005783.1	14028	intergenic	0.485	NA	5	14	0	0	1
rs148605293	4	89753037	A	AT	0.327	NA	NA	NA	0.10746	rs2609260	3	FAM13A	0	intronic	0.484	NA	5	15	1	1	1
rs10850100	12	113364512	T	C	0.3658	1.88119e-07	0.107771	0.0206825	0.891472	rs10774671	13	OAS1:RP1-71H24.1	0:0	ncRNA_intronic	0.484	1f	5	15	1	1	0
rs485186	19	49207206	A	G	0.4692	4.73873e-08	-0.109444	0.0200417	0.879409	rs492602	18	FUT2	0	exonic	0.484	NA	4	5	1	1	1
rs17881475	10	81323272	G	A	0.05765	NA	NA	NA	0.120606	rs2559728	10	SFTPA2	3118	intergenic	0.483	NA	7	14	1	1	1
rs56367042	11	1283511	C	T	0.03877	0.00303626	0.176273	0.0594704	0.100016	rs7104241	11	MUC5B	104	downstream	0.483	1f	1	2	1	1	1
rs35214157	11	1538653	G	A	0.09344	0.0189631	-0.0898938	0.0383137	0.335241	rs34830395	11	MOB2	16175	intergenic	0.483	5	4	5	0	1	1
rs71479671	10	81261872	G	A	0.4384	2.27093e-06	-0.123116	0.0260416	0.355568	rs2559728	10	RP11-342M3.1	1956	intergenic	0.482	6	5	14	1	1	1
rs368012850	19	49107985	CA	C	0.2326	NA	NA	NA	0.0679385	rs492602	18	FAM83E	0	intronic	0.482	NA	4	15	1	1	1
rs10837570	11	1632168	G	C	0.2147	NA	NA	NA	0.125327	rs34830395	11	KRTAP5-3	2474	intergenic	0.481	5	5	14	1	1	1
rs9877860	3	46324071	T	C	0.2167	NA	NA	NA	0.27653	rs1542754	1	CCR3	15873	intergenic	0.48	6	5	15	0	1	1
rs35465430	3	46374436	G	C	0.3022	3.20869e-05	-0.0999564	0.0240388	0.451482	rs1542754	1	CCR2	20788	intergenic	0.48	5	5	15	0	1	1
rs66702674	3	46552044	C	G	0.08549	2.25811e-06	0.162229	0.0343064	0.12055	rs34339943	1	LRRC2	4868	intergenic	0.48	6	4	15	1	1	1
rs4979469	9	117640421	A	G	0.4235	NA	NA	NA	0.545363	rs722126	9	TNFSF8	15581	intergenic	0.48	7	5	15	0	1	1
rs28731161	11	1225232	G	A	0.2018	NA	NA	NA	0.101507	rs2672794	11	MUC5AC	2867	intergenic	0.48	2b	2	15	1	1	1
11:1430286:A:G	11	1430286	A	G	0.3091	NA	NA	NA	0.299304	rs7103987	11	BRSK2	0	NA	0.48	NA	5	15	1	0	1
rs11915664	3	45623999	A	T	0.1471	9.83058e-05	0.123443	0.0316949	0.10892	rs17638604	1	LIMD1	0	intergenic	0.479	5	2	15	1	1	1
rs34068335	3	45954339	C	T	0.1183	NA	NA	NA	0.889483	rs34339943	1	LZTFL1	0	intronic	0.479	5	3	15	1	1	1
rs143999778	10	81749992	AG	A	0.1402	NA	NA	NA	0.072459	rs2559728	10	RP11-479O17.7	6995	intergenic	0.479	NA	5	14	1	1	1
rs55933911	11	1263687	C	T	0.04771	NA	NA	NA	0.214935	rs72846383	11	MUC5B:RP11-532E4.2	0:0	exonic	0.479	NA	4	15	1	1	1
rs3742233	13	113537448	G	A	0.4592	0.000120064	0.0933281	0.0242663	0.295375	rs12585036	14	ATP11A	0	UTR3	0.479	4	4	5	1	1	1
rs17770341	4	90048177	C	A	0.07853	NA	NA	NA	0.136419	rs2609260	3	RNU6-907P	3825	intergenic	0.478	6	5	15	0	1	1
rs111589637	10	81553064	AT	A	0.339	NA	NA	NA	0.367099	rs2559728	10	RP11-773D16.1	10748	intergenic	0.477	NA	5	15	0	1	0
rs12270802	11	1104123	C	T	0.09344	1.95239e-05	0.14765	0.0345763	0.116652	rs7480563	11	MUC2	0	exonic	0.477	5	5	15	1	1	1
rs74046949	11	1443684	C	T	0.2525	0.00195575	0.0728162	0.0235128	0.306523	rs7103987	11	BRSK2	0	intronic	0.477	3a	5	15	1	1	1
rs149554887	11	1564535	GTA	G	0.1203	NA	NA	NA	0.064585	rs7103987	11	DUSP8	10738	intergenic	0.477	NA	5	14	0	0	1
rs190988664	13	113518119	G	C	0.3419	NA	NA	NA	0.1474	rs12585036	14	ATP11A	0	intronic	0.477	7	4	5	1	0	1
rs11882796	19	49225766	A	T	0.4831	0.000228296	-0.0849815	0.0230586	0.68647	rs492602	18	RASIP1	0	intronic	0.477	7	4	5	1	1	1
rs6441934	3	45962802	T	C	0.1809	3.52509e-07	0.133178	0.0261494	0.492152	rs4396933	1	FYCO1	0	UTR3	0.476	4	4	4	1	1	1
rs1545985	3	46005478	A	G	0.3489	NA	NA	NA	0.248317	rs34339943	1	FYCO1	0	intronic	0.475	7	4	4	1	1	1
rs13073861	3	46150156	C	A	0.4235	8.83447e-06	-0.0873491	0.019656	0.0900134	rs34339943	1	FLT1P1	33693	intergenic	0.475	6	5	15	0	1	1
rs200794017	10	81545696	C	CA	0.09245	NA	NA	NA	0.0868343	rs2559728	10	RP11-773D16.1	18116	intergenic	0.475	NA	5	15	0	1	0
rs3793964	11	1301982	T	C	0.3469	7.96548e-08	-0.128443	0.0239279	0.179503	rs7104241	11	TOLLIP	0	intronic	0.475	5	4	4	1	1	1
rs62217849	20	62404745	G	T	0.2515	0.0357437	-0.0473184	0.0225344	0.0648756	rs116905074	19	ZBTB46	0	intronic	0.475	3a	4	5	1	1	1
rs1894387	3	46392089	G	T	0.07455	NA	NA	NA	0.361132	rs34339943	1	CCR2	3135	intergenic	0.474	7	2	14	1	1	1
rs11003052	10	81403975	C	A	0.493	NA	NA	NA	0.300424	rs2559728	10	RP11-589B3.6	12030	intergenic	0.474	6	14	15	0	1	0
rs141795824	3	45626179	CTT	C	0.3976	NA	NA	NA	0.0898432	rs73062378	1	LIMD1	0	intergenic	0.473	NA	5	15	1	1	1
rs374152913	10	81295476	C	T	0.1501	NA	NA	NA	0.200727	rs2559728	10	RPS12P18	8366	intergenic	0.472	6	5	15	0	1	1
rs73069952	3	46582367	G	C	0.08549	1.16371e-06	0.16659	0.0342656	0.12055	rs34339943	1	LRRC2	0	intronic	0.471	5	4	5	1	1	1
rs11347	11	1222325	C	T	0.2048	NA	NA	NA	0.315929	rs12802931	11	MUC5AC	0	intergenic	0.471	5	5	15	1	0	1
11:1640465:A:AAAG	11	1640465	A	AAAG	0.07555	NA	NA	NA	0.0580132	rs7103987	11	KRTAP5-4	1722	intergenic	0.47	NA	5	14	1	0	1
rs78064630	19	10562802	G	A	0.07555	1.28981e-06	0.220155	0.0454742	0.75572	rs142770866	17	PDE4A	0	intronic	0.47	2b	2	5	1	1	1
rs34167705	3	46585420	T	C	0.08549	2.68377e-05	0.155777	0.0371006	0.12055	rs34339943	1	LRRC2	0	intronic	0.469	7	4	15	1	1	1
rs9577393	13	113466794	T	C	0.4652	0.000788276	-0.0701649	0.0209018	0.0518913	rs12585036	14	ATP11A	0	intronic	0.469	5	4	5	1	1	1
rs10936596	3	169467481	T	C	0.3429	1.76369e-05	-0.0878697	0.0204687	0.595545	rs2293607	2	TERC	14826	intergenic	0.468	4	5	14	0	1	1
10:81820089:A:AAAAACAAAACAAAAC	10	81820089	A	AAAAACAAAACAAAAC	0.07256	NA	NA	NA	0.0847319	rs2559728	10	TMEM254-AS1	0	NA	0.468	NA	5	15	0	1	1
rs34011434	21	35381303	G	A	0.2783	0.00547703	0.0616739	0.0222044	0.169045	rs12626952	20	LINC00649	31310	intergenic	0.468	5	5	15	0	1	1
rs369457505	10	81750237	T	TA	0.1402	NA	NA	NA	0.0767736	rs2559728	10	RP11-479O17.7	7240	intergenic	0.467	NA	5	15	1	1	1
rs13051329	21	35322889	C	T	0.1471	NA	NA	NA	0.497613	rs12626952	20	LINC00649	0	ncRNA_intronic	0.467	5	2	15	0	1	1
rs7909837	10	81228041	T	C	0.4374	0.000320657	0.0812979	0.0225952	0.37011	rs2559728	10	ZCCHC24	22657	intergenic	0.466	4	5	15	0	1	1
rs34834834	10	81302249	C	T	0.2833	0.000225244	0.103719	0.0281166	0.459657	rs2559728	10	RPS12P18	1593	intergenic	0.466	5	5	15	0	1	1
rs147168893	4	89805354	C	CA	0.2227	NA	NA	NA	0.0633922	rs2609260	3	FAM13A	0	intronic	0.464	NA	5	15	1	1	1
rs10009019	4	89901824	A	G	0.3101	3.48436e-05	-0.084647	0.0204498	0.0854245	rs2609260	3	FAM13A	0	intronic	0.464	7	5	15	1	1	1
rs7106709	11	1103100	C	T	0.09344	2.11804e-05	0.14712	0.0345995	0.116652	rs7480563	11	MUC2	0	intronic	0.464	NA	5	15	1	1	1
rs4766666	12	113364332	A	G	0.3648	2.35347e-07	0.106912	0.0206833	0.88727	rs10774671	13	OAS1:RP1-71H24.1	0:0	ncRNA_intronic	0.463	2c	5	15	1	1	0
rs6852288	4	89925810	C	G	0.3976	0.000232135	-0.0829668	0.022538	0.103579	rs2609260	3	FAM13A	0	intronic	0.462	7	4	5	1	1	1
rs561618054	6	7565035	C	CAACTATAT	0.2753	NA	NA	NA	0.545242	rs2076295	5	DSP	0	intronic	0.462	NA	4	14	1	1	1
rs59677146	11	745301	G	GA	0.335	NA	NA	NA	0.265657	rs28655651	11	TALDO1	2027	intergenic	0.462	NA	5	15	1	1	1
rs75018438	11	1362469	C	A	0.174	9.69574e-07	0.128807	0.0262994	0.463894	rs7104241	11	TOLLIP-AS1	30531	intergenic	0.462	5	5	14	0	1	1
rs146319608	11	34381747	GTT	G	0.2078	NA	NA	NA	0.0755554	rs7949972	12	ABTB2	2191	intergenic	0.462	NA	5	15	1	0	1
rs539393901	10	81695607	GC	G	0.493	NA	NA	NA	0.125412	rs2559728	10	MBL1P	0	ncRNA_intronic	0.461	NA	5	14	1	1	1
rs35619543	11	1242250	G	T	0.2604	3.08387e-10	-0.178298	0.028326	0.0980022	rs2672794	11	MUC5B	2045	intergenic	0.461	3a	5	15	1	0	1
rs12507131	4	90045095	A	T	0.08748	0.000130178	-0.115247	0.0301212	0.379948	rs2609260	3	RP11-84C13.2	4072	intergenic	0.46	5	2	15	1	1	1
rs7449190	5	1297918	T	C	0.159	2.17981e-06	-0.137255	0.0289811	0.216032	rs7725218	4	TERT	2733	intergenic	0.46	5	5	14	1	1	1
rs60306777	6	41492696	T	A	0.2604	NA	NA	NA	0.0676023	rs2496644	6	RP11-328M4.2	0	ncRNA_intronic	0.46	2b	5	14	0	1	0
rs2745906	11	34392928	C	G	0.2137	0.0018242	-0.0761585	0.0244297	0.28432	rs7949972	12	ABTB2	13372	intergenic	0.46	3a	2	15	0	1	1
rs726658	9	117696266	C	G	0.2584	0.0314258	0.0523568	0.0243335	0.10193	rs722126	9	TNFSF8	3568	intergenic	0.459	5	5	15	1	1	1
rs148851068	11	1484169	CTT	C	0.1113	NA	NA	NA	0.0578524	rs7103987	11	BRSK2	249	downstream	0.459	NA	4	5	1	1	1
rs142590007	19	4616963	A	ATT	0.3817	NA	NA	NA	0.216664	rs2277732	16	CTB-50L17.2	4242	intergenic	0.459	NA	5	14	0	0	0
rs4253583	10	81360957	T	C	0.1252	0.000420842	-0.134335	0.0380913	0.0984326	rs2559728	10	SFTPA3P	5540	intergenic	0.458	7	7	15	1	1	1
11:1640465:A:AAG	11	1640465	A	AAG	0.05567	NA	NA	NA	0.0580132	rs7103987	11	KRTAP5-4	1722	NA	0.458	NA	5	14	1	0	1
rs71327033	3	46192069	G	C	0.02386	NA	NA	NA	0.102208	rs34339943	1	FLT1P1	6899	intergenic	0.457	7	5	15	0	1	1
rs1149763	10	81296622	C	T	0.09245	NA	NA	NA	0.0948007	rs2559728	10	RPS12P18	7220	intergenic	0.457	NA	5	15	0	0	1
rs7101802	11	1437782	T	C	0.2336	6.04884e-05	-0.088642	0.0221003	0.273063	rs7103987	11	BRSK2	0	intronic	0.457	5	4	9	1	1	1
rs73583718	19	49181945	A	G	0.1431	0.0298946	0.0663577	0.0305587	0.0731219	rs492602	18	SEC1P	0	ncRNA_intronic	0.457	5	5	15	1	1	1
rs10410853	19	49324401	G	C	0.4254	NA	NA	NA	0.0697331	rs492602	18	HSD17B14	0	intronic	0.457	7	5	5	1	1	1
rs13099120	3	45970944	C	G	0.1203	NA	NA	NA	0.90764	rs34339943	1	FYCO1	0	intronic	0.456	2b	4	4	1	1	1
rs10740507	10	81223607	A	G	0.2783	0.000496422	0.0746425	0.0214325	0.303045	rs2559728	10	ZCCHC24	18223	intergenic	0.456	5	5	15	0	1	1
rs4980102	10	81459973	C	T	0.2296	NA	NA	NA	0.269994	rs2559728	10	RP11-119F19.2	0	ncRNA_intronic	0.455	6	5	15	1	1	1
rs13068572	3	46177096	G	A	0.1203	NA	NA	NA	0.926324	rs34339943	1	FLT1P1	6753	intergenic	0.454	5	2	15	0	1	1
rs12631342	3	46338435	G	C	0.2992	0.000108306	-0.0980146	0.025319	0.100849	rs4396933	1	UQCRC2P1	13646	intergenic	0.454	5	5	15	0	1	1
rs34238768	4	89737137	TA	T	0.1431	NA	NA	NA	0.0665567	rs2609260	3	FAM13A	0	intronic	0.453	NA	5	5	1	0	1
rs112154062	11	1111791	C	CA	0.2773	NA	NA	NA	0.124571	rs7480563	11	MUC2	7371	intergenic	0.453	NA	5	15	1	0	1
rs28452143	11	1215698	A	G	0.3678	0.0413449	-0.0474736	0.0232707	0.228746	rs2672794	11	MUC5AC	0	intergenic	0.453	5	4	14	1	1	0
rs746492	3	46417312	G	T	0.4652	4.03429e-07	0.0969539	0.0191331	0.214994	rs1542754	1	RP11-24F11.2:CCR5	0:0	ncRNA_intronic	0.452	NA	2	14	1	1	1
rs4766672	12	113365148	G	A	0.3658	NA	NA	NA	0.891472	rs10774671	13	OAS1:RP1-71H24.1	0:0	ncRNA_intronic	0.452	7	5	15	1	1	0
rs56406843	20	62208820	G	A	0.03082	7.09848e-07	-0.30863	0.0622408	0.34676	rs116905074	19	HELZ2	3227	intergenic	0.452	4	1	15	1	1	1
rs138686009	10	81899975	T	TA	0.1551	NA	NA	NA	0.096929	rs2559728	10	PLAC9	0	intronic	0.451	NA	4	14	1	1	1
rs7610518	3	46161631	G	A	0.327	NA	NA	NA	0.267159	rs34339943	1	FLT1P1	22218	intergenic	0.45	6	5	15	0	1	1
rs148269468	3	169400629	GAA	G	0.338	NA	NA	NA	0.27093	rs2293607	2	MECOM	19222	intergenic	0.449	NA	14	15	0	1	1
rs5744024	11	1297350	G	A	0.03976	0.00299696	0.163984	0.0552497	0.0960772	rs7104241	11	TOLLIP	0	UTR3	0.449	NA	4	4	1	1	1
rs531681320	15	40739759	G	GAATA	0.165	NA	NA	NA	0.0745381	rs59424629	15	BAHD1	0	intronic	0.448	NA	5	5	1	1	1
rs2076294	6	7555666	A	G	0.3757	0.00316727	-0.0619972	0.0210087	0.145312	rs2076295	5	DSP	0	intronic	0.447	6	4	14	1	1	1
rs7039335	9	109454542	G	T	0.492	2.78094e-08	-0.109464	0.0197066	0.502536	rs60568503	8	RP11-308N19.4	0	ncRNA_intronic	0.446	6	5	15	0	1	1
rs1650201	10	81417283	C	T	0.2565	0.000680228	0.127787	0.0376129	0.282759	rs2559728	10	RP11-506M13.3	3363	intergenic	0.446	7	15	15	0	1	0
rs140853926	10	81454964	A	G	0.2455	0.00169043	0.097344	0.0310029	0.262133	rs2559728	10	RP11-119F19.2	0	ncRNA_intronic	0.446	7	5	15	1	1	1
rs35917282	11	1159133	G	A	0.4085	0.049197	0.0447963	0.0227753	0.0914923	rs2672794	11	MUC5AC	0	intronic	0.446	5	4	15	1	1	1
11:1640465:A:AG	11	1640465	A	AG	0.09046	NA	NA	NA	0.0580132	rs7103987	11	KRTAP5-4	1722	NA	0.446	NA	5	14	1	0	1
rs10902083	11	1081381	A	G	0.2197	2.37421e-05	0.0969107	0.0229297	0.135101	rs7480563	11	MUC2	0	intronic	0.445	5	5	15	1	1	0
rs7931055	11	1122247	C	T	0.2227	6.1762e-07	-0.138037	0.0276869	0.167468	rs7480563	11	MUC2	17827	intergenic	0.445	NA	5	15	0	0	0
rs72857505	6	41144145	C	T	0.0328	NA	NA	NA	0.0506215	rs2496644	6	TREM2	13220	NA	0.443	5	5	15	0	1	1
rs11708582	3	46333406	C	T	0.4374	9.98963e-08	-0.105259	0.0197599	0.124772	rs1542754	1	UQCRC2P1	18675	intergenic	0.442	6	5	15	0	1	1
rs10116910	9	109416375	G	T	0.4205	0.000412321	-0.0720899	0.0204101	0.283099	rs60568503	8	RP11-308N19.4	0	ncRNA_intronic	0.442	6	7	15	0	0	1
rs34815853	11	1219153	C	A	0.04374	NA	NA	NA	0.107833	rs149883855	11	MUC5AC	0	intergenic	0.442	2b	4	15	1	1	0
rs9635324	15	40703211	A	G	0.3887	3.06196e-08	-0.124549	0.0224905	0.633259	rs59424629	15	IVD	0	intronic	0.442	6	4	4	1	1	1
rs1475967	3	46490250	A	G	0.3499	0.000163592	0.0774019	0.0205339	0.0851431	rs34339943	1	LTF	0	intronic	0.441	5	4	15	1	1	1
rs10510749	3	46180416	C	T	0.09443	NA	NA	NA	0.525957	rs34339943	1	FLT1P1	3433	intergenic	0.44	5	5	15	0	1	1
rs6962751	7	128768408	C	T	0.16	0.0215042	-0.0715308	0.0311137	0.483609	rs11770861	7	RP11-286H14.4	0	ncRNA_intronic	0.44	5	5	15	0	1	1
rs3052677	4	89804988	A	AAAT	0.1909	NA	NA	NA	0.0590518	rs2609260	3	FAM13A	0	intronic	0.439	NA	5	15	1	1	1
rs71034239	10	81253264	GCTGTCAACCT	G	0.2724	NA	NA	NA	0.31757	rs2559728	10	TPRX1P1	6157	intergenic	0.439	NA	5	14	0	1	1
rs35084366	19	10580634	C	T	0.1471	0.00815755	0.079505	0.0300532	0.159362	rs34536443	17	PDE4A	328	downstream	0.439	7	5	5	1	1	0
rs6770574	3	46591104	T	A	0.08549	2.01842e-06	0.161095	0.0339034	0.12055	rs34339943	1	LRRC2	0	intronic	0.438	4	2	15	1	1	1
rs17078589	3	46124511	G	C	0.2406	0.0074165	-0.0588547	0.0219809	0.114132	rs4396933	1	XCR1	55276	intergenic	0.437	4	5	15	0	1	1
rs4683178	3	46130097	C	T	0.4254	1.6444e-05	-0.0844335	0.0195974	0.0908708	rs34339943	1	FLT1P1	53752	intergenic	0.437	6	5	15	0	1	1
rs7673818	4	89841933	C	G	0.2346	3.02621e-05	0.121713	0.0291774	0.703654	rs2609260	3	FAM13A	0	intronic	0.437	7	5	15	1	1	1
rs1903003	4	89886297	C	T	0.4463	5.58087e-06	0.0864921	0.0190441	0.237497	rs2609260	3	FAM13A	0	intronic	0.437	5	5	15	1	1	1
rs201527191	10	81367004	GTC	G	0.06958	NA	NA	NA	0.139568	rs2559728	10	SFTPA1	3690	intergenic	0.437	NA	5	15	1	1	1
rs74513584	13	113521078	CATT	C	0.3956	NA	NA	NA	0.359308	rs12585036	14	ATP11A	0	intronic	0.437	NA	4	5	1	0	1
rs7396063	11	940631	G	A	0.03877	NA	NA	NA	0.0605663	rs28655651	11	AP2A2	0	intronic	0.436	NA	2	7	1	1	0
rs73354046	21	35284130	G	A	0.08847	1.1584e-10	0.215223	0.0333955	1	rs12626952	20	AP000304.12:ATP5O	0:0	intronic	0.435	6	4	4	1	1	1
rs11364634	4	89871359	C	CT	0.3022	NA	NA	NA	0.461947	rs2609260	3	FAM13A	0	intronic	0.434	NA	5	15	1	0	1
11:1633344:T:TAAACAAAC	11	1633344	T	TAAACAAAC	0.05765	NA	NA	NA	0.0540934	rs7103987	11	KRTAP5-3	3650	intergenic	0.434	NA	5	14	1	1	1
rs576682307	19	10412471	G	GTT	0.4344	NA	NA	NA	0.115144	rs142770866	17	ZGLP1	3007	intergenic	0.434	NA	5	14	1	1	0
rs529419306	19	49331116	C	CT	0.2107	NA	NA	NA	0.0530981	rs492602	18	HSD17B14	0	intronic	0.434	NA	4	5	1	1	1
rs35621777	10	81749711	TA	T	0.3976	NA	NA	NA	0.162742	rs2559728	10	RP11-479O17.7	6714	intergenic	0.433	NA	5	14	1	1	1
rs11337221	3	169578858	CT	C	0.3728	NA	NA	NA	0.302426	rs2293607	2	LRRC31	0	intronic	0.432	NA	4	15	1	1	1
15:40636457:G:T	15	40636457	G	T	0.1143	NA	NA	NA	0.0550741	rs59424629	15	C15orf52	3288	NA	0.432	NA	2	7	1	1	1
rs9852270	3	45921043	T	C	0.3767	NA	NA	NA	0.188445	rs34339943	1	LZTFL1	0	intronic	0.431	5	5	15	1	1	1
rs540327233	10	81610417	C	T	0.04771	NA	NA	NA	0.068529	rs2559728	10	NUTM2E	0	UTR3	0.431	NA	15	15	1	1	1
rs679574	19	49206108	C	G	0.4414	1.78652e-09	-0.121163	0.0201397	0.992383	rs492602	18	FUT2	0	intronic	0.431	6	4	5	1	1	1
rs4801774	19	49279612	C	T	0.2704	0.0232901	-0.0643746	0.0283758	0.088948	rs492602	18	RNU6-317P	16796	intergenic	0.431	7	5	15	0	1	1
rs6778324	3	45971022	G	A	0.2147	0.00878908	-0.0611777	0.0233489	0.0561987	rs4396933	1	FYCO1	0	intronic	0.43	2b	4	4	1	1	1
rs199965119	10	81340984	GAGAA	G	0.06958	NA	NA	NA	0.139568	rs2559728	10	MBL3P	1069	intergenic	0.43	NA	5	15	0	1	1
11:1430286:A:T	11	1430286	A	T	0.4563	NA	NA	NA	0.299304	rs7103987	11	BRSK2	0	intronic	0.43	NA	5	15	1	0	1
rs59957953	20	62213202	A	T	0.03082	5.81034e-07	-0.309427	0.0619174	0.34676	rs116905074	19	GMEB2	5752	intergenic	0.43	7	5	5	1	1	1
rs17078930	3	46552413	T	C	0.08549	2.474e-06	0.161334	0.0342516	0.12055	rs34339943	1	LRRC2	4499	intergenic	0.429	6	4	15	1	1	1
rs146908296	4	89934477	G	GTA	0.1531	NA	NA	NA	0.638302	rs2609260	3	FAM13A	0	intronic	0.429	NA	4	5	1	1	1
rs9416208	10	81532589	A	G	0.4066	5.3221e-05	0.130504	0.0322949	0.477793	rs2559728	10	RP11-119F19.2	6503	intergenic	0.429	7	5	15	0	1	1
rs10833729	11	1443748	A	G	0.2326	0.000102024	-0.0867714	0.0223308	0.273358	rs7103987	11	BRSK2	0	intronic	0.429	4	5	15	1	1	1
rs113642918	13	113526066	G	A	0.01491	NA	NA	NA	0.0569359	rs12585036	14	ATP11A	0	exonic	0.429	5	4	5	1	1	1
rs2559753	10	81416920	G	A	0.2565	1.8587e-06	0.169757	0.0356018	0.282759	rs2559728	10	RP11-506M13.3	3726	intergenic	0.427	6	15	15	0	1	0
rs7970893	12	113390679	T	C	0.4851	1.57652e-05	0.0859686	0.0199107	0.40982	rs10774671	13	RP1-71H24.1:OAS3	0:0	ncRNA_intronic	0.427	6	4	5	1	1	0
rs11088269	21	35383937	A	G	0.1332	NA	NA	NA	0.430116	rs12626952	20	LINC00649	33944	intergenic	0.427	5	5	9	0	1	1
rs118130858	20	62345681	G	C	0.02485	9.72596e-06	-0.378393	0.0855477	0.963986	rs116905074	19	ZGPAT:RP4-583P15.15	0:0	intronic	0.426	4	4	5	1	1	1
rs138614928	10	81304385	G	T	0.1561	0.00277782	0.0819483	0.0273955	0.226027	rs2559728	10	RPS12P18	272	downstream	0.425	5	5	15	0	1	1
rs61862065	10	81344823	G	A	0.06958	NA	NA	NA	0.139568	rs2559728	10	MBL3P	189	upstream	0.425	6	5	15	0	1	1
rs111585689	21	35247109	C	T	0.08847	1.42537e-05	0.153569	0.0353851	0.801316	rs12626952	20	AP000304.12:ITSN1	0:0	intronic	0.425	6	5	15	1	1	1
rs10538438	3	46332624	A	ATT	0.4861	NA	NA	NA	0.100574	rs1542754	1	UQCRC2P1	19457	intergenic	0.424	NA	5	15	0	1	1
rs71615438	3	46039868	A	G	0.1223	NA	NA	NA	0.96294	rs34339943	1	FYCO1	2551	intergenic	0.423	6	5	15	1	1	1
rs7939243	11	1388757	T	C	0.2336	3.77322e-06	-0.104207	0.0225387	0.759631	rs7104241	11	BRSK2	22371	intergenic	0.423	7	9	15	0	1	0
rs4682791	3	45665194	G	A	0.4066	0.0476351	0.0409623	0.0206817	0.0943866	rs73062378	1	LIMD1	0	intronic	0.42	5	2	5	1	1	1
rs73830715	3	46095227	A	G	0.1431	NA	NA	NA	0.669949	rs34339943	1	XCR1	25992	intergenic	0.42	7	5	15	0	1	1
rs62130318	19	49157135	G	A	0.334	0.00604344	0.0592424	0.0215787	0.111746	rs492602	18	SEC1P	0	ncRNA_intronic	0.42	6	5	15	1	1	1
rs2834165	21	34622536	G	A	0.496	NA	NA	NA	0.495719	rs9636867	20	IFNAR2:AP000295.9	0:0	intronic	0.42	6	4	4	1	1	1
rs7633268	3	46488246	G	A	0.08549	NA	NA	NA	0.17912	rs34339943	1	LTF	0	intronic	0.419	5	4	15	1	1	1
rs61326069	11	784527	C	CT	0.4692	NA	NA	NA	0.181582	rs28655651	11	AP006621.5	229	downstream	0.419	NA	4	5	1	1	1
rs71457348	11	34432539	GA	G	0.3032	NA	NA	NA	0.276076	rs7949972	12	RP1-53C18.3	6042	intergenic	0.419	NA	5	15	0	1	1
rs146633728	10	81301689	G	A	0.2843	0.000298015	0.118272	0.0326987	0.445691	rs2559728	10	RPS12P18	2153	intergenic	0.418	7	5	15	0	1	1
rs374129696	11	1237906	C	CTCTT	0.2157	NA	NA	NA	0.198459	rs2672794	11	MUC5B	6389	intergenic	0.418	NA	5	15	1	0	1
rs2409501	21	35230135	A	G	0.2962	0.0387122	0.0456129	0.0220647	0.12731	rs12626952	20	AP000304.12:ITSN1	0:0	intronic	0.418	5	4	15	1	1	1
rs7107545	11	1388836	C	T	0.2336	4.61917e-06	-0.103211	0.0225284	0.759631	rs7104241	11	BRSK2	22292	intergenic	0.417	6	8	15	0	1	0
rs182139567	4	89762474	G	T	0.03976	0.0219876	-0.110492	0.0482374	0.0624958	rs2609260	3	FAM13A	0	intronic	0.416	7	5	15	1	1	1
rs4743008	9	109330185	G	C	0.2942	0.0327418	-0.0463291	0.0216974	0.0882742	rs60568503	8	RP11-308N19.1	0	ncRNA_intronic	0.415	7	9	15	0	0	1
rs12979891	19	49227256	C	T	0.4791	1.16335e-05	-0.0901036	0.0205512	0.695535	rs492602	18	RASIP1	0	intronic	0.415	7	4	5	1	1	1
rs1366049	10	81353662	C	A	0.1372	0.00253438	0.0876892	0.0290438	0.252689	rs2559728	10	SFTPA3P	1387	intergenic	0.414	7	9	15	0	1	1
rs1582886	10	81358357	G	A	0.4175	4.29775e-06	-0.104574	0.0227512	0.791261	rs2559728	10	SFTPA3P	2940	intergenic	0.414	7	8	15	0	1	1
rs28666868	11	1225603	T	C	0.2068	NA	NA	NA	0.309619	rs12802931	11	MUC5AC	3238	intergenic	0.413	5	5	15	1	0	1
rs3846287	4	89883112	C	T	0.4473	3.74646e-06	0.0883404	0.0191007	0.236443	rs2609260	3	FAM13A	0	intronic	0.411	NA	5	15	1	1	1
rs7130345	11	34520229	A	G	0.1093	0.00640793	-0.0902441	0.0331032	0.202297	rs7949972	12	ELF5	0	intronic	0.411	2b	5	15	1	1	1
rs4907464	13	113525495	C	G	0.3658	0.000329072	-0.0705209	0.0196368	0.14601	rs12585036	14	ATP11A	0	intronic	0.411	5	4	5	1	1	1
rs7127117	11	1079879	T	C	0.492	1.85109e-15	-0.203699	0.0256196	0.0863585	rs12802931	11	MUC2	0	intronic	0.41	NA	1	15	1	1	1
rs7127108	11	1449995	A	T	0.2962	0.000373386	-0.0890911	0.0250382	0.201017	rs7103987	11	BRSK2	0	intronic	0.41	5	5	15	1	1	1
rs373447196	21	35303349	C	G	0.08748	NA	NA	NA	0.960407	rs12626952	20	LINC00649	0	ncRNA_intronic	0.41	6	5	15	0	1	1
rs1896566	10	81356986	G	C	0.05467	NA	NA	NA	0.102157	rs2559728	10	SFTPA3P	1569	intergenic	0.409	7	9	15	0	1	1
rs72842451	11	1069775	A	C	0.34	5.54526e-06	-0.154432	0.0339932	0.080762	rs7480563	11	MUC2	5099	intergenic	0.409	5	5	14	1	1	0
rs112947570	19	10539968	A	AAG	0.4553	NA	NA	NA	0.0504114	rs34536443	17	PDE4A	0	intronic	0.409	NA	5	14	1	1	0
rs8111338	19	10635838	G	T	0.04672	0.0138985	-0.156439	0.0635962	0.25942	rs142770866	17	S1PR5	7230	intergenic	0.409	6	5	14	1	1	1
rs1881966	3	169495940	G	A	0.4642	0.01519	-0.057461	0.0236678	0.395516	rs2293607	2	MYNN:RP11-362K14.5	0:0	ncRNA_exonic	0.408	7	4	4	1	1	1
rs4236076	6	41493703	A	G	0.08549	0.00371599	-0.126291	0.0435287	0.351861	rs2496644	6	RP11-328M4.2	0	ncRNA_intronic	0.408	7	5	14	0	0	0
rs34283575	10	81337366	C	T	0.4761	7.80155e-06	-0.106678	0.0238623	0.532383	rs2559728	10	MBL3P	4687	intergenic	0.408	7	13	15	0	1	1
rs35896106	3	45841938	C	T	0.08549	NA	NA	NA	0.305994	rs34339943	1	SLC6A20	3910	intergenic	0.407	6	5	14	1	1	1
rs13099992	3	46560744	C	G	0.08549	2.79923e-06	0.160497	0.0342575	0.12055	rs34339943	1	LRRC2	0	intronic	0.407	7	4	15	1	1	1
rs10794339	11	900929	G	C	0.4642	NA	NA	NA	0.255125	rs28655651	11	CHID1	0	intronic	0.407	1f	4	4	1	1	1
rs2289332	15	40683780	G	A	0.4483	0.000240085	-0.0746277	0.0203201	0.281863	rs59424629	15	KNSTRN	0	intronic	0.407	NA	3	4	1	1	1
rs114384254	3	46094854	A	G	0.3211	NA	NA	NA	0.188454	rs34339943	1	XCR1	25619	intergenic	0.406	3a	5	15	0	1	1
rs1250771	10	81263549	A	C	0.1272	0.00611912	0.0877069	0.0319943	0.161238	rs2559728	10	RP11-342M3.1	279	downstream	0.406	5	5	14	1	1	1
rs7260497	19	49187541	C	T	0.1451	0.0364874	0.0656066	0.0313689	0.0812004	rs492602	18	RN7SL345P	0	ncRNA_exonic	0.406	7	5	15	0	1	1
rs10510748	3	46178538	A	G	0.1024	NA	NA	NA	0.475278	rs34339943	1	FLT1P1	5311	intergenic	0.405	6	5	15	0	1	1
rs7643115	3	169512241	G	A	0.2425	6.76602e-09	-0.127839	0.0220541	0.994688	rs2293607	2	LRRC34	0	intronic	0.404	7	5	5	1	1	1
rs141814272	10	81338459	C	T	0.1382	0.00175563	0.08872	0.0283565	0.247394	rs2559728	10	MBL3P	3594	intergenic	0.404	5	13	15	0	1	1
rs7112878	11	1545651	A	G	0.4334	NA	NA	NA	0.0576684	rs7103987	11	MOB2	23173	intergenic	0.404	4	4	5	0	1	1
rs1920117	3	169581674	A	T	0.08648	0.0362334	-0.0883744	0.0421976	0.203753	rs2293607	2	LRRC31	0	intronic	0.403	5	5	15	1	1	1
10:81440071:C:CATAGAT	10	81440071	C	CATAGAT	0.09145	NA	NA	NA	0.168579	rs2559728	10	RP11-119F19.2	0	ncRNA_intronic	0.403	NA	5	15	0	1	0
rs143952271	11	1573197	C	CCCAT	0.3966	NA	NA	NA	0.0820456	rs7103987	11	DUSP8	2076	intergenic	0.403	NA	5	14	1	1	1
rs2253875	10	81659202	A	C	0.3956	NA	NA	NA	0.212734	rs2559728	10	MBL1P	5451	intergenic	0.402	6	5	15	0	1	1
rs11606681	11	1446304	T	C	0.3072	1.35034e-05	-0.0967675	0.0222363	0.111392	rs7103987	11	BRSK2	0	intronic	0.402	5	5	15	1	1	1
rs2256574	10	81685039	A	G	0.3926	2.29576e-05	0.0838577	0.0198058	0.21037	rs2559728	10	MBL1P	0	ncRNA_intronic	0.401	7	5	15	0	1	1
rs7961861	12	113385918	C	T	0.4851	3.48881e-06	0.0918306	0.0197923	0.40982	rs10774671	13	RP1-71H24.1:OAS3	0:0	ncRNA_intronic	0.4	6	4	4	1	1	1
rs4682820	3	46572002	G	A	0.1093	NA	NA	NA	0.0827068	rs1542754	1	LRRC2	0	intronic	0.399	6	4	15	1	1	1
rs35639271	9	109407960	TA	T	0.3042	NA	NA	NA	0.133966	rs60568503	8	RP11-308N19.4	0	ncRNA_intronic	0.399	NA	5	15	0	0	1
rs10794297	11	1121970	A	G	0.1978	8.116e-06	-0.128154	0.0287206	0.128387	rs7480563	11	MUC2	17550	intergenic	0.399	5	5	15	0	0	0
rs35195804	3	46260195	A	G	0.1034	NA	NA	NA	0.486354	rs34339943	1	CCR3	0	intronic	0.398	6	5	15	1	1	1
rs34290117	10	81441154	A	T	0.1163	0.000108516	0.140287	0.0362432	0.168903	rs2559728	10	RP11-119F19.2	0	ncRNA_intronic	0.398	6	5	15	0	1	0
rs2056083	11	1369555	G	A	0.1501	4.57148e-05	0.125797	0.0308589	0.0764723	rs7104241	11	TOLLIP-AS1	37617	intergenic	0.398	5	5	15	0	1	1
rs34518147	3	45920298	T	C	0.1233	NA	NA	NA	0.830601	rs34339943	1	LZTFL1	0	intronic	0.397	6	5	15	1	1	1
rs6770261	3	45804734	C	T	0.2406	NA	NA	NA	0.059128	rs73062378	1	SLC6A20	0	intronic	0.396	5	4	15	1	1	1
rs2252547	3	45821624	T	C	0.4095	4.03856e-05	-0.089881	0.0218941	0.206183	rs73062378	1	SLC6A20	0	intronic	0.396	NA	5	15	1	1	1
rs7647824	3	169552381	A	G	0.2584	7.8648e-07	-0.108425	0.0219541	0.620879	rs2293607	2	LRRIQ4	0	intronic	0.395	7	5	15	1	1	1
rs143882095	15	40676574	CA	C	0.1044	NA	NA	NA	0.120459	rs59424629	15	KNSTRN	0	intronic	0.395	NA	1	5	1	1	1
rs10415088	19	10587129	C	A	0.1481	0.00431729	0.0748633	0.026231	0.136517	rs34536443	17	PDE4A	6823	intergenic	0.395	6	5	5	1	1	0
rs12052128	19	49270738	A	G	0.3171	0.0189141	0.076307	0.0325095	0.24174	rs492602	18	FGF21	9150	intergenic	0.395	7	5	14	1	1	1
rs34003820	3	46500127	T	G	0.08549	NA	NA	NA	0.17912	rs34339943	1	LTF	0	intronic	0.394	7	5	14	1	1	1
rs12573375	10	81241326	G	C	0.09742	0.0159225	0.0764834	0.0317268	0.085333	rs2559728	10	TPRX1P1	18095	intergenic	0.394	7	5	15	0	1	1
rs57281251	11	1529538	T	A	0.1193	NA	NA	NA	0.0620238	rs7103987	11	MOB2	7060	intergenic	0.394	NA	2	5	1	1	1
rs73089379	3	45183414	C	G	0.06064	0.00783909	-0.153642	0.0577836	0.116266	rs73062378	1	CDCP1	0	intronic	0.393	6	5	14	1	1	1
rs66816184	4	89808684	T	TC	0.2833	NA	NA	NA	0.104596	rs2609260	3	FAM13A	0	intronic	0.393	NA	5	15	1	0	1
rs56986497	11	1109671	G	C	0.1143	NA	NA	NA	0.148993	rs7480563	11	MUC2	5251	intergenic	0.393	6	5	15	1	0	1
rs2888524	3	46368461	C	T	0.3022	NA	NA	NA	0.451482	rs1542754	1	UQCRC2P1	15047	intergenic	0.392	3a	9	15	0	1	1
rs34749134	4	89879488	C	T	0.3101	1.24559e-05	0.0935891	0.021419	0.101406	rs2609260	3	FAM13A	0	intronic	0.392	5	2	15	1	1	1
rs148512674	10	81346389	G	A	0.1372	0.0014769	0.0908967	0.0285912	0.252689	rs2559728	10	MBL3P	1755	intergenic	0.392	7	5	15	0	1	1
rs571908949	19	10511508	A	AT	0.2704	NA	NA	NA	0.0880876	rs34536443	17	CDC37	0	intronic	0.391	NA	2	5	1	1	1
rs932928	13	113466445	C	T	0.3469	7.61644e-06	-0.0934391	0.020877	0.0736475	rs12585036	14	ATP11A	0	intronic	0.39	NA	4	5	1	1	1
rs35550876	21	35387984	A	G	0.3767	0.00335237	-0.0572339	0.0195109	0.0611698	rs12626952	20	LINC00649	37991	intergenic	0.389	5	5	15	0	1	1
rs2133663	3	46100294	C	G	0.3618	NA	NA	NA	0.347009	rs4396933	1	XCR1	31059	intergenic	0.388	6	2	15	0	1	1
rs72842479	11	1117707	C	T	0.1392	3.27051e-27	-0.320489	0.029662	0.073384	rs12802931	11	MUC2	13287	intergenic	0.388	5	5	14	0	1	1
rs9549600	13	113542430	G	A	0.2515	8.78977e-05	-0.0952121	0.0242778	0.0780835	rs12585036	14	ATP11A	947	downstream	0.388	5	5	14	1	1	1
rs2032101	21	34580474	T	C	0.1511	0.0186037	0.06119	0.0260009	0.175112	rs9636867	20	IFNAR2	21731	intergenic	0.388	6	2	15	0	1	1
rs13066048	3	45982414	C	T	0.4056	NA	NA	NA	0.112156	rs4396933	1	FYCO1	0	intronic	0.387	5	4	5	1	1	1
rs1149767	10	81297375	A	C	0.2773	0.000207655	0.136157	0.0367048	0.429815	rs2559728	10	RPS12P18	6467	intergenic	0.387	NA	1	15	0	1	1
rs200569542	10	81440686	T	TAGAC	0.1282	NA	NA	NA	0.121841	rs2559728	10	RP11-119F19.2	0	ncRNA_intronic	0.387	NA	5	15	0	0	0
rs10832817	11	1397268	C	T	0.1421	0.039412	0.055147	0.0267722	0.0673474	rs7103987	11	BRSK2	13860	intergenic	0.387	5	1	15	0	1	1
rs11085734	19	10582963	G	A	0.4751	0.00134921	-0.0730876	0.0228021	0.0862666	rs142770866	17	PDE4A	2657	intergenic	0.387	4	5	5	1	1	0
rs1491952	3	46141902	T	C	0.05368	0.00304602	0.130672	0.0441005	0.153134	rs4396933	1	FLT1P1	41947	intergenic	0.386	7	2	15	0	1	1
rs376141392	10	81721801	CA	C	0.169	NA	NA	NA	0.23908	rs2559728	10	SFTPD	0	intronic	0.386	NA	14	15	1	1	1
rs141447318	11	1109651	AAAAC	A	0.2773	NA	NA	NA	0.217643	rs7480563	11	MUC2	5231	NA	0.386	NA	5	15	1	0	1
rs35892324	3	46094849	A	G	0.3241	NA	NA	NA	0.189004	rs34339943	1	XCR1	25614	intergenic	0.385	4	5	15	0	1	1
rs57433179	4	89786473	T	C	0.03976	0.0131106	-0.118113	0.0476117	0.0624958	rs2609260	3	FAM13A	0	intronic	0.385	3a	5	15	1	1	1
rs199930015	7	128739169	TC	T	0.08549	NA	NA	NA	0.310855	rs11770861	7	RP11-286H14.1	2379	intergenic	0.385	NA	5	15	0	1	1
rs4388248	5	1229736	G	A	0.3449	0.00678914	0.0643957	0.0237885	0.0836462	rs7725218	4	SLC6A18	0	intronic	0.384	NA	5	15	1	0	1
rs11878908	19	49227443	C	T	0.4811	1.4289e-05	-0.0891549	0.0205456	0.696591	rs492602	18	RASIP1	0	intronic	0.384	5	4	5	1	1	1
rs34248798	3	46590039	CA	C	0.08549	NA	NA	NA	0.12055	rs34339943	1	LRRC2	0	intronic	0.383	NA	2	15	1	1	1
rs2273831	10	81343378	G	A	0.1372	NA	NA	NA	0.252689	rs2559728	10	MBL3P	0	ncRNA_intronic	0.383	5	5	15	0	1	1
rs151234625	11	1454525	G	A	0.0159	0.000618683	0.275163	0.0803796	0.0522764	rs72846383	11	BRSK2	0	intronic	0.383	5	5	15	1	1	1
rs9971439	11	34398786	C	T	0.1809	0.000512225	0.0850342	0.0244753	0.172889	rs7949972	12	ABTB2	19230	intergenic	0.383	5	8	9	0	1	1
rs142392842	10	81305243	C	T	0.1561	0.00296869	0.0813922	0.0273959	0.226027	rs2559728	10	RPS12P18	1130	intergenic	0.382	5	5	15	0	1	1
rs149663714	10	81452063	A	G	0.2455	5.10728e-06	0.140106	0.0307228	0.262133	rs2559728	10	RP11-119F19.2	0	ncRNA_intronic	0.382	7	5	15	0	1	1
rs7942850	11	1068900	T	C	0.3807	3.39254e-13	-0.14732	0.0202423	0.107005	rs7480563	11	MUC2	5974	intergenic	0.382	NA	5	14	1	1	0
rs3181372	9	117665435	A	G	0.4483	0.000789723	0.0646359	0.0192577	0.251278	rs722126	9	TNFSF8	0	UTR3	0.379	NA	2	15	1	1	1
rs61882280	11	34516093	C	T	0.2535	0.00384391	-0.0786295	0.0272009	0.536228	rs7949972	12	ELF5	0	intronic	0.379	5	5	15	1	1	1
rs113818057	3	169458840	G	A	0.07753	NA	NA	NA	0.12395	rs2293607	2	RNU6-637P	20758	intergenic	0.378	7	5	15	0	1	1
rs549351909	10	81464738	T	G	0.1252	NA	NA	NA	0.0671526	rs2559728	10	RP11-119F19.2:NUTM2B	0:0	ncRNA_intronic	0.378	NA	5	15	1	0	0
rs4341570	11	1425463	C	T	0.2048	6.57502e-16	-0.201531	0.0249476	0.297756	rs7103987	11	BRSK2	0	intronic	0.378	NA	5	15	1	1	1
rs61868968	11	1443842	C	T	0.4662	NA	NA	NA	0.0596119	rs7104241	11	BRSK2	0	intronic	0.378	4	5	15	1	1	1
rs7620586	3	46267737	T	G	0.08946	NA	NA	NA	0.384063	rs34339943	1	CCR3	0	intronic	0.377	6	5	15	1	1	1
rs17886412	10	81321030	T	C	0.4026	NA	NA	NA	0.769287	rs2559728	10	SFTPA2	876	upstream	0.377	NA	5	14	1	1	1
rs28502687	11	1220796	T	C	0.4076	NA	NA	NA	0.0900001	rs2672794	11	MUC5AC	0	intergenic	0.377	5	4	15	1	1	1
rs139890635	11	1600563	GTT	G	0.4672	NA	NA	NA	0.0542959	rs7103987	11	KRTAP5-AS1	0	ncRNA_intronic	0.377	NA	5	14	1	1	1
rs6441981	3	46466650	A	C	0.2217	0.00073529	0.0889286	0.0263409	0.0863333	rs4396933	1	LTF	10485	intergenic	0.376	6	4	15	0	1	1
rs41521547	11	1080391	G	A	0.09145	0.0135013	0.0870508	0.0352394	0.0550794	rs7480563	11	MUC2	0	exonic	0.376	7	5	15	1	1	0
rs139468846	3	46575902	T	TTTCC	0.2256	NA	NA	NA	0.0711937	rs73062378	1	LRRC2	0	intronic	0.375	NA	4	15	1	1	1
rs535266335	3	169489217	T	TTA	0.1899	NA	NA	NA	0.669697	rs2293607	2	RP11-816J6.3	0	ncRNA_intronic	0.375	NA	1	5	1	1	1
rs3012936	10	81440963	C	T	0.1163	0.000109747	0.14018	0.0362414	0.168903	rs2559728	10	RP11-119F19.2	0	ncRNA_intronic	0.375	6	5	15	0	1	0
rs138253419	10	81716940	AACC	A	0.1054	NA	NA	NA	0.129368	rs2559728	10	SFTPD	0	intronic	0.375	NA	5	15	1	1	1
rs1132435	11	1220923	C	T	0.07952	0.00163068	0.141271	0.0448428	0.0575838	rs2672794	11	MUC5AC	0	intergenic	0.375	4	4	15	1	1	1
rs3774630	3	46244273	C	T	0.09443	NA	NA	NA	0.525957	rs34339943	1	CCR3:CCR1	0:0	UTR3	0.374	NA	3	15	1	1	1
rs4979464	9	117602147	A	G	0.33	7.55681e-07	0.107137	0.0216593	0.821914	rs722126	9	RP11-78H18.2	5726	intergenic	0.374	7	7	15	0	1	1
rs200790260	11	1303859	GATAA	G	0.03877	NA	NA	NA	0.100016	rs7104241	11	TOLLIP	0	intronic	0.374	NA	4	5	1	0	1
rs1278760	13	113531675	C	T	0.3787	4.14495e-11	0.135235	0.0204939	0.392754	rs12585036	14	ATP11A	0	intronic	0.374	5	4	4	1	1	1
rs146513872	10	81454959	T	C	0.2455	0.00137428	0.112499	0.0351559	0.262133	rs2559728	10	RP11-119F19.2	0	ncRNA_intronic	0.371	7	5	15	1	1	1
rs7072305	10	81494761	G	C	0.1183	NA	NA	NA	0.0535429	rs2559728	10	RP11-119F19.2	0	ncRNA_intronic	0.371	7	5	15	0	1	0
rs1980130	11	1364937	C	T	0.04871	0.000387558	0.155556	0.0438381	0.0724446	rs7104241	11	TOLLIP-AS1	32999	intergenic	0.371	5	5	15	0	1	1
rs4963078	11	1435329	G	A	0.2336	5.38302e-05	-0.0893039	0.022114	0.273063	rs7103987	11	BRSK2	0	intronic	0.371	5	5	15	1	1	1
rs146052818	21	35337917	CATAAT	C	0.09742	NA	NA	NA	0.826284	rs12626952	20	LINC00649	0	ncRNA_intronic	0.371	NA	5	15	0	0	1
rs3012906	10	81480962	C	T	0.1183	NA	NA	NA	0.0541925	rs2559728	10	RP11-119F19.2	0	ncRNA_intronic	0.37	7	5	15	1	1	1
rs28400012	19	49252237	C	T	0.2127	0.00133139	0.0771079	0.0240277	0.128574	rs492602	18	FUT1	0	UTR3	0.37	NA	4	14	1	1	1
rs3181077	3	46250652	C	T	0.2555	2.09851e-07	0.117105	0.0225619	0.284289	rs4396933	1	CCR3	0	intronic	0.369	NA	2	15	1	1	1
rs138732762	3	46263174	T	TGGGTTGGAGTA	0.09245	NA	NA	NA	0.540859	rs34339943	1	CCR3	0	intronic	0.369	NA	2	15	1	1	1
rs10887345	10	81768337	T	C	0.3847	0.0076619	0.0537309	0.0201495	0.0756588	rs2559728	10	RP11-369J21.11	9131	intergenic	0.369	7	14	15	0	1	1
rs4573657	11	34434898	T	C	0.3032	0.00951563	-0.0540577	0.0208479	0.276076	rs7949972	12	RP1-53C18.3	8401	intergenic	0.369	5	5	9	0	1	1
rs57484342	12	113371973	A	G	0.3658	2.31204e-07	0.107054	0.0206975	0.883237	rs10774671	13	RP1-71H24.1	0	ncRNA_intronic	0.369	7	5	15	1	1	0
rs113439507	21	35359308	C	T	0.09841	2.05771e-08	0.184293	0.032868	0.794043	rs12626952	20	LINC00649	9315	intergenic	0.368	6	5	15	0	1	1
rs2040388	3	46408731	G	A	0.4294	1.81411e-08	0.110383	0.0196103	0.126519	rs1542754	1	RP11-24F11.2	0	ncRNA_intronic	0.367	5	5	14	1	1	1
rs11298823	3	46428089	CA	C	0.1352	NA	NA	NA	0.146391	rs73062378	1	RP11-24F11.2	0	ncRNA_intronic	0.367	NA	2	15	0	1	1
rs2878234	11	1503627	T	C	0.1203	0.000885232	-0.106607	0.0320656	0.0616288	rs7103987	11	MOB2	0	intronic	0.367	NA	2	5	1	1	1
rs34651099	11	1602764	G	C	0.4662	NA	NA	NA	0.0545977	rs7103987	11	KRTAP5-AS1	0	ncRNA_intronic	0.367	5	5	14	1	1	1
rs7867918	9	117557872	G	T	0.171	0.0357615	0.0617858	0.029427	0.0798555	rs722126	9	TNFSF15	0	intronic	0.366	5	5	15	1	1	1
rs201231676	10	81402157	TTA	T	0.3082	NA	NA	NA	0.445774	rs2559728	10	RP11-589B3.6	10212	intergenic	0.366	NA	14	15	0	1	0
rs8100756	19	10645996	T	C	0.04672	0.00141114	-0.167321	0.052413	0.242935	rs142770866	17	ATG4D	8574	intergenic	0.366	6	5	14	1	1	1
rs2300384	21	35253333	C	T	0.2684	NA	NA	NA	0.155118	rs12626952	20	AP000304.12:ITSN1	0:0	intronic	0.366	7	5	15	1	1	1
rs4134396	3	46357030	A	G	0.3022	NA	NA	NA	0.451482	rs1542754	1	UQCRC2P1	3616	intergenic	0.365	7	5	15	0	1	1
rs35832211	3	46460873	C	T	0.1421	NA	NA	NA	0.170776	rs34339943	1	CCRL2	6384	intergenic	0.364	6	4	15	1	1	1
rs144309607	19	10492274	C	T	0.03082	2.79154e-12	0.392317	0.0561429	0.808728	rs34536443	17	TYK2	921	upstream	0.364	7	5	5	1	1	1
rs571689	19	49207554	C	T	0.4672	3.4935e-08	-0.111021	0.0201317	0.892695	rs492602	18	FUT2	0	UTR3	0.364	NA	4	5	1	1	1
rs2307018	19	49244219	C	A	0.4473	0.000289833	0.0705175	0.0194573	0.396648	rs492602	18	IZUMO1	0	exonic	0.364	4	1	7	1	1	1
rs68181568	3	46228621	CT	C	0.1044	NA	NA	NA	0.476434	rs34339943	1	CCR3	0	intronic	0.362	NA	2	15	1	1	1
rs187310757	11	1392578	G	T	0.1759	0.00143864	0.124075	0.0389342	0.522765	rs7104241	11	BRSK2	18550	intergenic	0.362	5	5	15	0	0	1
rs569597224	19	49124162	AGTGAGACTCCGTCT	A	0.1292	NA	NA	NA	0.0556209	rs492602	18	AC022154.7:SPHK2	0:0	ncRNA_intronic	0.362	NA	4	5	1	1	1
rs573301410	10	81681599	C	CCACTTTGT	0.04771	NA	NA	NA	0.0755254	rs2559728	10	MBL1P	0	ncRNA_intronic	0.361	NA	5	15	0	1	1
rs10030965	4	89901415	C	A	0.3101	3.39861e-05	-0.0847638	0.0204498	0.0854245	rs2609260	3	FAM13A	0	intronic	0.36	5	5	15	1	1	1
rs10794292	11	1094753	C	A	0.4046	NA	NA	NA	0.207634	rs12802931	11	MUC2	0	exonic	0.36	5	5	15	1	1	0
rs4963077	11	1423717	T	C	0.2336	0.000427748	-0.0814597	0.0231266	0.273063	rs7103987	11	BRSK2	0	intronic	0.36	4	5	15	1	1	1
rs60886550	20	62208446	G	A	0.02982	1.25935e-06	-0.3074	0.063433	0.3174	rs116905074	19	HELZ2	2853	intergenic	0.36	7	5	14	1	1	1
rs75585764	21	35360192	C	G	0.09841	5.53489e-08	0.178116	0.0327828	0.794043	rs12626952	20	LINC00649	10199	intergenic	0.359	5	5	15	0	1	1
rs3851047	10	81451117	A	G	0.4036	2.10999e-07	0.146614	0.0282527	0.513335	rs2559728	10	RP11-119F19.2	0	ncRNA_intronic	0.358	NA	5	15	0	1	1
rs28648977	11	772235	G	C	0.336	NA	NA	NA	0.273247	rs28655651	11	PDDC1	0	intronic	0.358	2b	3	4	1	1	1
rs4077759	11	1105976	C	T	0.3817	3.34591e-08	-0.116009	0.0210073	0.523181	rs7480563	11	MUC2	1556	intergenic	0.358	5	5	15	1	0	1
rs10706077	11	34438579	AG	A	0.2614	NA	NA	NA	0.391883	rs7949972	12	RP1-53C18.3	12082	intergenic	0.358	NA	2	15	0	1	1
rs7072441	10	81684075	T	G	0.2425	0.0279667	0.0519465	0.0236362	0.101504	rs2559728	10	MBL1P	0	ncRNA_intronic	0.357	7	5	15	0	1	1
rs28737416	11	1151695	C	T	0.1909	5.5403e-06	0.11315	0.0249053	0.0864157	rs2672794	11	MUC5AC	0	exonic	0.356	2b	1	15	1	0	1
rs28742281	11	1219118	T	C	0.4066	0.0411833	-0.0470111	0.0230257	0.0877185	rs2672794	11	MUC5AC	0	intergenic	0.356	2b	4	15	1	1	0
rs2334757	11	1268931	A	C	0.2078	NA	NA	NA	0.197294	rs7104241	11	MUC5B:RP11-532E4.2	0:0	exonic	0.356	NA	5	15	1	0	1
12:113387034:A:AGG	12	113387034	AGG	A	0.4851	NA	NA	NA	0.40982	rs10774671	13	RP1-71H24.1:OAS3	0:0	ncRNA_intronic	0.356	NA	4	15	1	1	1
rs10523374	3	46170674	T	A	0.326	NA	NA	NA	0.264081	rs34339943	1	FLT1P1	13175	intergenic	0.355	6	5	15	0	1	1
rs908225	11	1313229	T	C	0.2932	1.66755e-07	-0.124639	0.0238177	0.250671	rs7104241	11	TOLLIP	0	intronic	0.355	4	4	5	1	1	1
rs61869716	11	1372980	G	A	0.04871	0.00516415	0.143509	0.0513152	0.0614578	rs7104241	11	BRSK2	38148	intergenic	0.355	4	5	14	0	1	1
rs10768430	11	1609816	C	T	0.3439	NA	NA	NA	0.0660656	rs34830395	11	KRTAP5-AS1	0	ncRNA_intronic	0.355	6	2	14	1	1	1
rs113447281	11	1711218	G	A	0.1163	NA	NA	NA	0.137683	rs74760554	11	AP006285.6	931	downstream	0.355	4	1	14	1	0	1
rs5848772	3	45885582	A	ATAT	0.4423	NA	NA	NA	0.112352	rs4396933	1	LZTFL1	0	intronic	0.354	NA	4	14	1	1	1
rs1809733	3	46154473	G	A	0.2117	0.000494747	0.100837	0.0289465	0.623316	rs4396933	1	FLT1P1	29376	intergenic	0.354	6	5	15	0	1	1
rs13148188	4	89917987	G	A	0.3111	7.03697e-05	-0.0812835	0.0204485	0.0867044	rs2609260	3	FAM13A	0	intronic	0.354	7	4	15	1	1	1
rs148219050	10	81453866	C	A	0.2455	4.83937e-06	0.140459	0.030724	0.262133	rs2559728	10	RP11-119F19.2	0	ncRNA_intronic	0.354	4	5	15	1	1	1
rs35584479	11	1632590	A	AT	0.2137	NA	NA	NA	0.117187	rs34830395	11	KRTAP5-3	2896	intergenic	0.353	NA	5	14	1	1	1
rs11332732	19	4610217	CT	C	0.4334	NA	NA	NA	0.0630176	rs2277732	16	CTB-50L17.2	10988	intergenic	0.353	NA	2	14	0	0	0
rs13066516	3	45975443	C	T	0.1203	NA	NA	NA	0.90764	rs34339943	1	FYCO1	0	intronic	0.352	6	4	4	1	1	1
rs35475924	7	128749587	G	A	0.2247	0.0195556	-0.0713814	0.0305732	0.0852963	rs11770861	7	CYCSP20	7979	intergenic	0.352	6	5	15	0	1	1
rs2236645	21	35342238	C	T	0.09642	NA	NA	NA	0.813537	rs12626952	20	LINC00649	0	ncRNA_exonic	0.352	5	2	7	0	1	1
rs7945160	11	1492994	G	C	0.4324	NA	NA	NA	0.0609614	rs7103987	11	MOB2	0	intronic	0.351	2b	4	4	1	1	1
rs562921895	3	45691201	CATAT	C	0.02584	NA	NA	NA	0.0577027	rs73062378	1	LIMD1	0	intronic	0.35	NA	5	5	1	1	1
rs4801776	19	49304215	C	T	0.2624	0.0167803	-0.057641	0.0241026	0.0973277	rs492602	18	BCAT2	0	intronic	0.35	6	4	5	1	1	1
rs13077099	3	46125497	C	G	0.4245	6.57347e-06	-0.0883664	0.0196063	0.0897307	rs34339943	1	XCR1	56262	intergenic	0.349	6	5	15	0	1	1
rs10054203	5	1279964	G	C	0.4264	NA	NA	NA	0.658274	rs7725218	4	TERT	0	intronic	0.348	5	4	15	1	0	1
rs59526485	7	128732622	C	T	0.2117	0.024963	-0.0545138	0.0243151	0.0918902	rs11770861	7	RP11-286H14.2	2732	intergenic	0.348	6	5	15	0	1	1
rs4743018	9	109384846	G	A	0.494	0.000184704	-0.0737056	0.0197123	0.226582	rs60568503	8	RP11-308N19.4	0	ncRNA_intronic	0.348	6	5	15	0	1	1
rs111252301	11	1547195	C	T	0.1193	NA	NA	NA	0.0620238	rs7103987	11	MOB2	24717	intergenic	0.348	6	4	5	0	1	1
rs9311380	3	45996047	T	C	0.4712	2.57267e-11	0.127753	0.0191557	0.227443	rs4396933	1	FYCO1	0	intronic	0.347	6	4	4	1	1	1
rs60033508	12	113431767	T	TGG	0.3171	NA	NA	NA	0.55358	rs10774671	13	RP1-71H24.1:OAS2	0:0	ncRNA_intronic	0.347	NA	4	15	1	1	0
rs140205949	21	35248368	TTCTC	T	0.4871	NA	NA	NA	0.0527798	rs12626952	20	AP000304.12:ITSN1	0:0	intronic	0.347	NA	5	15	1	1	1
rs1034383	3	46479208	A	G	0.4294	0.0135938	0.0486401	0.0197097	0.156103	rs1542754	1	LTF	0	intronic	0.346	7	4	15	1	1	1
rs4693981	4	89917563	C	T	0.2853	3.10291e-05	0.0942445	0.0226235	0.0904133	rs2609260	3	FAM13A	0	intronic	0.346	7	4	15	1	1	1
rs143207518	10	81512135	T	C	0.2028	0.00644019	0.0833757	0.0306024	0.207213	rs2559728	10	RP11-119F19.2	0	ncRNA_intronic	0.346	7	5	15	0	1	1
rs368918817	10	81887790	ATT	A	0.09443	NA	NA	NA	0.129142	rs2559728	10	RPL22P18	1716	intergenic	0.346	NA	5	15	1	1	1
rs11032703	11	34469656	C	T	0.1123	0.0094869	0.0828683	0.0319462	0.110224	rs7949972	12	CAT	0	intronic	0.345	5	2	5	1	1	1
rs1388606	3	46158434	T	C	0.2117	1.27925e-06	0.118777	0.0245258	0.623316	rs4396933	1	FLT1P1	25415	intergenic	0.344	NA	5	15	0	1	1
rs34637774	3	169405504	TA	T	0.339	NA	NA	NA	0.276653	rs2293607	2	RP11-3K16.1	21578	intergenic	0.344	NA	7	15	0	1	1
rs4743020	9	109414291	T	C	0.497	0.000225857	-0.0751719	0.0203818	0.301659	rs60568503	8	RP11-308N19.4	0	ncRNA_intronic	0.344	7	14	15	0	1	1
rs34386754	3	46090013	G	A	0.1441	NA	NA	NA	0.82967	rs34339943	1	XCR1	20778	intergenic	0.343	7	5	15	0	1	1
rs56005156	11	862505	T	C	0.1322	NA	NA	NA	0.137697	rs28655651	11	TSPAN4	0	intronic	0.343	4	1	5	1	1	0
rs111452409	11	1064929	A	G	0.07654	NA	NA	NA	0.0576148	rs7480563	11	RP13-870H17.3	9644	intergenic	0.342	4	5	14	1	1	0
rs56158219	4	89769842	G	A	0.2654	7.42688e-05	-0.0846294	0.0213593	0.411576	rs2609260	3	FAM13A	0	intronic	0.341	7	4	15	1	1	1
rs2983850	10	81476057	A	G	0.1163	NA	NA	NA	0.0532947	rs2559728	10	RP11-119F19.2	0	ncRNA_intronic	0.341	NA	5	15	1	1	1
rs7104301	11	34493638	A	G	0.2614	7.21804e-05	-0.0879983	0.0221715	0.524085	rs7949972	12	CAT	28	downstream	0.341	7	4	4	1	1	1
rs9847179	3	169439483	T	C	0.332	0.000828732	-0.0689003	0.0206102	0.323702	rs2293607	2	RNU6-637P	1401	intergenic	0.339	6	14	15	0	1	1
rs4756151	11	34495358	C	A	0.1203	0.00917841	-0.0724646	0.0278139	0.224332	rs7949972	12	CAT	1748	intergenic	0.339	4	4	5	1	1	1
rs5030347	19	10384604	C	A	0.1779	0.00273038	0.0824765	0.0275237	0.0610768	rs34536443	17	CTD-2369P2.5:ICAM1	0:0	ncRNA_intronic	0.339	3a	1	5	1	1	1
rs554581198	19	10609515	A	AT	0.16	NA	NA	NA	0.0930367	rs34536443	17	KEAP1	0	intronic	0.339	NA	1	4	1	0	1
rs12796738	11	1665206	C	T	0.08052	NA	NA	NA	0.0536761	rs74760554	11	KRTAP5-5	13045	intergenic	0.338	2c	5	14	0	0	1
rs923366	19	10397223	C	T	0.4672	0.00131262	-0.0772106	0.0240291	0.0563939	rs142770866	17	ICAM1:CTD-2369P2.8	0:0	ncRNA_exonic	0.338	2b	1	7	1	1	1
rs4683155	3	45985708	G	A	0.3777	NA	NA	NA	0.102323	rs4396933	1	FYCO1:CXCR6	0:0	intronic	0.337	5	1	5	1	1	1
11:34490647:A:C	11	34490647	A	C	0.3817	NA	NA	NA	0.216115	rs7949972	12	CAT	0	intronic	0.337	4	4	4	1	1	1
rs4801773	19	49263066	C	A	0.4573	NA	NA	NA	0.126854	rs492602	18	FGF21	1478	intergenic	0.337	7	5	14	1	1	1
rs6767559	3	46127642	G	C	0.2117	0.000710321	0.097315	0.0287441	0.623316	rs4396933	1	FLT1P1	56207	intergenic	0.336	5	4	15	0	1	1
rs3742238	13	113540425	C	T	0.2137	1.34824e-25	0.247771	0.0236923	0.969011	rs12585036	14	ATP11A	0	UTR3	0.335	2b	1	7	1	1	1
rs117626160	20	62419811	G	A	0.02187	3.72362e-07	-0.404778	0.0796404	0.634479	rs116905074	19	ZBTB46	0	intronic	0.334	5	4	5	1	1	1
rs11003014	10	81231387	A	G	0.1829	0.0184582	0.0593623	0.025193	0.188869	rs2559728	10	ZCCHC24	26003	intergenic	0.333	7	5	15	0	1	1
rs5899710	9	109336835	T	TA	0.2227	NA	NA	NA	0.0731147	rs60568503	8	RP11-308N19.1	0	ncRNA_intronic	0.332	NA	5	15	0	0	1
rs7470608	9	109368118	C	T	0.2565	0.0108038	-0.0572935	0.022477	0.0816894	rs60568503	8	RP11-308N19.1	1041	intergenic	0.332	6	5	15	0	0	1
rs10902088	11	1087972	C	T	0.2167	6.88054e-06	0.10679	0.0237452	0.156289	rs7480563	11	MUC2	0	exonic	0.332	5	5	15	1	1	0
rs72846323	11	1144046	C	T	0.1342	NA	NA	NA	0.0724746	rs12802931	11	MUC5AC	7533	intergenic	0.332	5	5	15	1	0	1
rs34107305	11	1646260	G	A	0.0666	NA	NA	NA	0.0568831	rs7103987	11	KRTAP5-4	2891	intergenic	0.332	5	5	14	1	1	1
rs13051785	21	35323286	C	T	0.1471	NA	NA	NA	0.497613	rs12626952	20	LINC00649	0	ncRNA_intronic	0.332	7	5	15	0	1	1
rs6789970	3	169571810	T	C	0.2913	3.62815e-05	-0.0894644	0.0216623	0.53389	rs2293607	2	LRRC31	0	intronic	0.331	5	4	14	1	1	1
rs11603670	11	1474081	C	T	0.4831	0.000145653	-0.0762253	0.0200679	0.0510877	rs7103987	11	BRSK2	0	intronic	0.331	5	4	15	1	1	1
rs3087562	11	1221985	C	T	0.2048	8.63752e-12	-0.193365	0.0283213	0.315929	rs12802931	11	MUC5AC	0	intergenic	0.33	NA	4	15	1	0	1
rs35220256	3	46503256	A	AT	0.3509	NA	NA	NA	0.0851212	rs34339943	1	LTF	0	intronic	0.329	NA	5	14	1	1	1
rs61867525	11	1148534	C	T	0.3569	NA	NA	NA	0.0870281	rs2672794	11	MUC5AC	3045	intergenic	0.329	3a	2	15	1	0	1
rs59864051	12	113482092	A	AGAGAGAGAGAGG	0.2753	NA	NA	NA	0.0631395	rs10774671	13	RPS15AP32	9774	intergenic	0.329	NA	7	14	0	1	0
rs78604110	15	40681854	C	G	0.09841	NA	NA	NA	0.124868	rs59424629	15	KNSTRN	0	intronic	0.329	3a	2	4	1	1	1
rs2261652	10	81433413	G	A	0.1869	NA	NA	NA	0.193794	rs2559728	10	RP11-506M13.3:RP11-119F19.2	0:0	ncRNA_intronic	0.328	7	5	15	0	1	0
rs7068445	10	81434332	C	T	0.162	0.000709205	0.106227	0.0313725	0.0962645	rs2559728	10	RP11-506M13.3:RP11-119F19.2	0:0	ncRNA_intronic	0.328	6	5	15	0	1	0
rs150813685	13	113327501	C	CCTTT	0.2694	NA	NA	NA	0.0504249	rs12585036	14	C13orf35	0	intronic	0.328	NA	5	15	1	0	1
rs79298034	3	46095219	A	G	0.1103	NA	NA	NA	0.891099	rs34339943	1	XCR1	25984	intergenic	0.327	6	5	15	0	1	1
rs529496808	3	46284454	G	GTATATATATATATATACACATATATA	0.2207	NA	NA	NA	0.0805886	rs1542754	1	CCR3	0	intronic	0.327	NA	5	15	1	1	1
rs1250991	10	81374651	C	T	0.4205	2.66011e-06	0.106698	0.0227238	0.789282	rs2559728	10	SFTPA1	0	UTR3	0.327	6	5	15	1	1	1
rs7909930	10	81527291	G	A	0.1332	0.0144564	0.0932147	0.0381134	0.0777756	rs2559728	10	RP11-119F19.2	1205	intergenic	0.327	7	5	15	0	1	0
rs2746166	11	34400348	T	C	0.2127	0.0215332	-0.06295	0.0273874	0.283265	rs7949972	12	ABTB2	20792	intergenic	0.327	7	5	15	0	1	1
rs113040517	19	49162498	G	C	0.2803	0.0143706	-0.0671479	0.0274312	0.242394	rs492602	18	SEC1P	0	ncRNA_intronic	0.327	6	5	15	1	1	1
rs72846303	11	1133795	G	A	0.1352	3.00993e-28	-0.330259	0.029965	0.0722302	rs12802931	11	MUC5AC	17784	intergenic	0.325	5	2	15	0	0	0
rs9505232	6	7573550	G	A	0.2425	0.00184199	0.0805437	0.0258601	0.210724	rs2076295	5	DSP	0	intronic	0.324	7	4	14	1	1	1
rs371201279	10	81279140	G	T	0.2475	NA	NA	NA	0.337886	rs2559728	10	EIF5AL1	2951	intergenic	0.324	7	14	15	1	1	1
rs5743951	11	1312117	G	A	0.0497	0.00499511	0.142118	0.0506236	0.0525787	rs7104241	11	TOLLIP	0	intronic	0.324	NA	4	4	1	1	1
rs9549592	13	113527681	C	T	0.2247	NA	NA	NA	0.0651292	rs12585036	14	ATP11A	0	intronic	0.324	4	2	5	1	0	1
rs6785878	3	46357144	A	G	0.3022	NA	NA	NA	0.451482	rs1542754	1	UQCRC2P1	3730	intergenic	0.323	7	5	15	0	1	1
rs141764116	10	81373521	A	G	0.06958	NA	NA	NA	0.139568	rs2559728	10	SFTPA1	0	exonic	0.323	5	5	15	1	1	1
rs10642630	10	81686508	ATATT	A	0.3917	NA	NA	NA	0.210889	rs2559728	10	MBL1P	0	ncRNA_intronic	0.323	NA	5	15	0	1	1
rs11245932	11	1082982	C	T	0.09443	0.0163752	0.0823209	0.034294	0.0534556	rs7480563	11	MUC2	0	intronic	0.322	5	5	15	1	1	0
rs34647135	12	113386616	T	C	0.2336	0.0128737	0.0553693	0.0222613	0.169576	rs10774671	13	RP1-71H24.1:OAS3	0:0	ncRNA_intronic	0.322	5	4	4	1	1	1
rs9976829	21	34614834	G	A	0.333	9.06187e-09	-0.143564	0.0249789	0.987123	rs9636867	20	IFNAR2	0	intronic	0.322	7	4	5	1	1	1
rs2154568	21	35325805	C	G	0.494	6.82024e-08	-0.102843	0.0190596	0.105682	rs12626952	20	LINC00649	0	ncRNA_intronic	0.322	7	4	15	0	1	1
rs111783124	21	35362848	G	A	0.1412	NA	NA	NA	0.417309	rs12626952	20	LINC00649	12855	intergenic	0.322	7	5	15	0	1	1
rs148885683	10	81474697	T	G	0.06064	NA	NA	NA	0.0918581	rs2559728	10	RP11-119F19.2	0	ncRNA_intronic	0.321	6	5	15	1	1	1
rs375786745	11	1615895	CT	C	0.2028	NA	NA	NA	0.139808	rs34830395	11	KRTAP5-AS1	0	ncRNA_intronic	0.32	NA	5	14	1	1	1
rs149439386	3	169424043	C	G	0.2773	NA	NA	NA	0.421558	rs2293607	2	RP11-3K16.1	3039	intergenic	0.319	6	14	15	0	1	1
rs11742908	5	1270983	C	G	0.2087	8.37867e-05	0.126816	0.0322417	0.182079	rs7725218	4	TERT	0	intronic	0.319	5	4	15	1	0	1
rs646327	19	49209851	A	G	0.4682	5.90871e-08	-0.109422	0.0201828	0.875609	rs492602	18	FUT2	643	downstream	0.319	6	4	5	1	1	1
rs4253464	10	81362985	A	G	0.05467	NA	NA	NA	0.102157	rs2559728	10	SFTPA3P	7568	intergenic	0.318	5	7	15	1	1	1
rs17173843	11	1679711	C	T	0.174	NA	NA	NA	0.108904	rs34830395	11	AP006285.7	4102	intergenic	0.318	4	5	14	0	1	1
rs185838223	11	1270647	G	C	0.0497	0.00126615	0.182409	0.0565865	0.0525787	rs7104241	11	MUC5B:RP11-532E4.2	0:0	exonic	0.317	5	5	15	1	1	1
rs117647460	11	1291891	A	G	0.06859	0.00141695	-0.126187	0.0395426	0.301477	rs72846383	11	TOLLIP	3709	intergenic	0.317	5	4	5	1	1	1
rs12278675	11	1461453	C	T	0.1759	0.00780721	-0.0726449	0.0273071	0.197784	rs7103987	11	BRSK2	0	intronic	0.317	5	4	15	1	1	1
rs1293739	12	113452481	G	A	0.2286	0.00367277	0.0640597	0.0220517	0.0962647	rs10774671	13	RP1-71H24.1	0	ncRNA_intronic	0.317	3a	5	15	1	1	1
rs837629	19	49268852	C	G	0.3211	0.0280924	0.056609	0.0257783	0.180951	rs492602	18	FGF21	7264	intergenic	0.317	7	5	14	1	1	1
rs56364586	11	780395	C	T	0.2634	0.00010282	-0.0947539	0.024397	0.267774	rs28655651	11	AP006621.5:AP006621.1	0:0	ncRNA_exonic	0.316	4	3	5	1	1	1
rs72842485	11	1122277	G	A	0.1392	4.29678e-27	-0.321329	0.0298089	0.073384	rs12802931	11	MUC2	17857	intergenic	0.316	4	5	15	0	0	0
rs7104394	11	34528361	G	A	0.1123	0.0460734	-0.0763399	0.038271	0.208755	rs7949972	12	ELF5	0	intronic	0.316	5	5	15	1	1	1
rs112356074	3	45909682	TAA	T	0.4304	NA	NA	NA	0.125078	rs4396933	1	LZTFL1	0	NA	0.315	NA	5	15	1	1	1
rs2736100	5	1286516	C	A	0.499	1.21959e-14	-0.147539	0.0191263	0.543961	rs7725218	4	TERT	0	intronic	0.315	NA	4	15	1	1	1
rs543612672	19	49158481	G	GAA	0.2485	NA	NA	NA	0.301555	rs492602	18	SEC1P	0	ncRNA_intronic	0.315	NA	5	15	1	1	1
rs111366200	4	90072569	G	A	0.0835	NA	NA	NA	0.128776	rs2609260	3	RNU6-907P	20464	intergenic	0.314	6	5	15	0	1	1
rs143020646	12	113439194	CAT	C	0.3151	NA	NA	NA	0.505801	rs10774671	13	RP1-71H24.1:OAS2	0:0	ncRNA_intronic	0.314	NA	4	5	1	1	0
rs11575062	3	46402431	A	T	0.07455	NA	NA	NA	0.361132	rs34339943	1	CCR2	11	downstream	0.313	2b	2	7	1	1	1
rs7089037	10	81446992	T	C	0.2455	8.90245e-05	0.123774	0.0315854	0.262133	rs2559728	10	RP11-119F19.2	0	ncRNA_intronic	0.313	7	5	15	0	1	0
rs12639598	3	46016464	G	A	0.4314	NA	NA	NA	0.0949385	rs34339943	1	FYCO1	0	intronic	0.312	5	4	4	1	1	1
rs1392296	3	46143930	A	G	0.337	9.20846e-12	-0.141943	0.0208178	0.276469	rs4396933	1	FLT1P1	39919	intergenic	0.312	5	5	15	0	1	1
rs1620367	12	113455513	T	C	0.2296	0.0228998	0.0593109	0.0260695	0.0932843	rs10774671	13	RP1-71H24.1	0	ncRNA_exonic	0.311	NA	5	15	1	1	1
rs148281151	3	44857528	CT	C	0.08847	NA	NA	NA	0.0537789	rs17638604	1	KIF15	0	intronic	0.31	NA	4	5	1	1	1
rs9818053	3	46349711	G	A	0.3002	NA	NA	NA	0.446012	rs1542754	1	UQCRC2P1	2370	intergenic	0.31	6	5	15	0	1	1
rs12975033	19	49249443	A	T	0.4503	0.000335569	0.0702109	0.0195782	0.395538	rs492602	18	IZUMO1	0	intronic	0.309	5	1	5	1	1	1
rs9870445	3	46114838	A	G	0.3638	NA	NA	NA	0.227918	rs34339943	1	XCR1	45603	intergenic	0.308	6	5	15	0	1	1
rs570569392	10	81474447	C	A	0.05666	NA	NA	NA	0.103185	rs2559728	10	RP11-119F19.2	0	ncRNA_intronic	0.308	NA	5	15	1	0	1
rs61869717	11	1372987	C	A	0.04871	0.00447081	0.146023	0.0513645	0.0614578	rs7104241	11	BRSK2	38141	intergenic	0.308	4	5	14	0	1	1
rs4766669	12	113364781	G	A	0.3658	9.09297e-06	0.123061	0.0277309	0.891472	rs10774671	13	OAS1:RP1-71H24.1	0:0	ncRNA_intronic	0.308	5	5	15	1	1	0
rs28519516	11	1223573	C	T	0.2028	2.33975e-05	0.114874	0.0271587	0.0994302	rs2672794	11	MUC5AC	1208	intergenic	0.306	4	5	14	1	0	1
rs139305178	6	41483129	A	AAT	0.0497	NA	NA	NA	0.612199	rs2496644	6	RP11-328M4.2:RP11-328M4.3	0:0	ncRNA_intronic	0.305	NA	5	14	0	0	0
rs9549601	13	113542459	C	T	0.2515	0.000144571	-0.092455	0.0243289	0.0780835	rs12585036	14	ATP11A	976	downstream	0.305	5	5	14	1	1	1
rs150908276	19	10324385	G	A	0.01988	0.00242373	0.229739	0.0757539	0.149131	rs34536443	17	DNMT1	0	intronic	0.305	6	5	15	1	1	0
rs7912008	10	82153717	C	T	0.4394	NA	NA	NA	0.0519882	rs2559728	10	FAM213A	13867	intergenic	0.304	6	5	15	0	1	1
rs35671223	11	1227069	C	T	0.2982	5.03968e-14	-0.203696	0.0270481	0.139606	rs12802931	11	MUC5AC	4704	intergenic	0.304	4	5	15	1	0	1
rs13065737	3	46161037	G	A	0.327	NA	NA	NA	0.267159	rs34339943	1	FLT1P1	22812	intergenic	0.303	7	5	15	0	1	1
rs11824095	11	1259094	T	C	0.03976	0.0059901	0.153085	0.0557013	0.0937915	rs7104241	11	MUC5B	0	intronic	0.303	4	5	15	1	1	1
rs8132172	21	34574057	G	A	0.2654	0.000513063	-0.0798349	0.0229817	0.0568538	rs9636867	20	IFNAR2	28148	intergenic	0.303	7	5	5	0	1	1
rs34279623	9	109386432	AT	A	0.498	NA	NA	NA	0.221712	rs60568503	8	RP11-308N19.4	0	ncRNA_intronic	0.302	NA	5	15	0	0	1
rs545685752	11	1663174	T	C	0.08052	NA	NA	NA	0.0536761	rs74760554	11	KRTAP5-5	11013	intergenic	0.302	NA	5	14	0	0	1
rs10817685	9	117689305	C	T	0.4394	0.000524654	0.115173	0.0332117	0.242018	rs722126	9	TNFSF8	0	intronic	0.301	6	1	14	1	1	1
rs4881728	11	1530030	C	G	0.1193	0.00130103	-0.10408	0.0323656	0.0620238	rs7103987	11	MOB2	7552	intergenic	0.301	5	4	5	1	1	1
rs1732776	12	113454212	G	T	0.2276	0.00414784	0.0634605	0.0221372	0.095211	rs10774671	13	RP1-71H24.1	0	ncRNA_intronic	0.301	6	5	15	1	1	1
rs35670850	19	10547236	A	AAAC	0.2972	NA	NA	NA	0.0978603	rs34536443	17	PDE4A	0	intronic	0.301	NA	5	5	1	1	0
rs77829077	10	81520409	A	C	0.4294	NA	NA	NA	0.262768	rs2559728	10	RP11-119F19.2	0	ncRNA_intronic	0.3	6	5	15	0	1	0
3:45979280:A:T	3	45979280	T	A	0.4066	NA	NA	NA	0.116283	rs4396933	1	FYCO1	0	intronic	0.299	4	4	5	1	1	1
rs2878233	11	1516094	T	C	0.1203	0.00134508	-0.103828	0.0323836	0.0616288	rs7103987	11	MOB2	0	intergenic	0.299	NA	5	5	1	1	1
rs1698114	19	49259854	G	A	0.4861	NA	NA	NA	0.337902	rs492602	18	FGF21	0	intronic	0.299	NA	2	14	1	1	1
rs557990883	10	81232124	A	ATT	0.09742	NA	NA	NA	0.085333	rs2559728	10	ZCCHC24	26740	intergenic	0.298	NA	5	15	0	0	1
rs138571820	10	81440050	A	G	0.1153	0.00413925	0.123728	0.0431506	0.168392	rs2559728	10	RP11-119F19.2	0	ncRNA_intronic	0.297	6	5	15	0	1	0
rs28668687	11	1218613	A	G	0.4056	NA	NA	NA	0.0880631	rs2672794	11	MUC5AC	0	intergenic	0.297	2b	4	15	1	1	0
rs115884297	4	89898103	G	C	0.01292	0.000447356	-0.26914	0.0766684	0.060992	rs2609260	3	FAM13A	0	intronic	0.296	7	5	15	1	0	1
rs2255284	12	113490077	G	A	0.3519	0.0045875	0.0580755	0.0204877	0.0781429	rs10774671	13	RPS15AP32	1789	intergenic	0.296	NA	2	14	1	1	1
rs62478648	7	128758137	C	A	0.2256	0.026154	-0.052983	0.0238242	0.0834399	rs11770861	7	CYCSP20	255	upstream	0.295	6	9	15	0	1	1
rs35675823	3	46364608	G	C	0.3022	NA	NA	NA	0.451482	rs1542754	1	UQCRC2P1	11194	intergenic	0.294	7	2	15	0	1	1
rs4683217	3	46373104	G	A	0.2942	2.99094e-07	-0.111515	0.0217632	0.0748356	rs4396933	1	UQCRC2P1	19690	intergenic	0.294	5	7	15	0	1	1
rs186528789	11	1107329	G	A	0.09443	NA	NA	NA	0.111203	rs7480563	11	MUC2	2909	intergenic	0.294	5	5	15	1	0	1
rs7937733	11	1647197	T	C	0.07157	NA	NA	NA	0.0508858	rs7103987	11	KRTAP5-4	3828	intergenic	0.294	7	5	14	1	1	1
rs3176826	3	46247584	G	A	0.09245	NA	NA	NA	0.540859	rs34339943	1	CCR3:CCR1	0:0	intronic	0.292	NA	1	15	1	1	1
rs1313058	10	81253484	G	T	0.09642	0.0172366	0.0884008	0.0371179	0.0926308	rs2559728	10	TPRX1P1	5937	intergenic	0.292	5	5	14	0	1	1
rs1713333	10	81413039	G	C	0.3837	6.24609e-07	0.119422	0.0239637	0.655938	rs2559728	10	RP11-506M13.3	7607	intergenic	0.292	7	14	15	0	1	0
rs4441698	3	46094860	A	G	0.3221	NA	NA	NA	0.187335	rs34339943	1	XCR1	25625	intergenic	0.291	3a	5	15	0	1	1
rs17765264	3	46384547	T	A	0.07455	NA	NA	NA	0.361132	rs34339943	1	CCR2	10677	intergenic	0.291	7	9	15	0	1	1
rs149201562	10	81301690	C	T	0.2833	0.000222286	0.0840014	0.0227508	0.459657	rs2559728	10	RPS12P18	2152	intergenic	0.291	7	5	15	0	1	1
rs34439264	19	49103243	C	T	0.159	0.00949701	0.0721129	0.0278039	0.0962376	rs492602	18	SULT2B1	560	downstream	0.29	4	4	15	1	1	1
rs34500736	4	89886723	TA	T	0.328	NA	NA	NA	0.419243	rs2609260	3	FAM13A	0	intronic	0.289	NA	5	15	1	1	1
rs28562881	11	1223442	G	A	0.2048	NA	NA	NA	0.315929	rs12802931	11	MUC5AC	1077	intergenic	0.289	2b	5	14	1	0	1
rs117987117	11	1362666	G	A	0.0338	NA	NA	NA	0.0712306	rs7104241	11	TOLLIP-AS1	30728	intergenic	0.288	5	5	14	0	1	1
rs9749209	19	49264547	G	A	0.333	NA	NA	NA	0.280721	rs492602	18	FGF21	2959	intergenic	0.288	5	5	14	1	1	1
rs3778337	6	7565885	G	A	0.2763	1.39878e-05	-0.0940662	0.021654	0.546607	rs2076295	5	DSP	0	intronic	0.287	5	4	14	1	1	1
rs56330505	11	1279279	C	T	0.03877	0.00952	0.148295	0.0571949	0.100016	rs7104241	11	MUC5B	0	intronic	0.287	5	5	15	1	1	1
rs3087253	3	46418689	C	T	0.4543	7.78466e-08	0.104912	0.0195291	0.152788	rs1542754	1	RP11-24F11.2	0	ncRNA_intronic	0.286	6	5	14	1	1	1
rs11516647	10	81266784	T	C	0.0338	NA	NA	NA	0.0652307	rs2559728	10	AL133481.1	0	exonic	0.286	5	5	14	1	1	1
rs10850099	12	113364504	A	G	0.3658	2.12604e-06	0.113905	0.0240253	0.891472	rs10774671	13	OAS1:RP1-71H24.1	0:0	ncRNA_intronic	0.286	4	5	15	1	1	0
rs2373154	3	46171098	G	A	0.4543	2.35562e-06	-0.0953839	0.0202074	0.093423	rs34339943	1	FLT1P1	12751	intergenic	0.285	6	2	15	0	1	1
rs7980275	12	113380529	T	A	0.3638	6.78357e-06	0.112499	0.0249977	0.856588	rs10774671	13	RP1-71H24.1:OAS3	0:0	ncRNA_intronic	0.285	6	4	5	1	1	1
rs4373103	3	46138455	G	A	0.1223	NA	NA	NA	1	rs34339943	1	FLT1P1	45394	intergenic	0.284	5	2	15	0	1	1
rs34692251	3	46273727	G	A	0.07753	NA	NA	NA	0.433564	rs34339943	1	CCR3	0	intronic	0.284	5	5	15	1	1	1
rs1650193	10	81413204	C	A	0.3052	1.83425e-05	0.147911	0.034525	0.407743	rs2559728	10	RP11-506M13.3	7442	intergenic	0.284	7	14	15	0	1	0
rs541840337	10	81515912	G	C	0.03877	NA	NA	NA	0.0795007	rs2559728	10	RP11-119F19.2	0	ncRNA_intronic	0.284	NA	5	15	0	1	1
rs2373153	3	46170324	A	C	0.4254	4.54876e-06	-0.0940841	0.0205218	0.0908708	rs34339943	1	FLT1P1	13525	intergenic	0.283	6	5	15	0	1	1
rs6790213	3	169578160	A	C	0.4225	0.000853876	-0.0784904	0.0235374	0.342543	rs2293607	2	LRRC31	0	intronic	0.283	7	4	15	1	1	1
rs7924983	11	1378196	G	A	0.174	4.66525e-05	0.13267	0.0325828	0.533196	rs7104241	11	BRSK2	32932	intergenic	0.283	5	5	14	0	1	1
rs881230	21	35322824	C	A	0.495	1.14475e-06	-0.104937	0.02157	0.106928	rs12626952	20	LINC00649	0	ncRNA_intronic	0.283	5	2	15	0	1	1
rs6953731	7	128731188	G	C	0.2406	1.20694e-06	0.128305	0.0264301	0.930478	rs11770861	7	RP11-286H14.2	4166	intergenic	0.281	7	5	15	0	1	1
rs281407	19	49233335	G	A	0.331	0.000207405	0.0796918	0.0214813	0.263885	rs492602	18	RASIP1	0	intronic	0.281	5	2	15	1	1	1
rs11711054	3	46345611	A	G	0.3042	NA	NA	NA	0.458824	rs1542754	1	UQCRC2P1	6470	intergenic	0.28	6	5	15	0	1	1
rs13118052	4	89816598	T	C	0.4215	0.00802192	0.076213	0.0287472	0.286051	rs2609260	3	FAM13A	0	intronic	0.28	7	5	15	1	1	1
rs2495243	6	41495291	G	A	0.08549	1.00188e-05	-0.157932	0.0357573	0.351861	rs2496644	6	RP11-328M4.2	0	ncRNA_intronic	0.28	5	5	14	0	0	0
rs7927765	11	1104626	G	A	0.09344	1.9297e-05	0.147761	0.0345811	0.116652	rs7480563	11	MUC2	206	downstream	0.28	NA	5	15	1	1	1
rs79759317	3	46039671	C	T	0.3817	NA	NA	NA	0.249795	rs4396933	1	FYCO1	2354	intergenic	0.279	7	5	15	1	1	1
rs16854522	3	169617405	T	C	0.4781	0.0100985	-0.0492487	0.0191448	0.0570674	rs2293607	2	KRT18P43	3362	intergenic	0.279	5	9	15	0	1	1
rs7931169	11	34434345	C	G	0.3032	0.0152148	-0.0507454	0.0209067	0.276076	rs7949972	12	RP1-53C18.3	7848	intergenic	0.279	7	5	9	0	1	1
rs633372	19	49209226	G	A	0.4672	6.13998e-08	-0.108985	0.0201277	0.892695	rs492602	18	FUT2	18	downstream	0.279	7	4	5	1	1	1
rs34198655	3	46215107	G	A	0.09841	NA	NA	NA	0.501198	rs34339943	1	CCR3	0	intronic	0.278	7	5	15	1	1	1
rs55889968	6	41501225	A	G	0.02883	4.93522e-05	0.276627	0.0681571	0.93594	rs2496644	6	RP11-328M4.2	0	ncRNA_intronic	0.278	3a	5	14	0	0	1
rs5743902	11	1323211	T	C	0.2952	NA	NA	NA	0.114414	rs72846383	11	TOLLIP	0	intronic	0.277	NA	2	5	1	1	1
rs9577175	13	113543355	C	T	0.2316	4.58882e-22	0.235643	0.0244011	0.851746	rs12585036	14	ATP11A	1872	intergenic	0.277	5	5	14	1	1	1
rs11721185	3	45539685	A	C	0.3907	NA	NA	NA	0.0687325	rs73062378	1	LARS2:LARS2-AS1	0:0	ncRNA_intronic	0.276	4	4	5	1	1	1
rs558116414	3	46095226	C	T	0.1103	NA	NA	NA	0.891099	rs34339943	1	XCR1	25991	intergenic	0.275	NA	5	15	0	1	1
rs11032668	11	34432716	G	A	0.3668	0.00401607	0.059637	0.0207296	0.273169	rs7949972	12	RP1-53C18.3	6219	intergenic	0.274	7	5	15	0	1	1
rs2446295	4	89813539	C	T	0.1909	0.0369765	0.0540983	0.0259337	0.0590518	rs2609260	3	FAM13A	0	intronic	0.273	7	5	15	1	1	1
rs192311430	3	46191413	C	A	0.06262	4.60743e-05	0.201158	0.0493676	0.318161	rs34339943	1	FLT1P1	6243	intergenic	0.27	6	5	15	0	1	1
rs11033798	11	1588762	G	A	0.4642	0.0136763	-0.0474797	0.0192564	0.0599262	rs7103987	11	DUSP8	0	intronic	0.27	5	2	5	1	1	1
rs139742916	19	10258259	C	A	0.02087	0.00538752	0.225311	0.0809625	0.140475	rs34536443	17	DNMT1	0	intronic	0.27	7	4	4	1	1	1
rs281437	19	10397238	C	T	0.2753	0.00614112	0.0599283	0.0218704	0.113616	rs142770866	17	ICAM1:CTD-2369P2.8	0:0	ncRNA_exonic	0.27	4	1	7	1	1	1
rs2834353	21	35402916	A	T	0.3608	0.00138436	-0.0631824	0.0197575	0.0582308	rs12626952	20	MRPS6	42607	intergenic	0.27	5	5	15	0	1	1
rs72613156	4	89983394	G	A	0.09046	0.00105934	-0.114532	0.0349793	0.415903	rs2609260	3	FAM13A	0	intergenic	0.269	7	9	15	1	1	1
rs537521850	10	81458538	C	T	0.04076	NA	NA	NA	0.0808048	rs2559728	10	RP11-119F19.2	0	ncRNA_intronic	0.269	NA	5	15	1	1	1
rs2247069	10	81669864	G	A	0.3966	5.1737e-05	0.0821466	0.0202949	0.21418	rs2559728	10	MBL1P	0	ncRNA_intronic	0.269	6	2	15	0	1	1
rs7117114	11	1627296	T	C	0.3499	NA	NA	NA	0.0642739	rs34830395	11	KRTAP5-3	1498	intergenic	0.269	2b	5	14	1	1	1
rs17213127	3	45798226	C	T	0.05467	NA	NA	NA	0.191916	rs17638604	1	SLC6A20	0	UTR3	0.268	3a	2	15	1	1	1
rs146173820	10	81816176	GA	G	0.0507	NA	NA	NA	0.0599389	rs2559728	10	TMEM254-AS1	0	ncRNA_intronic	0.268	NA	5	15	0	1	1
rs1278772	13	113543499	C	T	0.493	4.76245e-06	-0.0917835	0.020062	0.228948	rs12585036	14	ATP11A	2016	intergenic	0.268	5	5	14	1	1	1
rs17879335	10	81316455	C	A	0.3529	4.27229e-05	0.0941377	0.023004	0.709781	rs2559728	10	SFTPA2	0	UTR3	0.267	NA	5	15	1	1	1
rs55846509	11	1154294	G	A	0.02684	1.57229e-22	-0.667118	0.0683088	0.345494	rs74760554	11	MUC5AC	0	exonic	0.265	5	3	15	1	1	1
rs148685451	20	62640529	G	T	0.02783	0.000168728	-0.336299	0.0893995	0.279344	rs116905074	19	ZNF512B:PRPF6	0:0	intronic	0.265	5	4	4	1	1	1
rs35731912	3	45889949	C	T	0.07952	NA	NA	NA	0.382253	rs34339943	1	LZTFL1	0	intronic	0.264	7	4	14	1	1	1
rs35501575	3	45993645	C	T	0.1213	NA	NA	NA	0.916787	rs34339943	1	FYCO1	0	intronic	0.264	5	4	4	1	1	1
rs2892233	19	49160255	G	A	0.333	0.0389682	0.043872	0.0212504	0.114801	rs492602	18	SEC1P	0	ncRNA_intronic	0.264	4	2	15	1	1	1
rs67706608	4	90037231	G	A	0.2406	0.0161189	-0.0528119	0.0219482	0.0938287	rs2609260	3	TIGD2	1180	intergenic	0.263	7	4	15	1	1	1
10:81319214:G:T	10	81319214	T	G	0.4145	NA	NA	NA	0.745661	rs2559728	10	SFTPA2	0	exonic	0.263	NA	1	15	1	1	1
rs2138101	11	1396122	A	C	0.2137	1.04563e-05	-0.105797	0.0240037	0.678498	rs7104241	11	BRSK2	15006	intergenic	0.263	NA	5	15	0	1	1
rs76187492	11	1610562	G	A	0.1243	NA	NA	NA	0.0656516	rs7103987	11	KRTAP5-AS1	0	ncRNA_intronic	0.263	4	2	14	1	1	1
rs11036375	11	1634905	C	T	0.07256	NA	NA	NA	0.0540327	rs7103987	11	KRTAP5-3	5211	intergenic	0.263	7	5	14	1	1	1
rs56139112	11	1257886	C	T	0.03877	0.0055668	0.154376	0.0556859	0.100016	rs7104241	11	MUC5B	0	intronic	0.262	5	2	15	1	1	1
rs28509294	11	1536529	G	T	0.1193	0.00441951	-0.105614	0.0371024	0.0620238	rs7103987	11	MOB2	14051	intergenic	0.261	5	2	7	0	1	1
rs9549317	13	113535742	A	G	0.4662	2.26655e-06	0.0905967	0.0191614	0.288306	rs12585036	14	ATP11A	0	intronic	0.261	5	4	4	1	1	1
rs12635494	3	46006285	C	T	0.3956	NA	NA	NA	0.114189	rs4396933	1	FYCO1	0	intronic	0.26	5	4	4	1	1	1
rs551938341	4	89941431	C	CT	0.4543	NA	NA	NA	0.140387	rs2609260	3	FAM13A	0	intronic	0.26	NA	4	5	1	1	1
rs72842486	11	1123100	C	T	0.1362	4.83402e-28	-0.328581	0.0299287	0.0703762	rs12802931	11	MUC2	18680	intergenic	0.26	5	6	15	0	0	0
rs2525858	12	113468711	G	A	0.3728	NA	NA	NA	0.378128	rs10774671	13	RP1-71H24.1	13154	intergenic	0.259	NA	2	15	0	1	1
rs3011504	13	113568200	A	C	0.2833	NA	NA	NA	0.0566912	rs12585036	14	MCF2L	0	intronic	0.259	NA	5	14	1	1	1
rs71327053	3	46381507	C	T	0.07555	8.39446e-09	0.251388	0.0436411	0.354333	rs34339943	1	CCR2	13717	intergenic	0.258	7	5	9	0	1	1
rs12795839	11	1135187	C	T	0.331	3.37695e-05	0.0892439	0.0215231	0.157889	rs2672794	11	MUC5AC	16392	intergenic	0.258	5	5	15	0	1	0
rs11042491	11	1241821	G	A	0.1143	5.84699e-07	0.172047	0.0344356	0.0716742	rs2672794	11	MUC5B	2474	intergenic	0.258	2b	1	14	1	0	1
rs5743879	11	1326826	C	T	0.0497	3.58747e-05	0.180996	0.0437976	0.0525787	rs7104241	11	TOLLIP	0	intronic	0.257	NA	2	5	1	1	1
rs9549568	13	113489819	G	A	0.2614	0.00105453	-0.072012	0.0219846	0.0526305	rs12585036	14	ATP11A	0	intronic	0.257	5	4	4	1	1	1
rs11085730	19	10497976	G	A	0.172	0.0245396	0.0566883	0.0252108	0.137608	rs34536443	17	CDC37	3833	intergenic	0.257	5	5	5	1	1	1
rs9636867	21	34609944	A	G	0.332	1.7835e-19	0.183664	0.0203487	1	rs9636867	20	IFNAR2	0	intronic	0.257	3a	3	5	1	1	1
rs1058961	3	45865006	T	C	0.335	3.81421e-07	0.10722	0.0211146	0.246755	rs4396933	1	LZTFL1	0	UTR3	0.256	NA	4	5	1	1	1
rs79707157	11	1293867	A	C	0.03877	0.00518674	0.154424	0.0552461	0.100016	rs7104241	11	TOLLIP	1733	intergenic	0.256	5	4	5	1	1	1
rs61867620	11	1424081	G	C	0.2038	1.48144e-15	-0.198885	0.0249277	0.297874	rs7103987	11	BRSK2	0	intronic	0.256	4	5	15	1	1	1
rs6807578	3	46163873	A	G	0.2117	1.71188e-06	0.119712	0.0250195	0.623316	rs4396933	1	FLT1P1	19976	intergenic	0.255	5	5	15	0	1	1
rs71327035	3	46194528	T	C	0.1024	7.53299e-10	0.229264	0.0372517	0.475278	rs34339943	1	FLT1P1	9358	intergenic	0.255	7	5	15	0	1	1
rs59146800	7	128735106	G	A	0.07058	0.0359797	0.0935597	0.0446126	0.232702	rs11770861	7	RP11-286H14.2	248	downstream	0.255	7	5	15	0	1	1
rs11003011	10	81229959	G	A	0.2793	0.000306732	0.0769885	0.0213291	0.299777	rs2559728	10	ZCCHC24	24575	intergenic	0.255	5	5	15	0	1	1
rs5744002	11	1301688	C	T	0.4175	1.83904e-10	-0.143472	0.0225082	0.16069	rs7103987	11	TOLLIP	0	intronic	0.255	NA	4	4	1	1	1
rs448198	19	49168230	T	C	0.3618	NA	NA	NA	0.27617	rs492602	18	SEC1P:NTN5	0:0	ncRNA_intronic	0.255	NA	5	15	1	1	1
rs11032726	11	34513430	T	A	0.4105	0.000438578	0.0803779	0.0228625	0.400854	rs7949972	12	ELF5	0	UTR3	0.253	5	5	15	1	1	1
rs200004217	10	81636773	A	G	0.4652	NA	NA	NA	0.205166	rs2559728	10	CTSLP6	3113	intergenic	0.252	5	14	15	0	1	0
rs6578293	11	1389469	A	G	0.2336	3.31865e-06	-0.104821	0.0225419	0.759631	rs7104241	11	BRSK2	21659	intergenic	0.252	5	8	15	0	1	0
rs2075856	11	1250175	G	A	0.2883	1.9647e-07	0.126949	0.0244009	0.241284	rs7104241	11	MUC5B	0	intronic	0.251	5	4	15	1	1	1
rs4321566	3	46094540	T	C	0.2376	1.20501e-06	0.115357	0.0237613	0.716431	rs4396933	1	XCR1	25305	intergenic	0.25	7	5	15	0	1	1
rs1885549	10	81712550	G	A	0.1054	0.0111114	0.0734364	0.0289213	0.129368	rs2559728	10	SFTPD	0	intronic	0.25	NA	4	9	1	1	1
rs4756154	11	34516150	T	C	0.3777	0.0335573	0.0433152	0.0203803	0.214059	rs7949972	12	ELF5	0	intronic	0.25	5	5	15	1	1	1
rs4683177	3	46126467	T	C	0.2117	1.49673e-06	0.117253	0.0243685	0.623316	rs4396933	1	XCR1	57232	intergenic	0.249	7	5	15	0	1	1
rs67165257	10	81292424	AG	A	0.1551	NA	NA	NA	0.219966	rs2559728	10	RP11-589B3.7	6036	intergenic	0.249	NA	7	15	0	1	1
rs7395495	11	1385143	C	T	0.2326	3.22169e-06	-0.121501	0.0260947	0.765175	rs7104241	11	BRSK2	25985	intergenic	0.249	7	8	9	0	1	0
rs6478112	9	117617443	G	C	0.1352	0.0022613	0.104862	0.0343408	0.361519	rs722126	9	RP11-78H18.2	6577	intergenic	0.248	5	5	15	0	1	1
rs35413588	10	81441450	T	G	0.1163	0.00338247	0.10862	0.0370634	0.168903	rs2559728	10	RP11-119F19.2	0	ncRNA_intronic	0.248	7	5	15	0	1	0
rs10788338	10	81733022	A	C	0.4036	4.36983e-05	0.0812899	0.0198899	0.195126	rs2559728	10	SFTPD	0	intronic	0.247	6	5	15	1	1	1
rs113264565	11	1078815	C	A	0.1302	NA	NA	NA	0.0736333	rs7480563	11	MUC2	0	intronic	0.247	5	1	15	1	0	1
rs1981555	12	113372977	G	A	0.3668	3.85063e-07	0.104948	0.0206746	0.887446	rs10774671	13	RP1-71H24.1	0	ncRNA_intronic	0.247	NA	5	15	1	1	0
rs4493468	3	46101271	C	G	0.2396	0.000844307	0.0926753	0.027765	0.706646	rs4396933	1	XCR1	32036	intergenic	0.246	5	5	15	0	1	1
rs10954217	7	128746313	T	A	0.2366	0.00566803	0.0813123	0.0293929	0.669769	rs11770861	7	RP11-286H14.1	9523	intergenic	0.246	6	5	15	0	1	1
rs1743566	10	81277852	T	G	0.1451	0.0318015	0.0586197	0.0273044	0.118863	rs2559728	10	EIF5AL1	1663	intergenic	0.246	NA	7	15	1	1	1
rs6597983	11	1106450	G	A	0.2883	NA	NA	NA	0.350024	rs7480563	11	MUC2	2030	intergenic	0.245	NA	5	15	1	1	1
rs7948910	11	1435965	C	T	0.4583	NA	NA	NA	0.0588212	rs7104241	11	BRSK2	0	intronic	0.245	5	5	9	1	1	1
rs35708189	12	113455536	C	CT	0.2276	NA	NA	NA	0.095211	rs10774671	13	RP1-71H24.1	0	ncRNA_exonic	0.245	NA	5	15	1	1	1
rs4490402	3	46107037	C	G	0.1998	0.0162374	-0.0643029	0.0267535	0.0808327	rs4396933	1	XCR1	37802	intergenic	0.244	4	2	15	0	1	1
rs7705526	5	1285974	C	A	0.337	1.10811e-11	0.166009	0.0244429	0.714874	rs7725218	4	TERT	0	intronic	0.244	7	4	15	1	1	1
rs10836249	11	34506338	T	G	0.4801	8.15712e-05	-0.0886307	0.0224966	0.575829	rs7949972	12	ELF5	0	intronic	0.244	7	13	15	1	1	1
rs12482644	21	34582272	G	A	0.1481	0.0225319	0.0594958	0.02608	0.186287	rs9636867	20	IFNAR2	19933	intergenic	0.244	7	5	15	0	1	1
rs6765904	3	46195881	A	G	0.09543	NA	NA	NA	0.521891	rs34339943	1	CCR3	9214	intergenic	0.243	5	5	15	1	1	1
rs567932245	11	1086667	G	A	0.1203	NA	NA	NA	0.0743424	rs7480563	11	MUC2	0	intronic	0.243	NA	5	15	1	0	0
rs11023339	11	1369043	A	G	0.3082	2.59155e-08	-0.115804	0.0208019	0.464496	rs7104241	11	TOLLIP-AS1	37105	intergenic	0.243	5	5	15	0	1	1
rs7690336	4	90062409	G	A	0.4344	NA	NA	NA	0.0776655	rs2609260	3	RNU6-907P	10304	intergenic	0.242	5	5	15	0	1	1
rs2735733	11	1261640	C	T	0.4294	1.02788e-14	0.154062	0.0199156	0.19324	rs7104241	11	MUC5B	0	intronic	0.242	5	4	15	1	1	1
rs17763537	3	45843315	C	T	0.08052	NA	NA	NA	0.364189	rs34339943	1	SLC6A20	5287	intergenic	0.241	7	4	14	1	1	1
rs17014690	4	89766873	A	G	0.03976	0.0225194	-0.109688	0.0480773	0.0624958	rs2609260	3	FAM13A	0	intronic	0.241	7	5	15	1	1	1
rs145632886	10	81454077	C	T	0.2455	0.000238397	0.116986	0.031838	0.262133	rs2559728	10	RP11-119F19.2	0	ncRNA_intronic	0.241	7	5	15	1	1	1
rs4433518	10	81716240	T	C	0.4036	0.00156372	0.0730987	0.0231136	0.195126	rs2559728	10	SFTPD	0	intronic	0.24	7	5	15	1	1	1
rs3932434	11	751726	C	T	0.334	0.016353	0.0605612	0.0252239	0.276361	rs28655651	11	TALDO1	0	intronic	0.24	7	4	5	1	1	1
rs11245962	11	1111164	C	T	0.337	1.79769e-05	0.0917444	0.0213924	0.153243	rs2672794	11	MUC2	6744	intergenic	0.239	1f	5	15	1	1	1
rs28404876	11	1161713	G	C	0.4095	NA	NA	NA	0.0956813	rs2672794	11	MUC5AC	0	intronic	0.239	NA	4	15	1	1	1
rs17860169	21	34613301	A	G	0.333	3.61514e-19	0.181874	0.0203254	0.987123	rs9636867	20	IFNAR2	0	intronic	0.239	6	4	5	1	1	1
rs11932513	4	89767803	A	G	0.03976	0.0175268	-0.113119	0.0476197	0.0624958	rs2609260	3	FAM13A	0	intronic	0.237	2a	5	15	1	1	1
rs7028154	9	109403952	A	G	0.499	0.000123575	-0.0879774	0.0229172	0.287676	rs60568503	8	RP11-308N19.4	0	ncRNA_intronic	0.237	7	5	15	0	1	1
rs7080405	10	81901943	G	C	0.07058	NA	NA	NA	0.134068	rs2559728	10	PLAC9	0	intronic	0.237	5	4	14	1	1	1
rs145685051	5	1276736	A	G	0.02883	NA	NA	NA	0.053844	rs7725218	4	TERT	0	intronic	0.236	5	5	15	1	1	1
rs1907439	9	109421703	T	C	0.4215	0.000192571	-0.0744959	0.0199798	0.286865	rs60568503	8	RP11-308N19.4	0	ncRNA_intronic	0.236	NA	9	15	0	0	1
rs11603874	11	896300	C	G	0.173	NA	NA	NA	0.0803943	rs28655651	11	CHID1	0	intronic	0.236	5	5	5	1	1	1
rs4767041	12	113378677	G	A	0.3638	1.09263e-06	0.100097	0.0205361	0.856588	rs10774671	13	RP1-71H24.1:OAS3	0:0	ncRNA_intronic	0.236	6	3	5	1	1	0
rs142770866	19	10525372	G	A	0.08549	7.29862e-13	0.271415	0.0378346	1	rs142770866	17	CDC37	0	intronic	0.236	5	5	14	1	1	0
rs12786255	11	1123197	C	T	0.3598	0.000775165	0.072881	0.021681	0.112129	rs2672794	11	MUC2	18777	intergenic	0.235	5	6	15	0	1	0
rs7395006	11	1399428	T	C	0.4026	0.000120415	-0.0791272	0.0205778	0.19319	rs72846383	11	BRSK2	11700	intergenic	0.235	7	5	15	0	0	1
rs2261648	10	81433271	T	G	0.1998	NA	NA	NA	0.251914	rs2559728	10	RP11-506M13.3:RP11-119F19.2	0:0	ncRNA_intronic	0.234	7	5	15	0	1	0
rs3124973	10	81616336	C	G	0.07157	NA	NA	NA	0.134198	rs2559728	10	NPAP1P2	3992	intergenic	0.234	7	14	15	1	1	1
rs13380	11	1222331	A	G	0.2048	NA	NA	NA	0.315929	rs12802931	11	MUC5AC	0	intergenic	0.234	5	5	15	1	0	1
rs8132347	21	35278171	G	A	0.2187	0.04853	-0.0580217	0.0294124	0.0519995	rs12626952	20	AP000304.12:ATP5O	0:0	intronic	0.233	6	4	4	1	1	1
rs34956804	11	837084	G	A	0.2853	1.0462e-06	-0.109413	0.0224082	0.795967	rs28655651	11	CD151	0	intronic	0.232	1f	3	4	1	1	1
rs36018419	10	81305147	A	G	0.2843	0.000502318	0.102663	0.029505	0.467439	rs2559728	10	RPS12P18	1034	intergenic	0.231	5	5	15	0	1	1
rs4682812	3	46329644	G	A	0.2167	NA	NA	NA	0.27653	rs1542754	1	CCR3	21446	intergenic	0.23	7	5	15	0	1	1
rs11028931	11	1478990	A	G	0.337	0.00128847	-0.0674082	0.0209438	0.163012	rs7103987	11	BRSK2	0	intronic	0.23	5	4	15	1	1	1
rs36105923	11	1681144	G	C	0.01889	NA	NA	NA	0.402627	rs34830395	11	AP006285.7	2669	intergenic	0.23	5	2	14	0	0	1
rs4804138	19	10684049	T	C	0.04672	0.0249455	-0.119292	0.0532019	0.22699	rs142770866	17	AP1M2	0	intronic	0.23	6	4	15	1	1	1
rs72847240	11	862933	G	C	0.1412	0.000359427	-0.143924	0.0403351	0.0823003	rs28655651	11	TSPAN4	0	intronic	0.229	2b	1	5	1	1	0
rs4975623	5	1232491	C	G	0.07952	NA	NA	NA	0.0504738	rs7725218	4	SLC6A18	0	intronic	0.227	5	5	15	1	1	1
rs74870925	12	113425982	AG	A	0.166	NA	NA	NA	0.125036	rs10774671	13	RP1-71H24.1:OAS2	0:0	ncRNA_intronic	0.227	NA	4	15	1	1	0
rs2090031	4	90005855	C	T	0.2903	1.32546e-05	0.0914698	0.0209993	0.0802902	rs2609260	3	FAM13A	0	intergenic	0.226	7	5	15	1	1	1
rs6421029	11	1384207	A	G	0.2326	2.96618e-06	-0.105226	0.0225172	0.765175	rs7104241	11	BRSK2	26921	intergenic	0.225	5	8	15	0	1	0
rs10833086	11	1413816	A	G	0.331	NA	NA	NA	0.299774	rs72846383	11	BRSK2	0	intronic	0.225	5	2	13	1	1	1
rs34709208	3	46374653	G	A	0.07455	NA	NA	NA	0.361132	rs34339943	1	CCR2	20571	intergenic	0.224	6	7	15	0	1	1
rs1795720	4	89929254	C	T	0.3976	0.000237579	-0.0825953	0.0224731	0.103579	rs2609260	3	FAM13A	0	intronic	0.224	NA	2	5	1	1	1
rs10816420	9	109455890	T	A	0.3191	5.22877e-05	-0.0864945	0.0213822	0.271277	rs60568503	8	RP11-308N19.4	0	ncRNA_intronic	0.224	5	5	15	0	0	1
rs201084142	11	1268661	G	A	0.03976	0.0339119	0.2146	0.101173	0.108532	rs7104241	11	MUC5B:RP11-532E4.2	0:0	exonic	0.223	5	5	15	1	0	1
rs56255642	3	46591864	C	G	0.08549	NA	NA	NA	0.12055	rs34339943	1	LRRC2	0	intronic	0.222	7	4	15	1	1	1
rs17881060	10	81330614	C	T	0.1382	0.00197115	0.0877131	0.0283444	0.247394	rs2559728	10	SFTPA2	10460	intergenic	0.222	NA	9	9	0	1	1
12:113409981:C:T	12	113409981	C	T	0.2594	NA	NA	NA	0.151646	rs10774671	13	RP1-71H24.1:OAS3	0:0	ncRNA_intronic	0.222	4	4	5	1	1	0
rs1614308	10	81417551	G	C	0.3837	2.07301e-06	0.109779	0.02313	0.655938	rs2559728	10	RP11-506M13.3	3095	intergenic	0.221	6	15	15	0	1	0
rs60268710	11	1267562	C	T	0.2883	6.34714e-11	0.168756	0.0258221	0.241284	rs7104241	11	MUC5B:RP11-532E4.2	0:0	exonic	0.221	5	5	15	1	1	1
rs2420393	11	34437698	C	T	0.3032	0.010047	-0.0536781	0.0208523	0.276076	rs7949972	12	RP1-53C18.3	11201	intergenic	0.221	NA	5	15	0	1	1
rs17269903	11	34512109	T	C	0.4095	0.00216683	0.0731046	0.0238409	0.39616	rs7949972	12	ELF5	0	intronic	0.221	4	7	15	1	1	1
rs3136673	3	46242616	C	T	0.1004	NA	NA	NA	0.501992	rs34339943	1	CCR3	0	intronic	0.22	NA	5	15	1	1	1
rs7374177	3	46469180	A	G	0.4583	NA	NA	NA	0.0833525	rs34339943	1	LTF	7955	intergenic	0.22	4	4	15	1	1	1
rs2905929	12	113454105	T	C	0.2276	0.00550351	0.0614196	0.0221253	0.095211	rs10774671	13	RP1-71H24.1	0	ncRNA_intronic	0.22	NA	5	15	1	1	1
rs55674494	20	62207650	G	C	0.03479	0.00375896	-0.199169	0.0687333	0.301994	rs116905074	19	HELZ2	2057	intergenic	0.22	7	5	14	1	1	1
rs7631809	3	45968325	G	A	0.2157	0.0187307	-0.0548117	0.0233157	0.0576343	rs4396933	1	FYCO1	0	intronic	0.219	6	4	5	1	1	1
rs2102056	3	46072768	G	A	0.1243	3.48542e-26	0.364722	0.0344554	0.981565	rs34339943	1	XCR1	3533	intergenic	0.219	5	5	15	1	1	1
rs6803341	3	46315657	A	G	0.08052	NA	NA	NA	0.33542	rs34339943	1	CCR3	7459	intergenic	0.219	5	5	15	1	1	1
rs4802504	19	49301669	A	G	0.4314	NA	NA	NA	0.0620009	rs492602	18	BCAT2	0	intronic	0.219	5	4	5	1	1	1
rs13060713	3	46272709	A	C	0.08052	2.43113e-10	0.270657	0.0427491	0.440151	rs34339943	1	CCR3	0	intronic	0.218	7	5	15	1	1	1
rs7924911	11	1104503	C	T	0.09344	1.54904e-05	0.149808	0.0346649	0.116652	rs7480563	11	MUC2	83	downstream	0.218	NA	5	15	1	1	1
rs76281521	3	46049764	G	A	0.1223	NA	NA	NA	0.96294	rs34339943	1	XCR1	8751	intergenic	0.217	5	5	15	1	1	1
rs13317619	3	46099437	T	C	0.2028	NA	NA	NA	0.0777596	rs4396933	1	XCR1	30202	intergenic	0.217	5	5	15	0	1	1
rs7025577	9	117661665	C	A	0.4463	0.0163825	0.0543321	0.0226357	0.253314	rs722126	9	TNFSF8	0	intergenic	0.217	6	2	15	1	1	1
rs7113916	11	1378143	T	C	0.2336	NA	NA	NA	0.768962	rs7104241	11	BRSK2	32985	intergenic	0.217	5	5	14	0	1	1
rs2496655	6	41494367	A	G	0.08449	7.51201e-06	-0.159838	0.035689	0.33214	rs2496644	6	RP11-328M4.2	0	ncRNA_intronic	0.216	NA	5	14	0	0	0
rs113476683	11	1639381	G	T	0.1272	NA	NA	NA	0.0674335	rs7103987	11	KRTAP5-4	2806	intergenic	0.215	5	5	14	1	1	1
rs35966139	3	45655072	G	GT	0.4076	NA	NA	NA	0.0510525	rs73062378	1	LIMD1	0	intronic	0.214	NA	2	5	1	1	1
rs9811303	3	46300554	G	C	0.3519	0.00511379	0.0651469	0.0232686	0.11506	rs34339943	1	CCR3	0	intronic	0.214	6	7	15	1	1	1
rs12645240	4	89912706	A	G	0.3101	3.76934e-05	-0.0843221	0.0204607	0.0854245	rs2609260	3	FAM13A	0	intronic	0.213	6	5	15	1	1	1
rs730797	7	128730740	T	C	0.2396	1.40022e-07	0.12069	0.0229221	0.92454	rs11770861	7	RP11-286H14.2	4614	intergenic	0.212	NA	5	15	0	1	1
rs41343848	11	1082533	G	A	0.2177	NA	NA	NA	0.135569	rs7480563	11	MUC2	0	intronic	0.212	5	5	15	1	1	0
rs11629	11	840251	G	C	0.05169	NA	NA	NA	0.116368	rs28655651	11	POLR2L	0	UTR3	0.211	4	3	4	1	1	1
rs11824570	11	1288154	A	G	0.03877	0.00381793	0.156986	0.0542672	0.100016	rs7104241	11	MUC5B	4747	intergenic	0.211	7	5	5	1	1	1
rs2081814	10	81339086	G	A	0.2604	2.75545e-05	-0.122798	0.0292878	0.25907	rs2559728	10	MBL3P	2967	intergenic	0.21	NA	5	15	0	1	1
rs2269438	3	46487430	G	A	0.338	0.000121754	0.0791649	0.0206021	0.0899992	rs34339943	1	LTF	0	intronic	0.209	5	4	15	1	1	1
rs7111003	11	779671	C	T	0.2734	0.00280214	-0.0711127	0.0237943	0.270785	rs28655651	11	AP006621.5	0	intronic	0.208	NA	3	5	1	1	1
rs12790004	11	34439721	C	T	0.3668	0.00311152	0.0615904	0.0208322	0.273169	rs7949972	12	CIR1P3	12705	intergenic	0.208	4	5	15	0	1	1
rs34187891	21	34577006	T	C	0.1531	0.0160245	0.0625877	0.0259877	0.168227	rs9636867	20	IFNAR2	25199	intergenic	0.208	7	2	15	0	1	1
rs2032102	21	34580726	G	A	0.1511	0.0231567	0.0601405	0.0264838	0.175112	rs9636867	20	IFNAR2	21479	intergenic	0.207	5	5	15	0	1	1
rs7648466	3	46187522	G	A	0.2515	NA	NA	NA	0.348345	rs4396933	1	FLT1P1	2352	intergenic	0.206	7	5	15	0	1	1
rs9842716	3	46282174	G	A	0.4374	3.31258e-07	0.100195	0.0196278	0.236996	rs1542754	1	CCR3	0	intronic	0.206	6	5	15	1	1	1
rs2880203	10	81762347	T	A	0.3976	3.75198e-05	0.0819803	0.0198873	0.162742	rs2559728	10	RP11-369J21.11	15121	intergenic	0.206	6	14	15	0	1	1
rs28759035	11	1598408	A	G	0.4662	NA	NA	NA	0.0545977	rs7103987	11	KRTAP5-AS1	0	ncRNA_intronic	0.206	5	5	14	1	1	1
rs2250902	10	81660829	C	T	0.3956	4.31126e-05	0.0832312	0.0203493	0.212734	rs2559728	10	MBL1P	3824	intergenic	0.205	7	5	14	0	1	1
rs8111399	19	49247963	G	T	0.4493	0.000346443	0.0701213	0.0195988	0.394886	rs492602	18	IZUMO1	0	intronic	0.205	6	5	14	1	1	1
rs4963080	11	1435853	A	G	0.2336	5.32148e-05	-0.0893176	0.0221026	0.273063	rs7103987	11	BRSK2	0	intronic	0.204	5	5	9	1	1	1
rs1250758	10	81255554	G	A	0.2992	1.10587e-05	0.10989	0.0250014	0.379255	rs2559728	10	TPRX1P1	3867	intergenic	0.203	6	5	14	0	1	1
rs2745908	11	34391717	A	G	0.2137	0.00910316	-0.100085	0.0383739	0.28432	rs7949972	12	ABTB2	12161	intergenic	0.203	NA	5	15	0	1	1
rs1293782	12	113463594	C	A	0.3638	4.19536e-05	0.0898917	0.0219438	0.388108	rs10774671	13	RP1-71H24.1	8037	intergenic	0.203	NA	5	15	0	1	1
rs4443214	3	46177864	T	C	0.1173	NA	NA	NA	0.63774	rs34339943	1	FLT1P1	5985	intergenic	0.202	6	5	15	0	1	1
rs2901538	3	169594982	G	A	0.4056	0.0148652	-0.0485166	0.0199194	0.255295	rs2293607	2	LRRC31	7263	intergenic	0.202	NA	5	15	1	1	1
rs191208901	10	81589489	C	T	0.04175	NA	NA	NA	0.075335	rs2559728	10	RP11-182L21.6	2130	intergenic	0.202	5	5	15	0	1	1
rs4547741	3	46500458	C	T	0.08549	NA	NA	NA	0.17912	rs34339943	1	LTF	0	intronic	0.201	6	5	14	1	1	1
rs13077283	3	46585061	G	A	0.08549	NA	NA	NA	0.12055	rs34339943	1	LRRC2	0	intronic	0.2	7	4	15	1	1	1
rs3964382	10	81512832	A	G	0.3787	NA	NA	NA	0.414604	rs2559728	10	RP11-119F19.2	0	ncRNA_intronic	0.2	7	5	15	0	1	1
rs2611150	11	34390376	T	C	0.2137	0.00245928	-0.0743076	0.0245377	0.28432	rs7949972	12	ABTB2	10820	intergenic	0.2	NA	5	15	0	1	1
rs1964416	3	45700315	A	G	0.2425	0.0297266	0.0507769	0.0233595	0.0537461	rs73062378	1	LIMD1	0	intronic	0.199	7	5	5	1	1	1
rs114811833	7	128739414	A	T	0.4135	NA	NA	NA	0.173319	rs11770861	7	RP11-286H14.1	2624	intergenic	0.199	6	5	15	0	1	1
rs35705491	11	1214349	A	G	0.2038	2.75704e-12	-0.200001	0.0286142	0.31143	rs12802931	11	MUC5AC	0	intergenic	0.199	5	4	14	1	0	0
rs9975583	21	35387519	T	C	0.3767	0.00352592	-0.0569539	0.01952	0.0611698	rs12626952	20	LINC00649	37526	intergenic	0.199	6	5	15	0	1	1
rs6441989	3	46474899	A	G	0.4771	0.036997	-0.0403814	0.0193602	0.0733343	rs34339943	1	LTF	2236	intergenic	0.198	3a	4	15	1	1	1
rs2609277	4	89895683	C	T	0.3101	NA	NA	NA	0.0854245	rs2609260	3	FAM13A	0	intronic	0.198	7	5	15	1	1	1
rs79679995	4	89778210	C	A	0.04573	6.2863e-05	-0.191888	0.0479504	0.100391	rs2609260	3	FAM13A	0	intronic	0.197	7	5	15	1	1	1
rs1964516	4	89875909	C	T	0.492	3.09855e-06	0.102635	0.022005	0.196649	rs2609260	3	FAM13A	0	intronic	0.197	6	5	15	1	1	1
rs2250774	10	81661546	T	C	0.3956	3.9641e-05	0.0836234	0.0203485	0.212734	rs2559728	10	MBL1P	3107	intergenic	0.197	5	5	14	0	1	1
rs28728088	11	1221592	T	C	0.2038	1.74714e-11	0.19126	0.0284371	0.315654	rs12802931	11	MUC5AC	0	intergenic	0.197	3a	4	15	1	0	1
rs1732765	12	113451273	G	T	0.2197	NA	NA	NA	0.0695166	rs10774671	13	RP1-71H24.1	0	ncRNA_intronic	0.197	6	5	15	1	1	1
rs7480563	11	1101649	T	C	0.4781	6.48474e-16	0.171039	0.0211685	1	rs7480563	11	MUC2	0	exonic	0.196	5	5	15	1	1	1
rs5743917	11	1321339	G	A	0.03877	0.0108968	0.142181	0.055845	0.100016	rs7104241	11	TOLLIP	0	intronic	0.196	NA	4	5	1	1	1
rs4362758	3	46056911	T	A	0.1243	3.66059e-26	0.364988	0.0344955	0.981565	rs34339943	1	XCR1	1604	intergenic	0.195	5	5	15	1	1	1
rs34578126	3	46359938	C	G	0.07455	NA	NA	NA	0.361132	rs34339943	1	UQCRC2P1	6524	intergenic	0.195	3a	2	15	0	1	1
rs9864212	3	169439185	A	G	0.332	0.000806707	-0.0690525	0.0206097	0.318128	rs2293607	2	RNU6-637P	1103	intergenic	0.195	6	14	15	0	1	1
rs9307053	4	89896892	A	G	0.3101	NA	NA	NA	0.0854245	rs2609260	3	FAM13A	0	intronic	0.195	7	5	15	1	1	1
rs2418322	9	117630737	G	A	0.4254	0.0124871	0.0560589	0.0224409	0.536276	rs722126	9	RP11-78H18.2	19871	intergenic	0.195	7	5	15	0	1	1
rs7074622	10	81583558	T	C	0.1243	0.0306194	-0.0807637	0.0373563	0.0567926	rs2559728	10	RP11-773D16.1	0	ncRNA_intronic	0.195	6	5	15	0	1	1
rs13068271	3	46332184	G	A	0.07654	NA	NA	NA	0.357463	rs34339943	1	UQCRC2P1	19897	intergenic	0.194	6	5	15	0	1	1
rs2753803	10	81438480	C	T	0.4652	0.00633147	0.113022	0.0413984	0.574522	rs2559728	10	RP11-119F19.2	0	ncRNA_intronic	0.194	7	5	15	0	1	0
rs7483631	11	930771	C	T	0.1173	6.43018e-07	-0.147256	0.0295823	0.125446	rs28655651	11	AP2A2	0	intronic	0.194	NA	4	5	1	1	1
rs34828596	11	34432237	CT	C	0.3668	NA	NA	NA	0.273169	rs7949972	12	RP1-53C18.3	5740	intergenic	0.194	NA	5	15	0	1	1
rs1898884	15	40641447	T	C	0.2078	0.0161134	-0.0576901	0.0239742	0.235334	rs59424629	15	PHGR1	1786	intergenic	0.194	NA	2	15	1	1	1
rs41276529	3	46304677	A	C	0.2167	NA	NA	NA	0.27653	rs1542754	1	CCR3	0	intronic	0.193	6	5	15	1	1	1
rs58606426	10	81728312	G	A	0.1054	0.0304335	0.0718709	0.0332059	0.129368	rs2559728	10	SFTPD:RP11-479O17.10	0:0	ncRNA_exonic	0.193	6	9	15	1	1	1
rs145350784	3	46385616	GC	G	0.07356	NA	NA	NA	0.354316	rs34339943	1	CCR2	9608	intergenic	0.192	NA	9	15	1	1	1
rs2943502	11	1264691	C	T	0.4016	NA	NA	NA	0.188537	rs72846383	11	MUC5B:RP11-532E4.2	0:0	exonic	0.192	NA	5	15	1	0	1
rs375628669	3	46244283	GA	G	0.09543	NA	NA	NA	0.518716	rs34339943	1	CCR3:CCR1	0:0	UTR3	0.191	NA	3	15	1	1	1
rs34455547	3	46424610	G	C	0.09245	NA	NA	NA	0.267667	rs34339943	1	RP11-24F11.2	0	ncRNA_intronic	0.191	7	5	15	1	1	1
rs12266170	10	81336001	G	A	0.2604	0.000125194	-0.107094	0.02792	0.25907	rs2559728	10	MBL3P	6052	intergenic	0.191	7	14	15	0	1	1
rs60669123	10	81608368	A	G	0.1789	NA	NA	NA	0.147071	rs2559728	10	NUTM2E	0	exonic	0.191	5	15	15	1	1	0
rs2446304	4	89825872	C	A	0.2356	2.17824e-08	0.123291	0.0220272	0.699769	rs2609260	3	FAM13A	0	intronic	0.19	NA	4	15	1	1	1
rs11725938	4	90022653	C	G	0.09046	9.31439e-05	-0.117634	0.0301024	0.393224	rs2609260	3	FAM13A	0	intergenic	0.19	4	5	15	1	1	1
rs1299532	12	113472513	G	C	0.2237	0.0185775	0.0532729	0.0226317	0.0879255	rs10774671	13	RP1-71H24.1	16956	intergenic	0.19	6	5	15	0	1	1
rs870463	9	109324023	T	C	0.3062	0.0144131	-0.0523231	0.0213843	0.0826705	rs60568503	8	RP11-308N19.1	0	ncRNA_intronic	0.189	6	15	15	0	0	1
rs34375761	10	81216807	GT	G	0.1889	NA	NA	NA	0.250422	rs2559728	10	ZCCHC24	11423	intergenic	0.189	NA	5	15	0	1	1
rs10118354	9	117626344	G	A	0.161	NA	NA	NA	0.0688647	rs722126	9	RP11-78H18.2	15478	intergenic	0.188	6	5	15	0	1	1
rs112579304	4	90069763	C	T	0.0835	NA	NA	NA	0.128776	rs2609260	3	RNU6-907P	17658	intergenic	0.187	6	1	15	0	1	1
rs28414902	11	1223488	G	A	0.2087	NA	NA	NA	0.295555	rs12802931	11	MUC5AC	1123	intergenic	0.187	4	5	14	1	0	1
rs6578278	11	1379115	G	T	0.2356	1.04466e-05	-0.100836	0.0228771	0.739455	rs7104241	11	BRSK2	32013	intergenic	0.187	5	5	14	0	1	1
rs78985815	21	35291785	C	T	0.08946	7.29175e-08	0.197666	0.0367148	0.960741	rs12626952	20	LINC00649	0	ncRNA_intronic	0.187	7	5	15	1	1	1
rs4253590	10	81368410	G	A	0.05865	NA	NA	NA	0.12636	rs2559728	10	SFTPA1	2284	intergenic	0.186	5	5	15	1	1	1
rs9603802	13	113565428	C	G	0.1889	3.65905e-14	0.193828	0.0255961	0.463824	rs12585036	14	MCF2L	0	intronic	0.186	5	4	15	1	1	1
rs12460513	19	49098526	C	T	0.16	NA	NA	NA	0.0942564	rs492602	18	SULT2B1	0	intronic	0.186	5	5	15	1	1	0
rs9818982	3	45812514	G	A	0.1064	NA	NA	NA	0.224631	rs73062378	1	SLC6A20	0	intronic	0.185	7	4	15	1	1	1
rs61867621	11	1428138	G	A	0.2058	2.43118e-08	-0.152592	0.0273555	0.299415	rs7103987	11	BRSK2	0	intronic	0.185	3a	2	15	1	1	1
rs7481967	11	1333402	C	T	0.1769	0.000328957	-0.0999975	0.0278439	0.0569774	rs72846383	11	TOLLIP-AS1	1464	intergenic	0.184	4	5	9	1	1	1
rs2334652	11	1505454	A	G	0.1203	0.00189378	-0.0993964	0.0319973	0.0616288	rs7103987	11	MOB2	0	intronic	0.184	NA	2	5	1	1	1
rs67200151	3	46051774	G	A	0.1262	1.5816e-25	0.359545	0.0344301	0.963655	rs34339943	1	XCR1	6741	intergenic	0.182	6	5	15	1	1	1
rs34867672	3	46088282	T	C	0.1441	NA	NA	NA	0.82967	rs34339943	1	XCR1	19047	intergenic	0.182	5	5	15	0	1	1
rs1250984	10	81282125	G	A	0.2356	NA	NA	NA	0.300625	rs2559728	10	RP11-589B3.7	4138	intergenic	0.182	NA	13	15	1	1	1
rs11246272	11	701511	C	T	0.0835	0.000423123	0.166003	0.04709	0.0523315	rs28655651	11	DEAF1:EPS8L2:TMEM80	0:0:0	intronic	0.182	7	4	5	1	1	1
rs2154567	21	35321312	A	G	0.495	2.22653e-08	-0.10646	0.0190331	0.110844	rs12626952	20	LINC00649	0	ncRNA_exonic	0.182	2b	1	7	0	1	1
rs10011267	4	89759734	C	T	0.2584	0.00120489	-0.0806001	0.0248941	0.256311	rs2609260	3	FAM13A	0	intronic	0.181	7	5	15	1	1	1
rs72842424	11	1041967	C	A	0.2117	0.00247643	-0.0752144	0.0248544	0.18526	rs28655651	11	MUC6	5260	intergenic	0.181	5	2	15	1	1	1
rs4766667	12	113364633	G	A	0.3658	1.63497e-07	0.10831	0.020683	0.891472	rs10774671	13	OAS1:RP1-71H24.1	0:0	ncRNA_intronic	0.181	4	5	15	1	1	0
rs10850123	12	113479666	T	C	0.3489	0.00147351	-0.0705176	0.0221764	0.21871	rs10774671	13	RPS15AP32	12200	intergenic	0.181	7	5	14	0	1	1
rs4907467	13	113530725	G	A	0.3708	0.000718723	-0.0743494	0.0219817	0.149521	rs12585036	14	ATP11A	0	intronic	0.181	5	4	5	1	1	1
rs2078254	10	81770959	G	A	0.3847	0.00844443	0.0530712	0.0201503	0.0756588	rs2559728	10	RP11-369J21.11	6509	intergenic	0.18	7	14	15	0	1	1
rs41420644	11	1082819	C	T	0.1233	NA	NA	NA	0.0760686	rs7480563	11	MUC2	0	intronic	0.18	5	5	15	1	0	0
rs61867553	11	1226001	C	T	0.1988	NA	NA	NA	0.0975868	rs2672794	11	MUC5AC	3636	intergenic	0.18	5	5	15	1	1	1
rs16847897	3	169568116	G	C	0.2903	1.18051e-05	-0.094616	0.0215961	0.537047	rs2293607	2	LRRC31	0	intronic	0.179	7	4	15	1	1	1
rs10762867	10	81239361	C	A	0.2773	0.00196143	0.0662722	0.0214057	0.31112	rs2559728	10	TPRX1P1	20060	intergenic	0.179	5	5	15	0	1	1
rs527748462	10	81695382	GA	T	0.3917	NA	NA	NA	0.207327	rs2559728	10	MBL1P	0	ncRNA_intronic	0.179	5	5	14	1	1	1
rs28402197	11	849090	C	G	0.05368	0.00100411	0.159277	0.0484217	0.0993188	rs28655651	11	TSPAN4	0	intronic	0.179	4	1	12	1	1	1
rs6578291	11	1389434	C	G	0.2336	4.48268e-06	-0.103385	0.0225354	0.759631	rs7104241	11	BRSK2	21694	intergenic	0.179	5	8	15	0	1	0
rs61860491	10	81284783	C	G	0.1441	NA	NA	NA	0.153421	rs2559728	10	RP11-589B3.7	1480	intergenic	0.178	5	14	15	1	1	1
rs13095946	3	46253812	G	A	0.09245	NA	NA	NA	0.540859	rs34339943	1	CCR3	0	intronic	0.177	1f	2	15	1	1	1
rs12418327	11	1605076	G	A	0.1223	NA	NA	NA	0.0645651	rs7103987	11	KRTAP5-AS1	0	ncRNA_intronic	0.177	5	5	14	1	1	1
rs4118360	3	169444313	A	G	0.2575	0.00612018	-0.0640489	0.0233647	0.348137	rs2293607	2	RNU6-637P	6231	intergenic	0.176	NA	9	15	0	1	1
rs2983828	10	81512005	A	G	0.4115	2.15172e-05	0.128991	0.0303613	0.519722	rs2559728	10	RP11-119F19.2	0	ncRNA_intronic	0.176	NA	5	15	0	1	1
rs370841512	10	81859221	A	G	0.0507	NA	NA	NA	0.053628	rs2559728	10	TMEM254	6907	intergenic	0.176	6	5	15	1	1	1
rs34345312	21	35235613	C	T	0.2634	NA	NA	NA	0.159092	rs12626952	20	AP000304.12:ITSN1	0:0	intronic	0.176	5	5	15	1	1	1
rs71325096	3	46002963	G	C	0.1213	5.44751e-28	0.397156	0.0362105	0.916787	rs34339943	1	FYCO1	0	intronic	0.175	6	4	4	1	1	1
rs35709615	4	90043508	CA	C	0.331	NA	NA	NA	0.250191	rs2609260	3	RP11-84C13.2	2485	intergenic	0.175	NA	1	15	1	0	1
rs10837865	11	1646125	C	T	0.07256	NA	NA	NA	0.0540327	rs7103987	11	KRTAP5-4	2756	intergenic	0.175	7	5	14	1	1	1
rs1635142	12	113434518	A	G	0.3181	2.37247e-06	0.108966	0.023092	0.55127	rs10774671	13	RP1-71H24.1:OAS2	0:0	ncRNA_intronic	0.175	NA	4	15	1	1	0
rs61942260	12	113470861	G	A	0.2237	0.0482843	0.0538172	0.0272512	0.0879255	rs10774671	13	RP1-71H24.1	15304	intergenic	0.175	6	5	15	0	1	1
rs112515687	3	46364186	C	T	0.4294	1.20345e-07	-0.104829	0.0198054	0.114575	rs1542754	1	UQCRC2P1	10772	intergenic	0.174	6	2	15	0	1	1
rs72872152	4	89764405	G	A	0.03976	0.045048	-0.110221	0.0549948	0.0624958	rs2609260	3	FAM13A	0	intronic	0.174	5	1	15	1	1	1
rs12979278	19	49218602	C	T	0.4911	3.09349e-06	-0.10139	0.0217364	0.685066	rs492602	18	MAMSTR	0	exonic	0.174	4	1	7	1	1	1
rs72613157	4	90036783	G	T	0.09145	0.000113659	-0.116749	0.0302505	0.386566	rs2609260	3	TIGD2	732	downstream	0.173	5	4	15	1	1	1
rs74329986	4	90065681	C	T	0.08449	NA	NA	NA	0.125348	rs2609260	3	RNU6-907P	13576	intergenic	0.173	7	5	15	0	1	1
12:113357237:C:G	12	113357237	C	G	0.3479	NA	NA	NA	0.956327	rs10774671	13	OAS1:RP1-71H24.1	0:0	exonic	0.173	6	4	4	1	1	0
rs11606242	11	1115088	T	C	0.2316	6.67062e-10	-0.147802	0.0239406	0.176219	rs7480563	11	MUC2	10668	intergenic	0.172	5	7	15	0	1	1
rs535736357	19	49100594	C	CTT	0.3111	NA	NA	NA	0.0619186	rs492602	18	SULT2B1	0	intronic	0.172	NA	1	15	1	0	1
rs34057966	10	81352348	G	A	0.05765	NA	NA	NA	0.120606	rs2559728	10	SFTPA3P	2701	intergenic	0.171	6	9	15	0	1	1
rs11737182	4	89898476	C	T	0.3101	NA	NA	NA	0.0854245	rs2609260	3	FAM13A	0	intronic	0.17	5	5	15	1	1	1
rs117978413	7	128713571	T	G	0.01789	NA	NA	NA	0.0746387	rs11770861	7	RP11-128A6.3	7054	intergenic	0.17	5	2	15	0	1	1
rs149945749	10	81298232	T	C	0.1551	0.00439485	0.0797367	0.0279941	0.219966	rs2559728	10	RPS12P18	5610	intergenic	0.17	6	5	15	0	1	1
rs11246306	11	761525	C	T	0.337	0.00206725	0.0674037	0.0218815	0.281561	rs28655651	11	TALDO1	0	intronic	0.17	4	4	4	1	1	1
rs57220830	11	1393542	C	A	0.04672	0.000434498	0.155521	0.0442048	0.0758405	rs7104241	11	BRSK2	17586	intergenic	0.17	5	2	15	0	1	1
rs8105773	19	49215682	T	C	0.07654	NA	NA	NA	0.0547577	rs492602	18	MAMSTR	316	downstream	0.17	6	4	5	1	1	1
rs4963046	11	1479985	C	G	0.338	0.000115796	-0.0830833	0.0215529	0.165305	rs7103987	11	BRSK2	0	intronic	0.169	5	2	7	1	1	1
rs5790995	11	34439587	AG	A	0.3668	NA	NA	NA	0.273169	rs7949972	12	CIR1P3	12839	intergenic	0.169	NA	5	15	0	1	1
rs12462337	19	49101548	A	G	0.159	0.020401	0.0728418	0.0314123	0.0962376	rs492602	18	SULT2B1	0	intronic	0.169	5	5	15	1	1	1
rs9884011	3	46589168	T	A	0.04473	NA	NA	NA	0.0513302	rs34339943	1	LRRC2	0	intronic	0.168	5	5	15	1	1	1
rs7941018	11	1107804	G	A	0.09443	1.61828e-05	0.151077	0.035037	0.111203	rs7480563	11	MUC2	3384	intergenic	0.168	NA	5	15	1	1	1
rs11605113	11	1264362	A	G	0.2893	9.91396e-05	0.130466	0.0335157	0.241295	rs7104241	11	MUC5B:RP11-532E4.2	0:0	exonic	0.168	5	5	15	1	1	1
rs7128873	11	1445362	A	G	0.3171	0.000224232	-0.0924929	0.0250656	0.140279	rs72846383	11	BRSK2	0	intronic	0.168	5	5	15	1	1	1
rs11032719	11	34504720	C	T	0.4036	0.000179666	0.0774981	0.0206881	0.432446	rs7949972	12	ELF5	0	intronic	0.168	7	13	15	1	1	1
rs281422	19	10436355	T	C	0.1511	0.000388792	-0.0875444	0.0246772	0.145205	rs34536443	17	RAVER1	0	intronic	0.168	7	4	4	1	1	0
rs143335720	4	89865723	G	GC	0.02783	NA	NA	NA	0.109216	rs2609260	3	FAM13A	0	intronic	0.167	NA	5	15	1	0	1
rs1407309	9	117651780	G	A	0.4404	0.0102966	0.0591029	0.0230357	0.25912	rs722126	9	TNFSF8	4222	intergenic	0.167	5	5	15	1	1	1
rs7734992	5	1280128	T	C	0.4384	3.57575e-15	0.162709	0.0206773	0.642883	rs7725218	4	TERT	0	intronic	0.166	5	4	15	1	1	1
rs111628166	11	1626274	G	A	0.1213	NA	NA	NA	0.0638958	rs7103987	11	KRTAP5-3	2520	intergenic	0.166	5	5	14	1	1	1
rs873466	11	34436686	C	T	0.3668	0.00459062	0.0586677	0.0206982	0.273169	rs7949972	12	RP1-53C18.3	10189	intergenic	0.166	1f	5	15	0	1	1
rs9847067	3	169591250	G	A	0.4125	0.0484264	-0.0404593	0.0205002	0.242605	rs2293607	2	LRRC31	3531	intergenic	0.165	6	5	15	1	1	1
rs138429802	11	871030	G	A	0.1014	9.90006e-05	-0.159743	0.041033	0.237807	rs28655651	11	CHID1	0	intronic	0.165	7	4	5	1	1	0
rs10794300	11	1138445	T	C	0.1869	6.60321e-07	-0.128969	0.0259355	0.136918	rs7480563	11	MUC5AC	13134	intergenic	0.165	6	5	15	0	1	0
rs116909847	21	34593414	C	T	0.03678	NA	NA	NA	0.0545202	rs9636867	20	IFNAR2	8791	intergenic	0.165	7	5	15	1	1	1
rs371045777	21	35248404	TCC	T	0.2157	NA	NA	NA	0.140881	rs12626952	20	AP000304.12:ITSN1	0:0	intronic	0.165	NA	5	15	1	0	1
rs201173993	11	1149486	C	T	0.2813	NA	NA	NA	0.123297	rs2672794	11	MUC5AC	2093	intergenic	0.164	5	5	15	1	0	1
rs35234421	11	1492035	GC	G	0.3062	NA	NA	NA	0.0772627	rs34830395	11	MOB2	0	intronic	0.164	NA	4	4	1	1	1
rs34830395	11	1506887	C	T	0.02485	3.88965e-18	-0.560228	0.0645277	1	rs34830395	11	MOB2	0	intronic	0.164	2b	1	5	1	0	1
11:34511115:G:T	11	34511115	G	T	0.1193	NA	NA	NA	0.223959	rs7949972	12	ELF5	0	intronic	0.164	NA	13	15	1	1	1
rs2885729	19	4732528	A	G	0.2962	0.0408292	0.0704908	0.0344654	0.17401	rs2277732	16	AC005783.1	6136	intergenic	0.163	NA	5	15	1	1	1
rs1920116	3	169579971	G	A	0.2903	2.00936e-05	-0.0923674	0.0216629	0.537047	rs2293607	2	LRRC31	0	intronic	0.162	NA	4	15	1	1	1
rs79805129	3	169632062	A	G	0.06859	0.000671185	-0.137209	0.0403426	0.0570332	rs2293607	2	SAMD7	0	intronic	0.162	4	7	15	1	1	1
rs10978568	9	109391579	G	A	0.2962	0.0241863	-0.049639	0.0220211	0.0808071	rs60568503	8	RP11-308N19.4	0	ncRNA_intronic	0.162	7	5	15	0	0	1
rs55665450	11	34495807	G	A	0.1193	0.00654541	-0.0772167	0.0283976	0.223959	rs7949972	12	CAT	2197	intergenic	0.162	7	4	5	1	1	1
3:46490474:A:G	3	46490474	G	A	0.162	NA	NA	NA	0.175241	rs34339943	1	LTF	0	exonic	0.161	NA	4	15	1	1	1
rs1535717	11	34501166	T	C	0.07654	0.0296483	-0.0762065	0.0350414	0.0634611	rs7949972	12	ELF5	0	UTR3	0.161	NA	5	15	1	1	1
rs11085725	19	10462513	C	T	0.2694	5.72165e-11	0.167308	0.0255399	0.247589	rs142770866	17	TYK2	0	intronic	0.161	7	4	5	1	1	1
rs6789302	3	169436570	A	G	0.331	0.00240156	-0.09508	0.0313229	0.320341	rs2293607	2	RNU6-637P	1404	intergenic	0.16	6	9	15	0	1	1
rs34858310	4	89926132	G	GTT	0.3976	NA	NA	NA	0.103579	rs2609260	3	FAM13A	0	intronic	0.16	NA	4	5	1	1	1
rs7507309	19	4589190	C	T	0.2296	NA	NA	NA	0.0900724	rs2277732	16	SEMA6B	29369	intergenic	0.16	6	5	14	0	1	1
rs2157056	3	46365783	G	A	0.2913	3.30386e-07	-0.111573	0.0218547	0.0740853	rs4396933	1	UQCRC2P1	12369	intergenic	0.159	1f	5	15	0	1	1
rs6807681	3	169562443	C	T	0.2575	4.4412e-06	-0.0995494	0.0216903	0.624797	rs2293607	2	LRRC31	0	intronic	0.159	7	5	15	1	1	1
rs7676814	4	89756135	T	C	0.03976	0.0170368	-0.114275	0.0478956	0.0624958	rs2609260	3	FAM13A	0	intronic	0.159	6	5	15	1	1	1
rs115824039	11	1391667	C	T	0.0159	NA	NA	NA	0.0622547	rs72846383	11	BRSK2	19461	intergenic	0.159	5	5	15	0	1	1
rs11036472	11	1637023	C	A	0.0666	NA	NA	NA	0.0568831	rs7103987	11	KRTAP5-4	5164	intergenic	0.158	5	5	14	1	1	1
rs60167376	19	10570580	G	C	0.1531	0.0385389	0.0574155	0.0277493	0.147248	rs34536443	17	PDE4A	0	intronic	0.158	7	3	5	1	1	0
rs1250951	10	81287609	G	A	0.3012	NA	NA	NA	0.391761	rs2559728	10	RP11-589B3.7	1221	intergenic	0.157	NA	14	15	0	1	1
rs75101148	11	1267972	A	G	0.05467	NA	NA	NA	0.071663	rs34830395	11	MUC5B:RP11-532E4.2	0:0	exonic	0.157	5	5	15	1	1	1
rs6804045	3	46545997	T	C	0.4881	0.00313345	0.0564954	0.0191229	0.059709	rs73062378	1	RTP3	3557	intergenic	0.156	7	5	15	1	1	1
rs146936375	10	81946463	TC	T	0.07058	NA	NA	NA	0.134068	rs2559728	10	ANXA11	0	intronic	0.156	NA	2	7	1	1	1
rs117595658	11	1313243	G	A	0.0169	NA	NA	NA	0.055062	rs72846383	11	TOLLIP	0	intronic	0.156	4	4	5	1	0	1
rs1698113	19	49259856	C	T	0.4861	NA	NA	NA	0.337902	rs492602	18	FGF21	0	intronic	0.156	NA	2	14	1	1	1
rs11441002	21	35259903	A	AT	0.3598	NA	NA	NA	0.120465	rs12626952	20	AP000304.12:ITSN1	0:0	intronic	0.156	NA	5	15	1	1	1
10:81805799:A:G	10	81805799	G	A	0.08847	NA	NA	NA	0.0994454	rs2559728	10	TMEM254-AS1	816	downstream	0.155	6	14	15	0	1	1
10:82114852:G:GA	10	82114852	G	GA	0.1183	NA	NA	NA	0.116524	rs2559728	10	DYDC1:DYDC2	0:0	intronic	0.155	NA	5	14	1	1	1
rs10902262	11	990250	C	T	0.4235	NA	NA	NA	0.0597621	rs28655651	11	AP2A2	0	intronic	0.155	5	4	4	1	1	1
rs12288820	11	34505926	C	G	0.4801	0.000655347	-0.0792797	0.0232655	0.575829	rs7949972	12	ELF5	0	intronic	0.155	7	13	15	1	1	1
rs414299	19	49155758	T	C	0.4901	0.000260357	0.0743683	0.0203645	0.281748	rs492602	18	SEC1P	0	ncRNA_intronic	0.155	NA	5	15	1	1	1
rs61149329	15	40681554	C	T	0.16	2.34677e-06	-0.116319	0.0246386	0.199616	rs59424629	15	KNSTRN	0	intronic	0.154	5	2	4	1	1	1
rs35058318	19	10603837	AT	A	0.2843	NA	NA	NA	0.0786135	rs34536443	17	KEAP1	0	intronic	0.154	NA	4	5	1	1	1
rs2898197	21	34579186	G	A	0.1511	0.0222169	0.0599619	0.0262227	0.175112	rs9636867	20	IFNAR2	23019	intergenic	0.154	5	2	15	0	1	1
rs73903129	21	34580466	A	T	0.1551	0.0304016	0.0563037	0.0260085	0.179368	rs9636867	20	IFNAR2	21739	intergenic	0.154	6	2	15	0	1	1
rs9415202	10	81436328	G	C	0.162	0.00171192	0.108596	0.0346274	0.0962645	rs2559728	10	RP11-506M13.3:RP11-119F19.2	0:0	ncRNA_exonic	0.153	7	5	15	0	1	0
rs11245966	11	1115732	C	G	0.1879	0.000113594	-0.107689	0.0279019	0.158172	rs7480563	11	MUC2	11312	intergenic	0.153	5	7	15	0	1	1
rs111163735	11	1149585	T	C	0.1233	NA	NA	NA	0.0869499	rs7480563	11	MUC5AC	1994	intergenic	0.153	6	5	15	1	0	1
rs549664503	11	1086666	A	G	0.1203	NA	NA	NA	0.0743424	rs7480563	11	MUC2	0	intronic	0.152	NA	5	15	1	0	0
rs7122936	11	1374456	C	A	0.3926	4.26741e-18	-0.204378	0.0235692	0.526715	rs7104241	11	BRSK2	36672	intergenic	0.152	5	5	14	0	1	1
rs4077617	11	1555297	T	C	0.4324	NA	NA	NA	0.0594922	rs7103987	11	DUSP8	19976	intergenic	0.152	7	4	5	0	1	1
rs11036595	11	1639485	C	T	0.0666	NA	NA	NA	0.0568831	rs7103987	11	KRTAP5-4	2702	intergenic	0.152	5	5	14	1	1	1
rs5030780	11	838110	C	T	0.337	1.94622e-08	0.124074	0.0220901	1	rs28655651	11	CD151:POLR2L	0:0	intronic	0.151	1d	3	4	1	1	1
rs531892072	11	1086671	T	TA	0.1203	NA	NA	NA	0.0743424	rs7480563	11	MUC2	0	intronic	0.151	NA	5	15	1	0	0
rs28652890	11	1217084	T	C	0.4056	NA	NA	NA	0.0854743	rs2672794	11	MUC5AC	0	intergenic	0.151	4	4	15	1	1	0
rs9866116	3	169494627	A	G	0.2664	3.85654e-09	-0.125139	0.0212451	0.882609	rs2293607	2	MYNN	0	intronic	0.15	7	4	5	1	1	1
rs41389046	11	1088835	C	T	0.09742	0.0211785	0.0784848	0.0340529	0.0732911	rs7480563	11	MUC2	0	exonic	0.15	1f	4	15	1	1	0
rs116913822	11	1444401	T	G	0.02982	1.88912e-18	-0.703239	0.0802443	0.666136	rs74760554	11	BRSK2	0	intronic	0.15	2b	5	15	1	0	1
rs7135260	12	113381749	T	C	0.3559	3.78163e-07	0.107228	0.0211095	0.854137	rs10774671	13	RP1-71H24.1:OAS3	0:0	ncRNA_intronic	0.15	7	4	5	1	1	1
rs9975448	21	34626855	A	G	0.2863	6.7134e-14	-0.16416	0.0219073	0.794286	rs9636867	20	IFNAR2:AP000295.9	0:0	intronic	0.15	7	4	4	1	1	1
rs76608815	21	35353264	C	T	0.09742	NA	NA	NA	0.803696	rs12626952	20	LINC00649	3271	intergenic	0.15	5	2	15	0	1	1
rs6781384	3	46159855	C	A	0.03579	0.0466455	-0.119363	0.0599963	0.0796328	rs4396933	1	FLT1P1	23994	intergenic	0.149	6	5	15	0	1	1
rs115353662	3	45432423	C	T	0.06958	0.000899749	-0.142624	0.0429573	0.187081	rs73062378	1	LARS2	0	intronic	0.147	6	4	5	1	1	1
rs7652331	3	45962752	C	T	0.3231	NA	NA	NA	0.263098	rs4396933	1	FYCO1	0	UTR3	0.147	1f	4	4	1	1	1
rs6838424	4	89896036	G	A	0.3489	3.7872e-05	-0.0816298	0.0198126	0.316309	rs2609260	3	FAM13A	0	intronic	0.147	5	4	15	1	1	1
rs147405157	10	81445932	C	T	0.1123	0.000721998	0.14556	0.0430512	0.160001	rs2559728	10	RP11-119F19.2	0	ncRNA_intronic	0.147	7	4	5	0	1	0
rs12827602	12	113264926	G	A	0.16	0.00224808	0.092003	0.0301122	0.0510755	rs10774671	13	RPH3A	0	intronic	0.147	7	5	14	1	1	1
rs13047391	21	35234122	C	T	0.2744	NA	NA	NA	0.148621	rs12626952	20	AP000304.12:ITSN1	0:0	intronic	0.147	7	5	15	1	1	1
rs67228693	3	46516993	G	C	0.09046	0.0136696	0.143385	0.0581488	0.133577	rs34339943	1	LTF	0	intronic	0.146	7	5	14	1	1	1
rs13093106	3	169392323	T	A	0.2942	0.012693	-0.062872	0.0252268	0.31911	rs2293607	2	MECOM	10916	intergenic	0.146	5	5	9	0	1	1
rs2163994	13	113491029	C	G	0.2604	0.00731086	-0.0616964	0.023001	0.0520477	rs12585036	14	ATP11A	0	intronic	0.145	5	4	4	1	1	1
rs1278768	13	113535949	G	C	0.493	2.85725e-06	-0.0895738	0.0191363	0.266119	rs12585036	14	ATP11A	0	intronic	0.145	4	4	4	1	1	1
rs561785505	3	46385534	C	G	0.05169	NA	NA	NA	0.249736	rs34339943	1	CCR2	9690	intergenic	0.144	NA	9	15	1	1	1
rs61315828	4	90011393	C	A	0.09046	0.000116536	-0.116202	0.0301565	0.393224	rs2609260	3	FAM13A	0	intergenic	0.144	7	7	15	1	1	1
rs10751641	11	1112891	T	G	0.334	2.07524e-05	0.0913036	0.0214497	0.152808	rs2672794	11	MUC2	8471	intergenic	0.144	5	5	15	1	1	1
rs372418675	10	81518240	G	A	0.1014	NA	NA	NA	0.165555	rs2559728	10	RP11-119F19.2	0	ncRNA_intronic	0.143	6	4	15	0	1	1
rs200171564	10	81526117	T	C	0.1123	0.0345212	0.093147	0.0440634	0.144099	rs2559728	10	RP11-119F19.2	31	upstream	0.143	6	4	15	0	1	0
rs2146191	10	81715754	G	A	0.1054	0.0116676	0.0729214	0.0289136	0.129368	rs2559728	10	SFTPD	0	intronic	0.143	6	5	15	1	1	1
rs10902105	11	1138827	G	A	0.1958	7.31406e-08	-0.138641	0.025754	0.112862	rs7480563	11	MUC5AC	12752	intergenic	0.143	7	5	15	0	1	0
rs113720099	20	62866223	A	G	0.1312	NA	NA	NA	0.0621289	rs116905074	19	MYT1	0	intronic	0.143	3a	4	15	1	1	1
rs12493471	3	45951678	T	C	0.333	2.75259e-06	-0.125276	0.02672	0.217043	rs34339943	1	LZTFL1	0	intronic	0.142	6	3	15	1	1	1
rs55990220	9	109510130	C	T	0.2525	NA	NA	NA	0.154122	rs60568503	8	RP11-308N19.5	24918	intergenic	0.142	6	5	15	0	0	1
rs28475448	11	836023	C	T	0.05169	0.0066747	0.14321	0.0527934	0.116368	rs28655651	11	CD151	0	UTR5	0.142	5	3	5	1	1	1
rs67640714	11	1112061	TG	T	0.1889	NA	NA	NA	0.15778	rs7480563	11	MUC2	7641	intergenic	0.142	NA	5	15	1	0	1
rs6801427	3	46545927	A	G	0.08946	1.39042e-07	0.177474	0.0336985	0.124304	rs34339943	1	RTP3	3487	intergenic	0.141	6	5	15	1	1	1
rs4955667	3	169362003	C	A	0.3459	0.0115502	-0.0533859	0.0211379	0.194601	rs2293607	2	MECOM	0	intronic	0.141	7	5	15	1	1	1
rs3845263	10	81451120	G	C	0.4036	1.68032e-07	0.153669	0.0293731	0.513335	rs2559728	10	RP11-119F19.2	0	ncRNA_intronic	0.141	7	5	15	0	1	1
rs2145262	20	62234241	A	G	0.1133	0.0371188	0.0711775	0.0341468	0.0760584	rs116905074	19	GMEB2	0	intronic	0.141	5	4	4	1	1	1
rs11699656	20	62497681	C	T	0.03181	0.000287971	-0.330143	0.0910516	0.468576	rs116905074	19	TPD52L2	0	intronic	0.141	6	1	7	1	1	1
rs545977123	11	735540	G	C	0.2336	NA	NA	NA	0.0653462	rs28655651	11	EPS8L2	7812	intergenic	0.14	NA	5	15	1	1	1
rs10832858	11	1398807	A	G	0.175	0.00404442	0.0719267	0.0250208	0.101986	rs7103987	11	BRSK2	12321	intergenic	0.14	5	5	15	0	1	1
rs59755613	11	1532012	GA	G	0.3111	NA	NA	NA	0.075219	rs34830395	11	MOB2	9534	intergenic	0.14	NA	5	5	1	1	1
rs280519	19	10472933	A	G	0.495	1.44777e-08	0.110679	0.0195282	0.0881021	rs142770866	17	TYK2	0	intronic	0.14	4	4	4	1	1	1
rs1977357	6	41490052	G	A	0.03181	7.62456e-07	-0.238227	0.0481778	0.968781	rs2496644	6	RP11-328M4.2	0	ncRNA_intronic	0.139	NA	5	14	0	1	0
rs187726344	3	46563790	A	G	0.02386	6.19055e-13	0.552727	0.076808	0.120096	rs34339943	1	LRRC2	0	intronic	0.138	7	4	15	1	1	1
rs10832574	11	1383695	C	T	0.4046	0.000238382	-0.071785	0.0195364	0.201872	rs72846383	11	BRSK2	27433	intergenic	0.138	7	9	15	0	0	0
rs12792005	11	1630177	G	A	0.05169	NA	NA	NA	0.49571	rs34830395	11	KRTAP5-3	483	upstream	0.138	5	5	14	1	1	1
rs148512786	13	113506162	A	G	0.01292	NA	NA	NA	0.0531459	rs12585036	14	ATP11A	0	intronic	0.138	5	4	5	1	0	1
rs79296491	3	46048962	T	A	0.2087	0.0039726	-0.078318	0.0271906	0.0570572	rs4396933	1	XCR1	9553	intergenic	0.137	5	5	15	1	1	1
rs1909595	3	46114885	C	G	0.3648	NA	NA	NA	0.22484	rs34339943	1	XCR1	45650	intergenic	0.137	6	5	15	0	1	1
rs1246642	4	89864446	C	T	0.2366	5.38189e-08	0.120014	0.0220686	0.695912	rs2609260	3	FAM13A	0	intronic	0.137	7	5	15	1	1	1
rs12808450	11	34456149	G	A	0.3509	0.00814862	0.0649955	0.0245651	0.346316	rs7949972	12	CIR1P3	2952	intergenic	0.137	6	5	15	1	1	1
rs871388	13	113524550	A	G	0.3638	0.00100585	-0.0656642	0.0199655	0.133279	rs12585036	14	ATP11A	0	intronic	0.137	4	4	5	1	1	1
rs7932251	11	1127152	C	G	0.1899	3.59268e-06	-0.11918	0.0257206	0.148303	rs7480563	11	MUC2	22732	intergenic	0.136	5	5	15	0	0	0
rs7259116	19	10585089	G	A	0.1521	0.0319611	0.0624705	0.0291252	0.12777	rs34536443	17	PDE4A	4783	intergenic	0.136	7	5	15	1	1	0
rs5874101	6	7551862	CA	C	0.2565	NA	NA	NA	0.0796104	rs2076295	5	DSP	0	intronic	0.135	NA	2	14	1	0	1
rs10406145	19	4692354	G	C	0.2962	0.0381281	-0.0488759	0.023572	0.119286	rs2277732	16	DPP9	0	intronic	0.134	1f	4	4	1	1	1
rs10069690	5	1279790	C	T	0.2763	1.10371e-14	0.170454	0.0220603	0.513016	rs7725218	4	TERT	0	intronic	0.133	5	4	15	1	1	1
rs13174919	5	1299862	G	C	0.2396	0.00136491	-0.0723364	0.0225912	0.0727069	rs7725218	4	TERT	4677	intergenic	0.133	4	5	14	1	0	1
rs12356768	10	81248115	C	G	0.2753	0.00446483	0.0622256	0.021885	0.31298	rs2559728	10	TPRX1P1	11306	intergenic	0.132	3a	2	15	0	1	1
rs71479683	10	81303084	T	G	0.03579	NA	NA	NA	0.0759517	rs2559728	10	RPS12P18	758	upstream	0.132	6	2	15	0	1	1
rs17878270	10	81320431	C	A	0.08052	0.0247896	0.0741011	0.0330121	0.115031	rs2559728	10	SFTPA2	277	upstream	0.132	NA	5	14	1	1	1
rs373545476	10	81438168	T	G	0.1173	NA	NA	NA	0.171042	rs2559728	10	RP11-119F19.2	0	ncRNA_intronic	0.132	6	5	15	0	1	0
rs17859811	11	1150353	G	A	0.1809	1.1227e-05	0.115252	0.0262409	0.110567	rs7480563	11	MUC5AC	1226	intergenic	0.132	5	5	15	1	0	1
rs28766032	11	1608877	A	G	0.2247	NA	NA	NA	0.11533	rs34830395	11	KRTAP5-AS1	0	ncRNA_intronic	0.132	7	5	14	1	1	1
rs2146190	10	81715943	G	A	0.1054	0.0111021	0.0734612	0.0289278	0.129368	rs2559728	10	SFTPD	0	intronic	0.13	NA	5	15	1	1	1
rs201522029	11	1017596	T	G	0.08449	NA	NA	NA	0.0959675	rs28655651	11	MUC6	0	exonic	0.13	5	3	9	1	1	1
rs111543469	4	90079408	C	T	0.0825	NA	NA	NA	0.125444	rs2609260	3	RNU6-907P	27303	intergenic	0.129	6	7	15	0	1	1
rs4731552	7	128768817	C	A	0.16	0.00561687	-0.0749225	0.0270542	0.483609	rs11770861	7	RP11-286H14.4	0	ncRNA_intronic	0.129	7	5	15	0	1	1
rs72849433	11	1399334	T	C	0.02286	5.12386e-21	-0.609907	0.0648381	0.0921217	rs72846383	11	BRSK2	11794	intergenic	0.129	5	5	15	0	1	1
rs12279661	11	1597985	T	C	0.3449	NA	NA	NA	0.0658557	rs34830395	11	KRTAP5-AS1	0	ncRNA_intronic	0.129	5	5	14	1	1	1
rs6010970	20	62235279	T	C	0.1133	0.0210503	0.0805566	0.0349171	0.0760584	rs116905074	19	GMEB2	0	intronic	0.129	7	4	5	1	1	1
rs147418963	21	35331965	T	TAC	0.1004	NA	NA	NA	0.771424	rs12626952	20	LINC00649	0	ncRNA_intronic	0.129	NA	4	15	0	0	1
rs34821409	3	46095394	G	GCT	0.3588	NA	NA	NA	0.224922	rs34339943	1	XCR1	26159	intergenic	0.128	NA	5	15	0	1	1
rs35080835	10	81669892	A	AT	0.2992	NA	NA	NA	0.0938263	rs2559728	10	MBL1P	0	ncRNA_intronic	0.127	NA	2	15	0	1	1
rs71575543	5	1291406	A	G	0.3688	NA	NA	NA	0.130819	rs7725218	4	TERT	0	intronic	0.126	5	5	14	1	0	1
rs10794298	11	1125133	G	A	0.2247	3.1351e-07	-0.1424	0.0278389	0.158249	rs7480563	11	MUC2	20713	intergenic	0.126	5	7	15	0	0	0
rs28504415	11	1226069	T	C	0.2058	2.39964e-05	0.166898	0.0395115	0.31276	rs12802931	11	MUC5AC	3704	intergenic	0.126	5	5	15	1	0	1
rs58640104	15	40665860	G	A	0.09245	0.00236858	-0.100426	0.0330389	0.102265	rs59424629	15	RP11-64K12.10	738	upstream	0.126	6	5	15	1	1	1
rs4714474	6	41503561	G	A	0.02883	8.14828e-06	0.228529	0.0512254	0.93594	rs2496644	6	RP11-328M4.2	0	ncRNA_intronic	0.125	4	5	14	0	1	1
7:128718715:A:C	7	128718715	C	A	0.07058	NA	NA	NA	0.240091	rs11770861	7	RP11-128A6.3	12198	intergenic	0.125	5	7	15	0	1	1
rs4979473	9	117695887	T	C	0.4185	0.000485569	0.0698006	0.0200082	0.210761	rs722126	9	TNFSF8	3189	intergenic	0.125	5	5	15	1	1	1
rs7103978	11	1088815	A	G	0.09742	NA	NA	NA	0.0732911	rs7480563	11	MUC2	0	exonic	0.125	5	4	15	1	1	0
rs76268476	11	1607788	A	T	0.1223	NA	NA	NA	0.0645651	rs7103987	11	KRTAP5-AS1	0	ncRNA_intronic	0.125	5	5	14	1	1	1
rs12049764	10	81565320	C	T	0.1113	NA	NA	NA	0.143587	rs2559728	10	RP11-773D16.1	0	ncRNA_intronic	0.124	6	5	15	0	1	1
rs2819102	10	81688670	A	G	0.3907	2.27151e-05	0.0838041	0.019782	0.20946	rs2559728	10	MBL1P	0	ncRNA_intronic	0.124	NA	5	14	1	1	1
rs56063221	11	836539	T	TG	0.07555	NA	NA	NA	0.160024	rs28655651	11	CD151	0	intronic	0.124	NA	3	4	1	1	1
rs7104590	11	1078393	T	C	0.3131	1.2621e-07	0.133721	0.0253055	0.224219	rs7480563	11	MUC2	0	intronic	0.124	NA	1	15	1	1	1
rs10751642	11	1125527	T	C	0.1988	2.01678e-07	-0.131993	0.0253941	0.123381	rs7480563	11	MUC2	21107	intergenic	0.124	4	5	15	0	0	0
rs28362812	19	49185950	G	A	0.1402	0.0383684	0.064482	0.0311372	0.0794604	rs492602	18	RN7SL345P	1341	intergenic	0.124	7	5	15	1	1	1
rs17014701	4	89767451	C	T	0.03976	0.0133768	-0.117806	0.0476256	0.0624958	rs2609260	3	FAM13A	0	intronic	0.123	3a	1	15	1	1	1
rs5743983	11	1306510	C	T	0.03877	0.0236092	0.141694	0.0626013	0.100016	rs7104241	11	TOLLIP	0	intronic	0.123	NA	4	4	1	0	1
rs10837859	11	1645966	G	A	0.07256	NA	NA	NA	0.0540327	rs7103987	11	KRTAP5-4	2597	intergenic	0.123	7	5	14	1	1	1
rs142329587	3	45308115	C	T	0.07058	0.0444215	0.0879297	0.0437441	0.16063	rs17638604	1	U3	11002	intergenic	0.122	6	5	15	0	1	1
rs6441953	3	46329008	C	T	0.2972	1.09124e-11	-0.145992	0.0214886	0.500545	rs1542754	1	CCR3	20810	intergenic	0.122	7	5	15	0	1	1
rs35066099	10	81313061	A	C	0.2873	0.0118128	0.108366	0.0430419	0.461459	rs2559728	10	SFTPA2	2546	intergenic	0.122	6	5	15	1	1	1
rs61438427	11	1534035	TA	T	0.2674	NA	NA	NA	0.0935881	rs34830395	11	MOB2	11557	intergenic	0.122	NA	5	5	0	1	1
rs17860254	21	34613145	AT	A	0.03579	NA	NA	NA	0.0540989	rs9636867	20	IFNAR2	0	intronic	0.122	NA	4	5	1	1	1
rs72820369	10	81251539	A	T	0.1451	0.0111614	0.0746021	0.0293987	0.207348	rs2559728	10	TPRX1P1	7882	intergenic	0.121	5	5	14	0	1	1
rs370471493	10	81609105	A	G	0.2445	NA	NA	NA	0.177292	rs2559728	10	NUTM2E	0	intronic	0.121	6	15	15	1	0	0
rs4963064	11	1343777	G	A	0.1461	1.3797e-05	0.127848	0.0294101	0.0707059	rs7104241	11	TOLLIP-AS1	11839	intergenic	0.121	7	5	14	0	1	1
rs2638282	19	49213833	G	A	0.4702	1.38911e-06	-0.10034	0.0207892	0.840977	rs492602	18	MAMSTR	2165	intergenic	0.121	7	4	5	1	1	1
rs59421827	3	169539272	AT	A	0.2545	NA	NA	NA	0.662196	rs2293607	2	LRRIQ4	437	upstream	0.12	NA	13	15	1	1	1
rs561781724	10	81264292	A	G	0.2515	0.00268209	0.115176	0.0383664	0.340128	rs2559728	10	RP11-342M3.1	0	ncRNA_intronic	0.12	NA	5	14	1	1	1
rs376384951	10	81300341	G	A	0.1551	0.049196	0.069701	0.0354372	0.219966	rs2559728	10	RPS12P18	3501	intergenic	0.12	6	5	15	0	1	1
rs17860142	21	34607870	C	G	0.2972	5.1904e-08	0.135385	0.0248657	0.838705	rs9636867	20	IFNAR2	0	intronic	0.12	7	4	5	1	1	1
rs34988015	3	46356048	T	C	0.07455	NA	NA	NA	0.361132	rs34339943	1	UQCRC2P1	2634	intergenic	0.119	3a	5	15	0	1	1
rs55839334	7	128724423	C	T	0.07157	0.030699	0.0903028	0.0417884	0.235119	rs11770861	7	RP11-286H14.2	10931	intergenic	0.119	7	5	15	0	1	1
rs200636173	11	1149485	T	C	0.1551	NA	NA	NA	0.105227	rs2672794	11	MUC5AC	2094	intergenic	0.119	5	5	15	1	0	1
rs34533645	11	34452724	G	A	0.3509	0.000749639	0.0706891	0.0209713	0.339563	rs7949972	12	CIR1P3	0	ncRNA_intronic	0.119	7	2	15	1	1	1
rs9848651	3	169614178	G	A	0.1342	NA	NA	NA	0.0512506	rs2293607	2	KRT18P43	6589	intergenic	0.117	6	5	15	0	1	1
rs61868972	11	1448008	C	T	0.2276	8.66546e-12	-0.197451	0.0289218	0.277869	rs7103987	11	BRSK2	0	intronic	0.117	5	5	15	1	1	1
rs13050728	21	34615210	T	C	0.333	1.67666e-08	-0.141999	0.0251662	0.987123	rs9636867	20	IFNAR2	0	intronic	0.117	5	4	5	1	1	1
rs111720106	7	128725386	G	A	0.07058	0.0344122	0.0833116	0.0393869	0.240091	rs11770861	7	RP11-286H14.2	9968	intergenic	0.116	4	5	15	0	1	1
rs2943512	11	1272226	A	C	0.4831	NA	NA	NA	0.294825	rs7104241	11	MUC5B	0	exonic	0.116	NA	4	15	1	1	1
rs7116518	11	34418841	C	T	0.2644	0.000205912	-0.0824908	0.0222248	0.378148	rs7949972	12	RP1-53C18.3	7368	intergenic	0.116	4	5	15	0	1	1
rs7710703	5	1287505	T	C	0.1481	0.000379275	-0.112134	0.0315506	0.144849	rs7725218	4	TERT	0	intronic	0.115	7	4	15	1	1	1
rs4253514	10	81372231	CG	C	0.1998	NA	NA	NA	0.453911	rs2559728	10	SFTPA1	0	intronic	0.115	NA	1	15	1	1	1
rs35915689	11	1219151	C	G	0.2078	NA	NA	NA	0.302477	rs12802931	11	MUC5AC	0	intergenic	0.115	2b	4	15	1	0	0
rs12462111	19	49171306	C	T	0.4274	2.26998e-07	-0.111663	0.0215744	0.7037	rs492602	18	SEC1P:NTN5	0:0	ncRNA_intronic	0.115	5	5	15	1	1	1
rs13088766	3	46258226	G	A	0.1024	1.66639e-09	0.223866	0.0371416	0.492627	rs34339943	1	CCR3	0	intronic	0.113	7	5	15	1	1	1
rs17878306	10	81315238	G	A	0.08151	0.0125216	0.0897491	0.0359414	0.119558	rs2559728	10	SFTPA2	369	downstream	0.113	NA	5	15	1	1	1
rs10794293	11	1098939	T	C	0.3539	2.67476e-09	0.131612	0.0221182	0.123002	rs12802931	11	MUC2	0	intronic	0.113	5	5	15	1	1	0
rs3815692	19	49095775	C	A	0.07157	0.0118214	0.107287	0.0426176	0.0515541	rs492602	18	SULT2B1	0	intronic	0.113	NA	4	15	1	1	0
rs199558564	10	81216819	T	A	0.06561	NA	NA	NA	0.0996526	rs2559728	10	ZCCHC24	11435	intergenic	0.112	6	5	15	0	1	1
rs181203483	11	672858	A	T	0.02982	0.00981035	-0.252767	0.097879	0.0662572	rs149883855	11	DEAF1:RP11-754B17.1	0:0	ncRNA_intronic	0.112	6	4	5	1	1	1
rs11022612	11	1351607	G	A	0.4841	1.95888e-16	-0.179761	0.0218566	0.2745	rs7104241	11	TOLLIP-AS1	19669	intergenic	0.112	7	7	15	0	1	1
rs1732778	12	113456925	G	A	0.2276	0.00536094	0.0616069	0.0221249	0.095211	rs10774671	13	RP1-71H24.1	1368	intergenic	0.112	1f	2	15	1	1	1
rs36123652	9	109338067	A	G	0.1928	NA	NA	NA	0.052102	rs60568503	8	RP11-308N19.1	0	ncRNA_intronic	0.111	5	7	15	0	0	1
rs200173537	9	109507044	A	G	0.4563	NA	NA	NA	0.409109	rs60568503	8	RP11-308N19.5	21832	intergenic	0.11	6	5	15	0	0	1
10:81805799:G:T	10	81805799	G	T	0.3807	NA	NA	NA	0.0994454	rs2559728	10	TMEM254-AS1	816	NA	0.11	NA	14	15	0	1	1
rs9971448	11	1558921	T	C	0.1213	NA	NA	NA	0.0583681	rs7103987	11	DUSP8	16352	intergenic	0.11	NA	1	14	0	1	1
rs35751180	3	46056173	C	T	0.1243	2.54244e-32	0.402425	0.034	0.981565	rs34339943	1	XCR1	2342	intergenic	0.109	7	5	15	1	1	1
rs549039295	10	81287925	G	A	0.0328	NA	NA	NA	0.0709015	rs2559728	10	RP11-589B3.7	1537	intergenic	0.109	NA	14	15	0	0	1
rs6421028	11	1380289	G	A	0.3111	9.50923e-12	-0.140359	0.0205993	0.824414	rs7104241	11	BRSK2	30839	intergenic	0.109	5	5	15	0	1	0
rs142136498	12	113362271	TTA	T	0.3688	NA	NA	NA	0.879448	rs10774671	13	OAS1:RP1-71H24.1	0:0	ncRNA_intronic	0.109	NA	4	5	1	1	0
rs79948053	3	46211060	G	A	0.09443	NA	NA	NA	0.525957	rs34339943	1	CCR3	0	intronic	0.108	5	5	15	1	1	1
rs80204376	3	169453175	T	C	0.332	0.0114468	-0.061127	0.0241728	0.323702	rs2293607	2	RNU6-637P	15093	intergenic	0.108	6	9	15	0	1	1
rs17884839	10	81318136	C	G	0.1581	0.00634243	0.090037	0.0329862	0.260626	rs2559728	10	SFTPA2	0	intronic	0.108	5	1	15	1	1	1
rs5744037	11	1295596	C	T	0.0497	0.00013531	0.165365	0.0433281	0.0525787	rs7104241	11	TOLLIP	4	upstream:downstream	0.108	NA	4	5	1	1	1
rs79368617	11	1355171	G	T	0.1759	6.8893e-07	0.129903	0.0261667	0.469104	rs7104241	11	TOLLIP-AS1	23233	intergenic	0.108	5	2	15	0	1	1
rs7648370	3	169577111	A	G	0.4245	NA	NA	NA	0.339201	rs2293607	2	LRRC31	0	intronic	0.107	6	4	15	1	1	1
rs7118481	11	1348338	G	C	0.4712	2.18373e-18	-0.168736	0.0192899	0.316416	rs7104241	11	TOLLIP-AS1	16400	intergenic	0.107	5	2	14	0	1	1
rs9549574	13	113511497	G	A	0.2515	0.000703348	-0.0767973	0.0226656	0.0508332	rs12585036	14	ATP11A	0	intronic	0.107	7	4	4	1	0	1
rs11635071	15	40714681	G	A	0.4841	0.000108799	-0.102985	0.0266106	0.965538	rs59424629	15	IVD	0	intronic	0.107	7	5	5	1	1	1
rs4473594	3	46337356	G	A	0.07654	NA	NA	NA	0.357463	rs34339943	1	UQCRC2P1	14725	intergenic	0.106	5	5	15	0	1	1
rs11709846	3	46351762	A	T	0.3032	0.00284073	-0.089051	0.0298382	0.454247	rs1542754	1	UQCRC2P1	319	downstream	0.106	6	7	15	0	1	1
rs2256461	10	81685594	C	A	0.3718	NA	NA	NA	0.124616	rs2559728	10	MBL1P	0	ncRNA_intronic	0.106	6	5	15	0	1	1
rs12277141	11	798865	G	C	0.3579	0.00498433	0.0590154	0.0210165	0.244509	rs28655651	11	PIDD	313	upstream:downstream	0.106	2b	1	5	1	1	1
rs12696304	3	169481271	C	G	0.2654	1.41904e-09	-0.128488	0.0212261	0.887007	rs2293607	2	TERC	1036	intergenic	0.105	3a	1	15	1	1	1
rs71629206	3	169611321	T	G	0.1372	NA	NA	NA	0.0520245	rs2293607	2	KRT18P43	9446	intergenic	0.105	7	5	15	0	1	1
rs144942761	3	169612527	CTAAATAAATAAATAAA	C	0.1481	NA	NA	NA	0.052241	rs2293607	2	KRT18P43	8240	intergenic	0.105	NA	5	15	0	0	1
rs10902102	11	1138236	T	A	0.331	4.11766e-05	0.0884972	0.0215806	0.157889	rs2672794	11	MUC5AC	13343	intergenic	0.105	6	5	9	0	1	0
rs7114346	11	1443398	C	T	0.2535	0.00340612	0.0716969	0.0244825	0.308232	rs7103987	11	BRSK2	0	intronic	0.105	5	5	15	1	1	1
rs71629205	3	169611319	T	G	0.1372	NA	NA	NA	0.0520245	rs2293607	2	KRT18P43	9448	intergenic	0.104	6	5	15	0	1	1
rs149143933	7	128776675	CAA	C	0.2157	NA	NA	NA	0.174293	rs11770861	7	RP11-286H14.4	5827	intergenic	0.104	NA	5	15	1	0	1
rs370206669	10	81433463	G	A	0.1869	NA	NA	NA	0.193794	rs2559728	10	RP11-506M13.3:RP11-119F19.2	0:0	ncRNA_intronic	0.104	6	5	15	0	1	0
rs61659179	20	62237360	G	A	0.03181	1.5495e-05	-0.320262	0.0741084	0.3767	rs116905074	19	GMEB2	0	intronic	0.104	7	4	5	1	1	1
rs1042073	3	46484964	G	A	0.337	0.000129147	0.0788603	0.0206005	0.0916034	rs34339943	1	LTF	0	exonic	0.103	NA	4	15	1	1	1
rs71629204	3	169611315	T	G	0.1372	NA	NA	NA	0.0520245	rs2293607	2	KRT18P43	9452	intergenic	0.103	6	5	15	0	1	1
rs72659390	10	81371698	C	T	0.1342	0.00538476	0.0814202	0.0292556	0.275331	rs2559728	10	SFTPA1	0	exonic	0.103	5	1	15	1	1	1
rs10832803	11	1396906	C	T	0.175	0.00354705	0.0732763	0.0251302	0.101986	rs7103987	11	BRSK2	14222	intergenic	0.103	5	1	15	0	1	1
rs189601597	3	169611317	T	G	0.1372	NA	NA	NA	0.0520245	rs2293607	2	KRT18P43	9450	intergenic	0.102	6	5	15	0	1	1
rs199592289	10	81277303	T	C	0.2227	NA	NA	NA	0.11566	rs2559728	10	EIF5AL1	1114	intergenic	0.102	5	5	15	1	1	1
rs7934606	11	1093945	T	C	0.4056	2.31577e-27	0.261816	0.024161	0.204748	rs12802931	11	MUC2	0	intronic	0.102	NA	4	9	1	1	0
rs4963081	11	1439891	G	A	0.2127	1.60858e-15	-0.194963	0.0244673	0.314942	rs7103987	11	BRSK2	0	intronic	0.102	2b	5	9	1	1	1
rs12053666	21	34618439	G	A	0.2982	2.19431e-13	0.15693	0.0213906	0.834103	rs9636867	20	IFNAR2	0	intronic	0.102	7	4	4	1	1	1
rs6793160	3	169535266	G	T	0.4046	0.00129133	-0.0653372	0.0203043	0.366147	rs2293607	2	LRRIQ4	4443	intergenic	0.101	4	5	15	1	1	1
rs2008493	11	1582640	C	T	0.4642	0.0129091	-0.0478768	0.0192565	0.0599262	rs7103987	11	DUSP8	0	intronic	0.101	NA	4	5	1	1	1
rs1297598	12	113468173	C	A	0.3777	4.42276e-05	0.0892103	0.0218428	0.385771	rs10774671	13	RP1-71H24.1	12616	intergenic	0.101	NA	13	15	0	1	1
rs34549672	3	45949954	C	A	0.4125	NA	NA	NA	0.154122	rs34339943	1	LZTFL1	0	intronic	0.1	5	2	15	1	1	1
rs4979471	9	117660562	C	G	0.4443	0.00604719	0.063519	0.0231381	0.257396	rs722126	9	TNFSF8	0	intergenic	0.1	6	5	15	1	1	1
rs147606167	10	81268787	C	T	0.1551	0.000212878	0.126011	0.0340273	0.219966	rs2559728	10	AL133481.1	0	intronic	0.1	6	5	15	1	1	1
rs28534794	11	1162445	T	C	0.4811	1.65592e-06	0.113033	0.0235906	0.229673	rs7480563	11	MUC5AC	0	downstream	0.1	5	5	15	1	0	1
rs10742185	11	1501670	C	G	0.1203	NA	NA	NA	0.0616288	rs7103987	11	MOB2	0	exonic	0.1	5	3	4	1	1	1
rs62128754	19	10374635	C	T	0.1004	0.00304053	0.126076	0.0425414	0.164069	rs142770866	17	CTD-2369P2.5	0	ncRNA_intronic	0.1	7	5	5	1	1	1
rs12979144	19	49237547	G	A	0.4433	0.0146589	0.0587415	0.0240675	0.4401	rs492602	18	RASIP1	0	intronic	0.1	6	4	15	1	1	1
rs4015	19	49253389	C	T	0.2028	0.023466	0.0624961	0.0275828	0.118493	rs492602	18	FUT1	0	UTR3	0.1	5	2	14	1	1	1
rs66861948	3	45192182	AT	A	0.3797	NA	NA	NA	0.0536742	rs17638604	1	CDCP1	4267	intergenic	0.099	NA	5	14	1	1	1
rs13079869	3	46008087	G	A	0.1223	NA	NA	NA	0.926579	rs34339943	1	FYCO1	0	exonic	0.099	5	3	4	1	1	1
rs1965708	10	81317045	G	T	0.2018	0.0018681	0.0862427	0.0277269	0.299779	rs2559728	10	SFTPA2	0	exonic	0.099	NA	5	15	1	1	1
rs12806189	11	1693007	G	C	0.07753	NA	NA	NA	0.146905	rs34830395	11	FAM99A	3920	intergenic	0.099	4	5	14	0	1	1
rs139131472	4	89924434	G	GAA	0.4891	NA	NA	NA	0.145601	rs2609260	3	FAM13A	0	intronic	0.098	NA	5	5	1	1	1
rs12509305	4	89935386	T	C	0.2654	0.00433219	-0.0612622	0.0214737	0.439383	rs2609260	3	FAM13A	0	intronic	0.098	6	4	5	1	1	1
rs56158232	5	1291735	A	G	0.2306	NA	NA	NA	0.174389	rs7725218	4	TERT	0	intronic	0.098	4	5	14	1	0	1
rs35451930	10	81307084	A	T	0.2843	0.000353936	0.0805598	0.0225516	0.467439	rs2559728	10	RPS12P18	2971	intergenic	0.098	5	5	15	1	1	1
rs141102653	10	81335196	G	C	0.05169	NA	NA	NA	0.0950194	rs2559728	10	MBL3P	6857	intergenic	0.098	7	9	15	0	1	1
rs9848634	3	169614143	G	A	0.1342	NA	NA	NA	0.0512506	rs2293607	2	KRT18P43	6624	intergenic	0.097	7	5	15	0	1	1
rs111397309	11	1081001	C	CA	0.09344	NA	NA	NA	0.0571252	rs7480563	11	MUC2	0	intronic	0.097	NA	4	15	1	0	0
rs11245978	11	1135728	C	T	0.1958	6.0674e-08	-0.13817	0.0255076	0.112862	rs7480563	11	MUC5AC	15851	intergenic	0.097	6	5	15	0	1	0
rs28515631	11	1218143	A	C	0.4046	0.0398	0.0465465	0.0226413	0.0850584	rs2672794	11	MUC5AC	0	intergenic	0.097	5	4	15	1	1	0
rs72846376	11	1275106	G	A	0.1899	2.6467e-33	-0.369357	0.0307175	0.966403	rs72846383	11	MUC5B	0	intronic	0.097	4	4	15	1	1	1
rs35536990	19	49098538	T	TA	0.1491	NA	NA	NA	0.0547736	rs492602	18	SULT2B1	0	intronic	0.097	NA	5	15	1	0	0
rs71327056	3	46389976	C	G	0.07455	8.26616e-09	0.251547	0.0436491	0.361132	rs34339943	1	CCR2	5248	intergenic	0.096	7	5	15	1	1	1
rs7928925	11	839155	G	A	0.333	8.06508e-07	0.119938	0.0243095	0.98389	rs28655651	11	CD151:POLR2L	0:0	intronic	0.096	NA	3	4	1	1	1
rs12294518	11	1313415	C	T	0.0497	3.46576e-05	0.181235	0.0437715	0.0525787	rs7104241	11	TOLLIP	0	intronic	0.096	5	4	4	1	1	1
rs10430955	11	34435906	G	A	0.3032	0.0112689	-0.0528502	0.0208544	0.276076	rs7949972	12	RP1-53C18.3	9409	intergenic	0.096	7	5	9	0	1	1
rs1992272	15	40658970	T	C	0.3698	2.17947e-07	-0.108723	0.0209755	0.490036	rs59424629	15	DISP2	0	intronic	0.096	NA	2	7	1	1	1
rs61863482	10	81462141	G	A	0.07157	NA	NA	NA	0.130454	rs2559728	10	RP11-119F19.2	0	ncRNA_intronic	0.095	7	5	15	1	1	0
rs2943521	11	1269835	G	A	0.4205	NA	NA	NA	0.204339	rs7104241	11	MUC5B:RP11-532E4.2	0:0	exonic	0.095	NA	5	15	1	1	1
rs12574976	11	1395743	C	T	0.04672	0.000148471	0.163006	0.0429684	0.0758405	rs7104241	11	BRSK2	15385	intergenic	0.095	5	5	15	0	1	1
rs61266553	12	113371977	A	G	0.3658	2.10126e-07	0.107426	0.0206981	0.883237	rs10774671	13	RP1-71H24.1	0	ncRNA_intronic	0.095	7	5	15	1	1	0
rs1293745	12	113446198	G	A	0.2058	0.00115648	0.0782469	0.0240804	0.107982	rs10774671	13	RP1-71H24.1:OAS2	0:0	ncRNA_intronic	0.095	6	4	4	1	1	1
rs113245682	13	113491357	C	T	0.08648	1.90268e-06	0.183182	0.0384555	0.206852	rs12585036	14	ATP11A	0	intronic	0.095	5	1	4	1	1	1
rs7130988	11	1129721	G	A	0.1998	4.12122e-06	-0.123857	0.0268952	0.123098	rs7480563	11	MUC5AC	21858	intergenic	0.094	6	5	15	0	0	0
rs61869689	11	1361543	C	T	0.4801	6.43534e-18	-0.180965	0.0209825	0.263378	rs7104241	11	TOLLIP-AS1	29605	intergenic	0.094	4	5	14	0	1	1
rs61941359	12	113470850	A	T	0.2306	NA	NA	NA	0.0794657	rs10774671	13	RP1-71H24.1	15293	intergenic	0.094	7	5	15	0	1	1
rs6764267	3	169568670	C	G	0.4235	0.00117622	-0.0764873	0.0235738	0.340869	rs2293607	2	LRRC31	0	intronic	0.093	5	4	15	1	1	1
rs1398940	4	89937184	A	G	0.3867	0.000621327	-0.0781707	0.0228427	0.126549	rs2609260	3	FAM13A	0	intronic	0.092	7	4	5	1	1	1
rs34611246	10	81312649	A	G	0.2833	0.000179994	0.0872568	0.0232961	0.474497	rs2559728	10	SFTPA2	2958	intergenic	0.092	5	5	15	1	1	1
rs373908554	10	81421347	T	A	0.166	NA	NA	NA	0.1824	rs2559728	10	RP11-506M13.3	0	ncRNA_intronic	0.092	7	15	15	0	1	1
rs7121646	11	800485	A	T	0.4612	NA	NA	NA	0.182001	rs28655651	11	PIDD	0	intronic	0.092	5	3	4	1	1	1
rs112477753	11	1560399	C	T	0.1203	NA	NA	NA	0.064585	rs7103987	11	DUSP8	14874	intergenic	0.092	6	5	14	0	1	1
rs16991053	21	35316205	G	C	0.09841	NA	NA	NA	0.816415	rs12626952	20	LINC00649	0	ncRNA_intronic	0.092	6	4	15	0	1	1
rs62329731	5	1366748	G	A	0.1113	NA	NA	NA	0.0541996	rs7725218	4	RP11-325I22.2	0	ncRNA_intronic	0.091	2c	2	14	0	1	1
rs13135897	4	89876032	G	T	0.3111	0.000448806	0.124657	0.0355189	0.102825	rs2609260	3	FAM13A	0	intronic	0.09	6	5	15	1	1	1
rs2891413	12	113397125	C	T	0.4841	1.48502e-05	0.0984135	0.0227236	0.412078	rs10774671	13	RP1-71H24.1:OAS3	0:0	ncRNA_intronic	0.09	7	4	5	1	1	0
rs11245922	11	1078763	T	G	0.2058	NA	NA	NA	0.123867	rs7480563	11	MUC2	0	intronic	0.089	5	1	15	1	0	1
rs147391816	11	1344003	C	T	0.175	1.81479e-06	0.125604	0.0263154	0.466491	rs7104241	11	TOLLIP-AS1	12065	intergenic	0.089	7	5	14	0	1	1
rs115679256	3	45629287	G	A	0.04573	NA	NA	NA	0.325	rs17638604	1	LIMD1	0	intergenic	0.088	7	5	15	1	1	1
rs13068276	3	46332190	G	C	0.07654	NA	NA	NA	0.357463	rs34339943	1	UQCRC2P1	19891	intergenic	0.088	7	5	15	0	1	1
rs57612798	20	62217533	G	A	0.02982	6.73933e-07	-0.311584	0.062709	0.359819	rs116905074	19	GMEB2	1421	intergenic	0.088	3a	1	5	1	1	1
rs2341957	10	81681617	G	A	0.04672	NA	NA	NA	0.0754486	rs2559728	10	MBL1P	0	ncRNA_intronic	0.087	7	5	15	0	1	1
rs28722627	11	1230855	T	C	0.2475	8.52861e-09	0.147122	0.0255524	0.188354	rs2672794	11	MUC5AC	8490	intergenic	0.087	6	5	15	1	1	1
rs5744032	11	1296363	T	G	0.05169	0.00222792	0.152245	0.0497852	0.0599707	rs7104241	11	TOLLIP	0	UTR3	0.087	NA	4	4	1	1	1
rs56218661	11	1450547	G	A	0.1203	NA	NA	NA	0.132757	rs7103987	11	BRSK2	0	intronic	0.087	5	2	15	1	1	1
rs10816425	9	109477710	C	A	0.4304	NA	NA	NA	0.732902	rs60568503	8	RP11-308N19.5	6920	intergenic	0.086	7	5	15	0	0	1
rs7110744	11	1089282	T	C	0.1203	NA	NA	NA	0.0743424	rs7480563	11	MUC2	0	intronic	0.086	NA	1	15	1	0	0
rs10028596	4	89901274	C	T	0.3101	2.09467e-05	-0.0873203	0.020524	0.0854245	rs2609260	3	FAM13A	0	intronic	0.085	6	5	15	1	1	1
rs10794290	11	1086848	G	A	0.2177	NA	NA	NA	0.156025	rs7480563	11	MUC2	0	intronic	0.085	2b	5	15	1	1	0
rs7698655	4	89756076	G	A	0.04076	0.0210332	-0.110635	0.0479482	0.0558109	rs2609260	3	FAM13A	0	intronic	0.084	6	5	15	1	1	1
rs62308744	4	89782561	C	T	0.2127	2.08018e-05	0.104593	0.0245749	0.0768808	rs2609260	3	FAM13A	0	intronic	0.084	7	5	15	1	1	1
rs67222447	3	46533447	G	C	0.08847	2.27318e-07	0.178448	0.0344795	0.127153	rs34339943	1	RTP3	5533	intergenic	0.083	5	5	15	1	1	1
rs66627456	3	46563822	G	T	0.08549	0.0158804	0.0973151	0.040352	0.12055	rs34339943	1	LRRC2	0	intronic	0.083	7	4	15	1	1	1
rs28525288	3	169554872	A	G	0.3887	0.000400468	-0.0709111	0.0200326	0.387155	rs2293607	2	LRRIQ4	0	intronic	0.083	4	5	15	1	1	1
rs10887199	10	81702834	T	C	0.1083	0.0347724	0.0603787	0.028602	0.130844	rs2559728	10	MBL1P:SFTPD	0:0	ncRNA_intronic	0.083	7	5	15	1	1	1
rs34376243	3	46462074	A	G	0.1421	NA	NA	NA	0.170776	rs34339943	1	CCRL2	7585	intergenic	0.082	7	4	15	1	1	1
rs35056755	3	46566242	T	C	0.08549	2.43742e-06	0.161517	0.0342684	0.12055	rs34339943	1	LRRC2	0	intronic	0.082	6	4	15	1	1	1
rs55987393	3	169559702	G	A	0.2555	2.308e-06	-0.103076	0.0218179	0.632708	rs2293607	2	LRRC31	0	intronic	0.082	7	5	15	1	1	1
rs75106620	4	89807613	C	T	0.03777	0.000739026	-0.158976	0.0471087	0.203631	rs2609260	3	FAM13A	0	intronic	0.082	6	5	15	1	1	1
rs9577395	13	113534984	C	G	0.2127	1.50009e-15	0.217951	0.0273226	0.987698	rs12585036	14	ATP11A	0	intronic	0.082	5	4	4	1	1	1
rs4085083	10	81436122	C	T	0.162	0.00215537	0.119416	0.0389238	0.0962645	rs2559728	10	RP11-506M13.3:RP11-119F19.2	0:0	ncRNA_intronic	0.081	NA	5	15	0	1	0
rs2475643	10	81682470	T	C	0.07356	NA	NA	NA	0.0879428	rs2559728	10	MBL1P	0	ncRNA_exonic	0.081	NA	5	15	0	1	1
rs111965262	11	1366100	C	T	0.171	5.90623e-34	-0.326914	0.0269118	0.781092	rs72846383	11	TOLLIP-AS1	34162	intergenic	0.081	5	5	15	0	1	1
rs1250945	10	81292183	A	C	0.2823	0.000580698	0.0980964	0.0285125	0.434729	rs2559728	10	RP11-589B3.7	5795	intergenic	0.079	NA	14	15	0	1	1
rs559055726	10	81495507	TG	T	0.04573	NA	NA	NA	0.0859129	rs2559728	10	RP11-119F19.2	0	ncRNA_intronic	0.079	NA	5	15	0	1	0
rs61880787	11	34413865	C	T	0.1829	0.0281733	-0.0547865	0.0249612	0.108499	rs7949972	12	RP1-53C18.3	12344	intergenic	0.079	7	5	15	0	1	1
rs4767034	12	113364471	A	G	0.3648	1.75333e-07	0.108047	0.0206838	0.88727	rs10774671	13	OAS1:RP1-71H24.1	0:0	ncRNA_intronic	0.079	3a	5	15	1	1	0
rs7620663	3	45806226	C	A	0.3718	NA	NA	NA	0.0875622	rs73062378	1	SLC6A20	0	intronic	0.078	5	4	15	1	1	1
rs9877781	3	46293753	G	A	0.3499	0.000466252	0.0887341	0.0253567	0.11871	rs34339943	1	CCR3	0	intronic	0.077	7	9	15	1	1	1
rs111265269	10	81763966	C	A	0.04573	NA	NA	NA	0.0703841	rs2559728	10	RP11-369J21.11	13502	intergenic	0.077	6	14	15	0	1	1
rs28464598	11	1230582	T	C	0.2644	6.1484e-09	0.145619	0.025052	0.214852	rs2672794	11	MUC5AC	8217	intergenic	0.077	5	5	15	1	1	1
rs10838792	11	1703517	A	G	0.2048	NA	NA	NA	0.0553705	rs34830395	11	FAM99B	981	downstream	0.077	4	5	14	0	1	1
rs140852481	19	4753328	G	A	0.07356	0.000703426	0.25444	0.075095	0.0597051	rs2277732	16	MIR7-3HG	15788	intergenic	0.077	7	5	14	0	1	1
rs34375789	19	10621750	A	AT	0.161	NA	NA	NA	0.26193	rs142770866	17	S1PR5	1872	intergenic	0.077	NA	5	14	1	1	1
rs57389015	20	62255190	T	C	0.0338	8.89127e-05	-0.273778	0.0698591	0.438173	rs116905074	19	GMEB2	0	intronic	0.077	6	4	5	1	1	1
rs10816418	9	109447770	G	A	0.3897	NA	NA	NA	0.347575	rs60568503	8	RP11-308N19.4	0	ncRNA_intronic	0.076	6	5	15	0	0	1
rs10902082	11	1081351	A	G	0.2187	3.13182e-05	0.0952651	0.0228801	0.132067	rs7480563	11	MUC2	0	intronic	0.076	5	5	15	1	1	0
rs117757264	11	1267670	G	A	0.05567	NA	NA	NA	0.0536393	rs7104241	11	MUC5B:RP11-532E4.2	0:0	exonic	0.076	5	5	15	1	0	1
rs74046935	11	1422220	A	G	0.2942	0.0223103	0.0534934	0.0234102	0.337625	rs7103987	11	BRSK2	0	intronic	0.076	5	2	15	1	1	1
rs61882275	11	34504292	G	A	0.3757	1.02687e-08	-0.114472	0.0199908	0.996047	rs7949972	12	ELF5	0	intronic	0.076	5	13	15	1	1	1
rs28834106	19	10592144	T	C	0.2376	0.0124974	0.0687052	0.0275065	0.077346	rs34536443	17	KEAP1	4651	intergenic	0.076	7	5	5	1	1	0
rs3774640	3	45983479	G	A	0.2117	0.00648678	-0.0638746	0.0234652	0.0575381	rs4396933	1	FYCO1:CXCR6	0:0	intronic	0.075	NA	4	5	1	1	1
rs58377799	4	90052321	C	A	0.08648	0.00197833	-0.107494	0.0347487	0.364557	rs2609260	3	RNU6-907P	216	downstream	0.075	7	5	15	0	1	1
rs576852673	7	128765508	T	A	0.05169	NA	NA	NA	0.175972	rs11770861	7	RP11-286H14.4	1063	intergenic	0.075	NA	5	15	0	0	1
rs35347077	10	81452943	G	A	0.2455	6.64533e-05	0.107854	0.0270403	0.262133	rs2559728	10	RP11-119F19.2	0	ncRNA_intronic	0.075	7	5	15	0	1	1
rs2141593	3	169555882	T	C	0.2575	1.93428e-06	-0.103221	0.0216843	0.624797	rs2293607	2	LRRIQ4	318	downstream	0.074	NA	5	15	1	1	1
rs543430732	7	128765509	T	A	0.05169	NA	NA	NA	0.175972	rs11770861	7	RP11-286H14.4	1062	intergenic	0.074	NA	5	15	0	0	1
rs73510898	19	10416444	G	A	0.09443	NA	NA	NA	0.749603	rs142770866	17	ZGLP1:CTD-2369P2.10:FDX1L	0:0:0	intronic	0.074	2b	2	5	1	1	0
rs12627474	21	34579895	C	T	0.1511	0.0234751	0.0591203	0.0260946	0.175112	rs9636867	20	IFNAR2	22310	intergenic	0.074	7	2	15	0	1	1
rs2464528	4	89817664	A	C	0.2356	NA	NA	NA	0.699769	rs2609260	3	FAM13A	0	intronic	0.073	7	4	15	1	1	1
rs72842450	11	1069681	A	G	0.329	NA	NA	NA	0.0706687	rs7480563	11	MUC2	5193	intergenic	0.073	5	5	14	1	1	0
rs12577983	11	1245152	A	G	0.2416	0.000426208	0.0925239	0.0262606	0.0721377	rs72846383	11	MUC5B	0	intronic	0.073	2b	1	15	1	1	1
rs492602	19	49206417	A	G	0.4414	1.39792e-09	-0.121697	0.0200963	1	rs492602	18	FUT2	0	exonic	0.073	NA	4	5	1	1	1
rs12626964	21	35289762	C	G	0.08847	1.49227e-10	0.214301	0.0334523	1	rs12626952	20	LINC00649	0	ncRNA_intronic	0.073	5	5	15	1	1	1
rs5848783	3	46146259	TG	T	0.2386	NA	NA	NA	0.111326	rs4396933	1	FLT1P1	37590	intergenic	0.072	NA	5	15	0	1	1
rs11292408	9	117544554	C	CT	0.3648	NA	NA	NA	0.385768	rs722126	9	TNFSF15	2360	intergenic	0.072	NA	5	15	1	1	1
rs570432594	10	81587540	G	T	0.04274	NA	NA	NA	0.0753183	rs2559728	10	RP11-182L21.6	181	downstream	0.072	NA	1	1	0	1	1
rs10902099	11	1136977	G	A	0.331	0.000290318	0.0887708	0.0244967	0.157889	rs2672794	11	MUC5AC	14602	intergenic	0.072	6	5	9	0	1	0
rs1231281	19	49239200	G	A	0.4583	0.00116834	-0.0724263	0.0223091	0.604056	rs492602	18	RASIP1	0	intronic	0.072	7	1	5	1	1	1
rs9813750	3	45841642	G	A	0.1233	2.52191e-05	-0.142625	0.0338549	0.106546	rs4396933	1	SLC6A20	3614	intergenic	0.071	7	5	14	1	1	1
rs7087728	10	82033470	G	A	0.17	NA	NA	NA	0.0782113	rs2559728	10	MAT1A	0	UTR3	0.071	5	5	15	1	1	1
rs5743988	11	1305739	C	T	0.02982	NA	NA	NA	0.0695124	rs7104241	11	TOLLIP	0	intronic	0.071	NA	4	4	1	1	1
rs7394853	11	1083293	T	C	0.2167	2.18453e-05	0.109687	0.0258383	0.135808	rs7480563	11	MUC2	0	exonic	0.07	NA	5	15	1	1	0
rs55749046	11	1370074	A	C	0.05765	NA	NA	NA	0.154933	rs7104241	11	TOLLIP-AS1	38136	intergenic	0.07	5	5	15	0	1	1
rs185397563	11	1683479	G	A	0.02087	0.00717233	-0.223474	0.0831149	0.140767	rs74760554	11	AP006285.7	334	downstream	0.07	5	5	14	0	0	1
rs34901344	11	34527849	A	G	0.4135	0.000369993	0.0775348	0.0217757	0.32315	rs7949972	12	ELF5	0	intronic	0.07	4	5	15	1	1	1
rs6950176	7	128769369	T	C	0.16	0.00561578	-0.0750919	0.0271148	0.483609	rs11770861	7	RP11-286H14.4	0	ncRNA_intronic	0.069	7	5	15	0	1	1
rs35149059	10	81431338	AT	A	0.03777	NA	NA	NA	0.0812534	rs2559728	10	RP11-506M13.3:RP11-119F19.2	0:0	ncRNA_intronic	0.069	NA	5	15	0	1	0
rs35025610	11	1485965	G	A	0.07654	NA	NA	NA	0.0519698	rs7103987	11	BRSK2	2045	intergenic	0.069	5	4	5	1	1	1
rs3815178	12	113376320	T	C	0.3648	NA	NA	NA	0.877818	rs10774671	13	RP1-71H24.1:OAS3	0:0	ncRNA_intronic	0.069	NA	1	1	1	1	0
rs2317143	13	113507099	C	G	0.2614	NA	NA	NA	0.0578985	rs12585036	14	ATP11A	0	intronic	0.069	5	4	5	1	0	1
rs9977699	21	35350902	C	T	0.4652	4.44895e-06	0.0885706	0.0192997	0.123176	rs12626952	20	LINC00649	909	downstream	0.069	5	2	15	0	1	1
rs13069079	3	46000870	G	A	0.1213	NA	NA	NA	0.916787	rs34339943	1	FYCO1	0	intronic	0.068	5	4	4	1	1	1
rs34127016	3	46460093	C	T	0.2753	0.00224983	0.0644869	0.0211079	0.0960194	rs73062378	1	CCRL2	5604	intergenic	0.068	5	4	15	1	1	1
rs28636764	3	169458944	G	A	0.2694	NA	NA	NA	0.355751	rs2293607	2	RNU6-637P	20862	intergenic	0.068	6	5	15	0	1	1
rs7654714	4	89893558	T	C	0.3101	NA	NA	NA	0.0854245	rs2609260	3	FAM13A	0	intronic	0.068	7	5	15	1	1	1
rs12249249	10	81240015	A	T	0.09841	0.0412928	0.0732514	0.0358974	0.082059	rs2559728	10	TPRX1P1	19406	intergenic	0.068	6	5	15	0	1	1
rs34692658	11	1077370	G	C	0.2068	NA	NA	NA	0.125442	rs7480563	11	MUC2	0	intronic	0.068	6	1	15	1	0	1
rs7966804	12	113411869	C	T	0.2565	0.0188328	0.0516201	0.021977	0.15454	rs10774671	13	RP1-71H24.1	0	ncRNA_intronic	0.068	4	5	5	1	1	0
rs71179030	19	49162024	A	AT	0.495	NA	NA	NA	0.257415	rs492602	18	SEC1P	0	ncRNA_intronic	0.068	NA	5	15	1	1	1
rs7873974	9	109395810	A	C	0.3072	0.0271083	-0.0492954	0.0223061	0.0910624	rs60568503	8	RP11-308N19.4	0	ncRNA_intronic	0.067	5	5	15	0	0	1
rs6597978	11	817286	G	C	0.4483	0.014802	0.05049	0.0207165	0.257196	rs28655651	11	PNPLA2	1615	intergenic	0.067	6	5	5	1	1	1
rs148435172	7	128718170	C	T	0.07058	0.0280516	0.0982092	0.0447104	0.240091	rs11770861	7	RP11-128A6.3	11653	intergenic	0.066	7	5	15	0	1	1
rs10902076	11	1066044	C	G	0.34	1.39463e-14	-0.155999	0.0202679	0.080762	rs7480563	11	MUC2	8830	intergenic	0.066	5	5	14	1	1	0
rs5743961	11	1310714	C	T	0.0507	0.000157425	0.164185	0.0434462	0.0537888	rs7104241	11	TOLLIP	0	intronic	0.066	NA	4	4	1	1	1
rs6062521	20	62404416	T	C	0.2515	0.0343778	-0.04754	0.022471	0.0648756	rs116905074	19	ZBTB46	0	intronic	0.066	4	2	5	1	1	1
rs2834161	21	34620207	C	T	0.332	8.29967e-16	-0.169888	0.0211049	0.974456	rs9636867	20	IFNAR2:AP000295.9	0:0	intronic	0.066	4	4	4	1	1	1
rs17884389	10	81320623	C	T	0.4026	0.00610761	-0.0651718	0.0237684	0.769287	rs2559728	10	SFTPA2	469	upstream	0.065	NA	5	14	1	1	1
10:82164090:G:T	10	82164090	G	T	0.1173	NA	NA	NA	0.0939139	rs2559728	10	FAM213A	3494	intergenic	0.065	7	5	15	1	1	1
rs75981612	11	1056707	G	A	0.1173	3.11275e-09	-0.188669	0.0318399	0.12277	rs149883855	11	RP13-870H17.3	1422	intergenic	0.065	2b	5	14	0	1	1
rs151036016	11	1454351	A	G	0.2843	NA	NA	NA	0.139929	rs7103987	11	BRSK2	0	intronic	0.065	6	5	15	1	0	1
rs6782814	3	45936945	G	C	0.1372	NA	NA	NA	0.739232	rs34339943	1	LZTFL1:CCR9	0:0	intronic	0.064	2b	5	15	1	1	1
rs142223502	3	169570210	A	C	0.3678	NA	NA	NA	0.29888	rs2293607	2	LRRC31	0	intronic	0.064	6	4	15	1	1	1
rs17881886	10	81330763	AT	A	0.06958	NA	NA	NA	0.139568	rs2559728	10	SFTPA2	10609	intergenic	0.064	NA	9	9	0	1	1
rs376182414	10	81536653	G	T	0.1163	0.00746617	0.112053	0.0418842	0.16202	rs2559728	10	RP11-119F19.2	10567	intergenic	0.064	7	5	15	0	1	1
rs56307311	3	46162719	G	C	0.4225	6.76159e-06	-0.0925212	0.0205554	0.0888755	rs34339943	1	FLT1P1	21130	intergenic	0.063	5	5	15	0	1	1
rs7649364	3	46330442	C	T	0.4374	9.34206e-08	-0.105558	0.0197708	0.124772	rs1542754	1	UQCRC2P1	21639	intergenic	0.063	7	5	15	0	1	1
rs142533703	4	89816790	T	C	0.4215	NA	NA	NA	0.286051	rs2609260	3	FAM13A	0	intronic	0.063	7	5	15	1	1	1
rs2256462	10	81685593	C	T	0.3777	0.0254056	0.061347	0.0274461	0.13137	rs2559728	10	MBL1P	0	ncRNA_intronic	0.063	6	5	15	0	1	1
rs10902219	11	758446	G	A	0.335	0.0175989	0.061597	0.025947	0.273781	rs28655651	11	TALDO1	0	intronic	0.063	6	4	4	1	1	1
rs61961614	13	113527781	C	T	0.2435	0.00162057	-0.0900737	0.028575	0.0768035	rs12585036	14	ATP11A	0	intronic	0.063	2b	2	5	1	1	1
rs11490554	19	10675084	T	C	0.04573	0.000395057	-0.1659	0.0468199	0.233766	rs142770866	17	KRI1	0	intronic	0.063	7	1	5	1	1	1
rs3889000	19	49188481	T	C	0.1282	NA	NA	NA	0.0810184	rs492602	18	RN7SL345P	917	downstream	0.063	NA	5	15	0	1	1
rs681343	19	49206462	C	T	0.4404	1.60244e-09	-0.121486	0.0201346	0.996192	rs492602	18	FUT2	0	exonic	0.063	5	4	5	1	1	1
rs2373152	3	46170086	G	A	0.2107	1.73204e-06	0.119698	0.0250289	0.620483	rs4396933	1	FLT1P1	13763	intergenic	0.062	7	5	15	0	1	1
rs13069845	3	46232132	C	T	0.09443	3.98834e-11	0.24852	0.0376288	0.525957	rs34339943	1	CCR3	0	intronic	0.062	7	5	15	1	1	1
rs10794285	11	1069195	C	T	0.34	NA	NA	NA	0.080762	rs7480563	11	MUC2	5679	intergenic	0.062	6	5	14	1	1	0
rs1126711	9	117665379	A	G	0.4453	0.0037532	0.0558742	0.019279	0.249912	rs722126	9	TNFSF8	0	UTR3	0.061	NA	2	15	1	1	1
rs11245933	11	1083495	G	T	0.2167	4.47803e-06	0.107561	0.0234446	0.135808	rs7480563	11	MUC2	0	intronic	0.061	6	5	15	1	1	0
rs12811205	12	113264932	T	G	0.161	0.00394894	0.0869594	0.0301711	0.0502005	rs10774671	13	RPH3A	0	intronic	0.061	7	5	14	1	1	1
rs567103249	10	81421354	G	C	0.166	NA	NA	NA	0.1824	rs2559728	10	RP11-506M13.3	0	ncRNA_intronic	0.06	NA	15	15	0	1	1
rs12420593	11	837662	T	G	0.2326	NA	NA	NA	0.363471	rs28655651	11	CD151:POLR2L	0:0	intronic	0.06	2b	3	4	1	1	1
rs61867654	11	1430655	C	T	0.2048	4.37305e-15	-0.195215	0.024888	0.297756	rs7103987	11	BRSK2	0	UTR5	0.06	5	1	15	1	1	1
rs11027175	11	1454729	C	G	0.325	0.00537057	-0.0685655	0.0246291	0.148077	rs7103987	11	BRSK2	0	intronic	0.06	5	5	15	1	1	1
rs12574586	11	34427724	C	T	0.2614	0.000283498	-0.0804972	0.022176	0.391883	rs7949972	12	RP1-53C18.3	1227	intergenic	0.06	7	5	15	0	1	1
rs74586549	3	45926043	C	T	0.1362	NA	NA	NA	0.748598	rs34339943	1	LZTFL1	0	intronic	0.059	4	1	15	1	1	1
rs17282175	3	46173642	C	T	0.1243	NA	NA	NA	0.963207	rs34339943	1	FLT1P1	10207	intergenic	0.059	4	1	15	0	1	1
rs13068145	3	46332276	C	A	0.07654	7.51288e-10	0.268269	0.0435863	0.357463	rs34339943	1	UQCRC2P1	19805	intergenic	0.059	7	5	15	0	1	1
rs28459962	4	89786282	T	C	0.2127	5.72521e-05	0.0922378	0.0229227	0.0743127	rs2609260	3	FAM13A	0	intronic	0.059	2b	2	15	1	1	1
rs188223035	21	35307749	C	T	0.01292	NA	NA	NA	0.120132	rs12626952	20	LINC00649	0	ncRNA_intronic	0.059	7	1	5	0	0	1
rs13068570	3	46136438	A	G	0.1223	NA	NA	NA	1	rs34339943	1	FLT1P1	47411	intergenic	0.058	3a	2	15	0	1	1
rs1278756	13	113530322	G	A	0.3618	4.59844e-13	0.144072	0.0199086	0.411477	rs12585036	14	ATP11A	0	intronic	0.058	5	4	5	1	1	1
rs11672021	19	10567854	G	A	0.1531	0.0255695	0.0534695	0.0239485	0.147248	rs34536443	17	PDE4A	0	intronic	0.058	4	4	5	1	1	1
rs3091314	3	46188753	G	A	0.09443	NA	NA	NA	0.525957	rs34339943	1	FLT1P1	3583	intergenic	0.057	5	5	15	0	1	1
rs2758537	10	81652720	A	C	0.3956	6.31388e-05	0.0814122	0.0203492	0.216331	rs2559728	10	PGGT1BP2	0	ncRNA_exonic	0.057	6	13	15	0	1	1
rs35165441	11	1054434	T	C	0.1183	1.7184e-10	-0.199297	0.0312153	0.11915	rs149883855	11	RP13-870H17.3	0	ncRNA_intronic	0.057	5	1	15	0	1	1
rs2701615	12	113477629	G	T	0.2227	0.0165457	0.0564261	0.0235437	0.0858361	rs10774671	13	RPS15AP32	14237	intergenic	0.057	NA	5	15	0	1	1
rs12594728	15	40693450	C	T	0.3877	8.28329e-05	-0.13719	0.0348547	0.634807	rs59424629	15	IVD	4235	intergenic	0.057	6	5	5	1	1	1
rs2735727	11	1257459	G	A	0.4215	1.11551e-10	0.143473	0.0222426	0.206824	rs7104241	11	MUC5B	0	intronic	0.056	5	5	15	1	1	1
rs143076357	11	1603072	G	A	0.1203	NA	NA	NA	0.064585	rs7103987	11	KRTAP5-AS1	0	ncRNA_intronic	0.056	5	1	14	1	1	1
rs10420007	19	4724069	G	A	0.3072	0.00321223	0.0639523	0.0217033	0.203203	rs2277732	16	DPP9	0	intronic	0.056	4	1	1	1	1	1
rs56002968	11	1159210	C	T	0.163	5.08634e-05	0.114114	0.0281651	0.11718	rs2672794	11	MUC5AC	0	intronic	0.055	5	4	15	1	1	1
rs6577117	13	113501593	A	T	0.2893	0.00101787	-0.0699746	0.0212977	0.0518411	rs12585036	14	ATP11A	0	intronic	0.055	5	4	5	1	0	1
rs71479682	10	81302994	C	A	0.03579	NA	NA	NA	0.0759517	rs2559728	10	RPS12P18	848	upstream	0.054	6	1	15	0	1	1
rs144588798	10	81334116	G	C	0.1382	0.00204198	0.101356	0.0328645	0.247394	rs2559728	10	MBL3P	7937	intergenic	0.054	6	9	15	0	1	1
rs1896568	10	81361026	C	G	0.0835	0.0246715	0.0745951	0.0332049	0.131512	rs2559728	10	SFTPA3P	5609	intergenic	0.054	7	7	15	1	1	1
rs146289906	10	81311299	G	A	0.1511	0.00267325	0.0824924	0.0274699	0.242317	rs2559728	10	SFTPA2	4308	intergenic	0.053	2b	5	15	1	1	1
rs17880937	10	81332044	C	G	0.2078	0.000571315	0.085537	0.0248302	0.426171	rs2559728	10	MBL3P	10009	intergenic	0.053	6	9	15	0	1	1
rs4303179	10	81336785	G	A	0.2078	0.00111882	0.0829359	0.0254498	0.426171	rs2559728	10	MBL3P	5268	intergenic	0.053	7	13	15	0	1	1
rs2531748	3	45819837	A	G	0.3539	0.00252599	0.0634929	0.0210227	0.273594	rs73062378	1	SLC6A20	0	intronic	0.052	NA	5	15	1	1	1
rs13148439	4	89884488	G	A	0.2724	NA	NA	NA	0.0785153	rs2609260	3	FAM13A	0	intronic	0.052	7	2	15	1	1	1
rs1713318	10	81387523	C	G	0.1402	0.039024	0.0666515	0.0322934	0.104347	rs2559728	10	RP11-589B3.6	989	downstream	0.052	6	9	15	0	1	1
rs11245967	11	1115735	C	T	0.2316	2.39215e-08	-0.146515	0.0262527	0.176219	rs7480563	11	MUC2	11315	intergenic	0.052	5	7	15	0	1	1
rs35510081	3	169549774	A	T	0.2565	0.000175024	-0.163179	0.0434845	0.637131	rs2293607	2	LRRIQ4	0	intronic	0.051	5	5	15	1	1	1
rs12278792	11	817094	T	C	0.09443	0.0170931	-0.0980688	0.0411242	0.0691649	rs28655651	11	PNPLA2	1807	intergenic	0.051	7	5	5	1	1	1
rs7952343	11	1099308	C	T	0.07853	0.000273181	0.141174	0.0387895	0.091559	rs7480563	11	MUC2	0	intronic	0.051	NA	5	15	1	1	0
rs72924928	11	34518041	T	C	0.1123	0.0095476	-0.0760575	0.0293455	0.203248	rs7949972	12	ELF5	0	intronic	0.051	5	5	15	1	1	1
rs139782166	19	4621502	C	G	0.02982	NA	NA	NA	0.0557758	rs2277732	16	CTB-50L17.2	0	ncRNA_intronic	0.051	NA	5	14	0	1	0
rs28856080	11	1631300	G	T	0.2147	NA	NA	NA	0.125327	rs34830395	11	KRTAP5-3	1606	intergenic	0.05	6	5	14	1	1	1
rs376924771	10	81332410	GA	G	0.1521	NA	NA	NA	0.207178	rs2559728	10	MBL3P	9643	intergenic	0.049	NA	9	15	0	1	1
rs2428629	12	113459291	T	C	0.3569	0.000143607	0.0842333	0.0221557	0.3871	rs10774671	13	RP1-71H24.1	3734	intergenic	0.049	NA	5	15	1	1	1
rs35516176	10	81722059	A	T	0.05865	NA	NA	NA	0.0810893	rs2559728	10	SFTPD	0	intronic	0.048	6	9	15	1	1	1
rs200375530	10	81722060	A	T	0.1054	0.0220497	0.094518	0.0412831	0.129368	rs2559728	10	SFTPD	0	intronic	0.048	6	9	15	1	1	1
rs2418325	9	117654771	T	C	0.4463	0.000936457	0.0648933	0.0196114	0.257778	rs722126	9	TNFSF8	1231	intergenic	0.047	7	5	15	1	1	1
rs200698974	10	81761332	TA	T	0.07555	NA	NA	NA	0.124242	rs2559728	10	RP11-369J21.11	16136	intergenic	0.047	NA	13	15	0	1	1
rs11025764	11	1429050	C	G	0.4583	NA	NA	NA	0.0615736	rs7104241	11	BRSK2	0	intronic	0.047	5	5	15	1	1	1
rs17883613	10	81319458	C	T	0.2256	NA	NA	NA	0.48677	rs2559728	10	SFTPA2	0	UTR5	0.046	NA	1	15	1	1	1
rs2446296	4	89817427	T	G	0.1869	NA	NA	NA	0.0549016	rs2609260	3	FAM13A	0	intronic	0.045	6	5	15	1	1	1
rs56352092	11	1275593	C	A	0.03877	0.00763478	0.149027	0.0558611	0.100016	rs7104241	11	MUC5B	0	intronic	0.045	4	5	15	1	1	1
rs4907550	13	113522369	G	A	0.3588	0.000765917	-0.0672395	0.0199831	0.141373	rs12585036	14	ATP11A	0	intronic	0.045	7	4	5	1	1	1
rs2412523	15	40709686	C	G	0.3748	7.10972e-07	-0.116531	0.023502	0.546093	rs59424629	15	IVD	0	intronic	0.045	7	4	4	1	1	1
rs1488374	3	45961842	C	T	0.2048	0.0017687	0.0911596	0.0291566	0.580467	rs4396933	1	FYCO1	0	UTR3	0.044	4	4	4	1	1	1
rs9882616	3	46317551	A	T	0.07654	NA	NA	NA	0.357463	rs34339943	1	CCR3	9353	intergenic	0.044	6	5	15	1	1	1
rs12643428	4	89757305	C	T	0.2972	6.92513e-06	-0.0950423	0.0211394	0.346348	rs2609260	3	FAM13A	0	intronic	0.044	7	5	15	1	1	1
rs12485445	3	46041582	C	T	0.3698	4.43037e-13	-0.147092	0.0203117	0.273504	rs4396933	1	FYCO1	4265	intergenic	0.043	6	5	15	1	1	1
rs1010929	10	81266411	T	C	0.3012	0.0001431	0.11053	0.0290658	0.391761	rs2559728	10	AL133481.1	0	UTR3	0.043	7	5	15	1	1	1
rs1124566	11	1509950	C	T	0.4831	0.00107004	-0.0680415	0.0207987	0.0540429	rs7103987	11	MOB2	0	intergenic	0.043	NA	2	7	1	1	1
rs4923865	15	40711933	G	A	0.3748	1.85334e-08	-0.119959	0.0213254	0.546093	rs59424629	15	IVD	0	UTR3	0.043	6	4	5	1	1	1
rs2559743	10	81414357	C	A	0.3072	1.277e-05	0.127256	0.0291604	0.414923	rs2559728	10	RP11-506M13.3	6289	intergenic	0.042	6	14	15	0	1	0
rs60091872	11	1136999	T	TA	0.1859	NA	NA	NA	0.133815	rs7480563	11	MUC5AC	14580	intergenic	0.042	NA	5	9	0	0	0
rs34845187	4	90045353	C	T	0.3519	0.000524877	0.0855424	0.0246681	0.0638404	rs2609260	3	RP11-84C13.2	4330	intergenic	0.041	5	5	15	1	1	1
rs148201464	10	81345904	C	T	0.1362	0.00110962	0.0929929	0.0285154	0.253532	rs2559728	10	MBL3P	1270	intergenic	0.041	5	5	15	0	1	1
rs34428190	10	81813407	GA	G	0.3668	NA	NA	NA	0.128242	rs2559728	10	TMEM254-AS1	0	ncRNA_intronic	0.041	NA	5	15	0	1	1
rs11824214	11	34447112	G	C	0.2773	8.6121e-05	-0.0858368	0.0218598	0.45356	rs7949972	12	CIR1P3	5314	intergenic	0.041	3a	5	15	0	1	1
rs281431	19	10389945	T	C	0.3748	0.0336601	0.0526661	0.0247943	0.0554113	rs142770866	17	CTD-2369P2.5:ICAM1	0:0	ncRNA_intronic	0.041	5	4	5	1	1	1
rs58847566	20	62227622	G	A	0.03181	2.97784e-07	-0.320819	0.0626008	0.3767	rs116905074	19	GMEB2	0	intronic	0.041	5	4	4	1	1	1
rs71609539	4	89747394	G	C	0.2664	0.00100652	-0.0805987	0.0245078	0.395084	rs2609260	3	FAM13A	0	intronic	0.04	7	5	15	1	1	1
rs7852490	9	109489353	T	G	0.4324	NA	NA	NA	0.638453	rs60568503	8	RP11-308N19.5	4141	intergenic	0.04	6	5	15	0	0	1
rs1250948	10	81291354	C	A	0.3708	7.33601e-05	0.114089	0.0287731	0.613042	rs2559728	10	RP11-589B3.7	4966	intergenic	0.04	6	14	15	0	1	1
rs35206053	11	1702952	C	A	0.171	NA	NA	NA	0.0655641	rs34830395	11	FAM99B	1546	intergenic	0.04	6	5	14	0	0	1
rs2065291	21	35401870	T	A	0.3469	NA	NA	NA	0.0513977	rs12626952	20	MRPS6	43653	intergenic	0.04	6	5	15	0	1	1
rs56001581	7	128722790	C	T	0.0825	0.0183822	0.0889846	0.0377401	0.281617	rs11770861	7	RP11-286H14.2	12564	intergenic	0.039	7	5	15	0	1	1
rs35225692	10	81356522	C	G	0.4175	6.03486e-06	-0.102996	0.0227607	0.791261	rs2559728	10	SFTPA3P	1105	intergenic	0.039	7	9	15	0	1	1
rs113343226	10	82022857	TG	T	0.165	NA	NA	NA	0.0736037	rs2559728	10	MAT1A	8718	intergenic	0.039	NA	5	15	1	1	1
rs139052365	11	1225688	C	T	0.02684	1.09974e-22	-0.66034	0.0673654	0.345494	rs74760554	11	MUC5AC	3323	intergenic	0.039	5	5	15	1	1	1
rs1293746	12	113445768	G	A	0.2058	0.00367143	0.0684705	0.0235691	0.107982	rs10774671	13	RP1-71H24.1:OAS2	0:0	ncRNA_intronic	0.039	7	4	4	1	1	1
rs6441970	3	46384169	G	A	0.2296	NA	NA	NA	0.240728	rs1542754	1	CCR2	11055	intergenic	0.038	6	5	15	0	1	1
rs56023411	5	1291740	T	G	0.2306	NA	NA	NA	0.174389	rs7725218	4	TERT	0	intronic	0.038	4	5	14	1	0	1
rs9367107	6	41483450	G	A	0.03082	0.000250398	0.252501	0.0689544	1	rs2496644	6	RP11-328M4.2:RP11-328M4.3	0:0	ncRNA_intronic	0.038	6	5	14	0	1	0
rs13097666	3	46234467	C	T	0.09443	NA	NA	NA	0.525957	rs34339943	1	CCR3	0	intronic	0.037	7	5	9	1	1	1
rs10470937	4	89902110	A	T	0.3101	1.57323e-05	-0.103461	0.0239594	0.0854245	rs2609260	3	FAM13A	0	intronic	0.037	7	5	15	1	1	1
rs1154970	12	113370427	A	C	0.3708	3.35299e-08	0.146508	0.026532	0.90571	rs10774671	13	RP1-71H24.1	0	ncRNA_intronic	0.037	NA	2	15	1	1	0
rs187127168	4	89433820	C	T	0.01292	NA	NA	NA	0.0747027	rs2609260	3	RP11-466G12.3	2265	intergenic	0.036	6	5	15	1	1	1
rs1296062	12	113466510	T	C	0.3588	0.00038973	0.0784219	0.0221097	0.380894	rs10774671	13	RP1-71H24.1	10953	intergenic	0.036	NA	13	15	0	1	1
rs11130078	3	45964168	T	C	0.3767	3.49054e-06	-0.108618	0.0234109	0.298036	rs4396933	1	FYCO1	0	intronic	0.035	5	4	4	1	1	1
rs12495073	3	46053882	T	G	0.4205	4.70877e-08	-0.107187	0.0196243	0.103407	rs4396933	1	XCR1	4633	intergenic	0.035	4	5	15	1	1	1
rs2421829	3	169554264	T	C	0.2584	2.79347e-06	-0.101709	0.0217074	0.620879	rs2293607	2	LRRIQ4	0	intronic	0.035	NA	2	15	1	1	1
rs79530285	11	1485698	G	A	0.07555	NA	NA	NA	0.0523867	rs7103987	11	BRSK2	1778	intergenic	0.035	4	4	5	1	1	1
rs371908062	10	81535327	C	A	0.1183	0.0225427	0.109546	0.0480234	0.158712	rs2559728	10	RP11-119F19.2	9241	intergenic	0.034	7	5	15	0	1	1
rs56126327	11	1145268	C	G	0.1183	1.47868e-31	-0.382024	0.0326869	0.10099	rs12802931	11	MUC5AC	6311	intergenic	0.034	4	2	15	1	0	1
rs10832840	11	1397897	C	T	0.175	0.00356563	0.0729037	0.0250164	0.101986	rs7103987	11	BRSK2	13231	intergenic	0.034	5	5	15	0	1	1
rs4756137	11	34382756	T	G	0.2247	0.011711	-0.0643326	0.0255214	0.284694	rs7949972	12	ABTB2	3200	intergenic	0.034	5	5	15	1	1	1
rs35162796	3	46204379	C	T	0.09245	NA	NA	NA	0.540859	rs34339943	1	CCR3	716	upstream	0.033	3a	5	15	1	1	1
rs4955684	3	169612012	G	A	0.1362	0.044772	-0.0597522	0.029775	0.0538444	rs2293607	2	KRT18P43	8755	intergenic	0.033	5	7	15	0	1	1
rs7910211	10	81228378	T	C	0.1789	0.0114317	0.0641552	0.0253656	0.187919	rs2559728	10	ZCCHC24	22994	intergenic	0.033	4	5	15	0	1	1
rs2247820	10	81722879	C	G	0.4046	0.000307585	0.0704621	0.0195249	0.191226	rs2559728	10	SFTPD	0	intronic	0.033	6	9	15	1	1	1
rs56286969	11	1257975	G	A	0.08946	6.34328e-07	0.184024	0.0369492	0.182416	rs7104241	11	MUC5B	0	intronic	0.033	5	2	15	1	1	1
rs61352554	11	1289041	T	C	0.03877	0.00756529	0.149408	0.0559395	0.100016	rs7104241	11	MUC5B	5634	intergenic	0.033	5	5	15	1	1	1
15:40650307:G:T	15	40650307	T	G	0.2296	NA	NA	NA	0.254901	rs59424629	15	DISP2	128	upstream	0.033	NA	1	1	1	1	1
rs555551976	10	81271070	G	A	0.0328	NA	NA	NA	0.0709015	rs2559728	10	AL133481.1	391	upstream	0.032	NA	5	15	1	1	1
rs2256573	10	81685062	A	G	0.4761	0.000293145	0.0690075	0.0190561	0.0987132	rs2559728	10	MBL1P	0	ncRNA_intronic	0.032	6	5	15	0	1	1
rs8031814	15	40685063	A	C	0.1431	0.0313564	0.0719919	0.0334454	0.172153	rs59424629	15	KNSTRN	0	intronic	0.032	7	4	4	1	1	1
rs34101673	3	46197286	C	T	0.09245	2.28113e-11	0.255953	0.0382774	0.540859	rs34339943	1	CCR3	7809	intergenic	0.03	7	5	15	1	1	1
rs17885848	10	81316456	C	T	0.3529	4.08195e-05	0.0943973	0.0230081	0.709781	rs2559728	10	SFTPA2	0	UTR3	0.03	NA	5	15	1	1	1
rs2409507	21	35371680	A	G	0.4901	NA	NA	NA	0.0503642	rs12626952	20	LINC00649	21687	intergenic	0.03	6	5	15	0	1	1
rs2154951	21	35400158	G	C	0.3638	0.00260631	-0.0680577	0.0226051	0.059499	rs12626952	20	MRPS6	45365	intergenic	0.03	4	5	15	0	1	1
rs2014591	3	45848462	C	T	0.3897	NA	NA	NA	0.0787398	rs4396933	1	SLC6A20	10434	intergenic	0.029	NA	4	15	0	1	1
rs9854964	3	46294957	C	T	0.3489	3.66912e-06	0.0933888	0.0201734	0.11957	rs34339943	1	CCR3	0	intronic	0.029	7	9	15	1	1	1
rs17880816	10	81321192	T	G	0.05765	NA	NA	NA	0.120606	rs2559728	10	SFTPA2	1038	intergenic	0.029	NA	5	14	1	1	1
rs11245927	11	1080736	G	C	0.09344	0.0204489	0.0796836	0.0343759	0.0571252	rs7480563	11	MUC2	0	intronic	0.029	5	5	15	1	1	0
rs146101094	21	35381552	G	T	0.01292	NA	NA	NA	0.0794194	rs12626952	20	LINC00649	31559	intergenic	0.029	5	5	15	0	0	1
rs75549687	3	46200926	G	C	0.1004	NA	NA	NA	0.48801	rs34339943	1	CCR3	4169	intergenic	0.028	7	5	15	1	1	1
rs2704604	4	89851508	A	G	0.2366	2.37069e-08	0.123183	0.0220658	0.695912	rs2609260	3	FAM13A	0	intronic	0.028	NA	1	15	1	1	1
rs7034678	9	109356389	T	C	0.3837	0.00518039	-0.0569536	0.0203726	0.146912	rs60568503	8	RP11-308N19.1	0	ncRNA_intronic	0.028	7	5	15	0	0	1
rs10762866	10	81228430	G	A	0.16	0.0259059	0.0592959	0.0266185	0.246764	rs2559728	10	ZCCHC24	23046	intergenic	0.028	4	5	15	0	1	1
rs149112938	10	81450652	T	G	0.2396	0.000415852	0.106842	0.0302685	0.266692	rs2559728	10	RP11-119F19.2	0	ncRNA_intronic	0.028	7	5	15	0	1	1
rs111064410	11	34427305	G	C	0.4612	NA	NA	NA	0.0536569	rs7949972	12	RP1-53C18.3	808	upstream	0.028	5	2	15	0	1	1
rs11032718	11	34503222	C	T	0.4046	0.000102394	0.0795965	0.020489	0.4322	rs7949972	12	ELF5	0	intronic	0.028	6	7	15	1	1	1
rs117014657	21	34593585	C	T	0.03678	0.0109964	0.186894	0.0734989	0.0545202	rs9636867	20	IFNAR2	8620	intergenic	0.028	7	5	15	1	1	1
rs71575544	5	1291418	G	A	0.4662	NA	NA	NA	0.107496	rs7725218	4	TERT	0	intronic	0.027	5	5	14	1	0	1
rs139184348	10	81312521	G	A	0.08151	0.0101908	0.0923369	0.0359388	0.119558	rs2559728	10	SFTPA2	3086	intergenic	0.027	7	5	15	1	1	1
rs61396429	3	169463021	G	T	0.3191	NA	NA	NA	0.632772	rs2293607	2	TERC	19286	intergenic	0.026	6	14	15	0	1	1
rs7431994	3	169471284	G	T	0.341	NA	NA	NA	0.600866	rs2293607	2	TERC	11023	intergenic	0.026	6	5	14	0	1	1
rs11302650	6	7570067	C	CA	0.09344	NA	NA	NA	0.070881	rs2076295	5	DSP	0	intronic	0.026	NA	4	4	1	0	1
rs146168778	10	81619058	A	G	0.1103	NA	NA	NA	0.0609407	rs2559728	10	NPAP1P2	1270	intergenic	0.026	7	14	15	1	0	1
rs28545782	11	1223910	C	T	0.2028	2.52043e-05	0.114456	0.0271676	0.0994302	rs2672794	11	MUC5AC	1545	intergenic	0.026	2b	2	14	1	1	1
rs4002471	19	49215095	C	T	0.492	9.05983e-06	-0.0962011	0.0216744	0.689376	rs492602	18	MAMSTR	903	downstream	0.026	6	5	5	1	1	1
rs2096694	21	35371782	C	T	0.3141	0.00798385	0.0549477	0.0207135	0.117772	rs12626952	20	LINC00649	21789	intergenic	0.026	7	5	15	0	1	1
rs2085601	4	89895944	A	C	0.2744	NA	NA	NA	0.0750656	rs2609260	3	FAM13A	0	intronic	0.025	7	4	15	1	1	1
rs1579414	10	81327812	T	G	0.4125	2.82906e-05	-0.114044	0.027239	0.749892	rs2559728	10	SFTPA2	7658	intergenic	0.025	6	9	14	1	1	1
rs28638097	11	771986	A	G	0.334	0.0015447	0.068106	0.0215106	0.276361	rs28655651	11	PDDC1	0	intronic	0.025	5	3	4	1	1	1
rs6578281	11	1379640	T	C	0.2326	5.04269e-06	-0.102803	0.0225296	0.765175	rs7104241	11	BRSK2	31488	intergenic	0.025	4	5	15	0	1	1
rs10768791	11	1643728	T	G	0.4573	0.0434197	-0.0450472	0.0223045	0.0668573	rs7103987	11	KRTAP5-4	359	upstream	0.025	3a	5	14	1	1	1
rs7255545	19	4724734	G	A	0.3728	0.00208333	0.0814455	0.0264598	0.727547	rs2277732	16	DPP9	48	upstream	0.025	2b	1	1	1	1	1
rs199585464	10	81442572	TA	T	0.07058	NA	NA	NA	0.134068	rs2559728	10	RP11-119F19.2	0	ncRNA_intronic	0.024	NA	4	5	0	1	0
7:128776667:A:C	7	128776667	C	A	0.05765	NA	NA	NA	0.181898	rs11770861	7	RP11-286H14.4	5819	intergenic	0.023	6	5	15	1	1	1
rs61868963	11	1434444	C	T	0.4583	NA	NA	NA	0.0593023	rs7104241	11	BRSK2	0	intronic	0.023	5	5	15	1	1	1
rs117550413	13	113558373	G	A	0.08847	1.58593e-11	0.250554	0.0371752	0.266225	rs12585036	14	MCF2L	0	intronic	0.023	2b	4	15	1	1	1
rs35556292	15	40691831	G	A	0.4503	0.00111135	-0.0745286	0.0228566	0.283182	rs59424629	15	KNSTRN	5383	intergenic	0.023	2b	5	5	1	1	1
rs3826838	19	49183284	G	A	0.1382	NA	NA	NA	0.0776059	rs492602	18	SEC1P	0	ncRNA_exonic	0.023	1f	5	15	1	1	1
rs637174	19	49266936	G	A	0.3201	0.0291722	0.056361	0.02584	0.177573	rs492602	18	FGF21	5348	intergenic	0.023	NA	5	14	1	1	1
rs33961405	5	1277577	G	A	0.498	9.4006e-07	-0.100758	0.020547	0.270845	rs7725218	4	TERT	0	intronic	0.022	5	4	15	1	0	1
rs17881317	10	81318551	C	T	0.05666	0.00224537	0.172277	0.0563789	0.102203	rs2559728	10	SFTPA2	0	intronic	0.022	NA	1	15	1	1	1
rs138340801	11	1069719	T	C	0.3459	NA	NA	NA	0.0641725	rs7480563	11	MUC2	5155	intergenic	0.022	5	5	14	1	0	0
rs4074036	11	1421703	A	G	0.2286	0.000125262	-0.0940534	0.0245212	0.266996	rs7103987	11	BRSK2	0	intronic	0.022	NA	2	15	1	1	1
rs57833297	3	45930796	TA	T	0.1282	NA	NA	NA	0.789665	rs34339943	1	LZTFL1:CCR9	0:0	intronic	0.021	NA	1	15	1	1	1
rs1072755	3	45975983	A	G	0.4076	6.01245e-05	-0.0787912	0.0196373	0.117423	rs4396933	1	FYCO1	0	intronic	0.021	5	4	4	1	1	1
rs13070959	3	46591361	C	T	0.08549	1.15162e-06	0.165586	0.0340446	0.12055	rs34339943	1	LRRC2	0	intronic	0.021	2b	2	15	1	1	1
rs374808349	10	81288625	AT	A	0.2018	NA	NA	NA	0.245848	rs2559728	10	RP11-589B3.7	2237	intergenic	0.021	NA	14	15	0	1	1
rs2040390	3	46376501	T	C	0.2306	NA	NA	NA	0.237482	rs1542754	1	CCR2	18723	intergenic	0.02	5	2	15	0	1	1
rs546721927	3	46385526	A	G	0.03579	NA	NA	NA	0.192033	rs34339943	1	CCR2	9698	intergenic	0.02	NA	9	15	1	1	1
rs35568430	3	46455541	C	T	0.09344	NA	NA	NA	0.263317	rs34339943	1	CCRL2	1052	intergenic	0.02	5	2	15	1	1	1
rs7943074	11	1068702	T	C	0.3419	4.36286e-14	-0.156798	0.0207688	0.0805224	rs7480563	11	MUC2	6172	intergenic	0.02	NA	5	14	1	1	0
rs10794291	11	1094690	C	T	0.4901	1.62947e-23	0.211571	0.0211712	0.118259	rs12802931	11	MUC2	0	exonic	0.02	5	5	15	1	1	0
rs41447547	11	1101864	C	A	0.08052	0.00798418	0.098933	0.0372947	0.0828791	rs7480563	11	MUC2	0	intronic	0.02	3a	5	15	1	0	1
11:1107528:C:T	11	1107528	C	T	0.04274	NA	NA	NA	0.0527173	rs7480563	11	MUC2	3108	intergenic	0.02	3a	5	15	1	0	1
rs572855323	19	49226816	CA	C	0.4185	NA	NA	NA	0.260021	rs492602	18	RASIP1	0	intronic	0.02	NA	4	5	1	1	1
rs12627254	21	35368402	G	T	0.1412	NA	NA	NA	0.417309	rs12626952	20	LINC00649	18409	intergenic	0.02	7	5	15	0	1	1
rs56265615	11	837661	G	GT	0.4284	NA	NA	NA	0.700203	rs28655651	11	CD151:POLR2L	0:0	intronic	0.019	NA	3	4	1	1	1
rs56088961	11	1275592	G	A	0.03877	0.00753208	0.149284	0.0558622	0.100016	rs7104241	11	MUC5B	0	intronic	0.019	4	5	15	1	1	1
rs61868969	11	1444528	C	T	0.2296	6.87398e-11	-0.164126	0.0251597	0.29757	rs7103987	11	BRSK2	0	intronic	0.019	4	5	15	1	1	1
rs145268848	19	4745232	CT	C	0.1262	NA	NA	NA	0.128268	rs2277732	16	AC005783.1	18840	intergenic	0.019	NA	2	14	0	1	1
rs9862611	3	45931982	C	G	0.4105	6.05384e-06	0.106458	0.0235293	0.156907	rs34339943	1	LZTFL1:CCR9	0:0	intronic	0.018	5	1	15	1	1	1
rs71327052	3	46378309	A	G	0.07455	6.83225e-09	0.252908	0.0436424	0.361132	rs34339943	1	CCR2	16915	intergenic	0.018	5	5	15	0	1	1
rs140654877	7	128744473	G	T	0.2256	NA	NA	NA	0.0868382	rs11770861	7	RP11-286H14.1	7683	intergenic	0.018	6	5	15	0	1	1
rs7246953	19	10621108	G	A	0.171	0.0334657	0.0530021	0.0249252	0.0643116	rs34536443	17	S1PR5	2514	intergenic	0.018	2b	1	14	1	1	1
rs202155306	19	49211144	G	A	0.2903	NA	NA	NA	0.477033	rs492602	18	FUT2	1936	intergenic	0.018	6	5	5	1	1	1
rs192723047	5	1273183	A	G	0.1372	NA	NA	NA	0.114264	rs7725218	4	TERT	0	intronic	0.017	5	5	15	1	0	1
rs35970848	7	128761095	G	C	0.06262	NA	NA	NA	0.231164	rs11770861	7	CYCSP20	3213	intergenic	0.017	NA	8	15	0	0	1
rs147017548	10	81324133	G	T	0.1382	0.00467522	0.0958763	0.0338953	0.247394	rs2559728	10	SFTPA2	3979	intergenic	0.017	7	7	14	1	1	1
7:128776667:C:T	7	128776667	C	T	0.09344	NA	NA	NA	0.181898	rs11770861	7	RP11-286H14.4	5819	NA	0.016	NA	5	15	1	1	1
rs17886626	10	81330476	A	C	0.2068	0.000262396	0.108385	0.0296958	0.424862	rs2559728	10	SFTPA2	10322	intergenic	0.016	NA	8	9	0	1	1
rs4253591	10	81369197	C	T	0.05865	NA	NA	NA	0.12636	rs2559728	10	SFTPA1	1497	intergenic	0.016	5	5	15	1	1	1
rs56152756	11	1281787	G	A	0.03976	0.00390428	0.15856	0.0549449	0.101027	rs7104241	11	MUC5B	0	intronic	0.016	4	4	15	1	1	1
rs5744014	11	1298539	C	G	0.03877	0.00406655	0.159251	0.0554311	0.100016	rs7104241	11	TOLLIP	0	intronic	0.016	5	4	4	1	1	1
rs281428	19	10388324	C	T	0.3698	0.00335707	0.063782	0.0217464	0.054316	rs142770866	17	CTD-2369P2.5:ICAM1	0:0	ncRNA_intronic	0.016	5	4	5	1	1	1
rs140735577	19	10412409	G	A	0.06262	0.00012041	0.238841	0.0621126	0.520646	rs142770866	17	ZGLP1	3069	intergenic	0.016	5	5	14	1	1	0
rs368124274	3	46252708	T	G	0.1372	NA	NA	NA	0.183363	rs73062378	1	CCR3	0	intronic	0.015	6	5	15	1	1	1
rs11097206	4	89912645	T	A	0.3101	4.23015e-05	-0.0837564	0.0204556	0.0854245	rs2609260	3	FAM13A	0	intronic	0.015	7	5	15	1	1	1
rs11291174	7	128744472	T	TG	0.2266	NA	NA	NA	0.084967	rs11770861	7	RP11-286H14.1	7682	intergenic	0.015	NA	5	15	0	1	1
rs3993436	7	128761837	T	C	0.1262	0.000791424	0.0970977	0.0289345	0.3326	rs11770861	7	CYCSP20	3955	intergenic	0.015	NA	7	15	0	1	1
rs10416143	19	10567862	G	A	0.1531	0.0226866	0.0546733	0.0239935	0.147248	rs34536443	17	PDE4A	0	intronic	0.015	4	4	5	1	1	1
rs79997810	21	34590250	G	A	0.03976	0.000497711	0.195454	0.0561328	0.0737465	rs9636867	20	IFNAR2	11955	intergenic	0.015	7	5	15	0	1	1
rs34906043	3	46094623	C	T	0.3221	NA	NA	NA	0.262358	rs34339943	1	XCR1	25388	intergenic	0.014	6	5	15	0	1	1
rs6897196	5	1280938	A	G	0.4185	1.0069e-07	0.149977	0.0281622	0.706794	rs7725218	4	TERT	0	intronic	0.014	5	4	15	1	0	1
rs2231828	11	34502345	T	C	0.4076	0.00104795	0.0776202	0.023684	0.440305	rs7949972	12	ELF5	0	exonic	0.014	NA	7	15	1	1	1
rs7115064	11	34518858	A	G	0.1123	0.00345478	-0.0860527	0.029429	0.203248	rs7949972	12	ELF5	0	intronic	0.014	7	5	15	1	1	1
rs118009186	20	62300189	C	T	0.01093	NA	NA	NA	0.379403	rs116905074	19	RTEL1:RTEL1-TNFRSF6B	0:0	intronic	0.014	5	4	4	1	1	1
rs7281169	21	35368148	C	T	0.4901	NA	NA	NA	0.0503642	rs12626952	20	LINC00649	18155	intergenic	0.014	7	5	15	0	1	1
rs79777425	3	44750689	T	G	0.05467	NA	NA	NA	0.0854772	rs17638604	1	SOCS5P3	113	downstream	0.013	5	9	14	1	0	1
rs7480725	11	1116870	A	G	0.1044	1.52446e-26	-0.456901	0.0428512	0.137712	rs12802931	11	MUC2	12450	intergenic	0.013	NA	5	15	0	1	1
rs10832483	11	1377230	C	T	0.2326	6.47675e-06	-0.101577	0.0225216	0.765175	rs7104241	11	BRSK2	33898	intergenic	0.013	4	5	14	0	1	1
rs1981556	12	113372961	C	G	0.3668	2.76696e-07	0.106295	0.0206853	0.887446	rs10774671	13	RP1-71H24.1	0	ncRNA_intronic	0.013	7	5	15	1	1	0
rs35251583	7	128751419	AT	A	0.1113	NA	NA	NA	0.236225	rs11770861	7	CYCSP20	6147	intergenic	0.012	NA	5	15	0	1	1
rs35688441	10	81722058	TA	T	0.1054	NA	NA	NA	0.129368	rs2559728	10	SFTPD	0	intronic	0.012	NA	9	15	1	1	1
rs28503875	11	1218128	G	A	0.4046	0.0459088	-0.0452169	0.0226511	0.0850584	rs2672794	11	MUC5AC	0	intergenic	0.012	5	4	15	1	1	0
rs370589829	11	1276859	C	T	0.04175	NA	NA	NA	0.0823911	rs7104241	11	MUC5B	0	intronic	0.012	6	5	15	1	0	1
rs12420789	11	1355654	G	A	0.4841	6.30738e-17	-0.16615	0.019876	0.2745	rs7104241	11	TOLLIP-AS1	23716	intergenic	0.012	4	5	15	0	1	1
rs72842429	11	1048635	C	T	0.1203	1.40532e-07	-0.157313	0.0298816	0.136428	rs149883855	11	RP13-870H17.3	1244	intergenic	0.011	5	5	14	0	1	1
rs28463198	11	1152225	C	G	0.4016	NA	NA	NA	0.0800159	rs2672794	11	MUC5AC	0	intronic	0.011	2b	1	15	1	1	1
rs61880851	11	34454529	G	A	0.2763	9.79486e-05	-0.0852908	0.021894	0.462052	rs7949972	12	CIR1P3	1332	intergenic	0.011	2c	5	15	1	1	1
rs2097276	3	46460794	G	T	0.1421	NA	NA	NA	0.170776	rs34339943	1	CCRL2	6305	intergenic	0.01	7	4	15	1	1	1
3:46480958:C:G	3	46480958	C	G	0.3221	NA	NA	NA	0.147253	rs1542754	1	LTF	0	exonic	0.01	5	4	15	1	1	1
rs1250764	10	81260439	G	A	0.2485	0.000101507	0.091558	0.0235552	0.330613	rs2559728	10	TPRX1P1	698	upstream	0.01	5	5	14	1	1	1
rs2251034	19	49207792	G	A	0.4672	5.46791e-08	-0.109382	0.0201241	0.892695	rs492602	18	FUT2	0	UTR3	0.01	7	4	5	1	1	1
rs10713071	21	35382853	T	TA	0.4632	NA	NA	NA	0.058584	rs12626952	20	LINC00649	32860	intergenic	0.01	NA	5	15	0	1	1
rs34401473	3	46189772	A	C	0.09443	NA	NA	NA	0.525957	rs34339943	1	FLT1P1	4602	intergenic	0.009	7	5	15	0	1	1
rs7718658	5	1239043	C	T	0.338	0.0167253	0.0532349	0.022249	0.0552627	rs7725218	4	SLC6A18	0	intronic	0.009	5	5	15	1	0	1
rs2242652	5	1280028	G	A	0.2117	9.37446e-09	0.146213	0.0254652	0.371848	rs7725218	4	TERT	0	intronic	0.009	NA	4	15	1	1	1
rs17883555	10	81314777	G	A	0.08151	0.0111792	0.0910414	0.0358848	0.119558	rs2559728	10	SFTPA2	830	downstream	0.009	NA	5	15	1	1	1
rs569960394	10	81613129	G	C	0.03877	NA	NA	NA	0.0755233	rs2559728	10	NUTM2E	2496	intergenic	0.009	NA	15	15	1	1	1
rs41349846	11	1080576	G	A	0.09841	0.00506288	0.0865255	0.0308688	0.0544441	rs7480563	11	MUC2	0	exonic	0.009	6	5	15	1	1	0
rs10766284	11	1378670	T	C	0.2316	0.00101239	-0.0876993	0.0266802	0.761412	rs7104241	11	BRSK2	32458	intergenic	0.009	7	5	14	0	1	1
rs12427406	12	113383802	T	A	0.2237	0.0135177	0.0585884	0.0237216	0.124095	rs10774671	13	RP1-71H24.1:OAS3	0:0	ncRNA_intronic	0.009	2b	4	15	1	1	1
rs1902953	12	113500128	G	A	0.3241	0.0101963	-0.0562929	0.0219115	0.084332	rs10774671	13	DTX1	0	intronic	0.009	NA	2	14	1	1	1
rs138055754	11	1392571	CG	C	0.1759	NA	NA	NA	0.522765	rs7104241	11	BRSK2	18557	intergenic	0.008	NA	5	15	0	0	1
rs112734798	11	1443184	G	A	0.2127	NA	NA	NA	0.314942	rs7103987	11	BRSK2	0	intronic	0.008	5	5	15	1	1	1
rs62130319	19	49157255	C	T	0.334	0.0317251	0.0449417	0.0209239	0.111746	rs492602	18	SEC1P	0	ncRNA_intronic	0.008	7	5	15	1	1	1
rs9307055	4	89900252	T	C	0.3101	1.94777e-05	-0.0876553	0.0205244	0.0854245	rs2609260	3	FAM13A	0	intronic	0.007	6	5	15	1	1	1
rs113585932	10	81232158	G	A	0.09742	0.0239793	0.0716392	0.0317344	0.085333	rs2559728	10	ZCCHC24	26774	intergenic	0.007	7	5	15	0	1	1
rs2913152	10	81291099	A	C	0.1551	0.00945138	0.096164	0.0370534	0.219966	rs2559728	10	RP11-589B3.7	4711	intergenic	0.007	5	14	15	0	1	1
rs4077012	11	1101416	C	T	0.1342	NA	NA	NA	0.173106	rs7480563	11	MUC2	0	intronic	0.007	5	5	15	1	1	1
3:46194769:A:G	3	46194769	G	A	0.09245	NA	NA	NA	0.540859	rs34339943	1	FLT1P1	9599	intergenic	0.006	7	5	15	0	1	1
3:46268536:A:T	3	46268536	A	T	0.07952	NA	NA	NA	0.432887	rs34339943	1	CCR3	0	intronic	0.006	6	5	15	1	1	1
rs4742672	9	109414590	C	T	0.1918	0.00921132	-0.0720928	0.0276843	0.0921283	rs60568503	8	RP11-308N19.4	0	ncRNA_intronic	0.006	6	14	15	0	0	1
rs11002992	10	81217062	G	A	0.2217	0.0020319	0.0856324	0.0277529	0.270799	rs2559728	10	ZCCHC24	11678	intergenic	0.006	7	5	15	0	1	1
rs73400922	11	1547488	T	C	0.1213	NA	NA	NA	0.0583681	rs7103987	11	MOB2	25010	intergenic	0.006	6	4	5	0	1	1
rs61869698	11	1599472	T	G	0.4652	NA	NA	NA	0.0530997	rs7103987	11	KRTAP5-AS1	0	ncRNA_intronic	0.006	5	5	9	1	1	1
rs2146962	11	34512562	C	G	0.4105	0.00185338	0.0741862	0.0238328	0.400854	rs7949972	12	ELF5	0	intronic	0.006	5	5	15	1	1	1
rs4682808	3	46148636	A	T	0.4135	0.0461636	-0.065703	0.0329521	0.216763	rs4396933	1	FLT1P1	35213	intergenic	0.005	5	5	15	0	1	1
rs146375688	3	46388700	C	T	0.04871	NA	NA	NA	0.234128	rs34339943	1	CCR2	6524	intergenic	0.005	7	5	15	1	1	1
rs2758552	10	81691546	A	G	0.4622	0.000866287	0.0639951	0.0192137	0.0674521	rs2559728	10	MBL1P	0	ncRNA_exonic	0.005	NA	5	14	1	1	1
11:1098637:A:G	11	1098637	G	A	0.3539	NA	NA	NA	0.121265	rs12802931	11	MUC2	0	intronic	0.005	NA	5	15	1	1	0
rs139052978	11	1267158	G	A	0.03181	4.20524e-12	-0.599751	0.0865429	0.476148	rs74760554	11	MUC5B:RP11-532E4.2	0:0	exonic	0.005	5	5	15	1	1	1
rs1732764	12	113451261	G	T	0.2197	NA	NA	NA	0.0695166	rs10774671	13	RP1-71H24.1	0	ncRNA_intronic	0.005	6	5	15	1	1	1
rs36107724	19	10582707	AG	A	0.1511	NA	NA	NA	0.13911	rs34536443	17	PDE4A	2401	intergenic	0.005	NA	5	5	1	0	0
rs1126478	3	46501213	T	C	0.3489	0.000158563	0.0775184	0.0205224	0.0866515	rs34339943	1	LTF	0	exonic	0.004	5	5	14	1	1	1
rs7628572	3	169539649	T	A	0.4046	0.00127693	-0.0653614	0.0202915	0.366147	rs2293607	2	LRRIQ4	60	upstream	0.004	5	13	15	1	1	1
rs372244071	11	1078865	T	G	0.2475	NA	NA	NA	0.101432	rs7480563	11	MUC2	0	intronic	0.004	5	1	15	1	0	1
rs2075842	11	1215056	G	C	0.4066	0.0454761	-0.0454293	0.0227121	0.0869368	rs2672794	11	MUC5AC	0	intergenic	0.004	5	1	14	1	1	0
rs7482502	11	1390872	A	G	0.2326	2.14578e-06	-0.119935	0.0253071	0.765175	rs7104241	11	BRSK2	20256	intergenic	0.004	5	5	15	0	1	1
rs4963041	11	1423770	A	G	0.4801	1.36744e-09	-0.119287	0.0196868	1	rs7103987	11	BRSK2	0	intronic	0.004	2b	5	15	1	1	1
rs7255544	19	4724733	G	A	0.2555	0.0243511	0.068315	0.0303414	0.148753	rs2277732	16	DPP9	47	upstream	0.004	2b	1	1	1	1	1
rs34354138	3	46378383	G	T	0.3936	4.08965e-11	-0.128461	0.0194614	0.317718	rs1542754	1	CCR2	16841	intergenic	0.003	5	5	15	0	1	1
rs7674369	4	89872176	G	A	0.4026	2.9521e-05	0.0811085	0.0194173	0.132482	rs2609260	3	FAM13A	0	intronic	0.003	5	5	15	1	1	1
rs12572830	10	81291998	A	G	0.1561	0.00977633	0.09593	0.0371298	0.220745	rs2559728	10	RP11-589B3.7	5610	intergenic	0.003	7	14	15	0	1	1
rs10833257	11	1422726	C	T	0.4811	1.88017e-07	-0.117039	0.0224607	0.996012	rs7103987	11	BRSK2	0	intronic	0.003	4	2	15	1	1	1
rs61454121	3	46148635	TA	T	0.3628	NA	NA	NA	0.23105	rs34339943	1	FLT1P1	35214	intergenic	0.002	NA	5	15	0	1	1
rs17286758	3	46586622	T	C	0.08549	4.60584e-06	0.15422	0.033658	0.12055	rs34339943	1	LRRC2	0	exonic	0.002	1f	4	15	1	1	1
rs10978521	9	109305426	G	A	0.3211	0.019379	-0.0504884	0.0215932	0.0536857	rs60568503	8	RP11-308N19.1	0	ncRNA_intronic	0.002	5	9	15	0	0	1
rs28522028	9	109415292	A	G	0.4264	NA	NA	NA	0.4245	rs60568503	8	RP11-308N19.4	0	ncRNA_intronic	0.002	6	7	15	0	0	1
rs10816419	9	109448242	G	A	0.3201	0.000289686	-0.0791271	0.0218321	0.272421	rs60568503	8	RP11-308N19.4	0	ncRNA_intronic	0.002	5	5	15	0	0	1
rs10766917	11	1442555	T	C	0.2326	0.00100441	-0.0811466	0.02467	0.273358	rs7103987	11	BRSK2	0	intronic	0.002	5	5	15	1	1	1
rs112651625	11	34365005	G	C	0.01193	NA	NA	NA	0.053111	rs7949972	12	ABTB2	0	intronic	0.002	2b	5	5	1	0	1
rs554518	11	34456188	T	C	0.1501	0.0139627	0.0675339	0.0274727	0.09376	rs7949972	12	CIR1P3	2991	intergenic	0.002	6	5	15	1	1	1
rs1293749	12	113442257	C	G	0.3082	1.18069e-05	0.100231	0.022878	0.474413	rs10774671	13	RP1-71H24.1:OAS2	0:0	ncRNA_intronic	0.002	7	4	4	1	1	1
rs35347274	19	10414112	C	CT	0.2545	NA	NA	NA	0.0835017	rs34536443	17	ZGLP1	1366	intergenic	0.002	NA	5	5	1	1	0
rs13049682	21	35273311	C	T	0.2187	0.0380257	-0.0500161	0.0241091	0.0526121	rs12626952	20	AP000304.12	0	intronic	0.002	7	4	5	1	1	1
rs7680970	4	89772301	C	A	0.03976	0.00811899	-0.128694	0.0486174	0.0624958	rs2609260	3	FAM13A	0	exonic	0.001	4	5	15	1	1	1
rs4975612	5	1300310	G	T	0.2028	0.000740654	-0.0795732	0.0235837	0.0731897	rs7725218	4	TERT	5125	intergenic	0.001	7	5	14	1	0	1
rs200239625	9	109489338	C	A	0.09742	NA	NA	NA	0.0966091	rs60568503	8	RP11-308N19.5	4126	intergenic	0.001	6	5	15	0	0	1
rs9792424	9	109489340	C	A	0.4254	NA	NA	NA	0.238754	rs60568503	8	RP11-308N19.5	4128	intergenic	0.001	6	5	15	0	0	1
rs2758539	10	81654436	G	A	0.3966	4.33736e-05	0.083219	0.0203532	0.212228	rs2559728	10	PGGT1BP2	1504	intergenic	0.001	6	13	15	0	1	1
rs11245957	11	1103873	C	T	0.09344	6.83006e-06	0.158263	0.0351779	0.116652	rs7480563	11	MUC2	0	exonic	0.001	5	5	15	1	1	1
rs78526728	11	1267971	C	T	0.03976	NA	NA	NA	0.0930273	rs34830395	11	MUC5B:RP11-532E4.2	0:0	exonic	0.001	5	5	15	1	1	1
rs74869469	11	1291893	G	A	0.0328	0.0157139	0.149187	0.0617625	0.0943597	rs7104241	11	TOLLIP	3707	intergenic	0.001	5	4	5	1	1	1
rs530443742	3	45610972	AT	ATTT	0.4125	NA	NA	NA	0.0819072	rs73062378	1	LIMD1	0	intergenic	NA	NA	5	15	1	1	1
rs533571570	3	45610972	ATTT	ATT	0.4016	NA	NA	NA	0.0819072	rs73062378	1	LIMD1	0	intergenic	NA	NA	5	15	1	1	1
rs550611082	3	45627762	ATT	AT	0.4871	NA	NA	NA	0.12373	rs73062378	1	LIMD1	0	intergenic	NA	NA	5	15	1	1	1
rs566864278	3	45691201	CATAT	CATATAT	0.2346	NA	NA	NA	0.0577027	rs73062378	1	LIMD1	0	intronic	NA	NA	5	5	1	1	1
rs575276232	3	45985688	CTG	CTGTG	0.01392	NA	NA	NA	0.0920915	rs34339943	1	FYCO1:CXCR6	0:0	NA	NA	NA	1	5	1	0	1
rs572323861	3	46068389	AT	ATT	0.0994	NA	NA	NA	0.748443	rs34339943	1	XCR1	0	NA	NA	NA	5	15	1	0	1
rs540662638	3	46110273	CGTGT	CGT	0.4115	NA	NA	NA	0.0808652	rs34339943	1	XCR1	41038	NA	NA	NA	1	15	0	1	1
rs559330164	3	46121561	TA	TAA	0.1809	NA	NA	NA	0.0638412	rs4396933	1	XCR1	52326	intergenic	NA	NA	5	15	0	1	1
rs550886608	3	46332624	ATT	AT	0.2704	NA	NA	NA	0.100574	rs1542754	1	UQCRC2P1	19457	NA	NA	NA	5	15	0	1	1
3:46489859:TAA:TAAAA	3	46489859	TAA	TAAAA	0.3678	NA	NA	NA	0.148659	rs34339943	1	LTF	0	intronic	NA	NA	4	15	1	0	1
3:46489859:TAA:TAAA	3	46489859	TAA	TAAA	0.09443	NA	NA	NA	0.148659	rs34339943	1	LTF	0	intronic	NA	NA	4	15	1	1	1
rs9848643	3	169614169	CAAAAAAA	AAAAAAAA	0.1362	NA	NA	NA	0.0507403	rs2293607	2	KRT18P43	6598	intergenic	NA	NA	5	15	0	0	1
rs548803425	4	89758113	GA	GAA	0.04175	NA	NA	NA	0.250102	rs2609260	3	FAM13A	0	intronic	NA	NA	5	15	1	0	1
rs537294575	4	89776858	CAA	CA	0.2187	NA	NA	NA	0.426542	rs2609260	3	FAM13A	0	UTR3	NA	NA	5	15	1	0	1
rs551386907	4	89866054	CA	CAA	0.3201	NA	NA	NA	0.0925166	rs2609260	3	FAM13A	0	intronic	NA	NA	5	15	1	0	1
rs531599698	4	89897860	T	TC	0.3121	NA	NA	NA	0.087997	rs2609260	3	FAM13A	0	intronic	NA	NA	4	15	1	1	1
rs543407742	4	89897862	A	AC	0.3121	NA	NA	NA	0.087997	rs2609260	3	FAM13A	0	intronic	NA	NA	4	15	1	1	1
rs562711638	4	89924434	GAA	GAAA	0.1839	NA	NA	NA	0.145601	rs2609260	3	FAM13A	0	intronic	NA	NA	5	5	1	0	1
rs577210121	4	89924434	GAA	GA	0.09344	NA	NA	NA	0.145601	rs2609260	3	FAM13A	0	intronic	NA	NA	5	5	1	1	1
rs558562187	4	89999721	TAAAG	TAAAGAAAG	0.2873	NA	NA	NA	0.0526658	rs2609260	3	FAM13A	0	intergenic	NA	NA	5	9	1	1	1
rs570489245	6	7544724	CTTTT	CTTTTTT	0.2087	NA	NA	NA	0.271136	rs2076295	5	DSP	0	intronic	NA	NA	1	13	1	0	1
rs539396725	6	7549385	ATT	AT	0.4672	NA	NA	NA	0.0537648	rs2076295	5	DSP	0	intronic	NA	NA	2	14	1	0	1
rs201826751	7	128734189	G	GA	0.4175	NA	NA	NA	0.178945	rs11770861	7	RP11-286H14.2	1165	intergenic	NA	NA	5	15	0	1	1
rs544404747	7	128734191	G	GA	0.4175	NA	NA	NA	0.178945	rs11770861	7	RP11-286H14.2	1163	intergenic	NA	NA	5	15	0	1	1
7:128734192:G:GA	7	128734192	G	GA	0.4175	NA	NA	NA	0.178945	rs11770861	7	RP11-286H14.2	1162	intergenic	NA	NA	5	15	0	1	1
rs564695358	9	109385369	ATTT	ATTTT	0.2674	NA	NA	NA	0.0787378	rs60568503	8	RP11-308N19.4	0	ncRNA_intronic	NA	NA	5	15	0	0	1
rs549394654	9	109404218	TAA	TA	0.496	NA	NA	NA	0.288553	rs60568503	8	RP11-308N19.4	0	ncRNA_intronic	NA	NA	5	15	0	0	1
rs551077958	9	109406190	TACACAC	TACAC	0.3479	NA	NA	NA	0.143874	rs60568503	8	RP11-308N19.4	0	ncRNA_intronic	NA	NA	5	15	0	0	1
rs397893938	9	109497509	ATT	AT	0.331	NA	NA	NA	0.196199	rs60568503	8	RP11-308N19.5	12297	NA	NA	NA	5	15	0	0	1
rs531079221	9	117692154	CAT	CATAT	0.499	NA	NA	NA	0.30678	rs722126	9	TNFSF8	0	intronic	NA	NA	1	14	1	0	1
rs555626266	10	81224999	TA	TCA	0.01988	NA	NA	NA	0.236027	rs2559728	10	ZCCHC24	19615	intergenic	NA	NA	5	15	0	0	1
rs61862512	10	81231849	GCA	TCA	0.01889	NA	NA	NA	0.0775142	rs2559728	10	ZCCHC24	26465	intergenic	NA	NA	5	15	0	0	1
rs577499509	10	81384447	CTTTTGAT	C	0.1382	NA	NA	NA	0.108482	rs2559728	10	RP11-589B3.6	4065	intergenic	NA	NA	9	15	1	0	1
rs576191351	10	81384458	TAAAGA	T	0.1382	NA	NA	NA	0.108482	rs2559728	10	RP11-589B3.6	4054	intergenic	NA	NA	9	15	1	0	1
rs377027749	10	81397484	G	GA	0.3708	NA	NA	NA	0.676638	rs2559728	10	RP11-589B3.6	5539	intergenic	NA	NA	7	15	0	1	1
rs375008761	10	81397485	C	CA	0.3708	NA	NA	NA	0.676638	rs2559728	10	RP11-589B3.6	5540	intergenic	NA	NA	7	15	0	1	1
rs35915342	10	81410267	CT	TT	0.4304	NA	NA	NA	0.150652	rs2559728	10	RP11-506M13.3	10379	intergenic	NA	NA	14	15	0	0	0
rs564003132	10	81594423	TA	TAA	0.05169	NA	NA	NA	0.100646	rs2559728	10	NUTM2E	6690	intergenic	NA	NA	5	15	1	0	0
rs540071622	10	81645611	CA	CAAA	0.3986	NA	NA	NA	0.207323	rs2559728	10	PGGT1BP2	6292	intergenic	NA	NA	13	15	0	1	1
rs533439155	10	81749463	CA	CAA	0.1382	NA	NA	NA	0.0694524	rs2559728	10	RP11-479O17.7	6466	intergenic	NA	NA	5	15	1	1	1
rs527968861	10	81785680	CTA	CTGTA	0.2883	NA	NA	NA	0.103128	rs2559728	10	C1DP3	761	upstream	NA	NA	14	15	0	1	1
rs550030089	10	81785680	CTA	CTATA	0.09245	NA	NA	NA	0.103128	rs2559728	10	C1DP3	761	upstream	NA	NA	14	15	0	1	1
rs11813172	10	81813407	GA	AA	0.1998	NA	NA	NA	0.128242	rs2559728	10	TMEM254-AS1	0	ncRNA_intronic	NA	NA	5	15	0	1	1
rs533981943	10	81861388	TAA	TA	0.4831	NA	NA	NA	0.0515421	rs2559728	10	TMEM254	9074	intergenic	NA	NA	2	15	1	0	1
rs551594787	10	81989464	CAAAA	CAAA	0.2942	NA	NA	NA	0.139568	rs2559728	10	RP11-40F6.1	3955	intergenic	NA	NA	5	15	0	0	1
rs552066373	10	82161453	GTT	GT	0.165	NA	NA	NA	0.0877112	rs2559728	10	FAM213A	6131	NA	NA	NA	5	15	1	0	1
rs200835870	11	801630	A	ATG	0.4881	NA	NA	NA	0.177716	rs28655651	11	PIDD	0	intronic	NA	NA	3	4	1	1	1
rs145622139	11	1051657	AC	ACC	0.1272	NA	NA	NA	0.127065	rs149883855	11	RP13-870H17.3	0	NA	NA	NA	5	14	0	1	1
rs576761974	11	1063849	GAA	GA	0.09642	NA	NA	NA	0.0803182	rs7480563	11	RP13-870H17.3	8564	NA	NA	NA	5	14	0	1	0
rs368638650	11	1105236	CGTGTGTGTGTGCAT	CGTGTGTGTGCAT	0.09344	NA	NA	NA	0.116652	rs7480563	11	MUC2	816	downstream	NA	NA	5	15	1	0	1
11:1154073:A:ACCCCCC	11	1154073	A	ACCCCCC	0.2247	NA	NA	NA	0.069034	rs2672794	11	MUC5AC	0	intronic	NA	NA	3	15	1	0	1
rs535594867	11	1430005	GTGT	G	0.2664	NA	NA	NA	0.382247	rs7103987	11	BRSK2	0	intronic	NA	NA	5	15	1	1	1
rs535097901	11	1430010	TGGC	T	0.2664	NA	NA	NA	0.382247	rs7103987	11	BRSK2	0	intronic	NA	NA	5	15	1	1	1
rs545729389	11	1583041	GC	GCC	0.1203	NA	NA	NA	0.064585	rs7103987	11	DUSP8	0	intronic	NA	NA	4	5	1	0	1
rs112529718	11	1688903	GTGGC	ATGGC	0.08052	NA	NA	NA	0.055933	rs34830395	11	FAM99A:AP006285.1	0:0	ncRNA_exonic	NA	NA	1	14	0	0	1
rs577293547	11	34381747	GT	GTT	0.2425	NA	NA	NA	0.0755554	rs7949972	12	ABTB2	2191	NA	NA	NA	5	15	1	0	1
rs199900950	11	34405184	TA	TAA	0.06461	NA	NA	NA	0.221778	rs7949972	12	RP1-53C18.3	21025	intergenic	NA	NA	5	15	0	1	1
11:34465118:CT:CTT	11	34465118	CT	CTT	0.1292	NA	NA	NA	0.135029	rs7949972	12	CAT	0	NA	NA	NA	2	5	1	1	1
11:34465118:CT:CTTT	11	34465118	CT	CTTT	0.07356	NA	NA	NA	0.135029	rs7949972	12	CAT	0	NA	NA	NA	2	5	1	1	1
rs531698602	13	113516312	G	GTAAGGTGTCACAGCAGGCG	0.4205	NA	NA	NA	0.146677	rs12585036	14	ATP11A	0	intronic	NA	NA	4	4	1	0	1
rs563663111	13	113518278	C	CA	0.2306	NA	NA	NA	0.162077	rs12585036	14	ATP11A	0	intronic	NA	NA	4	5	1	0	1
rs568620341	13	113529806	GTTTT	GTTT	0.2157	NA	NA	NA	0.220181	rs12585036	14	ATP11A	0	NA	NA	NA	4	5	1	0	1
rs567745212	15	40673437	CA	CAA	0.2137	NA	NA	NA	0.123776	rs59424629	15	KNSTRN	1484	intergenic	NA	NA	5	5	1	1	1
rs552993305	19	4651004	GTAATAA	GTAA	0.2495	NA	NA	NA	0.0559373	rs2277732	16	TNFAIP8L1:C19orf10	0:0	intronic	NA	NA	4	5	1	0	1
rs561276083	19	49119900	CCAGCACAGCA	CCAGCACAGCACAGCACAGCA	0.01988	NA	NA	NA	0.050448	rs492602	18	RPL18	0	intronic	NA	NA	3	6	1	1	1
19:49274650:TA:TAA	19	49274650	TA	TAA	0.2843	NA	NA	NA	0.110748	rs492602	18	FGF21	13062	intergenic	NA	NA	5	15	0	0	1
19:49275683:AAATAATAAT:AAATAATAATAAT	19	49275683	AAATAATAAT	AAATAATAATAAT	0.2873	NA	NA	NA	0.132248	rs492602	18	FGF21	14095	NA	NA	NA	5	15	0	0	1
rs113481483	20	62404557	C	CAAATTGTTAAATTG	0.2505	NA	NA	NA	0.0652489	rs116905074	19	ZBTB46	0	intronic	NA	NA	2	5	1	0	1
rs533542423	21	35266155	GAAA	GAA	0.08847	NA	NA	NA	0.896517	rs12626952	20	AP000304.12:ITSN1	0:0	UTR3	NA	NA	5	15	1	0	1
rs535455650	21	35348638	ACACTCACT	ACACT	0.2276	NA	NA	NA	0.622294	rs12626952	20	LINC00649	0	ncRNA_exonic	NA	NA	1	7	0	1	1
rs371640331	21	35348638	ACACTCACT	ACACTCACTCACT	0.07058	NA	NA	NA	0.622294	rs12626952	20	LINC00649	0	ncRNA_exonic	NA	NA	1	7	0	0	1

### Sheet: T5.annov_enrichment
Table 5. Enrichment test of functional consequences of candidate SNPs on genes
ANNOVAR enrichment test of functional consequences of candidate SNPs against the 1000G reference panel, and significant results are highlighted(fisher.P<0.05). Consequences=Functional effects of SNPs; ref.count=Number of SNPs in the reference panel annotated with the corresponding functional category; ref.prop=The proportion of annotated SNPs within all SNPs in the reference panel; count=Number of candidate SNPs annotated with the corresponding functional category; prop=The proportion of annotated candidate SNPs; enrichment=prop/ref.prop, a value to show whether the annotation is enriched (larger than 1) or depleted otherwise; fisher.P=two-sided p-value from Fisher’s exact test, a statistic to show whether enrichment of functional consequences of candidate SNPs is significantly different from the reference panel or not.
annot	ref.count	ref.prop	count	prop	enrichment	fisher.P
UTR3	233824	0.0093225	228	0.0251962	2.70273	1.0764e-38
exonic	254736	0.0101563	218	0.0240911	2.37204	2.91348e-29
intergenic	11684523	0.465859	3720	0.411095	0.882446	1.1197e-25
downstream	284177	0.0113301	193	0.0213283	1.88245	9.74567e-16
ncRNA_intronic	2884355	0.114998	1248	0.137916	1.19928	2.6921e-11
upstream	266686	0.0106327	164	0.0181235	1.70451	2.21969e-10
ncRNA_exonic	259951	0.0103642	155	0.017129	1.65271	5.0689e-09
UTR5	71546	0.00285252	59	0.00652006	2.28572	1.64813e-08
intronic	9137749	0.36432	3062	0.33838	0.9288	2.65383e-07
splicing	2830	0.000112831	2	0.000221019	1.95884	0.271972
ncRNA_splicing	1313	5.23489e-05	0	0	0	1

### Sheet: T6.mapping_genes
Table 6. Gene mapping results based on positional, eQTL and chromatin interaction
Genes with SNPs mapped by positional, eQTL, and chromatin interaction were highlighted. pL1=The probability of a gene to be loss-of-function intolerant, and the higher score indicates the gene is more intolerant; ncRVIS=The score of a gene to be intolerant to non-coding residual variations, and the higher score indicates the gene is more intolerant; posMap/eqtlMap/ciMap=Whether there are any SNPs mapped to the gene by positional mapping/eQTL mapping/chromatin interaction mapping or not; posMapSNPs/eqtlMapSNPs=Number of mapped SNPs by positional mapping/eQTL mapping; posMapMaxCADD=The maximum CADD score of mapped SNPs by positional mapping; eqtlMapminP/eqtlMapminQ=The minimum p-value/FDR for mapped SNPs by eQTL mapping; eqtlMapts/ciMapts=Tissue types to detect significant eQTL associations/chromatin interaction between mapped SNPs and the gene; eqtlDirection=Direction of the effect of tested allele on gene expression, which can be "+" (tested allele increases gene expression) or "-" (tested allele decreases gene expression); minGwasP=The minimum p-value of SNPs mapped to the gene; IndSigSNPs=rsID of independent significant SNPs in LD with mapped SNPs; GenomicLocus=Index of genomic risk loci containing mapped SNPs.
ensg	entrezID	HUGO	chr	start	end	strand	type	posMap	eqtlMap	ciMap	pLI	ncRVIS	posMapSNPs	posMapMaxCADD	eqtlMapSNPs	eqtlMapminP	eqtlMapminQ	eqtlMapts	eqtlDirection	ciMapts	minGwasP	IndSigSNPs	GenomicLocus
ENSG00000185219	353274	ZNF445	3	44481262	44519162	-1	protein_coding	Yes	Yes	Yes	0.996478	-1.77738	1	4.441	3	3.3337e-06	0.00303777	PsychENCODE_eQTLs:GTEx/v8/Brain_Nucleus_accumbens_basal_ganglia	-	IMR90:Mesenchymal_Stem_Cell:hESC	0.0157746	rs17638604	1
ENSG00000196345	55888	ZKSCAN7	3	44596685	44624975	1	protein_coding	Yes	Yes	Yes	1.17628e-05	-0.800781	2	10.38	6	2.6775e-26	0	eQTLcatalogue/Lepik_2017_ge_blood:eQTLGen_cis_eQTLs:CMC_SVA_cis:GTEx/v8/Artery_Tibial:GTEx/v8/Thyroid	-	Aorta:Left_Ventricle:Liver:Spleen:GM12878:IMR90:Mesenchymal_Stem_Cell:Mesendoderm:Trophoblast-like_Cell:hESC	5.44751e-28	rs17638604;rs17638604:rs73062378:rs34339943;rs4396933:rs34339943;rs1542754;rs4396933:rs34339943:rs4396933:rs73062378	1
ENSG00000144792	285349	ZNF660	3	44619715	44641186	1	protein_coding	Yes	Yes	Yes	0.0548051	-1.65843	6	10.38	3	1.149e-09	4.94731e-136	eQTLGen_cis_eQTLs:GTEx/v8/Whole_Blood:GTEx/v8/Brain_Hypothalamus:GTEx/v8/Esophagus_Muscularis:GTEx/v8/Pancreas:GTEx/v8/Skin_Not_Sun_Exposed_Suprapubic:GTEx/v8/Thyroid	-	Adult_Cortex:Fetal_Cortex:GM12878:IMR90:Mesenchymal_Stem_Cell:Mesendoderm:Trophoblast-like_Cell:hESC	0.000409014	rs17638604;rs17638604:rs73062378	1
ENSG00000186448	10168	ZNF197	3	44626380	44689963	1	protein_coding	Yes	Yes	Yes	5.95384e-14	0.135916	6	10.38	6	6.1369e-28	0	eQTLcatalogue/TwinsUK_ge_LCL:eQTLGen_cis_eQTLs:GTEx/v8/Adipose_Subcutaneous:GTEx/v8/Adipose_Visceral_Omentum:GTEx/v8/Whole_Blood:GTEx/v8/Esophagus_Mucosa:GTEx/v8/Muscle_Skeletal:GTEx/v8/Nerve_Tibial:GTEx/v8/Cells_Cultured_fibroblasts:GTEx/v8/Skin_Not_Sun_Exposed_Suprapubic:GTEx/v8/Skin_Sun_Exposed_Lower_leg:GTEx/v8/Thyroid	-	Adult_Cortex:Fetal_Cortex:GM12878:IMR90:Mesenchymal_Stem_Cell:Mesendoderm:Trophoblast-like_Cell:hESC	0.000409014	rs17638604;rs17638604:rs73062378	1
ENSG00000196653	91392	ZNF502	3	44754135	44765323	1	protein_coding	Yes	Yes	Yes	1.40777e-05	0.252899	2	0.602	9	1.6883e-54	0	eQTLcatalogue/Lepik_2017_ge_blood:PsychENCODE_eQTLs:eQTLGen_cis_eQTLs:CMC_SVA_cis:GTEx/v8/Adipose_Subcutaneous:GTEx/v8/Adipose_Visceral_Omentum:GTEx/v8/Heart_Atrial_Appendage:GTEx/v8/Muscle_Skeletal:GTEx/v8/Nerve_Tibial:GTEx/v8/Skin_Not_Sun_Exposed_Suprapubic:GTEx/v8/Skin_Sun_Exposed_Lower_leg	-	Left_Ventricle:Liver:GM12878:IMR90:Mesenchymal_Stem_Cell:Mesendoderm:Trophoblast-like_Cell:hESC	2.74948e-08	rs17638604	1
ENSG00000075914	23016	EXOSC7	3	45016733	45077558	1	protein_coding	Yes	Yes	Yes	0.0141395	NA	1	1.451	27	1.1191e-24	0	eQTLcatalogue/CEDAR_T-cell_CD4:eQTLcatalogue/CEDAR_T-cell_CD8:eQTLGen_cis_eQTLs:BIOSQTL/BIOS_eQTL_geneLevel:BRAINEAC/SNIG:GTEx/v8/Artery_Tibial	-	Adult_Cortex:Fetal_Cortex:IMR90:Mesenchymal_Stem_Cell:Mesendoderm:Trophoblast-like_Cell	2.54244e-32	rs17638604;rs73062378;rs34339943;rs4396933;rs73062378:rs17638604:rs4396933:rs34339943;rs4396933:rs34339943:rs34339943;rs1542754:rs1542754:rs34339943;rs1542754;rs17638604:rs34339943;rs17638604:rs73062378;rs4396933:rs34339943;rs17638604:rs1542754	1
ENSG00000163815	7123	CLEC3B	3	45043040	45077563	1	protein_coding	Yes	Yes	Yes	0.00038011	-0.0189533	1	1.451	9	4.2438e-09	3.23353e-05	eQTLGen_cis_eQTLs:BIOSQTL/BIOS_eQTL_geneLevel	-	IMR90:Mesenchymal_Stem_Cell:Mesendoderm	5.44751e-28	rs17638604;rs73062378;rs73062378:rs17638604:rs34339943;rs17638604:rs4396933:rs73062378;rs4396933:rs34339943:rs34339943;rs4396933:rs34339943;rs1542754	1
ENSG00000163814	64866	CDCP1	3	45123770	45187914	-1	protein_coding	Yes	Yes	Yes	0.0211525	1.80557	3	0.904	36	1.21395e-17	0	eQTLcatalogue/Fairfax_2014_IFN24:eQTLcatalogue/Fairfax_2014_LPS24:eQTLcatalogue/GENCORD_ge_LCL:eQTLcatalogue/GEUVADIS_ge_LCL:eQTLcatalogue/Quach_2016_ge_monocyte_IAV:DICE/Monocyte_classical:DICE/Monocyte_non_classical:eQTLGen_cis_eQTLs:BIOSQTL/BIOS_eQTL_geneLevel:GTEx/v8/Adipose_Subcutaneous:GTEx/v8/Whole_Blood:GTEx/v8/Brain_Caudate_basal_ganglia:GTEx/v8/Esophagus_Mucosa:GTEx/v8/Nerve_Tibial:GTEx/v8/Pituitary:GTEx/v8/Cells_Cultured_fibroblasts:GTEx/v8/Skin_Sun_Exposed_Lower_leg:GTEx/v8/Spleen:GTEx/v8/Thyroid	-	IMR90:Mesenchymal_Stem_Cell:Mesendoderm:Trophoblast-like_Cell:hESC	5.44751e-28	rs73062378;rs17638604;rs34339943;rs4396933;rs17638604:rs73062378:rs73062378;rs17638604:rs34339943;rs17638604:rs73062378;rs4396933:rs4396933:rs34339943:rs34339943;rs4396933:rs1542754;rs4396933:rs34339943;rs1542754;rs1542754:rs1542754:rs34339943	1
ENSG00000249992	25907	TMEM158	3	45265958	45267770	-1	protein_coding	Yes	Yes	Yes	0.382809	NA	1	4.026	13	8.1079e-10	1.183e-13	eQTLGen_cis_eQTLs:BIOSQTL/BIOS_eQTL_geneLevel:CMC_SVA_cis:GTEx/v8/Artery_Tibial:GTEx/v8/Esophagus_Mucosa:GTEx/v8/Skin_Sun_Exposed_Lower_leg	+	Promoter_anchored_loops:Adult_Cortex:Fetal_Cortex:Left_Ventricle:IMR90:Mesenchymal_Stem_Cell:Mesendoderm:Trophoblast-like_Cell:hESC	1.53628e-29	rs17638604;rs73062378;rs4396933;rs73062378:rs17638604:rs1542754;rs4396933:rs34339943;rs4396933:rs4396933:rs34339943:rs34339943;rs1542754:rs73062378;rs17638604:rs1542754:rs34339943;rs1542754;rs17638604:rs34339943;rs17638604:rs73062378	1
ENSG00000011376	23395	LARS2	3	45429998	45590913	1	protein_coding	Yes	Yes	Yes	2.60644e-07	-0.65665	21	5.619	94	0	0	EyeGEx:eQTLcatalogue/Alasoo_2018_ge_macrophage_IFNg_Salmonella:eQTLcatalogue/Alasoo_2018_ge_macrophage_IFNg:eQTLcatalogue/Alasoo_2018_ge_macrophage_naive:eQTLcatalogue/Alasoo_2018_ge_macrophage_Salmonella:eQTLcatalogue/BLUEPRINT_ge_monocyte:eQTLcatalogue/BrainSeq_ge_brain:eQTLcatalogue/CEDAR_rectum:eQTLcatalogue/CEDAR_T-cell_CD4:eQTLcatalogue/CEDAR_T-cell_CD8:eQTLcatalogue/CEDAR_transverse_colon:eQTLcatalogue/Fairfax_2014_IFN24:eQTLcatalogue/Fairfax_2014_LPS24:eQTLcatalogue/Fairfax_2014_LPS2:eQTLcatalogue/Fairfax_2014_naive:eQTLcatalogue/GENCORD_ge_fibroblast:eQTLcatalogue/GENCORD_ge_LCL:eQTLcatalogue/GENCORD_ge_T-cell:eQTLcatalogue/GEUVADIS_ge_LCL:eQTLcatalogue/HipSci_ge_iPSC:eQTLcatalogue/Lepik_2017_ge_blood:eQTLcatalogue/Nedelec_2016_ge_macrophage_Listeria:eQTLcatalogue/Nedelec_2016_ge_macrophage_naive:eQTLcatalogue/Quach_2016_ge_monocyte_LPS:eQTLcatalogue/Quach_2016_ge_monocyte_naive:eQTLcatalogue/Quach_2016_ge_monocyte_Pam3CSK4:eQTLcatalogue/Quach_2016_ge_monocyte_R848:eQTLcatalogue/Schwartzentruber_2018_ge_sensory_neuron:eQTLcatalogue/TwinsUK_ge_fat:eQTLcatalogue/TwinsUK_ge_LCL:eQTLcatalogue/TwinsUK_ge_skin:PsychENCODE_eQTLs:eQTLGen_cis_eQTLs:BIOSQTL/BIOS_eQTL_geneLevel:xQTLServer_eQTLs:CMC_SVA_cis:CMC_NoSVA_cis:GTEx/v8/Adipose_Subcutaneous:GTEx/v8/Adipose_Visceral_Omentum:GTEx/v8/Adrenal_Gland:GTEx/v8/Cells_EBV-transformed_lymphocytes:GTEx/v8/Whole_Blood:GTEx/v8/Artery_Aorta:GTEx/v8/Artery_Coronary:GTEx/v8/Artery_Tibial:GTEx/v8/Brain_Amygdala:GTEx/v8/Brain_Anterior_cingulate_cortex_BA24:GTEx/v8/Brain_Caudate_basal_ganglia:GTEx/v8/Brain_Cerebellum:GTEx/v8/Brain_Cortex:GTEx/v8/Brain_Frontal_Cortex_BA9:GTEx/v8/Brain_Hippocampus:GTEx/v8/Brain_Hypothalamus:GTEx/v8/Brain_Nucleus_accumbens_basal_ganglia:GTEx/v8/Brain_Putamen_basal_ganglia:GTEx/v8/Brain_Spinal_cord_cervical_c-1:GTEx/v8/Breast_Mammary_Tissue:GTEx/v8/Colon_Sigmoid:GTEx/v8/Colon_Transverse:GTEx/v8/Esophagus_Gastroesophageal_Junction:GTEx/v8/Esophagus_Mucosa:GTEx/v8/Esophagus_Muscularis:GTEx/v8/Heart_Atrial_Appendage:GTEx/v8/Heart_Left_Ventricle:GTEx/v8/Liver:GTEx/v8/Lung:GTEx/v8/Muscle_Skeletal:GTEx/v8/Nerve_Tibial:GTEx/v8/Ovary:GTEx/v8/Pancreas:GTEx/v8/Pituitary:GTEx/v8/Minor_Salivary_Gland:GTEx/v8/Cells_Cultured_fibroblasts:GTEx/v8/Skin_Not_Sun_Exposed_Suprapubic:GTEx/v8/Skin_Sun_Exposed_Lower_leg:GTEx/v8/Small_Intestine_Terminal_Ileum:GTEx/v8/Spleen:GTEx/v8/Stomach:GTEx/v8/Testis:GTEx/v8/Thyroid	+	Promoter_anchored_loops:Adult_Cortex:Fetal_Cortex:IMR90:Mesenchymal_Stem_Cell:Mesendoderm	2.33494e-09	rs73062378;rs17638604;rs4396933;rs34339943;rs1542754;rs4396933:rs34339943;rs4396933:rs34339943:rs1542754;rs17638604:rs73062378;rs4396933:rs73062378:rs4396933:rs17638604:rs34339943	1
ENSG00000144791	8994	LIMD1	3	45596886	45727830	1	protein_coding	Yes	Yes	Yes	0.127771	0.27358	51	15.63	170	1.04614e-146	0	EyeGEx:eQTLcatalogue/BrainSeq_ge_brain:eQTLcatalogue/GENCORD_ge_T-cell:eQTLcatalogue/HipSci_ge_iPSC:eQTLcatalogue/TwinsUK_ge_blood:eQTLcatalogue/TwinsUK_ge_fat:eQTLcatalogue/TwinsUK_ge_LCL:eQTLcatalogue/TwinsUK_ge_skin:eQTLcatalogue/van_de_Bunt_2015_ge_pancreatic_islet:DICE/B_cell_naive:DICE/T_CD4_naive:DICE/T_CD8_naive:DICE/T_CD8_naive_activated:DICE/Monocyte_non_classical:DICE/NK:DICE/T_CD4_TFH:DICE/T_CD4_TH1:DICE/T_CD4_TH17:DICE/T_CD4_TH1_17:DICE/T_CD4_TH2:DICE/T_CD4_memory_TREG:DICE/T_CD4_naive_TREG:eQTLGen_cis_eQTLs:BIOSQTL/BIOS_eQTL_geneLevel:CMC_SVA_cis:BRAINEAC/PUTM:BRAINEAC/SNIG:BRAINEAC/THAL:GTEx/v8/Adipose_Subcutaneous:GTEx/v8/Adipose_Visceral_Omentum:GTEx/v8/Adrenal_Gland:GTEx/v8/Cells_EBV-transformed_lymphocytes:GTEx/v8/Whole_Blood:GTEx/v8/Artery_Aorta:GTEx/v8/Artery_Coronary:GTEx/v8/Artery_Tibial:GTEx/v8/Brain_Amygdala:GTEx/v8/Brain_Anterior_cingulate_cortex_BA24:GTEx/v8/Brain_Caudate_basal_ganglia:GTEx/v8/Brain_Cortex:GTEx/v8/Brain_Frontal_Cortex_BA9:GTEx/v8/Brain_Hypothalamus:GTEx/v8/Brain_Nucleus_accumbens_basal_ganglia:GTEx/v8/Brain_Putamen_basal_ganglia:GTEx/v8/Breast_Mammary_Tissue:GTEx/v8/Colon_Sigmoid:GTEx/v8/Colon_Transverse:GTEx/v8/Esophagus_Gastroesophageal_Junction:GTEx/v8/Esophagus_Mucosa:GTEx/v8/Esophagus_Muscularis:GTEx/v8/Heart_Atrial_Appendage:GTEx/v8/Heart_Left_Ventricle:GTEx/v8/Lung:GTEx/v8/Muscle_Skeletal:GTEx/v8/Nerve_Tibial:GTEx/v8/Ovary:GTEx/v8/Pancreas:GTEx/v8/Pituitary:GTEx/v8/Prostate:GTEx/v8/Minor_Salivary_Gland:GTEx/v8/Cells_Cultured_fibroblasts:GTEx/v8/Skin_Not_Sun_Exposed_Suprapubic:GTEx/v8/Skin_Sun_Exposed_Lower_leg:GTEx/v8/Small_Intestine_Terminal_Ileum:GTEx/v8/Spleen:GTEx/v8/Stomach:GTEx/v8/Testis:GTEx/v8/Thyroid:GTEx/v8/Uterus:GTEx/v8/Vagina	-	Promoter_anchored_loops:Fetal_Cortex:Left_Ventricle:Liver:Spleen:GM12878:IMR90:Mesenchymal_Stem_Cell:Mesendoderm:Trophoblast-like_Cell:hESC	4.94156e-48	rs73062378;rs17638604;rs4396933;rs34339943;rs1542754;rs73062378:rs73062378;rs17638604:rs17638604:rs34339943;rs1542754:rs1542754:rs4396933:rs34339943:rs1542754;rs4396933:rs34339943;rs17638604:rs73062378;rs17638604:rs34339943	1
ENSG00000211456	22908	SACM1L	3	45730548	45786916	1	protein_coding	Yes	Yes	Yes	0.721902	-0.340039	11	15.63	818	3.2717e-310	0	eQTLcatalogue/Alasoo_2018_ge_macrophage_IFNg_Salmonella:eQTLcatalogue/BLUEPRINT_ge_neutrophil:eQTLcatalogue/BLUEPRINT_ge_T-cell:eQTLcatalogue/CEDAR_T-cell_CD8:eQTLcatalogue/Fairfax_2012_B-cell_CD19:eQTLcatalogue/GENCORD_ge_T-cell:eQTLcatalogue/Lepik_2017_ge_blood:eQTLcatalogue/Quach_2016_ge_monocyte_IAV:eQTLcatalogue/Quach_2016_ge_monocyte_LPS:eQTLcatalogue/Quach_2016_ge_monocyte_naive:eQTLcatalogue/Quach_2016_ge_monocyte_Pam3CSK4:eQTLcatalogue/Quach_2016_ge_monocyte_R848:eQTLcatalogue/TwinsUK_ge_blood:PsychENCODE_eQTLs:DICE/T_CD4_naive:DICE/T_CD4_naive_activated:DICE/T_CD8_naive:DICE/NK:DICE/T_CD4_TFH:DICE/T_CD4_TH1_17:DICE/T_CD4_TH2:eQTLGen_cis_eQTLs:BIOSQTL/BIOS_eQTL_geneLevel:CMC_SVA_cis:GTEx/v8/Whole_Blood:GTEx/v8/Artery_Tibial:GTEx/v8/Skin_Not_Sun_Exposed_Suprapubic:GTEx/v8/Skin_Sun_Exposed_Lower_leg:GTEx/v8/Small_Intestine_Terminal_Ileum:GTEx/v8/Testis:GTEx/v8/Thyroid	-	Promoter_anchored_loops:EP_correlation_cell_type_oneway:Left_Ventricle:Liver:Spleen:GM12878:IMR90:Mesenchymal_Stem_Cell:Mesendoderm:Trophoblast-like_Cell:hESC	4.94156e-48	rs73062378;rs34339943;rs17638604;rs4396933;rs1542754;rs73062378:rs17638604:rs34339943;rs4396933:rs34339943:rs1542754;rs4396933:rs4396933:rs34339943;rs17638604:rs73062378;rs4396933:rs34339943;rs17638604:rs34339943;rs4396933:rs73062378;rs1542754:rs73062378;rs1542754:rs34339943;rs17638604:rs1542754	1
ENSG00000163817	54716	SLC6A20	3	45796942	45838027	-1	protein_coding	Yes	Yes	Yes	6.44898e-10	0.251559	40	25.4	538	2.6731e-08	0.000114606	eQTLGen_cis_eQTLs:GTEx/v8/Breast_Mammary_Tissue:GTEx/v8/Esophagus_Muscularis:GTEx/v8/Muscle_Skeletal:GTEx/v8/Nerve_Tibial	+	Spleen:GM12878:IMR90:Mesenchymal_Stem_Cell:Mesendoderm:Trophoblast-like_Cell:hESC	4.94156e-48	rs34339943;rs73062378;rs17638604;rs4396933;rs1542754;rs73062378:rs34339943;rs17638604:rs4396933:rs73062378;rs4396933:rs34339943:rs34339943;rs4396933:rs1542754;rs4396933:rs34339943;rs17638604:rs34339943;rs1542754:rs1542754:rs34339943;rs17638604:rs73062378;rs1542754:rs17638604	1
ENSG00000163818	54585	LZTFL1	3	45864808	45957534	-1	protein_coding	Yes	Yes	Yes	0.194103	-1.16298	130	14.58	817	1.5829e-26	0	eQTLcatalogue/Fairfax_2012_B-cell_CD19:PsychENCODE_eQTLs:eQTLGen_cis_eQTLs:BIOSQTL/BIOS_eQTL_geneLevel:CMC_SVA_cis:CMC_NoSVA_cis:GTEx/v8/Adipose_Subcutaneous:GTEx/v8/Muscle_Skeletal:GTEx/v8/Skin_Sun_Exposed_Lower_leg	-	Promoter_anchored_loops:EP_correlation_cell_type_oneway:EP_correlation_organ_oneway:Adult_Cortex:Aorta:Left_Ventricle:Spleen:GM12878:IMR90:Mesenchymal_Stem_Cell:Mesendoderm:Trophoblast-like_Cell:hESC	4.94156e-48	rs4396933;rs34339943;rs73062378;rs17638604;rs1542754;rs4396933:rs34339943;rs17638604:rs4396933:rs34339943;rs4396933:rs34339943:rs73062378:rs1542754;rs17638604:rs17638604:rs34339943;rs1542754:rs1542754:rs34339943;rs17638604:rs73062378;rs1542754:rs34339943	1
ENSG00000173585	10803	CCR9	3	45927996	45944667	1	protein_coding	Yes	Yes	Yes	0.00464031	-0.458428	37	14.58	717	5.7166e-51	0	eQTLcatalogue/CEDAR_ileum:DICE/B_cell_naive:eQTLGen_cis_eQTLs:BIOSQTL/BIOS_eQTL_geneLevel:GTEx/v8/Whole_Blood:GTEx/v8/Colon_Transverse:GTEx/v8/Nerve_Tibial:GTEx/v8/Skin_Sun_Exposed_Lower_leg:GTEx/v8/Testis:GTEx/v8/Thyroid	+	Promoter_anchored_loops:EP_correlation_cell_type_oneway:EP_correlation_organ_oneway:Adult_Cortex:Aorta:Left_Ventricle:Spleen:GM12878:IMR90:Mesenchymal_Stem_Cell:Mesendoderm:Trophoblast-like_Cell:hESC	4.94156e-48	rs34339943;rs4396933;rs1542754;rs73062378;rs17638604;rs4396933:rs34339943;rs17638604:rs4396933:rs34339943;rs1542754:rs1542754;rs4396933:rs73062378:rs73062378;rs1542754:rs1542754:rs34339943:rs34339943;rs17638604:rs17638604:rs34339943;rs17638604:rs34339943	1
ENSG00000163820	79443	FYCO1	3	45959396	46037316	-1	protein_coding	Yes	Yes	Yes	9.66913e-13	1.65562	230	22	860	2.66862e-48	0	EyeGEx:eQTLcatalogue/BLUEPRINT_ge_neutrophil:eQTLcatalogue/CEDAR_ileum:eQTLcatalogue/GENCORD_ge_fibroblast:eQTLcatalogue/Quach_2016_ge_monocyte_IAV:eQTLcatalogue/Quach_2016_ge_monocyte_naive:eQTLcatalogue/Quach_2016_ge_monocyte_Pam3CSK4:eQTLcatalogue/TwinsUK_ge_fat:eQTLcatalogue/TwinsUK_ge_LCL:eQTLcatalogue/TwinsUK_ge_skin:PsychENCODE_eQTLs:DICE/T_CD4_naive_activated:DICE/T_CD8_naive_activated:DICE/T_CD4_memory_TREG:eQTLGen_cis_eQTLs:BIOSQTL/BIOS_eQTL_geneLevel:CMC_SVA_cis:GTEx/v8/Adipose_Subcutaneous:GTEx/v8/Adipose_Visceral_Omentum:GTEx/v8/Adrenal_Gland:GTEx/v8/Artery_Aorta:GTEx/v8/Artery_Tibial:GTEx/v8/Brain_Caudate_basal_ganglia:GTEx/v8/Brain_Frontal_Cortex_BA9:GTEx/v8/Brain_Nucleus_accumbens_basal_ganglia:GTEx/v8/Breast_Mammary_Tissue:GTEx/v8/Colon_Transverse:GTEx/v8/Esophagus_Gastroesophageal_Junction:GTEx/v8/Esophagus_Mucosa:GTEx/v8/Esophagus_Muscularis:GTEx/v8/Heart_Atrial_Appendage:GTEx/v8/Lung:GTEx/v8/Muscle_Skeletal:GTEx/v8/Nerve_Tibial:GTEx/v8/Ovary:GTEx/v8/Pituitary:GTEx/v8/Prostate:GTEx/v8/Minor_Salivary_Gland:GTEx/v8/Cells_Cultured_fibroblasts:GTEx/v8/Skin_Not_Sun_Exposed_Suprapubic:GTEx/v8/Skin_Sun_Exposed_Lower_leg:GTEx/v8/Spleen:GTEx/v8/Thyroid	+	EP_correlation_cell_type_oneway:Adult_Cortex:Fetal_Cortex:Aorta:Left_Ventricle:Liver:Lung:Spleen:GM12878:IMR90:Mesenchymal_Stem_Cell:Mesendoderm:Trophoblast-like_Cell:hESC	4.94156e-48	rs34339943;rs4396933;rs1542754;rs17638604;rs73062378;rs34339943:rs73062378:rs34339943;rs4396933:rs1542754;rs4396933:rs17638604:rs34339943;rs17638604:rs34339943;rs4396933:rs4396933:rs34339943;rs1542754:rs1542754:rs34339943;rs17638604:rs73062378;rs1542754:rs73062378;rs4396933:rs34339943;rs4396933:rs73062378	1
ENSG00000172215	10663	CXCR6	3	45982425	45989845	1	protein_coding	Yes	Yes	Yes	6.1512e-05	-0.166606	62	11.81	1355	3.7628e-126	0	EyeGEx:eQTLcatalogue/Lepik_2017_ge_blood:eQTLcatalogue/TwinsUK_ge_LCL:DICE/T_CD4_TFH:eQTLGen_cis_eQTLs:eQTLGen_trans_eQTLs:BIOSQTL/BIOS_eQTL_geneLevel:BRAINEAC/SNIG:GTEx/v8/Adipose_Subcutaneous:GTEx/v8/Whole_Blood:GTEx/v8/Artery_Aorta:GTEx/v8/Artery_Tibial:GTEx/v8/Esophagus_Muscularis:GTEx/v8/Heart_Left_Ventricle:GTEx/v8/Lung:GTEx/v8/Muscle_Skeletal:GTEx/v8/Nerve_Tibial:GTEx/v8/Cells_Cultured_fibroblasts:GTEx/v8/Skin_Sun_Exposed_Lower_leg	-	Promoter_anchored_loops:Spleen:GM12878:IMR90:Mesenchymal_Stem_Cell:Mesendoderm:Trophoblast-like_Cell:hESC	4.94156e-48	rs4396933;rs34339943;rs1542754;rs17638604;rs73062378;rs722126;rs34339943:rs34339943;rs4396933:rs4396933:rs1542754;rs4396933:rs73062378:rs17638604:rs34339943;rs17638604:rs73062378;rs4396933:rs34339943;rs17638604:rs34339943;rs1542754:rs73062378;rs1542754:rs34339943;rs17638604:rs1542754	1:9
ENSG00000173578	2829	XCR1	3	46058516	46069234	-1	protein_coding	Yes	Yes	Yes	0.0978542	-0.145183	89	13.76	578	2.7043e-38	0	eQTLcatalogue/Quach_2016_ge_monocyte_IAV:eQTLcatalogue/Quach_2016_ge_monocyte_LPS:eQTLcatalogue/Quach_2016_ge_monocyte_naive:eQTLcatalogue/Quach_2016_ge_monocyte_Pam3CSK4:eQTLcatalogue/Quach_2016_ge_monocyte_R848:eQTLGen_cis_eQTLs:BIOSQTL/BIOS_eQTL_geneLevel:GTEx/v8/Whole_Blood:GTEx/v8/Colon_Transverse:GTEx/v8/Esophagus_Mucosa:GTEx/v8/Skin_Not_Sun_Exposed_Suprapubic:GTEx/v8/Small_Intestine_Terminal_Ileum:GTEx/v8/Testis:GTEx/v8/Thyroid	+	Left_Ventricle:Liver:Spleen:GM12878:IMR90:Mesenchymal_Stem_Cell:Mesendoderm:Trophoblast-like_Cell:hESC	4.94156e-48	rs4396933;rs34339943;rs1542754;rs73062378;rs4396933:rs4396933:rs34339943:rs34339943;rs4396933:rs1542754;rs4396933:rs1542754:rs73062378:rs34339943;rs17638604:rs73062378;rs4396933:rs34339943;rs17638604:rs34339943;rs1542754:rs34339943;rs1542754:rs17638604:rs34339943	1
ENSG00000183625	1232	CCR3	3	46205096	46308197	1	protein_coding	Yes	Yes	Yes	0.0318931	-0.541029	275	16.25	1571	3.2717e-310	0	eQTLcatalogue/BLUEPRINT_ge_neutrophil:eQTLcatalogue/CEDAR_neutrophil_CD15:eQTLcatalogue/Fairfax_2014_IFN24:eQTLcatalogue/Fairfax_2014_LPS24:eQTLcatalogue/Fairfax_2014_naive:eQTLcatalogue/GENCORD_ge_T-cell:eQTLcatalogue/Lepik_2017_ge_blood:eQTLcatalogue/Naranbhai_2015_neutrophil_CD16:eQTLcatalogue/TwinsUK_ge_blood:DICE/T_CD4_naive_activated:DICE/Monocyte_non_classical:DICE/T_CD4_memory_TREG:eQTLGen_cis_eQTLs:BIOSQTL/BIOS_eQTL_geneLevel:GTEx/v8/Adipose_Subcutaneous:GTEx/v8/Whole_Blood:GTEx/v8/Lung:GTEx/v8/Muscle_Skeletal:GTEx/v8/Spleen	-	Promoter_anchored_loops:GM12878	4.94156e-48	rs34339943;rs1542754;rs4396933;rs17638604;rs73062378;rs4396933:rs1542754;rs4396933:rs34339943:rs34339943;rs4396933:rs34339943;rs1542754:rs1542754:rs34339943;rs17638604:rs4396933:rs73062378;rs1542754:rs73062378	1
ENSG00000163823	1230	CCR1	3	46243200	46249887	-1	protein_coding	Yes	Yes	Yes	0.891829	1.8919	58	16.25	1431	3.2717e-310	0	EyeGEx:eQTLcatalogue/Alasoo_2018_ge_macrophage_IFNg:eQTLcatalogue/Alasoo_2018_ge_macrophage_naive:eQTLcatalogue/BLUEPRINT_ge_neutrophil:eQTLcatalogue/CEDAR_neutrophil_CD15:eQTLcatalogue/Fairfax_2014_LPS2:eQTLcatalogue/GENCORD_ge_LCL:eQTLcatalogue/Lepik_2017_ge_blood:eQTLcatalogue/Naranbhai_2015_neutrophil_CD16:eQTLcatalogue/Quach_2016_ge_monocyte_IAV:eQTLcatalogue/Quach_2016_ge_monocyte_LPS:eQTLcatalogue/Quach_2016_ge_monocyte_naive:eQTLcatalogue/Quach_2016_ge_monocyte_Pam3CSK4:eQTLcatalogue/Quach_2016_ge_monocyte_R848:eQTLcatalogue/TwinsUK_ge_blood:eQTLcatalogue/TwinsUK_ge_LCL:DICE/T_CD4_memory_TREG:eQTLGen_cis_eQTLs:BIOSQTL/BIOS_eQTL_geneLevel:BRAINEAC/OCTX:GTEx/v8/Whole_Blood:GTEx/v8/Colon_Transverse:GTEx/v8/Esophagus_Gastroesophageal_Junction:GTEx/v8/Esophagus_Mucosa:GTEx/v8/Esophagus_Muscularis:GTEx/v8/Heart_Left_Ventricle:GTEx/v8/Lung:GTEx/v8/Cells_Cultured_fibroblasts:GTEx/v8/Spleen	+	Promoter_anchored_loops:EP_correlation_cell_type_oneway:EP_correlation_organ_oneway:Adult_Cortex:Liver:Spleen:GM12878:IMR90:Mesenchymal_Stem_Cell:Mesendoderm:Trophoblast-like_Cell:hESC	4.94156e-48	rs34339943;rs1542754;rs4396933;rs73062378;rs17638604;rs1542754:rs34339943;rs17638604:rs34339943;rs4396933:rs4396933:rs1542754;rs4396933:rs34339943;rs4396933:rs34339943:rs1542754:rs73062378:rs73062378;rs1542754:rs17638604:rs34339943;rs17638604:rs73062378	1
ENSG00000121807	729230	CCR2	3	46395225	46402419	1	protein_coding	Yes	Yes	Yes	0.0114633	-0.0355042	66	16.33	1375	1.8597e-151	0	eQTLcatalogue/CEDAR_B-cell_CD19:eQTLcatalogue/CEDAR_monocyte_CD14:eQTLcatalogue/CEDAR_T-cell_CD4:eQTLcatalogue/Fairfax_2014_IFN24:eQTLcatalogue/Fairfax_2014_LPS24:eQTLcatalogue/Fairfax_2014_naive:eQTLcatalogue/Lepik_2017_ge_blood:eQTLcatalogue/Quach_2016_ge_monocyte_LPS:eQTLcatalogue/Quach_2016_ge_monocyte_Pam3CSK4:eQTLcatalogue/Quach_2016_ge_monocyte_R848:PsychENCODE_eQTLs:DICE/Monocyte_classical:DICE/T_CD4_TFH:DICE/T_CD4_TH17:DICE/T_CD4_TH1_17:eQTLGen_cis_eQTLs:BIOSQTL/BIOS_eQTL_geneLevel:GTEx/v8/Adipose_Visceral_Omentum:GTEx/v8/Whole_Blood:GTEx/v8/Skin_Not_Sun_Exposed_Suprapubic:GTEx/v8/Skin_Sun_Exposed_Lower_leg	+	EP_correlation_cell_type_oneway:EP_correlation_organ_oneway:Left_Ventricle:GM12878:IMR90:Mesenchymal_Stem_Cell:Mesendoderm:Trophoblast-like_Cell:hESC	4.94156e-48	rs34339943;rs1542754;rs17638604;rs4396933;rs73062378;rs4396933:rs34339943;rs4396933:rs34339943:rs34339943;rs1542754:rs1542754:rs34339943;rs17638604:rs4396933:rs73062378;rs1542754:rs73062378:rs34339943;rs17638604:rs73062378;rs17638604:rs34339943;rs4396933:rs17638604	1
ENSG00000160791	1234	CCR5	3	46411633	46417697	1	protein_coding	Yes	Yes	Yes	3.51209e-08	1.48149	47	31	1120	1.3011e-142	0	eQTLcatalogue/Alasoo_2018_ge_macrophage_IFNg_Salmonella:eQTLcatalogue/Alasoo_2018_ge_macrophage_IFNg:eQTLcatalogue/Alasoo_2018_ge_macrophage_naive:eQTLcatalogue/Alasoo_2018_ge_macrophage_Salmonella:eQTLcatalogue/BLUEPRINT_ge_monocyte:eQTLcatalogue/CEDAR_platelet:eQTLcatalogue/Fairfax_2014_IFN24:eQTLcatalogue/Fairfax_2014_LPS24:eQTLcatalogue/Fairfax_2014_LPS2:eQTLcatalogue/Lepik_2017_ge_blood:eQTLcatalogue/Nedelec_2016_ge_macrophage_Listeria:eQTLcatalogue/Nedelec_2016_ge_macrophage_naive:eQTLcatalogue/Quach_2016_ge_monocyte_IAV:eQTLcatalogue/Quach_2016_ge_monocyte_LPS:eQTLcatalogue/Quach_2016_ge_monocyte_naive:eQTLcatalogue/Quach_2016_ge_monocyte_R848:eQTLcatalogue/TwinsUK_ge_fat:PsychENCODE_eQTLs:DICE/Monocyte_non_classical:DICE/T_CD4_TH17:eQTLGen_cis_eQTLs:BIOSQTL/BIOS_eQTL_geneLevel:GTEx/v8/Whole_Blood:GTEx/v8/Brain_Cortex:GTEx/v8/Colon_Sigmoid:GTEx/v8/Esophagus_Mucosa:GTEx/v8/Esophagus_Muscularis:GTEx/v8/Lung:GTEx/v8/Skin_Not_Sun_Exposed_Suprapubic	-	Promoter_anchored_loops:Adult_Cortex:Left_Ventricle:Liver:Spleen:GM12878:IMR90:Mesenchymal_Stem_Cell:Mesendoderm:Trophoblast-like_Cell:hESC	4.94156e-48	rs1542754;rs34339943;rs17638604;rs4396933;rs73062378;rs4396933:rs34339943:rs4396933:rs1542754;rs4396933:rs34339943;rs4396933:rs73062378:rs34339943;rs1542754:rs73062378;rs1542754:rs34339943;rs17638604:rs1542754:rs73062378;rs17638604:rs34339943;rs4396933:rs17638604:rs34339943	1
ENSG00000121797	9034	CCRL2	3	46448654	46454488	1	protein_coding	Yes	Yes	Yes	0.00216378	NA	63	13.58	698	1.1525e-48	0	eQTLcatalogue/BLUEPRINT_ge_neutrophil:eQTLcatalogue/Lepik_2017_ge_blood:eQTLcatalogue/Quach_2016_ge_monocyte_IAV:eQTLcatalogue/Quach_2016_ge_monocyte_LPS:eQTLcatalogue/Quach_2016_ge_monocyte_naive:eQTLcatalogue/Quach_2016_ge_monocyte_Pam3CSK4:eQTLcatalogue/Quach_2016_ge_monocyte_R848:PsychENCODE_eQTLs:eQTLGen_cis_eQTLs:BIOSQTL/BIOS_eQTL_geneLevel:BRAINEAC/SNIG:GTEx/v8/Adipose_Subcutaneous:GTEx/v8/Whole_Blood:GTEx/v8/Muscle_Skeletal:GTEx/v8/Nerve_Tibial:GTEx/v8/Pancreas:GTEx/v8/Skin_Sun_Exposed_Lower_leg:GTEx/v8/Thyroid	+	EP_links_oneway:EP_correlation_cell_type_oneway:EP_correlation_organ_oneway:Adult_Cortex:GM12878:IMR90:Mesenchymal_Stem_Cell:Mesendoderm:Trophoblast-like_Cell:hESC	4.94156e-48	rs73062378;rs1542754;rs4396933;rs34339943;rs17638604;rs4396933:rs1542754;rs4396933:rs34339943:rs34339943;rs4396933:rs34339943;rs1542754:rs1542754:rs34339943;rs17638604:rs4396933:rs73062378;rs1542754:rs73062378:rs17638604:rs73062378;rs17638604:rs34339943	1
ENSG00000012223	4057	LTF	3	46477136	46526724	-1	protein_coding	Yes	Yes	Yes	1.76023e-13	0.0797339	109	12.9	143	4.33922e-28	1.57309e-25	EyeGEx:eQTLcatalogue/TwinsUK_ge_fat:eQTLcatalogue/TwinsUK_ge_skin:PsychENCODE_eQTLs:eQTLGen_cis_eQTLs:BRAINEAC/MEDU:GTEx/v8/Adipose_Subcutaneous:GTEx/v8/Adipose_Visceral_Omentum:GTEx/v8/Artery_Tibial:GTEx/v8/Brain_Caudate_basal_ganglia:GTEx/v8/Brain_Hippocampus:GTEx/v8/Brain_Hypothalamus:GTEx/v8/Brain_Spinal_cord_cervical_c-1:GTEx/v8/Brain_Substantia_nigra:GTEx/v8/Esophagus_Gastroesophageal_Junction:GTEx/v8/Esophagus_Mucosa:GTEx/v8/Esophagus_Muscularis:GTEx/v8/Kidney_Cortex:GTEx/v8/Muscle_Skeletal:GTEx/v8/Nerve_Tibial:GTEx/v8/Pancreas:GTEx/v8/Minor_Salivary_Gland:GTEx/v8/Skin_Not_Sun_Exposed_Suprapubic:GTEx/v8/Skin_Sun_Exposed_Lower_leg:GTEx/v8/Testis:GTEx/v8/Thyroid	+	Left_Ventricle:Liver:Spleen:GM12878:IMR90:Mesenchymal_Stem_Cell:Mesendoderm:Trophoblast-like_Cell:hESC	4.94156e-48	rs34339943;rs1542754;rs4396933;rs73062378;rs34339943:rs34339943;rs4396933:rs4396933:rs34339943;rs4396933:rs73062378:rs73062378;rs4396933:rs34339943;rs17638604:rs17638604:rs34339943;rs17638604:rs1542754;rs1542754:rs73062378;rs1542754:rs34339943;rs17638604:rs1542754:rs34339943	1
ENSG00000163825	83597	RTP3	3	46538981	46542439	1	protein_coding	Yes	Yes	Yes	0.181516	0.738671	31	10.69	95	3.02876e-11	2.9104e-10	GTEx/v8/Muscle_Skeletal:GTEx/v8/Thyroid	+	Promoter_anchored_loops:EP_correlation_organ_oneway:Left_Ventricle:Liver:Spleen:GM12878:IMR90:Mesenchymal_Stem_Cell:Mesendoderm:Trophoblast-like_Cell:hESC	4.94156e-48	rs34339943;rs1542754;rs73062378;rs4396933;rs73062378:rs73062378;rs17638604:rs17638604:rs34339943;rs17638604:rs4396933:rs34339943:rs34339943;rs4396933:rs34339943;rs4396933:rs73062378;rs17638604:rs34339943;rs17638604:rs1542754;rs1542754:rs73062378;rs1542754:rs1542754:rs34339943	1
ENSG00000163827	79442	LRRC2	3	46556913	46621589	-1	protein_coding	Yes	Yes	Yes	4.76832e-05	-1.09413	81	11.75	681	5.99523e-47	0	eQTLcatalogue/BrainSeq_ge_brain:eQTLcatalogue/GENCORD_ge_fibroblast:PsychENCODE_eQTLs:eQTLGen_cis_eQTLs:BIOSQTL/BIOS_eQTL_geneLevel:xQTLServer_eQTLs:CMC_SVA_cis:CMC_NoSVA_cis:GTEx/v8/Adipose_Subcutaneous:GTEx/v8/Adipose_Visceral_Omentum:GTEx/v8/Adrenal_Gland:GTEx/v8/Artery_Tibial:GTEx/v8/Brain_Anterior_cingulate_cortex_BA24:GTEx/v8/Brain_Cerebellar_Hemisphere:GTEx/v8/Brain_Cerebellum:GTEx/v8/Brain_Cortex:GTEx/v8/Brain_Frontal_Cortex_BA9:GTEx/v8/Breast_Mammary_Tissue:GTEx/v8/Colon_Sigmoid:GTEx/v8/Esophagus_Muscularis:GTEx/v8/Heart_Atrial_Appendage:GTEx/v8/Heart_Left_Ventricle:GTEx/v8/Pituitary:GTEx/v8/Cells_Cultured_fibroblasts:GTEx/v8/Skin_Not_Sun_Exposed_Suprapubic:GTEx/v8/Skin_Sun_Exposed_Lower_leg:GTEx/v8/Testis	-	Liver:Spleen:GM12878:IMR90:Mesenchymal_Stem_Cell:Mesendoderm:Trophoblast-like_Cell:hESC	4.94156e-48	rs34339943;rs73062378;rs1542754;rs4396933;rs17638604;rs34339943:rs1542754:rs73062378:rs34339943;rs17638604:rs4396933:rs73062378;rs4396933:rs34339943;rs17638604:rs1542754;rs1542754:rs73062378;rs1542754:rs34339943	1
ENSG00000268324	NA	NA	3	46598888	46601178	1	protein_coding	Yes	Yes	Yes	NA	NA	30	11.75	84	2.01855e-64	4.50682e-57	GTEx/v8/Heart_Atrial_Appendage:GTEx/v8/Heart_Left_Ventricle:GTEx/v8/Muscle_Skeletal:GTEx/v8/Testis	+	IMR90	1.91873e-08	rs34339943;rs73062378;rs1542754;rs4396933;rs34339943:rs1542754:rs73062378	1
ENSG00000241186	6997	TDGF1	3	46616045	46668033	1	protein_coding	Yes	Yes	Yes	3.98298e-06	1.21536	5	1.972	190	4.90666e-16	5.68995e-144	eQTLcatalogue/BrainSeq_ge_brain:eQTLcatalogue/TwinsUK_ge_skin:PsychENCODE_eQTLs:GTEx/v8/Adipose_Subcutaneous:GTEx/v8/Adipose_Visceral_Omentum:GTEx/v8/Adrenal_Gland:GTEx/v8/Artery_Aorta:GTEx/v8/Artery_Coronary:GTEx/v8/Brain_Anterior_cingulate_cortex_BA24:GTEx/v8/Brain_Caudate_basal_ganglia:GTEx/v8/Brain_Cerebellum:GTEx/v8/Brain_Cortex:GTEx/v8/Brain_Hippocampus:GTEx/v8/Brain_Hypothalamus:GTEx/v8/Brain_Putamen_basal_ganglia:GTEx/v8/Brain_Spinal_cord_cervical_c-1:GTEx/v8/Breast_Mammary_Tissue:GTEx/v8/Colon_Sigmoid:GTEx/v8/Colon_Transverse:GTEx/v8/Esophagus_Gastroesophageal_Junction:GTEx/v8/Esophagus_Mucosa:GTEx/v8/Esophagus_Muscularis:GTEx/v8/Heart_Atrial_Appendage:GTEx/v8/Heart_Left_Ventricle:GTEx/v8/Liver:GTEx/v8/Lung:GTEx/v8/Muscle_Skeletal:GTEx/v8/Nerve_Tibial:GTEx/v8/Ovary:GTEx/v8/Pituitary:GTEx/v8/Prostate:GTEx/v8/Skin_Not_Sun_Exposed_Suprapubic:GTEx/v8/Skin_Sun_Exposed_Lower_leg:GTEx/v8/Small_Intestine_Terminal_Ileum:GTEx/v8/Spleen:GTEx/v8/Stomach:GTEx/v8/Testis:GTEx/v8/Thyroid	+	Fetal_Cortex:Liver:Spleen:GM12878:IMR90:Mesenchymal_Stem_Cell:Mesendoderm:Trophoblast-like_Cell:hESC	4.94156e-48	rs73062378;rs34339943;rs4396933;rs1542754;rs17638604;rs34339943:rs1542754:rs73062378:rs34339943;rs17638604:rs4396933:rs73062378;rs4396933:rs34339943;rs17638604:rs1542754;rs1542754:rs73062378;rs1542754:rs34339943	1
ENSG00000085276	2122	MECOM	3	168801287	169381406	-1	protein_coding	Yes	Yes	Yes	0.999085	-0.939326	14	19.03	21	1.28597e-06	2.31341e-11	GTEx/v8/Artery_Aorta:GTEx/v8/Brain_Putamen_basal_ganglia	+	IMR90:Mesenchymal_Stem_Cell:Mesendoderm:hESC	0.00122659	rs2293607	2
ENSG00000184378	84517	ACTRT3	3	169484709	169487683	-1	protein_coding	Yes	Yes	Yes	0.000670124	0.775758	27	21.9	237	5.07682e-40	2.53841e-36	eQTLcatalogue/Alasoo_2018_ge_macrophage_IFNg:eQTLcatalogue/Alasoo_2018_ge_macrophage_naive:eQTLcatalogue/Alasoo_2018_ge_macrophage_Salmonella:eQTLcatalogue/HipSci_ge_iPSC:eQTLcatalogue/Nedelec_2016_ge_macrophage_naive:eQTLcatalogue/Nedelec_2016_ge_macrophage_Salmonella:eQTLcatalogue/TwinsUK_ge_fat:GTEx/v8/Whole_Blood:GTEx/v8/Esophagus_Muscularis:GTEx/v8/Pituitary:GTEx/v8/Cells_Cultured_fibroblasts:GTEx/v8/Thyroid	-	Adult_Cortex:GM12878:IMR90:Mesendoderm:hESC	2.60606e-10	rs2293607	2
ENSG00000085274	55892	MYNN	3	169490619	169507504	1	protein_coding	Yes	Yes	Yes	0.650144	-1.6491	39	21.9	147	2.06227e-11	1.14466e-07	eQTLcatalogue/BLUEPRINT_ge_neutrophil:PsychENCODE_eQTLs:CMC_SVA_cis:GTEx/v8/Artery_Aorta:GTEx/v8/Artery_Tibial:GTEx/v8/Brain_Caudate_basal_ganglia:GTEx/v8/Colon_Sigmoid:GTEx/v8/Testis	-	GM12878:IMR90:Mesendoderm:hESC	2.60606e-10	rs2293607	2
ENSG00000171757	151827	LRRC34	3	169511216	169530774	-1	protein_coding	Yes	Yes	Yes	5.88856e-07	-0.228917	37	14.74	231	2.37964e-44	1.22891e-41	EyeGEx:eQTLcatalogue/GENCORD_ge_fibroblast:eQTLcatalogue/GENCORD_ge_LCL:eQTLcatalogue/GENCORD_ge_T-cell:eQTLcatalogue/GEUVADIS_ge_LCL:eQTLcatalogue/HipSci_ge_iPSC:eQTLcatalogue/Schwartzentruber_2018_ge_sensory_neuron:eQTLcatalogue/TwinsUK_ge_LCL:PsychENCODE_eQTLs:eQTLGen_cis_eQTLs:BIOSQTL/BIOS_eQTL_geneLevel:CMC_SVA_cis:GTEx/v8/Adipose_Subcutaneous:GTEx/v8/Adipose_Visceral_Omentum:GTEx/v8/Adrenal_Gland:GTEx/v8/Artery_Aorta:GTEx/v8/Artery_Tibial:GTEx/v8/Brain_Cerebellar_Hemisphere:GTEx/v8/Brain_Cerebellum:GTEx/v8/Brain_Cortex:GTEx/v8/Breast_Mammary_Tissue:GTEx/v8/Colon_Sigmoid:GTEx/v8/Colon_Transverse:GTEx/v8/Esophagus_Gastroesophageal_Junction:GTEx/v8/Esophagus_Mucosa:GTEx/v8/Esophagus_Muscularis:GTEx/v8/Heart_Left_Ventricle:GTEx/v8/Lung:GTEx/v8/Muscle_Skeletal:GTEx/v8/Nerve_Tibial:GTEx/v8/Ovary:GTEx/v8/Pancreas:GTEx/v8/Minor_Salivary_Gland:GTEx/v8/Cells_Cultured_fibroblasts:GTEx/v8/Skin_Not_Sun_Exposed_Suprapubic:GTEx/v8/Skin_Sun_Exposed_Lower_leg:GTEx/v8/Small_Intestine_Terminal_Ileum:GTEx/v8/Spleen:GTEx/v8/Stomach:GTEx/v8/Thyroid:GTEx/v8/Uterus	+	GM12878:Mesendoderm:hESC	2.60606e-10	rs2293607	2
ENSG00000188306	344657	LRRIQ4	3	169539710	169555563	1	protein_coding	Yes	Yes	Yes	0.00168555	0.0346851	55	8.458	201	1.4024e-52	3.36219e-49	PsychENCODE_eQTLs:DICE/T_CD4_naive_TREG:BRAINEAC/FCTX:BRAINEAC/HIPP:BRAINEAC/PUTM:BRAINEAC/SNIG:BRAINEAC/TCTX:BRAINEAC/THAL:BRAINEAC/aveALL:GTEx/v8/Lung:GTEx/v8/Cells_Cultured_fibroblasts:GTEx/v8/Testis	-	GM12878:Mesendoderm:hESC	2.60606e-10	rs2293607	2
ENSG00000114248	79782	LRRC31	3	169556967	169587718	-1	protein_coding	Yes	Yes	Yes	5.24031e-06	-0.2024	82	10.9	4	4.21894e-07	6.04938e-05	PsychENCODE_eQTLs	+	Liver:GM12878:IMR90:Mesenchymal_Stem_Cell:Mesendoderm:hESC	2.60606e-10	rs2293607	2
ENSG00000187033	344658	SAMD7	3	169629360	169656963	1	protein_coding	Yes	Yes	Yes	6.78008e-06	-0.632168	7	6.33	34	5.18543e-06	0.000602365	PsychENCODE_eQTLs	-	GM12878:IMR90:Mesenchymal_Stem_Cell:Mesendoderm:hESC	2.60606e-10	rs2293607	2
ENSG00000008952	7095	SEC62	3	169684423	169716161	1	protein_coding	Yes	Yes	Yes	0.967258	-1.13626	1	1.622	23	2.1498e-17	0	eQTLGen_cis_eQTLs:BRAINEAC/HIPP:GTEx/v8/Skin_Sun_Exposed_Lower_leg	+	Adult_Cortex:Liver:GM12878:IMR90:Mesendoderm:hESC	2.60606e-10	rs2293607	2
ENSG00000138642	55008	HERC6	4	89299891	89364263	1	protein_coding	Yes	Yes	Yes	3.19039e-09	-0.273064	1	13.91	7	3.3387e-06	0.00965092	PsychENCODE_eQTLs:eQTLGen_cis_eQTLs:GTEx/v8/Artery_Aorta	+	Adult_Cortex:Fetal_Cortex:Left_Ventricle:GM12878:IMR90:Mesenchymal_Stem_Cell:Mesendoderm:Trophoblast-like_Cell:hESC	4.07355e-08	rs2609260	3
ENSG00000145337	100996939	PYURF	4	89442136	89444964	-1	protein_coding	Yes	Yes	Yes	NA	-0.185599	1	0.036	3	0.000257568	0.0189983	PsychENCODE_eQTLs	NA	IMR90:Mesenchymal_Stem_Cell	4.8512e-06	rs2609260	3
ENSG00000138641	101929134	HERC3	4	89442199	89629693	1	protein_coding	Yes	Yes	Yes	0.719742	0.0770986	5	7.762	1	0.000138762	1.7812e-09	GTEx/v8/Esophagus_Muscularis	+	IMR90:Mesenchymal_Stem_Cell	4.8512e-06	rs2609260	3
ENSG00000138640	10144	FAM13A	4	89647106	90032549	-1	protein_coding	Yes	Yes	Yes	2.45411e-14	-0.13731	518	19.33	504	3.9717e-276	0	eQTLcatalogue/BLUEPRINT_ge_T-cell:eQTLcatalogue/CEDAR_T-cell_CD4:eQTLcatalogue/Fairfax_2014_LPS24:eQTLcatalogue/Fairfax_2014_LPS2:eQTLcatalogue/HipSci_ge_iPSC:eQTLcatalogue/Lepik_2017_ge_blood:eQTLcatalogue/Quach_2016_ge_monocyte_naive:eQTLcatalogue/TwinsUK_ge_blood:eQTLcatalogue/TwinsUK_ge_fat:eQTLcatalogue/TwinsUK_ge_LCL:eQTLcatalogue/TwinsUK_ge_skin:PsychENCODE_eQTLs:DICE/T_CD4_naive:DICE/T_CD4_naive_activated:DICE/T_CD4_naive_TREG:eQTLGen_cis_eQTLs:BIOSQTL/BIOS_eQTL_geneLevel:CMC_SVA_cis:BRAINEAC/TCTX:GTEx/v8/Adipose_Subcutaneous:GTEx/v8/Adipose_Visceral_Omentum:GTEx/v8/Artery_Tibial:GTEx/v8/Esophagus_Gastroesophageal_Junction:GTEx/v8/Esophagus_Muscularis:GTEx/v8/Lung:GTEx/v8/Nerve_Tibial:GTEx/v8/Cells_Cultured_fibroblasts	-	Left_Ventricle:Liver:GM12878:IMR90:Mesenchymal_Stem_Cell:Mesendoderm:Trophoblast-like_Cell:hESC	3.97979e-09	rs2609260	3
ENSG00000180346	166815	TIGD2	4	90033968	90036050	1	protein_coding	Yes	Yes	Yes	7.02045e-06	0.219302	33	13.27	294	7.5187e-38	0	EyeGEx:eQTLcatalogue/BLUEPRINT_ge_monocyte:eQTLcatalogue/CEDAR_T-cell_CD4:eQTLcatalogue/Quach_2016_ge_monocyte_Pam3CSK4:PsychENCODE_eQTLs:DICE/Monocyte_non_classical:eQTLGen_cis_eQTLs:BIOSQTL/BIOS_eQTL_geneLevel:CMC_SVA_cis:CMC_NoSVA_cis:GTEx/v8/Colon_Transverse:GTEx/v8/Esophagus_Mucosa:GTEx/v8/Esophagus_Muscularis:GTEx/v8/Lung:GTEx/v8/Muscle_Skeletal:GTEx/v8/Cells_Cultured_fibroblasts:GTEx/v8/Skin_Not_Sun_Exposed_Suprapubic:GTEx/v8/Skin_Sun_Exposed_Lower_leg:GTEx/v8/Spleen:GTEx/v8/Testis	-	Left_Ventricle:Liver:GM12878:IMR90:Mesenchymal_Stem_Cell:Mesendoderm:Trophoblast-like_Cell:hESC	3.97979e-09	rs2609260	3
ENSG00000164362	7015	TERT	5	1253262	1295184	-1	protein_coding	Yes	Yes	Yes	0.866151	NA	51	6.675	11	1.97517e-06	1.06886e-10	eQTLGen_cis_eQTLs:GTEx/v8/Esophagus_Mucosa:GTEx/v8/Skin_Not_Sun_Exposed_Suprapubic:GTEx/v8/Skin_Sun_Exposed_Lower_leg	-	Spleen:IMR90	2.11597e-16	rs7725218	4
ENSG00000049656	81037	CLPTM1L	5	1317859	1345214	-1	protein_coding	Yes	Yes	Yes	0.311319	NA	1	5.057	4	1.8011e-09	1.95912e-05	eQTLGen_cis_eQTLs:BIOSQTL/BIOS_eQTL_geneLevel:GTEx/v8/Artery_Tibial	+	Promoter_anchored_loops	0.000537574	rs7725218	4
ENSG00000096696	1832	DSP	6	7541808	7586950	1	protein_coding	Yes	Yes	Yes	0.999902	NA	71	12.36	60	3.67905e-75	0	EyeGEx:eQTLcatalogue/Alasoo_2018_ge_macrophage_IFNg_Salmonella:eQTLcatalogue/Quach_2016_ge_monocyte_IAV:eQTLcatalogue/Quach_2016_ge_monocyte_LPS:eQTLcatalogue/Quach_2016_ge_monocyte_naive:eQTLcatalogue/Quach_2016_ge_monocyte_R848:eQTLGen_cis_eQTLs:BIOSQTL/BIOS_eQTL_geneLevel:GTEx/v8/Brain_Caudate_basal_ganglia:GTEx/v8/Esophagus_Muscularis:GTEx/v8/Lung	+	Fetal_Cortex:Left_Ventricle:Liver:IMR90:Mesenchymal_Stem_Cell:Mesendoderm:Trophoblast-like_Cell:hESC	1.83123e-10	rs2076295	5
ENSG00000168566	154007	SNRNP48	6	7590432	7612200	1	protein_coding	Yes	Yes	Yes	7.93004e-05	1.15674	4	4.098	47	5.9233e-117	0	EyeGEx:eQTLcatalogue/Fairfax_2012_B-cell_CD19:eQTLcatalogue/Fairfax_2014_IFN24:eQTLcatalogue/Fairfax_2014_LPS24:eQTLcatalogue/Fairfax_2014_naive:eQTLcatalogue/Quach_2016_ge_monocyte_IAV:DICE/T_CD4_naive_activated:eQTLGen_cis_eQTLs:BIOSQTL/BIOS_eQTL_geneLevel:GTEx/v8/Whole_Blood:GTEx/v8/Brain_Cerebellar_Hemisphere:GTEx/v8/Liver:GTEx/v8/Muscle_Skeletal:GTEx/v8/Pancreas	-	Left_Ventricle:Liver:Right_Ventricle:GM12878:IMR90:Mesenchymal_Stem_Cell:Mesendoderm:Neural_Progenitor_Cell:Trophoblast-like_Cell:hESC	1.83123e-10	rs2076295	5
ENSG00000137166	116113	FOXP4	6	41514164	41570122	1	protein_coding	Yes	Yes	Yes	0.671771	-0.436538	12	6.651	22	2.0949e-21	0	DICE/B_cell_naive:eQTLGen_cis_eQTLs:BIOSQTL/BIOS_eQTL_geneLevel:GTEx/v8/Brain_Hypothalamus:GTEx/v8/Lung	+	Promoter_anchored_loops	9.20443e-09	rs2496644	6
ENSG00000158457	340348	TSPAN33	7	128784712	128808671	1	protein_coding	Yes	Yes	Yes	0.000103178	0.982621	5	1.706	138	8.6494e-115	0	eQTLcatalogue/BLUEPRINT_ge_monocyte:eQTLcatalogue/CEDAR_monocyte_CD14:eQTLcatalogue/Fairfax_2014_IFN24:eQTLcatalogue/Fairfax_2014_LPS24:eQTLcatalogue/Fairfax_2014_LPS2:eQTLcatalogue/Fairfax_2014_naive:eQTLcatalogue/Kasela_2017_T-cell_CD4:eQTLcatalogue/Nedelec_2016_ge_macrophage_naive:eQTLcatalogue/Quach_2016_ge_monocyte_IAV:eQTLcatalogue/Quach_2016_ge_monocyte_LPS:eQTLcatalogue/Quach_2016_ge_monocyte_naive:eQTLcatalogue/Quach_2016_ge_monocyte_Pam3CSK4:eQTLcatalogue/Quach_2016_ge_monocyte_R848:eQTLcatalogue/TwinsUK_ge_fat:eQTLcatalogue/TwinsUK_ge_LCL:PsychENCODE_eQTLs:DICE/NK:eQTLGen_cis_eQTLs:BIOSQTL/BIOS_eQTL_geneLevel:GTEx/v8/Adipose_Subcutaneous:GTEx/v8/Adipose_Visceral_Omentum:GTEx/v8/Whole_Blood:GTEx/v8/Artery_Aorta:GTEx/v8/Artery_Tibial:GTEx/v8/Breast_Mammary_Tissue:GTEx/v8/Colon_Transverse:GTEx/v8/Esophagus_Gastroesophageal_Junction:GTEx/v8/Esophagus_Mucosa:GTEx/v8/Esophagus_Muscularis:GTEx/v8/Heart_Atrial_Appendage:GTEx/v8/Heart_Left_Ventricle:GTEx/v8/Liver:GTEx/v8/Lung:GTEx/v8/Muscle_Skeletal:GTEx/v8/Nerve_Tibial:GTEx/v8/Pancreas:GTEx/v8/Cells_Cultured_fibroblasts:GTEx/v8/Skin_Not_Sun_Exposed_Suprapubic:GTEx/v8/Skin_Sun_Exposed_Lower_leg:GTEx/v8/Spleen:GTEx/v8/Stomach:GTEx/v8/Thyroid	+	GM12878:IMR90:Mesenchymal_Stem_Cell:Mesendoderm	4.29859e-08	rs11770861	7
ENSG00000181634	9966	TNFSF15	9	117546915	117568406	-1	protein_coding	Yes	Yes	Yes	0.364139	-1.40369	23	16.59	148	3.15259e-43	0	eQTLcatalogue/BLUEPRINT_ge_monocyte:eQTLcatalogue/Quach_2016_ge_monocyte_IAV:eQTLcatalogue/Quach_2016_ge_monocyte_LPS:eQTLcatalogue/Quach_2016_ge_monocyte_naive:eQTLcatalogue/Quach_2016_ge_monocyte_R848:PsychENCODE_eQTLs:DICE/Monocyte_classical:DICE/Monocyte_non_classical:BIOSQTL/BIOS_eQTL_geneLevel:GTEx/v8/Whole_Blood:GTEx/v8/Artery_Aorta:GTEx/v8/Artery_Tibial:GTEx/v8/Esophagus_Mucosa:GTEx/v8/Pituitary:GTEx/v8/Cells_Cultured_fibroblasts:GTEx/v8/Stomach	-	Aorta:Left_Ventricle:Liver:IMR90:Mesenchymal_Stem_Cell:Mesendoderm:Neural_Progenitor_Cell:Trophoblast-like_Cell:hESC	2.54021e-08	rs722126	9
ENSG00000106952	944	TNFSF8	9	117656003	117692697	-1	protein_coding	Yes	Yes	Yes	0.852777	1.464	99	15.99	170	1.3957e-290	0	eQTLcatalogue/BLUEPRINT_ge_monocyte:eQTLcatalogue/BLUEPRINT_ge_neutrophil:eQTLcatalogue/CEDAR_monocyte_CD14:eQTLcatalogue/CEDAR_T-cell_CD4:eQTLcatalogue/CEDAR_T-cell_CD8:eQTLcatalogue/Fairfax_2012_B-cell_CD19:eQTLcatalogue/Fairfax_2014_naive:eQTLcatalogue/Kasela_2017_T-cell_CD4:DICE/NK:eQTLGen_cis_eQTLs:BIOSQTL/BIOS_eQTL_geneLevel:GTEx/v8/Adipose_Subcutaneous:GTEx/v8/Whole_Blood	+	EP_correlation_cell_type_oneway:EP_correlation_organ_oneway:Aorta:Left_Ventricle:Liver:GM12878:IMR90:Mesenchymal_Stem_Cell:Mesendoderm:Trophoblast-like_Cell:hESC	2.54021e-08	rs722126	9
ENSG00000235705	NA	NA	10	81266126	81270678	-1	protein_coding	Yes	Yes	Yes	NA	NA	69	15.55	179	6.33721e-09	1.21223e-06	PsychENCODE_eQTLs:GTEx/v8/Testis	+	Promoter_anchored_loops:Left_Ventricle:GM12878:IMR90:Mesenchymal_Stem_Cell:Mesendoderm:Trophoblast-like_Cell:hESC	1.13996e-08	rs2559728	10
ENSG00000253626	143244	EIF5AL1	10	81272357	81276188	1	protein_coding	Yes	Yes	Yes	NA	1.15157	77	15.55	310	9.12648e-22	5.71343e-19	PsychENCODE_eQTLs	+	Promoter_anchored_loops:Left_Ventricle:GM12878:IMR90:Mesenchymal_Stem_Cell:Mesendoderm:Trophoblast-like_Cell:hESC	1.13996e-08	rs2559728	10
ENSG00000185303	729238	SFTPA2	10	81315608	81320153	-1	protein_coding	Yes	Yes	Yes	0.0145995	3.28171	98	13.34	730	4.09147e-32	4.45293e-29	eQTLcatalogue/BrainSeq_ge_brain:PsychENCODE_eQTLs:BIOSQTL/BIOS_eQTL_geneLevel:GTEx/v8/Brain_Anterior_cingulate_cortex_BA24:GTEx/v8/Brain_Cerebellar_Hemisphere:GTEx/v8/Brain_Cerebellum:GTEx/v8/Brain_Cortex:GTEx/v8/Brain_Frontal_Cortex_BA9:GTEx/v8/Brain_Hypothalamus:GTEx/v8/Brain_Nucleus_accumbens_basal_ganglia:GTEx/v8/Brain_Putamen_basal_ganglia:GTEx/v8/Colon_Transverse:GTEx/v8/Lung	-	Promoter_anchored_loops:Fetal_Cortex:Left_Ventricle:Liver:Spleen:GM12878:IMR90:Mesenchymal_Stem_Cell:Mesendoderm:Neural_Progenitor_Cell:Trophoblast-like_Cell:hESC	1.13996e-08	rs2559728	10
ENSG00000122852	729238	SFTPA1	10	81370695	81375196	1	protein_coding	Yes	Yes	Yes	0.000541612	0.626213	82	15.97	347	2.09787e-10	0	eQTLcatalogue/van_de_Bunt_2015_ge_pancreatic_islet:BIOSQTL/BIOS_eQTL_geneLevel:GTEx/v8/Lung	-	Promoter_anchored_loops:Aorta:Left_Ventricle:Liver:IMR90:Mesenchymal_Stem_Cell:Mesendoderm:Trophoblast-like_Cell:hESC	1.13996e-08	rs2559728	10
ENSG00000188199	729262	NUTM2B	10	81462983	81474437	1	protein_coding	Yes	Yes	Yes	0.841787	-0.469477	67	16.38	1259	1.2244e-267	0	EyeGEx:eQTLcatalogue/van_de_Bunt_2015_ge_pancreatic_islet:PsychENCODE_eQTLs:DICE/B_cell_naive:DICE/T_CD4_naive:DICE/T_CD8_naive:DICE/T_CD8_naive_activated:DICE/Monocyte_non_classical:DICE/NK:DICE/T_CD4_TFH:DICE/T_CD4_TH1:DICE/T_CD4_TH17:DICE/T_CD4_TH1_17:DICE/T_CD4_TH2:DICE/T_CD4_memory_TREG:DICE/T_CD4_naive_TREG:eQTLGen_cis_eQTLs:BIOSQTL/BIOS_eQTL_geneLevel:GTEx/v8/Adipose_Subcutaneous:GTEx/v8/Adipose_Visceral_Omentum:GTEx/v8/Adrenal_Gland:GTEx/v8/Cells_EBV-transformed_lymphocytes:GTEx/v8/Whole_Blood:GTEx/v8/Artery_Aorta:GTEx/v8/Artery_Coronary:GTEx/v8/Artery_Tibial:GTEx/v8/Brain_Amygdala:GTEx/v8/Brain_Anterior_cingulate_cortex_BA24:GTEx/v8/Brain_Caudate_basal_ganglia:GTEx/v8/Brain_Cerebellar_Hemisphere:GTEx/v8/Brain_Cerebellum:GTEx/v8/Brain_Cortex:GTEx/v8/Brain_Frontal_Cortex_BA9:GTEx/v8/Brain_Hippocampus:GTEx/v8/Brain_Hypothalamus:GTEx/v8/Brain_Nucleus_accumbens_basal_ganglia:GTEx/v8/Brain_Putamen_basal_ganglia:GTEx/v8/Brain_Spinal_cord_cervical_c-1:GTEx/v8/Brain_Substantia_nigra:GTEx/v8/Breast_Mammary_Tissue:GTEx/v8/Colon_Sigmoid:GTEx/v8/Colon_Transverse:GTEx/v8/Esophagus_Gastroesophageal_Junction:GTEx/v8/Esophagus_Mucosa:GTEx/v8/Esophagus_Muscularis:GTEx/v8/Heart_Atrial_Appendage:GTEx/v8/Liver:GTEx/v8/Lung:GTEx/v8/Nerve_Tibial:GTEx/v8/Ovary:GTEx/v8/Pancreas:GTEx/v8/Pituitary:GTEx/v8/Prostate:GTEx/v8/Minor_Salivary_Gland:GTEx/v8/Cells_Cultured_fibroblasts:GTEx/v8/Skin_Not_Sun_Exposed_Suprapubic:GTEx/v8/Skin_Sun_Exposed_Lower_leg:GTEx/v8/Small_Intestine_Terminal_Ileum:GTEx/v8/Spleen:GTEx/v8/Stomach:GTEx/v8/Testis:GTEx/v8/Thyroid:GTEx/v8/Uterus:GTEx/v8/Vagina	-	Promoter_anchored_loops	1.13996e-08	rs2559728	10
ENSG00000228570	NA	NUTM2E	10	81601114	81610632	1	protein_coding	Yes	Yes	Yes	NA	NA	33	8.962	1078	2.1076e-115	0	EyeGEx:eQTLcatalogue/van_de_Bunt_2015_ge_pancreatic_islet:PsychENCODE_eQTLs:DICE/B_cell_naive:DICE/T_CD4_naive:DICE/T_CD4_naive_activated:DICE/T_CD8_naive:DICE/Monocyte_classical:DICE/Monocyte_non_classical:DICE/NK:DICE/T_CD4_TFH:DICE/T_CD4_TH1:DICE/T_CD4_TH17:DICE/T_CD4_TH1_17:DICE/T_CD4_TH2:DICE/T_CD4_memory_TREG:DICE/T_CD4_naive_TREG:eQTLGen_cis_eQTLs:BIOSQTL/BIOS_eQTL_geneLevel:GTEx/v8/Adipose_Visceral_Omentum:GTEx/v8/Whole_Blood:GTEx/v8/Artery_Coronary:GTEx/v8/Brain_Amygdala:GTEx/v8/Brain_Anterior_cingulate_cortex_BA24:GTEx/v8/Brain_Caudate_basal_ganglia:GTEx/v8/Brain_Cerebellar_Hemisphere:GTEx/v8/Brain_Cerebellum:GTEx/v8/Brain_Cortex:GTEx/v8/Brain_Frontal_Cortex_BA9:GTEx/v8/Brain_Hippocampus:GTEx/v8/Brain_Hypothalamus:GTEx/v8/Brain_Nucleus_accumbens_basal_ganglia:GTEx/v8/Brain_Putamen_basal_ganglia:GTEx/v8/Brain_Spinal_cord_cervical_c-1:GTEx/v8/Brain_Substantia_nigra:GTEx/v8/Breast_Mammary_Tissue:GTEx/v8/Colon_Transverse:GTEx/v8/Lung:GTEx/v8/Nerve_Tibial:GTEx/v8/Ovary:GTEx/v8/Pituitary:GTEx/v8/Prostate:GTEx/v8/Skin_Not_Sun_Exposed_Suprapubic:GTEx/v8/Skin_Sun_Exposed_Lower_leg:GTEx/v8/Small_Intestine_Terminal_Ileum:GTEx/v8/Spleen:GTEx/v8/Testis:GTEx/v8/Thyroid:GTEx/v8/Uterus:GTEx/v8/Vagina	+	Promoter_anchored_loops	1.13996e-08	rs2559728	10
ENSG00000133661	6441	SFTPD	10	81697496	81742370	-1	protein_coding	Yes	Yes	Yes	0.240356	-0.213349	140	13.22	980	0	0	eQTLcatalogue/BrainSeq_ge_brain:eQTLcatalogue/CEDAR_monocyte_CD14:eQTLcatalogue/Fairfax_2014_naive:eQTLcatalogue/HipSci_ge_iPSC:eQTLcatalogue/Lepik_2017_ge_blood:eQTLcatalogue/Quach_2016_ge_monocyte_IAV:eQTLcatalogue/Quach_2016_ge_monocyte_naive:eQTLcatalogue/TwinsUK_ge_fat:eQTLcatalogue/TwinsUK_ge_skin:PsychENCODE_eQTLs:DICE/T_CD4_TH1_17:DICE/T_CD4_naive_TREG:eQTLGen_cis_eQTLs:BIOSQTL/BIOS_eQTL_geneLevel:xQTLServer_eQTLs:CMC_SVA_cis:CMC_NoSVA_cis:GTEx/v8/Adipose_Subcutaneous:GTEx/v8/Adipose_Visceral_Omentum:GTEx/v8/Adrenal_Gland:GTEx/v8/Whole_Blood:GTEx/v8/Artery_Aorta:GTEx/v8/Artery_Coronary:GTEx/v8/Artery_Tibial:GTEx/v8/Brain_Amygdala:GTEx/v8/Brain_Anterior_cingulate_cortex_BA24:GTEx/v8/Brain_Caudate_basal_ganglia:GTEx/v8/Brain_Cerebellar_Hemisphere:GTEx/v8/Brain_Cerebellum:GTEx/v8/Brain_Cortex:GTEx/v8/Brain_Frontal_Cortex_BA9:GTEx/v8/Brain_Hippocampus:GTEx/v8/Brain_Hypothalamus:GTEx/v8/Brain_Nucleus_accumbens_basal_ganglia:GTEx/v8/Brain_Putamen_basal_ganglia:GTEx/v8/Brain_Spinal_cord_cervical_c-1:GTEx/v8/Brain_Substantia_nigra:GTEx/v8/Breast_Mammary_Tissue:GTEx/v8/Colon_Sigmoid:GTEx/v8/Colon_Transverse:GTEx/v8/Esophagus_Gastroesophageal_Junction:GTEx/v8/Esophagus_Mucosa:GTEx/v8/Esophagus_Muscularis:GTEx/v8/Heart_Atrial_Appendage:GTEx/v8/Heart_Left_Ventricle:GTEx/v8/Lung:GTEx/v8/Muscle_Skeletal:GTEx/v8/Nerve_Tibial:GTEx/v8/Pancreas:GTEx/v8/Pituitary:GTEx/v8/Prostate:GTEx/v8/Cells_Cultured_fibroblasts:GTEx/v8/Skin_Not_Sun_Exposed_Suprapubic:GTEx/v8/Skin_Sun_Exposed_Lower_leg:GTEx/v8/Spleen:GTEx/v8/Stomach:GTEx/v8/Thyroid:GTEx/v8/Uterus	+	IMR90:Mesenchymal_Stem_Cell	1.13996e-08	rs2559728	10
ENSG00000133678	80195	TMEM254	10	81838402	81852313	1	protein_coding	Yes	Yes	Yes	0.00506595	-0.694592	18	13.74	692	1.2375e-99	0	eQTLcatalogue/CEDAR_platelet:eQTLcatalogue/HipSci_ge_iPSC:PsychENCODE_eQTLs:eQTLGen_cis_eQTLs:BIOSQTL/BIOS_eQTL_geneLevel:CMC_SVA_cis:GTEx/v8/Whole_Blood:GTEx/v8/Brain_Caudate_basal_ganglia:GTEx/v8/Brain_Cortex:GTEx/v8/Colon_Sigmoid:GTEx/v8/Colon_Transverse:GTEx/v8/Esophagus_Mucosa:GTEx/v8/Nerve_Tibial:GTEx/v8/Pituitary:GTEx/v8/Thyroid	+	Adult_Cortex:Fetal_Cortex:Left_Ventricle:Liver:IMR90:Mesenchymal_Stem_Cell:Mesendoderm:Trophoblast-like_Cell:hESC	1.13996e-08	rs2559728	10
ENSG00000189129	219348	PLAC9	10	81891438	81905115	1	protein_coding	Yes	Yes	Yes	0.0102386	-0.356123	7	6.444	432	7.6463e-91	0	eQTLcatalogue/TwinsUK_ge_fat:eQTLcatalogue/TwinsUK_ge_skin:PsychENCODE_eQTLs:eQTLGen_cis_eQTLs:BIOSQTL/BIOS_eQTL_geneLevel:xQTLServer_eQTLs:CMC_SVA_cis:CMC_NoSVA_cis:GTEx/v8/Adipose_Subcutaneous:GTEx/v8/Adipose_Visceral_Omentum:GTEx/v8/Whole_Blood:GTEx/v8/Artery_Aorta:GTEx/v8/Artery_Coronary:GTEx/v8/Artery_Tibial:GTEx/v8/Brain_Anterior_cingulate_cortex_BA24:GTEx/v8/Brain_Caudate_basal_ganglia:GTEx/v8/Brain_Cerebellar_Hemisphere:GTEx/v8/Brain_Cerebellum:GTEx/v8/Brain_Cortex:GTEx/v8/Brain_Frontal_Cortex_BA9:GTEx/v8/Brain_Hippocampus:GTEx/v8/Brain_Hypothalamus:GTEx/v8/Brain_Nucleus_accumbens_basal_ganglia:GTEx/v8/Breast_Mammary_Tissue:GTEx/v8/Colon_Sigmoid:GTEx/v8/Colon_Transverse:GTEx/v8/Esophagus_Gastroesophageal_Junction:GTEx/v8/Esophagus_Mucosa:GTEx/v8/Esophagus_Muscularis:GTEx/v8/Heart_Atrial_Appendage:GTEx/v8/Heart_Left_Ventricle:GTEx/v8/Liver:GTEx/v8/Lung:GTEx/v8/Muscle_Skeletal:GTEx/v8/Nerve_Tibial:GTEx/v8/Ovary:GTEx/v8/Pancreas:GTEx/v8/Prostate:GTEx/v8/Minor_Salivary_Gland:GTEx/v8/Cells_Cultured_fibroblasts:GTEx/v8/Skin_Not_Sun_Exposed_Suprapubic:GTEx/v8/Skin_Sun_Exposed_Lower_leg:GTEx/v8/Small_Intestine_Terminal_Ileum:GTEx/v8/Stomach:GTEx/v8/Testis:GTEx/v8/Thyroid	-	Promoter_anchored_loops:Adult_Cortex:IMR90:Mesenchymal_Stem_Cell:Mesendoderm:Trophoblast-like_Cell:hESC	1.13996e-08	rs2559728	10
ENSG00000122359	311	ANXA11	10	81910645	81965328	-1	protein_coding	Yes	Yes	Yes	3.4582e-06	1.91186	12	9.271	418	7.7785e-217	0	EyeGEx:eQTLcatalogue/BLUEPRINT_ge_monocyte:eQTLcatalogue/BLUEPRINT_ge_T-cell:eQTLcatalogue/CEDAR_B-cell_CD19:eQTLcatalogue/CEDAR_ileum:eQTLcatalogue/CEDAR_neutrophil_CD15:eQTLcatalogue/CEDAR_rectum:eQTLcatalogue/CEDAR_T-cell_CD4:eQTLcatalogue/CEDAR_T-cell_CD8:eQTLcatalogue/Fairfax_2012_B-cell_CD19:eQTLcatalogue/Fairfax_2014_IFN24:eQTLcatalogue/Fairfax_2014_LPS2:eQTLcatalogue/Fairfax_2014_naive:eQTLcatalogue/GEUVADIS_ge_LCL:eQTLcatalogue/Kasela_2017_T-cell_CD4:eQTLcatalogue/Kasela_2017_T-cell_CD8:eQTLcatalogue/Lepik_2017_ge_blood:eQTLcatalogue/Naranbhai_2015_neutrophil_CD16:eQTLcatalogue/TwinsUK_ge_LCL:PsychENCODE_eQTLs:eQTLGen_cis_eQTLs:BIOSQTL/BIOS_eQTL_geneLevel:xQTLServer_eQTLs:CMC_SVA_cis:BRAINEAC/WHMT:GTEx/v8/Adipose_Subcutaneous:GTEx/v8/Whole_Blood:GTEx/v8/Artery_Tibial:GTEx/v8/Brain_Anterior_cingulate_cortex_BA24:GTEx/v8/Brain_Cerebellar_Hemisphere:GTEx/v8/Brain_Cerebellum:GTEx/v8/Brain_Cortex:GTEx/v8/Brain_Spinal_cord_cervical_c-1:GTEx/v8/Colon_Sigmoid:GTEx/v8/Colon_Transverse:GTEx/v8/Esophagus_Gastroesophageal_Junction:GTEx/v8/Esophagus_Mucosa:GTEx/v8/Esophagus_Muscularis:GTEx/v8/Muscle_Skeletal:GTEx/v8/Nerve_Tibial:GTEx/v8/Testis:GTEx/v8/Thyroid	-	Promoter_anchored_loops:GM12878:IMR90:Mesenchymal_Stem_Cell:Mesendoderm:Neural_Progenitor_Cell	1.13996e-08	rs2559728	10
ENSG00000151224	4143	MAT1A	10	82031576	82049440	-1	protein_coding	Yes	Yes	Yes	0.75413	1.20951	4	2.778	49	9.83635e-19	2.27084e-53	eQTLcatalogue/TwinsUK_ge_skin:PsychENCODE_eQTLs:GTEx/v8/Esophagus_Mucosa:GTEx/v8/Pancreas:GTEx/v8/Skin_Not_Sun_Exposed_Suprapubic:GTEx/v8/Skin_Sun_Exposed_Lower_leg:GTEx/v8/Testis	-	Aorta:Left_Ventricle:Liver:Pancreas:GM12878:IMR90:Mesenchymal_Stem_Cell:Mesendoderm:Trophoblast-like_Cell:hESC	1.13996e-08	rs2559728	10
ENSG00000133665	84332	DYDC2	10	82104501	82127829	1	protein_coding	Yes	Yes	Yes	0.0233122	0.648187	4	1.678	167	4.3681e-25	2.36377e-24	eQTLcatalogue/HipSci_ge_iPSC:eQTLcatalogue/Schwartzentruber_2018_ge_sensory_neuron:PsychENCODE_eQTLs:CMC_SVA_cis:CMC_NoSVA_cis:GTEx/v8/Adipose_Subcutaneous:GTEx/v8/Brain_Anterior_cingulate_cortex_BA24:GTEx/v8/Brain_Caudate_basal_ganglia:GTEx/v8/Brain_Cortex:GTEx/v8/Brain_Nucleus_accumbens_basal_ganglia:GTEx/v8/Brain_Putamen_basal_ganglia:GTEx/v8/Breast_Mammary_Tissue:GTEx/v8/Esophagus_Mucosa:GTEx/v8/Liver:GTEx/v8/Lung:GTEx/v8/Pituitary:GTEx/v8/Skin_Sun_Exposed_Lower_leg	-	Aorta:Left_Ventricle:Liver:Pancreas:GM12878:IMR90:Mesenchymal_Stem_Cell:Mesendoderm:Trophoblast-like_Cell:hESC	1.13996e-08	rs2559728	10
ENSG00000122378	84293	FAM213A	10	82167585	82192753	1	protein_coding	Yes	Yes	Yes	0.000157315	0.703055	11	10.7	389	2.8093e-296	0	EyeGEx:eQTLcatalogue/BLUEPRINT_ge_monocyte:eQTLcatalogue/BLUEPRINT_ge_T-cell:eQTLcatalogue/CEDAR_monocyte_CD14:eQTLcatalogue/CEDAR_transverse_colon:eQTLcatalogue/Fairfax_2012_B-cell_CD19:eQTLcatalogue/Fairfax_2014_IFN24:eQTLcatalogue/Fairfax_2014_LPS24:eQTLcatalogue/Fairfax_2014_naive:eQTLcatalogue/GEUVADIS_ge_LCL:eQTLcatalogue/Lepik_2017_ge_blood:eQTLcatalogue/TwinsUK_ge_blood:eQTLcatalogue/TwinsUK_ge_fat:eQTLcatalogue/TwinsUK_ge_LCL:eQTLcatalogue/TwinsUK_ge_skin:PsychENCODE_eQTLs:DICE/B_cell_naive:DICE/T_CD8_naive:DICE/T_CD8_naive_activated:DICE/Monocyte_classical:DICE/NK:DICE/T_CD4_TH1:DICE/T_CD4_TH1_17:DICE/T_CD4_TH2:DICE/T_CD4_memory_TREG:DICE/T_CD4_naive_TREG:eQTLGen_cis_eQTLs:BIOSQTL/BIOS_eQTL_geneLevel:CMC_SVA_cis:CMC_NoSVA_cis:BRAINEAC/PUTM:GTEx/v8/Adipose_Subcutaneous:GTEx/v8/Whole_Blood:GTEx/v8/Artery_Aorta:GTEx/v8/Colon_Sigmoid:GTEx/v8/Colon_Transverse:GTEx/v8/Esophagus_Gastroesophageal_Junction:GTEx/v8/Esophagus_Mucosa:GTEx/v8/Esophagus_Muscularis:GTEx/v8/Muscle_Skeletal:GTEx/v8/Nerve_Tibial:GTEx/v8/Cells_Cultured_fibroblasts:GTEx/v8/Skin_Not_Sun_Exposed_Suprapubic:GTEx/v8/Skin_Sun_Exposed_Lower_leg:GTEx/v8/Spleen	-	Adult_Cortex:Fetal_Cortex:Liver:IMR90:Mesenchymal_Stem_Cell:Mesendoderm:Trophoblast-like_Cell:hESC	1.13996e-08	rs2559728	10
ENSG00000099834	53841	CDHR5	11	616565	626078	-1	protein_coding	Yes	Yes	Yes	1.31307e-10	0.549306	1	1.312	1	2.35626e-05	0.046745	GTEx/v8/Brain_Cortex	+	Promoter_anchored_loops	8.88497e-05	rs149883855;rs12802931;rs7480563;rs28655651:rs34830395:rs7103987:rs34830395;rs7103987	11
ENSG00000070031	6343	SCT	11	626431	627143	-1	protein_coding	Yes	Yes	Yes	0.406651	NA	1	1.312	10	8.53292e-06	0.0346275	GTEx/v8/Brain_Cortex:GTEx/v8/Brain_Spinal_cord_cervical_c-1	-	Promoter_anchored_loops	8.36776e-31	rs149883855;rs34830395;rs7103987;rs12802931;rs28655651:rs34830395:rs7103987:rs34830395	11
ENSG00000069696	1815	DRD4	11	637293	640706	1	protein_coding	Yes	Yes	Yes	7.58379e-06	NA	1	1.312	34	9.99478e-06	1.34989e-06	PsychENCODE_eQTLs:GTEx/v8/Adipose_Subcutaneous:GTEx/v8/Heart_Atrial_Appendage:GTEx/v8/Skin_Sun_Exposed_Lower_leg	-	Promoter_anchored_loops	3.34499e-42	rs149883855;rs72846383;rs2672794;rs28655651;rs7480563	11
ENSG00000177030	101927373	DEAF1	11	644233	706715	-1	protein_coding	Yes	Yes	Yes	0.000193157	NA	4	1.312	106	6.3158e-31	0	eQTLcatalogue/CEDAR_T-cell_CD4:eQTLcatalogue/CEDAR_T-cell_CD8:eQTLcatalogue/GENCORD_ge_LCL:eQTLcatalogue/GENCORD_ge_T-cell:eQTLcatalogue/GEUVADIS_ge_LCL:eQTLcatalogue/Kasela_2017_T-cell_CD4:eQTLcatalogue/TwinsUK_ge_LCL:PsychENCODE_eQTLs:eQTLGen_cis_eQTLs:BIOSQTL/BIOS_eQTL_geneLevel:CMC_SVA_cis:GTEx/v8/Whole_Blood:GTEx/v8/Artery_Aorta:GTEx/v8/Esophagus_Muscularis:GTEx/v8/Skin_Sun_Exposed_Lower_leg:GTEx/v8/Testis	+	Promoter_anchored_loops	4.2084e-06	rs149883855;rs34830395;rs28655651;rs7104241;rs7103987;rs74760554;rs7480563;rs7103987:rs34830395	11
ENSG00000177106	64787	EPS8L2	11	694438	727727	1	protein_coding	Yes	Yes	Yes	0.00182701	NA	7	10.98	162	2.35872e-155	0	eQTLcatalogue/BLUEPRINT_ge_T-cell:eQTLcatalogue/CEDAR_monocyte_CD14:eQTLcatalogue/CEDAR_rectum:eQTLcatalogue/Lepik_2017_ge_blood:eQTLcatalogue/TwinsUK_ge_blood:PsychENCODE_eQTLs:eQTLGen_cis_eQTLs:BIOSQTL/BIOS_eQTL_geneLevel:xQTLServer_eQTLs:CMC_SVA_cis:CMC_NoSVA_cis:GTEx/v8/Whole_Blood:GTEx/v8/Artery_Tibial:GTEx/v8/Colon_Sigmoid:GTEx/v8/Esophagus_Muscularis:GTEx/v8/Cells_Cultured_fibroblasts:GTEx/v8/Skin_Not_Sun_Exposed_Suprapubic	+	Promoter_anchored_loops	3.51212e-31	rs34830395;rs28655651;rs74760554;rs149883855;rs12802931;rs7480563;rs2672794;rs28655651:rs149883855;rs28655651:rs7103987:rs34830395:rs34830395;rs7103987	11
ENSG00000177042	283232	TMEM80	11	695428	705028	1	protein_coding	Yes	Yes	Yes	4.91355e-05	NA	2	1.311	183	2.238e-79	0	EyeGEx:eQTLcatalogue/BLUEPRINT_ge_T-cell:eQTLcatalogue/CEDAR_monocyte_CD14:eQTLcatalogue/CEDAR_neutrophil_CD15:eQTLcatalogue/CEDAR_T-cell_CD4:eQTLcatalogue/CEDAR_T-cell_CD8:eQTLcatalogue/Fairfax_2012_B-cell_CD19:eQTLcatalogue/Fairfax_2014_IFN24:eQTLcatalogue/Fairfax_2014_LPS24:eQTLcatalogue/Fairfax_2014_naive:eQTLcatalogue/GENCORD_ge_fibroblast:eQTLcatalogue/GEUVADIS_ge_LCL:eQTLcatalogue/HipSci_ge_iPSC:eQTLcatalogue/Lepik_2017_ge_blood:eQTLcatalogue/Nedelec_2016_ge_macrophage_Listeria:eQTLcatalogue/Quach_2016_ge_monocyte_R848:eQTLcatalogue/TwinsUK_ge_fat:eQTLcatalogue/TwinsUK_ge_LCL:eQTLcatalogue/TwinsUK_ge_skin:PsychENCODE_eQTLs:DICE/T_CD4_TFH:DICE/T_CD4_TH1_17:eQTLGen_cis_eQTLs:BIOSQTL/BIOS_eQTL_geneLevel:CMC_SVA_cis:CMC_NoSVA_cis:BRAINEAC/CRBL:BRAINEAC/MEDU:GTEx/v8/Adipose_Subcutaneous:GTEx/v8/Adipose_Visceral_Omentum:GTEx/v8/Whole_Blood:GTEx/v8/Artery_Aorta:GTEx/v8/Artery_Tibial:GTEx/v8/Brain_Anterior_cingulate_cortex_BA24:GTEx/v8/Brain_Cerebellum:GTEx/v8/Brain_Nucleus_accumbens_basal_ganglia:GTEx/v8/Breast_Mammary_Tissue:GTEx/v8/Colon_Sigmoid:GTEx/v8/Esophagus_Gastroesophageal_Junction:GTEx/v8/Esophagus_Mucosa:GTEx/v8/Esophagus_Muscularis:GTEx/v8/Heart_Atrial_Appendage:GTEx/v8/Heart_Left_Ventricle:GTEx/v8/Lung:GTEx/v8/Muscle_Skeletal:GTEx/v8/Nerve_Tibial:GTEx/v8/Prostate:GTEx/v8/Cells_Cultured_fibroblasts:GTEx/v8/Skin_Not_Sun_Exposed_Suprapubic:GTEx/v8/Skin_Sun_Exposed_Lower_leg:GTEx/v8/Testis:GTEx/v8/Thyroid	+	Promoter_anchored_loops	5.32032e-51	rs34830395;rs28655651;rs74760554;rs149883855;rs12802931;rs7480563;rs28655651:rs149883855;rs28655651:rs7103987:rs34830395:rs34830395;rs7103987	11
ENSG00000177156	6888	TALDO1	11	747329	765024	1	protein_coding	Yes	Yes	Yes	0.000175588	NA	25	12.69	100	1.04253e-12	2.81725e-14	eQTLcatalogue/TwinsUK_ge_fat:PsychENCODE_eQTLs:eQTLGen_cis_eQTLs:CMC_SVA_cis:GTEx/v8/Adipose_Subcutaneous:GTEx/v8/Adipose_Visceral_Omentum:GTEx/v8/Artery_Tibial:GTEx/v8/Nerve_Tibial:GTEx/v8/Skin_Not_Sun_Exposed_Suprapubic:GTEx/v8/Testis	-	Promoter_anchored_loops	8.4474e-10	rs28655651;rs149883855;rs72846383;rs7103987;rs7480563;rs7103987:rs34830395:rs149883855:rs28655651	11
ENSG00000177225	347862	PDDC1	11	767220	777488	-1	protein_coding	Yes	Yes	Yes	0.61729	-1.49614	28	7.242	122	2.31373e-23	5.73263e-19	EyeGEx:eQTLcatalogue/Fairfax_2014_LPS2:eQTLcatalogue/Quach_2016_ge_monocyte_R848:eQTLcatalogue/TwinsUK_ge_fat:PsychENCODE_eQTLs:CMC_SVA_cis:GTEx/v8/Adipose_Subcutaneous:GTEx/v8/Adrenal_Gland:GTEx/v8/Brain_Cerebellar_Hemisphere:GTEx/v8/Brain_Frontal_Cortex_BA9:GTEx/v8/Liver:GTEx/v8/Nerve_Tibial:GTEx/v8/Pituitary:GTEx/v8/Skin_Not_Sun_Exposed_Suprapubic:GTEx/v8/Skin_Sun_Exposed_Lower_leg:GTEx/v8/Testis:GTEx/v8/Thyroid	+	Promoter_anchored_loops	1.85109e-15	rs28655651;rs149883855;rs28655651:rs7480563:rs12802931;rs7480563:rs34830395:rs7103987:rs34830395;rs7103987:rs74760554	11
ENSG00000255284	NA	NA	11	777578	784297	1	protein_coding	Yes	Yes	Yes	NA	NA	25	6.186	253	0	0	EyeGEx:eQTLcatalogue/Alasoo_2018_ge_macrophage_naive:eQTLcatalogue/BLUEPRINT_ge_neutrophil:eQTLcatalogue/BrainSeq_ge_brain:eQTLcatalogue/GENCORD_ge_fibroblast:eQTLcatalogue/GENCORD_ge_LCL:eQTLcatalogue/GENCORD_ge_T-cell:eQTLcatalogue/GEUVADIS_ge_LCL:eQTLcatalogue/HipSci_ge_iPSC:eQTLcatalogue/Lepik_2017_ge_blood:eQTLcatalogue/Nedelec_2016_ge_macrophage_Listeria:eQTLcatalogue/Nedelec_2016_ge_macrophage_naive:eQTLcatalogue/Quach_2016_ge_monocyte_IAV:eQTLcatalogue/Quach_2016_ge_monocyte_LPS:eQTLcatalogue/Quach_2016_ge_monocyte_naive:eQTLcatalogue/Quach_2016_ge_monocyte_Pam3CSK4:eQTLcatalogue/Quach_2016_ge_monocyte_R848:eQTLcatalogue/TwinsUK_ge_blood:eQTLcatalogue/TwinsUK_ge_fat:eQTLcatalogue/TwinsUK_ge_LCL:eQTLcatalogue/TwinsUK_ge_skin:PsychENCODE_eQTLs:DICE/T_CD4_naive:DICE/T_CD4_naive_activated:DICE/T_CD8_naive:DICE/T_CD8_naive_activated:DICE/Monocyte_classical:DICE/Monocyte_non_classical:DICE/NK:DICE/T_CD4_TFH:DICE/T_CD4_TH1:DICE/T_CD4_TH17:DICE/T_CD4_TH1_17:DICE/T_CD4_TH2:DICE/T_CD4_memory_TREG:DICE/T_CD4_naive_TREG:eQTLGen_cis_eQTLs:BIOSQTL/BIOS_eQTL_geneLevel:xQTLServer_eQTLs:CMC_SVA_cis:GTEx/v8/Adipose_Subcutaneous:GTEx/v8/Adipose_Visceral_Omentum:GTEx/v8/Adrenal_Gland:GTEx/v8/Cells_EBV-transformed_lymphocytes:GTEx/v8/Whole_Blood:GTEx/v8/Artery_Aorta:GTEx/v8/Artery_Coronary:GTEx/v8/Artery_Tibial:GTEx/v8/Brain_Amygdala:GTEx/v8/Brain_Anterior_cingulate_cortex_BA24:GTEx/v8/Brain_Caudate_basal_ganglia:GTEx/v8/Brain_Cerebellar_Hemisphere:GTEx/v8/Brain_Cerebellum:GTEx/v8/Brain_Cortex:GTEx/v8/Brain_Frontal_Cortex_BA9:GTEx/v8/Brain_Hippocampus:GTEx/v8/Brain_Hypothalamus:GTEx/v8/Brain_Nucleus_accumbens_basal_ganglia:GTEx/v8/Brain_Putamen_basal_ganglia:GTEx/v8/Brain_Spinal_cord_cervical_c-1:GTEx/v8/Brain_Substantia_nigra:GTEx/v8/Breast_Mammary_Tissue:GTEx/v8/Colon_Sigmoid:GTEx/v8/Colon_Transverse:GTEx/v8/Esophagus_Gastroesophageal_Junction:GTEx/v8/Esophagus_Mucosa:GTEx/v8/Esophagus_Muscularis:GTEx/v8/Heart_Atrial_Appendage:GTEx/v8/Heart_Left_Ventricle:GTEx/v8/Kidney_Cortex:GTEx/v8/Liver:GTEx/v8/Lung:GTEx/v8/Muscle_Skeletal:GTEx/v8/Nerve_Tibial:GTEx/v8/Ovary:GTEx/v8/Pancreas:GTEx/v8/Pituitary:GTEx/v8/Prostate:GTEx/v8/Minor_Salivary_Gland:GTEx/v8/Cells_Cultured_fibroblasts:GTEx/v8/Skin_Not_Sun_Exposed_Suprapubic:GTEx/v8/Skin_Sun_Exposed_Lower_leg:GTEx/v8/Small_Intestine_Terminal_Ileum:GTEx/v8/Spleen:GTEx/v8/Stomach:GTEx/v8/Testis:GTEx/v8/Thyroid:GTEx/v8/Uterus:GTEx/v8/Vagina	+	Promoter_anchored_loops	1.85109e-15	rs28655651;rs34830395;rs149883855;rs7103987;rs72846383;rs2672794;rs74760554;rs28655651:rs7480563:rs12802931;rs7480563:rs34830395:rs7103987:rs34830395;rs7103987:rs74760554	11
ENSG00000184524	51286	CEND1	11	787104	790123	-1	protein_coding	Yes	Yes	Yes	0.584353	-0.0678051	17	7.884	68	6.31491e-20	0	eQTLcatalogue/Fairfax_2014_LPS2:eQTLcatalogue/GEUVADIS_ge_LCL:eQTLcatalogue/HipSci_ge_iPSC:eQTLcatalogue/TwinsUK_ge_LCL:PsychENCODE_eQTLs:DICE/NK:eQTLGen_cis_eQTLs:BIOSQTL/BIOS_eQTL_geneLevel:GTEx/v8/Cells_EBV-transformed_lymphocytes:GTEx/v8/Esophagus_Muscularis:GTEx/v8/Heart_Atrial_Appendage:GTEx/v8/Heart_Left_Ventricle:GTEx/v8/Lung:GTEx/v8/Prostate:GTEx/v8/Cells_Cultured_fibroblasts:GTEx/v8/Thyroid	+	EP_links_oneway:Promoter_anchored_loops	3.36665e-08	rs28655651;rs7480563;rs34830395;rs28655651:rs149883855	11
ENSG00000177542	79751	SLC25A22	11	790475	798316	-1	protein_coding	Yes	Yes	Yes	0.568406	-0.327393	24	9.021	52	5.7769e-11	0	eQTLcatalogue/TwinsUK_ge_skin:PsychENCODE_eQTLs:eQTLGen_cis_eQTLs:BIOSQTL/BIOS_eQTL_geneLevel:CMC_SVA_cis:CMC_NoSVA_cis:GTEx/v8/Adipose_Visceral_Omentum:GTEx/v8/Brain_Caudate_basal_ganglia:GTEx/v8/Brain_Cortex:GTEx/v8/Brain_Nucleus_accumbens_basal_ganglia:GTEx/v8/Pituitary:GTEx/v8/Skin_Not_Sun_Exposed_Suprapubic:GTEx/v8/Skin_Sun_Exposed_Lower_leg	-	Promoter_anchored_loops	8.35289e-13	rs28655651;rs34830395;rs7103987;rs72846383;rs12802931;rs74760554;rs28655651:rs149883855	11
ENSG00000177595	55367	PIDD	11	799179	809753	-1	protein_coding	Yes	Yes	Yes	1.60116e-09	NA	25	12.17	217	1.8765e-155	0	eQTLcatalogue/Alasoo_2018_ge_macrophage_naive:eQTLcatalogue/BLUEPRINT_ge_monocyte:eQTLcatalogue/BLUEPRINT_ge_T-cell:eQTLcatalogue/BrainSeq_ge_brain:eQTLcatalogue/Fairfax_2012_B-cell_CD19:eQTLcatalogue/GENCORD_ge_fibroblast:eQTLcatalogue/GENCORD_ge_LCL:eQTLcatalogue/GEUVADIS_ge_LCL:eQTLcatalogue/HipSci_ge_iPSC:eQTLcatalogue/Lepik_2017_ge_blood:eQTLcatalogue/Nedelec_2016_ge_macrophage_naive:eQTLcatalogue/Nedelec_2016_ge_macrophage_Salmonella:eQTLcatalogue/TwinsUK_ge_blood:eQTLcatalogue/TwinsUK_ge_fat:eQTLcatalogue/TwinsUK_ge_LCL:eQTLcatalogue/TwinsUK_ge_skin:PsychENCODE_eQTLs:eQTLGen_cis_eQTLs:BIOSQTL/BIOS_eQTL_geneLevel:xQTLServer_eQTLs:CMC_SVA_cis:BRAINEAC/OCTX:GTEx/v8/Adipose_Subcutaneous:GTEx/v8/Adipose_Visceral_Omentum:GTEx/v8/Adrenal_Gland:GTEx/v8/Cells_EBV-transformed_lymphocytes:GTEx/v8/Whole_Blood:GTEx/v8/Artery_Aorta:GTEx/v8/Artery_Coronary:GTEx/v8/Artery_Tibial:GTEx/v8/Brain_Amygdala:GTEx/v8/Brain_Anterior_cingulate_cortex_BA24:GTEx/v8/Brain_Cerebellar_Hemisphere:GTEx/v8/Brain_Cerebellum:GTEx/v8/Brain_Cortex:GTEx/v8/Brain_Frontal_Cortex_BA9:GTEx/v8/Brain_Hypothalamus:GTEx/v8/Breast_Mammary_Tissue:GTEx/v8/Colon_Sigmoid:GTEx/v8/Colon_Transverse:GTEx/v8/Esophagus_Gastroesophageal_Junction:GTEx/v8/Esophagus_Mucosa:GTEx/v8/Esophagus_Muscularis:GTEx/v8/Heart_Atrial_Appendage:GTEx/v8/Heart_Left_Ventricle:GTEx/v8/Liver:GTEx/v8/Lung:GTEx/v8/Nerve_Tibial:GTEx/v8/Pancreas:GTEx/v8/Pituitary:GTEx/v8/Prostate:GTEx/v8/Minor_Salivary_Gland:GTEx/v8/Cells_Cultured_fibroblasts:GTEx/v8/Skin_Not_Sun_Exposed_Suprapubic:GTEx/v8/Skin_Sun_Exposed_Lower_leg:GTEx/v8/Small_Intestine_Terminal_Ileum:GTEx/v8/Spleen:GTEx/v8/Stomach:GTEx/v8/Thyroid:GTEx/v8/Vagina	+	Promoter_anchored_loops:Adult_Cortex:Fetal_Cortex	2.08406e-12	rs28655651;rs149883855;rs7480563;rs34830395;rs28655651:rs149883855;rs28655651:rs7103987:rs34830395	11
ENSG00000177600	619565	RPLP2	11	809647	812880	1	protein_coding	Yes	Yes	Yes	0.708518	-0.753874	26	14.15	188	4.34934e-92	0	eQTLcatalogue/Alasoo_2018_ge_macrophage_IFNg_Salmonella:eQTLcatalogue/Alasoo_2018_ge_macrophage_IFNg:eQTLcatalogue/Alasoo_2018_ge_macrophage_naive:eQTLcatalogue/Alasoo_2018_ge_macrophage_Salmonella:eQTLcatalogue/BLUEPRINT_ge_monocyte:eQTLcatalogue/BrainSeq_ge_brain:eQTLcatalogue/GENCORD_ge_fibroblast:eQTLcatalogue/GENCORD_ge_LCL:eQTLcatalogue/HipSci_ge_iPSC:eQTLcatalogue/Lepik_2017_ge_blood:eQTLcatalogue/TwinsUK_ge_blood:eQTLcatalogue/TwinsUK_ge_fat:eQTLcatalogue/TwinsUK_ge_LCL:eQTLcatalogue/TwinsUK_ge_skin:eQTLcatalogue/van_de_Bunt_2015_ge_pancreatic_islet:DICE/T_CD4_TFH:eQTLGen_cis_eQTLs:BIOSQTL/BIOS_eQTL_geneLevel:xQTLServer_eQTLs:CMC_SVA_cis:CMC_NoSVA_cis:GTEx/v8/Adipose_Subcutaneous:GTEx/v8/Adipose_Visceral_Omentum:GTEx/v8/Adrenal_Gland:GTEx/v8/Whole_Blood:GTEx/v8/Artery_Aorta:GTEx/v8/Artery_Coronary:GTEx/v8/Artery_Tibial:GTEx/v8/Brain_Cerebellum:GTEx/v8/Breast_Mammary_Tissue:GTEx/v8/Colon_Sigmoid:GTEx/v8/Colon_Transverse:GTEx/v8/Esophagus_Gastroesophageal_Junction:GTEx/v8/Esophagus_Mucosa:GTEx/v8/Esophagus_Muscularis:GTEx/v8/Heart_Atrial_Appendage:GTEx/v8/Heart_Left_Ventricle:GTEx/v8/Lung:GTEx/v8/Muscle_Skeletal:GTEx/v8/Nerve_Tibial:GTEx/v8/Pancreas:GTEx/v8/Pituitary:GTEx/v8/Prostate:GTEx/v8/Cells_Cultured_fibroblasts:GTEx/v8/Skin_Not_Sun_Exposed_Suprapubic:GTEx/v8/Skin_Sun_Exposed_Lower_leg:GTEx/v8/Stomach:GTEx/v8/Testis:GTEx/v8/Thyroid	-	Promoter_anchored_loops:Adult_Cortex:Fetal_Cortex	8.53606e-14	rs28655651;rs149883855;rs72846383;rs74760554;rs12802931;rs2672794;rs7103987;rs28655651:rs149883855;rs28655651:rs7103987:rs34830395	11
ENSG00000177666	57104	PNPLA2	11	818902	825573	1	protein_coding	Yes	Yes	Yes	0.00114119	-0.585814	50	23.1	210	0	0	EyeGEx:eQTLcatalogue/BrainSeq_ge_brain:eQTLcatalogue/Lepik_2017_ge_blood:eQTLcatalogue/TwinsUK_ge_fat:PsychENCODE_eQTLs:eQTLGen_cis_eQTLs:BIOSQTL/BIOS_eQTL_geneLevel:xQTLServer_eQTLs:CMC_SVA_cis:CMC_NoSVA_cis:BRAINEAC/FCTX:BRAINEAC/HIPP:BRAINEAC/TCTX:BRAINEAC/aveALL:GTEx/v8/Adrenal_Gland:GTEx/v8/Whole_Blood:GTEx/v8/Artery_Aorta:GTEx/v8/Artery_Tibial:GTEx/v8/Brain_Amygdala:GTEx/v8/Brain_Anterior_cingulate_cortex_BA24:GTEx/v8/Brain_Caudate_basal_ganglia:GTEx/v8/Brain_Cerebellar_Hemisphere:GTEx/v8/Brain_Cerebellum:GTEx/v8/Brain_Cortex:GTEx/v8/Brain_Frontal_Cortex_BA9:GTEx/v8/Brain_Nucleus_accumbens_basal_ganglia:GTEx/v8/Brain_Putamen_basal_ganglia:GTEx/v8/Esophagus_Muscularis:GTEx/v8/Heart_Atrial_Appendage:GTEx/v8/Heart_Left_Ventricle:GTEx/v8/Muscle_Skeletal:GTEx/v8/Nerve_Tibial:GTEx/v8/Ovary:GTEx/v8/Pancreas:GTEx/v8/Cells_Cultured_fibroblasts:GTEx/v8/Skin_Sun_Exposed_Lower_leg:GTEx/v8/Spleen:GTEx/v8/Testis	-	Promoter_anchored_loops:Adult_Cortex	2.08406e-12	rs28655651;rs149883855;rs2672794	11
ENSG00000177685	283229	EFCAB4A	11	826144	831991	1	protein_coding	Yes	Yes	Yes	0.00185894	0.62083	87	23.1	264	3.075e-246	0	EyeGEx:eQTLcatalogue/CEDAR_transverse_colon:eQTLcatalogue/Fairfax_2012_B-cell_CD19:eQTLcatalogue/Fairfax_2014_naive:eQTLcatalogue/GENCORD_ge_fibroblast:eQTLcatalogue/GENCORD_ge_LCL:eQTLcatalogue/GEUVADIS_ge_LCL:eQTLcatalogue/Lepik_2017_ge_blood:eQTLcatalogue/Quach_2016_ge_monocyte_naive:eQTLcatalogue/TwinsUK_ge_fat:eQTLcatalogue/TwinsUK_ge_LCL:PsychENCODE_eQTLs:DICE/Monocyte_non_classical:eQTLGen_cis_eQTLs:BIOSQTL/BIOS_eQTL_geneLevel:GTEx/v8/Adipose_Subcutaneous:GTEx/v8/Adrenal_Gland:GTEx/v8/Whole_Blood:GTEx/v8/Artery_Aorta:GTEx/v8/Brain_Cerebellar_Hemisphere:GTEx/v8/Brain_Cerebellum:GTEx/v8/Colon_Transverse:GTEx/v8/Esophagus_Gastroesophageal_Junction:GTEx/v8/Heart_Atrial_Appendage:GTEx/v8/Heart_Left_Ventricle:GTEx/v8/Muscle_Skeletal:GTEx/v8/Pancreas:GTEx/v8/Pituitary:GTEx/v8/Cells_Cultured_fibroblasts:GTEx/v8/Stomach:GTEx/v8/Testis:GTEx/v8/Thyroid	+	Promoter_anchored_loops	8.91154e-27	rs28655651;rs149883855;rs2672794;rs7103987;rs7104241;rs72846383;rs7480563;rs12802931	11
ENSG00000177697	977	CD151	11	832843	839831	1	protein_coding	Yes	Yes	Yes	0.00164311	NA	95	23.1	665	3.27167e-310	0	EyeGEx:eQTLcatalogue/Alasoo_2018_ge_macrophage_IFNg_Salmonella:eQTLcatalogue/Alasoo_2018_ge_macrophage_IFNg:eQTLcatalogue/Alasoo_2018_ge_macrophage_naive:eQTLcatalogue/Alasoo_2018_ge_macrophage_Salmonella:eQTLcatalogue/BLUEPRINT_ge_monocyte:eQTLcatalogue/BLUEPRINT_ge_neutrophil:eQTLcatalogue/BLUEPRINT_ge_T-cell:eQTLcatalogue/BrainSeq_ge_brain:eQTLcatalogue/CEDAR_B-cell_CD19:eQTLcatalogue/CEDAR_ileum:eQTLcatalogue/CEDAR_monocyte_CD14:eQTLcatalogue/CEDAR_neutrophil_CD15:eQTLcatalogue/CEDAR_platelet:eQTLcatalogue/CEDAR_T-cell_CD4:eQTLcatalogue/CEDAR_T-cell_CD8:eQTLcatalogue/CEDAR_transverse_colon:eQTLcatalogue/Fairfax_2012_B-cell_CD19:eQTLcatalogue/Fairfax_2014_IFN24:eQTLcatalogue/Fairfax_2014_LPS24:eQTLcatalogue/Fairfax_2014_LPS2:eQTLcatalogue/Fairfax_2014_naive:eQTLcatalogue/GENCORD_ge_fibroblast:eQTLcatalogue/GENCORD_ge_LCL:eQTLcatalogue/GENCORD_ge_T-cell:eQTLcatalogue/GEUVADIS_ge_LCL:eQTLcatalogue/HipSci_ge_iPSC:eQTLcatalogue/Kasela_2017_T-cell_CD4:eQTLcatalogue/Kasela_2017_T-cell_CD8:eQTLcatalogue/Lepik_2017_ge_blood:eQTLcatalogue/Naranbhai_2015_neutrophil_CD16:eQTLcatalogue/Nedelec_2016_ge_macrophage_Listeria:eQTLcatalogue/Nedelec_2016_ge_macrophage_naive:eQTLcatalogue/Nedelec_2016_ge_macrophage_Salmonella:eQTLcatalogue/Quach_2016_ge_monocyte_IAV:eQTLcatalogue/Quach_2016_ge_monocyte_LPS:eQTLcatalogue/Quach_2016_ge_monocyte_naive:eQTLcatalogue/Quach_2016_ge_monocyte_Pam3CSK4:eQTLcatalogue/Quach_2016_ge_monocyte_R848:eQTLcatalogue/TwinsUK_ge_blood:eQTLcatalogue/TwinsUK_ge_fat:eQTLcatalogue/TwinsUK_ge_LCL:eQTLcatalogue/TwinsUK_ge_skin:eQTLcatalogue/van_de_Bunt_2015_ge_pancreatic_islet:PsychENCODE_eQTLs:DICE/B_cell_naive:DICE/T_CD4_naive:DICE/T_CD4_naive_activated:DICE/T_CD8_naive:DICE/T_CD8_naive_activated:DICE/Monocyte_classical:DICE/Monocyte_non_classical:DICE/T_CD4_TFH:DICE/T_CD4_TH1:DICE/T_CD4_TH17:DICE/T_CD4_TH1_17:DICE/T_CD4_memory_TREG:DICE/T_CD4_naive_TREG:eQTLGen_cis_eQTLs:BIOSQTL/BIOS_eQTL_geneLevel:xQTLServer_eQTLs:CMC_SVA_cis:CMC_NoSVA_cis:BRAINEAC/CRBL:BRAINEAC/HIPP:BRAINEAC/MEDU:BRAINEAC/PUTM:BRAINEAC/SNIG:BRAINEAC/THAL:BRAINEAC/WHMT:GTEx/v8/Adipose_Subcutaneous:GTEx/v8/Adipose_Visceral_Omentum:GTEx/v8/Adrenal_Gland:GTEx/v8/Cells_EBV-transformed_lymphocytes:GTEx/v8/Whole_Blood:GTEx/v8/Artery_Aorta:GTEx/v8/Artery_Coronary:GTEx/v8/Artery_Tibial:GTEx/v8/Brain_Amygdala:GTEx/v8/Brain_Anterior_cingulate_cortex_BA24:GTEx/v8/Brain_Caudate_basal_ganglia:GTEx/v8/Brain_Cerebellar_Hemisphere:GTEx/v8/Brain_Cerebellum:GTEx/v8/Brain_Cortex:GTEx/v8/Brain_Frontal_Cortex_BA9:GTEx/v8/Brain_Hippocampus:GTEx/v8/Brain_Hypothalamus:GTEx/v8/Brain_Nucleus_accumbens_basal_ganglia:GTEx/v8/Brain_Putamen_basal_ganglia:GTEx/v8/Brain_Spinal_cord_cervical_c-1:GTEx/v8/Brain_Substantia_nigra:GTEx/v8/Breast_Mammary_Tissue:GTEx/v8/Colon_Sigmoid:GTEx/v8/Colon_Transverse:GTEx/v8/Esophagus_Gastroesophageal_Junction:GTEx/v8/Esophagus_Mucosa:GTEx/v8/Esophagus_Muscularis:GTEx/v8/Heart_Atrial_Appendage:GTEx/v8/Heart_Left_Ventricle:GTEx/v8/Liver:GTEx/v8/Lung:GTEx/v8/Muscle_Skeletal:GTEx/v8/Nerve_Tibial:GTEx/v8/Ovary:GTEx/v8/Pancreas:GTEx/v8/Pituitary:GTEx/v8/Prostate:GTEx/v8/Minor_Salivary_Gland:GTEx/v8/Cells_Cultured_fibroblasts:GTEx/v8/Skin_Not_Sun_Exposed_Suprapubic:GTEx/v8/Skin_Sun_Exposed_Lower_leg:GTEx/v8/Small_Intestine_Terminal_Ileum:GTEx/v8/Spleen:GTEx/v8/Stomach:GTEx/v8/Testis:GTEx/v8/Thyroid:GTEx/v8/Uterus:GTEx/v8/Vagina	+	Promoter_anchored_loops	5.13826e-54	rs28655651;rs149883855;rs12802931;rs7480563;rs72846383;rs74760554;rs34830395;rs2672794;rs7103987;rs7104241	11
ENSG00000177700	5441	POLR2L	11	837356	842545	-1	protein_coding	Yes	Yes	Yes	0.532881	NA	95	23.1	225	5.42856e-54	0	EyeGEx:eQTLcatalogue/BLUEPRINT_ge_monocyte:eQTLcatalogue/BLUEPRINT_ge_neutrophil:eQTLcatalogue/CEDAR_B-cell_CD19:eQTLcatalogue/CEDAR_ileum:eQTLcatalogue/CEDAR_monocyte_CD14:eQTLcatalogue/CEDAR_rectum:eQTLcatalogue/CEDAR_T-cell_CD4:eQTLcatalogue/CEDAR_T-cell_CD8:eQTLcatalogue/CEDAR_transverse_colon:eQTLcatalogue/Fairfax_2012_B-cell_CD19:eQTLcatalogue/Fairfax_2014_IFN24:eQTLcatalogue/Fairfax_2014_LPS24:eQTLcatalogue/Fairfax_2014_LPS2:eQTLcatalogue/Fairfax_2014_naive:eQTLcatalogue/GENCORD_ge_fibroblast:eQTLcatalogue/GENCORD_ge_T-cell:eQTLcatalogue/Lepik_2017_ge_blood:eQTLcatalogue/Quach_2016_ge_monocyte_IAV:eQTLcatalogue/Quach_2016_ge_monocyte_LPS:eQTLcatalogue/Quach_2016_ge_monocyte_naive:eQTLcatalogue/Quach_2016_ge_monocyte_Pam3CSK4:eQTLcatalogue/Quach_2016_ge_monocyte_R848:eQTLcatalogue/TwinsUK_ge_fat:PsychENCODE_eQTLs:eQTLGen_cis_eQTLs:BIOSQTL/BIOS_eQTL_geneLevel:CMC_SVA_cis:CMC_NoSVA_cis:BRAINEAC/WHMT:GTEx/v8/Adipose_Subcutaneous:GTEx/v8/Adipose_Visceral_Omentum:GTEx/v8/Whole_Blood:GTEx/v8/Artery_Coronary:GTEx/v8/Artery_Tibial:GTEx/v8/Breast_Mammary_Tissue:GTEx/v8/Esophagus_Mucosa:GTEx/v8/Heart_Left_Ventricle:GTEx/v8/Lung:GTEx/v8/Muscle_Skeletal:GTEx/v8/Nerve_Tibial:GTEx/v8/Cells_Cultured_fibroblasts:GTEx/v8/Skin_Not_Sun_Exposed_Suprapubic:GTEx/v8/Skin_Sun_Exposed_Lower_leg:GTEx/v8/Testis	-	Adult_Cortex	2.08406e-12	rs28655651;rs149883855;rs7480563;rs72846383;rs7104241	11
ENSG00000214063	7106	TSPAN4	11	842808	867116	1	protein_coding	Yes	Yes	Yes	2.52434e-06	-0.353452	99	21.2	212	3.2717e-310	0	eQTLcatalogue/BLUEPRINT_ge_monocyte:eQTLcatalogue/BrainSeq_ge_brain:eQTLcatalogue/CEDAR_monocyte_CD14:eQTLcatalogue/CEDAR_T-cell_CD4:eQTLcatalogue/Fairfax_2014_IFN24:eQTLcatalogue/Fairfax_2014_LPS24:eQTLcatalogue/Fairfax_2014_naive:eQTLcatalogue/GENCORD_ge_fibroblast:eQTLcatalogue/GENCORD_ge_LCL:eQTLcatalogue/GEUVADIS_ge_LCL:eQTLcatalogue/HipSci_ge_iPSC:eQTLcatalogue/Lepik_2017_ge_blood:eQTLcatalogue/TwinsUK_ge_blood:eQTLcatalogue/TwinsUK_ge_fat:eQTLcatalogue/TwinsUK_ge_LCL:eQTLcatalogue/TwinsUK_ge_skin:PsychENCODE_eQTLs:eQTLGen_cis_eQTLs:BIOSQTL/BIOS_eQTL_geneLevel:xQTLServer_eQTLs:CMC_SVA_cis:GTEx/v8/Adipose_Subcutaneous:GTEx/v8/Adipose_Visceral_Omentum:GTEx/v8/Adrenal_Gland:GTEx/v8/Cells_EBV-transformed_lymphocytes:GTEx/v8/Whole_Blood:GTEx/v8/Artery_Aorta:GTEx/v8/Artery_Tibial:GTEx/v8/Brain_Anterior_cingulate_cortex_BA24:GTEx/v8/Brain_Cerebellar_Hemisphere:GTEx/v8/Brain_Cerebellum:GTEx/v8/Brain_Frontal_Cortex_BA9:GTEx/v8/Breast_Mammary_Tissue:GTEx/v8/Colon_Transverse:GTEx/v8/Esophagus_Gastroesophageal_Junction:GTEx/v8/Esophagus_Mucosa:GTEx/v8/Esophagus_Muscularis:GTEx/v8/Heart_Atrial_Appendage:GTEx/v8/Heart_Left_Ventricle:GTEx/v8/Liver:GTEx/v8/Lung:GTEx/v8/Muscle_Skeletal:GTEx/v8/Nerve_Tibial:GTEx/v8/Ovary:GTEx/v8/Pancreas:GTEx/v8/Pituitary:GTEx/v8/Cells_Cultured_fibroblasts:GTEx/v8/Skin_Not_Sun_Exposed_Suprapubic:GTEx/v8/Skin_Sun_Exposed_Lower_leg:GTEx/v8/Spleen:GTEx/v8/Stomach:GTEx/v8/Testis:GTEx/v8/Thyroid:GTEx/v8/Vagina	-	Adult_Cortex	8.36776e-31	rs28655651;rs149883855;rs74760554;rs12802931;rs7480563	11
ENSG00000177830	66005	CHID1	11	867357	915058	-1	protein_coding	Yes	Yes	Yes	0.000725517	-1.18508	43	21.2	147	3.40265e-28	0	eQTLcatalogue/BLUEPRINT_ge_monocyte:eQTLcatalogue/GEUVADIS_ge_LCL:eQTLcatalogue/TwinsUK_ge_skin:eQTLcatalogue/van_de_Bunt_2015_ge_pancreatic_islet:PsychENCODE_eQTLs:eQTLGen_cis_eQTLs:BIOSQTL/BIOS_eQTL_geneLevel:CMC_SVA_cis:BRAINEAC/TCTX:GTEx/v8/Adipose_Visceral_Omentum:GTEx/v8/Whole_Blood:GTEx/v8/Artery_Aorta:GTEx/v8/Artery_Tibial:GTEx/v8/Colon_Sigmoid:GTEx/v8/Colon_Transverse:GTEx/v8/Esophagus_Gastroesophageal_Junction:GTEx/v8/Esophagus_Mucosa:GTEx/v8/Esophagus_Muscularis:GTEx/v8/Heart_Atrial_Appendage:GTEx/v8/Heart_Left_Ventricle:GTEx/v8/Lung:GTEx/v8/Muscle_Skeletal:GTEx/v8/Nerve_Tibial:GTEx/v8/Pancreas:GTEx/v8/Pituitary:GTEx/v8/Cells_Cultured_fibroblasts:GTEx/v8/Skin_Not_Sun_Exposed_Suprapubic:GTEx/v8/Skin_Sun_Exposed_Lower_leg:GTEx/v8/Small_Intestine_Terminal_Ileum:GTEx/v8/Stomach:GTEx/v8/Testis:GTEx/v8/Thyroid	-	Adult_Cortex:Fetal_Cortex:IMR90:Mesenchymal_Stem_Cell	5.90623e-34	rs28655651;rs149883855;rs7103987;rs72846383;rs74760554;rs7480563;rs28655651:rs149883855;rs28655651:rs149883855:rs7104241:rs72846383;rs7104241:rs72846383:rs72846383;rs2672794:rs72846383;rs7104241:rs2672794;rs7104241:rs72846383;rs74760554:rs7103987;rs7104241:rs74760554:rs12802931;rs7103987:rs72846383;rs7103987:rs7103987:rs34830395;rs7103987:rs34830395:rs72846383;rs7103987:rs74760554	11
ENSG00000183020	101927462	AP2A2	11	924894	1012239	1	protein_coding	Yes	Yes	Yes	0.999932	0.0937053	22	37	155	5.9814e-24	0	EyeGEx:eQTLcatalogue/BLUEPRINT_ge_monocyte:eQTLcatalogue/BLUEPRINT_ge_neutrophil:eQTLcatalogue/BLUEPRINT_ge_T-cell:eQTLcatalogue/BrainSeq_ge_brain:eQTLcatalogue/Fairfax_2014_IFN24:eQTLcatalogue/Fairfax_2014_LPS24:eQTLcatalogue/Fairfax_2014_LPS2:eQTLcatalogue/GEUVADIS_ge_LCL:eQTLcatalogue/Lepik_2017_ge_blood:eQTLcatalogue/Quach_2016_ge_monocyte_LPS:eQTLcatalogue/Quach_2016_ge_monocyte_naive:eQTLcatalogue/Quach_2016_ge_monocyte_Pam3CSK4:eQTLcatalogue/TwinsUK_ge_LCL:PsychENCODE_eQTLs:DICE/NK:eQTLGen_cis_eQTLs:BIOSQTL/BIOS_eQTL_geneLevel:CMC_SVA_cis:GTEx/v8/Brain_Cerebellum:GTEx/v8/Esophagus_Gastroesophageal_Junction:GTEx/v8/Esophagus_Mucosa:GTEx/v8/Esophagus_Muscularis:GTEx/v8/Nerve_Tibial:GTEx/v8/Minor_Salivary_Gland:GTEx/v8/Cells_Cultured_fibroblasts	-	Promoter_anchored_loops:Adult_Cortex	2.19774e-24	rs28655651;rs149883855;rs7480563;rs12802931;rs72846383;rs74760554;rs7103987;rs28655651:rs149883855:rs149883855;rs28655651:rs74760554	11
ENSG00000184956	4588	MUC6	11	1012821	1036706	-1	protein_coding	Yes	Yes	Yes	1.08684e-32	-0.43461	12	11.26	46	1.09029e-12	0	eQTLcatalogue/CEDAR_ileum:eQTLcatalogue/CEDAR_platelet:eQTLcatalogue/TwinsUK_ge_blood:eQTLcatalogue/TwinsUK_ge_LCL:eQTLcatalogue/TwinsUK_ge_skin:PsychENCODE_eQTLs:DICE/T_CD4_naive:DICE/T_CD8_naive:DICE/T_CD4_TFH:DICE/T_CD4_TH17:DICE/T_CD4_TH2:eQTLGen_cis_eQTLs:BIOSQTL/BIOS_eQTL_geneLevel:GTEx/v8/Adipose_Subcutaneous:GTEx/v8/Artery_Aorta:GTEx/v8/Brain_Cerebellum:GTEx/v8/Brain_Nucleus_accumbens_basal_ganglia:GTEx/v8/Brain_Putamen_basal_ganglia:GTEx/v8/Nerve_Tibial:GTEx/v8/Skin_Not_Sun_Exposed_Suprapubic	-	Promoter_anchored_loops	2.35995e-16	rs149883855;rs28655651;rs74760554;rs72846383;rs2672794;rs7480563	11
ENSG00000198788	4583	MUC2	11	1074875	1104419	1	protein_coding	Yes	Yes	Yes	4.54632e-05	NA	217	23.1	45	3.40777e-11	2.73826e-07	GTEx/v8/Testis	-	Promoter_anchored_loops	2.48298e-45	rs7480563;rs12802931;rs74760554;rs34830395;rs72846383;rs2672794;rs28655651:rs149883855;rs28655651:rs34830395:rs7103987:rs34830395;rs7103987:rs74760554:rs74760554;rs7103987	11
ENSG00000215182	4586	MUC5AC	11	1151580	1222364	1	protein_coding	Yes	Yes	Yes	NA	NA	156	15.74	117	1.09853e-14	3.97189e-12	PsychENCODE_eQTLs	+	Promoter_anchored_loops	1.58283e-99	rs72846383;rs2672794;rs12802931;rs7480563;rs74760554;rs149883855;rs7104241;rs7103987;rs7480563:rs7480563:rs12802931;rs7480563:rs12802931;rs7480563:rs12802931:rs2672794:rs12802931;rs2672794:rs12802931;rs74760554:rs12802931;rs7104241:rs12802931;rs7103987:rs72846383;rs7103987:rs7103987:rs7103987;rs7104241:rs72846383;rs7103987:rs72846383:rs72846383;rs74760554:rs74760554:rs34830395;rs7103987:rs34830395:rs74760554	11
ENSG00000117983	727897	MUC5B	11	1244296	1283406	1	protein_coding	Yes	Yes	Yes	1	0.0915983	148	15.62	336	3.39546e-68	1.28061e-64	eQTLcatalogue/TwinsUK_ge_skin:PsychENCODE_eQTLs:BIOSQTL/BIOS_eQTL_geneLevel:GTEx/v8/Brain_Cortex:GTEx/v8/Brain_Frontal_Cortex_BA9:GTEx/v8/Lung:GTEx/v8/Nerve_Tibial:GTEx/v8/Skin_Not_Sun_Exposed_Suprapubic:GTEx/v8/Skin_Sun_Exposed_Lower_leg:GTEx/v8/Stomach	+	Promoter_anchored_loops:IMR90	1.58283e-99	rs12802931;rs2672794;rs7103987;rs7480563;rs72846383;rs74760554;rs7104241;rs34830395;rs7104241:rs7104241:rs72846383:rs72846383;rs7104241:rs7103987;rs7104241:rs72846383;rs74760554:rs74760554:rs34830395:rs72846383;rs7103987:rs7103987:rs34830395;rs7103987:rs74760554	11
ENSG00000078902	54472	TOLLIP	11	1295601	1330884	-1	protein_coding	Yes	Yes	Yes	0.522906	0.125194	108	15.46	370	2.1423e-33	0	eQTLcatalogue/TwinsUK_ge_skin:PsychENCODE_eQTLs:eQTLGen_cis_eQTLs:BIOSQTL/BIOS_eQTL_geneLevel:CMC_SVA_cis:GTEx/v8/Artery_Tibial:GTEx/v8/Colon_Transverse:GTEx/v8/Esophagus_Mucosa:GTEx/v8/Muscle_Skeletal:GTEx/v8/Nerve_Tibial:GTEx/v8/Pancreas:GTEx/v8/Cells_Cultured_fibroblasts:GTEx/v8/Skin_Not_Sun_Exposed_Suprapubic:GTEx/v8/Skin_Sun_Exposed_Lower_leg:GTEx/v8/Stomach:GTEx/v8/Testis	+	Promoter_anchored_loops:Adult_Cortex:IMR90	8.71469e-44	rs7104241;rs72846383;rs7103987;rs74760554;rs2672794;rs34830395;rs7480563;rs12802931;rs7104241:rs72846383;rs2672794:rs7104241:rs2672794;rs7104241:rs7103987:rs74760554;rs7103987:rs34830395;rs7103987:rs72846383;rs7103987:rs74760554:rs34830395:rs7103987;rs7104241:rs12802931	11
ENSG00000267950	NA	NA	11	1295809	1296033	1	protein_coding	Yes	Yes	Yes	NA	NA	31	15.46	40	7.82027e-07	0.000701699	PsychENCODE_eQTLs:BIOSQTL/BIOS_eQTL_geneLevel	+	Adult_Cortex:IMR90:Mesenchymal_Stem_Cell:Mesendoderm	1.08623e-43	rs7104241;rs72846383;rs7103987;rs74760554;rs2672794;rs34830395;rs7104241:rs7103987;rs7104241:rs72846383;rs7104241:rs2672794;rs7104241:rs74760554:rs12802931;rs7103987:rs72846383;rs7103987:rs72846383:rs12802931;rs7104241:rs7103987:rs72846383;rs74760554:rs74760554;rs7103987:rs34830395	11
ENSG00000174672	9024	BRSK2	11	1411129	1483919	1	protein_coding	Yes	Yes	Yes	0.77957	0.163769	232	11.51	420	1.24289e-20	0	EyeGEx:eQTLcatalogue/CEDAR_platelet:eQTLcatalogue/GENCORD_ge_fibroblast:PsychENCODE_eQTLs:eQTLGen_cis_eQTLs:BIOSQTL/BIOS_eQTL_geneLevel:GTEx/v8/Adipose_Subcutaneous:GTEx/v8/Adipose_Visceral_Omentum:GTEx/v8/Adrenal_Gland:GTEx/v8/Artery_Tibial:GTEx/v8/Brain_Caudate_basal_ganglia:GTEx/v8/Colon_Sigmoid:GTEx/v8/Esophagus_Gastroesophageal_Junction:GTEx/v8/Esophagus_Mucosa:GTEx/v8/Esophagus_Muscularis:GTEx/v8/Heart_Atrial_Appendage:GTEx/v8/Lung:GTEx/v8/Muscle_Skeletal:GTEx/v8/Nerve_Tibial:GTEx/v8/Pancreas:GTEx/v8/Pituitary:GTEx/v8/Skin_Not_Sun_Exposed_Suprapubic:GTEx/v8/Skin_Sun_Exposed_Lower_leg:GTEx/v8/Spleen:GTEx/v8/Thyroid	-	Promoter_anchored_loops:IMR90	8.71469e-44	rs7104241;rs72846383;rs7103987;rs2672794;rs74760554;rs12802931;rs34830395;rs28655651;rs74760554:rs7103987:rs34830395;rs7103987:rs34830395:rs74760554;rs7103987:rs7104241:rs72846383;rs7104241:rs72846383:rs72846383;rs2672794:rs72846383;rs74760554:rs2672794;rs7104241:rs2672794;rs7104241:rs74760554;rs7104241:rs72846383;rs7104241:rs34830395	11
ENSG00000182208	81532	MOB2	11	1490687	1522477	-1	protein_coding	Yes	Yes	Yes	0.641499	0.199982	63	14.95	262	2.55289e-33	0	eQTLcatalogue/GENCORD_ge_T-cell:eQTLGen_cis_eQTLs:BIOSQTL/BIOS_eQTL_geneLevel:GTEx/v8/Adipose_Subcutaneous:GTEx/v8/Whole_Blood:GTEx/v8/Artery_Aorta:GTEx/v8/Artery_Coronary:GTEx/v8/Artery_Tibial:GTEx/v8/Brain_Cerebellum:GTEx/v8/Brain_Cortex:GTEx/v8/Colon_Sigmoid:GTEx/v8/Colon_Transverse:GTEx/v8/Esophagus_Gastroesophageal_Junction:GTEx/v8/Esophagus_Mucosa:GTEx/v8/Esophagus_Muscularis:GTEx/v8/Muscle_Skeletal:GTEx/v8/Prostate:GTEx/v8/Skin_Not_Sun_Exposed_Suprapubic:GTEx/v8/Skin_Sun_Exposed_Lower_leg	-	Promoter_anchored_loops:IMR90:Mesenchymal_Stem_Cell	5.32032e-51	rs74760554;rs7103987;rs34830395;rs72846383;rs2672794;rs7104241;rs7480563:rs12802931;rs7480563:rs2672794:rs72846383;rs2672794:rs12802931;rs2672794:rs74760554:rs7480563:rs12802931;rs74760554:rs12802931;rs7480563:rs12802931:rs12802931;rs149883855:rs7103987:rs74760554;rs7103987:rs34830395;rs7103987:rs72846383;rs7103987:rs12802931;rs7480563:rs72846383:rs7104241:rs72846383;rs7104241:rs72846383;rs7104241:rs74760554;rs74760554:rs7103987;rs7104241:rs34830395:rs2672794;rs7104241:rs2672794;rs7104241:rs34830395;rs7104241:rs28655651:rs149883855;rs28655651	11
ENSG00000184545	101927562	DUSP8	11	1575274	1593150	-1	protein_coding	Yes	Yes	Yes	0.684473	0.0810374	67	16.45	219	7.2534e-14	0	EyeGEx:eQTLGen_cis_eQTLs:BIOSQTL/BIOS_eQTL_geneLevel:GTEx/v8/Whole_Blood:GTEx/v8/Brain_Cerebellum:GTEx/v8/Brain_Frontal_Cortex_BA9:GTEx/v8/Esophagus_Mucosa:GTEx/v8/Lung:GTEx/v8/Nerve_Tibial	-	Promoter_anchored_loops	3.34499e-42	rs7103987;rs34830395;rs74760554;rs7104241;rs72846383;rs12802931;rs2672794;rs28655651:rs12802931;rs2672794:rs2672794:rs12802931;rs7480563:rs72846383:rs7104241:rs72846383;rs7104241:rs72846383;rs7104241:rs7103987;rs74760554:rs74760554:rs34830395:rs2672794;rs7104241:rs2672794;rs2672794:rs72846383;rs7103987:rs7103987:rs34830395	11
ENSG00000205869	387264	KRTAP5-1	11	1605572	1606513	-1	protein_coding	Yes	Yes	Yes	0.000129616	-0.179467	53	8.822	84	1.6034e-10	0	eQTLGen_cis_eQTLs:BIOSQTL/BIOS_eQTL_geneLevel:GTEx/v8/Artery_Tibial	-	Promoter_anchored_loops	3.34499e-42	rs34830395;rs7103987;rs7104241;rs74760554;rs12802931;rs2672794:rs2672794:rs12802931;rs72846383;rs7480563:rs72846383:rs7104241:rs72846383;rs7104241:rs72846383;rs7104241:rs7103987;rs74760554:rs74760554:rs34830395:rs7103987:rs34830395	11
ENSG00000205867	440021	KRTAP5-2	11	1618409	1619524	-1	protein_coding	Yes	Yes	Yes	0.000625083	-0.546922	44	16.51	398	2.21204e-256	0	eQTLcatalogue/BrainSeq_ge_brain:PsychENCODE_eQTLs:BIOSQTL/BIOS_eQTL_geneLevel	+	Promoter_anchored_loops	1.54828e-39	rs34830395;rs7104241;rs7103987;rs74760554;rs72846383;rs2672794;rs12802931;rs28655651:rs149883855;rs28655651:rs72846383:rs7104241:rs72846383;rs7104241:rs72846383;rs7104241:rs2672794;rs74760554:rs72846383;rs7103987:rs72846383;rs7104241:rs7103987;rs7104241:rs7103987:rs34830395:rs34830395	11
ENSG00000196224	387266	KRTAP5-3	11	1628795	1629693	-1	protein_coding	Yes	Yes	Yes	0.26291	0.842069	66	16.51	40	1.69755e-05	0.0215114	GTEx/v8/Skin_Sun_Exposed_Lower_leg	-	Promoter_anchored_loops:Adult_Cortex	2.78362e-24	rs34830395;rs7103987;rs28655651;rs7480563:rs12802931;rs7480563:rs28655651:rs7104241:rs72846383;rs7104241:rs72846383:rs72846383;rs2672794:rs7103987:rs34830395;rs7103987:rs34830395:rs74760554	11
ENSG00000241598	387267	KRTAP5-4	11	1642188	1643368	-1	protein_coding	Yes	Yes	Yes	0.00679371	NA	60	8.255	225	1.76084e-10	4.11916e-08	PsychENCODE_eQTLs:GTEx/v8/Brain_Cerebellum:GTEx/v8/Skin_Sun_Exposed_Lower_leg	+	Adult_Cortex:IMR90:Mesenchymal_Stem_Cell	4.53656e-16	rs34830395;rs7103987;rs74760554;rs149883855;rs28655651;rs7104241;rs72846383;rs28655651:rs7103987:rs34830395;rs7103987:rs34830395:rs7104241:rs74760554:rs74760554	11
ENSG00000185940	439915	KRTAP5-5	11	1651033	1652160	1	protein_coding	Yes	Yes	Yes	1.15231e-05	0.656115	18	6.73	238	4.48962e-25	1.61066e-24	eQTLcatalogue/Fairfax_2014_LPS24:PsychENCODE_eQTLs:BRAINEAC/WHMT:GTEx/v8/Brain_Cerebellar_Hemisphere:GTEx/v8/Brain_Cerebellum:GTEx/v8/Skin_Not_Sun_Exposed_Suprapubic:GTEx/v8/Skin_Sun_Exposed_Lower_leg	+	Adult_Cortex:Fetal_Cortex:IMR90:Mesenchymal_Stem_Cell	5.90623e-34	rs34830395;rs74760554;rs7103987;rs72846383;rs7104241;rs149883855;rs28655651;rs28655651:rs72846383:rs7104241:rs72846383;rs7104241:rs72846383;rs7104241:rs2672794;rs74760554:rs7103987;rs7104241:rs74760554:rs12802931;rs7103987:rs72846383;rs7103987:rs7103987:rs34830395;rs7103987:rs34830395:rs74760554	11
ENSG00000244242	402778	IFITM10	11	1753640	1771821	-1	protein_coding	Yes	Yes	Yes	NA	0.356777	3	3.654	1	3.52076e-05	0.0161483	GTEx/v8/Stomach	NA	Promoter_anchored_loops:EP_correlation_cell_type_oneway:IMR90	1.60561e-15	rs74760554;rs34830395;rs28655651;rs28655651:rs7103987;rs7104241:rs34830395:rs74760554	11
ENSG00000117984	1509	CTSD	11	1773982	1785222	-1	protein_coding	Yes	Yes	Yes	0.0891859	NA	1	3.577	15	2.5486e-06	0.00738003	eQTLGen_cis_eQTLs:CMC_SVA_cis:GTEx/v8/Adipose_Visceral_Omentum:GTEx/v8/Esophagus_Mucosa	+	Promoter_anchored_loops:IMR90	5.32032e-51	rs34830395;rs72846383;rs74760554;rs7103987;rs7104241;rs2672794;rs7480563:rs12802931;rs7480563:rs2672794:rs72846383;rs2672794:rs12802931;rs2672794:rs74760554:rs7480563:rs12802931;rs74760554:rs12802931;rs7480563:rs12802931:rs12802931;rs149883855:rs34830395	11
ENSG00000166016	25841	ABTB2	11	34172535	34379555	-1	protein_coding	Yes	Yes	Yes	0.12465	0.160426	15	12.93	325	6.8024e-198	0	EyeGEx:eQTLcatalogue/BLUEPRINT_ge_neutrophil:eQTLcatalogue/CEDAR_neutrophil_CD15:eQTLcatalogue/GENCORD_ge_fibroblast:eQTLcatalogue/Lepik_2017_ge_blood:eQTLcatalogue/TwinsUK_ge_blood:eQTLGen_cis_eQTLs:BIOSQTL/BIOS_eQTL_geneLevel:GTEx/v8/Whole_Blood:GTEx/v8/Artery_Tibial:GTEx/v8/Pancreas:GTEx/v8/Cells_Cultured_fibroblasts	+	Aorta:Left_Ventricle:Liver:GM12878:IMR90:Mesenchymal_Stem_Cell:Mesendoderm:Trophoblast-like_Cell:hESC	6.27769e-09	rs7949972	12
ENSG00000121691	847	CAT	11	34460472	34493609	1	protein_coding	Yes	Yes	Yes	1.47983e-06	-0.169111	78	13.54	351	3.27167e-310	0	EyeGEx:eQTLcatalogue/BLUEPRINT_ge_monocyte:eQTLcatalogue/BLUEPRINT_ge_neutrophil:eQTLcatalogue/BLUEPRINT_ge_T-cell:eQTLcatalogue/BrainSeq_ge_brain:eQTLcatalogue/CEDAR_B-cell_CD19:eQTLcatalogue/CEDAR_ileum:eQTLcatalogue/CEDAR_monocyte_CD14:eQTLcatalogue/CEDAR_neutrophil_CD15:eQTLcatalogue/CEDAR_platelet:eQTLcatalogue/CEDAR_rectum:eQTLcatalogue/CEDAR_T-cell_CD4:eQTLcatalogue/CEDAR_T-cell_CD8:eQTLcatalogue/CEDAR_transverse_colon:eQTLcatalogue/Fairfax_2012_B-cell_CD19:eQTLcatalogue/Fairfax_2014_IFN24:eQTLcatalogue/Fairfax_2014_LPS24:eQTLcatalogue/Fairfax_2014_LPS2:eQTLcatalogue/Fairfax_2014_naive:eQTLcatalogue/GENCORD_ge_fibroblast:eQTLcatalogue/GENCORD_ge_LCL:eQTLcatalogue/GENCORD_ge_T-cell:eQTLcatalogue/GEUVADIS_ge_LCL:eQTLcatalogue/Lepik_2017_ge_blood:eQTLcatalogue/Naranbhai_2015_neutrophil_CD16:eQTLcatalogue/Quach_2016_ge_monocyte_IAV:eQTLcatalogue/Quach_2016_ge_monocyte_LPS:eQTLcatalogue/Quach_2016_ge_monocyte_naive:eQTLcatalogue/Quach_2016_ge_monocyte_Pam3CSK4:eQTLcatalogue/Quach_2016_ge_monocyte_R848:eQTLcatalogue/TwinsUK_ge_blood:eQTLcatalogue/TwinsUK_ge_fat:eQTLcatalogue/TwinsUK_ge_LCL:eQTLcatalogue/TwinsUK_ge_skin:eQTLcatalogue/van_de_Bunt_2015_ge_pancreatic_islet:PsychENCODE_eQTLs:DICE/T_CD8_naive_activated:DICE/Monocyte_non_classical:DICE/T_CD4_memory_TREG:DICE/T_CD4_naive_TREG:eQTLGen_cis_eQTLs:BIOSQTL/BIOS_eQTL_geneLevel:CMC_SVA_cis:CMC_NoSVA_cis:BRAINEAC/MEDU:GTEx/v8/Adipose_Subcutaneous:GTEx/v8/Adipose_Visceral_Omentum:GTEx/v8/Adrenal_Gland:GTEx/v8/Cells_EBV-transformed_lymphocytes:GTEx/v8/Whole_Blood:GTEx/v8/Artery_Aorta:GTEx/v8/Artery_Coronary:GTEx/v8/Artery_Tibial:GTEx/v8/Brain_Anterior_cingulate_cortex_BA24:GTEx/v8/Brain_Caudate_basal_ganglia:GTEx/v8/Brain_Cerebellum:GTEx/v8/Brain_Cortex:GTEx/v8/Brain_Frontal_Cortex_BA9:GTEx/v8/Brain_Hippocampus:GTEx/v8/Brain_Hypothalamus:GTEx/v8/Brain_Nucleus_accumbens_basal_ganglia:GTEx/v8/Brain_Putamen_basal_ganglia:GTEx/v8/Brain_Spinal_cord_cervical_c-1:GTEx/v8/Brain_Substantia_nigra:GTEx/v8/Breast_Mammary_Tissue:GTEx/v8/Colon_Sigmoid:GTEx/v8/Colon_Transverse:GTEx/v8/Esophagus_Gastroesophageal_Junction:GTEx/v8/Esophagus_Mucosa:GTEx/v8/Esophagus_Muscularis:GTEx/v8/Heart_Atrial_Appendage:GTEx/v8/Heart_Left_Ventricle:GTEx/v8/Lung:GTEx/v8/Muscle_Skeletal:GTEx/v8/Nerve_Tibial:GTEx/v8/Ovary:GTEx/v8/Pancreas:GTEx/v8/Pituitary:GTEx/v8/Prostate:GTEx/v8/Cells_Cultured_fibroblasts:GTEx/v8/Skin_Not_Sun_Exposed_Suprapubic:GTEx/v8/Skin_Sun_Exposed_Lower_leg:GTEx/v8/Small_Intestine_Terminal_Ileum:GTEx/v8/Spleen:GTEx/v8/Stomach:GTEx/v8/Testis:GTEx/v8/Thyroid	+	Liver:GM12878:IMR90:Mesenchymal_Stem_Cell:Mesendoderm:Trophoblast-like_Cell:hESC	6.27769e-09	rs7949972	12
ENSG00000135374	2001	ELF5	11	34500340	34535352	-1	protein_coding	Yes	Yes	Yes	0.0190865	0.780793	117	15.11	174	1.48918e-16	4.97615e-12	GTEx/v8/Lung:GTEx/v8/Spleen:GTEx/v8/Testis	+	IMR90:Mesenchymal_Stem_Cell:Mesendoderm:hESC	6.27769e-09	rs7949972	12
ENSG00000089127	4938	OAS1	12	113344582	113369990	1	protein_coding	Yes	Yes	Yes	0.00123924	-0.362759	133	16.46	395	3.2717e-310	0	EyeGEx:eQTLcatalogue/Alasoo_2018_ge_macrophage_IFNg_Salmonella:eQTLcatalogue/BLUEPRINT_ge_monocyte:eQTLcatalogue/CEDAR_B-cell_CD19:eQTLcatalogue/CEDAR_ileum:eQTLcatalogue/CEDAR_monocyte_CD14:eQTLcatalogue/CEDAR_neutrophil_CD15:eQTLcatalogue/CEDAR_rectum:eQTLcatalogue/CEDAR_T-cell_CD4:eQTLcatalogue/CEDAR_T-cell_CD8:eQTLcatalogue/CEDAR_transverse_colon:eQTLcatalogue/Fairfax_2012_B-cell_CD19:eQTLcatalogue/Fairfax_2014_IFN24:eQTLcatalogue/Fairfax_2014_LPS24:eQTLcatalogue/Fairfax_2014_LPS2:eQTLcatalogue/Fairfax_2014_naive:eQTLcatalogue/Kasela_2017_T-cell_CD4:eQTLcatalogue/Kasela_2017_T-cell_CD8:eQTLcatalogue/Lepik_2017_ge_blood:DICE/Monocyte_non_classical:eQTLGen_cis_eQTLs:BIOSQTL/BIOS_eQTL_geneLevel:GTEx/v8/Adipose_Subcutaneous:GTEx/v8/Cells_EBV-transformed_lymphocytes:GTEx/v8/Whole_Blood:GTEx/v8/Artery_Tibial:GTEx/v8/Esophagus_Mucosa:GTEx/v8/Nerve_Tibial:GTEx/v8/Pancreas:GTEx/v8/Skin_Not_Sun_Exposed_Suprapubic:GTEx/v8/Skin_Sun_Exposed_Lower_leg:GTEx/v8/Spleen	-	Promoter_anchored_loops	2.73385e-08	rs10774671	13
ENSG00000111335	4939	OAS2	12	113416200	113449528	1	protein_coding	Yes	Yes	Yes	1.89092e-14	-0.406421	115	13.5	353	1.32369e-66	0	eQTLcatalogue/CEDAR_B-cell_CD19:eQTLcatalogue/CEDAR_monocyte_CD14:eQTLcatalogue/CEDAR_rectum:eQTLcatalogue/CEDAR_T-cell_CD4:eQTLcatalogue/CEDAR_T-cell_CD8:eQTLcatalogue/Fairfax_2012_B-cell_CD19:eQTLcatalogue/Fairfax_2014_IFN24:eQTLcatalogue/Fairfax_2014_LPS24:eQTLcatalogue/Fairfax_2014_LPS2:eQTLcatalogue/Fairfax_2014_naive:eQTLcatalogue/Quach_2016_ge_monocyte_IAV:eQTLcatalogue/Quach_2016_ge_monocyte_R848:eQTLGen_cis_eQTLs:CMC_SVA_cis:GTEx/v8/Cells_Cultured_fibroblasts	+	Mesendoderm	2.73385e-08	rs10774671	13
ENSG00000068650	23250	ATP11A	13	113344643	113541482	1	protein_coding	Yes	Yes	Yes	0.967334	1.38482	145	15.54	108	1.01464e-21	0	EyeGEx:eQTLcatalogue/BLUEPRINT_ge_monocyte:eQTLcatalogue/Fairfax_2014_IFN24:eQTLcatalogue/TwinsUK_ge_LCL:eQTLcatalogue/TwinsUK_ge_skin:eQTLGen_cis_eQTLs:BIOSQTL/BIOS_eQTL_geneLevel:CMC_SVA_cis:GTEx/v8/Artery_Aorta:GTEx/v8/Breast_Mammary_Tissue:GTEx/v8/Colon_Transverse:GTEx/v8/Esophagus_Mucosa:GTEx/v8/Esophagus_Muscularis:GTEx/v8/Cells_Cultured_fibroblasts:GTEx/v8/Skin_Not_Sun_Exposed_Suprapubic:GTEx/v8/Skin_Sun_Exposed_Lower_leg:GTEx/v8/Small_Intestine_Terminal_Ileum:GTEx/v8/Spleen:GTEx/v8/Thyroid	-	Promoter_anchored_loops:Adult_Cortex:Fetal_Cortex:Left_Ventricle:Lung:Spleen:IMR90:Mesenchymal_Stem_Cell:Mesendoderm:Trophoblast-like_Cell:hESC	1.6383e-27	rs12585036	14
ENSG00000126217	23263	MCF2L	13	113548692	113754053	1	protein_coding	Yes	Yes	Yes	0.795541	NA	35	11.12	34	5.1169e-08	0.000202352	PsychENCODE_eQTLs:eQTLGen_cis_eQTLs	-	Spleen:IMR90:Mesenchymal_Stem_Cell:Mesendoderm:hESC	1.34824e-25	rs12585036	14
ENSG00000188549	388115	C15orf52	15	40623653	40633168	-1	protein_coding	Yes	Yes	Yes	0.00257694	-0.209899	13	16.38	95	3.873e-53	0	eQTLcatalogue/Lepik_2017_ge_blood:eQTLGen_cis_eQTLs:BIOSQTL/BIOS_eQTL_geneLevel:GTEx/v8/Artery_Aorta:GTEx/v8/Esophagus_Mucosa:GTEx/v8/Lung:GTEx/v8/Nerve_Tibial:GTEx/v8/Pituitary:GTEx/v8/Cells_Cultured_fibroblasts:GTEx/v8/Small_Intestine_Terminal_Ileum:GTEx/v8/Thyroid	-	Promoter_anchored_loops:IMR90	3.03311e-12	rs59424629	15
ENSG00000233041	644844	PHGR1	15	40643234	40648635	1	protein_coding	Yes	Yes	Yes	NA	0.192193	26	19.39	10	3.05913e-15	2.93171e-11	eQTLcatalogue/CEDAR_transverse_colon:GTEx/v8/Colon_Transverse:GTEx/v8/Skin_Not_Sun_Exposed_Suprapubic:GTEx/v8/Skin_Sun_Exposed_Lower_leg	-	Promoter_anchored_loops:Fetal_Cortex:Left_Ventricle:Liver:Spleen:GM12878:IMR90:Mesenchymal_Stem_Cell:Mesendoderm:Trophoblast-like_Cell:hESC	3.03311e-12	rs59424629	15
ENSG00000140323	85455	DISP2	15	40650436	40663257	1	protein_coding	Yes	Yes	Yes	0.0162512	0.572682	33	19.39	135	9.3522e-61	0	EyeGEx:eQTLcatalogue/Alasoo_2018_ge_macrophage_naive:eQTLcatalogue/CEDAR_rectum:eQTLcatalogue/CEDAR_transverse_colon:eQTLcatalogue/Fairfax_2014_IFN24:eQTLcatalogue/GENCORD_ge_fibroblast:eQTLcatalogue/GENCORD_ge_T-cell:eQTLcatalogue/HipSci_ge_iPSC:eQTLcatalogue/van_de_Bunt_2015_ge_pancreatic_islet:PsychENCODE_eQTLs:eQTLGen_cis_eQTLs:BIOSQTL/BIOS_eQTL_geneLevel:xQTLServer_eQTLs:CMC_SVA_cis:GTEx/v8/Adipose_Subcutaneous:GTEx/v8/Adipose_Visceral_Omentum:GTEx/v8/Adrenal_Gland:GTEx/v8/Artery_Aorta:GTEx/v8/Artery_Coronary:GTEx/v8/Artery_Tibial:GTEx/v8/Brain_Amygdala:GTEx/v8/Brain_Anterior_cingulate_cortex_BA24:GTEx/v8/Brain_Caudate_basal_ganglia:GTEx/v8/Brain_Cortex:GTEx/v8/Brain_Frontal_Cortex_BA9:GTEx/v8/Brain_Hippocampus:GTEx/v8/Brain_Nucleus_accumbens_basal_ganglia:GTEx/v8/Brain_Putamen_basal_ganglia:GTEx/v8/Brain_Spinal_cord_cervical_c-1:GTEx/v8/Brain_Substantia_nigra:GTEx/v8/Breast_Mammary_Tissue:GTEx/v8/Colon_Sigmoid:GTEx/v8/Colon_Transverse:GTEx/v8/Esophagus_Gastroesophageal_Junction:GTEx/v8/Esophagus_Mucosa:GTEx/v8/Esophagus_Muscularis:GTEx/v8/Heart_Atrial_Appendage:GTEx/v8/Heart_Left_Ventricle:GTEx/v8/Liver:GTEx/v8/Lung:GTEx/v8/Muscle_Skeletal:GTEx/v8/Nerve_Tibial:GTEx/v8/Ovary:GTEx/v8/Pancreas:GTEx/v8/Pituitary:GTEx/v8/Prostate:GTEx/v8/Minor_Salivary_Gland:GTEx/v8/Cells_Cultured_fibroblasts:GTEx/v8/Skin_Not_Sun_Exposed_Suprapubic:GTEx/v8/Skin_Sun_Exposed_Lower_leg:GTEx/v8/Small_Intestine_Terminal_Ileum:GTEx/v8/Spleen:GTEx/v8/Stomach:GTEx/v8/Testis:GTEx/v8/Thyroid:GTEx/v8/Uterus:GTEx/v8/Vagina	-	Promoter_anchored_loops:EP_correlation_organ_oneway:Adult_Cortex:Fetal_Cortex:Left_Ventricle:Liver:Spleen:GM12878:IMR90:Mesenchymal_Stem_Cell:Mesendoderm:Trophoblast-like_Cell:hESC	3.03311e-12	rs59424629	15
ENSG00000128944	90417	KNSTRN	15	40674922	40686447	1	protein_coding	Yes	Yes	Yes	3.15834e-07	0.229116	42	10.6	142	0	0	EyeGEx:eQTLcatalogue/Alasoo_2018_ge_macrophage_IFNg_Salmonella:eQTLcatalogue/Alasoo_2018_ge_macrophage_IFNg:eQTLcatalogue/Alasoo_2018_ge_macrophage_naive:eQTLcatalogue/Alasoo_2018_ge_macrophage_Salmonella:eQTLcatalogue/BLUEPRINT_ge_monocyte:eQTLcatalogue/BLUEPRINT_ge_neutrophil:eQTLcatalogue/BLUEPRINT_ge_T-cell:eQTLcatalogue/BrainSeq_ge_brain:eQTLcatalogue/CEDAR_monocyte_CD14:eQTLcatalogue/Fairfax_2014_IFN24:eQTLcatalogue/Fairfax_2014_LPS24:eQTLcatalogue/Fairfax_2014_naive:eQTLcatalogue/GENCORD_ge_fibroblast:eQTLcatalogue/GENCORD_ge_T-cell:eQTLcatalogue/Lepik_2017_ge_blood:eQTLcatalogue/Nedelec_2016_ge_macrophage_Listeria:eQTLcatalogue/Nedelec_2016_ge_macrophage_naive:eQTLcatalogue/Nedelec_2016_ge_macrophage_Salmonella:eQTLcatalogue/Quach_2016_ge_monocyte_LPS:eQTLcatalogue/Quach_2016_ge_monocyte_naive:eQTLcatalogue/Quach_2016_ge_monocyte_Pam3CSK4:eQTLcatalogue/Quach_2016_ge_monocyte_R848:eQTLcatalogue/Schwartzentruber_2018_ge_sensory_neuron:eQTLcatalogue/TwinsUK_ge_blood:eQTLcatalogue/TwinsUK_ge_fat:eQTLcatalogue/TwinsUK_ge_LCL:eQTLcatalogue/TwinsUK_ge_skin:eQTLcatalogue/van_de_Bunt_2015_ge_pancreatic_islet:PsychENCODE_eQTLs:DICE/T_CD4_naive:DICE/T_CD4_naive_activated:DICE/T_CD8_naive_activated:DICE/NK:DICE/T_CD4_TFH:DICE/T_CD4_TH17:DICE/T_CD4_TH1_17:DICE/T_CD4_TH2:DICE/T_CD4_memory_TREG:eQTLGen_cis_eQTLs:BIOSQTL/BIOS_eQTL_geneLevel:xQTLServer_eQTLs:CMC_SVA_cis:CMC_NoSVA_cis:BRAINEAC/CRBL:BRAINEAC/FCTX:BRAINEAC/HIPP:BRAINEAC/MEDU:BRAINEAC/OCTX:BRAINEAC/TCTX:BRAINEAC/THAL:BRAINEAC/WHMT:BRAINEAC/aveALL:GTEx/v8/Adipose_Subcutaneous:GTEx/v8/Adipose_Visceral_Omentum:GTEx/v8/Adrenal_Gland:GTEx/v8/Whole_Blood:GTEx/v8/Artery_Aorta:GTEx/v8/Artery_Coronary:GTEx/v8/Artery_Tibial:GTEx/v8/Brain_Amygdala:GTEx/v8/Brain_Anterior_cingulate_cortex_BA24:GTEx/v8/Brain_Caudate_basal_ganglia:GTEx/v8/Brain_Cerebellar_Hemisphere:GTEx/v8/Brain_Cerebellum:GTEx/v8/Brain_Cortex:GTEx/v8/Brain_Frontal_Cortex_BA9:GTEx/v8/Brain_Hippocampus:GTEx/v8/Brain_Hypothalamus:GTEx/v8/Brain_Nucleus_accumbens_basal_ganglia:GTEx/v8/Brain_Putamen_basal_ganglia:GTEx/v8/Brain_Spinal_cord_cervical_c-1:GTEx/v8/Brain_Substantia_nigra:GTEx/v8/Breast_Mammary_Tissue:GTEx/v8/Colon_Sigmoid:GTEx/v8/Colon_Transverse:GTEx/v8/Esophagus_Gastroesophageal_Junction:GTEx/v8/Esophagus_Mucosa:GTEx/v8/Esophagus_Muscularis:GTEx/v8/Heart_Atrial_Appendage:GTEx/v8/Heart_Left_Ventricle:GTEx/v8/Kidney_Cortex:GTEx/v8/Liver:GTEx/v8/Lung:GTEx/v8/Muscle_Skeletal:GTEx/v8/Nerve_Tibial:GTEx/v8/Ovary:GTEx/v8/Pancreas:GTEx/v8/Pituitary:GTEx/v8/Prostate:GTEx/v8/Minor_Salivary_Gland:GTEx/v8/Cells_Cultured_fibroblasts:GTEx/v8/Skin_Not_Sun_Exposed_Suprapubic:GTEx/v8/Skin_Sun_Exposed_Lower_leg:GTEx/v8/Small_Intestine_Terminal_Ileum:GTEx/v8/Spleen:GTEx/v8/Stomach:GTEx/v8/Testis:GTEx/v8/Thyroid:GTEx/v8/Uterus:GTEx/v8/Vagina	-	Adult_Cortex:Fetal_Cortex:Left_Ventricle:Liver:Spleen:GM12878:IMR90:Mesenchymal_Stem_Cell:Mesendoderm:Trophoblast-like_Cell:hESC	3.03311e-12	rs59424629	15
ENSG00000128928	3712	IVD	15	40697686	40728146	1	protein_coding	Yes	Yes	Yes	1.73128e-11	0.201914	89	15.78	150	3.2717e-310	0	EyeGEx:eQTLcatalogue/Alasoo_2018_ge_macrophage_naive:eQTLcatalogue/Alasoo_2018_ge_macrophage_Salmonella:eQTLcatalogue/BLUEPRINT_ge_monocyte:eQTLcatalogue/BLUEPRINT_ge_T-cell:eQTLcatalogue/BrainSeq_ge_brain:eQTLcatalogue/CEDAR_monocyte_CD14:eQTLcatalogue/CEDAR_transverse_colon:eQTLcatalogue/Fairfax_2014_IFN24:eQTLcatalogue/Fairfax_2014_LPS24:eQTLcatalogue/Fairfax_2014_LPS2:eQTLcatalogue/Fairfax_2014_naive:eQTLcatalogue/GENCORD_ge_fibroblast:eQTLcatalogue/GENCORD_ge_LCL:eQTLcatalogue/GENCORD_ge_T-cell:eQTLcatalogue/GEUVADIS_ge_LCL:eQTLcatalogue/HipSci_ge_iPSC:eQTLcatalogue/Lepik_2017_ge_blood:eQTLcatalogue/Nedelec_2016_ge_macrophage_Listeria:eQTLcatalogue/Nedelec_2016_ge_macrophage_naive:eQTLcatalogue/Quach_2016_ge_monocyte_LPS:eQTLcatalogue/Quach_2016_ge_monocyte_Pam3CSK4:eQTLcatalogue/TwinsUK_ge_blood:eQTLcatalogue/TwinsUK_ge_fat:eQTLcatalogue/TwinsUK_ge_LCL:eQTLcatalogue/TwinsUK_ge_skin:PsychENCODE_eQTLs:DICE/T_CD4_naive:DICE/T_CD8_naive:DICE/NK:DICE/T_CD4_TFH:DICE/T_CD4_TH1:DICE/T_CD4_TH17:DICE/T_CD4_TH1_17:DICE/T_CD4_TH2:DICE/T_CD4_memory_TREG:DICE/T_CD4_naive_TREG:eQTLGen_cis_eQTLs:BIOSQTL/BIOS_eQTL_geneLevel:xQTLServer_eQTLs:CMC_SVA_cis:CMC_NoSVA_cis:GTEx/v8/Adipose_Subcutaneous:GTEx/v8/Adipose_Visceral_Omentum:GTEx/v8/Adrenal_Gland:GTEx/v8/Cells_EBV-transformed_lymphocytes:GTEx/v8/Whole_Blood:GTEx/v8/Artery_Aorta:GTEx/v8/Artery_Coronary:GTEx/v8/Artery_Tibial:GTEx/v8/Brain_Anterior_cingulate_cortex_BA24:GTEx/v8/Brain_Caudate_basal_ganglia:GTEx/v8/Brain_Cerebellar_Hemisphere:GTEx/v8/Brain_Cerebellum:GTEx/v8/Brain_Cortex:GTEx/v8/Brain_Frontal_Cortex_BA9:GTEx/v8/Brain_Hippocampus:GTEx/v8/Brain_Nucleus_accumbens_basal_ganglia:GTEx/v8/Brain_Putamen_basal_ganglia:GTEx/v8/Breast_Mammary_Tissue:GTEx/v8/Colon_Sigmoid:GTEx/v8/Colon_Transverse:GTEx/v8/Esophagus_Gastroesophageal_Junction:GTEx/v8/Esophagus_Mucosa:GTEx/v8/Esophagus_Muscularis:GTEx/v8/Heart_Atrial_Appendage:GTEx/v8/Heart_Left_Ventricle:GTEx/v8/Lung:GTEx/v8/Muscle_Skeletal:GTEx/v8/Nerve_Tibial:GTEx/v8/Ovary:GTEx/v8/Pancreas:GTEx/v8/Pituitary:GTEx/v8/Prostate:GTEx/v8/Cells_Cultured_fibroblasts:GTEx/v8/Skin_Not_Sun_Exposed_Suprapubic:GTEx/v8/Skin_Sun_Exposed_Lower_leg:GTEx/v8/Small_Intestine_Terminal_Ileum:GTEx/v8/Spleen:GTEx/v8/Stomach:GTEx/v8/Testis:GTEx/v8/Thyroid:GTEx/v8/Vagina	-	Adult_Cortex:Fetal_Cortex:Left_Ventricle:Liver:Spleen:GM12878:IMR90:Mesenchymal_Stem_Cell:Mesendoderm:Trophoblast-like_Cell:hESC	3.03311e-12	rs59424629	15
ENSG00000140320	22893	BAHD1	15	40731920	40760441	1	protein_coding	Yes	Yes	Yes	0.99193	0.199951	21	15.78	105	1.12586e-39	0	eQTLcatalogue/TwinsUK_ge_skin:eQTLGen_cis_eQTLs:BIOSQTL/BIOS_eQTL_geneLevel:GTEx/v8/Adipose_Subcutaneous:GTEx/v8/Whole_Blood:GTEx/v8/Artery_Tibial:GTEx/v8/Breast_Mammary_Tissue:GTEx/v8/Colon_Sigmoid:GTEx/v8/Esophagus_Gastroesophageal_Junction:GTEx/v8/Esophagus_Muscularis:GTEx/v8/Lung:GTEx/v8/Muscle_Skeletal:GTEx/v8/Nerve_Tibial:GTEx/v8/Pancreas:GTEx/v8/Prostate:GTEx/v8/Skin_Not_Sun_Exposed_Suprapubic:GTEx/v8/Skin_Sun_Exposed_Lower_leg:GTEx/v8/Spleen:GTEx/v8/Stomach:GTEx/v8/Testis:GTEx/v8/Thyroid	+	GM12878:IMR90:Mesenchymal_Stem_Cell:Mesendoderm:Trophoblast-like_Cell	3.03311e-12	rs59424629	15
ENSG00000185361	126282	TNFAIP8L1	19	4639530	4655580	1	protein_coding	Yes	Yes	Yes	0.463548	0.375041	12	5.286	32	2.8181e-19	0	PsychENCODE_eQTLs:eQTLGen_cis_eQTLs:GTEx/v8/Esophagus_Mucosa:GTEx/v8/Nerve_Tibial:GTEx/v8/Cells_Cultured_fibroblasts:GTEx/v8/Skin_Sun_Exposed_Lower_leg	+	Promoter_anchored_loops:Adult_Cortex	2.94508e-09	rs2277732	16
ENSG00000074842	56005	C19orf10	19	4641386	4670382	-1	protein_coding	Yes	Yes	Yes	5.62644e-05	NA	20	9.222	11	4.3917e-20	0	eQTLGen_cis_eQTLs:BIOSQTL/BIOS_eQTL_geneLevel:GTEx/v8/Testis	-	Promoter_anchored_loops:Adult_Cortex	0.000703426	rs2277732	16
ENSG00000130811	8666	EIF3G	19	10225693	10230596	-1	protein_coding	Yes	Yes	Yes	0.983422	-0.245797	1	2.676	9	6.8843e-26	0	eQTLcatalogue/BLUEPRINT_ge_neutrophil:eQTLcatalogue/CEDAR_neutrophil_CD15:eQTLcatalogue/Fairfax_2014_IFN24:eQTLcatalogue/Fairfax_2014_LPS24:eQTLcatalogue/Naranbhai_2015_neutrophil_CD16:eQTLGen_cis_eQTLs:BIOSQTL/BIOS_eQTL_geneLevel:GTEx/v8/Whole_Blood	-	Adult_Cortex:GM12878	2.79154e-12	rs142770866;rs34536443;rs142770866:rs34536443	17
ENSG00000130816	1786	DNMT1	19	10244021	10341962	-1	protein_coding	Yes	Yes	Yes	1	-0.642121	7	3.093	16	1.4166e-11	0	eQTLGen_cis_eQTLs:BIOSQTL/BIOS_eQTL_geneLevel	+	Adult_Cortex	7.80707e-09	rs142770866;rs34536443	17
ENSG00000105364	51073	MRPL4	19	10362577	10370721	1	protein_coding	Yes	Yes	Yes	1.13186e-07	0.26234	3	1.404	43	1.2064e-51	0	eQTLcatalogue/Fairfax_2014_LPS24:eQTLcatalogue/Fairfax_2014_naive:eQTLcatalogue/Lepik_2017_ge_blood:eQTLcatalogue/TwinsUK_ge_fat:eQTLcatalogue/TwinsUK_ge_skin:PsychENCODE_eQTLs:eQTLGen_cis_eQTLs:BIOSQTL/BIOS_eQTL_geneLevel:GTEx/v8/Adipose_Subcutaneous:GTEx/v8/Adipose_Visceral_Omentum:GTEx/v8/Whole_Blood:GTEx/v8/Artery_Aorta:GTEx/v8/Artery_Tibial:GTEx/v8/Brain_Cerebellum:GTEx/v8/Brain_Cortex:GTEx/v8/Breast_Mammary_Tissue:GTEx/v8/Colon_Transverse:GTEx/v8/Esophagus_Gastroesophageal_Junction:GTEx/v8/Esophagus_Mucosa:GTEx/v8/Esophagus_Muscularis:GTEx/v8/Heart_Atrial_Appendage:GTEx/v8/Lung:GTEx/v8/Nerve_Tibial:GTEx/v8/Cells_Cultured_fibroblasts:GTEx/v8/Skin_Not_Sun_Exposed_Suprapubic:GTEx/v8/Skin_Sun_Exposed_Lower_leg:GTEx/v8/Testis:GTEx/v8/Thyroid	+	Promoter_anchored_loops:Adult_Cortex:Fetal_Cortex:Spleen:GM12878:IMR90:Mesenchymal_Stem_Cell	2.37012e-13	rs142770866;rs34536443;rs142770866:rs34536443	17
ENSG00000090339	3383	ICAM1	19	10381511	10397291	1	protein_coding	Yes	Yes	Yes	0.117797	-0.071896	29	15.02	83	1.17356e-181	0	eQTLcatalogue/Fairfax_2014_LPS24:eQTLcatalogue/Fairfax_2014_LPS2:eQTLcatalogue/Lepik_2017_ge_blood:eQTLGen_cis_eQTLs:BIOSQTL/BIOS_eQTL_geneLevel:GTEx/v8/Whole_Blood:GTEx/v8/Heart_Left_Ventricle	+	Promoter_anchored_loops:EP_correlation_cell_type_oneway:EP_correlation_organ_oneway:Spleen:GM12878:IMR90:Mesenchymal_Stem_Cell	7.29862e-13	rs142770866;rs34536443;rs142770866:rs34536443	17
ENSG00000105371	3386	ICAM4	19	10397643	10399198	1	protein_coding	Yes	Yes	Yes	1.53445e-05	-0.2872	25	15.02	106	1.17356e-181	0	eQTLcatalogue/BLUEPRINT_ge_monocyte:eQTLcatalogue/CEDAR_monocyte_CD14:eQTLcatalogue/Fairfax_2014_LPS24:eQTLcatalogue/Fairfax_2014_LPS2:eQTLcatalogue/Fairfax_2014_naive:eQTLcatalogue/Lepik_2017_ge_blood:BIOSQTL/BIOS_eQTL_geneLevel	-	Adult_Cortex:Spleen:GM12878:IMR90:Mesenchymal_Stem_Cell	1.6769e-15	rs142770866;rs34536443;rs34536443:rs142770866:rs34536443	17
ENSG00000220201	100125288	ZGLP1	19	10415479	10420556	-1	protein_coding	Yes	Yes	Yes	0.437505	-0.724182	24	20.8	96	7.7279e-30	0	eQTLcatalogue/BLUEPRINT_ge_monocyte:eQTLcatalogue/BLUEPRINT_ge_T-cell:eQTLcatalogue/Lepik_2017_ge_blood:eQTLcatalogue/Nedelec_2016_ge_macrophage_Listeria:eQTLcatalogue/Nedelec_2016_ge_macrophage_naive:eQTLcatalogue/Nedelec_2016_ge_macrophage_Salmonella:PsychENCODE_eQTLs:DICE/Monocyte_classical:eQTLGen_cis_eQTLs:BIOSQTL/BIOS_eQTL_geneLevel:CMC_SVA_cis:GTEx/v8/Adipose_Subcutaneous:GTEx/v8/Artery_Aorta:GTEx/v8/Artery_Tibial:GTEx/v8/Brain_Amygdala:GTEx/v8/Brain_Anterior_cingulate_cortex_BA24:GTEx/v8/Brain_Caudate_basal_ganglia:GTEx/v8/Brain_Cerebellar_Hemisphere:GTEx/v8/Brain_Cerebellum:GTEx/v8/Brain_Cortex:GTEx/v8/Brain_Frontal_Cortex_BA9:GTEx/v8/Brain_Hypothalamus:GTEx/v8/Brain_Nucleus_accumbens_basal_ganglia:GTEx/v8/Brain_Putamen_basal_ganglia:GTEx/v8/Esophagus_Mucosa:GTEx/v8/Esophagus_Muscularis:GTEx/v8/Heart_Left_Ventricle:GTEx/v8/Nerve_Tibial:GTEx/v8/Pituitary:GTEx/v8/Prostate:GTEx/v8/Skin_Not_Sun_Exposed_Suprapubic:GTEx/v8/Skin_Sun_Exposed_Lower_leg:GTEx/v8/Testis:GTEx/v8/Thyroid	-	Adult_Cortex	2.37012e-13	rs142770866;rs34536443;rs142770866:rs34536443	17
ENSG00000167807	NA	NA	19	10416103	10426685	-1	protein_coding	Yes	Yes	Yes	NA	NA	27	20.8	24	1.16694e-23	0	PsychENCODE_eQTLs:BIOSQTL/BIOS_eQTL_geneLevel	+	Adult_Cortex	2.37012e-13	rs142770866;rs34536443;rs142770866:rs34536443	17
ENSG00000267673	112812	FDX1L	19	10416103	10426691	-1	protein_coding	Yes	Yes	Yes	0.00318935	-0.349449	27	20.8	73	6.49765e-15	4.88966e-15	PsychENCODE_eQTLs:BIOSQTL/BIOS_eQTL_geneLevel:GTEx/v8/Adipose_Visceral_Omentum:GTEx/v8/Adrenal_Gland:GTEx/v8/Artery_Aorta:GTEx/v8/Artery_Tibial:GTEx/v8/Brain_Caudate_basal_ganglia:GTEx/v8/Brain_Cerebellum:GTEx/v8/Muscle_Skeletal:GTEx/v8/Nerve_Tibial:GTEx/v8/Cells_Cultured_fibroblasts:GTEx/v8/Testis:GTEx/v8/Thyroid	-	Adult_Cortex	2.37012e-13	rs142770866;rs34536443;rs142770866:rs34536443	17
ENSG00000161847	125950	RAVER1	19	10426888	10444316	-1	protein_coding	Yes	Yes	Yes	0.98234	-0.936312	21	20.8	9	5.44888e-06	4.86596e-26	GTEx/v8/Whole_Blood:GTEx/v8/Skin_Sun_Exposed_Lower_leg	+	EP_correlation_cell_type_oneway:Adult_Cortex:GM12878	7.29862e-13	rs34536443;rs142770866;rs142770866:rs34536443	17
ENSG00000076662	3385	ICAM3	19	10444452	10450499	-1	protein_coding	Yes	Yes	Yes	2.07708e-22	-0.380121	8	6.636	111	4.937e-70	0	eQTLcatalogue/BLUEPRINT_ge_monocyte:eQTLcatalogue/BrainSeq_ge_brain:eQTLcatalogue/CEDAR_monocyte_CD14:eQTLcatalogue/Fairfax_2014_IFN24:eQTLcatalogue/Fairfax_2014_naive:eQTLcatalogue/Lepik_2017_ge_blood:eQTLcatalogue/Quach_2016_ge_monocyte_Pam3CSK4:PsychENCODE_eQTLs:eQTLGen_cis_eQTLs:BIOSQTL/BIOS_eQTL_geneLevel:xQTLServer_eQTLs:CMC_SVA_cis:CMC_NoSVA_cis:GTEx/v8/Whole_Blood:GTEx/v8/Lung:GTEx/v8/Spleen:GTEx/v8/Testis	-	EP_correlation_cell_type_oneway:EP_correlation_organ_oneway:Adult_Cortex:GM12878	2.37012e-13	rs34536443;rs142770866;rs142770866:rs34536443	17
ENSG00000105397	7297	TYK2	19	10461209	10491352	-1	protein_coding	Yes	Yes	Yes	0.00431448	0.691128	26	26.3	141	7.9119e-170	0	eQTLcatalogue/BLUEPRINT_ge_monocyte:eQTLcatalogue/BLUEPRINT_ge_T-cell:eQTLcatalogue/CEDAR_T-cell_CD4:eQTLcatalogue/Fairfax_2014_IFN24:eQTLcatalogue/Fairfax_2014_naive:eQTLcatalogue/Lepik_2017_ge_blood:eQTLcatalogue/Quach_2016_ge_monocyte_IAV:eQTLcatalogue/TwinsUK_ge_blood:PsychENCODE_eQTLs:eQTLGen_cis_eQTLs:BIOSQTL/BIOS_eQTL_geneLevel:GTEx/v8/Adipose_Subcutaneous:GTEx/v8/Adipose_Visceral_Omentum:GTEx/v8/Adrenal_Gland:GTEx/v8/Whole_Blood:GTEx/v8/Artery_Tibial:GTEx/v8/Brain_Cerebellar_Hemisphere:GTEx/v8/Brain_Cerebellum:GTEx/v8/Brain_Cortex:GTEx/v8/Brain_Hypothalamus:GTEx/v8/Breast_Mammary_Tissue:GTEx/v8/Colon_Sigmoid:GTEx/v8/Esophagus_Gastroesophageal_Junction:GTEx/v8/Esophagus_Mucosa:GTEx/v8/Esophagus_Muscularis:GTEx/v8/Liver:GTEx/v8/Lung:GTEx/v8/Nerve_Tibial:GTEx/v8/Pancreas:GTEx/v8/Skin_Not_Sun_Exposed_Suprapubic:GTEx/v8/Skin_Sun_Exposed_Lower_leg:GTEx/v8/Spleen:GTEx/v8/Thyroid	+	Promoter_anchored_loops:EP_correlation_cell_type_oneway:EP_correlation_organ_oneway:Adult_Cortex:Spleen:GM12878:IMR90:Mesenchymal_Stem_Cell	1.6769e-15	rs34536443;rs142770866;rs142770866:rs34536443:rs34536443	17
ENSG00000105401	11140	CDC37	19	10501810	10530797	-1	protein_coding	Yes	Yes	Yes	0.962358	-0.621305	22	11.2	78	1.6829e-53	0	eQTLcatalogue/GEUVADIS_ge_LCL:eQTLcatalogue/Quach_2016_ge_monocyte_naive:eQTLGen_cis_eQTLs:BIOSQTL/BIOS_eQTL_geneLevel:GTEx/v8/Adrenal_Gland:GTEx/v8/Colon_Transverse:GTEx/v8/Heart_Atrial_Appendage:GTEx/v8/Heart_Left_Ventricle:GTEx/v8/Muscle_Skeletal	+	Promoter_anchored_loops	2.37012e-13	rs34536443;rs142770866	17
ENSG00000065989	5141	PDE4A	19	10527449	10580305	1	protein_coding	Yes	Yes	Yes	0.976418	NA	54	11.56	86	2.6947e-14	0	eQTLcatalogue/GENCORD_ge_T-cell:eQTLcatalogue/GEUVADIS_ge_LCL:eQTLcatalogue/Quach_2016_ge_monocyte_LPS:eQTLcatalogue/Quach_2016_ge_monocyte_naive:eQTLcatalogue/Quach_2016_ge_monocyte_Pam3CSK4:eQTLcatalogue/Quach_2016_ge_monocyte_R848:eQTLcatalogue/TwinsUK_ge_LCL:DICE/T_CD8_naive_activated:DICE/T_CD4_memory_TREG:eQTLGen_cis_eQTLs:BIOSQTL/BIOS_eQTL_geneLevel:BRAINEAC/THAL:GTEx/v8/Adipose_Visceral_Omentum:GTEx/v8/Artery_Aorta:GTEx/v8/Artery_Tibial:GTEx/v8/Colon_Sigmoid:GTEx/v8/Colon_Transverse:GTEx/v8/Esophagus_Gastroesophageal_Junction:GTEx/v8/Esophagus_Muscularis:GTEx/v8/Nerve_Tibial:GTEx/v8/Skin_Sun_Exposed_Lower_leg:GTEx/v8/Testis:GTEx/v8/Thyroid	-	Promoter_anchored_loops	1.6769e-15	rs34536443;rs142770866	17
ENSG00000079999	9817	KEAP1	19	10596796	10614417	-1	protein_coding	Yes	Yes	Yes	0.251629	-0.0493458	23	5.474	67	1.21424e-15	0	eQTLcatalogue/Fairfax_2014_LPS24:eQTLcatalogue/Fairfax_2014_naive:eQTLcatalogue/GEUVADIS_ge_LCL:eQTLGen_cis_eQTLs:BIOSQTL/BIOS_eQTL_geneLevel:GTEx/v8/Adipose_Visceral_Omentum:GTEx/v8/Artery_Aorta:GTEx/v8/Brain_Cerebellar_Hemisphere:GTEx/v8/Esophagus_Mucosa:GTEx/v8/Esophagus_Muscularis:GTEx/v8/Cells_Cultured_fibroblasts:GTEx/v8/Thyroid	+	Left_Ventricle:Liver:GM12878:IMR90:Mesenchymal_Stem_Cell:Trophoblast-like_Cell	1.6769e-15	rs34536443;rs142770866;rs142770866:rs34536443	17
ENSG00000180739	53637	S1PR5	19	10623623	10628607	-1	protein_coding	Yes	Yes	Yes	0.0574133	-0.598101	12	9.001	72	3.0653e-11	0	eQTLGen_cis_eQTLs:BIOSQTL/BIOS_eQTL_geneLevel:BRAINEAC/FCTX:BRAINEAC/aveALL:GTEx/v8/Artery_Aorta:GTEx/v8/Cells_Cultured_fibroblasts:GTEx/v8/Skin_Not_Sun_Exposed_Suprapubic:GTEx/v8/Skin_Sun_Exposed_Lower_leg	+	Adult_Cortex:Fetal_Cortex:Left_Ventricle:Liver:GM12878:IMR90:Mesenchymal_Stem_Cell:Trophoblast-like_Cell	2.79154e-12	rs34536443;rs142770866;rs34536443:rs142770866	17
ENSG00000129347	65095	KRI1	19	10663761	10676713	-1	protein_coding	Yes	Yes	Yes	8.4034e-09	-0.684288	9	18.92	55	1.1327e-22	0	eQTLcatalogue/Fairfax_2014_naive:eQTLcatalogue/Quach_2016_ge_monocyte_LPS:eQTLcatalogue/Quach_2016_ge_monocyte_Pam3CSK4:eQTLcatalogue/Quach_2016_ge_monocyte_R848:eQTLcatalogue/TwinsUK_ge_fat:eQTLcatalogue/TwinsUK_ge_skin:PsychENCODE_eQTLs:eQTLGen_cis_eQTLs:CMC_SVA_cis:CMC_NoSVA_cis:GTEx/v8/Adipose_Subcutaneous:GTEx/v8/Adipose_Visceral_Omentum:GTEx/v8/Artery_Aorta:GTEx/v8/Artery_Tibial:GTEx/v8/Brain_Anterior_cingulate_cortex_BA24:GTEx/v8/Brain_Cerebellar_Hemisphere:GTEx/v8/Brain_Cerebellum:GTEx/v8/Brain_Cortex:GTEx/v8/Breast_Mammary_Tissue:GTEx/v8/Esophagus_Gastroesophageal_Junction:GTEx/v8/Esophagus_Mucosa:GTEx/v8/Esophagus_Muscularis:GTEx/v8/Heart_Left_Ventricle:GTEx/v8/Lung:GTEx/v8/Muscle_Skeletal:GTEx/v8/Nerve_Tibial:GTEx/v8/Pituitary:GTEx/v8/Minor_Salivary_Gland:GTEx/v8/Skin_Not_Sun_Exposed_Suprapubic:GTEx/v8/Skin_Sun_Exposed_Lower_leg:GTEx/v8/Thyroid	-	Adult_Cortex:Left_Ventricle:Liver:GM12878:IMR90:Mesenchymal_Stem_Cell:Mesendoderm:Trophoblast-like_Cell:hESC	1.6769e-15	rs142770866;rs34536443;rs142770866:rs34536443	17
ENSG00000129355	1032	CDKN2D	19	10677138	10679735	-1	protein_coding	Yes	Yes	Yes	0.147287	NA	9	18.92	9	2.0748e-26	0	eQTLGen_cis_eQTLs	-	EP_correlation_cell_type_oneway:EP_correlation_organ_oneway:Adult_Cortex:Left_Ventricle:Liver:GM12878:IMR90:Mesenchymal_Stem_Cell:Mesendoderm:Trophoblast-like_Cell:hESC	7.29862e-13	rs142770866;rs34536443;rs142770866:rs34536443	17
ENSG00000129354	10053	AP1M2	19	10683347	10697991	-1	protein_coding	Yes	Yes	Yes	0.00134595	-0.0437483	17	18.92	70	5.8921e-22	0	PsychENCODE_eQTLs:eQTLGen_cis_eQTLs:BIOSQTL/BIOS_eQTL_geneLevel:GTEx/v8/Adipose_Visceral_Omentum:GTEx/v8/Whole_Blood:GTEx/v8/Brain_Cortex:GTEx/v8/Esophagus_Mucosa:GTEx/v8/Skin_Not_Sun_Exposed_Suprapubic:GTEx/v8/Skin_Sun_Exposed_Lower_leg:GTEx/v8/Thyroid	-	Left_Ventricle:Liver:GM12878:IMR90:Mesenchymal_Stem_Cell	2.37012e-13	rs142770866;rs34536443;rs142770866:rs34536443	17
ENSG00000129353	57153	SLC44A2	19	10713133	10755235	1	protein_coding	Yes	Yes	Yes	0.0414646	-0.378861	6	6.035	65	2.0557e-22	0	EyeGEx:eQTLGen_cis_eQTLs:BIOSQTL/BIOS_eQTL_geneLevel	-	EP_correlation_cell_type_oneway:Adult_Cortex:Fetal_Cortex:Left_Ventricle:Liver:GM12878:IMR90:Mesenchymal_Stem_Cell	2.37012e-13	rs142770866;rs34536443;rs142770866:rs34536443	17
ENSG00000214212	255809	C19orf38	19	10947251	10980466	1	protein_coding	Yes	Yes	Yes	NA	0.100778	1	1.753	24	2.0493e-10	0	eQTLGen_cis_eQTLs	-	Adult_Cortex:Mesenchymal_Stem_Cell	2.4065e-13	rs142770866;rs34536443;rs142770866:rs34536443	17
ENSG00000142453	10498	CARM1	19	10982189	11033453	1	protein_coding	Yes	Yes	Yes	0.999358	NA	1	1.753	1	0.00134527	0.0439858	BRAINEAC/THAL	NA	Left_Ventricle:Mesenchymal_Stem_Cell	0.000365754	rs142770866;rs34536443;rs142770866:rs34536443	17
ENSG00000063177	6141	RPL18	19	49118585	49122793	-1	protein_coding	Yes	Yes	Yes	0.554781	-0.936372	19	9.969	9	5.76599e-06	0.0100457	PsychENCODE_eQTLs:GTEx/v8/Brain_Cerebellum:GTEx/v8/Stomach	-	Adult_Cortex:Fetal_Cortex:GM12878:IMR90:Mesenchymal_Stem_Cell:Mesendoderm:Trophoblast-like_Cell:hESC	1.83887e-07	rs492602	18
ENSG00000063176	56848	SPHK2	19	49122548	49133974	1	protein_coding	Yes	Yes	Yes	8.66424e-06	-1.64118	21	21.9	188	3.8672e-86	0	EyeGEx:eQTLcatalogue/CEDAR_B-cell_CD19:eQTLcatalogue/CEDAR_T-cell_CD8:eQTLcatalogue/Fairfax_2012_B-cell_CD19:eQTLcatalogue/GENCORD_ge_fibroblast:eQTLcatalogue/GENCORD_ge_T-cell:eQTLcatalogue/TwinsUK_ge_fat:eQTLGen_cis_eQTLs:BIOSQTL/BIOS_eQTL_geneLevel:CMC_SVA_cis:GTEx/v8/Adipose_Subcutaneous:GTEx/v8/Adipose_Visceral_Omentum:GTEx/v8/Whole_Blood:GTEx/v8/Artery_Tibial:GTEx/v8/Brain_Caudate_basal_ganglia:GTEx/v8/Brain_Nucleus_accumbens_basal_ganglia:GTEx/v8/Brain_Putamen_basal_ganglia:GTEx/v8/Colon_Transverse:GTEx/v8/Esophagus_Gastroesophageal_Junction:GTEx/v8/Esophagus_Mucosa:GTEx/v8/Esophagus_Muscularis:GTEx/v8/Heart_Left_Ventricle:GTEx/v8/Muscle_Skeletal:GTEx/v8/Nerve_Tibial:GTEx/v8/Pancreas:GTEx/v8/Prostate:GTEx/v8/Cells_Cultured_fibroblasts:GTEx/v8/Stomach:GTEx/v8/Thyroid	+	Adult_Cortex:Fetal_Cortex:GM12878:IMR90:Mesenchymal_Stem_Cell:Mesendoderm:Trophoblast-like_Cell:hESC	1.39792e-09	rs492602	18
ENSG00000105516	1628	DBP	19	49133287	49140695	-1	protein_coding	Yes	Yes	Yes	0.820194	-1.09161	11	21.9	21	3.77215e-08	4.5277e-05	eQTLGen_cis_eQTLs:BIOSQTL/BIOS_eQTL_geneLevel	+	Adult_Cortex:GM12878:IMR90:Mesenchymal_Stem_Cell:Mesendoderm:Trophoblast-like_Cell:hESC	1.83887e-07	rs492602	18
ENSG00000063180	770	CA11	19	49141199	49149569	-1	protein_coding	Yes	Yes	Yes	0.976097	-0.946175	23	21.9	124	2.7485e-45	0	eQTLcatalogue/BLUEPRINT_ge_T-cell:eQTLcatalogue/Fairfax_2012_B-cell_CD19:eQTLcatalogue/Fairfax_2014_IFN24:eQTLcatalogue/GEUVADIS_ge_LCL:eQTLcatalogue/Lepik_2017_ge_blood:PsychENCODE_eQTLs:eQTLGen_cis_eQTLs:BIOSQTL/BIOS_eQTL_geneLevel:CMC_SVA_cis:GTEx/v8/Whole_Blood:GTEx/v8/Brain_Anterior_cingulate_cortex_BA24:GTEx/v8/Brain_Nucleus_accumbens_basal_ganglia:GTEx/v8/Heart_Left_Ventricle:GTEx/v8/Testis	+	EP_links_oneway:Adult_Cortex:GM12878:IMR90:Mesenchymal_Stem_Cell:Mesendoderm:Trophoblast-like_Cell:hESC	1.39792e-09	rs492602	18
ENSG00000142233	126147	NTN5	19	49164664	49176338	-1	protein_coding	Yes	Yes	Yes	3.27017e-06	-0.402193	50	16.93	273	1.1232e-180	0	EyeGEx:eQTLcatalogue/BrainSeq_ge_brain:eQTLcatalogue/GENCORD_ge_T-cell:eQTLcatalogue/Lepik_2017_ge_blood:eQTLcatalogue/TwinsUK_ge_blood:eQTLcatalogue/TwinsUK_ge_fat:eQTLcatalogue/TwinsUK_ge_skin:PsychENCODE_eQTLs:DICE/B_cell_naive:DICE/T_CD4_naive:DICE/Monocyte_classical:DICE/NK:DICE/T_CD4_TFH:DICE/T_CD4_TH17:DICE/T_CD4_TH1_17:DICE/T_CD4_TH2:DICE/T_CD4_memory_TREG:eQTLGen_cis_eQTLs:BIOSQTL/BIOS_eQTL_geneLevel:GTEx/v8/Adipose_Subcutaneous:GTEx/v8/Adipose_Visceral_Omentum:GTEx/v8/Adrenal_Gland:GTEx/v8/Whole_Blood:GTEx/v8/Artery_Aorta:GTEx/v8/Artery_Tibial:GTEx/v8/Brain_Anterior_cingulate_cortex_BA24:GTEx/v8/Brain_Caudate_basal_ganglia:GTEx/v8/Brain_Cerebellar_Hemisphere:GTEx/v8/Brain_Cerebellum:GTEx/v8/Brain_Cortex:GTEx/v8/Brain_Frontal_Cortex_BA9:GTEx/v8/Brain_Hypothalamus:GTEx/v8/Brain_Nucleus_accumbens_basal_ganglia:GTEx/v8/Brain_Putamen_basal_ganglia:GTEx/v8/Brain_Spinal_cord_cervical_c-1:GTEx/v8/Brain_Substantia_nigra:GTEx/v8/Colon_Sigmoid:GTEx/v8/Colon_Transverse:GTEx/v8/Esophagus_Gastroesophageal_Junction:GTEx/v8/Esophagus_Mucosa:GTEx/v8/Esophagus_Muscularis:GTEx/v8/Heart_Atrial_Appendage:GTEx/v8/Lung:GTEx/v8/Muscle_Skeletal:GTEx/v8/Nerve_Tibial:GTEx/v8/Ovary:GTEx/v8/Pancreas:GTEx/v8/Pituitary:GTEx/v8/Prostate:GTEx/v8/Minor_Salivary_Gland:GTEx/v8/Cells_Cultured_fibroblasts:GTEx/v8/Skin_Not_Sun_Exposed_Suprapubic:GTEx/v8/Skin_Sun_Exposed_Lower_leg:GTEx/v8/Small_Intestine_Terminal_Ileum:GTEx/v8/Spleen:GTEx/v8/Stomach:GTEx/v8/Testis:GTEx/v8/Thyroid	-	IMR90:Mesenchymal_Stem_Cell:hESC	1.39792e-09	rs492602	18
ENSG00000176920	2524	FUT2	19	49199228	49209207	1	protein_coding	Yes	Yes	Yes	5.46581e-12	4.20043	83	52	297	1.778e-159	1.50287e-145	eQTLcatalogue/CEDAR_ileum:eQTLcatalogue/CEDAR_rectum:eQTLcatalogue/CEDAR_transverse_colon:eQTLcatalogue/Fairfax_2014_naive:eQTLcatalogue/HipSci_ge_iPSC:eQTLcatalogue/TwinsUK_ge_skin:BIOSQTL/BIOS_eQTL_geneLevel:GTEx/v8/Brain_Anterior_cingulate_cortex_BA24:GTEx/v8/Brain_Caudate_basal_ganglia:GTEx/v8/Brain_Hippocampus:GTEx/v8/Brain_Nucleus_accumbens_basal_ganglia:GTEx/v8/Brain_Putamen_basal_ganglia:GTEx/v8/Breast_Mammary_Tissue:GTEx/v8/Colon_Transverse:GTEx/v8/Esophagus_Mucosa:GTEx/v8/Heart_Atrial_Appendage:GTEx/v8/Heart_Left_Ventricle:GTEx/v8/Lung:GTEx/v8/Pancreas:GTEx/v8/Pituitary:GTEx/v8/Minor_Salivary_Gland:GTEx/v8/Cells_Cultured_fibroblasts:GTEx/v8/Skin_Not_Sun_Exposed_Suprapubic:GTEx/v8/Skin_Sun_Exposed_Lower_leg:GTEx/v8/Small_Intestine_Terminal_Ileum:GTEx/v8/Stomach:GTEx/v8/Testis	+	Promoter_anchored_loops:IMR90:Mesenchymal_Stem_Cell:hESC	1.39792e-09	rs492602	18
ENSG00000176909	284358	MAMSTR	19	49215999	49222978	-1	protein_coding	Yes	Yes	Yes	0.00123326	-0.0520318	82	52	203	7.86033e-26	0	eQTLcatalogue/GEUVADIS_ge_LCL:eQTLcatalogue/TwinsUK_ge_LCL:PsychENCODE_eQTLs:eQTLGen_cis_eQTLs:BIOSQTL/BIOS_eQTL_geneLevel:xQTLServer_eQTLs:GTEx/v8/Adrenal_Gland:GTEx/v8/Artery_Aorta:GTEx/v8/Artery_Tibial:GTEx/v8/Brain_Amygdala:GTEx/v8/Brain_Anterior_cingulate_cortex_BA24:GTEx/v8/Brain_Caudate_basal_ganglia:GTEx/v8/Brain_Cerebellum:GTEx/v8/Brain_Cortex:GTEx/v8/Brain_Frontal_Cortex_BA9:GTEx/v8/Brain_Hippocampus:GTEx/v8/Brain_Hypothalamus:GTEx/v8/Brain_Nucleus_accumbens_basal_ganglia:GTEx/v8/Brain_Putamen_basal_ganglia:GTEx/v8/Brain_Spinal_cord_cervical_c-1:GTEx/v8/Colon_Sigmoid:GTEx/v8/Colon_Transverse:GTEx/v8/Esophagus_Gastroesophageal_Junction:GTEx/v8/Esophagus_Muscularis:GTEx/v8/Heart_Atrial_Appendage:GTEx/v8/Heart_Left_Ventricle:GTEx/v8/Muscle_Skeletal:GTEx/v8/Cells_Cultured_fibroblasts:GTEx/v8/Skin_Sun_Exposed_Lower_leg:GTEx/v8/Testis:GTEx/v8/Thyroid	-	Adult_Cortex:Fetal_Cortex:IMR90:Mesenchymal_Stem_Cell	1.39792e-09	rs492602	18
ENSG00000105538	54922	RASIP1	19	49223844	49243978	-1	protein_coding	Yes	Yes	Yes	0.975494	-0.59919	99	26.2	238	2.04933e-49	0	EyeGEx:eQTLcatalogue/GENCORD_ge_fibroblast:eQTLcatalogue/TwinsUK_ge_skin:eQTLGen_cis_eQTLs:BIOSQTL/BIOS_eQTL_geneLevel:GTEx/v8/Artery_Aorta:GTEx/v8/Brain_Cerebellar_Hemisphere:GTEx/v8/Brain_Cerebellum:GTEx/v8/Brain_Hypothalamus:GTEx/v8/Colon_Sigmoid:GTEx/v8/Colon_Transverse:GTEx/v8/Esophagus_Gastroesophageal_Junction:GTEx/v8/Esophagus_Mucosa:GTEx/v8/Esophagus_Muscularis:GTEx/v8/Heart_Atrial_Appendage:GTEx/v8/Lung:GTEx/v8/Ovary:GTEx/v8/Pancreas:GTEx/v8/Prostate:GTEx/v8/Cells_Cultured_fibroblasts:GTEx/v8/Skin_Not_Sun_Exposed_Suprapubic:GTEx/v8/Skin_Sun_Exposed_Lower_leg:GTEx/v8/Stomach:GTEx/v8/Testis	-	Fetal_Cortex:IMR90:Mesenchymal_Stem_Cell:Mesendoderm:hESC	1.39792e-09	rs492602	18
ENSG00000182264	284359	IZUMO1	19	49244109	49250166	-1	protein_coding	Yes	Yes	Yes	0.00241626	0.753533	67	13.35	180	1.37298e-52	1.59306e-44	eQTLcatalogue/HipSci_ge_iPSC:eQTLcatalogue/TwinsUK_ge_fat:GTEx/v8/Adipose_Subcutaneous:GTEx/v8/Adipose_Visceral_Omentum:GTEx/v8/Adrenal_Gland:GTEx/v8/Artery_Aorta:GTEx/v8/Artery_Coronary:GTEx/v8/Artery_Tibial:GTEx/v8/Brain_Cerebellar_Hemisphere:GTEx/v8/Brain_Cerebellum:GTEx/v8/Brain_Hypothalamus:GTEx/v8/Brain_Spinal_cord_cervical_c-1:GTEx/v8/Breast_Mammary_Tissue:GTEx/v8/Colon_Sigmoid:GTEx/v8/Colon_Transverse:GTEx/v8/Esophagus_Gastroesophageal_Junction:GTEx/v8/Esophagus_Mucosa:GTEx/v8/Esophagus_Muscularis:GTEx/v8/Heart_Atrial_Appendage:GTEx/v8/Heart_Left_Ventricle:GTEx/v8/Kidney_Cortex:GTEx/v8/Lung:GTEx/v8/Muscle_Skeletal:GTEx/v8/Nerve_Tibial:GTEx/v8/Ovary:GTEx/v8/Pancreas:GTEx/v8/Pituitary:GTEx/v8/Prostate:GTEx/v8/Minor_Salivary_Gland:GTEx/v8/Skin_Not_Sun_Exposed_Suprapubic:GTEx/v8/Skin_Sun_Exposed_Lower_leg:GTEx/v8/Spleen:GTEx/v8/Stomach:GTEx/v8/Testis:GTEx/v8/Thyroid:GTEx/v8/Vagina	-	Fetal_Cortex:IMR90:Mesenchymal_Stem_Cell:Mesendoderm:hESC	1.39792e-09	rs492602	18
ENSG00000174951	2523	FUT1	19	49251268	49258647	-1	protein_coding	Yes	Yes	Yes	0.000508775	0.370474	67	13.35	154	1.20796e-40	1.88616e-37	eQTLcatalogue/TwinsUK_ge_fat:PsychENCODE_eQTLs:CMC_SVA_cis:CMC_NoSVA_cis:GTEx/v8/Adipose_Subcutaneous:GTEx/v8/Adipose_Visceral_Omentum:GTEx/v8/Artery_Tibial:GTEx/v8/Brain_Cerebellar_Hemisphere:GTEx/v8/Breast_Mammary_Tissue:GTEx/v8/Colon_Transverse:GTEx/v8/Esophagus_Mucosa:GTEx/v8/Esophagus_Muscularis:GTEx/v8/Heart_Left_Ventricle:GTEx/v8/Lung:GTEx/v8/Muscle_Skeletal:GTEx/v8/Nerve_Tibial:GTEx/v8/Pancreas:GTEx/v8/Pituitary:GTEx/v8/Prostate:GTEx/v8/Skin_Sun_Exposed_Lower_leg:GTEx/v8/Spleen:GTEx/v8/Stomach:GTEx/v8/Thyroid	-	IMR90:Mesenchymal_Stem_Cell:Mesendoderm:hESC	1.39792e-09	rs492602	18
ENSG00000105552	587	BCAT2	19	49298319	49314286	-1	protein_coding	Yes	Yes	Yes	1.71339e-11	-0.850643	6	3.547	25	4.9385e-16	0	eQTLcatalogue/Fairfax_2014_naive:PsychENCODE_eQTLs:eQTLGen_cis_eQTLs:BIOSQTL/BIOS_eQTL_geneLevel:GTEx/v8/Whole_Blood:GTEx/v8/Lung:GTEx/v8/Pancreas:GTEx/v8/Stomach	+	Adult_Cortex:Fetal_Cortex:Aorta:Left_Ventricle:Liver:Spleen:GM12878:IMR90:Mesenchymal_Stem_Cell:Mesendoderm:Trophoblast-like_Cell:hESC	1.39792e-09	rs492602	18
ENSG00000087076	51171	HSD17B14	19	49316274	49339935	-1	protein_coding	Yes	Yes	Yes	0.00137252	0.796635	6	3.547	38	4.4355e-54	0	eQTLcatalogue/Alasoo_2018_ge_macrophage_IFNg:eQTLcatalogue/BLUEPRINT_ge_T-cell:eQTLcatalogue/Fairfax_2012_B-cell_CD19:eQTLcatalogue/Lepik_2017_ge_blood:eQTLGen_cis_eQTLs:BIOSQTL/BIOS_eQTL_geneLevel:GTEx/v8/Adipose_Subcutaneous:GTEx/v8/Adipose_Visceral_Omentum:GTEx/v8/Artery_Aorta:GTEx/v8/Artery_Tibial:GTEx/v8/Brain_Nucleus_accumbens_basal_ganglia:GTEx/v8/Breast_Mammary_Tissue:GTEx/v8/Colon_Sigmoid:GTEx/v8/Colon_Transverse:GTEx/v8/Esophagus_Gastroesophageal_Junction:GTEx/v8/Esophagus_Mucosa:GTEx/v8/Esophagus_Muscularis:GTEx/v8/Heart_Left_Ventricle:GTEx/v8/Lung:GTEx/v8/Muscle_Skeletal:GTEx/v8/Nerve_Tibial:GTEx/v8/Prostate:GTEx/v8/Cells_Cultured_fibroblasts:GTEx/v8/Skin_Not_Sun_Exposed_Suprapubic:GTEx/v8/Skin_Sun_Exposed_Lower_leg	+	Promoter_anchored_loops:Adult_Cortex:Fetal_Cortex:Aorta:Left_Ventricle:Liver:Spleen:GM12878:IMR90:Mesenchymal_Stem_Cell:Mesendoderm:Trophoblast-like_Cell:hESC	1.39792e-09	rs492602	18
ENSG00000125531	79025	C20orf195	20	62184373	62188061	1	protein_coding	Yes	Yes	Yes	0.000298557	-0.0744196	4	1.032	21	7.4265e-15	0	eQTLGen_cis_eQTLs	-	Promoter_anchored_loops:Adult_Cortex:Fetal_Cortex	1.34196e-07	rs116905074	19
ENSG00000130589	85441	HELZ2	20	62189439	62205592	-1	protein_coding	Yes	Yes	Yes	1.25629e-09	0.663149	14	5.586	19	2.5248e-32	0	eQTLGen_cis_eQTLs:BIOSQTL/BIOS_eQTL_geneLevel:GTEx/v8/Whole_Blood	+	Promoter_anchored_loops:EP_correlation_cell_type_oneway:IMR90:Mesenchymal_Stem_Cell	2.99702e-07	rs116905074	19
ENSG00000101216	26205	GMEB2	20	62218955	62258394	-1	protein_coding	Yes	Yes	Yes	0.990659	-1.06027	38	9.231	15	1.8449e-14	0	eQTLGen_cis_eQTLs:BIOSQTL/BIOS_eQTL_geneLevel:GTEx/v8/Testis	+	Promoter_anchored_loops	1.34196e-07	rs116905074	19
ENSG00000026036	NA	RTEL1-TNFRSF6B	20	62290653	62330037	1	protein_coding	Yes	Yes	Yes	NA	NA	4	13.53	22	2.00812e-12	0	eQTLcatalogue/Fairfax_2014_IFN24:eQTLGen_cis_eQTLs:BIOSQTL/BIOS_eQTL_geneLevel	+	Promoter_anchored_loops	1.13757e-06	rs116905074	19
ENSG00000243509	8771	TNFRSF6B	20	62328021	62330037	1	protein_coding	Yes	Yes	Yes	4.83458e-05	-0.141079	2	13.53	5	2.19617e-06	5.02117e-10	BIOSQTL/BIOS_eQTL_geneLevel:GTEx/v8/Cells_Cultured_fibroblasts:GTEx/v8/Skin_Not_Sun_Exposed_Suprapubic	+	Promoter_anchored_loops:Adult_Cortex:IMR90:Mesenchymal_Stem_Cell:hESC	1.34196e-07	rs116905074	19
ENSG00000197114	84619	ZGPAT	20	62338817	62367494	1	protein_coding	Yes	Yes	Yes	2.80186e-05	NA	2	2.13	19	2.721e-50	0	eQTLGen_cis_eQTLs	+	Fetal_Cortex:IMR90:Mesenchymal_Stem_Cell:hESC	3.77324e-08	rs116905074	19
ENSG00000203896	54923	LIME1	20	62366815	62370456	1	protein_coding	Yes	Yes	Yes	0.000332935	NA	3	4.982	17	5.10413e-08	3.76511e-21	GTEx/v8/Nerve_Tibial	-	Promoter_anchored_loops:IMR90	3.77324e-08	rs116905074	19
ENSG00000125520	56731	SLC2A4RG	20	62371214	62374858	1	protein_coding	Yes	Yes	Yes	0.00794439	NA	3	4.982	12	2.9167e-06	0.00849468	eQTLGen_cis_eQTLs:BIOSQTL/BIOS_eQTL_geneLevel	+	Promoter_anchored_loops:IMR90	3.77324e-08	rs116905074	19
ENSG00000130584	140685	ZBTB46	20	62375019	62462597	-1	protein_coding	Yes	Yes	Yes	0.814437	-1.08841	18	6.919	11	1.4484e-18	0	eQTLcatalogue/BrainSeq_ge_brain:eQTLcatalogue/Fairfax_2014_LPS24:eQTLcatalogue/Lepik_2017_ge_blood:eQTLcatalogue/Quach_2016_ge_monocyte_R848:PsychENCODE_eQTLs:eQTLGen_cis_eQTLs:CMC_SVA_cis:CMC_NoSVA_cis:GTEx/v8/Adrenal_Gland:GTEx/v8/Artery_Aorta:GTEx/v8/Brain_Amygdala:GTEx/v8/Brain_Anterior_cingulate_cortex_BA24:GTEx/v8/Brain_Caudate_basal_ganglia:GTEx/v8/Brain_Cortex:GTEx/v8/Brain_Frontal_Cortex_BA9:GTEx/v8/Brain_Nucleus_accumbens_basal_ganglia:GTEx/v8/Brain_Putamen_basal_ganglia:GTEx/v8/Esophagus_Muscularis:GTEx/v8/Testis	-	Promoter_anchored_loops	3.77324e-08	rs116905074	19
ENSG00000268858	NA	NA	20	62492879	62493217	-1	protein_coding	Yes	Yes	Yes	NA	NA	2	7.378	5	1.81498e-05	0.00397848	GTEx/v8/Adipose_Subcutaneous:GTEx/v8/Adipose_Visceral_Omentum	+	Promoter_anchored_loops:Adult_Cortex:IMR90:Mesenchymal_Stem_Cell	3.77324e-08	rs116905074	19
ENSG00000101150	7165	TPD52L2	20	62496596	62522898	1	protein_coding	Yes	Yes	Yes	0.595605	-0.620248	4	7.378	31	2.3732e-11	0	eQTLcatalogue/BLUEPRINT_ge_monocyte:PsychENCODE_eQTLs:eQTLGen_cis_eQTLs:BIOSQTL/BIOS_eQTL_geneLevel:CMC_SVA_cis	+	Promoter_anchored_loops:EP_correlation_cell_type_oneway:Adult_Cortex:IMR90:Mesenchymal_Stem_Cell	3.77324e-08	rs116905074	19
ENSG00000101152	80331	DNAJC5	20	62526518	62567384	1	protein_coding	Yes	Yes	Yes	0.858492	-0.234437	1	2.238	17	1.6376e-09	1.30719e-05	eQTLGen_cis_eQTLs	+	Promoter_anchored_loops:Adult_Cortex:Fetal_Cortex:IMR90:Mesenchymal_Stem_Cell	3.77324e-08	rs116905074	19
ENSG00000198276	54963	UCKL1	20	62571186	62587769	-1	protein_coding	Yes	Yes	Yes	1.42565e-08	NA	2	6.5	37	5.88e-23	0	eQTLGen_cis_eQTLs:BIOSQTL/BIOS_eQTL_geneLevel	+	IMR90:Mesenchymal_Stem_Cell:hESC	3.77324e-08	rs116905074	19
ENSG00000101161	24148	PRPF6	20	62612488	62664453	1	protein_coding	Yes	Yes	Yes	0.280832	0.218589	2	1.551	2	6.54333e-05	1.46442e-07	GTEx/v8/Artery_Tibial:GTEx/v8/Heart_Atrial_Appendage	+	Promoter_anchored_loops	1.13757e-06	rs116905074	19
ENSG00000196132	4661	MYT1	20	62783144	62873604	1	protein_coding	Yes	Yes	Yes	0.999872	-0.048644	10	10.02	5	3.27401e-12	1.81138e-32	GTEx/v8/Liver:GTEx/v8/Thyroid	NA	Promoter_anchored_loops:IMR90:Mesenchymal_Stem_Cell:Mesendoderm:hESC	0.000850049	rs116905074	19
ENSG00000159110	3455	IFNAR2	21	34602206	34637980	1	protein_coding	Yes	Yes	Yes	0.00506603	-0.397572	134	22.7	184	3.2717e-310	0	EyeGEx:eQTLcatalogue/Alasoo_2018_ge_macrophage_IFNg:eQTLcatalogue/Alasoo_2018_ge_macrophage_naive:eQTLcatalogue/BLUEPRINT_ge_neutrophil:eQTLcatalogue/BLUEPRINT_ge_T-cell:eQTLcatalogue/BrainSeq_ge_brain:eQTLcatalogue/CEDAR_neutrophil_CD15:eQTLcatalogue/CEDAR_platelet:eQTLcatalogue/CEDAR_rectum:eQTLcatalogue/CEDAR_T-cell_CD4:eQTLcatalogue/CEDAR_transverse_colon:eQTLcatalogue/Fairfax_2012_B-cell_CD19:eQTLcatalogue/Fairfax_2014_IFN24:eQTLcatalogue/Fairfax_2014_LPS2:eQTLcatalogue/Fairfax_2014_naive:eQTLcatalogue/GEUVADIS_ge_LCL:eQTLcatalogue/HipSci_ge_iPSC:eQTLcatalogue/Kasela_2017_T-cell_CD4:eQTLcatalogue/Kasela_2017_T-cell_CD8:eQTLcatalogue/Lepik_2017_ge_blood:eQTLcatalogue/TwinsUK_ge_fat:eQTLcatalogue/TwinsUK_ge_LCL:eQTLcatalogue/TwinsUK_ge_skin:PsychENCODE_eQTLs:DICE/B_cell_naive:DICE/T_CD4_naive:DICE/T_CD4_naive_activated:DICE/T_CD8_naive:DICE/Monocyte_classical:DICE/Monocyte_non_classical:DICE/T_CD4_TFH:DICE/T_CD4_TH1:DICE/T_CD4_TH17:DICE/T_CD4_TH1_17:DICE/T_CD4_TH2:DICE/T_CD4_memory_TREG:DICE/T_CD4_naive_TREG:eQTLGen_cis_eQTLs:BIOSQTL/BIOS_eQTL_geneLevel:CMC_SVA_cis:CMC_NoSVA_cis:BRAINEAC/CRBL:GTEx/v8/Adipose_Subcutaneous:GTEx/v8/Adipose_Visceral_Omentum:GTEx/v8/Whole_Blood:GTEx/v8/Artery_Tibial:GTEx/v8/Brain_Caudate_basal_ganglia:GTEx/v8/Breast_Mammary_Tissue:GTEx/v8/Colon_Transverse:GTEx/v8/Esophagus_Mucosa:GTEx/v8/Heart_Atrial_Appendage:GTEx/v8/Heart_Left_Ventricle:GTEx/v8/Lung:GTEx/v8/Muscle_Skeletal:GTEx/v8/Nerve_Tibial:GTEx/v8/Pancreas:GTEx/v8/Minor_Salivary_Gland:GTEx/v8/Cells_Cultured_fibroblasts:GTEx/v8/Skin_Not_Sun_Exposed_Suprapubic:GTEx/v8/Skin_Sun_Exposed_Lower_leg:GTEx/v8/Stomach:GTEx/v8/Thyroid	-	EP_correlation_cell_type_oneway:EP_correlation_organ_oneway:Liver:GM12878:IMR90:Mesenchymal_Stem_Cell:hESC	1.7835e-19	rs9636867;rs12626952	20
ENSG00000249624	NA	NA	21	34619079	34655517	1	protein_coding	Yes	Yes	Yes	NA	NA	81	22.7	152	1.2415e-110	0	EyeGEx:eQTLcatalogue/CEDAR_T-cell_CD4:eQTLcatalogue/CEDAR_T-cell_CD8:eQTLcatalogue/Fairfax_2014_LPS2:eQTLcatalogue/Kasela_2017_T-cell_CD4:eQTLcatalogue/Kasela_2017_T-cell_CD8:PsychENCODE_eQTLs:eQTLGen_cis_eQTLs:BIOSQTL/BIOS_eQTL_geneLevel:BRAINEAC/CRBL:BRAINEAC/OCTX	+	Liver:GM12878:IMR90:Mesenchymal_Stem_Cell:hESC	1.7835e-19	rs9636867	20
ENSG00000243646	3588	IL10RB	21	34638663	34669539	1	protein_coding	Yes	Yes	Yes	0.000334787	0.15555	13	22.7	159	0	0	EyeGEx:eQTLcatalogue/BLUEPRINT_ge_monocyte:eQTLcatalogue/BLUEPRINT_ge_neutrophil:eQTLcatalogue/BLUEPRINT_ge_T-cell:eQTLcatalogue/BrainSeq_ge_brain:eQTLcatalogue/Fairfax_2014_LPS2:eQTLcatalogue/Nedelec_2016_ge_macrophage_Listeria:eQTLcatalogue/Quach_2016_ge_monocyte_LPS:eQTLcatalogue/Quach_2016_ge_monocyte_naive:eQTLcatalogue/Quach_2016_ge_monocyte_Pam3CSK4:eQTLcatalogue/TwinsUK_ge_fat:PsychENCODE_eQTLs:DICE/T_CD4_naive:DICE/T_CD4_naive_activated:DICE/T_CD8_naive:DICE/T_CD8_naive_activated:DICE/Monocyte_non_classical:DICE/NK:DICE/T_CD4_TFH:DICE/T_CD4_TH1:DICE/T_CD4_TH17:DICE/T_CD4_TH1_17:DICE/T_CD4_TH2:DICE/T_CD4_memory_TREG:DICE/T_CD4_naive_TREG:eQTLGen_cis_eQTLs:BIOSQTL/BIOS_eQTL_geneLevel:xQTLServer_eQTLs:CMC_SVA_cis:CMC_NoSVA_cis:BRAINEAC/CRBL:BRAINEAC/OCTX:GTEx/v8/Adipose_Subcutaneous:GTEx/v8/Adipose_Visceral_Omentum:GTEx/v8/Artery_Aorta:GTEx/v8/Artery_Coronary:GTEx/v8/Artery_Tibial:GTEx/v8/Brain_Amygdala:GTEx/v8/Brain_Anterior_cingulate_cortex_BA24:GTEx/v8/Brain_Caudate_basal_ganglia:GTEx/v8/Brain_Cerebellar_Hemisphere:GTEx/v8/Brain_Cerebellum:GTEx/v8/Brain_Cortex:GTEx/v8/Brain_Frontal_Cortex_BA9:GTEx/v8/Brain_Hippocampus:GTEx/v8/Brain_Hypothalamus:GTEx/v8/Brain_Nucleus_accumbens_basal_ganglia:GTEx/v8/Brain_Putamen_basal_ganglia:GTEx/v8/Brain_Spinal_cord_cervical_c-1:GTEx/v8/Brain_Substantia_nigra:GTEx/v8/Breast_Mammary_Tissue:GTEx/v8/Colon_Sigmoid:GTEx/v8/Colon_Transverse:GTEx/v8/Esophagus_Gastroesophageal_Junction:GTEx/v8/Esophagus_Mucosa:GTEx/v8/Esophagus_Muscularis:GTEx/v8/Heart_Atrial_Appendage:GTEx/v8/Heart_Left_Ventricle:GTEx/v8/Lung:GTEx/v8/Muscle_Skeletal:GTEx/v8/Nerve_Tibial:GTEx/v8/Ovary:GTEx/v8/Pancreas:GTEx/v8/Pituitary:GTEx/v8/Prostate:GTEx/v8/Cells_Cultured_fibroblasts:GTEx/v8/Skin_Not_Sun_Exposed_Suprapubic:GTEx/v8/Skin_Sun_Exposed_Lower_leg:GTEx/v8/Spleen:GTEx/v8/Testis:GTEx/v8/Thyroid	+	EP_correlation_cell_type_oneway:Liver:GM12878:IMR90:Mesenchymal_Stem_Cell:hESC	1.7835e-19	rs9636867;rs12626952	20
ENSG00000249209	NA	NA	21	34956993	35284635	-1	protein_coding	Yes	Yes	Yes	NA	NA	70	13.96	85	6.8441e-22	0	eQTLcatalogue/BLUEPRINT_ge_T-cell:BIOSQTL/BIOS_eQTL_geneLevel	+	GM12878:IMR90:Mesenchymal_Stem_Cell:Mesendoderm:Neural_Progenitor_Cell:Trophoblast-like_Cell:hESC	9.28708e-11	rs12626952	20
ENSG00000205726	6453	ITSN1	21	35014706	35272165	1	protein_coding	Yes	Yes	Yes	1	0.560049	50	13.96	137	6.5868e-44	0	eQTLcatalogue/Fairfax_2014_naive:eQTLcatalogue/Lepik_2017_ge_blood:eQTLGen_cis_eQTLs:BIOSQTL/BIOS_eQTL_geneLevel:GTEx/v8/Artery_Tibial:GTEx/v8/Nerve_Tibial:GTEx/v8/Skin_Sun_Exposed_Lower_leg:GTEx/v8/Testis	+	Promoter_anchored_loops:Fetal_Cortex:IMR90:Mesenchymal_Stem_Cell	9.28708e-11	rs12626952;rs9636867	20
ENSG00000241837	539	ATP5O	21	35275757	35288284	-1	protein_coding	Yes	Yes	Yes	0.434077	-0.502464	45	13.96	176	6.4701e-75	0	EyeGEx:eQTLcatalogue/GEUVADIS_ge_LCL:PsychENCODE_eQTLs:eQTLGen_cis_eQTLs:BIOSQTL/BIOS_eQTL_geneLevel:xQTLServer_eQTLs:CMC_SVA_cis:CMC_NoSVA_cis:GTEx/v8/Adipose_Subcutaneous:GTEx/v8/Adipose_Visceral_Omentum:GTEx/v8/Adrenal_Gland:GTEx/v8/Cells_EBV-transformed_lymphocytes:GTEx/v8/Whole_Blood:GTEx/v8/Artery_Aorta:GTEx/v8/Artery_Tibial:GTEx/v8/Brain_Caudate_basal_ganglia:GTEx/v8/Brain_Cerebellar_Hemisphere:GTEx/v8/Brain_Cerebellum:GTEx/v8/Brain_Cortex:GTEx/v8/Brain_Frontal_Cortex_BA9:GTEx/v8/Brain_Hippocampus:GTEx/v8/Brain_Hypothalamus:GTEx/v8/Brain_Nucleus_accumbens_basal_ganglia:GTEx/v8/Brain_Putamen_basal_ganglia:GTEx/v8/Brain_Spinal_cord_cervical_c-1:GTEx/v8/Breast_Mammary_Tissue:GTEx/v8/Colon_Sigmoid:GTEx/v8/Colon_Transverse:GTEx/v8/Esophagus_Gastroesophageal_Junction:GTEx/v8/Esophagus_Mucosa:GTEx/v8/Esophagus_Muscularis:GTEx/v8/Heart_Left_Ventricle:GTEx/v8/Lung:GTEx/v8/Muscle_Skeletal:GTEx/v8/Nerve_Tibial:GTEx/v8/Pancreas:GTEx/v8/Pituitary:GTEx/v8/Cells_Cultured_fibroblasts:GTEx/v8/Skin_Not_Sun_Exposed_Suprapubic:GTEx/v8/Skin_Sun_Exposed_Lower_leg:GTEx/v8/Spleen:GTEx/v8/Stomach:GTEx/v8/Testis:GTEx/v8/Thyroid	+	GM12878:IMR90:Mesenchymal_Stem_Cell:Mesendoderm:Neural_Progenitor_Cell:Trophoblast-like_Cell:hESC	9.28708e-11	rs12626952	20
ENSG00000112561	7942	TFEB	6	41651716	41703997	-1	protein_coding	Yes	Yes	No	0.968857	NA	1	2.216	1	3.5535e-07	3.75105e-10	GTEx/v8/Brain_Cerebellar_Hemisphere	NA	NA	NA	rs2496644	6
ENSG00000089169	22895	RPH3A	12	113008184	113336686	1	protein_coding	Yes	Yes	No	0.738603	0.425292	7	10.13	340	7.2314e-270	0	eQTLcatalogue/BLUEPRINT_ge_monocyte:eQTLcatalogue/CEDAR_monocyte_CD14:eQTLcatalogue/Fairfax_2014_naive:eQTLcatalogue/Lepik_2017_ge_blood:eQTLGen_cis_eQTLs:BIOSQTL/BIOS_eQTL_geneLevel:GTEx/v8/Whole_Blood:GTEx/v8/Lung:GTEx/v8/Spleen	-	NA	2.73385e-08	rs10774671	13
ENSG00000111331	4940	OAS3	12	113376157	113411054	1	protein_coding	Yes	Yes	No	1.82238e-23	1.29725	132	16.46	347	1.4887e-178	0	eQTLcatalogue/Alasoo_2018_ge_macrophage_IFNg_Salmonella:eQTLcatalogue/Alasoo_2018_ge_macrophage_IFNg:eQTLcatalogue/Alasoo_2018_ge_macrophage_Salmonella:eQTLcatalogue/BLUEPRINT_ge_T-cell:eQTLcatalogue/Fairfax_2012_B-cell_CD19:eQTLcatalogue/Fairfax_2014_IFN24:eQTLcatalogue/Fairfax_2014_LPS2:eQTLcatalogue/Fairfax_2014_naive:eQTLcatalogue/GENCORD_ge_fibroblast:eQTLcatalogue/HipSci_ge_iPSC:eQTLcatalogue/Kasela_2017_T-cell_CD4:eQTLcatalogue/Nedelec_2016_ge_macrophage_Salmonella:eQTLcatalogue/Quach_2016_ge_monocyte_IAV:eQTLcatalogue/Quach_2016_ge_monocyte_R848:PsychENCODE_eQTLs:DICE/T_CD4_naive:DICE/T_CD8_naive:DICE/T_CD4_TFH:DICE/T_CD4_TH17:DICE/T_CD4_TH1_17:DICE/T_CD4_TH2:DICE/T_CD4_naive_TREG:eQTLGen_cis_eQTLs:CMC_SVA_cis:CMC_NoSVA_cis:GTEx/v8/Whole_Blood:GTEx/v8/Colon_Transverse:GTEx/v8/Esophagus_Mucosa:GTEx/v8/Esophagus_Muscularis:GTEx/v8/Pancreas:GTEx/v8/Cells_Cultured_fibroblasts:GTEx/v8/Skin_Not_Sun_Exposed_Suprapubic:GTEx/v8/Spleen	-	NA	2.73385e-08	rs10774671	13
ENSG00000135144	1840	DTX1	12	113494514	113535833	1	protein_coding	Yes	Yes	No	0.00125592	0.111994	24	10.82	98	1.2218e-10	0	eQTLcatalogue/TwinsUK_ge_fat:DICE/B_cell_naive:eQTLGen_cis_eQTLs:GTEx/v8/Adipose_Subcutaneous:GTEx/v8/Artery_Tibial:GTEx/v8/Brain_Cerebellar_Hemisphere:GTEx/v8/Brain_Cerebellum:GTEx/v8/Colon_Transverse:GTEx/v8/Nerve_Tibial:GTEx/v8/Testis	-	NA	1.6902e-06	rs10774671	13
ENSG00000169105	113189	CHST14	15	40763160	40765353	1	protein_coding	Yes	Yes	No	0.594619	NA	1	1.608	4	2.7154e-17	0	eQTLGen_cis_eQTLs:BIOSQTL/BIOS_eQTL_geneLevel	+	NA	1.86607e-05	rs59424629	15
ENSG00000142002	91039	DPP9	19	4675236	4724685	-1	protein_coding	Yes	Yes	No	0.999115	0.308323	50	15.63	50	7.19407e-153	0	eQTLcatalogue/Alasoo_2018_ge_macrophage_IFNg:eQTLcatalogue/BLUEPRINT_ge_T-cell:eQTLcatalogue/Lepik_2017_ge_blood:eQTLcatalogue/Quach_2016_ge_monocyte_Pam3CSK4:eQTLcatalogue/Quach_2016_ge_monocyte_R848:DICE/T_CD4_TFH:DICE/T_CD4_memory_TREG:eQTLGen_cis_eQTLs:BIOSQTL/BIOS_eQTL_geneLevel:CMC_SVA_cis:GTEx/v8/Adipose_Subcutaneous:GTEx/v8/Whole_Blood:GTEx/v8/Artery_Aorta:GTEx/v8/Artery_Tibial:GTEx/v8/Brain_Cerebellar_Hemisphere:GTEx/v8/Brain_Cerebellum:GTEx/v8/Breast_Mammary_Tissue:GTEx/v8/Colon_Sigmoid:GTEx/v8/Colon_Transverse:GTEx/v8/Esophagus_Gastroesophageal_Junction:GTEx/v8/Esophagus_Muscularis:GTEx/v8/Lung:GTEx/v8/Nerve_Tibial:GTEx/v8/Pancreas:GTEx/v8/Pituitary:GTEx/v8/Prostate:GTEx/v8/Cells_Cultured_fibroblasts:GTEx/v8/Skin_Not_Sun_Exposed_Suprapubic:GTEx/v8/Skin_Sun_Exposed_Lower_leg:GTEx/v8/Spleen:GTEx/v8/Testis:GTEx/v8/Thyroid	-	NA	2.94508e-09	rs2277732	16
ENSG00000105376	7087	ICAM5	19	10400657	10407454	1	protein_coding	Yes	Yes	No	NA	NA	29	15.02	120	6.28463e-77	0	eQTLcatalogue/BLUEPRINT_ge_monocyte:eQTLcatalogue/GENCORD_ge_fibroblast:eQTLcatalogue/Lepik_2017_ge_blood:eQTLcatalogue/Quach_2016_ge_monocyte_naive:eQTLcatalogue/TwinsUK_ge_LCL:eQTLGen_cis_eQTLs:BIOSQTL/BIOS_eQTL_geneLevel:GTEx/v8/Adipose_Subcutaneous:GTEx/v8/Adipose_Visceral_Omentum:GTEx/v8/Adrenal_Gland:GTEx/v8/Whole_Blood:GTEx/v8/Artery_Aorta:GTEx/v8/Artery_Tibial:GTEx/v8/Brain_Cerebellar_Hemisphere:GTEx/v8/Esophagus_Mucosa:GTEx/v8/Heart_Atrial_Appendage:GTEx/v8/Heart_Left_Ventricle:GTEx/v8/Liver:GTEx/v8/Lung:GTEx/v8/Prostate:GTEx/v8/Cells_Cultured_fibroblasts:GTEx/v8/Skin_Not_Sun_Exposed_Suprapubic:GTEx/v8/Skin_Sun_Exposed_Lower_leg:GTEx/v8/Spleen:GTEx/v8/Thyroid	-	NA	2.37012e-13	rs142770866;rs34536443	17
ENSG00000267303	NA	NA	19	10426147	10431354	-1	protein_coding	Yes	Yes	No	NA	NA	19	20.8	3	1.09757e-05	0.00750459	BIOSQTL/BIOS_eQTL_geneLevel	+	NA	9.14783e-09	rs142770866;rs34536443	17
ENSG00000079805	1785	DNM2	19	10828755	10944164	1	protein_coding	Yes	Yes	No	0.999969	-0.475524	1	2.288	2	6.9959e-05	0.0178119	GTEx/v8/Skin_Sun_Exposed_Lower_leg	-	NA	2.53798e-05	rs142770866;rs34536443	17
ENSG00000088002	6820	SULT2B1	19	49055332	49102682	1	protein_coding	Yes	Yes	No	0.827919	0.00641937	22	10.95	166	1.29439e-44	0	eQTLcatalogue/BrainSeq_ge_brain:eQTLcatalogue/Fairfax_2014_IFN24:PsychENCODE_eQTLs:eQTLGen_cis_eQTLs:BIOSQTL/BIOS_eQTL_geneLevel:GTEx/v8/Adipose_Subcutaneous	-	NA	1.39792e-09	rs492602	18
ENSG00000105523	54854	FAM83E	19	49104067	49118111	-1	protein_coding	Yes	Yes	No	6.61984e-06	0.733475	35	10.95	148	2.94325e-23	4.44418e-18	PsychENCODE_eQTLs:BIOSQTL/BIOS_eQTL_geneLevel:GTEx/v8/Brain_Amygdala:GTEx/v8/Brain_Cerebellar_Hemisphere:GTEx/v8/Brain_Cerebellum:GTEx/v8/Brain_Cortex:GTEx/v8/Brain_Frontal_Cortex_BA9:GTEx/v8/Colon_Transverse:GTEx/v8/Esophagus_Mucosa:GTEx/v8/Lung:GTEx/v8/Nerve_Tibial:GTEx/v8/Skin_Not_Sun_Exposed_Suprapubic:GTEx/v8/Skin_Sun_Exposed_Lower_leg:GTEx/v8/Testis:GTEx/v8/Thyroid	-	NA	1.39792e-09	rs492602	18
ENSG00000177202	171169	SPACA4	19	49110000	49110970	1	protein_coding	Yes	Yes	No	0.577153	-0.528463	22	9.969	130	5.34074e-11	1.6454e-17	eQTLcatalogue/TwinsUK_ge_skin:BIOSQTL/BIOS_eQTL_geneLevel:GTEx/v8/Breast_Mammary_Tissue:GTEx/v8/Colon_Transverse:GTEx/v8/Skin_Not_Sun_Exposed_Suprapubic:GTEx/v8/Skin_Sun_Exposed_Lower_leg	-	NA	1.39792e-09	rs492602	18
ENSG00000105559	57664	PLEKHA4	19	49340354	49371889	-1	protein_coding	Yes	Yes	No	4.74253e-09	0.119095	1	0.434	3	2.1088e-10	0	eQTLGen_cis_eQTLs:GTEx/v8/Cells_Cultured_fibroblasts:GTEx/v8/Skin_Sun_Exposed_Lower_leg	-	NA	0.0167803	rs492602	18
ENSG00000197457	50861	STMN3	20	62271061	62284780	-1	protein_coding	Yes	Yes	No	0.489817	NA	6	7.53	56	4.7862e-63	0	eQTLcatalogue/Lepik_2017_ge_blood:PsychENCODE_eQTLs:eQTLGen_cis_eQTLs:BIOSQTL/BIOS_eQTL_geneLevel:GTEx/v8/Artery_Aorta:GTEx/v8/Esophagus_Mucosa:GTEx/v8/Cells_Cultured_fibroblasts:GTEx/v8/Thyroid	+	NA	3.77324e-08	rs116905074	19
ENSG00000258366	51750	RTEL1	20	62289163	62328416	1	protein_coding	Yes	Yes	No	0.777758	-0.00116913	4	13.53	25	2.59876e-10	0	BIOSQTL/BIOS_eQTL_geneLevel:GTEx/v8/Adipose_Visceral_Omentum:GTEx/v8/Breast_Mammary_Tissue:GTEx/v8/Heart_Atrial_Appendage:GTEx/v8/Muscle_Skeletal:GTEx/v8/Cells_Cultured_fibroblasts	+	NA	1.13757e-06	rs116905074	19
ENSG00000196700	57473	ZNF512B	20	62588055	62680113	-1	protein_coding	Yes	Yes	No	0.999557	-2.24273	3	6.5	2	1.61024e-11	0	eQTLGen_cis_eQTLs:BIOSQTL/BIOS_eQTL_geneLevel	-	NA	0.000134399	rs116905074	19
ENSG00000273303	NA	NA	3	44607051	44635665	1	protein_coding	Yes	No	Yes	NA	NA	7	10.38	0	NA	NA	NA	NA	GM12878:IMR90:Mesenchymal_Stem_Cell:Mesendoderm:Trophoblast-like_Cell:hESC	0.0137146	rs17638604	1
ENSG00000163810	7047	TGM4	3	44916100	44956482	1	protein_coding	Yes	No	Yes	1.13522e-11	0.329752	1	1.068	0	NA	NA	NA	NA	Mesenchymal_Stem_Cell	0.0137146	rs17638604	1
ENSG00000138646	51191	HERC5	4	89378268	89427314	1	protein_coding	Yes	No	Yes	5.20637e-05	-0.495391	2	13.91	0	NA	NA	NA	NA	EP_correlation_cell_type_oneway:Mesenchymal_Stem_Cell	NA	rs2609260	3
ENSG00000255072	84992	PIGY	4	89442724	89442940	-1	protein_coding	Yes	No	Yes	0.106391	NA	1	0.036	0	NA	NA	NA	NA	IMR90:Mesenchymal_Stem_Cell	4.8512e-06	rs2609260	3
ENSG00000174358	340024	SLC6A19	5	1201710	1225232	1	protein_coding	Yes	No	Yes	NA	5.67361	9	8.229	0	NA	NA	NA	NA	IMR90	2.11597e-16	rs7725218	4
ENSG00000164363	348932	SLC6A18	5	1225470	1246304	1	protein_coding	Yes	No	Yes	1.67092e-22	0.427869	15	8.229	0	NA	NA	NA	NA	Promoter_anchored_loops:IMR90	2.11597e-16	rs7725218	4
ENSG00000112559	4188	MDFI	6	41604620	41621984	1	protein_coding	Yes	No	Yes	0.144419	NA	1	12.61	0	NA	NA	NA	NA	Fetal_Cortex:Mesenchymal_Stem_Cell	NA	rs2496644	6
ENSG00000204038	NA	NA	10	82009466	82013395	1	protein_coding	Yes	No	Yes	NA	NA	1	0.039	0	NA	NA	NA	NA	Promoter_anchored_loops:Aorta:Left_Ventricle:Liver:GM12878:IMR90:Mesenchymal_Stem_Cell:Mesendoderm:Trophoblast-like_Cell:hESC	1.13996e-08	rs2559728	10
ENSG00000170788	143241	DYDC1	10	82095861	82116511	-1	protein_coding	Yes	No	Yes	0.00206579	0.27062	4	1.678	0	NA	NA	NA	NA	Aorta:Left_Ventricle:Liver:Pancreas:GM12878:IMR90:Mesenchymal_Stem_Cell:Mesendoderm:Trophoblast-like_Cell:hESC	1.13996e-08	rs2559728	10
ENSG00000205864	440023	KRTAP5-6	11	1718425	1718985	1	protein_coding	Yes	No	Yes	0.00039398	0.453012	10	5.174	0	NA	NA	NA	NA	Promoter_anchored_loops	9.18348e-06	rs34830395;rs74760554;rs74760554:rs74760554;rs7103987:rs34830395	11
ENSG00000250644	NA	NA	11	1768897	1780281	-1	protein_coding	Yes	No	Yes	NA	NA	1	3.577	0	NA	NA	NA	NA	Promoter_anchored_loops:IMR90	5.32032e-51	rs34830395;rs28655651:rs2672794;rs7480563:rs12802931;rs2672794;rs7480563:rs2672794:rs72846383;rs2672794:rs12802931;rs2672794:rs74760554:rs7480563:rs12802931;rs74760554:rs12802931;rs74760554;rs7480563:rs12802931:rs12802931;rs72846383;rs149883855:rs34830395	11
ENSG00000197595	400165	C13orf35	13	113301358	113338811	1	protein_coding	Yes	No	Yes	0.00244696	-0.0923781	2	0.635	0	NA	NA	NA	NA	Promoter_anchored_loops:Spleen:IMR90:Mesenchymal_Stem_Cell:hESC	1.6383e-27	rs12585036	14
ENSG00000130734	84971	ATG4D	19	10654571	10664094	1	protein_coding	Yes	No	Yes	0.000323904	NA	3	1.701	0	NA	NA	NA	NA	Promoter_anchored_loops:Adult_Cortex:Left_Ventricle:Liver:GM12878:IMR90:Mesenchymal_Stem_Cell:Mesendoderm:Trophoblast-like_Cell:hESC	2.79154e-12	rs142770866;rs34536443:rs142770866	17
ENSG00000226104	NA	NA	19	10751715	10752093	1	protein_coding	Yes	No	Yes	NA	NA	2	5.144	0	NA	NA	NA	NA	Adult_Cortex:IMR90:Mesenchymal_Stem_Cell:hESC	7.48685e-08	rs142770866;rs34536443;rs142770866:rs34536443	17
ENSG00000129351	3609	ILF3	19	10764937	10803093	1	protein_coding	Yes	No	Yes	0.999997	-0.897293	2	2.613	0	NA	NA	NA	NA	Adult_Cortex:Fetal_Cortex:Left_Ventricle:Liver:GM12878:IMR90:Mesenchymal_Stem_Cell:Mesendoderm:Trophoblast-like_Cell:hESC	7.48685e-08	rs142770866;rs34536443;rs142770866:rs34536443	17
ENSG00000213339	81890	QTRT1	19	10812106	10824113	1	protein_coding	Yes	No	Yes	0.00022325	-0.342791	1	1.993	0	NA	NA	NA	NA	Promoter_anchored_loops	0.0228952	rs34536443;rs142770866	17
ENSG00000105550	26291	FGF21	19	49258816	49261587	1	protein_coding	Yes	No	Yes	0.213002	-0.215278	50	13.17	0	NA	NA	NA	NA	IMR90:Mesenchymal_Stem_Cell:Mesendoderm:hESC	1.39792e-09	rs492602	18
ENSG00000101246	10139	ARFRP1	20	62329996	62339377	-1	protein_coding	Yes	No	Yes	0.135718	-1.17935	3	13.53	0	NA	NA	NA	NA	Fetal_Cortex:IMR90:Mesenchymal_Stem_Cell:hESC	3.77324e-08	rs116905074	19
ENSG00000273154	54923	NA	20	62340216	62370456	1	protein_coding	Yes	No	Yes	NA	NA	4	4.982	0	NA	NA	NA	NA	Promoter_anchored_loops:Fetal_Cortex:IMR90:Mesenchymal_Stem_Cell:hESC	3.77324e-08	rs116905074	19
ENSG00000273047	NA	NA	20	62369623	62371751	1	protein_coding	Yes	No	Yes	NA	NA	3	4.982	0	NA	NA	NA	NA	Promoter_anchored_loops:IMR90	3.77324e-08	rs116905074	19
ENSG00000183260	140701	ABHD16B	20	62492566	62494341	1	protein_coding	Yes	No	Yes	0.033093	0.367599	3	7.378	0	NA	NA	NA	NA	Promoter_anchored_loops:Adult_Cortex:IMR90:Mesenchymal_Stem_Cell	3.77324e-08	rs116905074	19
ENSG00000267848	NA	NA	20	62585007	62585495	1	protein_coding	Yes	No	Yes	NA	NA	1	6.5	0	NA	NA	NA	NA	IMR90:Mesenchymal_Stem_Cell:hESC	1.34196e-07	rs116905074	19
ENSG00000163808	56992	KIF15	3	44803209	44914868	1	protein_coding	Yes	No	No	7.4695e-13	-0.317071	1	0.31	0	NA	NA	NA	NA	NA	NA	rs17638604	1
ENSG00000188112	647024	C6orf132	6	42068856	42110357	-1	protein_coding	Yes	No	No	NA	-0.471395	1	7.982	0	NA	NA	NA	NA	NA	NA	rs2496644	6
ENSG00000179152	285343	TCAIM	3	44379611	44450943	1	protein_coding	No	Yes	Yes	4.45859e-05	0.313154	0	0	1	8.45178e-06	6.34125e-12	eQTLcatalogue/BrainSeq_ge_brain:GTEx/v8/Cells_Cultured_fibroblasts	NA	Fetal_Cortex:Left_Ventricle:Liver:Spleen:IMR90:Mesenchymal_Stem_Cell:Mesendoderm:Trophoblast-like_Cell:hESC	0.0137146	rs17638604;rs73062378:rs17638604	1
ENSG00000169981	7584	ZNF35	3	44690219	44702283	1	protein_coding	No	Yes	Yes	0.0792906	-0.732337	0	0	2	0.000231457	0.0173494	PsychENCODE_eQTLs	+	Fetal_Cortex:Aorta:Left_Ventricle:Liver:GM12878:IMR90:Mesenchymal_Stem_Cell:Mesendoderm:Trophoblast-like_Cell:hESC	0.0137146	rs17638604;rs73062378:rs17638604	1
ENSG00000186446	115560	ZNF501	3	44771088	44778575	1	protein_coding	No	Yes	Yes	0.00549806	-0.302345	0	0	2	8.3581e-06	1.00629e-11	eQTLGen_cis_eQTLs:GTEx/v8/Brain_Cerebellar_Hemisphere	-	IMR90:Mesenchymal_Stem_Cell:Mesendoderm:Trophoblast-like_Cell:hESC	0.0137146	rs17638604	1
ENSG00000169964	131616	TMEM42	3	44903361	44907162	1	protein_coding	No	Yes	Yes	0.306978	-0.0389323	0	0	1	0.0001224	0.0263366	GTEx/v8/Esophagus_Muscularis	+	Mesenchymal_Stem_Cell	7.63996e-05	rs73062378;rs4396933;rs17638604	1
ENSG00000181585	259236	TMIE	3	46742823	46752376	1	protein_coding	No	Yes	Yes	0.000366606	0.424249	0	0	38	2.87408e-05	0.000154951	PsychENCODE_eQTLs:CMC_NoSVA_cis:GTEx/v8/Adipose_Subcutaneous:GTEx/v8/Esophagus_Mucosa	-	Adult_Cortex:Fetal_Cortex	8.54778e-29	rs34339943;rs4396933;rs1542754;rs17638604;rs73062378:rs34339943	1
ENSG00000206549	29122	PRSS50	3	46753605	46854064	-1	protein_coding	No	Yes	Yes	2.62071e-05	-0.326074	0	0	2	3.4751e-05	0.049	DICE/T_CD4_TH1_17	+	Promoter_anchored_loops:IMR90:Mesenchymal_Stem_Cell:Mesendoderm	6.30384e-29	rs73062378;rs34339943;rs1542754:rs34339943;rs1542754;rs17638604:rs34339943;rs4396933:rs4396933:rs34339943;rs4396933:rs73062378;rs1542754:rs1542754;rs4396933:rs1542754:rs34339943;rs17638604:rs34339943:rs73062378:rs17638604:rs34339943;rs17638604:rs73062378;rs4396933	1
ENSG00000261603	100287362	PRSS46	3	46761073	46777919	-1	protein_coding	No	Yes	Yes	NA	0.408081	0	0	262	6.50431e-07	5.32205e-18	DICE/T_CD4_naive_activated:GTEx/v8/Heart_Left_Ventricle:GTEx/v8/Thyroid	+	Promoter_anchored_loops	2.90509e-16	rs34339943;rs73062378;rs1542754;rs4396933;rs17638604;rs4396933:rs34339943:rs73062378;rs4396933:rs34339943;rs1542754:rs4396933:rs1542754:rs34339943	1
ENSG00000188086	729756	PRSS45	3	46783582	46854048	-1	protein_coding	No	Yes	Yes	8.77665e-05	0.0854542	0	0	114	6.03428e-06	6.3996e-67	BRAINEAC/CRBL:BRAINEAC/MEDU:GTEx/v8/Artery_Tibial:GTEx/v8/Muscle_Skeletal:GTEx/v8/Skin_Sun_Exposed_Lower_leg:GTEx/v8/Spleen:GTEx/v8/Thyroid	+	Promoter_anchored_loops:IMR90:Mesenchymal_Stem_Cell:Mesendoderm	6.30384e-29	rs4396933;rs34339943;rs1542754;rs73062378;rs17638604;rs1542754:rs34339943;rs17638604:rs34339943;rs4396933:rs4396933:rs34339943;rs4396933:rs73062378;rs1542754:rs1542754;rs4396933:rs1542754:rs34339943;rs17638604:rs34339943:rs73062378:rs17638604:rs34339943;rs17638604:rs73062378	1
ENSG00000178055	339906	PRSS42	3	46871032	46875585	-1	protein_coding	No	Yes	Yes	4.68321e-05	0.200179	0	0	14	6.1253e-05	2.73471e-05	GTEx/v8/Nerve_Tibial:GTEx/v8/Thyroid	+	IMR90:Mesenchymal_Stem_Cell:Mesendoderm	6.30384e-29	rs34339943;rs1542754;rs4396933;rs1542754:rs4396933:rs34339943;rs4396933:rs73062378;rs1542754:rs1542754;rs4396933:rs34339943;rs17638604:rs1542754:rs34339943;rs17638604:rs34339943;rs4396933:rs34339943:rs73062378:rs17638604:rs34339943;rs73062378;rs17638604:rs73062378	1
ENSG00000160808	4634	MYL3	3	46899362	46923659	-1	protein_coding	No	Yes	Yes	0.888081	-0.0480032	0	0	2	5.73575e-05	0.0457236	GTEx/v8/Colon_Transverse	NA	Promoter_anchored_loops	7.96534e-08	rs1542754;rs34339943:rs1542754	1
ENSG00000181555	29072	SETD2	3	47057919	47205457	-1	protein_coding	No	Yes	Yes	0.999993	NA	0	0	1	0.000564045	0.0445772	BRAINEAC/MEDU	NA	Promoter_anchored_loops	9.6259e-07	rs34339943;rs1542754:rs1542754;rs4396933:rs73062378:rs73062378	1
ENSG00000076201	25930	PTPN23	3	47422501	47454931	1	protein_coding	No	Yes	Yes	0.647597	-0.608057	0	0	2	0.000271097	0.00334777	GTEx/v8/Muscle_Skeletal:GTEx/v8/Skin_Sun_Exposed_Lower_leg	NA	Adult_Cortex:Fetal_Cortex	1.13249e-11	rs34339943;rs73062378;rs73062378:rs34339943	1
ENSG00000173890	26996	GPR160	3	169755717	169803191	1	protein_coding	No	Yes	Yes	0.00375672	-0.2635	0	0	159	3.5484e-19	0	EyeGEx:eQTLGen_cis_eQTLs:BIOSQTL/BIOS_eQTL_geneLevel:GTEx/v8/Whole_Blood	+	GM12878:Mesendoderm	2.60606e-10	rs2293607	2
ENSG00000136603	6498	SKIL	3	170075466	170114623	1	protein_coding	No	Yes	Yes	0.459268	-0.709303	0	0	70	6.58402e-06	0.0129192	BRAINEAC/MEDU	NA	GM12878	9.31452e-09	rs2293607	2
ENSG00000118785	6696	SPP1	4	88896819	88904562	1	protein_coding	No	Yes	Yes	1.51212e-06	0.395109	0	0	9	1.3467e-10	0	eQTLcatalogue/CEDAR_ileum:eQTLGen_cis_eQTLs	+	Left_Ventricle:IMR90:Mesenchymal_Stem_Cell:Mesendoderm:Trophoblast-like_Cell:hESC	7.66376e-06	rs2609260	3
ENSG00000177432	266812	NAP1L5	4	89617066	89619386	-1	protein_coding	No	Yes	Yes	0.788624	-0.0428189	0	0	8	6.8811e-09	1.3095e-22	EyeGEx:eQTLGen_cis_eQTLs:GTEx/v8/Artery_Tibial:GTEx/v8/Skin_Sun_Exposed_Lower_leg	-	Promoter_anchored_loops:EP_correlation_cell_type_oneway:Aorta:Left_Ventricle:IMR90:Mesenchymal_Stem_Cell:Mesendoderm:Trophoblast-like_Cell:hESC	3.97979e-09	rs2609260	3
ENSG00000184305	401145	CCSER1	4	91048686	92523064	1	protein_coding	No	Yes	Yes	0.211351	0.195161	0	0	8	0.000424148	0.0288593	PsychENCODE_eQTLs	+	Fetal_Cortex	7.69032e-06	rs2609260	3
ENSG00000153395	79888	LPCAT1	5	1456595	1524092	-1	protein_coding	No	Yes	Yes	0.813682	-0.169465	0	0	2	4.5039e-07	6.42484e-05	PsychENCODE_eQTLs	-	Promoter_anchored_loops	6.32416e-09	rs7725218	4
ENSG00000124784	83732	RIOK1	6	7389729	7418270	1	protein_coding	No	Yes	Yes	8.13738e-07	-0.736844	0	0	13	3.37961e-06	5.49807e-24	eQTLcatalogue/GENCORD_ge_LCL:DICE/Monocyte_classical:eQTLGen_cis_eQTLs:GTEx/v8/Artery_Tibial	-	Adult_Cortex:Fetal_Cortex:Left_Ventricle:Liver:Right_Ventricle:IMR90:Mesenchymal_Stem_Cell:Mesendoderm:Trophoblast-like_Cell:hESC	1.83123e-10	rs2076295	5
ENSG00000124802	9521	EEF1E1	6	8073593	8102811	-1	protein_coding	No	Yes	Yes	0.55327	0.043331	0	0	1	0.000128205	0.00121501	GTEx/v8/Thyroid	NA	IMR90	NA	rs2076295	5
ENSG00000124731	54210	TREM1	6	41235664	41254457	-1	protein_coding	No	Yes	Yes	0.000343966	0.911954	0	0	1	5.5922e-24	0	eQTLGen_cis_eQTLs	NA	Spleen:Mesendoderm	NA	rs2496644	6
ENSG00000124593	100188893	PRICKLE4	6	41748087	41757879	1	protein_coding	No	Yes	Yes	7.00665e-06	NA	0	0	1	9.53319e-06	0.0476659	eQTLcatalogue/CEDAR_rectum	+	Adult_Cortex:Fetal_Cortex:Liver:GM12878:IMR90:Mesenchymal_Stem_Cell:Mesendoderm:Trophoblast-like_Cell	8.14828e-06	rs2496644	6
ENSG00000112599	2979	GUCA1B	6	42152139	42162654	-1	protein_coding	No	Yes	Yes	0.00199506	-0.0438109	0	0	2	9.05663e-05	0.00772468	PsychENCODE_eQTLs	-	IMR90:Mesenchymal_Stem_Cell	0.0268111	rs2496644	6
ENSG00000174697	3952	LEP	7	127881337	127897681	1	protein_coding	No	Yes	Yes	0.318971	0.466969	0	0	6	5.85724e-05	9.07169e-15	GTEx/v8/Cells_Cultured_fibroblasts	+	Promoter_anchored_loops	0.0028137	rs11770861	7
ENSG00000128591	2318	FLNC	7	128470431	128499328	1	protein_coding	No	Yes	Yes	0.999504	NA	0	0	1	0.000107892	1.06212e-10	GTEx/v8/Cells_Cultured_fibroblasts	-	IMR90:Mesenchymal_Stem_Cell:Trophoblast-like_Cell	4.29859e-08	rs11770861	7
ENSG00000128524	101927180	ATP6V1F	7	128502880	128505898	1	protein_coding	No	Yes	Yes	0.563003	-0.101688	0	0	5	5.81421e-06	0.00103859	GTEx/v8/Esophagus_Mucosa	-	EP_correlation_cell_type_oneway:Mesenchymal_Stem_Cell	4.29859e-08	rs11770861	7
ENSG00000128604	3663	IRF5	7	128577666	128590089	1	protein_coding	No	Yes	Yes	0.288476	NA	0	0	109	4.0356e-93	0	eQTLcatalogue/CEDAR_B-cell_CD19:eQTLcatalogue/CEDAR_T-cell_CD4:eQTLcatalogue/CEDAR_T-cell_CD8:eQTLcatalogue/Fairfax_2014_IFN24:eQTLcatalogue/Fairfax_2014_LPS24:eQTLcatalogue/Fairfax_2014_naive:eQTLcatalogue/GEUVADIS_ge_LCL:eQTLcatalogue/Kasela_2017_T-cell_CD4:eQTLcatalogue/Kasela_2017_T-cell_CD8:eQTLcatalogue/Nedelec_2016_ge_macrophage_Listeria:eQTLcatalogue/Nedelec_2016_ge_macrophage_naive:eQTLcatalogue/Nedelec_2016_ge_macrophage_Salmonella:PsychENCODE_eQTLs:eQTLGen_cis_eQTLs:BIOSQTL/BIOS_eQTL_geneLevel:GTEx/v8/Adipose_Visceral_Omentum:GTEx/v8/Whole_Blood:GTEx/v8/Artery_Tibial:GTEx/v8/Esophagus_Mucosa:GTEx/v8/Thyroid	+	EP_correlation_cell_type_oneway:Left_Ventricle:Liver:GM12878:IMR90:Mesenchymal_Stem_Cell:Mesendoderm:Trophoblast-like_Cell:hESC	4.29859e-08	rs11770861	7
ENSG00000064419	23534	TNPO3	7	128594948	128695198	-1	protein_coding	No	Yes	Yes	0.0013892	-0.264685	0	0	117	1.9885e-207	0	eQTLcatalogue/BLUEPRINT_ge_monocyte:eQTLcatalogue/BLUEPRINT_ge_neutrophil:eQTLcatalogue/CEDAR_B-cell_CD19:eQTLcatalogue/CEDAR_neutrophil_CD15:eQTLcatalogue/Lepik_2017_ge_blood:eQTLcatalogue/TwinsUK_ge_blood:eQTLGen_cis_eQTLs:BIOSQTL/BIOS_eQTL_geneLevel:GTEx/v8/Whole_Blood:GTEx/v8/Lung:GTEx/v8/Spleen:GTEx/v8/Thyroid	-	GM12878:IMR90:Mesenchymal_Stem_Cell	4.29859e-08	rs11770861	7
ENSG00000128602	6608	SMO	7	128828713	128853386	1	protein_coding	No	Yes	Yes	0.0637118	NA	0	0	114	7.59966e-33	7.40216e-27	eQTLcatalogue/Quach_2016_ge_monocyte_IAV:eQTLcatalogue/Quach_2016_ge_monocyte_LPS:eQTLcatalogue/Quach_2016_ge_monocyte_Pam3CSK4:eQTLcatalogue/Quach_2016_ge_monocyte_R848:eQTLcatalogue/TwinsUK_ge_LCL:BIOSQTL/BIOS_eQTL_geneLevel:GTEx/v8/Skin_Sun_Exposed_Lower_leg:GTEx/v8/Thyroid	+	GM12878:IMR90:Mesenchymal_Stem_Cell:Mesendoderm	4.29859e-08	rs11770861	7
ENSG00000128578	57464	STRIP2	7	129074274	129128240	1	protein_coding	No	Yes	Yes	7.35177e-10	-0.301291	0	0	2	0.000461039	0.0309149	PsychENCODE_eQTLs	-	IMR90:Mesenchymal_Stem_Cell:Mesendoderm:hESC	4.29859e-08	rs11770861	7
ENSG00000106459	4899	NRF1	7	129251555	129396922	1	protein_coding	No	Yes	Yes	0.99697	-0.678128	0	0	2	4.51663e-05	0.00250709	GTEx/v8/Skin_Not_Sun_Exposed_Suprapubic	NA	IMR90:Mesenchymal_Stem_Cell	4.29859e-08	rs11770861	7
ENSG00000186591	7328	UBE2H	7	129470572	129592789	-1	protein_coding	No	Yes	Yes	0.970972	-1.74301	0	0	1	6.94232e-05	0.0467552	GTEx/v8/Artery_Tibial	-	IMR90:Mesenchymal_Stem_Cell	4.29859e-08	rs11770861	7
ENSG00000148143	58499	ZNF462	9	109625378	109775915	1	protein_coding	No	Yes	Yes	1	-0.313657	0	0	72	1.46062e-11	4.53925e-30	eQTLcatalogue/HipSci_ge_iPSC:eQTLcatalogue/TwinsUK_ge_LCL:GTEx/v8/Brain_Caudate_basal_ganglia:GTEx/v8/Skin_Sun_Exposed_Lower_leg:GTEx/v8/Thyroid	+	Fetal_Cortex:Left_Ventricle:IMR90:Mesenchymal_Stem_Cell:Mesendoderm:Neural_Progenitor_Cell:Trophoblast-like_Cell:hESC	1.01847e-12	rs60568503	8
ENSG00000095397	25861	DFNB31	9	117164360	117267730	-1	protein_coding	No	Yes	Yes	0.0110885	NA	0	0	2	2.0101e-07	1.33977e-52	eQTLGen_cis_eQTLs:GTEx/v8/Cells_Cultured_fibroblasts	+	Left_Ventricle:IMR90:Mesenchymal_Stem_Cell:Mesendoderm:Trophoblast-like_Cell:hESC	2.54021e-08	rs722126	9
ENSG00000157693	203197	C9orf91	9	117373486	117408702	1	protein_coding	No	Yes	Yes	0.000442176	-0.381447	0	0	3	3.7667e-10	0	EyeGEx:eQTLGen_cis_eQTLs:CMC_NoSVA_cis	-	IMR90:Mesenchymal_Stem_Cell:Mesendoderm:Trophoblast-like_Cell:hESC	2.54021e-08	rs722126	9
ENSG00000041982	3371	TNC	9	117782806	117880536	-1	protein_coding	No	Yes	Yes	1.45247e-05	-0.41599	0	0	99	3.14696e-12	0	DICE/NK:DICE/T_CD4_TH1:DICE/T_CD4_TH17:DICE/T_CD4_TH1_17:DICE/T_CD4_memory_TREG:eQTLGen_cis_eQTLs:BIOSQTL/BIOS_eQTL_geneLevel:CMC_SVA_cis	+	IMR90:Mesenchymal_Stem_Cell	5.55572e-07	rs722126	9
ENSG00000108179	10105	PPIF	10	81107225	81115093	1	protein_coding	No	Yes	Yes	0.00518621	1.26365	0	0	44	1.01805e-05	0.0113159	GTEx/v8/Cells_Cultured_fibroblasts	+	Promoter_anchored_loops:Left_Ventricle:Spleen:IMR90:Mesenchymal_Stem_Cell:Mesendoderm:Trophoblast-like_Cell:hESC	1.13996e-08	rs2559728	10
ENSG00000165424	219654	ZCCHC24	10	81142081	81205383	-1	protein_coding	No	Yes	Yes	0.473547	0.910484	0	0	142	5.5467e-10	0	eQTLcatalogue/Lepik_2017_ge_blood:eQTLGen_cis_eQTLs:BIOSQTL/BIOS_eQTL_geneLevel:GTEx/v8/Adipose_Subcutaneous:GTEx/v8/Cells_Cultured_fibroblasts:GTEx/v8/Skin_Sun_Exposed_Lower_leg:GTEx/v8/Thyroid	+	Promoter_anchored_loops:IMR90:Mesenchymal_Stem_Cell:Mesendoderm	2.75329e-07	rs2559728	10
ENSG00000108219	81619	TSPAN14	10	82213922	82292879	1	protein_coding	No	Yes	Yes	0.86307	0.557036	0	0	307	3.177e-81	0	eQTLcatalogue/BLUEPRINT_ge_neutrophil:PsychENCODE_eQTLs:eQTLGen_cis_eQTLs:BIOSQTL/BIOS_eQTL_geneLevel:CMC_SVA_cis:CMC_NoSVA_cis:GTEx/v8/Whole_Blood:GTEx/v8/Brain_Cerebellar_Hemisphere:GTEx/v8/Brain_Cerebellum:GTEx/v8/Esophagus_Muscularis:GTEx/v8/Nerve_Tibial:GTEx/v8/Thyroid	-	Promoter_anchored_loops	2.83491e-07	rs2559728	10
ENSG00000178217	387694	SH2D4B	10	82297658	82406316	1	protein_coding	No	Yes	Yes	3.12419e-07	0.473248	0	0	7	5.92717e-07	8.73548e-23	GTEx/v8/Thyroid	NA	Promoter_anchored_loops:IMR90:Mesenchymal_Stem_Cell:Mesendoderm:Trophoblast-like_Cell:hESC	1.74751e-07	rs2559728	10
ENSG00000142082	23410	SIRT3	11	215458	236931	-1	protein_coding	No	Yes	Yes	2.70052e-05	-0.340985	0	0	1	NA	0.049	CMC_SVA_cis	NA	Promoter_anchored_loops	0.00157312	rs28655651;rs149883855	11
ENSG00000185627	5719	PSMD13	11	236546	252983	1	protein_coding	No	Yes	Yes	0.993513	1.38778	0	0	1	5.33794e-05	1.32922e-07	GTEx/v8/Esophagus_Gastroesophageal_Junction	NA	Promoter_anchored_loops	0.00157312	rs28655651;rs149883855	11
ENSG00000182272	338707	B4GALNT4	11	369796	382116	1	protein_coding	No	Yes	Yes	0.81693	NA	0	0	35	4.0513e-08	3.42511e-19	eQTLGen_cis_eQTLs:CMC_SVA_cis:GTEx/v8/Brain_Frontal_Cortex_BA9:GTEx/v8/Colon_Transverse:GTEx/v8/Esophagus_Muscularis:GTEx/v8/Heart_Left_Ventricle:GTEx/v8/Nerve_Tibial:GTEx/v8/Skin_Not_Sun_Exposed_Suprapubic:GTEx/v8/Thyroid	-	Promoter_anchored_loops	6.40833e-08	rs28655651;rs149883855	11
ENSG00000184363	11187	PKP3	11	392614	404908	1	protein_coding	No	Yes	Yes	0.19435	-0.235047	0	0	2	6.04094e-06	5.59127e-23	GTEx/v8/Adipose_Subcutaneous:GTEx/v8/Muscle_Skeletal	-	Promoter_anchored_loops	1.2975e-09	rs7480563;rs2672794;rs149883855	11
ENSG00000185187	59307	SIGIRR	11	405716	417455	-1	protein_coding	No	Yes	Yes	0.00530889	-0.434585	0	0	23	2.2506e-09	2.60468e-05	eQTLGen_cis_eQTLs:CMC_NoSVA_cis:GTEx/v8/Pancreas	+	Promoter_anchored_loops	7.44006e-27	rs28655651;rs149883855;rs7104241;rs28655651:rs7104241:rs72846383;rs2672794;rs7104241:rs72846383:rs2672794;rs7103987;rs7104241:rs72846383	11
ENSG00000023191	6050	RNH1	11	494512	507300	-1	protein_coding	No	Yes	Yes	0.000213432	-0.00953195	0	0	103	2.06693e-07	1.56897e-14	PsychENCODE_eQTLs:eQTLGen_cis_eQTLs:CMC_SVA_cis:GTEx/v8/Brain_Cerebellar_Hemisphere:GTEx/v8/Brain_Cerebellum:GTEx/v8/Brain_Putamen_basal_ganglia:GTEx/v8/Skin_Sun_Exposed_Lower_leg	-	Adult_Cortex:Fetal_Cortex	5.12386e-21	rs28655651;rs149883855;rs72846383;rs7103987;rs28655651:rs149883855	11
ENSG00000174775	3265	HRAS	11	532242	537287	-1	protein_coding	No	Yes	Yes	0.00794105	NA	0	0	47	2.305e-13	0	eQTLcatalogue/Fairfax_2012_B-cell_CD19:eQTLcatalogue/Fairfax_2014_naive:PsychENCODE_eQTLs:eQTLGen_cis_eQTLs:BIOSQTL/BIOS_eQTL_geneLevel:CMC_SVA_cis:GTEx/v8/Brain_Nucleus_accumbens_basal_ganglia:GTEx/v8/Breast_Mammary_Tissue:GTEx/v8/Skin_Sun_Exposed_Lower_leg	-	Promoter_anchored_loops	2.05655e-09	rs149883855;rs28655651;rs7104241;rs72846383;rs2672794;rs74760554;rs149883855:rs34830395:rs28655651	11
ENSG00000161328	115399	LRRC56	11	537527	554916	1	protein_coding	No	Yes	Yes	0.000110646	2.12856	0	0	44	2.5369e-15	0	eQTLGen_cis_eQTLs:BIOSQTL/BIOS_eQTL_geneLevel:CMC_SVA_cis:GTEx/v8/Brain_Hypothalamus:GTEx/v8/Breast_Mammary_Tissue:GTEx/v8/Nerve_Tibial:GTEx/v8/Skin_Not_Sun_Exposed_Suprapubic:GTEx/v8/Testis	-	Promoter_anchored_loops	1.58283e-99	rs149883855;rs28655651;rs72846383;rs7103987;rs12802931;rs7480563;rs149883855:rs34830395:rs28655651	11
ENSG00000185522	256329	C11orf35	11	554855	560779	-1	protein_coding	No	Yes	Yes	1.19219e-17	NA	0	0	28	3.1353e-15	0	eQTLGen_cis_eQTLs:BIOSQTL/BIOS_eQTL_geneLevel:GTEx/v8/Brain_Cerebellar_Hemisphere:GTEx/v8/Brain_Cerebellum:GTEx/v8/Heart_Atrial_Appendage:GTEx/v8/Muscle_Skeletal:GTEx/v8/Nerve_Tibial:GTEx/v8/Skin_Not_Sun_Exposed_Suprapubic:GTEx/v8/Skin_Sun_Exposed_Lower_leg:GTEx/v8/Testis	-	Promoter_anchored_loops:Adult_Cortex	5.32032e-51	rs28655651;rs7480563;rs12802931;rs149883855;rs149883855:rs34830395:rs28655651	11
ENSG00000099849	8045	RASSF7	11	560404	564021	1	protein_coding	No	Yes	Yes	3.45003e-06	NA	0	0	22	5.05999e-07	0.000607273	PsychENCODE_eQTLs:GTEx/v8/Whole_Blood:GTEx/v8/Brain_Cerebellum:GTEx/v8/Testis	-	Promoter_anchored_loops:Adult_Cortex	1.14144e-10	rs12802931;rs7480563;rs7103987;rs28655651;rs34830395;rs149883855:rs34830395:rs28655651	11
ENSG00000070047	57661	PHRF1	11	576486	612222	1	protein_coding	No	Yes	Yes	0.948919	NA	0	0	1	1.28414e-05	0.00622126	GTEx/v8/Nerve_Tibial	+	Promoter_anchored_loops	8.39803e-07	rs28655651;rs149883855:rs28655651	11
ENSG00000185507	3665	IRF7	11	612553	615999	-1	protein_coding	No	Yes	Yes	3.31354e-07	-0.857856	0	0	8	2.97507e-06	0.00512855	eQTLcatalogue/Fairfax_2014_naive:eQTLGen_cis_eQTLs:CMC_SVA_cis:GTEx/v8/Pituitary:GTEx/v8/Skin_Not_Sun_Exposed_Suprapubic	+	Promoter_anchored_loops	0.00010282	rs72846383;rs74760554;rs28655651;rs7104241;rs2672794;rs7103987;rs28655651:rs7103987:rs34830395:rs74760554:rs34830395	11
ENSG00000130598	7136	TNNI2	11	1860219	1862910	1	protein_coding	No	Yes	Yes	0.0861527	NA	0	0	2	5.4623e-06	0.0156439	eQTLGen_cis_eQTLs	NA	Promoter_anchored_loops:Adult_Cortex	2.6467e-33	rs34830395;rs28655651:rs72846383;rs74760554:rs7104241:rs72846383;rs7103987;rs7104241:rs72846383:rs34830395:rs7103987:rs74760554	11
ENSG00000130592	4046	LSP1	11	1874200	1913497	1	protein_coding	No	Yes	Yes	0.259642	0.263367	0	0	9	4.01957e-07	0.00200979	eQTLcatalogue/CEDAR_B-cell_CD19	+	Promoter_anchored_loops	5.6113e-46	rs12802931;rs74760554;rs72846383;rs149883855;rs7480563;rs2672794;rs7480563:rs7480563:rs12802931;rs7480563:rs12802931;rs7480563:rs2672794:rs7103987:rs34830395:rs7104241:rs74760554:rs34830395;rs7103987:rs74760554;rs7103987	11
ENSG00000130595	7140	TNNT3	11	1940792	1959936	1	protein_coding	No	Yes	Yes	0.00472932	-0.444655	0	0	2	2.91079e-06	0.0145539	eQTLcatalogue/CEDAR_T-cell_CD8:eQTLcatalogue/Kasela_2017_T-cell_CD4	NA	Mesenchymal_Stem_Cell	2.29979e-14	rs72846383;rs7103987;rs7104241;rs7103987:rs34830395:rs74760554:rs74760554	11
ENSG00000214026	6150	MRPL23	11	1968508	2005752	1	protein_coding	No	Yes	Yes	1.4565e-06	NA	0	0	15	9.39818e-06	1.98034e-13	eQTLcatalogue/Lepik_2017_ge_blood:PsychENCODE_eQTLs:GTEx/v8/Brain_Frontal_Cortex_BA9	+	Promoter_anchored_loops	2.82376e-10	rs72846383;rs2672794;rs74760554;rs12802931;rs7480563;rs34830395:rs7103987:rs74760554:rs149883855;rs28655651:rs28655651	11
ENSG00000167244	3481	IGF2	11	2150342	2170833	-1	protein_coding	No	Yes	Yes	0.0253027	-0.790873	0	0	2	3.33922e-07	0.00166961	eQTLcatalogue/CEDAR_T-cell_CD4	NA	Promoter_anchored_loops:Adult_Cortex:IMR90:Mesenchymal_Stem_Cell:Mesendoderm:Trophoblast-like_Cell:hESC	1.60561e-15	rs34830395;rs7103987:rs34830395:rs74760554:rs28655651:rs34830395;rs7103987:rs74760554;rs7103987	11
ENSG00000254647	3630	INS	11	2181009	2182571	-1	protein_coding	No	Yes	Yes	0.730321	0.873696	0	0	2	3.04041e-05	0.0418443	GTEx/v8/Nerve_Tibial	-	Promoter_anchored_loops:IMR90:Mesenchymal_Stem_Cell:Mesendoderm:Trophoblast-like_Cell:hESC	6.30738e-17	rs12802931;rs2672794;rs7480563;rs34830395;rs72846383;rs7103987;rs7104241:rs72846383;rs2672794:rs7104241:rs2672794;rs7104241:rs7103987:rs34830395:rs74760554:rs74760554	11
ENSG00000180176	7054	TH	11	2185159	2193107	-1	protein_coding	No	Yes	Yes	0.00409874	-0.499953	0	0	10	5.44381e-06	0.027219	eQTLcatalogue/CEDAR_monocyte_CD14:GTEx/v8/Nerve_Tibial	-	Promoter_anchored_loops:IMR90:Mesenchymal_Stem_Cell:Mesendoderm:Trophoblast-like_Cell:hESC	1.60561e-15	rs7104241;rs7103987;rs34830395;rs34830395:rs7103987:rs74760554:rs74760554	11
ENSG00000183734	430	ASCL2	11	2289725	2292182	-1	protein_coding	No	Yes	Yes	0.3889	NA	0	0	2	5.42858e-06	0.0271429	eQTLcatalogue/CEDAR_T-cell_CD4	NA	Promoter_anchored_loops:Mesenchymal_Stem_Cell	6.30738e-17	rs7103987;rs72846383;rs7104241:rs72846383;rs2672794:rs7104241:rs2672794;rs7104241:rs34830395:rs7103987:rs74760554:rs74760554	11
ENSG00000053918	3784	KCNQ1	11	2465914	2870339	1	protein_coding	No	Yes	Yes	2.45299e-05	1.15324	0	0	2	2.90875e-08	0.000145438	eQTLcatalogue/HipSci_ge_iPSC	-	Promoter_anchored_loops	1.75804e-11	rs74760554;rs7103987:rs34830395:rs74760554:rs34830395;rs7103987	11
ENSG00000085063	966	CD59	11	33719807	33757991	-1	protein_coding	No	Yes	Yes	0.0683809	0.475806	0	0	1	7.17795e-06	0.0358897	eQTLcatalogue/CEDAR_transverse_colon	+	Mesenchymal_Stem_Cell	0.000512225	rs7949972	12
ENSG00000135373	26298	EHF	11	34642640	34682604	1	protein_coding	No	Yes	Yes	0.978731	0.378436	0	0	5	3.26269e-05	0.00707706	BRAINEAC/MEDU:GTEx/v8/Adipose_Subcutaneous	+	Liver:IMR90:Mesenchymal_Stem_Cell:Mesendoderm:hESC	6.27769e-09	rs7949972	12
ENSG00000173064	283450	HECTD4	12	112597992	112819896	-1	protein_coding	No	Yes	Yes	1	NA	0	0	1	2.98986e-05	0.049	DICE/NK	-	Promoter_anchored_loops	0.0100224	rs10774671	13
ENSG00000111344	8437	RASAL1	12	113536624	113574044	-1	protein_coding	No	Yes	Yes	4.85979e-08	1.58604	0	0	9	2.00655e-05	0.049	DICE/B_cell_naive	-	Promoter_anchored_loops:Adult_Cortex	0.0045875	rs10774671	13
ENSG00000123064	79039	DDX54	12	113594979	113623284	-1	protein_coding	No	Yes	Yes	1.04149e-06	-0.352061	0	0	3	7.36471e-05	0.00393048	GTEx/v8/Adipose_Subcutaneous	-	Spleen	1.6902e-06	rs10774671	13
ENSG00000139405	84934	RITA1	12	113623331	113630173	1	protein_coding	No	Yes	Yes	0.00060807	0.0475683	0	0	209	1.2713e-12	0	eQTLGen_cis_eQTLs:GTEx/v8/Muscle_Skeletal:GTEx/v8/Skin_Sun_Exposed_Lower_leg	-	Spleen	3.35299e-08	rs10774671	13
ENSG00000089060	80024	SLC8B1	12	113736564	113797298	-1	protein_coding	No	Yes	Yes	5.47605e-10	-0.177241	0	0	7	1.5462e-15	0	eQTLcatalogue/BLUEPRINT_ge_monocyte:eQTLGen_cis_eQTLs	-	Adult_Cortex	0.0030195	rs10774671	13
ENSG00000151176	196463	PLBD2	12	113796371	113827203	1	protein_coding	No	Yes	Yes	7.18473e-08	0.0648502	0	0	19	3.11659e-05	2.22723e-68	GTEx/v8/Cells_Cultured_fibroblasts:GTEx/v8/Testis	+	Adult_Cortex	1.55722e-06	rs10774671	13
ENSG00000150401	55208	DCUN1D2	13	114110134	114145267	-1	protein_coding	No	Yes	Yes	9.91158e-05	NA	0	0	3	NA	0.049	CMC_NoSVA_cis	+	Fetal_Cortex	1.34824e-25	rs12585036	14
ENSG00000184497	348013	TMEM255B	13	114462216	114514926	1	protein_coding	No	Yes	Yes	3.8536e-10	NA	0	0	7	1.78774e-06	0.0059393	GTEx/v8/Esophagus_Gastroesophageal_Junction	-	Promoter_anchored_loops	1.80842e-20	rs12585036	14
ENSG00000137843	56924	PAK6	15	40509629	40569688	1	protein_coding	No	Yes	Yes	0.00128179	0.365067	0	0	2	2.6272e-06	0.0193422	eQTLGen_trans_eQTLs	+	Adult_Cortex:Fetal_Cortex:Aorta:Left_Ventricle:Liver:Right_Ventricle:GM12878:IMR90:Mesenchymal_Stem_Cell:Mesendoderm:Trophoblast-like_Cell:hESC	3.03311e-12	rs2293607;rs59424629	2:15
ENSG00000176753	644809	C15orf56	15	40542865	40545170	-1	protein_coding	No	Yes	Yes	0.0517037	-0.0686323	0	0	1	3.7114e-05	1.05514e-43	GTEx/v8/Testis	NA	IMR90	1.56266e-10	rs59424629	15
ENSG00000137841	5330	PLCB2	15	40570377	40600136	-1	protein_coding	No	Yes	Yes	3.0169e-12	0.0875472	0	0	77	1.3664e-23	0	eQTLGen_cis_eQTLs:BIOSQTL/BIOS_eQTL_geneLevel:GTEx/v8/Adipose_Subcutaneous:GTEx/v8/Whole_Blood:GTEx/v8/Artery_Aorta:GTEx/v8/Artery_Tibial:GTEx/v8/Esophagus_Mucosa:GTEx/v8/Esophagus_Muscularis:GTEx/v8/Lung:GTEx/v8/Skin_Sun_Exposed_Lower_leg:GTEx/v8/Testis:GTEx/v8/Thyroid:GTEx/v8/Uterus	-	Promoter_anchored_loops:Spleen:IMR90:Mesenchymal_Stem_Cell	3.03311e-12	rs59424629	15
ENSG00000128891	90416	C15orf57	15	40820882	40857256	-1	protein_coding	No	Yes	Yes	0.611394	0.356435	0	0	124	3.2717e-310	0	EyeGEx:eQTLcatalogue/Alasoo_2018_ge_macrophage_IFNg_Salmonella:eQTLcatalogue/Alasoo_2018_ge_macrophage_IFNg:eQTLcatalogue/Alasoo_2018_ge_macrophage_naive:eQTLcatalogue/Alasoo_2018_ge_macrophage_Salmonella:eQTLcatalogue/BLUEPRINT_ge_monocyte:eQTLcatalogue/BLUEPRINT_ge_T-cell:eQTLcatalogue/BrainSeq_ge_brain:eQTLcatalogue/CEDAR_B-cell_CD19:eQTLcatalogue/CEDAR_ileum:eQTLcatalogue/CEDAR_monocyte_CD14:eQTLcatalogue/CEDAR_neutrophil_CD15:eQTLcatalogue/CEDAR_rectum:eQTLcatalogue/CEDAR_T-cell_CD4:eQTLcatalogue/CEDAR_transverse_colon:eQTLcatalogue/Fairfax_2012_B-cell_CD19:eQTLcatalogue/Fairfax_2014_IFN24:eQTLcatalogue/Fairfax_2014_LPS24:eQTLcatalogue/Fairfax_2014_LPS2:eQTLcatalogue/Fairfax_2014_naive:eQTLcatalogue/GENCORD_ge_fibroblast:eQTLcatalogue/GENCORD_ge_LCL:eQTLcatalogue/GENCORD_ge_T-cell:eQTLcatalogue/GEUVADIS_ge_LCL:eQTLcatalogue/HipSci_ge_iPSC:eQTLcatalogue/Nedelec_2016_ge_macrophage_Listeria:eQTLcatalogue/Nedelec_2016_ge_macrophage_naive:eQTLcatalogue/Nedelec_2016_ge_macrophage_Salmonella:eQTLcatalogue/Quach_2016_ge_monocyte_LPS:eQTLcatalogue/Quach_2016_ge_monocyte_naive:eQTLcatalogue/Quach_2016_ge_monocyte_Pam3CSK4:eQTLcatalogue/TwinsUK_ge_blood:eQTLcatalogue/TwinsUK_ge_fat:eQTLcatalogue/TwinsUK_ge_LCL:eQTLcatalogue/TwinsUK_ge_skin:eQTLcatalogue/van_de_Bunt_2015_ge_pancreatic_islet:PsychENCODE_eQTLs:DICE/B_cell_naive:DICE/T_CD8_naive_activated:DICE/Monocyte_non_classical:eQTLGen_cis_eQTLs:BIOSQTL/BIOS_eQTL_geneLevel:xQTLServer_eQTLs:CMC_SVA_cis:CMC_NoSVA_cis:BRAINEAC/CRBL:BRAINEAC/FCTX:BRAINEAC/HIPP:BRAINEAC/MEDU:BRAINEAC/OCTX:BRAINEAC/PUTM:BRAINEAC/SNIG:BRAINEAC/TCTX:BRAINEAC/THAL:BRAINEAC/WHMT:BRAINEAC/aveALL:GTEx/v8/Adipose_Subcutaneous:GTEx/v8/Adipose_Visceral_Omentum:GTEx/v8/Adrenal_Gland:GTEx/v8/Cells_EBV-transformed_lymphocytes:GTEx/v8/Whole_Blood:GTEx/v8/Artery_Aorta:GTEx/v8/Artery_Coronary:GTEx/v8/Artery_Tibial:GTEx/v8/Brain_Amygdala:GTEx/v8/Brain_Caudate_basal_ganglia:GTEx/v8/Brain_Cerebellar_Hemisphere:GTEx/v8/Brain_Cerebellum:GTEx/v8/Brain_Cortex:GTEx/v8/Brain_Frontal_Cortex_BA9:GTEx/v8/Brain_Hippocampus:GTEx/v8/Brain_Hypothalamus:GTEx/v8/Brain_Nucleus_accumbens_basal_ganglia:GTEx/v8/Brain_Putamen_basal_ganglia:GTEx/v8/Brain_Spinal_cord_cervical_c-1:GTEx/v8/Brain_Substantia_nigra:GTEx/v8/Breast_Mammary_Tissue:GTEx/v8/Colon_Sigmoid:GTEx/v8/Colon_Transverse:GTEx/v8/Esophagus_Gastroesophageal_Junction:GTEx/v8/Esophagus_Mucosa:GTEx/v8/Esophagus_Muscularis:GTEx/v8/Heart_Atrial_Appendage:GTEx/v8/Heart_Left_Ventricle:GTEx/v8/Liver:GTEx/v8/Lung:GTEx/v8/Muscle_Skeletal:GTEx/v8/Nerve_Tibial:GTEx/v8/Ovary:GTEx/v8/Pancreas:GTEx/v8/Pituitary:GTEx/v8/Prostate:GTEx/v8/Minor_Salivary_Gland:GTEx/v8/Cells_Cultured_fibroblasts:GTEx/v8/Skin_Not_Sun_Exposed_Suprapubic:GTEx/v8/Skin_Sun_Exposed_Lower_leg:GTEx/v8/Small_Intestine_Terminal_Ileum:GTEx/v8/Spleen:GTEx/v8/Stomach:GTEx/v8/Testis:GTEx/v8/Thyroid:GTEx/v8/Uterus:GTEx/v8/Vagina	-	Adult_Cortex:Fetal_Cortex:GM12878:IMR90:Mesenchymal_Stem_Cell	3.03311e-12	rs59424629	15
ENSG00000166133	27079	RPUSD2	15	40861499	40866659	1	protein_coding	No	Yes	Yes	0.000105171	0.0222892	0	0	21	5.1764e-09	1.0024e-06	PsychENCODE_eQTLs:CMC_SVA_cis:GTEx/v8/Artery_Tibial:GTEx/v8/Skin_Sun_Exposed_Lower_leg	-	GM12878:IMR90:Mesenchymal_Stem_Cell	3.03311e-12	rs59424629	15
ENSG00000137824	55177	RMDN3	15	41028082	41048049	-1	protein_coding	No	Yes	Yes	0.0237796	-0.742079	0	0	84	1.4717e-57	0	PsychENCODE_eQTLs:eQTLGen_cis_eQTLs:GTEx/v8/Colon_Sigmoid:GTEx/v8/Muscle_Skeletal	+	Adult_Cortex:Fetal_Cortex:Mesenchymal_Stem_Cell	3.03311e-12	rs59424629	15
ENSG00000137880	2644	GCHFR	15	41056218	41059906	1	protein_coding	No	Yes	Yes	0.0418969	-0.0302973	0	0	28	4.5225e-32	0	eQTLcatalogue/Lepik_2017_ge_blood:eQTLGen_cis_eQTLs:GTEx/v8/Esophagus_Mucosa	+	Mesenchymal_Stem_Cell	3.03311e-12	rs59424629	15
ENSG00000104129	55192	DNAJC17	15	41060067	41099675	-1	protein_coding	No	Yes	Yes	0.0285393	NA	0	0	10	2.5785e-09	2.60298e-05	eQTLGen_cis_eQTLs	-	Promoter_anchored_loops	2.17947e-07	rs59424629	15
ENSG00000166140	84936	ZFYVE19	15	41099284	41106767	1	protein_coding	No	Yes	Yes	7.40858e-09	0.392661	0	0	89	9.9437e-160	0	EyeGEx:eQTLcatalogue/BLUEPRINT_ge_monocyte:eQTLcatalogue/BLUEPRINT_ge_neutrophil:eQTLcatalogue/BLUEPRINT_ge_T-cell:eQTLcatalogue/GENCORD_ge_T-cell:eQTLcatalogue/GEUVADIS_ge_LCL:eQTLcatalogue/Lepik_2017_ge_blood:eQTLcatalogue/TwinsUK_ge_blood:eQTLcatalogue/TwinsUK_ge_fat:eQTLcatalogue/TwinsUK_ge_LCL:eQTLcatalogue/TwinsUK_ge_skin:eQTLGen_cis_eQTLs:CMC_SVA_cis:BRAINEAC/CRBL:GTEx/v8/Adipose_Subcutaneous:GTEx/v8/Adipose_Visceral_Omentum:GTEx/v8/Adrenal_Gland:GTEx/v8/Whole_Blood:GTEx/v8/Artery_Aorta:GTEx/v8/Artery_Tibial:GTEx/v8/Brain_Cerebellar_Hemisphere:GTEx/v8/Brain_Cerebellum:GTEx/v8/Brain_Spinal_cord_cervical_c-1:GTEx/v8/Colon_Sigmoid:GTEx/v8/Esophagus_Gastroesophageal_Junction:GTEx/v8/Esophagus_Muscularis:GTEx/v8/Heart_Atrial_Appendage:GTEx/v8/Heart_Left_Ventricle:GTEx/v8/Lung:GTEx/v8/Muscle_Skeletal:GTEx/v8/Nerve_Tibial:GTEx/v8/Pancreas:GTEx/v8/Pituitary:GTEx/v8/Cells_Cultured_fibroblasts:GTEx/v8/Skin_Not_Sun_Exposed_Suprapubic:GTEx/v8/Small_Intestine_Terminal_Ileum:GTEx/v8/Spleen:GTEx/v8/Thyroid	+	Promoter_anchored_loops	3.03311e-12	rs59424629	15
ENSG00000104147	11339	OIP5	15	41601466	41624819	-1	protein_coding	No	Yes	Yes	1.53697e-08	0.0359596	0	0	17	7.00447e-06	0.00213104	GTEx/v8/Spleen	+	Left_Ventricle	1.61776e-10	rs59424629	15
ENSG00000137804	51203	NUSAP1	15	41624892	41673248	1	protein_coding	No	Yes	Yes	0.00510252	0.133431	0	0	2	5.22002e-06	0.0261001	eQTLcatalogue/TwinsUK_ge_blood:BRAINEAC/HIPP	-	Left_Ventricle	2.17947e-07	rs59424629	15
ENSG00000141965	55527	FEM1A	19	4791728	4795571	1	protein_coding	No	Yes	Yes	NA	-1.05066	0	0	1	2.94956e-05	0.000201188	GTEx/v8/Colon_Sigmoid	NA	Promoter_anchored_loops	NA	rs2277732	16
ENSG00000105088	93145	OLFM2	19	9964394	10047228	-1	protein_coding	No	Yes	Yes	0.964592	NA	0	0	1	1.41177e-05	0.00344967	GTEx/v8/Brain_Caudate_basal_ganglia	NA	Adult_Cortex:Fetal_Cortex:GM12878:IMR90:Mesendoderm:hESC	2.79154e-12	rs34536443;rs142770866:rs34536443	17
ENSG00000130812	83854	ANGPTL6	19	10203014	10213472	-1	protein_coding	No	Yes	Yes	2.76981e-08	-0.292124	0	0	7	9.72016e-18	0	eQTLcatalogue/Fairfax_2014_IFN24:eQTLcatalogue/Fairfax_2014_LPS24:eQTLcatalogue/Fairfax_2014_LPS2:eQTLcatalogue/Fairfax_2014_naive:eQTLcatalogue/Quach_2016_ge_monocyte_naive:eQTLGen_cis_eQTLs:BIOSQTL/BIOS_eQTL_geneLevel:GTEx/v8/Whole_Blood	-	GM12878	2.79154e-12	rs34536443;rs142770866;rs142770866:rs34536443	17
ENSG00000243207	692312	PPAN-P2RY11	19	10216899	10225456	1	protein_coding	No	Yes	Yes	1.16704e-08	0.053673	0	0	4	1.20823e-11	6.04115e-08	eQTLcatalogue/Fairfax_2014_IFN24	-	GM12878	2.79154e-12	rs34536443;rs142770866:rs34536443	17
ENSG00000130810	692312	PPAN	19	10216965	10225414	1	protein_coding	No	Yes	Yes	1.16704e-08	0.0197129	0	0	3	2.68317e-05	0.0412178	GTEx/v8/Colon_Transverse	-	GM12878	2.79154e-12	rs34536443;rs142770866:rs34536443	17
ENSG00000244165	5032	P2RY11	19	10222214	10226048	1	protein_coding	No	Yes	Yes	9.07591e-08	0.748298	0	0	9	2.14245e-09	3.22087e-27	eQTLGen_cis_eQTLs:GTEx/v8/Artery_Tibial:GTEx/v8/Esophagus_Mucosa:GTEx/v8/Esophagus_Muscularis:GTEx/v8/Lung:GTEx/v8/Nerve_Tibial:GTEx/v8/Cells_Cultured_fibroblasts:GTEx/v8/Small_Intestine_Terminal_Ileum:GTEx/v8/Thyroid	+	GM12878	2.79154e-12	rs34536443;rs142770866;rs142770866:rs34536443	17
ENSG00000267534	9294	S1PR2	19	10334520	10341948	-1	protein_coding	No	Yes	Yes	0.127343	NA	0	0	8	1.47029e-07	8.82613e-10	eQTLGen_cis_eQTLs:BIOSQTL/BIOS_eQTL_geneLevel:GTEx/v8/Liver:GTEx/v8/Cells_Cultured_fibroblasts	-	Adult_Cortex	8.55239e-05	rs142770866;rs34536443	17
ENSG00000099203	11018	TMED1	19	10943114	10946994	-1	protein_coding	No	Yes	Yes	0.000162417	-0.379917	0	0	79	1.5064e-132	0	eQTLcatalogue/BLUEPRINT_ge_neutrophil:eQTLcatalogue/CEDAR_T-cell_CD4:eQTLcatalogue/GEUVADIS_ge_LCL:eQTLcatalogue/Lepik_2017_ge_blood:eQTLGen_cis_eQTLs:GTEx/v8/Whole_Blood	-	Adult_Cortex:Mesenchymal_Stem_Cell	2.37012e-13	rs142770866;rs34536443;rs142770866:rs34536443	17
ENSG00000130733	78992	YIPF2	19	11033444	11039357	-1	protein_coding	No	Yes	Yes	0.00109917	NA	0	0	1	0.00054727	0.049887	BRAINEAC/THAL	NA	Fetal_Cortex:IMR90:Mesenchymal_Stem_Cell:Mesendoderm:Trophoblast-like_Cell:hESC	0.0157814	rs34536443;rs34536443:rs142770866	17
ENSG00000142444	90580	C19orf52	19	11039409	11044211	1	protein_coding	No	Yes	Yes	0.00198992	-0.0960337	0	0	1	0.000556262	0.0360685	PsychENCODE_eQTLs	+	Fetal_Cortex:IMR90:Mesenchymal_Stem_Cell:Mesendoderm:Trophoblast-like_Cell:hESC	0.0157814	rs34536443;rs34536443:rs142770866	17
ENSG00000105483	22900	CARD8	19	48684027	48759203	-1	protein_coding	No	Yes	Yes	0.0162894	2.37559	0	0	24	1.9849e-14	0	eQTLGen_cis_eQTLs:CMC_SVA_cis:GTEx/v8/Whole_Blood	-	IMR90:Mesenchymal_Stem_Cell:Trophoblast-like_Cell	6.24891e-09	rs492602	18
ENSG00000105447	83743	GRWD1	19	48949030	48960279	1	protein_coding	No	Yes	Yes	0.337779	0.963374	0	0	2	6.91046e-06	7.02116e-21	GTEx/v8/Esophagus_Muscularis:GTEx/v8/Small_Intestine_Terminal_Ileum	NA	GM12878:IMR90	0.000220022	rs492602	18
ENSG00000104804	7288	TULP2	19	49384222	49401990	-1	protein_coding	No	Yes	Yes	1.82655e-07	0.695637	0	0	5	1.87695e-08	6.15837e-25	eQTLcatalogue/BrainSeq_ge_brain:GTEx/v8/Adipose_Subcutaneous:GTEx/v8/Breast_Mammary_Tissue:GTEx/v8/Nerve_Tibial	-	Mesenchymal_Stem_Cell:Trophoblast-like_Cell	0.0167803	rs492602	18
ENSG00000104805	4924	NUCB1	19	49403307	49426629	1	protein_coding	No	Yes	Yes	4.16611e-05	0.543033	0	0	5	2.2452e-07	0.000729063	eQTLGen_cis_eQTLs:BIOSQTL/BIOS_eQTL_geneLevel	NA	Mesenchymal_Stem_Cell:Trophoblast-like_Cell	0.0167803	rs492602	18
ENSG00000087088	581	BAX	19	49458072	49465055	1	protein_coding	No	Yes	Yes	0.167939	NA	0	0	12	3.08409e-06	7.68723e-07	eQTLcatalogue/CEDAR_platelet:BIOSQTL/BIOS_eQTL_geneLevel:GTEx/v8/Whole_Blood	+	Adult_Cortex:Fetal_Cortex:Aorta:Bladder:Left_Ventricle:Liver:Right_Ventricle:Spleen:GM12878:IMR90:Mesenchymal_Stem_Cell:Mesendoderm:Neural_Progenitor_Cell:Trophoblast-like_Cell:hESC	1.39792e-09	rs492602	18
ENSG00000104812	2997	GYS1	19	49471382	49496567	-1	protein_coding	No	Yes	Yes	0.00832267	-0.427101	0	0	1	7.54538e-05	6.58458e-05	GTEx/v8/Skin_Sun_Exposed_Lower_leg	+	Adult_Cortex:Fetal_Cortex:Aorta:Hippocampus:Left_Ventricle:Liver:Lung:Pancreas:Right_Ventricle:Spleen:GM12878:IMR90:Mesenchymal_Stem_Cell:Mesendoderm:Neural_Progenitor_Cell:Trophoblast-like_Cell:hESC	1.39792e-09	rs492602	18
ENSG00000183207	10856	RUVBL2	19	49496705	49519252	1	protein_coding	No	Yes	Yes	0.99911	1.17688	0	0	1	NA	0.049	CMC_SVA_cis	-	Adult_Cortex:Fetal_Cortex:Aorta:Hippocampus:Left_Ventricle:Liver:Lung:Pancreas:Right_Ventricle:Spleen:GM12878:IMR90:Mesenchymal_Stem_Cell:Mesendoderm:Neural_Progenitor_Cell:Trophoblast-like_Cell:hESC	1.39792e-09	rs492602	18
ENSG00000221916	55150	C19orf73	19	49621655	49622397	-1	protein_coding	No	Yes	Yes	0.484013	NA	0	0	1	2.87644e-05	0.049	DICE/T_CD4_TH17	-	Fetal_Cortex:GM12878:IMR90	1.60264e-08	rs492602	18
ENSG00000074219	8463	TEAD2	19	49843852	49865714	-1	protein_coding	No	Yes	Yes	0.00204732	-0.0911887	0	0	3	2.33651e-05	0.0335801	BRAINEAC/HIPP	NA	hESC	0.0167803	rs492602	18
ENSG00000142534	84546	RPS11	19	49999622	50002946	1	protein_coding	No	Yes	Yes	0.913345	-0.285364	0	0	1	2.31292e-09	1.15646e-05	eQTLcatalogue/GENCORD_ge_T-cell	NA	EP_links_oneway:Promoter_anchored_loops	1.09768e-07	rs492602	18
ENSG00000104870	2217	FCGRT	19	50010073	50029590	1	protein_coding	No	Yes	Yes	0.825587	-0.63053	0	0	1	4.57733e-06	0.0228866	eQTLcatalogue/Kasela_2017_T-cell_CD8	-	Promoter_anchored_loops	1.09768e-07	rs492602	18
ENSG00000126461	58506	SCAF1	19	50145382	50161899	1	protein_coding	No	Yes	Yes	0.998788	NA	0	0	2	8.14748e-06	0.0407374	eQTLcatalogue/GENCORD_ge_fibroblast:GTEx/v8/Thyroid	NA	Adult_Cortex:Fetal_Cortex	5.55222e-06	rs492602	18
ENSG00000101210	1917	EEF1A2	20	62119366	62130505	-1	protein_coding	No	Yes	Yes	0.964131	NA	0	0	28	5.9763e-18	0	eQTLGen_cis_eQTLs	-	Promoter_anchored_loops	1.34196e-07	rs116905074	19
ENSG00000125534	79144	PPDPF	20	62152077	62153559	1	protein_coding	No	Yes	Yes	0.000225837	NA	0	0	18	2.7976e-10	0	eQTLcatalogue/CEDAR_platelet:eQTLGen_cis_eQTLs	-	Promoter_anchored_loops:Adult_Cortex	4.27631e-06	rs116905074	19
ENSG00000130590	140700	SAMD10	20	62605466	62611361	-1	protein_coding	No	Yes	Yes	0.00605114	0.0619595	0	0	13	2.25041e-10	0	eQTLGen_cis_eQTLs:BIOSQTL/BIOS_eQTL_geneLevel	-	Promoter_anchored_loops	1.13757e-06	rs116905074	19
ENSG00000171700	10287	RGS19	20	62704534	62711323	-1	protein_coding	No	Yes	Yes	0.879309	-0.354073	0	0	13	9.70152e-06	7.55748e-86	GTEx/v8/Esophagus_Mucosa:GTEx/v8/Nerve_Tibial	-	EP_correlation_cell_type_oneway:Adult_Cortex:Fetal_Cortex	1.13757e-06	rs116905074	19
ENSG00000125510	4987	OPRL1	20	62711526	62731996	1	protein_coding	No	Yes	Yes	0.602076	-0.965765	0	0	32	1.0524e-19	0	eQTLGen_cis_eQTLs:BIOSQTL/BIOS_eQTL_geneLevel	+	EP_correlation_cell_type_oneway:Adult_Cortex:Fetal_Cortex	1.13757e-06	rs116905074	19
ENSG00000203880	55251	PCMTD2	20	62887094	62926855	1	protein_coding	No	Yes	Yes	0.0123298	0.35374	0	0	6	2.496e-11	0	eQTLGen_cis_eQTLs:BIOSQTL/BIOS_eQTL_geneLevel:GTEx/v8/Artery_Aorta:GTEx/v8/Liver:GTEx/v8/Muscle_Skeletal:GTEx/v8/Skin_Not_Sun_Exposed_Suprapubic:GTEx/v8/Skin_Sun_Exposed_Lower_leg:GTEx/v8/Testis:GTEx/v8/Thyroid	NA	Promoter_anchored_loops	NA	rs116905074	19
ENSG00000159082	8867	SYNJ1	21	34001069	34100359	-1	protein_coding	No	Yes	Yes	0.214295	-0.316615	0	0	2	4.59016e-06	0.0229508	eQTLcatalogue/GENCORD_ge_fibroblast	+	EP_correlation_cell_type_oneway:Adult_Cortex:Aorta:Left_Ventricle:GM12878:IMR90:Mesenchymal_Stem_Cell:Mesendoderm:Trophoblast-like_Cell:hESC	1.2307e-13	rs9636867	20
ENSG00000184221	116448	OLIG1	21	34442450	34444726	1	protein_coding	No	Yes	Yes	0.119038	-1.12342	0	0	5	5.815e-08	0.00024002	eQTLcatalogue/Fairfax_2014_naive:eQTLGen_cis_eQTLs	+	EP_correlation_cell_type_oneway:IMR90:Mesenchymal_Stem_Cell:Mesendoderm:hESC	1.2307e-13	rs9636867	20
ENSG00000142166	3454	IFNAR1	21	34696734	34732168	1	protein_coding	No	Yes	Yes	0.00062033	-1.74843	0	0	11	8.4872e-30	0	eQTLGen_cis_eQTLs	+	Promoter_anchored_loops:Aorta:Hippocampus:Left_Ventricle:Liver:Pancreas:Right_Ventricle:Spleen:GM12878:IMR90:Mesenchymal_Stem_Cell:Mesendoderm:Trophoblast-like_Cell:hESC	1.7835e-19	rs9636867;rs12626952	20
ENSG00000159128	3460	IFNGR2	21	34775202	34851655	1	protein_coding	No	Yes	Yes	0.881281	NA	0	0	40	1.7544e-17	0	PsychENCODE_eQTLs:eQTLGen_cis_eQTLs:GTEx/v8/Colon_Transverse	+	EP_correlation_cell_type_oneway:Adult_Cortex:Fetal_Cortex:Aorta:Left_Ventricle:Liver:Lung:Right_Ventricle:Spleen:GM12878:IMR90:Mesenchymal_Stem_Cell:Mesendoderm:Neural_Progenitor_Cell:Trophoblast-like_Cell:hESC	1.7835e-19	rs9636867;rs12626952	20
ENSG00000142188	757	TMEM50B	21	34804792	34852318	-1	protein_coding	No	Yes	Yes	0.298982	1.109	0	0	58	3.68506e-07	3.22055e-101	EyeGEx:eQTLcatalogue/TwinsUK_ge_fat:BIOSQTL/BIOS_eQTL_geneLevel:GTEx/v8/Adipose_Subcutaneous:GTEx/v8/Adipose_Visceral_Omentum:GTEx/v8/Artery_Tibial:GTEx/v8/Colon_Sigmoid:GTEx/v8/Esophagus_Gastroesophageal_Junction:GTEx/v8/Lung:GTEx/v8/Nerve_Tibial:GTEx/v8/Pancreas:GTEx/v8/Minor_Salivary_Gland:GTEx/v8/Skin_Not_Sun_Exposed_Suprapubic:GTEx/v8/Skin_Sun_Exposed_Lower_leg:GTEx/v8/Small_Intestine_Terminal_Ileum:GTEx/v8/Testis:GTEx/v8/Thyroid	-	GM12878:IMR90:Mesenchymal_Stem_Cell:Mesendoderm:hESC	1.2307e-13	rs12626952;rs9636867	20
ENSG00000268265	NA	NA	21	34947431	34947645	-1	protein_coding	No	Yes	Yes	NA	NA	0	0	2	4.46957e-05	0.049	DICE/T_CD4_TH1_17	-	Left_Ventricle:GM12878:IMR90:Mesenchymal_Stem_Cell:Mesendoderm:Trophoblast-like_Cell:hESC	1.2307e-13	rs12626952;rs9636867:rs12626952	20
ENSG00000243927	64968	MRPS6	21	35445524	35515334	1	protein_coding	No	Yes	Yes	0.136244	NA	0	0	178	4.8091e-288	0	eQTLcatalogue/BLUEPRINT_ge_T-cell:eQTLcatalogue/CEDAR_B-cell_CD19:eQTLcatalogue/CEDAR_platelet:eQTLcatalogue/CEDAR_T-cell_CD8:eQTLcatalogue/Fairfax_2012_B-cell_CD19:eQTLcatalogue/Fairfax_2014_IFN24:eQTLcatalogue/Fairfax_2014_LPS24:eQTLcatalogue/Fairfax_2014_LPS2:eQTLcatalogue/Fairfax_2014_naive:eQTLcatalogue/Kasela_2017_T-cell_CD4:eQTLcatalogue/Kasela_2017_T-cell_CD8:eQTLcatalogue/Lepik_2017_ge_blood:eQTLcatalogue/TwinsUK_ge_blood:eQTLcatalogue/TwinsUK_ge_LCL:DICE/B_cell_naive:DICE/T_CD4_TH17:DICE/T_CD4_TH1_17:DICE/T_CD4_TH2:DICE/T_CD4_memory_TREG:eQTLGen_cis_eQTLs:BIOSQTL/BIOS_eQTL_geneLevel:GTEx/v8/Adipose_Subcutaneous:GTEx/v8/Whole_Blood:GTEx/v8/Esophagus_Mucosa:GTEx/v8/Heart_Atrial_Appendage:GTEx/v8/Nerve_Tibial:GTEx/v8/Cells_Cultured_fibroblasts:GTEx/v8/Skin_Sun_Exposed_Lower_leg:GTEx/v8/Small_Intestine_Terminal_Ileum:GTEx/v8/Spleen	+	Adult_Cortex:Fetal_Cortex:Left_Ventricle:Liver:GM12878:IMR90:Mesenchymal_Stem_Cell:Mesendoderm:Trophoblast-like_Cell:hESC	9.28708e-11	rs12626952	20
ENSG00000198743	6526	SLC5A3	21	35445870	35478559	1	protein_coding	No	Yes	Yes	0.849465	-1.03909	0	0	151	2.9071e-62	0	eQTLcatalogue/BLUEPRINT_ge_T-cell:eQTLcatalogue/Fairfax_2014_LPS24:eQTLcatalogue/Lepik_2017_ge_blood:eQTLcatalogue/Quach_2016_ge_monocyte_Pam3CSK4:eQTLcatalogue/Quach_2016_ge_monocyte_R848:PsychENCODE_eQTLs:eQTLGen_cis_eQTLs:BIOSQTL/BIOS_eQTL_geneLevel:GTEx/v8/Whole_Blood:GTEx/v8/Esophagus_Gastroesophageal_Junction:GTEx/v8/Heart_Atrial_Appendage:GTEx/v8/Cells_Cultured_fibroblasts:GTEx/v8/Skin_Sun_Exposed_Lower_leg:GTEx/v8/Small_Intestine_Terminal_Ileum:GTEx/v8/Spleen	+	Adult_Cortex:Fetal_Cortex:Left_Ventricle:Liver:GM12878:IMR90:Mesenchymal_Stem_Cell:Mesendoderm:Trophoblast-like_Cell:hESC	9.28708e-11	rs12626952;rs9636867	20
ENSG00000159197	9992	KCNE2	21	35736323	35743688	1	protein_coding	No	Yes	Yes	0.00101841	0.0261494	0	0	5	6.95693e-05	0.0411055	BRAINEAC/CRBL	NA	Promoter_anchored_loops:Aorta:Left_Ventricle:Liver:Spleen:GM12878:IMR90:Mesenchymal_Stem_Cell:Mesendoderm:Trophoblast-like_Cell:hESC	9.28708e-11	rs12626952	20
ENSG00000171735	23261	CAMTA1	1	6845384	7829766	1	protein_coding	No	Yes	No	1	-0.820341	0	0	3	3.2548e-09	0.00010772	eQTLGen_trans_eQTLs	-	NA	5.28516e-11	rs34339943;rs1542754	1
ENSG00000137944	56267	CCBL2	1	89401456	89458636	-1	protein_coding	No	Yes	No	3.04636e-08	0.27262	0	0	2	3.2335e-06	0.0230745	eQTLGen_trans_eQTLs	-	NA	7.48685e-08	rs142770866	17
ENSG00000143365	6097	RORC	1	151778547	151804348	-1	protein_coding	No	Yes	No	0.997845	-0.558271	0	0	12	1.3329e-31	0	eQTLGen_trans_eQTLs	+	NA	5.28516e-11	rs34339943;rs1542754;rs4396933;rs2293607	1:2
ENSG00000117090	6504	SLAMF1	1	160577890	160617085	-1	protein_coding	No	Yes	No	0.135406	0.348288	0	0	2	1.8224e-07	0.00179735	eQTLGen_trans_eQTLs	-	NA	5.28516e-11	rs34339943;rs1542754	1
ENSG00000162630	8707	B3GALT2	1	193148175	193155784	-1	protein_coding	No	Yes	No	0.4911	-0.774054	0	0	2	2.1143e-07	0.00208605	eQTLGen_trans_eQTLs	-	NA	5.28516e-11	rs34339943;rs1542754	1
ENSG00000000971	3075	CFH	1	196621008	196716634	1	protein_coding	No	Yes	No	0.999631	0.906065	0	0	7	1.4178e-18	0	eQTLGen_trans_eQTLs	+	NA	1.41904e-09	rs34339943;rs1542754;rs2293607	1:2
ENSG00000196188	1510	CTSE	1	206317459	206332104	1	protein_coding	No	Yes	No	4.86867e-07	1.11074	0	0	2	5.8761e-06	0.0377391	eQTLGen_trans_eQTLs	-	NA	2.11597e-16	rs7725218	4
ENSG00000186197	128178	EDARADD	1	236511562	236648214	1	protein_coding	No	Yes	No	0.103568	0.161266	0	0	1	2.7241e-06	0.0200148	eQTLGen_trans_eQTLs	-	NA	0.000763484	rs722126	9
ENSG00000172005	4118	MAL	2	95691422	95719737	1	protein_coding	No	Yes	No	0.786079	-0.383388	0	0	1	3.8374e-06	0.0266548	eQTLGen_trans_eQTLs	NA	NA	NA	rs34339943;rs1542754;rs4396933	1
ENSG00000186132	130355	C2orf76	2	120059801	120124404	-1	protein_coding	No	Yes	No	0.00333206	-0.174606	0	0	2	1.914e-08	0.00024604	eQTLGen_trans_eQTLs	-	NA	0.000120746	rs722126	9
ENSG00000168280	3800	KIF5C	2	149632819	149883273	1	protein_coding	No	Yes	No	0.999516	NA	0	0	6	6.773e-11	0	eQTLGen_trans_eQTLs	+	NA	1.41904e-09	rs2293607	2
ENSG00000144290	57282	SLC4A10	2	162280843	162841792	1	protein_coding	No	Yes	No	0.00263554	-1.24763	0	0	3	2.9349e-11	0	eQTLGen_trans_eQTLs	-	NA	5.28516e-11	rs34339943;rs1542754;rs4396933	1
ENSG00000197635	1803	DPP4	2	162848751	162931052	-1	protein_coding	No	Yes	No	4.05741e-10	-0.56917	0	0	2	2.6762e-08	0.000357569	eQTLGen_trans_eQTLs	-	NA	5.28516e-11	rs34339943;rs1542754	1
ENSG00000144354	83879	CDCA7	2	174219548	174233725	1	protein_coding	No	Yes	No	0.141955	0.582754	0	0	6	1.3508e-12	0	eQTLGen_trans_eQTLs	-	NA	1.41904e-09	rs2293607	2
ENSG00000138448	3685	ITGAV	2	187454792	187545628	1	protein_coding	No	Yes	No	0.477866	-1.40619	0	0	3	6.9049e-06	0.0429424	eQTLGen_trans_eQTLs	-	NA	2.11597e-16	rs7725218	4
ENSG00000114948	8745	ADAM23	2	207308263	207485851	1	protein_coding	No	Yes	No	0.995404	-0.6067	0	0	3	1.3667e-06	0.0107671	eQTLGen_trans_eQTLs	+	NA	2.02558e-09	rs2293607	2
ENSG00000157985	116987	AGAP1	2	236402733	237040444	1	protein_coding	No	Yes	No	0.999356	NA	0	0	2	2.5212e-08	0.000329341	eQTLGen_trans_eQTLs	-	NA	5.28516e-11	rs34339943;rs1542754	1
ENSG00000206561	8292	COLQ	3	15491640	15563258	-1	protein_coding	No	Yes	No	1.42517e-07	1.23407	0	0	3	2.2868e-16	0	eQTLGen_trans_eQTLs	-	NA	5.28516e-11	rs34339943;rs1542754;rs4396933	1
ENSG00000151789	79750	ZNF385D	3	21459915	22414812	-1	protein_coding	No	Yes	No	0.724322	0.203413	0	0	5	3.0424e-07	0.00282377	eQTLGen_trans_eQTLs	+	NA	1.21959e-14	rs7725218	4
ENSG00000163508	8320	EOMES	3	27757440	27764206	-1	protein_coding	No	Yes	No	0.711878	-0.0834031	0	0	1	1.0804e-06	0.00871063	eQTLGen_trans_eQTLs	-	NA	0.000763484	rs722126	9
ENSG00000163807	57456	KIAA1143	3	44779153	44803154	-1	protein_coding	No	Yes	No	0.0251025	-1.6464	0	0	6	2.1681e-13	0	eQTLGen_cis_eQTLs:GTEx/v8/Adipose_Subcutaneous:GTEx/v8/Adipose_Visceral_Omentum:GTEx/v8/Artery_Tibial:GTEx/v8/Colon_Sigmoid:GTEx/v8/Esophagus_Muscularis:GTEx/v8/Skin_Not_Sun_Exposed_Suprapubic:GTEx/v8/Skin_Sun_Exposed_Lower_leg:GTEx/v8/Spleen:GTEx/v8/Thyroid	+	NA	0.0137146	rs17638604;rs34339943;rs73062378	1
ENSG00000178038	259173	ALS2CL	3	46710487	46735194	-1	protein_coding	No	Yes	No	2.7298e-18	0.418365	0	0	112	5.592e-07	5.79792e-43	PsychENCODE_eQTLs:eQTLGen_cis_eQTLs:CMC_SVA_cis:GTEx/v8/Adipose_Subcutaneous:GTEx/v8/Adipose_Visceral_Omentum:GTEx/v8/Adrenal_Gland:GTEx/v8/Brain_Cerebellar_Hemisphere:GTEx/v8/Heart_Atrial_Appendage:GTEx/v8/Pituitary:GTEx/v8/Cells_Cultured_fibroblasts:GTEx/v8/Skin_Not_Sun_Exposed_Suprapubic:GTEx/v8/Skin_Sun_Exposed_Lower_leg:GTEx/v8/Testis:GTEx/v8/Thyroid	-	NA	2.90509e-16	rs34339943;rs1542754;rs4396933;rs73062378	1
ENSG00000160801	5745	PTH1R	3	46919236	46945287	1	protein_coding	No	Yes	No	0.742389	NA	0	0	27	7.02617e-05	1.56108e-05	CMC_SVA_cis:GTEx/v8/Adipose_Subcutaneous:GTEx/v8/Artery_Tibial:GTEx/v8/Colon_Transverse	+	NA	1.09124e-11	rs4396933;rs73062378;rs1542754;rs34339943	1
ENSG00000160799	151903	CCDC12	3	46963216	47023500	-1	protein_coding	No	Yes	No	0.774131	-0.0188491	0	0	277	6.58889e-05	0.013686	BRAINEAC/SNIG:GTEx/v8/Nerve_Tibial	-	NA	4.94156e-48	rs34339943;rs4396933;rs1542754	1
ENSG00000160796	23218	NBEAL2	3	47021173	47051193	1	protein_coding	No	Yes	No	0.862533	NA	0	0	32	2.64407e-05	1.05215e-12	EyeGEx:GTEx/v8/Muscle_Skeletal:GTEx/v8/Skin_Not_Sun_Exposed_Suprapubic	+	NA	2.43113e-10	rs73062378;rs34339943;rs1542754;rs17638604	1
ENSG00000088727	64147	KIF9	3	47269516	47324941	-1	protein_coding	No	Yes	No	2.17357e-11	-0.884597	0	0	2	5.91409e-05	0.0125432	GTEx/v8/Brain_Hypothalamus:GTEx/v8/Thyroid	+	NA	0.000559135	rs34339943;rs1542754	1
ENSG00000114648	23276	KLHL18	3	47324407	47388306	1	protein_coding	No	Yes	No	0.984175	-2.19672	0	0	2	5.8476e-08	0.000240005	eQTLGen_cis_eQTLs	NA	NA	NA	rs1542754	1
ENSG00000114650	22937	SCAP	3	47455203	47518616	-1	protein_coding	No	Yes	No	0.0225548	NA	0	0	94	9.0521e-18	0	PsychENCODE_eQTLs:eQTLGen_cis_eQTLs	-	NA	1.91873e-08	rs1542754;rs34339943;rs73062378;rs4396933	1
ENSG00000172053	102465536	QARS	3	49133365	49142553	-1	protein_coding	No	Yes	No	8.7897e-08	-0.634756	0	0	2	5.8836e-07	0.00515389	eQTLGen_trans_eQTLs	-	NA	1.10811e-11	rs7725218	4
ENSG00000189283	2272	FHIT	3	59735036	61237133	-1	protein_coding	No	Yes	No	0.00139184	0.884593	0	0	1	1.6997e-06	0.0131466	eQTLGen_trans_eQTLs	+	NA	4.03867e-08	rs2609260	3
ENSG00000145220	55646	LYAR	4	4269428	4291896	-1	protein_coding	No	Yes	No	0.000132449	-0.334607	0	0	1	2.0062e-06	0.015493	eQTLGen_trans_eQTLs	NA	NA	NA	rs34339943;rs1542754	1
ENSG00000163629	5783	PTPN13	4	87515468	87736324	1	protein_coding	No	Yes	No	5.05693e-10	-0.878381	0	0	2	1.574e-09	5.72738e-05	eQTLGen_trans_eQTLs	NA	NA	NA	rs34339943;rs1542754	1
ENSG00000185477	285513	GPRIN3	4	90157537	90229161	-1	protein_coding	No	Yes	No	0.000266284	7.20333	0	0	1	NA	0.049	CMC_SVA_cis	+	NA	7.42688e-05	rs2609260	3
ENSG00000138795	51176	LEF1	4	108968701	109090112	-1	protein_coding	No	Yes	No	0.970135	-0.536386	0	0	2	1.4341e-09	5.7659e-05	eQTLGen_trans_eQTLs	+	NA	5.28516e-11	rs34339943;rs1542754	1
ENSG00000180104	11336	EXOC3	5	443273	472052	1	protein_coding	No	Yes	No	0.75523	NA	0	0	1	4.53735e-05	0.0259153	BRAINEAC/CRBL	NA	NA	0.000379275	rs7725218	4
ENSG00000112877	55722	CEP72	5	612387	667283	1	protein_coding	No	Yes	No	1.05832e-09	NA	0	0	1	0.000112398	1.93424e-16	GTEx/v8/Artery_Tibial	NA	NA	NA	rs7725218	4
ENSG00000171368	11076	TPPP	5	660883	693510	-1	protein_coding	No	Yes	No	0.447861	4.58518	0	0	1	3.92953e-05	3.67145e-08	GTEx/v8/Artery_Tibial	-	NA	6.22185e-08	rs7725218	4
ENSG00000113504	10723	SLC12A7	5	1050499	1112150	-1	protein_coding	No	Yes	No	8.45109e-11	0.198683	0	0	2	5.2212e-07	0.00169596	eQTLGen_cis_eQTLs:BIOSQTL/BIOS_eQTL_geneLevel	NA	NA	NA	rs7725218	4
ENSG00000168685	3575	IL7R	5	35852797	35879705	1	protein_coding	No	Yes	No	3.72072e-06	1.76705	0	0	5	1.4674e-07	0.00157412	eQTLGen_trans_eQTLs	+	NA	1.41904e-09	rs2293607	2
ENSG00000113088	3003	GZMK	5	54320081	54330398	1	protein_coding	No	Yes	No	0.000569041	0.935743	0	0	4	6.5315e-19	0	eQTLGen_trans_eQTLs	-	NA	5.28516e-11	rs34339943;rs1542754;rs4396933;rs722126	1:9
ENSG00000164512	79722	ANKRD55	5	55395507	55529186	-1	protein_coding	No	Yes	No	2.43501e-07	0.294496	0	0	1	7.5064e-06	0.0459376	eQTLGen_trans_eQTLs	+	NA	4.03867e-08	rs2609260	3
ENSG00000157111	134285	TMEM171	5	72416119	72427644	1	protein_coding	No	Yes	No	0.000165604	NA	0	0	2	6.2249e-09	0.000135295	eQTLGen_trans_eQTLs	-	NA	5.28516e-11	rs34339943;rs1542754	1
ENSG00000113263	3702	ITK	5	156569944	156682201	1	protein_coding	No	Yes	No	1.49551e-05	0.141883	0	0	3	3.6708e-06	0.0256884	eQTLGen_trans_eQTLs	+	NA	5.28516e-11	rs34339943;rs1542754;rs4396933	1
ENSG00000124491	2162	F13A1	6	6144318	6321246	-1	protein_coding	No	Yes	No	0.00102736	0.8944	0	0	1	2.9904e-08	0.000381455	eQTLGen_trans_eQTLs	+	NA	7.08858e-08	rs7725218	4
ENSG00000146072	27242	TNFRSF21	6	47199268	47277641	-1	protein_coding	No	Yes	No	0.656653	-0.435033	0	0	2	2.8993e-09	7.2648e-05	eQTLGen_trans_eQTLs	NA	NA	NA	rs34339943;rs1542754	1
ENSG00000118402	6785	ELOVL4	6	80624529	80657297	-1	protein_coding	No	Yes	No	0.741051	0.380942	0	0	10	4.9641e-12	0	eQTLGen_trans_eQTLs	+	NA	5.28516e-11	rs34339943;rs1542754;rs2293607	1:2
ENSG00000065833	4199	ME1	6	83920108	84140797	-1	protein_coding	No	Yes	No	2.22311e-10	-0.796953	0	0	1	1.2002e-06	0.00957136	eQTLGen_trans_eQTLs	NA	NA	NA	rs34339943;rs1542754	1
ENSG00000146250	167681	PRSS35	6	84222194	84235423	1	protein_coding	No	Yes	No	1.33594e-06	-0.251367	0	0	2	3.8807e-09	0.000105895	eQTLGen_trans_eQTLs	-	NA	5.28516e-11	rs34339943;rs1542754	1
ENSG00000080546	27244	SESN1	6	109307640	109416022	-1	protein_coding	No	Yes	No	0.000638248	-1.11185	0	0	1	4.3734e-06	0.0294831	eQTLGen_trans_eQTLs	-	NA	5.28516e-11	rs34339943;rs1542754	1
ENSG00000112419	9749	PHACTR2	6	143857982	144152322	1	protein_coding	No	Yes	No	0.00738942	NA	0	0	2	1.0932e-08	0.000177563	eQTLGen_trans_eQTLs	-	NA	5.28516e-11	rs34339943;rs1542754	1
ENSG00000085511	4216	MAP3K4	6	161412759	161538417	1	protein_coding	No	Yes	No	0.999992	NA	0	0	2	1.5409e-07	0.00160316	eQTLGen_trans_eQTLs	NA	NA	NA	rs34339943;rs1542754	1
ENSG00000008256	9265	CYTH3	7	6201407	6312275	-1	protein_coding	No	Yes	No	0.356369	-0.520862	0	0	3	2.429e-14	0	eQTLGen_trans_eQTLs	-	NA	5.28516e-11	rs34339943;rs1542754;rs4396933	1
ENSG00000158321	26053	AUTS2	7	69063905	70258054	1	protein_coding	No	Yes	No	0.996187	-0.774736	0	0	8	4.3996e-14	0	eQTLGen_trans_eQTLs	+	NA	5.28516e-11	rs34339943;rs1542754;rs2293607	1:2
ENSG00000085563	5243	ABCB1	7	87133175	87342611	-1	protein_coding	No	Yes	No	0.734474	0.568819	0	0	3	1.9732e-13	0	eQTLGen_trans_eQTLs	-	NA	5.28516e-11	rs34339943;rs1542754;rs4396933	1
ENSG00000106344	55131	RBM28	7	127937738	127983962	-1	protein_coding	No	Yes	No	2.04684e-09	0.167199	0	0	1	NA	0.049	CMC_SVA_cis	+	NA	0.0205265	rs11770861	7
ENSG00000135245	29923	HILPDA	7	128095903	128098472	1	protein_coding	No	Yes	No	0.422105	-0.0621279	0	0	3	0.000736285	0.0311669	PsychENCODE_eQTLs:BRAINEAC/OCTX	-	NA	0.0205265	rs11770861	7
ENSG00000205085	346653	FAM71F2	7	128312342	128326929	1	protein_coding	No	Yes	No	0.0624739	0.400695	0	0	2	0.000318901	0.0227411	PsychENCODE_eQTLs	-	NA	0.000364745	rs11770861	7
ENSG00000128617	611	OPN1SW	7	128412545	128415844	-1	protein_coding	No	Yes	No	0.369091	0.297738	0	0	3	4.0963e-05	9.17942e-18	GTEx/v8/Heart_Atrial_Appendage	+	NA	0.0205265	rs11770861	7
ENSG00000158467	23382	AHCYL2	7	128864864	129070052	1	protein_coding	No	Yes	No	0.949259	-0.556508	0	0	1	1.6091e-05	0.0444707	eQTLGen_cis_eQTLs	NA	NA	NA	rs11770861	7
ENSG00000091732	51530	ZC3HC1	7	129658126	129691291	-1	protein_coding	No	Yes	No	0.000510516	-0.120114	0	0	2	8.91698e-06	0.0445849	eQTLcatalogue/Nedelec_2016_ge_macrophage_Listeria	-	NA	0.0133336	rs11770861	7
ENSG00000120915	2053	EPHX2	8	27348296	27403081	1	protein_coding	No	Yes	No	4.92249e-13	1.72964	0	0	2	2.4896e-08	0.000329637	eQTLGen_trans_eQTLs	+	NA	5.28516e-11	rs34339943;rs1542754	1
ENSG00000178860	9242	MSC	8	72753784	72756703	-1	protein_coding	No	Yes	No	0.673683	-0.860338	0	0	1	3.5279e-10	2.15285e-05	eQTLGen_trans_eQTLs	-	NA	0.000763484	rs722126	9
ENSG00000104490	83988	NCALD	8	102698771	103137135	-1	protein_coding	No	Yes	No	0.817423	0.20564	0	0	1	5.2685e-06	0.0344492	eQTLGen_trans_eQTLs	NA	NA	NA	rs34339943;rs1542754	1
ENSG00000156787	93594	TBC1D31	8	124054208	124164393	1	protein_coding	No	Yes	No	1.34365e-09	-0.0999602	0	0	1	2.3377e-06	0.0174756	eQTLGen_trans_eQTLs	-	NA	5.28516e-11	rs34339943;rs1542754	1
ENSG00000156802	29028	ATAD2	8	124332090	124428590	-1	protein_coding	No	Yes	No	0.999998	-0.607715	0	0	1	1.0063e-06	0.00820939	eQTLGen_trans_eQTLs	-	NA	2.00936e-05	rs2293607	2
ENSG00000136826	9314	KLF4	9	110247133	110252763	-1	protein_coding	No	Yes	No	0.98105	NA	0	0	9	4.91904e-05	0.0484194	CMC_NoSVA_cis:GTEx/v8/Esophagus_Mucosa	-	NA	5.73942e-09	rs60568503	8
ENSG00000176386	246184	CDC26	9	116018115	116037869	-1	protein_coding	No	Yes	No	0.646601	0.330207	0	0	1	5.3748e-06	0.0349504	eQTLGen_trans_eQTLs	NA	NA	NA	rs34339943;rs1542754	1
ENSG00000106927	259	AMBP	9	116822407	116840752	-1	protein_coding	No	Yes	No	4.48295e-10	0.448794	0	0	3	6.82197e-05	0.0245811	GTEx/v8/Adipose_Subcutaneous	-	NA	0.0234507	rs722126	9
ENSG00000229314	5004	ORM1	9	117085336	117088755	1	protein_coding	No	Yes	No	0.132358	-0.2951	0	0	65	6.0818e-07	0.00195113	eQTLGen_cis_eQTLs	-	NA	0.000254428	rs722126	9
ENSG00000095321	1384	CRAT	9	131857089	131873468	-1	protein_coding	No	Yes	No	3.45791e-07	NA	0	0	125	4.96536e-22	3.00189e-14	xQTLServer_eQTLs	NA	NA	3.55797e-05	rs7949972	12
ENSG00000150347	84159	ARID5B	10	63661059	63856703	1	protein_coding	No	Yes	No	0.99989	-1.13936	0	0	7	7.5599e-07	0.00644122	eQTLGen_trans_eQTLs	-	NA	2.11597e-16	rs2293607;rs7725218	2:4
ENSG00000108175	57178	ZMIZ1	10	80828792	81076276	1	protein_coding	No	Yes	No	0.999744	-0.00362349	0	0	10	2.25878e-06	0.0112939	eQTLcatalogue/CEDAR_T-cell_CD4:DICE/T_CD4_TH2:CMC_SVA_cis	-	NA	7.73356e-06	rs2559728	10
ENSG00000119922	3433	IFIT2	10	91061712	91069033	1	protein_coding	No	Yes	No	0.0014822	-0.433526	0	0	4	2.0582e-07	0.00202116	eQTLGen_trans_eQTLs	+	NA	2.11597e-16	rs7725218	4
ENSG00000185745	3434	IFIT1	10	91152303	91163745	1	protein_coding	No	Yes	No	0.0053482	0.443642	0	0	1	7.9621e-06	0.0483421	eQTLGen_trans_eQTLs	+	NA	3.57575e-15	rs7725218	4
ENSG00000130649	1571	CYP2E1	10	135333910	135374724	1	protein_coding	No	Yes	No	0.265926	0.805805	0	0	2	1.3657e-07	0.00151212	eQTLGen_trans_eQTLs	-	NA	5.28516e-11	rs34339943;rs1542754	1
ENSG00000188076	147199	SCGB1C1	11	193080	194573	1	protein_coding	No	Yes	No	3.34416e-05	0.362499	0	0	11	1.6135e-05	0.00289452	PsychENCODE_eQTLs:eQTLGen_cis_eQTLs	-	NA	2.01236e-48	rs12802931;rs74760554;rs7480563;rs2672794	11
ENSG00000142102	80162	ATHL1	11	289135	296107	1	protein_coding	No	Yes	No	3.53242e-09	0.935514	0	0	9	3.56493e-05	3.53906e-39	CMC_NoSVA_cis:GTEx/v8/Heart_Left_Ventricle	-	NA	0.000787686	rs28655651	11
ENSG00000206013	387733	IFITM5	11	298200	299526	-1	protein_coding	No	Yes	No	0.000115705	NA	0	0	5	6.60667e-06	1.73956e-28	eQTLcatalogue/CEDAR_T-cell_CD8:GTEx/v8/Whole_Blood	+	NA	0.000472243	rs72846383;rs28655651	11
ENSG00000185885	8519	IFITM1	11	313506	315272	1	protein_coding	No	Yes	No	0.221686	-0.30084	0	0	8	1.479e-05	2.74898e-10	PsychENCODE_eQTLs:eQTLGen_cis_eQTLs:GTEx/v8/Esophagus_Muscularis:GTEx/v8/Thyroid	-	NA	6.34328e-07	rs7480563;rs7104241;rs28655651;rs72846383	11
ENSG00000142089	10410	IFITM3	11	319669	327537	-1	protein_coding	No	Yes	No	0.199202	2.72623	0	0	74	1.3538e-10	0	eQTLGen_cis_eQTLs:GTEx/v8/Artery_Aorta:GTEx/v8/Colon_Transverse:GTEx/v8/Esophagus_Mucosa	+	NA	1.5239e-18	rs28655651;rs12802931;rs2672794;rs149883855;rs72846383;rs7103987;rs7104241;rs7480563	11
ENSG00000185101	338440	ANO9	11	417933	442011	-1	protein_coding	No	Yes	No	4.59378e-11	-0.0372485	0	0	29	6.7011e-11	0	eQTLcatalogue/Fairfax_2014_LPS2:eQTLGen_cis_eQTLs	+	NA	3.50293e-07	rs28655651;rs149883855	11
ENSG00000174915	81490	PTDSS2	11	448268	491393	1	protein_coding	No	Yes	No	0.000109483	-0.195309	0	0	13	6.4829e-09	3.6566e-25	eQTLGen_cis_eQTLs:GTEx/v8/Esophagus_Muscularis	-	NA	3.39319e-09	rs28655651;rs12802931;rs2672794	11
ENSG00000184682	NA	C11orf89	11	1910375	1912084	-1	protein_coding	No	Yes	No	NA	NA	0	0	23	8.97832e-07	0.00160337	PsychENCODE_eQTLs:BRAINEAC/MEDU	+	NA	2.83621e-23	rs12802931;rs7103987	11
ENSG00000064201	10077	TSPAN32	11	2323227	2339430	1	protein_coding	No	Yes	No	0.000537261	0.111342	0	0	4	6.69265e-05	2.12924e-06	GTEx/v8/Esophagus_Mucosa:GTEx/v8/Cells_Cultured_fibroblasts	-	NA	2.51139e-05	rs12802931;rs72846383;rs7103987;rs34830395	11
ENSG00000137501	54843	SYTL2	11	85405267	85522184	-1	protein_coding	No	Yes	No	2.11827e-19	-0.466325	0	0	7	1.9478e-10	0	eQTLGen_trans_eQTLs	+	NA	5.28516e-11	rs34339943;rs1542754;rs2293607	1:2
ENSG00000139187	10219	KLRG1	12	9102640	9163356	1	protein_coding	No	Yes	No	0.0580256	-0.260614	0	0	1	2.7562e-07	0.00263188	eQTLGen_trans_eQTLs	NA	NA	NA	rs34339943;rs1542754	1
ENSG00000111796	3820	KLRB1	12	9747147	9760482	-1	protein_coding	No	Yes	No	4.43125e-06	1.09034	0	0	3	1.6385e-20	0	eQTLGen_trans_eQTLs	-	NA	5.28516e-11	rs34339943;rs1542754;rs4396933	1
ENSG00000179715	91523	PCED1B	12	47473386	47630443	1	protein_coding	No	Yes	No	0.00826613	-0.701179	0	0	2	9.3047e-07	0.0077449	eQTLGen_trans_eQTLs	+	NA	5.28516e-11	rs34339943;rs1542754	1
ENSG00000182199	6472	SHMT2	12	57623110	57628718	1	protein_coding	No	Yes	No	0.00748753	-0.580842	0	0	1	4.8726e-06	0.0322928	eQTLGen_trans_eQTLs	NA	NA	NA	rs7725218	4
ENSG00000074527	59277	NTN4	12	96051583	96184930	-1	protein_coding	No	Yes	No	0.994427	NA	0	0	6	2.2935e-11	0	eQTLGen_trans_eQTLs	+	NA	1.41904e-09	rs2293607	2
ENSG00000198270	89894	TMEM116	12	112369086	112450970	-1	protein_coding	No	Yes	No	1.14999e-09	-0.62084	0	0	20	0.000278404	4.39335e-17	GTEx/v8/Thyroid	+	NA	7.23296e-08	rs10774671	13
ENSG00000089009	6128	RPL6	12	112842994	112856642	-1	protein_coding	No	Yes	No	0.988288	0.0267551	0	0	2	1.02815e-10	5.14075e-07	eQTLcatalogue/Fairfax_2014_IFN24:GTEx/v8/Brain_Cerebellum	NA	NA	NA	rs10774671	13
ENSG00000179295	5781	PTPN11	12	112856155	112947717	1	protein_coding	No	Yes	No	0.999877	-2.25304	0	0	1	3.83542e-06	0.0191771	eQTLcatalogue/Fairfax_2014_IFN24	NA	NA	NA	rs10774671	13
ENSG00000166578	115811	IQCD	12	113633246	113658899	-1	protein_coding	No	Yes	No	7.66418e-06	-0.339035	0	0	1	3.03531e-05	0.0174926	GTEx/v8/Brain_Hypothalamus	NA	NA	NA	rs10774671	13
ENSG00000186815	53373	TPCN1	12	113658855	113736390	1	protein_coding	No	Yes	No	0.00385892	-0.554447	0	0	1	6.1374e-06	0.0175163	eQTLGen_cis_eQTLs:GTEx/v8/Brain_Cerebellum	NA	NA	NA	rs10774671	13
ENSG00000139410	113675	SDSL	12	113860042	113876081	1	protein_coding	No	Yes	No	2.99136e-09	0.17536	0	0	25	1.08545e-06	0.00542725	eQTLcatalogue/Quach_2016_ge_monocyte_LPS:DICE/NK:DICE/T_CD4_TH1:DICE/T_CD4_TH17:DICE/T_CD4_memory_TREG	+	NA	4.12509e-07	rs10774671	13
ENSG00000136111	9882	TBC1D4	13	75858808	76056250	-1	protein_coding	No	Yes	No	3.64407e-13	0.627015	0	0	3	4.3084e-07	0.00387202	eQTLGen_trans_eQTLs	+	NA	5.28516e-11	rs34339943;rs1542754;rs4396933	1
ENSG00000165617	51339	DACT1	14	59100685	59115039	1	protein_coding	No	Yes	No	0.816598	NA	0	0	1	7.822e-06	0.0475588	eQTLGen_trans_eQTLs	-	NA	1.41904e-09	rs2293607	2
ENSG00000051180	5888	RAD51	15	40986972	41024354	1	protein_coding	No	Yes	No	0.990418	-0.409969	0	0	19	4.46459e-07	3.14731e-48	BIOSQTL/BIOS_eQTL_geneLevel:GTEx/v8/Adipose_Subcutaneous:GTEx/v8/Esophagus_Mucosa:GTEx/v8/Cells_Cultured_fibroblasts:GTEx/v8/Testis	+	NA	1.86607e-05	rs59424629	15
ENSG00000166145	6692	SPINT1	15	41136216	41150405	1	protein_coding	No	Yes	No	0.00152363	0.848598	0	0	10	3.6478e-10	0	eQTLGen_cis_eQTLs	+	NA	1.76537e-05	rs59424629	15
ENSG00000104140	171177	RHOV	15	41164412	41166487	-1	protein_coding	No	Yes	No	0.590312	-0.392841	0	0	9	2.19292e-05	0.00220776	PsychENCODE_eQTLs	+	NA	0.0002719	rs59424629	15
ENSG00000187446	11261	CHP1	15	41523037	41574043	1	protein_coding	No	Yes	No	0.228123	-1.39723	0	0	20	1.148e-06	1.13523e-09	eQTLGen_cis_eQTLs:GTEx/v8/Esophagus_Mucosa:GTEx/v8/Lung	-	NA	3.03311e-12	rs59424629	15
ENSG00000137806	51103	NDUFAF1	15	41679551	41694717	-1	protein_coding	No	Yes	No	0.00389629	-0.0142346	0	0	31	7.67052e-06	2.53862e-163	eQTLcatalogue/Lepik_2017_ge_blood:eQTLGen_cis_eQTLs:GTEx/v8/Artery_Tibial:GTEx/v8/Esophagus_Muscularis:GTEx/v8/Muscle_Skeletal	-	NA	3.03311e-12	rs59424629	15
ENSG00000062524	4058	LTK	15	41795836	41806085	-1	protein_coding	No	Yes	No	4.12009e-21	-0.181793	0	0	2	8.5495e-11	0	eQTLGen_trans_eQTLs	-	NA	5.28516e-11	rs34339943;rs1542754	1
ENSG00000069667	6095	RORA	15	60780483	61521518	-1	protein_coding	No	Yes	No	0.953197	-0.287356	0	0	1	7.7325e-07	0.00653483	eQTLGen_trans_eQTLs	NA	NA	NA	rs34339943;rs1542754	1
ENSG00000166949	4088	SMAD3	15	67356101	67487533	1	protein_coding	No	Yes	No	0.868268	-0.0916101	0	0	1	3.6567e-06	0.0256125	eQTLGen_trans_eQTLs	NA	NA	NA	rs34339943;rs1542754	1
ENSG00000067141	4756	NEO1	15	73344051	73597547	1	protein_coding	No	Yes	No	0.999855	-1.149	0	0	2	3.2054e-06	0.0228828	eQTLGen_trans_eQTLs	+	NA	2.02558e-09	rs2293607	2
ENSG00000166503	50810	NA	15	83784320	83876770	-1	protein_coding	No	Yes	No	0.939816	NA	0	0	2	8.4274e-07	0.00708763	eQTLGen_trans_eQTLs	-	NA	0.000763484	rs722126	9
ENSG00000140968	3394	IRF8	16	85932409	85956215	1	protein_coding	No	Yes	No	0.92654	-0.298039	0	0	2	1.6101e-08	0.000203093	eQTLGen_trans_eQTLs	-	NA	2.09851e-07	rs4396933;rs1542754	1
ENSG00000108839	239	ALOX12	17	6899384	6914055	1	protein_coding	No	Yes	No	6.34478e-10	-0.209571	0	0	1	6.0338e-06	0.0385608	eQTLGen_trans_eQTLs	+	NA	1.21959e-14	rs7725218	4
ENSG00000131747	7153	TOP2A	17	38544768	38574202	-1	protein_coding	No	Yes	No	0.996224	-0.398755	0	0	2	6.9368e-08	0.000876601	eQTLGen_trans_eQTLs	-	NA	2.02558e-09	rs2293607	2
ENSG00000068079	3430	IFI35	17	41158742	41166473	1	protein_coding	No	Yes	No	5.69697e-08	0.0103923	0	0	1	2.8969e-06	0.0210762	eQTLGen_trans_eQTLs	-	NA	9.15627e-07	rs722126	9
ENSG00000108387	5414	SEPT4	17	56597611	56618179	-1	protein_coding	No	Yes	No	0.0118369	-0.315891	0	0	1	2.7508e-06	0.0201777	eQTLGen_trans_eQTLs	+	NA	7.08858e-08	rs7725218	4
ENSG00000008283	1534	CYB561	17	61509665	61523739	-1	protein_coding	No	Yes	No	0.698896	-1.33024	0	0	2	1.2975e-08	0.00017477	eQTLGen_trans_eQTLs	-	NA	5.28516e-11	rs34339943;rs1542754	1
ENSG00000198796	115701	ALPK2	18	56148479	56296189	-1	protein_coding	No	Yes	No	3.56147e-13	0.76477	0	0	2	5.1544e-16	0	eQTLGen_trans_eQTLs	-	NA	0.000763484	rs722126	9
ENSG00000119537	2531	KDSR	18	60994959	61034743	-1	protein_coding	No	Yes	No	0.472	-0.232298	0	0	3	3.2787e-09	0.000107681	eQTLGen_trans_eQTLs	-	NA	5.28516e-11	rs34339943;rs1542754	1
ENSG00000126934	5605	MAP2K2	19	4090319	4124126	-1	protein_coding	No	Yes	No	0.863261	NA	0	0	3	1.11819e-05	0.0366594	GTEx/v8/Skin_Not_Sun_Exposed_Suprapubic:GTEx/v8/Spleen	-	NA	0.000703426	rs2277732	16
ENSG00000077463	51548	SIRT6	19	4174106	4182601	-1	protein_coding	No	Yes	No	0.0544712	-0.313813	0	0	1	0.000761581	0.0465165	PsychENCODE_eQTLs	+	NA	0.0293807	rs2277732	16
ENSG00000105246	10148	EBI3	19	4229495	4237528	1	protein_coding	No	Yes	No	0.0195996	-0.180614	0	0	3	3.96143e-05	0.00373228	PsychENCODE_eQTLs	-	NA	2.94508e-09	rs2277732	16
ENSG00000171236	116844	LRG1	19	4536421	4540486	-1	protein_coding	No	Yes	No	3.4235e-05	-0.378477	0	0	5	2.85523e-08	0.000142761	eQTLcatalogue/CEDAR_ileum:DICE/T_CD4_naive	-	NA	0.000360533	rs2277732	16
ENSG00000167680	10501	SEMA6B	19	4542600	4559820	-1	protein_coding	No	Yes	No	0.742579	NA	0	0	10	6.20073e-16	2.86243e-14	GTEx/v8/Heart_Atrial_Appendage:GTEx/v8/Heart_Left_Ventricle	-	NA	0.0225622	rs2277732	16
ENSG00000127666	148022	TICAM1	19	4815944	4831716	-1	protein_coding	No	Yes	No	0.852477	0.199244	0	0	1	6.75939e-05	0.0380795	BIOSQTL/BIOS_eQTL_geneLevel	+	NA	0.000703426	rs2277732	16
ENSG00000127663	23030	KDM4B	19	4969125	5153606	1	protein_coding	No	Yes	No	0.999935	-0.616599	0	0	1	3.94259e-05	7.94808e-05	GTEx/v8/Adipose_Visceral_Omentum	NA	NA	NA	rs2277732	16
ENSG00000174652	10781	ZNF266	19	9523272	9546254	-1	protein_coding	No	Yes	No	1.25383e-09	1.95583	0	0	3	1.4973e-06	0.00450363	eQTLGen_cis_eQTLs	-	NA	0.000823229	rs34536443	17
ENSG00000171469	93134	ZNF561	19	9715356	9732075	-1	protein_coding	No	Yes	No	0.00976255	1.7258	0	0	1	7.66376e-06	8.63864e-08	GTEx/v8/Brain_Cerebellar_Hemisphere	+	NA	0.00134921	rs34536443;rs142770866	17
ENSG00000224689	729648	ZNF812	19	9800600	9811452	-1	protein_coding	No	Yes	No	5.9997e-07	0.173193	0	0	3	1.4014e-05	0.0329172	GTEx/v8/Pituitary	+	NA	0.0254569	rs34536443	17
ENSG00000196605	100505555	ZNF846	19	9862669	9903856	-1	protein_coding	No	Yes	No	3.74977e-16	-0.341021	0	0	3	8.20671e-05	5.89787e-13	CMC_SVA_cis:GTEx/v8/Testis	-	NA	0.00304053	rs34536443;rs142770866	17
ENSG00000130813	55337	C19orf66	19	10196798	10203928	1	protein_coding	No	Yes	No	NA	NA	0	0	15	4.8678e-32	0	eQTLcatalogue/CEDAR_neutrophil_CD15:eQTLGen_cis_eQTLs:BIOSQTL/BIOS_eQTL_geneLevel:GTEx/v8/Whole_Blood:GTEx/v8/Skin_Not_Sun_Exposed_Suprapubic	+	NA	2.79154e-12	rs34536443;rs142770866	17
ENSG00000127616	6597	SMARCA4	19	11071598	11176071	1	protein_coding	No	Yes	No	1	NA	0	0	2	0.000709077	0.034111	BRAINEAC/THAL	NA	NA	0.0157814	rs34536443	17
ENSG00000197256	25959	KANK2	19	11274943	11308467	-1	protein_coding	No	Yes	No	0.981512	1.10891	0	0	1	2.88061e-05	5.361e-10	CMC_SVA_cis:GTEx/v8/Nerve_Tibial	+	NA	0.00273038	rs34536443	17
ENSG00000105518	374882	TMEM205	19	11453452	11457194	-1	protein_coding	No	Yes	No	0.394574	-0.471674	0	0	2	0.000120092	0.011672	GTEx/v8/Adipose_Visceral_Omentum	-	NA	0.0267706	rs34536443	17
ENSG00000187266	2057	EPOR	19	11488236	11495018	-1	protein_coding	No	Yes	No	0.0584507	-0.617491	0	0	4	7.7643e-07	0.00248604	eQTLGen_cis_eQTLs	-	NA	0.000365754	rs34536443	17
ENSG00000102575	54	ACP5	19	11685475	11689823	-1	protein_coding	No	Yes	No	0.123568	-0.166465	0	0	5	1.43598e-06	0.0115819	GTEx/v8/Vagina	+	NA	0.000119717	rs142770866	17
ENSG00000182472	147968	CAPN12	19	39220827	39260544	-1	protein_coding	No	Yes	No	7.47957e-20	0.388153	0	0	2	1.5527e-07	0.00160138	eQTLGen_trans_eQTLs	-	NA	5.28516e-11	rs34339943;rs1542754	1
ENSG00000105507	56344	CABP5	19	48533210	48547310	-1	protein_coding	No	Yes	No	0.0042208	1.44858	0	0	7	1.29955e-05	0.0199277	eQTLGen_cis_eQTLs:GTEx/v8/Whole_Blood	+	NA	0.00974836	rs492602	18
ENSG00000105499	8605	PLA2G4C	19	48551100	48614074	-1	protein_coding	No	Yes	No	4.41932e-08	-0.167967	0	0	83	3.6272e-16	0	eQTLGen_cis_eQTLs:GTEx/v8/Colon_Sigmoid	+	NA	1.39792e-09	rs492602	18
ENSG00000105486	3978	LIG1	19	48618702	48673860	-1	protein_coding	No	Yes	No	0.0177051	NA	0	0	2	7.5134e-06	0.0213872	eQTLGen_cis_eQTLs	NA	NA	NA	rs492602	18
ENSG00000185453	374920	C19orf68	19	48673949	48700877	1	protein_coding	No	Yes	No	NA	NA	0	0	1	2.53875e-05	0.049	DICE/T_CD4_naive_activated	-	NA	0.0167803	rs492602	18
ENSG00000178150	163071	ZNF114	19	48675575	48790865	1	protein_coding	No	Yes	No	1.0744e-06	0.00482523	0	0	4	4.54516e-05	4.69901e-12	CMC_SVA_cis:GTEx/v8/Skin_Sun_Exposed_Lower_leg	-	NA	2.26998e-07	rs492602	18
ENSG00000161558	55260	TMEM143	19	48835613	48867494	-1	protein_coding	No	Yes	No	3.71458e-08	0.255488	0	0	1	6.9766e-06	0.0199234	eQTLGen_cis_eQTLs	-	NA	0.000207405	rs492602	18
ENSG00000105438	10945	KDELR1	19	48885827	48894810	-1	protein_coding	No	Yes	No	0.895488	-0.627626	0	0	2	5.82929e-06	0.0291464	eQTLcatalogue/Quach_2016_ge_monocyte_naive	NA	NA	NA	rs492602	18
ENSG00000105464	2906	GRIN2D	19	48898132	48948188	1	protein_coding	No	Yes	No	0.998649	-0.946563	0	0	1	4.69856e-05	1.25878e-12	GTEx/v8/Nerve_Tibial	NA	NA	NA	rs492602	18
ENSG00000105443	9266	CYTH2	19	48972289	48985571	1	protein_coding	No	Yes	No	0.863501	-0.0501391	0	0	21	2.92888e-06	1.89803e-05	BIOSQTL/BIOS_eQTL_geneLevel:GTEx/v8/Brain_Cerebellum	+	NA	0.00519275	rs492602	18
ENSG00000142235	114783	LMTK3	19	48988528	49016446	-1	protein_coding	No	Yes	No	NA	NA	0	0	1	8.66303e-05	0.0182361	GTEx/v8/Skin_Sun_Exposed_Lower_leg	-	NA	0.00849648	rs492602	18
ENSG00000087074	23645	PPP1R15A	19	49375649	49379314	1	protein_coding	No	Yes	No	3.34189e-09	-0.114311	0	0	1	1.23e-05	0.0344954	eQTLGen_cis_eQTLs	NA	NA	NA	rs492602	18
ENSG00000130529	54795	TRPM4	19	49660998	49715093	1	protein_coding	No	Yes	No	6.36302e-19	-0.0930365	0	0	2	3.89902e-05	9.2415e-18	GTEx/v8/Brain_Cerebellum:GTEx/v8/Breast_Mammary_Tissue	-	NA	0.0143706	rs492602	18
ENSG00000142538	113091	PTH2	19	49925671	49926698	-1	protein_coding	No	Yes	No	0.522952	-0.378285	0	0	34	1.08866e-05	0.0163743	BRAINEAC/OCTX	NA	NA	0.000864252	rs492602	18
ENSG00000104888	57030	SLC17A7	19	49932658	49945617	-1	protein_coding	No	Yes	No	0.995933	-0.421074	0	0	2	6.90457e-05	1.1579e-06	BRAINEAC/THAL:GTEx/v8/Artery_Tibial	+	NA	0.00750808	rs492602	18
ENSG00000104872	55011	PIH1D1	19	49949555	49956754	-1	protein_coding	No	Yes	No	0.0879513	0.323376	0	0	1	1.90592e-05	0.0165364	GTEx/v8/Brain_Cerebellar_Hemisphere	-	NA	0.000864252	rs492602	18
ENSG00000161618	126133	ALDH16A1	19	49956426	49974305	1	protein_coding	No	Yes	No	1.35195e-07	0.132279	0	0	1	3.07074e-05	1.93551e-15	GTEx/v8/Brain_Nucleus_accumbens_basal_ganglia	NA	NA	NA	rs492602	18
ENSG00000142541	26819	RPL13A	19	49990811	49995565	1	protein_coding	No	Yes	No	0.633828	0.703415	0	0	1	1.08645e-10	5.43225e-07	eQTLcatalogue/GENCORD_ge_T-cell	NA	NA	NA	rs492602	18
ENSG00000126460	5639	PRRG2	19	50083903	50094272	1	protein_coding	No	Yes	No	5.96506e-05	-0.0307732	0	0	6	6.6548e-06	3.95284e-09	GTEx/v8/Liver:GTEx/v8/Pituitary	+	NA	0.0118214	rs492602	18
ENSG00000224420	199800	ADM5	19	50191921	50193832	1	protein_coding	No	Yes	No	0.0362144	-1.24324	0	0	7	2.93628e-05	0.0258633	GTEx/v8/Adipose_Subcutaneous	+	NA	0.00861286	rs492602	18
ENSG00000239961	23547	LILRA4	19	54844456	54850421	-1	protein_coding	No	Yes	No	2.41242e-12	0.800806	0	0	1	1.8923e-06	0.0144949	eQTLGen_trans_eQTLs	-	NA	1.81833e-06	rs1542754;rs4396933	1
ENSG00000101445	26051	PPP1R16B	20	37434348	37551667	1	protein_coding	No	Yes	No	0.998537	-0.611906	0	0	2	5.7006e-06	0.0367803	eQTLGen_trans_eQTLs	-	NA	7.48685e-08	rs142770866	17
ENSG00000101199	55738	ARFGAP1	20	61904137	61921142	1	protein_coding	No	Yes	No	0.0166821	-1.18512	0	0	1	3.68932e-06	0.0184466	eQTLcatalogue/Alasoo_2018_ge_macrophage_IFNg_Salmonella	+	NA	0.0252138	rs116905074	19
ENSG00000203883	54345	SOX18	20	62679076	62680994	-1	protein_coding	No	Yes	No	NA	NA	0	0	1	6.13389e-05	0.0350482	BIOSQTL/BIOS_eQTL_geneLevel	-	NA	0.039755	rs116905074	19
ENSG00000171703	6919	TCEA2	20	62681189	62703700	1	protein_coding	No	Yes	No	0.00781797	NA	0	0	5	2.10468e-07	1.79053e-05	GTEx/v8/Testis	+	NA	7.03121e-05	rs116905074	19
ENSG00000218357	NA	NA	22	47857048	47882860	-1	protein_coding	No	Yes	No	NA	NA	0	0	2	4.2635e-07	0.00383446	eQTLGen_trans_eQTLs	-	NA	5.28516e-11	rs34339943;rs1542754	1
ENSG00000093183	9117	SEC22C	3	42589461	42642572	-1	protein_coding	No	No	Yes	1.72381e-06	-0.374875	0	0	0	NA	NA	NA	NA	IMR90	NA	rs17638604	1
ENSG00000114857	4820	NKTR	3	42642106	42690227	1	protein_coding	No	No	Yes	0.991878	-0.775756	0	0	0	NA	NA	NA	NA	IMR90	NA	rs17638604	1
ENSG00000173769	375337	TOPAZ1	3	44283378	44373590	1	protein_coding	No	No	Yes	NA	-0.376317	0	0	0	NA	NA	NA	NA	Left_Ventricle:Mesenchymal_Stem_Cell:Mesendoderm:Trophoblast-like_Cell:hESC	NA	rs17638604	1
ENSG00000163812	51304	ZDHHC3	3	44956749	45017677	-1	protein_coding	No	No	Yes	0.144015	-0.617523	0	0	0	NA	NA	NA	NA	Adult_Cortex:Fetal_Cortex:IMR90:Mesenchymal_Stem_Cell:Mesendoderm:Trophoblast-like_Cell	2.54244e-32	rs73062378:rs17638604:rs4396933:rs34339943;rs4396933:rs34339943:rs34339943;rs1542754:rs1542754:rs34339943;rs1542754;rs17638604:rs34339943;rs73062378;rs17638604:rs73062378;rs4396933:rs34339943;rs17638604:rs1542754;rs4396933	1
ENSG00000268537	NA	NA	3	46927699	46930171	-1	protein_coding	No	No	Yes	NA	NA	0	0	0	NA	NA	NA	NA	Promoter_anchored_loops	7.96534e-08	rs34339943:rs1542754	1
ENSG00000163832	54859	ELP6	3	47537130	47555251	-1	protein_coding	No	No	Yes	0.0035079	-0.229447	0	0	0	NA	NA	NA	NA	Promoter_anchored_loops	6.72325e-08	rs73062378:rs34339943	1
ENSG00000174776	151790	WDR49	3	167196472	167371771	-1	protein_coding	No	No	Yes	2.29867e-12	-0.406184	0	0	0	NA	NA	NA	NA	Mesenchymal_Stem_Cell:hESC	0.0020799	rs2293607	2
ENSG00000114209	11235	PDCD10	3	167401086	167452727	-1	protein_coding	No	No	Yes	0.985735	-0.386096	0	0	0	NA	NA	NA	NA	Mesendoderm	0.0020799	rs2293607	2
ENSG00000163536	5274	SERPINI1	3	167453031	167543356	1	protein_coding	No	No	Yes	0.930874	-0.339055	0	0	0	NA	NA	NA	NA	Mesendoderm	0.0020799	rs2293607	2
ENSG00000173905	27333	GOLIM4	3	167726465	167813763	-1	protein_coding	No	No	Yes	5.53788e-11	-0.471442	0	0	0	NA	NA	NA	NA	Left_Ventricle:IMR90:Mesenchymal_Stem_Cell:Mesendoderm:Trophoblast-like_Cell:hESC	2.60606e-10	rs2293607	2
ENSG00000013297	5010	CLDN11	3	170136653	170578169	1	protein_coding	No	No	Yes	0.328912	0.013477	0	0	0	NA	NA	NA	NA	GM12878	NA	rs2293607	2
ENSG00000163633	100506746	C4orf36	4	87797358	87857354	-1	protein_coding	No	No	Yes	0.00148487	0.129836	0	0	0	NA	NA	NA	NA	Left_Ventricle:IMR90	0.000980619	rs2609260	3
ENSG00000172493	4299	AFF1	4	87856154	88062206	1	protein_coding	No	No	Yes	0.476647	0.856505	0	0	0	NA	NA	NA	NA	Left_Ventricle:IMR90	0.000980619	rs2609260	3
ENSG00000145332	57563	KLHL8	4	88081255	88161466	-1	protein_coding	No	No	Yes	0.00120835	1.2094	0	0	0	NA	NA	NA	NA	Mesenchymal_Stem_Cell	NA	rs2609260	3
ENSG00000170509	345275	HSD17B13	4	88224941	88244058	-1	protein_coding	No	No	Yes	0.00195743	1.70296	0	0	0	NA	NA	NA	NA	Mesenchymal_Stem_Cell	NA	rs2609260	3
ENSG00000198189	51170	HSD17B11	4	88257762	88312538	-1	protein_coding	No	No	Yes	0.000142446	-0.0850295	0	0	0	NA	NA	NA	NA	Adult_Cortex:Mesenchymal_Stem_Cell	NA	rs2609260	3
ENSG00000152583	8404	SPARCL1	4	88394487	88452213	-1	protein_coding	No	No	Yes	1.07143e-06	-0.292787	0	0	0	NA	NA	NA	NA	Left_Ventricle:IMR90:Mesenchymal_Stem_Cell:Mesendoderm	NA	rs2609260	3
ENSG00000152591	1834	DSPP	4	88529681	88538062	1	protein_coding	No	No	Yes	0.000618023	-0.17177	0	0	0	NA	NA	NA	NA	Left_Ventricle:IMR90:Mesenchymal_Stem_Cell	9.55261e-07	rs2609260	3
ENSG00000152592	1758	DMP1	4	88571459	88585513	1	protein_coding	No	No	Yes	0.000223014	0.671718	0	0	0	NA	NA	NA	NA	IMR90:Mesenchymal_Stem_Cell:Mesendoderm:Trophoblast-like_Cell	NA	rs2609260	3
ENSG00000029559	3381	IBSP	4	88720733	88733074	1	protein_coding	No	No	Yes	7.12927e-08	0.0449882	0	0	0	NA	NA	NA	NA	IMR90:Mesenchymal_Stem_Cell:Mesendoderm:Trophoblast-like_Cell	6.0376e-06	rs2609260	3
ENSG00000152595	56955	MEPE	4	88742563	88767969	1	protein_coding	No	No	Yes	0.362908	0.246298	0	0	0	NA	NA	NA	NA	IMR90:Mesenchymal_Stem_Cell:Mesendoderm:Trophoblast-like_Cell	6.0376e-06	rs2609260	3
ENSG00000118762	5311	PKD2	4	88928820	88998929	1	protein_coding	No	No	Yes	0.995278	-0.64153	0	0	0	NA	NA	NA	NA	Adult_Cortex:Fetal_Cortex:Left_Ventricle:GM12878:IMR90:Mesenchymal_Stem_Cell:Mesendoderm:Trophoblast-like_Cell:hESC	4.8512e-06	rs2609260	3
ENSG00000118777	9429	ABCG2	4	89011416	89152474	-1	protein_coding	No	No	Yes	1.37099e-18	-1.12173	0	0	0	NA	NA	NA	NA	Promoter_anchored_loops:Adult_Cortex:Aorta:Left_Ventricle:Liver:Right_Ventricle:Spleen:GM12878:IMR90:Mesenchymal_Stem_Cell:Mesendoderm:Neural_Progenitor_Cell:Trophoblast-like_Cell:hESC	5.36854e-09	rs2609260	3
ENSG00000163644	152926	PPM1K	4	89178772	89205921	-1	protein_coding	No	No	Yes	0.0454661	-0.457499	0	0	0	NA	NA	NA	NA	EP_correlation_cell_type_oneway:Adult_Cortex:Fetal_Cortex:Mesenchymal_Stem_Cell:Mesendoderm:hESC	7.69032e-06	rs2609260	3
ENSG00000138722	22915	MMRN1	4	90800683	90875780	1	protein_coding	No	No	Yes	9.35082e-17	0.246502	0	0	0	NA	NA	NA	NA	Left_Ventricle:Liver:IMR90:Mesenchymal_Stem_Cell:Mesendoderm	7.39056e-05	rs2609260	3
ENSG00000188242	NA	NA	5	466239	473213	-1	protein_coding	No	No	Yes	NA	NA	0	0	0	NA	NA	NA	NA	Promoter_anchored_loops	1.10371e-14	rs7725218	4
ENSG00000206077	653082	ZDHHC11B	5	710475	767067	-1	protein_coding	No	No	Yes	0.0432284	NA	0	0	0	NA	NA	NA	NA	Promoter_anchored_loops	1.10371e-14	rs7725218	4
ENSG00000028310	65980	BRD9	5	850406	892939	-1	protein_coding	No	No	Yes	0.249188	NA	0	0	0	NA	NA	NA	NA	Promoter_anchored_loops	6.32416e-09	rs7725218	4
ENSG00000071539	9319	TRIP13	5	892758	919472	1	protein_coding	No	No	Yes	0.968635	NA	0	0	0	NA	NA	NA	NA	Promoter_anchored_loops	6.32416e-09	rs7725218	4
ENSG00000250173	NA	NA	5	979480	981415	1	protein_coding	No	No	Yes	NA	NA	0	0	0	NA	NA	NA	NA	IMR90	2.11597e-16	rs7725218	4
ENSG00000142319	6531	SLC6A3	5	1392909	1445545	-1	protein_coding	No	No	Yes	0.997037	1.18782	0	0	0	NA	NA	NA	NA	IMR90	2.11597e-16	rs7725218	4
ENSG00000214113	57128	LYRM4	6	5102827	5261172	-1	protein_coding	No	No	Yes	0.040258	NA	0	0	0	NA	NA	NA	NA	IMR90:Mesenchymal_Stem_Cell	1.83123e-10	rs2076295	5
ENSG00000145982	10667	FARS2	6	5261277	5771813	1	protein_coding	No	No	Yes	4.54146e-06	NA	0	0	0	NA	NA	NA	NA	IMR90:Mesenchymal_Stem_Cell	1.83123e-10	rs2076295	5
ENSG00000124783	6745	SSR1	6	7268539	7347679	-1	protein_coding	No	No	Yes	0.0322896	2.64645	0	0	0	NA	NA	NA	NA	Left_Ventricle:Liver:IMR90:Mesenchymal_Stem_Cell:Mesendoderm:Neural_Progenitor_Cell:Trophoblast-like_Cell:hESC	1.83123e-10	rs2076295	5
ENSG00000164304	285782	CAGE1	6	7326889	7389976	-1	protein_coding	No	No	Yes	2.62441e-06	-0.498877	0	0	0	NA	NA	NA	NA	Adult_Cortex:Fetal_Cortex:Left_Ventricle:Liver:Right_Ventricle:IMR90:Mesenchymal_Stem_Cell:Mesendoderm:Trophoblast-like_Cell:hESC	1.83123e-10	rs2076295	5
ENSG00000239264	81567	TXNDC5	6	7881483	8026646	-1	protein_coding	No	No	Yes	1.78543e-06	-0.0582922	0	0	0	NA	NA	NA	NA	Left_Ventricle:IMR90:Mesenchymal_Stem_Cell:Trophoblast-like_Cell	1.83123e-10	rs2076295	5
ENSG00000259040	NA	BLOC1S5-TXNDC5	6	7881755	8064597	-1	protein_coding	No	No	Yes	NA	NA	0	0	0	NA	NA	NA	NA	Left_Ventricle:IMR90:Mesenchymal_Stem_Cell	1.83123e-10	rs2076295	5
ENSG00000188428	63915	BLOC1S5	6	8013800	8064647	-1	protein_coding	No	No	Yes	1.60197e-05	0.0254092	0	0	0	NA	NA	NA	NA	Left_Ventricle:IMR90:Mesenchymal_Stem_Cell	1.83123e-10	rs2076295	5
ENSG00000265818	NA	EEF1E1-BLOC1S5	6	8015959	8102763	-1	protein_coding	No	No	Yes	NA	NA	0	0	0	NA	NA	NA	NA	IMR90	NA	rs2076295	5
ENSG00000111846	2651	GCNT2	6	10492456	10629601	1	protein_coding	No	No	Yes	0.0193977	0.972035	0	0	0	NA	NA	NA	NA	IMR90:Mesenchymal_Stem_Cell	1.83123e-10	rs2076295	5
ENSG00000146122	23500	DAAM2	6	39760142	39872648	1	protein_coding	No	No	Yes	0.998286	0.571965	0	0	0	NA	NA	NA	NA	Fetal_Cortex	NA	rs2496644	6
ENSG00000156564	57497	LRFN2	6	40359325	40555204	-1	protein_coding	No	No	Yes	0.117461	-0.504985	0	0	0	NA	NA	NA	NA	Promoter_anchored_loops	1.16764e-06	rs2496644	6
ENSG00000124596	221443	OARD1	6	41001366	41065526	-1	protein_coding	No	No	Yes	0.123751	-1.47014	0	0	0	NA	NA	NA	NA	Liver:IMR90:Mesenchymal_Stem_Cell:Mesendoderm:Trophoblast-like_Cell:hESC	NA	rs2496644	6
ENSG00000001167	4800	NFYA	6	41040684	41067715	1	protein_coding	No	No	Yes	0.0220593	-1.83545	0	0	0	NA	NA	NA	NA	Liver:IMR90:Mesenchymal_Stem_Cell:Mesendoderm:Trophoblast-like_Cell:hESC	NA	rs2496644	6
ENSG00000096264	9436	NCR2	6	41303393	41318625	1	protein_coding	No	No	Yes	0.000163783	0.00593449	0	0	0	NA	NA	NA	NA	Promoter_anchored_loops	NA	rs2496644	6
ENSG00000268275	NA	NA	6	41653964	41654127	1	protein_coding	No	No	Yes	NA	NA	0	0	0	NA	NA	NA	NA	Promoter_anchored_loops:IMR90:Mesenchymal_Stem_Cell	NA	rs2496644	6
ENSG00000096088	5225	PGC	6	41704449	41721847	-1	protein_coding	No	No	Yes	3.3013e-06	0.769426	0	0	0	NA	NA	NA	NA	Liver:GM12878:IMR90:Mesenchymal_Stem_Cell:Mesendoderm:Trophoblast-like_Cell	NA	rs2496644	6
ENSG00000137218	10817	FRS3	6	41737914	41754280	-1	protein_coding	No	No	Yes	0.808551	NA	0	0	0	NA	NA	NA	NA	Adult_Cortex:Fetal_Cortex:Liver:GM12878:IMR90:Mesenchymal_Stem_Cell:Mesendoderm:Trophoblast-like_Cell	NA	rs2496644	6
ENSG00000214736	100188893	TOMM6	6	41755400	41757636	1	protein_coding	No	No	Yes	NA	0.00267806	0	0	0	NA	NA	NA	NA	Adult_Cortex:Fetal_Cortex:Liver:GM12878:IMR90:Mesenchymal_Stem_Cell:Mesendoderm:Trophoblast-like_Cell	NA	rs2496644	6
ENSG00000164663	25862	USP49	6	41757634	41863099	-1	protein_coding	No	No	Yes	0.943537	-0.757279	0	0	0	NA	NA	NA	NA	Spleen:Mesenchymal_Stem_Cell	NA	rs2496644	6
ENSG00000124641	9477	MED20	6	41873092	41888877	-1	protein_coding	No	No	Yes	0.488943	-0.778207	0	0	0	NA	NA	NA	NA	IMR90	NA	rs2496644	6
ENSG00000112578	705	BYSL	6	41888926	41900784	1	protein_coding	No	No	Yes	0.0673214	-0.265913	0	0	0	NA	NA	NA	NA	IMR90	NA	rs2496644	6
ENSG00000112576	896	CCND3	6	41902671	42018095	-1	protein_coding	No	No	Yes	0.946445	-0.503494	0	0	0	NA	NA	NA	NA	Adult_Cortex:IMR90	NA	rs2496644	6
ENSG00000137413	129685	TAF8	6	42018251	42055199	1	protein_coding	No	No	Yes	3.04224e-09	2.97655	0	0	0	NA	NA	NA	NA	Adult_Cortex:IMR90	NA	rs2496644	6
ENSG00000048545	2978	GUCA1A	6	42123144	42147794	1	protein_coding	No	No	Yes	0.00991833	-0.360974	0	0	0	NA	NA	NA	NA	Spleen:IMR90:Mesenchymal_Stem_Cell	NA	rs2496644	6
ENSG00000214732	NA	NA	6	42123279	42131156	1	protein_coding	No	No	Yes	NA	NA	0	0	0	NA	NA	NA	NA	Spleen:IMR90:Mesenchymal_Stem_Cell	NA	rs2496644	6
ENSG00000048544	55173	MRPS10	6	42174539	42185603	-1	protein_coding	No	No	Yes	0.0282121	2.18737	0	0	0	NA	NA	NA	NA	IMR90:Mesenchymal_Stem_Cell	NA	rs2496644	6
ENSG00000124496	55809	TRERF1	6	42192669	42419789	-1	protein_coding	No	No	Yes	0.999596	0.510553	0	0	0	NA	NA	NA	NA	IMR90:Mesenchymal_Stem_Cell	NA	rs2496644	6
ENSG00000024048	23304	UBR2	6	42531800	42661242	1	protein_coding	No	No	Yes	1	-0.0343036	0	0	0	NA	NA	NA	NA	IMR90:Mesenchymal_Stem_Cell	NA	rs2496644	6
ENSG00000112624	23506	GLTSCR1L	6	42749765	42836298	1	protein_coding	No	No	Yes	0.999918	-1.16783	0	0	0	NA	NA	NA	NA	Mesenchymal_Stem_Cell:Mesendoderm:Trophoblast-like_Cell:hESC	NA	rs2496644	6
ENSG00000106348	3614	IMPDH1	7	128032331	128050306	-1	protein_coding	No	No	Yes	0.00581186	0.0138056	0	0	0	NA	NA	NA	NA	IMR90	4.29859e-08	rs11770861	7
ENSG00000135248	84691	FAM71F1	7	128349115	128371797	1	protein_coding	No	No	Yes	8.94982e-06	1.12601	0	0	0	NA	NA	NA	NA	GM12878:IMR90:Mesenchymal_Stem_Cell:Trophoblast-like_Cell	4.29859e-08	rs11770861	7
ENSG00000128595	813	CALU	7	128379346	128411861	1	protein_coding	No	No	Yes	0.44714	-0.157876	0	0	0	NA	NA	NA	NA	Left_Ventricle:Liver:GM12878:IMR90:Mesenchymal_Stem_Cell:Mesendoderm:Trophoblast-like_Cell:hESC	4.29859e-08	rs11770861	7
ENSG00000240204	100287482	SMKR1	7	129142320	129152773	1	protein_coding	No	No	Yes	NA	NA	0	0	0	NA	NA	NA	NA	IMR90:Mesenchymal_Stem_Cell	4.29859e-08	rs11770861	7
ENSG00000158623	26958	COPG2	7	130146089	130353598	-1	protein_coding	No	No	Yes	0.0560374	NA	0	0	0	NA	NA	NA	NA	Mesenchymal_Stem_Cell	4.29859e-08	rs11770861	7
ENSG00000174595	136259	KLF14	7	130417401	130418888	-1	protein_coding	No	No	Yes	0.218114	NA	0	0	0	NA	NA	NA	NA	IMR90:Mesenchymal_Stem_Cell	4.29859e-08	rs11770861	7
ENSG00000106701	83856	FSD1L	9	108210077	108314714	1	protein_coding	No	No	Yes	NA	NA	0	0	0	NA	NA	NA	NA	Mesendoderm	3.57793e-08	rs60568503	8
ENSG00000186051	6887	TAL2	9	108424738	108425367	1	protein_coding	No	No	Yes	0.488535	0.0933639	0	0	0	NA	NA	NA	NA	IMR90:Mesenchymal_Stem_Cell:Mesendoderm:hESC	1.01847e-12	rs60568503	8
ENSG00000095209	55151	TMEM38B	9	108456825	108538893	1	protein_coding	No	No	Yes	0.1688	0.890196	0	0	0	NA	NA	NA	NA	Mesendoderm	1.01847e-12	rs60568503	8
ENSG00000242631	NA	NA	9	109685630	109686455	1	protein_coding	No	No	Yes	NA	NA	0	0	0	NA	NA	NA	NA	Aorta:Left_Ventricle:Liver:Right_Ventricle:IMR90:Mesenchymal_Stem_Cell:Mesendoderm:Trophoblast-like_Cell:hESC	1.01847e-12	rs60568503	8
ENSG00000119318	5887	RAD23B	9	110045418	110094475	1	protein_coding	No	No	Yes	0.973409	-0.566578	0	0	0	NA	NA	NA	NA	IMR90:Mesenchymal_Stem_Cell	1.01847e-12	rs60568503	8
ENSG00000070061	8518	IKBKAP	9	111629797	111696396	-1	protein_coding	No	No	Yes	1.20457e-08	0.522925	0	0	0	NA	NA	NA	NA	IMR90:Mesenchymal_Stem_Cell	1.01847e-12	rs60568503	8
ENSG00000119328	54942	FAM206A	9	111696461	111713024	1	protein_coding	No	No	Yes	0.00336234	-0.467035	0	0	0	NA	NA	NA	NA	IMR90:Mesenchymal_Stem_Cell	1.01847e-12	rs60568503	8
ENSG00000106948	80709	AKNA	9	117096436	117156685	-1	protein_coding	No	No	Yes	0.0285257	3.09344	0	0	0	NA	NA	NA	NA	Mesenchymal_Stem_Cell:Trophoblast-like_Cell	1.72993e-05	rs722126	9
ENSG00000136888	9550	ATP6V1G1	9	117350026	117360653	1	protein_coding	No	No	Yes	0.0451737	-0.774531	0	0	0	NA	NA	NA	NA	IMR90:Mesenchymal_Stem_Cell:Mesendoderm	2.54021e-08	rs722126	9
ENSG00000173077	50514	DEC1	9	117904097	118164923	1	protein_coding	No	No	Yes	0.000209449	0.712119	0	0	0	NA	NA	NA	NA	IMR90:Mesenchymal_Stem_Cell	9.15627e-07	rs722126	9
ENSG00000256040	NA	PAPPA-AS1	9	119160439	119162885	-1	protein_coding	No	No	Yes	NA	NA	0	0	0	NA	NA	NA	NA	IMR90:Mesenchymal_Stem_Cell:Mesendoderm	2.54021e-08	rs722126	9
ENSG00000148219	23245	ASTN2	9	119187504	120177348	-1	protein_coding	No	No	Yes	0.989172	NA	0	0	0	NA	NA	NA	NA	Liver	1.72993e-05	rs722126	9
ENSG00000119401	22954	TRIM32	9	119449581	119463579	1	protein_coding	No	No	Yes	0.0973176	-0.438257	0	0	0	NA	NA	NA	NA	Mesenchymal_Stem_Cell	0.000254428	rs722126	9
ENSG00000148606	11128	POLR3A	10	79734907	79789303	-1	protein_coding	No	No	Yes	7.38505e-14	1.11599	0	0	0	NA	NA	NA	NA	Left_Ventricle	4.29018e-06	rs2559728	10
ENSG00000138326	6229	RPS24	10	79793518	79816570	1	protein_coding	No	No	Yes	0.852844	-0.91007	0	0	0	NA	NA	NA	NA	Left_Ventricle	4.29018e-06	rs2559728	10
ENSG00000185737	10718	NRG3	10	83635070	84746935	1	protein_coding	No	No	Yes	0.210338	NA	0	0	0	NA	NA	NA	NA	Mesenchymal_Stem_Cell:Mesendoderm:Trophoblast-like_Cell:hESC	NA	rs2559728	10
ENSG00000177951	51272	BET1L	11	167784	207428	-1	protein_coding	No	No	Yes	0.378368	1.58595	0	0	0	NA	NA	NA	NA	Promoter_anchored_loops	0.00206725	rs28655651	11
ENSG00000177963	102465445	RIC8A	11	207511	215113	1	protein_coding	No	No	Yes	0.000378553	-0.341212	0	0	0	NA	NA	NA	NA	Promoter_anchored_loops	0.00206725	rs28655651	11
ENSG00000149043	90019	SYT8	11	1848709	1858751	1	protein_coding	No	No	Yes	7.59027e-13	-0.397855	0	0	0	NA	NA	NA	NA	Promoter_anchored_loops	NA	rs28655651	11
ENSG00000129965	723961	INS-IGF2	11	2153768	2182439	-1	protein_coding	No	No	Yes	0.0364414	0.108088	0	0	0	NA	NA	NA	NA	Promoter_anchored_loops:IMR90:Mesenchymal_Stem_Cell:Mesendoderm:Trophoblast-like_Cell:hESC	6.30738e-17	rs72846383;rs7103987;rs7104241:rs72846383;rs2672794:rs7104241:rs2672794;rs7104241:rs7103987:rs34830395:rs74760554:rs74760554	11
ENSG00000110651	975	CD81	11	2397407	2418649	1	protein_coding	No	No	Yes	0.950522	NA	0	0	0	NA	NA	NA	NA	Promoter_anchored_loops	9.18348e-06	rs7103987:rs34830395:rs74760554;rs7103987:rs34830395;rs7103987:rs74760554	11
ENSG00000184281	10078	TSSC4	11	2421718	2425106	1	protein_coding	No	No	Yes	0.0132782	0.70148	0	0	0	NA	NA	NA	NA	Promoter_anchored_loops	NA	rs7103987:rs34830395:rs74760554:rs34830395;rs7103987	11
ENSG00000110422	10114	HIPK3	11	33278218	33378569	1	protein_coding	No	No	Yes	0.893187	-1.55551	0	0	0	NA	NA	NA	NA	Fetal_Cortex:Left_Ventricle	1.47604e-07	rs7949972	12
ENSG00000110427	25758	KIAA1549L	11	33563618	33695648	1	protein_coding	No	No	Yes	0.00370823	0.621534	0	0	0	NA	NA	NA	NA	IMR90:Mesenchymal_Stem_Cell	6.27769e-09	rs7949972	12
ENSG00000205177	100131378	C11orf91	11	33719807	33722347	-1	protein_coding	No	No	Yes	NA	0.82658	0	0	0	NA	NA	NA	NA	Mesenchymal_Stem_Cell	0.000512225	rs7949972	12
ENSG00000110429	26273	FBXO3	11	33762485	33796089	-1	protein_coding	No	No	Yes	0.96976	-0.201697	0	0	0	NA	NA	NA	NA	GM12878	0.000512225	rs7949972	12
ENSG00000135363	4005	LMO2	11	33880122	33913836	-1	protein_coding	No	No	Yes	0.753952	0.0110124	0	0	0	NA	NA	NA	NA	GM12878:IMR90:Mesenchymal_Stem_Cell	6.27769e-09	rs7949972	12
ENSG00000184566	NA	NA	11	33902189	33903338	1	protein_coding	No	No	Yes	NA	NA	0	0	0	NA	NA	NA	NA	GM12878:IMR90:Mesenchymal_Stem_Cell	6.27769e-09	rs7949972	12
ENSG00000135387	4076	CAPRIN1	11	34073230	34122703	1	protein_coding	No	No	Yes	0.999768	-0.678167	0	0	0	NA	NA	NA	NA	Promoter_anchored_loops:IMR90	3.55838e-05	rs7949972	12
ENSG00000135372	55226	NAT10	11	34127149	34169217	1	protein_coding	No	No	Yes	1.054e-13	-0.488287	0	0	0	NA	NA	NA	NA	Left_Ventricle:Liver:GM12878:IMR90:Mesenchymal_Stem_Cell:Mesendoderm:hESC	6.27769e-09	rs7949972	12
ENSG00000149089	51074	APIP	11	34874641	34938046	-1	protein_coding	No	No	Yes	4.19693e-10	NA	0	0	0	NA	NA	NA	NA	Adult_Cortex:Left_Ventricle:Liver:IMR90:Mesenchymal_Stem_Cell:Mesendoderm:Trophoblast-like_Cell:hESC	6.27769e-09	rs7949972	12
ENSG00000110435	8050	PDHX	11	34937376	35042138	1	protein_coding	No	No	Yes	0.00137029	0.965011	0	0	0	NA	NA	NA	NA	Adult_Cortex:Left_Ventricle:Liver:IMR90:Mesenchymal_Stem_Cell:Mesendoderm:Trophoblast-like_Cell:hESC	6.27769e-09	rs7949972	12
ENSG00000269766	NA	NA	11	35150091	35150215	-1	protein_coding	No	No	Yes	NA	NA	0	0	0	NA	NA	NA	NA	IMR90:Mesendoderm:hESC	6.27769e-09	rs7949972	12
ENSG00000026508	960	CD44	11	35160417	35253949	1	protein_coding	No	No	Yes	0.00826938	-0.278094	0	0	0	NA	NA	NA	NA	GM12878:IMR90:Mesenchymal_Stem_Cell:Mesendoderm:Trophoblast-like_Cell:hESC	6.27769e-09	rs7949972	12
ENSG00000110436	6506	SLC1A2	11	35272753	35441610	-1	protein_coding	No	No	Yes	0.907793	1.49828	0	0	0	NA	NA	NA	NA	IMR90:Mesenchymal_Stem_Cell:Mesendoderm	6.27769e-09	rs7949972	12
ENSG00000149090	25891	PAMR1	11	35453370	35551848	-1	protein_coding	No	No	Yes	4.62836e-21	-0.0558959	0	0	0	NA	NA	NA	NA	GM12878:IMR90:Mesenchymal_Stem_Cell:Mesendoderm:Trophoblast-like_Cell:hESC	6.27769e-09	rs7949972	12
ENSG00000179431	24147	FJX1	11	35639735	35642419	1	protein_coding	No	No	Yes	0.823951	NA	0	0	0	NA	NA	NA	NA	IMR90:Mesenchymal_Stem_Cell	1.47604e-07	rs7949972	12
ENSG00000179241	143458	LDLRAD3	11	35965531	36253686	1	protein_coding	No	No	Yes	0.0250893	0.96846	0	0	0	NA	NA	NA	NA	IMR90:Mesenchymal_Stem_Cell:Mesendoderm	6.27769e-09	rs7949972	12
ENSG00000110442	29099	COMMD9	11	36295051	36310999	-1	protein_coding	No	No	Yes	0.63526	-0.0553686	0	0	0	NA	NA	NA	NA	IMR90:Mesenchymal_Stem_Cell:Mesendoderm:Trophoblast-like_Cell	6.27769e-09	rs7949972	12
ENSG00000135362	79899	PRR5L	11	36317838	36486754	1	protein_coding	No	No	Yes	0.0787689	1.0169	0	0	0	NA	NA	NA	NA	IMR90:Mesenchymal_Stem_Cell:Mesendoderm:Trophoblast-like_Cell	6.27769e-09	rs7949972	12
ENSG00000111249	23316	CUX2	12	111471828	111788358	1	protein_coding	No	No	Yes	0.999656	-1.06059	0	0	0	NA	NA	NA	NA	IMR90	0.00224808	rs10774671	13
ENSG00000089225	6910	TBX5	12	114791736	114846247	-1	protein_coding	No	No	Yes	0.991879	-0.562004	0	0	0	NA	NA	NA	NA	Mesenchymal_Stem_Cell	NA	rs10774671	13
ENSG00000213995	55739	CARKD	13	111267881	111292340	1	protein_coding	No	No	Yes	0.00650288	2.27377	0	0	0	NA	NA	NA	NA	Mesenchymal_Stem_Cell	NA	rs12585036	14
ENSG00000255874	NA	LINC00346	13	111521578	111522162	-1	protein_coding	No	No	Yes	NA	NA	0	0	0	NA	NA	NA	NA	IMR90:Mesenchymal_Stem_Cell	1.6383e-27	rs12585036	14
ENSG00000153495	121793	TEX29	13	111968531	111996596	1	protein_coding	No	No	Yes	0.00145167	0.705199	0	0	0	NA	NA	NA	NA	IMR90	1.6383e-27	rs12585036	14
ENSG00000126216	10426	TUBGCP3	13	113139325	113242481	-1	protein_coding	No	No	Yes	0.952526	-1.01591	0	0	0	NA	NA	NA	NA	Adult_Cortex:Fetal_Cortex:IMR90:Mesenchymal_Stem_Cell:Mesendoderm:Trophoblast-like_Cell:hESC	1.6383e-27	rs12585036	14
ENSG00000057593	2155	F7	13	113760105	113774995	1	protein_coding	No	No	Yes	1.33141e-05	-0.233475	0	0	0	NA	NA	NA	NA	Promoter_anchored_loops	9.32348e-07	rs12585036	14
ENSG00000126218	2159	F10	13	113777128	113803843	1	protein_coding	No	No	Yes	0.160511	0.432217	0	0	0	NA	NA	NA	NA	Promoter_anchored_loops	1.80842e-20	rs12585036	14
ENSG00000150403	55002	TMCO3	13	114145310	114204542	1	protein_coding	No	No	Yes	6.68498e-10	NA	0	0	0	NA	NA	NA	NA	Fetal_Cortex	1.34824e-25	rs12585036	14
ENSG00000166073	11245	GPR176	15	40091233	40213093	-1	protein_coding	No	No	Yes	0.413263	-0.846706	0	0	0	NA	NA	NA	NA	Left_Ventricle	1.56266e-10	rs59424629	15
ENSG00000128829	440275	EIF2AK4	15	40226347	40327797	1	protein_coding	No	No	Yes	8.32743e-10	0.536402	0	0	0	NA	NA	NA	NA	Left_Ventricle	1.56266e-10	rs59424629	15
ENSG00000140319	6727	SRP14	15	40327940	40331389	-1	protein_coding	No	No	Yes	0.835396	-0.536702	0	0	0	NA	NA	NA	NA	Left_Ventricle:GM12878:IMR90:Mesenchymal_Stem_Cell:Trophoblast-like_Cell	3.03311e-12	rs59424629	15
ENSG00000156970	701	BUB1B	15	40453224	40513337	1	protein_coding	No	No	Yes	0.00263162	0.555702	0	0	0	NA	NA	NA	NA	GM12878:IMR90:Mesenchymal_Stem_Cell:Trophoblast-like_Cell:hESC	3.03311e-12	rs59424629	15
ENSG00000259288	NA	NA	15	40509629	40568597	1	protein_coding	No	No	Yes	NA	NA	0	0	0	NA	NA	NA	NA	Adult_Cortex:Fetal_Cortex:Aorta:Left_Ventricle:Liver:Right_Ventricle:GM12878:IMR90:Mesenchymal_Stem_Cell:Mesendoderm:Trophoblast-like_Cell:hESC	3.03311e-12	rs59424629	15
ENSG00000230778	100131244	ANKRD63	15	40573645	40574787	-1	protein_coding	No	No	Yes	NA	NA	0	0	0	NA	NA	NA	NA	Promoter_anchored_loops:Spleen:IMR90:Mesenchymal_Stem_Cell	3.03311e-12	rs59424629	15
ENSG00000188277	643338	C15orf62	15	41062159	41064643	1	protein_coding	No	No	Yes	NA	-0.235034	0	0	0	NA	NA	NA	NA	Mesenchymal_Stem_Cell	3.03311e-12	rs59424629	15
ENSG00000104142	57617	VPS18	15	41186628	41196173	1	protein_coding	No	No	Yes	0.939243	-1.00391	0	0	0	NA	NA	NA	NA	Adult_Cortex	2.87004e-08	rs59424629	15
ENSG00000128965	79094	CHAC1	15	41245160	41248710	1	protein_coding	No	No	Yes	0.000276506	-0.715251	0	0	0	NA	NA	NA	NA	Promoter_anchored_loops	4.04368e-07	rs59424629	15
ENSG00000166947	2038	EPB42	15	43398423	43513481	-1	protein_coding	No	No	Yes	1.5618e-07	-0.59571	0	0	0	NA	NA	NA	NA	Left_Ventricle	1.56266e-10	rs59424629	15
ENSG00000077009	27231	NMRK2	19	3933101	3942414	1	protein_coding	No	No	Yes	1.1663e-07	NA	0	0	0	NA	NA	NA	NA	Promoter_anchored_loops	0.0225622	rs2277732	16
ENSG00000167658	1938	EEF2	19	3976054	3985467	-1	protein_coding	No	No	Yes	0.994521	0.232724	0	0	0	NA	NA	NA	NA	Fetal_Cortex	0.0382519	rs2277732	16
ENSG00000105248	55702	CCDC94	19	4247076	4269087	1	protein_coding	No	No	Yes	0.000960471	-0.233222	0	0	0	NA	NA	NA	NA	Fetal_Cortex	0.0382519	rs2277732	16
ENSG00000105426	5802	PTPRS	19	5158506	5340814	-1	protein_coding	No	No	Yes	0.760915	1.80852	0	0	0	NA	NA	NA	NA	Fetal_Cortex	2.94508e-09	rs2277732	16
ENSG00000130254	9667	SAFB2	19	5587010	5624057	-1	protein_coding	No	No	Yes	0.999583	-0.646987	0	0	0	NA	NA	NA	NA	Fetal_Cortex:IMR90:Mesenchymal_Stem_Cell	2.94508e-09	rs2277732	16
ENSG00000160633	6294	SAFB	19	5623046	5668489	1	protein_coding	No	No	Yes	0.999685	-0.301959	0	0	0	NA	NA	NA	NA	Fetal_Cortex:IMR90:Mesenchymal_Stem_Cell	2.94508e-09	rs2277732	16
ENSG00000130255	25873	RPL36	19	5674958	5691887	1	protein_coding	No	No	Yes	0.623122	-0.828281	0	0	0	NA	NA	NA	NA	Promoter_anchored_loops	NA	rs2277732	16
ENSG00000130164	3949	LDLR	19	11200038	11244492	1	protein_coding	No	No	Yes	2.59266e-16	0.415051	0	0	0	NA	NA	NA	NA	IMR90:Mesenchymal_Stem_Cell	NA	rs142770866	17
ENSG00000173928	126074	SWSAP1	19	11485361	11487627	1	protein_coding	No	No	Yes	0.00013467	-0.594214	0	0	0	NA	NA	NA	NA	Adult_Cortex	0.0256525	rs34536443	17
ENSG00000267477	NA	NA	19	11577055	11616513	-1	protein_coding	No	No	Yes	NA	NA	0	0	0	NA	NA	NA	NA	Promoter_anchored_loops	2.53798e-05	rs142770866:rs34536443	17
ENSG00000161914	115950	ZNF653	19	11594242	11616738	-1	protein_coding	No	No	Yes	0.142112	NA	0	0	0	NA	NA	NA	NA	Promoter_anchored_loops	2.53798e-05	rs142770866:rs34536443	17
ENSG00000130749	23211	ZC3H4	19	47567444	47617009	-1	protein_coding	No	No	Yes	1	-0.85506	0	0	0	NA	NA	NA	NA	Left_Ventricle	NA	rs492602	18
ENSG00000142230	10055	SAE1	19	47616531	47713886	1	protein_coding	No	No	Yes	0.988952	-1.11521	0	0	0	NA	NA	NA	NA	Left_Ventricle	NA	rs492602	18
ENSG00000118160	6543	SLC8A2	19	47931274	47975425	-1	protein_coding	No	No	Yes	NA	-0.264691	0	0	0	NA	NA	NA	NA	Fetal_Cortex	5.55222e-06	rs492602	18
ENSG00000188334	100131137	BSPH1	19	48471303	48495427	-1	protein_coding	No	No	Yes	NA	0.175619	0	0	0	NA	NA	NA	NA	Mesenchymal_Stem_Cell:Trophoblast-like_Cell	0.000220022	rs492602	18
ENSG00000169393	64100	ELSPBP1	19	48497908	48528410	1	protein_coding	No	No	Yes	0.00018142	0.488845	0	0	0	NA	NA	NA	NA	Mesenchymal_Stem_Cell:Trophoblast-like_Cell	0.000220022	rs492602	18
ENSG00000105479	93233	CCDC114	19	48799714	48825151	-1	protein_coding	No	No	Yes	0.0027069	0.0349109	0	0	0	NA	NA	NA	NA	Adult_Cortex:Fetal_Cortex	0.0167803	rs492602	18
ENSG00000142227	2014	EMP3	19	48824766	48833810	1	protein_coding	No	No	Yes	0.000573648	-0.192671	0	0	0	NA	NA	NA	NA	Adult_Cortex:Fetal_Cortex	0.0167803	rs492602	18
ENSG00000182324	3770	KCNJ14	19	48958766	48969367	1	protein_coding	No	No	Yes	8.51179e-05	1.02372	0	0	0	NA	NA	NA	NA	GM12878:IMR90	0.000220022	rs492602	18
ENSG00000268465	NA	NA	19	48969094	48975688	1	protein_coding	No	No	Yes	NA	NA	0	0	0	NA	NA	NA	NA	Adult_Cortex:Fetal_Cortex	0.000214589	rs492602	18
ENSG00000104808	27294	DHDH	19	49436939	49448226	1	protein_coding	No	No	Yes	3.48849e-06	-0.0144064	0	0	0	NA	NA	NA	NA	Mesenchymal_Stem_Cell:Trophoblast-like_Cell	0.0167803	rs492602	18
ENSG00000087086	2512	FTL	19	49468558	49470135	1	protein_coding	No	No	Yes	0.000458653	NA	0	0	0	NA	NA	NA	NA	Adult_Cortex:Fetal_Cortex:Aorta:Bladder:Left_Ventricle:Liver:Right_Ventricle:Spleen:GM12878:IMR90:Mesenchymal_Stem_Cell:Mesendoderm:Neural_Progenitor_Cell:Trophoblast-like_Cell:hESC	1.39792e-09	rs492602	18
ENSG00000104826	3972	LHB	19	49519237	49520338	-1	protein_coding	No	No	Yes	0.0656001	0.574914	0	0	0	NA	NA	NA	NA	Promoter_anchored_loops:Aorta:Hippocampus:Left_Ventricle:Liver:Lung:Pancreas:Right_Ventricle:Spleen:GM12878:IMR90:Mesenchymal_Stem_Cell:Mesendoderm:Neural_Progenitor_Cell:Trophoblast-like_Cell:hESC	1.39792e-09	rs492602	18
ENSG00000104827	114335	CGB	19	49526126	49527590	-1	protein_coding	No	No	Yes	0.574072	NA	0	0	0	NA	NA	NA	NA	Promoter_anchored_loops	0.0326599	rs492602	18
ENSG00000267335	NA	NA	19	49526210	49540152	-1	protein_coding	No	No	Yes	NA	NA	0	0	0	NA	NA	NA	NA	Promoter_anchored_loops	1.39792e-09	rs492602	18
ENSG00000104818	114336	CGB2	19	49535169	49536495	1	protein_coding	No	No	Yes	0.069422	0.0257652	0	0	0	NA	NA	NA	NA	Promoter_anchored_loops	1.39792e-09	rs492602	18
ENSG00000267631	114335	CGB1	19	49538831	49552006	-1	protein_coding	No	No	Yes	0.267465	0.541591	0	0	0	NA	NA	NA	NA	Promoter_anchored_loops	0.000214589	rs492602	18
ENSG00000189052	114335	CGB5	19	49547141	49548568	1	protein_coding	No	No	Yes	NA	1.19448	0	0	0	NA	NA	NA	NA	Promoter_anchored_loops	0.0167803	rs492602	18
ENSG00000213030	114335	CGB8	19	49550895	49552400	-1	protein_coding	No	No	Yes	0.091778	0.281957	0	0	0	NA	NA	NA	NA	Promoter_anchored_loops	0.000214589	rs492602	18
ENSG00000196337	94027	CGB7	19	49557531	49562117	-1	protein_coding	No	No	Yes	0.0131018	2.04116	0	0	0	NA	NA	NA	NA	Mesenchymal_Stem_Cell	0.0167803	rs492602	18
ENSG00000225950	94027	NTF4	19	49559050	49568333	-1	protein_coding	No	No	Yes	0.107583	-0.150525	0	0	0	NA	NA	NA	NA	Mesenchymal_Stem_Cell	0.0167803	rs492602	18
ENSG00000104848	3743	KCNA7	19	49570675	49576198	-1	protein_coding	No	No	Yes	0.00825022	1.73223	0	0	0	NA	NA	NA	NA	Mesenchymal_Stem_Cell	0.0167803	rs492602	18
ENSG00000104852	6625	SNRNP70	19	49588676	49611862	1	protein_coding	No	No	Yes	0.993095	-0.251398	0	0	0	NA	NA	NA	NA	Adult_Cortex:Fetal_Cortex:Mesenchymal_Stem_Cell	0.0167803	rs492602	18
ENSG00000104863	64130	LIN7B	19	49617581	49621717	1	protein_coding	No	No	Yes	0.838837	NA	0	0	0	NA	NA	NA	NA	Adult_Cortex:Fetal_Cortex:GM12878:IMR90	0.0167803	rs492602	18
ENSG00000177380	8541	PPFIA3	19	49622646	49654283	1	protein_coding	No	No	Yes	1	NA	0	0	0	NA	NA	NA	NA	Fetal_Cortex:GM12878:IMR90	0.0167803	rs492602	18
ENSG00000063127	28968	SLC6A16	19	49792895	49828482	-1	protein_coding	No	No	Yes	4.4764e-11	-0.803887	0	0	0	NA	NA	NA	NA	Fetal_Cortex	0.0167803	rs492602	18
ENSG00000104901	27120	DKKL1	19	49865040	49878373	1	protein_coding	No	No	Yes	0.000105208	1.35465	0	0	0	NA	NA	NA	NA	hESC	0.0167803	rs492602	18
ENSG00000268000	NA	NA	19	50003781	50004614	1	protein_coding	No	No	Yes	NA	NA	0	0	0	NA	NA	NA	NA	Promoter_anchored_loops	1.09768e-07	rs492602	18
ENSG00000126458	6237	RRAS	19	50138549	50143458	-1	protein_coding	No	No	Yes	0.287257	-0.530932	0	0	0	NA	NA	NA	NA	Adult_Cortex:Fetal_Cortex	5.55222e-06	rs492602	18
ENSG00000039650	11284	PNKP	19	50364461	50371166	-1	protein_coding	No	No	Yes	2.88445e-07	0.180579	0	0	0	NA	NA	NA	NA	Fetal_Cortex	0.0167803	rs492602	18
ENSG00000101189	55257	MRGBP	20	61427805	61431945	1	protein_coding	No	No	Yes	0.905748	0.658561	0	0	0	NA	NA	NA	NA	Promoter_anchored_loops	3.72362e-07	rs116905074	19
ENSG00000101197	79444	BIRC7	20	61867235	61871859	1	protein_coding	No	No	Yes	0.00380291	0.119702	0	0	0	NA	NA	NA	NA	Promoter_anchored_loops	4.27631e-06	rs116905074	19
ENSG00000101213	5753	PTK6	20	62159778	62168723	-1	protein_coding	No	No	Yes	1.17663e-07	-0.2068	0	0	0	NA	NA	NA	NA	Promoter_anchored_loops:Adult_Cortex	1.13757e-06	rs116905074	19
ENSG00000125508	6725	SRMS	20	62172163	62178857	-1	protein_coding	No	No	Yes	5.1264e-12	NA	0	0	0	NA	NA	NA	NA	Promoter_anchored_loops	1.13757e-06	rs116905074	19
ENSG00000269223	100509861	NA	20	62474779	62475273	-1	protein_coding	No	No	Yes	NA	NA	0	0	0	NA	NA	NA	NA	Promoter_anchored_loops:Adult_Cortex	2.99702e-07	rs116905074	19
ENSG00000171695	198437	C20orf201	20	62714733	62715712	-1	protein_coding	No	No	Yes	0.0451218	-0.225023	0	0	0	NA	NA	NA	NA	Adult_Cortex:Fetal_Cortex	1.13757e-06	rs116905074	19
ENSG00000265590	NA	NA	21	33951132	33984591	-1	protein_coding	No	No	Yes	NA	NA	0	0	0	NA	NA	NA	NA	GM12878	1.2307e-13	rs9636867	20
ENSG00000159079	56683	C21orf59	21	33964389	33985176	-1	protein_coding	No	No	Yes	0.000141358	-0.856939	0	0	0	NA	NA	NA	NA	GM12878	1.2307e-13	rs9636867	20
ENSG00000159086	94104	PAXBP1	21	34106210	34144169	-1	protein_coding	No	No	Yes	0.99997	0.0114431	0	0	0	NA	NA	NA	NA	EP_correlation_organ_oneway:Adult_Cortex:Fetal_Cortex:Hippocampus:Left_Ventricle:Liver:GM12878:IMR90:Mesenchymal_Stem_Cell:Mesendoderm:hESC	1.7835e-19	rs9636867	20
ENSG00000205930	NA	C21orf49	21	34144411	34266043	1	protein_coding	No	No	Yes	NA	NA	0	0	0	NA	NA	NA	NA	EP_correlation_organ_oneway:Adult_Cortex:Fetal_Cortex:Hippocampus:Left_Ventricle:Liver:GM12878:IMR90:Mesenchymal_Stem_Cell:Mesendoderm:hESC	1.7835e-19	rs9636867	20
ENSG00000205929	56245	C21orf62	21	34162985	34186053	-1	protein_coding	No	No	Yes	0.0576278	-0.0639993	0	0	0	NA	NA	NA	NA	Left_Ventricle:GM12878:IMR90:Mesenchymal_Stem_Cell:Mesendoderm:hESC	1.2307e-13	rs9636867	20
ENSG00000205927	10215	OLIG2	21	34398153	34401504	1	protein_coding	No	No	Yes	0.203764	-0.129132	0	0	0	NA	NA	NA	NA	Adult_Cortex:IMR90:Mesenchymal_Stem_Cell:Mesendoderm:Trophoblast-like_Cell:hESC	1.2307e-13	rs9636867	20
ENSG00000229086	NA	C21orf54	21	34537776	34542541	-1	protein_coding	No	No	Yes	NA	NA	0	0	0	NA	NA	NA	NA	hESC	1.2307e-13	rs9636867	20
ENSG00000177692	54943	DNAJC28	21	34860497	34864027	-1	protein_coding	No	No	Yes	2.51143e-07	-0.522843	0	0	0	NA	NA	NA	NA	EP_correlation_organ_oneway:Adult_Cortex:Fetal_Cortex:GM12878:IMR90:Mesenchymal_Stem_Cell:Mesendoderm:hESC	1.2307e-13	rs9636867:rs12626952	20
ENSG00000159131	2618	GART	21	34876238	34915797	-1	protein_coding	No	No	Yes	0.0630561	-0.273121	0	0	0	NA	NA	NA	NA	EP_correlation_cell_type_oneway	NA	rs9636867:rs12626952	20
ENSG00000159140	6651	SON	21	34914924	34949812	1	protein_coding	No	No	Yes	1	-0.877191	0	0	0	NA	NA	NA	NA	EP_correlation_cell_type_oneway:EP_correlation_organ_oneway	0.031862	rs9636867:rs12626952	20
ENSG00000159147	29980	DONSON	21	34931848	34961014	-1	protein_coding	No	No	Yes	4.3716e-05	NA	0	0	0	NA	NA	NA	NA	EP_correlation_organ_oneway:IMR90:Mesenchymal_Stem_Cell	0.0104136	rs9636867:rs12626952	20
ENSG00000205758	9946	CRYZL1	21	34961647	35016232	-1	protein_coding	No	No	Yes	0.0906157	-0.0654259	0	0	0	NA	NA	NA	NA	Promoter_anchored_loops:Fetal_Cortex:IMR90:Mesenchymal_Stem_Cell	9.28708e-11	rs12626952	20
ENSG00000272962	6526	NA	21	35445870	35478561	1	protein_coding	No	No	Yes	NA	-1.03909	0	0	0	NA	NA	NA	NA	Adult_Cortex:Fetal_Cortex:Left_Ventricle:Liver:GM12878:IMR90:Mesenchymal_Stem_Cell:Mesendoderm:Trophoblast-like_Cell:hESC	9.28708e-11	rs12626952	20
ENSG00000205670	54065	SMIM11	21	35747779	35780164	1	protein_coding	No	No	Yes	0.556683	-0.465794	0	0	0	NA	NA	NA	NA	Aorta:Left_Ventricle:Liver:Spleen:GM12878:IMR90:Mesenchymal_Stem_Cell:Mesendoderm:Trophoblast-like_Cell:hESC	9.28708e-11	rs12626952	20
ENSG00000222018	101928147	C21orf140	21	35772615	35773370	-1	protein_coding	No	No	Yes	NA	NA	0	0	0	NA	NA	NA	NA	GM12878:IMR90:Mesenchymal_Stem_Cell	9.28708e-11	rs12626952	20
ENSG00000243627	3753	NA	21	35791013	35796264	-1	protein_coding	No	No	Yes	NA	NA	0	0	0	NA	NA	NA	NA	GM12878:IMR90:Mesenchymal_Stem_Cell	9.28708e-11	rs12626952	20
ENSG00000180509	3753	KCNE1	21	35818988	35884573	-1	protein_coding	No	No	Yes	0.00418614	1.75005	0	0	0	NA	NA	NA	NA	EP_correlation_cell_type_oneway:IMR90:Mesenchymal_Stem_Cell	9.28708e-11	rs12626952	20
ENSG00000159200	1827	RCAN1	21	35885440	35987441	-1	protein_coding	No	No	Yes	0.557669	-0.673005	0	0	0	NA	NA	NA	NA	Promoter_anchored_loops:Adult_Cortex:Fetal_Cortex:GM12878:IMR90:Mesenchymal_Stem_Cell:Mesendoderm:Trophoblast-like_Cell:hESC	9.28708e-11	rs12626952	20
ENSG00000159212	54102	CLIC6	21	36041688	36090525	1	protein_coding	No	No	Yes	0.000535224	0.264944	0	0	0	NA	NA	NA	NA	GM12878:IMR90:Mesenchymal_Stem_Cell	7.18443e-09	rs12626952	20
ENSG00000268098	NA	NA	21	37402368	37417818	1	protein_coding	No	No	Yes	NA	NA	0	0	0	NA	NA	NA	NA	IMR90	0.000431598	rs12626952	20
ENSG00000185917	54093	SETD4	21	37406839	37451687	-1	protein_coding	No	No	Yes	2.54732e-12	-0.548781	0	0	0	NA	NA	NA	NA	IMR90:Mesenchymal_Stem_Cell:Mesendoderm	9.28708e-11	rs12626952	20
ENSG00000159228	873	CBR1	21	37442239	37445464	1	protein_coding	No	No	Yes	0.0064622	-0.503975	0	0	0	NA	NA	NA	NA	IMR90:Mesenchymal_Stem_Cell:Mesendoderm	9.28708e-11	rs12626952	20
ENSG00000159231	874	CBR3	21	37507210	37518864	1	protein_coding	No	No	Yes	8.02769e-06	0.270348	0	0	0	NA	NA	NA	NA	Left_Ventricle:IMR90	9.28708e-11	rs12626952	20
ENSG00000159261	23562	CLDN14	21	37832919	37948867	-1	protein_coding	No	No	Yes	0.000330687	-0.047663	0	0	0	NA	NA	NA	NA	IMR90	7.18443e-09	rs12626952	20

### Sheet: T7.commonLoci_ddx_ccgwas
Table 7. Significantly differentiated loci detected by DDx and CCGWAS
GenomicLocus=number of risk loci commonly detected by both DDx and CCGWAS; SNP=lead SNP of the "GenomicLocus"; A1=non-effect allele; A2=effect allele; FRQ=effect allele frequency; BETA=effect size of "SNP" estimated by DDx; SE=standard error of "SE"; P=pvalue of "SNP" estimated by DDx; Z=zscore of "SNP" estimated by DDx; N=total sample size involved in DDx analysis; OLS_beta/OLS_se/OLS_pval=case-case associations estimated by the CCGWAS OLS component; Exact_beta/Exact_se/Exact_pval=case-case associations estimated by the CCGWAS Exact component. The last 10 columns refer to the original GWAS statistics for two compared traits respectively.
GenomicLocus	SNP	CHR	BP	A1	A2	FRQ	BETA	SE	P	Z	N	OLS_beta	OLS_se	OLS_pval	Exact_beta	Exact_se	Exact_pval	FRQ_A2	BETA_A2	SE_A2	P_A2	Z_A2	FRQ_IPF	BETA_IPF	SE_IPF	P_IPF	Z_IPF
1	rs10774671	12	113357193	G	A	0.685223	0.116078	0.0208861	2.73385e-08	5.55768	2523691	0.00212	0.000326	8.16e-11	0.0387	0.00722	8.35e-08	0.6672	0.092304	0.014046	4.9828e-11	6.57155	0.700266	-0.0237743	0.0155379	0.125996	-1.53008
2	rs12585036	13	113535741	C	T	0.211351	0.25929	0.0238582	1.6383e-27	10.868	2403195	0.0035	0.000319	4.44e-28	0.0766	0.00713	6.57e-27	0.2125	0.1383	0.01564	9.3237e-19	8.84271	0.210276	-0.12099	0.0181062	2.35285e-11	-6.68226
3	rs12802931	11	1236164	A	G	0.174359	-0.63282	0.0298835	1.58283e-99	-21.1762	2211476	-0.00513	0.000329	5.83e-55	-0.151	0.00725	2.3e-96	0.178	-0.10318	0.018494	2.4162e-08	-5.57911	0.1709	0.52964	0.023579	9.631e-112	22.4624
4	rs2277732	19	4723670	C	A	0.292257	0.135357	0.022808	2.94508e-09	5.93463	2358941	0.00366	0.00033	1.16e-28	0.0408	0.00726	1.97e-08	0.3141	0.23723	0.015	2.4241e-56	15.8153	0.275197	0.101873	0.0172672	3.63922e-09	5.89981
5	rs2496644	6	41482745	A	C	0.922615	-0.264511	0.0460438	9.20443e-09	-5.74477	2279782	-0.0028	0.000346	6.06e-16	-0.0383	0.00746	2.86e-07	0.9548	-0.33552	0.032946	2.3342e-24	-10.1839	0.899446	-0.0710089	0.0323534	0.0281787	-2.19479
6	rs492602	19	49206417	A	G	0.431621	-0.121697	0.0200963	1.39792e-09	-6.05572	2331344	-0.00226	0.000321	1.72e-12	-0.0429	0.00716	2.07e-09	0.45	-0.088388	0.012837	5.7511e-12	-6.88541	0.413482	0.0333093	0.0155353	0.0320241	2.14411
7	rs60568503	9	109472166	G	A	0.372387	0.145954	0.0204762	1.01847e-12	7.12799	2524920	0.00223	0.000324	5.7e-12	0.0509	0.0072	1.59e-12	0.3706	0.072017	0.013972	2.5441e-07	5.15438	0.373881	-0.0739372	0.0150484	8.95646e-07	-4.91328
8	rs7949972	11	34502042	C	T	0.359014	-0.115447	0.0198731	6.27769e-09	-5.80919	2537081	-0.00247	0.000318	6.86e-15	-0.0392	0.00712	3.66e-08	0.3526	-0.11794	0.013037	1.4739e-19	-9.04656	0.36443	-0.00249329	0.0150738	0.868625	-0.165406
9	rs9636867	21	34609944	A	G	0.361891	0.183664	0.0203487	1.7835e-19	9.02582	2539268	0.00377	0.000316	7.5e-33	0.0598	0.0071	3.95e-17	0.3371	0.18763	0.013499	6.4005e-44	13.8995	0.382864	0.00396604	0.0153037	0.795515	0.259156

### Sheet: T8.gene_ddx
Table 8. Results summary of MAGMA/TWAS/spTWAS/PWAS-DDx
Significant differentially associated genes were identified by integrating gene genomic positions, mRNA expression, splicing and plasma protein data with DDx-derived GWAS using MAGMA gene analysis, PrediXcan or FUSION. P_DDx_magma=the gene p-value estimated by MAGMA based on DDx-derived GWAS; FDR_DDx_magma=adjusted P_DDx_magma; P_DDx_twas=the gene p-value estimated by TWAS based on DDx-derived GWAS; tissue_twas=the eQTL model of every single tissue used to obtain gene-based z-scores in TWAS analysis based on DDx-derived GWAS; FDR_DDx_twas=adjusted P_DDx_twas; Z_DDx_twas=gene-based z-scores in TWAS analysis; P_DDx_sptwas=the gene p-value estimated by spTWAS based on DDx-derived GWAS; tissue_sptwas=the sQTL model of every single tissue used to obtain gene-based z-scores in spTWAS analysis based on DDx-derived GWAS; FDR_DDx_sptwas=adjusted P_DDx_sptwas; Z_DDx_sptwas=gene-based z-scores in spTWAS analysis; P_DDx_pwas=the gene p-value estimated by PWAS based on DDx-derived GWAS; FDR_DDx_pwas=adjusted P_DDx_pwas; Z_DDx_pwas=gene-based z-scores in PWAS analysis. Other columns refer to MAGMA/TWAS/spTWAS/PWAS estimates based on original GWAS of analyzed traits.
Gene	P_DDx_magma	FDR_DDx_magma	Z_DDx_magma	tissue_twas	P_DDx_twas	FDR_DDx_twas	Z_DDx_twas	tissue_sptwas	P_DDx_sptwas	FDR_DDx_sptwas	Z_DDx_sptwas	P_DDx_pwas	FDR_DDx_pwas	Z_DDx_pwas	magma_detect	twas_detect	sptwas_detect	pwas_detect	total_detect	Z_A2_magma	Z_IPF_magma	Z_A2_twas	Z_IPF_twas	Z_A2_sptwas	Z_IPF_sptwas	Z_A2_pwas	Z_IPF_pwas	P_A2_magma	P_IPF_magma	P_A2_twas	P_IPF_twas	P_A2_sptwas	P_IPF_sptwas	P_A2_pwas	P_IPF_pwas	FDR_A2_magma	FDR_IPF_magma	FDR_A2_twas	FDR_IPF_twas	FDR_A2_sptwas	FDR_IPF_sptwas	FDR_A2_pwas	FDR_IPF_pwas
IFNAR2	1.3661e-13	8.12921e-10	7.39959	Brain_Amygdala	5.72029e-17	6.18478e-13	-8.37085	Adipose_Subcutaneous	5.72029e-17	8.25845e-13	-8.37085	NA	NA	NA	1	1	1	0	3	-6.2191	0.500206	-13.256	-0.20699	-13.256	-0.629428	NA	NA	5e-10	0.61693	4.16652e-40	0.836018	4.16652e-40	0.529069	NA	NA	3.73604e-07	0.888403	4.55817e-36	0.985658	2.39658e-36	0.927074	NA	NA
IFNAR2	1.3661e-13	8.12921e-10	7.39959	Brain_Amygdala	5.72029e-17	6.18478e-13	-8.37085	Adipose_Visceral_Omentum	1.29242e-16	1.4217e-12	-8.27427	NA	NA	NA	1	1	1	0	3	-6.2191	0.500206	-13.256	-0.20699	-13.2888	-0.752551	NA	NA	5e-10	0.61693	4.16652e-40	0.836018	2.68717e-40	0.45172	NA	NA	3.73604e-07	0.888403	4.55817e-36	0.985658	3.41422e-36	0.910526	NA	NA
IFNAR2	1.3661e-13	8.12921e-10	7.39959	Brain_Amygdala	5.72029e-17	6.18478e-13	-8.37085	Adrenal_Gland	2.21836e-16	3.17691e-12	8.20965	NA	NA	NA	1	1	1	0	3	-6.2191	0.500206	-13.256	-0.20699	13.2574	0.791334	NA	NA	5e-10	0.61693	4.16652e-40	0.836018	4.09036e-40	0.428749	NA	NA	3.73604e-07	0.888403	4.55817e-36	0.985658	5.92857e-36	0.902419	NA	NA
IFNAR2	1.3661e-13	8.12921e-10	7.39959	Brain_Amygdala	5.72029e-17	6.18478e-13	-8.37085	Artery_Aorta	5.72029e-17	9.1107e-13	-8.37085	NA	NA	NA	1	1	1	0	3	-6.2191	0.500206	-13.256	-0.20699	-13.256	-0.629428	NA	NA	5e-10	0.61693	4.16652e-40	0.836018	4.16652e-40	0.529069	NA	NA	3.73604e-07	0.888403	4.55817e-36	0.985658	2.68649e-36	0.922364	NA	NA
IFNAR2	1.3661e-13	8.12921e-10	7.39959	Brain_Amygdala	5.72029e-17	6.18478e-13	-8.37085	Artery_Coronary	5.10147e-18	1.61461e-13	8.65108	NA	NA	NA	1	1	1	0	3	-6.2191	0.500206	-13.256	-0.20699	13.2131	0.423977	NA	NA	5e-10	0.61693	4.16652e-40	0.836018	7.37119e-40	0.671583	NA	NA	3.73604e-07	0.888403	4.55817e-36	0.985658	7.86531e-36	0.962667	NA	NA
IFNAR2	1.3661e-13	8.12921e-10	7.39959	Brain_Amygdala	5.72029e-17	6.18478e-13	-8.37085	Artery_Tibial	5.72029e-17	1.84926e-12	8.37085	NA	NA	NA	1	1	1	0	3	-6.2191	0.500206	-13.256	-0.20699	13.256	0.666618	NA	NA	5e-10	0.61693	4.16652e-40	0.836018	4.16652e-40	0.505016	NA	NA	3.73604e-07	0.888403	4.55817e-36	0.985658	4.54067e-36	0.917812	NA	NA
IFNAR2	1.3661e-13	8.12921e-10	7.39959	Brain_Amygdala	5.72029e-17	6.18478e-13	-8.37085	Brain_Amygdala	5.72029e-17	1.07164e-12	8.37085	NA	NA	NA	1	1	1	0	3	-6.2191	0.500206	-13.256	-0.20699	13.256	0.65852	NA	NA	5e-10	0.61693	4.16652e-40	0.836018	4.16652e-40	0.510204	NA	NA	3.73604e-07	0.888403	4.55817e-36	0.985658	3.9559e-36	0.934344	NA	NA
IFNAR2	1.3661e-13	8.12921e-10	7.39959	Brain_Amygdala	5.72029e-17	6.18478e-13	-8.37085	Brain_Anterior_cingulate_cortex_BA24	5.72029e-17	1.28312e-12	-8.37085	NA	NA	NA	1	1	1	0	3	-6.2191	0.500206	-13.256	-0.20699	-13.256	-0.629428	NA	NA	5e-10	0.61693	4.16652e-40	0.836018	4.16652e-40	0.529069	NA	NA	3.73604e-07	0.888403	4.55817e-36	0.985658	4.73295e-36	0.937165	NA	NA
IFNAR2	1.3661e-13	8.12921e-10	7.39959	Brain_Amygdala	5.72029e-17	6.18478e-13	-8.37085	Brain_Caudate_basal_ganglia	5.72029e-17	1.43139e-12	8.37085	NA	NA	NA	1	1	1	0	3	-6.2191	0.500206	-13.256	-0.20699	13.256	0.629428	NA	NA	5e-10	0.61693	4.16652e-40	0.836018	4.16652e-40	0.529069	NA	NA	3.73604e-07	0.888403	4.55817e-36	0.985658	5.27668e-36	0.942057	NA	NA
IFNAR2	1.3661e-13	8.12921e-10	7.39959	Brain_Amygdala	5.72029e-17	6.18478e-13	-8.37085	Brain_Cerebellar_Hemisphere	1.29242e-16	3.45299e-12	8.27427	NA	NA	NA	1	1	1	0	3	-6.2191	0.500206	-13.256	-0.20699	13.2888	0.752551	NA	NA	5e-10	0.61693	4.16652e-40	0.836018	2.68717e-40	0.45172	NA	NA	3.73604e-07	0.888403	4.55817e-36	0.985658	6.43945e-36	0.899531	NA	NA
IFNAR2	1.3661e-13	8.12921e-10	7.39959	Brain_Amygdala	5.72029e-17	6.18478e-13	-8.37085	Brain_Cerebellum	5.10147e-18	8.16286e-14	8.65108	NA	NA	NA	1	1	1	0	3	-6.2191	0.500206	-13.256	-0.20699	13.2131	0.423977	NA	NA	5e-10	0.61693	4.16652e-40	0.836018	7.37119e-40	0.671583	NA	NA	3.73604e-07	0.888403	4.55817e-36	0.985658	1.1934e-35	0.964201	NA	NA
IFNAR2	1.3661e-13	8.12921e-10	7.39959	Brain_Amygdala	5.72029e-17	6.18478e-13	-8.37085	Brain_Cortex	5.79002e-14	7.94767e-10	-7.51275	NA	NA	NA	1	1	1	0	3	-6.2191	0.500206	-13.256	-0.20699	-12.2264	-0.893692	NA	NA	5e-10	0.61693	4.16652e-40	0.836018	2.24786e-34	0.371487	NA	NA	3.73604e-07	0.888403	4.55817e-36	0.985658	2.28335e-30	0.880636	NA	NA
IFNAR2	1.3661e-13	8.12921e-10	7.39959	Brain_Amygdala	5.72029e-17	6.18478e-13	-8.37085	Brain_Frontal_Cortex_BA9	5.10147e-18	1.26874e-13	8.65108	NA	NA	NA	1	1	1	0	3	-6.2191	0.500206	-13.256	-0.20699	13.2131	0.423977	NA	NA	5e-10	0.61693	4.16652e-40	0.836018	7.37119e-40	0.671583	NA	NA	3.73604e-07	0.888403	4.55817e-36	0.985658	6.18271e-36	0.967346	NA	NA
IFNAR2	1.3661e-13	8.12921e-10	7.39959	Brain_Amygdala	5.72029e-17	6.18478e-13	-8.37085	Brain_Hippocampus	1.29242e-16	2.73437e-12	-8.27427	NA	NA	NA	1	1	1	0	3	-6.2191	0.500206	-13.256	-0.20699	-13.2888	-0.752551	NA	NA	5e-10	0.61693	4.16652e-40	0.836018	2.68717e-40	0.45172	NA	NA	3.73604e-07	0.888403	4.55817e-36	0.985658	5.757e-36	0.913516	NA	NA
IFNAR2	1.3661e-13	8.12921e-10	7.39959	Brain_Amygdala	5.72029e-17	6.18478e-13	-8.37085	Brain_Hypothalamus	2.21836e-16	5.20937e-12	-8.20965	NA	NA	NA	1	1	1	0	3	-6.2191	0.500206	-13.256	-0.20699	-13.2574	-0.791334	NA	NA	5e-10	0.61693	4.16652e-40	0.836018	4.09036e-40	0.428749	NA	NA	3.73604e-07	0.888403	4.55817e-36	0.985658	9.71706e-36	0.91591	NA	NA
IFNAR2	1.3661e-13	8.12921e-10	7.39959	Brain_Amygdala	5.72029e-17	6.18478e-13	-8.37085	Brain_Nucleus_accumbens_basal_ganglia	2.21836e-16	5.65349e-12	-8.20965	NA	NA	NA	1	1	1	0	3	-6.2191	0.500206	-13.256	-0.20699	-13.2574	-0.791334	NA	NA	5e-10	0.61693	4.16652e-40	0.836018	4.09036e-40	0.428749	NA	NA	3.73604e-07	0.888403	4.55817e-36	0.985658	1.05568e-35	0.91111	NA	NA
IFNAR2	1.3661e-13	8.12921e-10	7.39959	Brain_Amygdala	5.72029e-17	6.18478e-13	-8.37085	Brain_Putamen_basal_ganglia	5.72029e-17	1.26659e-12	-8.37085	NA	NA	NA	1	1	1	0	3	-6.2191	0.500206	-13.256	-0.20699	-13.256	-0.629428	NA	NA	5e-10	0.61693	4.16652e-40	0.836018	4.16652e-40	0.529069	NA	NA	3.73604e-07	0.888403	4.55817e-36	0.985658	4.67066e-36	0.932295	NA	NA
IFNAR2	1.3661e-13	8.12921e-10	7.39959	Brain_Amygdala	5.72029e-17	6.18478e-13	-8.37085	Brain_Spinal_cord_cervical_c-1	1.29242e-16	1.64972e-12	8.27427	NA	NA	NA	1	1	1	0	3	-6.2191	0.500206	-13.256	-0.20699	13.2888	0.78701	NA	NA	5e-10	0.61693	4.16652e-40	0.836018	2.68717e-40	0.431276	NA	NA	3.73604e-07	0.888403	4.55817e-36	0.985658	3.07909e-36	0.907323	NA	NA
IFNAR2	1.3661e-13	8.12921e-10	7.39959	Brain_Amygdala	5.72029e-17	6.18478e-13	-8.37085	Brain_Substantia_nigra	5.72029e-17	5.17486e-13	-8.37085	NA	NA	NA	1	1	1	0	3	-6.2191	0.500206	-13.256	-0.20699	-13.256	-0.629428	NA	NA	5e-10	0.61693	4.16652e-40	0.836018	4.16652e-40	0.529069	NA	NA	3.73604e-07	0.888403	4.55817e-36	0.985658	1.90879e-36	0.930943	NA	NA
IFNAR2	1.3661e-13	8.12921e-10	7.39959	Brain_Amygdala	5.72029e-17	6.18478e-13	-8.37085	Breast_Mammary_Tissue	1.29242e-16	1.5576e-12	-8.27427	NA	NA	NA	1	1	1	0	3	-6.2191	0.500206	-13.256	-0.20699	-13.2888	-0.752551	NA	NA	5e-10	0.61693	4.16652e-40	0.836018	2.68717e-40	0.45172	NA	NA	3.73604e-07	0.888403	4.55817e-36	0.985658	2.9062e-36	0.905704	NA	NA
IFNAR2	1.3661e-13	8.12921e-10	7.39959	Brain_Amygdala	5.72029e-17	6.18478e-13	-8.37085	Cells_Cultured_fibroblasts	5.72029e-17	1.67433e-12	8.37085	NA	NA	NA	1	1	1	0	3	-6.2191	0.500206	-13.256	-0.20699	13.256	0.629428	NA	NA	5e-10	0.61693	4.16652e-40	0.836018	4.16652e-40	0.529069	NA	NA	3.73604e-07	0.888403	4.55817e-36	0.985658	4.1143e-36	0.925484	NA	NA
IFNAR2	1.3661e-13	8.12921e-10	7.39959	Brain_Amygdala	5.72029e-17	6.18478e-13	-8.37085	Cells_EBV-transformed_lymphocytes	5.72029e-17	8.29184e-13	-8.37085	NA	NA	NA	1	1	1	0	3	-6.2191	0.500206	-13.256	-0.20699	-13.256	-0.629428	NA	NA	5e-10	0.61693	4.16652e-40	0.836018	4.16652e-40	0.529069	NA	NA	3.73604e-07	0.888403	4.55817e-36	0.985658	3.05479e-36	0.9261	NA	NA
IFNAR2	1.3661e-13	8.12921e-10	7.39959	Brain_Amygdala	5.72029e-17	6.18478e-13	-8.37085	Colon_Sigmoid	5.10147e-18	8.31463e-14	8.65108	NA	NA	NA	1	1	1	0	3	-6.2191	0.500206	-13.256	-0.20699	13.2131	0.423977	NA	NA	5e-10	0.61693	4.16652e-40	0.836018	7.37119e-40	0.671583	NA	NA	3.73604e-07	0.888403	4.55817e-36	0.985658	1.21606e-35	0.965152	NA	NA
IFNAR2	1.3661e-13	8.12921e-10	7.39959	Brain_Amygdala	5.72029e-17	6.18478e-13	-8.37085	Colon_Transverse	2.21836e-16	7.1724e-12	-8.20965	NA	NA	NA	1	1	1	0	3	-6.2191	0.500206	-13.256	-0.20699	-13.2574	-0.791334	NA	NA	5e-10	0.61693	4.16652e-40	0.836018	4.09036e-40	0.428749	NA	NA	3.73604e-07	0.888403	4.55817e-36	0.985658	1.33931e-35	0.902841	NA	NA
IFNAR2	1.3661e-13	8.12921e-10	7.39959	Brain_Amygdala	5.72029e-17	6.18478e-13	-8.37085	Esophagus_Gastroesophageal_Junction	5.72029e-17	1.83993e-12	-8.37085	NA	NA	NA	1	1	1	0	3	-6.2191	0.500206	-13.256	-0.20699	-13.256	-0.629428	NA	NA	5e-10	0.61693	4.16652e-40	0.836018	4.16652e-40	0.529069	NA	NA	3.73604e-07	0.888403	4.55817e-36	0.985658	6.78246e-36	0.924119	NA	NA
IFNAR2	1.3661e-13	8.12921e-10	7.39959	Brain_Amygdala	5.72029e-17	6.18478e-13	-8.37085	Esophagus_Mucosa	2.21836e-16	3.24135e-12	8.20965	NA	NA	NA	1	1	1	0	3	-6.2191	0.500206	-13.256	-0.20699	13.2574	0.791334	NA	NA	5e-10	0.61693	4.16652e-40	0.836018	4.09036e-40	0.428749	NA	NA	3.73604e-07	0.888403	4.55817e-36	0.985658	6.048e-36	0.893792	NA	NA
IFNAR2	1.3661e-13	8.12921e-10	7.39959	Brain_Amygdala	5.72029e-17	6.18478e-13	-8.37085	Esophagus_Muscularis	1.29242e-16	3.5334e-12	-8.27427	NA	NA	NA	1	1	1	0	3	-6.2191	0.500206	-13.256	-0.20699	-13.2888	-0.752551	NA	NA	5e-10	0.61693	4.16652e-40	0.836018	2.68717e-40	0.45172	NA	NA	3.73604e-07	0.888403	4.55817e-36	0.985658	6.59304e-36	0.903737	NA	NA
IFNAR2	1.3661e-13	8.12921e-10	7.39959	Brain_Amygdala	5.72029e-17	6.18478e-13	-8.37085	Heart_Atrial_Appendage	5.10147e-18	1.45958e-13	8.65108	NA	NA	NA	1	1	1	0	3	-6.2191	0.500206	-13.256	-0.20699	13.2131	0.423977	NA	NA	5e-10	0.61693	4.16652e-40	0.836018	7.37119e-40	0.671583	NA	NA	3.73604e-07	0.888403	4.55817e-36	0.985658	5.33656e-36	0.962197	NA	NA
IFNAR2	1.3661e-13	8.12921e-10	7.39959	Brain_Amygdala	5.72029e-17	6.18478e-13	-8.37085	Heart_Left_Ventricle	1.93717e-16	2.54102e-12	-8.22591	NA	NA	NA	1	1	1	0	3	-6.2191	0.500206	-13.256	-0.20699	-13.2673	-0.782504	NA	NA	5e-10	0.61693	4.16652e-40	0.836018	3.58264e-40	0.433918	NA	NA	3.73604e-07	0.888403	4.55817e-36	0.985658	4.74441e-36	0.904774	NA	NA
IFNAR2	1.3661e-13	8.12921e-10	7.39959	Brain_Amygdala	5.72029e-17	6.18478e-13	-8.37085	Kidney_Cortex	2.21836e-16	2.04999e-12	-8.20965	NA	NA	NA	1	1	1	0	3	-6.2191	0.500206	-13.256	-0.20699	-13.2574	-0.791334	NA	NA	5e-10	0.61693	4.16652e-40	0.836018	4.09036e-40	0.428749	NA	NA	3.73604e-07	0.888403	4.55817e-36	0.985658	3.82878e-36	0.913285	NA	NA
IFNAR2	1.3661e-13	8.12921e-10	7.39959	Brain_Amygdala	5.72029e-17	6.18478e-13	-8.37085	Liver	2.21836e-16	1.52364e-12	-8.20965	NA	NA	NA	1	1	1	0	3	-6.2191	0.500206	-13.256	-0.20699	-13.2574	-0.791334	NA	NA	5e-10	0.61693	4.16652e-40	0.836018	4.09036e-40	0.428749	NA	NA	3.73604e-07	0.888403	4.55817e-36	0.985658	2.84825e-36	0.904539	NA	NA
IFNAR2	1.3661e-13	8.12921e-10	7.39959	Brain_Amygdala	5.72029e-17	6.18478e-13	-8.37085	Lung	5.72029e-17	6.7038e-13	8.37085	NA	NA	NA	1	1	1	0	3	-6.2191	0.500206	-13.256	-0.20699	13.256	0.656628	NA	NA	5e-10	0.61693	4.16652e-40	0.836018	4.16652e-40	0.51142	NA	NA	3.73604e-07	0.888403	4.55817e-36	0.985658	2.96556e-36	0.9229	NA	NA
IFNAR2	1.3661e-13	8.12921e-10	7.39959	Brain_Amygdala	5.72029e-17	6.18478e-13	-8.37085	Minor_Salivary_Gland	5.10147e-18	7.44917e-14	8.65108	NA	NA	NA	1	1	1	0	3	-6.2191	0.500206	-13.256	-0.20699	13.2131	0.423977	NA	NA	5e-10	0.61693	4.16652e-40	0.836018	7.37119e-40	0.671583	NA	NA	3.73604e-07	0.888403	4.55817e-36	0.985658	5.44547e-36	0.967992	NA	NA
IFNAR2	1.3661e-13	8.12921e-10	7.39959	Brain_Amygdala	5.72029e-17	6.18478e-13	-8.37085	Muscle_Skeletal	7.26337e-17	1.83676e-12	-8.34267	NA	NA	NA	1	1	1	0	3	-6.2191	0.500206	-13.256	-0.20699	-13.5536	-0.838512	NA	NA	5e-10	0.61693	4.16652e-40	0.836018	7.54413e-42	0.401743	NA	NA	3.73604e-07	0.888403	4.55817e-36	0.985658	1.93168e-37	0.897655	NA	NA
IFNAR2	1.3661e-13	8.12921e-10	7.39959	Brain_Amygdala	5.72029e-17	6.18478e-13	-8.37085	Nerve_Tibial	5.72029e-17	1.03614e-12	-8.37085	NA	NA	NA	1	1	1	0	3	-6.2191	0.500206	-13.256	-0.20699	-13.256	-0.629428	NA	NA	5e-10	0.61693	4.16652e-40	0.836018	4.16652e-40	0.529069	NA	NA	3.73604e-07	0.888403	4.55817e-36	0.985658	3.05489e-36	0.925422	NA	NA
IFNAR2	1.3661e-13	8.12921e-10	7.39959	Brain_Amygdala	5.72029e-17	6.18478e-13	-8.37085	Ovary	2.21836e-16	3.51865e-12	-8.20965	NA	NA	NA	1	1	1	0	3	-6.2191	0.500206	-13.256	-0.20699	-13.2574	-0.791334	NA	NA	5e-10	0.61693	4.16652e-40	0.836018	4.09036e-40	0.428749	NA	NA	3.73604e-07	0.888403	4.55817e-36	0.985658	1.31174e-35	0.895699	NA	NA
IFNAR2	1.3661e-13	8.12921e-10	7.39959	Brain_Amygdala	5.72029e-17	6.18478e-13	-8.37085	Pancreas	2.37295e-16	5.67468e-12	-8.20156	NA	NA	NA	1	1	1	0	3	-6.2191	0.500206	-13.256	-0.20699	-13.2509	-0.797023	NA	NA	5e-10	0.61693	4.16652e-40	0.836018	4.45986e-40	0.425438	NA	NA	3.73604e-07	0.888403	4.55817e-36	0.985658	1.08036e-35	0.896776	NA	NA
IFNAR2	1.3661e-13	8.12921e-10	7.39959	Brain_Amygdala	5.72029e-17	6.18478e-13	-8.37085	Pituitary	1.29242e-16	3.69035e-12	8.27427	NA	NA	NA	1	1	1	0	3	-6.2191	0.500206	-13.256	-0.20699	13.2888	0.781726	NA	NA	5e-10	0.61693	4.16652e-40	0.836018	2.68717e-40	0.434376	NA	NA	3.73604e-07	0.888403	4.55817e-36	0.985658	6.89041e-36	0.899216	NA	NA
IFNAR2	1.3661e-13	8.12921e-10	7.39959	Brain_Amygdala	5.72029e-17	6.18478e-13	-8.37085	Prostate	5.10147e-18	1.6614e-13	8.65108	NA	NA	NA	1	1	1	0	3	-6.2191	0.500206	-13.256	-0.20699	13.2131	0.423977	NA	NA	5e-10	0.61693	4.16652e-40	0.836018	7.37119e-40	0.671583	NA	NA	3.73604e-07	0.888403	4.55817e-36	0.985658	8.10831e-36	0.967819	NA	NA
IFNAR2	1.3661e-13	8.12921e-10	7.39959	Brain_Amygdala	5.72029e-17	6.18478e-13	-8.37085	Skin_Not_Sun_Exposed_Suprapubic	5.72029e-17	6.98955e-13	-8.37085	NA	NA	NA	1	1	1	0	3	-6.2191	0.500206	-13.256	-0.20699	-13.256	-0.629428	NA	NA	5e-10	0.61693	4.16652e-40	0.836018	4.16652e-40	0.529069	NA	NA	3.73604e-07	0.888403	4.55817e-36	0.985658	7.03079e-36	0.932776	NA	NA
IFNAR2	1.3661e-13	8.12921e-10	7.39959	Brain_Amygdala	5.72029e-17	6.18478e-13	-8.37085	Skin_Sun_Exposed_Lower_leg	2.21836e-16	2.48493e-12	-8.20965	NA	NA	NA	1	1	1	0	3	-6.2191	0.500206	-13.256	-0.20699	-13.2574	-0.791334	NA	NA	5e-10	0.61693	4.16652e-40	0.836018	4.09036e-40	0.428749	NA	NA	3.73604e-07	0.888403	4.55817e-36	0.985658	4.63806e-36	0.899519	NA	NA
IFNAR2	1.3661e-13	8.12921e-10	7.39959	Brain_Amygdala	5.72029e-17	6.18478e-13	-8.37085	Small_Intestine_Terminal_Ileum	5.52487e-14	5.6164e-10	-7.51888	NA	NA	NA	1	1	1	0	3	-6.2191	0.500206	-13.256	-0.20699	-12.2188	-0.877539	NA	NA	5e-10	0.61693	4.16652e-40	0.836018	2.46715e-34	0.380194	NA	NA	3.73604e-07	0.888403	4.55817e-36	0.985658	2.54158e-30	0.886079	NA	NA
IFNAR2	1.3661e-13	8.12921e-10	7.39959	Brain_Amygdala	5.72029e-17	6.18478e-13	-8.37085	Spleen	5.72029e-17	1.38159e-12	-8.37085	NA	NA	NA	1	1	1	0	3	-6.2191	0.500206	-13.256	-0.20699	-13.256	-0.629428	NA	NA	5e-10	0.61693	4.16652e-40	0.836018	4.16652e-40	0.529069	NA	NA	3.73604e-07	0.888403	4.55817e-36	0.985658	2.62657e-36	0.924216	NA	NA
IFNAR2	1.3661e-13	8.12921e-10	7.39959	Brain_Amygdala	5.72029e-17	6.18478e-13	-8.37085	Stomach	5.72029e-17	1.61781e-12	-8.37085	NA	NA	NA	1	1	1	0	3	-6.2191	0.500206	-13.256	-0.20699	-13.256	-0.629428	NA	NA	5e-10	0.61693	4.16652e-40	0.836018	4.16652e-40	0.529069	NA	NA	3.73604e-07	0.888403	4.55817e-36	0.985658	3.97708e-36	0.933463	NA	NA
IFNAR2	1.3661e-13	8.12921e-10	7.39959	Brain_Amygdala	5.72029e-17	6.18478e-13	-8.37085	Testis	5.72029e-17	3.11138e-12	-8.37085	NA	NA	NA	1	1	1	0	3	-6.2191	0.500206	-13.256	-0.20699	-13.256	-0.629428	NA	NA	5e-10	0.61693	4.16652e-40	0.836018	4.16652e-40	0.529069	NA	NA	3.73604e-07	0.888403	4.55817e-36	0.985658	2.28908e-35	0.939124	NA	NA
IFNAR2	1.3661e-13	8.12921e-10	7.39959	Brain_Amygdala	5.72029e-17	6.18478e-13	-8.37085	Thyroid	2.21836e-16	2.65693e-12	-8.20965	NA	NA	NA	1	1	1	0	3	-6.2191	0.500206	-13.256	-0.20699	-13.2574	-0.791334	NA	NA	5e-10	0.61693	4.16652e-40	0.836018	4.09036e-40	0.428749	NA	NA	3.73604e-07	0.888403	4.55817e-36	0.985658	4.95602e-36	0.897192	NA	NA
IFNAR2	1.3661e-13	8.12921e-10	7.39959	Brain_Amygdala	5.72029e-17	6.18478e-13	-8.37085	Uterus	2.21836e-16	3.35926e-12	-8.20965	NA	NA	NA	1	1	1	0	3	-6.2191	0.500206	-13.256	-0.20699	-13.2574	-0.791334	NA	NA	5e-10	0.61693	4.16652e-40	0.836018	4.09036e-40	0.428749	NA	NA	3.73604e-07	0.888403	4.55817e-36	0.985658	6.26745e-36	0.901113	NA	NA
IFNAR2	1.3661e-13	8.12921e-10	7.39959	Brain_Amygdala	5.72029e-17	6.18478e-13	-8.37085	Vagina	5.10147e-18	1.44882e-13	8.65108	NA	NA	NA	1	1	1	0	3	-6.2191	0.500206	-13.256	-0.20699	13.2131	0.423977	NA	NA	5e-10	0.61693	4.16652e-40	0.836018	7.37119e-40	0.671583	NA	NA	3.73604e-07	0.888403	4.55817e-36	0.985658	1.05942e-35	0.966472	NA	NA
IFNAR2	1.3661e-13	8.12921e-10	7.39959	Brain_Amygdala	5.72029e-17	6.18478e-13	-8.37085	Whole_Blood	5.72029e-17	3.66365e-13	-8.37085	NA	NA	NA	1	1	1	0	3	-6.2191	0.500206	-13.256	-0.20699	-13.256	-0.629428	NA	NA	5e-10	0.61693	4.16652e-40	0.836018	4.16652e-40	0.529069	NA	NA	3.73604e-07	0.888403	4.55817e-36	0.985658	2.02566e-36	0.924275	NA	NA
IFNAR2	1.3661e-13	8.12921e-10	7.39959	Brain_Amygdala	5.72029e-17	6.18478e-13	-8.37085	smultixcan	6.48763e-17	1.31272e-12	-8.33866	NA	NA	NA	1	1	1	0	3	-6.2191	0.500206	-13.256	-0.20699	-13.2669	-0.670469	NA	NA	5e-10	0.61693	4.16652e-40	0.836018	2.49455e-40	0.501729	NA	NA	3.73604e-07	0.888403	4.55817e-36	0.985658	1.06487e-35	0.916331	NA	NA
IFNAR2	1.3661e-13	8.12921e-10	7.39959	Brain_Frontal_Cortex_BA9	4.23169e-07	0.00056399	-5.05823	Adipose_Subcutaneous	5.72029e-17	8.25845e-13	-8.37085	NA	NA	NA	1	1	1	0	3	-6.2191	0.500206	-7.78948	-0.279241	-13.256	-0.629428	NA	NA	5e-10	0.61693	6.72855e-15	0.78006	4.16652e-40	0.529069	NA	NA	3.73604e-07	0.888403	4.08187e-11	0.98004	2.39658e-36	0.927074	NA	NA
IFNAR2	1.3661e-13	8.12921e-10	7.39959	Brain_Frontal_Cortex_BA9	4.23169e-07	0.00056399	-5.05823	Adipose_Visceral_Omentum	1.29242e-16	1.4217e-12	-8.27427	NA	NA	NA	1	1	1	0	3	-6.2191	0.500206	-7.78948	-0.279241	-13.2888	-0.752551	NA	NA	5e-10	0.61693	6.72855e-15	0.78006	2.68717e-40	0.45172	NA	NA	3.73604e-07	0.888403	4.08187e-11	0.98004	3.41422e-36	0.910526	NA	NA
IFNAR2	1.3661e-13	8.12921e-10	7.39959	Brain_Frontal_Cortex_BA9	4.23169e-07	0.00056399	-5.05823	Adrenal_Gland	2.21836e-16	3.17691e-12	8.20965	NA	NA	NA	1	1	1	0	3	-6.2191	0.500206	-7.78948	-0.279241	13.2574	0.791334	NA	NA	5e-10	0.61693	6.72855e-15	0.78006	4.09036e-40	0.428749	NA	NA	3.73604e-07	0.888403	4.08187e-11	0.98004	5.92857e-36	0.902419	NA	NA
IFNAR2	1.3661e-13	8.12921e-10	7.39959	Brain_Frontal_Cortex_BA9	4.23169e-07	0.00056399	-5.05823	Artery_Aorta	5.72029e-17	9.1107e-13	-8.37085	NA	NA	NA	1	1	1	0	3	-6.2191	0.500206	-7.78948	-0.279241	-13.256	-0.629428	NA	NA	5e-10	0.61693	6.72855e-15	0.78006	4.16652e-40	0.529069	NA	NA	3.73604e-07	0.888403	4.08187e-11	0.98004	2.68649e-36	0.922364	NA	NA
IFNAR2	1.3661e-13	8.12921e-10	7.39959	Brain_Frontal_Cortex_BA9	4.23169e-07	0.00056399	-5.05823	Artery_Coronary	5.10147e-18	1.61461e-13	8.65108	NA	NA	NA	1	1	1	0	3	-6.2191	0.500206	-7.78948	-0.279241	13.2131	0.423977	NA	NA	5e-10	0.61693	6.72855e-15	0.78006	7.37119e-40	0.671583	NA	NA	3.73604e-07	0.888403	4.08187e-11	0.98004	7.86531e-36	0.962667	NA	NA
IFNAR2	1.3661e-13	8.12921e-10	7.39959	Brain_Frontal_Cortex_BA9	4.23169e-07	0.00056399	-5.05823	Artery_Tibial	5.72029e-17	1.84926e-12	8.37085	NA	NA	NA	1	1	1	0	3	-6.2191	0.500206	-7.78948	-0.279241	13.256	0.666618	NA	NA	5e-10	0.61693	6.72855e-15	0.78006	4.16652e-40	0.505016	NA	NA	3.73604e-07	0.888403	4.08187e-11	0.98004	4.54067e-36	0.917812	NA	NA
IFNAR2	1.3661e-13	8.12921e-10	7.39959	Brain_Frontal_Cortex_BA9	4.23169e-07	0.00056399	-5.05823	Brain_Amygdala	5.72029e-17	1.07164e-12	8.37085	NA	NA	NA	1	1	1	0	3	-6.2191	0.500206	-7.78948	-0.279241	13.256	0.65852	NA	NA	5e-10	0.61693	6.72855e-15	0.78006	4.16652e-40	0.510204	NA	NA	3.73604e-07	0.888403	4.08187e-11	0.98004	3.9559e-36	0.934344	NA	NA
IFNAR2	1.3661e-13	8.12921e-10	7.39959	Brain_Frontal_Cortex_BA9	4.23169e-07	0.00056399	-5.05823	Brain_Anterior_cingulate_cortex_BA24	5.72029e-17	1.28312e-12	-8.37085	NA	NA	NA	1	1	1	0	3	-6.2191	0.500206	-7.78948	-0.279241	-13.256	-0.629428	NA	NA	5e-10	0.61693	6.72855e-15	0.78006	4.16652e-40	0.529069	NA	NA	3.73604e-07	0.888403	4.08187e-11	0.98004	4.73295e-36	0.937165	NA	NA
IFNAR2	1.3661e-13	8.12921e-10	7.39959	Brain_Frontal_Cortex_BA9	4.23169e-07	0.00056399	-5.05823	Brain_Caudate_basal_ganglia	5.72029e-17	1.43139e-12	8.37085	NA	NA	NA	1	1	1	0	3	-6.2191	0.500206	-7.78948	-0.279241	13.256	0.629428	NA	NA	5e-10	0.61693	6.72855e-15	0.78006	4.16652e-40	0.529069	NA	NA	3.73604e-07	0.888403	4.08187e-11	0.98004	5.27668e-36	0.942057	NA	NA
IFNAR2	1.3661e-13	8.12921e-10	7.39959	Brain_Frontal_Cortex_BA9	4.23169e-07	0.00056399	-5.05823	Brain_Cerebellar_Hemisphere	1.29242e-16	3.45299e-12	8.27427	NA	NA	NA	1	1	1	0	3	-6.2191	0.500206	-7.78948	-0.279241	13.2888	0.752551	NA	NA	5e-10	0.61693	6.72855e-15	0.78006	2.68717e-40	0.45172	NA	NA	3.73604e-07	0.888403	4.08187e-11	0.98004	6.43945e-36	0.899531	NA	NA
IFNAR2	1.3661e-13	8.12921e-10	7.39959	Brain_Frontal_Cortex_BA9	4.23169e-07	0.00056399	-5.05823	Brain_Cerebellum	5.10147e-18	8.16286e-14	8.65108	NA	NA	NA	1	1	1	0	3	-6.2191	0.500206	-7.78948	-0.279241	13.2131	0.423977	NA	NA	5e-10	0.61693	6.72855e-15	0.78006	7.37119e-40	0.671583	NA	NA	3.73604e-07	0.888403	4.08187e-11	0.98004	1.1934e-35	0.964201	NA	NA
IFNAR2	1.3661e-13	8.12921e-10	7.39959	Brain_Frontal_Cortex_BA9	4.23169e-07	0.00056399	-5.05823	Brain_Cortex	5.79002e-14	7.94767e-10	-7.51275	NA	NA	NA	1	1	1	0	3	-6.2191	0.500206	-7.78948	-0.279241	-12.2264	-0.893692	NA	NA	5e-10	0.61693	6.72855e-15	0.78006	2.24786e-34	0.371487	NA	NA	3.73604e-07	0.888403	4.08187e-11	0.98004	2.28335e-30	0.880636	NA	NA
IFNAR2	1.3661e-13	8.12921e-10	7.39959	Brain_Frontal_Cortex_BA9	4.23169e-07	0.00056399	-5.05823	Brain_Frontal_Cortex_BA9	5.10147e-18	1.26874e-13	8.65108	NA	NA	NA	1	1	1	0	3	-6.2191	0.500206	-7.78948	-0.279241	13.2131	0.423977	NA	NA	5e-10	0.61693	6.72855e-15	0.78006	7.37119e-40	0.671583	NA	NA	3.73604e-07	0.888403	4.08187e-11	0.98004	6.18271e-36	0.967346	NA	NA
IFNAR2	1.3661e-13	8.12921e-10	7.39959	Brain_Frontal_Cortex_BA9	4.23169e-07	0.00056399	-5.05823	Brain_Hippocampus	1.29242e-16	2.73437e-12	-8.27427	NA	NA	NA	1	1	1	0	3	-6.2191	0.500206	-7.78948	-0.279241	-13.2888	-0.752551	NA	NA	5e-10	0.61693	6.72855e-15	0.78006	2.68717e-40	0.45172	NA	NA	3.73604e-07	0.888403	4.08187e-11	0.98004	5.757e-36	0.913516	NA	NA
IFNAR2	1.3661e-13	8.12921e-10	7.39959	Brain_Frontal_Cortex_BA9	4.23169e-07	0.00056399	-5.05823	Brain_Hypothalamus	2.21836e-16	5.20937e-12	-8.20965	NA	NA	NA	1	1	1	0	3	-6.2191	0.500206	-7.78948	-0.279241	-13.2574	-0.791334	NA	NA	5e-10	0.61693	6.72855e-15	0.78006	4.09036e-40	0.428749	NA	NA	3.73604e-07	0.888403	4.08187e-11	0.98004	9.71706e-36	0.91591	NA	NA
IFNAR2	1.3661e-13	8.12921e-10	7.39959	Brain_Frontal_Cortex_BA9	4.23169e-07	0.00056399	-5.05823	Brain_Nucleus_accumbens_basal_ganglia	2.21836e-16	5.65349e-12	-8.20965	NA	NA	NA	1	1	1	0	3	-6.2191	0.500206	-7.78948	-0.279241	-13.2574	-0.791334	NA	NA	5e-10	0.61693	6.72855e-15	0.78006	4.09036e-40	0.428749	NA	NA	3.73604e-07	0.888403	4.08187e-11	0.98004	1.05568e-35	0.91111	NA	NA
IFNAR2	1.3661e-13	8.12921e-10	7.39959	Brain_Frontal_Cortex_BA9	4.23169e-07	0.00056399	-5.05823	Brain_Putamen_basal_ganglia	5.72029e-17	1.26659e-12	-8.37085	NA	NA	NA	1	1	1	0	3	-6.2191	0.500206	-7.78948	-0.279241	-13.256	-0.629428	NA	NA	5e-10	0.61693	6.72855e-15	0.78006	4.16652e-40	0.529069	NA	NA	3.73604e-07	0.888403	4.08187e-11	0.98004	4.67066e-36	0.932295	NA	NA
IFNAR2	1.3661e-13	8.12921e-10	7.39959	Brain_Frontal_Cortex_BA9	4.23169e-07	0.00056399	-5.05823	Brain_Spinal_cord_cervical_c-1	1.29242e-16	1.64972e-12	8.27427	NA	NA	NA	1	1	1	0	3	-6.2191	0.500206	-7.78948	-0.279241	13.2888	0.78701	NA	NA	5e-10	0.61693	6.72855e-15	0.78006	2.68717e-40	0.431276	NA	NA	3.73604e-07	0.888403	4.08187e-11	0.98004	3.07909e-36	0.907323	NA	NA
IFNAR2	1.3661e-13	8.12921e-10	7.39959	Brain_Frontal_Cortex_BA9	4.23169e-07	0.00056399	-5.05823	Brain_Substantia_nigra	5.72029e-17	5.17486e-13	-8.37085	NA	NA	NA	1	1	1	0	3	-6.2191	0.500206	-7.78948	-0.279241	-13.256	-0.629428	NA	NA	5e-10	0.61693	6.72855e-15	0.78006	4.16652e-40	0.529069	NA	NA	3.73604e-07	0.888403	4.08187e-11	0.98004	1.90879e-36	0.930943	NA	NA
IFNAR2	1.3661e-13	8.12921e-10	7.39959	Brain_Frontal_Cortex_BA9	4.23169e-07	0.00056399	-5.05823	Breast_Mammary_Tissue	1.29242e-16	1.5576e-12	-8.27427	NA	NA	NA	1	1	1	0	3	-6.2191	0.500206	-7.78948	-0.279241	-13.2888	-0.752551	NA	NA	5e-10	0.61693	6.72855e-15	0.78006	2.68717e-40	0.45172	NA	NA	3.73604e-07	0.888403	4.08187e-11	0.98004	2.9062e-36	0.905704	NA	NA
IFNAR2	1.3661e-13	8.12921e-10	7.39959	Brain_Frontal_Cortex_BA9	4.23169e-07	0.00056399	-5.05823	Cells_Cultured_fibroblasts	5.72029e-17	1.67433e-12	8.37085	NA	NA	NA	1	1	1	0	3	-6.2191	0.500206	-7.78948	-0.279241	13.256	0.629428	NA	NA	5e-10	0.61693	6.72855e-15	0.78006	4.16652e-40	0.529069	NA	NA	3.73604e-07	0.888403	4.08187e-11	0.98004	4.1143e-36	0.925484	NA	NA
IFNAR2	1.3661e-13	8.12921e-10	7.39959	Brain_Frontal_Cortex_BA9	4.23169e-07	0.00056399	-5.05823	Cells_EBV-transformed_lymphocytes	5.72029e-17	8.29184e-13	-8.37085	NA	NA	NA	1	1	1	0	3	-6.2191	0.500206	-7.78948	-0.279241	-13.256	-0.629428	NA	NA	5e-10	0.61693	6.72855e-15	0.78006	4.16652e-40	0.529069	NA	NA	3.73604e-07	0.888403	4.08187e-11	0.98004	3.05479e-36	0.9261	NA	NA
IFNAR2	1.3661e-13	8.12921e-10	7.39959	Brain_Frontal_Cortex_BA9	4.23169e-07	0.00056399	-5.05823	Colon_Sigmoid	5.10147e-18	8.31463e-14	8.65108	NA	NA	NA	1	1	1	0	3	-6.2191	0.500206	-7.78948	-0.279241	13.2131	0.423977	NA	NA	5e-10	0.61693	6.72855e-15	0.78006	7.37119e-40	0.671583	NA	NA	3.73604e-07	0.888403	4.08187e-11	0.98004	1.21606e-35	0.965152	NA	NA
IFNAR2	1.3661e-13	8.12921e-10	7.39959	Brain_Frontal_Cortex_BA9	4.23169e-07	0.00056399	-5.05823	Colon_Transverse	2.21836e-16	7.1724e-12	-8.20965	NA	NA	NA	1	1	1	0	3	-6.2191	0.500206	-7.78948	-0.279241	-13.2574	-0.791334	NA	NA	5e-10	0.61693	6.72855e-15	0.78006	4.09036e-40	0.428749	NA	NA	3.73604e-07	0.888403	4.08187e-11	0.98004	1.33931e-35	0.902841	NA	NA
IFNAR2	1.3661e-13	8.12921e-10	7.39959	Brain_Frontal_Cortex_BA9	4.23169e-07	0.00056399	-5.05823	Esophagus_Gastroesophageal_Junction	5.72029e-17	1.83993e-12	-8.37085	NA	NA	NA	1	1	1	0	3	-6.2191	0.500206	-7.78948	-0.279241	-13.256	-0.629428	NA	NA	5e-10	0.61693	6.72855e-15	0.78006	4.16652e-40	0.529069	NA	NA	3.73604e-07	0.888403	4.08187e-11	0.98004	6.78246e-36	0.924119	NA	NA
IFNAR2	1.3661e-13	8.12921e-10	7.39959	Brain_Frontal_Cortex_BA9	4.23169e-07	0.00056399	-5.05823	Esophagus_Mucosa	2.21836e-16	3.24135e-12	8.20965	NA	NA	NA	1	1	1	0	3	-6.2191	0.500206	-7.78948	-0.279241	13.2574	0.791334	NA	NA	5e-10	0.61693	6.72855e-15	0.78006	4.09036e-40	0.428749	NA	NA	3.73604e-07	0.888403	4.08187e-11	0.98004	6.048e-36	0.893792	NA	NA
IFNAR2	1.3661e-13	8.12921e-10	7.39959	Brain_Frontal_Cortex_BA9	4.23169e-07	0.00056399	-5.05823	Esophagus_Muscularis	1.29242e-16	3.5334e-12	-8.27427	NA	NA	NA	1	1	1	0	3	-6.2191	0.500206	-7.78948	-0.279241	-13.2888	-0.752551	NA	NA	5e-10	0.61693	6.72855e-15	0.78006	2.68717e-40	0.45172	NA	NA	3.73604e-07	0.888403	4.08187e-11	0.98004	6.59304e-36	0.903737	NA	NA
IFNAR2	1.3661e-13	8.12921e-10	7.39959	Brain_Frontal_Cortex_BA9	4.23169e-07	0.00056399	-5.05823	Heart_Atrial_Appendage	5.10147e-18	1.45958e-13	8.65108	NA	NA	NA	1	1	1	0	3	-6.2191	0.500206	-7.78948	-0.279241	13.2131	0.423977	NA	NA	5e-10	0.61693	6.72855e-15	0.78006	7.37119e-40	0.671583	NA	NA	3.73604e-07	0.888403	4.08187e-11	0.98004	5.33656e-36	0.962197	NA	NA
IFNAR2	1.3661e-13	8.12921e-10	7.39959	Brain_Frontal_Cortex_BA9	4.23169e-07	0.00056399	-5.05823	Heart_Left_Ventricle	1.93717e-16	2.54102e-12	-8.22591	NA	NA	NA	1	1	1	0	3	-6.2191	0.500206	-7.78948	-0.279241	-13.2673	-0.782504	NA	NA	5e-10	0.61693	6.72855e-15	0.78006	3.58264e-40	0.433918	NA	NA	3.73604e-07	0.888403	4.08187e-11	0.98004	4.74441e-36	0.904774	NA	NA
IFNAR2	1.3661e-13	8.12921e-10	7.39959	Brain_Frontal_Cortex_BA9	4.23169e-07	0.00056399	-5.05823	Kidney_Cortex	2.21836e-16	2.04999e-12	-8.20965	NA	NA	NA	1	1	1	0	3	-6.2191	0.500206	-7.78948	-0.279241	-13.2574	-0.791334	NA	NA	5e-10	0.61693	6.72855e-15	0.78006	4.09036e-40	0.428749	NA	NA	3.73604e-07	0.888403	4.08187e-11	0.98004	3.82878e-36	0.913285	NA	NA
IFNAR2	1.3661e-13	8.12921e-10	7.39959	Brain_Frontal_Cortex_BA9	4.23169e-07	0.00056399	-5.05823	Liver	2.21836e-16	1.52364e-12	-8.20965	NA	NA	NA	1	1	1	0	3	-6.2191	0.500206	-7.78948	-0.279241	-13.2574	-0.791334	NA	NA	5e-10	0.61693	6.72855e-15	0.78006	4.09036e-40	0.428749	NA	NA	3.73604e-07	0.888403	4.08187e-11	0.98004	2.84825e-36	0.904539	NA	NA
IFNAR2	1.3661e-13	8.12921e-10	7.39959	Brain_Frontal_Cortex_BA9	4.23169e-07	0.00056399	-5.05823	Lung	5.72029e-17	6.7038e-13	8.37085	NA	NA	NA	1	1	1	0	3	-6.2191	0.500206	-7.78948	-0.279241	13.256	0.656628	NA	NA	5e-10	0.61693	6.72855e-15	0.78006	4.16652e-40	0.51142	NA	NA	3.73604e-07	0.888403	4.08187e-11	0.98004	2.96556e-36	0.9229	NA	NA
IFNAR2	1.3661e-13	8.12921e-10	7.39959	Brain_Frontal_Cortex_BA9	4.23169e-07	0.00056399	-5.05823	Minor_Salivary_Gland	5.10147e-18	7.44917e-14	8.65108	NA	NA	NA	1	1	1	0	3	-6.2191	0.500206	-7.78948	-0.279241	13.2131	0.423977	NA	NA	5e-10	0.61693	6.72855e-15	0.78006	7.37119e-40	0.671583	NA	NA	3.73604e-07	0.888403	4.08187e-11	0.98004	5.44547e-36	0.967992	NA	NA
IFNAR2	1.3661e-13	8.12921e-10	7.39959	Brain_Frontal_Cortex_BA9	4.23169e-07	0.00056399	-5.05823	Muscle_Skeletal	7.26337e-17	1.83676e-12	-8.34267	NA	NA	NA	1	1	1	0	3	-6.2191	0.500206	-7.78948	-0.279241	-13.5536	-0.838512	NA	NA	5e-10	0.61693	6.72855e-15	0.78006	7.54413e-42	0.401743	NA	NA	3.73604e-07	0.888403	4.08187e-11	0.98004	1.93168e-37	0.897655	NA	NA
IFNAR2	1.3661e-13	8.12921e-10	7.39959	Brain_Frontal_Cortex_BA9	4.23169e-07	0.00056399	-5.05823	Nerve_Tibial	5.72029e-17	1.03614e-12	-8.37085	NA	NA	NA	1	1	1	0	3	-6.2191	0.500206	-7.78948	-0.279241	-13.256	-0.629428	NA	NA	5e-10	0.61693	6.72855e-15	0.78006	4.16652e-40	0.529069	NA	NA	3.73604e-07	0.888403	4.08187e-11	0.98004	3.05489e-36	0.925422	NA	NA
IFNAR2	1.3661e-13	8.12921e-10	7.39959	Brain_Frontal_Cortex_BA9	4.23169e-07	0.00056399	-5.05823	Ovary	2.21836e-16	3.51865e-12	-8.20965	NA	NA	NA	1	1	1	0	3	-6.2191	0.500206	-7.78948	-0.279241	-13.2574	-0.791334	NA	NA	5e-10	0.61693	6.72855e-15	0.78006	4.09036e-40	0.428749	NA	NA	3.73604e-07	0.888403	4.08187e-11	0.98004	1.31174e-35	0.895699	NA	NA
IFNAR2	1.3661e-13	8.12921e-10	7.39959	Brain_Frontal_Cortex_BA9	4.23169e-07	0.00056399	-5.05823	Pancreas	2.37295e-16	5.67468e-12	-8.20156	NA	NA	NA	1	1	1	0	3	-6.2191	0.500206	-7.78948	-0.279241	-13.2509	-0.797023	NA	NA	5e-10	0.61693	6.72855e-15	0.78006	4.45986e-40	0.425438	NA	NA	3.73604e-07	0.888403	4.08187e-11	0.98004	1.08036e-35	0.896776	NA	NA
IFNAR2	1.3661e-13	8.12921e-10	7.39959	Brain_Frontal_Cortex_BA9	4.23169e-07	0.00056399	-5.05823	Pituitary	1.29242e-16	3.69035e-12	8.27427	NA	NA	NA	1	1	1	0	3	-6.2191	0.500206	-7.78948	-0.279241	13.2888	0.781726	NA	NA	5e-10	0.61693	6.72855e-15	0.78006	2.68717e-40	0.434376	NA	NA	3.73604e-07	0.888403	4.08187e-11	0.98004	6.89041e-36	0.899216	NA	NA
IFNAR2	1.3661e-13	8.12921e-10	7.39959	Brain_Frontal_Cortex_BA9	4.23169e-07	0.00056399	-5.05823	Prostate	5.10147e-18	1.6614e-13	8.65108	NA	NA	NA	1	1	1	0	3	-6.2191	0.500206	-7.78948	-0.279241	13.2131	0.423977	NA	NA	5e-10	0.61693	6.72855e-15	0.78006	7.37119e-40	0.671583	NA	NA	3.73604e-07	0.888403	4.08187e-11	0.98004	8.10831e-36	0.967819	NA	NA
IFNAR2	1.3661e-13	8.12921e-10	7.39959	Brain_Frontal_Cortex_BA9	4.23169e-07	0.00056399	-5.05823	Skin_Not_Sun_Exposed_Suprapubic	5.72029e-17	6.98955e-13	-8.37085	NA	NA	NA	1	1	1	0	3	-6.2191	0.500206	-7.78948	-0.279241	-13.256	-0.629428	NA	NA	5e-10	0.61693	6.72855e-15	0.78006	4.16652e-40	0.529069	NA	NA	3.73604e-07	0.888403	4.08187e-11	0.98004	7.03079e-36	0.932776	NA	NA
IFNAR2	1.3661e-13	8.12921e-10	7.39959	Brain_Frontal_Cortex_BA9	4.23169e-07	0.00056399	-5.05823	Skin_Sun_Exposed_Lower_leg	2.21836e-16	2.48493e-12	-8.20965	NA	NA	NA	1	1	1	0	3	-6.2191	0.500206	-7.78948	-0.279241	-13.2574	-0.791334	NA	NA	5e-10	0.61693	6.72855e-15	0.78006	4.09036e-40	0.428749	NA	NA	3.73604e-07	0.888403	4.08187e-11	0.98004	4.63806e-36	0.899519	NA	NA
IFNAR2	1.3661e-13	8.12921e-10	7.39959	Brain_Frontal_Cortex_BA9	4.23169e-07	0.00056399	-5.05823	Small_Intestine_Terminal_Ileum	5.52487e-14	5.6164e-10	-7.51888	NA	NA	NA	1	1	1	0	3	-6.2191	0.500206	-7.78948	-0.279241	-12.2188	-0.877539	NA	NA	5e-10	0.61693	6.72855e-15	0.78006	2.46715e-34	0.380194	NA	NA	3.73604e-07	0.888403	4.08187e-11	0.98004	2.54158e-30	0.886079	NA	NA
IFNAR2	1.3661e-13	8.12921e-10	7.39959	Brain_Frontal_Cortex_BA9	4.23169e-07	0.00056399	-5.05823	Spleen	5.72029e-17	1.38159e-12	-8.37085	NA	NA	NA	1	1	1	0	3	-6.2191	0.500206	-7.78948	-0.279241	-13.256	-0.629428	NA	NA	5e-10	0.61693	6.72855e-15	0.78006	4.16652e-40	0.529069	NA	NA	3.73604e-07	0.888403	4.08187e-11	0.98004	2.62657e-36	0.924216	NA	NA
IFNAR2	1.3661e-13	8.12921e-10	7.39959	Brain_Frontal_Cortex_BA9	4.23169e-07	0.00056399	-5.05823	Stomach	5.72029e-17	1.61781e-12	-8.37085	NA	NA	NA	1	1	1	0	3	-6.2191	0.500206	-7.78948	-0.279241	-13.256	-0.629428	NA	NA	5e-10	0.61693	6.72855e-15	0.78006	4.16652e-40	0.529069	NA	NA	3.73604e-07	0.888403	4.08187e-11	0.98004	3.97708e-36	0.933463	NA	NA
IFNAR2	1.3661e-13	8.12921e-10	7.39959	Brain_Frontal_Cortex_BA9	4.23169e-07	0.00056399	-5.05823	Testis	5.72029e-17	3.11138e-12	-8.37085	NA	NA	NA	1	1	1	0	3	-6.2191	0.500206	-7.78948	-0.279241	-13.256	-0.629428	NA	NA	5e-10	0.61693	6.72855e-15	0.78006	4.16652e-40	0.529069	NA	NA	3.73604e-07	0.888403	4.08187e-11	0.98004	2.28908e-35	0.939124	NA	NA
IFNAR2	1.3661e-13	8.12921e-10	7.39959	Brain_Frontal_Cortex_BA9	4.23169e-07	0.00056399	-5.05823	Thyroid	2.21836e-16	2.65693e-12	-8.20965	NA	NA	NA	1	1	1	0	3	-6.2191	0.500206	-7.78948	-0.279241	-13.2574	-0.791334	NA	NA	5e-10	0.61693	6.72855e-15	0.78006	4.09036e-40	0.428749	NA	NA	3.73604e-07	0.888403	4.08187e-11	0.98004	4.95602e-36	0.897192	NA	NA
IFNAR2	1.3661e-13	8.12921e-10	7.39959	Brain_Frontal_Cortex_BA9	4.23169e-07	0.00056399	-5.05823	Uterus	2.21836e-16	3.35926e-12	-8.20965	NA	NA	NA	1	1	1	0	3	-6.2191	0.500206	-7.78948	-0.279241	-13.2574	-0.791334	NA	NA	5e-10	0.61693	6.72855e-15	0.78006	4.09036e-40	0.428749	NA	NA	3.73604e-07	0.888403	4.08187e-11	0.98004	6.26745e-36	0.901113	NA	NA
IFNAR2	1.3661e-13	8.12921e-10	7.39959	Brain_Frontal_Cortex_BA9	4.23169e-07	0.00056399	-5.05823	Vagina	5.10147e-18	1.44882e-13	8.65108	NA	NA	NA	1	1	1	0	3	-6.2191	0.500206	-7.78948	-0.279241	13.2131	0.423977	NA	NA	5e-10	0.61693	6.72855e-15	0.78006	7.37119e-40	0.671583	NA	NA	3.73604e-07	0.888403	4.08187e-11	0.98004	1.05942e-35	0.966472	NA	NA
IFNAR2	1.3661e-13	8.12921e-10	7.39959	Brain_Frontal_Cortex_BA9	4.23169e-07	0.00056399	-5.05823	Whole_Blood	5.72029e-17	3.66365e-13	-8.37085	NA	NA	NA	1	1	1	0	3	-6.2191	0.500206	-7.78948	-0.279241	-13.256	-0.629428	NA	NA	5e-10	0.61693	6.72855e-15	0.78006	4.16652e-40	0.529069	NA	NA	3.73604e-07	0.888403	4.08187e-11	0.98004	2.02566e-36	0.924275	NA	NA
IFNAR2	1.3661e-13	8.12921e-10	7.39959	Brain_Frontal_Cortex_BA9	4.23169e-07	0.00056399	-5.05823	smultixcan	6.48763e-17	1.31272e-12	-8.33866	NA	NA	NA	1	1	1	0	3	-6.2191	0.500206	-7.78948	-0.279241	-13.2669	-0.670469	NA	NA	5e-10	0.61693	6.72855e-15	0.78006	2.49455e-40	0.501729	NA	NA	3.73604e-07	0.888403	4.08187e-11	0.98004	1.06487e-35	0.916331	NA	NA
IFNAR2	1.3661e-13	8.12921e-10	7.39959	Brain_Hypothalamus	3.80816e-14	4.42052e-10	-7.56738	Adipose_Subcutaneous	5.72029e-17	8.25845e-13	-8.37085	NA	NA	NA	1	1	1	0	3	-6.2191	0.500206	-12.531	-0.989228	-13.256	-0.629428	NA	NA	5e-10	0.61693	5.04923e-36	0.322552	4.16652e-40	0.529069	NA	NA	3.73604e-07	0.888403	5.92224e-32	0.87994	2.39658e-36	0.927074	NA	NA
IFNAR2	1.3661e-13	8.12921e-10	7.39959	Brain_Hypothalamus	3.80816e-14	4.42052e-10	-7.56738	Adipose_Visceral_Omentum	1.29242e-16	1.4217e-12	-8.27427	NA	NA	NA	1	1	1	0	3	-6.2191	0.500206	-12.531	-0.989228	-13.2888	-0.752551	NA	NA	5e-10	0.61693	5.04923e-36	0.322552	2.68717e-40	0.45172	NA	NA	3.73604e-07	0.888403	5.92224e-32	0.87994	3.41422e-36	0.910526	NA	NA
IFNAR2	1.3661e-13	8.12921e-10	7.39959	Brain_Hypothalamus	3.80816e-14	4.42052e-10	-7.56738	Adrenal_Gland	2.21836e-16	3.17691e-12	8.20965	NA	NA	NA	1	1	1	0	3	-6.2191	0.500206	-12.531	-0.989228	13.2574	0.791334	NA	NA	5e-10	0.61693	5.04923e-36	0.322552	4.09036e-40	0.428749	NA	NA	3.73604e-07	0.888403	5.92224e-32	0.87994	5.92857e-36	0.902419	NA	NA
IFNAR2	1.3661e-13	8.12921e-10	7.39959	Brain_Hypothalamus	3.80816e-14	4.42052e-10	-7.56738	Artery_Aorta	5.72029e-17	9.1107e-13	-8.37085	NA	NA	NA	1	1	1	0	3	-6.2191	0.500206	-12.531	-0.989228	-13.256	-0.629428	NA	NA	5e-10	0.61693	5.04923e-36	0.322552	4.16652e-40	0.529069	NA	NA	3.73604e-07	0.888403	5.92224e-32	0.87994	2.68649e-36	0.922364	NA	NA
IFNAR2	1.3661e-13	8.12921e-10	7.39959	Brain_Hypothalamus	3.80816e-14	4.42052e-10	-7.56738	Artery_Coronary	5.10147e-18	1.61461e-13	8.65108	NA	NA	NA	1	1	1	0	3	-6.2191	0.500206	-12.531	-0.989228	13.2131	0.423977	NA	NA	5e-10	0.61693	5.04923e-36	0.322552	7.37119e-40	0.671583	NA	NA	3.73604e-07	0.888403	5.92224e-32	0.87994	7.86531e-36	0.962667	NA	NA
IFNAR2	1.3661e-13	8.12921e-10	7.39959	Brain_Hypothalamus	3.80816e-14	4.42052e-10	-7.56738	Artery_Tibial	5.72029e-17	1.84926e-12	8.37085	NA	NA	NA	1	1	1	0	3	-6.2191	0.500206	-12.531	-0.989228	13.256	0.666618	NA	NA	5e-10	0.61693	5.04923e-36	0.322552	4.16652e-40	0.505016	NA	NA	3.73604e-07	0.888403	5.92224e-32	0.87994	4.54067e-36	0.917812	NA	NA
IFNAR2	1.3661e-13	8.12921e-10	7.39959	Brain_Hypothalamus	3.80816e-14	4.42052e-10	-7.56738	Brain_Amygdala	5.72029e-17	1.07164e-12	8.37085	NA	NA	NA	1	1	1	0	3	-6.2191	0.500206	-12.531	-0.989228	13.256	0.65852	NA	NA	5e-10	0.61693	5.04923e-36	0.322552	4.16652e-40	0.510204	NA	NA	3.73604e-07	0.888403	5.92224e-32	0.87994	3.9559e-36	0.934344	NA	NA
IFNAR2	1.3661e-13	8.12921e-10	7.39959	Brain_Hypothalamus	3.80816e-14	4.42052e-10	-7.56738	Brain_Anterior_cingulate_cortex_BA24	5.72029e-17	1.28312e-12	-8.37085	NA	NA	NA	1	1	1	0	3	-6.2191	0.500206	-12.531	-0.989228	-13.256	-0.629428	NA	NA	5e-10	0.61693	5.04923e-36	0.322552	4.16652e-40	0.529069	NA	NA	3.73604e-07	0.888403	5.92224e-32	0.87994	4.73295e-36	0.937165	NA	NA
IFNAR2	1.3661e-13	8.12921e-10	7.39959	Brain_Hypothalamus	3.80816e-14	4.42052e-10	-7.56738	Brain_Caudate_basal_ganglia	5.72029e-17	1.43139e-12	8.37085	NA	NA	NA	1	1	1	0	3	-6.2191	0.500206	-12.531	-0.989228	13.256	0.629428	NA	NA	5e-10	0.61693	5.04923e-36	0.322552	4.16652e-40	0.529069	NA	NA	3.73604e-07	0.888403	5.92224e-32	0.87994	5.27668e-36	0.942057	NA	NA
IFNAR2	1.3661e-13	8.12921e-10	7.39959	Brain_Hypothalamus	3.80816e-14	4.42052e-10	-7.56738	Brain_Cerebellar_Hemisphere	1.29242e-16	3.45299e-12	8.27427	NA	NA	NA	1	1	1	0	3	-6.2191	0.500206	-12.531	-0.989228	13.2888	0.752551	NA	NA	5e-10	0.61693	5.04923e-36	0.322552	2.68717e-40	0.45172	NA	NA	3.73604e-07	0.888403	5.92224e-32	0.87994	6.43945e-36	0.899531	NA	NA
IFNAR2	1.3661e-13	8.12921e-10	7.39959	Brain_Hypothalamus	3.80816e-14	4.42052e-10	-7.56738	Brain_Cerebellum	5.10147e-18	8.16286e-14	8.65108	NA	NA	NA	1	1	1	0	3	-6.2191	0.500206	-12.531	-0.989228	13.2131	0.423977	NA	NA	5e-10	0.61693	5.04923e-36	0.322552	7.37119e-40	0.671583	NA	NA	3.73604e-07	0.888403	5.92224e-32	0.87994	1.1934e-35	0.964201	NA	NA
IFNAR2	1.3661e-13	8.12921e-10	7.39959	Brain_Hypothalamus	3.80816e-14	4.42052e-10	-7.56738	Brain_Cortex	5.79002e-14	7.94767e-10	-7.51275	NA	NA	NA	1	1	1	0	3	-6.2191	0.500206	-12.531	-0.989228	-12.2264	-0.893692	NA	NA	5e-10	0.61693	5.04923e-36	0.322552	2.24786e-34	0.371487	NA	NA	3.73604e-07	0.888403	5.92224e-32	0.87994	2.28335e-30	0.880636	NA	NA
IFNAR2	1.3661e-13	8.12921e-10	7.39959	Brain_Hypothalamus	3.80816e-14	4.42052e-10	-7.56738	Brain_Frontal_Cortex_BA9	5.10147e-18	1.26874e-13	8.65108	NA	NA	NA	1	1	1	0	3	-6.2191	0.500206	-12.531	-0.989228	13.2131	0.423977	NA	NA	5e-10	0.61693	5.04923e-36	0.322552	7.37119e-40	0.671583	NA	NA	3.73604e-07	0.888403	5.92224e-32	0.87994	6.18271e-36	0.967346	NA	NA
IFNAR2	1.3661e-13	8.12921e-10	7.39959	Brain_Hypothalamus	3.80816e-14	4.42052e-10	-7.56738	Brain_Hippocampus	1.29242e-16	2.73437e-12	-8.27427	NA	NA	NA	1	1	1	0	3	-6.2191	0.500206	-12.531	-0.989228	-13.2888	-0.752551	NA	NA	5e-10	0.61693	5.04923e-36	0.322552	2.68717e-40	0.45172	NA	NA	3.73604e-07	0.888403	5.92224e-32	0.87994	5.757e-36	0.913516	NA	NA
IFNAR2	1.3661e-13	8.12921e-10	7.39959	Brain_Hypothalamus	3.80816e-14	4.42052e-10	-7.56738	Brain_Hypothalamus	2.21836e-16	5.20937e-12	-8.20965	NA	NA	NA	1	1	1	0	3	-6.2191	0.500206	-12.531	-0.989228	-13.2574	-0.791334	NA	NA	5e-10	0.61693	5.04923e-36	0.322552	4.09036e-40	0.428749	NA	NA	3.73604e-07	0.888403	5.92224e-32	0.87994	9.71706e-36	0.91591	NA	NA
IFNAR2	1.3661e-13	8.12921e-10	7.39959	Brain_Hypothalamus	3.80816e-14	4.42052e-10	-7.56738	Brain_Nucleus_accumbens_basal_ganglia	2.21836e-16	5.65349e-12	-8.20965	NA	NA	NA	1	1	1	0	3	-6.2191	0.500206	-12.531	-0.989228	-13.2574	-0.791334	NA	NA	5e-10	0.61693	5.04923e-36	0.322552	4.09036e-40	0.428749	NA	NA	3.73604e-07	0.888403	5.92224e-32	0.87994	1.05568e-35	0.91111	NA	NA
IFNAR2	1.3661e-13	8.12921e-10	7.39959	Brain_Hypothalamus	3.80816e-14	4.42052e-10	-7.56738	Brain_Putamen_basal_ganglia	5.72029e-17	1.26659e-12	-8.37085	NA	NA	NA	1	1	1	0	3	-6.2191	0.500206	-12.531	-0.989228	-13.256	-0.629428	NA	NA	5e-10	0.61693	5.04923e-36	0.322552	4.16652e-40	0.529069	NA	NA	3.73604e-07	0.888403	5.92224e-32	0.87994	4.67066e-36	0.932295	NA	NA
IFNAR2	1.3661e-13	8.12921e-10	7.39959	Brain_Hypothalamus	3.80816e-14	4.42052e-10	-7.56738	Brain_Spinal_cord_cervical_c-1	1.29242e-16	1.64972e-12	8.27427	NA	NA	NA	1	1	1	0	3	-6.2191	0.500206	-12.531	-0.989228	13.2888	0.78701	NA	NA	5e-10	0.61693	5.04923e-36	0.322552	2.68717e-40	0.431276	NA	NA	3.73604e-07	0.888403	5.92224e-32	0.87994	3.07909e-36	0.907323	NA	NA
IFNAR2	1.3661e-13	8.12921e-10	7.39959	Brain_Hypothalamus	3.80816e-14	4.42052e-10	-7.56738	Brain_Substantia_nigra	5.72029e-17	5.17486e-13	-8.37085	NA	NA	NA	1	1	1	0	3	-6.2191	0.500206	-12.531	-0.989228	-13.256	-0.629428	NA	NA	5e-10	0.61693	5.04923e-36	0.322552	4.16652e-40	0.529069	NA	NA	3.73604e-07	0.888403	5.92224e-32	0.87994	1.90879e-36	0.930943	NA	NA
IFNAR2	1.3661e-13	8.12921e-10	7.39959	Brain_Hypothalamus	3.80816e-14	4.42052e-10	-7.56738	Breast_Mammary_Tissue	1.29242e-16	1.5576e-12	-8.27427	NA	NA	NA	1	1	1	0	3	-6.2191	0.500206	-12.531	-0.989228	-13.2888	-0.752551	NA	NA	5e-10	0.61693	5.04923e-36	0.322552	2.68717e-40	0.45172	NA	NA	3.73604e-07	0.888403	5.92224e-32	0.87994	2.9062e-36	0.905704	NA	NA
IFNAR2	1.3661e-13	8.12921e-10	7.39959	Brain_Hypothalamus	3.80816e-14	4.42052e-10	-7.56738	Cells_Cultured_fibroblasts	5.72029e-17	1.67433e-12	8.37085	NA	NA	NA	1	1	1	0	3	-6.2191	0.500206	-12.531	-0.989228	13.256	0.629428	NA	NA	5e-10	0.61693	5.04923e-36	0.322552	4.16652e-40	0.529069	NA	NA	3.73604e-07	0.888403	5.92224e-32	0.87994	4.1143e-36	0.925484	NA	NA
IFNAR2	1.3661e-13	8.12921e-10	7.39959	Brain_Hypothalamus	3.80816e-14	4.42052e-10	-7.56738	Cells_EBV-transformed_lymphocytes	5.72029e-17	8.29184e-13	-8.37085	NA	NA	NA	1	1	1	0	3	-6.2191	0.500206	-12.531	-0.989228	-13.256	-0.629428	NA	NA	5e-10	0.61693	5.04923e-36	0.322552	4.16652e-40	0.529069	NA	NA	3.73604e-07	0.888403	5.92224e-32	0.87994	3.05479e-36	0.9261	NA	NA
IFNAR2	1.3661e-13	8.12921e-10	7.39959	Brain_Hypothalamus	3.80816e-14	4.42052e-10	-7.56738	Colon_Sigmoid	5.10147e-18	8.31463e-14	8.65108	NA	NA	NA	1	1	1	0	3	-6.2191	0.500206	-12.531	-0.989228	13.2131	0.423977	NA	NA	5e-10	0.61693	5.04923e-36	0.322552	7.37119e-40	0.671583	NA	NA	3.73604e-07	0.888403	5.92224e-32	0.87994	1.21606e-35	0.965152	NA	NA
IFNAR2	1.3661e-13	8.12921e-10	7.39959	Brain_Hypothalamus	3.80816e-14	4.42052e-10	-7.56738	Colon_Transverse	2.21836e-16	7.1724e-12	-8.20965	NA	NA	NA	1	1	1	0	3	-6.2191	0.500206	-12.531	-0.989228	-13.2574	-0.791334	NA	NA	5e-10	0.61693	5.04923e-36	0.322552	4.09036e-40	0.428749	NA	NA	3.73604e-07	0.888403	5.92224e-32	0.87994	1.33931e-35	0.902841	NA	NA
IFNAR2	1.3661e-13	8.12921e-10	7.39959	Brain_Hypothalamus	3.80816e-14	4.42052e-10	-7.56738	Esophagus_Gastroesophageal_Junction	5.72029e-17	1.83993e-12	-8.37085	NA	NA	NA	1	1	1	0	3	-6.2191	0.500206	-12.531	-0.989228	-13.256	-0.629428	NA	NA	5e-10	0.61693	5.04923e-36	0.322552	4.16652e-40	0.529069	NA	NA	3.73604e-07	0.888403	5.92224e-32	0.87994	6.78246e-36	0.924119	NA	NA
IFNAR2	1.3661e-13	8.12921e-10	7.39959	Brain_Hypothalamus	3.80816e-14	4.42052e-10	-7.56738	Esophagus_Mucosa	2.21836e-16	3.24135e-12	8.20965	NA	NA	NA	1	1	1	0	3	-6.2191	0.500206	-12.531	-0.989228	13.2574	0.791334	NA	NA	5e-10	0.61693	5.04923e-36	0.322552	4.09036e-40	0.428749	NA	NA	3.73604e-07	0.888403	5.92224e-32	0.87994	6.048e-36	0.893792	NA	NA
IFNAR2	1.3661e-13	8.12921e-10	7.39959	Brain_Hypothalamus	3.80816e-14	4.42052e-10	-7.56738	Esophagus_Muscularis	1.29242e-16	3.5334e-12	-8.27427	NA	NA	NA	1	1	1	0	3	-6.2191	0.500206	-12.531	-0.989228	-13.2888	-0.752551	NA	NA	5e-10	0.61693	5.04923e-36	0.322552	2.68717e-40	0.45172	NA	NA	3.73604e-07	0.888403	5.92224e-32	0.87994	6.59304e-36	0.903737	NA	NA
IFNAR2	1.3661e-13	8.12921e-10	7.39959	Brain_Hypothalamus	3.80816e-14	4.42052e-10	-7.56738	Heart_Atrial_Appendage	5.10147e-18	1.45958e-13	8.65108	NA	NA	NA	1	1	1	0	3	-6.2191	0.500206	-12.531	-0.989228	13.2131	0.423977	NA	NA	5e-10	0.61693	5.04923e-36	0.322552	7.37119e-40	0.671583	NA	NA	3.73604e-07	0.888403	5.92224e-32	0.87994	5.33656e-36	0.962197	NA	NA
IFNAR2	1.3661e-13	8.12921e-10	7.39959	Brain_Hypothalamus	3.80816e-14	4.42052e-10	-7.56738	Heart_Left_Ventricle	1.93717e-16	2.54102e-12	-8.22591	NA	NA	NA	1	1	1	0	3	-6.2191	0.500206	-12.531	-0.989228	-13.2673	-0.782504	NA	NA	5e-10	0.61693	5.04923e-36	0.322552	3.58264e-40	0.433918	NA	NA	3.73604e-07	0.888403	5.92224e-32	0.87994	4.74441e-36	0.904774	NA	NA
IFNAR2	1.3661e-13	8.12921e-10	7.39959	Brain_Hypothalamus	3.80816e-14	4.42052e-10	-7.56738	Kidney_Cortex	2.21836e-16	2.04999e-12	-8.20965	NA	NA	NA	1	1	1	0	3	-6.2191	0.500206	-12.531	-0.989228	-13.2574	-0.791334	NA	NA	5e-10	0.61693	5.04923e-36	0.322552	4.09036e-40	0.428749	NA	NA	3.73604e-07	0.888403	5.92224e-32	0.87994	3.82878e-36	0.913285	NA	NA
IFNAR2	1.3661e-13	8.12921e-10	7.39959	Brain_Hypothalamus	3.80816e-14	4.42052e-10	-7.56738	Liver	2.21836e-16	1.52364e-12	-8.20965	NA	NA	NA	1	1	1	0	3	-6.2191	0.500206	-12.531	-0.989228	-13.2574	-0.791334	NA	NA	5e-10	0.61693	5.04923e-36	0.322552	4.09036e-40	0.428749	NA	NA	3.73604e-07	0.888403	5.92224e-32	0.87994	2.84825e-36	0.904539	NA	NA
IFNAR2	1.3661e-13	8.12921e-10	7.39959	Brain_Hypothalamus	3.80816e-14	4.42052e-10	-7.56738	Lung	5.72029e-17	6.7038e-13	8.37085	NA	NA	NA	1	1	1	0	3	-6.2191	0.500206	-12.531	-0.989228	13.256	0.656628	NA	NA	5e-10	0.61693	5.04923e-36	0.322552	4.16652e-40	0.51142	NA	NA	3.73604e-07	0.888403	5.92224e-32	0.87994	2.96556e-36	0.9229	NA	NA
IFNAR2	1.3661e-13	8.12921e-10	7.39959	Brain_Hypothalamus	3.80816e-14	4.42052e-10	-7.56738	Minor_Salivary_Gland	5.10147e-18	7.44917e-14	8.65108	NA	NA	NA	1	1	1	0	3	-6.2191	0.500206	-12.531	-0.989228	13.2131	0.423977	NA	NA	5e-10	0.61693	5.04923e-36	0.322552	7.37119e-40	0.671583	NA	NA	3.73604e-07	0.888403	5.92224e-32	0.87994	5.44547e-36	0.967992	NA	NA
IFNAR2	1.3661e-13	8.12921e-10	7.39959	Brain_Hypothalamus	3.80816e-14	4.42052e-10	-7.56738	Muscle_Skeletal	7.26337e-17	1.83676e-12	-8.34267	NA	NA	NA	1	1	1	0	3	-6.2191	0.500206	-12.531	-0.989228	-13.5536	-0.838512	NA	NA	5e-10	0.61693	5.04923e-36	0.322552	7.54413e-42	0.401743	NA	NA	3.73604e-07	0.888403	5.92224e-32	0.87994	1.93168e-37	0.897655	NA	NA
IFNAR2	1.3661e-13	8.12921e-10	7.39959	Brain_Hypothalamus	3.80816e-14	4.42052e-10	-7.56738	Nerve_Tibial	5.72029e-17	1.03614e-12	-8.37085	NA	NA	NA	1	1	1	0	3	-6.2191	0.500206	-12.531	-0.989228	-13.256	-0.629428	NA	NA	5e-10	0.61693	5.04923e-36	0.322552	4.16652e-40	0.529069	NA	NA	3.73604e-07	0.888403	5.92224e-32	0.87994	3.05489e-36	0.925422	NA	NA
IFNAR2	1.3661e-13	8.12921e-10	7.39959	Brain_Hypothalamus	3.80816e-14	4.42052e-10	-7.56738	Ovary	2.21836e-16	3.51865e-12	-8.20965	NA	NA	NA	1	1	1	0	3	-6.2191	0.500206	-12.531	-0.989228	-13.2574	-0.791334	NA	NA	5e-10	0.61693	5.04923e-36	0.322552	4.09036e-40	0.428749	NA	NA	3.73604e-07	0.888403	5.92224e-32	0.87994	1.31174e-35	0.895699	NA	NA
IFNAR2	1.3661e-13	8.12921e-10	7.39959	Brain_Hypothalamus	3.80816e-14	4.42052e-10	-7.56738	Pancreas	2.37295e-16	5.67468e-12	-8.20156	NA	NA	NA	1	1	1	0	3	-6.2191	0.500206	-12.531	-0.989228	-13.2509	-0.797023	NA	NA	5e-10	0.61693	5.04923e-36	0.322552	4.45986e-40	0.425438	NA	NA	3.73604e-07	0.888403	5.92224e-32	0.87994	1.08036e-35	0.896776	NA	NA
IFNAR2	1.3661e-13	8.12921e-10	7.39959	Brain_Hypothalamus	3.80816e-14	4.42052e-10	-7.56738	Pituitary	1.29242e-16	3.69035e-12	8.27427	NA	NA	NA	1	1	1	0	3	-6.2191	0.500206	-12.531	-0.989228	13.2888	0.781726	NA	NA	5e-10	0.61693	5.04923e-36	0.322552	2.68717e-40	0.434376	NA	NA	3.73604e-07	0.888403	5.92224e-32	0.87994	6.89041e-36	0.899216	NA	NA
IFNAR2	1.3661e-13	8.12921e-10	7.39959	Brain_Hypothalamus	3.80816e-14	4.42052e-10	-7.56738	Prostate	5.10147e-18	1.6614e-13	8.65108	NA	NA	NA	1	1	1	0	3	-6.2191	0.500206	-12.531	-0.989228	13.2131	0.423977	NA	NA	5e-10	0.61693	5.04923e-36	0.322552	7.37119e-40	0.671583	NA	NA	3.73604e-07	0.888403	5.92224e-32	0.87994	8.10831e-36	0.967819	NA	NA
IFNAR2	1.3661e-13	8.12921e-10	7.39959	Brain_Hypothalamus	3.80816e-14	4.42052e-10	-7.56738	Skin_Not_Sun_Exposed_Suprapubic	5.72029e-17	6.98955e-13	-8.37085	NA	NA	NA	1	1	1	0	3	-6.2191	0.500206	-12.531	-0.989228	-13.256	-0.629428	NA	NA	5e-10	0.61693	5.04923e-36	0.322552	4.16652e-40	0.529069	NA	NA	3.73604e-07	0.888403	5.92224e-32	0.87994	7.03079e-36	0.932776	NA	NA
IFNAR2	1.3661e-13	8.12921e-10	7.39959	Brain_Hypothalamus	3.80816e-14	4.42052e-10	-7.56738	Skin_Sun_Exposed_Lower_leg	2.21836e-16	2.48493e-12	-8.20965	NA	NA	NA	1	1	1	0	3	-6.2191	0.500206	-12.531	-0.989228	-13.2574	-0.791334	NA	NA	5e-10	0.61693	5.04923e-36	0.322552	4.09036e-40	0.428749	NA	NA	3.73604e-07	0.888403	5.92224e-32	0.87994	4.63806e-36	0.899519	NA	NA
IFNAR2	1.3661e-13	8.12921e-10	7.39959	Brain_Hypothalamus	3.80816e-14	4.42052e-10	-7.56738	Small_Intestine_Terminal_Ileum	5.52487e-14	5.6164e-10	-7.51888	NA	NA	NA	1	1	1	0	3	-6.2191	0.500206	-12.531	-0.989228	-12.2188	-0.877539	NA	NA	5e-10	0.61693	5.04923e-36	0.322552	2.46715e-34	0.380194	NA	NA	3.73604e-07	0.888403	5.92224e-32	0.87994	2.54158e-30	0.886079	NA	NA
IFNAR2	1.3661e-13	8.12921e-10	7.39959	Brain_Hypothalamus	3.80816e-14	4.42052e-10	-7.56738	Spleen	5.72029e-17	1.38159e-12	-8.37085	NA	NA	NA	1	1	1	0	3	-6.2191	0.500206	-12.531	-0.989228	-13.256	-0.629428	NA	NA	5e-10	0.61693	5.04923e-36	0.322552	4.16652e-40	0.529069	NA	NA	3.73604e-07	0.888403	5.92224e-32	0.87994	2.62657e-36	0.924216	NA	NA
IFNAR2	1.3661e-13	8.12921e-10	7.39959	Brain_Hypothalamus	3.80816e-14	4.42052e-10	-7.56738	Stomach	5.72029e-17	1.61781e-12	-8.37085	NA	NA	NA	1	1	1	0	3	-6.2191	0.500206	-12.531	-0.989228	-13.256	-0.629428	NA	NA	5e-10	0.61693	5.04923e-36	0.322552	4.16652e-40	0.529069	NA	NA	3.73604e-07	0.888403	5.92224e-32	0.87994	3.97708e-36	0.933463	NA	NA
IFNAR2	1.3661e-13	8.12921e-10	7.39959	Brain_Hypothalamus	3.80816e-14	4.42052e-10	-7.56738	Testis	5.72029e-17	3.11138e-12	-8.37085	NA	NA	NA	1	1	1	0	3	-6.2191	0.500206	-12.531	-0.989228	-13.256	-0.629428	NA	NA	5e-10	0.61693	5.04923e-36	0.322552	4.16652e-40	0.529069	NA	NA	3.73604e-07	0.888403	5.92224e-32	0.87994	2.28908e-35	0.939124	NA	NA
IFNAR2	1.3661e-13	8.12921e-10	7.39959	Brain_Hypothalamus	3.80816e-14	4.42052e-10	-7.56738	Thyroid	2.21836e-16	2.65693e-12	-8.20965	NA	NA	NA	1	1	1	0	3	-6.2191	0.500206	-12.531	-0.989228	-13.2574	-0.791334	NA	NA	5e-10	0.61693	5.04923e-36	0.322552	4.09036e-40	0.428749	NA	NA	3.73604e-07	0.888403	5.92224e-32	0.87994	4.95602e-36	0.897192	NA	NA
IFNAR2	1.3661e-13	8.12921e-10	7.39959	Brain_Hypothalamus	3.80816e-14	4.42052e-10	-7.56738	Uterus	2.21836e-16	3.35926e-12	-8.20965	NA	NA	NA	1	1	1	0	3	-6.2191	0.500206	-12.531	-0.989228	-13.2574	-0.791334	NA	NA	5e-10	0.61693	5.04923e-36	0.322552	4.09036e-40	0.428749	NA	NA	3.73604e-07	0.888403	5.92224e-32	0.87994	6.26745e-36	0.901113	NA	NA
IFNAR2	1.3661e-13	8.12921e-10	7.39959	Brain_Hypothalamus	3.80816e-14	4.42052e-10	-7.56738	Vagina	5.10147e-18	1.44882e-13	8.65108	NA	NA	NA	1	1	1	0	3	-6.2191	0.500206	-12.531	-0.989228	13.2131	0.423977	NA	NA	5e-10	0.61693	5.04923e-36	0.322552	7.37119e-40	0.671583	NA	NA	3.73604e-07	0.888403	5.92224e-32	0.87994	1.05942e-35	0.966472	NA	NA
IFNAR2	1.3661e-13	8.12921e-10	7.39959	Brain_Hypothalamus	3.80816e-14	4.42052e-10	-7.56738	Whole_Blood	5.72029e-17	3.66365e-13	-8.37085	NA	NA	NA	1	1	1	0	3	-6.2191	0.500206	-12.531	-0.989228	-13.256	-0.629428	NA	NA	5e-10	0.61693	5.04923e-36	0.322552	4.16652e-40	0.529069	NA	NA	3.73604e-07	0.888403	5.92224e-32	0.87994	2.02566e-36	0.924275	NA	NA
IFNAR2	1.3661e-13	8.12921e-10	7.39959	Brain_Hypothalamus	3.80816e-14	4.42052e-10	-7.56738	smultixcan	6.48763e-17	1.31272e-12	-8.33866	NA	NA	NA	1	1	1	0	3	-6.2191	0.500206	-12.531	-0.989228	-13.2669	-0.670469	NA	NA	5e-10	0.61693	5.04923e-36	0.322552	2.49455e-40	0.501729	NA	NA	3.73604e-07	0.888403	5.92224e-32	0.87994	1.06487e-35	0.916331	NA	NA
IFNAR2	1.3661e-13	8.12921e-10	7.39959	Cells_Cultured_fibroblasts	1.32554e-16	1.63016e-12	-8.27126	Adipose_Subcutaneous	5.72029e-17	8.25845e-13	-8.37085	NA	NA	NA	1	1	1	0	3	-6.2191	0.500206	-12.8937	-0.0906836	-13.256	-0.629428	NA	NA	5e-10	0.61693	4.88185e-38	0.927744	4.16652e-40	0.529069	NA	NA	3.73604e-07	0.888403	3.02968e-34	0.994678	2.39658e-36	0.927074	NA	NA
IFNAR2	1.3661e-13	8.12921e-10	7.39959	Cells_Cultured_fibroblasts	1.32554e-16	1.63016e-12	-8.27126	Adipose_Visceral_Omentum	1.29242e-16	1.4217e-12	-8.27427	NA	NA	NA	1	1	1	0	3	-6.2191	0.500206	-12.8937	-0.0906836	-13.2888	-0.752551	NA	NA	5e-10	0.61693	4.88185e-38	0.927744	2.68717e-40	0.45172	NA	NA	3.73604e-07	0.888403	3.02968e-34	0.994678	3.41422e-36	0.910526	NA	NA
IFNAR2	1.3661e-13	8.12921e-10	7.39959	Cells_Cultured_fibroblasts	1.32554e-16	1.63016e-12	-8.27126	Adrenal_Gland	2.21836e-16	3.17691e-12	8.20965	NA	NA	NA	1	1	1	0	3	-6.2191	0.500206	-12.8937	-0.0906836	13.2574	0.791334	NA	NA	5e-10	0.61693	4.88185e-38	0.927744	4.09036e-40	0.428749	NA	NA	3.73604e-07	0.888403	3.02968e-34	0.994678	5.92857e-36	0.902419	NA	NA
IFNAR2	1.3661e-13	8.12921e-10	7.39959	Cells_Cultured_fibroblasts	1.32554e-16	1.63016e-12	-8.27126	Artery_Aorta	5.72029e-17	9.1107e-13	-8.37085	NA	NA	NA	1	1	1	0	3	-6.2191	0.500206	-12.8937	-0.0906836	-13.256	-0.629428	NA	NA	5e-10	0.61693	4.88185e-38	0.927744	4.16652e-40	0.529069	NA	NA	3.73604e-07	0.888403	3.02968e-34	0.994678	2.68649e-36	0.922364	NA	NA
IFNAR2	1.3661e-13	8.12921e-10	7.39959	Cells_Cultured_fibroblasts	1.32554e-16	1.63016e-12	-8.27126	Artery_Coronary	5.10147e-18	1.61461e-13	8.65108	NA	NA	NA	1	1	1	0	3	-6.2191	0.500206	-12.8937	-0.0906836	13.2131	0.423977	NA	NA	5e-10	0.61693	4.88185e-38	0.927744	7.37119e-40	0.671583	NA	NA	3.73604e-07	0.888403	3.02968e-34	0.994678	7.86531e-36	0.962667	NA	NA
IFNAR2	1.3661e-13	8.12921e-10	7.39959	Cells_Cultured_fibroblasts	1.32554e-16	1.63016e-12	-8.27126	Artery_Tibial	5.72029e-17	1.84926e-12	8.37085	NA	NA	NA	1	1	1	0	3	-6.2191	0.500206	-12.8937	-0.0906836	13.256	0.666618	NA	NA	5e-10	0.61693	4.88185e-38	0.927744	4.16652e-40	0.505016	NA	NA	3.73604e-07	0.888403	3.02968e-34	0.994678	4.54067e-36	0.917812	NA	NA
IFNAR2	1.3661e-13	8.12921e-10	7.39959	Cells_Cultured_fibroblasts	1.32554e-16	1.63016e-12	-8.27126	Brain_Amygdala	5.72029e-17	1.07164e-12	8.37085	NA	NA	NA	1	1	1	0	3	-6.2191	0.500206	-12.8937	-0.0906836	13.256	0.65852	NA	NA	5e-10	0.61693	4.88185e-38	0.927744	4.16652e-40	0.510204	NA	NA	3.73604e-07	0.888403	3.02968e-34	0.994678	3.9559e-36	0.934344	NA	NA
IFNAR2	1.3661e-13	8.12921e-10	7.39959	Cells_Cultured_fibroblasts	1.32554e-16	1.63016e-12	-8.27126	Brain_Anterior_cingulate_cortex_BA24	5.72029e-17	1.28312e-12	-8.37085	NA	NA	NA	1	1	1	0	3	-6.2191	0.500206	-12.8937	-0.0906836	-13.256	-0.629428	NA	NA	5e-10	0.61693	4.88185e-38	0.927744	4.16652e-40	0.529069	NA	NA	3.73604e-07	0.888403	3.02968e-34	0.994678	4.73295e-36	0.937165	NA	NA
IFNAR2	1.3661e-13	8.12921e-10	7.39959	Cells_Cultured_fibroblasts	1.32554e-16	1.63016e-12	-8.27126	Brain_Caudate_basal_ganglia	5.72029e-17	1.43139e-12	8.37085	NA	NA	NA	1	1	1	0	3	-6.2191	0.500206	-12.8937	-0.0906836	13.256	0.629428	NA	NA	5e-10	0.61693	4.88185e-38	0.927744	4.16652e-40	0.529069	NA	NA	3.73604e-07	0.888403	3.02968e-34	0.994678	5.27668e-36	0.942057	NA	NA
IFNAR2	1.3661e-13	8.12921e-10	7.39959	Cells_Cultured_fibroblasts	1.32554e-16	1.63016e-12	-8.27126	Brain_Cerebellar_Hemisphere	1.29242e-16	3.45299e-12	8.27427	NA	NA	NA	1	1	1	0	3	-6.2191	0.500206	-12.8937	-0.0906836	13.2888	0.752551	NA	NA	5e-10	0.61693	4.88185e-38	0.927744	2.68717e-40	0.45172	NA	NA	3.73604e-07	0.888403	3.02968e-34	0.994678	6.43945e-36	0.899531	NA	NA
IFNAR2	1.3661e-13	8.12921e-10	7.39959	Cells_Cultured_fibroblasts	1.32554e-16	1.63016e-12	-8.27126	Brain_Cerebellum	5.10147e-18	8.16286e-14	8.65108	NA	NA	NA	1	1	1	0	3	-6.2191	0.500206	-12.8937	-0.0906836	13.2131	0.423977	NA	NA	5e-10	0.61693	4.88185e-38	0.927744	7.37119e-40	0.671583	NA	NA	3.73604e-07	0.888403	3.02968e-34	0.994678	1.1934e-35	0.964201	NA	NA
IFNAR2	1.3661e-13	8.12921e-10	7.39959	Cells_Cultured_fibroblasts	1.32554e-16	1.63016e-12	-8.27126	Brain_Cortex	5.79002e-14	7.94767e-10	-7.51275	NA	NA	NA	1	1	1	0	3	-6.2191	0.500206	-12.8937	-0.0906836	-12.2264	-0.893692	NA	NA	5e-10	0.61693	4.88185e-38	0.927744	2.24786e-34	0.371487	NA	NA	3.73604e-07	0.888403	3.02968e-34	0.994678	2.28335e-30	0.880636	NA	NA
IFNAR2	1.3661e-13	8.12921e-10	7.39959	Cells_Cultured_fibroblasts	1.32554e-16	1.63016e-12	-8.27126	Brain_Frontal_Cortex_BA9	5.10147e-18	1.26874e-13	8.65108	NA	NA	NA	1	1	1	0	3	-6.2191	0.500206	-12.8937	-0.0906836	13.2131	0.423977	NA	NA	5e-10	0.61693	4.88185e-38	0.927744	7.37119e-40	0.671583	NA	NA	3.73604e-07	0.888403	3.02968e-34	0.994678	6.18271e-36	0.967346	NA	NA
IFNAR2	1.3661e-13	8.12921e-10	7.39959	Cells_Cultured_fibroblasts	1.32554e-16	1.63016e-12	-8.27126	Brain_Hippocampus	1.29242e-16	2.73437e-12	-8.27427	NA	NA	NA	1	1	1	0	3	-6.2191	0.500206	-12.8937	-0.0906836	-13.2888	-0.752551	NA	NA	5e-10	0.61693	4.88185e-38	0.927744	2.68717e-40	0.45172	NA	NA	3.73604e-07	0.888403	3.02968e-34	0.994678	5.757e-36	0.913516	NA	NA
IFNAR2	1.3661e-13	8.12921e-10	7.39959	Cells_Cultured_fibroblasts	1.32554e-16	1.63016e-12	-8.27126	Brain_Hypothalamus	2.21836e-16	5.20937e-12	-8.20965	NA	NA	NA	1	1	1	0	3	-6.2191	0.500206	-12.8937	-0.0906836	-13.2574	-0.791334	NA	NA	5e-10	0.61693	4.88185e-38	0.927744	4.09036e-40	0.428749	NA	NA	3.73604e-07	0.888403	3.02968e-34	0.994678	9.71706e-36	0.91591	NA	NA
IFNAR2	1.3661e-13	8.12921e-10	7.39959	Cells_Cultured_fibroblasts	1.32554e-16	1.63016e-12	-8.27126	Brain_Nucleus_accumbens_basal_ganglia	2.21836e-16	5.65349e-12	-8.20965	NA	NA	NA	1	1	1	0	3	-6.2191	0.500206	-12.8937	-0.0906836	-13.2574	-0.791334	NA	NA	5e-10	0.61693	4.88185e-38	0.927744	4.09036e-40	0.428749	NA	NA	3.73604e-07	0.888403	3.02968e-34	0.994678	1.05568e-35	0.91111	NA	NA
IFNAR2	1.3661e-13	8.12921e-10	7.39959	Cells_Cultured_fibroblasts	1.32554e-16	1.63016e-12	-8.27126	Brain_Putamen_basal_ganglia	5.72029e-17	1.26659e-12	-8.37085	NA	NA	NA	1	1	1	0	3	-6.2191	0.500206	-12.8937	-0.0906836	-13.256	-0.629428	NA	NA	5e-10	0.61693	4.88185e-38	0.927744	4.16652e-40	0.529069	NA	NA	3.73604e-07	0.888403	3.02968e-34	0.994678	4.67066e-36	0.932295	NA	NA
IFNAR2	1.3661e-13	8.12921e-10	7.39959	Cells_Cultured_fibroblasts	1.32554e-16	1.63016e-12	-8.27126	Brain_Spinal_cord_cervical_c-1	1.29242e-16	1.64972e-12	8.27427	NA	NA	NA	1	1	1	0	3	-6.2191	0.500206	-12.8937	-0.0906836	13.2888	0.78701	NA	NA	5e-10	0.61693	4.88185e-38	0.927744	2.68717e-40	0.431276	NA	NA	3.73604e-07	0.888403	3.02968e-34	0.994678	3.07909e-36	0.907323	NA	NA
IFNAR2	1.3661e-13	8.12921e-10	7.39959	Cells_Cultured_fibroblasts	1.32554e-16	1.63016e-12	-8.27126	Brain_Substantia_nigra	5.72029e-17	5.17486e-13	-8.37085	NA	NA	NA	1	1	1	0	3	-6.2191	0.500206	-12.8937	-0.0906836	-13.256	-0.629428	NA	NA	5e-10	0.61693	4.88185e-38	0.927744	4.16652e-40	0.529069	NA	NA	3.73604e-07	0.888403	3.02968e-34	0.994678	1.90879e-36	0.930943	NA	NA
IFNAR2	1.3661e-13	8.12921e-10	7.39959	Cells_Cultured_fibroblasts	1.32554e-16	1.63016e-12	-8.27126	Breast_Mammary_Tissue	1.29242e-16	1.5576e-12	-8.27427	NA	NA	NA	1	1	1	0	3	-6.2191	0.500206	-12.8937	-0.0906836	-13.2888	-0.752551	NA	NA	5e-10	0.61693	4.88185e-38	0.927744	2.68717e-40	0.45172	NA	NA	3.73604e-07	0.888403	3.02968e-34	0.994678	2.9062e-36	0.905704	NA	NA
IFNAR2	1.3661e-13	8.12921e-10	7.39959	Cells_Cultured_fibroblasts	1.32554e-16	1.63016e-12	-8.27126	Cells_Cultured_fibroblasts	5.72029e-17	1.67433e-12	8.37085	NA	NA	NA	1	1	1	0	3	-6.2191	0.500206	-12.8937	-0.0906836	13.256	0.629428	NA	NA	5e-10	0.61693	4.88185e-38	0.927744	4.16652e-40	0.529069	NA	NA	3.73604e-07	0.888403	3.02968e-34	0.994678	4.1143e-36	0.925484	NA	NA
IFNAR2	1.3661e-13	8.12921e-10	7.39959	Cells_Cultured_fibroblasts	1.32554e-16	1.63016e-12	-8.27126	Cells_EBV-transformed_lymphocytes	5.72029e-17	8.29184e-13	-8.37085	NA	NA	NA	1	1	1	0	3	-6.2191	0.500206	-12.8937	-0.0906836	-13.256	-0.629428	NA	NA	5e-10	0.61693	4.88185e-38	0.927744	4.16652e-40	0.529069	NA	NA	3.73604e-07	0.888403	3.02968e-34	0.994678	3.05479e-36	0.9261	NA	NA
IFNAR2	1.3661e-13	8.12921e-10	7.39959	Cells_Cultured_fibroblasts	1.32554e-16	1.63016e-12	-8.27126	Colon_Sigmoid	5.10147e-18	8.31463e-14	8.65108	NA	NA	NA	1	1	1	0	3	-6.2191	0.500206	-12.8937	-0.0906836	13.2131	0.423977	NA	NA	5e-10	0.61693	4.88185e-38	0.927744	7.37119e-40	0.671583	NA	NA	3.73604e-07	0.888403	3.02968e-34	0.994678	1.21606e-35	0.965152	NA	NA
IFNAR2	1.3661e-13	8.12921e-10	7.39959	Cells_Cultured_fibroblasts	1.32554e-16	1.63016e-12	-8.27126	Colon_Transverse	2.21836e-16	7.1724e-12	-8.20965	NA	NA	NA	1	1	1	0	3	-6.2191	0.500206	-12.8937	-0.0906836	-13.2574	-0.791334	NA	NA	5e-10	0.61693	4.88185e-38	0.927744	4.09036e-40	0.428749	NA	NA	3.73604e-07	0.888403	3.02968e-34	0.994678	1.33931e-35	0.902841	NA	NA
IFNAR2	1.3661e-13	8.12921e-10	7.39959	Cells_Cultured_fibroblasts	1.32554e-16	1.63016e-12	-8.27126	Esophagus_Gastroesophageal_Junction	5.72029e-17	1.83993e-12	-8.37085	NA	NA	NA	1	1	1	0	3	-6.2191	0.500206	-12.8937	-0.0906836	-13.256	-0.629428	NA	NA	5e-10	0.61693	4.88185e-38	0.927744	4.16652e-40	0.529069	NA	NA	3.73604e-07	0.888403	3.02968e-34	0.994678	6.78246e-36	0.924119	NA	NA
IFNAR2	1.3661e-13	8.12921e-10	7.39959	Cells_Cultured_fibroblasts	1.32554e-16	1.63016e-12	-8.27126	Esophagus_Mucosa	2.21836e-16	3.24135e-12	8.20965	NA	NA	NA	1	1	1	0	3	-6.2191	0.500206	-12.8937	-0.0906836	13.2574	0.791334	NA	NA	5e-10	0.61693	4.88185e-38	0.927744	4.09036e-40	0.428749	NA	NA	3.73604e-07	0.888403	3.02968e-34	0.994678	6.048e-36	0.893792	NA	NA
IFNAR2	1.3661e-13	8.12921e-10	7.39959	Cells_Cultured_fibroblasts	1.32554e-16	1.63016e-12	-8.27126	Esophagus_Muscularis	1.29242e-16	3.5334e-12	-8.27427	NA	NA	NA	1	1	1	0	3	-6.2191	0.500206	-12.8937	-0.0906836	-13.2888	-0.752551	NA	NA	5e-10	0.61693	4.88185e-38	0.927744	2.68717e-40	0.45172	NA	NA	3.73604e-07	0.888403	3.02968e-34	0.994678	6.59304e-36	0.903737	NA	NA
IFNAR2	1.3661e-13	8.12921e-10	7.39959	Cells_Cultured_fibroblasts	1.32554e-16	1.63016e-12	-8.27126	Heart_Atrial_Appendage	5.10147e-18	1.45958e-13	8.65108	NA	NA	NA	1	1	1	0	3	-6.2191	0.500206	-12.8937	-0.0906836	13.2131	0.423977	NA	NA	5e-10	0.61693	4.88185e-38	0.927744	7.37119e-40	0.671583	NA	NA	3.73604e-07	0.888403	3.02968e-34	0.994678	5.33656e-36	0.962197	NA	NA
IFNAR2	1.3661e-13	8.12921e-10	7.39959	Cells_Cultured_fibroblasts	1.32554e-16	1.63016e-12	-8.27126	Heart_Left_Ventricle	1.93717e-16	2.54102e-12	-8.22591	NA	NA	NA	1	1	1	0	3	-6.2191	0.500206	-12.8937	-0.0906836	-13.2673	-0.782504	NA	NA	5e-10	0.61693	4.88185e-38	0.927744	3.58264e-40	0.433918	NA	NA	3.73604e-07	0.888403	3.02968e-34	0.994678	4.74441e-36	0.904774	NA	NA
IFNAR2	1.3661e-13	8.12921e-10	7.39959	Cells_Cultured_fibroblasts	1.32554e-16	1.63016e-12	-8.27126	Kidney_Cortex	2.21836e-16	2.04999e-12	-8.20965	NA	NA	NA	1	1	1	0	3	-6.2191	0.500206	-12.8937	-0.0906836	-13.2574	-0.791334	NA	NA	5e-10	0.61693	4.88185e-38	0.927744	4.09036e-40	0.428749	NA	NA	3.73604e-07	0.888403	3.02968e-34	0.994678	3.82878e-36	0.913285	NA	NA
IFNAR2	1.3661e-13	8.12921e-10	7.39959	Cells_Cultured_fibroblasts	1.32554e-16	1.63016e-12	-8.27126	Liver	2.21836e-16	1.52364e-12	-8.20965	NA	NA	NA	1	1	1	0	3	-6.2191	0.500206	-12.8937	-0.0906836	-13.2574	-0.791334	NA	NA	5e-10	0.61693	4.88185e-38	0.927744	4.09036e-40	0.428749	NA	NA	3.73604e-07	0.888403	3.02968e-34	0.994678	2.84825e-36	0.904539	NA	NA
IFNAR2	1.3661e-13	8.12921e-10	7.39959	Cells_Cultured_fibroblasts	1.32554e-16	1.63016e-12	-8.27126	Lung	5.72029e-17	6.7038e-13	8.37085	NA	NA	NA	1	1	1	0	3	-6.2191	0.500206	-12.8937	-0.0906836	13.256	0.656628	NA	NA	5e-10	0.61693	4.88185e-38	0.927744	4.16652e-40	0.51142	NA	NA	3.73604e-07	0.888403	3.02968e-34	0.994678	2.96556e-36	0.9229	NA	NA
IFNAR2	1.3661e-13	8.12921e-10	7.39959	Cells_Cultured_fibroblasts	1.32554e-16	1.63016e-12	-8.27126	Minor_Salivary_Gland	5.10147e-18	7.44917e-14	8.65108	NA	NA	NA	1	1	1	0	3	-6.2191	0.500206	-12.8937	-0.0906836	13.2131	0.423977	NA	NA	5e-10	0.61693	4.88185e-38	0.927744	7.37119e-40	0.671583	NA	NA	3.73604e-07	0.888403	3.02968e-34	0.994678	5.44547e-36	0.967992	NA	NA
IFNAR2	1.3661e-13	8.12921e-10	7.39959	Cells_Cultured_fibroblasts	1.32554e-16	1.63016e-12	-8.27126	Muscle_Skeletal	7.26337e-17	1.83676e-12	-8.34267	NA	NA	NA	1	1	1	0	3	-6.2191	0.500206	-12.8937	-0.0906836	-13.5536	-0.838512	NA	NA	5e-10	0.61693	4.88185e-38	0.927744	7.54413e-42	0.401743	NA	NA	3.73604e-07	0.888403	3.02968e-34	0.994678	1.93168e-37	0.897655	NA	NA
IFNAR2	1.3661e-13	8.12921e-10	7.39959	Cells_Cultured_fibroblasts	1.32554e-16	1.63016e-12	-8.27126	Nerve_Tibial	5.72029e-17	1.03614e-12	-8.37085	NA	NA	NA	1	1	1	0	3	-6.2191	0.500206	-12.8937	-0.0906836	-13.256	-0.629428	NA	NA	5e-10	0.61693	4.88185e-38	0.927744	4.16652e-40	0.529069	NA	NA	3.73604e-07	0.888403	3.02968e-34	0.994678	3.05489e-36	0.925422	NA	NA
IFNAR2	1.3661e-13	8.12921e-10	7.39959	Cells_Cultured_fibroblasts	1.32554e-16	1.63016e-12	-8.27126	Ovary	2.21836e-16	3.51865e-12	-8.20965	NA	NA	NA	1	1	1	0	3	-6.2191	0.500206	-12.8937	-0.0906836	-13.2574	-0.791334	NA	NA	5e-10	0.61693	4.88185e-38	0.927744	4.09036e-40	0.428749	NA	NA	3.73604e-07	0.888403	3.02968e-34	0.994678	1.31174e-35	0.895699	NA	NA
IFNAR2	1.3661e-13	8.12921e-10	7.39959	Cells_Cultured_fibroblasts	1.32554e-16	1.63016e-12	-8.27126	Pancreas	2.37295e-16	5.67468e-12	-8.20156	NA	NA	NA	1	1	1	0	3	-6.2191	0.500206	-12.8937	-0.0906836	-13.2509	-0.797023	NA	NA	5e-10	0.61693	4.88185e-38	0.927744	4.45986e-40	0.425438	NA	NA	3.73604e-07	0.888403	3.02968e-34	0.994678	1.08036e-35	0.896776	NA	NA
IFNAR2	1.3661e-13	8.12921e-10	7.39959	Cells_Cultured_fibroblasts	1.32554e-16	1.63016e-12	-8.27126	Pituitary	1.29242e-16	3.69035e-12	8.27427	NA	NA	NA	1	1	1	0	3	-6.2191	0.500206	-12.8937	-0.0906836	13.2888	0.781726	NA	NA	5e-10	0.61693	4.88185e-38	0.927744	2.68717e-40	0.434376	NA	NA	3.73604e-07	0.888403	3.02968e-34	0.994678	6.89041e-36	0.899216	NA	NA
IFNAR2	1.3661e-13	8.12921e-10	7.39959	Cells_Cultured_fibroblasts	1.32554e-16	1.63016e-12	-8.27126	Prostate	5.10147e-18	1.6614e-13	8.65108	NA	NA	NA	1	1	1	0	3	-6.2191	0.500206	-12.8937	-0.0906836	13.2131	0.423977	NA	NA	5e-10	0.61693	4.88185e-38	0.927744	7.37119e-40	0.671583	NA	NA	3.73604e-07	0.888403	3.02968e-34	0.994678	8.10831e-36	0.967819	NA	NA
IFNAR2	1.3661e-13	8.12921e-10	7.39959	Cells_Cultured_fibroblasts	1.32554e-16	1.63016e-12	-8.27126	Skin_Not_Sun_Exposed_Suprapubic	5.72029e-17	6.98955e-13	-8.37085	NA	NA	NA	1	1	1	0	3	-6.2191	0.500206	-12.8937	-0.0906836	-13.256	-0.629428	NA	NA	5e-10	0.61693	4.88185e-38	0.927744	4.16652e-40	0.529069	NA	NA	3.73604e-07	0.888403	3.02968e-34	0.994678	7.03079e-36	0.932776	NA	NA
IFNAR2	1.3661e-13	8.12921e-10	7.39959	Cells_Cultured_fibroblasts	1.32554e-16	1.63016e-12	-8.27126	Skin_Sun_Exposed_Lower_leg	2.21836e-16	2.48493e-12	-8.20965	NA	NA	NA	1	1	1	0	3	-6.2191	0.500206	-12.8937	-0.0906836	-13.2574	-0.791334	NA	NA	5e-10	0.61693	4.88185e-38	0.927744	4.09036e-40	0.428749	NA	NA	3.73604e-07	0.888403	3.02968e-34	0.994678	4.63806e-36	0.899519	NA	NA
IFNAR2	1.3661e-13	8.12921e-10	7.39959	Cells_Cultured_fibroblasts	1.32554e-16	1.63016e-12	-8.27126	Small_Intestine_Terminal_Ileum	5.52487e-14	5.6164e-10	-7.51888	NA	NA	NA	1	1	1	0	3	-6.2191	0.500206	-12.8937	-0.0906836	-12.2188	-0.877539	NA	NA	5e-10	0.61693	4.88185e-38	0.927744	2.46715e-34	0.380194	NA	NA	3.73604e-07	0.888403	3.02968e-34	0.994678	2.54158e-30	0.886079	NA	NA
IFNAR2	1.3661e-13	8.12921e-10	7.39959	Cells_Cultured_fibroblasts	1.32554e-16	1.63016e-12	-8.27126	Spleen	5.72029e-17	1.38159e-12	-8.37085	NA	NA	NA	1	1	1	0	3	-6.2191	0.500206	-12.8937	-0.0906836	-13.256	-0.629428	NA	NA	5e-10	0.61693	4.88185e-38	0.927744	4.16652e-40	0.529069	NA	NA	3.73604e-07	0.888403	3.02968e-34	0.994678	2.62657e-36	0.924216	NA	NA
IFNAR2	1.3661e-13	8.12921e-10	7.39959	Cells_Cultured_fibroblasts	1.32554e-16	1.63016e-12	-8.27126	Stomach	5.72029e-17	1.61781e-12	-8.37085	NA	NA	NA	1	1	1	0	3	-6.2191	0.500206	-12.8937	-0.0906836	-13.256	-0.629428	NA	NA	5e-10	0.61693	4.88185e-38	0.927744	4.16652e-40	0.529069	NA	NA	3.73604e-07	0.888403	3.02968e-34	0.994678	3.97708e-36	0.933463	NA	NA
IFNAR2	1.3661e-13	8.12921e-10	7.39959	Cells_Cultured_fibroblasts	1.32554e-16	1.63016e-12	-8.27126	Testis	5.72029e-17	3.11138e-12	-8.37085	NA	NA	NA	1	1	1	0	3	-6.2191	0.500206	-12.8937	-0.0906836	-13.256	-0.629428	NA	NA	5e-10	0.61693	4.88185e-38	0.927744	4.16652e-40	0.529069	NA	NA	3.73604e-07	0.888403	3.02968e-34	0.994678	2.28908e-35	0.939124	NA	NA
IFNAR2	1.3661e-13	8.12921e-10	7.39959	Cells_Cultured_fibroblasts	1.32554e-16	1.63016e-12	-8.27126	Thyroid	2.21836e-16	2.65693e-12	-8.20965	NA	NA	NA	1	1	1	0	3	-6.2191	0.500206	-12.8937	-0.0906836	-13.2574	-0.791334	NA	NA	5e-10	0.61693	4.88185e-38	0.927744	4.09036e-40	0.428749	NA	NA	3.73604e-07	0.888403	3.02968e-34	0.994678	4.95602e-36	0.897192	NA	NA
IFNAR2	1.3661e-13	8.12921e-10	7.39959	Cells_Cultured_fibroblasts	1.32554e-16	1.63016e-12	-8.27126	Uterus	2.21836e-16	3.35926e-12	-8.20965	NA	NA	NA	1	1	1	0	3	-6.2191	0.500206	-12.8937	-0.0906836	-13.2574	-0.791334	NA	NA	5e-10	0.61693	4.88185e-38	0.927744	4.09036e-40	0.428749	NA	NA	3.73604e-07	0.888403	3.02968e-34	0.994678	6.26745e-36	0.901113	NA	NA
IFNAR2	1.3661e-13	8.12921e-10	7.39959	Cells_Cultured_fibroblasts	1.32554e-16	1.63016e-12	-8.27126	Vagina	5.10147e-18	1.44882e-13	8.65108	NA	NA	NA	1	1	1	0	3	-6.2191	0.500206	-12.8937	-0.0906836	13.2131	0.423977	NA	NA	5e-10	0.61693	4.88185e-38	0.927744	7.37119e-40	0.671583	NA	NA	3.73604e-07	0.888403	3.02968e-34	0.994678	1.05942e-35	0.966472	NA	NA
IFNAR2	1.3661e-13	8.12921e-10	7.39959	Cells_Cultured_fibroblasts	1.32554e-16	1.63016e-12	-8.27126	Whole_Blood	5.72029e-17	3.66365e-13	-8.37085	NA	NA	NA	1	1	1	0	3	-6.2191	0.500206	-12.8937	-0.0906836	-13.256	-0.629428	NA	NA	5e-10	0.61693	4.88185e-38	0.927744	4.16652e-40	0.529069	NA	NA	3.73604e-07	0.888403	3.02968e-34	0.994678	2.02566e-36	0.924275	NA	NA
IFNAR2	1.3661e-13	8.12921e-10	7.39959	Cells_Cultured_fibroblasts	1.32554e-16	1.63016e-12	-8.27126	smultixcan	6.48763e-17	1.31272e-12	-8.33866	NA	NA	NA	1	1	1	0	3	-6.2191	0.500206	-12.8937	-0.0906836	-13.2669	-0.670469	NA	NA	5e-10	0.61693	4.88185e-38	0.927744	2.49455e-40	0.501729	NA	NA	3.73604e-07	0.888403	3.02968e-34	0.994678	1.06487e-35	0.916331	NA	NA
IFNAR2	1.3661e-13	8.12921e-10	7.39959	Cells_EBV-transformed_lymphocytes	5.72029e-17	5.96969e-13	-8.37085	Adipose_Subcutaneous	5.72029e-17	8.25845e-13	-8.37085	NA	NA	NA	1	1	1	0	3	-6.2191	0.500206	-13.256	-0.629428	-13.256	-0.629428	NA	NA	5e-10	0.61693	4.16652e-40	0.529069	4.16652e-40	0.529069	NA	NA	3.73604e-07	0.888403	4.39734e-36	0.939432	2.39658e-36	0.927074	NA	NA
IFNAR2	1.3661e-13	8.12921e-10	7.39959	Cells_EBV-transformed_lymphocytes	5.72029e-17	5.96969e-13	-8.37085	Adipose_Visceral_Omentum	1.29242e-16	1.4217e-12	-8.27427	NA	NA	NA	1	1	1	0	3	-6.2191	0.500206	-13.256	-0.629428	-13.2888	-0.752551	NA	NA	5e-10	0.61693	4.16652e-40	0.529069	2.68717e-40	0.45172	NA	NA	3.73604e-07	0.888403	4.39734e-36	0.939432	3.41422e-36	0.910526	NA	NA
IFNAR2	1.3661e-13	8.12921e-10	7.39959	Cells_EBV-transformed_lymphocytes	5.72029e-17	5.96969e-13	-8.37085	Adrenal_Gland	2.21836e-16	3.17691e-12	8.20965	NA	NA	NA	1	1	1	0	3	-6.2191	0.500206	-13.256	-0.629428	13.2574	0.791334	NA	NA	5e-10	0.61693	4.16652e-40	0.529069	4.09036e-40	0.428749	NA	NA	3.73604e-07	0.888403	4.39734e-36	0.939432	5.92857e-36	0.902419	NA	NA
IFNAR2	1.3661e-13	8.12921e-10	7.39959	Cells_EBV-transformed_lymphocytes	5.72029e-17	5.96969e-13	-8.37085	Artery_Aorta	5.72029e-17	9.1107e-13	-8.37085	NA	NA	NA	1	1	1	0	3	-6.2191	0.500206	-13.256	-0.629428	-13.256	-0.629428	NA	NA	5e-10	0.61693	4.16652e-40	0.529069	4.16652e-40	0.529069	NA	NA	3.73604e-07	0.888403	4.39734e-36	0.939432	2.68649e-36	0.922364	NA	NA
IFNAR2	1.3661e-13	8.12921e-10	7.39959	Cells_EBV-transformed_lymphocytes	5.72029e-17	5.96969e-13	-8.37085	Artery_Coronary	5.10147e-18	1.61461e-13	8.65108	NA	NA	NA	1	1	1	0	3	-6.2191	0.500206	-13.256	-0.629428	13.2131	0.423977	NA	NA	5e-10	0.61693	4.16652e-40	0.529069	7.37119e-40	0.671583	NA	NA	3.73604e-07	0.888403	4.39734e-36	0.939432	7.86531e-36	0.962667	NA	NA
IFNAR2	1.3661e-13	8.12921e-10	7.39959	Cells_EBV-transformed_lymphocytes	5.72029e-17	5.96969e-13	-8.37085	Artery_Tibial	5.72029e-17	1.84926e-12	8.37085	NA	NA	NA	1	1	1	0	3	-6.2191	0.500206	-13.256	-0.629428	13.256	0.666618	NA	NA	5e-10	0.61693	4.16652e-40	0.529069	4.16652e-40	0.505016	NA	NA	3.73604e-07	0.888403	4.39734e-36	0.939432	4.54067e-36	0.917812	NA	NA
IFNAR2	1.3661e-13	8.12921e-10	7.39959	Cells_EBV-transformed_lymphocytes	5.72029e-17	5.96969e-13	-8.37085	Brain_Amygdala	5.72029e-17	1.07164e-12	8.37085	NA	NA	NA	1	1	1	0	3	-6.2191	0.500206	-13.256	-0.629428	13.256	0.65852	NA	NA	5e-10	0.61693	4.16652e-40	0.529069	4.16652e-40	0.510204	NA	NA	3.73604e-07	0.888403	4.39734e-36	0.939432	3.9559e-36	0.934344	NA	NA
IFNAR2	1.3661e-13	8.12921e-10	7.39959	Cells_EBV-transformed_lymphocytes	5.72029e-17	5.96969e-13	-8.37085	Brain_Anterior_cingulate_cortex_BA24	5.72029e-17	1.28312e-12	-8.37085	NA	NA	NA	1	1	1	0	3	-6.2191	0.500206	-13.256	-0.629428	-13.256	-0.629428	NA	NA	5e-10	0.61693	4.16652e-40	0.529069	4.16652e-40	0.529069	NA	NA	3.73604e-07	0.888403	4.39734e-36	0.939432	4.73295e-36	0.937165	NA	NA
IFNAR2	1.3661e-13	8.12921e-10	7.39959	Cells_EBV-transformed_lymphocytes	5.72029e-17	5.96969e-13	-8.37085	Brain_Caudate_basal_ganglia	5.72029e-17	1.43139e-12	8.37085	NA	NA	NA	1	1	1	0	3	-6.2191	0.500206	-13.256	-0.629428	13.256	0.629428	NA	NA	5e-10	0.61693	4.16652e-40	0.529069	4.16652e-40	0.529069	NA	NA	3.73604e-07	0.888403	4.39734e-36	0.939432	5.27668e-36	0.942057	NA	NA
IFNAR2	1.3661e-13	8.12921e-10	7.39959	Cells_EBV-transformed_lymphocytes	5.72029e-17	5.96969e-13	-8.37085	Brain_Cerebellar_Hemisphere	1.29242e-16	3.45299e-12	8.27427	NA	NA	NA	1	1	1	0	3	-6.2191	0.500206	-13.256	-0.629428	13.2888	0.752551	NA	NA	5e-10	0.61693	4.16652e-40	0.529069	2.68717e-40	0.45172	NA	NA	3.73604e-07	0.888403	4.39734e-36	0.939432	6.43945e-36	0.899531	NA	NA
IFNAR2	1.3661e-13	8.12921e-10	7.39959	Cells_EBV-transformed_lymphocytes	5.72029e-17	5.96969e-13	-8.37085	Brain_Cerebellum	5.10147e-18	8.16286e-14	8.65108	NA	NA	NA	1	1	1	0	3	-6.2191	0.500206	-13.256	-0.629428	13.2131	0.423977	NA	NA	5e-10	0.61693	4.16652e-40	0.529069	7.37119e-40	0.671583	NA	NA	3.73604e-07	0.888403	4.39734e-36	0.939432	1.1934e-35	0.964201	NA	NA
IFNAR2	1.3661e-13	8.12921e-10	7.39959	Cells_EBV-transformed_lymphocytes	5.72029e-17	5.96969e-13	-8.37085	Brain_Cortex	5.79002e-14	7.94767e-10	-7.51275	NA	NA	NA	1	1	1	0	3	-6.2191	0.500206	-13.256	-0.629428	-12.2264	-0.893692	NA	NA	5e-10	0.61693	4.16652e-40	0.529069	2.24786e-34	0.371487	NA	NA	3.73604e-07	0.888403	4.39734e-36	0.939432	2.28335e-30	0.880636	NA	NA
IFNAR2	1.3661e-13	8.12921e-10	7.39959	Cells_EBV-transformed_lymphocytes	5.72029e-17	5.96969e-13	-8.37085	Brain_Frontal_Cortex_BA9	5.10147e-18	1.26874e-13	8.65108	NA	NA	NA	1	1	1	0	3	-6.2191	0.500206	-13.256	-0.629428	13.2131	0.423977	NA	NA	5e-10	0.61693	4.16652e-40	0.529069	7.37119e-40	0.671583	NA	NA	3.73604e-07	0.888403	4.39734e-36	0.939432	6.18271e-36	0.967346	NA	NA
IFNAR2	1.3661e-13	8.12921e-10	7.39959	Cells_EBV-transformed_lymphocytes	5.72029e-17	5.96969e-13	-8.37085	Brain_Hippocampus	1.29242e-16	2.73437e-12	-8.27427	NA	NA	NA	1	1	1	0	3	-6.2191	0.500206	-13.256	-0.629428	-13.2888	-0.752551	NA	NA	5e-10	0.61693	4.16652e-40	0.529069	2.68717e-40	0.45172	NA	NA	3.73604e-07	0.888403	4.39734e-36	0.939432	5.757e-36	0.913516	NA	NA
IFNAR2	1.3661e-13	8.12921e-10	7.39959	Cells_EBV-transformed_lymphocytes	5.72029e-17	5.96969e-13	-8.37085	Brain_Hypothalamus	2.21836e-16	5.20937e-12	-8.20965	NA	NA	NA	1	1	1	0	3	-6.2191	0.500206	-13.256	-0.629428	-13.2574	-0.791334	NA	NA	5e-10	0.61693	4.16652e-40	0.529069	4.09036e-40	0.428749	NA	NA	3.73604e-07	0.888403	4.39734e-36	0.939432	9.71706e-36	0.91591	NA	NA
IFNAR2	1.3661e-13	8.12921e-10	7.39959	Cells_EBV-transformed_lymphocytes	5.72029e-17	5.96969e-13	-8.37085	Brain_Nucleus_accumbens_basal_ganglia	2.21836e-16	5.65349e-12	-8.20965	NA	NA	NA	1	1	1	0	3	-6.2191	0.500206	-13.256	-0.629428	-13.2574	-0.791334	NA	NA	5e-10	0.61693	4.16652e-40	0.529069	4.09036e-40	0.428749	NA	NA	3.73604e-07	0.888403	4.39734e-36	0.939432	1.05568e-35	0.91111	NA	NA
IFNAR2	1.3661e-13	8.12921e-10	7.39959	Cells_EBV-transformed_lymphocytes	5.72029e-17	5.96969e-13	-8.37085	Brain_Putamen_basal_ganglia	5.72029e-17	1.26659e-12	-8.37085	NA	NA	NA	1	1	1	0	3	-6.2191	0.500206	-13.256	-0.629428	-13.256	-0.629428	NA	NA	5e-10	0.61693	4.16652e-40	0.529069	4.16652e-40	0.529069	NA	NA	3.73604e-07	0.888403	4.39734e-36	0.939432	4.67066e-36	0.932295	NA	NA
IFNAR2	1.3661e-13	8.12921e-10	7.39959	Cells_EBV-transformed_lymphocytes	5.72029e-17	5.96969e-13	-8.37085	Brain_Spinal_cord_cervical_c-1	1.29242e-16	1.64972e-12	8.27427	NA	NA	NA	1	1	1	0	3	-6.2191	0.500206	-13.256	-0.629428	13.2888	0.78701	NA	NA	5e-10	0.61693	4.16652e-40	0.529069	2.68717e-40	0.431276	NA	NA	3.73604e-07	0.888403	4.39734e-36	0.939432	3.07909e-36	0.907323	NA	NA
IFNAR2	1.3661e-13	8.12921e-10	7.39959	Cells_EBV-transformed_lymphocytes	5.72029e-17	5.96969e-13	-8.37085	Brain_Substantia_nigra	5.72029e-17	5.17486e-13	-8.37085	NA	NA	NA	1	1	1	0	3	-6.2191	0.500206	-13.256	-0.629428	-13.256	-0.629428	NA	NA	5e-10	0.61693	4.16652e-40	0.529069	4.16652e-40	0.529069	NA	NA	3.73604e-07	0.888403	4.39734e-36	0.939432	1.90879e-36	0.930943	NA	NA
IFNAR2	1.3661e-13	8.12921e-10	7.39959	Cells_EBV-transformed_lymphocytes	5.72029e-17	5.96969e-13	-8.37085	Breast_Mammary_Tissue	1.29242e-16	1.5576e-12	-8.27427	NA	NA	NA	1	1	1	0	3	-6.2191	0.500206	-13.256	-0.629428	-13.2888	-0.752551	NA	NA	5e-10	0.61693	4.16652e-40	0.529069	2.68717e-40	0.45172	NA	NA	3.73604e-07	0.888403	4.39734e-36	0.939432	2.9062e-36	0.905704	NA	NA
IFNAR2	1.3661e-13	8.12921e-10	7.39959	Cells_EBV-transformed_lymphocytes	5.72029e-17	5.96969e-13	-8.37085	Cells_Cultured_fibroblasts	5.72029e-17	1.67433e-12	8.37085	NA	NA	NA	1	1	1	0	3	-6.2191	0.500206	-13.256	-0.629428	13.256	0.629428	NA	NA	5e-10	0.61693	4.16652e-40	0.529069	4.16652e-40	0.529069	NA	NA	3.73604e-07	0.888403	4.39734e-36	0.939432	4.1143e-36	0.925484	NA	NA
IFNAR2	1.3661e-13	8.12921e-10	7.39959	Cells_EBV-transformed_lymphocytes	5.72029e-17	5.96969e-13	-8.37085	Cells_EBV-transformed_lymphocytes	5.72029e-17	8.29184e-13	-8.37085	NA	NA	NA	1	1	1	0	3	-6.2191	0.500206	-13.256	-0.629428	-13.256	-0.629428	NA	NA	5e-10	0.61693	4.16652e-40	0.529069	4.16652e-40	0.529069	NA	NA	3.73604e-07	0.888403	4.39734e-36	0.939432	3.05479e-36	0.9261	NA	NA
IFNAR2	1.3661e-13	8.12921e-10	7.39959	Cells_EBV-transformed_lymphocytes	5.72029e-17	5.96969e-13	-8.37085	Colon_Sigmoid	5.10147e-18	8.31463e-14	8.65108	NA	NA	NA	1	1	1	0	3	-6.2191	0.500206	-13.256	-0.629428	13.2131	0.423977	NA	NA	5e-10	0.61693	4.16652e-40	0.529069	7.37119e-40	0.671583	NA	NA	3.73604e-07	0.888403	4.39734e-36	0.939432	1.21606e-35	0.965152	NA	NA
IFNAR2	1.3661e-13	8.12921e-10	7.39959	Cells_EBV-transformed_lymphocytes	5.72029e-17	5.96969e-13	-8.37085	Colon_Transverse	2.21836e-16	7.1724e-12	-8.20965	NA	NA	NA	1	1	1	0	3	-6.2191	0.500206	-13.256	-0.629428	-13.2574	-0.791334	NA	NA	5e-10	0.61693	4.16652e-40	0.529069	4.09036e-40	0.428749	NA	NA	3.73604e-07	0.888403	4.39734e-36	0.939432	1.33931e-35	0.902841	NA	NA
IFNAR2	1.3661e-13	8.12921e-10	7.39959	Cells_EBV-transformed_lymphocytes	5.72029e-17	5.96969e-13	-8.37085	Esophagus_Gastroesophageal_Junction	5.72029e-17	1.83993e-12	-8.37085	NA	NA	NA	1	1	1	0	3	-6.2191	0.500206	-13.256	-0.629428	-13.256	-0.629428	NA	NA	5e-10	0.61693	4.16652e-40	0.529069	4.16652e-40	0.529069	NA	NA	3.73604e-07	0.888403	4.39734e-36	0.939432	6.78246e-36	0.924119	NA	NA
IFNAR2	1.3661e-13	8.12921e-10	7.39959	Cells_EBV-transformed_lymphocytes	5.72029e-17	5.96969e-13	-8.37085	Esophagus_Mucosa	2.21836e-16	3.24135e-12	8.20965	NA	NA	NA	1	1	1	0	3	-6.2191	0.500206	-13.256	-0.629428	13.2574	0.791334	NA	NA	5e-10	0.61693	4.16652e-40	0.529069	4.09036e-40	0.428749	NA	NA	3.73604e-07	0.888403	4.39734e-36	0.939432	6.048e-36	0.893792	NA	NA
IFNAR2	1.3661e-13	8.12921e-10	7.39959	Cells_EBV-transformed_lymphocytes	5.72029e-17	5.96969e-13	-8.37085	Esophagus_Muscularis	1.29242e-16	3.5334e-12	-8.27427	NA	NA	NA	1	1	1	0	3	-6.2191	0.500206	-13.256	-0.629428	-13.2888	-0.752551	NA	NA	5e-10	0.61693	4.16652e-40	0.529069	2.68717e-40	0.45172	NA	NA	3.73604e-07	0.888403	4.39734e-36	0.939432	6.59304e-36	0.903737	NA	NA
IFNAR2	1.3661e-13	8.12921e-10	7.39959	Cells_EBV-transformed_lymphocytes	5.72029e-17	5.96969e-13	-8.37085	Heart_Atrial_Appendage	5.10147e-18	1.45958e-13	8.65108	NA	NA	NA	1	1	1	0	3	-6.2191	0.500206	-13.256	-0.629428	13.2131	0.423977	NA	NA	5e-10	0.61693	4.16652e-40	0.529069	7.37119e-40	0.671583	NA	NA	3.73604e-07	0.888403	4.39734e-36	0.939432	5.33656e-36	0.962197	NA	NA
IFNAR2	1.3661e-13	8.12921e-10	7.39959	Cells_EBV-transformed_lymphocytes	5.72029e-17	5.96969e-13	-8.37085	Heart_Left_Ventricle	1.93717e-16	2.54102e-12	-8.22591	NA	NA	NA	1	1	1	0	3	-6.2191	0.500206	-13.256	-0.629428	-13.2673	-0.782504	NA	NA	5e-10	0.61693	4.16652e-40	0.529069	3.58264e-40	0.433918	NA	NA	3.73604e-07	0.888403	4.39734e-36	0.939432	4.74441e-36	0.904774	NA	NA
IFNAR2	1.3661e-13	8.12921e-10	7.39959	Cells_EBV-transformed_lymphocytes	5.72029e-17	5.96969e-13	-8.37085	Kidney_Cortex	2.21836e-16	2.04999e-12	-8.20965	NA	NA	NA	1	1	1	0	3	-6.2191	0.500206	-13.256	-0.629428	-13.2574	-0.791334	NA	NA	5e-10	0.61693	4.16652e-40	0.529069	4.09036e-40	0.428749	NA	NA	3.73604e-07	0.888403	4.39734e-36	0.939432	3.82878e-36	0.913285	NA	NA
IFNAR2	1.3661e-13	8.12921e-10	7.39959	Cells_EBV-transformed_lymphocytes	5.72029e-17	5.96969e-13	-8.37085	Liver	2.21836e-16	1.52364e-12	-8.20965	NA	NA	NA	1	1	1	0	3	-6.2191	0.500206	-13.256	-0.629428	-13.2574	-0.791334	NA	NA	5e-10	0.61693	4.16652e-40	0.529069	4.09036e-40	0.428749	NA	NA	3.73604e-07	0.888403	4.39734e-36	0.939432	2.84825e-36	0.904539	NA	NA
IFNAR2	1.3661e-13	8.12921e-10	7.39959	Cells_EBV-transformed_lymphocytes	5.72029e-17	5.96969e-13	-8.37085	Lung	5.72029e-17	6.7038e-13	8.37085	NA	NA	NA	1	1	1	0	3	-6.2191	0.500206	-13.256	-0.629428	13.256	0.656628	NA	NA	5e-10	0.61693	4.16652e-40	0.529069	4.16652e-40	0.51142	NA	NA	3.73604e-07	0.888403	4.39734e-36	0.939432	2.96556e-36	0.9229	NA	NA
IFNAR2	1.3661e-13	8.12921e-10	7.39959	Cells_EBV-transformed_lymphocytes	5.72029e-17	5.96969e-13	-8.37085	Minor_Salivary_Gland	5.10147e-18	7.44917e-14	8.65108	NA	NA	NA	1	1	1	0	3	-6.2191	0.500206	-13.256	-0.629428	13.2131	0.423977	NA	NA	5e-10	0.61693	4.16652e-40	0.529069	7.37119e-40	0.671583	NA	NA	3.73604e-07	0.888403	4.39734e-36	0.939432	5.44547e-36	0.967992	NA	NA
IFNAR2	1.3661e-13	8.12921e-10	7.39959	Cells_EBV-transformed_lymphocytes	5.72029e-17	5.96969e-13	-8.37085	Muscle_Skeletal	7.26337e-17	1.83676e-12	-8.34267	NA	NA	NA	1	1	1	0	3	-6.2191	0.500206	-13.256	-0.629428	-13.5536	-0.838512	NA	NA	5e-10	0.61693	4.16652e-40	0.529069	7.54413e-42	0.401743	NA	NA	3.73604e-07	0.888403	4.39734e-36	0.939432	1.93168e-37	0.897655	NA	NA
IFNAR2	1.3661e-13	8.12921e-10	7.39959	Cells_EBV-transformed_lymphocytes	5.72029e-17	5.96969e-13	-8.37085	Nerve_Tibial	5.72029e-17	1.03614e-12	-8.37085	NA	NA	NA	1	1	1	0	3	-6.2191	0.500206	-13.256	-0.629428	-13.256	-0.629428	NA	NA	5e-10	0.61693	4.16652e-40	0.529069	4.16652e-40	0.529069	NA	NA	3.73604e-07	0.888403	4.39734e-36	0.939432	3.05489e-36	0.925422	NA	NA
IFNAR2	1.3661e-13	8.12921e-10	7.39959	Cells_EBV-transformed_lymphocytes	5.72029e-17	5.96969e-13	-8.37085	Ovary	2.21836e-16	3.51865e-12	-8.20965	NA	NA	NA	1	1	1	0	3	-6.2191	0.500206	-13.256	-0.629428	-13.2574	-0.791334	NA	NA	5e-10	0.61693	4.16652e-40	0.529069	4.09036e-40	0.428749	NA	NA	3.73604e-07	0.888403	4.39734e-36	0.939432	1.31174e-35	0.895699	NA	NA
IFNAR2	1.3661e-13	8.12921e-10	7.39959	Cells_EBV-transformed_lymphocytes	5.72029e-17	5.96969e-13	-8.37085	Pancreas	2.37295e-16	5.67468e-12	-8.20156	NA	NA	NA	1	1	1	0	3	-6.2191	0.500206	-13.256	-0.629428	-13.2509	-0.797023	NA	NA	5e-10	0.61693	4.16652e-40	0.529069	4.45986e-40	0.425438	NA	NA	3.73604e-07	0.888403	4.39734e-36	0.939432	1.08036e-35	0.896776	NA	NA
IFNAR2	1.3661e-13	8.12921e-10	7.39959	Cells_EBV-transformed_lymphocytes	5.72029e-17	5.96969e-13	-8.37085	Pituitary	1.29242e-16	3.69035e-12	8.27427	NA	NA	NA	1	1	1	0	3	-6.2191	0.500206	-13.256	-0.629428	13.2888	0.781726	NA	NA	5e-10	0.61693	4.16652e-40	0.529069	2.68717e-40	0.434376	NA	NA	3.73604e-07	0.888403	4.39734e-36	0.939432	6.89041e-36	0.899216	NA	NA
IFNAR2	1.3661e-13	8.12921e-10	7.39959	Cells_EBV-transformed_lymphocytes	5.72029e-17	5.96969e-13	-8.37085	Prostate	5.10147e-18	1.6614e-13	8.65108	NA	NA	NA	1	1	1	0	3	-6.2191	0.500206	-13.256	-0.629428	13.2131	0.423977	NA	NA	5e-10	0.61693	4.16652e-40	0.529069	7.37119e-40	0.671583	NA	NA	3.73604e-07	0.888403	4.39734e-36	0.939432	8.10831e-36	0.967819	NA	NA
IFNAR2	1.3661e-13	8.12921e-10	7.39959	Cells_EBV-transformed_lymphocytes	5.72029e-17	5.96969e-13	-8.37085	Skin_Not_Sun_Exposed_Suprapubic	5.72029e-17	6.98955e-13	-8.37085	NA	NA	NA	1	1	1	0	3	-6.2191	0.500206	-13.256	-0.629428	-13.256	-0.629428	NA	NA	5e-10	0.61693	4.16652e-40	0.529069	4.16652e-40	0.529069	NA	NA	3.73604e-07	0.888403	4.39734e-36	0.939432	7.03079e-36	0.932776	NA	NA
IFNAR2	1.3661e-13	8.12921e-10	7.39959	Cells_EBV-transformed_lymphocytes	5.72029e-17	5.96969e-13	-8.37085	Skin_Sun_Exposed_Lower_leg	2.21836e-16	2.48493e-12	-8.20965	NA	NA	NA	1	1	1	0	3	-6.2191	0.500206	-13.256	-0.629428	-13.2574	-0.791334	NA	NA	5e-10	0.61693	4.16652e-40	0.529069	4.09036e-40	0.428749	NA	NA	3.73604e-07	0.888403	4.39734e-36	0.939432	4.63806e-36	0.899519	NA	NA
IFNAR2	1.3661e-13	8.12921e-10	7.39959	Cells_EBV-transformed_lymphocytes	5.72029e-17	5.96969e-13	-8.37085	Small_Intestine_Terminal_Ileum	5.52487e-14	5.6164e-10	-7.51888	NA	NA	NA	1	1	1	0	3	-6.2191	0.500206	-13.256	-0.629428	-12.2188	-0.877539	NA	NA	5e-10	0.61693	4.16652e-40	0.529069	2.46715e-34	0.380194	NA	NA	3.73604e-07	0.888403	4.39734e-36	0.939432	2.54158e-30	0.886079	NA	NA
IFNAR2	1.3661e-13	8.12921e-10	7.39959	Cells_EBV-transformed_lymphocytes	5.72029e-17	5.96969e-13	-8.37085	Spleen	5.72029e-17	1.38159e-12	-8.37085	NA	NA	NA	1	1	1	0	3	-6.2191	0.500206	-13.256	-0.629428	-13.256	-0.629428	NA	NA	5e-10	0.61693	4.16652e-40	0.529069	4.16652e-40	0.529069	NA	NA	3.73604e-07	0.888403	4.39734e-36	0.939432	2.62657e-36	0.924216	NA	NA
IFNAR2	1.3661e-13	8.12921e-10	7.39959	Cells_EBV-transformed_lymphocytes	5.72029e-17	5.96969e-13	-8.37085	Stomach	5.72029e-17	1.61781e-12	-8.37085	NA	NA	NA	1	1	1	0	3	-6.2191	0.500206	-13.256	-0.629428	-13.256	-0.629428	NA	NA	5e-10	0.61693	4.16652e-40	0.529069	4.16652e-40	0.529069	NA	NA	3.73604e-07	0.888403	4.39734e-36	0.939432	3.97708e-36	0.933463	NA	NA
IFNAR2	1.3661e-13	8.12921e-10	7.39959	Cells_EBV-transformed_lymphocytes	5.72029e-17	5.96969e-13	-8.37085	Testis	5.72029e-17	3.11138e-12	-8.37085	NA	NA	NA	1	1	1	0	3	-6.2191	0.500206	-13.256	-0.629428	-13.256	-0.629428	NA	NA	5e-10	0.61693	4.16652e-40	0.529069	4.16652e-40	0.529069	NA	NA	3.73604e-07	0.888403	4.39734e-36	0.939432	2.28908e-35	0.939124	NA	NA
IFNAR2	1.3661e-13	8.12921e-10	7.39959	Cells_EBV-transformed_lymphocytes	5.72029e-17	5.96969e-13	-8.37085	Thyroid	2.21836e-16	2.65693e-12	-8.20965	NA	NA	NA	1	1	1	0	3	-6.2191	0.500206	-13.256	-0.629428	-13.2574	-0.791334	NA	NA	5e-10	0.61693	4.16652e-40	0.529069	4.09036e-40	0.428749	NA	NA	3.73604e-07	0.888403	4.39734e-36	0.939432	4.95602e-36	0.897192	NA	NA
IFNAR2	1.3661e-13	8.12921e-10	7.39959	Cells_EBV-transformed_lymphocytes	5.72029e-17	5.96969e-13	-8.37085	Uterus	2.21836e-16	3.35926e-12	-8.20965	NA	NA	NA	1	1	1	0	3	-6.2191	0.500206	-13.256	-0.629428	-13.2574	-0.791334	NA	NA	5e-10	0.61693	4.16652e-40	0.529069	4.09036e-40	0.428749	NA	NA	3.73604e-07	0.888403	4.39734e-36	0.939432	6.26745e-36	0.901113	NA	NA
IFNAR2	1.3661e-13	8.12921e-10	7.39959	Cells_EBV-transformed_lymphocytes	5.72029e-17	5.96969e-13	-8.37085	Vagina	5.10147e-18	1.44882e-13	8.65108	NA	NA	NA	1	1	1	0	3	-6.2191	0.500206	-13.256	-0.629428	13.2131	0.423977	NA	NA	5e-10	0.61693	4.16652e-40	0.529069	7.37119e-40	0.671583	NA	NA	3.73604e-07	0.888403	4.39734e-36	0.939432	1.05942e-35	0.966472	NA	NA
IFNAR2	1.3661e-13	8.12921e-10	7.39959	Cells_EBV-transformed_lymphocytes	5.72029e-17	5.96969e-13	-8.37085	Whole_Blood	5.72029e-17	3.66365e-13	-8.37085	NA	NA	NA	1	1	1	0	3	-6.2191	0.500206	-13.256	-0.629428	-13.256	-0.629428	NA	NA	5e-10	0.61693	4.16652e-40	0.529069	4.16652e-40	0.529069	NA	NA	3.73604e-07	0.888403	4.39734e-36	0.939432	2.02566e-36	0.924275	NA	NA
IFNAR2	1.3661e-13	8.12921e-10	7.39959	Cells_EBV-transformed_lymphocytes	5.72029e-17	5.96969e-13	-8.37085	smultixcan	6.48763e-17	1.31272e-12	-8.33866	NA	NA	NA	1	1	1	0	3	-6.2191	0.500206	-13.256	-0.629428	-13.2669	-0.670469	NA	NA	5e-10	0.61693	4.16652e-40	0.529069	2.49455e-40	0.501729	NA	NA	3.73604e-07	0.888403	4.39734e-36	0.939432	1.06487e-35	0.916331	NA	NA
IFNAR2	1.3661e-13	8.12921e-10	7.39959	Esophagus_Mucosa	1.21788e-11	7.7311e-08	-6.77807	Adipose_Subcutaneous	5.72029e-17	8.25845e-13	-8.37085	NA	NA	NA	1	1	1	0	3	-6.2191	0.500206	-10.1462	0.228861	-13.256	-0.629428	NA	NA	5e-10	0.61693	3.44549e-24	0.818977	4.16652e-40	0.529069	NA	NA	3.73604e-07	0.888403	4.42057e-20	0.987332	2.39658e-36	0.927074	NA	NA
IFNAR2	1.3661e-13	8.12921e-10	7.39959	Esophagus_Mucosa	1.21788e-11	7.7311e-08	-6.77807	Adipose_Visceral_Omentum	1.29242e-16	1.4217e-12	-8.27427	NA	NA	NA	1	1	1	0	3	-6.2191	0.500206	-10.1462	0.228861	-13.2888	-0.752551	NA	NA	5e-10	0.61693	3.44549e-24	0.818977	2.68717e-40	0.45172	NA	NA	3.73604e-07	0.888403	4.42057e-20	0.987332	3.41422e-36	0.910526	NA	NA
IFNAR2	1.3661e-13	8.12921e-10	7.39959	Esophagus_Mucosa	1.21788e-11	7.7311e-08	-6.77807	Adrenal_Gland	2.21836e-16	3.17691e-12	8.20965	NA	NA	NA	1	1	1	0	3	-6.2191	0.500206	-10.1462	0.228861	13.2574	0.791334	NA	NA	5e-10	0.61693	3.44549e-24	0.818977	4.09036e-40	0.428749	NA	NA	3.73604e-07	0.888403	4.42057e-20	0.987332	5.92857e-36	0.902419	NA	NA
IFNAR2	1.3661e-13	8.12921e-10	7.39959	Esophagus_Mucosa	1.21788e-11	7.7311e-08	-6.77807	Artery_Aorta	5.72029e-17	9.1107e-13	-8.37085	NA	NA	NA	1	1	1	0	3	-6.2191	0.500206	-10.1462	0.228861	-13.256	-0.629428	NA	NA	5e-10	0.61693	3.44549e-24	0.818977	4.16652e-40	0.529069	NA	NA	3.73604e-07	0.888403	4.42057e-20	0.987332	2.68649e-36	0.922364	NA	NA
IFNAR2	1.3661e-13	8.12921e-10	7.39959	Esophagus_Mucosa	1.21788e-11	7.7311e-08	-6.77807	Artery_Coronary	5.10147e-18	1.61461e-13	8.65108	NA	NA	NA	1	1	1	0	3	-6.2191	0.500206	-10.1462	0.228861	13.2131	0.423977	NA	NA	5e-10	0.61693	3.44549e-24	0.818977	7.37119e-40	0.671583	NA	NA	3.73604e-07	0.888403	4.42057e-20	0.987332	7.86531e-36	0.962667	NA	NA
IFNAR2	1.3661e-13	8.12921e-10	7.39959	Esophagus_Mucosa	1.21788e-11	7.7311e-08	-6.77807	Artery_Tibial	5.72029e-17	1.84926e-12	8.37085	NA	NA	NA	1	1	1	0	3	-6.2191	0.500206	-10.1462	0.228861	13.256	0.666618	NA	NA	5e-10	0.61693	3.44549e-24	0.818977	4.16652e-40	0.505016	NA	NA	3.73604e-07	0.888403	4.42057e-20	0.987332	4.54067e-36	0.917812	NA	NA
IFNAR2	1.3661e-13	8.12921e-10	7.39959	Esophagus_Mucosa	1.21788e-11	7.7311e-08	-6.77807	Brain_Amygdala	5.72029e-17	1.07164e-12	8.37085	NA	NA	NA	1	1	1	0	3	-6.2191	0.500206	-10.1462	0.228861	13.256	0.65852	NA	NA	5e-10	0.61693	3.44549e-24	0.818977	4.16652e-40	0.510204	NA	NA	3.73604e-07	0.888403	4.42057e-20	0.987332	3.9559e-36	0.934344	NA	NA
IFNAR2	1.3661e-13	8.12921e-10	7.39959	Esophagus_Mucosa	1.21788e-11	7.7311e-08	-6.77807	Brain_Anterior_cingulate_cortex_BA24	5.72029e-17	1.28312e-12	-8.37085	NA	NA	NA	1	1	1	0	3	-6.2191	0.500206	-10.1462	0.228861	-13.256	-0.629428	NA	NA	5e-10	0.61693	3.44549e-24	0.818977	4.16652e-40	0.529069	NA	NA	3.73604e-07	0.888403	4.42057e-20	0.987332	4.73295e-36	0.937165	NA	NA
IFNAR2	1.3661e-13	8.12921e-10	7.39959	Esophagus_Mucosa	1.21788e-11	7.7311e-08	-6.77807	Brain_Caudate_basal_ganglia	5.72029e-17	1.43139e-12	8.37085	NA	NA	NA	1	1	1	0	3	-6.2191	0.500206	-10.1462	0.228861	13.256	0.629428	NA	NA	5e-10	0.61693	3.44549e-24	0.818977	4.16652e-40	0.529069	NA	NA	3.73604e-07	0.888403	4.42057e-20	0.987332	5.27668e-36	0.942057	NA	NA
IFNAR2	1.3661e-13	8.12921e-10	7.39959	Esophagus_Mucosa	1.21788e-11	7.7311e-08	-6.77807	Brain_Cerebellar_Hemisphere	1.29242e-16	3.45299e-12	8.27427	NA	NA	NA	1	1	1	0	3	-6.2191	0.500206	-10.1462	0.228861	13.2888	0.752551	NA	NA	5e-10	0.61693	3.44549e-24	0.818977	2.68717e-40	0.45172	NA	NA	3.73604e-07	0.888403	4.42057e-20	0.987332	6.43945e-36	0.899531	NA	NA
IFNAR2	1.3661e-13	8.12921e-10	7.39959	Esophagus_Mucosa	1.21788e-11	7.7311e-08	-6.77807	Brain_Cerebellum	5.10147e-18	8.16286e-14	8.65108	NA	NA	NA	1	1	1	0	3	-6.2191	0.500206	-10.1462	0.228861	13.2131	0.423977	NA	NA	5e-10	0.61693	3.44549e-24	0.818977	7.37119e-40	0.671583	NA	NA	3.73604e-07	0.888403	4.42057e-20	0.987332	1.1934e-35	0.964201	NA	NA
IFNAR2	1.3661e-13	8.12921e-10	7.39959	Esophagus_Mucosa	1.21788e-11	7.7311e-08	-6.77807	Brain_Cortex	5.79002e-14	7.94767e-10	-7.51275	NA	NA	NA	1	1	1	0	3	-6.2191	0.500206	-10.1462	0.228861	-12.2264	-0.893692	NA	NA	5e-10	0.61693	3.44549e-24	0.818977	2.24786e-34	0.371487	NA	NA	3.73604e-07	0.888403	4.42057e-20	0.987332	2.28335e-30	0.880636	NA	NA
IFNAR2	1.3661e-13	8.12921e-10	7.39959	Esophagus_Mucosa	1.21788e-11	7.7311e-08	-6.77807	Brain_Frontal_Cortex_BA9	5.10147e-18	1.26874e-13	8.65108	NA	NA	NA	1	1	1	0	3	-6.2191	0.500206	-10.1462	0.228861	13.2131	0.423977	NA	NA	5e-10	0.61693	3.44549e-24	0.818977	7.37119e-40	0.671583	NA	NA	3.73604e-07	0.888403	4.42057e-20	0.987332	6.18271e-36	0.967346	NA	NA
IFNAR2	1.3661e-13	8.12921e-10	7.39959	Esophagus_Mucosa	1.21788e-11	7.7311e-08	-6.77807	Brain_Hippocampus	1.29242e-16	2.73437e-12	-8.27427	NA	NA	NA	1	1	1	0	3	-6.2191	0.500206	-10.1462	0.228861	-13.2888	-0.752551	NA	NA	5e-10	0.61693	3.44549e-24	0.818977	2.68717e-40	0.45172	NA	NA	3.73604e-07	0.888403	4.42057e-20	0.987332	5.757e-36	0.913516	NA	NA
IFNAR2	1.3661e-13	8.12921e-10	7.39959	Esophagus_Mucosa	1.21788e-11	7.7311e-08	-6.77807	Brain_Hypothalamus	2.21836e-16	5.20937e-12	-8.20965	NA	NA	NA	1	1	1	0	3	-6.2191	0.500206	-10.1462	0.228861	-13.2574	-0.791334	NA	NA	5e-10	0.61693	3.44549e-24	0.818977	4.09036e-40	0.428749	NA	NA	3.73604e-07	0.888403	4.42057e-20	0.987332	9.71706e-36	0.91591	NA	NA
IFNAR2	1.3661e-13	8.12921e-10	7.39959	Esophagus_Mucosa	1.21788e-11	7.7311e-08	-6.77807	Brain_Nucleus_accumbens_basal_ganglia	2.21836e-16	5.65349e-12	-8.20965	NA	NA	NA	1	1	1	0	3	-6.2191	0.500206	-10.1462	0.228861	-13.2574	-0.791334	NA	NA	5e-10	0.61693	3.44549e-24	0.818977	4.09036e-40	0.428749	NA	NA	3.73604e-07	0.888403	4.42057e-20	0.987332	1.05568e-35	0.91111	NA	NA
IFNAR2	1.3661e-13	8.12921e-10	7.39959	Esophagus_Mucosa	1.21788e-11	7.7311e-08	-6.77807	Brain_Putamen_basal_ganglia	5.72029e-17	1.26659e-12	-8.37085	NA	NA	NA	1	1	1	0	3	-6.2191	0.500206	-10.1462	0.228861	-13.256	-0.629428	NA	NA	5e-10	0.61693	3.44549e-24	0.818977	4.16652e-40	0.529069	NA	NA	3.73604e-07	0.888403	4.42057e-20	0.987332	4.67066e-36	0.932295	NA	NA
IFNAR2	1.3661e-13	8.12921e-10	7.39959	Esophagus_Mucosa	1.21788e-11	7.7311e-08	-6.77807	Brain_Spinal_cord_cervical_c-1	1.29242e-16	1.64972e-12	8.27427	NA	NA	NA	1	1	1	0	3	-6.2191	0.500206	-10.1462	0.228861	13.2888	0.78701	NA	NA	5e-10	0.61693	3.44549e-24	0.818977	2.68717e-40	0.431276	NA	NA	3.73604e-07	0.888403	4.42057e-20	0.987332	3.07909e-36	0.907323	NA	NA
IFNAR2	1.3661e-13	8.12921e-10	7.39959	Esophagus_Mucosa	1.21788e-11	7.7311e-08	-6.77807	Brain_Substantia_nigra	5.72029e-17	5.17486e-13	-8.37085	NA	NA	NA	1	1	1	0	3	-6.2191	0.500206	-10.1462	0.228861	-13.256	-0.629428	NA	NA	5e-10	0.61693	3.44549e-24	0.818977	4.16652e-40	0.529069	NA	NA	3.73604e-07	0.888403	4.42057e-20	0.987332	1.90879e-36	0.930943	NA	NA
IFNAR2	1.3661e-13	8.12921e-10	7.39959	Esophagus_Mucosa	1.21788e-11	7.7311e-08	-6.77807	Breast_Mammary_Tissue	1.29242e-16	1.5576e-12	-8.27427	NA	NA	NA	1	1	1	0	3	-6.2191	0.500206	-10.1462	0.228861	-13.2888	-0.752551	NA	NA	5e-10	0.61693	3.44549e-24	0.818977	2.68717e-40	0.45172	NA	NA	3.73604e-07	0.888403	4.42057e-20	0.987332	2.9062e-36	0.905704	NA	NA
IFNAR2	1.3661e-13	8.12921e-10	7.39959	Esophagus_Mucosa	1.21788e-11	7.7311e-08	-6.77807	Cells_Cultured_fibroblasts	5.72029e-17	1.67433e-12	8.37085	NA	NA	NA	1	1	1	0	3	-6.2191	0.500206	-10.1462	0.228861	13.256	0.629428	NA	NA	5e-10	0.61693	3.44549e-24	0.818977	4.16652e-40	0.529069	NA	NA	3.73604e-07	0.888403	4.42057e-20	0.987332	4.1143e-36	0.925484	NA	NA
IFNAR2	1.3661e-13	8.12921e-10	7.39959	Esophagus_Mucosa	1.21788e-11	7.7311e-08	-6.77807	Cells_EBV-transformed_lymphocytes	5.72029e-17	8.29184e-13	-8.37085	NA	NA	NA	1	1	1	0	3	-6.2191	0.500206	-10.1462	0.228861	-13.256	-0.629428	NA	NA	5e-10	0.61693	3.44549e-24	0.818977	4.16652e-40	0.529069	NA	NA	3.73604e-07	0.888403	4.42057e-20	0.987332	3.05479e-36	0.9261	NA	NA
IFNAR2	1.3661e-13	8.12921e-10	7.39959	Esophagus_Mucosa	1.21788e-11	7.7311e-08	-6.77807	Colon_Sigmoid	5.10147e-18	8.31463e-14	8.65108	NA	NA	NA	1	1	1	0	3	-6.2191	0.500206	-10.1462	0.228861	13.2131	0.423977	NA	NA	5e-10	0.61693	3.44549e-24	0.818977	7.37119e-40	0.671583	NA	NA	3.73604e-07	0.888403	4.42057e-20	0.987332	1.21606e-35	0.965152	NA	NA
IFNAR2	1.3661e-13	8.12921e-10	7.39959	Esophagus_Mucosa	1.21788e-11	7.7311e-08	-6.77807	Colon_Transverse	2.21836e-16	7.1724e-12	-8.20965	NA	NA	NA	1	1	1	0	3	-6.2191	0.500206	-10.1462	0.228861	-13.2574	-0.791334	NA	NA	5e-10	0.61693	3.44549e-24	0.818977	4.09036e-40	0.428749	NA	NA	3.73604e-07	0.888403	4.42057e-20	0.987332	1.33931e-35	0.902841	NA	NA
IFNAR2	1.3661e-13	8.12921e-10	7.39959	Esophagus_Mucosa	1.21788e-11	7.7311e-08	-6.77807	Esophagus_Gastroesophageal_Junction	5.72029e-17	1.83993e-12	-8.37085	NA	NA	NA	1	1	1	0	3	-6.2191	0.500206	-10.1462	0.228861	-13.256	-0.629428	NA	NA	5e-10	0.61693	3.44549e-24	0.818977	4.16652e-40	0.529069	NA	NA	3.73604e-07	0.888403	4.42057e-20	0.987332	6.78246e-36	0.924119	NA	NA
IFNAR2	1.3661e-13	8.12921e-10	7.39959	Esophagus_Mucosa	1.21788e-11	7.7311e-08	-6.77807	Esophagus_Mucosa	2.21836e-16	3.24135e-12	8.20965	NA	NA	NA	1	1	1	0	3	-6.2191	0.500206	-10.1462	0.228861	13.2574	0.791334	NA	NA	5e-10	0.61693	3.44549e-24	0.818977	4.09036e-40	0.428749	NA	NA	3.73604e-07	0.888403	4.42057e-20	0.987332	6.048e-36	0.893792	NA	NA
IFNAR2	1.3661e-13	8.12921e-10	7.39959	Esophagus_Mucosa	1.21788e-11	7.7311e-08	-6.77807	Esophagus_Muscularis	1.29242e-16	3.5334e-12	-8.27427	NA	NA	NA	1	1	1	0	3	-6.2191	0.500206	-10.1462	0.228861	-13.2888	-0.752551	NA	NA	5e-10	0.61693	3.44549e-24	0.818977	2.68717e-40	0.45172	NA	NA	3.73604e-07	0.888403	4.42057e-20	0.987332	6.59304e-36	0.903737	NA	NA
IFNAR2	1.3661e-13	8.12921e-10	7.39959	Esophagus_Mucosa	1.21788e-11	7.7311e-08	-6.77807	Heart_Atrial_Appendage	5.10147e-18	1.45958e-13	8.65108	NA	NA	NA	1	1	1	0	3	-6.2191	0.500206	-10.1462	0.228861	13.2131	0.423977	NA	NA	5e-10	0.61693	3.44549e-24	0.818977	7.37119e-40	0.671583	NA	NA	3.73604e-07	0.888403	4.42057e-20	0.987332	5.33656e-36	0.962197	NA	NA
IFNAR2	1.3661e-13	8.12921e-10	7.39959	Esophagus_Mucosa	1.21788e-11	7.7311e-08	-6.77807	Heart_Left_Ventricle	1.93717e-16	2.54102e-12	-8.22591	NA	NA	NA	1	1	1	0	3	-6.2191	0.500206	-10.1462	0.228861	-13.2673	-0.782504	NA	NA	5e-10	0.61693	3.44549e-24	0.818977	3.58264e-40	0.433918	NA	NA	3.73604e-07	0.888403	4.42057e-20	0.987332	4.74441e-36	0.904774	NA	NA
IFNAR2	1.3661e-13	8.12921e-10	7.39959	Esophagus_Mucosa	1.21788e-11	7.7311e-08	-6.77807	Kidney_Cortex	2.21836e-16	2.04999e-12	-8.20965	NA	NA	NA	1	1	1	0	3	-6.2191	0.500206	-10.1462	0.228861	-13.2574	-0.791334	NA	NA	5e-10	0.61693	3.44549e-24	0.818977	4.09036e-40	0.428749	NA	NA	3.73604e-07	0.888403	4.42057e-20	0.987332	3.82878e-36	0.913285	NA	NA
IFNAR2	1.3661e-13	8.12921e-10	7.39959	Esophagus_Mucosa	1.21788e-11	7.7311e-08	-6.77807	Liver	2.21836e-16	1.52364e-12	-8.20965	NA	NA	NA	1	1	1	0	3	-6.2191	0.500206	-10.1462	0.228861	-13.2574	-0.791334	NA	NA	5e-10	0.61693	3.44549e-24	0.818977	4.09036e-40	0.428749	NA	NA	3.73604e-07	0.888403	4.42057e-20	0.987332	2.84825e-36	0.904539	NA	NA
IFNAR2	1.3661e-13	8.12921e-10	7.39959	Esophagus_Mucosa	1.21788e-11	7.7311e-08	-6.77807	Lung	5.72029e-17	6.7038e-13	8.37085	NA	NA	NA	1	1	1	0	3	-6.2191	0.500206	-10.1462	0.228861	13.256	0.656628	NA	NA	5e-10	0.61693	3.44549e-24	0.818977	4.16652e-40	0.51142	NA	NA	3.73604e-07	0.888403	4.42057e-20	0.987332	2.96556e-36	0.9229	NA	NA
IFNAR2	1.3661e-13	8.12921e-10	7.39959	Esophagus_Mucosa	1.21788e-11	7.7311e-08	-6.77807	Minor_Salivary_Gland	5.10147e-18	7.44917e-14	8.65108	NA	NA	NA	1	1	1	0	3	-6.2191	0.500206	-10.1462	0.228861	13.2131	0.423977	NA	NA	5e-10	0.61693	3.44549e-24	0.818977	7.37119e-40	0.671583	NA	NA	3.73604e-07	0.888403	4.42057e-20	0.987332	5.44547e-36	0.967992	NA	NA
IFNAR2	1.3661e-13	8.12921e-10	7.39959	Esophagus_Mucosa	1.21788e-11	7.7311e-08	-6.77807	Muscle_Skeletal	7.26337e-17	1.83676e-12	-8.34267	NA	NA	NA	1	1	1	0	3	-6.2191	0.500206	-10.1462	0.228861	-13.5536	-0.838512	NA	NA	5e-10	0.61693	3.44549e-24	0.818977	7.54413e-42	0.401743	NA	NA	3.73604e-07	0.888403	4.42057e-20	0.987332	1.93168e-37	0.897655	NA	NA
IFNAR2	1.3661e-13	8.12921e-10	7.39959	Esophagus_Mucosa	1.21788e-11	7.7311e-08	-6.77807	Nerve_Tibial	5.72029e-17	1.03614e-12	-8.37085	NA	NA	NA	1	1	1	0	3	-6.2191	0.500206	-10.1462	0.228861	-13.256	-0.629428	NA	NA	5e-10	0.61693	3.44549e-24	0.818977	4.16652e-40	0.529069	NA	NA	3.73604e-07	0.888403	4.42057e-20	0.987332	3.05489e-36	0.925422	NA	NA
IFNAR2	1.3661e-13	8.12921e-10	7.39959	Esophagus_Mucosa	1.21788e-11	7.7311e-08	-6.77807	Ovary	2.21836e-16	3.51865e-12	-8.20965	NA	NA	NA	1	1	1	0	3	-6.2191	0.500206	-10.1462	0.228861	-13.2574	-0.791334	NA	NA	5e-10	0.61693	3.44549e-24	0.818977	4.09036e-40	0.428749	NA	NA	3.73604e-07	0.888403	4.42057e-20	0.987332	1.31174e-35	0.895699	NA	NA
IFNAR2	1.3661e-13	8.12921e-10	7.39959	Esophagus_Mucosa	1.21788e-11	7.7311e-08	-6.77807	Pancreas	2.37295e-16	5.67468e-12	-8.20156	NA	NA	NA	1	1	1	0	3	-6.2191	0.500206	-10.1462	0.228861	-13.2509	-0.797023	NA	NA	5e-10	0.61693	3.44549e-24	0.818977	4.45986e-40	0.425438	NA	NA	3.73604e-07	0.888403	4.42057e-20	0.987332	1.08036e-35	0.896776	NA	NA
IFNAR2	1.3661e-13	8.12921e-10	7.39959	Esophagus_Mucosa	1.21788e-11	7.7311e-08	-6.77807	Pituitary	1.29242e-16	3.69035e-12	8.27427	NA	NA	NA	1	1	1	0	3	-6.2191	0.500206	-10.1462	0.228861	13.2888	0.781726	NA	NA	5e-10	0.61693	3.44549e-24	0.818977	2.68717e-40	0.434376	NA	NA	3.73604e-07	0.888403	4.42057e-20	0.987332	6.89041e-36	0.899216	NA	NA
IFNAR2	1.3661e-13	8.12921e-10	7.39959	Esophagus_Mucosa	1.21788e-11	7.7311e-08	-6.77807	Prostate	5.10147e-18	1.6614e-13	8.65108	NA	NA	NA	1	1	1	0	3	-6.2191	0.500206	-10.1462	0.228861	13.2131	0.423977	NA	NA	5e-10	0.61693	3.44549e-24	0.818977	7.37119e-40	0.671583	NA	NA	3.73604e-07	0.888403	4.42057e-20	0.987332	8.10831e-36	0.967819	NA	NA
IFNAR2	1.3661e-13	8.12921e-10	7.39959	Esophagus_Mucosa	1.21788e-11	7.7311e-08	-6.77807	Skin_Not_Sun_Exposed_Suprapubic	5.72029e-17	6.98955e-13	-8.37085	NA	NA	NA	1	1	1	0	3	-6.2191	0.500206	-10.1462	0.228861	-13.256	-0.629428	NA	NA	5e-10	0.61693	3.44549e-24	0.818977	4.16652e-40	0.529069	NA	NA	3.73604e-07	0.888403	4.42057e-20	0.987332	7.03079e-36	0.932776	NA	NA
IFNAR2	1.3661e-13	8.12921e-10	7.39959	Esophagus_Mucosa	1.21788e-11	7.7311e-08	-6.77807	Skin_Sun_Exposed_Lower_leg	2.21836e-16	2.48493e-12	-8.20965	NA	NA	NA	1	1	1	0	3	-6.2191	0.500206	-10.1462	0.228861	-13.2574	-0.791334	NA	NA	5e-10	0.61693	3.44549e-24	0.818977	4.09036e-40	0.428749	NA	NA	3.73604e-07	0.888403	4.42057e-20	0.987332	4.63806e-36	0.899519	NA	NA
IFNAR2	1.3661e-13	8.12921e-10	7.39959	Esophagus_Mucosa	1.21788e-11	7.7311e-08	-6.77807	Small_Intestine_Terminal_Ileum	5.52487e-14	5.6164e-10	-7.51888	NA	NA	NA	1	1	1	0	3	-6.2191	0.500206	-10.1462	0.228861	-12.2188	-0.877539	NA	NA	5e-10	0.61693	3.44549e-24	0.818977	2.46715e-34	0.380194	NA	NA	3.73604e-07	0.888403	4.42057e-20	0.987332	2.54158e-30	0.886079	NA	NA
IFNAR2	1.3661e-13	8.12921e-10	7.39959	Esophagus_Mucosa	1.21788e-11	7.7311e-08	-6.77807	Spleen	5.72029e-17	1.38159e-12	-8.37085	NA	NA	NA	1	1	1	0	3	-6.2191	0.500206	-10.1462	0.228861	-13.256	-0.629428	NA	NA	5e-10	0.61693	3.44549e-24	0.818977	4.16652e-40	0.529069	NA	NA	3.73604e-07	0.888403	4.42057e-20	0.987332	2.62657e-36	0.924216	NA	NA
IFNAR2	1.3661e-13	8.12921e-10	7.39959	Esophagus_Mucosa	1.21788e-11	7.7311e-08	-6.77807	Stomach	5.72029e-17	1.61781e-12	-8.37085	NA	NA	NA	1	1	1	0	3	-6.2191	0.500206	-10.1462	0.228861	-13.256	-0.629428	NA	NA	5e-10	0.61693	3.44549e-24	0.818977	4.16652e-40	0.529069	NA	NA	3.73604e-07	0.888403	4.42057e-20	0.987332	3.97708e-36	0.933463	NA	NA
IFNAR2	1.3661e-13	8.12921e-10	7.39959	Esophagus_Mucosa	1.21788e-11	7.7311e-08	-6.77807	Testis	5.72029e-17	3.11138e-12	-8.37085	NA	NA	NA	1	1	1	0	3	-6.2191	0.500206	-10.1462	0.228861	-13.256	-0.629428	NA	NA	5e-10	0.61693	3.44549e-24	0.818977	4.16652e-40	0.529069	NA	NA	3.73604e-07	0.888403	4.42057e-20	0.987332	2.28908e-35	0.939124	NA	NA
IFNAR2	1.3661e-13	8.12921e-10	7.39959	Esophagus_Mucosa	1.21788e-11	7.7311e-08	-6.77807	Thyroid	2.21836e-16	2.65693e-12	-8.20965	NA	NA	NA	1	1	1	0	3	-6.2191	0.500206	-10.1462	0.228861	-13.2574	-0.791334	NA	NA	5e-10	0.61693	3.44549e-24	0.818977	4.09036e-40	0.428749	NA	NA	3.73604e-07	0.888403	4.42057e-20	0.987332	4.95602e-36	0.897192	NA	NA
IFNAR2	1.3661e-13	8.12921e-10	7.39959	Esophagus_Mucosa	1.21788e-11	7.7311e-08	-6.77807	Uterus	2.21836e-16	3.35926e-12	-8.20965	NA	NA	NA	1	1	1	0	3	-6.2191	0.500206	-10.1462	0.228861	-13.2574	-0.791334	NA	NA	5e-10	0.61693	3.44549e-24	0.818977	4.09036e-40	0.428749	NA	NA	3.73604e-07	0.888403	4.42057e-20	0.987332	6.26745e-36	0.901113	NA	NA
IFNAR2	1.3661e-13	8.12921e-10	7.39959	Esophagus_Mucosa	1.21788e-11	7.7311e-08	-6.77807	Vagina	5.10147e-18	1.44882e-13	8.65108	NA	NA	NA	1	1	1	0	3	-6.2191	0.500206	-10.1462	0.228861	13.2131	0.423977	NA	NA	5e-10	0.61693	3.44549e-24	0.818977	7.37119e-40	0.671583	NA	NA	3.73604e-07	0.888403	4.42057e-20	0.987332	1.05942e-35	0.966472	NA	NA
IFNAR2	1.3661e-13	8.12921e-10	7.39959	Esophagus_Mucosa	1.21788e-11	7.7311e-08	-6.77807	Whole_Blood	5.72029e-17	3.66365e-13	-8.37085	NA	NA	NA	1	1	1	0	3	-6.2191	0.500206	-10.1462	0.228861	-13.256	-0.629428	NA	NA	5e-10	0.61693	3.44549e-24	0.818977	4.16652e-40	0.529069	NA	NA	3.73604e-07	0.888403	4.42057e-20	0.987332	2.02566e-36	0.924275	NA	NA
IFNAR2	1.3661e-13	8.12921e-10	7.39959	Esophagus_Mucosa	1.21788e-11	7.7311e-08	-6.77807	smultixcan	6.48763e-17	1.31272e-12	-8.33866	NA	NA	NA	1	1	1	0	3	-6.2191	0.500206	-10.1462	0.228861	-13.2669	-0.670469	NA	NA	5e-10	0.61693	3.44549e-24	0.818977	2.49455e-40	0.501729	NA	NA	3.73604e-07	0.888403	4.42057e-20	0.987332	1.06487e-35	0.916331	NA	NA
IFNAR2	1.3661e-13	8.12921e-10	7.39959	Minor_Salivary_Gland	1.33662e-16	1.56278e-12	-8.27026	Adipose_Subcutaneous	5.72029e-17	8.25845e-13	-8.37085	NA	NA	NA	1	1	1	0	3	-6.2191	0.500206	-12.6964	0.0187993	-13.256	-0.629428	NA	NA	5e-10	0.61693	6.18973e-37	0.985001	4.16652e-40	0.529069	NA	NA	3.73604e-07	0.888403	7.32246e-33	0.998021	2.39658e-36	0.927074	NA	NA
IFNAR2	1.3661e-13	8.12921e-10	7.39959	Minor_Salivary_Gland	1.33662e-16	1.56278e-12	-8.27026	Adipose_Visceral_Omentum	1.29242e-16	1.4217e-12	-8.27427	NA	NA	NA	1	1	1	0	3	-6.2191	0.500206	-12.6964	0.0187993	-13.2888	-0.752551	NA	NA	5e-10	0.61693	6.18973e-37	0.985001	2.68717e-40	0.45172	NA	NA	3.73604e-07	0.888403	7.32246e-33	0.998021	3.41422e-36	0.910526	NA	NA
IFNAR2	1.3661e-13	8.12921e-10	7.39959	Minor_Salivary_Gland	1.33662e-16	1.56278e-12	-8.27026	Adrenal_Gland	2.21836e-16	3.17691e-12	8.20965	NA	NA	NA	1	1	1	0	3	-6.2191	0.500206	-12.6964	0.0187993	13.2574	0.791334	NA	NA	5e-10	0.61693	6.18973e-37	0.985001	4.09036e-40	0.428749	NA	NA	3.73604e-07	0.888403	7.32246e-33	0.998021	5.92857e-36	0.902419	NA	NA
IFNAR2	1.3661e-13	8.12921e-10	7.39959	Minor_Salivary_Gland	1.33662e-16	1.56278e-12	-8.27026	Artery_Aorta	5.72029e-17	9.1107e-13	-8.37085	NA	NA	NA	1	1	1	0	3	-6.2191	0.500206	-12.6964	0.0187993	-13.256	-0.629428	NA	NA	5e-10	0.61693	6.18973e-37	0.985001	4.16652e-40	0.529069	NA	NA	3.73604e-07	0.888403	7.32246e-33	0.998021	2.68649e-36	0.922364	NA	NA
IFNAR2	1.3661e-13	8.12921e-10	7.39959	Minor_Salivary_Gland	1.33662e-16	1.56278e-12	-8.27026	Artery_Coronary	5.10147e-18	1.61461e-13	8.65108	NA	NA	NA	1	1	1	0	3	-6.2191	0.500206	-12.6964	0.0187993	13.2131	0.423977	NA	NA	5e-10	0.61693	6.18973e-37	0.985001	7.37119e-40	0.671583	NA	NA	3.73604e-07	0.888403	7.32246e-33	0.998021	7.86531e-36	0.962667	NA	NA
IFNAR2	1.3661e-13	8.12921e-10	7.39959	Minor_Salivary_Gland	1.33662e-16	1.56278e-12	-8.27026	Artery_Tibial	5.72029e-17	1.84926e-12	8.37085	NA	NA	NA	1	1	1	0	3	-6.2191	0.500206	-12.6964	0.0187993	13.256	0.666618	NA	NA	5e-10	0.61693	6.18973e-37	0.985001	4.16652e-40	0.505016	NA	NA	3.73604e-07	0.888403	7.32246e-33	0.998021	4.54067e-36	0.917812	NA	NA
IFNAR2	1.3661e-13	8.12921e-10	7.39959	Minor_Salivary_Gland	1.33662e-16	1.56278e-12	-8.27026	Brain_Amygdala	5.72029e-17	1.07164e-12	8.37085	NA	NA	NA	1	1	1	0	3	-6.2191	0.500206	-12.6964	0.0187993	13.256	0.65852	NA	NA	5e-10	0.61693	6.18973e-37	0.985001	4.16652e-40	0.510204	NA	NA	3.73604e-07	0.888403	7.32246e-33	0.998021	3.9559e-36	0.934344	NA	NA
IFNAR2	1.3661e-13	8.12921e-10	7.39959	Minor_Salivary_Gland	1.33662e-16	1.56278e-12	-8.27026	Brain_Anterior_cingulate_cortex_BA24	5.72029e-17	1.28312e-12	-8.37085	NA	NA	NA	1	1	1	0	3	-6.2191	0.500206	-12.6964	0.0187993	-13.256	-0.629428	NA	NA	5e-10	0.61693	6.18973e-37	0.985001	4.16652e-40	0.529069	NA	NA	3.73604e-07	0.888403	7.32246e-33	0.998021	4.73295e-36	0.937165	NA	NA
IFNAR2	1.3661e-13	8.12921e-10	7.39959	Minor_Salivary_Gland	1.33662e-16	1.56278e-12	-8.27026	Brain_Caudate_basal_ganglia	5.72029e-17	1.43139e-12	8.37085	NA	NA	NA	1	1	1	0	3	-6.2191	0.500206	-12.6964	0.0187993	13.256	0.629428	NA	NA	5e-10	0.61693	6.18973e-37	0.985001	4.16652e-40	0.529069	NA	NA	3.73604e-07	0.888403	7.32246e-33	0.998021	5.27668e-36	0.942057	NA	NA
IFNAR2	1.3661e-13	8.12921e-10	7.39959	Minor_Salivary_Gland	1.33662e-16	1.56278e-12	-8.27026	Brain_Cerebellar_Hemisphere	1.29242e-16	3.45299e-12	8.27427	NA	NA	NA	1	1	1	0	3	-6.2191	0.500206	-12.6964	0.0187993	13.2888	0.752551	NA	NA	5e-10	0.61693	6.18973e-37	0.985001	2.68717e-40	0.45172	NA	NA	3.73604e-07	0.888403	7.32246e-33	0.998021	6.43945e-36	0.899531	NA	NA
IFNAR2	1.3661e-13	8.12921e-10	7.39959	Minor_Salivary_Gland	1.33662e-16	1.56278e-12	-8.27026	Brain_Cerebellum	5.10147e-18	8.16286e-14	8.65108	NA	NA	NA	1	1	1	0	3	-6.2191	0.500206	-12.6964	0.0187993	13.2131	0.423977	NA	NA	5e-10	0.61693	6.18973e-37	0.985001	7.37119e-40	0.671583	NA	NA	3.73604e-07	0.888403	7.32246e-33	0.998021	1.1934e-35	0.964201	NA	NA
IFNAR2	1.3661e-13	8.12921e-10	7.39959	Minor_Salivary_Gland	1.33662e-16	1.56278e-12	-8.27026	Brain_Cortex	5.79002e-14	7.94767e-10	-7.51275	NA	NA	NA	1	1	1	0	3	-6.2191	0.500206	-12.6964	0.0187993	-12.2264	-0.893692	NA	NA	5e-10	0.61693	6.18973e-37	0.985001	2.24786e-34	0.371487	NA	NA	3.73604e-07	0.888403	7.32246e-33	0.998021	2.28335e-30	0.880636	NA	NA
IFNAR2	1.3661e-13	8.12921e-10	7.39959	Minor_Salivary_Gland	1.33662e-16	1.56278e-12	-8.27026	Brain_Frontal_Cortex_BA9	5.10147e-18	1.26874e-13	8.65108	NA	NA	NA	1	1	1	0	3	-6.2191	0.500206	-12.6964	0.0187993	13.2131	0.423977	NA	NA	5e-10	0.61693	6.18973e-37	0.985001	7.37119e-40	0.671583	NA	NA	3.73604e-07	0.888403	7.32246e-33	0.998021	6.18271e-36	0.967346	NA	NA
IFNAR2	1.3661e-13	8.12921e-10	7.39959	Minor_Salivary_Gland	1.33662e-16	1.56278e-12	-8.27026	Brain_Hippocampus	1.29242e-16	2.73437e-12	-8.27427	NA	NA	NA	1	1	1	0	3	-6.2191	0.500206	-12.6964	0.0187993	-13.2888	-0.752551	NA	NA	5e-10	0.61693	6.18973e-37	0.985001	2.68717e-40	0.45172	NA	NA	3.73604e-07	0.888403	7.32246e-33	0.998021	5.757e-36	0.913516	NA	NA
IFNAR2	1.3661e-13	8.12921e-10	7.39959	Minor_Salivary_Gland	1.33662e-16	1.56278e-12	-8.27026	Brain_Hypothalamus	2.21836e-16	5.20937e-12	-8.20965	NA	NA	NA	1	1	1	0	3	-6.2191	0.500206	-12.6964	0.0187993	-13.2574	-0.791334	NA	NA	5e-10	0.61693	6.18973e-37	0.985001	4.09036e-40	0.428749	NA	NA	3.73604e-07	0.888403	7.32246e-33	0.998021	9.71706e-36	0.91591	NA	NA
IFNAR2	1.3661e-13	8.12921e-10	7.39959	Minor_Salivary_Gland	1.33662e-16	1.56278e-12	-8.27026	Brain_Nucleus_accumbens_basal_ganglia	2.21836e-16	5.65349e-12	-8.20965	NA	NA	NA	1	1	1	0	3	-6.2191	0.500206	-12.6964	0.0187993	-13.2574	-0.791334	NA	NA	5e-10	0.61693	6.18973e-37	0.985001	4.09036e-40	0.428749	NA	NA	3.73604e-07	0.888403	7.32246e-33	0.998021	1.05568e-35	0.91111	NA	NA
IFNAR2	1.3661e-13	8.12921e-10	7.39959	Minor_Salivary_Gland	1.33662e-16	1.56278e-12	-8.27026	Brain_Putamen_basal_ganglia	5.72029e-17	1.26659e-12	-8.37085	NA	NA	NA	1	1	1	0	3	-6.2191	0.500206	-12.6964	0.0187993	-13.256	-0.629428	NA	NA	5e-10	0.61693	6.18973e-37	0.985001	4.16652e-40	0.529069	NA	NA	3.73604e-07	0.888403	7.32246e-33	0.998021	4.67066e-36	0.932295	NA	NA
IFNAR2	1.3661e-13	8.12921e-10	7.39959	Minor_Salivary_Gland	1.33662e-16	1.56278e-12	-8.27026	Brain_Spinal_cord_cervical_c-1	1.29242e-16	1.64972e-12	8.27427	NA	NA	NA	1	1	1	0	3	-6.2191	0.500206	-12.6964	0.0187993	13.2888	0.78701	NA	NA	5e-10	0.61693	6.18973e-37	0.985001	2.68717e-40	0.431276	NA	NA	3.73604e-07	0.888403	7.32246e-33	0.998021	3.07909e-36	0.907323	NA	NA
IFNAR2	1.3661e-13	8.12921e-10	7.39959	Minor_Salivary_Gland	1.33662e-16	1.56278e-12	-8.27026	Brain_Substantia_nigra	5.72029e-17	5.17486e-13	-8.37085	NA	NA	NA	1	1	1	0	3	-6.2191	0.500206	-12.6964	0.0187993	-13.256	-0.629428	NA	NA	5e-10	0.61693	6.18973e-37	0.985001	4.16652e-40	0.529069	NA	NA	3.73604e-07	0.888403	7.32246e-33	0.998021	1.90879e-36	0.930943	NA	NA
IFNAR2	1.3661e-13	8.12921e-10	7.39959	Minor_Salivary_Gland	1.33662e-16	1.56278e-12	-8.27026	Breast_Mammary_Tissue	1.29242e-16	1.5576e-12	-8.27427	NA	NA	NA	1	1	1	0	3	-6.2191	0.500206	-12.6964	0.0187993	-13.2888	-0.752551	NA	NA	5e-10	0.61693	6.18973e-37	0.985001	2.68717e-40	0.45172	NA	NA	3.73604e-07	0.888403	7.32246e-33	0.998021	2.9062e-36	0.905704	NA	NA
IFNAR2	1.3661e-13	8.12921e-10	7.39959	Minor_Salivary_Gland	1.33662e-16	1.56278e-12	-8.27026	Cells_Cultured_fibroblasts	5.72029e-17	1.67433e-12	8.37085	NA	NA	NA	1	1	1	0	3	-6.2191	0.500206	-12.6964	0.0187993	13.256	0.629428	NA	NA	5e-10	0.61693	6.18973e-37	0.985001	4.16652e-40	0.529069	NA	NA	3.73604e-07	0.888403	7.32246e-33	0.998021	4.1143e-36	0.925484	NA	NA
IFNAR2	1.3661e-13	8.12921e-10	7.39959	Minor_Salivary_Gland	1.33662e-16	1.56278e-12	-8.27026	Cells_EBV-transformed_lymphocytes	5.72029e-17	8.29184e-13	-8.37085	NA	NA	NA	1	1	1	0	3	-6.2191	0.500206	-12.6964	0.0187993	-13.256	-0.629428	NA	NA	5e-10	0.61693	6.18973e-37	0.985001	4.16652e-40	0.529069	NA	NA	3.73604e-07	0.888403	7.32246e-33	0.998021	3.05479e-36	0.9261	NA	NA
IFNAR2	1.3661e-13	8.12921e-10	7.39959	Minor_Salivary_Gland	1.33662e-16	1.56278e-12	-8.27026	Colon_Sigmoid	5.10147e-18	8.31463e-14	8.65108	NA	NA	NA	1	1	1	0	3	-6.2191	0.500206	-12.6964	0.0187993	13.2131	0.423977	NA	NA	5e-10	0.61693	6.18973e-37	0.985001	7.37119e-40	0.671583	NA	NA	3.73604e-07	0.888403	7.32246e-33	0.998021	1.21606e-35	0.965152	NA	NA
IFNAR2	1.3661e-13	8.12921e-10	7.39959	Minor_Salivary_Gland	1.33662e-16	1.56278e-12	-8.27026	Colon_Transverse	2.21836e-16	7.1724e-12	-8.20965	NA	NA	NA	1	1	1	0	3	-6.2191	0.500206	-12.6964	0.0187993	-13.2574	-0.791334	NA	NA	5e-10	0.61693	6.18973e-37	0.985001	4.09036e-40	0.428749	NA	NA	3.73604e-07	0.888403	7.32246e-33	0.998021	1.33931e-35	0.902841	NA	NA
IFNAR2	1.3661e-13	8.12921e-10	7.39959	Minor_Salivary_Gland	1.33662e-16	1.56278e-12	-8.27026	Esophagus_Gastroesophageal_Junction	5.72029e-17	1.83993e-12	-8.37085	NA	NA	NA	1	1	1	0	3	-6.2191	0.500206	-12.6964	0.0187993	-13.256	-0.629428	NA	NA	5e-10	0.61693	6.18973e-37	0.985001	4.16652e-40	0.529069	NA	NA	3.73604e-07	0.888403	7.32246e-33	0.998021	6.78246e-36	0.924119	NA	NA
IFNAR2	1.3661e-13	8.12921e-10	7.39959	Minor_Salivary_Gland	1.33662e-16	1.56278e-12	-8.27026	Esophagus_Mucosa	2.21836e-16	3.24135e-12	8.20965	NA	NA	NA	1	1	1	0	3	-6.2191	0.500206	-12.6964	0.0187993	13.2574	0.791334	NA	NA	5e-10	0.61693	6.18973e-37	0.985001	4.09036e-40	0.428749	NA	NA	3.73604e-07	0.888403	7.32246e-33	0.998021	6.048e-36	0.893792	NA	NA
IFNAR2	1.3661e-13	8.12921e-10	7.39959	Minor_Salivary_Gland	1.33662e-16	1.56278e-12	-8.27026	Esophagus_Muscularis	1.29242e-16	3.5334e-12	-8.27427	NA	NA	NA	1	1	1	0	3	-6.2191	0.500206	-12.6964	0.0187993	-13.2888	-0.752551	NA	NA	5e-10	0.61693	6.18973e-37	0.985001	2.68717e-40	0.45172	NA	NA	3.73604e-07	0.888403	7.32246e-33	0.998021	6.59304e-36	0.903737	NA	NA
IFNAR2	1.3661e-13	8.12921e-10	7.39959	Minor_Salivary_Gland	1.33662e-16	1.56278e-12	-8.27026	Heart_Atrial_Appendage	5.10147e-18	1.45958e-13	8.65108	NA	NA	NA	1	1	1	0	3	-6.2191	0.500206	-12.6964	0.0187993	13.2131	0.423977	NA	NA	5e-10	0.61693	6.18973e-37	0.985001	7.37119e-40	0.671583	NA	NA	3.73604e-07	0.888403	7.32246e-33	0.998021	5.33656e-36	0.962197	NA	NA
IFNAR2	1.3661e-13	8.12921e-10	7.39959	Minor_Salivary_Gland	1.33662e-16	1.56278e-12	-8.27026	Heart_Left_Ventricle	1.93717e-16	2.54102e-12	-8.22591	NA	NA	NA	1	1	1	0	3	-6.2191	0.500206	-12.6964	0.0187993	-13.2673	-0.782504	NA	NA	5e-10	0.61693	6.18973e-37	0.985001	3.58264e-40	0.433918	NA	NA	3.73604e-07	0.888403	7.32246e-33	0.998021	4.74441e-36	0.904774	NA	NA
IFNAR2	1.3661e-13	8.12921e-10	7.39959	Minor_Salivary_Gland	1.33662e-16	1.56278e-12	-8.27026	Kidney_Cortex	2.21836e-16	2.04999e-12	-8.20965	NA	NA	NA	1	1	1	0	3	-6.2191	0.500206	-12.6964	0.0187993	-13.2574	-0.791334	NA	NA	5e-10	0.61693	6.18973e-37	0.985001	4.09036e-40	0.428749	NA	NA	3.73604e-07	0.888403	7.32246e-33	0.998021	3.82878e-36	0.913285	NA	NA
IFNAR2	1.3661e-13	8.12921e-10	7.39959	Minor_Salivary_Gland	1.33662e-16	1.56278e-12	-8.27026	Liver	2.21836e-16	1.52364e-12	-8.20965	NA	NA	NA	1	1	1	0	3	-6.2191	0.500206	-12.6964	0.0187993	-13.2574	-0.791334	NA	NA	5e-10	0.61693	6.18973e-37	0.985001	4.09036e-40	0.428749	NA	NA	3.73604e-07	0.888403	7.32246e-33	0.998021	2.84825e-36	0.904539	NA	NA
IFNAR2	1.3661e-13	8.12921e-10	7.39959	Minor_Salivary_Gland	1.33662e-16	1.56278e-12	-8.27026	Lung	5.72029e-17	6.7038e-13	8.37085	NA	NA	NA	1	1	1	0	3	-6.2191	0.500206	-12.6964	0.0187993	13.256	0.656628	NA	NA	5e-10	0.61693	6.18973e-37	0.985001	4.16652e-40	0.51142	NA	NA	3.73604e-07	0.888403	7.32246e-33	0.998021	2.96556e-36	0.9229	NA	NA
IFNAR2	1.3661e-13	8.12921e-10	7.39959	Minor_Salivary_Gland	1.33662e-16	1.56278e-12	-8.27026	Minor_Salivary_Gland	5.10147e-18	7.44917e-14	8.65108	NA	NA	NA	1	1	1	0	3	-6.2191	0.500206	-12.6964	0.0187993	13.2131	0.423977	NA	NA	5e-10	0.61693	6.18973e-37	0.985001	7.37119e-40	0.671583	NA	NA	3.73604e-07	0.888403	7.32246e-33	0.998021	5.44547e-36	0.967992	NA	NA
IFNAR2	1.3661e-13	8.12921e-10	7.39959	Minor_Salivary_Gland	1.33662e-16	1.56278e-12	-8.27026	Muscle_Skeletal	7.26337e-17	1.83676e-12	-8.34267	NA	NA	NA	1	1	1	0	3	-6.2191	0.500206	-12.6964	0.0187993	-13.5536	-0.838512	NA	NA	5e-10	0.61693	6.18973e-37	0.985001	7.54413e-42	0.401743	NA	NA	3.73604e-07	0.888403	7.32246e-33	0.998021	1.93168e-37	0.897655	NA	NA
IFNAR2	1.3661e-13	8.12921e-10	7.39959	Minor_Salivary_Gland	1.33662e-16	1.56278e-12	-8.27026	Nerve_Tibial	5.72029e-17	1.03614e-12	-8.37085	NA	NA	NA	1	1	1	0	3	-6.2191	0.500206	-12.6964	0.0187993	-13.256	-0.629428	NA	NA	5e-10	0.61693	6.18973e-37	0.985001	4.16652e-40	0.529069	NA	NA	3.73604e-07	0.888403	7.32246e-33	0.998021	3.05489e-36	0.925422	NA	NA
IFNAR2	1.3661e-13	8.12921e-10	7.39959	Minor_Salivary_Gland	1.33662e-16	1.56278e-12	-8.27026	Ovary	2.21836e-16	3.51865e-12	-8.20965	NA	NA	NA	1	1	1	0	3	-6.2191	0.500206	-12.6964	0.0187993	-13.2574	-0.791334	NA	NA	5e-10	0.61693	6.18973e-37	0.985001	4.09036e-40	0.428749	NA	NA	3.73604e-07	0.888403	7.32246e-33	0.998021	1.31174e-35	0.895699	NA	NA
IFNAR2	1.3661e-13	8.12921e-10	7.39959	Minor_Salivary_Gland	1.33662e-16	1.56278e-12	-8.27026	Pancreas	2.37295e-16	5.67468e-12	-8.20156	NA	NA	NA	1	1	1	0	3	-6.2191	0.500206	-12.6964	0.0187993	-13.2509	-0.797023	NA	NA	5e-10	0.61693	6.18973e-37	0.985001	4.45986e-40	0.425438	NA	NA	3.73604e-07	0.888403	7.32246e-33	0.998021	1.08036e-35	0.896776	NA	NA
IFNAR2	1.3661e-13	8.12921e-10	7.39959	Minor_Salivary_Gland	1.33662e-16	1.56278e-12	-8.27026	Pituitary	1.29242e-16	3.69035e-12	8.27427	NA	NA	NA	1	1	1	0	3	-6.2191	0.500206	-12.6964	0.0187993	13.2888	0.781726	NA	NA	5e-10	0.61693	6.18973e-37	0.985001	2.68717e-40	0.434376	NA	NA	3.73604e-07	0.888403	7.32246e-33	0.998021	6.89041e-36	0.899216	NA	NA
IFNAR2	1.3661e-13	8.12921e-10	7.39959	Minor_Salivary_Gland	1.33662e-16	1.56278e-12	-8.27026	Prostate	5.10147e-18	1.6614e-13	8.65108	NA	NA	NA	1	1	1	0	3	-6.2191	0.500206	-12.6964	0.0187993	13.2131	0.423977	NA	NA	5e-10	0.61693	6.18973e-37	0.985001	7.37119e-40	0.671583	NA	NA	3.73604e-07	0.888403	7.32246e-33	0.998021	8.10831e-36	0.967819	NA	NA
IFNAR2	1.3661e-13	8.12921e-10	7.39959	Minor_Salivary_Gland	1.33662e-16	1.56278e-12	-8.27026	Skin_Not_Sun_Exposed_Suprapubic	5.72029e-17	6.98955e-13	-8.37085	NA	NA	NA	1	1	1	0	3	-6.2191	0.500206	-12.6964	0.0187993	-13.256	-0.629428	NA	NA	5e-10	0.61693	6.18973e-37	0.985001	4.16652e-40	0.529069	NA	NA	3.73604e-07	0.888403	7.32246e-33	0.998021	7.03079e-36	0.932776	NA	NA
IFNAR2	1.3661e-13	8.12921e-10	7.39959	Minor_Salivary_Gland	1.33662e-16	1.56278e-12	-8.27026	Skin_Sun_Exposed_Lower_leg	2.21836e-16	2.48493e-12	-8.20965	NA	NA	NA	1	1	1	0	3	-6.2191	0.500206	-12.6964	0.0187993	-13.2574	-0.791334	NA	NA	5e-10	0.61693	6.18973e-37	0.985001	4.09036e-40	0.428749	NA	NA	3.73604e-07	0.888403	7.32246e-33	0.998021	4.63806e-36	0.899519	NA	NA
IFNAR2	1.3661e-13	8.12921e-10	7.39959	Minor_Salivary_Gland	1.33662e-16	1.56278e-12	-8.27026	Small_Intestine_Terminal_Ileum	5.52487e-14	5.6164e-10	-7.51888	NA	NA	NA	1	1	1	0	3	-6.2191	0.500206	-12.6964	0.0187993	-12.2188	-0.877539	NA	NA	5e-10	0.61693	6.18973e-37	0.985001	2.46715e-34	0.380194	NA	NA	3.73604e-07	0.888403	7.32246e-33	0.998021	2.54158e-30	0.886079	NA	NA
IFNAR2	1.3661e-13	8.12921e-10	7.39959	Minor_Salivary_Gland	1.33662e-16	1.56278e-12	-8.27026	Spleen	5.72029e-17	1.38159e-12	-8.37085	NA	NA	NA	1	1	1	0	3	-6.2191	0.500206	-12.6964	0.0187993	-13.256	-0.629428	NA	NA	5e-10	0.61693	6.18973e-37	0.985001	4.16652e-40	0.529069	NA	NA	3.73604e-07	0.888403	7.32246e-33	0.998021	2.62657e-36	0.924216	NA	NA
IFNAR2	1.3661e-13	8.12921e-10	7.39959	Minor_Salivary_Gland	1.33662e-16	1.56278e-12	-8.27026	Stomach	5.72029e-17	1.61781e-12	-8.37085	NA	NA	NA	1	1	1	0	3	-6.2191	0.500206	-12.6964	0.0187993	-13.256	-0.629428	NA	NA	5e-10	0.61693	6.18973e-37	0.985001	4.16652e-40	0.529069	NA	NA	3.73604e-07	0.888403	7.32246e-33	0.998021	3.97708e-36	0.933463	NA	NA
IFNAR2	1.3661e-13	8.12921e-10	7.39959	Minor_Salivary_Gland	1.33662e-16	1.56278e-12	-8.27026	Testis	5.72029e-17	3.11138e-12	-8.37085	NA	NA	NA	1	1	1	0	3	-6.2191	0.500206	-12.6964	0.0187993	-13.256	-0.629428	NA	NA	5e-10	0.61693	6.18973e-37	0.985001	4.16652e-40	0.529069	NA	NA	3.73604e-07	0.888403	7.32246e-33	0.998021	2.28908e-35	0.939124	NA	NA
IFNAR2	1.3661e-13	8.12921e-10	7.39959	Minor_Salivary_Gland	1.33662e-16	1.56278e-12	-8.27026	Thyroid	2.21836e-16	2.65693e-12	-8.20965	NA	NA	NA	1	1	1	0	3	-6.2191	0.500206	-12.6964	0.0187993	-13.2574	-0.791334	NA	NA	5e-10	0.61693	6.18973e-37	0.985001	4.09036e-40	0.428749	NA	NA	3.73604e-07	0.888403	7.32246e-33	0.998021	4.95602e-36	0.897192	NA	NA
IFNAR2	1.3661e-13	8.12921e-10	7.39959	Minor_Salivary_Gland	1.33662e-16	1.56278e-12	-8.27026	Uterus	2.21836e-16	3.35926e-12	-8.20965	NA	NA	NA	1	1	1	0	3	-6.2191	0.500206	-12.6964	0.0187993	-13.2574	-0.791334	NA	NA	5e-10	0.61693	6.18973e-37	0.985001	4.09036e-40	0.428749	NA	NA	3.73604e-07	0.888403	7.32246e-33	0.998021	6.26745e-36	0.901113	NA	NA
IFNAR2	1.3661e-13	8.12921e-10	7.39959	Minor_Salivary_Gland	1.33662e-16	1.56278e-12	-8.27026	Vagina	5.10147e-18	1.44882e-13	8.65108	NA	NA	NA	1	1	1	0	3	-6.2191	0.500206	-12.6964	0.0187993	13.2131	0.423977	NA	NA	5e-10	0.61693	6.18973e-37	0.985001	7.37119e-40	0.671583	NA	NA	3.73604e-07	0.888403	7.32246e-33	0.998021	1.05942e-35	0.966472	NA	NA
IFNAR2	1.3661e-13	8.12921e-10	7.39959	Minor_Salivary_Gland	1.33662e-16	1.56278e-12	-8.27026	Whole_Blood	5.72029e-17	3.66365e-13	-8.37085	NA	NA	NA	1	1	1	0	3	-6.2191	0.500206	-12.6964	0.0187993	-13.256	-0.629428	NA	NA	5e-10	0.61693	6.18973e-37	0.985001	4.16652e-40	0.529069	NA	NA	3.73604e-07	0.888403	7.32246e-33	0.998021	2.02566e-36	0.924275	NA	NA
IFNAR2	1.3661e-13	8.12921e-10	7.39959	Minor_Salivary_Gland	1.33662e-16	1.56278e-12	-8.27026	smultixcan	6.48763e-17	1.31272e-12	-8.33866	NA	NA	NA	1	1	1	0	3	-6.2191	0.500206	-12.6964	0.0187993	-13.2669	-0.670469	NA	NA	5e-10	0.61693	6.18973e-37	0.985001	2.49455e-40	0.501729	NA	NA	3.73604e-07	0.888403	7.32246e-33	0.998021	1.06487e-35	0.916331	NA	NA
IFNAR2	1.3661e-13	8.12921e-10	7.39959	Muscle_Skeletal	5.75204e-16	6.73679e-12	8.09446	Adipose_Subcutaneous	5.72029e-17	8.25845e-13	-8.37085	NA	NA	NA	1	1	1	0	3	-6.2191	0.500206	12.4306	0.311763	-13.256	-0.629428	NA	NA	5e-10	0.61693	1.78386e-35	0.755221	4.16652e-40	0.529069	NA	NA	3.73604e-07	0.888403	2.10977e-31	0.972955	2.39658e-36	0.927074	NA	NA
IFNAR2	1.3661e-13	8.12921e-10	7.39959	Muscle_Skeletal	5.75204e-16	6.73679e-12	8.09446	Adipose_Visceral_Omentum	1.29242e-16	1.4217e-12	-8.27427	NA	NA	NA	1	1	1	0	3	-6.2191	0.500206	12.4306	0.311763	-13.2888	-0.752551	NA	NA	5e-10	0.61693	1.78386e-35	0.755221	2.68717e-40	0.45172	NA	NA	3.73604e-07	0.888403	2.10977e-31	0.972955	3.41422e-36	0.910526	NA	NA
IFNAR2	1.3661e-13	8.12921e-10	7.39959	Muscle_Skeletal	5.75204e-16	6.73679e-12	8.09446	Adrenal_Gland	2.21836e-16	3.17691e-12	8.20965	NA	NA	NA	1	1	1	0	3	-6.2191	0.500206	12.4306	0.311763	13.2574	0.791334	NA	NA	5e-10	0.61693	1.78386e-35	0.755221	4.09036e-40	0.428749	NA	NA	3.73604e-07	0.888403	2.10977e-31	0.972955	5.92857e-36	0.902419	NA	NA
IFNAR2	1.3661e-13	8.12921e-10	7.39959	Muscle_Skeletal	5.75204e-16	6.73679e-12	8.09446	Artery_Aorta	5.72029e-17	9.1107e-13	-8.37085	NA	NA	NA	1	1	1	0	3	-6.2191	0.500206	12.4306	0.311763	-13.256	-0.629428	NA	NA	5e-10	0.61693	1.78386e-35	0.755221	4.16652e-40	0.529069	NA	NA	3.73604e-07	0.888403	2.10977e-31	0.972955	2.68649e-36	0.922364	NA	NA
IFNAR2	1.3661e-13	8.12921e-10	7.39959	Muscle_Skeletal	5.75204e-16	6.73679e-12	8.09446	Artery_Coronary	5.10147e-18	1.61461e-13	8.65108	NA	NA	NA	1	1	1	0	3	-6.2191	0.500206	12.4306	0.311763	13.2131	0.423977	NA	NA	5e-10	0.61693	1.78386e-35	0.755221	7.37119e-40	0.671583	NA	NA	3.73604e-07	0.888403	2.10977e-31	0.972955	7.86531e-36	0.962667	NA	NA
IFNAR2	1.3661e-13	8.12921e-10	7.39959	Muscle_Skeletal	5.75204e-16	6.73679e-12	8.09446	Artery_Tibial	5.72029e-17	1.84926e-12	8.37085	NA	NA	NA	1	1	1	0	3	-6.2191	0.500206	12.4306	0.311763	13.256	0.666618	NA	NA	5e-10	0.61693	1.78386e-35	0.755221	4.16652e-40	0.505016	NA	NA	3.73604e-07	0.888403	2.10977e-31	0.972955	4.54067e-36	0.917812	NA	NA
IFNAR2	1.3661e-13	8.12921e-10	7.39959	Muscle_Skeletal	5.75204e-16	6.73679e-12	8.09446	Brain_Amygdala	5.72029e-17	1.07164e-12	8.37085	NA	NA	NA	1	1	1	0	3	-6.2191	0.500206	12.4306	0.311763	13.256	0.65852	NA	NA	5e-10	0.61693	1.78386e-35	0.755221	4.16652e-40	0.510204	NA	NA	3.73604e-07	0.888403	2.10977e-31	0.972955	3.9559e-36	0.934344	NA	NA
IFNAR2	1.3661e-13	8.12921e-10	7.39959	Muscle_Skeletal	5.75204e-16	6.73679e-12	8.09446	Brain_Anterior_cingulate_cortex_BA24	5.72029e-17	1.28312e-12	-8.37085	NA	NA	NA	1	1	1	0	3	-6.2191	0.500206	12.4306	0.311763	-13.256	-0.629428	NA	NA	5e-10	0.61693	1.78386e-35	0.755221	4.16652e-40	0.529069	NA	NA	3.73604e-07	0.888403	2.10977e-31	0.972955	4.73295e-36	0.937165	NA	NA
IFNAR2	1.3661e-13	8.12921e-10	7.39959	Muscle_Skeletal	5.75204e-16	6.73679e-12	8.09446	Brain_Caudate_basal_ganglia	5.72029e-17	1.43139e-12	8.37085	NA	NA	NA	1	1	1	0	3	-6.2191	0.500206	12.4306	0.311763	13.256	0.629428	NA	NA	5e-10	0.61693	1.78386e-35	0.755221	4.16652e-40	0.529069	NA	NA	3.73604e-07	0.888403	2.10977e-31	0.972955	5.27668e-36	0.942057	NA	NA
IFNAR2	1.3661e-13	8.12921e-10	7.39959	Muscle_Skeletal	5.75204e-16	6.73679e-12	8.09446	Brain_Cerebellar_Hemisphere	1.29242e-16	3.45299e-12	8.27427	NA	NA	NA	1	1	1	0	3	-6.2191	0.500206	12.4306	0.311763	13.2888	0.752551	NA	NA	5e-10	0.61693	1.78386e-35	0.755221	2.68717e-40	0.45172	NA	NA	3.73604e-07	0.888403	2.10977e-31	0.972955	6.43945e-36	0.899531	NA	NA
IFNAR2	1.3661e-13	8.12921e-10	7.39959	Muscle_Skeletal	5.75204e-16	6.73679e-12	8.09446	Brain_Cerebellum	5.10147e-18	8.16286e-14	8.65108	NA	NA	NA	1	1	1	0	3	-6.2191	0.500206	12.4306	0.311763	13.2131	0.423977	NA	NA	5e-10	0.61693	1.78386e-35	0.755221	7.37119e-40	0.671583	NA	NA	3.73604e-07	0.888403	2.10977e-31	0.972955	1.1934e-35	0.964201	NA	NA
IFNAR2	1.3661e-13	8.12921e-10	7.39959	Muscle_Skeletal	5.75204e-16	6.73679e-12	8.09446	Brain_Cortex	5.79002e-14	7.94767e-10	-7.51275	NA	NA	NA	1	1	1	0	3	-6.2191	0.500206	12.4306	0.311763	-12.2264	-0.893692	NA	NA	5e-10	0.61693	1.78386e-35	0.755221	2.24786e-34	0.371487	NA	NA	3.73604e-07	0.888403	2.10977e-31	0.972955	2.28335e-30	0.880636	NA	NA
IFNAR2	1.3661e-13	8.12921e-10	7.39959	Muscle_Skeletal	5.75204e-16	6.73679e-12	8.09446	Brain_Frontal_Cortex_BA9	5.10147e-18	1.26874e-13	8.65108	NA	NA	NA	1	1	1	0	3	-6.2191	0.500206	12.4306	0.311763	13.2131	0.423977	NA	NA	5e-10	0.61693	1.78386e-35	0.755221	7.37119e-40	0.671583	NA	NA	3.73604e-07	0.888403	2.10977e-31	0.972955	6.18271e-36	0.967346	NA	NA
IFNAR2	1.3661e-13	8.12921e-10	7.39959	Muscle_Skeletal	5.75204e-16	6.73679e-12	8.09446	Brain_Hippocampus	1.29242e-16	2.73437e-12	-8.27427	NA	NA	NA	1	1	1	0	3	-6.2191	0.500206	12.4306	0.311763	-13.2888	-0.752551	NA	NA	5e-10	0.61693	1.78386e-35	0.755221	2.68717e-40	0.45172	NA	NA	3.73604e-07	0.888403	2.10977e-31	0.972955	5.757e-36	0.913516	NA	NA
IFNAR2	1.3661e-13	8.12921e-10	7.39959	Muscle_Skeletal	5.75204e-16	6.73679e-12	8.09446	Brain_Hypothalamus	2.21836e-16	5.20937e-12	-8.20965	NA	NA	NA	1	1	1	0	3	-6.2191	0.500206	12.4306	0.311763	-13.2574	-0.791334	NA	NA	5e-10	0.61693	1.78386e-35	0.755221	4.09036e-40	0.428749	NA	NA	3.73604e-07	0.888403	2.10977e-31	0.972955	9.71706e-36	0.91591	NA	NA
IFNAR2	1.3661e-13	8.12921e-10	7.39959	Muscle_Skeletal	5.75204e-16	6.73679e-12	8.09446	Brain_Nucleus_accumbens_basal_ganglia	2.21836e-16	5.65349e-12	-8.20965	NA	NA	NA	1	1	1	0	3	-6.2191	0.500206	12.4306	0.311763	-13.2574	-0.791334	NA	NA	5e-10	0.61693	1.78386e-35	0.755221	4.09036e-40	0.428749	NA	NA	3.73604e-07	0.888403	2.10977e-31	0.972955	1.05568e-35	0.91111	NA	NA
IFNAR2	1.3661e-13	8.12921e-10	7.39959	Muscle_Skeletal	5.75204e-16	6.73679e-12	8.09446	Brain_Putamen_basal_ganglia	5.72029e-17	1.26659e-12	-8.37085	NA	NA	NA	1	1	1	0	3	-6.2191	0.500206	12.4306	0.311763	-13.256	-0.629428	NA	NA	5e-10	0.61693	1.78386e-35	0.755221	4.16652e-40	0.529069	NA	NA	3.73604e-07	0.888403	2.10977e-31	0.972955	4.67066e-36	0.932295	NA	NA
IFNAR2	1.3661e-13	8.12921e-10	7.39959	Muscle_Skeletal	5.75204e-16	6.73679e-12	8.09446	Brain_Spinal_cord_cervical_c-1	1.29242e-16	1.64972e-12	8.27427	NA	NA	NA	1	1	1	0	3	-6.2191	0.500206	12.4306	0.311763	13.2888	0.78701	NA	NA	5e-10	0.61693	1.78386e-35	0.755221	2.68717e-40	0.431276	NA	NA	3.73604e-07	0.888403	2.10977e-31	0.972955	3.07909e-36	0.907323	NA	NA
IFNAR2	1.3661e-13	8.12921e-10	7.39959	Muscle_Skeletal	5.75204e-16	6.73679e-12	8.09446	Brain_Substantia_nigra	5.72029e-17	5.17486e-13	-8.37085	NA	NA	NA	1	1	1	0	3	-6.2191	0.500206	12.4306	0.311763	-13.256	-0.629428	NA	NA	5e-10	0.61693	1.78386e-35	0.755221	4.16652e-40	0.529069	NA	NA	3.73604e-07	0.888403	2.10977e-31	0.972955	1.90879e-36	0.930943	NA	NA
IFNAR2	1.3661e-13	8.12921e-10	7.39959	Muscle_Skeletal	5.75204e-16	6.73679e-12	8.09446	Breast_Mammary_Tissue	1.29242e-16	1.5576e-12	-8.27427	NA	NA	NA	1	1	1	0	3	-6.2191	0.500206	12.4306	0.311763	-13.2888	-0.752551	NA	NA	5e-10	0.61693	1.78386e-35	0.755221	2.68717e-40	0.45172	NA	NA	3.73604e-07	0.888403	2.10977e-31	0.972955	2.9062e-36	0.905704	NA	NA
IFNAR2	1.3661e-13	8.12921e-10	7.39959	Muscle_Skeletal	5.75204e-16	6.73679e-12	8.09446	Cells_Cultured_fibroblasts	5.72029e-17	1.67433e-12	8.37085	NA	NA	NA	1	1	1	0	3	-6.2191	0.500206	12.4306	0.311763	13.256	0.629428	NA	NA	5e-10	0.61693	1.78386e-35	0.755221	4.16652e-40	0.529069	NA	NA	3.73604e-07	0.888403	2.10977e-31	0.972955	4.1143e-36	0.925484	NA	NA
IFNAR2	1.3661e-13	8.12921e-10	7.39959	Muscle_Skeletal	5.75204e-16	6.73679e-12	8.09446	Cells_EBV-transformed_lymphocytes	5.72029e-17	8.29184e-13	-8.37085	NA	NA	NA	1	1	1	0	3	-6.2191	0.500206	12.4306	0.311763	-13.256	-0.629428	NA	NA	5e-10	0.61693	1.78386e-35	0.755221	4.16652e-40	0.529069	NA	NA	3.73604e-07	0.888403	2.10977e-31	0.972955	3.05479e-36	0.9261	NA	NA
IFNAR2	1.3661e-13	8.12921e-10	7.39959	Muscle_Skeletal	5.75204e-16	6.73679e-12	8.09446	Colon_Sigmoid	5.10147e-18	8.31463e-14	8.65108	NA	NA	NA	1	1	1	0	3	-6.2191	0.500206	12.4306	0.311763	13.2131	0.423977	NA	NA	5e-10	0.61693	1.78386e-35	0.755221	7.37119e-40	0.671583	NA	NA	3.73604e-07	0.888403	2.10977e-31	0.972955	1.21606e-35	0.965152	NA	NA
IFNAR2	1.3661e-13	8.12921e-10	7.39959	Muscle_Skeletal	5.75204e-16	6.73679e-12	8.09446	Colon_Transverse	2.21836e-16	7.1724e-12	-8.20965	NA	NA	NA	1	1	1	0	3	-6.2191	0.500206	12.4306	0.311763	-13.2574	-0.791334	NA	NA	5e-10	0.61693	1.78386e-35	0.755221	4.09036e-40	0.428749	NA	NA	3.73604e-07	0.888403	2.10977e-31	0.972955	1.33931e-35	0.902841	NA	NA
IFNAR2	1.3661e-13	8.12921e-10	7.39959	Muscle_Skeletal	5.75204e-16	6.73679e-12	8.09446	Esophagus_Gastroesophageal_Junction	5.72029e-17	1.83993e-12	-8.37085	NA	NA	NA	1	1	1	0	3	-6.2191	0.500206	12.4306	0.311763	-13.256	-0.629428	NA	NA	5e-10	0.61693	1.78386e-35	0.755221	4.16652e-40	0.529069	NA	NA	3.73604e-07	0.888403	2.10977e-31	0.972955	6.78246e-36	0.924119	NA	NA
IFNAR2	1.3661e-13	8.12921e-10	7.39959	Muscle_Skeletal	5.75204e-16	6.73679e-12	8.09446	Esophagus_Mucosa	2.21836e-16	3.24135e-12	8.20965	NA	NA	NA	1	1	1	0	3	-6.2191	0.500206	12.4306	0.311763	13.2574	0.791334	NA	NA	5e-10	0.61693	1.78386e-35	0.755221	4.09036e-40	0.428749	NA	NA	3.73604e-07	0.888403	2.10977e-31	0.972955	6.048e-36	0.893792	NA	NA
IFNAR2	1.3661e-13	8.12921e-10	7.39959	Muscle_Skeletal	5.75204e-16	6.73679e-12	8.09446	Esophagus_Muscularis	1.29242e-16	3.5334e-12	-8.27427	NA	NA	NA	1	1	1	0	3	-6.2191	0.500206	12.4306	0.311763	-13.2888	-0.752551	NA	NA	5e-10	0.61693	1.78386e-35	0.755221	2.68717e-40	0.45172	NA	NA	3.73604e-07	0.888403	2.10977e-31	0.972955	6.59304e-36	0.903737	NA	NA
IFNAR2	1.3661e-13	8.12921e-10	7.39959	Muscle_Skeletal	5.75204e-16	6.73679e-12	8.09446	Heart_Atrial_Appendage	5.10147e-18	1.45958e-13	8.65108	NA	NA	NA	1	1	1	0	3	-6.2191	0.500206	12.4306	0.311763	13.2131	0.423977	NA	NA	5e-10	0.61693	1.78386e-35	0.755221	7.37119e-40	0.671583	NA	NA	3.73604e-07	0.888403	2.10977e-31	0.972955	5.33656e-36	0.962197	NA	NA
IFNAR2	1.3661e-13	8.12921e-10	7.39959	Muscle_Skeletal	5.75204e-16	6.73679e-12	8.09446	Heart_Left_Ventricle	1.93717e-16	2.54102e-12	-8.22591	NA	NA	NA	1	1	1	0	3	-6.2191	0.500206	12.4306	0.311763	-13.2673	-0.782504	NA	NA	5e-10	0.61693	1.78386e-35	0.755221	3.58264e-40	0.433918	NA	NA	3.73604e-07	0.888403	2.10977e-31	0.972955	4.74441e-36	0.904774	NA	NA
IFNAR2	1.3661e-13	8.12921e-10	7.39959	Muscle_Skeletal	5.75204e-16	6.73679e-12	8.09446	Kidney_Cortex	2.21836e-16	2.04999e-12	-8.20965	NA	NA	NA	1	1	1	0	3	-6.2191	0.500206	12.4306	0.311763	-13.2574	-0.791334	NA	NA	5e-10	0.61693	1.78386e-35	0.755221	4.09036e-40	0.428749	NA	NA	3.73604e-07	0.888403	2.10977e-31	0.972955	3.82878e-36	0.913285	NA	NA
IFNAR2	1.3661e-13	8.12921e-10	7.39959	Muscle_Skeletal	5.75204e-16	6.73679e-12	8.09446	Liver	2.21836e-16	1.52364e-12	-8.20965	NA	NA	NA	1	1	1	0	3	-6.2191	0.500206	12.4306	0.311763	-13.2574	-0.791334	NA	NA	5e-10	0.61693	1.78386e-35	0.755221	4.09036e-40	0.428749	NA	NA	3.73604e-07	0.888403	2.10977e-31	0.972955	2.84825e-36	0.904539	NA	NA
IFNAR2	1.3661e-13	8.12921e-10	7.39959	Muscle_Skeletal	5.75204e-16	6.73679e-12	8.09446	Lung	5.72029e-17	6.7038e-13	8.37085	NA	NA	NA	1	1	1	0	3	-6.2191	0.500206	12.4306	0.311763	13.256	0.656628	NA	NA	5e-10	0.61693	1.78386e-35	0.755221	4.16652e-40	0.51142	NA	NA	3.73604e-07	0.888403	2.10977e-31	0.972955	2.96556e-36	0.9229	NA	NA
IFNAR2	1.3661e-13	8.12921e-10	7.39959	Muscle_Skeletal	5.75204e-16	6.73679e-12	8.09446	Minor_Salivary_Gland	5.10147e-18	7.44917e-14	8.65108	NA	NA	NA	1	1	1	0	3	-6.2191	0.500206	12.4306	0.311763	13.2131	0.423977	NA	NA	5e-10	0.61693	1.78386e-35	0.755221	7.37119e-40	0.671583	NA	NA	3.73604e-07	0.888403	2.10977e-31	0.972955	5.44547e-36	0.967992	NA	NA
IFNAR2	1.3661e-13	8.12921e-10	7.39959	Muscle_Skeletal	5.75204e-16	6.73679e-12	8.09446	Muscle_Skeletal	7.26337e-17	1.83676e-12	-8.34267	NA	NA	NA	1	1	1	0	3	-6.2191	0.500206	12.4306	0.311763	-13.5536	-0.838512	NA	NA	5e-10	0.61693	1.78386e-35	0.755221	7.54413e-42	0.401743	NA	NA	3.73604e-07	0.888403	2.10977e-31	0.972955	1.93168e-37	0.897655	NA	NA
IFNAR2	1.3661e-13	8.12921e-10	7.39959	Muscle_Skeletal	5.75204e-16	6.73679e-12	8.09446	Nerve_Tibial	5.72029e-17	1.03614e-12	-8.37085	NA	NA	NA	1	1	1	0	3	-6.2191	0.500206	12.4306	0.311763	-13.256	-0.629428	NA	NA	5e-10	0.61693	1.78386e-35	0.755221	4.16652e-40	0.529069	NA	NA	3.73604e-07	0.888403	2.10977e-31	0.972955	3.05489e-36	0.925422	NA	NA
IFNAR2	1.3661e-13	8.12921e-10	7.39959	Muscle_Skeletal	5.75204e-16	6.73679e-12	8.09446	Ovary	2.21836e-16	3.51865e-12	-8.20965	NA	NA	NA	1	1	1	0	3	-6.2191	0.500206	12.4306	0.311763	-13.2574	-0.791334	NA	NA	5e-10	0.61693	1.78386e-35	0.755221	4.09036e-40	0.428749	NA	NA	3.73604e-07	0.888403	2.10977e-31	0.972955	1.31174e-35	0.895699	NA	NA
IFNAR2	1.3661e-13	8.12921e-10	7.39959	Muscle_Skeletal	5.75204e-16	6.73679e-12	8.09446	Pancreas	2.37295e-16	5.67468e-12	-8.20156	NA	NA	NA	1	1	1	0	3	-6.2191	0.500206	12.4306	0.311763	-13.2509	-0.797023	NA	NA	5e-10	0.61693	1.78386e-35	0.755221	4.45986e-40	0.425438	NA	NA	3.73604e-07	0.888403	2.10977e-31	0.972955	1.08036e-35	0.896776	NA	NA
IFNAR2	1.3661e-13	8.12921e-10	7.39959	Muscle_Skeletal	5.75204e-16	6.73679e-12	8.09446	Pituitary	1.29242e-16	3.69035e-12	8.27427	NA	NA	NA	1	1	1	0	3	-6.2191	0.500206	12.4306	0.311763	13.2888	0.781726	NA	NA	5e-10	0.61693	1.78386e-35	0.755221	2.68717e-40	0.434376	NA	NA	3.73604e-07	0.888403	2.10977e-31	0.972955	6.89041e-36	0.899216	NA	NA
IFNAR2	1.3661e-13	8.12921e-10	7.39959	Muscle_Skeletal	5.75204e-16	6.73679e-12	8.09446	Prostate	5.10147e-18	1.6614e-13	8.65108	NA	NA	NA	1	1	1	0	3	-6.2191	0.500206	12.4306	0.311763	13.2131	0.423977	NA	NA	5e-10	0.61693	1.78386e-35	0.755221	7.37119e-40	0.671583	NA	NA	3.73604e-07	0.888403	2.10977e-31	0.972955	8.10831e-36	0.967819	NA	NA
IFNAR2	1.3661e-13	8.12921e-10	7.39959	Muscle_Skeletal	5.75204e-16	6.73679e-12	8.09446	Skin_Not_Sun_Exposed_Suprapubic	5.72029e-17	6.98955e-13	-8.37085	NA	NA	NA	1	1	1	0	3	-6.2191	0.500206	12.4306	0.311763	-13.256	-0.629428	NA	NA	5e-10	0.61693	1.78386e-35	0.755221	4.16652e-40	0.529069	NA	NA	3.73604e-07	0.888403	2.10977e-31	0.972955	7.03079e-36	0.932776	NA	NA
IFNAR2	1.3661e-13	8.12921e-10	7.39959	Muscle_Skeletal	5.75204e-16	6.73679e-12	8.09446	Skin_Sun_Exposed_Lower_leg	2.21836e-16	2.48493e-12	-8.20965	NA	NA	NA	1	1	1	0	3	-6.2191	0.500206	12.4306	0.311763	-13.2574	-0.791334	NA	NA	5e-10	0.61693	1.78386e-35	0.755221	4.09036e-40	0.428749	NA	NA	3.73604e-07	0.888403	2.10977e-31	0.972955	4.63806e-36	0.899519	NA	NA
IFNAR2	1.3661e-13	8.12921e-10	7.39959	Muscle_Skeletal	5.75204e-16	6.73679e-12	8.09446	Small_Intestine_Terminal_Ileum	5.52487e-14	5.6164e-10	-7.51888	NA	NA	NA	1	1	1	0	3	-6.2191	0.500206	12.4306	0.311763	-12.2188	-0.877539	NA	NA	5e-10	0.61693	1.78386e-35	0.755221	2.46715e-34	0.380194	NA	NA	3.73604e-07	0.888403	2.10977e-31	0.972955	2.54158e-30	0.886079	NA	NA
IFNAR2	1.3661e-13	8.12921e-10	7.39959	Muscle_Skeletal	5.75204e-16	6.73679e-12	8.09446	Spleen	5.72029e-17	1.38159e-12	-8.37085	NA	NA	NA	1	1	1	0	3	-6.2191	0.500206	12.4306	0.311763	-13.256	-0.629428	NA	NA	5e-10	0.61693	1.78386e-35	0.755221	4.16652e-40	0.529069	NA	NA	3.73604e-07	0.888403	2.10977e-31	0.972955	2.62657e-36	0.924216	NA	NA
IFNAR2	1.3661e-13	8.12921e-10	7.39959	Muscle_Skeletal	5.75204e-16	6.73679e-12	8.09446	Stomach	5.72029e-17	1.61781e-12	-8.37085	NA	NA	NA	1	1	1	0	3	-6.2191	0.500206	12.4306	0.311763	-13.256	-0.629428	NA	NA	5e-10	0.61693	1.78386e-35	0.755221	4.16652e-40	0.529069	NA	NA	3.73604e-07	0.888403	2.10977e-31	0.972955	3.97708e-36	0.933463	NA	NA
IFNAR2	1.3661e-13	8.12921e-10	7.39959	Muscle_Skeletal	5.75204e-16	6.73679e-12	8.09446	Testis	5.72029e-17	3.11138e-12	-8.37085	NA	NA	NA	1	1	1	0	3	-6.2191	0.500206	12.4306	0.311763	-13.256	-0.629428	NA	NA	5e-10	0.61693	1.78386e-35	0.755221	4.16652e-40	0.529069	NA	NA	3.73604e-07	0.888403	2.10977e-31	0.972955	2.28908e-35	0.939124	NA	NA
IFNAR2	1.3661e-13	8.12921e-10	7.39959	Muscle_Skeletal	5.75204e-16	6.73679e-12	8.09446	Thyroid	2.21836e-16	2.65693e-12	-8.20965	NA	NA	NA	1	1	1	0	3	-6.2191	0.500206	12.4306	0.311763	-13.2574	-0.791334	NA	NA	5e-10	0.61693	1.78386e-35	0.755221	4.09036e-40	0.428749	NA	NA	3.73604e-07	0.888403	2.10977e-31	0.972955	4.95602e-36	0.897192	NA	NA
IFNAR2	1.3661e-13	8.12921e-10	7.39959	Muscle_Skeletal	5.75204e-16	6.73679e-12	8.09446	Uterus	2.21836e-16	3.35926e-12	-8.20965	NA	NA	NA	1	1	1	0	3	-6.2191	0.500206	12.4306	0.311763	-13.2574	-0.791334	NA	NA	5e-10	0.61693	1.78386e-35	0.755221	4.09036e-40	0.428749	NA	NA	3.73604e-07	0.888403	2.10977e-31	0.972955	6.26745e-36	0.901113	NA	NA
IFNAR2	1.3661e-13	8.12921e-10	7.39959	Muscle_Skeletal	5.75204e-16	6.73679e-12	8.09446	Vagina	5.10147e-18	1.44882e-13	8.65108	NA	NA	NA	1	1	1	0	3	-6.2191	0.500206	12.4306	0.311763	13.2131	0.423977	NA	NA	5e-10	0.61693	1.78386e-35	0.755221	7.37119e-40	0.671583	NA	NA	3.73604e-07	0.888403	2.10977e-31	0.972955	1.05942e-35	0.966472	NA	NA
IFNAR2	1.3661e-13	8.12921e-10	7.39959	Muscle_Skeletal	5.75204e-16	6.73679e-12	8.09446	Whole_Blood	5.72029e-17	3.66365e-13	-8.37085	NA	NA	NA	1	1	1	0	3	-6.2191	0.500206	12.4306	0.311763	-13.256	-0.629428	NA	NA	5e-10	0.61693	1.78386e-35	0.755221	4.16652e-40	0.529069	NA	NA	3.73604e-07	0.888403	2.10977e-31	0.972955	2.02566e-36	0.924275	NA	NA
IFNAR2	1.3661e-13	8.12921e-10	7.39959	Muscle_Skeletal	5.75204e-16	6.73679e-12	8.09446	smultixcan	6.48763e-17	1.31272e-12	-8.33866	NA	NA	NA	1	1	1	0	3	-6.2191	0.500206	12.4306	0.311763	-13.2669	-0.670469	NA	NA	5e-10	0.61693	1.78386e-35	0.755221	2.49455e-40	0.501729	NA	NA	3.73604e-07	0.888403	2.10977e-31	0.972955	1.06487e-35	0.916331	NA	NA
IFNAR2	1.3661e-13	8.12921e-10	7.39959	Ovary	4.0332e-15	4.69707e-11	7.85389	Adipose_Subcutaneous	5.72029e-17	8.25845e-13	-8.37085	NA	NA	NA	1	1	1	0	3	-6.2191	0.500206	11.9986	0.253759	-13.256	-0.629428	NA	NA	5e-10	0.61693	3.61502e-33	0.799682	4.16652e-40	0.529069	NA	NA	3.73604e-07	0.888403	4.2527e-29	0.986312	2.39658e-36	0.927074	NA	NA
IFNAR2	1.3661e-13	8.12921e-10	7.39959	Ovary	4.0332e-15	4.69707e-11	7.85389	Adipose_Visceral_Omentum	1.29242e-16	1.4217e-12	-8.27427	NA	NA	NA	1	1	1	0	3	-6.2191	0.500206	11.9986	0.253759	-13.2888	-0.752551	NA	NA	5e-10	0.61693	3.61502e-33	0.799682	2.68717e-40	0.45172	NA	NA	3.73604e-07	0.888403	4.2527e-29	0.986312	3.41422e-36	0.910526	NA	NA
IFNAR2	1.3661e-13	8.12921e-10	7.39959	Ovary	4.0332e-15	4.69707e-11	7.85389	Adrenal_Gland	2.21836e-16	3.17691e-12	8.20965	NA	NA	NA	1	1	1	0	3	-6.2191	0.500206	11.9986	0.253759	13.2574	0.791334	NA	NA	5e-10	0.61693	3.61502e-33	0.799682	4.09036e-40	0.428749	NA	NA	3.73604e-07	0.888403	4.2527e-29	0.986312	5.92857e-36	0.902419	NA	NA
IFNAR2	1.3661e-13	8.12921e-10	7.39959	Ovary	4.0332e-15	4.69707e-11	7.85389	Artery_Aorta	5.72029e-17	9.1107e-13	-8.37085	NA	NA	NA	1	1	1	0	3	-6.2191	0.500206	11.9986	0.253759	-13.256	-0.629428	NA	NA	5e-10	0.61693	3.61502e-33	0.799682	4.16652e-40	0.529069	NA	NA	3.73604e-07	0.888403	4.2527e-29	0.986312	2.68649e-36	0.922364	NA	NA
IFNAR2	1.3661e-13	8.12921e-10	7.39959	Ovary	4.0332e-15	4.69707e-11	7.85389	Artery_Coronary	5.10147e-18	1.61461e-13	8.65108	NA	NA	NA	1	1	1	0	3	-6.2191	0.500206	11.9986	0.253759	13.2131	0.423977	NA	NA	5e-10	0.61693	3.61502e-33	0.799682	7.37119e-40	0.671583	NA	NA	3.73604e-07	0.888403	4.2527e-29	0.986312	7.86531e-36	0.962667	NA	NA
IFNAR2	1.3661e-13	8.12921e-10	7.39959	Ovary	4.0332e-15	4.69707e-11	7.85389	Artery_Tibial	5.72029e-17	1.84926e-12	8.37085	NA	NA	NA	1	1	1	0	3	-6.2191	0.500206	11.9986	0.253759	13.256	0.666618	NA	NA	5e-10	0.61693	3.61502e-33	0.799682	4.16652e-40	0.505016	NA	NA	3.73604e-07	0.888403	4.2527e-29	0.986312	4.54067e-36	0.917812	NA	NA
IFNAR2	1.3661e-13	8.12921e-10	7.39959	Ovary	4.0332e-15	4.69707e-11	7.85389	Brain_Amygdala	5.72029e-17	1.07164e-12	8.37085	NA	NA	NA	1	1	1	0	3	-6.2191	0.500206	11.9986	0.253759	13.256	0.65852	NA	NA	5e-10	0.61693	3.61502e-33	0.799682	4.16652e-40	0.510204	NA	NA	3.73604e-07	0.888403	4.2527e-29	0.986312	3.9559e-36	0.934344	NA	NA
IFNAR2	1.3661e-13	8.12921e-10	7.39959	Ovary	4.0332e-15	4.69707e-11	7.85389	Brain_Anterior_cingulate_cortex_BA24	5.72029e-17	1.28312e-12	-8.37085	NA	NA	NA	1	1	1	0	3	-6.2191	0.500206	11.9986	0.253759	-13.256	-0.629428	NA	NA	5e-10	0.61693	3.61502e-33	0.799682	4.16652e-40	0.529069	NA	NA	3.73604e-07	0.888403	4.2527e-29	0.986312	4.73295e-36	0.937165	NA	NA
IFNAR2	1.3661e-13	8.12921e-10	7.39959	Ovary	4.0332e-15	4.69707e-11	7.85389	Brain_Caudate_basal_ganglia	5.72029e-17	1.43139e-12	8.37085	NA	NA	NA	1	1	1	0	3	-6.2191	0.500206	11.9986	0.253759	13.256	0.629428	NA	NA	5e-10	0.61693	3.61502e-33	0.799682	4.16652e-40	0.529069	NA	NA	3.73604e-07	0.888403	4.2527e-29	0.986312	5.27668e-36	0.942057	NA	NA
IFNAR2	1.3661e-13	8.12921e-10	7.39959	Ovary	4.0332e-15	4.69707e-11	7.85389	Brain_Cerebellar_Hemisphere	1.29242e-16	3.45299e-12	8.27427	NA	NA	NA	1	1	1	0	3	-6.2191	0.500206	11.9986	0.253759	13.2888	0.752551	NA	NA	5e-10	0.61693	3.61502e-33	0.799682	2.68717e-40	0.45172	NA	NA	3.73604e-07	0.888403	4.2527e-29	0.986312	6.43945e-36	0.899531	NA	NA
IFNAR2	1.3661e-13	8.12921e-10	7.39959	Ovary	4.0332e-15	4.69707e-11	7.85389	Brain_Cerebellum	5.10147e-18	8.16286e-14	8.65108	NA	NA	NA	1	1	1	0	3	-6.2191	0.500206	11.9986	0.253759	13.2131	0.423977	NA	NA	5e-10	0.61693	3.61502e-33	0.799682	7.37119e-40	0.671583	NA	NA	3.73604e-07	0.888403	4.2527e-29	0.986312	1.1934e-35	0.964201	NA	NA
IFNAR2	1.3661e-13	8.12921e-10	7.39959	Ovary	4.0332e-15	4.69707e-11	7.85389	Brain_Cortex	5.79002e-14	7.94767e-10	-7.51275	NA	NA	NA	1	1	1	0	3	-6.2191	0.500206	11.9986	0.253759	-12.2264	-0.893692	NA	NA	5e-10	0.61693	3.61502e-33	0.799682	2.24786e-34	0.371487	NA	NA	3.73604e-07	0.888403	4.2527e-29	0.986312	2.28335e-30	0.880636	NA	NA
IFNAR2	1.3661e-13	8.12921e-10	7.39959	Ovary	4.0332e-15	4.69707e-11	7.85389	Brain_Frontal_Cortex_BA9	5.10147e-18	1.26874e-13	8.65108	NA	NA	NA	1	1	1	0	3	-6.2191	0.500206	11.9986	0.253759	13.2131	0.423977	NA	NA	5e-10	0.61693	3.61502e-33	0.799682	7.37119e-40	0.671583	NA	NA	3.73604e-07	0.888403	4.2527e-29	0.986312	6.18271e-36	0.967346	NA	NA
IFNAR2	1.3661e-13	8.12921e-10	7.39959	Ovary	4.0332e-15	4.69707e-11	7.85389	Brain_Hippocampus	1.29242e-16	2.73437e-12	-8.27427	NA	NA	NA	1	1	1	0	3	-6.2191	0.500206	11.9986	0.253759	-13.2888	-0.752551	NA	NA	5e-10	0.61693	3.61502e-33	0.799682	2.68717e-40	0.45172	NA	NA	3.73604e-07	0.888403	4.2527e-29	0.986312	5.757e-36	0.913516	NA	NA
IFNAR2	1.3661e-13	8.12921e-10	7.39959	Ovary	4.0332e-15	4.69707e-11	7.85389	Brain_Hypothalamus	2.21836e-16	5.20937e-12	-8.20965	NA	NA	NA	1	1	1	0	3	-6.2191	0.500206	11.9986	0.253759	-13.2574	-0.791334	NA	NA	5e-10	0.61693	3.61502e-33	0.799682	4.09036e-40	0.428749	NA	NA	3.73604e-07	0.888403	4.2527e-29	0.986312	9.71706e-36	0.91591	NA	NA
IFNAR2	1.3661e-13	8.12921e-10	7.39959	Ovary	4.0332e-15	4.69707e-11	7.85389	Brain_Nucleus_accumbens_basal_ganglia	2.21836e-16	5.65349e-12	-8.20965	NA	NA	NA	1	1	1	0	3	-6.2191	0.500206	11.9986	0.253759	-13.2574	-0.791334	NA	NA	5e-10	0.61693	3.61502e-33	0.799682	4.09036e-40	0.428749	NA	NA	3.73604e-07	0.888403	4.2527e-29	0.986312	1.05568e-35	0.91111	NA	NA
IFNAR2	1.3661e-13	8.12921e-10	7.39959	Ovary	4.0332e-15	4.69707e-11	7.85389	Brain_Putamen_basal_ganglia	5.72029e-17	1.26659e-12	-8.37085	NA	NA	NA	1	1	1	0	3	-6.2191	0.500206	11.9986	0.253759	-13.256	-0.629428	NA	NA	5e-10	0.61693	3.61502e-33	0.799682	4.16652e-40	0.529069	NA	NA	3.73604e-07	0.888403	4.2527e-29	0.986312	4.67066e-36	0.932295	NA	NA
IFNAR2	1.3661e-13	8.12921e-10	7.39959	Ovary	4.0332e-15	4.69707e-11	7.85389	Brain_Spinal_cord_cervical_c-1	1.29242e-16	1.64972e-12	8.27427	NA	NA	NA	1	1	1	0	3	-6.2191	0.500206	11.9986	0.253759	13.2888	0.78701	NA	NA	5e-10	0.61693	3.61502e-33	0.799682	2.68717e-40	0.431276	NA	NA	3.73604e-07	0.888403	4.2527e-29	0.986312	3.07909e-36	0.907323	NA	NA
IFNAR2	1.3661e-13	8.12921e-10	7.39959	Ovary	4.0332e-15	4.69707e-11	7.85389	Brain_Substantia_nigra	5.72029e-17	5.17486e-13	-8.37085	NA	NA	NA	1	1	1	0	3	-6.2191	0.500206	11.9986	0.253759	-13.256	-0.629428	NA	NA	5e-10	0.61693	3.61502e-33	0.799682	4.16652e-40	0.529069	NA	NA	3.73604e-07	0.888403	4.2527e-29	0.986312	1.90879e-36	0.930943	NA	NA
IFNAR2	1.3661e-13	8.12921e-10	7.39959	Ovary	4.0332e-15	4.69707e-11	7.85389	Breast_Mammary_Tissue	1.29242e-16	1.5576e-12	-8.27427	NA	NA	NA	1	1	1	0	3	-6.2191	0.500206	11.9986	0.253759	-13.2888	-0.752551	NA	NA	5e-10	0.61693	3.61502e-33	0.799682	2.68717e-40	0.45172	NA	NA	3.73604e-07	0.888403	4.2527e-29	0.986312	2.9062e-36	0.905704	NA	NA
IFNAR2	1.3661e-13	8.12921e-10	7.39959	Ovary	4.0332e-15	4.69707e-11	7.85389	Cells_Cultured_fibroblasts	5.72029e-17	1.67433e-12	8.37085	NA	NA	NA	1	1	1	0	3	-6.2191	0.500206	11.9986	0.253759	13.256	0.629428	NA	NA	5e-10	0.61693	3.61502e-33	0.799682	4.16652e-40	0.529069	NA	NA	3.73604e-07	0.888403	4.2527e-29	0.986312	4.1143e-36	0.925484	NA	NA
IFNAR2	1.3661e-13	8.12921e-10	7.39959	Ovary	4.0332e-15	4.69707e-11	7.85389	Cells_EBV-transformed_lymphocytes	5.72029e-17	8.29184e-13	-8.37085	NA	NA	NA	1	1	1	0	3	-6.2191	0.500206	11.9986	0.253759	-13.256	-0.629428	NA	NA	5e-10	0.61693	3.61502e-33	0.799682	4.16652e-40	0.529069	NA	NA	3.73604e-07	0.888403	4.2527e-29	0.986312	3.05479e-36	0.9261	NA	NA
IFNAR2	1.3661e-13	8.12921e-10	7.39959	Ovary	4.0332e-15	4.69707e-11	7.85389	Colon_Sigmoid	5.10147e-18	8.31463e-14	8.65108	NA	NA	NA	1	1	1	0	3	-6.2191	0.500206	11.9986	0.253759	13.2131	0.423977	NA	NA	5e-10	0.61693	3.61502e-33	0.799682	7.37119e-40	0.671583	NA	NA	3.73604e-07	0.888403	4.2527e-29	0.986312	1.21606e-35	0.965152	NA	NA
IFNAR2	1.3661e-13	8.12921e-10	7.39959	Ovary	4.0332e-15	4.69707e-11	7.85389	Colon_Transverse	2.21836e-16	7.1724e-12	-8.20965	NA	NA	NA	1	1	1	0	3	-6.2191	0.500206	11.9986	0.253759	-13.2574	-0.791334	NA	NA	5e-10	0.61693	3.61502e-33	0.799682	4.09036e-40	0.428749	NA	NA	3.73604e-07	0.888403	4.2527e-29	0.986312	1.33931e-35	0.902841	NA	NA
IFNAR2	1.3661e-13	8.12921e-10	7.39959	Ovary	4.0332e-15	4.69707e-11	7.85389	Esophagus_Gastroesophageal_Junction	5.72029e-17	1.83993e-12	-8.37085	NA	NA	NA	1	1	1	0	3	-6.2191	0.500206	11.9986	0.253759	-13.256	-0.629428	NA	NA	5e-10	0.61693	3.61502e-33	0.799682	4.16652e-40	0.529069	NA	NA	3.73604e-07	0.888403	4.2527e-29	0.986312	6.78246e-36	0.924119	NA	NA
IFNAR2	1.3661e-13	8.12921e-10	7.39959	Ovary	4.0332e-15	4.69707e-11	7.85389	Esophagus_Mucosa	2.21836e-16	3.24135e-12	8.20965	NA	NA	NA	1	1	1	0	3	-6.2191	0.500206	11.9986	0.253759	13.2574	0.791334	NA	NA	5e-10	0.61693	3.61502e-33	0.799682	4.09036e-40	0.428749	NA	NA	3.73604e-07	0.888403	4.2527e-29	0.986312	6.048e-36	0.893792	NA	NA
IFNAR2	1.3661e-13	8.12921e-10	7.39959	Ovary	4.0332e-15	4.69707e-11	7.85389	Esophagus_Muscularis	1.29242e-16	3.5334e-12	-8.27427	NA	NA	NA	1	1	1	0	3	-6.2191	0.500206	11.9986	0.253759	-13.2888	-0.752551	NA	NA	5e-10	0.61693	3.61502e-33	0.799682	2.68717e-40	0.45172	NA	NA	3.73604e-07	0.888403	4.2527e-29	0.986312	6.59304e-36	0.903737	NA	NA
IFNAR2	1.3661e-13	8.12921e-10	7.39959	Ovary	4.0332e-15	4.69707e-11	7.85389	Heart_Atrial_Appendage	5.10147e-18	1.45958e-13	8.65108	NA	NA	NA	1	1	1	0	3	-6.2191	0.500206	11.9986	0.253759	13.2131	0.423977	NA	NA	5e-10	0.61693	3.61502e-33	0.799682	7.37119e-40	0.671583	NA	NA	3.73604e-07	0.888403	4.2527e-29	0.986312	5.33656e-36	0.962197	NA	NA
IFNAR2	1.3661e-13	8.12921e-10	7.39959	Ovary	4.0332e-15	4.69707e-11	7.85389	Heart_Left_Ventricle	1.93717e-16	2.54102e-12	-8.22591	NA	NA	NA	1	1	1	0	3	-6.2191	0.500206	11.9986	0.253759	-13.2673	-0.782504	NA	NA	5e-10	0.61693	3.61502e-33	0.799682	3.58264e-40	0.433918	NA	NA	3.73604e-07	0.888403	4.2527e-29	0.986312	4.74441e-36	0.904774	NA	NA
IFNAR2	1.3661e-13	8.12921e-10	7.39959	Ovary	4.0332e-15	4.69707e-11	7.85389	Kidney_Cortex	2.21836e-16	2.04999e-12	-8.20965	NA	NA	NA	1	1	1	0	3	-6.2191	0.500206	11.9986	0.253759	-13.2574	-0.791334	NA	NA	5e-10	0.61693	3.61502e-33	0.799682	4.09036e-40	0.428749	NA	NA	3.73604e-07	0.888403	4.2527e-29	0.986312	3.82878e-36	0.913285	NA	NA
IFNAR2	1.3661e-13	8.12921e-10	7.39959	Ovary	4.0332e-15	4.69707e-11	7.85389	Liver	2.21836e-16	1.52364e-12	-8.20965	NA	NA	NA	1	1	1	0	3	-6.2191	0.500206	11.9986	0.253759	-13.2574	-0.791334	NA	NA	5e-10	0.61693	3.61502e-33	0.799682	4.09036e-40	0.428749	NA	NA	3.73604e-07	0.888403	4.2527e-29	0.986312	2.84825e-36	0.904539	NA	NA
IFNAR2	1.3661e-13	8.12921e-10	7.39959	Ovary	4.0332e-15	4.69707e-11	7.85389	Lung	5.72029e-17	6.7038e-13	8.37085	NA	NA	NA	1	1	1	0	3	-6.2191	0.500206	11.9986	0.253759	13.256	0.656628	NA	NA	5e-10	0.61693	3.61502e-33	0.799682	4.16652e-40	0.51142	NA	NA	3.73604e-07	0.888403	4.2527e-29	0.986312	2.96556e-36	0.9229	NA	NA
IFNAR2	1.3661e-13	8.12921e-10	7.39959	Ovary	4.0332e-15	4.69707e-11	7.85389	Minor_Salivary_Gland	5.10147e-18	7.44917e-14	8.65108	NA	NA	NA	1	1	1	0	3	-6.2191	0.500206	11.9986	0.253759	13.2131	0.423977	NA	NA	5e-10	0.61693	3.61502e-33	0.799682	7.37119e-40	0.671583	NA	NA	3.73604e-07	0.888403	4.2527e-29	0.986312	5.44547e-36	0.967992	NA	NA
IFNAR2	1.3661e-13	8.12921e-10	7.39959	Ovary	4.0332e-15	4.69707e-11	7.85389	Muscle_Skeletal	7.26337e-17	1.83676e-12	-8.34267	NA	NA	NA	1	1	1	0	3	-6.2191	0.500206	11.9986	0.253759	-13.5536	-0.838512	NA	NA	5e-10	0.61693	3.61502e-33	0.799682	7.54413e-42	0.401743	NA	NA	3.73604e-07	0.888403	4.2527e-29	0.986312	1.93168e-37	0.897655	NA	NA
IFNAR2	1.3661e-13	8.12921e-10	7.39959	Ovary	4.0332e-15	4.69707e-11	7.85389	Nerve_Tibial	5.72029e-17	1.03614e-12	-8.37085	NA	NA	NA	1	1	1	0	3	-6.2191	0.500206	11.9986	0.253759	-13.256	-0.629428	NA	NA	5e-10	0.61693	3.61502e-33	0.799682	4.16652e-40	0.529069	NA	NA	3.73604e-07	0.888403	4.2527e-29	0.986312	3.05489e-36	0.925422	NA	NA
IFNAR2	1.3661e-13	8.12921e-10	7.39959	Ovary	4.0332e-15	4.69707e-11	7.85389	Ovary	2.21836e-16	3.51865e-12	-8.20965	NA	NA	NA	1	1	1	0	3	-6.2191	0.500206	11.9986	0.253759	-13.2574	-0.791334	NA	NA	5e-10	0.61693	3.61502e-33	0.799682	4.09036e-40	0.428749	NA	NA	3.73604e-07	0.888403	4.2527e-29	0.986312	1.31174e-35	0.895699	NA	NA
IFNAR2	1.3661e-13	8.12921e-10	7.39959	Ovary	4.0332e-15	4.69707e-11	7.85389	Pancreas	2.37295e-16	5.67468e-12	-8.20156	NA	NA	NA	1	1	1	0	3	-6.2191	0.500206	11.9986	0.253759	-13.2509	-0.797023	NA	NA	5e-10	0.61693	3.61502e-33	0.799682	4.45986e-40	0.425438	NA	NA	3.73604e-07	0.888403	4.2527e-29	0.986312	1.08036e-35	0.896776	NA	NA
IFNAR2	1.3661e-13	8.12921e-10	7.39959	Ovary	4.0332e-15	4.69707e-11	7.85389	Pituitary	1.29242e-16	3.69035e-12	8.27427	NA	NA	NA	1	1	1	0	3	-6.2191	0.500206	11.9986	0.253759	13.2888	0.781726	NA	NA	5e-10	0.61693	3.61502e-33	0.799682	2.68717e-40	0.434376	NA	NA	3.73604e-07	0.888403	4.2527e-29	0.986312	6.89041e-36	0.899216	NA	NA
IFNAR2	1.3661e-13	8.12921e-10	7.39959	Ovary	4.0332e-15	4.69707e-11	7.85389	Prostate	5.10147e-18	1.6614e-13	8.65108	NA	NA	NA	1	1	1	0	3	-6.2191	0.500206	11.9986	0.253759	13.2131	0.423977	NA	NA	5e-10	0.61693	3.61502e-33	0.799682	7.37119e-40	0.671583	NA	NA	3.73604e-07	0.888403	4.2527e-29	0.986312	8.10831e-36	0.967819	NA	NA
IFNAR2	1.3661e-13	8.12921e-10	7.39959	Ovary	4.0332e-15	4.69707e-11	7.85389	Skin_Not_Sun_Exposed_Suprapubic	5.72029e-17	6.98955e-13	-8.37085	NA	NA	NA	1	1	1	0	3	-6.2191	0.500206	11.9986	0.253759	-13.256	-0.629428	NA	NA	5e-10	0.61693	3.61502e-33	0.799682	4.16652e-40	0.529069	NA	NA	3.73604e-07	0.888403	4.2527e-29	0.986312	7.03079e-36	0.932776	NA	NA
IFNAR2	1.3661e-13	8.12921e-10	7.39959	Ovary	4.0332e-15	4.69707e-11	7.85389	Skin_Sun_Exposed_Lower_leg	2.21836e-16	2.48493e-12	-8.20965	NA	NA	NA	1	1	1	0	3	-6.2191	0.500206	11.9986	0.253759	-13.2574	-0.791334	NA	NA	5e-10	0.61693	3.61502e-33	0.799682	4.09036e-40	0.428749	NA	NA	3.73604e-07	0.888403	4.2527e-29	0.986312	4.63806e-36	0.899519	NA	NA
IFNAR2	1.3661e-13	8.12921e-10	7.39959	Ovary	4.0332e-15	4.69707e-11	7.85389	Small_Intestine_Terminal_Ileum	5.52487e-14	5.6164e-10	-7.51888	NA	NA	NA	1	1	1	0	3	-6.2191	0.500206	11.9986	0.253759	-12.2188	-0.877539	NA	NA	5e-10	0.61693	3.61502e-33	0.799682	2.46715e-34	0.380194	NA	NA	3.73604e-07	0.888403	4.2527e-29	0.986312	2.54158e-30	0.886079	NA	NA
IFNAR2	1.3661e-13	8.12921e-10	7.39959	Ovary	4.0332e-15	4.69707e-11	7.85389	Spleen	5.72029e-17	1.38159e-12	-8.37085	NA	NA	NA	1	1	1	0	3	-6.2191	0.500206	11.9986	0.253759	-13.256	-0.629428	NA	NA	5e-10	0.61693	3.61502e-33	0.799682	4.16652e-40	0.529069	NA	NA	3.73604e-07	0.888403	4.2527e-29	0.986312	2.62657e-36	0.924216	NA	NA
IFNAR2	1.3661e-13	8.12921e-10	7.39959	Ovary	4.0332e-15	4.69707e-11	7.85389	Stomach	5.72029e-17	1.61781e-12	-8.37085	NA	NA	NA	1	1	1	0	3	-6.2191	0.500206	11.9986	0.253759	-13.256	-0.629428	NA	NA	5e-10	0.61693	3.61502e-33	0.799682	4.16652e-40	0.529069	NA	NA	3.73604e-07	0.888403	4.2527e-29	0.986312	3.97708e-36	0.933463	NA	NA
IFNAR2	1.3661e-13	8.12921e-10	7.39959	Ovary	4.0332e-15	4.69707e-11	7.85389	Testis	5.72029e-17	3.11138e-12	-8.37085	NA	NA	NA	1	1	1	0	3	-6.2191	0.500206	11.9986	0.253759	-13.256	-0.629428	NA	NA	5e-10	0.61693	3.61502e-33	0.799682	4.16652e-40	0.529069	NA	NA	3.73604e-07	0.888403	4.2527e-29	0.986312	2.28908e-35	0.939124	NA	NA
IFNAR2	1.3661e-13	8.12921e-10	7.39959	Ovary	4.0332e-15	4.69707e-11	7.85389	Thyroid	2.21836e-16	2.65693e-12	-8.20965	NA	NA	NA	1	1	1	0	3	-6.2191	0.500206	11.9986	0.253759	-13.2574	-0.791334	NA	NA	5e-10	0.61693	3.61502e-33	0.799682	4.09036e-40	0.428749	NA	NA	3.73604e-07	0.888403	4.2527e-29	0.986312	4.95602e-36	0.897192	NA	NA
IFNAR2	1.3661e-13	8.12921e-10	7.39959	Ovary	4.0332e-15	4.69707e-11	7.85389	Uterus	2.21836e-16	3.35926e-12	-8.20965	NA	NA	NA	1	1	1	0	3	-6.2191	0.500206	11.9986	0.253759	-13.2574	-0.791334	NA	NA	5e-10	0.61693	3.61502e-33	0.799682	4.09036e-40	0.428749	NA	NA	3.73604e-07	0.888403	4.2527e-29	0.986312	6.26745e-36	0.901113	NA	NA
IFNAR2	1.3661e-13	8.12921e-10	7.39959	Ovary	4.0332e-15	4.69707e-11	7.85389	Vagina	5.10147e-18	1.44882e-13	8.65108	NA	NA	NA	1	1	1	0	3	-6.2191	0.500206	11.9986	0.253759	13.2131	0.423977	NA	NA	5e-10	0.61693	3.61502e-33	0.799682	7.37119e-40	0.671583	NA	NA	3.73604e-07	0.888403	4.2527e-29	0.986312	1.05942e-35	0.966472	NA	NA
IFNAR2	1.3661e-13	8.12921e-10	7.39959	Ovary	4.0332e-15	4.69707e-11	7.85389	Whole_Blood	5.72029e-17	3.66365e-13	-8.37085	NA	NA	NA	1	1	1	0	3	-6.2191	0.500206	11.9986	0.253759	-13.256	-0.629428	NA	NA	5e-10	0.61693	3.61502e-33	0.799682	4.16652e-40	0.529069	NA	NA	3.73604e-07	0.888403	4.2527e-29	0.986312	2.02566e-36	0.924275	NA	NA
IFNAR2	1.3661e-13	8.12921e-10	7.39959	Ovary	4.0332e-15	4.69707e-11	7.85389	smultixcan	6.48763e-17	1.31272e-12	-8.33866	NA	NA	NA	1	1	1	0	3	-6.2191	0.500206	11.9986	0.253759	-13.2669	-0.670469	NA	NA	5e-10	0.61693	3.61502e-33	0.799682	2.49455e-40	0.501729	NA	NA	3.73604e-07	0.888403	4.2527e-29	0.986312	1.06487e-35	0.916331	NA	NA
IFNAR2	1.3661e-13	8.12921e-10	7.39959	Prostate	5.72029e-17	7.01593e-13	-8.37085	Adipose_Subcutaneous	5.72029e-17	8.25845e-13	-8.37085	NA	NA	NA	1	1	1	0	3	-6.2191	0.500206	-13.256	-0.127315	-13.256	-0.629428	NA	NA	5e-10	0.61693	4.16652e-40	0.898691	4.16652e-40	0.529069	NA	NA	3.73604e-07	0.888403	5.16898e-36	0.988003	2.39658e-36	0.927074	NA	NA
IFNAR2	1.3661e-13	8.12921e-10	7.39959	Prostate	5.72029e-17	7.01593e-13	-8.37085	Adipose_Visceral_Omentum	1.29242e-16	1.4217e-12	-8.27427	NA	NA	NA	1	1	1	0	3	-6.2191	0.500206	-13.256	-0.127315	-13.2888	-0.752551	NA	NA	5e-10	0.61693	4.16652e-40	0.898691	2.68717e-40	0.45172	NA	NA	3.73604e-07	0.888403	5.16898e-36	0.988003	3.41422e-36	0.910526	NA	NA
IFNAR2	1.3661e-13	8.12921e-10	7.39959	Prostate	5.72029e-17	7.01593e-13	-8.37085	Adrenal_Gland	2.21836e-16	3.17691e-12	8.20965	NA	NA	NA	1	1	1	0	3	-6.2191	0.500206	-13.256	-0.127315	13.2574	0.791334	NA	NA	5e-10	0.61693	4.16652e-40	0.898691	4.09036e-40	0.428749	NA	NA	3.73604e-07	0.888403	5.16898e-36	0.988003	5.92857e-36	0.902419	NA	NA
IFNAR2	1.3661e-13	8.12921e-10	7.39959	Prostate	5.72029e-17	7.01593e-13	-8.37085	Artery_Aorta	5.72029e-17	9.1107e-13	-8.37085	NA	NA	NA	1	1	1	0	3	-6.2191	0.500206	-13.256	-0.127315	-13.256	-0.629428	NA	NA	5e-10	0.61693	4.16652e-40	0.898691	4.16652e-40	0.529069	NA	NA	3.73604e-07	0.888403	5.16898e-36	0.988003	2.68649e-36	0.922364	NA	NA
IFNAR2	1.3661e-13	8.12921e-10	7.39959	Prostate	5.72029e-17	7.01593e-13	-8.37085	Artery_Coronary	5.10147e-18	1.61461e-13	8.65108	NA	NA	NA	1	1	1	0	3	-6.2191	0.500206	-13.256	-0.127315	13.2131	0.423977	NA	NA	5e-10	0.61693	4.16652e-40	0.898691	7.37119e-40	0.671583	NA	NA	3.73604e-07	0.888403	5.16898e-36	0.988003	7.86531e-36	0.962667	NA	NA
IFNAR2	1.3661e-13	8.12921e-10	7.39959	Prostate	5.72029e-17	7.01593e-13	-8.37085	Artery_Tibial	5.72029e-17	1.84926e-12	8.37085	NA	NA	NA	1	1	1	0	3	-6.2191	0.500206	-13.256	-0.127315	13.256	0.666618	NA	NA	5e-10	0.61693	4.16652e-40	0.898691	4.16652e-40	0.505016	NA	NA	3.73604e-07	0.888403	5.16898e-36	0.988003	4.54067e-36	0.917812	NA	NA
IFNAR2	1.3661e-13	8.12921e-10	7.39959	Prostate	5.72029e-17	7.01593e-13	-8.37085	Brain_Amygdala	5.72029e-17	1.07164e-12	8.37085	NA	NA	NA	1	1	1	0	3	-6.2191	0.500206	-13.256	-0.127315	13.256	0.65852	NA	NA	5e-10	0.61693	4.16652e-40	0.898691	4.16652e-40	0.510204	NA	NA	3.73604e-07	0.888403	5.16898e-36	0.988003	3.9559e-36	0.934344	NA	NA
IFNAR2	1.3661e-13	8.12921e-10	7.39959	Prostate	5.72029e-17	7.01593e-13	-8.37085	Brain_Anterior_cingulate_cortex_BA24	5.72029e-17	1.28312e-12	-8.37085	NA	NA	NA	1	1	1	0	3	-6.2191	0.500206	-13.256	-0.127315	-13.256	-0.629428	NA	NA	5e-10	0.61693	4.16652e-40	0.898691	4.16652e-40	0.529069	NA	NA	3.73604e-07	0.888403	5.16898e-36	0.988003	4.73295e-36	0.937165	NA	NA
IFNAR2	1.3661e-13	8.12921e-10	7.39959	Prostate	5.72029e-17	7.01593e-13	-8.37085	Brain_Caudate_basal_ganglia	5.72029e-17	1.43139e-12	8.37085	NA	NA	NA	1	1	1	0	3	-6.2191	0.500206	-13.256	-0.127315	13.256	0.629428	NA	NA	5e-10	0.61693	4.16652e-40	0.898691	4.16652e-40	0.529069	NA	NA	3.73604e-07	0.888403	5.16898e-36	0.988003	5.27668e-36	0.942057	NA	NA
IFNAR2	1.3661e-13	8.12921e-10	7.39959	Prostate	5.72029e-17	7.01593e-13	-8.37085	Brain_Cerebellar_Hemisphere	1.29242e-16	3.45299e-12	8.27427	NA	NA	NA	1	1	1	0	3	-6.2191	0.500206	-13.256	-0.127315	13.2888	0.752551	NA	NA	5e-10	0.61693	4.16652e-40	0.898691	2.68717e-40	0.45172	NA	NA	3.73604e-07	0.888403	5.16898e-36	0.988003	6.43945e-36	0.899531	NA	NA
IFNAR2	1.3661e-13	8.12921e-10	7.39959	Prostate	5.72029e-17	7.01593e-13	-8.37085	Brain_Cerebellum	5.10147e-18	8.16286e-14	8.65108	NA	NA	NA	1	1	1	0	3	-6.2191	0.500206	-13.256	-0.127315	13.2131	0.423977	NA	NA	5e-10	0.61693	4.16652e-40	0.898691	7.37119e-40	0.671583	NA	NA	3.73604e-07	0.888403	5.16898e-36	0.988003	1.1934e-35	0.964201	NA	NA
IFNAR2	1.3661e-13	8.12921e-10	7.39959	Prostate	5.72029e-17	7.01593e-13	-8.37085	Brain_Cortex	5.79002e-14	7.94767e-10	-7.51275	NA	NA	NA	1	1	1	0	3	-6.2191	0.500206	-13.256	-0.127315	-12.2264	-0.893692	NA	NA	5e-10	0.61693	4.16652e-40	0.898691	2.24786e-34	0.371487	NA	NA	3.73604e-07	0.888403	5.16898e-36	0.988003	2.28335e-30	0.880636	NA	NA
IFNAR2	1.3661e-13	8.12921e-10	7.39959	Prostate	5.72029e-17	7.01593e-13	-8.37085	Brain_Frontal_Cortex_BA9	5.10147e-18	1.26874e-13	8.65108	NA	NA	NA	1	1	1	0	3	-6.2191	0.500206	-13.256	-0.127315	13.2131	0.423977	NA	NA	5e-10	0.61693	4.16652e-40	0.898691	7.37119e-40	0.671583	NA	NA	3.73604e-07	0.888403	5.16898e-36	0.988003	6.18271e-36	0.967346	NA	NA
IFNAR2	1.3661e-13	8.12921e-10	7.39959	Prostate	5.72029e-17	7.01593e-13	-8.37085	Brain_Hippocampus	1.29242e-16	2.73437e-12	-8.27427	NA	NA	NA	1	1	1	0	3	-6.2191	0.500206	-13.256	-0.127315	-13.2888	-0.752551	NA	NA	5e-10	0.61693	4.16652e-40	0.898691	2.68717e-40	0.45172	NA	NA	3.73604e-07	0.888403	5.16898e-36	0.988003	5.757e-36	0.913516	NA	NA
IFNAR2	1.3661e-13	8.12921e-10	7.39959	Prostate	5.72029e-17	7.01593e-13	-8.37085	Brain_Hypothalamus	2.21836e-16	5.20937e-12	-8.20965	NA	NA	NA	1	1	1	0	3	-6.2191	0.500206	-13.256	-0.127315	-13.2574	-0.791334	NA	NA	5e-10	0.61693	4.16652e-40	0.898691	4.09036e-40	0.428749	NA	NA	3.73604e-07	0.888403	5.16898e-36	0.988003	9.71706e-36	0.91591	NA	NA
IFNAR2	1.3661e-13	8.12921e-10	7.39959	Prostate	5.72029e-17	7.01593e-13	-8.37085	Brain_Nucleus_accumbens_basal_ganglia	2.21836e-16	5.65349e-12	-8.20965	NA	NA	NA	1	1	1	0	3	-6.2191	0.500206	-13.256	-0.127315	-13.2574	-0.791334	NA	NA	5e-10	0.61693	4.16652e-40	0.898691	4.09036e-40	0.428749	NA	NA	3.73604e-07	0.888403	5.16898e-36	0.988003	1.05568e-35	0.91111	NA	NA
IFNAR2	1.3661e-13	8.12921e-10	7.39959	Prostate	5.72029e-17	7.01593e-13	-8.37085	Brain_Putamen_basal_ganglia	5.72029e-17	1.26659e-12	-8.37085	NA	NA	NA	1	1	1	0	3	-6.2191	0.500206	-13.256	-0.127315	-13.256	-0.629428	NA	NA	5e-10	0.61693	4.16652e-40	0.898691	4.16652e-40	0.529069	NA	NA	3.73604e-07	0.888403	5.16898e-36	0.988003	4.67066e-36	0.932295	NA	NA
IFNAR2	1.3661e-13	8.12921e-10	7.39959	Prostate	5.72029e-17	7.01593e-13	-8.37085	Brain_Spinal_cord_cervical_c-1	1.29242e-16	1.64972e-12	8.27427	NA	NA	NA	1	1	1	0	3	-6.2191	0.500206	-13.256	-0.127315	13.2888	0.78701	NA	NA	5e-10	0.61693	4.16652e-40	0.898691	2.68717e-40	0.431276	NA	NA	3.73604e-07	0.888403	5.16898e-36	0.988003	3.07909e-36	0.907323	NA	NA
IFNAR2	1.3661e-13	8.12921e-10	7.39959	Prostate	5.72029e-17	7.01593e-13	-8.37085	Brain_Substantia_nigra	5.72029e-17	5.17486e-13	-8.37085	NA	NA	NA	1	1	1	0	3	-6.2191	0.500206	-13.256	-0.127315	-13.256	-0.629428	NA	NA	5e-10	0.61693	4.16652e-40	0.898691	4.16652e-40	0.529069	NA	NA	3.73604e-07	0.888403	5.16898e-36	0.988003	1.90879e-36	0.930943	NA	NA
IFNAR2	1.3661e-13	8.12921e-10	7.39959	Prostate	5.72029e-17	7.01593e-13	-8.37085	Breast_Mammary_Tissue	1.29242e-16	1.5576e-12	-8.27427	NA	NA	NA	1	1	1	0	3	-6.2191	0.500206	-13.256	-0.127315	-13.2888	-0.752551	NA	NA	5e-10	0.61693	4.16652e-40	0.898691	2.68717e-40	0.45172	NA	NA	3.73604e-07	0.888403	5.16898e-36	0.988003	2.9062e-36	0.905704	NA	NA
IFNAR2	1.3661e-13	8.12921e-10	7.39959	Prostate	5.72029e-17	7.01593e-13	-8.37085	Cells_Cultured_fibroblasts	5.72029e-17	1.67433e-12	8.37085	NA	NA	NA	1	1	1	0	3	-6.2191	0.500206	-13.256	-0.127315	13.256	0.629428	NA	NA	5e-10	0.61693	4.16652e-40	0.898691	4.16652e-40	0.529069	NA	NA	3.73604e-07	0.888403	5.16898e-36	0.988003	4.1143e-36	0.925484	NA	NA
IFNAR2	1.3661e-13	8.12921e-10	7.39959	Prostate	5.72029e-17	7.01593e-13	-8.37085	Cells_EBV-transformed_lymphocytes	5.72029e-17	8.29184e-13	-8.37085	NA	NA	NA	1	1	1	0	3	-6.2191	0.500206	-13.256	-0.127315	-13.256	-0.629428	NA	NA	5e-10	0.61693	4.16652e-40	0.898691	4.16652e-40	0.529069	NA	NA	3.73604e-07	0.888403	5.16898e-36	0.988003	3.05479e-36	0.9261	NA	NA
IFNAR2	1.3661e-13	8.12921e-10	7.39959	Prostate	5.72029e-17	7.01593e-13	-8.37085	Colon_Sigmoid	5.10147e-18	8.31463e-14	8.65108	NA	NA	NA	1	1	1	0	3	-6.2191	0.500206	-13.256	-0.127315	13.2131	0.423977	NA	NA	5e-10	0.61693	4.16652e-40	0.898691	7.37119e-40	0.671583	NA	NA	3.73604e-07	0.888403	5.16898e-36	0.988003	1.21606e-35	0.965152	NA	NA
IFNAR2	1.3661e-13	8.12921e-10	7.39959	Prostate	5.72029e-17	7.01593e-13	-8.37085	Colon_Transverse	2.21836e-16	7.1724e-12	-8.20965	NA	NA	NA	1	1	1	0	3	-6.2191	0.500206	-13.256	-0.127315	-13.2574	-0.791334	NA	NA	5e-10	0.61693	4.16652e-40	0.898691	4.09036e-40	0.428749	NA	NA	3.73604e-07	0.888403	5.16898e-36	0.988003	1.33931e-35	0.902841	NA	NA
IFNAR2	1.3661e-13	8.12921e-10	7.39959	Prostate	5.72029e-17	7.01593e-13	-8.37085	Esophagus_Gastroesophageal_Junction	5.72029e-17	1.83993e-12	-8.37085	NA	NA	NA	1	1	1	0	3	-6.2191	0.500206	-13.256	-0.127315	-13.256	-0.629428	NA	NA	5e-10	0.61693	4.16652e-40	0.898691	4.16652e-40	0.529069	NA	NA	3.73604e-07	0.888403	5.16898e-36	0.988003	6.78246e-36	0.924119	NA	NA
IFNAR2	1.3661e-13	8.12921e-10	7.39959	Prostate	5.72029e-17	7.01593e-13	-8.37085	Esophagus_Mucosa	2.21836e-16	3.24135e-12	8.20965	NA	NA	NA	1	1	1	0	3	-6.2191	0.500206	-13.256	-0.127315	13.2574	0.791334	NA	NA	5e-10	0.61693	4.16652e-40	0.898691	4.09036e-40	0.428749	NA	NA	3.73604e-07	0.888403	5.16898e-36	0.988003	6.048e-36	0.893792	NA	NA
IFNAR2	1.3661e-13	8.12921e-10	7.39959	Prostate	5.72029e-17	7.01593e-13	-8.37085	Esophagus_Muscularis	1.29242e-16	3.5334e-12	-8.27427	NA	NA	NA	1	1	1	0	3	-6.2191	0.500206	-13.256	-0.127315	-13.2888	-0.752551	NA	NA	5e-10	0.61693	4.16652e-40	0.898691	2.68717e-40	0.45172	NA	NA	3.73604e-07	0.888403	5.16898e-36	0.988003	6.59304e-36	0.903737	NA	NA
IFNAR2	1.3661e-13	8.12921e-10	7.39959	Prostate	5.72029e-17	7.01593e-13	-8.37085	Heart_Atrial_Appendage	5.10147e-18	1.45958e-13	8.65108	NA	NA	NA	1	1	1	0	3	-6.2191	0.500206	-13.256	-0.127315	13.2131	0.423977	NA	NA	5e-10	0.61693	4.16652e-40	0.898691	7.37119e-40	0.671583	NA	NA	3.73604e-07	0.888403	5.16898e-36	0.988003	5.33656e-36	0.962197	NA	NA
IFNAR2	1.3661e-13	8.12921e-10	7.39959	Prostate	5.72029e-17	7.01593e-13	-8.37085	Heart_Left_Ventricle	1.93717e-16	2.54102e-12	-8.22591	NA	NA	NA	1	1	1	0	3	-6.2191	0.500206	-13.256	-0.127315	-13.2673	-0.782504	NA	NA	5e-10	0.61693	4.16652e-40	0.898691	3.58264e-40	0.433918	NA	NA	3.73604e-07	0.888403	5.16898e-36	0.988003	4.74441e-36	0.904774	NA	NA
IFNAR2	1.3661e-13	8.12921e-10	7.39959	Prostate	5.72029e-17	7.01593e-13	-8.37085	Kidney_Cortex	2.21836e-16	2.04999e-12	-8.20965	NA	NA	NA	1	1	1	0	3	-6.2191	0.500206	-13.256	-0.127315	-13.2574	-0.791334	NA	NA	5e-10	0.61693	4.16652e-40	0.898691	4.09036e-40	0.428749	NA	NA	3.73604e-07	0.888403	5.16898e-36	0.988003	3.82878e-36	0.913285	NA	NA
IFNAR2	1.3661e-13	8.12921e-10	7.39959	Prostate	5.72029e-17	7.01593e-13	-8.37085	Liver	2.21836e-16	1.52364e-12	-8.20965	NA	NA	NA	1	1	1	0	3	-6.2191	0.500206	-13.256	-0.127315	-13.2574	-0.791334	NA	NA	5e-10	0.61693	4.16652e-40	0.898691	4.09036e-40	0.428749	NA	NA	3.73604e-07	0.888403	5.16898e-36	0.988003	2.84825e-36	0.904539	NA	NA
IFNAR2	1.3661e-13	8.12921e-10	7.39959	Prostate	5.72029e-17	7.01593e-13	-8.37085	Lung	5.72029e-17	6.7038e-13	8.37085	NA	NA	NA	1	1	1	0	3	-6.2191	0.500206	-13.256	-0.127315	13.256	0.656628	NA	NA	5e-10	0.61693	4.16652e-40	0.898691	4.16652e-40	0.51142	NA	NA	3.73604e-07	0.888403	5.16898e-36	0.988003	2.96556e-36	0.9229	NA	NA
IFNAR2	1.3661e-13	8.12921e-10	7.39959	Prostate	5.72029e-17	7.01593e-13	-8.37085	Minor_Salivary_Gland	5.10147e-18	7.44917e-14	8.65108	NA	NA	NA	1	1	1	0	3	-6.2191	0.500206	-13.256	-0.127315	13.2131	0.423977	NA	NA	5e-10	0.61693	4.16652e-40	0.898691	7.37119e-40	0.671583	NA	NA	3.73604e-07	0.888403	5.16898e-36	0.988003	5.44547e-36	0.967992	NA	NA
IFNAR2	1.3661e-13	8.12921e-10	7.39959	Prostate	5.72029e-17	7.01593e-13	-8.37085	Muscle_Skeletal	7.26337e-17	1.83676e-12	-8.34267	NA	NA	NA	1	1	1	0	3	-6.2191	0.500206	-13.256	-0.127315	-13.5536	-0.838512	NA	NA	5e-10	0.61693	4.16652e-40	0.898691	7.54413e-42	0.401743	NA	NA	3.73604e-07	0.888403	5.16898e-36	0.988003	1.93168e-37	0.897655	NA	NA
IFNAR2	1.3661e-13	8.12921e-10	7.39959	Prostate	5.72029e-17	7.01593e-13	-8.37085	Nerve_Tibial	5.72029e-17	1.03614e-12	-8.37085	NA	NA	NA	1	1	1	0	3	-6.2191	0.500206	-13.256	-0.127315	-13.256	-0.629428	NA	NA	5e-10	0.61693	4.16652e-40	0.898691	4.16652e-40	0.529069	NA	NA	3.73604e-07	0.888403	5.16898e-36	0.988003	3.05489e-36	0.925422	NA	NA
IFNAR2	1.3661e-13	8.12921e-10	7.39959	Prostate	5.72029e-17	7.01593e-13	-8.37085	Ovary	2.21836e-16	3.51865e-12	-8.20965	NA	NA	NA	1	1	1	0	3	-6.2191	0.500206	-13.256	-0.127315	-13.2574	-0.791334	NA	NA	5e-10	0.61693	4.16652e-40	0.898691	4.09036e-40	0.428749	NA	NA	3.73604e-07	0.888403	5.16898e-36	0.988003	1.31174e-35	0.895699	NA	NA
IFNAR2	1.3661e-13	8.12921e-10	7.39959	Prostate	5.72029e-17	7.01593e-13	-8.37085	Pancreas	2.37295e-16	5.67468e-12	-8.20156	NA	NA	NA	1	1	1	0	3	-6.2191	0.500206	-13.256	-0.127315	-13.2509	-0.797023	NA	NA	5e-10	0.61693	4.16652e-40	0.898691	4.45986e-40	0.425438	NA	NA	3.73604e-07	0.888403	5.16898e-36	0.988003	1.08036e-35	0.896776	NA	NA
IFNAR2	1.3661e-13	8.12921e-10	7.39959	Prostate	5.72029e-17	7.01593e-13	-8.37085	Pituitary	1.29242e-16	3.69035e-12	8.27427	NA	NA	NA	1	1	1	0	3	-6.2191	0.500206	-13.256	-0.127315	13.2888	0.781726	NA	NA	5e-10	0.61693	4.16652e-40	0.898691	2.68717e-40	0.434376	NA	NA	3.73604e-07	0.888403	5.16898e-36	0.988003	6.89041e-36	0.899216	NA	NA
IFNAR2	1.3661e-13	8.12921e-10	7.39959	Prostate	5.72029e-17	7.01593e-13	-8.37085	Prostate	5.10147e-18	1.6614e-13	8.65108	NA	NA	NA	1	1	1	0	3	-6.2191	0.500206	-13.256	-0.127315	13.2131	0.423977	NA	NA	5e-10	0.61693	4.16652e-40	0.898691	7.37119e-40	0.671583	NA	NA	3.73604e-07	0.888403	5.16898e-36	0.988003	8.10831e-36	0.967819	NA	NA
IFNAR2	1.3661e-13	8.12921e-10	7.39959	Prostate	5.72029e-17	7.01593e-13	-8.37085	Skin_Not_Sun_Exposed_Suprapubic	5.72029e-17	6.98955e-13	-8.37085	NA	NA	NA	1	1	1	0	3	-6.2191	0.500206	-13.256	-0.127315	-13.256	-0.629428	NA	NA	5e-10	0.61693	4.16652e-40	0.898691	4.16652e-40	0.529069	NA	NA	3.73604e-07	0.888403	5.16898e-36	0.988003	7.03079e-36	0.932776	NA	NA
IFNAR2	1.3661e-13	8.12921e-10	7.39959	Prostate	5.72029e-17	7.01593e-13	-8.37085	Skin_Sun_Exposed_Lower_leg	2.21836e-16	2.48493e-12	-8.20965	NA	NA	NA	1	1	1	0	3	-6.2191	0.500206	-13.256	-0.127315	-13.2574	-0.791334	NA	NA	5e-10	0.61693	4.16652e-40	0.898691	4.09036e-40	0.428749	NA	NA	3.73604e-07	0.888403	5.16898e-36	0.988003	4.63806e-36	0.899519	NA	NA
IFNAR2	1.3661e-13	8.12921e-10	7.39959	Prostate	5.72029e-17	7.01593e-13	-8.37085	Small_Intestine_Terminal_Ileum	5.52487e-14	5.6164e-10	-7.51888	NA	NA	NA	1	1	1	0	3	-6.2191	0.500206	-13.256	-0.127315	-12.2188	-0.877539	NA	NA	5e-10	0.61693	4.16652e-40	0.898691	2.46715e-34	0.380194	NA	NA	3.73604e-07	0.888403	5.16898e-36	0.988003	2.54158e-30	0.886079	NA	NA
IFNAR2	1.3661e-13	8.12921e-10	7.39959	Prostate	5.72029e-17	7.01593e-13	-8.37085	Spleen	5.72029e-17	1.38159e-12	-8.37085	NA	NA	NA	1	1	1	0	3	-6.2191	0.500206	-13.256	-0.127315	-13.256	-0.629428	NA	NA	5e-10	0.61693	4.16652e-40	0.898691	4.16652e-40	0.529069	NA	NA	3.73604e-07	0.888403	5.16898e-36	0.988003	2.62657e-36	0.924216	NA	NA
IFNAR2	1.3661e-13	8.12921e-10	7.39959	Prostate	5.72029e-17	7.01593e-13	-8.37085	Stomach	5.72029e-17	1.61781e-12	-8.37085	NA	NA	NA	1	1	1	0	3	-6.2191	0.500206	-13.256	-0.127315	-13.256	-0.629428	NA	NA	5e-10	0.61693	4.16652e-40	0.898691	4.16652e-40	0.529069	NA	NA	3.73604e-07	0.888403	5.16898e-36	0.988003	3.97708e-36	0.933463	NA	NA
IFNAR2	1.3661e-13	8.12921e-10	7.39959	Prostate	5.72029e-17	7.01593e-13	-8.37085	Testis	5.72029e-17	3.11138e-12	-8.37085	NA	NA	NA	1	1	1	0	3	-6.2191	0.500206	-13.256	-0.127315	-13.256	-0.629428	NA	NA	5e-10	0.61693	4.16652e-40	0.898691	4.16652e-40	0.529069	NA	NA	3.73604e-07	0.888403	5.16898e-36	0.988003	2.28908e-35	0.939124	NA	NA
IFNAR2	1.3661e-13	8.12921e-10	7.39959	Prostate	5.72029e-17	7.01593e-13	-8.37085	Thyroid	2.21836e-16	2.65693e-12	-8.20965	NA	NA	NA	1	1	1	0	3	-6.2191	0.500206	-13.256	-0.127315	-13.2574	-0.791334	NA	NA	5e-10	0.61693	4.16652e-40	0.898691	4.09036e-40	0.428749	NA	NA	3.73604e-07	0.888403	5.16898e-36	0.988003	4.95602e-36	0.897192	NA	NA
IFNAR2	1.3661e-13	8.12921e-10	7.39959	Prostate	5.72029e-17	7.01593e-13	-8.37085	Uterus	2.21836e-16	3.35926e-12	-8.20965	NA	NA	NA	1	1	1	0	3	-6.2191	0.500206	-13.256	-0.127315	-13.2574	-0.791334	NA	NA	5e-10	0.61693	4.16652e-40	0.898691	4.09036e-40	0.428749	NA	NA	3.73604e-07	0.888403	5.16898e-36	0.988003	6.26745e-36	0.901113	NA	NA
IFNAR2	1.3661e-13	8.12921e-10	7.39959	Prostate	5.72029e-17	7.01593e-13	-8.37085	Vagina	5.10147e-18	1.44882e-13	8.65108	NA	NA	NA	1	1	1	0	3	-6.2191	0.500206	-13.256	-0.127315	13.2131	0.423977	NA	NA	5e-10	0.61693	4.16652e-40	0.898691	7.37119e-40	0.671583	NA	NA	3.73604e-07	0.888403	5.16898e-36	0.988003	1.05942e-35	0.966472	NA	NA
IFNAR2	1.3661e-13	8.12921e-10	7.39959	Prostate	5.72029e-17	7.01593e-13	-8.37085	Whole_Blood	5.72029e-17	3.66365e-13	-8.37085	NA	NA	NA	1	1	1	0	3	-6.2191	0.500206	-13.256	-0.127315	-13.256	-0.629428	NA	NA	5e-10	0.61693	4.16652e-40	0.898691	4.16652e-40	0.529069	NA	NA	3.73604e-07	0.888403	5.16898e-36	0.988003	2.02566e-36	0.924275	NA	NA
IFNAR2	1.3661e-13	8.12921e-10	7.39959	Prostate	5.72029e-17	7.01593e-13	-8.37085	smultixcan	6.48763e-17	1.31272e-12	-8.33866	NA	NA	NA	1	1	1	0	3	-6.2191	0.500206	-13.256	-0.127315	-13.2669	-0.670469	NA	NA	5e-10	0.61693	4.16652e-40	0.898691	2.49455e-40	0.501729	NA	NA	3.73604e-07	0.888403	5.16898e-36	0.988003	1.06487e-35	0.916331	NA	NA
IFNAR2	1.3661e-13	8.12921e-10	7.39959	Skin_Sun_Exposed_Lower_leg	8.82035e-10	2.93674e-06	-6.12941	Adipose_Subcutaneous	5.72029e-17	8.25845e-13	-8.37085	NA	NA	NA	1	1	1	0	3	-6.2191	0.500206	-9.98933	-0.665326	-13.256	-0.629428	NA	NA	5e-10	0.61693	1.69726e-23	0.505842	4.16652e-40	0.529069	NA	NA	3.73604e-07	0.888403	1.1409e-19	0.936081	2.39658e-36	0.927074	NA	NA
IFNAR2	1.3661e-13	8.12921e-10	7.39959	Skin_Sun_Exposed_Lower_leg	8.82035e-10	2.93674e-06	-6.12941	Adipose_Visceral_Omentum	1.29242e-16	1.4217e-12	-8.27427	NA	NA	NA	1	1	1	0	3	-6.2191	0.500206	-9.98933	-0.665326	-13.2888	-0.752551	NA	NA	5e-10	0.61693	1.69726e-23	0.505842	2.68717e-40	0.45172	NA	NA	3.73604e-07	0.888403	1.1409e-19	0.936081	3.41422e-36	0.910526	NA	NA
IFNAR2	1.3661e-13	8.12921e-10	7.39959	Skin_Sun_Exposed_Lower_leg	8.82035e-10	2.93674e-06	-6.12941	Adrenal_Gland	2.21836e-16	3.17691e-12	8.20965	NA	NA	NA	1	1	1	0	3	-6.2191	0.500206	-9.98933	-0.665326	13.2574	0.791334	NA	NA	5e-10	0.61693	1.69726e-23	0.505842	4.09036e-40	0.428749	NA	NA	3.73604e-07	0.888403	1.1409e-19	0.936081	5.92857e-36	0.902419	NA	NA
IFNAR2	1.3661e-13	8.12921e-10	7.39959	Skin_Sun_Exposed_Lower_leg	8.82035e-10	2.93674e-06	-6.12941	Artery_Aorta	5.72029e-17	9.1107e-13	-8.37085	NA	NA	NA	1	1	1	0	3	-6.2191	0.500206	-9.98933	-0.665326	-13.256	-0.629428	NA	NA	5e-10	0.61693	1.69726e-23	0.505842	4.16652e-40	0.529069	NA	NA	3.73604e-07	0.888403	1.1409e-19	0.936081	2.68649e-36	0.922364	NA	NA
IFNAR2	1.3661e-13	8.12921e-10	7.39959	Skin_Sun_Exposed_Lower_leg	8.82035e-10	2.93674e-06	-6.12941	Artery_Coronary	5.10147e-18	1.61461e-13	8.65108	NA	NA	NA	1	1	1	0	3	-6.2191	0.500206	-9.98933	-0.665326	13.2131	0.423977	NA	NA	5e-10	0.61693	1.69726e-23	0.505842	7.37119e-40	0.671583	NA	NA	3.73604e-07	0.888403	1.1409e-19	0.936081	7.86531e-36	0.962667	NA	NA
IFNAR2	1.3661e-13	8.12921e-10	7.39959	Skin_Sun_Exposed_Lower_leg	8.82035e-10	2.93674e-06	-6.12941	Artery_Tibial	5.72029e-17	1.84926e-12	8.37085	NA	NA	NA	1	1	1	0	3	-6.2191	0.500206	-9.98933	-0.665326	13.256	0.666618	NA	NA	5e-10	0.61693	1.69726e-23	0.505842	4.16652e-40	0.505016	NA	NA	3.73604e-07	0.888403	1.1409e-19	0.936081	4.54067e-36	0.917812	NA	NA
IFNAR2	1.3661e-13	8.12921e-10	7.39959	Skin_Sun_Exposed_Lower_leg	8.82035e-10	2.93674e-06	-6.12941	Brain_Amygdala	5.72029e-17	1.07164e-12	8.37085	NA	NA	NA	1	1	1	0	3	-6.2191	0.500206	-9.98933	-0.665326	13.256	0.65852	NA	NA	5e-10	0.61693	1.69726e-23	0.505842	4.16652e-40	0.510204	NA	NA	3.73604e-07	0.888403	1.1409e-19	0.936081	3.9559e-36	0.934344	NA	NA
IFNAR2	1.3661e-13	8.12921e-10	7.39959	Skin_Sun_Exposed_Lower_leg	8.82035e-10	2.93674e-06	-6.12941	Brain_Anterior_cingulate_cortex_BA24	5.72029e-17	1.28312e-12	-8.37085	NA	NA	NA	1	1	1	0	3	-6.2191	0.500206	-9.98933	-0.665326	-13.256	-0.629428	NA	NA	5e-10	0.61693	1.69726e-23	0.505842	4.16652e-40	0.529069	NA	NA	3.73604e-07	0.888403	1.1409e-19	0.936081	4.73295e-36	0.937165	NA	NA
IFNAR2	1.3661e-13	8.12921e-10	7.39959	Skin_Sun_Exposed_Lower_leg	8.82035e-10	2.93674e-06	-6.12941	Brain_Caudate_basal_ganglia	5.72029e-17	1.43139e-12	8.37085	NA	NA	NA	1	1	1	0	3	-6.2191	0.500206	-9.98933	-0.665326	13.256	0.629428	NA	NA	5e-10	0.61693	1.69726e-23	0.505842	4.16652e-40	0.529069	NA	NA	3.73604e-07	0.888403	1.1409e-19	0.936081	5.27668e-36	0.942057	NA	NA
IFNAR2	1.3661e-13	8.12921e-10	7.39959	Skin_Sun_Exposed_Lower_leg	8.82035e-10	2.93674e-06	-6.12941	Brain_Cerebellar_Hemisphere	1.29242e-16	3.45299e-12	8.27427	NA	NA	NA	1	1	1	0	3	-6.2191	0.500206	-9.98933	-0.665326	13.2888	0.752551	NA	NA	5e-10	0.61693	1.69726e-23	0.505842	2.68717e-40	0.45172	NA	NA	3.73604e-07	0.888403	1.1409e-19	0.936081	6.43945e-36	0.899531	NA	NA
IFNAR2	1.3661e-13	8.12921e-10	7.39959	Skin_Sun_Exposed_Lower_leg	8.82035e-10	2.93674e-06	-6.12941	Brain_Cerebellum	5.10147e-18	8.16286e-14	8.65108	NA	NA	NA	1	1	1	0	3	-6.2191	0.500206	-9.98933	-0.665326	13.2131	0.423977	NA	NA	5e-10	0.61693	1.69726e-23	0.505842	7.37119e-40	0.671583	NA	NA	3.73604e-07	0.888403	1.1409e-19	0.936081	1.1934e-35	0.964201	NA	NA
IFNAR2	1.3661e-13	8.12921e-10	7.39959	Skin_Sun_Exposed_Lower_leg	8.82035e-10	2.93674e-06	-6.12941	Brain_Cortex	5.79002e-14	7.94767e-10	-7.51275	NA	NA	NA	1	1	1	0	3	-6.2191	0.500206	-9.98933	-0.665326	-12.2264	-0.893692	NA	NA	5e-10	0.61693	1.69726e-23	0.505842	2.24786e-34	0.371487	NA	NA	3.73604e-07	0.888403	1.1409e-19	0.936081	2.28335e-30	0.880636	NA	NA
IFNAR2	1.3661e-13	8.12921e-10	7.39959	Skin_Sun_Exposed_Lower_leg	8.82035e-10	2.93674e-06	-6.12941	Brain_Frontal_Cortex_BA9	5.10147e-18	1.26874e-13	8.65108	NA	NA	NA	1	1	1	0	3	-6.2191	0.500206	-9.98933	-0.665326	13.2131	0.423977	NA	NA	5e-10	0.61693	1.69726e-23	0.505842	7.37119e-40	0.671583	NA	NA	3.73604e-07	0.888403	1.1409e-19	0.936081	6.18271e-36	0.967346	NA	NA
IFNAR2	1.3661e-13	8.12921e-10	7.39959	Skin_Sun_Exposed_Lower_leg	8.82035e-10	2.93674e-06	-6.12941	Brain_Hippocampus	1.29242e-16	2.73437e-12	-8.27427	NA	NA	NA	1	1	1	0	3	-6.2191	0.500206	-9.98933	-0.665326	-13.2888	-0.752551	NA	NA	5e-10	0.61693	1.69726e-23	0.505842	2.68717e-40	0.45172	NA	NA	3.73604e-07	0.888403	1.1409e-19	0.936081	5.757e-36	0.913516	NA	NA
IFNAR2	1.3661e-13	8.12921e-10	7.39959	Skin_Sun_Exposed_Lower_leg	8.82035e-10	2.93674e-06	-6.12941	Brain_Hypothalamus	2.21836e-16	5.20937e-12	-8.20965	NA	NA	NA	1	1	1	0	3	-6.2191	0.500206	-9.98933	-0.665326	-13.2574	-0.791334	NA	NA	5e-10	0.61693	1.69726e-23	0.505842	4.09036e-40	0.428749	NA	NA	3.73604e-07	0.888403	1.1409e-19	0.936081	9.71706e-36	0.91591	NA	NA
IFNAR2	1.3661e-13	8.12921e-10	7.39959	Skin_Sun_Exposed_Lower_leg	8.82035e-10	2.93674e-06	-6.12941	Brain_Nucleus_accumbens_basal_ganglia	2.21836e-16	5.65349e-12	-8.20965	NA	NA	NA	1	1	1	0	3	-6.2191	0.500206	-9.98933	-0.665326	-13.2574	-0.791334	NA	NA	5e-10	0.61693	1.69726e-23	0.505842	4.09036e-40	0.428749	NA	NA	3.73604e-07	0.888403	1.1409e-19	0.936081	1.05568e-35	0.91111	NA	NA
IFNAR2	1.3661e-13	8.12921e-10	7.39959	Skin_Sun_Exposed_Lower_leg	8.82035e-10	2.93674e-06	-6.12941	Brain_Putamen_basal_ganglia	5.72029e-17	1.26659e-12	-8.37085	NA	NA	NA	1	1	1	0	3	-6.2191	0.500206	-9.98933	-0.665326	-13.256	-0.629428	NA	NA	5e-10	0.61693	1.69726e-23	0.505842	4.16652e-40	0.529069	NA	NA	3.73604e-07	0.888403	1.1409e-19	0.936081	4.67066e-36	0.932295	NA	NA
IFNAR2	1.3661e-13	8.12921e-10	7.39959	Skin_Sun_Exposed_Lower_leg	8.82035e-10	2.93674e-06	-6.12941	Brain_Spinal_cord_cervical_c-1	1.29242e-16	1.64972e-12	8.27427	NA	NA	NA	1	1	1	0	3	-6.2191	0.500206	-9.98933	-0.665326	13.2888	0.78701	NA	NA	5e-10	0.61693	1.69726e-23	0.505842	2.68717e-40	0.431276	NA	NA	3.73604e-07	0.888403	1.1409e-19	0.936081	3.07909e-36	0.907323	NA	NA
IFNAR2	1.3661e-13	8.12921e-10	7.39959	Skin_Sun_Exposed_Lower_leg	8.82035e-10	2.93674e-06	-6.12941	Brain_Substantia_nigra	5.72029e-17	5.17486e-13	-8.37085	NA	NA	NA	1	1	1	0	3	-6.2191	0.500206	-9.98933	-0.665326	-13.256	-0.629428	NA	NA	5e-10	0.61693	1.69726e-23	0.505842	4.16652e-40	0.529069	NA	NA	3.73604e-07	0.888403	1.1409e-19	0.936081	1.90879e-36	0.930943	NA	NA
IFNAR2	1.3661e-13	8.12921e-10	7.39959	Skin_Sun_Exposed_Lower_leg	8.82035e-10	2.93674e-06	-6.12941	Breast_Mammary_Tissue	1.29242e-16	1.5576e-12	-8.27427	NA	NA	NA	1	1	1	0	3	-6.2191	0.500206	-9.98933	-0.665326	-13.2888	-0.752551	NA	NA	5e-10	0.61693	1.69726e-23	0.505842	2.68717e-40	0.45172	NA	NA	3.73604e-07	0.888403	1.1409e-19	0.936081	2.9062e-36	0.905704	NA	NA
IFNAR2	1.3661e-13	8.12921e-10	7.39959	Skin_Sun_Exposed_Lower_leg	8.82035e-10	2.93674e-06	-6.12941	Cells_Cultured_fibroblasts	5.72029e-17	1.67433e-12	8.37085	NA	NA	NA	1	1	1	0	3	-6.2191	0.500206	-9.98933	-0.665326	13.256	0.629428	NA	NA	5e-10	0.61693	1.69726e-23	0.505842	4.16652e-40	0.529069	NA	NA	3.73604e-07	0.888403	1.1409e-19	0.936081	4.1143e-36	0.925484	NA	NA
IFNAR2	1.3661e-13	8.12921e-10	7.39959	Skin_Sun_Exposed_Lower_leg	8.82035e-10	2.93674e-06	-6.12941	Cells_EBV-transformed_lymphocytes	5.72029e-17	8.29184e-13	-8.37085	NA	NA	NA	1	1	1	0	3	-6.2191	0.500206	-9.98933	-0.665326	-13.256	-0.629428	NA	NA	5e-10	0.61693	1.69726e-23	0.505842	4.16652e-40	0.529069	NA	NA	3.73604e-07	0.888403	1.1409e-19	0.936081	3.05479e-36	0.9261	NA	NA
IFNAR2	1.3661e-13	8.12921e-10	7.39959	Skin_Sun_Exposed_Lower_leg	8.82035e-10	2.93674e-06	-6.12941	Colon_Sigmoid	5.10147e-18	8.31463e-14	8.65108	NA	NA	NA	1	1	1	0	3	-6.2191	0.500206	-9.98933	-0.665326	13.2131	0.423977	NA	NA	5e-10	0.61693	1.69726e-23	0.505842	7.37119e-40	0.671583	NA	NA	3.73604e-07	0.888403	1.1409e-19	0.936081	1.21606e-35	0.965152	NA	NA
IFNAR2	1.3661e-13	8.12921e-10	7.39959	Skin_Sun_Exposed_Lower_leg	8.82035e-10	2.93674e-06	-6.12941	Colon_Transverse	2.21836e-16	7.1724e-12	-8.20965	NA	NA	NA	1	1	1	0	3	-6.2191	0.500206	-9.98933	-0.665326	-13.2574	-0.791334	NA	NA	5e-10	0.61693	1.69726e-23	0.505842	4.09036e-40	0.428749	NA	NA	3.73604e-07	0.888403	1.1409e-19	0.936081	1.33931e-35	0.902841	NA	NA
IFNAR2	1.3661e-13	8.12921e-10	7.39959	Skin_Sun_Exposed_Lower_leg	8.82035e-10	2.93674e-06	-6.12941	Esophagus_Gastroesophageal_Junction	5.72029e-17	1.83993e-12	-8.37085	NA	NA	NA	1	1	1	0	3	-6.2191	0.500206	-9.98933	-0.665326	-13.256	-0.629428	NA	NA	5e-10	0.61693	1.69726e-23	0.505842	4.16652e-40	0.529069	NA	NA	3.73604e-07	0.888403	1.1409e-19	0.936081	6.78246e-36	0.924119	NA	NA
IFNAR2	1.3661e-13	8.12921e-10	7.39959	Skin_Sun_Exposed_Lower_leg	8.82035e-10	2.93674e-06	-6.12941	Esophagus_Mucosa	2.21836e-16	3.24135e-12	8.20965	NA	NA	NA	1	1	1	0	3	-6.2191	0.500206	-9.98933	-0.665326	13.2574	0.791334	NA	NA	5e-10	0.61693	1.69726e-23	0.505842	4.09036e-40	0.428749	NA	NA	3.73604e-07	0.888403	1.1409e-19	0.936081	6.048e-36	0.893792	NA	NA
IFNAR2	1.3661e-13	8.12921e-10	7.39959	Skin_Sun_Exposed_Lower_leg	8.82035e-10	2.93674e-06	-6.12941	Esophagus_Muscularis	1.29242e-16	3.5334e-12	-8.27427	NA	NA	NA	1	1	1	0	3	-6.2191	0.500206	-9.98933	-0.665326	-13.2888	-0.752551	NA	NA	5e-10	0.61693	1.69726e-23	0.505842	2.68717e-40	0.45172	NA	NA	3.73604e-07	0.888403	1.1409e-19	0.936081	6.59304e-36	0.903737	NA	NA
IFNAR2	1.3661e-13	8.12921e-10	7.39959	Skin_Sun_Exposed_Lower_leg	8.82035e-10	2.93674e-06	-6.12941	Heart_Atrial_Appendage	5.10147e-18	1.45958e-13	8.65108	NA	NA	NA	1	1	1	0	3	-6.2191	0.500206	-9.98933	-0.665326	13.2131	0.423977	NA	NA	5e-10	0.61693	1.69726e-23	0.505842	7.37119e-40	0.671583	NA	NA	3.73604e-07	0.888403	1.1409e-19	0.936081	5.33656e-36	0.962197	NA	NA
IFNAR2	1.3661e-13	8.12921e-10	7.39959	Skin_Sun_Exposed_Lower_leg	8.82035e-10	2.93674e-06	-6.12941	Heart_Left_Ventricle	1.93717e-16	2.54102e-12	-8.22591	NA	NA	NA	1	1	1	0	3	-6.2191	0.500206	-9.98933	-0.665326	-13.2673	-0.782504	NA	NA	5e-10	0.61693	1.69726e-23	0.505842	3.58264e-40	0.433918	NA	NA	3.73604e-07	0.888403	1.1409e-19	0.936081	4.74441e-36	0.904774	NA	NA
IFNAR2	1.3661e-13	8.12921e-10	7.39959	Skin_Sun_Exposed_Lower_leg	8.82035e-10	2.93674e-06	-6.12941	Kidney_Cortex	2.21836e-16	2.04999e-12	-8.20965	NA	NA	NA	1	1	1	0	3	-6.2191	0.500206	-9.98933	-0.665326	-13.2574	-0.791334	NA	NA	5e-10	0.61693	1.69726e-23	0.505842	4.09036e-40	0.428749	NA	NA	3.73604e-07	0.888403	1.1409e-19	0.936081	3.82878e-36	0.913285	NA	NA
IFNAR2	1.3661e-13	8.12921e-10	7.39959	Skin_Sun_Exposed_Lower_leg	8.82035e-10	2.93674e-06	-6.12941	Liver	2.21836e-16	1.52364e-12	-8.20965	NA	NA	NA	1	1	1	0	3	-6.2191	0.500206	-9.98933	-0.665326	-13.2574	-0.791334	NA	NA	5e-10	0.61693	1.69726e-23	0.505842	4.09036e-40	0.428749	NA	NA	3.73604e-07	0.888403	1.1409e-19	0.936081	2.84825e-36	0.904539	NA	NA
IFNAR2	1.3661e-13	8.12921e-10	7.39959	Skin_Sun_Exposed_Lower_leg	8.82035e-10	2.93674e-06	-6.12941	Lung	5.72029e-17	6.7038e-13	8.37085	NA	NA	NA	1	1	1	0	3	-6.2191	0.500206	-9.98933	-0.665326	13.256	0.656628	NA	NA	5e-10	0.61693	1.69726e-23	0.505842	4.16652e-40	0.51142	NA	NA	3.73604e-07	0.888403	1.1409e-19	0.936081	2.96556e-36	0.9229	NA	NA
IFNAR2	1.3661e-13	8.12921e-10	7.39959	Skin_Sun_Exposed_Lower_leg	8.82035e-10	2.93674e-06	-6.12941	Minor_Salivary_Gland	5.10147e-18	7.44917e-14	8.65108	NA	NA	NA	1	1	1	0	3	-6.2191	0.500206	-9.98933	-0.665326	13.2131	0.423977	NA	NA	5e-10	0.61693	1.69726e-23	0.505842	7.37119e-40	0.671583	NA	NA	3.73604e-07	0.888403	1.1409e-19	0.936081	5.44547e-36	0.967992	NA	NA
IFNAR2	1.3661e-13	8.12921e-10	7.39959	Skin_Sun_Exposed_Lower_leg	8.82035e-10	2.93674e-06	-6.12941	Muscle_Skeletal	7.26337e-17	1.83676e-12	-8.34267	NA	NA	NA	1	1	1	0	3	-6.2191	0.500206	-9.98933	-0.665326	-13.5536	-0.838512	NA	NA	5e-10	0.61693	1.69726e-23	0.505842	7.54413e-42	0.401743	NA	NA	3.73604e-07	0.888403	1.1409e-19	0.936081	1.93168e-37	0.897655	NA	NA
IFNAR2	1.3661e-13	8.12921e-10	7.39959	Skin_Sun_Exposed_Lower_leg	8.82035e-10	2.93674e-06	-6.12941	Nerve_Tibial	5.72029e-17	1.03614e-12	-8.37085	NA	NA	NA	1	1	1	0	3	-6.2191	0.500206	-9.98933	-0.665326	-13.256	-0.629428	NA	NA	5e-10	0.61693	1.69726e-23	0.505842	4.16652e-40	0.529069	NA	NA	3.73604e-07	0.888403	1.1409e-19	0.936081	3.05489e-36	0.925422	NA	NA
IFNAR2	1.3661e-13	8.12921e-10	7.39959	Skin_Sun_Exposed_Lower_leg	8.82035e-10	2.93674e-06	-6.12941	Ovary	2.21836e-16	3.51865e-12	-8.20965	NA	NA	NA	1	1	1	0	3	-6.2191	0.500206	-9.98933	-0.665326	-13.2574	-0.791334	NA	NA	5e-10	0.61693	1.69726e-23	0.505842	4.09036e-40	0.428749	NA	NA	3.73604e-07	0.888403	1.1409e-19	0.936081	1.31174e-35	0.895699	NA	NA
IFNAR2	1.3661e-13	8.12921e-10	7.39959	Skin_Sun_Exposed_Lower_leg	8.82035e-10	2.93674e-06	-6.12941	Pancreas	2.37295e-16	5.67468e-12	-8.20156	NA	NA	NA	1	1	1	0	3	-6.2191	0.500206	-9.98933	-0.665326	-13.2509	-0.797023	NA	NA	5e-10	0.61693	1.69726e-23	0.505842	4.45986e-40	0.425438	NA	NA	3.73604e-07	0.888403	1.1409e-19	0.936081	1.08036e-35	0.896776	NA	NA
IFNAR2	1.3661e-13	8.12921e-10	7.39959	Skin_Sun_Exposed_Lower_leg	8.82035e-10	2.93674e-06	-6.12941	Pituitary	1.29242e-16	3.69035e-12	8.27427	NA	NA	NA	1	1	1	0	3	-6.2191	0.500206	-9.98933	-0.665326	13.2888	0.781726	NA	NA	5e-10	0.61693	1.69726e-23	0.505842	2.68717e-40	0.434376	NA	NA	3.73604e-07	0.888403	1.1409e-19	0.936081	6.89041e-36	0.899216	NA	NA
IFNAR2	1.3661e-13	8.12921e-10	7.39959	Skin_Sun_Exposed_Lower_leg	8.82035e-10	2.93674e-06	-6.12941	Prostate	5.10147e-18	1.6614e-13	8.65108	NA	NA	NA	1	1	1	0	3	-6.2191	0.500206	-9.98933	-0.665326	13.2131	0.423977	NA	NA	5e-10	0.61693	1.69726e-23	0.505842	7.37119e-40	0.671583	NA	NA	3.73604e-07	0.888403	1.1409e-19	0.936081	8.10831e-36	0.967819	NA	NA
IFNAR2	1.3661e-13	8.12921e-10	7.39959	Skin_Sun_Exposed_Lower_leg	8.82035e-10	2.93674e-06	-6.12941	Skin_Not_Sun_Exposed_Suprapubic	5.72029e-17	6.98955e-13	-8.37085	NA	NA	NA	1	1	1	0	3	-6.2191	0.500206	-9.98933	-0.665326	-13.256	-0.629428	NA	NA	5e-10	0.61693	1.69726e-23	0.505842	4.16652e-40	0.529069	NA	NA	3.73604e-07	0.888403	1.1409e-19	0.936081	7.03079e-36	0.932776	NA	NA
IFNAR2	1.3661e-13	8.12921e-10	7.39959	Skin_Sun_Exposed_Lower_leg	8.82035e-10	2.93674e-06	-6.12941	Skin_Sun_Exposed_Lower_leg	2.21836e-16	2.48493e-12	-8.20965	NA	NA	NA	1	1	1	0	3	-6.2191	0.500206	-9.98933	-0.665326	-13.2574	-0.791334	NA	NA	5e-10	0.61693	1.69726e-23	0.505842	4.09036e-40	0.428749	NA	NA	3.73604e-07	0.888403	1.1409e-19	0.936081	4.63806e-36	0.899519	NA	NA
IFNAR2	1.3661e-13	8.12921e-10	7.39959	Skin_Sun_Exposed_Lower_leg	8.82035e-10	2.93674e-06	-6.12941	Small_Intestine_Terminal_Ileum	5.52487e-14	5.6164e-10	-7.51888	NA	NA	NA	1	1	1	0	3	-6.2191	0.500206	-9.98933	-0.665326	-12.2188	-0.877539	NA	NA	5e-10	0.61693	1.69726e-23	0.505842	2.46715e-34	0.380194	NA	NA	3.73604e-07	0.888403	1.1409e-19	0.936081	2.54158e-30	0.886079	NA	NA
IFNAR2	1.3661e-13	8.12921e-10	7.39959	Skin_Sun_Exposed_Lower_leg	8.82035e-10	2.93674e-06	-6.12941	Spleen	5.72029e-17	1.38159e-12	-8.37085	NA	NA	NA	1	1	1	0	3	-6.2191	0.500206	-9.98933	-0.665326	-13.256	-0.629428	NA	NA	5e-10	0.61693	1.69726e-23	0.505842	4.16652e-40	0.529069	NA	NA	3.73604e-07	0.888403	1.1409e-19	0.936081	2.62657e-36	0.924216	NA	NA
IFNAR2	1.3661e-13	8.12921e-10	7.39959	Skin_Sun_Exposed_Lower_leg	8.82035e-10	2.93674e-06	-6.12941	Stomach	5.72029e-17	1.61781e-12	-8.37085	NA	NA	NA	1	1	1	0	3	-6.2191	0.500206	-9.98933	-0.665326	-13.256	-0.629428	NA	NA	5e-10	0.61693	1.69726e-23	0.505842	4.16652e-40	0.529069	NA	NA	3.73604e-07	0.888403	1.1409e-19	0.936081	3.97708e-36	0.933463	NA	NA
IFNAR2	1.3661e-13	8.12921e-10	7.39959	Skin_Sun_Exposed_Lower_leg	8.82035e-10	2.93674e-06	-6.12941	Testis	5.72029e-17	3.11138e-12	-8.37085	NA	NA	NA	1	1	1	0	3	-6.2191	0.500206	-9.98933	-0.665326	-13.256	-0.629428	NA	NA	5e-10	0.61693	1.69726e-23	0.505842	4.16652e-40	0.529069	NA	NA	3.73604e-07	0.888403	1.1409e-19	0.936081	2.28908e-35	0.939124	NA	NA
IFNAR2	1.3661e-13	8.12921e-10	7.39959	Skin_Sun_Exposed_Lower_leg	8.82035e-10	2.93674e-06	-6.12941	Thyroid	2.21836e-16	2.65693e-12	-8.20965	NA	NA	NA	1	1	1	0	3	-6.2191	0.500206	-9.98933	-0.665326	-13.2574	-0.791334	NA	NA	5e-10	0.61693	1.69726e-23	0.505842	4.09036e-40	0.428749	NA	NA	3.73604e-07	0.888403	1.1409e-19	0.936081	4.95602e-36	0.897192	NA	NA
IFNAR2	1.3661e-13	8.12921e-10	7.39959	Skin_Sun_Exposed_Lower_leg	8.82035e-10	2.93674e-06	-6.12941	Uterus	2.21836e-16	3.35926e-12	-8.20965	NA	NA	NA	1	1	1	0	3	-6.2191	0.500206	-9.98933	-0.665326	-13.2574	-0.791334	NA	NA	5e-10	0.61693	1.69726e-23	0.505842	4.09036e-40	0.428749	NA	NA	3.73604e-07	0.888403	1.1409e-19	0.936081	6.26745e-36	0.901113	NA	NA
IFNAR2	1.3661e-13	8.12921e-10	7.39959	Skin_Sun_Exposed_Lower_leg	8.82035e-10	2.93674e-06	-6.12941	Vagina	5.10147e-18	1.44882e-13	8.65108	NA	NA	NA	1	1	1	0	3	-6.2191	0.500206	-9.98933	-0.665326	13.2131	0.423977	NA	NA	5e-10	0.61693	1.69726e-23	0.505842	7.37119e-40	0.671583	NA	NA	3.73604e-07	0.888403	1.1409e-19	0.936081	1.05942e-35	0.966472	NA	NA
IFNAR2	1.3661e-13	8.12921e-10	7.39959	Skin_Sun_Exposed_Lower_leg	8.82035e-10	2.93674e-06	-6.12941	Whole_Blood	5.72029e-17	3.66365e-13	-8.37085	NA	NA	NA	1	1	1	0	3	-6.2191	0.500206	-9.98933	-0.665326	-13.256	-0.629428	NA	NA	5e-10	0.61693	1.69726e-23	0.505842	4.16652e-40	0.529069	NA	NA	3.73604e-07	0.888403	1.1409e-19	0.936081	2.02566e-36	0.924275	NA	NA
IFNAR2	1.3661e-13	8.12921e-10	7.39959	Skin_Sun_Exposed_Lower_leg	8.82035e-10	2.93674e-06	-6.12941	smultixcan	6.48763e-17	1.31272e-12	-8.33866	NA	NA	NA	1	1	1	0	3	-6.2191	0.500206	-9.98933	-0.665326	-13.2669	-0.670469	NA	NA	5e-10	0.61693	1.69726e-23	0.505842	2.49455e-40	0.501729	NA	NA	3.73604e-07	0.888403	1.1409e-19	0.936081	1.06487e-35	0.916331	NA	NA
IFNAR2	1.3661e-13	8.12921e-10	7.39959	Small_Intestine_Terminal_Ileum	2.77256e-16	1.64329e-12	-8.18283	Adipose_Subcutaneous	5.72029e-17	8.25845e-13	-8.37085	NA	NA	NA	1	1	1	0	3	-6.2191	0.500206	-12.6721	-0.395687	-13.256	-0.629428	NA	NA	5e-10	0.61693	8.43795e-37	0.692336	4.16652e-40	0.529069	NA	NA	3.73604e-07	0.888403	1.01272e-32	0.972749	2.39658e-36	0.927074	NA	NA
IFNAR2	1.3661e-13	8.12921e-10	7.39959	Small_Intestine_Terminal_Ileum	2.77256e-16	1.64329e-12	-8.18283	Adipose_Visceral_Omentum	1.29242e-16	1.4217e-12	-8.27427	NA	NA	NA	1	1	1	0	3	-6.2191	0.500206	-12.6721	-0.395687	-13.2888	-0.752551	NA	NA	5e-10	0.61693	8.43795e-37	0.692336	2.68717e-40	0.45172	NA	NA	3.73604e-07	0.888403	1.01272e-32	0.972749	3.41422e-36	0.910526	NA	NA
IFNAR2	1.3661e-13	8.12921e-10	7.39959	Small_Intestine_Terminal_Ileum	2.77256e-16	1.64329e-12	-8.18283	Adrenal_Gland	2.21836e-16	3.17691e-12	8.20965	NA	NA	NA	1	1	1	0	3	-6.2191	0.500206	-12.6721	-0.395687	13.2574	0.791334	NA	NA	5e-10	0.61693	8.43795e-37	0.692336	4.09036e-40	0.428749	NA	NA	3.73604e-07	0.888403	1.01272e-32	0.972749	5.92857e-36	0.902419	NA	NA
IFNAR2	1.3661e-13	8.12921e-10	7.39959	Small_Intestine_Terminal_Ileum	2.77256e-16	1.64329e-12	-8.18283	Artery_Aorta	5.72029e-17	9.1107e-13	-8.37085	NA	NA	NA	1	1	1	0	3	-6.2191	0.500206	-12.6721	-0.395687	-13.256	-0.629428	NA	NA	5e-10	0.61693	8.43795e-37	0.692336	4.16652e-40	0.529069	NA	NA	3.73604e-07	0.888403	1.01272e-32	0.972749	2.68649e-36	0.922364	NA	NA
IFNAR2	1.3661e-13	8.12921e-10	7.39959	Small_Intestine_Terminal_Ileum	2.77256e-16	1.64329e-12	-8.18283	Artery_Coronary	5.10147e-18	1.61461e-13	8.65108	NA	NA	NA	1	1	1	0	3	-6.2191	0.500206	-12.6721	-0.395687	13.2131	0.423977	NA	NA	5e-10	0.61693	8.43795e-37	0.692336	7.37119e-40	0.671583	NA	NA	3.73604e-07	0.888403	1.01272e-32	0.972749	7.86531e-36	0.962667	NA	NA
IFNAR2	1.3661e-13	8.12921e-10	7.39959	Small_Intestine_Terminal_Ileum	2.77256e-16	1.64329e-12	-8.18283	Artery_Tibial	5.72029e-17	1.84926e-12	8.37085	NA	NA	NA	1	1	1	0	3	-6.2191	0.500206	-12.6721	-0.395687	13.256	0.666618	NA	NA	5e-10	0.61693	8.43795e-37	0.692336	4.16652e-40	0.505016	NA	NA	3.73604e-07	0.888403	1.01272e-32	0.972749	4.54067e-36	0.917812	NA	NA
IFNAR2	1.3661e-13	8.12921e-10	7.39959	Small_Intestine_Terminal_Ileum	2.77256e-16	1.64329e-12	-8.18283	Brain_Amygdala	5.72029e-17	1.07164e-12	8.37085	NA	NA	NA	1	1	1	0	3	-6.2191	0.500206	-12.6721	-0.395687	13.256	0.65852	NA	NA	5e-10	0.61693	8.43795e-37	0.692336	4.16652e-40	0.510204	NA	NA	3.73604e-07	0.888403	1.01272e-32	0.972749	3.9559e-36	0.934344	NA	NA
IFNAR2	1.3661e-13	8.12921e-10	7.39959	Small_Intestine_Terminal_Ileum	2.77256e-16	1.64329e-12	-8.18283	Brain_Anterior_cingulate_cortex_BA24	5.72029e-17	1.28312e-12	-8.37085	NA	NA	NA	1	1	1	0	3	-6.2191	0.500206	-12.6721	-0.395687	-13.256	-0.629428	NA	NA	5e-10	0.61693	8.43795e-37	0.692336	4.16652e-40	0.529069	NA	NA	3.73604e-07	0.888403	1.01272e-32	0.972749	4.73295e-36	0.937165	NA	NA
IFNAR2	1.3661e-13	8.12921e-10	7.39959	Small_Intestine_Terminal_Ileum	2.77256e-16	1.64329e-12	-8.18283	Brain_Caudate_basal_ganglia	5.72029e-17	1.43139e-12	8.37085	NA	NA	NA	1	1	1	0	3	-6.2191	0.500206	-12.6721	-0.395687	13.256	0.629428	NA	NA	5e-10	0.61693	8.43795e-37	0.692336	4.16652e-40	0.529069	NA	NA	3.73604e-07	0.888403	1.01272e-32	0.972749	5.27668e-36	0.942057	NA	NA
IFNAR2	1.3661e-13	8.12921e-10	7.39959	Small_Intestine_Terminal_Ileum	2.77256e-16	1.64329e-12	-8.18283	Brain_Cerebellar_Hemisphere	1.29242e-16	3.45299e-12	8.27427	NA	NA	NA	1	1	1	0	3	-6.2191	0.500206	-12.6721	-0.395687	13.2888	0.752551	NA	NA	5e-10	0.61693	8.43795e-37	0.692336	2.68717e-40	0.45172	NA	NA	3.73604e-07	0.888403	1.01272e-32	0.972749	6.43945e-36	0.899531	NA	NA
IFNAR2	1.3661e-13	8.12921e-10	7.39959	Small_Intestine_Terminal_Ileum	2.77256e-16	1.64329e-12	-8.18283	Brain_Cerebellum	5.10147e-18	8.16286e-14	8.65108	NA	NA	NA	1	1	1	0	3	-6.2191	0.500206	-12.6721	-0.395687	13.2131	0.423977	NA	NA	5e-10	0.61693	8.43795e-37	0.692336	7.37119e-40	0.671583	NA	NA	3.73604e-07	0.888403	1.01272e-32	0.972749	1.1934e-35	0.964201	NA	NA
IFNAR2	1.3661e-13	8.12921e-10	7.39959	Small_Intestine_Terminal_Ileum	2.77256e-16	1.64329e-12	-8.18283	Brain_Cortex	5.79002e-14	7.94767e-10	-7.51275	NA	NA	NA	1	1	1	0	3	-6.2191	0.500206	-12.6721	-0.395687	-12.2264	-0.893692	NA	NA	5e-10	0.61693	8.43795e-37	0.692336	2.24786e-34	0.371487	NA	NA	3.73604e-07	0.888403	1.01272e-32	0.972749	2.28335e-30	0.880636	NA	NA
IFNAR2	1.3661e-13	8.12921e-10	7.39959	Small_Intestine_Terminal_Ileum	2.77256e-16	1.64329e-12	-8.18283	Brain_Frontal_Cortex_BA9	5.10147e-18	1.26874e-13	8.65108	NA	NA	NA	1	1	1	0	3	-6.2191	0.500206	-12.6721	-0.395687	13.2131	0.423977	NA	NA	5e-10	0.61693	8.43795e-37	0.692336	7.37119e-40	0.671583	NA	NA	3.73604e-07	0.888403	1.01272e-32	0.972749	6.18271e-36	0.967346	NA	NA
IFNAR2	1.3661e-13	8.12921e-10	7.39959	Small_Intestine_Terminal_Ileum	2.77256e-16	1.64329e-12	-8.18283	Brain_Hippocampus	1.29242e-16	2.73437e-12	-8.27427	NA	NA	NA	1	1	1	0	3	-6.2191	0.500206	-12.6721	-0.395687	-13.2888	-0.752551	NA	NA	5e-10	0.61693	8.43795e-37	0.692336	2.68717e-40	0.45172	NA	NA	3.73604e-07	0.888403	1.01272e-32	0.972749	5.757e-36	0.913516	NA	NA
IFNAR2	1.3661e-13	8.12921e-10	7.39959	Small_Intestine_Terminal_Ileum	2.77256e-16	1.64329e-12	-8.18283	Brain_Hypothalamus	2.21836e-16	5.20937e-12	-8.20965	NA	NA	NA	1	1	1	0	3	-6.2191	0.500206	-12.6721	-0.395687	-13.2574	-0.791334	NA	NA	5e-10	0.61693	8.43795e-37	0.692336	4.09036e-40	0.428749	NA	NA	3.73604e-07	0.888403	1.01272e-32	0.972749	9.71706e-36	0.91591	NA	NA
IFNAR2	1.3661e-13	8.12921e-10	7.39959	Small_Intestine_Terminal_Ileum	2.77256e-16	1.64329e-12	-8.18283	Brain_Nucleus_accumbens_basal_ganglia	2.21836e-16	5.65349e-12	-8.20965	NA	NA	NA	1	1	1	0	3	-6.2191	0.500206	-12.6721	-0.395687	-13.2574	-0.791334	NA	NA	5e-10	0.61693	8.43795e-37	0.692336	4.09036e-40	0.428749	NA	NA	3.73604e-07	0.888403	1.01272e-32	0.972749	1.05568e-35	0.91111	NA	NA
IFNAR2	1.3661e-13	8.12921e-10	7.39959	Small_Intestine_Terminal_Ileum	2.77256e-16	1.64329e-12	-8.18283	Brain_Putamen_basal_ganglia	5.72029e-17	1.26659e-12	-8.37085	NA	NA	NA	1	1	1	0	3	-6.2191	0.500206	-12.6721	-0.395687	-13.256	-0.629428	NA	NA	5e-10	0.61693	8.43795e-37	0.692336	4.16652e-40	0.529069	NA	NA	3.73604e-07	0.888403	1.01272e-32	0.972749	4.67066e-36	0.932295	NA	NA
IFNAR2	1.3661e-13	8.12921e-10	7.39959	Small_Intestine_Terminal_Ileum	2.77256e-16	1.64329e-12	-8.18283	Brain_Spinal_cord_cervical_c-1	1.29242e-16	1.64972e-12	8.27427	NA	NA	NA	1	1	1	0	3	-6.2191	0.500206	-12.6721	-0.395687	13.2888	0.78701	NA	NA	5e-10	0.61693	8.43795e-37	0.692336	2.68717e-40	0.431276	NA	NA	3.73604e-07	0.888403	1.01272e-32	0.972749	3.07909e-36	0.907323	NA	NA
IFNAR2	1.3661e-13	8.12921e-10	7.39959	Small_Intestine_Terminal_Ileum	2.77256e-16	1.64329e-12	-8.18283	Brain_Substantia_nigra	5.72029e-17	5.17486e-13	-8.37085	NA	NA	NA	1	1	1	0	3	-6.2191	0.500206	-12.6721	-0.395687	-13.256	-0.629428	NA	NA	5e-10	0.61693	8.43795e-37	0.692336	4.16652e-40	0.529069	NA	NA	3.73604e-07	0.888403	1.01272e-32	0.972749	1.90879e-36	0.930943	NA	NA
IFNAR2	1.3661e-13	8.12921e-10	7.39959	Small_Intestine_Terminal_Ileum	2.77256e-16	1.64329e-12	-8.18283	Breast_Mammary_Tissue	1.29242e-16	1.5576e-12	-8.27427	NA	NA	NA	1	1	1	0	3	-6.2191	0.500206	-12.6721	-0.395687	-13.2888	-0.752551	NA	NA	5e-10	0.61693	8.43795e-37	0.692336	2.68717e-40	0.45172	NA	NA	3.73604e-07	0.888403	1.01272e-32	0.972749	2.9062e-36	0.905704	NA	NA
IFNAR2	1.3661e-13	8.12921e-10	7.39959	Small_Intestine_Terminal_Ileum	2.77256e-16	1.64329e-12	-8.18283	Cells_Cultured_fibroblasts	5.72029e-17	1.67433e-12	8.37085	NA	NA	NA	1	1	1	0	3	-6.2191	0.500206	-12.6721	-0.395687	13.256	0.629428	NA	NA	5e-10	0.61693	8.43795e-37	0.692336	4.16652e-40	0.529069	NA	NA	3.73604e-07	0.888403	1.01272e-32	0.972749	4.1143e-36	0.925484	NA	NA
IFNAR2	1.3661e-13	8.12921e-10	7.39959	Small_Intestine_Terminal_Ileum	2.77256e-16	1.64329e-12	-8.18283	Cells_EBV-transformed_lymphocytes	5.72029e-17	8.29184e-13	-8.37085	NA	NA	NA	1	1	1	0	3	-6.2191	0.500206	-12.6721	-0.395687	-13.256	-0.629428	NA	NA	5e-10	0.61693	8.43795e-37	0.692336	4.16652e-40	0.529069	NA	NA	3.73604e-07	0.888403	1.01272e-32	0.972749	3.05479e-36	0.9261	NA	NA
IFNAR2	1.3661e-13	8.12921e-10	7.39959	Small_Intestine_Terminal_Ileum	2.77256e-16	1.64329e-12	-8.18283	Colon_Sigmoid	5.10147e-18	8.31463e-14	8.65108	NA	NA	NA	1	1	1	0	3	-6.2191	0.500206	-12.6721	-0.395687	13.2131	0.423977	NA	NA	5e-10	0.61693	8.43795e-37	0.692336	7.37119e-40	0.671583	NA	NA	3.73604e-07	0.888403	1.01272e-32	0.972749	1.21606e-35	0.965152	NA	NA
IFNAR2	1.3661e-13	8.12921e-10	7.39959	Small_Intestine_Terminal_Ileum	2.77256e-16	1.64329e-12	-8.18283	Colon_Transverse	2.21836e-16	7.1724e-12	-8.20965	NA	NA	NA	1	1	1	0	3	-6.2191	0.500206	-12.6721	-0.395687	-13.2574	-0.791334	NA	NA	5e-10	0.61693	8.43795e-37	0.692336	4.09036e-40	0.428749	NA	NA	3.73604e-07	0.888403	1.01272e-32	0.972749	1.33931e-35	0.902841	NA	NA
IFNAR2	1.3661e-13	8.12921e-10	7.39959	Small_Intestine_Terminal_Ileum	2.77256e-16	1.64329e-12	-8.18283	Esophagus_Gastroesophageal_Junction	5.72029e-17	1.83993e-12	-8.37085	NA	NA	NA	1	1	1	0	3	-6.2191	0.500206	-12.6721	-0.395687	-13.256	-0.629428	NA	NA	5e-10	0.61693	8.43795e-37	0.692336	4.16652e-40	0.529069	NA	NA	3.73604e-07	0.888403	1.01272e-32	0.972749	6.78246e-36	0.924119	NA	NA
IFNAR2	1.3661e-13	8.12921e-10	7.39959	Small_Intestine_Terminal_Ileum	2.77256e-16	1.64329e-12	-8.18283	Esophagus_Mucosa	2.21836e-16	3.24135e-12	8.20965	NA	NA	NA	1	1	1	0	3	-6.2191	0.500206	-12.6721	-0.395687	13.2574	0.791334	NA	NA	5e-10	0.61693	8.43795e-37	0.692336	4.09036e-40	0.428749	NA	NA	3.73604e-07	0.888403	1.01272e-32	0.972749	6.048e-36	0.893792	NA	NA
IFNAR2	1.3661e-13	8.12921e-10	7.39959	Small_Intestine_Terminal_Ileum	2.77256e-16	1.64329e-12	-8.18283	Esophagus_Muscularis	1.29242e-16	3.5334e-12	-8.27427	NA	NA	NA	1	1	1	0	3	-6.2191	0.500206	-12.6721	-0.395687	-13.2888	-0.752551	NA	NA	5e-10	0.61693	8.43795e-37	0.692336	2.68717e-40	0.45172	NA	NA	3.73604e-07	0.888403	1.01272e-32	0.972749	6.59304e-36	0.903737	NA	NA
IFNAR2	1.3661e-13	8.12921e-10	7.39959	Small_Intestine_Terminal_Ileum	2.77256e-16	1.64329e-12	-8.18283	Heart_Atrial_Appendage	5.10147e-18	1.45958e-13	8.65108	NA	NA	NA	1	1	1	0	3	-6.2191	0.500206	-12.6721	-0.395687	13.2131	0.423977	NA	NA	5e-10	0.61693	8.43795e-37	0.692336	7.37119e-40	0.671583	NA	NA	3.73604e-07	0.888403	1.01272e-32	0.972749	5.33656e-36	0.962197	NA	NA
IFNAR2	1.3661e-13	8.12921e-10	7.39959	Small_Intestine_Terminal_Ileum	2.77256e-16	1.64329e-12	-8.18283	Heart_Left_Ventricle	1.93717e-16	2.54102e-12	-8.22591	NA	NA	NA	1	1	1	0	3	-6.2191	0.500206	-12.6721	-0.395687	-13.2673	-0.782504	NA	NA	5e-10	0.61693	8.43795e-37	0.692336	3.58264e-40	0.433918	NA	NA	3.73604e-07	0.888403	1.01272e-32	0.972749	4.74441e-36	0.904774	NA	NA
IFNAR2	1.3661e-13	8.12921e-10	7.39959	Small_Intestine_Terminal_Ileum	2.77256e-16	1.64329e-12	-8.18283	Kidney_Cortex	2.21836e-16	2.04999e-12	-8.20965	NA	NA	NA	1	1	1	0	3	-6.2191	0.500206	-12.6721	-0.395687	-13.2574	-0.791334	NA	NA	5e-10	0.61693	8.43795e-37	0.692336	4.09036e-40	0.428749	NA	NA	3.73604e-07	0.888403	1.01272e-32	0.972749	3.82878e-36	0.913285	NA	NA
IFNAR2	1.3661e-13	8.12921e-10	7.39959	Small_Intestine_Terminal_Ileum	2.77256e-16	1.64329e-12	-8.18283	Liver	2.21836e-16	1.52364e-12	-8.20965	NA	NA	NA	1	1	1	0	3	-6.2191	0.500206	-12.6721	-0.395687	-13.2574	-0.791334	NA	NA	5e-10	0.61693	8.43795e-37	0.692336	4.09036e-40	0.428749	NA	NA	3.73604e-07	0.888403	1.01272e-32	0.972749	2.84825e-36	0.904539	NA	NA
IFNAR2	1.3661e-13	8.12921e-10	7.39959	Small_Intestine_Terminal_Ileum	2.77256e-16	1.64329e-12	-8.18283	Lung	5.72029e-17	6.7038e-13	8.37085	NA	NA	NA	1	1	1	0	3	-6.2191	0.500206	-12.6721	-0.395687	13.256	0.656628	NA	NA	5e-10	0.61693	8.43795e-37	0.692336	4.16652e-40	0.51142	NA	NA	3.73604e-07	0.888403	1.01272e-32	0.972749	2.96556e-36	0.9229	NA	NA
IFNAR2	1.3661e-13	8.12921e-10	7.39959	Small_Intestine_Terminal_Ileum	2.77256e-16	1.64329e-12	-8.18283	Minor_Salivary_Gland	5.10147e-18	7.44917e-14	8.65108	NA	NA	NA	1	1	1	0	3	-6.2191	0.500206	-12.6721	-0.395687	13.2131	0.423977	NA	NA	5e-10	0.61693	8.43795e-37	0.692336	7.37119e-40	0.671583	NA	NA	3.73604e-07	0.888403	1.01272e-32	0.972749	5.44547e-36	0.967992	NA	NA
IFNAR2	1.3661e-13	8.12921e-10	7.39959	Small_Intestine_Terminal_Ileum	2.77256e-16	1.64329e-12	-8.18283	Muscle_Skeletal	7.26337e-17	1.83676e-12	-8.34267	NA	NA	NA	1	1	1	0	3	-6.2191	0.500206	-12.6721	-0.395687	-13.5536	-0.838512	NA	NA	5e-10	0.61693	8.43795e-37	0.692336	7.54413e-42	0.401743	NA	NA	3.73604e-07	0.888403	1.01272e-32	0.972749	1.93168e-37	0.897655	NA	NA
IFNAR2	1.3661e-13	8.12921e-10	7.39959	Small_Intestine_Terminal_Ileum	2.77256e-16	1.64329e-12	-8.18283	Nerve_Tibial	5.72029e-17	1.03614e-12	-8.37085	NA	NA	NA	1	1	1	0	3	-6.2191	0.500206	-12.6721	-0.395687	-13.256	-0.629428	NA	NA	5e-10	0.61693	8.43795e-37	0.692336	4.16652e-40	0.529069	NA	NA	3.73604e-07	0.888403	1.01272e-32	0.972749	3.05489e-36	0.925422	NA	NA
IFNAR2	1.3661e-13	8.12921e-10	7.39959	Small_Intestine_Terminal_Ileum	2.77256e-16	1.64329e-12	-8.18283	Ovary	2.21836e-16	3.51865e-12	-8.20965	NA	NA	NA	1	1	1	0	3	-6.2191	0.500206	-12.6721	-0.395687	-13.2574	-0.791334	NA	NA	5e-10	0.61693	8.43795e-37	0.692336	4.09036e-40	0.428749	NA	NA	3.73604e-07	0.888403	1.01272e-32	0.972749	1.31174e-35	0.895699	NA	NA
IFNAR2	1.3661e-13	8.12921e-10	7.39959	Small_Intestine_Terminal_Ileum	2.77256e-16	1.64329e-12	-8.18283	Pancreas	2.37295e-16	5.67468e-12	-8.20156	NA	NA	NA	1	1	1	0	3	-6.2191	0.500206	-12.6721	-0.395687	-13.2509	-0.797023	NA	NA	5e-10	0.61693	8.43795e-37	0.692336	4.45986e-40	0.425438	NA	NA	3.73604e-07	0.888403	1.01272e-32	0.972749	1.08036e-35	0.896776	NA	NA
IFNAR2	1.3661e-13	8.12921e-10	7.39959	Small_Intestine_Terminal_Ileum	2.77256e-16	1.64329e-12	-8.18283	Pituitary	1.29242e-16	3.69035e-12	8.27427	NA	NA	NA	1	1	1	0	3	-6.2191	0.500206	-12.6721	-0.395687	13.2888	0.781726	NA	NA	5e-10	0.61693	8.43795e-37	0.692336	2.68717e-40	0.434376	NA	NA	3.73604e-07	0.888403	1.01272e-32	0.972749	6.89041e-36	0.899216	NA	NA
IFNAR2	1.3661e-13	8.12921e-10	7.39959	Small_Intestine_Terminal_Ileum	2.77256e-16	1.64329e-12	-8.18283	Prostate	5.10147e-18	1.6614e-13	8.65108	NA	NA	NA	1	1	1	0	3	-6.2191	0.500206	-12.6721	-0.395687	13.2131	0.423977	NA	NA	5e-10	0.61693	8.43795e-37	0.692336	7.37119e-40	0.671583	NA	NA	3.73604e-07	0.888403	1.01272e-32	0.972749	8.10831e-36	0.967819	NA	NA
IFNAR2	1.3661e-13	8.12921e-10	7.39959	Small_Intestine_Terminal_Ileum	2.77256e-16	1.64329e-12	-8.18283	Skin_Not_Sun_Exposed_Suprapubic	5.72029e-17	6.98955e-13	-8.37085	NA	NA	NA	1	1	1	0	3	-6.2191	0.500206	-12.6721	-0.395687	-13.256	-0.629428	NA	NA	5e-10	0.61693	8.43795e-37	0.692336	4.16652e-40	0.529069	NA	NA	3.73604e-07	0.888403	1.01272e-32	0.972749	7.03079e-36	0.932776	NA	NA
IFNAR2	1.3661e-13	8.12921e-10	7.39959	Small_Intestine_Terminal_Ileum	2.77256e-16	1.64329e-12	-8.18283	Skin_Sun_Exposed_Lower_leg	2.21836e-16	2.48493e-12	-8.20965	NA	NA	NA	1	1	1	0	3	-6.2191	0.500206	-12.6721	-0.395687	-13.2574	-0.791334	NA	NA	5e-10	0.61693	8.43795e-37	0.692336	4.09036e-40	0.428749	NA	NA	3.73604e-07	0.888403	1.01272e-32	0.972749	4.63806e-36	0.899519	NA	NA
IFNAR2	1.3661e-13	8.12921e-10	7.39959	Small_Intestine_Terminal_Ileum	2.77256e-16	1.64329e-12	-8.18283	Small_Intestine_Terminal_Ileum	5.52487e-14	5.6164e-10	-7.51888	NA	NA	NA	1	1	1	0	3	-6.2191	0.500206	-12.6721	-0.395687	-12.2188	-0.877539	NA	NA	5e-10	0.61693	8.43795e-37	0.692336	2.46715e-34	0.380194	NA	NA	3.73604e-07	0.888403	1.01272e-32	0.972749	2.54158e-30	0.886079	NA	NA
IFNAR2	1.3661e-13	8.12921e-10	7.39959	Small_Intestine_Terminal_Ileum	2.77256e-16	1.64329e-12	-8.18283	Spleen	5.72029e-17	1.38159e-12	-8.37085	NA	NA	NA	1	1	1	0	3	-6.2191	0.500206	-12.6721	-0.395687	-13.256	-0.629428	NA	NA	5e-10	0.61693	8.43795e-37	0.692336	4.16652e-40	0.529069	NA	NA	3.73604e-07	0.888403	1.01272e-32	0.972749	2.62657e-36	0.924216	NA	NA
IFNAR2	1.3661e-13	8.12921e-10	7.39959	Small_Intestine_Terminal_Ileum	2.77256e-16	1.64329e-12	-8.18283	Stomach	5.72029e-17	1.61781e-12	-8.37085	NA	NA	NA	1	1	1	0	3	-6.2191	0.500206	-12.6721	-0.395687	-13.256	-0.629428	NA	NA	5e-10	0.61693	8.43795e-37	0.692336	4.16652e-40	0.529069	NA	NA	3.73604e-07	0.888403	1.01272e-32	0.972749	3.97708e-36	0.933463	NA	NA
IFNAR2	1.3661e-13	8.12921e-10	7.39959	Small_Intestine_Terminal_Ileum	2.77256e-16	1.64329e-12	-8.18283	Testis	5.72029e-17	3.11138e-12	-8.37085	NA	NA	NA	1	1	1	0	3	-6.2191	0.500206	-12.6721	-0.395687	-13.256	-0.629428	NA	NA	5e-10	0.61693	8.43795e-37	0.692336	4.16652e-40	0.529069	NA	NA	3.73604e-07	0.888403	1.01272e-32	0.972749	2.28908e-35	0.939124	NA	NA
IFNAR2	1.3661e-13	8.12921e-10	7.39959	Small_Intestine_Terminal_Ileum	2.77256e-16	1.64329e-12	-8.18283	Thyroid	2.21836e-16	2.65693e-12	-8.20965	NA	NA	NA	1	1	1	0	3	-6.2191	0.500206	-12.6721	-0.395687	-13.2574	-0.791334	NA	NA	5e-10	0.61693	8.43795e-37	0.692336	4.09036e-40	0.428749	NA	NA	3.73604e-07	0.888403	1.01272e-32	0.972749	4.95602e-36	0.897192	NA	NA
IFNAR2	1.3661e-13	8.12921e-10	7.39959	Small_Intestine_Terminal_Ileum	2.77256e-16	1.64329e-12	-8.18283	Uterus	2.21836e-16	3.35926e-12	-8.20965	NA	NA	NA	1	1	1	0	3	-6.2191	0.500206	-12.6721	-0.395687	-13.2574	-0.791334	NA	NA	5e-10	0.61693	8.43795e-37	0.692336	4.09036e-40	0.428749	NA	NA	3.73604e-07	0.888403	1.01272e-32	0.972749	6.26745e-36	0.901113	NA	NA
IFNAR2	1.3661e-13	8.12921e-10	7.39959	Small_Intestine_Terminal_Ileum	2.77256e-16	1.64329e-12	-8.18283	Vagina	5.10147e-18	1.44882e-13	8.65108	NA	NA	NA	1	1	1	0	3	-6.2191	0.500206	-12.6721	-0.395687	13.2131	0.423977	NA	NA	5e-10	0.61693	8.43795e-37	0.692336	7.37119e-40	0.671583	NA	NA	3.73604e-07	0.888403	1.01272e-32	0.972749	1.05942e-35	0.966472	NA	NA
IFNAR2	1.3661e-13	8.12921e-10	7.39959	Small_Intestine_Terminal_Ileum	2.77256e-16	1.64329e-12	-8.18283	Whole_Blood	5.72029e-17	3.66365e-13	-8.37085	NA	NA	NA	1	1	1	0	3	-6.2191	0.500206	-12.6721	-0.395687	-13.256	-0.629428	NA	NA	5e-10	0.61693	8.43795e-37	0.692336	4.16652e-40	0.529069	NA	NA	3.73604e-07	0.888403	1.01272e-32	0.972749	2.02566e-36	0.924275	NA	NA
IFNAR2	1.3661e-13	8.12921e-10	7.39959	Small_Intestine_Terminal_Ileum	2.77256e-16	1.64329e-12	-8.18283	smultixcan	6.48763e-17	1.31272e-12	-8.33866	NA	NA	NA	1	1	1	0	3	-6.2191	0.500206	-12.6721	-0.395687	-13.2669	-0.670469	NA	NA	5e-10	0.61693	8.43795e-37	0.692336	2.49455e-40	0.501729	NA	NA	3.73604e-07	0.888403	1.01272e-32	0.972749	1.06487e-35	0.916331	NA	NA
IFNAR2	1.3661e-13	8.12921e-10	7.39959	Spleen	8.83334e-10	5.33181e-06	-6.12918	Adipose_Subcutaneous	5.72029e-17	8.25845e-13	-8.37085	NA	NA	NA	1	1	1	0	3	-6.2191	0.500206	-8.62799	0.293283	-13.256	-0.629428	NA	NA	5e-10	0.61693	6.24398e-18	0.769306	4.16652e-40	0.529069	NA	NA	3.73604e-07	0.888403	7.61578e-14	0.985831	2.39658e-36	0.927074	NA	NA
IFNAR2	1.3661e-13	8.12921e-10	7.39959	Spleen	8.83334e-10	5.33181e-06	-6.12918	Adipose_Visceral_Omentum	1.29242e-16	1.4217e-12	-8.27427	NA	NA	NA	1	1	1	0	3	-6.2191	0.500206	-8.62799	0.293283	-13.2888	-0.752551	NA	NA	5e-10	0.61693	6.24398e-18	0.769306	2.68717e-40	0.45172	NA	NA	3.73604e-07	0.888403	7.61578e-14	0.985831	3.41422e-36	0.910526	NA	NA
IFNAR2	1.3661e-13	8.12921e-10	7.39959	Spleen	8.83334e-10	5.33181e-06	-6.12918	Adrenal_Gland	2.21836e-16	3.17691e-12	8.20965	NA	NA	NA	1	1	1	0	3	-6.2191	0.500206	-8.62799	0.293283	13.2574	0.791334	NA	NA	5e-10	0.61693	6.24398e-18	0.769306	4.09036e-40	0.428749	NA	NA	3.73604e-07	0.888403	7.61578e-14	0.985831	5.92857e-36	0.902419	NA	NA
IFNAR2	1.3661e-13	8.12921e-10	7.39959	Spleen	8.83334e-10	5.33181e-06	-6.12918	Artery_Aorta	5.72029e-17	9.1107e-13	-8.37085	NA	NA	NA	1	1	1	0	3	-6.2191	0.500206	-8.62799	0.293283	-13.256	-0.629428	NA	NA	5e-10	0.61693	6.24398e-18	0.769306	4.16652e-40	0.529069	NA	NA	3.73604e-07	0.888403	7.61578e-14	0.985831	2.68649e-36	0.922364	NA	NA
IFNAR2	1.3661e-13	8.12921e-10	7.39959	Spleen	8.83334e-10	5.33181e-06	-6.12918	Artery_Coronary	5.10147e-18	1.61461e-13	8.65108	NA	NA	NA	1	1	1	0	3	-6.2191	0.500206	-8.62799	0.293283	13.2131	0.423977	NA	NA	5e-10	0.61693	6.24398e-18	0.769306	7.37119e-40	0.671583	NA	NA	3.73604e-07	0.888403	7.61578e-14	0.985831	7.86531e-36	0.962667	NA	NA
IFNAR2	1.3661e-13	8.12921e-10	7.39959	Spleen	8.83334e-10	5.33181e-06	-6.12918	Artery_Tibial	5.72029e-17	1.84926e-12	8.37085	NA	NA	NA	1	1	1	0	3	-6.2191	0.500206	-8.62799	0.293283	13.256	0.666618	NA	NA	5e-10	0.61693	6.24398e-18	0.769306	4.16652e-40	0.505016	NA	NA	3.73604e-07	0.888403	7.61578e-14	0.985831	4.54067e-36	0.917812	NA	NA
IFNAR2	1.3661e-13	8.12921e-10	7.39959	Spleen	8.83334e-10	5.33181e-06	-6.12918	Brain_Amygdala	5.72029e-17	1.07164e-12	8.37085	NA	NA	NA	1	1	1	0	3	-6.2191	0.500206	-8.62799	0.293283	13.256	0.65852	NA	NA	5e-10	0.61693	6.24398e-18	0.769306	4.16652e-40	0.510204	NA	NA	3.73604e-07	0.888403	7.61578e-14	0.985831	3.9559e-36	0.934344	NA	NA
IFNAR2	1.3661e-13	8.12921e-10	7.39959	Spleen	8.83334e-10	5.33181e-06	-6.12918	Brain_Anterior_cingulate_cortex_BA24	5.72029e-17	1.28312e-12	-8.37085	NA	NA	NA	1	1	1	0	3	-6.2191	0.500206	-8.62799	0.293283	-13.256	-0.629428	NA	NA	5e-10	0.61693	6.24398e-18	0.769306	4.16652e-40	0.529069	NA	NA	3.73604e-07	0.888403	7.61578e-14	0.985831	4.73295e-36	0.937165	NA	NA
IFNAR2	1.3661e-13	8.12921e-10	7.39959	Spleen	8.83334e-10	5.33181e-06	-6.12918	Brain_Caudate_basal_ganglia	5.72029e-17	1.43139e-12	8.37085	NA	NA	NA	1	1	1	0	3	-6.2191	0.500206	-8.62799	0.293283	13.256	0.629428	NA	NA	5e-10	0.61693	6.24398e-18	0.769306	4.16652e-40	0.529069	NA	NA	3.73604e-07	0.888403	7.61578e-14	0.985831	5.27668e-36	0.942057	NA	NA
IFNAR2	1.3661e-13	8.12921e-10	7.39959	Spleen	8.83334e-10	5.33181e-06	-6.12918	Brain_Cerebellar_Hemisphere	1.29242e-16	3.45299e-12	8.27427	NA	NA	NA	1	1	1	0	3	-6.2191	0.500206	-8.62799	0.293283	13.2888	0.752551	NA	NA	5e-10	0.61693	6.24398e-18	0.769306	2.68717e-40	0.45172	NA	NA	3.73604e-07	0.888403	7.61578e-14	0.985831	6.43945e-36	0.899531	NA	NA
IFNAR2	1.3661e-13	8.12921e-10	7.39959	Spleen	8.83334e-10	5.33181e-06	-6.12918	Brain_Cerebellum	5.10147e-18	8.16286e-14	8.65108	NA	NA	NA	1	1	1	0	3	-6.2191	0.500206	-8.62799	0.293283	13.2131	0.423977	NA	NA	5e-10	0.61693	6.24398e-18	0.769306	7.37119e-40	0.671583	NA	NA	3.73604e-07	0.888403	7.61578e-14	0.985831	1.1934e-35	0.964201	NA	NA
IFNAR2	1.3661e-13	8.12921e-10	7.39959	Spleen	8.83334e-10	5.33181e-06	-6.12918	Brain_Cortex	5.79002e-14	7.94767e-10	-7.51275	NA	NA	NA	1	1	1	0	3	-6.2191	0.500206	-8.62799	0.293283	-12.2264	-0.893692	NA	NA	5e-10	0.61693	6.24398e-18	0.769306	2.24786e-34	0.371487	NA	NA	3.73604e-07	0.888403	7.61578e-14	0.985831	2.28335e-30	0.880636	NA	NA
IFNAR2	1.3661e-13	8.12921e-10	7.39959	Spleen	8.83334e-10	5.33181e-06	-6.12918	Brain_Frontal_Cortex_BA9	5.10147e-18	1.26874e-13	8.65108	NA	NA	NA	1	1	1	0	3	-6.2191	0.500206	-8.62799	0.293283	13.2131	0.423977	NA	NA	5e-10	0.61693	6.24398e-18	0.769306	7.37119e-40	0.671583	NA	NA	3.73604e-07	0.888403	7.61578e-14	0.985831	6.18271e-36	0.967346	NA	NA
IFNAR2	1.3661e-13	8.12921e-10	7.39959	Spleen	8.83334e-10	5.33181e-06	-6.12918	Brain_Hippocampus	1.29242e-16	2.73437e-12	-8.27427	NA	NA	NA	1	1	1	0	3	-6.2191	0.500206	-8.62799	0.293283	-13.2888	-0.752551	NA	NA	5e-10	0.61693	6.24398e-18	0.769306	2.68717e-40	0.45172	NA	NA	3.73604e-07	0.888403	7.61578e-14	0.985831	5.757e-36	0.913516	NA	NA
IFNAR2	1.3661e-13	8.12921e-10	7.39959	Spleen	8.83334e-10	5.33181e-06	-6.12918	Brain_Hypothalamus	2.21836e-16	5.20937e-12	-8.20965	NA	NA	NA	1	1	1	0	3	-6.2191	0.500206	-8.62799	0.293283	-13.2574	-0.791334	NA	NA	5e-10	0.61693	6.24398e-18	0.769306	4.09036e-40	0.428749	NA	NA	3.73604e-07	0.888403	7.61578e-14	0.985831	9.71706e-36	0.91591	NA	NA
IFNAR2	1.3661e-13	8.12921e-10	7.39959	Spleen	8.83334e-10	5.33181e-06	-6.12918	Brain_Nucleus_accumbens_basal_ganglia	2.21836e-16	5.65349e-12	-8.20965	NA	NA	NA	1	1	1	0	3	-6.2191	0.500206	-8.62799	0.293283	-13.2574	-0.791334	NA	NA	5e-10	0.61693	6.24398e-18	0.769306	4.09036e-40	0.428749	NA	NA	3.73604e-07	0.888403	7.61578e-14	0.985831	1.05568e-35	0.91111	NA	NA
IFNAR2	1.3661e-13	8.12921e-10	7.39959	Spleen	8.83334e-10	5.33181e-06	-6.12918	Brain_Putamen_basal_ganglia	5.72029e-17	1.26659e-12	-8.37085	NA	NA	NA	1	1	1	0	3	-6.2191	0.500206	-8.62799	0.293283	-13.256	-0.629428	NA	NA	5e-10	0.61693	6.24398e-18	0.769306	4.16652e-40	0.529069	NA	NA	3.73604e-07	0.888403	7.61578e-14	0.985831	4.67066e-36	0.932295	NA	NA
IFNAR2	1.3661e-13	8.12921e-10	7.39959	Spleen	8.83334e-10	5.33181e-06	-6.12918	Brain_Spinal_cord_cervical_c-1	1.29242e-16	1.64972e-12	8.27427	NA	NA	NA	1	1	1	0	3	-6.2191	0.500206	-8.62799	0.293283	13.2888	0.78701	NA	NA	5e-10	0.61693	6.24398e-18	0.769306	2.68717e-40	0.431276	NA	NA	3.73604e-07	0.888403	7.61578e-14	0.985831	3.07909e-36	0.907323	NA	NA
IFNAR2	1.3661e-13	8.12921e-10	7.39959	Spleen	8.83334e-10	5.33181e-06	-6.12918	Brain_Substantia_nigra	5.72029e-17	5.17486e-13	-8.37085	NA	NA	NA	1	1	1	0	3	-6.2191	0.500206	-8.62799	0.293283	-13.256	-0.629428	NA	NA	5e-10	0.61693	6.24398e-18	0.769306	4.16652e-40	0.529069	NA	NA	3.73604e-07	0.888403	7.61578e-14	0.985831	1.90879e-36	0.930943	NA	NA
IFNAR2	1.3661e-13	8.12921e-10	7.39959	Spleen	8.83334e-10	5.33181e-06	-6.12918	Breast_Mammary_Tissue	1.29242e-16	1.5576e-12	-8.27427	NA	NA	NA	1	1	1	0	3	-6.2191	0.500206	-8.62799	0.293283	-13.2888	-0.752551	NA	NA	5e-10	0.61693	6.24398e-18	0.769306	2.68717e-40	0.45172	NA	NA	3.73604e-07	0.888403	7.61578e-14	0.985831	2.9062e-36	0.905704	NA	NA
IFNAR2	1.3661e-13	8.12921e-10	7.39959	Spleen	8.83334e-10	5.33181e-06	-6.12918	Cells_Cultured_fibroblasts	5.72029e-17	1.67433e-12	8.37085	NA	NA	NA	1	1	1	0	3	-6.2191	0.500206	-8.62799	0.293283	13.256	0.629428	NA	NA	5e-10	0.61693	6.24398e-18	0.769306	4.16652e-40	0.529069	NA	NA	3.73604e-07	0.888403	7.61578e-14	0.985831	4.1143e-36	0.925484	NA	NA
IFNAR2	1.3661e-13	8.12921e-10	7.39959	Spleen	8.83334e-10	5.33181e-06	-6.12918	Cells_EBV-transformed_lymphocytes	5.72029e-17	8.29184e-13	-8.37085	NA	NA	NA	1	1	1	0	3	-6.2191	0.500206	-8.62799	0.293283	-13.256	-0.629428	NA	NA	5e-10	0.61693	6.24398e-18	0.769306	4.16652e-40	0.529069	NA	NA	3.73604e-07	0.888403	7.61578e-14	0.985831	3.05479e-36	0.9261	NA	NA
IFNAR2	1.3661e-13	8.12921e-10	7.39959	Spleen	8.83334e-10	5.33181e-06	-6.12918	Colon_Sigmoid	5.10147e-18	8.31463e-14	8.65108	NA	NA	NA	1	1	1	0	3	-6.2191	0.500206	-8.62799	0.293283	13.2131	0.423977	NA	NA	5e-10	0.61693	6.24398e-18	0.769306	7.37119e-40	0.671583	NA	NA	3.73604e-07	0.888403	7.61578e-14	0.985831	1.21606e-35	0.965152	NA	NA
IFNAR2	1.3661e-13	8.12921e-10	7.39959	Spleen	8.83334e-10	5.33181e-06	-6.12918	Colon_Transverse	2.21836e-16	7.1724e-12	-8.20965	NA	NA	NA	1	1	1	0	3	-6.2191	0.500206	-8.62799	0.293283	-13.2574	-0.791334	NA	NA	5e-10	0.61693	6.24398e-18	0.769306	4.09036e-40	0.428749	NA	NA	3.73604e-07	0.888403	7.61578e-14	0.985831	1.33931e-35	0.902841	NA	NA
IFNAR2	1.3661e-13	8.12921e-10	7.39959	Spleen	8.83334e-10	5.33181e-06	-6.12918	Esophagus_Gastroesophageal_Junction	5.72029e-17	1.83993e-12	-8.37085	NA	NA	NA	1	1	1	0	3	-6.2191	0.500206	-8.62799	0.293283	-13.256	-0.629428	NA	NA	5e-10	0.61693	6.24398e-18	0.769306	4.16652e-40	0.529069	NA	NA	3.73604e-07	0.888403	7.61578e-14	0.985831	6.78246e-36	0.924119	NA	NA
IFNAR2	1.3661e-13	8.12921e-10	7.39959	Spleen	8.83334e-10	5.33181e-06	-6.12918	Esophagus_Mucosa	2.21836e-16	3.24135e-12	8.20965	NA	NA	NA	1	1	1	0	3	-6.2191	0.500206	-8.62799	0.293283	13.2574	0.791334	NA	NA	5e-10	0.61693	6.24398e-18	0.769306	4.09036e-40	0.428749	NA	NA	3.73604e-07	0.888403	7.61578e-14	0.985831	6.048e-36	0.893792	NA	NA
IFNAR2	1.3661e-13	8.12921e-10	7.39959	Spleen	8.83334e-10	5.33181e-06	-6.12918	Esophagus_Muscularis	1.29242e-16	3.5334e-12	-8.27427	NA	NA	NA	1	1	1	0	3	-6.2191	0.500206	-8.62799	0.293283	-13.2888	-0.752551	NA	NA	5e-10	0.61693	6.24398e-18	0.769306	2.68717e-40	0.45172	NA	NA	3.73604e-07	0.888403	7.61578e-14	0.985831	6.59304e-36	0.903737	NA	NA
IFNAR2	1.3661e-13	8.12921e-10	7.39959	Spleen	8.83334e-10	5.33181e-06	-6.12918	Heart_Atrial_Appendage	5.10147e-18	1.45958e-13	8.65108	NA	NA	NA	1	1	1	0	3	-6.2191	0.500206	-8.62799	0.293283	13.2131	0.423977	NA	NA	5e-10	0.61693	6.24398e-18	0.769306	7.37119e-40	0.671583	NA	NA	3.73604e-07	0.888403	7.61578e-14	0.985831	5.33656e-36	0.962197	NA	NA
IFNAR2	1.3661e-13	8.12921e-10	7.39959	Spleen	8.83334e-10	5.33181e-06	-6.12918	Heart_Left_Ventricle	1.93717e-16	2.54102e-12	-8.22591	NA	NA	NA	1	1	1	0	3	-6.2191	0.500206	-8.62799	0.293283	-13.2673	-0.782504	NA	NA	5e-10	0.61693	6.24398e-18	0.769306	3.58264e-40	0.433918	NA	NA	3.73604e-07	0.888403	7.61578e-14	0.985831	4.74441e-36	0.904774	NA	NA
IFNAR2	1.3661e-13	8.12921e-10	7.39959	Spleen	8.83334e-10	5.33181e-06	-6.12918	Kidney_Cortex	2.21836e-16	2.04999e-12	-8.20965	NA	NA	NA	1	1	1	0	3	-6.2191	0.500206	-8.62799	0.293283	-13.2574	-0.791334	NA	NA	5e-10	0.61693	6.24398e-18	0.769306	4.09036e-40	0.428749	NA	NA	3.73604e-07	0.888403	7.61578e-14	0.985831	3.82878e-36	0.913285	NA	NA
IFNAR2	1.3661e-13	8.12921e-10	7.39959	Spleen	8.83334e-10	5.33181e-06	-6.12918	Liver	2.21836e-16	1.52364e-12	-8.20965	NA	NA	NA	1	1	1	0	3	-6.2191	0.500206	-8.62799	0.293283	-13.2574	-0.791334	NA	NA	5e-10	0.61693	6.24398e-18	0.769306	4.09036e-40	0.428749	NA	NA	3.73604e-07	0.888403	7.61578e-14	0.985831	2.84825e-36	0.904539	NA	NA
IFNAR2	1.3661e-13	8.12921e-10	7.39959	Spleen	8.83334e-10	5.33181e-06	-6.12918	Lung	5.72029e-17	6.7038e-13	8.37085	NA	NA	NA	1	1	1	0	3	-6.2191	0.500206	-8.62799	0.293283	13.256	0.656628	NA	NA	5e-10	0.61693	6.24398e-18	0.769306	4.16652e-40	0.51142	NA	NA	3.73604e-07	0.888403	7.61578e-14	0.985831	2.96556e-36	0.9229	NA	NA
IFNAR2	1.3661e-13	8.12921e-10	7.39959	Spleen	8.83334e-10	5.33181e-06	-6.12918	Minor_Salivary_Gland	5.10147e-18	7.44917e-14	8.65108	NA	NA	NA	1	1	1	0	3	-6.2191	0.500206	-8.62799	0.293283	13.2131	0.423977	NA	NA	5e-10	0.61693	6.24398e-18	0.769306	7.37119e-40	0.671583	NA	NA	3.73604e-07	0.888403	7.61578e-14	0.985831	5.44547e-36	0.967992	NA	NA
IFNAR2	1.3661e-13	8.12921e-10	7.39959	Spleen	8.83334e-10	5.33181e-06	-6.12918	Muscle_Skeletal	7.26337e-17	1.83676e-12	-8.34267	NA	NA	NA	1	1	1	0	3	-6.2191	0.500206	-8.62799	0.293283	-13.5536	-0.838512	NA	NA	5e-10	0.61693	6.24398e-18	0.769306	7.54413e-42	0.401743	NA	NA	3.73604e-07	0.888403	7.61578e-14	0.985831	1.93168e-37	0.897655	NA	NA
IFNAR2	1.3661e-13	8.12921e-10	7.39959	Spleen	8.83334e-10	5.33181e-06	-6.12918	Nerve_Tibial	5.72029e-17	1.03614e-12	-8.37085	NA	NA	NA	1	1	1	0	3	-6.2191	0.500206	-8.62799	0.293283	-13.256	-0.629428	NA	NA	5e-10	0.61693	6.24398e-18	0.769306	4.16652e-40	0.529069	NA	NA	3.73604e-07	0.888403	7.61578e-14	0.985831	3.05489e-36	0.925422	NA	NA
IFNAR2	1.3661e-13	8.12921e-10	7.39959	Spleen	8.83334e-10	5.33181e-06	-6.12918	Ovary	2.21836e-16	3.51865e-12	-8.20965	NA	NA	NA	1	1	1	0	3	-6.2191	0.500206	-8.62799	0.293283	-13.2574	-0.791334	NA	NA	5e-10	0.61693	6.24398e-18	0.769306	4.09036e-40	0.428749	NA	NA	3.73604e-07	0.888403	7.61578e-14	0.985831	1.31174e-35	0.895699	NA	NA
IFNAR2	1.3661e-13	8.12921e-10	7.39959	Spleen	8.83334e-10	5.33181e-06	-6.12918	Pancreas	2.37295e-16	5.67468e-12	-8.20156	NA	NA	NA	1	1	1	0	3	-6.2191	0.500206	-8.62799	0.293283	-13.2509	-0.797023	NA	NA	5e-10	0.61693	6.24398e-18	0.769306	4.45986e-40	0.425438	NA	NA	3.73604e-07	0.888403	7.61578e-14	0.985831	1.08036e-35	0.896776	NA	NA
IFNAR2	1.3661e-13	8.12921e-10	7.39959	Spleen	8.83334e-10	5.33181e-06	-6.12918	Pituitary	1.29242e-16	3.69035e-12	8.27427	NA	NA	NA	1	1	1	0	3	-6.2191	0.500206	-8.62799	0.293283	13.2888	0.781726	NA	NA	5e-10	0.61693	6.24398e-18	0.769306	2.68717e-40	0.434376	NA	NA	3.73604e-07	0.888403	7.61578e-14	0.985831	6.89041e-36	0.899216	NA	NA
IFNAR2	1.3661e-13	8.12921e-10	7.39959	Spleen	8.83334e-10	5.33181e-06	-6.12918	Prostate	5.10147e-18	1.6614e-13	8.65108	NA	NA	NA	1	1	1	0	3	-6.2191	0.500206	-8.62799	0.293283	13.2131	0.423977	NA	NA	5e-10	0.61693	6.24398e-18	0.769306	7.37119e-40	0.671583	NA	NA	3.73604e-07	0.888403	7.61578e-14	0.985831	8.10831e-36	0.967819	NA	NA
IFNAR2	1.3661e-13	8.12921e-10	7.39959	Spleen	8.83334e-10	5.33181e-06	-6.12918	Skin_Not_Sun_Exposed_Suprapubic	5.72029e-17	6.98955e-13	-8.37085	NA	NA	NA	1	1	1	0	3	-6.2191	0.500206	-8.62799	0.293283	-13.256	-0.629428	NA	NA	5e-10	0.61693	6.24398e-18	0.769306	4.16652e-40	0.529069	NA	NA	3.73604e-07	0.888403	7.61578e-14	0.985831	7.03079e-36	0.932776	NA	NA
IFNAR2	1.3661e-13	8.12921e-10	7.39959	Spleen	8.83334e-10	5.33181e-06	-6.12918	Skin_Sun_Exposed_Lower_leg	2.21836e-16	2.48493e-12	-8.20965	NA	NA	NA	1	1	1	0	3	-6.2191	0.500206	-8.62799	0.293283	-13.2574	-0.791334	NA	NA	5e-10	0.61693	6.24398e-18	0.769306	4.09036e-40	0.428749	NA	NA	3.73604e-07	0.888403	7.61578e-14	0.985831	4.63806e-36	0.899519	NA	NA
IFNAR2	1.3661e-13	8.12921e-10	7.39959	Spleen	8.83334e-10	5.33181e-06	-6.12918	Small_Intestine_Terminal_Ileum	5.52487e-14	5.6164e-10	-7.51888	NA	NA	NA	1	1	1	0	3	-6.2191	0.500206	-8.62799	0.293283	-12.2188	-0.877539	NA	NA	5e-10	0.61693	6.24398e-18	0.769306	2.46715e-34	0.380194	NA	NA	3.73604e-07	0.888403	7.61578e-14	0.985831	2.54158e-30	0.886079	NA	NA
IFNAR2	1.3661e-13	8.12921e-10	7.39959	Spleen	8.83334e-10	5.33181e-06	-6.12918	Spleen	5.72029e-17	1.38159e-12	-8.37085	NA	NA	NA	1	1	1	0	3	-6.2191	0.500206	-8.62799	0.293283	-13.256	-0.629428	NA	NA	5e-10	0.61693	6.24398e-18	0.769306	4.16652e-40	0.529069	NA	NA	3.73604e-07	0.888403	7.61578e-14	0.985831	2.62657e-36	0.924216	NA	NA
IFNAR2	1.3661e-13	8.12921e-10	7.39959	Spleen	8.83334e-10	5.33181e-06	-6.12918	Stomach	5.72029e-17	1.61781e-12	-8.37085	NA	NA	NA	1	1	1	0	3	-6.2191	0.500206	-8.62799	0.293283	-13.256	-0.629428	NA	NA	5e-10	0.61693	6.24398e-18	0.769306	4.16652e-40	0.529069	NA	NA	3.73604e-07	0.888403	7.61578e-14	0.985831	3.97708e-36	0.933463	NA	NA
IFNAR2	1.3661e-13	8.12921e-10	7.39959	Spleen	8.83334e-10	5.33181e-06	-6.12918	Testis	5.72029e-17	3.11138e-12	-8.37085	NA	NA	NA	1	1	1	0	3	-6.2191	0.500206	-8.62799	0.293283	-13.256	-0.629428	NA	NA	5e-10	0.61693	6.24398e-18	0.769306	4.16652e-40	0.529069	NA	NA	3.73604e-07	0.888403	7.61578e-14	0.985831	2.28908e-35	0.939124	NA	NA
IFNAR2	1.3661e-13	8.12921e-10	7.39959	Spleen	8.83334e-10	5.33181e-06	-6.12918	Thyroid	2.21836e-16	2.65693e-12	-8.20965	NA	NA	NA	1	1	1	0	3	-6.2191	0.500206	-8.62799	0.293283	-13.2574	-0.791334	NA	NA	5e-10	0.61693	6.24398e-18	0.769306	4.09036e-40	0.428749	NA	NA	3.73604e-07	0.888403	7.61578e-14	0.985831	4.95602e-36	0.897192	NA	NA
IFNAR2	1.3661e-13	8.12921e-10	7.39959	Spleen	8.83334e-10	5.33181e-06	-6.12918	Uterus	2.21836e-16	3.35926e-12	-8.20965	NA	NA	NA	1	1	1	0	3	-6.2191	0.500206	-8.62799	0.293283	-13.2574	-0.791334	NA	NA	5e-10	0.61693	6.24398e-18	0.769306	4.09036e-40	0.428749	NA	NA	3.73604e-07	0.888403	7.61578e-14	0.985831	6.26745e-36	0.901113	NA	NA
IFNAR2	1.3661e-13	8.12921e-10	7.39959	Spleen	8.83334e-10	5.33181e-06	-6.12918	Vagina	5.10147e-18	1.44882e-13	8.65108	NA	NA	NA	1	1	1	0	3	-6.2191	0.500206	-8.62799	0.293283	13.2131	0.423977	NA	NA	5e-10	0.61693	6.24398e-18	0.769306	7.37119e-40	0.671583	NA	NA	3.73604e-07	0.888403	7.61578e-14	0.985831	1.05942e-35	0.966472	NA	NA
IFNAR2	1.3661e-13	8.12921e-10	7.39959	Spleen	8.83334e-10	5.33181e-06	-6.12918	Whole_Blood	5.72029e-17	3.66365e-13	-8.37085	NA	NA	NA	1	1	1	0	3	-6.2191	0.500206	-8.62799	0.293283	-13.256	-0.629428	NA	NA	5e-10	0.61693	6.24398e-18	0.769306	4.16652e-40	0.529069	NA	NA	3.73604e-07	0.888403	7.61578e-14	0.985831	2.02566e-36	0.924275	NA	NA
IFNAR2	1.3661e-13	8.12921e-10	7.39959	Spleen	8.83334e-10	5.33181e-06	-6.12918	smultixcan	6.48763e-17	1.31272e-12	-8.33866	NA	NA	NA	1	1	1	0	3	-6.2191	0.500206	-8.62799	0.293283	-13.2669	-0.670469	NA	NA	5e-10	0.61693	6.24398e-18	0.769306	2.49455e-40	0.501729	NA	NA	3.73604e-07	0.888403	7.61578e-14	0.985831	1.06487e-35	0.916331	NA	NA
IFNAR2	1.3661e-13	8.12921e-10	7.39959	Stomach	2.20914e-07	0.000717413	-5.18082	Adipose_Subcutaneous	5.72029e-17	8.25845e-13	-8.37085	NA	NA	NA	1	1	1	0	3	-6.2191	0.500206	-7.3079	-0.287397	-13.256	-0.629428	NA	NA	5e-10	0.61693	2.71347e-13	0.773808	4.16652e-40	0.529069	NA	NA	3.73604e-07	0.888403	8.25166e-10	0.985182	2.39658e-36	0.927074	NA	NA
IFNAR2	1.3661e-13	8.12921e-10	7.39959	Stomach	2.20914e-07	0.000717413	-5.18082	Adipose_Visceral_Omentum	1.29242e-16	1.4217e-12	-8.27427	NA	NA	NA	1	1	1	0	3	-6.2191	0.500206	-7.3079	-0.287397	-13.2888	-0.752551	NA	NA	5e-10	0.61693	2.71347e-13	0.773808	2.68717e-40	0.45172	NA	NA	3.73604e-07	0.888403	8.25166e-10	0.985182	3.41422e-36	0.910526	NA	NA
IFNAR2	1.3661e-13	8.12921e-10	7.39959	Stomach	2.20914e-07	0.000717413	-5.18082	Adrenal_Gland	2.21836e-16	3.17691e-12	8.20965	NA	NA	NA	1	1	1	0	3	-6.2191	0.500206	-7.3079	-0.287397	13.2574	0.791334	NA	NA	5e-10	0.61693	2.71347e-13	0.773808	4.09036e-40	0.428749	NA	NA	3.73604e-07	0.888403	8.25166e-10	0.985182	5.92857e-36	0.902419	NA	NA
IFNAR2	1.3661e-13	8.12921e-10	7.39959	Stomach	2.20914e-07	0.000717413	-5.18082	Artery_Aorta	5.72029e-17	9.1107e-13	-8.37085	NA	NA	NA	1	1	1	0	3	-6.2191	0.500206	-7.3079	-0.287397	-13.256	-0.629428	NA	NA	5e-10	0.61693	2.71347e-13	0.773808	4.16652e-40	0.529069	NA	NA	3.73604e-07	0.888403	8.25166e-10	0.985182	2.68649e-36	0.922364	NA	NA
IFNAR2	1.3661e-13	8.12921e-10	7.39959	Stomach	2.20914e-07	0.000717413	-5.18082	Artery_Coronary	5.10147e-18	1.61461e-13	8.65108	NA	NA	NA	1	1	1	0	3	-6.2191	0.500206	-7.3079	-0.287397	13.2131	0.423977	NA	NA	5e-10	0.61693	2.71347e-13	0.773808	7.37119e-40	0.671583	NA	NA	3.73604e-07	0.888403	8.25166e-10	0.985182	7.86531e-36	0.962667	NA	NA
IFNAR2	1.3661e-13	8.12921e-10	7.39959	Stomach	2.20914e-07	0.000717413	-5.18082	Artery_Tibial	5.72029e-17	1.84926e-12	8.37085	NA	NA	NA	1	1	1	0	3	-6.2191	0.500206	-7.3079	-0.287397	13.256	0.666618	NA	NA	5e-10	0.61693	2.71347e-13	0.773808	4.16652e-40	0.505016	NA	NA	3.73604e-07	0.888403	8.25166e-10	0.985182	4.54067e-36	0.917812	NA	NA
IFNAR2	1.3661e-13	8.12921e-10	7.39959	Stomach	2.20914e-07	0.000717413	-5.18082	Brain_Amygdala	5.72029e-17	1.07164e-12	8.37085	NA	NA	NA	1	1	1	0	3	-6.2191	0.500206	-7.3079	-0.287397	13.256	0.65852	NA	NA	5e-10	0.61693	2.71347e-13	0.773808	4.16652e-40	0.510204	NA	NA	3.73604e-07	0.888403	8.25166e-10	0.985182	3.9559e-36	0.934344	NA	NA
IFNAR2	1.3661e-13	8.12921e-10	7.39959	Stomach	2.20914e-07	0.000717413	-5.18082	Brain_Anterior_cingulate_cortex_BA24	5.72029e-17	1.28312e-12	-8.37085	NA	NA	NA	1	1	1	0	3	-6.2191	0.500206	-7.3079	-0.287397	-13.256	-0.629428	NA	NA	5e-10	0.61693	2.71347e-13	0.773808	4.16652e-40	0.529069	NA	NA	3.73604e-07	0.888403	8.25166e-10	0.985182	4.73295e-36	0.937165	NA	NA
IFNAR2	1.3661e-13	8.12921e-10	7.39959	Stomach	2.20914e-07	0.000717413	-5.18082	Brain_Caudate_basal_ganglia	5.72029e-17	1.43139e-12	8.37085	NA	NA	NA	1	1	1	0	3	-6.2191	0.500206	-7.3079	-0.287397	13.256	0.629428	NA	NA	5e-10	0.61693	2.71347e-13	0.773808	4.16652e-40	0.529069	NA	NA	3.73604e-07	0.888403	8.25166e-10	0.985182	5.27668e-36	0.942057	NA	NA
IFNAR2	1.3661e-13	8.12921e-10	7.39959	Stomach	2.20914e-07	0.000717413	-5.18082	Brain_Cerebellar_Hemisphere	1.29242e-16	3.45299e-12	8.27427	NA	NA	NA	1	1	1	0	3	-6.2191	0.500206	-7.3079	-0.287397	13.2888	0.752551	NA	NA	5e-10	0.61693	2.71347e-13	0.773808	2.68717e-40	0.45172	NA	NA	3.73604e-07	0.888403	8.25166e-10	0.985182	6.43945e-36	0.899531	NA	NA
IFNAR2	1.3661e-13	8.12921e-10	7.39959	Stomach	2.20914e-07	0.000717413	-5.18082	Brain_Cerebellum	5.10147e-18	8.16286e-14	8.65108	NA	NA	NA	1	1	1	0	3	-6.2191	0.500206	-7.3079	-0.287397	13.2131	0.423977	NA	NA	5e-10	0.61693	2.71347e-13	0.773808	7.37119e-40	0.671583	NA	NA	3.73604e-07	0.888403	8.25166e-10	0.985182	1.1934e-35	0.964201	NA	NA
IFNAR2	1.3661e-13	8.12921e-10	7.39959	Stomach	2.20914e-07	0.000717413	-5.18082	Brain_Cortex	5.79002e-14	7.94767e-10	-7.51275	NA	NA	NA	1	1	1	0	3	-6.2191	0.500206	-7.3079	-0.287397	-12.2264	-0.893692	NA	NA	5e-10	0.61693	2.71347e-13	0.773808	2.24786e-34	0.371487	NA	NA	3.73604e-07	0.888403	8.25166e-10	0.985182	2.28335e-30	0.880636	NA	NA
IFNAR2	1.3661e-13	8.12921e-10	7.39959	Stomach	2.20914e-07	0.000717413	-5.18082	Brain_Frontal_Cortex_BA9	5.10147e-18	1.26874e-13	8.65108	NA	NA	NA	1	1	1	0	3	-6.2191	0.500206	-7.3079	-0.287397	13.2131	0.423977	NA	NA	5e-10	0.61693	2.71347e-13	0.773808	7.37119e-40	0.671583	NA	NA	3.73604e-07	0.888403	8.25166e-10	0.985182	6.18271e-36	0.967346	NA	NA
IFNAR2	1.3661e-13	8.12921e-10	7.39959	Stomach	2.20914e-07	0.000717413	-5.18082	Brain_Hippocampus	1.29242e-16	2.73437e-12	-8.27427	NA	NA	NA	1	1	1	0	3	-6.2191	0.500206	-7.3079	-0.287397	-13.2888	-0.752551	NA	NA	5e-10	0.61693	2.71347e-13	0.773808	2.68717e-40	0.45172	NA	NA	3.73604e-07	0.888403	8.25166e-10	0.985182	5.757e-36	0.913516	NA	NA
IFNAR2	1.3661e-13	8.12921e-10	7.39959	Stomach	2.20914e-07	0.000717413	-5.18082	Brain_Hypothalamus	2.21836e-16	5.20937e-12	-8.20965	NA	NA	NA	1	1	1	0	3	-6.2191	0.500206	-7.3079	-0.287397	-13.2574	-0.791334	NA	NA	5e-10	0.61693	2.71347e-13	0.773808	4.09036e-40	0.428749	NA	NA	3.73604e-07	0.888403	8.25166e-10	0.985182	9.71706e-36	0.91591	NA	NA
IFNAR2	1.3661e-13	8.12921e-10	7.39959	Stomach	2.20914e-07	0.000717413	-5.18082	Brain_Nucleus_accumbens_basal_ganglia	2.21836e-16	5.65349e-12	-8.20965	NA	NA	NA	1	1	1	0	3	-6.2191	0.500206	-7.3079	-0.287397	-13.2574	-0.791334	NA	NA	5e-10	0.61693	2.71347e-13	0.773808	4.09036e-40	0.428749	NA	NA	3.73604e-07	0.888403	8.25166e-10	0.985182	1.05568e-35	0.91111	NA	NA
IFNAR2	1.3661e-13	8.12921e-10	7.39959	Stomach	2.20914e-07	0.000717413	-5.18082	Brain_Putamen_basal_ganglia	5.72029e-17	1.26659e-12	-8.37085	NA	NA	NA	1	1	1	0	3	-6.2191	0.500206	-7.3079	-0.287397	-13.256	-0.629428	NA	NA	5e-10	0.61693	2.71347e-13	0.773808	4.16652e-40	0.529069	NA	NA	3.73604e-07	0.888403	8.25166e-10	0.985182	4.67066e-36	0.932295	NA	NA
IFNAR2	1.3661e-13	8.12921e-10	7.39959	Stomach	2.20914e-07	0.000717413	-5.18082	Brain_Spinal_cord_cervical_c-1	1.29242e-16	1.64972e-12	8.27427	NA	NA	NA	1	1	1	0	3	-6.2191	0.500206	-7.3079	-0.287397	13.2888	0.78701	NA	NA	5e-10	0.61693	2.71347e-13	0.773808	2.68717e-40	0.431276	NA	NA	3.73604e-07	0.888403	8.25166e-10	0.985182	3.07909e-36	0.907323	NA	NA
IFNAR2	1.3661e-13	8.12921e-10	7.39959	Stomach	2.20914e-07	0.000717413	-5.18082	Brain_Substantia_nigra	5.72029e-17	5.17486e-13	-8.37085	NA	NA	NA	1	1	1	0	3	-6.2191	0.500206	-7.3079	-0.287397	-13.256	-0.629428	NA	NA	5e-10	0.61693	2.71347e-13	0.773808	4.16652e-40	0.529069	NA	NA	3.73604e-07	0.888403	8.25166e-10	0.985182	1.90879e-36	0.930943	NA	NA
IFNAR2	1.3661e-13	8.12921e-10	7.39959	Stomach	2.20914e-07	0.000717413	-5.18082	Breast_Mammary_Tissue	1.29242e-16	1.5576e-12	-8.27427	NA	NA	NA	1	1	1	0	3	-6.2191	0.500206	-7.3079	-0.287397	-13.2888	-0.752551	NA	NA	5e-10	0.61693	2.71347e-13	0.773808	2.68717e-40	0.45172	NA	NA	3.73604e-07	0.888403	8.25166e-10	0.985182	2.9062e-36	0.905704	NA	NA
IFNAR2	1.3661e-13	8.12921e-10	7.39959	Stomach	2.20914e-07	0.000717413	-5.18082	Cells_Cultured_fibroblasts	5.72029e-17	1.67433e-12	8.37085	NA	NA	NA	1	1	1	0	3	-6.2191	0.500206	-7.3079	-0.287397	13.256	0.629428	NA	NA	5e-10	0.61693	2.71347e-13	0.773808	4.16652e-40	0.529069	NA	NA	3.73604e-07	0.888403	8.25166e-10	0.985182	4.1143e-36	0.925484	NA	NA
IFNAR2	1.3661e-13	8.12921e-10	7.39959	Stomach	2.20914e-07	0.000717413	-5.18082	Cells_EBV-transformed_lymphocytes	5.72029e-17	8.29184e-13	-8.37085	NA	NA	NA	1	1	1	0	3	-6.2191	0.500206	-7.3079	-0.287397	-13.256	-0.629428	NA	NA	5e-10	0.61693	2.71347e-13	0.773808	4.16652e-40	0.529069	NA	NA	3.73604e-07	0.888403	8.25166e-10	0.985182	3.05479e-36	0.9261	NA	NA
IFNAR2	1.3661e-13	8.12921e-10	7.39959	Stomach	2.20914e-07	0.000717413	-5.18082	Colon_Sigmoid	5.10147e-18	8.31463e-14	8.65108	NA	NA	NA	1	1	1	0	3	-6.2191	0.500206	-7.3079	-0.287397	13.2131	0.423977	NA	NA	5e-10	0.61693	2.71347e-13	0.773808	7.37119e-40	0.671583	NA	NA	3.73604e-07	0.888403	8.25166e-10	0.985182	1.21606e-35	0.965152	NA	NA
IFNAR2	1.3661e-13	8.12921e-10	7.39959	Stomach	2.20914e-07	0.000717413	-5.18082	Colon_Transverse	2.21836e-16	7.1724e-12	-8.20965	NA	NA	NA	1	1	1	0	3	-6.2191	0.500206	-7.3079	-0.287397	-13.2574	-0.791334	NA	NA	5e-10	0.61693	2.71347e-13	0.773808	4.09036e-40	0.428749	NA	NA	3.73604e-07	0.888403	8.25166e-10	0.985182	1.33931e-35	0.902841	NA	NA
IFNAR2	1.3661e-13	8.12921e-10	7.39959	Stomach	2.20914e-07	0.000717413	-5.18082	Esophagus_Gastroesophageal_Junction	5.72029e-17	1.83993e-12	-8.37085	NA	NA	NA	1	1	1	0	3	-6.2191	0.500206	-7.3079	-0.287397	-13.256	-0.629428	NA	NA	5e-10	0.61693	2.71347e-13	0.773808	4.16652e-40	0.529069	NA	NA	3.73604e-07	0.888403	8.25166e-10	0.985182	6.78246e-36	0.924119	NA	NA
IFNAR2	1.3661e-13	8.12921e-10	7.39959	Stomach	2.20914e-07	0.000717413	-5.18082	Esophagus_Mucosa	2.21836e-16	3.24135e-12	8.20965	NA	NA	NA	1	1	1	0	3	-6.2191	0.500206	-7.3079	-0.287397	13.2574	0.791334	NA	NA	5e-10	0.61693	2.71347e-13	0.773808	4.09036e-40	0.428749	NA	NA	3.73604e-07	0.888403	8.25166e-10	0.985182	6.048e-36	0.893792	NA	NA
IFNAR2	1.3661e-13	8.12921e-10	7.39959	Stomach	2.20914e-07	0.000717413	-5.18082	Esophagus_Muscularis	1.29242e-16	3.5334e-12	-8.27427	NA	NA	NA	1	1	1	0	3	-6.2191	0.500206	-7.3079	-0.287397	-13.2888	-0.752551	NA	NA	5e-10	0.61693	2.71347e-13	0.773808	2.68717e-40	0.45172	NA	NA	3.73604e-07	0.888403	8.25166e-10	0.985182	6.59304e-36	0.903737	NA	NA
IFNAR2	1.3661e-13	8.12921e-10	7.39959	Stomach	2.20914e-07	0.000717413	-5.18082	Heart_Atrial_Appendage	5.10147e-18	1.45958e-13	8.65108	NA	NA	NA	1	1	1	0	3	-6.2191	0.500206	-7.3079	-0.287397	13.2131	0.423977	NA	NA	5e-10	0.61693	2.71347e-13	0.773808	7.37119e-40	0.671583	NA	NA	3.73604e-07	0.888403	8.25166e-10	0.985182	5.33656e-36	0.962197	NA	NA
IFNAR2	1.3661e-13	8.12921e-10	7.39959	Stomach	2.20914e-07	0.000717413	-5.18082	Heart_Left_Ventricle	1.93717e-16	2.54102e-12	-8.22591	NA	NA	NA	1	1	1	0	3	-6.2191	0.500206	-7.3079	-0.287397	-13.2673	-0.782504	NA	NA	5e-10	0.61693	2.71347e-13	0.773808	3.58264e-40	0.433918	NA	NA	3.73604e-07	0.888403	8.25166e-10	0.985182	4.74441e-36	0.904774	NA	NA
IFNAR2	1.3661e-13	8.12921e-10	7.39959	Stomach	2.20914e-07	0.000717413	-5.18082	Kidney_Cortex	2.21836e-16	2.04999e-12	-8.20965	NA	NA	NA	1	1	1	0	3	-6.2191	0.500206	-7.3079	-0.287397	-13.2574	-0.791334	NA	NA	5e-10	0.61693	2.71347e-13	0.773808	4.09036e-40	0.428749	NA	NA	3.73604e-07	0.888403	8.25166e-10	0.985182	3.82878e-36	0.913285	NA	NA
IFNAR2	1.3661e-13	8.12921e-10	7.39959	Stomach	2.20914e-07	0.000717413	-5.18082	Liver	2.21836e-16	1.52364e-12	-8.20965	NA	NA	NA	1	1	1	0	3	-6.2191	0.500206	-7.3079	-0.287397	-13.2574	-0.791334	NA	NA	5e-10	0.61693	2.71347e-13	0.773808	4.09036e-40	0.428749	NA	NA	3.73604e-07	0.888403	8.25166e-10	0.985182	2.84825e-36	0.904539	NA	NA
IFNAR2	1.3661e-13	8.12921e-10	7.39959	Stomach	2.20914e-07	0.000717413	-5.18082	Lung	5.72029e-17	6.7038e-13	8.37085	NA	NA	NA	1	1	1	0	3	-6.2191	0.500206	-7.3079	-0.287397	13.256	0.656628	NA	NA	5e-10	0.61693	2.71347e-13	0.773808	4.16652e-40	0.51142	NA	NA	3.73604e-07	0.888403	8.25166e-10	0.985182	2.96556e-36	0.9229	NA	NA
IFNAR2	1.3661e-13	8.12921e-10	7.39959	Stomach	2.20914e-07	0.000717413	-5.18082	Minor_Salivary_Gland	5.10147e-18	7.44917e-14	8.65108	NA	NA	NA	1	1	1	0	3	-6.2191	0.500206	-7.3079	-0.287397	13.2131	0.423977	NA	NA	5e-10	0.61693	2.71347e-13	0.773808	7.37119e-40	0.671583	NA	NA	3.73604e-07	0.888403	8.25166e-10	0.985182	5.44547e-36	0.967992	NA	NA
IFNAR2	1.3661e-13	8.12921e-10	7.39959	Stomach	2.20914e-07	0.000717413	-5.18082	Muscle_Skeletal	7.26337e-17	1.83676e-12	-8.34267	NA	NA	NA	1	1	1	0	3	-6.2191	0.500206	-7.3079	-0.287397	-13.5536	-0.838512	NA	NA	5e-10	0.61693	2.71347e-13	0.773808	7.54413e-42	0.401743	NA	NA	3.73604e-07	0.888403	8.25166e-10	0.985182	1.93168e-37	0.897655	NA	NA
IFNAR2	1.3661e-13	8.12921e-10	7.39959	Stomach	2.20914e-07	0.000717413	-5.18082	Nerve_Tibial	5.72029e-17	1.03614e-12	-8.37085	NA	NA	NA	1	1	1	0	3	-6.2191	0.500206	-7.3079	-0.287397	-13.256	-0.629428	NA	NA	5e-10	0.61693	2.71347e-13	0.773808	4.16652e-40	0.529069	NA	NA	3.73604e-07	0.888403	8.25166e-10	0.985182	3.05489e-36	0.925422	NA	NA
IFNAR2	1.3661e-13	8.12921e-10	7.39959	Stomach	2.20914e-07	0.000717413	-5.18082	Ovary	2.21836e-16	3.51865e-12	-8.20965	NA	NA	NA	1	1	1	0	3	-6.2191	0.500206	-7.3079	-0.287397	-13.2574	-0.791334	NA	NA	5e-10	0.61693	2.71347e-13	0.773808	4.09036e-40	0.428749	NA	NA	3.73604e-07	0.888403	8.25166e-10	0.985182	1.31174e-35	0.895699	NA	NA
IFNAR2	1.3661e-13	8.12921e-10	7.39959	Stomach	2.20914e-07	0.000717413	-5.18082	Pancreas	2.37295e-16	5.67468e-12	-8.20156	NA	NA	NA	1	1	1	0	3	-6.2191	0.500206	-7.3079	-0.287397	-13.2509	-0.797023	NA	NA	5e-10	0.61693	2.71347e-13	0.773808	4.45986e-40	0.425438	NA	NA	3.73604e-07	0.888403	8.25166e-10	0.985182	1.08036e-35	0.896776	NA	NA
IFNAR2	1.3661e-13	8.12921e-10	7.39959	Stomach	2.20914e-07	0.000717413	-5.18082	Pituitary	1.29242e-16	3.69035e-12	8.27427	NA	NA	NA	1	1	1	0	3	-6.2191	0.500206	-7.3079	-0.287397	13.2888	0.781726	NA	NA	5e-10	0.61693	2.71347e-13	0.773808	2.68717e-40	0.434376	NA	NA	3.73604e-07	0.888403	8.25166e-10	0.985182	6.89041e-36	0.899216	NA	NA
IFNAR2	1.3661e-13	8.12921e-10	7.39959	Stomach	2.20914e-07	0.000717413	-5.18082	Prostate	5.10147e-18	1.6614e-13	8.65108	NA	NA	NA	1	1	1	0	3	-6.2191	0.500206	-7.3079	-0.287397	13.2131	0.423977	NA	NA	5e-10	0.61693	2.71347e-13	0.773808	7.37119e-40	0.671583	NA	NA	3.73604e-07	0.888403	8.25166e-10	0.985182	8.10831e-36	0.967819	NA	NA
IFNAR2	1.3661e-13	8.12921e-10	7.39959	Stomach	2.20914e-07	0.000717413	-5.18082	Skin_Not_Sun_Exposed_Suprapubic	5.72029e-17	6.98955e-13	-8.37085	NA	NA	NA	1	1	1	0	3	-6.2191	0.500206	-7.3079	-0.287397	-13.256	-0.629428	NA	NA	5e-10	0.61693	2.71347e-13	0.773808	4.16652e-40	0.529069	NA	NA	3.73604e-07	0.888403	8.25166e-10	0.985182	7.03079e-36	0.932776	NA	NA
IFNAR2	1.3661e-13	8.12921e-10	7.39959	Stomach	2.20914e-07	0.000717413	-5.18082	Skin_Sun_Exposed_Lower_leg	2.21836e-16	2.48493e-12	-8.20965	NA	NA	NA	1	1	1	0	3	-6.2191	0.500206	-7.3079	-0.287397	-13.2574	-0.791334	NA	NA	5e-10	0.61693	2.71347e-13	0.773808	4.09036e-40	0.428749	NA	NA	3.73604e-07	0.888403	8.25166e-10	0.985182	4.63806e-36	0.899519	NA	NA
IFNAR2	1.3661e-13	8.12921e-10	7.39959	Stomach	2.20914e-07	0.000717413	-5.18082	Small_Intestine_Terminal_Ileum	5.52487e-14	5.6164e-10	-7.51888	NA	NA	NA	1	1	1	0	3	-6.2191	0.500206	-7.3079	-0.287397	-12.2188	-0.877539	NA	NA	5e-10	0.61693	2.71347e-13	0.773808	2.46715e-34	0.380194	NA	NA	3.73604e-07	0.888403	8.25166e-10	0.985182	2.54158e-30	0.886079	NA	NA
IFNAR2	1.3661e-13	8.12921e-10	7.39959	Stomach	2.20914e-07	0.000717413	-5.18082	Spleen	5.72029e-17	1.38159e-12	-8.37085	NA	NA	NA	1	1	1	0	3	-6.2191	0.500206	-7.3079	-0.287397	-13.256	-0.629428	NA	NA	5e-10	0.61693	2.71347e-13	0.773808	4.16652e-40	0.529069	NA	NA	3.73604e-07	0.888403	8.25166e-10	0.985182	2.62657e-36	0.924216	NA	NA
IFNAR2	1.3661e-13	8.12921e-10	7.39959	Stomach	2.20914e-07	0.000717413	-5.18082	Stomach	5.72029e-17	1.61781e-12	-8.37085	NA	NA	NA	1	1	1	0	3	-6.2191	0.500206	-7.3079	-0.287397	-13.256	-0.629428	NA	NA	5e-10	0.61693	2.71347e-13	0.773808	4.16652e-40	0.529069	NA	NA	3.73604e-07	0.888403	8.25166e-10	0.985182	3.97708e-36	0.933463	NA	NA
IFNAR2	1.3661e-13	8.12921e-10	7.39959	Stomach	2.20914e-07	0.000717413	-5.18082	Testis	5.72029e-17	3.11138e-12	-8.37085	NA	NA	NA	1	1	1	0	3	-6.2191	0.500206	-7.3079	-0.287397	-13.256	-0.629428	NA	NA	5e-10	0.61693	2.71347e-13	0.773808	4.16652e-40	0.529069	NA	NA	3.73604e-07	0.888403	8.25166e-10	0.985182	2.28908e-35	0.939124	NA	NA
IFNAR2	1.3661e-13	8.12921e-10	7.39959	Stomach	2.20914e-07	0.000717413	-5.18082	Thyroid	2.21836e-16	2.65693e-12	-8.20965	NA	NA	NA	1	1	1	0	3	-6.2191	0.500206	-7.3079	-0.287397	-13.2574	-0.791334	NA	NA	5e-10	0.61693	2.71347e-13	0.773808	4.09036e-40	0.428749	NA	NA	3.73604e-07	0.888403	8.25166e-10	0.985182	4.95602e-36	0.897192	NA	NA
IFNAR2	1.3661e-13	8.12921e-10	7.39959	Stomach	2.20914e-07	0.000717413	-5.18082	Uterus	2.21836e-16	3.35926e-12	-8.20965	NA	NA	NA	1	1	1	0	3	-6.2191	0.500206	-7.3079	-0.287397	-13.2574	-0.791334	NA	NA	5e-10	0.61693	2.71347e-13	0.773808	4.09036e-40	0.428749	NA	NA	3.73604e-07	0.888403	8.25166e-10	0.985182	6.26745e-36	0.901113	NA	NA
IFNAR2	1.3661e-13	8.12921e-10	7.39959	Stomach	2.20914e-07	0.000717413	-5.18082	Vagina	5.10147e-18	1.44882e-13	8.65108	NA	NA	NA	1	1	1	0	3	-6.2191	0.500206	-7.3079	-0.287397	13.2131	0.423977	NA	NA	5e-10	0.61693	2.71347e-13	0.773808	7.37119e-40	0.671583	NA	NA	3.73604e-07	0.888403	8.25166e-10	0.985182	1.05942e-35	0.966472	NA	NA
IFNAR2	1.3661e-13	8.12921e-10	7.39959	Stomach	2.20914e-07	0.000717413	-5.18082	Whole_Blood	5.72029e-17	3.66365e-13	-8.37085	NA	NA	NA	1	1	1	0	3	-6.2191	0.500206	-7.3079	-0.287397	-13.256	-0.629428	NA	NA	5e-10	0.61693	2.71347e-13	0.773808	4.16652e-40	0.529069	NA	NA	3.73604e-07	0.888403	8.25166e-10	0.985182	2.02566e-36	0.924275	NA	NA
IFNAR2	1.3661e-13	8.12921e-10	7.39959	Stomach	2.20914e-07	0.000717413	-5.18082	smultixcan	6.48763e-17	1.31272e-12	-8.33866	NA	NA	NA	1	1	1	0	3	-6.2191	0.500206	-7.3079	-0.287397	-13.2669	-0.670469	NA	NA	5e-10	0.61693	2.71347e-13	0.773808	2.49455e-40	0.501729	NA	NA	3.73604e-07	0.888403	8.25166e-10	0.985182	1.06487e-35	0.916331	NA	NA
IFNAR2	1.3661e-13	8.12921e-10	7.39959	Vagina	5.72029e-17	6.19851e-13	-8.37085	Adipose_Subcutaneous	5.72029e-17	8.25845e-13	-8.37085	NA	NA	NA	1	1	1	0	3	-6.2191	0.500206	-13.256	-0.112279	-13.256	-0.629428	NA	NA	5e-10	0.61693	4.16652e-40	0.910603	4.16652e-40	0.529069	NA	NA	3.73604e-07	0.888403	4.57108e-36	0.990382	2.39658e-36	0.927074	NA	NA
IFNAR2	1.3661e-13	8.12921e-10	7.39959	Vagina	5.72029e-17	6.19851e-13	-8.37085	Adipose_Visceral_Omentum	1.29242e-16	1.4217e-12	-8.27427	NA	NA	NA	1	1	1	0	3	-6.2191	0.500206	-13.256	-0.112279	-13.2888	-0.752551	NA	NA	5e-10	0.61693	4.16652e-40	0.910603	2.68717e-40	0.45172	NA	NA	3.73604e-07	0.888403	4.57108e-36	0.990382	3.41422e-36	0.910526	NA	NA
IFNAR2	1.3661e-13	8.12921e-10	7.39959	Vagina	5.72029e-17	6.19851e-13	-8.37085	Adrenal_Gland	2.21836e-16	3.17691e-12	8.20965	NA	NA	NA	1	1	1	0	3	-6.2191	0.500206	-13.256	-0.112279	13.2574	0.791334	NA	NA	5e-10	0.61693	4.16652e-40	0.910603	4.09036e-40	0.428749	NA	NA	3.73604e-07	0.888403	4.57108e-36	0.990382	5.92857e-36	0.902419	NA	NA
IFNAR2	1.3661e-13	8.12921e-10	7.39959	Vagina	5.72029e-17	6.19851e-13	-8.37085	Artery_Aorta	5.72029e-17	9.1107e-13	-8.37085	NA	NA	NA	1	1	1	0	3	-6.2191	0.500206	-13.256	-0.112279	-13.256	-0.629428	NA	NA	5e-10	0.61693	4.16652e-40	0.910603	4.16652e-40	0.529069	NA	NA	3.73604e-07	0.888403	4.57108e-36	0.990382	2.68649e-36	0.922364	NA	NA
IFNAR2	1.3661e-13	8.12921e-10	7.39959	Vagina	5.72029e-17	6.19851e-13	-8.37085	Artery_Coronary	5.10147e-18	1.61461e-13	8.65108	NA	NA	NA	1	1	1	0	3	-6.2191	0.500206	-13.256	-0.112279	13.2131	0.423977	NA	NA	5e-10	0.61693	4.16652e-40	0.910603	7.37119e-40	0.671583	NA	NA	3.73604e-07	0.888403	4.57108e-36	0.990382	7.86531e-36	0.962667	NA	NA
IFNAR2	1.3661e-13	8.12921e-10	7.39959	Vagina	5.72029e-17	6.19851e-13	-8.37085	Artery_Tibial	5.72029e-17	1.84926e-12	8.37085	NA	NA	NA	1	1	1	0	3	-6.2191	0.500206	-13.256	-0.112279	13.256	0.666618	NA	NA	5e-10	0.61693	4.16652e-40	0.910603	4.16652e-40	0.505016	NA	NA	3.73604e-07	0.888403	4.57108e-36	0.990382	4.54067e-36	0.917812	NA	NA
IFNAR2	1.3661e-13	8.12921e-10	7.39959	Vagina	5.72029e-17	6.19851e-13	-8.37085	Brain_Amygdala	5.72029e-17	1.07164e-12	8.37085	NA	NA	NA	1	1	1	0	3	-6.2191	0.500206	-13.256	-0.112279	13.256	0.65852	NA	NA	5e-10	0.61693	4.16652e-40	0.910603	4.16652e-40	0.510204	NA	NA	3.73604e-07	0.888403	4.57108e-36	0.990382	3.9559e-36	0.934344	NA	NA
IFNAR2	1.3661e-13	8.12921e-10	7.39959	Vagina	5.72029e-17	6.19851e-13	-8.37085	Brain_Anterior_cingulate_cortex_BA24	5.72029e-17	1.28312e-12	-8.37085	NA	NA	NA	1	1	1	0	3	-6.2191	0.500206	-13.256	-0.112279	-13.256	-0.629428	NA	NA	5e-10	0.61693	4.16652e-40	0.910603	4.16652e-40	0.529069	NA	NA	3.73604e-07	0.888403	4.57108e-36	0.990382	4.73295e-36	0.937165	NA	NA
IFNAR2	1.3661e-13	8.12921e-10	7.39959	Vagina	5.72029e-17	6.19851e-13	-8.37085	Brain_Caudate_basal_ganglia	5.72029e-17	1.43139e-12	8.37085	NA	NA	NA	1	1	1	0	3	-6.2191	0.500206	-13.256	-0.112279	13.256	0.629428	NA	NA	5e-10	0.61693	4.16652e-40	0.910603	4.16652e-40	0.529069	NA	NA	3.73604e-07	0.888403	4.57108e-36	0.990382	5.27668e-36	0.942057	NA	NA
IFNAR2	1.3661e-13	8.12921e-10	7.39959	Vagina	5.72029e-17	6.19851e-13	-8.37085	Brain_Cerebellar_Hemisphere	1.29242e-16	3.45299e-12	8.27427	NA	NA	NA	1	1	1	0	3	-6.2191	0.500206	-13.256	-0.112279	13.2888	0.752551	NA	NA	5e-10	0.61693	4.16652e-40	0.910603	2.68717e-40	0.45172	NA	NA	3.73604e-07	0.888403	4.57108e-36	0.990382	6.43945e-36	0.899531	NA	NA
IFNAR2	1.3661e-13	8.12921e-10	7.39959	Vagina	5.72029e-17	6.19851e-13	-8.37085	Brain_Cerebellum	5.10147e-18	8.16286e-14	8.65108	NA	NA	NA	1	1	1	0	3	-6.2191	0.500206	-13.256	-0.112279	13.2131	0.423977	NA	NA	5e-10	0.61693	4.16652e-40	0.910603	7.37119e-40	0.671583	NA	NA	3.73604e-07	0.888403	4.57108e-36	0.990382	1.1934e-35	0.964201	NA	NA
IFNAR2	1.3661e-13	8.12921e-10	7.39959	Vagina	5.72029e-17	6.19851e-13	-8.37085	Brain_Cortex	5.79002e-14	7.94767e-10	-7.51275	NA	NA	NA	1	1	1	0	3	-6.2191	0.500206	-13.256	-0.112279	-12.2264	-0.893692	NA	NA	5e-10	0.61693	4.16652e-40	0.910603	2.24786e-34	0.371487	NA	NA	3.73604e-07	0.888403	4.57108e-36	0.990382	2.28335e-30	0.880636	NA	NA
IFNAR2	1.3661e-13	8.12921e-10	7.39959	Vagina	5.72029e-17	6.19851e-13	-8.37085	Brain_Frontal_Cortex_BA9	5.10147e-18	1.26874e-13	8.65108	NA	NA	NA	1	1	1	0	3	-6.2191	0.500206	-13.256	-0.112279	13.2131	0.423977	NA	NA	5e-10	0.61693	4.16652e-40	0.910603	7.37119e-40	0.671583	NA	NA	3.73604e-07	0.888403	4.57108e-36	0.990382	6.18271e-36	0.967346	NA	NA
IFNAR2	1.3661e-13	8.12921e-10	7.39959	Vagina	5.72029e-17	6.19851e-13	-8.37085	Brain_Hippocampus	1.29242e-16	2.73437e-12	-8.27427	NA	NA	NA	1	1	1	0	3	-6.2191	0.500206	-13.256	-0.112279	-13.2888	-0.752551	NA	NA	5e-10	0.61693	4.16652e-40	0.910603	2.68717e-40	0.45172	NA	NA	3.73604e-07	0.888403	4.57108e-36	0.990382	5.757e-36	0.913516	NA	NA
IFNAR2	1.3661e-13	8.12921e-10	7.39959	Vagina	5.72029e-17	6.19851e-13	-8.37085	Brain_Hypothalamus	2.21836e-16	5.20937e-12	-8.20965	NA	NA	NA	1	1	1	0	3	-6.2191	0.500206	-13.256	-0.112279	-13.2574	-0.791334	NA	NA	5e-10	0.61693	4.16652e-40	0.910603	4.09036e-40	0.428749	NA	NA	3.73604e-07	0.888403	4.57108e-36	0.990382	9.71706e-36	0.91591	NA	NA
IFNAR2	1.3661e-13	8.12921e-10	7.39959	Vagina	5.72029e-17	6.19851e-13	-8.37085	Brain_Nucleus_accumbens_basal_ganglia	2.21836e-16	5.65349e-12	-8.20965	NA	NA	NA	1	1	1	0	3	-6.2191	0.500206	-13.256	-0.112279	-13.2574	-0.791334	NA	NA	5e-10	0.61693	4.16652e-40	0.910603	4.09036e-40	0.428749	NA	NA	3.73604e-07	0.888403	4.57108e-36	0.990382	1.05568e-35	0.91111	NA	NA
IFNAR2	1.3661e-13	8.12921e-10	7.39959	Vagina	5.72029e-17	6.19851e-13	-8.37085	Brain_Putamen_basal_ganglia	5.72029e-17	1.26659e-12	-8.37085	NA	NA	NA	1	1	1	0	3	-6.2191	0.500206	-13.256	-0.112279	-13.256	-0.629428	NA	NA	5e-10	0.61693	4.16652e-40	0.910603	4.16652e-40	0.529069	NA	NA	3.73604e-07	0.888403	4.57108e-36	0.990382	4.67066e-36	0.932295	NA	NA
IFNAR2	1.3661e-13	8.12921e-10	7.39959	Vagina	5.72029e-17	6.19851e-13	-8.37085	Brain_Spinal_cord_cervical_c-1	1.29242e-16	1.64972e-12	8.27427	NA	NA	NA	1	1	1	0	3	-6.2191	0.500206	-13.256	-0.112279	13.2888	0.78701	NA	NA	5e-10	0.61693	4.16652e-40	0.910603	2.68717e-40	0.431276	NA	NA	3.73604e-07	0.888403	4.57108e-36	0.990382	3.07909e-36	0.907323	NA	NA
IFNAR2	1.3661e-13	8.12921e-10	7.39959	Vagina	5.72029e-17	6.19851e-13	-8.37085	Brain_Substantia_nigra	5.72029e-17	5.17486e-13	-8.37085	NA	NA	NA	1	1	1	0	3	-6.2191	0.500206	-13.256	-0.112279	-13.256	-0.629428	NA	NA	5e-10	0.61693	4.16652e-40	0.910603	4.16652e-40	0.529069	NA	NA	3.73604e-07	0.888403	4.57108e-36	0.990382	1.90879e-36	0.930943	NA	NA
IFNAR2	1.3661e-13	8.12921e-10	7.39959	Vagina	5.72029e-17	6.19851e-13	-8.37085	Breast_Mammary_Tissue	1.29242e-16	1.5576e-12	-8.27427	NA	NA	NA	1	1	1	0	3	-6.2191	0.500206	-13.256	-0.112279	-13.2888	-0.752551	NA	NA	5e-10	0.61693	4.16652e-40	0.910603	2.68717e-40	0.45172	NA	NA	3.73604e-07	0.888403	4.57108e-36	0.990382	2.9062e-36	0.905704	NA	NA
IFNAR2	1.3661e-13	8.12921e-10	7.39959	Vagina	5.72029e-17	6.19851e-13	-8.37085	Cells_Cultured_fibroblasts	5.72029e-17	1.67433e-12	8.37085	NA	NA	NA	1	1	1	0	3	-6.2191	0.500206	-13.256	-0.112279	13.256	0.629428	NA	NA	5e-10	0.61693	4.16652e-40	0.910603	4.16652e-40	0.529069	NA	NA	3.73604e-07	0.888403	4.57108e-36	0.990382	4.1143e-36	0.925484	NA	NA
IFNAR2	1.3661e-13	8.12921e-10	7.39959	Vagina	5.72029e-17	6.19851e-13	-8.37085	Cells_EBV-transformed_lymphocytes	5.72029e-17	8.29184e-13	-8.37085	NA	NA	NA	1	1	1	0	3	-6.2191	0.500206	-13.256	-0.112279	-13.256	-0.629428	NA	NA	5e-10	0.61693	4.16652e-40	0.910603	4.16652e-40	0.529069	NA	NA	3.73604e-07	0.888403	4.57108e-36	0.990382	3.05479e-36	0.9261	NA	NA
IFNAR2	1.3661e-13	8.12921e-10	7.39959	Vagina	5.72029e-17	6.19851e-13	-8.37085	Colon_Sigmoid	5.10147e-18	8.31463e-14	8.65108	NA	NA	NA	1	1	1	0	3	-6.2191	0.500206	-13.256	-0.112279	13.2131	0.423977	NA	NA	5e-10	0.61693	4.16652e-40	0.910603	7.37119e-40	0.671583	NA	NA	3.73604e-07	0.888403	4.57108e-36	0.990382	1.21606e-35	0.965152	NA	NA
IFNAR2	1.3661e-13	8.12921e-10	7.39959	Vagina	5.72029e-17	6.19851e-13	-8.37085	Colon_Transverse	2.21836e-16	7.1724e-12	-8.20965	NA	NA	NA	1	1	1	0	3	-6.2191	0.500206	-13.256	-0.112279	-13.2574	-0.791334	NA	NA	5e-10	0.61693	4.16652e-40	0.910603	4.09036e-40	0.428749	NA	NA	3.73604e-07	0.888403	4.57108e-36	0.990382	1.33931e-35	0.902841	NA	NA
IFNAR2	1.3661e-13	8.12921e-10	7.39959	Vagina	5.72029e-17	6.19851e-13	-8.37085	Esophagus_Gastroesophageal_Junction	5.72029e-17	1.83993e-12	-8.37085	NA	NA	NA	1	1	1	0	3	-6.2191	0.500206	-13.256	-0.112279	-13.256	-0.629428	NA	NA	5e-10	0.61693	4.16652e-40	0.910603	4.16652e-40	0.529069	NA	NA	3.73604e-07	0.888403	4.57108e-36	0.990382	6.78246e-36	0.924119	NA	NA
IFNAR2	1.3661e-13	8.12921e-10	7.39959	Vagina	5.72029e-17	6.19851e-13	-8.37085	Esophagus_Mucosa	2.21836e-16	3.24135e-12	8.20965	NA	NA	NA	1	1	1	0	3	-6.2191	0.500206	-13.256	-0.112279	13.2574	0.791334	NA	NA	5e-10	0.61693	4.16652e-40	0.910603	4.09036e-40	0.428749	NA	NA	3.73604e-07	0.888403	4.57108e-36	0.990382	6.048e-36	0.893792	NA	NA
IFNAR2	1.3661e-13	8.12921e-10	7.39959	Vagina	5.72029e-17	6.19851e-13	-8.37085	Esophagus_Muscularis	1.29242e-16	3.5334e-12	-8.27427	NA	NA	NA	1	1	1	0	3	-6.2191	0.500206	-13.256	-0.112279	-13.2888	-0.752551	NA	NA	5e-10	0.61693	4.16652e-40	0.910603	2.68717e-40	0.45172	NA	NA	3.73604e-07	0.888403	4.57108e-36	0.990382	6.59304e-36	0.903737	NA	NA
IFNAR2	1.3661e-13	8.12921e-10	7.39959	Vagina	5.72029e-17	6.19851e-13	-8.37085	Heart_Atrial_Appendage	5.10147e-18	1.45958e-13	8.65108	NA	NA	NA	1	1	1	0	3	-6.2191	0.500206	-13.256	-0.112279	13.2131	0.423977	NA	NA	5e-10	0.61693	4.16652e-40	0.910603	7.37119e-40	0.671583	NA	NA	3.73604e-07	0.888403	4.57108e-36	0.990382	5.33656e-36	0.962197	NA	NA
IFNAR2	1.3661e-13	8.12921e-10	7.39959	Vagina	5.72029e-17	6.19851e-13	-8.37085	Heart_Left_Ventricle	1.93717e-16	2.54102e-12	-8.22591	NA	NA	NA	1	1	1	0	3	-6.2191	0.500206	-13.256	-0.112279	-13.2673	-0.782504	NA	NA	5e-10	0.61693	4.16652e-40	0.910603	3.58264e-40	0.433918	NA	NA	3.73604e-07	0.888403	4.57108e-36	0.990382	4.74441e-36	0.904774	NA	NA
IFNAR2	1.3661e-13	8.12921e-10	7.39959	Vagina	5.72029e-17	6.19851e-13	-8.37085	Kidney_Cortex	2.21836e-16	2.04999e-12	-8.20965	NA	NA	NA	1	1	1	0	3	-6.2191	0.500206	-13.256	-0.112279	-13.2574	-0.791334	NA	NA	5e-10	0.61693	4.16652e-40	0.910603	4.09036e-40	0.428749	NA	NA	3.73604e-07	0.888403	4.57108e-36	0.990382	3.82878e-36	0.913285	NA	NA
IFNAR2	1.3661e-13	8.12921e-10	7.39959	Vagina	5.72029e-17	6.19851e-13	-8.37085	Liver	2.21836e-16	1.52364e-12	-8.20965	NA	NA	NA	1	1	1	0	3	-6.2191	0.500206	-13.256	-0.112279	-13.2574	-0.791334	NA	NA	5e-10	0.61693	4.16652e-40	0.910603	4.09036e-40	0.428749	NA	NA	3.73604e-07	0.888403	4.57108e-36	0.990382	2.84825e-36	0.904539	NA	NA
IFNAR2	1.3661e-13	8.12921e-10	7.39959	Vagina	5.72029e-17	6.19851e-13	-8.37085	Lung	5.72029e-17	6.7038e-13	8.37085	NA	NA	NA	1	1	1	0	3	-6.2191	0.500206	-13.256	-0.112279	13.256	0.656628	NA	NA	5e-10	0.61693	4.16652e-40	0.910603	4.16652e-40	0.51142	NA	NA	3.73604e-07	0.888403	4.57108e-36	0.990382	2.96556e-36	0.9229	NA	NA
IFNAR2	1.3661e-13	8.12921e-10	7.39959	Vagina	5.72029e-17	6.19851e-13	-8.37085	Minor_Salivary_Gland	5.10147e-18	7.44917e-14	8.65108	NA	NA	NA	1	1	1	0	3	-6.2191	0.500206	-13.256	-0.112279	13.2131	0.423977	NA	NA	5e-10	0.61693	4.16652e-40	0.910603	7.37119e-40	0.671583	NA	NA	3.73604e-07	0.888403	4.57108e-36	0.990382	5.44547e-36	0.967992	NA	NA
IFNAR2	1.3661e-13	8.12921e-10	7.39959	Vagina	5.72029e-17	6.19851e-13	-8.37085	Muscle_Skeletal	7.26337e-17	1.83676e-12	-8.34267	NA	NA	NA	1	1	1	0	3	-6.2191	0.500206	-13.256	-0.112279	-13.5536	-0.838512	NA	NA	5e-10	0.61693	4.16652e-40	0.910603	7.54413e-42	0.401743	NA	NA	3.73604e-07	0.888403	4.57108e-36	0.990382	1.93168e-37	0.897655	NA	NA
IFNAR2	1.3661e-13	8.12921e-10	7.39959	Vagina	5.72029e-17	6.19851e-13	-8.37085	Nerve_Tibial	5.72029e-17	1.03614e-12	-8.37085	NA	NA	NA	1	1	1	0	3	-6.2191	0.500206	-13.256	-0.112279	-13.256	-0.629428	NA	NA	5e-10	0.61693	4.16652e-40	0.910603	4.16652e-40	0.529069	NA	NA	3.73604e-07	0.888403	4.57108e-36	0.990382	3.05489e-36	0.925422	NA	NA
IFNAR2	1.3661e-13	8.12921e-10	7.39959	Vagina	5.72029e-17	6.19851e-13	-8.37085	Ovary	2.21836e-16	3.51865e-12	-8.20965	NA	NA	NA	1	1	1	0	3	-6.2191	0.500206	-13.256	-0.112279	-13.2574	-0.791334	NA	NA	5e-10	0.61693	4.16652e-40	0.910603	4.09036e-40	0.428749	NA	NA	3.73604e-07	0.888403	4.57108e-36	0.990382	1.31174e-35	0.895699	NA	NA
IFNAR2	1.3661e-13	8.12921e-10	7.39959	Vagina	5.72029e-17	6.19851e-13	-8.37085	Pancreas	2.37295e-16	5.67468e-12	-8.20156	NA	NA	NA	1	1	1	0	3	-6.2191	0.500206	-13.256	-0.112279	-13.2509	-0.797023	NA	NA	5e-10	0.61693	4.16652e-40	0.910603	4.45986e-40	0.425438	NA	NA	3.73604e-07	0.888403	4.57108e-36	0.990382	1.08036e-35	0.896776	NA	NA
IFNAR2	1.3661e-13	8.12921e-10	7.39959	Vagina	5.72029e-17	6.19851e-13	-8.37085	Pituitary	1.29242e-16	3.69035e-12	8.27427	NA	NA	NA	1	1	1	0	3	-6.2191	0.500206	-13.256	-0.112279	13.2888	0.781726	NA	NA	5e-10	0.61693	4.16652e-40	0.910603	2.68717e-40	0.434376	NA	NA	3.73604e-07	0.888403	4.57108e-36	0.990382	6.89041e-36	0.899216	NA	NA
IFNAR2	1.3661e-13	8.12921e-10	7.39959	Vagina	5.72029e-17	6.19851e-13	-8.37085	Prostate	5.10147e-18	1.6614e-13	8.65108	NA	NA	NA	1	1	1	0	3	-6.2191	0.500206	-13.256	-0.112279	13.2131	0.423977	NA	NA	5e-10	0.61693	4.16652e-40	0.910603	7.37119e-40	0.671583	NA	NA	3.73604e-07	0.888403	4.57108e-36	0.990382	8.10831e-36	0.967819	NA	NA
IFNAR2	1.3661e-13	8.12921e-10	7.39959	Vagina	5.72029e-17	6.19851e-13	-8.37085	Skin_Not_Sun_Exposed_Suprapubic	5.72029e-17	6.98955e-13	-8.37085	NA	NA	NA	1	1	1	0	3	-6.2191	0.500206	-13.256	-0.112279	-13.256	-0.629428	NA	NA	5e-10	0.61693	4.16652e-40	0.910603	4.16652e-40	0.529069	NA	NA	3.73604e-07	0.888403	4.57108e-36	0.990382	7.03079e-36	0.932776	NA	NA
IFNAR2	1.3661e-13	8.12921e-10	7.39959	Vagina	5.72029e-17	6.19851e-13	-8.37085	Skin_Sun_Exposed_Lower_leg	2.21836e-16	2.48493e-12	-8.20965	NA	NA	NA	1	1	1	0	3	-6.2191	0.500206	-13.256	-0.112279	-13.2574	-0.791334	NA	NA	5e-10	0.61693	4.16652e-40	0.910603	4.09036e-40	0.428749	NA	NA	3.73604e-07	0.888403	4.57108e-36	0.990382	4.63806e-36	0.899519	NA	NA
IFNAR2	1.3661e-13	8.12921e-10	7.39959	Vagina	5.72029e-17	6.19851e-13	-8.37085	Small_Intestine_Terminal_Ileum	5.52487e-14	5.6164e-10	-7.51888	NA	NA	NA	1	1	1	0	3	-6.2191	0.500206	-13.256	-0.112279	-12.2188	-0.877539	NA	NA	5e-10	0.61693	4.16652e-40	0.910603	2.46715e-34	0.380194	NA	NA	3.73604e-07	0.888403	4.57108e-36	0.990382	2.54158e-30	0.886079	NA	NA
IFNAR2	1.3661e-13	8.12921e-10	7.39959	Vagina	5.72029e-17	6.19851e-13	-8.37085	Spleen	5.72029e-17	1.38159e-12	-8.37085	NA	NA	NA	1	1	1	0	3	-6.2191	0.500206	-13.256	-0.112279	-13.256	-0.629428	NA	NA	5e-10	0.61693	4.16652e-40	0.910603	4.16652e-40	0.529069	NA	NA	3.73604e-07	0.888403	4.57108e-36	0.990382	2.62657e-36	0.924216	NA	NA
IFNAR2	1.3661e-13	8.12921e-10	7.39959	Vagina	5.72029e-17	6.19851e-13	-8.37085	Stomach	5.72029e-17	1.61781e-12	-8.37085	NA	NA	NA	1	1	1	0	3	-6.2191	0.500206	-13.256	-0.112279	-13.256	-0.629428	NA	NA	5e-10	0.61693	4.16652e-40	0.910603	4.16652e-40	0.529069	NA	NA	3.73604e-07	0.888403	4.57108e-36	0.990382	3.97708e-36	0.933463	NA	NA
IFNAR2	1.3661e-13	8.12921e-10	7.39959	Vagina	5.72029e-17	6.19851e-13	-8.37085	Testis	5.72029e-17	3.11138e-12	-8.37085	NA	NA	NA	1	1	1	0	3	-6.2191	0.500206	-13.256	-0.112279	-13.256	-0.629428	NA	NA	5e-10	0.61693	4.16652e-40	0.910603	4.16652e-40	0.529069	NA	NA	3.73604e-07	0.888403	4.57108e-36	0.990382	2.28908e-35	0.939124	NA	NA
IFNAR2	1.3661e-13	8.12921e-10	7.39959	Vagina	5.72029e-17	6.19851e-13	-8.37085	Thyroid	2.21836e-16	2.65693e-12	-8.20965	NA	NA	NA	1	1	1	0	3	-6.2191	0.500206	-13.256	-0.112279	-13.2574	-0.791334	NA	NA	5e-10	0.61693	4.16652e-40	0.910603	4.09036e-40	0.428749	NA	NA	3.73604e-07	0.888403	4.57108e-36	0.990382	4.95602e-36	0.897192	NA	NA
IFNAR2	1.3661e-13	8.12921e-10	7.39959	Vagina	5.72029e-17	6.19851e-13	-8.37085	Uterus	2.21836e-16	3.35926e-12	-8.20965	NA	NA	NA	1	1	1	0	3	-6.2191	0.500206	-13.256	-0.112279	-13.2574	-0.791334	NA	NA	5e-10	0.61693	4.16652e-40	0.910603	4.09036e-40	0.428749	NA	NA	3.73604e-07	0.888403	4.57108e-36	0.990382	6.26745e-36	0.901113	NA	NA
IFNAR2	1.3661e-13	8.12921e-10	7.39959	Vagina	5.72029e-17	6.19851e-13	-8.37085	Vagina	5.10147e-18	1.44882e-13	8.65108	NA	NA	NA	1	1	1	0	3	-6.2191	0.500206	-13.256	-0.112279	13.2131	0.423977	NA	NA	5e-10	0.61693	4.16652e-40	0.910603	7.37119e-40	0.671583	NA	NA	3.73604e-07	0.888403	4.57108e-36	0.990382	1.05942e-35	0.966472	NA	NA
IFNAR2	1.3661e-13	8.12921e-10	7.39959	Vagina	5.72029e-17	6.19851e-13	-8.37085	Whole_Blood	5.72029e-17	3.66365e-13	-8.37085	NA	NA	NA	1	1	1	0	3	-6.2191	0.500206	-13.256	-0.112279	-13.256	-0.629428	NA	NA	5e-10	0.61693	4.16652e-40	0.910603	4.16652e-40	0.529069	NA	NA	3.73604e-07	0.888403	4.57108e-36	0.990382	2.02566e-36	0.924275	NA	NA
IFNAR2	1.3661e-13	8.12921e-10	7.39959	Vagina	5.72029e-17	6.19851e-13	-8.37085	smultixcan	6.48763e-17	1.31272e-12	-8.33866	NA	NA	NA	1	1	1	0	3	-6.2191	0.500206	-13.256	-0.112279	-13.2669	-0.670469	NA	NA	5e-10	0.61693	4.16652e-40	0.910603	2.49455e-40	0.501729	NA	NA	3.73604e-07	0.888403	4.57108e-36	0.990382	1.06487e-35	0.916331	NA	NA
IFNAR2	1.3661e-13	8.12921e-10	7.39959	smultixcan	1.52448e-14	3.68654e-11	-1.34927	Adipose_Subcutaneous	5.72029e-17	8.25845e-13	-8.37085	NA	NA	NA	1	1	1	0	3	-6.2191	0.500206	-1.97326	0.219502	-13.256	-0.629428	NA	NA	5e-10	0.61693	3.23392e-39	0.811228	4.16652e-40	0.529069	NA	NA	3.73604e-07	0.888403	1.41258e-35	0.969212	2.39658e-36	0.927074	NA	NA
IFNAR2	1.3661e-13	8.12921e-10	7.39959	smultixcan	1.52448e-14	3.68654e-11	-1.34927	Adipose_Visceral_Omentum	1.29242e-16	1.4217e-12	-8.27427	NA	NA	NA	1	1	1	0	3	-6.2191	0.500206	-1.97326	0.219502	-13.2888	-0.752551	NA	NA	5e-10	0.61693	3.23392e-39	0.811228	2.68717e-40	0.45172	NA	NA	3.73604e-07	0.888403	1.41258e-35	0.969212	3.41422e-36	0.910526	NA	NA
IFNAR2	1.3661e-13	8.12921e-10	7.39959	smultixcan	1.52448e-14	3.68654e-11	-1.34927	Adrenal_Gland	2.21836e-16	3.17691e-12	8.20965	NA	NA	NA	1	1	1	0	3	-6.2191	0.500206	-1.97326	0.219502	13.2574	0.791334	NA	NA	5e-10	0.61693	3.23392e-39	0.811228	4.09036e-40	0.428749	NA	NA	3.73604e-07	0.888403	1.41258e-35	0.969212	5.92857e-36	0.902419	NA	NA
IFNAR2	1.3661e-13	8.12921e-10	7.39959	smultixcan	1.52448e-14	3.68654e-11	-1.34927	Artery_Aorta	5.72029e-17	9.1107e-13	-8.37085	NA	NA	NA	1	1	1	0	3	-6.2191	0.500206	-1.97326	0.219502	-13.256	-0.629428	NA	NA	5e-10	0.61693	3.23392e-39	0.811228	4.16652e-40	0.529069	NA	NA	3.73604e-07	0.888403	1.41258e-35	0.969212	2.68649e-36	0.922364	NA	NA
IFNAR2	1.3661e-13	8.12921e-10	7.39959	smultixcan	1.52448e-14	3.68654e-11	-1.34927	Artery_Coronary	5.10147e-18	1.61461e-13	8.65108	NA	NA	NA	1	1	1	0	3	-6.2191	0.500206	-1.97326	0.219502	13.2131	0.423977	NA	NA	5e-10	0.61693	3.23392e-39	0.811228	7.37119e-40	0.671583	NA	NA	3.73604e-07	0.888403	1.41258e-35	0.969212	7.86531e-36	0.962667	NA	NA
IFNAR2	1.3661e-13	8.12921e-10	7.39959	smultixcan	1.52448e-14	3.68654e-11	-1.34927	Artery_Tibial	5.72029e-17	1.84926e-12	8.37085	NA	NA	NA	1	1	1	0	3	-6.2191	0.500206	-1.97326	0.219502	13.256	0.666618	NA	NA	5e-10	0.61693	3.23392e-39	0.811228	4.16652e-40	0.505016	NA	NA	3.73604e-07	0.888403	1.41258e-35	0.969212	4.54067e-36	0.917812	NA	NA
IFNAR2	1.3661e-13	8.12921e-10	7.39959	smultixcan	1.52448e-14	3.68654e-11	-1.34927	Brain_Amygdala	5.72029e-17	1.07164e-12	8.37085	NA	NA	NA	1	1	1	0	3	-6.2191	0.500206	-1.97326	0.219502	13.256	0.65852	NA	NA	5e-10	0.61693	3.23392e-39	0.811228	4.16652e-40	0.510204	NA	NA	3.73604e-07	0.888403	1.41258e-35	0.969212	3.9559e-36	0.934344	NA	NA
IFNAR2	1.3661e-13	8.12921e-10	7.39959	smultixcan	1.52448e-14	3.68654e-11	-1.34927	Brain_Anterior_cingulate_cortex_BA24	5.72029e-17	1.28312e-12	-8.37085	NA	NA	NA	1	1	1	0	3	-6.2191	0.500206	-1.97326	0.219502	-13.256	-0.629428	NA	NA	5e-10	0.61693	3.23392e-39	0.811228	4.16652e-40	0.529069	NA	NA	3.73604e-07	0.888403	1.41258e-35	0.969212	4.73295e-36	0.937165	NA	NA
IFNAR2	1.3661e-13	8.12921e-10	7.39959	smultixcan	1.52448e-14	3.68654e-11	-1.34927	Brain_Caudate_basal_ganglia	5.72029e-17	1.43139e-12	8.37085	NA	NA	NA	1	1	1	0	3	-6.2191	0.500206	-1.97326	0.219502	13.256	0.629428	NA	NA	5e-10	0.61693	3.23392e-39	0.811228	4.16652e-40	0.529069	NA	NA	3.73604e-07	0.888403	1.41258e-35	0.969212	5.27668e-36	0.942057	NA	NA
IFNAR2	1.3661e-13	8.12921e-10	7.39959	smultixcan	1.52448e-14	3.68654e-11	-1.34927	Brain_Cerebellar_Hemisphere	1.29242e-16	3.45299e-12	8.27427	NA	NA	NA	1	1	1	0	3	-6.2191	0.500206	-1.97326	0.219502	13.2888	0.752551	NA	NA	5e-10	0.61693	3.23392e-39	0.811228	2.68717e-40	0.45172	NA	NA	3.73604e-07	0.888403	1.41258e-35	0.969212	6.43945e-36	0.899531	NA	NA
IFNAR2	1.3661e-13	8.12921e-10	7.39959	smultixcan	1.52448e-14	3.68654e-11	-1.34927	Brain_Cerebellum	5.10147e-18	8.16286e-14	8.65108	NA	NA	NA	1	1	1	0	3	-6.2191	0.500206	-1.97326	0.219502	13.2131	0.423977	NA	NA	5e-10	0.61693	3.23392e-39	0.811228	7.37119e-40	0.671583	NA	NA	3.73604e-07	0.888403	1.41258e-35	0.969212	1.1934e-35	0.964201	NA	NA
IFNAR2	1.3661e-13	8.12921e-10	7.39959	smultixcan	1.52448e-14	3.68654e-11	-1.34927	Brain_Cortex	5.79002e-14	7.94767e-10	-7.51275	NA	NA	NA	1	1	1	0	3	-6.2191	0.500206	-1.97326	0.219502	-12.2264	-0.893692	NA	NA	5e-10	0.61693	3.23392e-39	0.811228	2.24786e-34	0.371487	NA	NA	3.73604e-07	0.888403	1.41258e-35	0.969212	2.28335e-30	0.880636	NA	NA
IFNAR2	1.3661e-13	8.12921e-10	7.39959	smultixcan	1.52448e-14	3.68654e-11	-1.34927	Brain_Frontal_Cortex_BA9	5.10147e-18	1.26874e-13	8.65108	NA	NA	NA	1	1	1	0	3	-6.2191	0.500206	-1.97326	0.219502	13.2131	0.423977	NA	NA	5e-10	0.61693	3.23392e-39	0.811228	7.37119e-40	0.671583	NA	NA	3.73604e-07	0.888403	1.41258e-35	0.969212	6.18271e-36	0.967346	NA	NA
IFNAR2	1.3661e-13	8.12921e-10	7.39959	smultixcan	1.52448e-14	3.68654e-11	-1.34927	Brain_Hippocampus	1.29242e-16	2.73437e-12	-8.27427	NA	NA	NA	1	1	1	0	3	-6.2191	0.500206	-1.97326	0.219502	-13.2888	-0.752551	NA	NA	5e-10	0.61693	3.23392e-39	0.811228	2.68717e-40	0.45172	NA	NA	3.73604e-07	0.888403	1.41258e-35	0.969212	5.757e-36	0.913516	NA	NA
IFNAR2	1.3661e-13	8.12921e-10	7.39959	smultixcan	1.52448e-14	3.68654e-11	-1.34927	Brain_Hypothalamus	2.21836e-16	5.20937e-12	-8.20965	NA	NA	NA	1	1	1	0	3	-6.2191	0.500206	-1.97326	0.219502	-13.2574	-0.791334	NA	NA	5e-10	0.61693	3.23392e-39	0.811228	4.09036e-40	0.428749	NA	NA	3.73604e-07	0.888403	1.41258e-35	0.969212	9.71706e-36	0.91591	NA	NA
IFNAR2	1.3661e-13	8.12921e-10	7.39959	smultixcan	1.52448e-14	3.68654e-11	-1.34927	Brain_Nucleus_accumbens_basal_ganglia	2.21836e-16	5.65349e-12	-8.20965	NA	NA	NA	1	1	1	0	3	-6.2191	0.500206	-1.97326	0.219502	-13.2574	-0.791334	NA	NA	5e-10	0.61693	3.23392e-39	0.811228	4.09036e-40	0.428749	NA	NA	3.73604e-07	0.888403	1.41258e-35	0.969212	1.05568e-35	0.91111	NA	NA
IFNAR2	1.3661e-13	8.12921e-10	7.39959	smultixcan	1.52448e-14	3.68654e-11	-1.34927	Brain_Putamen_basal_ganglia	5.72029e-17	1.26659e-12	-8.37085	NA	NA	NA	1	1	1	0	3	-6.2191	0.500206	-1.97326	0.219502	-13.256	-0.629428	NA	NA	5e-10	0.61693	3.23392e-39	0.811228	4.16652e-40	0.529069	NA	NA	3.73604e-07	0.888403	1.41258e-35	0.969212	4.67066e-36	0.932295	NA	NA
IFNAR2	1.3661e-13	8.12921e-10	7.39959	smultixcan	1.52448e-14	3.68654e-11	-1.34927	Brain_Spinal_cord_cervical_c-1	1.29242e-16	1.64972e-12	8.27427	NA	NA	NA	1	1	1	0	3	-6.2191	0.500206	-1.97326	0.219502	13.2888	0.78701	NA	NA	5e-10	0.61693	3.23392e-39	0.811228	2.68717e-40	0.431276	NA	NA	3.73604e-07	0.888403	1.41258e-35	0.969212	3.07909e-36	0.907323	NA	NA
IFNAR2	1.3661e-13	8.12921e-10	7.39959	smultixcan	1.52448e-14	3.68654e-11	-1.34927	Brain_Substantia_nigra	5.72029e-17	5.17486e-13	-8.37085	NA	NA	NA	1	1	1	0	3	-6.2191	0.500206	-1.97326	0.219502	-13.256	-0.629428	NA	NA	5e-10	0.61693	3.23392e-39	0.811228	4.16652e-40	0.529069	NA	NA	3.73604e-07	0.888403	1.41258e-35	0.969212	1.90879e-36	0.930943	NA	NA
IFNAR2	1.3661e-13	8.12921e-10	7.39959	smultixcan	1.52448e-14	3.68654e-11	-1.34927	Breast_Mammary_Tissue	1.29242e-16	1.5576e-12	-8.27427	NA	NA	NA	1	1	1	0	3	-6.2191	0.500206	-1.97326	0.219502	-13.2888	-0.752551	NA	NA	5e-10	0.61693	3.23392e-39	0.811228	2.68717e-40	0.45172	NA	NA	3.73604e-07	0.888403	1.41258e-35	0.969212	2.9062e-36	0.905704	NA	NA
IFNAR2	1.3661e-13	8.12921e-10	7.39959	smultixcan	1.52448e-14	3.68654e-11	-1.34927	Cells_Cultured_fibroblasts	5.72029e-17	1.67433e-12	8.37085	NA	NA	NA	1	1	1	0	3	-6.2191	0.500206	-1.97326	0.219502	13.256	0.629428	NA	NA	5e-10	0.61693	3.23392e-39	0.811228	4.16652e-40	0.529069	NA	NA	3.73604e-07	0.888403	1.41258e-35	0.969212	4.1143e-36	0.925484	NA	NA
IFNAR2	1.3661e-13	8.12921e-10	7.39959	smultixcan	1.52448e-14	3.68654e-11	-1.34927	Cells_EBV-transformed_lymphocytes	5.72029e-17	8.29184e-13	-8.37085	NA	NA	NA	1	1	1	0	3	-6.2191	0.500206	-1.97326	0.219502	-13.256	-0.629428	NA	NA	5e-10	0.61693	3.23392e-39	0.811228	4.16652e-40	0.529069	NA	NA	3.73604e-07	0.888403	1.41258e-35	0.969212	3.05479e-36	0.9261	NA	NA
IFNAR2	1.3661e-13	8.12921e-10	7.39959	smultixcan	1.52448e-14	3.68654e-11	-1.34927	Colon_Sigmoid	5.10147e-18	8.31463e-14	8.65108	NA	NA	NA	1	1	1	0	3	-6.2191	0.500206	-1.97326	0.219502	13.2131	0.423977	NA	NA	5e-10	0.61693	3.23392e-39	0.811228	7.37119e-40	0.671583	NA	NA	3.73604e-07	0.888403	1.41258e-35	0.969212	1.21606e-35	0.965152	NA	NA
IFNAR2	1.3661e-13	8.12921e-10	7.39959	smultixcan	1.52448e-14	3.68654e-11	-1.34927	Colon_Transverse	2.21836e-16	7.1724e-12	-8.20965	NA	NA	NA	1	1	1	0	3	-6.2191	0.500206	-1.97326	0.219502	-13.2574	-0.791334	NA	NA	5e-10	0.61693	3.23392e-39	0.811228	4.09036e-40	0.428749	NA	NA	3.73604e-07	0.888403	1.41258e-35	0.969212	1.33931e-35	0.902841	NA	NA
IFNAR2	1.3661e-13	8.12921e-10	7.39959	smultixcan	1.52448e-14	3.68654e-11	-1.34927	Esophagus_Gastroesophageal_Junction	5.72029e-17	1.83993e-12	-8.37085	NA	NA	NA	1	1	1	0	3	-6.2191	0.500206	-1.97326	0.219502	-13.256	-0.629428	NA	NA	5e-10	0.61693	3.23392e-39	0.811228	4.16652e-40	0.529069	NA	NA	3.73604e-07	0.888403	1.41258e-35	0.969212	6.78246e-36	0.924119	NA	NA
IFNAR2	1.3661e-13	8.12921e-10	7.39959	smultixcan	1.52448e-14	3.68654e-11	-1.34927	Esophagus_Mucosa	2.21836e-16	3.24135e-12	8.20965	NA	NA	NA	1	1	1	0	3	-6.2191	0.500206	-1.97326	0.219502	13.2574	0.791334	NA	NA	5e-10	0.61693	3.23392e-39	0.811228	4.09036e-40	0.428749	NA	NA	3.73604e-07	0.888403	1.41258e-35	0.969212	6.048e-36	0.893792	NA	NA
IFNAR2	1.3661e-13	8.12921e-10	7.39959	smultixcan	1.52448e-14	3.68654e-11	-1.34927	Esophagus_Muscularis	1.29242e-16	3.5334e-12	-8.27427	NA	NA	NA	1	1	1	0	3	-6.2191	0.500206	-1.97326	0.219502	-13.2888	-0.752551	NA	NA	5e-10	0.61693	3.23392e-39	0.811228	2.68717e-40	0.45172	NA	NA	3.73604e-07	0.888403	1.41258e-35	0.969212	6.59304e-36	0.903737	NA	NA
IFNAR2	1.3661e-13	8.12921e-10	7.39959	smultixcan	1.52448e-14	3.68654e-11	-1.34927	Heart_Atrial_Appendage	5.10147e-18	1.45958e-13	8.65108	NA	NA	NA	1	1	1	0	3	-6.2191	0.500206	-1.97326	0.219502	13.2131	0.423977	NA	NA	5e-10	0.61693	3.23392e-39	0.811228	7.37119e-40	0.671583	NA	NA	3.73604e-07	0.888403	1.41258e-35	0.969212	5.33656e-36	0.962197	NA	NA
IFNAR2	1.3661e-13	8.12921e-10	7.39959	smultixcan	1.52448e-14	3.68654e-11	-1.34927	Heart_Left_Ventricle	1.93717e-16	2.54102e-12	-8.22591	NA	NA	NA	1	1	1	0	3	-6.2191	0.500206	-1.97326	0.219502	-13.2673	-0.782504	NA	NA	5e-10	0.61693	3.23392e-39	0.811228	3.58264e-40	0.433918	NA	NA	3.73604e-07	0.888403	1.41258e-35	0.969212	4.74441e-36	0.904774	NA	NA
IFNAR2	1.3661e-13	8.12921e-10	7.39959	smultixcan	1.52448e-14	3.68654e-11	-1.34927	Kidney_Cortex	2.21836e-16	2.04999e-12	-8.20965	NA	NA	NA	1	1	1	0	3	-6.2191	0.500206	-1.97326	0.219502	-13.2574	-0.791334	NA	NA	5e-10	0.61693	3.23392e-39	0.811228	4.09036e-40	0.428749	NA	NA	3.73604e-07	0.888403	1.41258e-35	0.969212	3.82878e-36	0.913285	NA	NA
IFNAR2	1.3661e-13	8.12921e-10	7.39959	smultixcan	1.52448e-14	3.68654e-11	-1.34927	Liver	2.21836e-16	1.52364e-12	-8.20965	NA	NA	NA	1	1	1	0	3	-6.2191	0.500206	-1.97326	0.219502	-13.2574	-0.791334	NA	NA	5e-10	0.61693	3.23392e-39	0.811228	4.09036e-40	0.428749	NA	NA	3.73604e-07	0.888403	1.41258e-35	0.969212	2.84825e-36	0.904539	NA	NA
IFNAR2	1.3661e-13	8.12921e-10	7.39959	smultixcan	1.52448e-14	3.68654e-11	-1.34927	Lung	5.72029e-17	6.7038e-13	8.37085	NA	NA	NA	1	1	1	0	3	-6.2191	0.500206	-1.97326	0.219502	13.256	0.656628	NA	NA	5e-10	0.61693	3.23392e-39	0.811228	4.16652e-40	0.51142	NA	NA	3.73604e-07	0.888403	1.41258e-35	0.969212	2.96556e-36	0.9229	NA	NA
IFNAR2	1.3661e-13	8.12921e-10	7.39959	smultixcan	1.52448e-14	3.68654e-11	-1.34927	Minor_Salivary_Gland	5.10147e-18	7.44917e-14	8.65108	NA	NA	NA	1	1	1	0	3	-6.2191	0.500206	-1.97326	0.219502	13.2131	0.423977	NA	NA	5e-10	0.61693	3.23392e-39	0.811228	7.37119e-40	0.671583	NA	NA	3.73604e-07	0.888403	1.41258e-35	0.969212	5.44547e-36	0.967992	NA	NA
IFNAR2	1.3661e-13	8.12921e-10	7.39959	smultixcan	1.52448e-14	3.68654e-11	-1.34927	Muscle_Skeletal	7.26337e-17	1.83676e-12	-8.34267	NA	NA	NA	1	1	1	0	3	-6.2191	0.500206	-1.97326	0.219502	-13.5536	-0.838512	NA	NA	5e-10	0.61693	3.23392e-39	0.811228	7.54413e-42	0.401743	NA	NA	3.73604e-07	0.888403	1.41258e-35	0.969212	1.93168e-37	0.897655	NA	NA
IFNAR2	1.3661e-13	8.12921e-10	7.39959	smultixcan	1.52448e-14	3.68654e-11	-1.34927	Nerve_Tibial	5.72029e-17	1.03614e-12	-8.37085	NA	NA	NA	1	1	1	0	3	-6.2191	0.500206	-1.97326	0.219502	-13.256	-0.629428	NA	NA	5e-10	0.61693	3.23392e-39	0.811228	4.16652e-40	0.529069	NA	NA	3.73604e-07	0.888403	1.41258e-35	0.969212	3.05489e-36	0.925422	NA	NA
IFNAR2	1.3661e-13	8.12921e-10	7.39959	smultixcan	1.52448e-14	3.68654e-11	-1.34927	Ovary	2.21836e-16	3.51865e-12	-8.20965	NA	NA	NA	1	1	1	0	3	-6.2191	0.500206	-1.97326	0.219502	-13.2574	-0.791334	NA	NA	5e-10	0.61693	3.23392e-39	0.811228	4.09036e-40	0.428749	NA	NA	3.73604e-07	0.888403	1.41258e-35	0.969212	1.31174e-35	0.895699	NA	NA
IFNAR2	1.3661e-13	8.12921e-10	7.39959	smultixcan	1.52448e-14	3.68654e-11	-1.34927	Pancreas	2.37295e-16	5.67468e-12	-8.20156	NA	NA	NA	1	1	1	0	3	-6.2191	0.500206	-1.97326	0.219502	-13.2509	-0.797023	NA	NA	5e-10	0.61693	3.23392e-39	0.811228	4.45986e-40	0.425438	NA	NA	3.73604e-07	0.888403	1.41258e-35	0.969212	1.08036e-35	0.896776	NA	NA
IFNAR2	1.3661e-13	8.12921e-10	7.39959	smultixcan	1.52448e-14	3.68654e-11	-1.34927	Pituitary	1.29242e-16	3.69035e-12	8.27427	NA	NA	NA	1	1	1	0	3	-6.2191	0.500206	-1.97326	0.219502	13.2888	0.781726	NA	NA	5e-10	0.61693	3.23392e-39	0.811228	2.68717e-40	0.434376	NA	NA	3.73604e-07	0.888403	1.41258e-35	0.969212	6.89041e-36	0.899216	NA	NA
IFNAR2	1.3661e-13	8.12921e-10	7.39959	smultixcan	1.52448e-14	3.68654e-11	-1.34927	Prostate	5.10147e-18	1.6614e-13	8.65108	NA	NA	NA	1	1	1	0	3	-6.2191	0.500206	-1.97326	0.219502	13.2131	0.423977	NA	NA	5e-10	0.61693	3.23392e-39	0.811228	7.37119e-40	0.671583	NA	NA	3.73604e-07	0.888403	1.41258e-35	0.969212	8.10831e-36	0.967819	NA	NA
IFNAR2	1.3661e-13	8.12921e-10	7.39959	smultixcan	1.52448e-14	3.68654e-11	-1.34927	Skin_Not_Sun_Exposed_Suprapubic	5.72029e-17	6.98955e-13	-8.37085	NA	NA	NA	1	1	1	0	3	-6.2191	0.500206	-1.97326	0.219502	-13.256	-0.629428	NA	NA	5e-10	0.61693	3.23392e-39	0.811228	4.16652e-40	0.529069	NA	NA	3.73604e-07	0.888403	1.41258e-35	0.969212	7.03079e-36	0.932776	NA	NA
IFNAR2	1.3661e-13	8.12921e-10	7.39959	smultixcan	1.52448e-14	3.68654e-11	-1.34927	Skin_Sun_Exposed_Lower_leg	2.21836e-16	2.48493e-12	-8.20965	NA	NA	NA	1	1	1	0	3	-6.2191	0.500206	-1.97326	0.219502	-13.2574	-0.791334	NA	NA	5e-10	0.61693	3.23392e-39	0.811228	4.09036e-40	0.428749	NA	NA	3.73604e-07	0.888403	1.41258e-35	0.969212	4.63806e-36	0.899519	NA	NA
IFNAR2	1.3661e-13	8.12921e-10	7.39959	smultixcan	1.52448e-14	3.68654e-11	-1.34927	Small_Intestine_Terminal_Ileum	5.52487e-14	5.6164e-10	-7.51888	NA	NA	NA	1	1	1	0	3	-6.2191	0.500206	-1.97326	0.219502	-12.2188	-0.877539	NA	NA	5e-10	0.61693	3.23392e-39	0.811228	2.46715e-34	0.380194	NA	NA	3.73604e-07	0.888403	1.41258e-35	0.969212	2.54158e-30	0.886079	NA	NA
IFNAR2	1.3661e-13	8.12921e-10	7.39959	smultixcan	1.52448e-14	3.68654e-11	-1.34927	Spleen	5.72029e-17	1.38159e-12	-8.37085	NA	NA	NA	1	1	1	0	3	-6.2191	0.500206	-1.97326	0.219502	-13.256	-0.629428	NA	NA	5e-10	0.61693	3.23392e-39	0.811228	4.16652e-40	0.529069	NA	NA	3.73604e-07	0.888403	1.41258e-35	0.969212	2.62657e-36	0.924216	NA	NA
IFNAR2	1.3661e-13	8.12921e-10	7.39959	smultixcan	1.52448e-14	3.68654e-11	-1.34927	Stomach	5.72029e-17	1.61781e-12	-8.37085	NA	NA	NA	1	1	1	0	3	-6.2191	0.500206	-1.97326	0.219502	-13.256	-0.629428	NA	NA	5e-10	0.61693	3.23392e-39	0.811228	4.16652e-40	0.529069	NA	NA	3.73604e-07	0.888403	1.41258e-35	0.969212	3.97708e-36	0.933463	NA	NA
IFNAR2	1.3661e-13	8.12921e-10	7.39959	smultixcan	1.52448e-14	3.68654e-11	-1.34927	Testis	5.72029e-17	3.11138e-12	-8.37085	NA	NA	NA	1	1	1	0	3	-6.2191	0.500206	-1.97326	0.219502	-13.256	-0.629428	NA	NA	5e-10	0.61693	3.23392e-39	0.811228	4.16652e-40	0.529069	NA	NA	3.73604e-07	0.888403	1.41258e-35	0.969212	2.28908e-35	0.939124	NA	NA
IFNAR2	1.3661e-13	8.12921e-10	7.39959	smultixcan	1.52448e-14	3.68654e-11	-1.34927	Thyroid	2.21836e-16	2.65693e-12	-8.20965	NA	NA	NA	1	1	1	0	3	-6.2191	0.500206	-1.97326	0.219502	-13.2574	-0.791334	NA	NA	5e-10	0.61693	3.23392e-39	0.811228	4.09036e-40	0.428749	NA	NA	3.73604e-07	0.888403	1.41258e-35	0.969212	4.95602e-36	0.897192	NA	NA
IFNAR2	1.3661e-13	8.12921e-10	7.39959	smultixcan	1.52448e-14	3.68654e-11	-1.34927	Uterus	2.21836e-16	3.35926e-12	-8.20965	NA	NA	NA	1	1	1	0	3	-6.2191	0.500206	-1.97326	0.219502	-13.2574	-0.791334	NA	NA	5e-10	0.61693	3.23392e-39	0.811228	4.09036e-40	0.428749	NA	NA	3.73604e-07	0.888403	1.41258e-35	0.969212	6.26745e-36	0.901113	NA	NA
IFNAR2	1.3661e-13	8.12921e-10	7.39959	smultixcan	1.52448e-14	3.68654e-11	-1.34927	Vagina	5.10147e-18	1.44882e-13	8.65108	NA	NA	NA	1	1	1	0	3	-6.2191	0.500206	-1.97326	0.219502	13.2131	0.423977	NA	NA	5e-10	0.61693	3.23392e-39	0.811228	7.37119e-40	0.671583	NA	NA	3.73604e-07	0.888403	1.41258e-35	0.969212	1.05942e-35	0.966472	NA	NA
IFNAR2	1.3661e-13	8.12921e-10	7.39959	smultixcan	1.52448e-14	3.68654e-11	-1.34927	Whole_Blood	5.72029e-17	3.66365e-13	-8.37085	NA	NA	NA	1	1	1	0	3	-6.2191	0.500206	-1.97326	0.219502	-13.256	-0.629428	NA	NA	5e-10	0.61693	3.23392e-39	0.811228	4.16652e-40	0.529069	NA	NA	3.73604e-07	0.888403	1.41258e-35	0.969212	2.02566e-36	0.924275	NA	NA
IFNAR2	1.3661e-13	8.12921e-10	7.39959	smultixcan	1.52448e-14	3.68654e-11	-1.34927	smultixcan	6.48763e-17	1.31272e-12	-8.33866	NA	NA	NA	1	1	1	0	3	-6.2191	0.500206	-1.97326	0.219502	-13.2669	-0.670469	NA	NA	5e-10	0.61693	3.23392e-39	0.811228	2.49455e-40	0.501729	NA	NA	3.73604e-07	0.888403	1.41258e-35	0.969212	1.06487e-35	0.916331	NA	NA
TOLLIP	9.2704e-14	8.12921e-10	-7.4509	Brain_Caudate_basal_ganglia	1.02212e-07	0.000187018	5.32275	Adipose_Subcutaneous	3.66499e-06	0.0028412	4.62953	NA	NA	NA	1	1	1	0	3	-2.0444	-6.2191	0.600265	-7.38105	1.76098	-4.56918	NA	NA	0.040914	5e-10	0.54833	1.5705e-13	0.0782421	4.89641e-06	NA	NA	0.530612	3.6168e-07	0.946897	6.55162e-10	0.645231	0.0031219	NA	NA
TOLLIP	9.2704e-14	8.12921e-10	-7.4509	Brain_Caudate_basal_ganglia	1.02212e-07	0.000187018	5.32275	Artery_Aorta	3.66499e-06	0.00307223	4.62953	NA	NA	NA	1	1	1	0	3	-2.0444	-6.2191	0.600265	-7.38105	1.76098	-4.56918	NA	NA	0.040914	5e-10	0.54833	1.5705e-13	0.0782421	4.89641e-06	NA	NA	0.530612	3.6168e-07	0.946897	6.55162e-10	0.652132	0.00340708	NA	NA
TOLLIP	9.2704e-14	8.12921e-10	-7.4509	Brain_Caudate_basal_ganglia	1.02212e-07	0.000187018	5.32275	Brain_Cerebellum	3.66499e-06	0.00300736	4.62953	NA	NA	NA	1	1	1	0	3	-2.0444	-6.2191	0.600265	-7.38105	1.76098	-4.56918	NA	NA	0.040914	5e-10	0.54833	1.5705e-13	0.0782421	4.89641e-06	NA	NA	0.530612	3.6168e-07	0.946897	6.55162e-10	0.628811	0.00365642	NA	NA
TOLLIP	9.2704e-14	8.12921e-10	-7.4509	Brain_Caudate_basal_ganglia	1.02212e-07	0.000187018	5.32275	Brain_Spinal_cord_cervical_c-1	3.66499e-06	0.00314485	4.62953	NA	NA	NA	1	1	1	0	3	-2.0444	-6.2191	0.600265	-7.38105	1.76098	-4.56918	NA	NA	0.040914	5e-10	0.54833	1.5705e-13	0.0782421	4.89641e-06	NA	NA	0.530612	3.6168e-07	0.946897	6.55162e-10	0.652249	0.0036971	NA	NA
TOLLIP	9.2704e-14	8.12921e-10	-7.4509	Brain_Caudate_basal_ganglia	1.02212e-07	0.000187018	5.32275	Brain_Substantia_nigra	3.73199e-09	8.44036e-06	-5.89565	NA	NA	NA	1	1	1	0	3	-2.0444	-6.2191	0.600265	-7.38105	-2.35437	5.62836	NA	NA	0.040914	5e-10	0.54833	1.5705e-13	0.0185544	1.8193e-08	NA	NA	0.530612	3.6168e-07	0.946897	6.55162e-10	0.45597	3.14623e-05	NA	NA
TOLLIP	9.2704e-14	8.12921e-10	-7.4509	Brain_Caudate_basal_ganglia	1.02212e-07	0.000187018	5.32275	Breast_Mammary_Tissue	3.66499e-06	0.00279711	4.62953	NA	NA	NA	1	1	1	0	3	-2.0444	-6.2191	0.600265	-7.38105	1.76098	-4.56918	NA	NA	0.040914	5e-10	0.54833	1.5705e-13	0.0782421	4.89641e-06	NA	NA	0.530612	3.6168e-07	0.946897	6.55162e-10	0.641781	0.0031605	NA	NA
TOLLIP	9.2704e-14	8.12921e-10	-7.4509	Brain_Caudate_basal_ganglia	1.02212e-07	0.000187018	5.32275	Esophagus_Muscularis	3.66499e-06	0.00307242	4.62953	NA	NA	NA	1	1	1	0	3	-2.0444	-6.2191	0.600265	-7.38105	1.76098	-4.56918	NA	NA	0.040914	5e-10	0.54833	1.5705e-13	0.0782421	4.89641e-06	NA	NA	0.530612	3.6168e-07	0.946897	6.55162e-10	0.646373	0.00327853	NA	NA
TOLLIP	9.2704e-14	8.12921e-10	-7.4509	Brain_Caudate_basal_ganglia	1.02212e-07	0.000187018	5.32275	Nerve_Tibial	3.66499e-06	0.00288634	4.62953	NA	NA	NA	1	1	1	0	3	-2.0444	-6.2191	0.600265	-7.38105	1.76098	-4.56918	NA	NA	0.040914	5e-10	0.54833	1.5705e-13	0.0782421	4.89641e-06	NA	NA	0.530612	3.6168e-07	0.946897	6.55162e-10	0.641404	0.00343891	NA	NA
TOLLIP	9.2704e-14	8.12921e-10	-7.4509	Brain_Caudate_basal_ganglia	1.02212e-07	0.000187018	5.32275	Skin_Sun_Exposed_Lower_leg	3.66499e-06	0.003158	4.62953	NA	NA	NA	1	1	1	0	3	-2.0444	-6.2191	0.600265	-7.38105	1.76098	-4.56918	NA	NA	0.040914	5e-10	0.54833	1.5705e-13	0.0782421	4.89641e-06	NA	NA	0.530612	3.6168e-07	0.946897	6.55162e-10	0.644602	0.00297398	NA	NA
TOLLIP	9.2704e-14	8.12921e-10	-7.4509	Brain_Caudate_basal_ganglia	1.02212e-07	0.000187018	5.32275	Whole_Blood	2.47917e-23	4.76349e-19	9.9517	NA	NA	NA	1	1	1	0	3	-2.0444	-6.2191	0.600265	-7.38105	2.73666	-10.7499	NA	NA	0.040914	5e-10	0.54833	1.5705e-13	0.00620658	5.93467e-27	NA	NA	0.530612	3.6168e-07	0.946897	6.55162e-10	0.308361	1.194e-22	NA	NA
TOLLIP	9.2704e-14	8.12921e-10	-7.4509	Brain_Caudate_basal_ganglia	1.02212e-07	0.000187018	5.32275	smultixcan	1.52335e-17	5.9819e-13	3.46006	NA	NA	NA	1	1	1	0	3	-2.0444	-6.2191	0.600265	-7.38105	1.30372	-3.43612	NA	NA	0.040914	5e-10	0.54833	1.5705e-13	0.00262959	1.76212e-16	NA	NA	0.530612	3.6168e-07	0.946897	6.55162e-10	0.195752	8.28056e-13	NA	NA
TOLLIP	9.2704e-14	8.12921e-10	-7.4509	Brain_Cortex	6.1101e-07	0.000932935	4.9877	Adipose_Subcutaneous	3.66499e-06	0.0028412	4.62953	NA	NA	NA	1	1	1	0	3	-2.0444	-6.2191	1.71959	-5.3938	1.76098	-4.56918	NA	NA	0.040914	5e-10	0.0855072	6.89848e-08	0.0782421	4.89641e-06	NA	NA	0.530612	3.6168e-07	0.70805	7.27502e-05	0.645231	0.0031219	NA	NA
TOLLIP	9.2704e-14	8.12921e-10	-7.4509	Brain_Cortex	6.1101e-07	0.000932935	4.9877	Artery_Aorta	3.66499e-06	0.00307223	4.62953	NA	NA	NA	1	1	1	0	3	-2.0444	-6.2191	1.71959	-5.3938	1.76098	-4.56918	NA	NA	0.040914	5e-10	0.0855072	6.89848e-08	0.0782421	4.89641e-06	NA	NA	0.530612	3.6168e-07	0.70805	7.27502e-05	0.652132	0.00340708	NA	NA
TOLLIP	9.2704e-14	8.12921e-10	-7.4509	Brain_Cortex	6.1101e-07	0.000932935	4.9877	Brain_Cerebellum	3.66499e-06	0.00300736	4.62953	NA	NA	NA	1	1	1	0	3	-2.0444	-6.2191	1.71959	-5.3938	1.76098	-4.56918	NA	NA	0.040914	5e-10	0.0855072	6.89848e-08	0.0782421	4.89641e-06	NA	NA	0.530612	3.6168e-07	0.70805	7.27502e-05	0.628811	0.00365642	NA	NA
TOLLIP	9.2704e-14	8.12921e-10	-7.4509	Brain_Cortex	6.1101e-07	0.000932935	4.9877	Brain_Spinal_cord_cervical_c-1	3.66499e-06	0.00314485	4.62953	NA	NA	NA	1	1	1	0	3	-2.0444	-6.2191	1.71959	-5.3938	1.76098	-4.56918	NA	NA	0.040914	5e-10	0.0855072	6.89848e-08	0.0782421	4.89641e-06	NA	NA	0.530612	3.6168e-07	0.70805	7.27502e-05	0.652249	0.0036971	NA	NA
TOLLIP	9.2704e-14	8.12921e-10	-7.4509	Brain_Cortex	6.1101e-07	0.000932935	4.9877	Brain_Substantia_nigra	3.73199e-09	8.44036e-06	-5.89565	NA	NA	NA	1	1	1	0	3	-2.0444	-6.2191	1.71959	-5.3938	-2.35437	5.62836	NA	NA	0.040914	5e-10	0.0855072	6.89848e-08	0.0185544	1.8193e-08	NA	NA	0.530612	3.6168e-07	0.70805	7.27502e-05	0.45597	3.14623e-05	NA	NA
TOLLIP	9.2704e-14	8.12921e-10	-7.4509	Brain_Cortex	6.1101e-07	0.000932935	4.9877	Breast_Mammary_Tissue	3.66499e-06	0.00279711	4.62953	NA	NA	NA	1	1	1	0	3	-2.0444	-6.2191	1.71959	-5.3938	1.76098	-4.56918	NA	NA	0.040914	5e-10	0.0855072	6.89848e-08	0.0782421	4.89641e-06	NA	NA	0.530612	3.6168e-07	0.70805	7.27502e-05	0.641781	0.0031605	NA	NA
TOLLIP	9.2704e-14	8.12921e-10	-7.4509	Brain_Cortex	6.1101e-07	0.000932935	4.9877	Esophagus_Muscularis	3.66499e-06	0.00307242	4.62953	NA	NA	NA	1	1	1	0	3	-2.0444	-6.2191	1.71959	-5.3938	1.76098	-4.56918	NA	NA	0.040914	5e-10	0.0855072	6.89848e-08	0.0782421	4.89641e-06	NA	NA	0.530612	3.6168e-07	0.70805	7.27502e-05	0.646373	0.00327853	NA	NA
TOLLIP	9.2704e-14	8.12921e-10	-7.4509	Brain_Cortex	6.1101e-07	0.000932935	4.9877	Nerve_Tibial	3.66499e-06	0.00288634	4.62953	NA	NA	NA	1	1	1	0	3	-2.0444	-6.2191	1.71959	-5.3938	1.76098	-4.56918	NA	NA	0.040914	5e-10	0.0855072	6.89848e-08	0.0782421	4.89641e-06	NA	NA	0.530612	3.6168e-07	0.70805	7.27502e-05	0.641404	0.00343891	NA	NA
TOLLIP	9.2704e-14	8.12921e-10	-7.4509	Brain_Cortex	6.1101e-07	0.000932935	4.9877	Skin_Sun_Exposed_Lower_leg	3.66499e-06	0.003158	4.62953	NA	NA	NA	1	1	1	0	3	-2.0444	-6.2191	1.71959	-5.3938	1.76098	-4.56918	NA	NA	0.040914	5e-10	0.0855072	6.89848e-08	0.0782421	4.89641e-06	NA	NA	0.530612	3.6168e-07	0.70805	7.27502e-05	0.644602	0.00297398	NA	NA
TOLLIP	9.2704e-14	8.12921e-10	-7.4509	Brain_Cortex	6.1101e-07	0.000932935	4.9877	Whole_Blood	2.47917e-23	4.76349e-19	9.9517	NA	NA	NA	1	1	1	0	3	-2.0444	-6.2191	1.71959	-5.3938	2.73666	-10.7499	NA	NA	0.040914	5e-10	0.0855072	6.89848e-08	0.00620658	5.93467e-27	NA	NA	0.530612	3.6168e-07	0.70805	7.27502e-05	0.308361	1.194e-22	NA	NA
TOLLIP	9.2704e-14	8.12921e-10	-7.4509	Brain_Cortex	6.1101e-07	0.000932935	4.9877	smultixcan	1.52335e-17	5.9819e-13	3.46006	NA	NA	NA	1	1	1	0	3	-2.0444	-6.2191	1.71959	-5.3938	1.30372	-3.43612	NA	NA	0.040914	5e-10	0.0855072	6.89848e-08	0.00262959	1.76212e-16	NA	NA	0.530612	3.6168e-07	0.70805	7.27502e-05	0.195752	8.28056e-13	NA	NA
TOLLIP	9.2704e-14	8.12921e-10	-7.4509	Heart_Atrial_Appendage	5.78425e-06	0.00428544	4.53413	Adipose_Subcutaneous	3.66499e-06	0.0028412	4.62953	NA	NA	NA	1	1	1	0	3	-2.0444	-6.2191	1.75449	-4.89117	1.76098	-4.56918	NA	NA	0.040914	5e-10	0.0793462	1.00238e-06	0.0782421	4.89641e-06	NA	NA	0.530612	3.6168e-07	0.688803	0.00104448	0.645231	0.0031219	NA	NA
TOLLIP	9.2704e-14	8.12921e-10	-7.4509	Heart_Atrial_Appendage	5.78425e-06	0.00428544	4.53413	Artery_Aorta	3.66499e-06	0.00307223	4.62953	NA	NA	NA	1	1	1	0	3	-2.0444	-6.2191	1.75449	-4.89117	1.76098	-4.56918	NA	NA	0.040914	5e-10	0.0793462	1.00238e-06	0.0782421	4.89641e-06	NA	NA	0.530612	3.6168e-07	0.688803	0.00104448	0.652132	0.00340708	NA	NA
TOLLIP	9.2704e-14	8.12921e-10	-7.4509	Heart_Atrial_Appendage	5.78425e-06	0.00428544	4.53413	Brain_Cerebellum	3.66499e-06	0.00300736	4.62953	NA	NA	NA	1	1	1	0	3	-2.0444	-6.2191	1.75449	-4.89117	1.76098	-4.56918	NA	NA	0.040914	5e-10	0.0793462	1.00238e-06	0.0782421	4.89641e-06	NA	NA	0.530612	3.6168e-07	0.688803	0.00104448	0.628811	0.00365642	NA	NA
TOLLIP	9.2704e-14	8.12921e-10	-7.4509	Heart_Atrial_Appendage	5.78425e-06	0.00428544	4.53413	Brain_Spinal_cord_cervical_c-1	3.66499e-06	0.00314485	4.62953	NA	NA	NA	1	1	1	0	3	-2.0444	-6.2191	1.75449	-4.89117	1.76098	-4.56918	NA	NA	0.040914	5e-10	0.0793462	1.00238e-06	0.0782421	4.89641e-06	NA	NA	0.530612	3.6168e-07	0.688803	0.00104448	0.652249	0.0036971	NA	NA
TOLLIP	9.2704e-14	8.12921e-10	-7.4509	Heart_Atrial_Appendage	5.78425e-06	0.00428544	4.53413	Brain_Substantia_nigra	3.73199e-09	8.44036e-06	-5.89565	NA	NA	NA	1	1	1	0	3	-2.0444	-6.2191	1.75449	-4.89117	-2.35437	5.62836	NA	NA	0.040914	5e-10	0.0793462	1.00238e-06	0.0185544	1.8193e-08	NA	NA	0.530612	3.6168e-07	0.688803	0.00104448	0.45597	3.14623e-05	NA	NA
TOLLIP	9.2704e-14	8.12921e-10	-7.4509	Heart_Atrial_Appendage	5.78425e-06	0.00428544	4.53413	Breast_Mammary_Tissue	3.66499e-06	0.00279711	4.62953	NA	NA	NA	1	1	1	0	3	-2.0444	-6.2191	1.75449	-4.89117	1.76098	-4.56918	NA	NA	0.040914	5e-10	0.0793462	1.00238e-06	0.0782421	4.89641e-06	NA	NA	0.530612	3.6168e-07	0.688803	0.00104448	0.641781	0.0031605	NA	NA
TOLLIP	9.2704e-14	8.12921e-10	-7.4509	Heart_Atrial_Appendage	5.78425e-06	0.00428544	4.53413	Esophagus_Muscularis	3.66499e-06	0.00307242	4.62953	NA	NA	NA	1	1	1	0	3	-2.0444	-6.2191	1.75449	-4.89117	1.76098	-4.56918	NA	NA	0.040914	5e-10	0.0793462	1.00238e-06	0.0782421	4.89641e-06	NA	NA	0.530612	3.6168e-07	0.688803	0.00104448	0.646373	0.00327853	NA	NA
TOLLIP	9.2704e-14	8.12921e-10	-7.4509	Heart_Atrial_Appendage	5.78425e-06	0.00428544	4.53413	Nerve_Tibial	3.66499e-06	0.00288634	4.62953	NA	NA	NA	1	1	1	0	3	-2.0444	-6.2191	1.75449	-4.89117	1.76098	-4.56918	NA	NA	0.040914	5e-10	0.0793462	1.00238e-06	0.0782421	4.89641e-06	NA	NA	0.530612	3.6168e-07	0.688803	0.00104448	0.641404	0.00343891	NA	NA
TOLLIP	9.2704e-14	8.12921e-10	-7.4509	Heart_Atrial_Appendage	5.78425e-06	0.00428544	4.53413	Skin_Sun_Exposed_Lower_leg	3.66499e-06	0.003158	4.62953	NA	NA	NA	1	1	1	0	3	-2.0444	-6.2191	1.75449	-4.89117	1.76098	-4.56918	NA	NA	0.040914	5e-10	0.0793462	1.00238e-06	0.0782421	4.89641e-06	NA	NA	0.530612	3.6168e-07	0.688803	0.00104448	0.644602	0.00297398	NA	NA
TOLLIP	9.2704e-14	8.12921e-10	-7.4509	Heart_Atrial_Appendage	5.78425e-06	0.00428544	4.53413	Whole_Blood	2.47917e-23	4.76349e-19	9.9517	NA	NA	NA	1	1	1	0	3	-2.0444	-6.2191	1.75449	-4.89117	2.73666	-10.7499	NA	NA	0.040914	5e-10	0.0793462	1.00238e-06	0.00620658	5.93467e-27	NA	NA	0.530612	3.6168e-07	0.688803	0.00104448	0.308361	1.194e-22	NA	NA
TOLLIP	9.2704e-14	8.12921e-10	-7.4509	Heart_Atrial_Appendage	5.78425e-06	0.00428544	4.53413	smultixcan	1.52335e-17	5.9819e-13	3.46006	NA	NA	NA	1	1	1	0	3	-2.0444	-6.2191	1.75449	-4.89117	1.30372	-3.43612	NA	NA	0.040914	5e-10	0.0793462	1.00238e-06	0.00262959	1.76212e-16	NA	NA	0.530612	3.6168e-07	0.688803	0.00104448	0.195752	8.28056e-13	NA	NA
TOLLIP	9.2704e-14	8.12921e-10	-7.4509	Muscle_Skeletal	1.66755e-07	0.000325505	5.23303	Adipose_Subcutaneous	3.66499e-06	0.0028412	4.62953	NA	NA	NA	1	1	1	0	3	-2.0444	-6.2191	0.566119	-7.30349	1.76098	-4.56918	NA	NA	0.040914	5e-10	0.571313	2.80406e-13	0.0782421	4.89641e-06	NA	NA	0.530612	3.6168e-07	0.944915	1.68889e-09	0.645231	0.0031219	NA	NA
TOLLIP	9.2704e-14	8.12921e-10	-7.4509	Muscle_Skeletal	1.66755e-07	0.000325505	5.23303	Artery_Aorta	3.66499e-06	0.00307223	4.62953	NA	NA	NA	1	1	1	0	3	-2.0444	-6.2191	0.566119	-7.30349	1.76098	-4.56918	NA	NA	0.040914	5e-10	0.571313	2.80406e-13	0.0782421	4.89641e-06	NA	NA	0.530612	3.6168e-07	0.944915	1.68889e-09	0.652132	0.00340708	NA	NA
TOLLIP	9.2704e-14	8.12921e-10	-7.4509	Muscle_Skeletal	1.66755e-07	0.000325505	5.23303	Brain_Cerebellum	3.66499e-06	0.00300736	4.62953	NA	NA	NA	1	1	1	0	3	-2.0444	-6.2191	0.566119	-7.30349	1.76098	-4.56918	NA	NA	0.040914	5e-10	0.571313	2.80406e-13	0.0782421	4.89641e-06	NA	NA	0.530612	3.6168e-07	0.944915	1.68889e-09	0.628811	0.00365642	NA	NA
TOLLIP	9.2704e-14	8.12921e-10	-7.4509	Muscle_Skeletal	1.66755e-07	0.000325505	5.23303	Brain_Spinal_cord_cervical_c-1	3.66499e-06	0.00314485	4.62953	NA	NA	NA	1	1	1	0	3	-2.0444	-6.2191	0.566119	-7.30349	1.76098	-4.56918	NA	NA	0.040914	5e-10	0.571313	2.80406e-13	0.0782421	4.89641e-06	NA	NA	0.530612	3.6168e-07	0.944915	1.68889e-09	0.652249	0.0036971	NA	NA
TOLLIP	9.2704e-14	8.12921e-10	-7.4509	Muscle_Skeletal	1.66755e-07	0.000325505	5.23303	Brain_Substantia_nigra	3.73199e-09	8.44036e-06	-5.89565	NA	NA	NA	1	1	1	0	3	-2.0444	-6.2191	0.566119	-7.30349	-2.35437	5.62836	NA	NA	0.040914	5e-10	0.571313	2.80406e-13	0.0185544	1.8193e-08	NA	NA	0.530612	3.6168e-07	0.944915	1.68889e-09	0.45597	3.14623e-05	NA	NA
TOLLIP	9.2704e-14	8.12921e-10	-7.4509	Muscle_Skeletal	1.66755e-07	0.000325505	5.23303	Breast_Mammary_Tissue	3.66499e-06	0.00279711	4.62953	NA	NA	NA	1	1	1	0	3	-2.0444	-6.2191	0.566119	-7.30349	1.76098	-4.56918	NA	NA	0.040914	5e-10	0.571313	2.80406e-13	0.0782421	4.89641e-06	NA	NA	0.530612	3.6168e-07	0.944915	1.68889e-09	0.641781	0.0031605	NA	NA
TOLLIP	9.2704e-14	8.12921e-10	-7.4509	Muscle_Skeletal	1.66755e-07	0.000325505	5.23303	Esophagus_Muscularis	3.66499e-06	0.00307242	4.62953	NA	NA	NA	1	1	1	0	3	-2.0444	-6.2191	0.566119	-7.30349	1.76098	-4.56918	NA	NA	0.040914	5e-10	0.571313	2.80406e-13	0.0782421	4.89641e-06	NA	NA	0.530612	3.6168e-07	0.944915	1.68889e-09	0.646373	0.00327853	NA	NA
TOLLIP	9.2704e-14	8.12921e-10	-7.4509	Muscle_Skeletal	1.66755e-07	0.000325505	5.23303	Nerve_Tibial	3.66499e-06	0.00288634	4.62953	NA	NA	NA	1	1	1	0	3	-2.0444	-6.2191	0.566119	-7.30349	1.76098	-4.56918	NA	NA	0.040914	5e-10	0.571313	2.80406e-13	0.0782421	4.89641e-06	NA	NA	0.530612	3.6168e-07	0.944915	1.68889e-09	0.641404	0.00343891	NA	NA
TOLLIP	9.2704e-14	8.12921e-10	-7.4509	Muscle_Skeletal	1.66755e-07	0.000325505	5.23303	Skin_Sun_Exposed_Lower_leg	3.66499e-06	0.003158	4.62953	NA	NA	NA	1	1	1	0	3	-2.0444	-6.2191	0.566119	-7.30349	1.76098	-4.56918	NA	NA	0.040914	5e-10	0.571313	2.80406e-13	0.0782421	4.89641e-06	NA	NA	0.530612	3.6168e-07	0.944915	1.68889e-09	0.644602	0.00297398	NA	NA
TOLLIP	9.2704e-14	8.12921e-10	-7.4509	Muscle_Skeletal	1.66755e-07	0.000325505	5.23303	Whole_Blood	2.47917e-23	4.76349e-19	9.9517	NA	NA	NA	1	1	1	0	3	-2.0444	-6.2191	0.566119	-7.30349	2.73666	-10.7499	NA	NA	0.040914	5e-10	0.571313	2.80406e-13	0.00620658	5.93467e-27	NA	NA	0.530612	3.6168e-07	0.944915	1.68889e-09	0.308361	1.194e-22	NA	NA
TOLLIP	9.2704e-14	8.12921e-10	-7.4509	Muscle_Skeletal	1.66755e-07	0.000325505	5.23303	smultixcan	1.52335e-17	5.9819e-13	3.46006	NA	NA	NA	1	1	1	0	3	-2.0444	-6.2191	0.566119	-7.30349	1.30372	-3.43612	NA	NA	0.040914	5e-10	0.571313	2.80406e-13	0.00262959	1.76212e-16	NA	NA	0.530612	3.6168e-07	0.944915	1.68889e-09	0.195752	8.28056e-13	NA	NA
TOLLIP	9.2704e-14	8.12921e-10	-7.4509	Nerve_Tibial	1.18918e-07	0.000401972	-5.29515	Adipose_Subcutaneous	3.66499e-06	0.0028412	4.62953	NA	NA	NA	1	1	1	0	3	-2.0444	-6.2191	-0.570326	6.40407	1.76098	-4.56918	NA	NA	0.040914	5e-10	0.568457	1.51288e-10	0.0782421	4.89641e-06	NA	NA	0.530612	3.6168e-07	0.939401	4.46776e-07	0.645231	0.0031219	NA	NA
TOLLIP	9.2704e-14	8.12921e-10	-7.4509	Nerve_Tibial	1.18918e-07	0.000401972	-5.29515	Artery_Aorta	3.66499e-06	0.00307223	4.62953	NA	NA	NA	1	1	1	0	3	-2.0444	-6.2191	-0.570326	6.40407	1.76098	-4.56918	NA	NA	0.040914	5e-10	0.568457	1.51288e-10	0.0782421	4.89641e-06	NA	NA	0.530612	3.6168e-07	0.939401	4.46776e-07	0.652132	0.00340708	NA	NA
TOLLIP	9.2704e-14	8.12921e-10	-7.4509	Nerve_Tibial	1.18918e-07	0.000401972	-5.29515	Brain_Cerebellum	3.66499e-06	0.00300736	4.62953	NA	NA	NA	1	1	1	0	3	-2.0444	-6.2191	-0.570326	6.40407	1.76098	-4.56918	NA	NA	0.040914	5e-10	0.568457	1.51288e-10	0.0782421	4.89641e-06	NA	NA	0.530612	3.6168e-07	0.939401	4.46776e-07	0.628811	0.00365642	NA	NA
TOLLIP	9.2704e-14	8.12921e-10	-7.4509	Nerve_Tibial	1.18918e-07	0.000401972	-5.29515	Brain_Spinal_cord_cervical_c-1	3.66499e-06	0.00314485	4.62953	NA	NA	NA	1	1	1	0	3	-2.0444	-6.2191	-0.570326	6.40407	1.76098	-4.56918	NA	NA	0.040914	5e-10	0.568457	1.51288e-10	0.0782421	4.89641e-06	NA	NA	0.530612	3.6168e-07	0.939401	4.46776e-07	0.652249	0.0036971	NA	NA
TOLLIP	9.2704e-14	8.12921e-10	-7.4509	Nerve_Tibial	1.18918e-07	0.000401972	-5.29515	Brain_Substantia_nigra	3.73199e-09	8.44036e-06	-5.89565	NA	NA	NA	1	1	1	0	3	-2.0444	-6.2191	-0.570326	6.40407	-2.35437	5.62836	NA	NA	0.040914	5e-10	0.568457	1.51288e-10	0.0185544	1.8193e-08	NA	NA	0.530612	3.6168e-07	0.939401	4.46776e-07	0.45597	3.14623e-05	NA	NA
TOLLIP	9.2704e-14	8.12921e-10	-7.4509	Nerve_Tibial	1.18918e-07	0.000401972	-5.29515	Breast_Mammary_Tissue	3.66499e-06	0.00279711	4.62953	NA	NA	NA	1	1	1	0	3	-2.0444	-6.2191	-0.570326	6.40407	1.76098	-4.56918	NA	NA	0.040914	5e-10	0.568457	1.51288e-10	0.0782421	4.89641e-06	NA	NA	0.530612	3.6168e-07	0.939401	4.46776e-07	0.641781	0.0031605	NA	NA
TOLLIP	9.2704e-14	8.12921e-10	-7.4509	Nerve_Tibial	1.18918e-07	0.000401972	-5.29515	Esophagus_Muscularis	3.66499e-06	0.00307242	4.62953	NA	NA	NA	1	1	1	0	3	-2.0444	-6.2191	-0.570326	6.40407	1.76098	-4.56918	NA	NA	0.040914	5e-10	0.568457	1.51288e-10	0.0782421	4.89641e-06	NA	NA	0.530612	3.6168e-07	0.939401	4.46776e-07	0.646373	0.00327853	NA	NA
TOLLIP	9.2704e-14	8.12921e-10	-7.4509	Nerve_Tibial	1.18918e-07	0.000401972	-5.29515	Nerve_Tibial	3.66499e-06	0.00288634	4.62953	NA	NA	NA	1	1	1	0	3	-2.0444	-6.2191	-0.570326	6.40407	1.76098	-4.56918	NA	NA	0.040914	5e-10	0.568457	1.51288e-10	0.0782421	4.89641e-06	NA	NA	0.530612	3.6168e-07	0.939401	4.46776e-07	0.641404	0.00343891	NA	NA
TOLLIP	9.2704e-14	8.12921e-10	-7.4509	Nerve_Tibial	1.18918e-07	0.000401972	-5.29515	Skin_Sun_Exposed_Lower_leg	3.66499e-06	0.003158	4.62953	NA	NA	NA	1	1	1	0	3	-2.0444	-6.2191	-0.570326	6.40407	1.76098	-4.56918	NA	NA	0.040914	5e-10	0.568457	1.51288e-10	0.0782421	4.89641e-06	NA	NA	0.530612	3.6168e-07	0.939401	4.46776e-07	0.644602	0.00297398	NA	NA
TOLLIP	9.2704e-14	8.12921e-10	-7.4509	Nerve_Tibial	1.18918e-07	0.000401972	-5.29515	Whole_Blood	2.47917e-23	4.76349e-19	9.9517	NA	NA	NA	1	1	1	0	3	-2.0444	-6.2191	-0.570326	6.40407	2.73666	-10.7499	NA	NA	0.040914	5e-10	0.568457	1.51288e-10	0.00620658	5.93467e-27	NA	NA	0.530612	3.6168e-07	0.939401	4.46776e-07	0.308361	1.194e-22	NA	NA
TOLLIP	9.2704e-14	8.12921e-10	-7.4509	Nerve_Tibial	1.18918e-07	0.000401972	-5.29515	smultixcan	1.52335e-17	5.9819e-13	3.46006	NA	NA	NA	1	1	1	0	3	-2.0444	-6.2191	-0.570326	6.40407	1.30372	-3.43612	NA	NA	0.040914	5e-10	0.568457	1.51288e-10	0.00262959	1.76212e-16	NA	NA	0.530612	3.6168e-07	0.939401	4.46776e-07	0.195752	8.28056e-13	NA	NA
TOLLIP	9.2704e-14	8.12921e-10	-7.4509	Small_Intestine_Terminal_Ileum	5.24126e-07	0.000621299	5.01726	Adipose_Subcutaneous	3.66499e-06	0.0028412	4.62953	NA	NA	NA	1	1	1	0	3	-2.0444	-6.2191	1.77629	-5.42281	1.76098	-4.56918	NA	NA	0.040914	5e-10	0.0756843	5.86678e-08	0.0782421	4.89641e-06	NA	NA	0.530612	3.6168e-07	0.70231	9.03411e-05	0.645231	0.0031219	NA	NA
TOLLIP	9.2704e-14	8.12921e-10	-7.4509	Small_Intestine_Terminal_Ileum	5.24126e-07	0.000621299	5.01726	Artery_Aorta	3.66499e-06	0.00307223	4.62953	NA	NA	NA	1	1	1	0	3	-2.0444	-6.2191	1.77629	-5.42281	1.76098	-4.56918	NA	NA	0.040914	5e-10	0.0756843	5.86678e-08	0.0782421	4.89641e-06	NA	NA	0.530612	3.6168e-07	0.70231	9.03411e-05	0.652132	0.00340708	NA	NA
TOLLIP	9.2704e-14	8.12921e-10	-7.4509	Small_Intestine_Terminal_Ileum	5.24126e-07	0.000621299	5.01726	Brain_Cerebellum	3.66499e-06	0.00300736	4.62953	NA	NA	NA	1	1	1	0	3	-2.0444	-6.2191	1.77629	-5.42281	1.76098	-4.56918	NA	NA	0.040914	5e-10	0.0756843	5.86678e-08	0.0782421	4.89641e-06	NA	NA	0.530612	3.6168e-07	0.70231	9.03411e-05	0.628811	0.00365642	NA	NA
TOLLIP	9.2704e-14	8.12921e-10	-7.4509	Small_Intestine_Terminal_Ileum	5.24126e-07	0.000621299	5.01726	Brain_Spinal_cord_cervical_c-1	3.66499e-06	0.00314485	4.62953	NA	NA	NA	1	1	1	0	3	-2.0444	-6.2191	1.77629	-5.42281	1.76098	-4.56918	NA	NA	0.040914	5e-10	0.0756843	5.86678e-08	0.0782421	4.89641e-06	NA	NA	0.530612	3.6168e-07	0.70231	9.03411e-05	0.652249	0.0036971	NA	NA
TOLLIP	9.2704e-14	8.12921e-10	-7.4509	Small_Intestine_Terminal_Ileum	5.24126e-07	0.000621299	5.01726	Brain_Substantia_nigra	3.73199e-09	8.44036e-06	-5.89565	NA	NA	NA	1	1	1	0	3	-2.0444	-6.2191	1.77629	-5.42281	-2.35437	5.62836	NA	NA	0.040914	5e-10	0.0756843	5.86678e-08	0.0185544	1.8193e-08	NA	NA	0.530612	3.6168e-07	0.70231	9.03411e-05	0.45597	3.14623e-05	NA	NA
TOLLIP	9.2704e-14	8.12921e-10	-7.4509	Small_Intestine_Terminal_Ileum	5.24126e-07	0.000621299	5.01726	Breast_Mammary_Tissue	3.66499e-06	0.00279711	4.62953	NA	NA	NA	1	1	1	0	3	-2.0444	-6.2191	1.77629	-5.42281	1.76098	-4.56918	NA	NA	0.040914	5e-10	0.0756843	5.86678e-08	0.0782421	4.89641e-06	NA	NA	0.530612	3.6168e-07	0.70231	9.03411e-05	0.641781	0.0031605	NA	NA
TOLLIP	9.2704e-14	8.12921e-10	-7.4509	Small_Intestine_Terminal_Ileum	5.24126e-07	0.000621299	5.01726	Esophagus_Muscularis	3.66499e-06	0.00307242	4.62953	NA	NA	NA	1	1	1	0	3	-2.0444	-6.2191	1.77629	-5.42281	1.76098	-4.56918	NA	NA	0.040914	5e-10	0.0756843	5.86678e-08	0.0782421	4.89641e-06	NA	NA	0.530612	3.6168e-07	0.70231	9.03411e-05	0.646373	0.00327853	NA	NA
TOLLIP	9.2704e-14	8.12921e-10	-7.4509	Small_Intestine_Terminal_Ileum	5.24126e-07	0.000621299	5.01726	Nerve_Tibial	3.66499e-06	0.00288634	4.62953	NA	NA	NA	1	1	1	0	3	-2.0444	-6.2191	1.77629	-5.42281	1.76098	-4.56918	NA	NA	0.040914	5e-10	0.0756843	5.86678e-08	0.0782421	4.89641e-06	NA	NA	0.530612	3.6168e-07	0.70231	9.03411e-05	0.641404	0.00343891	NA	NA
TOLLIP	9.2704e-14	8.12921e-10	-7.4509	Small_Intestine_Terminal_Ileum	5.24126e-07	0.000621299	5.01726	Skin_Sun_Exposed_Lower_leg	3.66499e-06	0.003158	4.62953	NA	NA	NA	1	1	1	0	3	-2.0444	-6.2191	1.77629	-5.42281	1.76098	-4.56918	NA	NA	0.040914	5e-10	0.0756843	5.86678e-08	0.0782421	4.89641e-06	NA	NA	0.530612	3.6168e-07	0.70231	9.03411e-05	0.644602	0.00297398	NA	NA
TOLLIP	9.2704e-14	8.12921e-10	-7.4509	Small_Intestine_Terminal_Ileum	5.24126e-07	0.000621299	5.01726	Whole_Blood	2.47917e-23	4.76349e-19	9.9517	NA	NA	NA	1	1	1	0	3	-2.0444	-6.2191	1.77629	-5.42281	2.73666	-10.7499	NA	NA	0.040914	5e-10	0.0756843	5.86678e-08	0.00620658	5.93467e-27	NA	NA	0.530612	3.6168e-07	0.70231	9.03411e-05	0.308361	1.194e-22	NA	NA
TOLLIP	9.2704e-14	8.12921e-10	-7.4509	Small_Intestine_Terminal_Ileum	5.24126e-07	0.000621299	5.01726	smultixcan	1.52335e-17	5.9819e-13	3.46006	NA	NA	NA	1	1	1	0	3	-2.0444	-6.2191	1.77629	-5.42281	1.30372	-3.43612	NA	NA	0.040914	5e-10	0.0756843	5.86678e-08	0.00262959	1.76212e-16	NA	NA	0.530612	3.6168e-07	0.70231	9.03411e-05	0.195752	8.28056e-13	NA	NA
TOLLIP	9.2704e-14	8.12921e-10	-7.4509	Testis	1.85053e-06	0.00356226	-4.7691	Adipose_Subcutaneous	3.66499e-06	0.0028412	4.62953	NA	NA	NA	1	1	1	0	3	-2.0444	-6.2191	0.399109	6.50743	1.76098	-4.56918	NA	NA	0.040914	5e-10	0.689813	7.64453e-11	0.0782421	4.89641e-06	NA	NA	0.530612	3.6168e-07	0.977427	1.7376e-07	0.645231	0.0031219	NA	NA
TOLLIP	9.2704e-14	8.12921e-10	-7.4509	Testis	1.85053e-06	0.00356226	-4.7691	Artery_Aorta	3.66499e-06	0.00307223	4.62953	NA	NA	NA	1	1	1	0	3	-2.0444	-6.2191	0.399109	6.50743	1.76098	-4.56918	NA	NA	0.040914	5e-10	0.689813	7.64453e-11	0.0782421	4.89641e-06	NA	NA	0.530612	3.6168e-07	0.977427	1.7376e-07	0.652132	0.00340708	NA	NA
TOLLIP	9.2704e-14	8.12921e-10	-7.4509	Testis	1.85053e-06	0.00356226	-4.7691	Brain_Cerebellum	3.66499e-06	0.00300736	4.62953	NA	NA	NA	1	1	1	0	3	-2.0444	-6.2191	0.399109	6.50743	1.76098	-4.56918	NA	NA	0.040914	5e-10	0.689813	7.64453e-11	0.0782421	4.89641e-06	NA	NA	0.530612	3.6168e-07	0.977427	1.7376e-07	0.628811	0.00365642	NA	NA
TOLLIP	9.2704e-14	8.12921e-10	-7.4509	Testis	1.85053e-06	0.00356226	-4.7691	Brain_Spinal_cord_cervical_c-1	3.66499e-06	0.00314485	4.62953	NA	NA	NA	1	1	1	0	3	-2.0444	-6.2191	0.399109	6.50743	1.76098	-4.56918	NA	NA	0.040914	5e-10	0.689813	7.64453e-11	0.0782421	4.89641e-06	NA	NA	0.530612	3.6168e-07	0.977427	1.7376e-07	0.652249	0.0036971	NA	NA
TOLLIP	9.2704e-14	8.12921e-10	-7.4509	Testis	1.85053e-06	0.00356226	-4.7691	Brain_Substantia_nigra	3.73199e-09	8.44036e-06	-5.89565	NA	NA	NA	1	1	1	0	3	-2.0444	-6.2191	0.399109	6.50743	-2.35437	5.62836	NA	NA	0.040914	5e-10	0.689813	7.64453e-11	0.0185544	1.8193e-08	NA	NA	0.530612	3.6168e-07	0.977427	1.7376e-07	0.45597	3.14623e-05	NA	NA
TOLLIP	9.2704e-14	8.12921e-10	-7.4509	Testis	1.85053e-06	0.00356226	-4.7691	Breast_Mammary_Tissue	3.66499e-06	0.00279711	4.62953	NA	NA	NA	1	1	1	0	3	-2.0444	-6.2191	0.399109	6.50743	1.76098	-4.56918	NA	NA	0.040914	5e-10	0.689813	7.64453e-11	0.0782421	4.89641e-06	NA	NA	0.530612	3.6168e-07	0.977427	1.7376e-07	0.641781	0.0031605	NA	NA
TOLLIP	9.2704e-14	8.12921e-10	-7.4509	Testis	1.85053e-06	0.00356226	-4.7691	Esophagus_Muscularis	3.66499e-06	0.00307242	4.62953	NA	NA	NA	1	1	1	0	3	-2.0444	-6.2191	0.399109	6.50743	1.76098	-4.56918	NA	NA	0.040914	5e-10	0.689813	7.64453e-11	0.0782421	4.89641e-06	NA	NA	0.530612	3.6168e-07	0.977427	1.7376e-07	0.646373	0.00327853	NA	NA
TOLLIP	9.2704e-14	8.12921e-10	-7.4509	Testis	1.85053e-06	0.00356226	-4.7691	Nerve_Tibial	3.66499e-06	0.00288634	4.62953	NA	NA	NA	1	1	1	0	3	-2.0444	-6.2191	0.399109	6.50743	1.76098	-4.56918	NA	NA	0.040914	5e-10	0.689813	7.64453e-11	0.0782421	4.89641e-06	NA	NA	0.530612	3.6168e-07	0.977427	1.7376e-07	0.641404	0.00343891	NA	NA
TOLLIP	9.2704e-14	8.12921e-10	-7.4509	Testis	1.85053e-06	0.00356226	-4.7691	Skin_Sun_Exposed_Lower_leg	3.66499e-06	0.003158	4.62953	NA	NA	NA	1	1	1	0	3	-2.0444	-6.2191	0.399109	6.50743	1.76098	-4.56918	NA	NA	0.040914	5e-10	0.689813	7.64453e-11	0.0782421	4.89641e-06	NA	NA	0.530612	3.6168e-07	0.977427	1.7376e-07	0.644602	0.00297398	NA	NA
TOLLIP	9.2704e-14	8.12921e-10	-7.4509	Testis	1.85053e-06	0.00356226	-4.7691	Whole_Blood	2.47917e-23	4.76349e-19	9.9517	NA	NA	NA	1	1	1	0	3	-2.0444	-6.2191	0.399109	6.50743	2.73666	-10.7499	NA	NA	0.040914	5e-10	0.689813	7.64453e-11	0.00620658	5.93467e-27	NA	NA	0.530612	3.6168e-07	0.977427	1.7376e-07	0.308361	1.194e-22	NA	NA
TOLLIP	9.2704e-14	8.12921e-10	-7.4509	Testis	1.85053e-06	0.00356226	-4.7691	smultixcan	1.52335e-17	5.9819e-13	3.46006	NA	NA	NA	1	1	1	0	3	-2.0444	-6.2191	0.399109	6.50743	1.30372	-3.43612	NA	NA	0.040914	5e-10	0.689813	7.64453e-11	0.00262959	1.76212e-16	NA	NA	0.530612	3.6168e-07	0.977427	1.7376e-07	0.195752	8.28056e-13	NA	NA
TOLLIP	9.2704e-14	8.12921e-10	-7.4509	Uterus	3.32115e-23	3.69644e-19	9.92256	Adipose_Subcutaneous	3.66499e-06	0.0028412	4.62953	NA	NA	NA	1	1	1	0	3	-2.0444	-6.2191	1.24788	-13.7446	1.76098	-4.56918	NA	NA	0.040914	5e-10	0.212075	5.48866e-43	0.0782421	4.89641e-06	NA	NA	0.530612	3.6168e-07	0.827498	6.33995e-39	0.645231	0.0031219	NA	NA
TOLLIP	9.2704e-14	8.12921e-10	-7.4509	Uterus	3.32115e-23	3.69644e-19	9.92256	Artery_Aorta	3.66499e-06	0.00307223	4.62953	NA	NA	NA	1	1	1	0	3	-2.0444	-6.2191	1.24788	-13.7446	1.76098	-4.56918	NA	NA	0.040914	5e-10	0.212075	5.48866e-43	0.0782421	4.89641e-06	NA	NA	0.530612	3.6168e-07	0.827498	6.33995e-39	0.652132	0.00340708	NA	NA
TOLLIP	9.2704e-14	8.12921e-10	-7.4509	Uterus	3.32115e-23	3.69644e-19	9.92256	Brain_Cerebellum	3.66499e-06	0.00300736	4.62953	NA	NA	NA	1	1	1	0	3	-2.0444	-6.2191	1.24788	-13.7446	1.76098	-4.56918	NA	NA	0.040914	5e-10	0.212075	5.48866e-43	0.0782421	4.89641e-06	NA	NA	0.530612	3.6168e-07	0.827498	6.33995e-39	0.628811	0.00365642	NA	NA
TOLLIP	9.2704e-14	8.12921e-10	-7.4509	Uterus	3.32115e-23	3.69644e-19	9.92256	Brain_Spinal_cord_cervical_c-1	3.66499e-06	0.00314485	4.62953	NA	NA	NA	1	1	1	0	3	-2.0444	-6.2191	1.24788	-13.7446	1.76098	-4.56918	NA	NA	0.040914	5e-10	0.212075	5.48866e-43	0.0782421	4.89641e-06	NA	NA	0.530612	3.6168e-07	0.827498	6.33995e-39	0.652249	0.0036971	NA	NA
TOLLIP	9.2704e-14	8.12921e-10	-7.4509	Uterus	3.32115e-23	3.69644e-19	9.92256	Brain_Substantia_nigra	3.73199e-09	8.44036e-06	-5.89565	NA	NA	NA	1	1	1	0	3	-2.0444	-6.2191	1.24788	-13.7446	-2.35437	5.62836	NA	NA	0.040914	5e-10	0.212075	5.48866e-43	0.0185544	1.8193e-08	NA	NA	0.530612	3.6168e-07	0.827498	6.33995e-39	0.45597	3.14623e-05	NA	NA
TOLLIP	9.2704e-14	8.12921e-10	-7.4509	Uterus	3.32115e-23	3.69644e-19	9.92256	Breast_Mammary_Tissue	3.66499e-06	0.00279711	4.62953	NA	NA	NA	1	1	1	0	3	-2.0444	-6.2191	1.24788	-13.7446	1.76098	-4.56918	NA	NA	0.040914	5e-10	0.212075	5.48866e-43	0.0782421	4.89641e-06	NA	NA	0.530612	3.6168e-07	0.827498	6.33995e-39	0.641781	0.0031605	NA	NA
TOLLIP	9.2704e-14	8.12921e-10	-7.4509	Uterus	3.32115e-23	3.69644e-19	9.92256	Esophagus_Muscularis	3.66499e-06	0.00307242	4.62953	NA	NA	NA	1	1	1	0	3	-2.0444	-6.2191	1.24788	-13.7446	1.76098	-4.56918	NA	NA	0.040914	5e-10	0.212075	5.48866e-43	0.0782421	4.89641e-06	NA	NA	0.530612	3.6168e-07	0.827498	6.33995e-39	0.646373	0.00327853	NA	NA
TOLLIP	9.2704e-14	8.12921e-10	-7.4509	Uterus	3.32115e-23	3.69644e-19	9.92256	Nerve_Tibial	3.66499e-06	0.00288634	4.62953	NA	NA	NA	1	1	1	0	3	-2.0444	-6.2191	1.24788	-13.7446	1.76098	-4.56918	NA	NA	0.040914	5e-10	0.212075	5.48866e-43	0.0782421	4.89641e-06	NA	NA	0.530612	3.6168e-07	0.827498	6.33995e-39	0.641404	0.00343891	NA	NA
TOLLIP	9.2704e-14	8.12921e-10	-7.4509	Uterus	3.32115e-23	3.69644e-19	9.92256	Skin_Sun_Exposed_Lower_leg	3.66499e-06	0.003158	4.62953	NA	NA	NA	1	1	1	0	3	-2.0444	-6.2191	1.24788	-13.7446	1.76098	-4.56918	NA	NA	0.040914	5e-10	0.212075	5.48866e-43	0.0782421	4.89641e-06	NA	NA	0.530612	3.6168e-07	0.827498	6.33995e-39	0.644602	0.00297398	NA	NA
TOLLIP	9.2704e-14	8.12921e-10	-7.4509	Uterus	3.32115e-23	3.69644e-19	9.92256	Whole_Blood	2.47917e-23	4.76349e-19	9.9517	NA	NA	NA	1	1	1	0	3	-2.0444	-6.2191	1.24788	-13.7446	2.73666	-10.7499	NA	NA	0.040914	5e-10	0.212075	5.48866e-43	0.00620658	5.93467e-27	NA	NA	0.530612	3.6168e-07	0.827498	6.33995e-39	0.308361	1.194e-22	NA	NA
TOLLIP	9.2704e-14	8.12921e-10	-7.4509	Uterus	3.32115e-23	3.69644e-19	9.92256	smultixcan	1.52335e-17	5.9819e-13	3.46006	NA	NA	NA	1	1	1	0	3	-2.0444	-6.2191	1.24788	-13.7446	1.30372	-3.43612	NA	NA	0.040914	5e-10	0.212075	5.48866e-43	0.00262959	1.76212e-16	NA	NA	0.530612	3.6168e-07	0.827498	6.33995e-39	0.195752	8.28056e-13	NA	NA
TOLLIP	9.2704e-14	8.12921e-10	-7.4509	smultixcan	6.15713e-28	3.35009e-24	1.94553	Adipose_Subcutaneous	3.66499e-06	0.0028412	4.62953	NA	NA	NA	1	1	1	0	3	-2.0444	-6.2191	0.813409	-2.21987	1.76098	-4.56918	NA	NA	0.040914	5e-10	0.268241	2.67752e-46	0.0782421	4.89641e-06	NA	NA	0.530612	3.6168e-07	0.76648	2.93683e-42	0.645231	0.0031219	NA	NA
TOLLIP	9.2704e-14	8.12921e-10	-7.4509	smultixcan	6.15713e-28	3.35009e-24	1.94553	Artery_Aorta	3.66499e-06	0.00307223	4.62953	NA	NA	NA	1	1	1	0	3	-2.0444	-6.2191	0.813409	-2.21987	1.76098	-4.56918	NA	NA	0.040914	5e-10	0.268241	2.67752e-46	0.0782421	4.89641e-06	NA	NA	0.530612	3.6168e-07	0.76648	2.93683e-42	0.652132	0.00340708	NA	NA
TOLLIP	9.2704e-14	8.12921e-10	-7.4509	smultixcan	6.15713e-28	3.35009e-24	1.94553	Brain_Cerebellum	3.66499e-06	0.00300736	4.62953	NA	NA	NA	1	1	1	0	3	-2.0444	-6.2191	0.813409	-2.21987	1.76098	-4.56918	NA	NA	0.040914	5e-10	0.268241	2.67752e-46	0.0782421	4.89641e-06	NA	NA	0.530612	3.6168e-07	0.76648	2.93683e-42	0.628811	0.00365642	NA	NA
TOLLIP	9.2704e-14	8.12921e-10	-7.4509	smultixcan	6.15713e-28	3.35009e-24	1.94553	Brain_Spinal_cord_cervical_c-1	3.66499e-06	0.00314485	4.62953	NA	NA	NA	1	1	1	0	3	-2.0444	-6.2191	0.813409	-2.21987	1.76098	-4.56918	NA	NA	0.040914	5e-10	0.268241	2.67752e-46	0.0782421	4.89641e-06	NA	NA	0.530612	3.6168e-07	0.76648	2.93683e-42	0.652249	0.0036971	NA	NA
TOLLIP	9.2704e-14	8.12921e-10	-7.4509	smultixcan	6.15713e-28	3.35009e-24	1.94553	Brain_Substantia_nigra	3.73199e-09	8.44036e-06	-5.89565	NA	NA	NA	1	1	1	0	3	-2.0444	-6.2191	0.813409	-2.21987	-2.35437	5.62836	NA	NA	0.040914	5e-10	0.268241	2.67752e-46	0.0185544	1.8193e-08	NA	NA	0.530612	3.6168e-07	0.76648	2.93683e-42	0.45597	3.14623e-05	NA	NA
TOLLIP	9.2704e-14	8.12921e-10	-7.4509	smultixcan	6.15713e-28	3.35009e-24	1.94553	Breast_Mammary_Tissue	3.66499e-06	0.00279711	4.62953	NA	NA	NA	1	1	1	0	3	-2.0444	-6.2191	0.813409	-2.21987	1.76098	-4.56918	NA	NA	0.040914	5e-10	0.268241	2.67752e-46	0.0782421	4.89641e-06	NA	NA	0.530612	3.6168e-07	0.76648	2.93683e-42	0.641781	0.0031605	NA	NA
TOLLIP	9.2704e-14	8.12921e-10	-7.4509	smultixcan	6.15713e-28	3.35009e-24	1.94553	Esophagus_Muscularis	3.66499e-06	0.00307242	4.62953	NA	NA	NA	1	1	1	0	3	-2.0444	-6.2191	0.813409	-2.21987	1.76098	-4.56918	NA	NA	0.040914	5e-10	0.268241	2.67752e-46	0.0782421	4.89641e-06	NA	NA	0.530612	3.6168e-07	0.76648	2.93683e-42	0.646373	0.00327853	NA	NA
TOLLIP	9.2704e-14	8.12921e-10	-7.4509	smultixcan	6.15713e-28	3.35009e-24	1.94553	Nerve_Tibial	3.66499e-06	0.00288634	4.62953	NA	NA	NA	1	1	1	0	3	-2.0444	-6.2191	0.813409	-2.21987	1.76098	-4.56918	NA	NA	0.040914	5e-10	0.268241	2.67752e-46	0.0782421	4.89641e-06	NA	NA	0.530612	3.6168e-07	0.76648	2.93683e-42	0.641404	0.00343891	NA	NA
TOLLIP	9.2704e-14	8.12921e-10	-7.4509	smultixcan	6.15713e-28	3.35009e-24	1.94553	Skin_Sun_Exposed_Lower_leg	3.66499e-06	0.003158	4.62953	NA	NA	NA	1	1	1	0	3	-2.0444	-6.2191	0.813409	-2.21987	1.76098	-4.56918	NA	NA	0.040914	5e-10	0.268241	2.67752e-46	0.0782421	4.89641e-06	NA	NA	0.530612	3.6168e-07	0.76648	2.93683e-42	0.644602	0.00297398	NA	NA
TOLLIP	9.2704e-14	8.12921e-10	-7.4509	smultixcan	6.15713e-28	3.35009e-24	1.94553	Whole_Blood	2.47917e-23	4.76349e-19	9.9517	NA	NA	NA	1	1	1	0	3	-2.0444	-6.2191	0.813409	-2.21987	2.73666	-10.7499	NA	NA	0.040914	5e-10	0.268241	2.67752e-46	0.00620658	5.93467e-27	NA	NA	0.530612	3.6168e-07	0.76648	2.93683e-42	0.308361	1.194e-22	NA	NA
TOLLIP	9.2704e-14	8.12921e-10	-7.4509	smultixcan	6.15713e-28	3.35009e-24	1.94553	smultixcan	1.52335e-17	5.9819e-13	3.46006	NA	NA	NA	1	1	1	0	3	-2.0444	-6.2191	0.813409	-2.21987	1.30372	-3.43612	NA	NA	0.040914	5e-10	0.268241	2.67752e-46	0.00262959	1.76212e-16	NA	NA	0.530612	3.6168e-07	0.76648	2.93683e-42	0.195752	8.28056e-13	NA	NA
BRSK2	2.4563e-12	7.30831e-09	7.00577	Adipose_Subcutaneous	5.36578e-22	6.88161e-18	-9.64101	Brain_Amygdala	3.05091e-06	0.00248503	-4.66736	NA	NA	NA	1	1	1	0	3	1.7135	-7.88884	-2.07287	11.089	-1.112	4.81027	NA	NA	0.08662	3.0501e-15	0.0381846	1.41809e-28	0.26614	1.5073e-06	NA	NA	0.63653	2.7579e-11	0.571223	1.87557e-24	0.839708	0.00109799	NA	NA
BRSK2	2.4563e-12	7.30831e-09	7.00577	Adipose_Subcutaneous	5.36578e-22	6.88161e-18	-9.64101	smultixcan	3.05091e-06	0.00266229	-4.66736	NA	NA	NA	1	1	1	0	3	1.7135	-7.88884	-2.07287	11.089	-1.112	4.81027	NA	NA	0.08662	3.0501e-15	0.0381846	1.41809e-28	0.26614	1.5073e-06	NA	NA	0.63653	2.7579e-11	0.571223	1.87557e-24	0.824116	0.00107696	NA	NA
BRSK2	2.4563e-12	7.30831e-09	7.00577	Adipose_Visceral_Omentum	3.82289e-06	0.0060397	-4.62079	Brain_Amygdala	3.05091e-06	0.00248503	-4.66736	NA	NA	NA	1	1	1	0	3	1.7135	-7.88884	0.552579	6.25744	-1.112	4.81027	NA	NA	0.08662	3.0501e-15	0.580552	3.91341e-10	0.26614	1.5073e-06	NA	NA	0.63653	2.7579e-11	0.957769	1.91735e-06	0.839708	0.00109799	NA	NA
BRSK2	2.4563e-12	7.30831e-09	7.00577	Adipose_Visceral_Omentum	3.82289e-06	0.0060397	-4.62079	smultixcan	3.05091e-06	0.00266229	-4.66736	NA	NA	NA	1	1	1	0	3	1.7135	-7.88884	0.552579	6.25744	-1.112	4.81027	NA	NA	0.08662	3.0501e-15	0.580552	3.91341e-10	0.26614	1.5073e-06	NA	NA	0.63653	2.7579e-11	0.957769	1.91735e-06	0.824116	0.00107696	NA	NA
BRSK2	2.4563e-12	7.30831e-09	7.00577	Colon_Transverse	5.36578e-22	3.35898e-18	-9.64101	Brain_Amygdala	3.05091e-06	0.00248503	-4.66736	NA	NA	NA	1	1	1	0	3	1.7135	-7.88884	-2.07287	11.089	-1.112	4.81027	NA	NA	0.08662	3.0501e-15	0.0381846	1.41809e-28	0.26614	1.5073e-06	NA	NA	0.63653	2.7579e-11	0.570739	1.83728e-24	0.839708	0.00109799	NA	NA
BRSK2	2.4563e-12	7.30831e-09	7.00577	Colon_Transverse	5.36578e-22	3.35898e-18	-9.64101	smultixcan	3.05091e-06	0.00266229	-4.66736	NA	NA	NA	1	1	1	0	3	1.7135	-7.88884	-2.07287	11.089	-1.112	4.81027	NA	NA	0.08662	3.0501e-15	0.0381846	1.41809e-28	0.26614	1.5073e-06	NA	NA	0.63653	2.7579e-11	0.570739	1.83728e-24	0.824116	0.00107696	NA	NA
BRSK2	2.4563e-12	7.30831e-09	7.00577	Heart_Atrial_Appendage	5.37456e-08	0.000130032	-5.43845	Brain_Amygdala	3.05091e-06	0.00248503	-4.66736	NA	NA	NA	1	1	1	0	3	1.7135	-7.88884	-1.24788	6.17482	-1.112	4.81027	NA	NA	0.08662	3.0501e-15	0.212074	6.62381e-10	0.26614	1.5073e-06	NA	NA	0.63653	2.7579e-11	0.827056	1.3804e-06	0.839708	0.00109799	NA	NA
BRSK2	2.4563e-12	7.30831e-09	7.00577	Heart_Atrial_Appendage	5.37456e-08	0.000130032	-5.43845	smultixcan	3.05091e-06	0.00266229	-4.66736	NA	NA	NA	1	1	1	0	3	1.7135	-7.88884	-1.24788	6.17482	-1.112	4.81027	NA	NA	0.08662	3.0501e-15	0.212074	6.62381e-10	0.26614	1.5073e-06	NA	NA	0.63653	2.7579e-11	0.827056	1.3804e-06	0.824116	0.00107696	NA	NA
BRSK2	2.4563e-12	7.30831e-09	7.00577	smultixcan	3.24333e-43	3.52939e-39	-2.80009	Brain_Amygdala	3.05091e-06	0.00248503	-4.66736	NA	NA	NA	1	1	1	0	3	1.7135	-7.88884	-0.380533	2.92102	-1.112	4.81027	NA	NA	0.08662	3.0501e-15	5.23409e-06	4.86637e-20	0.26614	1.5073e-06	NA	NA	0.63653	2.7579e-11	0.00127014	2.13507e-16	0.839708	0.00109799	NA	NA
BRSK2	2.4563e-12	7.30831e-09	7.00577	smultixcan	3.24333e-43	3.52939e-39	-2.80009	smultixcan	3.05091e-06	0.00266229	-4.66736	NA	NA	NA	1	1	1	0	3	1.7135	-7.88884	-0.380533	2.92102	-1.112	4.81027	NA	NA	0.08662	3.0501e-15	5.23409e-06	4.86637e-20	0.26614	1.5073e-06	NA	NA	0.63653	2.7579e-11	0.00127014	2.13507e-16	0.824116	0.00107696	NA	NA
FYCO1	2.2646e-12	7.30831e-09	-7.01714	Brain_Cortex	9.87683e-10	4.22383e-06	6.11139	Adipose_Subcutaneous	1.15793e-08	1.64571e-05	-5.70581	NA	NA	NA	1	1	1	0	3	6.2191	-0.899136	9.17875	-0.566	-6.27794	1.62744	NA	NA	5e-10	0.36858	4.36124e-20	0.571394	3.43083e-10	0.103643	NA	NA	3.73604e-07	0.820155	2.69132e-16	0.946588	4.08292e-07	0.725662	NA	NA
FYCO1	2.2646e-12	7.30831e-09	-7.01714	Brain_Cortex	9.87683e-10	4.22383e-06	6.11139	Adipose_Visceral_Omentum	5.77695e-08	8.66569e-05	-5.42557	NA	NA	NA	1	1	1	0	3	6.2191	-0.899136	9.17875	-0.566	-5.92675	1.59938	NA	NA	5e-10	0.36858	4.36124e-20	0.571394	3.08981e-09	0.109736	NA	NA	3.73604e-07	0.820155	2.69132e-16	0.946588	3.43875e-06	0.73538	NA	NA
FYCO1	2.2646e-12	7.30831e-09	-7.01714	Brain_Cortex	9.87683e-10	4.22383e-06	6.11139	Artery_Aorta	4.07226e-08	5.18871e-05	-5.48769	NA	NA	NA	1	1	1	0	3	6.2191	-0.899136	9.17875	-0.566	-8.15185	-0.233804	NA	NA	5e-10	0.36858	4.36124e-20	0.571394	3.58385e-16	0.815137	NA	NA	3.73604e-07	0.820155	2.69132e-16	0.946588	1.05036e-12	0.982928	NA	NA
FYCO1	2.2646e-12	7.30831e-09	-7.01714	Brain_Cortex	9.87683e-10	4.22383e-06	6.11139	Artery_Coronary	4.07226e-08	8.59247e-05	-5.48769	NA	NA	NA	1	1	1	0	3	6.2191	-0.899136	9.17875	-0.566	-8.15185	-0.280006	NA	NA	5e-10	0.36858	4.36124e-20	0.571394	3.58385e-16	0.779473	NA	NA	3.73604e-07	0.820155	2.69132e-16	0.946588	1.2747e-12	0.978812	NA	NA
FYCO1	2.2646e-12	7.30831e-09	-7.01714	Brain_Cortex	9.87683e-10	4.22383e-06	6.11139	Artery_Tibial	5.49873e-08	8.4649e-05	-5.43438	NA	NA	NA	1	1	1	0	3	6.2191	-0.899136	9.17875	-0.566	-5.92674	1.61364	NA	NA	5e-10	0.36858	4.36124e-20	0.571394	3.09011e-09	0.106605	NA	NA	3.73604e-07	0.820155	2.69132e-16	0.946588	3.06145e-06	0.725373	NA	NA
FYCO1	2.2646e-12	7.30831e-09	-7.01714	Brain_Cortex	9.87683e-10	4.22383e-06	6.11139	Colon_Sigmoid	4.07226e-08	6.32112e-05	-5.48769	NA	NA	NA	1	1	1	0	3	6.2191	-0.899136	9.17875	-0.566	-8.15185	-0.27346	NA	NA	5e-10	0.36858	4.36124e-20	0.571394	3.58385e-16	0.7845	NA	NA	3.73604e-07	0.820155	2.69132e-16	0.946588	1.31388e-12	0.97943	NA	NA
FYCO1	2.2646e-12	7.30831e-09	-7.01714	Brain_Cortex	9.87683e-10	4.22383e-06	6.11139	Colon_Transverse	4.07226e-08	7.74496e-05	-5.48769	NA	NA	NA	1	1	1	0	3	6.2191	-0.899136	9.17875	-0.566	-8.15185	-0.249485	NA	NA	5e-10	0.36858	4.36124e-20	0.571394	3.58385e-16	0.802985	NA	NA	3.73604e-07	0.820155	2.69132e-16	0.946588	1.46683e-12	0.98548	NA	NA
FYCO1	2.2646e-12	7.30831e-09	-7.01714	Brain_Cortex	9.87683e-10	4.22383e-06	6.11139	Esophagus_Gastroesophageal_Junction	4.07226e-08	7.27691e-05	-5.48769	NA	NA	NA	1	1	1	0	3	6.2191	-0.899136	9.17875	-0.566	-8.15185	-0.274205	NA	NA	5e-10	0.36858	4.36124e-20	0.571394	3.58385e-16	0.783927	NA	NA	3.73604e-07	0.820155	2.69132e-16	0.946588	1.29644e-12	0.978589	NA	NA
FYCO1	2.2646e-12	7.30831e-09	-7.01714	Brain_Cortex	9.87683e-10	4.22383e-06	6.11139	Esophagus_Muscularis	7.56232e-08	0.000109502	-5.37727	NA	NA	NA	1	1	1	0	3	6.2191	-0.899136	9.17875	-0.566	-5.85424	1.60905	NA	NA	5e-10	0.36858	4.36124e-20	0.571394	4.79207e-09	0.107605	NA	NA	3.73604e-07	0.820155	2.69132e-16	0.946588	6.17928e-06	0.721974	NA	NA
FYCO1	2.2646e-12	7.30831e-09	-7.01714	Brain_Cortex	9.87683e-10	4.22383e-06	6.11139	Heart_Atrial_Appendage	4.07226e-08	0.00010592	-5.48769	NA	NA	NA	1	1	1	0	3	6.2191	-0.899136	9.17875	-0.566	-8.15185	-0.201558	NA	NA	5e-10	0.36858	4.36124e-20	0.571394	3.58385e-16	0.840262	NA	NA	3.73604e-07	0.820155	2.69132e-16	0.946588	1.15316e-12	0.990325	NA	NA
FYCO1	2.2646e-12	7.30831e-09	-7.01714	Brain_Cortex	9.87683e-10	4.22383e-06	6.11139	Heart_Left_Ventricle	1.50415e-07	0.000265066	5.25205	NA	NA	NA	1	1	1	0	3	6.2191	-0.899136	9.17875	-0.566	7.35048	-0.516258	NA	NA	5e-10	0.36858	4.36124e-20	0.571394	1.97493e-13	0.605674	NA	NA	3.73604e-07	0.820155	2.69132e-16	0.946588	5.72679e-10	0.954844	NA	NA
FYCO1	2.2646e-12	7.30831e-09	-7.01714	Brain_Cortex	9.87683e-10	4.22383e-06	6.11139	Lung	1.50415e-07	0.000182355	5.25205	NA	NA	NA	1	1	1	0	3	6.2191	-0.899136	9.17875	-0.566	7.35048	-0.516258	NA	NA	5e-10	0.36858	4.36124e-20	0.571394	1.97493e-13	0.605674	NA	NA	3.73604e-07	0.820155	2.69132e-16	0.946588	5.02026e-10	0.947568	NA	NA
FYCO1	2.2646e-12	7.30831e-09	-7.01714	Brain_Cortex	9.87683e-10	4.22383e-06	6.11139	Muscle_Skeletal	5.89827e-08	0.000149155	-5.42186	NA	NA	NA	1	1	1	0	3	6.2191	-0.899136	9.17875	-0.566	-5.97298	1.55226	NA	NA	5e-10	0.36858	4.36124e-20	0.571394	2.32965e-09	0.1206	NA	NA	3.73604e-07	0.820155	2.69132e-16	0.946588	3.1395e-06	0.748542	NA	NA
FYCO1	2.2646e-12	7.30831e-09	-7.01714	Brain_Cortex	9.87683e-10	4.22383e-06	6.11139	Prostate	1.50415e-07	0.000222662	5.25205	NA	NA	NA	1	1	1	0	3	6.2191	-0.899136	9.17875	-0.566	7.35048	-0.516258	NA	NA	5e-10	0.36858	4.36124e-20	0.571394	1.97493e-13	0.605674	NA	NA	3.73604e-07	0.820155	2.69132e-16	0.946588	7.2414e-10	0.954467	NA	NA
FYCO1	2.2646e-12	7.30831e-09	-7.01714	Brain_Cortex	9.87683e-10	4.22383e-06	6.11139	Skin_Sun_Exposed_Lower_leg	1.50415e-07	0.000202188	5.25205	NA	NA	NA	1	1	1	0	3	6.2191	-0.899136	9.17875	-0.566	7.35048	-0.516258	NA	NA	5e-10	0.36858	4.36124e-20	0.571394	1.97493e-13	0.605674	NA	NA	3.73604e-07	0.820155	2.69132e-16	0.946588	6.10737e-10	0.951755	NA	NA
FYCO1	2.2646e-12	7.30831e-09	-7.01714	Brain_Cortex	9.87683e-10	4.22383e-06	6.11139	Uterus	4.07226e-08	6.49119e-05	-5.48769	NA	NA	NA	1	1	1	0	3	6.2191	-0.899136	9.17875	-0.566	-8.15185	0.183407	NA	NA	5e-10	0.36858	4.36124e-20	0.571394	3.58385e-16	0.854479	NA	NA	3.73604e-07	0.820155	2.69132e-16	0.946588	1.2203e-12	0.990273	NA	NA
FYCO1	2.2646e-12	7.30831e-09	-7.01714	Brain_Cortex	9.87683e-10	4.22383e-06	6.11139	smultixcan	4.07226e-08	5.77986e-05	-5.48769	NA	NA	NA	1	1	1	0	3	6.2191	-0.899136	9.17875	-0.566	-8.15185	-0.354511	NA	NA	5e-10	0.36858	4.36124e-20	0.571394	3.58385e-16	0.434624	NA	NA	3.73604e-07	0.820155	2.69132e-16	0.946588	1.85245e-12	0.898129	NA	NA
FYCO1	2.2646e-12	7.30831e-09	-7.01714	Brain_Hippocampus	3.96501e-11	4.54707e-07	6.60538	Adipose_Subcutaneous	1.15793e-08	1.64571e-05	-5.70581	NA	NA	NA	1	1	1	0	3	6.2191	-0.899136	10.6145	0.770758	-6.27794	1.62744	NA	NA	5e-10	0.36858	2.55058e-26	0.440851	3.43083e-10	0.103643	NA	NA	3.73604e-07	0.820155	2.95638e-22	0.914227	4.08292e-07	0.725662	NA	NA
FYCO1	2.2646e-12	7.30831e-09	-7.01714	Brain_Hippocampus	3.96501e-11	4.54707e-07	6.60538	Adipose_Visceral_Omentum	5.77695e-08	8.66569e-05	-5.42557	NA	NA	NA	1	1	1	0	3	6.2191	-0.899136	10.6145	0.770758	-5.92675	1.59938	NA	NA	5e-10	0.36858	2.55058e-26	0.440851	3.08981e-09	0.109736	NA	NA	3.73604e-07	0.820155	2.95638e-22	0.914227	3.43875e-06	0.73538	NA	NA
FYCO1	2.2646e-12	7.30831e-09	-7.01714	Brain_Hippocampus	3.96501e-11	4.54707e-07	6.60538	Artery_Aorta	4.07226e-08	5.18871e-05	-5.48769	NA	NA	NA	1	1	1	0	3	6.2191	-0.899136	10.6145	0.770758	-8.15185	-0.233804	NA	NA	5e-10	0.36858	2.55058e-26	0.440851	3.58385e-16	0.815137	NA	NA	3.73604e-07	0.820155	2.95638e-22	0.914227	1.05036e-12	0.982928	NA	NA
FYCO1	2.2646e-12	7.30831e-09	-7.01714	Brain_Hippocampus	3.96501e-11	4.54707e-07	6.60538	Artery_Coronary	4.07226e-08	8.59247e-05	-5.48769	NA	NA	NA	1	1	1	0	3	6.2191	-0.899136	10.6145	0.770758	-8.15185	-0.280006	NA	NA	5e-10	0.36858	2.55058e-26	0.440851	3.58385e-16	0.779473	NA	NA	3.73604e-07	0.820155	2.95638e-22	0.914227	1.2747e-12	0.978812	NA	NA
FYCO1	2.2646e-12	7.30831e-09	-7.01714	Brain_Hippocampus	3.96501e-11	4.54707e-07	6.60538	Artery_Tibial	5.49873e-08	8.4649e-05	-5.43438	NA	NA	NA	1	1	1	0	3	6.2191	-0.899136	10.6145	0.770758	-5.92674	1.61364	NA	NA	5e-10	0.36858	2.55058e-26	0.440851	3.09011e-09	0.106605	NA	NA	3.73604e-07	0.820155	2.95638e-22	0.914227	3.06145e-06	0.725373	NA	NA
FYCO1	2.2646e-12	7.30831e-09	-7.01714	Brain_Hippocampus	3.96501e-11	4.54707e-07	6.60538	Colon_Sigmoid	4.07226e-08	6.32112e-05	-5.48769	NA	NA	NA	1	1	1	0	3	6.2191	-0.899136	10.6145	0.770758	-8.15185	-0.27346	NA	NA	5e-10	0.36858	2.55058e-26	0.440851	3.58385e-16	0.7845	NA	NA	3.73604e-07	0.820155	2.95638e-22	0.914227	1.31388e-12	0.97943	NA	NA
FYCO1	2.2646e-12	7.30831e-09	-7.01714	Brain_Hippocampus	3.96501e-11	4.54707e-07	6.60538	Colon_Transverse	4.07226e-08	7.74496e-05	-5.48769	NA	NA	NA	1	1	1	0	3	6.2191	-0.899136	10.6145	0.770758	-8.15185	-0.249485	NA	NA	5e-10	0.36858	2.55058e-26	0.440851	3.58385e-16	0.802985	NA	NA	3.73604e-07	0.820155	2.95638e-22	0.914227	1.46683e-12	0.98548	NA	NA
FYCO1	2.2646e-12	7.30831e-09	-7.01714	Brain_Hippocampus	3.96501e-11	4.54707e-07	6.60538	Esophagus_Gastroesophageal_Junction	4.07226e-08	7.27691e-05	-5.48769	NA	NA	NA	1	1	1	0	3	6.2191	-0.899136	10.6145	0.770758	-8.15185	-0.274205	NA	NA	5e-10	0.36858	2.55058e-26	0.440851	3.58385e-16	0.783927	NA	NA	3.73604e-07	0.820155	2.95638e-22	0.914227	1.29644e-12	0.978589	NA	NA
FYCO1	2.2646e-12	7.30831e-09	-7.01714	Brain_Hippocampus	3.96501e-11	4.54707e-07	6.60538	Esophagus_Muscularis	7.56232e-08	0.000109502	-5.37727	NA	NA	NA	1	1	1	0	3	6.2191	-0.899136	10.6145	0.770758	-5.85424	1.60905	NA	NA	5e-10	0.36858	2.55058e-26	0.440851	4.79207e-09	0.107605	NA	NA	3.73604e-07	0.820155	2.95638e-22	0.914227	6.17928e-06	0.721974	NA	NA
FYCO1	2.2646e-12	7.30831e-09	-7.01714	Brain_Hippocampus	3.96501e-11	4.54707e-07	6.60538	Heart_Atrial_Appendage	4.07226e-08	0.00010592	-5.48769	NA	NA	NA	1	1	1	0	3	6.2191	-0.899136	10.6145	0.770758	-8.15185	-0.201558	NA	NA	5e-10	0.36858	2.55058e-26	0.440851	3.58385e-16	0.840262	NA	NA	3.73604e-07	0.820155	2.95638e-22	0.914227	1.15316e-12	0.990325	NA	NA
FYCO1	2.2646e-12	7.30831e-09	-7.01714	Brain_Hippocampus	3.96501e-11	4.54707e-07	6.60538	Heart_Left_Ventricle	1.50415e-07	0.000265066	5.25205	NA	NA	NA	1	1	1	0	3	6.2191	-0.899136	10.6145	0.770758	7.35048	-0.516258	NA	NA	5e-10	0.36858	2.55058e-26	0.440851	1.97493e-13	0.605674	NA	NA	3.73604e-07	0.820155	2.95638e-22	0.914227	5.72679e-10	0.954844	NA	NA
FYCO1	2.2646e-12	7.30831e-09	-7.01714	Brain_Hippocampus	3.96501e-11	4.54707e-07	6.60538	Lung	1.50415e-07	0.000182355	5.25205	NA	NA	NA	1	1	1	0	3	6.2191	-0.899136	10.6145	0.770758	7.35048	-0.516258	NA	NA	5e-10	0.36858	2.55058e-26	0.440851	1.97493e-13	0.605674	NA	NA	3.73604e-07	0.820155	2.95638e-22	0.914227	5.02026e-10	0.947568	NA	NA
FYCO1	2.2646e-12	7.30831e-09	-7.01714	Brain_Hippocampus	3.96501e-11	4.54707e-07	6.60538	Muscle_Skeletal	5.89827e-08	0.000149155	-5.42186	NA	NA	NA	1	1	1	0	3	6.2191	-0.899136	10.6145	0.770758	-5.97298	1.55226	NA	NA	5e-10	0.36858	2.55058e-26	0.440851	2.32965e-09	0.1206	NA	NA	3.73604e-07	0.820155	2.95638e-22	0.914227	3.1395e-06	0.748542	NA	NA
FYCO1	2.2646e-12	7.30831e-09	-7.01714	Brain_Hippocampus	3.96501e-11	4.54707e-07	6.60538	Prostate	1.50415e-07	0.000222662	5.25205	NA	NA	NA	1	1	1	0	3	6.2191	-0.899136	10.6145	0.770758	7.35048	-0.516258	NA	NA	5e-10	0.36858	2.55058e-26	0.440851	1.97493e-13	0.605674	NA	NA	3.73604e-07	0.820155	2.95638e-22	0.914227	7.2414e-10	0.954467	NA	NA
FYCO1	2.2646e-12	7.30831e-09	-7.01714	Brain_Hippocampus	3.96501e-11	4.54707e-07	6.60538	Skin_Sun_Exposed_Lower_leg	1.50415e-07	0.000202188	5.25205	NA	NA	NA	1	1	1	0	3	6.2191	-0.899136	10.6145	0.770758	7.35048	-0.516258	NA	NA	5e-10	0.36858	2.55058e-26	0.440851	1.97493e-13	0.605674	NA	NA	3.73604e-07	0.820155	2.95638e-22	0.914227	6.10737e-10	0.951755	NA	NA
FYCO1	2.2646e-12	7.30831e-09	-7.01714	Brain_Hippocampus	3.96501e-11	4.54707e-07	6.60538	Uterus	4.07226e-08	6.49119e-05	-5.48769	NA	NA	NA	1	1	1	0	3	6.2191	-0.899136	10.6145	0.770758	-8.15185	0.183407	NA	NA	5e-10	0.36858	2.55058e-26	0.440851	3.58385e-16	0.854479	NA	NA	3.73604e-07	0.820155	2.95638e-22	0.914227	1.2203e-12	0.990273	NA	NA
FYCO1	2.2646e-12	7.30831e-09	-7.01714	Brain_Hippocampus	3.96501e-11	4.54707e-07	6.60538	smultixcan	4.07226e-08	5.77986e-05	-5.48769	NA	NA	NA	1	1	1	0	3	6.2191	-0.899136	10.6145	0.770758	-8.15185	-0.354511	NA	NA	5e-10	0.36858	2.55058e-26	0.440851	3.58385e-16	0.434624	NA	NA	3.73604e-07	0.820155	2.95638e-22	0.914227	1.85245e-12	0.898129	NA	NA
FYCO1	2.2646e-12	7.30831e-09	-7.01714	Brain_Hypothalamus	1.11619e-09	3.64077e-06	6.09184	Adipose_Subcutaneous	1.15793e-08	1.64571e-05	-5.70581	NA	NA	NA	1	1	1	0	3	6.2191	-0.899136	9.73591	0.580645	-6.27794	1.62744	NA	NA	5e-10	0.36858	2.1192e-22	0.56148	3.43083e-10	0.103643	NA	NA	3.73604e-07	0.820155	8.28535e-19	0.934569	4.08292e-07	0.725662	NA	NA
FYCO1	2.2646e-12	7.30831e-09	-7.01714	Brain_Hypothalamus	1.11619e-09	3.64077e-06	6.09184	Adipose_Visceral_Omentum	5.77695e-08	8.66569e-05	-5.42557	NA	NA	NA	1	1	1	0	3	6.2191	-0.899136	9.73591	0.580645	-5.92675	1.59938	NA	NA	5e-10	0.36858	2.1192e-22	0.56148	3.08981e-09	0.109736	NA	NA	3.73604e-07	0.820155	8.28535e-19	0.934569	3.43875e-06	0.73538	NA	NA
FYCO1	2.2646e-12	7.30831e-09	-7.01714	Brain_Hypothalamus	1.11619e-09	3.64077e-06	6.09184	Artery_Aorta	4.07226e-08	5.18871e-05	-5.48769	NA	NA	NA	1	1	1	0	3	6.2191	-0.899136	9.73591	0.580645	-8.15185	-0.233804	NA	NA	5e-10	0.36858	2.1192e-22	0.56148	3.58385e-16	0.815137	NA	NA	3.73604e-07	0.820155	8.28535e-19	0.934569	1.05036e-12	0.982928	NA	NA
FYCO1	2.2646e-12	7.30831e-09	-7.01714	Brain_Hypothalamus	1.11619e-09	3.64077e-06	6.09184	Artery_Coronary	4.07226e-08	8.59247e-05	-5.48769	NA	NA	NA	1	1	1	0	3	6.2191	-0.899136	9.73591	0.580645	-8.15185	-0.280006	NA	NA	5e-10	0.36858	2.1192e-22	0.56148	3.58385e-16	0.779473	NA	NA	3.73604e-07	0.820155	8.28535e-19	0.934569	1.2747e-12	0.978812	NA	NA
FYCO1	2.2646e-12	7.30831e-09	-7.01714	Brain_Hypothalamus	1.11619e-09	3.64077e-06	6.09184	Artery_Tibial	5.49873e-08	8.4649e-05	-5.43438	NA	NA	NA	1	1	1	0	3	6.2191	-0.899136	9.73591	0.580645	-5.92674	1.61364	NA	NA	5e-10	0.36858	2.1192e-22	0.56148	3.09011e-09	0.106605	NA	NA	3.73604e-07	0.820155	8.28535e-19	0.934569	3.06145e-06	0.725373	NA	NA
FYCO1	2.2646e-12	7.30831e-09	-7.01714	Brain_Hypothalamus	1.11619e-09	3.64077e-06	6.09184	Colon_Sigmoid	4.07226e-08	6.32112e-05	-5.48769	NA	NA	NA	1	1	1	0	3	6.2191	-0.899136	9.73591	0.580645	-8.15185	-0.27346	NA	NA	5e-10	0.36858	2.1192e-22	0.56148	3.58385e-16	0.7845	NA	NA	3.73604e-07	0.820155	8.28535e-19	0.934569	1.31388e-12	0.97943	NA	NA
FYCO1	2.2646e-12	7.30831e-09	-7.01714	Brain_Hypothalamus	1.11619e-09	3.64077e-06	6.09184	Colon_Transverse	4.07226e-08	7.74496e-05	-5.48769	NA	NA	NA	1	1	1	0	3	6.2191	-0.899136	9.73591	0.580645	-8.15185	-0.249485	NA	NA	5e-10	0.36858	2.1192e-22	0.56148	3.58385e-16	0.802985	NA	NA	3.73604e-07	0.820155	8.28535e-19	0.934569	1.46683e-12	0.98548	NA	NA
FYCO1	2.2646e-12	7.30831e-09	-7.01714	Brain_Hypothalamus	1.11619e-09	3.64077e-06	6.09184	Esophagus_Gastroesophageal_Junction	4.07226e-08	7.27691e-05	-5.48769	NA	NA	NA	1	1	1	0	3	6.2191	-0.899136	9.73591	0.580645	-8.15185	-0.274205	NA	NA	5e-10	0.36858	2.1192e-22	0.56148	3.58385e-16	0.783927	NA	NA	3.73604e-07	0.820155	8.28535e-19	0.934569	1.29644e-12	0.978589	NA	NA
FYCO1	2.2646e-12	7.30831e-09	-7.01714	Brain_Hypothalamus	1.11619e-09	3.64077e-06	6.09184	Esophagus_Muscularis	7.56232e-08	0.000109502	-5.37727	NA	NA	NA	1	1	1	0	3	6.2191	-0.899136	9.73591	0.580645	-5.85424	1.60905	NA	NA	5e-10	0.36858	2.1192e-22	0.56148	4.79207e-09	0.107605	NA	NA	3.73604e-07	0.820155	8.28535e-19	0.934569	6.17928e-06	0.721974	NA	NA
FYCO1	2.2646e-12	7.30831e-09	-7.01714	Brain_Hypothalamus	1.11619e-09	3.64077e-06	6.09184	Heart_Atrial_Appendage	4.07226e-08	0.00010592	-5.48769	NA	NA	NA	1	1	1	0	3	6.2191	-0.899136	9.73591	0.580645	-8.15185	-0.201558	NA	NA	5e-10	0.36858	2.1192e-22	0.56148	3.58385e-16	0.840262	NA	NA	3.73604e-07	0.820155	8.28535e-19	0.934569	1.15316e-12	0.990325	NA	NA
FYCO1	2.2646e-12	7.30831e-09	-7.01714	Brain_Hypothalamus	1.11619e-09	3.64077e-06	6.09184	Heart_Left_Ventricle	1.50415e-07	0.000265066	5.25205	NA	NA	NA	1	1	1	0	3	6.2191	-0.899136	9.73591	0.580645	7.35048	-0.516258	NA	NA	5e-10	0.36858	2.1192e-22	0.56148	1.97493e-13	0.605674	NA	NA	3.73604e-07	0.820155	8.28535e-19	0.934569	5.72679e-10	0.954844	NA	NA
FYCO1	2.2646e-12	7.30831e-09	-7.01714	Brain_Hypothalamus	1.11619e-09	3.64077e-06	6.09184	Lung	1.50415e-07	0.000182355	5.25205	NA	NA	NA	1	1	1	0	3	6.2191	-0.899136	9.73591	0.580645	7.35048	-0.516258	NA	NA	5e-10	0.36858	2.1192e-22	0.56148	1.97493e-13	0.605674	NA	NA	3.73604e-07	0.820155	8.28535e-19	0.934569	5.02026e-10	0.947568	NA	NA
FYCO1	2.2646e-12	7.30831e-09	-7.01714	Brain_Hypothalamus	1.11619e-09	3.64077e-06	6.09184	Muscle_Skeletal	5.89827e-08	0.000149155	-5.42186	NA	NA	NA	1	1	1	0	3	6.2191	-0.899136	9.73591	0.580645	-5.97298	1.55226	NA	NA	5e-10	0.36858	2.1192e-22	0.56148	2.32965e-09	0.1206	NA	NA	3.73604e-07	0.820155	8.28535e-19	0.934569	3.1395e-06	0.748542	NA	NA
FYCO1	2.2646e-12	7.30831e-09	-7.01714	Brain_Hypothalamus	1.11619e-09	3.64077e-06	6.09184	Prostate	1.50415e-07	0.000222662	5.25205	NA	NA	NA	1	1	1	0	3	6.2191	-0.899136	9.73591	0.580645	7.35048	-0.516258	NA	NA	5e-10	0.36858	2.1192e-22	0.56148	1.97493e-13	0.605674	NA	NA	3.73604e-07	0.820155	8.28535e-19	0.934569	7.2414e-10	0.954467	NA	NA
FYCO1	2.2646e-12	7.30831e-09	-7.01714	Brain_Hypothalamus	1.11619e-09	3.64077e-06	6.09184	Skin_Sun_Exposed_Lower_leg	1.50415e-07	0.000202188	5.25205	NA	NA	NA	1	1	1	0	3	6.2191	-0.899136	9.73591	0.580645	7.35048	-0.516258	NA	NA	5e-10	0.36858	2.1192e-22	0.56148	1.97493e-13	0.605674	NA	NA	3.73604e-07	0.820155	8.28535e-19	0.934569	6.10737e-10	0.951755	NA	NA
FYCO1	2.2646e-12	7.30831e-09	-7.01714	Brain_Hypothalamus	1.11619e-09	3.64077e-06	6.09184	Uterus	4.07226e-08	6.49119e-05	-5.48769	NA	NA	NA	1	1	1	0	3	6.2191	-0.899136	9.73591	0.580645	-8.15185	0.183407	NA	NA	5e-10	0.36858	2.1192e-22	0.56148	3.58385e-16	0.854479	NA	NA	3.73604e-07	0.820155	8.28535e-19	0.934569	1.2203e-12	0.990273	NA	NA
FYCO1	2.2646e-12	7.30831e-09	-7.01714	Brain_Hypothalamus	1.11619e-09	3.64077e-06	6.09184	smultixcan	4.07226e-08	5.77986e-05	-5.48769	NA	NA	NA	1	1	1	0	3	6.2191	-0.899136	9.73591	0.580645	-8.15185	-0.354511	NA	NA	5e-10	0.36858	2.1192e-22	0.56148	3.58385e-16	0.434624	NA	NA	3.73604e-07	0.820155	8.28535e-19	0.934569	1.85245e-12	0.898129	NA	NA
FYCO1	2.2646e-12	7.30831e-09	-7.01714	Brain_Spinal_cord_cervical_c-1	2.76213e-10	1.51696e-06	6.31157	Adipose_Subcutaneous	1.15793e-08	1.64571e-05	-5.70581	NA	NA	NA	1	1	1	0	3	6.2191	-0.899136	10.0289	0.556504	-6.27794	1.62744	NA	NA	5e-10	0.36858	1.13741e-23	0.577866	3.43083e-10	0.103643	NA	NA	3.73604e-07	0.820155	6.31379e-20	0.950762	4.08292e-07	0.725662	NA	NA
FYCO1	2.2646e-12	7.30831e-09	-7.01714	Brain_Spinal_cord_cervical_c-1	2.76213e-10	1.51696e-06	6.31157	Adipose_Visceral_Omentum	5.77695e-08	8.66569e-05	-5.42557	NA	NA	NA	1	1	1	0	3	6.2191	-0.899136	10.0289	0.556504	-5.92675	1.59938	NA	NA	5e-10	0.36858	1.13741e-23	0.577866	3.08981e-09	0.109736	NA	NA	3.73604e-07	0.820155	6.31379e-20	0.950762	3.43875e-06	0.73538	NA	NA
FYCO1	2.2646e-12	7.30831e-09	-7.01714	Brain_Spinal_cord_cervical_c-1	2.76213e-10	1.51696e-06	6.31157	Artery_Aorta	4.07226e-08	5.18871e-05	-5.48769	NA	NA	NA	1	1	1	0	3	6.2191	-0.899136	10.0289	0.556504	-8.15185	-0.233804	NA	NA	5e-10	0.36858	1.13741e-23	0.577866	3.58385e-16	0.815137	NA	NA	3.73604e-07	0.820155	6.31379e-20	0.950762	1.05036e-12	0.982928	NA	NA
FYCO1	2.2646e-12	7.30831e-09	-7.01714	Brain_Spinal_cord_cervical_c-1	2.76213e-10	1.51696e-06	6.31157	Artery_Coronary	4.07226e-08	8.59247e-05	-5.48769	NA	NA	NA	1	1	1	0	3	6.2191	-0.899136	10.0289	0.556504	-8.15185	-0.280006	NA	NA	5e-10	0.36858	1.13741e-23	0.577866	3.58385e-16	0.779473	NA	NA	3.73604e-07	0.820155	6.31379e-20	0.950762	1.2747e-12	0.978812	NA	NA
FYCO1	2.2646e-12	7.30831e-09	-7.01714	Brain_Spinal_cord_cervical_c-1	2.76213e-10	1.51696e-06	6.31157	Artery_Tibial	5.49873e-08	8.4649e-05	-5.43438	NA	NA	NA	1	1	1	0	3	6.2191	-0.899136	10.0289	0.556504	-5.92674	1.61364	NA	NA	5e-10	0.36858	1.13741e-23	0.577866	3.09011e-09	0.106605	NA	NA	3.73604e-07	0.820155	6.31379e-20	0.950762	3.06145e-06	0.725373	NA	NA
FYCO1	2.2646e-12	7.30831e-09	-7.01714	Brain_Spinal_cord_cervical_c-1	2.76213e-10	1.51696e-06	6.31157	Colon_Sigmoid	4.07226e-08	6.32112e-05	-5.48769	NA	NA	NA	1	1	1	0	3	6.2191	-0.899136	10.0289	0.556504	-8.15185	-0.27346	NA	NA	5e-10	0.36858	1.13741e-23	0.577866	3.58385e-16	0.7845	NA	NA	3.73604e-07	0.820155	6.31379e-20	0.950762	1.31388e-12	0.97943	NA	NA
FYCO1	2.2646e-12	7.30831e-09	-7.01714	Brain_Spinal_cord_cervical_c-1	2.76213e-10	1.51696e-06	6.31157	Colon_Transverse	4.07226e-08	7.74496e-05	-5.48769	NA	NA	NA	1	1	1	0	3	6.2191	-0.899136	10.0289	0.556504	-8.15185	-0.249485	NA	NA	5e-10	0.36858	1.13741e-23	0.577866	3.58385e-16	0.802985	NA	NA	3.73604e-07	0.820155	6.31379e-20	0.950762	1.46683e-12	0.98548	NA	NA
FYCO1	2.2646e-12	7.30831e-09	-7.01714	Brain_Spinal_cord_cervical_c-1	2.76213e-10	1.51696e-06	6.31157	Esophagus_Gastroesophageal_Junction	4.07226e-08	7.27691e-05	-5.48769	NA	NA	NA	1	1	1	0	3	6.2191	-0.899136	10.0289	0.556504	-8.15185	-0.274205	NA	NA	5e-10	0.36858	1.13741e-23	0.577866	3.58385e-16	0.783927	NA	NA	3.73604e-07	0.820155	6.31379e-20	0.950762	1.29644e-12	0.978589	NA	NA
FYCO1	2.2646e-12	7.30831e-09	-7.01714	Brain_Spinal_cord_cervical_c-1	2.76213e-10	1.51696e-06	6.31157	Esophagus_Muscularis	7.56232e-08	0.000109502	-5.37727	NA	NA	NA	1	1	1	0	3	6.2191	-0.899136	10.0289	0.556504	-5.85424	1.60905	NA	NA	5e-10	0.36858	1.13741e-23	0.577866	4.79207e-09	0.107605	NA	NA	3.73604e-07	0.820155	6.31379e-20	0.950762	6.17928e-06	0.721974	NA	NA
FYCO1	2.2646e-12	7.30831e-09	-7.01714	Brain_Spinal_cord_cervical_c-1	2.76213e-10	1.51696e-06	6.31157	Heart_Atrial_Appendage	4.07226e-08	0.00010592	-5.48769	NA	NA	NA	1	1	1	0	3	6.2191	-0.899136	10.0289	0.556504	-8.15185	-0.201558	NA	NA	5e-10	0.36858	1.13741e-23	0.577866	3.58385e-16	0.840262	NA	NA	3.73604e-07	0.820155	6.31379e-20	0.950762	1.15316e-12	0.990325	NA	NA
FYCO1	2.2646e-12	7.30831e-09	-7.01714	Brain_Spinal_cord_cervical_c-1	2.76213e-10	1.51696e-06	6.31157	Heart_Left_Ventricle	1.50415e-07	0.000265066	5.25205	NA	NA	NA	1	1	1	0	3	6.2191	-0.899136	10.0289	0.556504	7.35048	-0.516258	NA	NA	5e-10	0.36858	1.13741e-23	0.577866	1.97493e-13	0.605674	NA	NA	3.73604e-07	0.820155	6.31379e-20	0.950762	5.72679e-10	0.954844	NA	NA
FYCO1	2.2646e-12	7.30831e-09	-7.01714	Brain_Spinal_cord_cervical_c-1	2.76213e-10	1.51696e-06	6.31157	Lung	1.50415e-07	0.000182355	5.25205	NA	NA	NA	1	1	1	0	3	6.2191	-0.899136	10.0289	0.556504	7.35048	-0.516258	NA	NA	5e-10	0.36858	1.13741e-23	0.577866	1.97493e-13	0.605674	NA	NA	3.73604e-07	0.820155	6.31379e-20	0.950762	5.02026e-10	0.947568	NA	NA
FYCO1	2.2646e-12	7.30831e-09	-7.01714	Brain_Spinal_cord_cervical_c-1	2.76213e-10	1.51696e-06	6.31157	Muscle_Skeletal	5.89827e-08	0.000149155	-5.42186	NA	NA	NA	1	1	1	0	3	6.2191	-0.899136	10.0289	0.556504	-5.97298	1.55226	NA	NA	5e-10	0.36858	1.13741e-23	0.577866	2.32965e-09	0.1206	NA	NA	3.73604e-07	0.820155	6.31379e-20	0.950762	3.1395e-06	0.748542	NA	NA
FYCO1	2.2646e-12	7.30831e-09	-7.01714	Brain_Spinal_cord_cervical_c-1	2.76213e-10	1.51696e-06	6.31157	Prostate	1.50415e-07	0.000222662	5.25205	NA	NA	NA	1	1	1	0	3	6.2191	-0.899136	10.0289	0.556504	7.35048	-0.516258	NA	NA	5e-10	0.36858	1.13741e-23	0.577866	1.97493e-13	0.605674	NA	NA	3.73604e-07	0.820155	6.31379e-20	0.950762	7.2414e-10	0.954467	NA	NA
FYCO1	2.2646e-12	7.30831e-09	-7.01714	Brain_Spinal_cord_cervical_c-1	2.76213e-10	1.51696e-06	6.31157	Skin_Sun_Exposed_Lower_leg	1.50415e-07	0.000202188	5.25205	NA	NA	NA	1	1	1	0	3	6.2191	-0.899136	10.0289	0.556504	7.35048	-0.516258	NA	NA	5e-10	0.36858	1.13741e-23	0.577866	1.97493e-13	0.605674	NA	NA	3.73604e-07	0.820155	6.31379e-20	0.950762	6.10737e-10	0.951755	NA	NA
FYCO1	2.2646e-12	7.30831e-09	-7.01714	Brain_Spinal_cord_cervical_c-1	2.76213e-10	1.51696e-06	6.31157	Uterus	4.07226e-08	6.49119e-05	-5.48769	NA	NA	NA	1	1	1	0	3	6.2191	-0.899136	10.0289	0.556504	-8.15185	0.183407	NA	NA	5e-10	0.36858	1.13741e-23	0.577866	3.58385e-16	0.854479	NA	NA	3.73604e-07	0.820155	6.31379e-20	0.950762	1.2203e-12	0.990273	NA	NA
FYCO1	2.2646e-12	7.30831e-09	-7.01714	Brain_Spinal_cord_cervical_c-1	2.76213e-10	1.51696e-06	6.31157	smultixcan	4.07226e-08	5.77986e-05	-5.48769	NA	NA	NA	1	1	1	0	3	6.2191	-0.899136	10.0289	0.556504	-8.15185	-0.354511	NA	NA	5e-10	0.36858	1.13741e-23	0.577866	3.58385e-16	0.434624	NA	NA	3.73604e-07	0.820155	6.31379e-20	0.950762	1.85245e-12	0.898129	NA	NA
FYCO1	2.2646e-12	7.30831e-09	-7.01714	Brain_Substantia_nigra	8.7468e-10	4.62137e-06	6.13075	Adipose_Subcutaneous	1.15793e-08	1.64571e-05	-5.70581	NA	NA	NA	1	1	1	0	3	6.2191	-0.899136	9.87646	0.736866	-6.27794	1.62744	NA	NA	5e-10	0.36858	5.26585e-23	0.461204	3.43083e-10	0.103643	NA	NA	3.73604e-07	0.820155	2.81671e-19	0.923089	4.08292e-07	0.725662	NA	NA
FYCO1	2.2646e-12	7.30831e-09	-7.01714	Brain_Substantia_nigra	8.7468e-10	4.62137e-06	6.13075	Adipose_Visceral_Omentum	5.77695e-08	8.66569e-05	-5.42557	NA	NA	NA	1	1	1	0	3	6.2191	-0.899136	9.87646	0.736866	-5.92675	1.59938	NA	NA	5e-10	0.36858	5.26585e-23	0.461204	3.08981e-09	0.109736	NA	NA	3.73604e-07	0.820155	2.81671e-19	0.923089	3.43875e-06	0.73538	NA	NA
FYCO1	2.2646e-12	7.30831e-09	-7.01714	Brain_Substantia_nigra	8.7468e-10	4.62137e-06	6.13075	Artery_Aorta	4.07226e-08	5.18871e-05	-5.48769	NA	NA	NA	1	1	1	0	3	6.2191	-0.899136	9.87646	0.736866	-8.15185	-0.233804	NA	NA	5e-10	0.36858	5.26585e-23	0.461204	3.58385e-16	0.815137	NA	NA	3.73604e-07	0.820155	2.81671e-19	0.923089	1.05036e-12	0.982928	NA	NA
FYCO1	2.2646e-12	7.30831e-09	-7.01714	Brain_Substantia_nigra	8.7468e-10	4.62137e-06	6.13075	Artery_Coronary	4.07226e-08	8.59247e-05	-5.48769	NA	NA	NA	1	1	1	0	3	6.2191	-0.899136	9.87646	0.736866	-8.15185	-0.280006	NA	NA	5e-10	0.36858	5.26585e-23	0.461204	3.58385e-16	0.779473	NA	NA	3.73604e-07	0.820155	2.81671e-19	0.923089	1.2747e-12	0.978812	NA	NA
FYCO1	2.2646e-12	7.30831e-09	-7.01714	Brain_Substantia_nigra	8.7468e-10	4.62137e-06	6.13075	Artery_Tibial	5.49873e-08	8.4649e-05	-5.43438	NA	NA	NA	1	1	1	0	3	6.2191	-0.899136	9.87646	0.736866	-5.92674	1.61364	NA	NA	5e-10	0.36858	5.26585e-23	0.461204	3.09011e-09	0.106605	NA	NA	3.73604e-07	0.820155	2.81671e-19	0.923089	3.06145e-06	0.725373	NA	NA
FYCO1	2.2646e-12	7.30831e-09	-7.01714	Brain_Substantia_nigra	8.7468e-10	4.62137e-06	6.13075	Colon_Sigmoid	4.07226e-08	6.32112e-05	-5.48769	NA	NA	NA	1	1	1	0	3	6.2191	-0.899136	9.87646	0.736866	-8.15185	-0.27346	NA	NA	5e-10	0.36858	5.26585e-23	0.461204	3.58385e-16	0.7845	NA	NA	3.73604e-07	0.820155	2.81671e-19	0.923089	1.31388e-12	0.97943	NA	NA
FYCO1	2.2646e-12	7.30831e-09	-7.01714	Brain_Substantia_nigra	8.7468e-10	4.62137e-06	6.13075	Colon_Transverse	4.07226e-08	7.74496e-05	-5.48769	NA	NA	NA	1	1	1	0	3	6.2191	-0.899136	9.87646	0.736866	-8.15185	-0.249485	NA	NA	5e-10	0.36858	5.26585e-23	0.461204	3.58385e-16	0.802985	NA	NA	3.73604e-07	0.820155	2.81671e-19	0.923089	1.46683e-12	0.98548	NA	NA
FYCO1	2.2646e-12	7.30831e-09	-7.01714	Brain_Substantia_nigra	8.7468e-10	4.62137e-06	6.13075	Esophagus_Gastroesophageal_Junction	4.07226e-08	7.27691e-05	-5.48769	NA	NA	NA	1	1	1	0	3	6.2191	-0.899136	9.87646	0.736866	-8.15185	-0.274205	NA	NA	5e-10	0.36858	5.26585e-23	0.461204	3.58385e-16	0.783927	NA	NA	3.73604e-07	0.820155	2.81671e-19	0.923089	1.29644e-12	0.978589	NA	NA
FYCO1	2.2646e-12	7.30831e-09	-7.01714	Brain_Substantia_nigra	8.7468e-10	4.62137e-06	6.13075	Esophagus_Muscularis	7.56232e-08	0.000109502	-5.37727	NA	NA	NA	1	1	1	0	3	6.2191	-0.899136	9.87646	0.736866	-5.85424	1.60905	NA	NA	5e-10	0.36858	5.26585e-23	0.461204	4.79207e-09	0.107605	NA	NA	3.73604e-07	0.820155	2.81671e-19	0.923089	6.17928e-06	0.721974	NA	NA
FYCO1	2.2646e-12	7.30831e-09	-7.01714	Brain_Substantia_nigra	8.7468e-10	4.62137e-06	6.13075	Heart_Atrial_Appendage	4.07226e-08	0.00010592	-5.48769	NA	NA	NA	1	1	1	0	3	6.2191	-0.899136	9.87646	0.736866	-8.15185	-0.201558	NA	NA	5e-10	0.36858	5.26585e-23	0.461204	3.58385e-16	0.840262	NA	NA	3.73604e-07	0.820155	2.81671e-19	0.923089	1.15316e-12	0.990325	NA	NA
FYCO1	2.2646e-12	7.30831e-09	-7.01714	Brain_Substantia_nigra	8.7468e-10	4.62137e-06	6.13075	Heart_Left_Ventricle	1.50415e-07	0.000265066	5.25205	NA	NA	NA	1	1	1	0	3	6.2191	-0.899136	9.87646	0.736866	7.35048	-0.516258	NA	NA	5e-10	0.36858	5.26585e-23	0.461204	1.97493e-13	0.605674	NA	NA	3.73604e-07	0.820155	2.81671e-19	0.923089	5.72679e-10	0.954844	NA	NA
FYCO1	2.2646e-12	7.30831e-09	-7.01714	Brain_Substantia_nigra	8.7468e-10	4.62137e-06	6.13075	Lung	1.50415e-07	0.000182355	5.25205	NA	NA	NA	1	1	1	0	3	6.2191	-0.899136	9.87646	0.736866	7.35048	-0.516258	NA	NA	5e-10	0.36858	5.26585e-23	0.461204	1.97493e-13	0.605674	NA	NA	3.73604e-07	0.820155	2.81671e-19	0.923089	5.02026e-10	0.947568	NA	NA
FYCO1	2.2646e-12	7.30831e-09	-7.01714	Brain_Substantia_nigra	8.7468e-10	4.62137e-06	6.13075	Muscle_Skeletal	5.89827e-08	0.000149155	-5.42186	NA	NA	NA	1	1	1	0	3	6.2191	-0.899136	9.87646	0.736866	-5.97298	1.55226	NA	NA	5e-10	0.36858	5.26585e-23	0.461204	2.32965e-09	0.1206	NA	NA	3.73604e-07	0.820155	2.81671e-19	0.923089	3.1395e-06	0.748542	NA	NA
FYCO1	2.2646e-12	7.30831e-09	-7.01714	Brain_Substantia_nigra	8.7468e-10	4.62137e-06	6.13075	Prostate	1.50415e-07	0.000222662	5.25205	NA	NA	NA	1	1	1	0	3	6.2191	-0.899136	9.87646	0.736866	7.35048	-0.516258	NA	NA	5e-10	0.36858	5.26585e-23	0.461204	1.97493e-13	0.605674	NA	NA	3.73604e-07	0.820155	2.81671e-19	0.923089	7.2414e-10	0.954467	NA	NA
FYCO1	2.2646e-12	7.30831e-09	-7.01714	Brain_Substantia_nigra	8.7468e-10	4.62137e-06	6.13075	Skin_Sun_Exposed_Lower_leg	1.50415e-07	0.000202188	5.25205	NA	NA	NA	1	1	1	0	3	6.2191	-0.899136	9.87646	0.736866	7.35048	-0.516258	NA	NA	5e-10	0.36858	5.26585e-23	0.461204	1.97493e-13	0.605674	NA	NA	3.73604e-07	0.820155	2.81671e-19	0.923089	6.10737e-10	0.951755	NA	NA
FYCO1	2.2646e-12	7.30831e-09	-7.01714	Brain_Substantia_nigra	8.7468e-10	4.62137e-06	6.13075	Uterus	4.07226e-08	6.49119e-05	-5.48769	NA	NA	NA	1	1	1	0	3	6.2191	-0.899136	9.87646	0.736866	-8.15185	0.183407	NA	NA	5e-10	0.36858	5.26585e-23	0.461204	3.58385e-16	0.854479	NA	NA	3.73604e-07	0.820155	2.81671e-19	0.923089	1.2203e-12	0.990273	NA	NA
FYCO1	2.2646e-12	7.30831e-09	-7.01714	Brain_Substantia_nigra	8.7468e-10	4.62137e-06	6.13075	smultixcan	4.07226e-08	5.77986e-05	-5.48769	NA	NA	NA	1	1	1	0	3	6.2191	-0.899136	9.87646	0.736866	-8.15185	-0.354511	NA	NA	5e-10	0.36858	5.26585e-23	0.461204	3.58385e-16	0.434624	NA	NA	3.73604e-07	0.820155	2.81671e-19	0.923089	1.85245e-12	0.898129	NA	NA
FYCO1	2.2646e-12	7.30831e-09	-7.01714	Cells_Cultured_fibroblasts	4.90728e-06	0.00502914	-4.56871	Adipose_Subcutaneous	1.15793e-08	1.64571e-05	-5.70581	NA	NA	NA	1	1	1	0	3	6.2191	-0.899136	-7.14968	-0.863911	-6.27794	1.62744	NA	NA	5e-10	0.36858	8.69788e-13	0.387637	3.43083e-10	0.103643	NA	NA	3.73604e-07	0.820155	2.69895e-09	0.911293	4.08292e-07	0.725662	NA	NA
FYCO1	2.2646e-12	7.30831e-09	-7.01714	Cells_Cultured_fibroblasts	4.90728e-06	0.00502914	-4.56871	Adipose_Visceral_Omentum	5.77695e-08	8.66569e-05	-5.42557	NA	NA	NA	1	1	1	0	3	6.2191	-0.899136	-7.14968	-0.863911	-5.92675	1.59938	NA	NA	5e-10	0.36858	8.69788e-13	0.387637	3.08981e-09	0.109736	NA	NA	3.73604e-07	0.820155	2.69895e-09	0.911293	3.43875e-06	0.73538	NA	NA
FYCO1	2.2646e-12	7.30831e-09	-7.01714	Cells_Cultured_fibroblasts	4.90728e-06	0.00502914	-4.56871	Artery_Aorta	4.07226e-08	5.18871e-05	-5.48769	NA	NA	NA	1	1	1	0	3	6.2191	-0.899136	-7.14968	-0.863911	-8.15185	-0.233804	NA	NA	5e-10	0.36858	8.69788e-13	0.387637	3.58385e-16	0.815137	NA	NA	3.73604e-07	0.820155	2.69895e-09	0.911293	1.05036e-12	0.982928	NA	NA
FYCO1	2.2646e-12	7.30831e-09	-7.01714	Cells_Cultured_fibroblasts	4.90728e-06	0.00502914	-4.56871	Artery_Coronary	4.07226e-08	8.59247e-05	-5.48769	NA	NA	NA	1	1	1	0	3	6.2191	-0.899136	-7.14968	-0.863911	-8.15185	-0.280006	NA	NA	5e-10	0.36858	8.69788e-13	0.387637	3.58385e-16	0.779473	NA	NA	3.73604e-07	0.820155	2.69895e-09	0.911293	1.2747e-12	0.978812	NA	NA
FYCO1	2.2646e-12	7.30831e-09	-7.01714	Cells_Cultured_fibroblasts	4.90728e-06	0.00502914	-4.56871	Artery_Tibial	5.49873e-08	8.4649e-05	-5.43438	NA	NA	NA	1	1	1	0	3	6.2191	-0.899136	-7.14968	-0.863911	-5.92674	1.61364	NA	NA	5e-10	0.36858	8.69788e-13	0.387637	3.09011e-09	0.106605	NA	NA	3.73604e-07	0.820155	2.69895e-09	0.911293	3.06145e-06	0.725373	NA	NA
FYCO1	2.2646e-12	7.30831e-09	-7.01714	Cells_Cultured_fibroblasts	4.90728e-06	0.00502914	-4.56871	Colon_Sigmoid	4.07226e-08	6.32112e-05	-5.48769	NA	NA	NA	1	1	1	0	3	6.2191	-0.899136	-7.14968	-0.863911	-8.15185	-0.27346	NA	NA	5e-10	0.36858	8.69788e-13	0.387637	3.58385e-16	0.7845	NA	NA	3.73604e-07	0.820155	2.69895e-09	0.911293	1.31388e-12	0.97943	NA	NA
FYCO1	2.2646e-12	7.30831e-09	-7.01714	Cells_Cultured_fibroblasts	4.90728e-06	0.00502914	-4.56871	Colon_Transverse	4.07226e-08	7.74496e-05	-5.48769	NA	NA	NA	1	1	1	0	3	6.2191	-0.899136	-7.14968	-0.863911	-8.15185	-0.249485	NA	NA	5e-10	0.36858	8.69788e-13	0.387637	3.58385e-16	0.802985	NA	NA	3.73604e-07	0.820155	2.69895e-09	0.911293	1.46683e-12	0.98548	NA	NA
FYCO1	2.2646e-12	7.30831e-09	-7.01714	Cells_Cultured_fibroblasts	4.90728e-06	0.00502914	-4.56871	Esophagus_Gastroesophageal_Junction	4.07226e-08	7.27691e-05	-5.48769	NA	NA	NA	1	1	1	0	3	6.2191	-0.899136	-7.14968	-0.863911	-8.15185	-0.274205	NA	NA	5e-10	0.36858	8.69788e-13	0.387637	3.58385e-16	0.783927	NA	NA	3.73604e-07	0.820155	2.69895e-09	0.911293	1.29644e-12	0.978589	NA	NA
FYCO1	2.2646e-12	7.30831e-09	-7.01714	Cells_Cultured_fibroblasts	4.90728e-06	0.00502914	-4.56871	Esophagus_Muscularis	7.56232e-08	0.000109502	-5.37727	NA	NA	NA	1	1	1	0	3	6.2191	-0.899136	-7.14968	-0.863911	-5.85424	1.60905	NA	NA	5e-10	0.36858	8.69788e-13	0.387637	4.79207e-09	0.107605	NA	NA	3.73604e-07	0.820155	2.69895e-09	0.911293	6.17928e-06	0.721974	NA	NA
FYCO1	2.2646e-12	7.30831e-09	-7.01714	Cells_Cultured_fibroblasts	4.90728e-06	0.00502914	-4.56871	Heart_Atrial_Appendage	4.07226e-08	0.00010592	-5.48769	NA	NA	NA	1	1	1	0	3	6.2191	-0.899136	-7.14968	-0.863911	-8.15185	-0.201558	NA	NA	5e-10	0.36858	8.69788e-13	0.387637	3.58385e-16	0.840262	NA	NA	3.73604e-07	0.820155	2.69895e-09	0.911293	1.15316e-12	0.990325	NA	NA
FYCO1	2.2646e-12	7.30831e-09	-7.01714	Cells_Cultured_fibroblasts	4.90728e-06	0.00502914	-4.56871	Heart_Left_Ventricle	1.50415e-07	0.000265066	5.25205	NA	NA	NA	1	1	1	0	3	6.2191	-0.899136	-7.14968	-0.863911	7.35048	-0.516258	NA	NA	5e-10	0.36858	8.69788e-13	0.387637	1.97493e-13	0.605674	NA	NA	3.73604e-07	0.820155	2.69895e-09	0.911293	5.72679e-10	0.954844	NA	NA
FYCO1	2.2646e-12	7.30831e-09	-7.01714	Cells_Cultured_fibroblasts	4.90728e-06	0.00502914	-4.56871	Lung	1.50415e-07	0.000182355	5.25205	NA	NA	NA	1	1	1	0	3	6.2191	-0.899136	-7.14968	-0.863911	7.35048	-0.516258	NA	NA	5e-10	0.36858	8.69788e-13	0.387637	1.97493e-13	0.605674	NA	NA	3.73604e-07	0.820155	2.69895e-09	0.911293	5.02026e-10	0.947568	NA	NA
FYCO1	2.2646e-12	7.30831e-09	-7.01714	Cells_Cultured_fibroblasts	4.90728e-06	0.00502914	-4.56871	Muscle_Skeletal	5.89827e-08	0.000149155	-5.42186	NA	NA	NA	1	1	1	0	3	6.2191	-0.899136	-7.14968	-0.863911	-5.97298	1.55226	NA	NA	5e-10	0.36858	8.69788e-13	0.387637	2.32965e-09	0.1206	NA	NA	3.73604e-07	0.820155	2.69895e-09	0.911293	3.1395e-06	0.748542	NA	NA
FYCO1	2.2646e-12	7.30831e-09	-7.01714	Cells_Cultured_fibroblasts	4.90728e-06	0.00502914	-4.56871	Prostate	1.50415e-07	0.000222662	5.25205	NA	NA	NA	1	1	1	0	3	6.2191	-0.899136	-7.14968	-0.863911	7.35048	-0.516258	NA	NA	5e-10	0.36858	8.69788e-13	0.387637	1.97493e-13	0.605674	NA	NA	3.73604e-07	0.820155	2.69895e-09	0.911293	7.2414e-10	0.954467	NA	NA
FYCO1	2.2646e-12	7.30831e-09	-7.01714	Cells_Cultured_fibroblasts	4.90728e-06	0.00502914	-4.56871	Skin_Sun_Exposed_Lower_leg	1.50415e-07	0.000202188	5.25205	NA	NA	NA	1	1	1	0	3	6.2191	-0.899136	-7.14968	-0.863911	7.35048	-0.516258	NA	NA	5e-10	0.36858	8.69788e-13	0.387637	1.97493e-13	0.605674	NA	NA	3.73604e-07	0.820155	2.69895e-09	0.911293	6.10737e-10	0.951755	NA	NA
FYCO1	2.2646e-12	7.30831e-09	-7.01714	Cells_Cultured_fibroblasts	4.90728e-06	0.00502914	-4.56871	Uterus	4.07226e-08	6.49119e-05	-5.48769	NA	NA	NA	1	1	1	0	3	6.2191	-0.899136	-7.14968	-0.863911	-8.15185	0.183407	NA	NA	5e-10	0.36858	8.69788e-13	0.387637	3.58385e-16	0.854479	NA	NA	3.73604e-07	0.820155	2.69895e-09	0.911293	1.2203e-12	0.990273	NA	NA
FYCO1	2.2646e-12	7.30831e-09	-7.01714	Cells_Cultured_fibroblasts	4.90728e-06	0.00502914	-4.56871	smultixcan	4.07226e-08	5.77986e-05	-5.48769	NA	NA	NA	1	1	1	0	3	6.2191	-0.899136	-7.14968	-0.863911	-8.15185	-0.354511	NA	NA	5e-10	0.36858	8.69788e-13	0.387637	3.58385e-16	0.434624	NA	NA	3.73604e-07	0.820155	2.69895e-09	0.911293	1.85245e-12	0.898129	NA	NA
FYCO1	2.2646e-12	7.30831e-09	-7.01714	Cells_EBV-transformed_lymphocytes	5.53426e-10	2.88778e-06	6.20315	Adipose_Subcutaneous	1.15793e-08	1.64571e-05	-5.70581	NA	NA	NA	1	1	1	0	3	6.2191	-0.899136	10.0066	0.757305	-6.27794	1.62744	NA	NA	5e-10	0.36858	1.42614e-23	0.448867	3.43083e-10	0.103643	NA	NA	3.73604e-07	0.820155	7.52576e-20	0.922652	4.08292e-07	0.725662	NA	NA
FYCO1	2.2646e-12	7.30831e-09	-7.01714	Cells_EBV-transformed_lymphocytes	5.53426e-10	2.88778e-06	6.20315	Adipose_Visceral_Omentum	5.77695e-08	8.66569e-05	-5.42557	NA	NA	NA	1	1	1	0	3	6.2191	-0.899136	10.0066	0.757305	-5.92675	1.59938	NA	NA	5e-10	0.36858	1.42614e-23	0.448867	3.08981e-09	0.109736	NA	NA	3.73604e-07	0.820155	7.52576e-20	0.922652	3.43875e-06	0.73538	NA	NA
FYCO1	2.2646e-12	7.30831e-09	-7.01714	Cells_EBV-transformed_lymphocytes	5.53426e-10	2.88778e-06	6.20315	Artery_Aorta	4.07226e-08	5.18871e-05	-5.48769	NA	NA	NA	1	1	1	0	3	6.2191	-0.899136	10.0066	0.757305	-8.15185	-0.233804	NA	NA	5e-10	0.36858	1.42614e-23	0.448867	3.58385e-16	0.815137	NA	NA	3.73604e-07	0.820155	7.52576e-20	0.922652	1.05036e-12	0.982928	NA	NA
FYCO1	2.2646e-12	7.30831e-09	-7.01714	Cells_EBV-transformed_lymphocytes	5.53426e-10	2.88778e-06	6.20315	Artery_Coronary	4.07226e-08	8.59247e-05	-5.48769	NA	NA	NA	1	1	1	0	3	6.2191	-0.899136	10.0066	0.757305	-8.15185	-0.280006	NA	NA	5e-10	0.36858	1.42614e-23	0.448867	3.58385e-16	0.779473	NA	NA	3.73604e-07	0.820155	7.52576e-20	0.922652	1.2747e-12	0.978812	NA	NA
FYCO1	2.2646e-12	7.30831e-09	-7.01714	Cells_EBV-transformed_lymphocytes	5.53426e-10	2.88778e-06	6.20315	Artery_Tibial	5.49873e-08	8.4649e-05	-5.43438	NA	NA	NA	1	1	1	0	3	6.2191	-0.899136	10.0066	0.757305	-5.92674	1.61364	NA	NA	5e-10	0.36858	1.42614e-23	0.448867	3.09011e-09	0.106605	NA	NA	3.73604e-07	0.820155	7.52576e-20	0.922652	3.06145e-06	0.725373	NA	NA
FYCO1	2.2646e-12	7.30831e-09	-7.01714	Cells_EBV-transformed_lymphocytes	5.53426e-10	2.88778e-06	6.20315	Colon_Sigmoid	4.07226e-08	6.32112e-05	-5.48769	NA	NA	NA	1	1	1	0	3	6.2191	-0.899136	10.0066	0.757305	-8.15185	-0.27346	NA	NA	5e-10	0.36858	1.42614e-23	0.448867	3.58385e-16	0.7845	NA	NA	3.73604e-07	0.820155	7.52576e-20	0.922652	1.31388e-12	0.97943	NA	NA
FYCO1	2.2646e-12	7.30831e-09	-7.01714	Cells_EBV-transformed_lymphocytes	5.53426e-10	2.88778e-06	6.20315	Colon_Transverse	4.07226e-08	7.74496e-05	-5.48769	NA	NA	NA	1	1	1	0	3	6.2191	-0.899136	10.0066	0.757305	-8.15185	-0.249485	NA	NA	5e-10	0.36858	1.42614e-23	0.448867	3.58385e-16	0.802985	NA	NA	3.73604e-07	0.820155	7.52576e-20	0.922652	1.46683e-12	0.98548	NA	NA
FYCO1	2.2646e-12	7.30831e-09	-7.01714	Cells_EBV-transformed_lymphocytes	5.53426e-10	2.88778e-06	6.20315	Esophagus_Gastroesophageal_Junction	4.07226e-08	7.27691e-05	-5.48769	NA	NA	NA	1	1	1	0	3	6.2191	-0.899136	10.0066	0.757305	-8.15185	-0.274205	NA	NA	5e-10	0.36858	1.42614e-23	0.448867	3.58385e-16	0.783927	NA	NA	3.73604e-07	0.820155	7.52576e-20	0.922652	1.29644e-12	0.978589	NA	NA
FYCO1	2.2646e-12	7.30831e-09	-7.01714	Cells_EBV-transformed_lymphocytes	5.53426e-10	2.88778e-06	6.20315	Esophagus_Muscularis	7.56232e-08	0.000109502	-5.37727	NA	NA	NA	1	1	1	0	3	6.2191	-0.899136	10.0066	0.757305	-5.85424	1.60905	NA	NA	5e-10	0.36858	1.42614e-23	0.448867	4.79207e-09	0.107605	NA	NA	3.73604e-07	0.820155	7.52576e-20	0.922652	6.17928e-06	0.721974	NA	NA
FYCO1	2.2646e-12	7.30831e-09	-7.01714	Cells_EBV-transformed_lymphocytes	5.53426e-10	2.88778e-06	6.20315	Heart_Atrial_Appendage	4.07226e-08	0.00010592	-5.48769	NA	NA	NA	1	1	1	0	3	6.2191	-0.899136	10.0066	0.757305	-8.15185	-0.201558	NA	NA	5e-10	0.36858	1.42614e-23	0.448867	3.58385e-16	0.840262	NA	NA	3.73604e-07	0.820155	7.52576e-20	0.922652	1.15316e-12	0.990325	NA	NA
FYCO1	2.2646e-12	7.30831e-09	-7.01714	Cells_EBV-transformed_lymphocytes	5.53426e-10	2.88778e-06	6.20315	Heart_Left_Ventricle	1.50415e-07	0.000265066	5.25205	NA	NA	NA	1	1	1	0	3	6.2191	-0.899136	10.0066	0.757305	7.35048	-0.516258	NA	NA	5e-10	0.36858	1.42614e-23	0.448867	1.97493e-13	0.605674	NA	NA	3.73604e-07	0.820155	7.52576e-20	0.922652	5.72679e-10	0.954844	NA	NA
FYCO1	2.2646e-12	7.30831e-09	-7.01714	Cells_EBV-transformed_lymphocytes	5.53426e-10	2.88778e-06	6.20315	Lung	1.50415e-07	0.000182355	5.25205	NA	NA	NA	1	1	1	0	3	6.2191	-0.899136	10.0066	0.757305	7.35048	-0.516258	NA	NA	5e-10	0.36858	1.42614e-23	0.448867	1.97493e-13	0.605674	NA	NA	3.73604e-07	0.820155	7.52576e-20	0.922652	5.02026e-10	0.947568	NA	NA
FYCO1	2.2646e-12	7.30831e-09	-7.01714	Cells_EBV-transformed_lymphocytes	5.53426e-10	2.88778e-06	6.20315	Muscle_Skeletal	5.89827e-08	0.000149155	-5.42186	NA	NA	NA	1	1	1	0	3	6.2191	-0.899136	10.0066	0.757305	-5.97298	1.55226	NA	NA	5e-10	0.36858	1.42614e-23	0.448867	2.32965e-09	0.1206	NA	NA	3.73604e-07	0.820155	7.52576e-20	0.922652	3.1395e-06	0.748542	NA	NA
FYCO1	2.2646e-12	7.30831e-09	-7.01714	Cells_EBV-transformed_lymphocytes	5.53426e-10	2.88778e-06	6.20315	Prostate	1.50415e-07	0.000222662	5.25205	NA	NA	NA	1	1	1	0	3	6.2191	-0.899136	10.0066	0.757305	7.35048	-0.516258	NA	NA	5e-10	0.36858	1.42614e-23	0.448867	1.97493e-13	0.605674	NA	NA	3.73604e-07	0.820155	7.52576e-20	0.922652	7.2414e-10	0.954467	NA	NA
FYCO1	2.2646e-12	7.30831e-09	-7.01714	Cells_EBV-transformed_lymphocytes	5.53426e-10	2.88778e-06	6.20315	Skin_Sun_Exposed_Lower_leg	1.50415e-07	0.000202188	5.25205	NA	NA	NA	1	1	1	0	3	6.2191	-0.899136	10.0066	0.757305	7.35048	-0.516258	NA	NA	5e-10	0.36858	1.42614e-23	0.448867	1.97493e-13	0.605674	NA	NA	3.73604e-07	0.820155	7.52576e-20	0.922652	6.10737e-10	0.951755	NA	NA
FYCO1	2.2646e-12	7.30831e-09	-7.01714	Cells_EBV-transformed_lymphocytes	5.53426e-10	2.88778e-06	6.20315	Uterus	4.07226e-08	6.49119e-05	-5.48769	NA	NA	NA	1	1	1	0	3	6.2191	-0.899136	10.0066	0.757305	-8.15185	0.183407	NA	NA	5e-10	0.36858	1.42614e-23	0.448867	3.58385e-16	0.854479	NA	NA	3.73604e-07	0.820155	7.52576e-20	0.922652	1.2203e-12	0.990273	NA	NA
FYCO1	2.2646e-12	7.30831e-09	-7.01714	Cells_EBV-transformed_lymphocytes	5.53426e-10	2.88778e-06	6.20315	smultixcan	4.07226e-08	5.77986e-05	-5.48769	NA	NA	NA	1	1	1	0	3	6.2191	-0.899136	10.0066	0.757305	-8.15185	-0.354511	NA	NA	5e-10	0.36858	1.42614e-23	0.448867	3.58385e-16	0.434624	NA	NA	3.73604e-07	0.820155	7.52576e-20	0.922652	1.85245e-12	0.898129	NA	NA
FYCO1	2.2646e-12	7.30831e-09	-7.01714	Kidney_Cortex	4.77557e-10	1.2139e-06	6.22631	Adipose_Subcutaneous	1.15793e-08	1.64571e-05	-5.70581	NA	NA	NA	1	1	1	0	3	6.2191	-0.899136	10.0737	0.786091	-6.27794	1.62744	NA	NA	5e-10	0.36858	7.22228e-24	0.431814	3.43083e-10	0.103643	NA	NA	3.73604e-07	0.820155	6.71816e-20	0.915339	4.08292e-07	0.725662	NA	NA
FYCO1	2.2646e-12	7.30831e-09	-7.01714	Kidney_Cortex	4.77557e-10	1.2139e-06	6.22631	Adipose_Visceral_Omentum	5.77695e-08	8.66569e-05	-5.42557	NA	NA	NA	1	1	1	0	3	6.2191	-0.899136	10.0737	0.786091	-5.92675	1.59938	NA	NA	5e-10	0.36858	7.22228e-24	0.431814	3.08981e-09	0.109736	NA	NA	3.73604e-07	0.820155	6.71816e-20	0.915339	3.43875e-06	0.73538	NA	NA
FYCO1	2.2646e-12	7.30831e-09	-7.01714	Kidney_Cortex	4.77557e-10	1.2139e-06	6.22631	Artery_Aorta	4.07226e-08	5.18871e-05	-5.48769	NA	NA	NA	1	1	1	0	3	6.2191	-0.899136	10.0737	0.786091	-8.15185	-0.233804	NA	NA	5e-10	0.36858	7.22228e-24	0.431814	3.58385e-16	0.815137	NA	NA	3.73604e-07	0.820155	6.71816e-20	0.915339	1.05036e-12	0.982928	NA	NA
FYCO1	2.2646e-12	7.30831e-09	-7.01714	Kidney_Cortex	4.77557e-10	1.2139e-06	6.22631	Artery_Coronary	4.07226e-08	8.59247e-05	-5.48769	NA	NA	NA	1	1	1	0	3	6.2191	-0.899136	10.0737	0.786091	-8.15185	-0.280006	NA	NA	5e-10	0.36858	7.22228e-24	0.431814	3.58385e-16	0.779473	NA	NA	3.73604e-07	0.820155	6.71816e-20	0.915339	1.2747e-12	0.978812	NA	NA
FYCO1	2.2646e-12	7.30831e-09	-7.01714	Kidney_Cortex	4.77557e-10	1.2139e-06	6.22631	Artery_Tibial	5.49873e-08	8.4649e-05	-5.43438	NA	NA	NA	1	1	1	0	3	6.2191	-0.899136	10.0737	0.786091	-5.92674	1.61364	NA	NA	5e-10	0.36858	7.22228e-24	0.431814	3.09011e-09	0.106605	NA	NA	3.73604e-07	0.820155	6.71816e-20	0.915339	3.06145e-06	0.725373	NA	NA
FYCO1	2.2646e-12	7.30831e-09	-7.01714	Kidney_Cortex	4.77557e-10	1.2139e-06	6.22631	Colon_Sigmoid	4.07226e-08	6.32112e-05	-5.48769	NA	NA	NA	1	1	1	0	3	6.2191	-0.899136	10.0737	0.786091	-8.15185	-0.27346	NA	NA	5e-10	0.36858	7.22228e-24	0.431814	3.58385e-16	0.7845	NA	NA	3.73604e-07	0.820155	6.71816e-20	0.915339	1.31388e-12	0.97943	NA	NA
FYCO1	2.2646e-12	7.30831e-09	-7.01714	Kidney_Cortex	4.77557e-10	1.2139e-06	6.22631	Colon_Transverse	4.07226e-08	7.74496e-05	-5.48769	NA	NA	NA	1	1	1	0	3	6.2191	-0.899136	10.0737	0.786091	-8.15185	-0.249485	NA	NA	5e-10	0.36858	7.22228e-24	0.431814	3.58385e-16	0.802985	NA	NA	3.73604e-07	0.820155	6.71816e-20	0.915339	1.46683e-12	0.98548	NA	NA
FYCO1	2.2646e-12	7.30831e-09	-7.01714	Kidney_Cortex	4.77557e-10	1.2139e-06	6.22631	Esophagus_Gastroesophageal_Junction	4.07226e-08	7.27691e-05	-5.48769	NA	NA	NA	1	1	1	0	3	6.2191	-0.899136	10.0737	0.786091	-8.15185	-0.274205	NA	NA	5e-10	0.36858	7.22228e-24	0.431814	3.58385e-16	0.783927	NA	NA	3.73604e-07	0.820155	6.71816e-20	0.915339	1.29644e-12	0.978589	NA	NA
FYCO1	2.2646e-12	7.30831e-09	-7.01714	Kidney_Cortex	4.77557e-10	1.2139e-06	6.22631	Esophagus_Muscularis	7.56232e-08	0.000109502	-5.37727	NA	NA	NA	1	1	1	0	3	6.2191	-0.899136	10.0737	0.786091	-5.85424	1.60905	NA	NA	5e-10	0.36858	7.22228e-24	0.431814	4.79207e-09	0.107605	NA	NA	3.73604e-07	0.820155	6.71816e-20	0.915339	6.17928e-06	0.721974	NA	NA
FYCO1	2.2646e-12	7.30831e-09	-7.01714	Kidney_Cortex	4.77557e-10	1.2139e-06	6.22631	Heart_Atrial_Appendage	4.07226e-08	0.00010592	-5.48769	NA	NA	NA	1	1	1	0	3	6.2191	-0.899136	10.0737	0.786091	-8.15185	-0.201558	NA	NA	5e-10	0.36858	7.22228e-24	0.431814	3.58385e-16	0.840262	NA	NA	3.73604e-07	0.820155	6.71816e-20	0.915339	1.15316e-12	0.990325	NA	NA
FYCO1	2.2646e-12	7.30831e-09	-7.01714	Kidney_Cortex	4.77557e-10	1.2139e-06	6.22631	Heart_Left_Ventricle	1.50415e-07	0.000265066	5.25205	NA	NA	NA	1	1	1	0	3	6.2191	-0.899136	10.0737	0.786091	7.35048	-0.516258	NA	NA	5e-10	0.36858	7.22228e-24	0.431814	1.97493e-13	0.605674	NA	NA	3.73604e-07	0.820155	6.71816e-20	0.915339	5.72679e-10	0.954844	NA	NA
FYCO1	2.2646e-12	7.30831e-09	-7.01714	Kidney_Cortex	4.77557e-10	1.2139e-06	6.22631	Lung	1.50415e-07	0.000182355	5.25205	NA	NA	NA	1	1	1	0	3	6.2191	-0.899136	10.0737	0.786091	7.35048	-0.516258	NA	NA	5e-10	0.36858	7.22228e-24	0.431814	1.97493e-13	0.605674	NA	NA	3.73604e-07	0.820155	6.71816e-20	0.915339	5.02026e-10	0.947568	NA	NA
FYCO1	2.2646e-12	7.30831e-09	-7.01714	Kidney_Cortex	4.77557e-10	1.2139e-06	6.22631	Muscle_Skeletal	5.89827e-08	0.000149155	-5.42186	NA	NA	NA	1	1	1	0	3	6.2191	-0.899136	10.0737	0.786091	-5.97298	1.55226	NA	NA	5e-10	0.36858	7.22228e-24	0.431814	2.32965e-09	0.1206	NA	NA	3.73604e-07	0.820155	6.71816e-20	0.915339	3.1395e-06	0.748542	NA	NA
FYCO1	2.2646e-12	7.30831e-09	-7.01714	Kidney_Cortex	4.77557e-10	1.2139e-06	6.22631	Prostate	1.50415e-07	0.000222662	5.25205	NA	NA	NA	1	1	1	0	3	6.2191	-0.899136	10.0737	0.786091	7.35048	-0.516258	NA	NA	5e-10	0.36858	7.22228e-24	0.431814	1.97493e-13	0.605674	NA	NA	3.73604e-07	0.820155	6.71816e-20	0.915339	7.2414e-10	0.954467	NA	NA
FYCO1	2.2646e-12	7.30831e-09	-7.01714	Kidney_Cortex	4.77557e-10	1.2139e-06	6.22631	Skin_Sun_Exposed_Lower_leg	1.50415e-07	0.000202188	5.25205	NA	NA	NA	1	1	1	0	3	6.2191	-0.899136	10.0737	0.786091	7.35048	-0.516258	NA	NA	5e-10	0.36858	7.22228e-24	0.431814	1.97493e-13	0.605674	NA	NA	3.73604e-07	0.820155	6.71816e-20	0.915339	6.10737e-10	0.951755	NA	NA
FYCO1	2.2646e-12	7.30831e-09	-7.01714	Kidney_Cortex	4.77557e-10	1.2139e-06	6.22631	Uterus	4.07226e-08	6.49119e-05	-5.48769	NA	NA	NA	1	1	1	0	3	6.2191	-0.899136	10.0737	0.786091	-8.15185	0.183407	NA	NA	5e-10	0.36858	7.22228e-24	0.431814	3.58385e-16	0.854479	NA	NA	3.73604e-07	0.820155	6.71816e-20	0.915339	1.2203e-12	0.990273	NA	NA
FYCO1	2.2646e-12	7.30831e-09	-7.01714	Kidney_Cortex	4.77557e-10	1.2139e-06	6.22631	smultixcan	4.07226e-08	5.77986e-05	-5.48769	NA	NA	NA	1	1	1	0	3	6.2191	-0.899136	10.0737	0.786091	-8.15185	-0.354511	NA	NA	5e-10	0.36858	7.22228e-24	0.431814	3.58385e-16	0.434624	NA	NA	3.73604e-07	0.820155	6.71816e-20	0.915339	1.85245e-12	0.898129	NA	NA
FYCO1	2.2646e-12	7.30831e-09	-7.01714	Liver	8.09309e-07	0.00145015	-4.93311	Adipose_Subcutaneous	1.15793e-08	1.64571e-05	-5.70581	NA	NA	NA	1	1	1	0	3	6.2191	-0.899136	-8.14913	-0.666989	-6.27794	1.62744	NA	NA	5e-10	0.36858	3.66567e-16	0.504779	3.43083e-10	0.103643	NA	NA	3.73604e-07	0.820155	3.98861e-12	0.927473	4.08292e-07	0.725662	NA	NA
FYCO1	2.2646e-12	7.30831e-09	-7.01714	Liver	8.09309e-07	0.00145015	-4.93311	Adipose_Visceral_Omentum	5.77695e-08	8.66569e-05	-5.42557	NA	NA	NA	1	1	1	0	3	6.2191	-0.899136	-8.14913	-0.666989	-5.92675	1.59938	NA	NA	5e-10	0.36858	3.66567e-16	0.504779	3.08981e-09	0.109736	NA	NA	3.73604e-07	0.820155	3.98861e-12	0.927473	3.43875e-06	0.73538	NA	NA
FYCO1	2.2646e-12	7.30831e-09	-7.01714	Liver	8.09309e-07	0.00145015	-4.93311	Artery_Aorta	4.07226e-08	5.18871e-05	-5.48769	NA	NA	NA	1	1	1	0	3	6.2191	-0.899136	-8.14913	-0.666989	-8.15185	-0.233804	NA	NA	5e-10	0.36858	3.66567e-16	0.504779	3.58385e-16	0.815137	NA	NA	3.73604e-07	0.820155	3.98861e-12	0.927473	1.05036e-12	0.982928	NA	NA
FYCO1	2.2646e-12	7.30831e-09	-7.01714	Liver	8.09309e-07	0.00145015	-4.93311	Artery_Coronary	4.07226e-08	8.59247e-05	-5.48769	NA	NA	NA	1	1	1	0	3	6.2191	-0.899136	-8.14913	-0.666989	-8.15185	-0.280006	NA	NA	5e-10	0.36858	3.66567e-16	0.504779	3.58385e-16	0.779473	NA	NA	3.73604e-07	0.820155	3.98861e-12	0.927473	1.2747e-12	0.978812	NA	NA
FYCO1	2.2646e-12	7.30831e-09	-7.01714	Liver	8.09309e-07	0.00145015	-4.93311	Artery_Tibial	5.49873e-08	8.4649e-05	-5.43438	NA	NA	NA	1	1	1	0	3	6.2191	-0.899136	-8.14913	-0.666989	-5.92674	1.61364	NA	NA	5e-10	0.36858	3.66567e-16	0.504779	3.09011e-09	0.106605	NA	NA	3.73604e-07	0.820155	3.98861e-12	0.927473	3.06145e-06	0.725373	NA	NA
FYCO1	2.2646e-12	7.30831e-09	-7.01714	Liver	8.09309e-07	0.00145015	-4.93311	Colon_Sigmoid	4.07226e-08	6.32112e-05	-5.48769	NA	NA	NA	1	1	1	0	3	6.2191	-0.899136	-8.14913	-0.666989	-8.15185	-0.27346	NA	NA	5e-10	0.36858	3.66567e-16	0.504779	3.58385e-16	0.7845	NA	NA	3.73604e-07	0.820155	3.98861e-12	0.927473	1.31388e-12	0.97943	NA	NA
FYCO1	2.2646e-12	7.30831e-09	-7.01714	Liver	8.09309e-07	0.00145015	-4.93311	Colon_Transverse	4.07226e-08	7.74496e-05	-5.48769	NA	NA	NA	1	1	1	0	3	6.2191	-0.899136	-8.14913	-0.666989	-8.15185	-0.249485	NA	NA	5e-10	0.36858	3.66567e-16	0.504779	3.58385e-16	0.802985	NA	NA	3.73604e-07	0.820155	3.98861e-12	0.927473	1.46683e-12	0.98548	NA	NA
FYCO1	2.2646e-12	7.30831e-09	-7.01714	Liver	8.09309e-07	0.00145015	-4.93311	Esophagus_Gastroesophageal_Junction	4.07226e-08	7.27691e-05	-5.48769	NA	NA	NA	1	1	1	0	3	6.2191	-0.899136	-8.14913	-0.666989	-8.15185	-0.274205	NA	NA	5e-10	0.36858	3.66567e-16	0.504779	3.58385e-16	0.783927	NA	NA	3.73604e-07	0.820155	3.98861e-12	0.927473	1.29644e-12	0.978589	NA	NA
FYCO1	2.2646e-12	7.30831e-09	-7.01714	Liver	8.09309e-07	0.00145015	-4.93311	Esophagus_Muscularis	7.56232e-08	0.000109502	-5.37727	NA	NA	NA	1	1	1	0	3	6.2191	-0.899136	-8.14913	-0.666989	-5.85424	1.60905	NA	NA	5e-10	0.36858	3.66567e-16	0.504779	4.79207e-09	0.107605	NA	NA	3.73604e-07	0.820155	3.98861e-12	0.927473	6.17928e-06	0.721974	NA	NA
FYCO1	2.2646e-12	7.30831e-09	-7.01714	Liver	8.09309e-07	0.00145015	-4.93311	Heart_Atrial_Appendage	4.07226e-08	0.00010592	-5.48769	NA	NA	NA	1	1	1	0	3	6.2191	-0.899136	-8.14913	-0.666989	-8.15185	-0.201558	NA	NA	5e-10	0.36858	3.66567e-16	0.504779	3.58385e-16	0.840262	NA	NA	3.73604e-07	0.820155	3.98861e-12	0.927473	1.15316e-12	0.990325	NA	NA
FYCO1	2.2646e-12	7.30831e-09	-7.01714	Liver	8.09309e-07	0.00145015	-4.93311	Heart_Left_Ventricle	1.50415e-07	0.000265066	5.25205	NA	NA	NA	1	1	1	0	3	6.2191	-0.899136	-8.14913	-0.666989	7.35048	-0.516258	NA	NA	5e-10	0.36858	3.66567e-16	0.504779	1.97493e-13	0.605674	NA	NA	3.73604e-07	0.820155	3.98861e-12	0.927473	5.72679e-10	0.954844	NA	NA
FYCO1	2.2646e-12	7.30831e-09	-7.01714	Liver	8.09309e-07	0.00145015	-4.93311	Lung	1.50415e-07	0.000182355	5.25205	NA	NA	NA	1	1	1	0	3	6.2191	-0.899136	-8.14913	-0.666989	7.35048	-0.516258	NA	NA	5e-10	0.36858	3.66567e-16	0.504779	1.97493e-13	0.605674	NA	NA	3.73604e-07	0.820155	3.98861e-12	0.927473	5.02026e-10	0.947568	NA	NA
FYCO1	2.2646e-12	7.30831e-09	-7.01714	Liver	8.09309e-07	0.00145015	-4.93311	Muscle_Skeletal	5.89827e-08	0.000149155	-5.42186	NA	NA	NA	1	1	1	0	3	6.2191	-0.899136	-8.14913	-0.666989	-5.97298	1.55226	NA	NA	5e-10	0.36858	3.66567e-16	0.504779	2.32965e-09	0.1206	NA	NA	3.73604e-07	0.820155	3.98861e-12	0.927473	3.1395e-06	0.748542	NA	NA
FYCO1	2.2646e-12	7.30831e-09	-7.01714	Liver	8.09309e-07	0.00145015	-4.93311	Prostate	1.50415e-07	0.000222662	5.25205	NA	NA	NA	1	1	1	0	3	6.2191	-0.899136	-8.14913	-0.666989	7.35048	-0.516258	NA	NA	5e-10	0.36858	3.66567e-16	0.504779	1.97493e-13	0.605674	NA	NA	3.73604e-07	0.820155	3.98861e-12	0.927473	7.2414e-10	0.954467	NA	NA
FYCO1	2.2646e-12	7.30831e-09	-7.01714	Liver	8.09309e-07	0.00145015	-4.93311	Skin_Sun_Exposed_Lower_leg	1.50415e-07	0.000202188	5.25205	NA	NA	NA	1	1	1	0	3	6.2191	-0.899136	-8.14913	-0.666989	7.35048	-0.516258	NA	NA	5e-10	0.36858	3.66567e-16	0.504779	1.97493e-13	0.605674	NA	NA	3.73604e-07	0.820155	3.98861e-12	0.927473	6.10737e-10	0.951755	NA	NA
FYCO1	2.2646e-12	7.30831e-09	-7.01714	Liver	8.09309e-07	0.00145015	-4.93311	Uterus	4.07226e-08	6.49119e-05	-5.48769	NA	NA	NA	1	1	1	0	3	6.2191	-0.899136	-8.14913	-0.666989	-8.15185	0.183407	NA	NA	5e-10	0.36858	3.66567e-16	0.504779	3.58385e-16	0.854479	NA	NA	3.73604e-07	0.820155	3.98861e-12	0.927473	1.2203e-12	0.990273	NA	NA
FYCO1	2.2646e-12	7.30831e-09	-7.01714	Liver	8.09309e-07	0.00145015	-4.93311	smultixcan	4.07226e-08	5.77986e-05	-5.48769	NA	NA	NA	1	1	1	0	3	6.2191	-0.899136	-8.14913	-0.666989	-8.15185	-0.354511	NA	NA	5e-10	0.36858	3.66567e-16	0.504779	3.58385e-16	0.434624	NA	NA	3.73604e-07	0.820155	3.98861e-12	0.927473	1.85245e-12	0.898129	NA	NA
FYCO1	2.2646e-12	7.30831e-09	-7.01714	smultixcan	1.26331e-17	4.58246e-14	1.47019	Adipose_Subcutaneous	1.15793e-08	1.64571e-05	-5.70581	NA	NA	NA	1	1	1	0	3	6.2191	-0.899136	2.28127	-0.0861894	-6.27794	1.62744	NA	NA	5e-10	0.36858	3.16507e-39	0.42735	3.43083e-10	0.103643	NA	NA	3.73604e-07	0.820155	1.41258e-35	0.860387	4.08292e-07	0.725662	NA	NA
FYCO1	2.2646e-12	7.30831e-09	-7.01714	smultixcan	1.26331e-17	4.58246e-14	1.47019	Adipose_Visceral_Omentum	5.77695e-08	8.66569e-05	-5.42557	NA	NA	NA	1	1	1	0	3	6.2191	-0.899136	2.28127	-0.0861894	-5.92675	1.59938	NA	NA	5e-10	0.36858	3.16507e-39	0.42735	3.08981e-09	0.109736	NA	NA	3.73604e-07	0.820155	1.41258e-35	0.860387	3.43875e-06	0.73538	NA	NA
FYCO1	2.2646e-12	7.30831e-09	-7.01714	smultixcan	1.26331e-17	4.58246e-14	1.47019	Artery_Aorta	4.07226e-08	5.18871e-05	-5.48769	NA	NA	NA	1	1	1	0	3	6.2191	-0.899136	2.28127	-0.0861894	-8.15185	-0.233804	NA	NA	5e-10	0.36858	3.16507e-39	0.42735	3.58385e-16	0.815137	NA	NA	3.73604e-07	0.820155	1.41258e-35	0.860387	1.05036e-12	0.982928	NA	NA
FYCO1	2.2646e-12	7.30831e-09	-7.01714	smultixcan	1.26331e-17	4.58246e-14	1.47019	Artery_Coronary	4.07226e-08	8.59247e-05	-5.48769	NA	NA	NA	1	1	1	0	3	6.2191	-0.899136	2.28127	-0.0861894	-8.15185	-0.280006	NA	NA	5e-10	0.36858	3.16507e-39	0.42735	3.58385e-16	0.779473	NA	NA	3.73604e-07	0.820155	1.41258e-35	0.860387	1.2747e-12	0.978812	NA	NA
FYCO1	2.2646e-12	7.30831e-09	-7.01714	smultixcan	1.26331e-17	4.58246e-14	1.47019	Artery_Tibial	5.49873e-08	8.4649e-05	-5.43438	NA	NA	NA	1	1	1	0	3	6.2191	-0.899136	2.28127	-0.0861894	-5.92674	1.61364	NA	NA	5e-10	0.36858	3.16507e-39	0.42735	3.09011e-09	0.106605	NA	NA	3.73604e-07	0.820155	1.41258e-35	0.860387	3.06145e-06	0.725373	NA	NA
FYCO1	2.2646e-12	7.30831e-09	-7.01714	smultixcan	1.26331e-17	4.58246e-14	1.47019	Colon_Sigmoid	4.07226e-08	6.32112e-05	-5.48769	NA	NA	NA	1	1	1	0	3	6.2191	-0.899136	2.28127	-0.0861894	-8.15185	-0.27346	NA	NA	5e-10	0.36858	3.16507e-39	0.42735	3.58385e-16	0.7845	NA	NA	3.73604e-07	0.820155	1.41258e-35	0.860387	1.31388e-12	0.97943	NA	NA
FYCO1	2.2646e-12	7.30831e-09	-7.01714	smultixcan	1.26331e-17	4.58246e-14	1.47019	Colon_Transverse	4.07226e-08	7.74496e-05	-5.48769	NA	NA	NA	1	1	1	0	3	6.2191	-0.899136	2.28127	-0.0861894	-8.15185	-0.249485	NA	NA	5e-10	0.36858	3.16507e-39	0.42735	3.58385e-16	0.802985	NA	NA	3.73604e-07	0.820155	1.41258e-35	0.860387	1.46683e-12	0.98548	NA	NA
FYCO1	2.2646e-12	7.30831e-09	-7.01714	smultixcan	1.26331e-17	4.58246e-14	1.47019	Esophagus_Gastroesophageal_Junction	4.07226e-08	7.27691e-05	-5.48769	NA	NA	NA	1	1	1	0	3	6.2191	-0.899136	2.28127	-0.0861894	-8.15185	-0.274205	NA	NA	5e-10	0.36858	3.16507e-39	0.42735	3.58385e-16	0.783927	NA	NA	3.73604e-07	0.820155	1.41258e-35	0.860387	1.29644e-12	0.978589	NA	NA
FYCO1	2.2646e-12	7.30831e-09	-7.01714	smultixcan	1.26331e-17	4.58246e-14	1.47019	Esophagus_Muscularis	7.56232e-08	0.000109502	-5.37727	NA	NA	NA	1	1	1	0	3	6.2191	-0.899136	2.28127	-0.0861894	-5.85424	1.60905	NA	NA	5e-10	0.36858	3.16507e-39	0.42735	4.79207e-09	0.107605	NA	NA	3.73604e-07	0.820155	1.41258e-35	0.860387	6.17928e-06	0.721974	NA	NA
FYCO1	2.2646e-12	7.30831e-09	-7.01714	smultixcan	1.26331e-17	4.58246e-14	1.47019	Heart_Atrial_Appendage	4.07226e-08	0.00010592	-5.48769	NA	NA	NA	1	1	1	0	3	6.2191	-0.899136	2.28127	-0.0861894	-8.15185	-0.201558	NA	NA	5e-10	0.36858	3.16507e-39	0.42735	3.58385e-16	0.840262	NA	NA	3.73604e-07	0.820155	1.41258e-35	0.860387	1.15316e-12	0.990325	NA	NA
FYCO1	2.2646e-12	7.30831e-09	-7.01714	smultixcan	1.26331e-17	4.58246e-14	1.47019	Heart_Left_Ventricle	1.50415e-07	0.000265066	5.25205	NA	NA	NA	1	1	1	0	3	6.2191	-0.899136	2.28127	-0.0861894	7.35048	-0.516258	NA	NA	5e-10	0.36858	3.16507e-39	0.42735	1.97493e-13	0.605674	NA	NA	3.73604e-07	0.820155	1.41258e-35	0.860387	5.72679e-10	0.954844	NA	NA
FYCO1	2.2646e-12	7.30831e-09	-7.01714	smultixcan	1.26331e-17	4.58246e-14	1.47019	Lung	1.50415e-07	0.000182355	5.25205	NA	NA	NA	1	1	1	0	3	6.2191	-0.899136	2.28127	-0.0861894	7.35048	-0.516258	NA	NA	5e-10	0.36858	3.16507e-39	0.42735	1.97493e-13	0.605674	NA	NA	3.73604e-07	0.820155	1.41258e-35	0.860387	5.02026e-10	0.947568	NA	NA
FYCO1	2.2646e-12	7.30831e-09	-7.01714	smultixcan	1.26331e-17	4.58246e-14	1.47019	Muscle_Skeletal	5.89827e-08	0.000149155	-5.42186	NA	NA	NA	1	1	1	0	3	6.2191	-0.899136	2.28127	-0.0861894	-5.97298	1.55226	NA	NA	5e-10	0.36858	3.16507e-39	0.42735	2.32965e-09	0.1206	NA	NA	3.73604e-07	0.820155	1.41258e-35	0.860387	3.1395e-06	0.748542	NA	NA
FYCO1	2.2646e-12	7.30831e-09	-7.01714	smultixcan	1.26331e-17	4.58246e-14	1.47019	Prostate	1.50415e-07	0.000222662	5.25205	NA	NA	NA	1	1	1	0	3	6.2191	-0.899136	2.28127	-0.0861894	7.35048	-0.516258	NA	NA	5e-10	0.36858	3.16507e-39	0.42735	1.97493e-13	0.605674	NA	NA	3.73604e-07	0.820155	1.41258e-35	0.860387	7.2414e-10	0.954467	NA	NA
FYCO1	2.2646e-12	7.30831e-09	-7.01714	smultixcan	1.26331e-17	4.58246e-14	1.47019	Skin_Sun_Exposed_Lower_leg	1.50415e-07	0.000202188	5.25205	NA	NA	NA	1	1	1	0	3	6.2191	-0.899136	2.28127	-0.0861894	7.35048	-0.516258	NA	NA	5e-10	0.36858	3.16507e-39	0.42735	1.97493e-13	0.605674	NA	NA	3.73604e-07	0.820155	1.41258e-35	0.860387	6.10737e-10	0.951755	NA	NA
FYCO1	2.2646e-12	7.30831e-09	-7.01714	smultixcan	1.26331e-17	4.58246e-14	1.47019	Uterus	4.07226e-08	6.49119e-05	-5.48769	NA	NA	NA	1	1	1	0	3	6.2191	-0.899136	2.28127	-0.0861894	-8.15185	0.183407	NA	NA	5e-10	0.36858	3.16507e-39	0.42735	3.58385e-16	0.854479	NA	NA	3.73604e-07	0.820155	1.41258e-35	0.860387	1.2203e-12	0.990273	NA	NA
FYCO1	2.2646e-12	7.30831e-09	-7.01714	smultixcan	1.26331e-17	4.58246e-14	1.47019	smultixcan	4.07226e-08	5.77986e-05	-5.48769	NA	NA	NA	1	1	1	0	3	6.2191	-0.899136	2.28127	-0.0861894	-8.15185	-0.354511	NA	NA	5e-10	0.36858	3.16507e-39	0.42735	3.58385e-16	0.434624	NA	NA	3.73604e-07	0.820155	1.41258e-35	0.860387	1.85245e-12	0.898129	NA	NA
IVD	3.6385e-10	8.11931e-07	-6.2688	Adrenal_Gland	1.18304e-06	0.00136866	-4.85846	Adipose_Subcutaneous	2.20367e-09	4.17595e-06	5.98204	NA	NA	NA	1	1	1	0	3	-1.56182	7.31774	-0.0434335	6.99137	-0.707287	-9.77596	NA	NA	0.11833	2.5219e-13	0.965356	2.72217e-12	0.479388	1.42801e-22	NA	NA	0.677342	4.5606e-10	0.993504	1.6333e-08	0.911167	2.54936e-18	NA	NA
IVD	3.6385e-10	8.11931e-07	-6.2688	Adrenal_Gland	1.18304e-06	0.00136866	-4.85846	Adipose_Visceral_Omentum	4.88041e-10	1.34215e-06	-6.2229	NA	NA	NA	1	1	1	0	3	-1.56182	7.31774	-0.0434335	6.99137	0.661392	9.55915	NA	NA	0.11833	2.5219e-13	0.965356	2.72217e-12	0.508361	1.18726e-21	NA	NA	0.677342	4.5606e-10	0.993504	1.6333e-08	0.915325	4.10341e-17	NA	NA
IVD	3.6385e-10	8.11931e-07	-6.2688	Adrenal_Gland	1.18304e-06	0.00136866	-4.85846	Adrenal_Gland	2.47163e-10	1.41585e-06	6.32874	NA	NA	NA	1	1	1	0	3	-1.56182	7.31774	-0.0434335	6.99137	-0.687881	-9.84682	NA	NA	0.11833	2.5219e-13	0.965356	2.72217e-12	0.491528	7.07474e-23	NA	NA	0.677342	4.5606e-10	0.993504	1.6333e-08	0.914212	2.1249e-18	NA	NA
IVD	3.6385e-10	8.11931e-07	-6.2688	Adrenal_Gland	1.18304e-06	0.00136866	-4.85846	Artery_Aorta	1.13407e-11	3.61246e-08	6.78837	NA	NA	NA	1	1	1	0	3	-1.56182	7.31774	-0.0434335	6.99137	-0.515218	-10.2379	NA	NA	0.11833	2.5219e-13	0.965356	2.72217e-12	0.606401	1.34076e-24	NA	NA	0.677342	4.5606e-10	0.993504	1.6333e-08	0.946057	4.47812e-20	NA	NA
IVD	3.6385e-10	8.11931e-07	-6.2688	Adrenal_Gland	1.18304e-06	0.00136866	-4.85846	Artery_Coronary	7.73283e-09	2.44744e-05	5.77418	NA	NA	NA	1	1	1	0	3	-1.56182	7.31774	-0.0434335	6.99137	-0.510755	-8.0838	NA	NA	0.11833	2.5219e-13	0.965356	2.72217e-12	0.609523	6.2779e-16	NA	NA	0.677342	4.5606e-10	0.993504	1.6333e-08	0.948512	5.21348e-12	NA	NA
IVD	3.6385e-10	8.11931e-07	-6.2688	Adrenal_Gland	1.18304e-06	0.00136866	-4.85846	Artery_Tibial	1.03737e-09	2.79468e-06	-6.10355	NA	NA	NA	1	1	1	0	3	-1.56182	7.31774	-0.0434335	6.99137	1.93223	9.65039	NA	NA	0.11833	2.5219e-13	0.965356	2.72217e-12	0.0533311	4.89688e-22	NA	NA	0.677342	4.5606e-10	0.993504	1.6333e-08	0.592258	8.28504e-18	NA	NA
IVD	3.6385e-10	8.11931e-07	-6.2688	Adrenal_Gland	1.18304e-06	0.00136866	-4.85846	Brain_Amygdala	2.7171e-08	5.69067e-05	-5.55875	NA	NA	NA	1	1	1	0	3	-1.56182	7.31774	-0.0434335	6.99137	0.480864	7.63657	NA	NA	0.11833	2.5219e-13	0.965356	2.72217e-12	0.630613	2.23082e-14	NA	NA	0.677342	4.5606e-10	0.993504	1.6333e-08	0.956835	1.46252e-10	NA	NA
IVD	3.6385e-10	8.11931e-07	-6.2688	Adrenal_Gland	1.18304e-06	0.00136866	-4.85846	Brain_Anterior_cingulate_cortex_BA24	2.7171e-08	8.76044e-05	-5.55875	NA	NA	NA	1	1	1	0	3	-1.56182	7.31774	-0.0434335	6.99137	0.480864	7.63657	NA	NA	0.11833	2.5219e-13	0.965356	2.72217e-12	0.630613	2.23082e-14	NA	NA	0.677342	4.5606e-10	0.993504	1.6333e-08	0.948425	1.75097e-10	NA	NA
IVD	3.6385e-10	8.11931e-07	-6.2688	Adrenal_Gland	1.18304e-06	0.00136866	-4.85846	Brain_Caudate_basal_ganglia	1.55581e-09	7.78622e-06	-6.03847	NA	NA	NA	1	1	1	0	3	-1.56182	7.31774	-0.0434335	6.99137	0.393124	8.5345	NA	NA	0.11833	2.5219e-13	0.965356	2.72217e-12	0.694228	1.40761e-17	NA	NA	0.677342	4.5606e-10	0.993504	1.6333e-08	0.964088	3.6985e-13	NA	NA
IVD	3.6385e-10	8.11931e-07	-6.2688	Adrenal_Gland	1.18304e-06	0.00136866	-4.85846	Brain_Cerebellar_Hemisphere	2.7171e-08	6.04185e-05	-5.55875	NA	NA	NA	1	1	1	0	3	-1.56182	7.31774	-0.0434335	6.99137	0.480864	7.63657	NA	NA	0.11833	2.5219e-13	0.965356	2.72217e-12	0.630613	2.23082e-14	NA	NA	0.677342	4.5606e-10	0.993504	1.6333e-08	0.948752	2.42772e-10	NA	NA
IVD	3.6385e-10	8.11931e-07	-6.2688	Adrenal_Gland	1.18304e-06	0.00136866	-4.85846	Brain_Cerebellum	2.7171e-08	4.86049e-05	-5.55875	NA	NA	NA	1	1	1	0	3	-1.56182	7.31774	-0.0434335	6.99137	0.480864	7.63657	NA	NA	0.11833	2.5219e-13	0.965356	2.72217e-12	0.630613	2.23082e-14	NA	NA	0.677342	4.5606e-10	0.993504	1.6333e-08	0.954054	1.49929e-10	NA	NA
IVD	3.6385e-10	8.11931e-07	-6.2688	Adrenal_Gland	1.18304e-06	0.00136866	-4.85846	Brain_Cortex	2.49899e-08	0.000107218	-5.57334	NA	NA	NA	1	1	1	0	3	-1.56182	7.31774	-0.0434335	6.99137	0.560134	7.72339	NA	NA	0.11833	2.5219e-13	0.965356	2.72217e-12	0.575388	1.13277e-14	NA	NA	0.677342	4.5606e-10	0.993504	1.6333e-08	0.938645	6.52723e-11	NA	NA
IVD	3.6385e-10	8.11931e-07	-6.2688	Adrenal_Gland	1.18304e-06	0.00136866	-4.85846	Brain_Frontal_Cortex_BA9	2.7171e-08	6.79909e-05	-5.55875	NA	NA	NA	1	1	1	0	3	-1.56182	7.31774	-0.0434335	6.99137	0.480864	7.63657	NA	NA	0.11833	2.5219e-13	0.965356	2.72217e-12	0.630613	2.23082e-14	NA	NA	0.677342	4.5606e-10	0.993504	1.6333e-08	0.952183	1.16435e-10	NA	NA
IVD	3.6385e-10	8.11931e-07	-6.2688	Adrenal_Gland	1.18304e-06	0.00136866	-4.85846	Brain_Hippocampus	2.49899e-08	7.23002e-05	-5.57334	NA	NA	NA	1	1	1	0	3	-1.56182	7.31774	-0.0434335	6.99137	0.560134	7.72339	NA	NA	0.11833	2.5219e-13	0.965356	2.72217e-12	0.575388	1.13277e-14	NA	NA	0.677342	4.5606e-10	0.993504	1.6333e-08	0.942724	1.24011e-10	NA	NA
IVD	3.6385e-10	8.11931e-07	-6.2688	Adrenal_Gland	1.18304e-06	0.00136866	-4.85846	Brain_Hypothalamus	4.9494e-08	0.000105661	5.45312	NA	NA	NA	1	1	1	0	3	-1.56182	7.31774	-0.0434335	6.99137	0.162927	-8.0036	NA	NA	0.11833	2.5219e-13	0.965356	2.72217e-12	0.870576	1.20831e-15	NA	NA	0.677342	4.5606e-10	0.993504	1.6333e-08	0.989677	7.47554e-12	NA	NA
IVD	3.6385e-10	8.11931e-07	-6.2688	Adrenal_Gland	1.18304e-06	0.00136866	-4.85846	Brain_Nucleus_accumbens_basal_ganglia	2.49899e-08	9.95318e-05	-5.57334	NA	NA	NA	1	1	1	0	3	-1.56182	7.31774	-0.0434335	6.99137	0.560134	7.72339	NA	NA	0.11833	2.5219e-13	0.965356	2.72217e-12	0.575388	1.13277e-14	NA	NA	0.677342	4.5606e-10	0.993504	1.6333e-08	0.938994	7.57793e-11	NA	NA
IVD	3.6385e-10	8.11931e-07	-6.2688	Adrenal_Gland	1.18304e-06	0.00136866	-4.85846	Brain_Putamen_basal_ganglia	2.7171e-08	7.56662e-05	-5.55875	NA	NA	NA	1	1	1	0	3	-1.56182	7.31774	-0.0434335	6.99137	0.480864	7.63657	NA	NA	0.11833	2.5219e-13	0.965356	2.72217e-12	0.630613	2.23082e-14	NA	NA	0.677342	4.5606e-10	0.993504	1.6333e-08	0.9515	2.59522e-10	NA	NA
IVD	3.6385e-10	8.11931e-07	-6.2688	Adrenal_Gland	1.18304e-06	0.00136866	-4.85846	Brain_Spinal_cord_cervical_c-1	1.00559e-08	2.03951e-05	5.72978	NA	NA	NA	1	1	1	0	3	-1.56182	7.31774	-0.0434335	6.99137	-0.514768	-8.0171	NA	NA	0.11833	2.5219e-13	0.965356	2.72217e-12	0.606715	1.0827e-15	NA	NA	0.677342	4.5606e-10	0.993504	1.6333e-08	0.954637	1.26714e-11	NA	NA
IVD	3.6385e-10	8.11931e-07	-6.2688	Adrenal_Gland	1.18304e-06	0.00136866	-4.85846	Brain_Substantia_nigra	3.71133e-08	5.16531e-05	5.50407	NA	NA	NA	1	1	1	0	3	-1.56182	7.31774	-0.0434335	6.99137	-0.578205	-7.65337	NA	NA	0.11833	2.5219e-13	0.965356	2.72217e-12	0.563126	1.95785e-14	NA	NA	0.677342	4.5606e-10	0.993504	1.6333e-08	0.939398	3.72441e-10	NA	NA
IVD	3.6385e-10	8.11931e-07	-6.2688	Adrenal_Gland	1.18304e-06	0.00136866	-4.85846	Breast_Mammary_Tissue	2.7171e-08	3.99906e-05	-5.55875	NA	NA	NA	1	1	1	0	3	-1.56182	7.31774	-0.0434335	6.99137	0.480864	7.63657	NA	NA	0.11833	2.5219e-13	0.965356	2.72217e-12	0.630613	2.23082e-14	NA	NA	0.677342	4.5606e-10	0.993504	1.6333e-08	0.951457	9.11958e-11	NA	NA
IVD	3.6385e-10	8.11931e-07	-6.2688	Adrenal_Gland	1.18304e-06	0.00136866	-4.85846	Cells_Cultured_fibroblasts	6.3975e-10	1.56046e-06	6.18031	NA	NA	NA	1	1	1	0	3	-1.56182	7.31774	-0.0434335	6.99137	-0.669463	-9.59712	NA	NA	0.11833	2.5219e-13	0.965356	2.72217e-12	0.5032	8.22084e-22	NA	NA	0.677342	4.5606e-10	0.993504	1.6333e-08	0.918128	2.52199e-17	NA	NA
IVD	3.6385e-10	8.11931e-07	-6.2688	Adrenal_Gland	1.18304e-06	0.00136866	-4.85846	Cells_EBV-transformed_lymphocytes	7.39231e-10	1.57375e-06	6.15746	NA	NA	NA	1	1	1	0	3	-1.56182	7.31774	-0.0434335	6.99137	-0.382731	-8.71305	NA	NA	0.11833	2.5219e-13	0.965356	2.72217e-12	0.701919	2.95808e-18	NA	NA	0.677342	4.5606e-10	0.993504	1.6333e-08	0.964679	4.49495e-14	NA	NA
IVD	3.6385e-10	8.11931e-07	-6.2688	Adrenal_Gland	1.18304e-06	0.00136866	-4.85846	Colon_Sigmoid	2.76817e-11	1.5039e-07	6.6584	NA	NA	NA	1	1	1	0	3	-1.56182	7.31774	-0.0434335	6.99137	-0.511406	-10.0599	NA	NA	0.11833	2.5219e-13	0.965356	2.72217e-12	0.609067	8.30498e-24	NA	NA	0.677342	4.5606e-10	0.993504	1.6333e-08	0.953751	2.83532e-19	NA	NA
IVD	3.6385e-10	8.11931e-07	-6.2688	Adrenal_Gland	1.18304e-06	0.00136866	-4.85846	Colon_Transverse	4.65487e-10	2.15002e-06	-6.23032	NA	NA	NA	1	1	1	0	3	-1.56182	7.31774	-0.0434335	6.99137	0.680531	9.72116	NA	NA	0.11833	2.5219e-13	0.965356	2.72217e-12	0.496168	2.4498e-22	NA	NA	0.677342	4.5606e-10	0.993504	1.6333e-08	0.923634	2.76884e-18	NA	NA
IVD	3.6385e-10	8.11931e-07	-6.2688	Adrenal_Gland	1.18304e-06	0.00136866	-4.85846	Esophagus_Gastroesophageal_Junction	5.02339e-10	1.61577e-06	-6.21837	NA	NA	NA	1	1	1	0	3	-1.56182	7.31774	-0.0434335	6.99137	0.652439	9.48266	NA	NA	0.11833	2.5219e-13	0.965356	2.72217e-12	0.514118	2.47893e-21	NA	NA	0.677342	4.5606e-10	0.993504	1.6333e-08	0.919881	8.36315e-17	NA	NA
IVD	3.6385e-10	8.11931e-07	-6.2688	Adrenal_Gland	1.18304e-06	0.00136866	-4.85846	Esophagus_Mucosa	5.99078e-10	1.75068e-06	-6.19067	NA	NA	NA	1	1	1	0	3	-1.56182	7.31774	-0.0434335	6.99137	0.67271	9.63065	NA	NA	0.11833	2.5219e-13	0.965356	2.72217e-12	0.501132	5.93526e-22	NA	NA	0.677342	4.5606e-10	0.993504	1.6333e-08	0.918293	9.08243e-18	NA	NA
IVD	3.6385e-10	8.11931e-07	-6.2688	Adrenal_Gland	1.18304e-06	0.00136866	-4.85846	Esophagus_Muscularis	4.76482e-10	1.1676e-06	6.22666	NA	NA	NA	1	1	1	0	3	-1.56182	7.31774	-0.0434335	6.99137	-0.673945	-9.66467	NA	NA	0.11833	2.5219e-13	0.965356	2.72217e-12	0.500346	4.25978e-22	NA	NA	0.677342	4.5606e-10	0.993504	1.6333e-08	0.917893	7.10467e-18	NA	NA
IVD	3.6385e-10	8.11931e-07	-6.2688	Adrenal_Gland	1.18304e-06	0.00136866	-4.85846	Heart_Atrial_Appendage	3.22165e-09	1.53624e-05	-5.91989	NA	NA	NA	1	1	1	0	3	-1.56182	7.31774	-0.0434335	6.99137	0.462518	8.32277	NA	NA	0.11833	2.5219e-13	0.965356	2.72217e-12	0.64371	8.59328e-17	NA	NA	0.677342	4.5606e-10	0.993504	1.6333e-08	0.957585	1.28611e-12	NA	NA
IVD	3.6385e-10	8.11931e-07	-6.2688	Adrenal_Gland	1.18304e-06	0.00136866	-4.85846	Lung	4.0522e-12	1.0959e-08	6.93535	NA	NA	NA	1	1	1	0	3	-1.56182	7.31774	-0.0434335	6.99137	-0.534101	-10.2419	NA	NA	0.11833	2.5219e-13	0.965356	2.72217e-12	0.593272	1.28646e-24	NA	NA	0.677342	4.5606e-10	0.993504	1.6333e-08	0.93624	4.73482e-20	NA	NA
IVD	3.6385e-10	8.11931e-07	-6.2688	Adrenal_Gland	1.18304e-06	0.00136866	-4.85846	Muscle_Skeletal	8.49712e-09	3.30472e-05	5.75829	NA	NA	NA	1	1	1	0	3	-1.56182	7.31774	-0.0434335	6.99137	-0.511404	-8.06037	NA	NA	0.11833	2.5219e-13	0.965356	2.72217e-12	0.609068	7.6061e-16	NA	NA	0.677342	4.5606e-10	0.993504	1.6333e-08	0.949543	1.00667e-11	NA	NA
IVD	3.6385e-10	8.11931e-07	-6.2688	Adrenal_Gland	1.18304e-06	0.00136866	-4.85846	Nerve_Tibial	2.05281e-10	6.19727e-07	-6.35734	NA	NA	NA	1	1	1	0	3	-1.56182	7.31774	-0.0434335	6.99137	1.27496	9.31863	NA	NA	0.11833	2.5219e-13	0.965356	2.72217e-12	0.202324	1.17847e-20	NA	NA	0.677342	4.5606e-10	0.993504	1.6333e-08	0.789008	4.46948e-16	NA	NA
IVD	3.6385e-10	8.11931e-07	-6.2688	Adrenal_Gland	1.18304e-06	0.00136866	-4.85846	Ovary	1.59261e-10	7.21746e-07	-6.39623	NA	NA	NA	1	1	1	0	3	-1.56182	7.31774	-0.0434335	6.99137	0.459324	8.77159	NA	NA	0.11833	2.5219e-13	0.965356	2.72217e-12	0.646002	1.7616e-18	NA	NA	0.677342	4.5606e-10	0.993504	1.6333e-08	0.955125	1.95415e-14	NA	NA
IVD	3.6385e-10	8.11931e-07	-6.2688	Adrenal_Gland	1.18304e-06	0.00136866	-4.85846	Pancreas	1.39799e-08	3.84689e-05	5.67363	NA	NA	NA	1	1	1	0	3	-1.56182	7.31774	-0.0434335	6.99137	-0.537424	-7.92268	NA	NA	0.11833	2.5219e-13	0.965356	2.72217e-12	0.590975	2.32437e-15	NA	NA	0.677342	4.5606e-10	0.993504	1.6333e-08	0.937763	1.94364e-11	NA	NA
IVD	3.6385e-10	8.11931e-07	-6.2688	Adrenal_Gland	1.18304e-06	0.00136866	-4.85846	Pituitary	3.87945e-10	2.3921e-06	6.2588	NA	NA	NA	1	1	1	0	3	-1.56182	7.31774	-0.0434335	6.99137	-0.671577	-9.66657	NA	NA	0.11833	2.5219e-13	0.965356	2.72217e-12	0.501853	4.18159e-22	NA	NA	0.677342	4.5606e-10	0.993504	1.6333e-08	0.922095	4.871e-18	NA	NA
IVD	3.6385e-10	8.11931e-07	-6.2688	Adrenal_Gland	1.18304e-06	0.00136866	-4.85846	Prostate	3.50448e-09	1.26811e-05	5.90603	NA	NA	NA	1	1	1	0	3	-1.56182	7.31774	-0.0434335	6.99137	-0.162431	-8.05619	NA	NA	0.11833	2.5219e-13	0.965356	2.72217e-12	0.870966	7.87108e-16	NA	NA	0.677342	4.5606e-10	0.993504	1.6333e-08	0.986427	4.4856e-12	NA	NA
IVD	3.6385e-10	8.11931e-07	-6.2688	Adrenal_Gland	1.18304e-06	0.00136866	-4.85846	Skin_Not_Sun_Exposed_Suprapubic	2.20367e-09	4.5923e-06	5.98204	NA	NA	NA	1	1	1	0	3	-1.56182	7.31774	-0.0434335	6.99137	-0.707287	-9.77596	NA	NA	0.11833	2.5219e-13	0.965356	2.72217e-12	0.479388	1.42801e-22	NA	NA	0.677342	4.5606e-10	0.993504	1.6333e-08	0.9118	4.98505e-18	NA	NA
IVD	3.6385e-10	8.11931e-07	-6.2688	Adrenal_Gland	1.18304e-06	0.00136866	-4.85846	Skin_Sun_Exposed_Lower_leg	2.49899e-08	4.17596e-05	5.57334	NA	NA	NA	1	1	1	0	3	-1.56182	7.31774	-0.0434335	6.99137	-0.560134	-7.72339	NA	NA	0.11833	2.5219e-13	0.965356	2.72217e-12	0.575388	1.13277e-14	NA	NA	0.677342	4.5606e-10	0.993504	1.6333e-08	0.941744	6.65085e-11	NA	NA
IVD	3.6385e-10	8.11931e-07	-6.2688	Adrenal_Gland	1.18304e-06	0.00136866	-4.85846	Small_Intestine_Terminal_Ileum	8.86912e-09	2.14601e-05	-5.75105	NA	NA	NA	1	1	1	0	3	-1.56182	7.31774	-0.0434335	6.99137	0.92431	9.11273	NA	NA	0.11833	2.5219e-13	0.965356	2.72217e-12	0.355325	8.03365e-20	NA	NA	0.677342	4.5606e-10	0.993504	1.6333e-08	0.866757	1.2851e-15	NA	NA
IVD	3.6385e-10	8.11931e-07	-6.2688	Adrenal_Gland	1.18304e-06	0.00136866	-4.85846	Spleen	2.20367e-09	3.98658e-06	-5.98204	NA	NA	NA	1	1	1	0	3	-1.56182	7.31774	-0.0434335	6.99137	0.707287	9.77596	NA	NA	0.11833	2.5219e-13	0.965356	2.72217e-12	0.479388	1.42801e-22	NA	NA	0.677342	4.5606e-10	0.993504	1.6333e-08	0.911294	4.66431e-18	NA	NA
IVD	3.6385e-10	8.11931e-07	-6.2688	Adrenal_Gland	1.18304e-06	0.00136866	-4.85846	Stomach	1.56935e-11	6.34062e-08	6.74134	NA	NA	NA	1	1	1	0	3	-1.56182	7.31774	-0.0434335	6.99137	-0.519251	-10.1896	NA	NA	0.11833	2.5219e-13	0.965356	2.72217e-12	0.603586	2.20594e-24	NA	NA	0.677342	4.5606e-10	0.993504	1.6333e-08	0.946776	6.54481e-20	NA	NA
IVD	3.6385e-10	8.11931e-07	-6.2688	Adrenal_Gland	1.18304e-06	0.00136866	-4.85846	Testis	1.03302e-09	1.87293e-05	6.10422	NA	NA	NA	1	1	1	0	3	-1.56182	7.31774	-0.0434335	6.99137	-0.635094	-9.26452	NA	NA	0.11833	2.5219e-13	0.965356	2.72217e-12	0.525367	1.9595e-20	NA	NA	0.677342	4.5606e-10	0.993504	1.6333e-08	0.931788	5.58371e-16	NA	NA
IVD	3.6385e-10	8.11931e-07	-6.2688	Adrenal_Gland	1.18304e-06	0.00136866	-4.85846	Thyroid	1.69909e-11	6.78333e-08	6.72979	NA	NA	NA	1	1	1	0	3	-1.56182	7.31774	-0.0434335	6.99137	-0.524755	-10.1912	NA	NA	0.11833	2.5219e-13	0.965356	2.72217e-12	0.599753	2.17035e-24	NA	NA	0.677342	4.5606e-10	0.993504	1.6333e-08	0.945757	8.17093e-20	NA	NA
IVD	3.6385e-10	8.11931e-07	-6.2688	Adrenal_Gland	1.18304e-06	0.00136866	-4.85846	Uterus	2.4218e-10	8.14964e-07	-6.33189	NA	NA	NA	1	1	1	0	3	-1.56182	7.31774	-0.0434335	6.99137	1.79406	9.81059	NA	NA	0.11833	2.5219e-13	0.965356	2.72217e-12	0.0728037	1.01378e-22	NA	NA	0.677342	4.5606e-10	0.993504	1.6333e-08	0.632231	3.23031e-18	NA	NA
IVD	3.6385e-10	8.11931e-07	-6.2688	Adrenal_Gland	1.18304e-06	0.00136866	-4.85846	Vagina	4.16883e-10	1.47994e-06	-6.24757	NA	NA	NA	1	1	1	0	3	-1.56182	7.31774	-0.0434335	6.99137	0.678681	9.71743	NA	NA	0.11833	2.5219e-13	0.965356	2.72217e-12	0.49734	2.54115e-22	NA	NA	0.677342	4.5606e-10	0.993504	1.6333e-08	0.915298	7.57923e-18	NA	NA
IVD	3.6385e-10	8.11931e-07	-6.2688	Adrenal_Gland	1.18304e-06	0.00136866	-4.85846	smultixcan	1.63187e-10	6.20132e-07	6.17349	NA	NA	NA	1	1	1	0	3	-1.56182	7.31774	-0.0434335	6.99137	-0.464679	-8.9898	NA	NA	0.11833	2.5219e-13	0.965356	2.72217e-12	0.89933	2.12649e-22	NA	NA	0.677342	4.5606e-10	0.993504	1.6333e-08	0.989016	5.19625e-18	NA	NA
IVD	3.6385e-10	8.11931e-07	-6.2688	Heart_Atrial_Appendage	1.4877e-07	0.000299946	-5.25407	Adipose_Subcutaneous	2.20367e-09	4.17595e-06	5.98204	NA	NA	NA	1	1	1	0	3	-1.56182	7.31774	0.0839213	6.92696	-0.707287	-9.77596	NA	NA	0.11833	2.5219e-13	0.933119	4.29975e-12	0.479388	1.42801e-22	NA	NA	0.677342	4.5606e-10	0.990826	1.79214e-08	0.911167	2.54936e-18	NA	NA
IVD	3.6385e-10	8.11931e-07	-6.2688	Heart_Atrial_Appendage	1.4877e-07	0.000299946	-5.25407	Adipose_Visceral_Omentum	4.88041e-10	1.34215e-06	-6.2229	NA	NA	NA	1	1	1	0	3	-1.56182	7.31774	0.0839213	6.92696	0.661392	9.55915	NA	NA	0.11833	2.5219e-13	0.933119	4.29975e-12	0.508361	1.18726e-21	NA	NA	0.677342	4.5606e-10	0.990826	1.79214e-08	0.915325	4.10341e-17	NA	NA
IVD	3.6385e-10	8.11931e-07	-6.2688	Heart_Atrial_Appendage	1.4877e-07	0.000299946	-5.25407	Adrenal_Gland	2.47163e-10	1.41585e-06	6.32874	NA	NA	NA	1	1	1	0	3	-1.56182	7.31774	0.0839213	6.92696	-0.687881	-9.84682	NA	NA	0.11833	2.5219e-13	0.933119	4.29975e-12	0.491528	7.07474e-23	NA	NA	0.677342	4.5606e-10	0.990826	1.79214e-08	0.914212	2.1249e-18	NA	NA
IVD	3.6385e-10	8.11931e-07	-6.2688	Heart_Atrial_Appendage	1.4877e-07	0.000299946	-5.25407	Artery_Aorta	1.13407e-11	3.61246e-08	6.78837	NA	NA	NA	1	1	1	0	3	-1.56182	7.31774	0.0839213	6.92696	-0.515218	-10.2379	NA	NA	0.11833	2.5219e-13	0.933119	4.29975e-12	0.606401	1.34076e-24	NA	NA	0.677342	4.5606e-10	0.990826	1.79214e-08	0.946057	4.47812e-20	NA	NA
IVD	3.6385e-10	8.11931e-07	-6.2688	Heart_Atrial_Appendage	1.4877e-07	0.000299946	-5.25407	Artery_Coronary	7.73283e-09	2.44744e-05	5.77418	NA	NA	NA	1	1	1	0	3	-1.56182	7.31774	0.0839213	6.92696	-0.510755	-8.0838	NA	NA	0.11833	2.5219e-13	0.933119	4.29975e-12	0.609523	6.2779e-16	NA	NA	0.677342	4.5606e-10	0.990826	1.79214e-08	0.948512	5.21348e-12	NA	NA
IVD	3.6385e-10	8.11931e-07	-6.2688	Heart_Atrial_Appendage	1.4877e-07	0.000299946	-5.25407	Artery_Tibial	1.03737e-09	2.79468e-06	-6.10355	NA	NA	NA	1	1	1	0	3	-1.56182	7.31774	0.0839213	6.92696	1.93223	9.65039	NA	NA	0.11833	2.5219e-13	0.933119	4.29975e-12	0.0533311	4.89688e-22	NA	NA	0.677342	4.5606e-10	0.990826	1.79214e-08	0.592258	8.28504e-18	NA	NA
IVD	3.6385e-10	8.11931e-07	-6.2688	Heart_Atrial_Appendage	1.4877e-07	0.000299946	-5.25407	Brain_Amygdala	2.7171e-08	5.69067e-05	-5.55875	NA	NA	NA	1	1	1	0	3	-1.56182	7.31774	0.0839213	6.92696	0.480864	7.63657	NA	NA	0.11833	2.5219e-13	0.933119	4.29975e-12	0.630613	2.23082e-14	NA	NA	0.677342	4.5606e-10	0.990826	1.79214e-08	0.956835	1.46252e-10	NA	NA
IVD	3.6385e-10	8.11931e-07	-6.2688	Heart_Atrial_Appendage	1.4877e-07	0.000299946	-5.25407	Brain_Anterior_cingulate_cortex_BA24	2.7171e-08	8.76044e-05	-5.55875	NA	NA	NA	1	1	1	0	3	-1.56182	7.31774	0.0839213	6.92696	0.480864	7.63657	NA	NA	0.11833	2.5219e-13	0.933119	4.29975e-12	0.630613	2.23082e-14	NA	NA	0.677342	4.5606e-10	0.990826	1.79214e-08	0.948425	1.75097e-10	NA	NA
IVD	3.6385e-10	8.11931e-07	-6.2688	Heart_Atrial_Appendage	1.4877e-07	0.000299946	-5.25407	Brain_Caudate_basal_ganglia	1.55581e-09	7.78622e-06	-6.03847	NA	NA	NA	1	1	1	0	3	-1.56182	7.31774	0.0839213	6.92696	0.393124	8.5345	NA	NA	0.11833	2.5219e-13	0.933119	4.29975e-12	0.694228	1.40761e-17	NA	NA	0.677342	4.5606e-10	0.990826	1.79214e-08	0.964088	3.6985e-13	NA	NA
IVD	3.6385e-10	8.11931e-07	-6.2688	Heart_Atrial_Appendage	1.4877e-07	0.000299946	-5.25407	Brain_Cerebellar_Hemisphere	2.7171e-08	6.04185e-05	-5.55875	NA	NA	NA	1	1	1	0	3	-1.56182	7.31774	0.0839213	6.92696	0.480864	7.63657	NA	NA	0.11833	2.5219e-13	0.933119	4.29975e-12	0.630613	2.23082e-14	NA	NA	0.677342	4.5606e-10	0.990826	1.79214e-08	0.948752	2.42772e-10	NA	NA
IVD	3.6385e-10	8.11931e-07	-6.2688	Heart_Atrial_Appendage	1.4877e-07	0.000299946	-5.25407	Brain_Cerebellum	2.7171e-08	4.86049e-05	-5.55875	NA	NA	NA	1	1	1	0	3	-1.56182	7.31774	0.0839213	6.92696	0.480864	7.63657	NA	NA	0.11833	2.5219e-13	0.933119	4.29975e-12	0.630613	2.23082e-14	NA	NA	0.677342	4.5606e-10	0.990826	1.79214e-08	0.954054	1.49929e-10	NA	NA
IVD	3.6385e-10	8.11931e-07	-6.2688	Heart_Atrial_Appendage	1.4877e-07	0.000299946	-5.25407	Brain_Cortex	2.49899e-08	0.000107218	-5.57334	NA	NA	NA	1	1	1	0	3	-1.56182	7.31774	0.0839213	6.92696	0.560134	7.72339	NA	NA	0.11833	2.5219e-13	0.933119	4.29975e-12	0.575388	1.13277e-14	NA	NA	0.677342	4.5606e-10	0.990826	1.79214e-08	0.938645	6.52723e-11	NA	NA
IVD	3.6385e-10	8.11931e-07	-6.2688	Heart_Atrial_Appendage	1.4877e-07	0.000299946	-5.25407	Brain_Frontal_Cortex_BA9	2.7171e-08	6.79909e-05	-5.55875	NA	NA	NA	1	1	1	0	3	-1.56182	7.31774	0.0839213	6.92696	0.480864	7.63657	NA	NA	0.11833	2.5219e-13	0.933119	4.29975e-12	0.630613	2.23082e-14	NA	NA	0.677342	4.5606e-10	0.990826	1.79214e-08	0.952183	1.16435e-10	NA	NA
IVD	3.6385e-10	8.11931e-07	-6.2688	Heart_Atrial_Appendage	1.4877e-07	0.000299946	-5.25407	Brain_Hippocampus	2.49899e-08	7.23002e-05	-5.57334	NA	NA	NA	1	1	1	0	3	-1.56182	7.31774	0.0839213	6.92696	0.560134	7.72339	NA	NA	0.11833	2.5219e-13	0.933119	4.29975e-12	0.575388	1.13277e-14	NA	NA	0.677342	4.5606e-10	0.990826	1.79214e-08	0.942724	1.24011e-10	NA	NA
IVD	3.6385e-10	8.11931e-07	-6.2688	Heart_Atrial_Appendage	1.4877e-07	0.000299946	-5.25407	Brain_Hypothalamus	4.9494e-08	0.000105661	5.45312	NA	NA	NA	1	1	1	0	3	-1.56182	7.31774	0.0839213	6.92696	0.162927	-8.0036	NA	NA	0.11833	2.5219e-13	0.933119	4.29975e-12	0.870576	1.20831e-15	NA	NA	0.677342	4.5606e-10	0.990826	1.79214e-08	0.989677	7.47554e-12	NA	NA
IVD	3.6385e-10	8.11931e-07	-6.2688	Heart_Atrial_Appendage	1.4877e-07	0.000299946	-5.25407	Brain_Nucleus_accumbens_basal_ganglia	2.49899e-08	9.95318e-05	-5.57334	NA	NA	NA	1	1	1	0	3	-1.56182	7.31774	0.0839213	6.92696	0.560134	7.72339	NA	NA	0.11833	2.5219e-13	0.933119	4.29975e-12	0.575388	1.13277e-14	NA	NA	0.677342	4.5606e-10	0.990826	1.79214e-08	0.938994	7.57793e-11	NA	NA
IVD	3.6385e-10	8.11931e-07	-6.2688	Heart_Atrial_Appendage	1.4877e-07	0.000299946	-5.25407	Brain_Putamen_basal_ganglia	2.7171e-08	7.56662e-05	-5.55875	NA	NA	NA	1	1	1	0	3	-1.56182	7.31774	0.0839213	6.92696	0.480864	7.63657	NA	NA	0.11833	2.5219e-13	0.933119	4.29975e-12	0.630613	2.23082e-14	NA	NA	0.677342	4.5606e-10	0.990826	1.79214e-08	0.9515	2.59522e-10	NA	NA
IVD	3.6385e-10	8.11931e-07	-6.2688	Heart_Atrial_Appendage	1.4877e-07	0.000299946	-5.25407	Brain_Spinal_cord_cervical_c-1	1.00559e-08	2.03951e-05	5.72978	NA	NA	NA	1	1	1	0	3	-1.56182	7.31774	0.0839213	6.92696	-0.514768	-8.0171	NA	NA	0.11833	2.5219e-13	0.933119	4.29975e-12	0.606715	1.0827e-15	NA	NA	0.677342	4.5606e-10	0.990826	1.79214e-08	0.954637	1.26714e-11	NA	NA
IVD	3.6385e-10	8.11931e-07	-6.2688	Heart_Atrial_Appendage	1.4877e-07	0.000299946	-5.25407	Brain_Substantia_nigra	3.71133e-08	5.16531e-05	5.50407	NA	NA	NA	1	1	1	0	3	-1.56182	7.31774	0.0839213	6.92696	-0.578205	-7.65337	NA	NA	0.11833	2.5219e-13	0.933119	4.29975e-12	0.563126	1.95785e-14	NA	NA	0.677342	4.5606e-10	0.990826	1.79214e-08	0.939398	3.72441e-10	NA	NA
IVD	3.6385e-10	8.11931e-07	-6.2688	Heart_Atrial_Appendage	1.4877e-07	0.000299946	-5.25407	Breast_Mammary_Tissue	2.7171e-08	3.99906e-05	-5.55875	NA	NA	NA	1	1	1	0	3	-1.56182	7.31774	0.0839213	6.92696	0.480864	7.63657	NA	NA	0.11833	2.5219e-13	0.933119	4.29975e-12	0.630613	2.23082e-14	NA	NA	0.677342	4.5606e-10	0.990826	1.79214e-08	0.951457	9.11958e-11	NA	NA
IVD	3.6385e-10	8.11931e-07	-6.2688	Heart_Atrial_Appendage	1.4877e-07	0.000299946	-5.25407	Cells_Cultured_fibroblasts	6.3975e-10	1.56046e-06	6.18031	NA	NA	NA	1	1	1	0	3	-1.56182	7.31774	0.0839213	6.92696	-0.669463	-9.59712	NA	NA	0.11833	2.5219e-13	0.933119	4.29975e-12	0.5032	8.22084e-22	NA	NA	0.677342	4.5606e-10	0.990826	1.79214e-08	0.918128	2.52199e-17	NA	NA
[truncated: 6,817,081 more chars]
