## Supplementary material for "Disentangling the Shared and Differential Genetic Architecture Between COVID-19 and Other Respiratory Disorders: A Multi-Omics Genome-Wide Analysis": A2_Pneumonia.b.meta.xlsx (part 1 of 3)

### Sheet: T1.sig_snps
Table 1. Significantly differentiated SNPs detected by DDx at p-value threshold 5e-08
A1: non-effect allele; A2: effect allele
SNP	CHR	BP	A1	A2	FRQ	BETA	SE	P	Z	N	FRQ_A2	BETA_A2	SE_A2	P_A2	Z_A2	FRQ_Pneumonia.b.meta	BETA_Pneumonia.b.meta	SE_Pneumonia.b.meta	P_Pneumonia.b.meta	Z_Pneumonia.b.meta
rs34339943	3	46095336	T	C	0.114369	0.509484	0.0256978	1.77719e-87	19.826	1648738	0.1133	0.51376	0.025579	9.9155e-90	20.0852	0.1158	0.00427645	0.00263166	0.104163	1.625
rs78919248	3	46279150	C	T	0.0552174	0.546756	0.0315127	1.96022e-67	17.3504	1857390	0.05625	0.54914	0.031313	7.4765e-69	17.5371	0.05353	0.00238409	0.00374118	0.523959	0.637255
rs4339140	3	46094762	G	A	0.156248	0.395812	0.0229593	1.33551e-66	17.2398	1647780	0.1565	0.39857	0.022856	4.2033e-68	17.4383	0.15591	0.00275762	0.00232129	0.234845	1.18797
rs2277732	19	4723670	C	A	0.311457	0.236599	0.0150993	2.44537e-55	15.6695	1739554	0.3141	0.23723	0.015	2.4241e-56	15.8153	0.30758	0.000630979	0.00182472	0.729497	0.345794
rs35751180	3	46056173	C	T	0.118849	0.376106	0.0244214	1.61986e-53	15.4007	1820192	0.1211	0.38046	0.024295	2.8299e-55	15.66	0.11529	0.00435405	0.00263672	0.0986741	1.65132
rs34093271	3	46144981	G	T	0.119511	0.375496	0.0246341	1.83378e-52	15.243	1818416	0.1215	0.37966	0.02451	4.0567e-54	15.49	0.11637	0.00416368	0.00262606	0.112847	1.58553
rs9636867	21	34609944	A	G	0.337266	0.186697	0.013605	7.42657e-43	13.7227	1868794	0.3371	0.18763	0.013499	6.4005e-44	13.8995	0.33754	0.000932807	0.00178081	0.600411	0.52381
rs17860169	21	34613301	A	G	0.337958	0.186404	0.013588	7.89059e-43	13.7183	1868794	0.3376	0.18737	0.013482	6.5166e-44	13.8978	0.33855	0.000966021	0.00177951	0.587228	0.542857
rs2834158	21	34617213	T	C	0.657841	-0.185856	0.0136247	2.28002e-42	-13.6411	1868794	0.6556	-0.18689	0.013519	1.8183e-43	-13.8242	0.66154	-0.00103388	0.00177963	0.561273	-0.580952
rs1994492	3	45960646	T	C	0.118043	0.371683	0.0272814	2.88018e-42	13.6241	1808274	0.1205	0.3767	0.027169	1.0326e-43	13.8651	0.1142	0.00501658	0.00264764	0.0581273	1.89474
rs35772789	3	46095104	A	G	0.11899	0.361031	0.0266887	1.07678e-41	13.5275	1813304	0.121	0.36522	0.026575	5.6097e-43	13.743	0.11583	0.00418942	0.00263137	0.111361	1.59211
rs13092030	3	46123055	C	T	0.118741	0.362016	0.0267679	1.12498e-41	13.5242	1813304	0.121	0.36566	0.026654	7.8328e-43	13.7188	0.11519	0.00364421	0.00263772	0.167101	1.38158
rs13081151	3	46055716	G	A	0.116166	0.368993	0.0273132	1.37044e-41	13.5097	1808274	0.1167	0.37337	0.027202	7.0924e-43	13.7258	0.11533	0.00437664	0.00263632	0.0968882	1.66013
rs12482060	21	34611571	C	G	0.341355	0.186197	0.0137873	1.46109e-41	13.505	1865056	0.343	0.18718	0.013683	1.339e-42	13.6797	0.33865	0.000982898	0.00177938	0.580687	0.552381
rs6517156	21	34634045	C	G	0.334038	0.191185	0.0142817	7.22604e-41	13.3868	1786265	0.3369	0.19219	0.01418	7.5398e-42	13.5536	0.32965	0.0010045	0.00179136	0.57497	0.560748
rs71325096	3	46002963	G	C	0.119932	0.359895	0.0269413	1.0569e-40	13.3585	1808274	0.1224	0.3647	0.026829	4.3661e-42	13.5935	0.11607	0.00480533	0.002629	0.0675774	1.82781
rs1491950	3	46138107	G	A	0.119461	0.357412	0.026791	1.34113e-40	13.3407	1813304	0.1216	0.36132	0.026678	8.6128e-42	13.5437	0.1161	0.00390848	0.00262871	0.137057	1.48684
rs61650989	3	46054156	G	T	0.122597	0.336115	0.0253379	3.68025e-40	13.2653	1813304	0.1264	0.34025	0.025218	1.7387e-41	13.4923	0.11662	0.00413523	0.00262361	0.114989	1.57616
rs11701402	21	34627774	C	G	0.658651	-0.187622	0.014177	5.56402e-40	-13.2343	1786265	0.6532	-0.18865	0.014075	5.7969e-41	-13.4032	0.66701	-0.00102826	0.00178681	0.564972	-0.575472
rs9975538	21	34626854	C	T	0.663999	-0.188136	0.0142804	1.23124e-39	-13.1744	1786265	0.6612	-0.1893	0.014179	1.1724e-40	-13.3507	0.66829	-0.00116424	0.00178854	0.515083	-0.650943
rs2250226	21	34632316	T	C	0.335318	0.186969	0.0141998	1.35814e-39	13.167	1786265	0.3367	0.18798	0.014098	1.4817e-40	13.3338	0.3332	0.00101124	0.00178653	0.571368	0.566038
rs2102056	3	46072768	G	A	0.122772	0.334653	0.0254353	1.55055e-39	13.157	1812346	0.1266	0.33856	0.025316	8.6304e-41	13.3734	0.11676	0.00390732	0.00262225	0.136207	1.49007
rs17860241	21	34631133	A	G	0.335016	0.186822	0.0141998	1.55657e-39	13.1567	1786265	0.3362	0.1878	0.014098	1.7365e-40	13.321	0.3332	0.000977536	0.00178653	0.584262	0.54717
rs1131668	21	34634878	G	A	0.329245	0.188532	0.0143314	1.58812e-39	13.1552	1785862	0.3293	0.18942	0.01423	1.9933e-40	13.3113	0.32916	0.000887646	0.00179204	0.620369	0.495327
rs12482556	21	34602934	T	C	0.339172	0.186245	0.014185	2.22533e-39	13.1297	1786265	0.3395	0.18716	0.014084	2.705e-40	13.2888	0.33867	0.000915098	0.00177936	0.607052	0.514286
rs2073361	21	34619445	A	G	0.657797	-0.185315	0.0141346	2.85796e-39	-13.1107	1854446	0.6549	-0.18618	0.014033	3.6199e-40	-13.2673	0.66252	-0.000865004	0.00178089	0.62717	-0.485714
rs2300370	21	34604557	G	A	0.337327	0.185241	0.0141346	3.06281e-39	13.1055	1854446	0.3373	0.18614	0.014033	3.7236e-40	13.2644	0.33737	0.000898998	0.00178103	0.613726	0.504762
rs17860115	21	34602305	C	A	0.338216	0.187031	0.0142774	3.30121e-39	13.0998	1784973	0.3385	0.18793	0.014177	4.1401e-40	13.256	0.33778	0.00089873	0.0017805	0.613726	0.504762
rs4362758	3	46056911	T	A	0.122237	0.333579	0.0254716	3.46654e-39	13.0961	1812346	0.1261	0.33746	0.025352	1.9879e-40	13.311	0.11617	0.00388112	0.00262802	0.139724	1.47682
rs2236758	21	34625413	A	G	0.664551	-0.186118	0.0142299	4.32084e-39	-13.0794	1786265	0.6615	-0.1873	0.014128	4.068e-40	-13.2574	0.66923	-0.00118196	0.00178982	0.509012	-0.660377
rs67200151	3	46051774	G	A	0.122767	0.332635	0.0254394	4.53984e-39	13.0756	1812346	0.1267	0.33658	0.02532	2.5344e-40	13.293	0.11659	0.00394455	0.00262391	0.132759	1.50331
rs41289616	3	45997263	T	C	0.120728	0.34682	0.0265604	5.73665e-39	13.0578	1808274	0.1232	0.35149	0.026447	2.6374e-40	13.2904	0.11686	0.00466968	0.00262127	0.0748378	1.78146
rs2834163	21	34620451	G	A	0.657797	-0.184566	0.0141366	5.88044e-39	-13.0559	1854446	0.6549	-0.18538	0.014035	7.7779e-40	-13.2084	0.66252	-0.000814122	0.00178089	0.647568	-0.457143
rs2252639	21	34617729	A	G	0.656979	-0.18401	0.0141037	6.61455e-39	-13.0469	1854446	0.6542	-0.18501	0.014002	7.4063e-40	-13.2131	0.66151	-0.000999959	0.00177959	0.574181	-0.561905
rs2088692	3	46077332	A	G	0.122956	0.335218	0.0257088	7.33792e-39	13.039	1807316	0.1269	0.33909	0.025591	4.4853e-40	13.2504	0.11679	0.00387216	0.00262196	0.139724	1.47682
rs71325101	3	46015569	T	C	0.120124	0.345739	0.026562	9.87909e-39	13.0163	1808274	0.1226	0.35051	0.026448	4.3433e-40	13.2528	0.11625	0.0047705	0.00262723	0.0694027	1.81579
rs11911133	21	34629175	A	G	0.333699	0.184476	0.0141929	1.25899e-38	12.9978	1786265	0.3342	0.18542	0.014091	1.5123e-39	13.1588	0.33293	0.000944019	0.00178689	0.59729	0.528302
rs2236756	21	34616923	C	A	0.657425	-0.183805	0.0141672	1.71864e-38	-12.974	1854446	0.6549	-0.18472	0.014066	2.1532e-39	-13.1324	0.66154	-0.000915237	0.00177963	0.607052	-0.514286
rs2834161	21	34620207	C	T	0.656729	-0.182778	0.0141086	2.19978e-38	-12.9551	1854446	0.6539	-0.18371	0.014007	2.6854e-39	-13.1156	0.66134	-0.000932051	0.00177937	0.600411	-0.52381
rs2252650	21	34617950	A	T	0.650765	-0.182801	0.0141731	4.63626e-38	-12.8977	1853820	0.6442	-0.18375	0.014072	5.7427e-39	-13.0578	0.66146	-0.00094908	0.00177952	0.593803	-0.533333
rs12053666	21	34618439	G	A	0.308919	0.176971	0.0141084	4.30554e-36	12.5437	1799384	0.3104	0.17849	0.014001	3.1698e-37	12.7484	0.30662	0.00151908	0.00182631	0.405536	0.831776
rs2248420	21	34605778	C	T	0.305218	0.177629	0.0141733	4.94876e-36	12.5326	1799384	0.3059	0.17907	0.014066	3.9681e-37	12.7307	0.30416	0.00144062	0.00183044	0.43126	0.787037
rs17860165	21	34611730	C	T	0.305395	0.177399	0.0141654	5.56004e-36	12.5234	1799384	0.3061	0.17889	0.014058	4.2873e-37	12.7251	0.3043	0.00149127	0.0018302	0.415178	0.814815
rs12482193	21	34611545	T	C	0.306559	0.176492	0.0141334	8.73014e-36	12.4875	1799384	0.3073	0.1781	0.014026	6.1163e-37	12.6978	0.30541	0.00160825	0.00182833	0.37906	0.87963
rs3153	21	34609505	G	A	0.305395	0.17692	0.0141852	1.05978e-35	12.4721	1798981	0.3061	0.17836	0.014078	8.7594e-37	12.6694	0.3043	0.00144044	0.0018302	0.43126	0.787037
rs12482014	21	34611318	C	T	0.306075	0.175764	0.0141543	2.09498e-35	12.4177	1799384	0.3068	0.17717	0.014047	1.7885e-36	12.6127	0.30495	0.0014057	0.0018291	0.442179	0.768519
rs9975448	21	34626855	A	G	0.696034	-0.178568	0.01473	8.00158e-34	-12.1228	1785036	0.6924	-0.18024	0.014626	6.7922e-35	-12.3233	0.7016	-0.00167157	0.00184042	0.363743	-0.908257
rs2300371	21	34632241	C	T	0.296847	0.178461	0.014783	1.48464e-33	12.072	1785036	0.2971	0.18	0.014679	1.4336e-34	12.2624	0.29646	0.00153939	0.00184388	0.403795	0.834862
rs2236757	21	34624917	A	G	0.689311	-0.176887	0.0146922	2.20281e-33	-12.0395	1785036	0.6848	-0.17826	0.014589	2.4501e-34	-12.2188	0.69622	-0.00137331	0.00183108	0.453255	-0.75
rs2284551	21	34618313	A	G	0.688107	-0.175731	0.0146641	4.32205e-33	-11.9838	1785036	0.6839	-0.17732	0.014561	4.091e-34	-12.1777	0.69455	-0.00158905	0.00182826	0.38476	-0.869159
rs2284549	21	34618043	A	T	0.680189	-0.175381	0.0146611	5.59716e-33	-11.9623	1785036	0.6708	-0.17697	0.014558	5.3314e-34	-12.1562	0.69457	-0.00158908	0.0018283	0.38476	-0.869159
rs2856762	3	46413334	C	T	0.10185	0.276548	0.0231556	7.05895e-33	11.943	1865789	0.1051	0.28153	0.022997	1.8544e-34	12.242	0.0965	0.00498154	0.00285189	0.0806801	1.74675
rs2834157	21	34616545	A	G	0.689202	-0.175666	0.0147187	7.78401e-33	-11.9349	1785036	0.6856	-0.17719	0.014616	7.9805e-34	-12.123	0.69472	-0.00152379	0.00182855	0.404657	-0.833333
rs12627039	21	34600508	G	T	0.306769	0.175054	0.0147793	2.29662e-32	11.8445	1783744	0.3079	0.17651	0.014677	2.5846e-33	12.0263	0.30504	0.00145639	0.00182895	0.42586	0.796296
rs34883716	3	46427037	A	G	0.10228	0.273187	0.0230978	2.81686e-32	11.8274	1865789	0.1057	0.27811	0.022939	7.8733e-34	12.1239	0.09665	0.00492257	0.00284991	0.0841187	1.72727
rs56079299	21	34589811	A	G	0.306877	0.174225	0.0147495	3.37448e-32	11.8122	1785036	0.3082	0.17558	0.014647	4.1385e-33	11.9874	0.30485	0.00135502	0.00182927	0.458851	0.740741
rs115102354	3	46222037	A	G	0.0591445	0.46519	0.0395661	6.47754e-32	11.7573	1737350	0.06022	0.46698	0.039423	2.2708e-32	11.8454	0.05757	0.00178973	0.00361525	0.620565	0.49505
rs4553897	21	34599084	G	A	0.307431	0.172924	0.0147413	8.88593e-32	11.7306	1785036	0.3083	0.17441	0.014639	1.0041e-32	11.9141	0.3061	0.00148565	0.00182718	0.41617	0.813084
rs17715106	3	46422645	C	T	0.102507	0.271657	0.0231902	1.07659e-31	11.7143	1860499	0.1061	0.27658	0.023032	3.218e-33	12.0085	0.09662	0.00492325	0.0028503	0.0841187	1.72727
rs62226132	21	34593710	T	A	0.307482	0.172555	0.0147552	1.35944e-31	11.6945	1785036	0.3083	0.17401	0.014653	1.5908e-32	11.8754	0.30623	0.0014548	0.00182696	0.42586	0.796296
rs13064632	3	46083357	G	C	0.140875	0.268331	0.0229907	1.78619e-31	11.6713	1813304	0.1442	0.27152	0.022874	1.6926e-32	11.8702	0.13565	0.00318857	0.00245927	0.194785	1.29655
rs2186278	21	34593150	T	G	0.30749	0.172158	0.0147542	1.84833e-31	11.6684	1785036	0.3083	0.17363	0.014652	2.1469e-32	11.8503	0.30625	0.00147169	0.00182693	0.420499	0.805556
rs13086534	3	46083201	T	G	0.140875	0.268131	0.0229907	1.97845e-31	11.6626	1813304	0.1442	0.27132	0.022874	1.8692e-32	11.8615	0.13565	0.00318857	0.00245927	0.194785	1.29655
rs13088143	3	46080024	A	T	0.146884	0.268015	0.0229896	2.08686e-31	11.6581	1813304	0.154	0.27122	0.022873	1.9646e-32	11.8576	0.1357	0.00320503	0.00245888	0.192422	1.30345
rs62226152	21	34596750	C	T	0.30747	0.171658	0.0147512	2.67681e-31	11.6369	1785036	0.3083	0.17313	0.014649	3.1473e-32	11.8186	0.3062	0.00147176	0.00182701	0.420499	0.805556
rs13098366	3	46116787	G	A	0.153139	0.281463	0.0246594	3.55908e-30	11.414	1533629	0.1513	0.28398	0.024564	6.4908e-31	11.5608	0.1553	0.00251685	0.002325	0.279024	1.08252
rs9845542	3	46111869	G	A	0.165174	0.254379	0.0228434	8.40283e-29	11.1358	1812346	0.1695	0.25646	0.022741	1.69e-29	11.2774	0.15838	0.00208105	0.00230649	0.366921	0.902256
rs73062378	3	45822010	T	C	0.204127	0.197395	0.0181956	2.02706e-27	10.8485	1773912	0.209	0.196	0.018085	2.277e-27	10.8377	0.19674	-0.00139497	0.00211829	0.510193	-0.658537
rs71327065	3	46483630	A	T	0.09727	0.258406	0.0248321	2.32442e-25	10.4061	1865789	0.1049	0.26326	0.024666	1.3618e-26	10.673	0.08471	0.00485369	0.00302422	0.108507	1.60494
rs35574495	19	4686988	G	T	0.174634	0.19466	0.0188195	4.47727e-25	10.3435	1812026	0.178	0.19409	0.018699	3.073e-25	10.3797	0.16935	-0.000569941	0.00224522	0.799614	-0.253846
rs34536443	19	10463118	G	C	0.0408154	0.369413	0.0361071	1.43958e-24	10.231	1724978	0.03963	0.38187	0.035891	1.9416e-26	10.6397	0.04253	0.0124569	0.00417299	0.00283458	2.98513
rs4683170	3	46092793	C	A	0.635624	-0.134861	0.0135293	2.10237e-23	-9.96809	1868794	0.6331	-0.13854	0.013426	5.7799e-25	-10.3188	0.63979	-0.00367857	0.00175413	0.0359858	-2.09709
rs2496644	6	41482745	A	C	0.963647	-0.327115	0.033362	1.07134e-22	-9.80501	1659312	0.9548	-0.33552	0.032946	2.3342e-24	-10.1839	0.97562	-0.00840543	0.00546013	0.123702	-1.53942
rs4683140	3	45822918	T	C	0.552491	-0.137675	0.0140459	1.10528e-22	-9.80186	1780017	0.5544	-0.13605	0.013954	1.8471e-22	-9.74989	0.54958	0.0016255	0.00169253	0.336856	0.960396
rs4683159	3	46025013	A	G	0.653421	-0.133564	0.0136456	1.26717e-22	-9.78805	1857516	0.648	-0.13721	0.01354	3.9354e-24	-10.1337	0.66228	-0.00364594	0.00178058	0.0405973	-2.04762
rs1846619	3	46106532	A	G	0.63509	-0.131699	0.0134836	1.5551e-22	-9.76732	1868794	0.6326	-0.13524	0.01338	5.115e-24	-10.1076	0.6392	-0.00354107	0.00175351	0.0434438	-2.01942
rs1873000	3	46029458	G	C	0.654829	-0.132644	0.0136516	2.56676e-22	-9.71641	1857516	0.6503	-0.13629	0.013546	8.1476e-24	-10.0613	0.66223	-0.00364581	0.00178051	0.0405973	-2.04762
rs2173641	3	46102786	T	G	0.635079	-0.130682	0.0134816	3.21868e-22	-9.69333	1868794	0.6326	-0.13424	0.013378	1.0803e-23	-10.0344	0.63917	-0.00355803	0.00175348	0.0424454	-2.02913
rs7628447	3	46030003	C	T	0.653217	-0.132407	0.0136744	3.56541e-22	-9.68288	1857113	0.6477	-0.13607	0.013569	1.1552e-23	-10.028	0.66223	-0.00366277	0.00178051	0.0396725	-2.05714
rs13086858	3	46026699	C	A	0.653266	-0.132183	0.0136585	3.74919e-22	-9.67774	1857516	0.6478	-0.13588	0.013553	1.1672e-23	-10.0258	0.6622	-0.0036966	0.00178047	0.0378763	-2.07619
rs2133665	3	46101816	C	G	0.627127	-0.130455	0.0134807	3.76945e-22	-9.67719	1868794	0.6198	-0.13403	0.013377	1.2542e-23	-10.0194	0.63922	-0.00357516	0.00175353	0.0414665	-2.03883
rs6766332	3	46101203	A	G	0.635028	-0.130425	0.0134787	3.79894e-22	-9.67639	1868794	0.6325	-0.134	0.013375	1.2562e-23	-10.0187	0.6392	-0.00357512	0.00175351	0.0414665	-2.03883
rs138142760	3	46651986	A	G	0.0256039	0.560534	0.0579893	4.19813e-22	9.66617	1828638	0.02587	0.56715	0.057773	9.5254e-23	9.81687	0.02518	0.00661584	0.0053749	0.218369	1.23088
rs2531747	3	45828586	T	C	0.556115	-0.127898	0.0133345	8.68122e-22	-9.5915	1849156	0.5578	-0.12607	0.013237	1.6663e-21	-9.52406	0.55338	0.00182804	0.00169387	0.280495	1.07921
rs2173640	3	46100496	A	G	0.635526	-0.129233	0.0134767	8.86229e-22	-9.58937	1868794	0.6333	-0.13274	0.013373	3.2194e-23	-9.92597	0.6392	-0.00350702	0.00175351	0.0455003	-2
rs1392294	3	46100999	A	G	0.635028	-0.129108	0.0134797	9.89676e-22	-9.57797	1868391	0.6325	-0.1327	0.013376	3.3846e-23	-9.92075	0.6392	-0.00359214	0.00175351	0.0405068	-2.04854
rs11130082	3	46025518	T	C	0.652983	-0.130801	0.0136604	1.01704e-21	-9.57516	1857516	0.6476	-0.13453	0.013555	3.2543e-23	-9.92475	0.66178	-0.00372938	0.00177993	0.0361498	-2.09524
rs71327040	3	46263208	G	T	0.0835933	0.301611	0.0315513	1.18444e-21	9.5594	1813930	0.08605	0.30656	0.031417	1.7074e-22	9.75777	0.07973	0.00494905	0.00310879	0.111395	1.59195
rs1392295	3	46101104	T	A	0.629806	-0.128848	0.0134856	1.24226e-21	-9.55446	1868391	0.6241	-0.13244	0.013382	4.2971e-23	-9.89688	0.63922	-0.00359218	0.00175353	0.0405068	-2.04854
rs34289272	3	46263244	C	T	0.0837347	0.300239	0.0316008	2.07898e-21	9.50099	1813304	0.0862	0.30522	0.031467	3.0295e-22	9.69969	0.07986	0.00498108	0.00310648	0.108836	1.60345
rs187726344	3	46563790	A	G	0.0260528	0.540204	0.0568779	2.14769e-21	9.49761	1830511	0.02623	0.54748	0.056662	4.3645e-22	9.66221	0.02577	0.00727623	0.00531462	0.170969	1.3691
rs9869609	3	46144451	A	G	0.651868	-0.127686	0.0135554	4.52984e-21	-9.41956	1868794	0.6494	-0.13118	0.01345	1.7864e-22	-9.75316	0.65594	-0.00349407	0.0017726	0.0487063	-1.97115
rs6774629	3	46142963	T	C	0.651868	-0.127546	0.0135534	4.93274e-21	-9.41061	1868794	0.6494	-0.13104	0.013448	1.9495e-22	-9.7442	0.65594	-0.00349407	0.0017726	0.0487063	-1.97115
rs1392298	3	46144184	C	T	0.651811	-0.127623	0.0135633	4.98729e-21	-9.40945	1868391	0.6494	-0.1311	0.013458	2.0029e-22	-9.74142	0.65579	-0.00347666	0.00177242	0.0498162	-1.96154
rs34101673	3	46197286	C	T	0.093829	0.260617	0.0277825	6.55792e-21	9.38063	1817790	0.09687	0.2648	0.027643	9.7735e-22	9.57928	0.08903	0.00418296	0.00295692	0.157176	1.41463
rs1392297	3	46143942	A	G	0.651868	-0.127103	0.0135564	6.86086e-21	-9.37587	1868794	0.6494	-0.13058	0.013451	2.7841e-22	-9.70783	0.65594	-0.00347702	0.0017726	0.0498162	-1.96154
rs35617677	3	46258740	C	T	0.0938565	0.263072	0.0280585	6.86279e-21	9.37584	1816498	0.09676	0.26743	0.027921	9.9082e-22	9.5781	0.08928	0.00435775	0.00295319	0.140049	1.47561
rs3181078	3	46250584	A	C	0.0939898	0.26015	0.0278934	1.09335e-20	9.32659	1817790	0.09693	0.26447	0.027755	1.5924e-21	9.52873	0.08935	0.00432021	0.00295214	0.143354	1.46341
rs2129880	3	45897448	C	G	0.622152	0.129647	0.0139266	1.28634e-20	9.30934	1849156	0.6188	0.12755	0.013828	2.8602e-20	9.22404	0.62759	-0.00209699	0.00174185	0.228635	-1.20388
rs1392296	3	46143930	A	G	0.651045	-0.125927	0.0135364	1.36781e-20	-9.30281	1868391	0.6486	-0.12947	0.013431	5.4249e-22	-9.63964	0.65508	-0.0035431	0.00177155	0.0455003	-2
rs17638604	3	45481615	C	T	0.0271784	0.500974	0.0538903	1.45569e-20	9.29619	1830511	0.02823	0.50339	0.053658	6.5075e-21	9.38145	0.0255	0.00241566	0.00534195	0.651121	0.452206
rs9855780	3	45905784	G	A	0.625932	0.128852	0.0139096	1.97839e-20	9.2635	1849156	0.6252	0.12684	0.013811	4.1524e-20	9.18398	0.62712	-0.00201192	0.00174141	0.247951	-1.15534
rs62242985	3	46385638	G	A	0.600584	-0.120005	0.0129735	2.24572e-20	-9.24996	1865056	0.6023	-0.12569	0.01287	1.5726e-22	-9.76612	0.59776	-0.0056855	0.00171732	0.000930697	-3.31068
rs11712469	3	45888956	T	G	0.626514	0.128974	0.0139464	2.29102e-20	9.24783	1849156	0.6259	0.12686	0.013848	5.1555e-20	9.16089	0.62751	-0.00211381	0.00174178	0.224903	-1.21359
rs13060713	3	46272709	A	C	0.0836964	0.297523	0.0321746	2.30598e-20	9.24713	1813304	0.08636	0.30261	0.032043	3.5984e-21	9.44387	0.07951	0.00508707	0.00311272	0.102199	1.63429
rs2373090	3	46042073	T	G	0.617743	-0.122467	0.0132509	2.41563e-20	-9.24216	1867836	0.6133	-0.12576	0.013147	1.1106e-21	-9.56568	0.62507	-0.0032932	0.00173948	0.0583308	-1.8932
rs13069845	3	46232132	C	T	0.0988045	0.252972	0.027396	2.60986e-20	9.23389	1818416	0.103	0.25681	0.027259	4.4607e-21	9.42111	0.09218	0.00383807	0.002911	0.187346	1.31847
rs1601867	3	46002962	T	C	0.526516	0.117406	0.0127327	2.94743e-20	9.22085	1800210	0.5286	0.11717	0.012631	1.7523e-20	9.27638	0.52328	-0.000236042	0.00168602	0.88866	-0.14
rs1977358	6	41489854	T	C	0.96101	-0.308273	0.0336488	5.11871e-20	-9.16149	1655739	0.9509	-0.31723	0.033253	1.43e-21	-9.53989	0.97464	-0.00895677	0.00535628	0.0944851	-1.6722
rs1977357	6	41490052	G	A	0.960952	-0.307683	0.0336498	6.03599e-20	-9.14368	1655739	0.9508	-0.31664	0.033254	1.6994e-21	-9.52186	0.97464	-0.00895677	0.00535628	0.0944851	-1.6722
rs2234358	3	45989044	T	G	0.526821	0.115159	0.0126177	7.0552e-20	9.1268	1868794	0.5291	0.11494	0.012515	4.1717e-20	9.18418	0.52306	-0.000219178	0.00168598	0.896566	-0.13
rs7949972	11	34502042	C	T	0.351251	-0.119755	0.0131453	8.22884e-20	-9.11012	1866607	0.3526	-0.11794	0.013037	1.4739e-19	-9.04656	0.34903	0.00181527	0.00176664	0.304174	1.02752
rs35154152	1	155172725	T	C	0.0923139	-0.193235	0.0212213	8.56744e-20	-9.10575	1867565	0.09063	-0.19521	0.021044	1.759e-20	-9.27628	0.09509	-0.00197457	0.00287072	0.491559	-0.687831
rs41264915	1	155167786	A	G	0.0963884	-0.19036	0.0209481	1.01601e-19	-9.08722	1867565	0.09441	-0.19302	0.020776	1.5375e-20	-9.29053	0.09965	-0.00266021	0.00281136	0.344028	-0.946237
rs2129881	3	46040678	A	G	0.618311	-0.120266	0.0132519	1.13319e-19	-9.07534	1867836	0.614	-0.12366	0.013148	5.1908e-21	-9.40523	0.62542	-0.00339433	0.00173981	0.0510594	-1.95098
rs2131092	3	46266211	G	A	0.078772	0.296911	0.0328164	1.46108e-19	9.04763	1529891	0.07803	0.30211	0.032688	2.4137e-20	9.24223	0.07964	0.005199	0.00311039	0.0946245	1.67149
rs2373089	3	46041909	C	T	0.618237	-0.119819	0.013244	1.4691e-19	-9.04703	1867836	0.6139	-0.12323	0.01314	6.711e-21	-9.37823	0.62539	-0.00341133	0.00173978	0.0499042	-1.96078
rs9311380	3	45996047	T	C	0.524583	0.114792	0.012691	1.49513e-19	9.04511	1868391	0.5257	0.11464	0.012589	8.5387e-20	9.10636	0.52274	-0.000151734	0.00168593	0.928287	-0.09
rs144309607	19	10492274	C	T	0.0426025	0.309112	0.0341908	1.55535e-19	9.0408	1779030	0.04114	0.32066	0.033973	3.7732e-21	9.43867	0.04483	0.011548	0.00406943	0.00454348	2.83774
rs61882275	11	34504292	G	A	0.349407	-0.119948	0.0132692	1.57331e-19	-9.03954	1866607	0.3498	-0.11844	0.013162	2.274e-19	-8.99863	0.34876	0.00150759	0.00176696	0.393542	0.853211
rs2171529	3	46047032	G	A	0.61844	-0.120849	0.0133748	1.63237e-19	-9.03551	1866060	0.6142	-0.12426	0.013272	7.7585e-21	-9.36257	0.62542	-0.00341139	0.00173981	0.0499042	-1.96078
rs13083881	3	46184620	C	G	0.10639	0.271416	0.0300546	1.70464e-19	9.03077	1813304	0.1151	0.2753	0.029932	3.6646e-20	9.19751	0.0927	0.00388387	0.00290365	0.181034	1.33758
rs1994489	3	45993226	G	C	0.524672	0.114582	0.0126881	1.7061e-19	9.03068	1868391	0.5258	0.11443	0.012586	9.7613e-20	9.09185	0.52281	-0.000151735	0.00168594	0.928287	-0.09
rs34558763	3	46189924	C	T	0.0991588	0.271351	0.0300487	1.71065e-19	9.03039	1813304	0.1033	0.27531	0.029926	3.588e-20	9.19969	0.09265	0.00395881	0.00290436	0.172864	1.36306
rs4682799	3	45993606	T	C	0.524679	0.114577	0.012689	1.72246e-19	9.02963	1868391	0.5258	0.11451	0.012587	9.2489e-20	9.09748	0.52283	-6.74379e-05	0.00168595	0.968093	-0.04
rs57542549	3	46039152	T	C	0.618381	-0.119529	0.013247	1.82848e-19	-9.0231	1867836	0.6141	-0.12294	0.013143	8.4492e-21	-9.35403	0.62544	-0.00341143	0.00173983	0.0499042	-1.96078
rs1873001	3	46032847	C	T	0.636342	-0.120603	0.0133711	1.88727e-19	-9.01963	1867433	0.6322	-0.124	0.013266	8.9767e-21	-9.3472	0.64317	-0.00339726	0.00175779	0.0532741	-1.93269
rs35283688	3	46042413	A	T	0.615829	-0.119327	0.0132331	1.92682e-19	-9.01736	1867836	0.61	-0.12279	0.013129	8.5651e-21	-9.35258	0.62544	-0.0034626	0.00173983	0.0465693	-1.9902
rs12485445	3	46041582	C	T	0.618311	-0.119412	0.013243	1.93376e-19	-9.01696	1867836	0.614	-0.12284	0.013139	8.8264e-21	-9.34927	0.62542	-0.00342845	0.00173981	0.048771	-1.97059
rs13064616	3	46038644	T	C	0.618392	-0.119361	0.0132489	2.07698e-19	-9.00913	1867836	0.6141	-0.12279	0.013145	9.5255e-21	-9.34119	0.62547	-0.00342854	0.00173986	0.048771	-1.97059
rs13084541	3	46038447	G	A	0.618319	-0.119282	0.0132479	2.18093e-19	-9.00377	1867836	0.614	-0.12271	0.013144	9.9659e-21	-9.33582	0.62544	-0.00342848	0.00173983	0.048771	-1.97059
rs1532071	3	46001063	G	A	0.524502	0.114282	0.012696	2.22835e-19	9.00141	1868391	0.5256	0.11413	0.012594	1.2797e-19	9.06225	0.52269	-0.000151733	0.00168593	0.928287	-0.09
rs13084057	3	46184725	C	G	0.107243	0.263374	0.029312	2.58256e-19	8.9852	1813304	0.1164	0.26749	0.029186	4.9654e-20	9.16501	0.09285	0.004116	0.00290155	0.156029	1.41855
rs1846615	3	46032388	G	C	0.636149	-0.120106	0.0133672	2.58388e-19	-8.98515	1867836	0.6318	-0.12347	0.013262	1.2766e-20	-9.31006	0.64332	-0.00336377	0.00175795	0.055689	-1.91346
rs2304256	19	10475652	C	A	0.27658	0.127801	0.0142283	2.65571e-19	8.98213	1799384	0.2739	0.13261	0.014116	5.7855e-21	9.3943	0.28074	0.00480932	0.00187397	0.0102769	2.56637
rs2133660	3	46031957	C	T	0.63653	-0.119939	0.0133642	2.84247e-19	-8.97465	1867836	0.6324	-0.12332	0.013259	1.3898e-20	-9.30085	0.64334	-0.00338072	0.00175797	0.0544704	-1.92308
rs2924480	11	34529831	T	C	0.371744	-0.126448	0.0141129	3.25387e-19	-8.95976	1780017	0.3701	-0.12568	0.014016	3.0449e-19	-8.96689	0.37425	0.000768162	0.00174012	0.658893	0.441441
rs2129879	3	46046769	T	C	0.618549	-0.118482	0.013239	3.57137e-19	-8.94949	1867836	0.6144	-0.12181	0.013135	1.7991e-20	-9.2737	0.62539	-0.00332754	0.00173978	0.0557965	-1.91262
rs1500003	3	46033819	A	G	0.63646	-0.119533	0.0133662	3.78962e-19	-8.94294	1867836	0.6323	-0.12288	0.013261	1.9354e-20	-9.26627	0.64332	-0.00334687	0.00175795	0.0569302	-1.90385
rs7251000	19	4714468	C	T	0.430301	-0.115811	0.0129537	3.87732e-19	-8.94041	1756423	0.4189	-0.11517	0.012853	3.222e-19	-8.96055	0.4473	0.000641275	0.00169362	0.704955	0.378641
rs67579710	1	155173527	G	A	0.0922829	-0.190005	0.0212529	3.88439e-19	-8.94021	1867565	0.09055	-0.19204	0.021076	8.123e-20	-9.11179	0.09514	-0.00203485	0.00287004	0.478328	-0.708995
rs3092961	3	46397440	A	G	0.398581	0.114344	0.012807	4.32756e-19	8.92826	1868794	0.3964	0.11998	0.012702	3.5427e-21	9.44576	0.40218	0.00563562	0.00171736	0.00103237	3.28155
rs17262373	3	45720406	C	G	0.0258966	0.571195	0.0640712	4.87791e-19	8.91501	1705173	0.03341	0.5822	0.063744	6.6395e-20	9.13341	0.01524	0.0110052	0.00687389	0.109375	1.60101
rs34047458	3	46253599	C	G	0.101107	0.273921	0.0307338	4.98055e-19	8.9127	1813304	0.1086	0.27826	0.03061	9.8571e-20	9.09049	0.08933	0.00433865	0.00295244	0.141694	1.46951
rs34725611	19	10477067	A	G	0.2772	0.126753	0.0142421	5.59118e-19	8.89987	1799384	0.2747	0.13166	0.01413	1.1906e-20	9.31776	0.28108	0.00490701	0.00187328	0.00880668	2.61947
rs78124692	3	46202237	C	T	0.0988669	0.26596	0.0299189	6.14608e-19	8.88936	1813930	0.1031	0.26976	0.029795	1.379e-19	9.05387	0.09221	0.00380043	0.00291057	0.191644	1.30573
rs34354138	3	46378383	G	T	0.600283	-0.113694	0.012813	7.09482e-19	-8.8734	1868794	0.6018	-0.11938	0.012708	5.7485e-21	-9.39408	0.59778	-0.00568555	0.00171733	0.000930697	-3.31068
rs71615444	3	46313692	T	C	0.292546	0.124403	0.0140527	8.5542e-19	8.85255	1865789	0.2893	0.12918	0.013943	1.9478e-20	9.26486	0.29789	0.00477747	0.00184132	0.00947025	2.59459
rs6441973	3	46403315	A	G	0.398456	0.113364	0.012812	8.88498e-19	8.84832	1868794	0.3962	0.11905	0.012707	7.3758e-21	9.36885	0.40218	0.00568564	0.00171736	0.000930697	3.31068
rs3181080	3	46249929	A	T	0.0962741	0.276058	0.0313311	1.24057e-18	8.81098	1534921	0.1022	0.28039	0.03121	2.6147e-19	8.98398	0.0893	0.00433189	0.00295289	0.142375	1.467
rs2036297	3	46172903	A	G	0.640544	-0.123918	0.0140742	1.31279e-18	-8.80464	1785307	0.6346	-0.12755	0.013974	7.0007e-20	-9.12767	0.64965	-0.00363203	0.0017651	0.0396197	-2.05769
rs13098911	3	46235201	C	T	0.0989149	0.263353	0.0300125	1.71202e-18	8.7748	1813304	0.1032	0.26721	0.029889	3.8908e-19	8.94008	0.09218	0.00385661	0.002911	0.185224	1.32484
rs10420225	19	4724157	G	A	0.328478	-0.11881	0.0135615	1.93823e-18	-8.76083	1754568	0.3186	-0.11957	0.013456	6.3472e-19	-8.886	0.34318	-0.000760151	0.00177369	0.668235	-0.428571
rs11926063	3	46263717	A	G	0.0908354	0.243056	0.027748	1.96272e-18	8.75941	1813304	0.09451	0.24731	0.027602	3.2586e-19	8.95986	0.08506	0.00425424	0.00301857	0.15873	1.40936
rs13089544	3	46183561	T	C	0.103278	0.242787	0.027765	2.24345e-18	8.74433	1813304	0.1085	0.24688	0.027634	4.1071e-19	8.93392	0.09507	0.00409347	0.00287099	0.153924	1.42581
rs7631551	3	46186310	C	A	0.103197	0.242709	0.0277651	2.30039e-18	8.7415	1813304	0.1084	0.24684	0.027634	4.1598e-19	8.93247	0.09502	0.00413149	0.00287166	0.150233	1.43871
rs13089543	3	46183560	T	G	0.103274	0.242817	0.0278247	2.62323e-18	8.72665	1812012	0.1085	0.24691	0.027694	4.8508e-19	8.91565	0.09507	0.00409347	0.00287099	0.153924	1.42581
rs3848456	17	47940623	C	A	0.0362142	0.286994	0.0328933	2.66184e-18	8.725	1865789	0.0381	0.2911	0.032584	4.1145e-19	8.93383	0.03311	0.00410642	0.00470644	0.38293	0.87251
rs6789719	3	46174694	G	A	0.652407	-0.122921	0.0141124	3.03461e-18	-8.71015	1854446	0.6477	-0.12581	0.014011	2.7235e-19	-8.97937	0.66008	-0.00288886	0.00177776	0.104163	-1.625
rs6774742	3	46173446	A	C	0.647383	-0.122367	0.014059	3.20817e-18	-8.70385	1786265	0.6428	-0.12613	0.013958	1.6268e-19	-9.03639	0.65441	-0.00376282	0.00177074	0.0335866	-2.125
rs6441953	3	46329008	C	T	0.706817	-0.126611	0.0145536	3.33009e-18	-8.69962	1853217	0.7094	-0.13159	0.014448	8.4067e-20	-9.10783	0.70261	-0.00497894	0.00184221	0.00687782	-2.7027
rs17282922	3	46240172	T	G	0.0987927	0.262533	0.0301797	3.34775e-18	8.69902	1813304	0.103	0.26639	0.030057	7.7913e-19	8.86283	0.09218	0.00385661	0.002911	0.185224	1.32484
rs35481399	3	46265580	C	A	0.0904754	0.242403	0.0278796	3.47948e-18	8.69463	1813304	0.09408	0.24714	0.027734	5.0528e-19	8.91108	0.08481	0.00473718	0.0030226	0.117056	1.56725
rs12175265	6	41501834	G	A	0.0303844	0.313159	0.0360229	3.51901e-18	8.69335	1788041	0.03501	0.32179	0.035622	1.6651e-19	9.03346	0.02328	0.00863058	0.00558449	0.122236	1.54545
rs1542754	3	46272456	T	C	0.298879	0.125364	0.0144644	4.43489e-18	8.66704	1785036	0.2969	0.12928	0.014359	2.1921e-19	9.00341	0.30191	0.00391643	0.00183428	0.03275	2.13514
rs2834154	21	34606634	A	C	0.337935	0.156671	0.0181156	5.22192e-18	8.64842	1814533	0.3375	0.15762	0.018039	2.3742e-18	8.73773	0.33862	0.000949025	0.00177942	0.593803	0.533333
rs34079287	3	46300870	G	T	0.0839609	0.287503	0.0332603	5.42665e-18	8.64403	1813304	0.08706	0.29195	0.033133	1.2334e-18	8.81146	0.07909	0.00444684	0.00312026	0.154114	1.42515
rs36078103	3	46311782	C	T	0.0837426	0.288153	0.033361	5.74933e-18	8.63743	1813304	0.08676	0.29264	0.033234	1.3033e-18	8.80544	0.079	0.00448654	0.00312188	0.150682	1.43713
rs13096905	3	46274766	G	A	0.0797751	0.262926	0.0304656	6.12011e-18	8.63028	1818416	0.08152	0.26831	0.030321	8.8335e-19	8.84898	0.07702	0.00538357	0.00315836	0.0882792	1.70455
rs6517153	21	34607436	G	A	0.336854	0.156492	0.0181346	6.16444e-18	8.62946	1814533	0.3365	0.15734	0.018058	2.9605e-18	8.71304	0.33741	0.000848086	0.00178098	0.633939	0.47619
rs71327035	3	46194528	T	C	0.103777	0.237322	0.0275547	7.13239e-18	8.61276	1813304	0.1091	0.24152	0.027423	1.284e-18	8.80721	0.09541	0.00419789	0.0028664	0.143053	1.46452
rs12585036	13	113535741	C	T	0.212508	0.135449	0.0157622	8.45512e-18	8.59324	1866939	0.2125	0.1383	0.01564	9.3237e-19	8.84271	0.21252	0.00285146	0.00205845	0.165977	1.38525
rs36048333	3	46280618	C	G	0.0915897	0.284862	0.0332229	9.97408e-18	8.57424	1813304	0.09932	0.28943	0.033096	2.2302e-18	8.74517	0.07944	0.0045684	0.00311397	0.142358	1.46707
rs11085087	19	4718201	G	T	0.398469	-0.115312	0.0134766	1.16338e-17	-8.55651	1810256	0.3911	-0.11686	0.013378	2.4328e-18	-8.73524	0.41002	-0.00154751	0.00171214	0.366077	-0.903846
rs17278585	3	45260287	C	T	0.329142	0.473612	0.055441	1.31208e-17	8.54262	1786321	0.02685	0.47444	0.055415	1.1129e-17	8.56158	0.79269	0.000827963	0.0020773	0.690205	0.398577
rs55889968	6	41501225	A	G	0.0224172	0.333117	0.0390662	1.5022e-17	8.52698	1505920	0.02164	0.34223	0.0387	9.3006e-19	8.84315	0.0233	0.00911298	0.00558215	0.10257	1.63252
rs13082995	3	46242477	T	C	0.102886	0.219527	0.0257509	1.52774e-17	8.52503	1820192	0.107	0.2226	0.02561	3.5677e-18	8.69192	0.09638	0.00307297	0.00285348	0.281515	1.07692
rs9838191	3	46298901	A	G	0.0754382	0.284913	0.0334638	1.6796e-17	8.51405	1533629	0.07199	0.28903	0.033338	4.331e-18	8.66969	0.07949	0.00411741	0.00311308	0.185963	1.32262
rs3742238	13	113540425	C	T	0.211911	0.133419	0.0157456	2.38308e-17	8.47341	1867565	0.2119	0.13651	0.015623	2.3705e-18	8.73776	0.21193	0.00309081	0.00206054	0.133614	1.5
rs4807625	19	4731026	C	T	0.336674	-0.119557	0.014141	2.79934e-17	-8.45465	1742075	0.3242	-0.1205	0.014042	9.3977e-18	-8.5814	0.35502	-0.000942746	0.00175979	0.592156	-0.535714
rs13068145	3	46332276	C	A	0.0835731	0.280662	0.0334161	4.50259e-17	8.39901	1813304	0.08661	0.28509	0.033289	1.0907e-17	8.56409	0.0788	0.0044278	0.0031255	0.15658	1.41667
rs12462642	19	4715016	G	A	0.3261	0.178261	0.0212243	4.50528e-17	8.39894	1406910	0.3284	0.17837	0.021159	3.4507e-17	8.42998	0.32381	0.000108611	0.00179962	0.951875	0.0603523
rs17284138	3	46331852	A	C	0.0836303	0.280562	0.033415	4.60769e-17	8.3963	1813304	0.08664	0.28495	0.033288	1.1252e-17	8.56014	0.0789	0.00438805	0.00312369	0.160092	1.40476
rs7130	3	45959515	A	T	0.758135	0.14454	0.0172399	5.11352e-17	8.38405	1841868	0.7493	0.145	0.017135	2.6339e-17	8.46221	0.77238	0.000459538	0.00200835	0.819014	0.228814
rs1546079	3	46150119	C	T	0.531577	0.107472	0.0128617	6.49145e-17	8.35594	1867433	0.5316	0.10695	0.012761	5.2317e-17	8.381	0.53154	-0.000521765	0.00168755	0.757181	-0.309185
rs9872023	3	46322713	C	T	0.0850124	0.268731	0.0321614	6.50464e-17	8.3557	1812012	0.08839	0.27251	0.03203	1.7675e-17	8.50796	0.07971	0.00377939	0.00310915	0.224149	1.21557
rs732631	19	4719025	C	G	0.370527	0.167181	0.0200415	7.3205e-17	8.34174	1754363	0.3732	0.16769	0.019976	4.685e-17	8.39457	0.36655	0.000509005	0.00174758	0.770851	0.291262
rs9875616	3	45979877	G	A	0.730336	0.125817	0.0151175	8.60786e-17	8.32257	1862275	0.7309	0.12528	0.01501	7.0229e-17	8.34644	0.72941	-0.000536773	0.00189548	0.777034	-0.283186
rs2531743	3	45838300	G	A	0.587731	0.111889	0.0134631	9.50247e-17	8.31084	1854446	0.5917	0.1112	0.013365	8.7875e-17	8.32024	0.58126	-0.000689318	0.00170688	0.686326	-0.403846
rs1392291	3	46018277	A	G	0.556882	0.10569	0.0127286	1.01246e-16	8.30332	1868794	0.5603	0.1046	0.012626	1.1827e-16	8.28449	0.55124	-0.00108962	0.0016931	0.519858	-0.643564
rs56945978	19	4721927	G	C	0.334191	-0.115973	0.0139739	1.04784e-16	-8.29924	1742075	0.323	-0.11707	0.013873	3.2042e-17	-8.43869	0.35065	-0.00109701	0.00176475	0.534191	-0.621622
rs13088766	3	46258226	G	A	0.100887	0.22508	0.0272664	1.52108e-16	8.25484	1813304	0.1049	0.22903	0.027132	3.1341e-17	8.44132	0.09458	0.00395004	0.00287763	0.169855	1.37267
rs4683153	3	45974968	G	T	0.56778	0.107174	0.012987	1.55234e-16	8.25241	1863504	0.5696	0.10783	0.012886	5.8643e-17	8.368	0.56479	0.00065586	0.00169851	0.699394	0.386139
rs6781121	3	45975093	A	C	0.567799	0.107144	0.012988	1.59104e-16	8.24947	1863504	0.5696	0.1078	0.012887	6.0365e-17	8.36502	0.56484	0.000655869	0.00169853	0.699394	0.386139
rs35511592	3	46334846	G	A	0.0836272	0.251424	0.0305219	1.75871e-16	8.23748	1818416	0.08664	0.25585	0.030381	3.7167e-17	8.42138	0.07887	0.004426	0.00312424	0.15658	1.41667
rs34376347	3	46253979	A	C	0.0975796	0.224197	0.027251	1.91765e-16	8.22712	1532671	0.09982	0.2279	0.027117	4.3069e-17	8.40432	0.09495	0.0037026	0.00287261	0.197422	1.28893
rs7255545	19	4724734	G	A	0.367616	0.168255	0.0205296	2.49093e-16	8.19572	1685293	0.3679	0.16873	0.020466	1.6615e-16	8.24441	0.36722	0.000474889	0.00174691	0.785741	0.271845
rs9869848	3	45978806	C	T	0.729768	0.123714	0.0150966	2.51018e-16	8.1948	1862275	0.7302	0.12315	0.014989	2.1055e-16	8.21603	0.72906	-0.000563715	0.00189471	0.766069	-0.29752
rs2234350	3	45984300	C	G	0.719254	0.123277	0.0150828	2.99953e-16	8.17335	1862275	0.7132	0.12274	0.014975	2.4829e-16	8.19633	0.72919	-0.000536636	0.001895	0.777034	-0.283186
rs3821884	3	46016599	T	G	0.55617	0.103679	0.0126939	3.14472e-16	8.16764	1800613	0.5596	0.10264	0.012591	3.5976e-16	8.15185	0.55084	-0.00103924	0.00169296	0.539307	-0.613861
rs1463680	3	45996761	G	A	0.72978	0.12322	0.0150887	3.17863e-16	8.16635	1862275	0.7302	0.12275	0.014981	2.5332e-16	8.19371	0.72909	-0.000469502	0.00189478	0.804299	-0.247788
rs75432325	17	47950329	T	C	0.0372235	0.257525	0.0316552	4.10857e-16	8.13532	1865647	0.03951	0.26011	0.031336	1.0363e-16	8.30068	0.03346	0.0025848	0.00468261	0.580948	0.552
rs2006231	19	4719123	C	T	0.331351	-0.113556	0.013973	4.4072e-16	-8.12681	1852814	0.3239	-0.11449	0.013871	1.5282e-16	-8.25391	0.34348	-0.000934157	0.00177332	0.598342	-0.526786
rs114201921	3	46659506	C	T	0.0261871	0.43303	0.0533277	4.65569e-16	8.12016	1785406	0.02612	0.43633	0.0531	2.085e-16	8.21714	0.02629	0.00330036	0.00526321	0.530618	0.627063
rs9810934	3	45954352	A	G	0.770599	0.134013	0.0165218	5.00961e-16	8.11126	1856619	0.7699	0.13437	0.016412	2.6699e-16	8.1873	0.77174	0.000357065	0.00200637	0.85875	0.177966
rs77116118	3	46326848	T	C	0.0155028	0.430643	0.0531865	5.63996e-16	8.09685	1847583	0.01527	0.43558	0.0528	1.5897e-16	8.24962	0.01588	0.00493665	0.00673615	0.463644	0.732861
rs12715416	3	46297260	T	A	0.349908	0.108485	0.0134231	6.37303e-16	8.08197	1868794	0.3557	0.10813	0.013316	4.6455e-16	8.12031	0.34035	-0.000355444	0.00177722	0.841481	-0.2
rs1123573	2	60707588	A	G	0.367535	-0.113277	0.0140223	6.56577e-16	-8.07833	1853217	0.3619	-0.1157	0.013925	9.666e-17	-8.3088	0.37671	-0.00242296	0.00173785	0.163248	-1.39423
rs2373088	3	45968404	T	C	0.771346	0.134168	0.0166084	6.56824e-16	8.07829	1856619	0.7707	0.13474	0.016499	3.1666e-16	8.16656	0.7724	0.000572347	0.00200842	0.775664	0.284974
rs6441948	3	46295777	A	G	0.556255	0.105242	0.0130283	6.58674e-16	8.07794	1868794	0.5555	0.10781	0.012928	7.4606e-17	8.33926	0.5575	0.00256833	0.00169543	0.12981	1.51485
rs9811301	3	46300548	G	T	0.347735	0.108705	0.0134638	6.81199e-16	8.07384	1868794	0.3523	0.1084	0.013357	4.8547e-16	8.11559	0.3402	-0.000304699	0.00177741	0.863887	-0.171429
rs1994490	3	46007702	T	C	0.552492	0.103561	0.0128277	6.84459e-16	8.07326	1867836	0.5537	0.10274	0.012726	6.8369e-16	8.07324	0.5505	-0.000821281	0.00169285	0.627571	-0.485149
rs148933092	3	45184603	G	A	0.0250157	0.452141	0.0560348	7.09134e-16	8.06894	1785406	0.0253	0.45715	0.055804	2.5679e-16	8.19207	0.02458	0.00500871	0.00543843	0.357058	0.920985
rs12715417	3	46297271	T	G	0.34941	0.108275	0.0134231	7.24473e-16	8.06632	1868794	0.3549	0.10792	0.013316	5.3108e-16	8.10454	0.34035	-0.000355444	0.00177722	0.841481	-0.2
rs1907636	3	46293299	G	A	0.349448	0.108191	0.0134152	7.33619e-16	8.06479	1868794	0.3549	0.10792	0.013308	5.0969e-16	8.10941	0.34045	-0.000270795	0.00177709	0.878886	-0.152381
rs1488373	3	45957689	C	T	0.769206	0.132412	0.0164251	7.53262e-16	8.06156	1856619	0.7685	0.13326	0.016315	3.1332e-16	8.16794	0.77036	0.000848356	0.00200212	0.671764	0.423729
rs35367413	3	46382622	C	G	0.0914948	0.269676	0.0334927	8.16002e-16	8.05178	1813304	0.09954	0.27411	0.033366	2.1212e-16	8.21525	0.07885	0.00443431	0.0031246	0.155852	1.41916
rs9854964	3	46294957	C	T	0.349461	0.108061	0.0134222	8.21706e-16	8.05092	1868794	0.355	0.10779	0.013315	5.7043e-16	8.09538	0.34032	-0.00027082	0.00177726	0.878886	-0.152381
rs1907635	3	46298116	T	C	0.349537	0.107942	0.0134192	8.70659e-16	8.04384	1868794	0.355	0.10762	0.013312	6.2302e-16	8.08444	0.34052	-0.000321553	0.00177701	0.856405	-0.180952
rs6441954	3	46332840	T	C	0.447719	-0.105399	0.0131124	9.12163e-16	-8.03813	1865056	0.4488	-0.10833	0.013013	8.4223e-17	-8.32475	0.44594	-0.00293082	0.00169412	0.0836303	-1.73
rs41334652	3	46294120	T	A	0.349971	0.107884	0.0134222	9.15062e-16	8.03775	1868794	0.3558	0.10763	0.013315	6.3052e-16	8.08336	0.34035	-0.000253889	0.00177722	0.886403	-0.142857
rs1027241	3	46312539	A	G	0.551671	0.104541	0.0130113	9.38515e-16	8.03464	1868794	0.5502	0.10737	0.012911	9.0736e-17	8.31616	0.5541	0.0028292	0.00169413	0.0949194	1.67
rs1826341	3	46297124	C	T	0.349518	0.107832	0.0134211	9.39979e-16	8.03445	1868794	0.355	0.10751	0.013314	6.7731e-16	8.07496	0.34047	-0.000321565	0.00177707	0.856405	-0.180952
rs1491953	3	46142032	T	C	0.553347	0.102904	0.0128109	9.54625e-16	8.03256	1868391	0.5546	0.1022	0.012709	8.8357e-16	8.04155	0.55128	-0.000704068	0.00169312	0.677526	-0.415842
rs4396933	3	46094803	A	C	0.706672	0.122452	0.0152589	1.01557e-15	8.02496	1790734	0.7072	0.12067	0.015158	1.7107e-15	7.96081	0.70586	-0.00178185	0.00184809	0.334969	-0.964153
rs71327053	3	46381507	C	T	0.0840581	0.268638	0.0334886	1.04227e-15	8.02178	1813304	0.08734	0.27309	0.033362	2.7081e-16	8.18566	0.0789	0.00445173	0.00312369	0.154114	1.42515
rs71327052	3	46378309	A	G	0.0840204	0.268624	0.0334927	1.05411e-15	8.02039	1813304	0.08731	0.27304	0.033366	2.7693e-16	8.18318	0.07885	0.0044156	0.0031246	0.157605	1.41317
rs17765307	3	46385161	G	T	0.0840143	0.268537	0.0334917	1.07466e-15	8.01802	1813304	0.0873	0.27299	0.033365	2.7967e-16	8.18193	0.07885	0.00445302	0.0031246	0.154114	1.42515
rs3918362	3	46395930	A	T	0.0914964	0.268539	0.0334927	1.07621e-15	8.01784	1813304	0.09953	0.27301	0.033366	2.7841e-16	8.18228	0.07887	0.00447121	0.00312424	0.152391	1.43114
rs2742361	3	45870645	G	A	0.789744	0.146795	0.018311	1.08566e-15	8.01677	1796305	0.7883	0.14569	0.018206	1.2233e-15	8.00231	0.79198	-0.00110536	0.00207468	0.594181	-0.532787
rs6764244	3	45994510	A	T	0.75695	0.131937	0.0164629	1.10867e-15	8.01419	1856619	0.7485	0.13283	0.016353	4.5465e-16	8.12267	0.77075	0.00089309	0.00200332	0.655737	0.445806
rs9311379	3	45966481	T	G	0.769322	0.132278	0.0165105	1.13099e-15	8.01174	1856619	0.7686	0.13315	0.016401	4.7336e-16	8.11841	0.7705	0.000872422	0.00200255	0.663086	0.435656
rs3918354	3	46393463	A	G	0.0840265	0.268298	0.0334897	1.13441e-15	8.01137	1813304	0.08732	0.27277	0.033363	2.9404e-16	8.17582	0.07885	0.00447173	0.0031246	0.152391	1.43114
rs1532070	3	45970842	G	C	0.762298	0.132148	0.0165086	1.19673e-15	8.00479	1856619	0.757	0.13301	0.016399	5.0083e-16	8.11086	0.77095	0.000861788	0.00200393	0.66716	0.430049
rs3092957	3	46403961	G	A	0.0840593	0.266901	0.0333532	1.22165e-15	8.00225	1813930	0.08734	0.27139	0.033226	3.1306e-16	8.168	0.0789	0.00448914	0.00312369	0.150682	1.43713
rs4714474	6	41503561	G	A	0.02925	0.308675	0.038601	1.27954e-15	7.99655	1788041	0.03343	0.31701	0.038222	1.096e-16	8.29391	0.02283	0.00833534	0.00563796	0.139292	1.47843
rs1491962	3	46304606	C	T	0.55441	0.104131	0.0130223	1.28128e-15	7.99638	1868391	0.5527	0.10681	0.012922	1.3873e-16	8.26575	0.55723	0.00267862	0.00169533	0.114107	1.58
rs2742362	3	45875149	T	G	0.789825	0.146418	0.0183121	1.28798e-15	7.99574	1796305	0.7884	0.14533	0.018207	1.4377e-15	7.98209	0.79203	-0.00108845	0.00207486	0.599868	-0.52459
rs7652290	3	46299765	A	G	0.347742	0.107562	0.0134628	1.35451e-15	7.98953	1868794	0.3523	0.10724	0.013356	9.7873e-16	8.02935	0.34022	-0.000321622	0.00177738	0.856405	-0.180952
rs71327056	3	46389976	C	G	0.0914948	0.267428	0.0334927	1.40892e-15	7.98468	1813304	0.09954	0.2719	0.033366	3.6693e-16	8.14901	0.07885	0.00447173	0.0031246	0.152391	1.43114
rs73067779	3	46526387	C	T	0.098659	0.187857	0.023546	1.48397e-15	7.97827	1865789	0.1009	0.19265	0.023388	1.7644e-16	8.23713	0.09497	0.00479333	0.00287234	0.095159	1.66879
rs9381074	6	41505196	T	A	0.0390386	0.256328	0.0321343	1.50204e-15	7.97678	1773847	0.04295	0.26191	0.031817	1.8426e-16	8.23176	0.03311	0.0055816	0.00470644	0.235642	1.18595
rs9976829	21	34614834	G	A	0.657177	-0.155155	0.0194565	1.53042e-15	-7.97446	1800185	0.6544	-0.15624	0.019386	7.6679e-16	-8.05942	0.66149	-0.00108469	0.00177956	0.542177	-0.609524
rs11708582	3	46333406	C	T	0.4469	-0.103825	0.0130291	1.60325e-15	-7.96872	1868794	0.4475	-0.10679	0.012929	1.4591e-16	-8.25973	0.44591	-0.00296472	0.00169413	0.0801183	-1.75
rs3091311	3	46306476	T	C	0.347269	0.107216	0.0134649	1.68473e-15	7.96259	1868794	0.352	0.10686	0.013358	1.2471e-15	7.9997	0.33946	-0.00035567	0.00177835	0.841481	-0.2
rs11718385	3	46327588	C	T	0.4469	-0.103765	0.013044	1.79081e-15	-7.95503	1868168	0.4475	-0.10673	0.012944	1.6443e-16	-8.24552	0.44591	-0.00296472	0.00169413	0.0801183	-1.75
rs7626072	3	46333661	A	T	0.44827	-0.103542	0.0130291	1.91089e-15	-7.947	1868794	0.4497	-0.10649	0.012929	1.7681e-16	-8.23652	0.44591	-0.00294778	0.00169413	0.081859	-1.74
rs7649837	3	46330872	C	T	0.446811	-0.103435	0.0130291	2.04176e-15	-7.93878	1868794	0.4474	-0.1064	0.012929	1.8751e-16	-8.22956	0.44584	-0.00296477	0.00169415	0.0801183	-1.75
rs17860142	21	34607870	C	G	0.310092	0.150726	0.0189899	2.06816e-15	7.93719	1745123	0.3133	0.15225	0.018913	8.2823e-16	8.05002	0.30536	0.00152368	0.00182841	0.404657	0.833333
rs4683207	3	46335887	C	T	0.446938	-0.103405	0.0130301	2.08993e-15	-7.93589	1868794	0.4475	-0.10637	0.01293	1.9245e-16	-8.2266	0.44601	-0.00296466	0.00169409	0.0801183	-1.75
rs77534576	17	47940666	C	T	0.0337811	0.292967	0.03692	2.10186e-15	7.93518	1863046	0.03489	0.29706	0.036638	5.1522e-16	8.10798	0.03196	0.00409286	0.00478752	0.392605	0.854902
rs7649353	3	46330422	C	T	0.446811	-0.103545	0.0130579	2.19633e-15	-7.92972	1867765	0.4474	-0.10651	0.012958	2.0395e-16	-8.21963	0.44584	-0.00296477	0.00169415	0.0801183	-1.75
rs12626438	21	35286740	A	G	0.0800734	0.178922	0.0225732	2.25798e-15	7.92629	1867565	0.08013	0.17434	0.022378	6.6695e-15	7.79069	0.07998	-0.00458182	0.00310435	0.139961	-1.47594
rs12626952	21	35289652	C	A	0.0800796	0.178995	0.0225851	2.27479e-15	7.92536	1867565	0.08014	0.17443	0.02239	6.6874e-15	7.79053	0.07998	-0.00456522	0.00310435	0.141403	-1.47059
rs75586969	21	35265459	C	T	0.0784201	0.180327	0.0227554	2.28941e-15	7.92457	1867565	0.07822	0.17612	0.022559	5.8458e-15	7.80708	0.07875	-0.00420674	0.00312641	0.178448	-1.34555
rs6773018	3	46318051	G	A	0.447042	-0.104869	0.0132403	2.36668e-15	-7.92044	1864308	0.4477	-0.1078	0.013142	2.3482e-16	-8.20271	0.44596	-0.00293081	0.00169411	0.0836303	-1.73
rs4683206	3	46335669	G	A	0.44693	-0.103195	0.0130301	2.37949e-15	-7.91977	1868794	0.4475	-0.10616	0.01293	2.2006e-16	-8.21036	0.44599	-0.00296467	0.0016941	0.0801183	-1.75
rs6441934	3	45962802	T	C	0.79956	0.140502	0.0177531	2.4885e-15	7.9142	1812429	0.798	0.14114	0.01764	1.2334e-15	8.00113	0.80201	0.000638304	0.00211324	0.762614	0.30205
rs1886817	6	41484959	T	A	0.921619	-0.200099	0.0252865	2.50711e-15	-7.91327	1769369	0.9106	-0.20245	0.025065	6.6281e-16	-8.077	0.93825	-0.00235115	0.00349851	0.501556	-0.672043
rs2284571	21	35286997	G	A	0.0800658	0.178502	0.0225673	2.57867e-15	7.90977	1867565	0.08013	0.17392	0.022372	7.6021e-15	7.774	0.07996	-0.00458235	0.00310471	0.139961	-1.47594
rs138754956	3	46382462	G	A	0.0839868	0.241481	0.0305339	2.60277e-15	7.90861	1818416	0.08724	0.24599	0.030393	5.7955e-16	8.09364	0.07885	0.00450915	0.0031246	0.148988	1.44311
rs7649364	3	46330442	C	T	0.446823	-0.103065	0.0130479	2.81228e-15	-7.89897	1868168	0.4474	-0.10603	0.012948	2.6254e-16	-8.18891	0.44587	-0.00296475	0.00169414	0.0801183	-1.75
rs79932110	21	35269581	G	A	0.0789893	0.178672	0.0226228	2.83702e-15	7.89787	1867565	0.07891	0.17437	0.022426	7.5215e-15	7.77535	0.07912	-0.00430193	0.00311972	0.167911	-1.37895
rs79742309	21	35284952	T	C	0.0802777	0.176891	0.0224048	2.89809e-15	7.89522	1867565	0.08044	0.17221	0.022208	8.8817e-15	7.75441	0.08001	-0.00468063	0.00310382	0.131549	-1.50802
rs7618618	3	45963497	G	T	0.766548	0.128208	0.0162472	2.99548e-15	7.89109	1788035	0.7663	0.12943	0.016137	1.0522e-15	8.0207	0.76693	0.00122184	0.00199177	0.539582	0.613445
rs2040388	3	46408731	G	A	0.562983	0.103063	0.0130613	3.00485e-15	7.8907	1868794	0.5629	0.10745	0.012961	1.1317e-16	8.29026	0.56312	0.00438729	0.00169776	0.00976169	2.58416
rs77596640	21	35267017	C	T	0.0789208	0.178736	0.0226545	3.03003e-15	7.88966	1867565	0.0788	0.1745	0.022458	7.8502e-15	7.77006	0.07912	-0.00423625	0.00311972	0.174497	-1.35789
rs35925872	19	4641415	C	T	0.376629	0.112397	0.0142463	3.03278e-15	7.88955	1786265	0.3746	0.10987	0.014151	8.1975e-15	7.76412	0.37974	-0.00252688	0.00173512	0.145307	-1.45631
rs1892689	21	35286007	A	G	0.0800483	0.178086	0.0225743	3.04914e-15	7.88888	1867565	0.08012	0.17342	0.022379	9.247e-15	7.74923	0.07993	-0.00466616	0.00310524	0.132923	-1.50267
rs904634	3	46017304	A	C	0.780281	0.131961	0.0167296	3.07496e-15	7.88783	1856619	0.78	0.12979	0.016618	5.7021e-15	7.81021	0.78074	-0.00217051	0.0020353	0.286227	-1.06644
rs12627646	21	35286554	A	T	0.0875179	0.177932	0.0225762	3.23757e-15	7.88139	1867565	0.09209	0.17335	0.022381	9.5106e-15	7.74541	0.07998	-0.00458182	0.00310435	0.139961	-1.47594
rs7614952	3	45900621	A	G	0.722437	0.121371	0.0154044	3.30109e-15	7.87896	1847927	0.7227	0.12088	0.015301	2.7906e-15	7.90014	0.72201	-0.000491077	0.00187964	0.793891	-0.261261
rs2284574	21	35288847	G	A	0.0800783	0.177676	0.0225713	3.49691e-15	7.87176	1867565	0.08015	0.17311	0.022376	1.0223e-14	7.73641	0.07996	-0.00456574	0.00310471	0.141403	-1.47059
rs9856760	3	45906356	G	A	0.786981	0.138372	0.0175811	3.53329e-15	7.87046	1803111	0.7851	0.13705	0.017472	4.3677e-15	7.84398	0.78991	-0.00132161	0.00206714	0.522599	-0.639344
rs12626300	21	35283280	C	T	0.0800407	0.177627	0.0225724	3.56941e-15	7.86919	1867565	0.08012	0.17291	0.022377	1.0994e-14	7.72713	0.07991	-0.00471651	0.00310559	0.128834	-1.51872
rs952287	3	45899615	G	A	0.722324	0.121024	0.0154084	4.01644e-15	7.85441	1847524	0.7225	0.12055	0.015305	3.3572e-15	7.87651	0.72204	-0.000474159	0.0018797	0.800846	-0.252252
rs9577175	13	113543355	C	T	0.230823	0.122032	0.0155567	4.35209e-15	7.84435	1795646	0.2329	0.1251	0.015439	5.3735e-16	8.10286	0.22761	0.0030676	0.00200838	0.126662	1.5274
rs2239565	21	35288558	C	T	0.0800845	0.177016	0.0225703	4.40392e-15	7.84286	1867565	0.08016	0.17245	0.022375	1.2857e-14	7.70726	0.07996	-0.00456574	0.00310471	0.141403	-1.47059
rs73354046	21	35284130	G	A	0.0801416	0.176606	0.0225228	4.46263e-15	7.8412	1867565	0.08027	0.17189	0.022327	1.3729e-14	7.69875	0.07993	-0.00471598	0.00310524	0.128834	-1.51872
rs12626964	21	35289762	C	G	0.0875241	0.176839	0.0225742	4.73886e-15	7.83366	1867565	0.0921	0.17229	0.022379	1.3755e-14	7.69874	0.07998	-0.00454862	0.00310435	0.142855	-1.46524
rs113098443	3	46374798	A	C	0.43601	-0.102631	0.0131357	5.58094e-15	-7.81308	1865056	0.4366	-0.10665	0.013036	2.8217e-16	-8.18119	0.43504	-0.00401941	0.00169858	0.0179651	-2.36634
rs74609750	21	35268377	C	A	0.0790342	0.176538	0.0226089	5.79448e-15	7.80834	1867565	0.07897	0.17222	0.022412	1.5407e-14	7.68428	0.07914	-0.00431785	0.00311936	0.166294	-1.38421
rs35124447	3	46538569	G	A	0.0996299	0.180459	0.02314	6.26069e-15	7.79858	1865789	0.1024	0.18506	0.022979	8.0633e-16	8.05344	0.09507	0.00460094	0.00287098	0.109031	1.60256
rs13050728	21	34615210	T	C	0.657337	-0.153475	0.0196925	6.51416e-15	-7.79357	1797935	0.6546	-0.15456	0.019623	3.3679e-15	-7.87647	0.66158	-0.00108476	0.00177968	0.542177	-0.609524
rs62244824	3	46361367	T	G	0.435264	-0.101671	0.0130604	6.98672e-15	-7.78472	1868794	0.4354	-0.10585	0.01296	3.1502e-16	-8.16744	0.43504	-0.0041785	0.00169858	0.0138937	-2.46
rs1029732	3	45904714	A	G	0.72231	0.119917	0.0154114	7.19029e-15	7.78109	1847927	0.7226	0.11946	0.015308	6.0253e-15	7.80376	0.72184	-0.000457124	0.00187929	0.807817	-0.243243
rs3934895	3	46527141	C	T	0.099611	0.179781	0.0231331	7.75177e-15	7.77157	1865789	0.1024	0.18453	0.022972	9.5512e-16	8.03282	0.09502	0.00474928	0.00287166	0.0981588	1.65385
rs79939301	3	45553090	G	A	0.0750768	0.226518	0.0291493	7.79026e-15	7.77095	1791952	0.07645	0.22859	0.028989	3.1299e-15	7.8854	0.07296	0.00207228	0.00323794	0.522173	0.64
rs28808964	3	46045182	C	T	0.421477	-0.102628	0.0132384	9.02412e-15	-7.7523	1867836	0.4186	-0.10544	0.013139	1.0146e-15	-8.02496	0.42622	-0.00281184	0.00170283	0.0986817	-1.65128
rs12627530	21	35269964	A	G	0.0791593	0.174749	0.0225441	9.08762e-15	7.75141	1867565	0.07908	0.17032	0.022347	2.5031e-14	7.6216	0.07929	-0.00442894	0.00311666	0.155301	-1.42105
rs112426803	21	35359426	G	A	0.0887098	0.172911	0.0223171	9.34252e-15	7.7479	1865789	0.08744	0.16945	0.022142	1.9627e-14	7.65288	0.0908	-0.00346068	0.00293081	0.237686	-1.18079
rs117169628	16	89262657	G	A	0.135663	0.148544	0.0191904	9.90151e-15	7.74051	1864497	0.1326	0.15	0.019052	3.4599e-15	7.87319	0.1407	0.00145636	0.00242182	0.547606	0.601351
rs6442001	3	46547482	T	C	0.0995912	0.179462	0.0231868	9.9537e-15	7.73985	1865163	0.1024	0.18401	0.023026	1.3332e-15	7.9914	0.09497	0.00454787	0.00287234	0.113346	1.58333
rs13069424	3	46525508	C	G	0.10699	0.179663	0.0232352	1.05575e-14	7.73235	1865789	0.1142	0.18452	0.023075	1.2807e-15	7.99653	0.09512	0.00485745	0.00287031	0.0905873	1.69231
rs550057	9	136146597	C	T	0.270068	0.113352	0.014705	1.27412e-14	7.70839	1865870	0.2676	0.11531	0.014595	2.7737e-15	7.90065	0.27413	0.00195832	0.00188779	0.299566	1.03737
rs2673059	3	45844295	C	T	0.774436	0.139099	0.018054	1.31256e-14	7.7046	1728124	0.773	0.13765	0.017953	1.7621e-14	7.66724	0.77652	-0.00144871	0.00202146	0.47358	-0.716667
rs56288081	3	46548702	G	C	0.0995921	0.177992	0.0231124	1.3483e-14	7.70117	1865789	0.1024	0.18254	0.022951	1.8086e-15	7.95347	0.09497	0.00454787	0.00287234	0.113346	1.58333
rs7218319	17	44126365	C	T	0.190091	-0.12114	0.0157335	1.36601e-14	-7.6995	1861909	0.1829	-0.12181	0.015606	5.9438e-15	-7.80533	0.20189	-0.000670143	0.00209784	0.74939	-0.319444
rs11614702	12	133058157	G	A	0.49903	0.0985209	0.0127969	1.37328e-14	7.69882	1868794	0.4946	0.096146	0.012696	3.6474e-14	7.57294	0.50634	-0.00237489	0.00168432	0.15854	-1.41
rs6792420	3	46546940	C	T	0.099611	0.177933	0.0231133	1.37875e-14	7.69831	1865789	0.1024	0.18248	0.022952	1.8574e-15	7.95051	0.09502	0.0045468	0.00287166	0.113346	1.58333
rs7565301	2	60723266	G	A	0.258534	-0.11527	0.0149787	1.40797e-14	-7.69563	1862535	0.2556	-0.11537	0.014868	8.4915e-15	-7.75962	0.26335	-9.97509e-05	0.00191189	0.95839	-0.0521739
rs66826527	3	46518016	T	A	0.0998835	0.178104	0.0231447	1.41236e-14	7.69523	1867565	0.1027	0.18294	0.022984	1.7287e-15	7.95945	0.09524	0.00483632	0.00286869	0.0918156	1.6859
rs3087253	3	46418689	C	T	0.540153	0.0999349	0.0129889	1.4272e-14	7.6939	1868794	0.5407	0.10279	0.012889	1.5219e-15	7.97502	0.53925	0.00285508	0.0016894	0.091028	1.69
rs8080583	17	44162597	C	A	0.190165	-0.12105	0.0157335	1.42842e-14	-7.69379	1861909	0.183	-0.12172	0.015606	6.2204e-15	-7.79956	0.20192	-0.000670106	0.00209772	0.74939	-0.319444
rs2569703	19	10404227	C	G	0.557233	-0.0984727	0.0128072	1.48449e-14	-7.68886	1799987	0.5573	-0.099228	0.012705	5.7218e-15	-7.81015	0.55713	-0.000755328	0.00169529	0.655926	-0.445545
rs62244815	3	46357339	C	T	0.434468	-0.100436	0.0130654	1.50455e-14	-7.68715	1868794	0.4346	-0.10453	0.012965	7.4746e-16	-8.06248	0.43425	-0.00409443	0.00169894	0.0159525	-2.41
rs116425179	3	45598703	A	G	0.0757908	0.224399	0.0292029	1.54018e-14	7.68415	1745019	0.0783	0.22719	0.029041	5.1569e-15	7.82308	0.07209	0.00279077	0.00325589	0.391366	0.857143
rs6806802	3	45929559	G	T	0.783008	0.138202	0.017989	1.55897e-14	7.6826	1798081	0.7808	0.13855	0.017884	9.4083e-15	7.74715	0.78643	0.000347844	0.00205476	0.865571	0.169287
rs4597358	17	44110670	C	G	0.194029	-0.121755	0.0158603	1.6321e-14	-7.67672	1857423	0.1892	-0.12244	0.015734	7.1248e-15	-7.78187	0.20192	-0.000684673	0.00209772	0.74413	-0.326389
rs112515687	3	46364186	C	T	0.434468	-0.100266	0.0130664	1.67299e-14	-7.67355	1868794	0.4346	-0.10436	0.012966	8.4064e-16	-8.04874	0.43425	-0.00409443	0.00169894	0.0159525	-2.41
rs73069915	3	46550462	T	C	0.099709	0.177157	0.0230906	1.68985e-14	7.67227	1865789	0.1026	0.18165	0.022929	2.3358e-15	7.92228	0.09495	0.00449305	0.00287261	0.117793	1.5641
rs142770866	19	10525372	G	A	0.0800612	0.192668	0.0251191	1.71744e-14	7.67019	1863871	0.07792	0.20025	0.024953	1.0134e-15	8.02509	0.08358	0.00758183	0.00304271	0.0127096	2.4918
rs2227010	3	46411542	G	A	0.542227	0.0988558	0.0128898	1.72909e-14	7.66932	1868794	0.543	0.10232	0.012789	1.2397e-15	8.00063	0.54095	0.00346422	0.00168986	0.0403644	2.05
rs67091203	3	46528114	C	T	0.0995677	0.17731	0.0231291	1.77277e-14	7.66612	1865789	0.1023	0.18204	0.022968	2.2646e-15	7.92581	0.09507	0.00472976	0.00287098	0.0994685	1.64744
rs2191032	3	45906572	C	T	0.788434	0.130668	0.0170452	1.77482e-14	7.66597	1817459	0.7872	0.12943	0.016932	2.1027e-14	7.64411	0.79038	-0.00123791	0.00206884	0.549599	-0.598361
rs11088247	21	34603249	C	G	0.340924	0.14876	0.0194288	1.90804e-14	7.65668	1800185	0.3432	0.14954	0.019358	1.1175e-14	7.72497	0.33739	0.000780251	0.00178101	0.661317	0.438095
rs67962987	3	46528340	C	T	0.0995677	0.17695	0.0231311	2.01137e-14	7.6499	1865789	0.1023	0.18168	0.02297	2.5846e-15	7.90945	0.09507	0.00472976	0.00287098	0.0994685	1.64744
rs12495073	3	46053882	T	G	0.422292	-0.101134	0.0132245	2.04962e-14	-7.64748	1867836	0.4196	-0.10373	0.013125	2.7102e-15	-7.90324	0.42673	-0.00259599	0.00170257	0.127321	-1.52475
rs35760835	3	46532741	G	A	0.0995564	0.176828	0.0231351	2.11747e-14	7.64329	1865789	0.1023	0.18154	0.022974	2.7425e-15	7.90198	0.09504	0.00471202	0.00287139	0.100792	1.64103
rs9907738	17	44151546	T	G	0.190203	-0.120275	0.0157364	2.12071e-14	-7.64309	1861909	0.183	-0.12093	0.015609	9.3549e-15	-7.74745	0.20202	-0.000655417	0.00209733	0.754661	-0.3125
rs13061783	3	46543848	G	A	0.0996035	0.176512	0.0230954	2.12659e-14	7.64273	1865789	0.1024	0.18117	0.022934	2.7985e-15	7.89963	0.095	0.00465768	0.00287193	0.104847	1.62179
rs35740565	3	46530518	C	G	0.107033	0.176579	0.0231271	2.25568e-14	7.63514	1865789	0.1143	0.18129	0.022966	2.9313e-15	7.89384	0.09507	0.00471136	0.00287098	0.100792	1.64103
rs67647205	3	46532212	A	T	0.107021	0.176548	0.0231301	2.29673e-14	7.63282	1865789	0.1143	0.18126	0.022969	2.9869e-15	7.89151	0.09504	0.00471202	0.00287139	0.100792	1.64103
rs4465978	3	46638223	G	T	0.0317469	0.360865	0.0472833	2.31176e-14	7.63198	1799754	0.03179	0.36604	0.047068	7.4355e-15	7.77683	0.03168	0.00517511	0.00480793	0.281762	1.07637
rs7624932	3	46543272	C	G	0.107076	0.176301	0.0231053	2.34167e-14	7.63032	1865789	0.1144	0.18094	0.022944	3.1163e-15	7.88616	0.09502	0.00463884	0.00287166	0.106227	1.61538
rs34668230	3	46530458	A	G	0.0996326	0.176195	0.0230963	2.37126e-14	7.6287	1867565	0.1024	0.18098	0.022935	2.9933e-15	7.891	0.09507	0.00478497	0.00287098	0.0955807	1.66667
rs112962863	3	46373936	C	T	0.435164	-0.09949	0.0130584	2.55955e-14	-7.61885	1868794	0.4353	-0.10356	0.012958	1.3274e-15	-7.99197	0.43494	-0.00406997	0.00169862	0.0165733	-2.39604
rs11646135	16	89199108	G	A	0.147169	0.139289	0.0182877	2.60513e-14	7.61657	1867565	0.1488	0.14116	0.018145	7.2828e-15	7.77955	0.14448	0.0018707	0.0023952	0.43479	0.781022
rs7220752	17	44138201	T	C	0.190172	-0.11984	0.0157344	2.60832e-14	-7.61641	1861909	0.183	-0.12051	0.015607	1.1483e-14	-7.72154	0.20194	-0.000670081	0.00209764	0.74939	-0.319444
rs3087251	3	46418342	A	G	0.540153	0.0989149	0.0129889	2.62942e-14	7.61537	1868794	0.5407	0.10177	0.012889	2.8895e-15	7.89588	0.53925	0.00285508	0.0016894	0.091028	1.69
rs6801427	3	46545927	A	G	0.0999854	0.174724	0.0229637	2.76862e-14	7.6087	1867565	0.1027	0.17926	0.022802	3.7901e-15	7.86159	0.09551	0.00453635	0.00286506	0.113346	1.58333
rs111718325	21	35359469	C	T	0.0891262	0.167667	0.0220522	2.88866e-14	7.60321	1867565	0.08802	0.16394	0.021875	6.6684e-14	7.4944	0.09095	-0.00372735	0.00292863	0.203115	-1.27273
rs8077487	17	44115440	T	C	0.190203	-0.119249	0.0157007	3.07445e-14	-7.59515	1861909	0.183	-0.11989	0.015573	1.3768e-14	-7.69858	0.20202	-0.000640852	0.00209733	0.759943	-0.305556
rs1388608	3	46118749	T	G	0.773258	0.124638	0.0164114	3.0878e-14	7.59459	1861649	0.773	0.12227	0.0163	6.3123e-14	7.50123	0.77368	-0.00236755	0.00201242	0.239407	-1.17647
rs413917	17	43723189	G	A	0.184358	-0.123305	0.0162489	3.23527e-14	-7.58854	1861909	0.176	-0.12399	0.016124	1.4791e-14	-7.68978	0.19807	-0.000684878	0.00211292	0.745834	-0.324138
rs902760	3	46127987	T	C	0.774933	0.123023	0.0162128	3.24734e-14	7.58806	1866939	0.7759	0.12086	0.0161	6.0605e-14	7.50683	0.77334	-0.00216347	0.00201135	0.282093	-1.07563
rs1278769	13	113536627	A	G	0.76401	-0.112299	0.0148046	3.31332e-14	-7.58545	1867162	0.7633	-0.1147	0.014683	5.6451e-15	-7.81176	0.76518	-0.00240063	0.0019866	0.226889	-1.20841
rs12493913	3	45822072	T	C	0.374489	-0.110581	0.0145827	3.37585e-14	-7.58303	1735981	0.3702	-0.10627	0.01449	2.2317e-13	-7.33402	0.38076	0.00431123	0.00173422	0.0129195	2.48598
rs62056905	17	43782693	A	G	0.184658	-0.123138	0.0162507	3.52541e-14	-7.5774	1861909	0.1763	-0.12378	0.016126	1.6404e-14	-7.6758	0.19837	-0.000641966	0.00211172	0.761127	-0.304002
rs2101446	3	46032959	T	C	0.779247	0.125473	0.0165647	3.59773e-14	7.57477	1856619	0.7787	0.12302	0.016452	7.5813e-14	7.47751	0.78014	-0.0024534	0.0020333	0.227582	-1.20661
rs56040418	17	43958079	C	T	0.185795	-0.122325	0.0161535	3.65675e-14	-7.57265	1857423	0.1781	-0.12309	0.016028	1.5964e-14	-7.67969	0.19837	-0.000764925	0.00211172	0.717181	-0.362229
rs36076592	3	46370804	G	A	0.434406	-0.0989256	0.0130723	3.80322e-14	-7.56755	1868794	0.4345	-0.10302	0.012972	1.9916e-15	-7.94172	0.43425	-0.00409443	0.00169894	0.0159525	-2.41
rs113439507	21	35359308	C	T	0.08912	0.166171	0.021961	3.83024e-14	7.56663	1867565	0.08801	0.16246	0.021783	8.7726e-14	7.45811	0.09095	-0.00371071	0.00292863	0.205139	-1.26705
rs9891103	17	44091886	C	T	0.190966	-0.118687	0.0156994	4.03204e-14	-7.55996	1861909	0.1839	-0.11908	0.015572	2.051e-14	-7.64706	0.20256	-0.000392859	0.00209525	0.851269	-0.1875
rs61667602	17	43785349	T	C	0.184798	-0.121925	0.0161508	4.37951e-14	-7.5492	1861909	0.1768	-0.1226	0.016025	1.9984e-14	-7.65055	0.19792	-0.000674598	0.00211352	0.749589	-0.319182
rs3785884	17	44057595	G	A	0.19607	-0.120022	0.0159193	4.72108e-14	-7.53941	1866273	0.1893	-0.11893	0.015796	5.1089e-14	-7.52912	0.20722	0.00109189	0.00207763	0.599203	0.525547
rs34374779	19	4617972	C	T	0.191143	0.139887	0.018577	5.06803e-14	7.53015	1734930	0.1917	0.14162	0.018466	1.7255e-14	7.66923	0.19033	0.0017326	0.00214513	0.419268	0.807692
rs16940677	17	43911898	C	T	0.184489	-0.123338	0.0164025	5.4994e-14	-7.51948	1857423	0.1761	-0.12409	0.016279	2.4826e-14	-7.6227	0.1982	-0.000751787	0.0021124	0.721921	-0.355892
rs3733100	3	46009864	C	G	0.552038	0.100313	0.0133413	5.52114e-14	7.51897	1853488	0.553	0.099475	0.013244	5.8684e-14	7.51095	0.55047	-0.000838037	0.00169284	0.620565	-0.49505
rs7350980	17	44110271	G	A	0.190154	-0.11819	0.0157196	5.5353e-14	-7.51863	1861909	0.183	-0.11886	0.015592	2.4723e-14	-7.62314	0.20189	-0.000670143	0.00209784	0.74939	-0.319444
rs73062374	3	45818144	G	A	0.1279	-0.154812	0.0205965	5.63e-14	-7.51641	1865647	0.1268	-0.15609	0.020459	2.3544e-14	-7.62941	0.12971	-0.00127807	0.00250635	0.610098	-0.509934
rs1873616	3	46143602	T	C	0.773376	0.123679	0.0164551	5.64128e-14	7.51615	1861649	0.7731	0.12148	0.016344	1.0655e-13	7.4327	0.77383	-0.00219896	0.00201289	0.274641	-1.09244
rs62056931	17	43789698	G	A	0.183106	-0.122696	0.0163308	5.7713e-14	-7.51317	1862535	0.1748	-0.12334	0.016206	2.7313e-14	-7.61076	0.19674	-0.000643735	0.0021183	0.76121	-0.303893
rs2373155	3	46172072	T	C	0.769254	0.128539	0.0171151	5.90127e-14	7.51025	1842271	0.7686	0.12583	0.01701	1.3908e-13	7.39741	0.77031	-0.00270854	0.00200197	0.176074	-1.35294
rs7560588	2	60727416	G	A	0.253762	-0.118387	0.0157679	5.99747e-14	-7.50814	1785036	0.246	-0.11772	0.015664	5.6729e-14	-7.51532	0.26565	0.000667302	0.00190658	0.726339	0.35
rs1157669	11	34417870	T	C	0.540131	0.0996311	0.0132734	6.0937e-14	7.50605	1784278	0.5414	0.097457	0.013176	1.3981e-13	7.39655	0.53819	-0.00217412	0.00168912	0.198049	-1.28713
rs1886814	6	41502683	A	C	0.0385255	0.244194	0.0325366	6.13383e-14	7.50519	1787223	0.04223	0.24935	0.032221	1.005e-14	7.73874	0.03284	0.00515642	0.00472509	0.275147	1.09129
rs9819419	3	46137363	G	A	0.597771	0.0988532	0.0131754	6.24336e-14	7.50287	1867018	0.6004	0.097655	0.013074	8.0573e-14	7.4694	0.59344	-0.00119823	0.00171439	0.4846	-0.698923
rs62056930	17	43789640	A	C	0.184412	-0.122134	0.0162826	6.33686e-14	-7.50093	1861909	0.1761	-0.12281	0.016158	2.9509e-14	-7.60057	0.19805	-0.000675583	0.002113	0.749176	-0.319727
rs62054387	17	43805525	A	C	0.184401	-0.121708	0.016233	6.50179e-14	-7.49756	1861909	0.1761	-0.12239	0.016108	2.9978e-14	-7.59809	0.19802	-0.000682012	0.00211312	0.746884	-0.322751
rs56194509	17	43844559	T	G	0.182475	-0.122177	0.0162957	6.50669e-14	-7.49746	1861909	0.1745	-0.12287	0.01617	2.9959e-14	-7.59864	0.19556	-0.000693435	0.00212312	0.743962	-0.326612
rs1826342	3	46158255	A	G	0.773205	0.123479	0.0164887	6.95519e-14	7.48871	1861649	0.773	0.12118	0.016378	1.3719e-13	7.39895	0.77354	-0.0022994	0.00201198	0.253098	-1.14286
rs2373149	3	46157829	T	G	0.773205	0.123409	0.0164877	7.15913e-14	7.48492	1861649	0.773	0.12111	0.016377	1.4085e-13	7.39513	0.77354	-0.0022994	0.00201198	0.253098	-1.14286
rs62054388	17	43805590	C	T	0.184474	-0.121354	0.0162152	7.21081e-14	-7.48397	1861909	0.1762	-0.12204	0.01609	3.3329e-14	-7.58484	0.19805	-0.000686186	0.002113	0.745374	-0.324745
rs17762882	17	43898887	T	C	0.184408	-0.122776	0.0164055	7.21945e-14	-7.48382	1857423	0.176	-0.12353	0.016282	3.2778e-14	-7.58691	0.19815	-0.000754323	0.0021126	0.721047	-0.357059
rs74918686	17	43840899	G	C	0.184157	-0.1227	0.0163958	7.23055e-14	-7.48362	1857423	0.1759	-0.12339	0.016272	3.3769e-14	-7.58296	0.19765	-0.000689997	0.00211461	0.744198	-0.3263
rs1546076	3	46150517	A	G	0.773223	0.123156	0.01646	7.30983e-14	7.48218	1861649	0.773	0.12084	0.016349	1.4513e-13	7.39128	0.77359	-0.00231649	0.00201214	0.249625	-1.15126
rs62054411	17	43812684	A	G	0.184493	-0.12128	0.0162141	7.43729e-14	-7.47991	1861909	0.1762	-0.12196	0.016089	3.4454e-14	-7.58033	0.1981	-0.000679675	0.0021128	0.747685	-0.321694
rs62063789	17	44061898	T	C	0.184434	-0.121554	0.016251	7.44432e-14	-7.47979	1861909	0.1763	-0.12221	0.016126	3.4915e-14	-7.57844	0.19778	-0.000656096	0.00211409	0.756299	-0.310345
rs62054819	17	43926149	A	G	0.184639	-0.121504	0.0162448	7.45545e-14	-7.47959	1861909	0.1763	-0.12226	0.01612	3.3416e-14	-7.58437	0.19832	-0.000755793	0.00211192	0.72044	-0.357871
rs62056880	17	43782304	T	C	0.184196	-0.121721	0.0162747	7.48069e-14	-7.47915	1861909	0.1758	-0.12239	0.01615	3.5047e-14	-7.57833	0.19797	-0.000669238	0.00211332	0.75149	-0.316676
rs10514879	17	43802971	C	T	0.184619	-0.121966	0.0163163	7.7161e-14	-7.47507	1854843	0.1764	-0.12265	0.016192	3.6038e-14	-7.57473	0.19802	-0.000684414	0.00211312	0.746023	-0.323888
rs4683177	3	46126467	T	C	0.772999	0.122178	0.0163468	7.7726e-14	7.47411	1861649	0.7727	0.11998	0.016235	1.4668e-13	7.39021	0.77349	-0.00219779	0.00201182	0.274641	-1.09244
rs112572874	17	44072984	A	G	0.185775	-0.121337	0.0162346	7.77999e-14	-7.47399	1861909	0.1778	-0.12189	0.01611	3.8509e-14	-7.56611	0.19886	-0.000552902	0.00210976	0.793268	-0.262069
rs56070245	17	43847868	T	C	0.184205	-0.121431	0.016248	7.80311e-14	-7.4736	1861909	0.1759	-0.12212	0.016123	3.6232e-14	-7.57427	0.19783	-0.000689085	0.00211389	0.744439	-0.32598
rs413778	17	43716885	A	G	0.184377	-0.121612	0.0162726	7.81317e-14	-7.47343	1861909	0.176	-0.12237	0.016148	3.5144e-14	-7.57803	0.19812	-0.000757665	0.00211272	0.719879	-0.358621
rs17689116	17	43782558	T	C	0.184189	-0.122571	0.0164056	7.9429e-14	-7.47126	1857423	0.1758	-0.12324	0.016282	3.7619e-14	-7.56909	0.1979	-0.000669363	0.0021136	0.751477	-0.316693
rs4234452	3	46047767	G	C	0.422742	-0.0984535	0.0131789	7.98667e-14	-7.47054	1867836	0.4205	-0.10137	0.013079	9.1732e-15	-7.75059	0.42644	-0.00291653	0.00170271	0.0867362	-1.71287
rs55657917	17	43844560	T	G	0.182475	-0.121716	0.0162937	8.01256e-14	-7.47011	1861909	0.1745	-0.12241	0.016168	3.7073e-14	-7.57113	0.19556	-0.000693855	0.00212312	0.743812	-0.326809
rs78104015	17	44052733	A	G	0.18431	-0.121308	0.0162411	8.06897e-14	-7.46919	1861909	0.1761	-0.12192	0.016116	3.8744e-14	-7.56515	0.19778	-0.000612356	0.00211409	0.77208	-0.289655
rs8070723	17	44081064	A	G	0.185606	-0.11934	0.0159793	8.11624e-14	-7.46842	1861909	0.1781	-0.1202	0.015852	3.3861e-14	-7.58264	0.19792	-0.000859986	0.00211352	0.684084	-0.406897
rs17572361	17	44052009	T	C	0.18431	-0.121292	0.0162431	8.18388e-14	-7.46733	1861909	0.1761	-0.12189	0.016118	3.9689e-14	-7.56235	0.19778	-0.000597776	0.00211409	0.777362	-0.282759
rs4390635	17	43809016	C	T	0.184474	-0.121081	0.0162152	8.19492e-14	-7.46715	1861909	0.1762	-0.12176	0.01609	3.7986e-14	-7.56743	0.19805	-0.000678966	0.002113	0.747962	-0.321328
rs12373123	17	43924073	T	C	0.184458	-0.121428	0.0162617	8.19565e-14	-7.46714	1861909	0.1761	-0.12219	0.016137	3.6651e-14	-7.57204	0.19817	-0.00076163	0.00211252	0.71845	-0.360532
rs62056921	17	43787306	T	C	0.184251	-0.122517	0.0164086	8.22855e-14	-7.46661	1857423	0.1759	-0.1232	0.016285	3.8832e-14	-7.56524	0.1979	-0.000683433	0.0021136	0.74643	-0.32335
rs62054398	17	43812599	A	G	0.184513	-0.12216	0.0163609	8.22893e-14	-7.46661	1857423	0.1762	-0.12284	0.016237	3.8628e-14	-7.56544	0.1981	-0.000679675	0.0021128	0.747685	-0.321694
rs62063296	17	44046202	C	T	0.184299	-0.121232	0.0162411	8.35926e-14	-7.46454	1861909	0.1761	-0.12183	0.016116	4.0413e-14	-7.55957	0.19775	-0.000597811	0.00211421	0.777362	-0.282759
rs62055893	17	43842494	A	G	0.183989	-0.122433	0.016403	8.38987e-14	-7.46406	1857423	0.1759	-0.12312	0.016279	3.9369e-14	-7.56312	0.19721	-0.000687238	0.00211639	0.745391	-0.324722
rs62055876	17	43832940	A	G	0.184026	-0.121459	0.0162728	8.39619e-14	-7.46396	1861909	0.1756	-0.12215	0.016148	3.8858e-14	-7.5644	0.19785	-0.000690792	0.00211381	0.743819	-0.3268
rs62063777	17	44053171	A	G	0.184299	-0.121202	0.0162391	8.41888e-14	-7.4636	1861909	0.1761	-0.1218	0.016114	4.0758e-14	-7.55864	0.19775	-0.000597811	0.00211421	0.777362	-0.282759
rs878888	17	43912635	A	G	0.184451	-0.122445	0.0164065	8.44382e-14	-7.46321	1857423	0.1761	-0.1232	0.016283	3.8493e-14	-7.56617	0.1981	-0.000754768	0.0021128	0.720915	-0.357236
rs62056913	17	43784994	C	T	0.183886	-0.121598	0.0162938	8.46517e-14	-7.46288	1861909	0.1756	-0.12229	0.016169	3.9352e-14	-7.56324	0.19748	-0.000691557	0.0021153	0.74372	-0.326931
rs17563501	17	43801695	C	T	0.18434	-0.122366	0.0163967	8.46738e-14	-7.46285	1857423	0.176	-0.12305	0.016273	3.9848e-14	-7.56161	0.19797	-0.000684316	0.00211332	0.746081	-0.323811
rs1800547	17	44051846	A	G	0.18431	-0.121188	0.0162401	8.50525e-14	-7.46226	1861909	0.1761	-0.1218	0.016115	4.0821e-14	-7.55818	0.19778	-0.000612356	0.00211409	0.77208	-0.289655
rs62054400	17	43812649	T	C	0.184493	-0.12098	0.0162151	8.58992e-14	-7.46095	1861909	0.1762	-0.12166	0.01609	3.9947e-14	-7.56122	0.1981	-0.000679675	0.0021128	0.747685	-0.321694
rs62055894	17	43843943	G	A	0.184231	-0.121365	0.0162668	8.59456e-14	-7.46088	1861909	0.1759	-0.12205	0.016142	4.0082e-14	-7.56102	0.1979	-0.000685415	0.0021136	0.74572	-0.324287
rs56113217	17	43926948	A	G	0.184558	-0.121161	0.0162408	8.6324e-14	-7.4603	1861909	0.1762	-0.12192	0.016116	3.8774e-14	-7.56515	0.19827	-0.000758526	0.00211212	0.719498	-0.35913
rs9820016	3	46154841	A	C	0.773205	0.122803	0.0164609	8.63398e-14	7.46028	1861649	0.773	0.12047	0.01635	1.729e-13	7.3682	0.77354	-0.00233322	0.00201198	0.246186	-1.15966
rs1706746	17	43721457	C	T	0.18437	-0.122502	0.0164224	8.6877e-14	-7.45946	1857423	0.176	-0.12326	0.016299	3.9619e-14	-7.56243	0.19805	-0.000757766	0.002113	0.719879	-0.358621
rs79322350	17	43790401	A	G	0.18434	-0.122317	0.0163976	8.6904e-14	-7.45942	1857423	0.176	-0.123	0.016274	4.091e-14	-7.55807	0.19797	-0.000683078	0.00211332	0.746525	-0.323225
rs1491949	3	46133402	A	G	0.77295	0.121984	0.0163537	8.70985e-14	7.45913	1861649	0.7727	0.11977	0.016242	1.6554e-13	7.37409	0.77336	-0.00221425	0.00201141	0.270966	-1.10084
rs17769490	17	43925605	G	A	0.184684	-0.121147	0.0162417	8.71771e-14	-7.45901	1861909	0.1763	-0.1219	0.016117	3.9303e-14	-7.56344	0.19844	-0.000752804	0.00211144	0.721439	-0.356536
rs75407602	19	10397230	C	T	0.148067	0.26476	0.0354978	8.75208e-14	7.45849	1668775	0.04225	0.2671	0.035461	4.9884e-14	7.53222	0.29269	0.00234005	0.00185077	0.206098	1.26437
rs62054823	17	43929029	A	G	0.184565	-0.121131	0.0162408	8.75547e-14	-7.45844	1861909	0.1762	-0.12189	0.016116	3.931e-14	-7.56329	0.19829	-0.000758895	0.00211204	0.719356	-0.359319
rs79882507	17	43837782	A	G	0.184383	-0.12218	0.0163818	8.76493e-14	-7.4583	1857423	0.1761	-0.12287	0.016258	4.1104e-14	-7.55751	0.19792	-0.000689682	0.00211352	0.744183	-0.326319
rs62054394	17	43810608	T	A	0.184482	-0.12094	0.0162161	8.78497e-14	-7.45799	1861909	0.1762	-0.12162	0.016091	4.0963e-14	-7.55826	0.19807	-0.000680141	0.00211292	0.747531	-0.321896
rs62055946	17	43851971	C	A	0.184251	-0.122397	0.0164135	8.84459e-14	-7.4571	1857423	0.1759	-0.12308	0.01629	4.1735e-14	-7.55556	0.1979	-0.000682507	0.0021136	0.746762	-0.322911
rs79226879	17	43807485	T	C	0.184482	-0.120915	0.0162151	8.85558e-14	-7.45694	1861909	0.1762	-0.12159	0.01609	4.1197e-14	-7.55687	0.19807	-0.000674645	0.00211292	0.749503	-0.319295
rs76342266	21	35357209	T	A	0.0912578	0.158402	0.0212431	8.87377e-14	7.45667	1799384	0.09125	0.15476	0.021059	1.9969e-13	7.34888	0.09127	-0.00364248	0.00292401	0.212869	-1.24571
rs11079723	17	43841729	T	C	0.184329	-0.12117	0.016251	8.90857e-14	-7.45615	1861909	0.1761	-0.12186	0.016126	4.134e-14	-7.55674	0.19783	-0.000690369	0.00211389	0.74398	-0.326587
rs1876827	17	43911832	T	C	0.18445	-0.121229	0.0162597	8.93371e-14	-7.45578	1861909	0.1761	-0.12199	0.016135	4.0122e-14	-7.56058	0.19815	-0.00076106	0.0021126	0.718662	-0.360248
rs17563599	17	43807955	A	C	0.184493	-0.120894	0.0162151	8.94323e-14	-7.45564	1861909	0.1762	-0.12157	0.01609	4.1618e-14	-7.55562	0.1981	-0.000675808	0.0021128	0.749072	-0.319864
rs10445333	17	43916509	A	G	0.18445	-0.121219	0.0162607	9.00761e-14	-7.45469	1861909	0.1761	-0.12197	0.016136	4.0525e-14	-7.55887	0.19815	-0.000751328	0.0021126	0.722109	-0.355641
rs56280222	17	43803788	T	C	0.184351	-0.12222	0.0163956	9.02763e-14	-7.4544	1857423	0.176	-0.12291	0.016272	4.2386e-14	-7.55347	0.198	-0.000690259	0.0021132	0.743939	-0.326641
rs62054390	17	43808443	A	C	0.184482	-0.12087	0.0162161	9.07739e-14	-7.45368	1861909	0.1762	-0.12155	0.016091	4.2187e-14	-7.55391	0.19807	-0.000680141	0.00211292	0.747531	-0.321896
rs56298110	17	43815336	A	G	0.184456	-0.120844	0.0162142	9.1266e-14	-7.45296	1861909	0.1762	-0.12153	0.016089	4.2342e-14	-7.55361	0.198	-0.000686222	0.0021132	0.745385	-0.324731
rs62054396	17	43811510	T	C	0.184482	-0.12082	0.0162132	9.19631e-14	-7.45196	1861909	0.1762	-0.1215	0.016088	4.281e-14	-7.55221	0.19807	-0.000680141	0.00211292	0.747531	-0.321896
rs62055945	17	43851851	G	A	0.184232	-0.122157	0.0163967	9.32589e-14	-7.45012	1857423	0.1759	-0.12284	0.016273	4.3946e-14	-7.5487	0.19785	-0.000682608	0.00211381	0.746749	-0.322929
rs76421814	17	43814427	T	C	0.184463	-0.12079	0.0162152	9.39251e-14	-7.44918	1861909	0.1762	-0.12148	0.01609	4.3506e-14	-7.55003	0.19802	-0.000690337	0.00211312	0.743902	-0.326691
rs55653963	17	43799509	A	C	0.184188	-0.121097	0.0162568	9.40706e-14	-7.44897	1861909	0.1758	-0.12178	0.016132	4.3782e-14	-7.54897	0.19795	-0.000683193	0.0021134	0.746493	-0.323267
rs12150621	17	43838482	G	T	0.184356	-0.121043	0.0162499	9.41502e-14	-7.44886	1861909	0.1761	-0.12173	0.016125	4.3841e-14	-7.54915	0.1979	-0.000686521	0.0021136	0.745324	-0.324811
rs62057151	17	43903842	C	T	0.190736	-0.120057	0.0161176	9.41712e-14	-7.44883	1861909	0.182	-0.121	0.015995	3.8773e-14	-7.56486	0.20507	-0.000942881	0.00208567	0.651214	-0.452076
rs17572467	17	44054388	T	C	0.184291	-0.120962	0.0162391	9.41811e-14	-7.44882	1861909	0.1761	-0.12156	0.016114	4.5676e-14	-7.54375	0.19773	-0.000597833	0.00211429	0.777362	-0.282759
rs62063849	17	44073062	T	G	0.184499	-0.121048	0.0162509	9.42748e-14	-7.44869	1861909	0.1763	-0.12166	0.016126	4.5529e-14	-7.54434	0.19795	-0.000612158	0.0021134	0.77208	-0.289655
rs62055933	17	43848461	G	A	0.184186	-0.12121	0.0162748	9.49505e-14	-7.44774	1861909	0.1759	-0.1219	0.01615	4.425e-14	-7.54799	0.19778	-0.000689611	0.00211409	0.744275	-0.326198
rs77513497	17	44045474	A	G	0.184291	-0.120967	0.0162421	9.49566e-14	-7.44773	1861909	0.1761	-0.12155	0.016117	4.6346e-14	-7.54173	0.19773	-0.000583252	0.00211429	0.782654	-0.275862
rs62057108	17	43896616	T	C	0.184369	-0.121102	0.0162617	9.54575e-14	-7.44704	1861909	0.176	-0.12186	0.016137	4.305e-14	-7.55159	0.1981	-0.000758227	0.0021128	0.71969	-0.358873
rs17689378	17	43881790	C	T	0.184359	-0.122229	0.0164135	9.558e-14	-7.44687	1857423	0.176	-0.12292	0.01629	4.5049e-14	-7.54573	0.19802	-0.000690882	0.00211312	0.743707	-0.326948
rs62055950	17	43853133	T	C	0.184193	-0.120994	0.016249	9.60532e-14	-7.44622	1861909	0.1759	-0.12168	0.016124	4.4827e-14	-7.54651	0.1978	-0.000686448	0.00211401	0.745398	-0.324714
rs62054389	17	43808321	G	A	0.184493	-0.120754	0.0162171	9.61428e-14	-7.4461	1861909	0.1762	-0.12143	0.016092	4.4915e-14	-7.54599	0.1981	-0.000675808	0.0021128	0.749072	-0.319864
rs56387266	17	43847912	T	C	0.18422	-0.120997	0.0162499	9.62135e-14	-7.446	1861909	0.1759	-0.12168	0.016125	4.489e-14	-7.54605	0.19787	-0.0006829	0.00211373	0.746635	-0.323079
rs56268325	17	43847741	T	C	0.184232	-0.122122	0.0164027	9.67699e-14	-7.44524	1857423	0.1759	-0.12281	0.016279	4.5416e-14	-7.54408	0.19785	-0.000688279	0.00211381	0.744719	-0.325611
rs62056906	17	43782708	T	C	0.184239	-0.121028	0.0162559	9.68129e-14	-7.44518	1861909	0.1759	-0.1217	0.016131	4.534e-14	-7.54448	0.19792	-0.000672116	0.00211352	0.750479	-0.318007
rs16940681	17	43912159	G	C	0.184369	-0.121063	0.0162617	9.71905e-14	-7.44467	1861909	0.176	-0.12182	0.016137	4.3794e-14	-7.54911	0.1981	-0.000756848	0.0021128	0.720179	-0.35822
rs1880749	17	43792586	A	C	0.184331	-0.120955	0.0162479	9.74131e-14	-7.44436	1861909	0.176	-0.12164	0.016123	4.5293e-14	-7.5445	0.198	-0.000684727	0.0021132	0.74592	-0.324023
rs62054426	17	43820741	A	T	0.188532	-0.120734	0.0162211	9.83924e-14	-7.44304	1861909	0.1827	-0.12141	0.016096	4.5999e-14	-7.54287	0.1981	-0.000675808	0.0021128	0.749072	-0.319864
rs17651213	17	44051924	G	A	0.18431	-0.120912	0.016245	9.84047e-14	-7.44303	1861909	0.1761	-0.12151	0.01612	4.7883e-14	-7.53784	0.19778	-0.000597776	0.00211409	0.777362	-0.282759
rs79545140	17	43840935	T	C	0.184148	-0.120964	0.016252	9.84091e-14	-7.44302	1861909	0.1759	-0.12165	0.016127	4.5947e-14	-7.54325	0.19768	-0.000685843	0.00211449	0.74567	-0.324354
rs62054802	17	43914598	G	C	0.184458	-0.121034	0.0162617	9.84872e-14	-7.44292	1861909	0.1761	-0.12179	0.016137	4.4351e-14	-7.54725	0.19817	-0.000755564	0.00211252	0.720598	-0.35766
rs62056934	17	43790005	A	G	0.18374	-0.121079	0.0162681	9.86197e-14	-7.44274	1861909	0.1755	-0.12177	0.016143	4.5723e-14	-7.54321	0.19726	-0.000690794	0.00211619	0.744096	-0.326434
rs62055928	17	43847374	G	A	0.184205	-0.120981	0.0162549	9.86452e-14	-7.4427	1861909	0.1759	-0.12167	0.01613	4.5813e-14	-7.54309	0.19783	-0.000689405	0.00211389	0.744325	-0.326132
rs62055896	17	43844201	C	T	0.184231	-0.121075	0.0162678	9.87226e-14	-7.4426	1861909	0.1759	-0.12176	0.016143	4.5994e-14	-7.54259	0.1979	-0.000685415	0.0021136	0.74572	-0.324287
rs62054419	17	43816605	A	C	0.184482	-0.120673	0.0162142	9.88398e-14	-7.44244	1861909	0.1762	-0.12135	0.016089	4.6227e-14	-7.54242	0.19807	-0.00067707	0.00211292	0.748633	-0.320443
rs79892630	17	43781505	C	T	0.184188	-0.121137	0.0162767	9.88804e-14	-7.44239	1861909	0.1758	-0.12181	0.016152	4.6525e-14	-7.54148	0.19795	-0.000672617	0.0021134	0.750286	-0.318263
rs62063297	17	44047802	A	T	0.188286	-0.120872	0.0162411	9.88868e-14	-7.44238	1861909	0.1825	-0.12147	0.016116	4.8096e-14	-7.53723	0.19778	-0.000597776	0.00211409	0.777362	-0.282759
rs56323722	17	43798015	A	C	0.18432	-0.12091	0.0162469	9.9173e-14	-7.442	1861909	0.176	-0.1216	0.016122	4.6107e-14	-7.54249	0.19797	-0.00069041	0.00211332	0.743899	-0.326694
rs4569335	17	43811950	A	C	0.184493	-0.120674	0.0162161	9.94595e-14	-7.44162	1861909	0.1762	-0.12135	0.016091	4.64e-14	-7.54148	0.1981	-0.000675808	0.0021128	0.749072	-0.319864
rs62055895	17	43844044	A	G	0.18422	-0.121036	0.0162648	9.95081e-14	-7.44155	1861909	0.1759	-0.12172	0.01614	4.656e-14	-7.54151	0.19787	-0.000684465	0.00211373	0.746075	-0.323819
rs12185268	17	43923683	A	G	0.184393	-0.121071	0.0162697	9.95414e-14	-7.44151	1861909	0.1761	-0.12183	0.016145	4.4885e-14	-7.54599	0.198	-0.000758773	0.0021132	0.719548	-0.359063
rs62063791	17	44062993	A	G	0.184291	-0.120863	0.0162421	9.96635e-14	-7.44135	1861909	0.1761	-0.12149	0.016117	4.7554e-14	-7.538	0.19773	-0.000626996	0.00211429	0.766809	-0.296552
rs62063292	17	44043636	C	T	0.184299	-0.120842	0.0162401	9.9942e-14	-7.44098	1861909	0.1761	-0.12144	0.016115	4.8363e-14	-7.53584	0.19775	-0.000597811	0.00211421	0.777362	-0.282759
rs62056935	17	43790446	A	G	0.18434	-0.121993	0.0163957	1.00276e-13	-7.44054	1857423	0.176	-0.12268	0.016272	4.7142e-14	-7.53933	0.19797	-0.000687458	0.00211332	0.744956	-0.325297
rs11079724	17	43841912	C	T	0.184293	-0.12081	0.016238	1.00736e-13	-7.43993	1861909	0.176	-0.1215	0.016113	4.6766e-14	-7.5405	0.1979	-0.000690101	0.0021136	0.744043	-0.326504
rs1392288	3	46034791	T	C	0.755569	0.113769	0.0152932	1.01278e-13	7.43922	1861317	0.7533	0.1121	0.015178	1.5185e-13	7.38569	0.75929	-0.00166927	0.00196974	0.39674	-0.847458
rs17651285	17	44054237	G	A	0.184311	-0.121892	0.0163869	1.01903e-13	-7.43841	1857423	0.1761	-0.12249	0.016263	4.9946e-14	-7.53182	0.19773	-0.000597833	0.00211429	0.777362	-0.282759
rs62054380	17	43800987	C	A	0.18432	-0.120855	0.0162479	1.02059e-13	-7.43821	1861909	0.176	-0.12154	0.016123	4.7642e-14	-7.5383	0.19797	-0.000684597	0.00211332	0.745981	-0.323944
rs113661667	17	43791610	T	C	0.184339	-0.12084	0.0162459	1.02103e-13	-7.43815	1861909	0.176	-0.12152	0.016121	4.7874e-14	-7.53799	0.19802	-0.00068046	0.00211312	0.74744	-0.322017
rs62063776	17	44050850	A	G	0.184299	-0.120812	0.0162431	1.024e-13	-7.43777	1861909	0.1761	-0.12141	0.016118	4.97e-14	-7.53257	0.19775	-0.000597811	0.00211421	0.777362	-0.282759
rs62057070	17	43859640	A	G	0.184231	-0.120876	0.0162519	1.02518e-13	-7.43762	1861909	0.1759	-0.12156	0.016127	4.7761e-14	-7.53767	0.1979	-0.000684485	0.0021136	0.746054	-0.323847
rs77063768	17	43925729	A	G	0.184739	-0.120833	0.0162467	1.02685e-13	-7.4374	1861909	0.1764	-0.12159	0.016122	4.6385e-14	-7.54187	0.19842	-0.000756756	0.00211152	0.720048	-0.358395
rs17572248	17	44049867	A	G	0.18431	-0.120782	0.0162401	1.02769e-13	-7.43729	1861909	0.1761	-0.12138	0.016115	5.0004e-14	-7.53211	0.19778	-0.000597776	0.00211409	0.777362	-0.282759
rs878887	17	43912582	C	T	0.18445	-0.120933	0.0162607	1.02907e-13	-7.43712	1861909	0.1761	-0.12169	0.016136	4.6344e-14	-7.54152	0.19815	-0.000757175	0.0021126	0.720037	-0.358409
rs62063774	17	44050463	T	C	0.184299	-0.120792	0.0162421	1.03004e-13	-7.43699	1861909	0.1761	-0.12139	0.016117	4.9877e-14	-7.5318	0.19775	-0.000597811	0.00211421	0.777362	-0.282759
rs62056918	17	43786676	T	G	0.184131	-0.120942	0.0162629	1.03213e-13	-7.43672	1861909	0.1758	-0.12162	0.016138	4.8442e-14	-7.53625	0.1978	-0.000677501	0.00211401	0.748603	-0.320482
rs62054383	17	43802907	T	C	0.184331	-0.12083	0.0162479	1.03269e-13	-7.43665	1861909	0.176	-0.12152	0.016123	4.822e-14	-7.53706	0.198	-0.000690026	0.0021132	0.744023	-0.326531
rs62054435	17	43825339	C	G	0.188521	-0.12057	0.0162142	1.03699e-13	-7.4361	1861909	0.1827	-0.12125	0.016089	4.8405e-14	-7.5362	0.19807	-0.000679873	0.00211292	0.747628	-0.321769
rs55725840	17	43844486	T	A	0.184231	-0.120965	0.0162678	1.03881e-13	-7.43587	1861909	0.1759	-0.12165	0.016143	4.8566e-14	-7.53577	0.1979	-0.000684877	0.0021136	0.745913	-0.324033
rs78440279	17	43816052	C	T	0.184474	-0.120569	0.0162152	1.04135e-13	-7.43555	1861909	0.1762	-0.12125	0.01609	4.8436e-14	-7.53574	0.19805	-0.000681411	0.002113	0.747085	-0.322485
rs55763795	17	43908773	G	C	0.18445	-0.120885	0.0162577	1.04141e-13	-7.43554	1861909	0.1761	-0.12164	0.016133	4.7061e-14	-7.53983	0.19815	-0.00075491	0.0021126	0.72084	-0.357337
rs1529534	17	44063140	A	G	0.184229	-0.120803	0.016247	1.04265e-13	-7.43538	1861909	0.176	-0.12143	0.016122	5.0134e-14	-7.53194	0.19773	-0.000626996	0.00211429	0.766809	-0.296552
rs1981997	17	44056767	G	A	0.184342	-0.120721	0.0162362	1.043e-13	-7.43534	1861909	0.1762	-0.12129	0.016111	5.1398e-14	-7.5284	0.1977	-0.000568703	0.00211441	0.787956	-0.268966
rs74373419	17	44047609	C	T	0.18431	-0.120742	0.0162391	1.04343e-13	-7.43528	1861909	0.1761	-0.12134	0.016114	5.0756e-14	-7.5301	0.19778	-0.000597776	0.00211409	0.777362	-0.282759
rs62063780	17	44056238	A	G	0.18428	-0.120748	0.0162401	1.04457e-13	-7.43514	1861909	0.1761	-0.12136	0.016115	5.0444e-14	-7.53087	0.1977	-0.00061245	0.00211441	0.77208	-0.289655
rs17572893	17	44064208	G	A	0.18431	-0.120783	0.016245	1.04508e-13	-7.43508	1861909	0.1761	-0.12141	0.01612	4.9955e-14	-7.53164	0.19778	-0.000626936	0.00211409	0.766809	-0.296552
rs1388606	3	46158434	T	C	0.773205	0.122669	0.0164997	1.04832e-13	7.43467	1861246	0.773	0.12037	0.016389	2.0602e-13	7.34456	0.77354	-0.0022994	0.00201198	0.253098	-1.14286
rs62056850	17	43992581	C	T	0.184987	-0.12079	0.0162487	1.05497e-13	-7.43383	1861909	0.1768	-0.12162	0.016124	4.589e-14	-7.54279	0.19842	-0.000830045	0.00211152	0.694243	-0.393103
rs2942165	17	43715619	G	C	0.184397	-0.122182	0.0164362	1.05591e-13	-7.43371	1857423	0.176	-0.12294	0.016313	4.8295e-14	-7.53632	0.19812	-0.000757665	0.00211272	0.719879	-0.358621
rs4640231	17	43912786	G	C	0.184358	-0.120878	0.0162608	1.05603e-13	-7.4337	1861909	0.176	-0.12163	0.016136	4.7946e-14	-7.5378	0.19807	-0.000752454	0.00211292	0.721751	-0.35612
rs12150451	17	43827431	A	G	0.184574	-0.120646	0.01623	1.05729e-13	-7.43354	1861909	0.1763	-0.12132	0.016105	4.9647e-14	-7.53306	0.19815	-0.000673799	0.0021126	0.74977	-0.318943
rs78872653	17	43905134	G	A	0.184489	-0.121912	0.0164015	1.06192e-13	-7.43296	1857423	0.1761	-0.12267	0.016278	4.8526e-14	-7.53594	0.1982	-0.000758288	0.0021124	0.719618	-0.35897
rs62054417	17	43815859	A	C	0.184482	-0.120519	0.0162142	1.06212e-13	-7.43294	1861909	0.1762	-0.1212	0.016089	4.9601e-14	-7.5331	0.19807	-0.000681192	0.00211292	0.747155	-0.322393
rs56062621	17	43798903	A	G	0.183395	-0.120883	0.0162634	1.06298e-13	-7.43283	1861909	0.1752	-0.12158	0.016138	4.9227e-14	-7.53377	0.19684	-0.000697252	0.00211789	0.741989	-0.329221
rs111374028	17	43846820	G	A	0.184231	-0.120818	0.0162549	1.06395e-13	-7.43271	1861909	0.1759	-0.1215	0.01613	4.9568e-14	-7.53255	0.1979	-0.00068211	0.0021136	0.746905	-0.322724
rs76311426	17	43818690	G	T	0.184493	-0.120514	0.0162141	1.06435e-13	-7.43266	1861909	0.1762	-0.12119	0.016089	4.9658e-14	-7.53248	0.1981	-0.000675808	0.0021128	0.749072	-0.319864
rs17651243	17	44052284	G	A	0.184299	-0.120722	0.0162431	1.06783e-13	-7.43223	1861909	0.1761	-0.12132	0.016118	5.1849e-14	-7.52699	0.19775	-0.000597811	0.00211421	0.777362	-0.282759
rs62054805	17	43915054	A	G	0.18445	-0.120857	0.0162617	1.06968e-13	-7.432	1861909	0.1761	-0.12161	0.016137	4.8386e-14	-7.5361	0.19815	-0.00075299	0.0021126	0.72152	-0.356428
rs1526125	17	43812177	C	T	0.184493	-0.120524	0.0162171	1.07038e-13	-7.43191	1861909	0.1762	-0.1212	0.016092	5.0154e-14	-7.53169	0.1981	-0.000675808	0.0021128	0.749072	-0.319864
rs1526127	17	43812398	C	G	0.188532	-0.12053	0.0162191	1.07468e-13	-7.43138	1861909	0.1827	-0.12121	0.016094	5.0107e-14	-7.53138	0.1981	-0.000679675	0.0021128	0.747685	-0.321694
rs34211253	17	43834074	C	G	0.188358	-0.120623	0.016234	1.0838e-13	-7.43027	1861909	0.1825	-0.12131	0.016109	5.065e-14	-7.53057	0.19797	-0.000686806	0.00211332	0.74519	-0.324989
rs878886	17	43912490	C	G	0.188415	-0.120806	0.0162587	1.08423e-13	-7.43021	1861909	0.1825	-0.12156	0.016134	4.8953e-14	-7.5344	0.19812	-0.000754047	0.00211272	0.721161	-0.356908
rs62056946	17	43798401	G	A	0.184339	-0.120716	0.0162479	1.08891e-13	-7.42964	1861909	0.176	-0.1214	0.016123	5.0926e-14	-7.52962	0.19802	-0.000683976	0.00211312	0.74618	-0.32368
rs62063291	17	44043378	T	C	0.184291	-0.120686	0.0162441	1.08979e-13	-7.42954	1861909	0.1761	-0.12124	0.016119	5.3994e-14	-7.52156	0.19773	-0.000554089	0.00211429	0.793268	-0.262069
rs17650973	17	44044220	A	T	0.188256	-0.120642	0.0162391	1.09337e-13	-7.4291	1861909	0.1825	-0.12124	0.016114	5.3026e-14	-7.52389	0.1977	-0.000597868	0.00211441	0.777362	-0.282759
rs16940668	17	43907966	G	A	0.184439	-0.120816	0.0162627	1.09399e-13	-7.42903	1861909	0.1761	-0.12157	0.016138	4.9473e-14	-7.53315	0.19812	-0.000753863	0.00211272	0.721226	-0.356821
rs62063779	17	44054671	C	T	0.184299	-0.120668	0.0162431	1.09531e-13	-7.42887	1861909	0.1761	-0.12128	0.016118	5.2901e-14	-7.52451	0.19775	-0.000612391	0.00211421	0.77208	-0.289655
rs62063775	17	44050823	G	T	0.184299	-0.120672	0.0162441	1.09673e-13	-7.4287	1861909	0.1761	-0.12127	0.016119	5.3363e-14	-7.52342	0.19775	-0.000597811	0.00211421	0.777362	-0.282759
rs62055900	17	43845002	C	G	0.188189	-0.120904	0.0162757	1.09837e-13	-7.4285	1861909	0.1823	-0.1216	0.016151	5.1276e-14	-7.52895	0.19785	-0.000695692	0.00211381	0.742066	-0.329118
rs62055899	17	43844977	T	A	0.184205	-0.120775	0.0162589	1.1006e-13	-7.42823	1861909	0.1759	-0.12147	0.016134	5.1171e-14	-7.52882	0.19783	-0.000695201	0.00211389	0.742251	-0.328874
rs62056910	17	43784222	T	C	0.18437	-0.121968	0.0164204	1.10376e-13	-7.42785	1857423	0.176	-0.12265	0.016297	5.2271e-14	-7.52593	0.19805	-0.000681613	0.002113	0.747013	-0.322581
rs112583797	17	43918418	A	G	0.184388	-0.120783	0.0162617	1.10698e-13	-7.42747	1861909	0.176	-0.12154	0.016137	5.0212e-14	-7.53176	0.19815	-0.00075672	0.0021126	0.720198	-0.358194
rs56363731	17	44062337	G	A	0.18431	-0.120583	0.0162351	1.10839e-13	-7.4273	1861909	0.1761	-0.12121	0.01611	5.3218e-14	-7.5239	0.19778	-0.000626936	0.00211409	0.766809	-0.296552
rs55747440	17	43837115	A	G	0.184363	-0.120595	0.016238	1.11323e-13	-7.42672	1861909	0.1761	-0.12128	0.016113	5.2019e-14	-7.52684	0.19792	-0.000684717	0.00211352	0.745961	-0.323969
rs62054427	17	43821062	A	G	0.184493	-0.120424	0.0162151	1.11378e-13	-7.42666	1861909	0.1762	-0.1211	0.01609	5.2193e-14	-7.52641	0.1981	-0.000675808	0.0021128	0.749072	-0.319864
rs4525537	17	43912723	T	C	0.184431	-0.120749	0.0162597	1.11704e-13	-7.42627	1861909	0.1761	-0.1215	0.016135	5.0763e-14	-7.53021	0.1981	-0.000750735	0.0021128	0.722345	-0.355327
rs710845	19	10407169	G	C	0.547629	-0.0956465	0.0128795	1.1173e-13	-7.42624	1521827	0.5396	-0.096772	0.012778	3.6335e-14	-7.57333	0.55693	-0.0011255	0.00169521	0.506736	-0.663929
rs62055903	17	43846668	C	A	0.184212	-0.120705	0.0162539	1.11747e-13	-7.42622	1861909	0.1759	-0.1214	0.016129	5.1987e-14	-7.52682	0.19785	-0.000694814	0.00211381	0.74238	-0.328703
rs77875796	17	44051612	A	G	0.182171	-0.12084	0.0162723	1.11841e-13	-7.42611	1861909	0.1744	-0.12123	0.016146	5.9649e-14	-7.50836	0.19492	-0.000390445	0.00212575	0.85427	-0.183673
rs56109643	17	43844859	A	G	0.184212	-0.120841	0.0162728	1.11958e-13	-7.42597	1861909	0.1759	-0.12154	0.016148	5.204e-14	-7.52663	0.19785	-0.000698971	0.00211381	0.740894	-0.33067
rs62056929	17	43789144	G	A	0.184231	-0.120758	0.0162618	1.12031e-13	-7.42588	1861909	0.1759	-0.12143	0.016137	5.2759e-14	-7.52494	0.1979	-0.000671553	0.0021136	0.750691	-0.317729
rs17649138	17	43808067	G	A	0.184482	-0.120425	0.0162171	1.12101e-13	-7.4258	1861909	0.1762	-0.1211	0.016092	5.2611e-14	-7.52548	0.19807	-0.000674857	0.00211292	0.749427	-0.319395
rs7502937	17	43793665	A	G	0.18432	-0.120673	0.0162509	1.12265e-13	-7.42561	1861909	0.176	-0.12136	0.016126	5.2479e-14	-7.52573	0.19797	-0.000687299	0.00211332	0.745013	-0.325222
rs1981998	17	44056833	G	A	0.18428	-0.120598	0.0162411	1.12397e-13	-7.42545	1861909	0.1761	-0.12121	0.016116	5.433e-14	-7.5211	0.1977	-0.00061245	0.00211441	0.77208	-0.289655
rs74579538	17	43791652	G	A	0.184339	-0.12066	0.0162499	1.12558e-13	-7.42526	1861909	0.176	-0.12134	0.016125	5.2614e-14	-7.52496	0.19802	-0.00068046	0.00211312	0.74744	-0.322017
rs62056920	17	43787226	G	A	0.184231	-0.120697	0.0162549	1.1257e-13	-7.42525	1861909	0.1759	-0.12138	0.01613	5.2785e-14	-7.52511	0.1979	-0.000683433	0.0021136	0.74643	-0.32335
rs1566419	3	46135259	A	C	0.773005	0.121444	0.0163557	1.12607e-13	7.4252	1861649	0.7728	0.11923	0.016244	2.1321e-13	7.33994	0.77334	-0.00221418	0.00201135	0.270966	-1.10084
rs56108300	17	44077851	T	A	0.182627	-0.120757	0.0162632	1.12649e-13	-7.42515	1861909	0.175	-0.12131	0.016137	5.5713e-14	-7.51751	0.19514	-0.000553042	0.00212485	0.794652	-0.260274
rs1105570	17	43793342	A	G	0.18432	-0.120634	0.0162469	1.12772e-13	-7.42501	1861909	0.176	-0.12132	0.016122	5.2662e-14	-7.52512	0.19797	-0.000686437	0.00211332	0.745322	-0.324814
rs62057157	17	43905313	G	C	0.184478	-0.121845	0.0164104	1.12887e-13	-7.42487	1857423	0.1761	-0.1226	0.016287	5.1766e-14	-7.52748	0.19817	-0.000754556	0.00211252	0.720955	-0.357183
rs75403953	17	43798546	A	G	0.184331	-0.120674	0.0162529	1.12968e-13	-7.42478	1861909	0.176	-0.12136	0.016128	5.2923e-14	-7.5248	0.198	-0.000686118	0.0021132	0.745422	-0.324682
rs62054399	17	43812624	G	A	0.184493	-0.1204	0.0162161	1.13011e-13	-7.42473	1861909	0.1762	-0.12108	0.016091	5.2736e-14	-7.5247	0.1981	-0.000679675	0.0021128	0.747685	-0.321694
rs62057109	17	43896637	T	C	0.184369	-0.120722	0.0162607	1.13528e-13	-7.42413	1861909	0.176	-0.12148	0.016136	5.1388e-14	-7.52851	0.1981	-0.000758227	0.0021128	0.71969	-0.358873
rs55787105	17	43853109	G	A	0.184205	-0.120654	0.016252	1.13641e-13	-7.42399	1861909	0.1759	-0.12134	0.016127	5.3004e-14	-7.52403	0.19783	-0.000685625	0.00211389	0.745678	-0.324343
rs17762912	17	43899161	A	C	0.18435	-0.120706	0.0162598	1.13968e-13	-7.42361	1861909	0.176	-0.12146	0.016135	5.1678e-14	-7.52773	0.19805	-0.000753733	0.002113	0.721307	-0.356712
rs62063295	17	44044431	C	T	0.18428	-0.120572	0.0162421	1.14124e-13	-7.42343	1861909	0.1761	-0.12117	0.016117	5.5502e-14	-7.51815	0.1977	-0.000597868	0.00211441	0.777362	-0.282759
rs62056911	17	43784624	T	C	0.184239	-0.120729	0.0162638	1.1436e-13	-7.42316	1861909	0.1759	-0.12141	0.016139	5.3627e-14	-7.52277	0.19792	-0.00068121	0.00211352	0.747218	-0.32231
rs62054384	17	43804306	T	C	0.184288	-0.120655	0.0162558	1.15138e-13	-7.42226	1861909	0.1759	-0.12135	0.016131	5.3415e-14	-7.52278	0.19805	-0.000695163	0.002113	0.742161	-0.328993
rs62063306	17	44050395	C	A	0.184299	-0.120552	0.0162421	1.15177e-13	-7.42222	1861909	0.1761	-0.12115	0.016117	5.6073e-14	-7.51691	0.19775	-0.000597811	0.00211421	0.777362	-0.282759
rs7502718	17	43793651	G	A	0.18432	-0.120621	0.0162519	1.15375e-13	-7.42199	1861909	0.176	-0.12131	0.016127	5.395e-14	-7.52217	0.19797	-0.000688728	0.00211332	0.744501	-0.325898
rs17651754	17	44067546	T	C	0.18431	-0.120503	0.0162361	1.15438e-13	-7.42192	1861909	0.1761	-0.12113	0.016111	5.5448e-14	-7.51847	0.19778	-0.000626936	0.00211409	0.766809	-0.296552
rs17563433	17	43800351	A	C	0.184331	-0.120596	0.0162489	1.15521e-13	-7.42182	1861909	0.176	-0.12128	0.016124	5.4246e-14	-7.52171	0.198	-0.000683642	0.0021132	0.746309	-0.32351
rs113134013	17	44066995	C	T	0.18431	-0.120543	0.0162421	1.15661e-13	-7.42166	1861909	0.1761	-0.12117	0.016117	5.5573e-14	-7.51815	0.19778	-0.000626936	0.00211409	0.766809	-0.296552
rs17763596	17	43921210	G	T	0.184477	-0.120688	0.0162617	1.15673e-13	-7.42165	1861909	0.1761	-0.12145	0.016137	5.2086e-14	-7.52618	0.19822	-0.000761611	0.00211232	0.718431	-0.360557
rs62054763	17	43910262	C	G	0.188415	-0.120671	0.0162597	1.1583e-13	-7.42147	1861909	0.1825	-0.12143	0.016135	5.2344e-14	-7.52588	0.19812	-0.000758879	0.00211272	0.719449	-0.359195
rs75743061	17	44068112	C	G	0.188162	-0.120517	0.0162401	1.16254e-13	-7.42098	1861909	0.1823	-0.12114	0.016115	5.6074e-14	-7.51722	0.19778	-0.000622642	0.00211409	0.76836	-0.294521
rs17563800	17	43817459	C	T	0.184493	-0.120334	0.0162161	1.16546e-13	-7.42065	1861909	0.1762	-0.12101	0.016091	5.456e-14	-7.52035	0.1981	-0.000675808	0.0021128	0.749072	-0.319864
rs62055868	17	43830640	C	T	0.184282	-0.12057	0.016248	1.16576e-13	-7.42062	1861909	0.176	-0.12126	0.016123	5.4475e-14	-7.52093	0.19787	-0.000690067	0.00211373	0.744069	-0.32647
rs78917479	17	43899611	C	T	0.184377	-0.120654	0.0162597	1.16779e-13	-7.42039	1861909	0.176	-0.12141	0.016135	5.282e-14	-7.52464	0.19812	-0.000756445	0.00211272	0.720311	-0.358043
rs62057071	17	43859691	C	G	0.188189	-0.120584	0.0162509	1.16995e-13	-7.42014	1861909	0.1823	-0.12127	0.016126	5.4686e-14	-7.52015	0.19785	-0.000685642	0.00211381	0.745663	-0.324364
rs28439143	17	43987723	G	A	0.18419	-0.120833	0.0162845	1.17043e-13	-7.42009	1861909	0.1757	-0.12143	0.01616	5.741e-14	-7.51423	0.19812	-0.00059739	0.00211272	0.777362	-0.282759
rs17572795	17	44063393	G	A	0.18431	-0.120473	0.0162361	1.1706e-13	-7.42007	1861909	0.1761	-0.1211	0.016111	5.6269e-14	-7.5166	0.19778	-0.000626936	0.00211409	0.766809	-0.296552
rs75242405	17	44049329	C	T	0.18431	-0.120522	0.0162431	1.17187e-13	-7.41992	1861909	0.1761	-0.12112	0.016118	5.6996e-14	-7.51458	0.19778	-0.000597776	0.00211409	0.777362	-0.282759
rs56384960	17	43817608	G	A	0.184493	-0.120318	0.0162161	1.17434e-13	-7.41965	1861909	0.1762	-0.121	0.016091	5.4847e-14	-7.51973	0.1981	-0.000682105	0.0021128	0.746813	-0.322844
rs10445337	17	44067400	T	C	0.184442	-0.120561	0.016249	1.17474e-13	-7.4196	1861909	0.1763	-0.12129	0.016124	5.3713e-14	-7.52233	0.1978	-0.000728968	0.00211401	0.730224	-0.344828
rs241039	17	43714673	A	T	0.188334	-0.120742	0.0162736	1.17566e-13	-7.4195	1861909	0.1824	-0.1215	0.016149	5.3266e-14	-7.52369	0.19807	-0.000757737	0.00211292	0.719879	-0.358621
rs2316765	17	43912454	T	C	0.184431	-0.120667	0.0162637	1.17645e-13	-7.41941	1861909	0.1761	-0.12142	0.016139	5.3379e-14	-7.52339	0.1981	-0.000752868	0.0021128	0.721589	-0.356337
rs75715199	17	43825478	G	A	0.184493	-0.120291	0.0162131	1.17695e-13	-7.41935	1861909	0.1762	-0.12097	0.016088	5.515e-14	-7.51927	0.1981	-0.000678956	0.0021128	0.747942	-0.321354
rs77370070	17	43800404	T	G	0.184339	-0.120555	0.0162489	1.17753e-13	-7.41929	1861909	0.176	-0.12124	0.016124	5.5191e-14	-7.51923	0.19802	-0.000684885	0.00211312	0.745854	-0.324111
rs77807457	17	43810851	G	C	0.182937	-0.120467	0.0162372	1.1782e-13	-7.41921	1861909	0.1752	-0.12114	0.016111	5.5371e-14	-7.51909	0.19563	-0.0006728	0.00212283	0.751293	-0.316935
rs77849344	17	43840864	G	A	0.184167	-0.120588	0.016254	1.1801e-13	-7.419	1861909	0.1759	-0.12128	0.016129	5.4991e-14	-7.51938	0.19773	-0.00069173	0.00211429	0.74354	-0.327169
rs62057110	17	43896734	T	C	0.184358	-0.120622	0.0162588	1.18083e-13	-7.41892	1861909	0.176	-0.12139	0.016134	5.3074e-14	-7.52386	0.19807	-0.00076754	0.00211292	0.716411	-0.36326
rs56043078	17	43853235	T	G	0.184212	-0.120561	0.0162509	1.18268e-13	-7.41871	1861909	0.1759	-0.12125	0.016126	5.5374e-14	-7.51891	0.19785	-0.000688949	0.00211381	0.744479	-0.325928
rs17563827	17	43818222	C	A	0.184493	-0.120294	0.0162151	1.18331e-13	-7.41864	1861909	0.1762	-0.12097	0.01609	5.5451e-14	-7.51833	0.1981	-0.000675808	0.0021128	0.749072	-0.319864
rs7350923	17	43834970	C	T	0.184374	-0.120432	0.016234	1.18483e-13	-7.41847	1861909	0.1761	-0.12112	0.016109	5.5252e-14	-7.51878	0.19795	-0.000688266	0.0021134	0.744676	-0.325667
rs62054804	17	43914809	C	T	0.184592	-0.120785	0.0162824	1.18789e-13	-7.41813	1860133	0.1762	-0.12154	0.016158	5.3999e-14	-7.52197	0.19834	-0.000754838	0.00211184	0.720769	-0.357432
rs113857334	17	44044940	T	C	0.184299	-0.120492	0.0162431	1.18841e-13	-7.41807	1861909	0.1761	-0.12109	0.016118	5.7981e-14	-7.51272	0.19775	-0.000597811	0.00211421	0.777362	-0.282759
rs17689218	17	43785808	T	C	0.18422	-0.120635	0.0162628	1.19028e-13	-7.41786	1861909	0.1759	-0.12132	0.016138	5.558e-14	-7.51766	0.19787	-0.000684544	0.00211373	0.746046	-0.323857
rs56160448	17	43792358	A	G	0.184258	-0.120527	0.0162489	1.19315e-13	-7.41754	1861909	0.1759	-0.12121	0.016124	5.5748e-14	-7.51737	0.19797	-0.000683073	0.00211332	0.746527	-0.323222
rs113934115	17	43847039	C	T	0.18422	-0.120607	0.0162599	1.19376e-13	-7.41747	1861909	0.1759	-0.12129	0.016135	5.6044e-14	-7.5172	0.19787	-0.0006829	0.00211373	0.746635	-0.323079
rs74514268	17	43836191	G	A	0.184374	-0.120412	0.016234	1.19561e-13	-7.41727	1861909	0.1761	-0.1211	0.016109	5.591e-14	-7.51754	0.19795	-0.000687741	0.0021134	0.744864	-0.325419
rs75022332	17	43810873	A	T	0.186201	-0.120616	0.0162625	1.19986e-13	-7.4168	1861909	0.1811	-0.12129	0.016136	5.6172e-14	-7.51673	0.19457	-0.000674112	0.0021272	0.751319	-0.316901
rs10445371	17	44065410	G	A	0.184338	-0.121513	0.0163838	1.20129e-13	-7.41664	1857423	0.1761	-0.12214	0.01626	5.8557e-14	-7.51169	0.1978	-0.000626912	0.00211401	0.766809	-0.296552
rs4471726	17	43807134	T	C	0.18431	-0.120315	0.0162232	1.20514e-13	-7.41622	1861909	0.1761	-0.12099	0.016098	5.6646e-14	-7.51584	0.19778	-0.00067507	0.00211409	0.749484	-0.31932
rs75145092	17	44044823	T	A	0.184299	-0.120422	0.0162381	1.2069e-13	-7.41602	1861909	0.1761	-0.12102	0.016113	5.8933e-14	-7.51071	0.19775	-0.000597811	0.00211421	0.777362	-0.282759
rs1608955	17	43815713	C	T	0.184474	-0.120244	0.0162142	1.20697e-13	-7.41601	1861909	0.1762	-0.12093	0.016089	5.648e-14	-7.51632	0.19805	-0.000685512	0.002113	0.745616	-0.324426
rs56205560	17	43804389	T	A	0.184339	-0.120483	0.0162469	1.20943e-13	-7.41575	1861909	0.176	-0.12118	0.016122	5.6403e-14	-7.51644	0.19802	-0.00069714	0.00211312	0.741468	-0.32991
rs62056932	17	43789971	G	C	0.183393	-0.120691	0.0162753	1.21071e-13	-7.4156	1861909	0.1753	-0.12139	0.01615	5.6104e-14	-7.51641	0.19667	-0.000698533	0.00211858	0.741613	-0.329718
rs4609898	17	43794182	G	A	0.184197	-0.1217	0.0164116	1.21172e-13	-7.41549	1857423	0.1758	-0.12239	0.016288	5.7351e-14	-7.51412	0.19792	-0.000690224	0.00211352	0.74399	-0.326575
rs62063293	17	44043819	G	A	0.184299	-0.120462	0.0162451	1.21335e-13	-7.41532	1861909	0.1761	-0.12106	0.01612	5.9141e-14	-7.50993	0.19775	-0.000597811	0.00211421	0.777362	-0.282759
rs1105569	17	43793388	C	T	0.184312	-0.120488	0.0162489	1.21485e-13	-7.41515	1861909	0.176	-0.12118	0.016124	5.6553e-14	-7.5155	0.19795	-0.000691813	0.0021134	0.743407	-0.327345
rs4609899	17	43807113	C	T	0.184391	-0.120319	0.0162262	1.21498e-13	-7.41514	1861909	0.1762	-0.121	0.016101	5.6786e-14	-7.51506	0.19783	-0.00068068	0.00211389	0.747449	-0.322004
rs12185235	17	43923703	C	T	0.184312	-0.12067	0.0162737	1.21575e-13	-7.41505	1861909	0.176	-0.12143	0.016149	5.5061e-14	-7.51935	0.19795	-0.0007596	0.0021134	0.719281	-0.35942
rs62055886	17	43838678	G	A	0.184027	-0.120459	0.0162462	1.21992e-13	-7.4146	1861909	0.1759	-0.12114	0.016121	5.7025e-14	-7.51442	0.19736	-0.00068064	0.00211578	0.747682	-0.321697
rs62057143	17	43901528	T	C	0.184497	-0.121808	0.0164283	1.22035e-13	-7.41455	1855647	0.1761	-0.12256	0.016305	5.595e-14	-7.51671	0.1982	-0.000751686	0.0021124	0.721957	-0.355844
rs62063793	17	44064334	T	C	0.184174	-0.120386	0.0162371	1.22302e-13	-7.41426	1861909	0.1759	-0.12098	0.016112	5.9793e-14	-7.50869	0.19775	-0.000593716	0.00211421	0.778847	-0.280822
rs1568949	17	43792975	G	A	0.184331	-0.120498	0.0162529	1.22591e-13	-7.41395	1861909	0.176	-0.12118	0.016128	5.7622e-14	-7.51364	0.198	-0.0006821	0.0021132	0.746862	-0.32278
rs17652121	17	44073973	T	C	0.184299	-0.120403	0.0162401	1.22604e-13	-7.41394	1861909	0.1761	-0.12103	0.016115	5.9001e-14	-7.51039	0.19775	-0.000626972	0.00211421	0.766809	-0.296552
rs79447161	17	44067508	A	G	0.18431	-0.120373	0.0162361	1.2263e-13	-7.41391	1861909	0.1761	-0.121	0.016111	5.9115e-14	-7.5104	0.19778	-0.000626936	0.00211409	0.766809	-0.296552
rs56328224	17	43572419	C	T	0.185209	-0.120873	0.016305	1.2325e-13	-7.41324	1861909	0.1769	-0.1214	0.016181	6.2414e-14	-7.50263	0.19884	-0.000527159	0.00210984	0.802698	-0.249857
rs62054418	17	43816306	G	A	0.184482	-0.120192	0.0162132	1.23269e-13	-7.41322	1861909	0.1762	-0.12087	0.016088	5.7696e-14	-7.51305	0.19807	-0.000678252	0.00211292	0.748209	-0.321002
rs62054382	17	43802525	C	T	0.184312	-0.120446	0.0162479	1.23463e-13	-7.41301	1861909	0.176	-0.12113	0.016123	5.7853e-14	-7.51287	0.19795	-0.000683942	0.0021134	0.746225	-0.323621
rs62054395	17	43811060	T	G	0.184606	-0.12017	0.0162122	1.24106e-13	-7.41232	1861909	0.1764	-0.12085	0.016087	5.8071e-14	-7.51228	0.19807	-0.000680141	0.00211292	0.747531	-0.321896
rs62063856	17	44076466	A	G	0.18431	-0.120493	0.0162559	1.24177e-13	-7.41225	1861909	0.1761	-0.12112	0.016131	5.9661e-14	-7.50852	0.19778	-0.000626936	0.00211409	0.766809	-0.296552
rs75500942	17	43816106	C	A	0.184474	-0.120189	0.0162152	1.24302e-13	-7.41211	1861909	0.1762	-0.12087	0.01609	5.8297e-14	-7.51212	0.19805	-0.000681411	0.002113	0.747085	-0.322485
rs62063303	17	44049133	T	C	0.18428	-0.120402	0.0162441	1.24352e-13	-7.41206	1861909	0.1761	-0.121	0.016119	6.0791e-14	-7.50667	0.1977	-0.000597868	0.00211441	0.777362	-0.282759
rs76830096	17	43857129	A	C	0.184212	-0.120461	0.0162529	1.24764e-13	-7.41162	1861909	0.1759	-0.12115	0.016128	5.8498e-14	-7.51178	0.19785	-0.000689402	0.00211381	0.744316	-0.326143
rs62064663	17	44080039	T	G	0.184472	-0.12189	0.0164462	1.24977e-13	-7.4114	1855647	0.1762	-0.12256	0.016323	5.9877e-14	-7.50842	0.19797	-0.000670433	0.00211332	0.75106	-0.317241
rs62063794	17	44066088	T	A	0.18431	-0.120343	0.0162381	1.25203e-13	-7.41116	1861909	0.1761	-0.12097	0.016113	6.0117e-14	-7.5076	0.19778	-0.000626936	0.00211409	0.766809	-0.296552
rs62063788	17	44061696	C	T	0.184291	-0.120343	0.0162381	1.25217e-13	-7.41114	1861909	0.1761	-0.12097	0.016113	6.0099e-14	-7.5076	0.19773	-0.000626996	0.00211429	0.766809	-0.296552
rs55943044	17	43872228	G	A	0.183803	-0.120644	0.016279	1.25363e-13	-7.41099	1861909	0.1756	-0.12137	0.016154	5.7629e-14	-7.51331	0.19726	-0.0007265	0.00211619	0.731368	-0.343306
rs17334797	17	43825912	A	G	0.184501	-0.12025	0.016226	1.2541e-13	-7.41094	1861909	0.1762	-0.12093	0.016101	5.8905e-14	-7.51071	0.19812	-0.00067992	0.00211272	0.747588	-0.321822
rs62055940	17	43849896	A	G	0.18422	-0.120438	0.0162519	1.25662e-13	-7.41067	1861909	0.1759	-0.12112	0.016127	5.8754e-14	-7.51039	0.19787	-0.000682293	0.00211373	0.746853	-0.322792
rs111652694	17	44067831	T	C	0.18431	-0.120323	0.0162371	1.25941e-13	-7.41038	1861909	0.1761	-0.12095	0.016112	6.0624e-14	-7.50683	0.19778	-0.000626936	0.00211409	0.766809	-0.296552
rs62057156	17	43904948	G	C	0.184469	-0.120487	0.0162607	1.26568e-13	-7.40972	1861909	0.1761	-0.12124	0.016136	5.7496e-14	-7.51363	0.1982	-0.000752866	0.0021124	0.721539	-0.356403
rs12948216	17	43836673	C	T	0.184022	-0.120318	0.016238	1.26599e-13	-7.40969	1865647	0.1755	-0.121	0.016113	5.9415e-14	-7.50946	0.19805	-0.000681815	0.002113	0.746941	-0.322676
rs62056916	17	43785938	C	T	0.184212	-0.120516	0.0162658	1.27082e-13	-7.40918	1861909	0.1759	-0.1212	0.016141	5.9647e-14	-7.50883	0.19785	-0.000683581	0.00211381	0.746401	-0.323389
rs56178230	17	43817832	G	A	0.184482	-0.120155	0.0162171	1.27098e-13	-7.40916	1861909	0.1762	-0.12083	0.016092	5.9614e-14	-7.5087	0.19807	-0.000674625	0.00211292	0.74951	-0.319286
rs80157557	17	43817898	G	A	0.184482	-0.120155	0.0162171	1.27098e-13	-7.40916	1861909	0.1762	-0.12083	0.016092	5.9841e-14	-7.5087	0.19807	-0.000674625	0.00211292	0.74951	-0.319286
rs4605208	17	43794209	G	C	0.184312	-0.120427	0.0162539	1.2714e-13	-7.40912	1861909	0.176	-0.12112	0.016129	5.9342e-14	-7.50946	0.19795	-0.000693086	0.0021134	0.742951	-0.327948
rs17651700	17	44066634	C	G	0.188286	-0.120293	0.0162361	1.27273e-13	-7.40898	1861909	0.1825	-0.12092	0.016111	6.1415e-14	-7.50543	0.19778	-0.000626936	0.00211409	0.766809	-0.296552
rs62063852	17	44074581	A	G	0.184189	-0.120303	0.0162383	1.27643e-13	-7.4086	1861909	0.1761	-0.12093	0.016113	6.1431e-14	-7.50512	0.19746	-0.000627319	0.00211538	0.766809	-0.296552
rs62057153	17	43904528	T	C	0.184458	-0.120468	0.0162607	1.27675e-13	-7.40856	1861909	0.1761	-0.12122	0.016136	5.8093e-14	-7.51239	0.19817	-0.000751532	0.00211252	0.722027	-0.355752
rs62054412	17	43813002	G	A	0.184474	-0.120171	0.0162211	1.27898e-13	-7.40833	1861909	0.1762	-0.12086	0.016096	5.9606e-14	-7.5087	0.19805	-0.000688664	0.002113	0.744487	-0.325918
rs2902661	17	43807099	G	A	0.184583	-0.121328	0.0163777	1.28141e-13	-7.40808	1857423	0.1763	-0.122	0.016254	6.1123e-14	-7.50584	0.19812	-0.000672414	0.00211272	0.750281	-0.318269
rs62056939	17	43791332	T	C	0.184359	-0.121479	0.0163996	1.28756e-13	-7.40744	1857423	0.176	-0.12216	0.016276	6.1082e-14	-7.50553	0.19802	-0.00068085	0.00211312	0.747301	-0.322201
rs16940665	17	43907896	T	C	0.18445	-0.120486	0.0162657	1.28792e-13	-7.40741	1861909	0.1761	-0.12124	0.016141	5.84e-14	-7.51131	0.19815	-0.00075352	0.0021126	0.721332	-0.356679
rs56385754	17	43927255	G	T	0.18472	-0.120316	0.0162428	1.28841e-13	-7.40736	1861909	0.1764	-0.12107	0.016118	5.8338e-14	-7.51148	0.19837	-0.000754081	0.00211172	0.721022	-0.357094
rs17563683	17	43811072	A	G	0.184474	-0.120109	0.0162161	1.29433e-13	-7.40675	1861909	0.1762	-0.12079	0.016091	6.068e-14	-7.50668	0.19805	-0.000681069	0.002113	0.747208	-0.322323
rs62054434	17	43824382	T	G	0.184482	-0.120145	0.0162211	1.29459e-13	-7.40672	1861909	0.1762	-0.12082	0.016096	6.0914e-14	-7.50621	0.19807	-0.000674857	0.00211292	0.749427	-0.319395
rs12150390	17	43896228	T	C	0.184439	-0.120437	0.0162607	1.29581e-13	-7.4066	1861909	0.1761	-0.1212	0.016136	5.8777e-14	-7.51116	0.19812	-0.00076331	0.00211272	0.717881	-0.361293
rs62063778	17	44053989	G	A	0.184311	-0.121422	0.0163938	1.29586e-13	-7.40659	1857423	0.1761	-0.12202	0.01627	6.3732e-14	-7.49969	0.19773	-0.000597833	0.00211429	0.777362	-0.282759
rs2316948	17	44094667	C	G	0.188546	-0.121933	0.0164632	1.29783e-13	-7.40639	1852133	0.1829	-0.12256	0.01634	6.3503e-14	-7.50061	0.19773	-0.000626996	0.00211429	0.766809	-0.296552
rs62054393	17	43809264	T	G	0.184463	-0.120085	0.0162142	1.2997e-13	-7.4062	1861909	0.1762	-0.12077	0.016089	6.0829e-14	-7.50637	0.19802	-0.000684552	0.00211312	0.745974	-0.323953
rs2163130	17	44056434	G	A	0.184299	-0.120278	0.0162411	1.30399e-13	-7.40576	1861909	0.1761	-0.12089	0.016116	6.3015e-14	-7.50124	0.19775	-0.000612391	0.00211421	0.77208	-0.289655
rs62054392	17	43808945	C	T	0.184474	-0.120081	0.0162161	1.31122e-13	-7.40503	1861909	0.1762	-0.12076	0.016091	6.1506e-14	-7.50482	0.19805	-0.000678966	0.002113	0.747962	-0.321328
rs62054413	17	43813370	G	C	0.184494	-0.121171	0.0163639	1.31348e-13	-7.4048	1857423	0.1762	-0.12186	0.01624	6.1839e-14	-7.50369	0.19805	-0.000688664	0.002113	0.744487	-0.325918
rs62063851	17	44074435	C	G	0.188356	-0.120379	0.0162569	1.31395e-13	-7.40475	1861909	0.1826	-0.12102	0.016132	6.3031e-14	-7.50186	0.1978	-0.000641492	0.00211401	0.761548	-0.303448
rs56220242	17	43792326	C	T	0.18432	-0.120317	0.0162489	1.3154e-13	-7.40461	1861909	0.176	-0.121	0.016124	6.1689e-14	-7.50434	0.19797	-0.000683244	0.00211332	0.746466	-0.323303
rs62055884	17	43837567	C	T	0.184374	-0.12022	0.016237	1.32067e-13	-7.40408	1861909	0.1761	-0.12091	0.016112	6.1572e-14	-7.50434	0.19795	-0.000689889	0.0021134	0.744095	-0.326435
rs62056919	17	43786698	C	T	0.184124	-0.120423	0.0162649	1.32249e-13	-7.40389	1861909	0.1758	-0.1211	0.01614	6.2192e-14	-7.5031	0.19778	-0.000676666	0.00211409	0.748912	-0.320075
rs62054432	17	43823889	C	A	0.184513	-0.121184	0.0163678	1.32339e-13	-7.4038	1857423	0.1762	-0.12186	0.016244	6.2958e-14	-7.50185	0.1981	-0.000675808	0.0021128	0.749072	-0.319864
rs62063792	17	44063787	A	G	0.18431	-0.120213	0.0162371	1.32539e-13	-7.4036	1861909	0.1761	-0.12084	0.016112	6.3839e-14	-7.5	0.19778	-0.000626936	0.00211409	0.766809	-0.296552
rs17649019	17	43801593	G	A	0.184331	-0.120306	0.0162499	1.3262e-13	-7.40352	1861909	0.176	-0.12099	0.016125	6.2235e-14	-7.50326	0.198	-0.000683642	0.0021132	0.746309	-0.32351
rs56180212	17	43960911	A	G	0.184768	-0.119761	0.0161764	1.32725e-13	-7.40342	1861909	0.1766	-0.12052	0.016051	5.9741e-14	-7.50857	0.19817	-0.000759157	0.00211252	0.719325	-0.359361
rs76728632	17	43818160	A	C	0.184501	-0.120054	0.0162161	1.32742e-13	-7.4034	1861909	0.1762	-0.12073	0.016091	6.2422e-14	-7.50295	0.19812	-0.000675645	0.00211272	0.749121	-0.319799
rs75585764	21	35360192	C	G	0.0963514	0.162445	0.0219433	1.33172e-13	7.40297	1867565	0.09967	0.1588	0.021765	2.9678e-13	7.29612	0.09088	-0.00364542	0.00292965	0.213382	-1.24432
rs1876830	17	43911352	C	T	0.184439	-0.120426	0.0162677	1.33346e-13	-7.4028	1861909	0.1761	-0.12118	0.016143	6.0544e-14	-7.50666	0.19812	-0.000753743	0.00211272	0.721268	-0.356764
rs62055871	17	43831112	G	A	0.184312	-0.120293	0.0162499	1.33453e-13	-7.40269	1861909	0.176	-0.12098	0.016125	6.2571e-14	-7.50264	0.19795	-0.000686969	0.0021134	0.745141	-0.325053
rs62055875	17	43832864	T	C	0.184312	-0.120277	0.0162479	1.33539e-13	-7.4026	1861909	0.176	-0.12096	0.016123	6.2608e-14	-7.50233	0.19795	-0.00068304	0.0021134	0.746548	-0.323195
rs754513	17	44055638	T	A	0.184175	-0.121418	0.0164028	1.33871e-13	-7.40227	1857020	0.176	-0.12206	0.016279	6.4797e-14	-7.498	0.19753	-0.000641822	0.0021151	0.761548	-0.303448
rs17651134	17	44050340	G	A	0.184299	-0.120242	0.0162441	1.33921e-13	-7.40223	1861909	0.1761	-0.12084	0.016119	6.5485e-14	-7.49674	0.19775	-0.000597811	0.00211421	0.777362	-0.282759
rs55801356	17	43837237	A	G	0.184382	-0.120226	0.016242	1.33957e-13	-7.40219	1861909	0.1761	-0.12091	0.016117	6.2673e-14	-7.50202	0.19797	-0.000683892	0.00211332	0.746233	-0.32361
rs74759276	17	44069768	A	G	0.184311	-0.121283	0.0163849	1.34014e-13	-7.40213	1857423	0.1761	-0.12191	0.016261	6.533e-14	-7.49708	0.19773	-0.000626996	0.00211429	0.766809	-0.296552
rs56082319	17	43844798	G	A	0.184396	-0.12037	0.0162627	1.34557e-13	-7.4016	1861909	0.176	-0.12105	0.016138	6.3396e-14	-7.50093	0.19817	-0.000680149	0.00211252	0.747482	-0.321961
rs77819001	17	43799804	C	A	0.184312	-0.120284	0.0162519	1.34956e-13	-7.4012	1861909	0.176	-0.12097	0.016127	6.3081e-14	-7.50109	0.19795	-0.00068645	0.0021134	0.745327	-0.324808
rs75310534	17	43794286	C	T	0.184188	-0.12034	0.0162598	1.35074e-13	-7.40109	1861909	0.1758	-0.12103	0.016135	6.3203e-14	-7.50108	0.19795	-0.000689632	0.0021134	0.744187	-0.326314
rs2163129	17	44056433	T	C	0.184291	-0.120208	0.0162421	1.35169e-13	-7.40099	1861909	0.1761	-0.12082	0.016117	6.5521e-14	-7.49643	0.19773	-0.000612415	0.00211429	0.77208	-0.289655
rs62063853	17	44074613	A	G	0.183356	-0.120246	0.0162479	1.3543e-13	-7.40074	1861909	0.1756	-0.1209	0.016122	6.4367e-14	-7.49907	0.19608	-0.000653729	0.00212099	0.757916	-0.308219
rs17690326	17	43920974	T	C	0.184388	-0.120362	0.0162637	1.35506e-13	-7.40066	1861909	0.176	-0.12112	0.016139	6.1355e-14	-7.5048	0.19815	-0.000757898	0.0021126	0.719781	-0.358752
rs55989971	17	43798160	G	A	0.184328	-0.120421	0.0162727	1.3601e-13	-7.40017	1860133	0.176	-0.12111	0.016148	6.3908e-14	-7.5	0.19797	-0.000689227	0.00211332	0.744323	-0.326134
rs62057123	17	43901238	A	G	0.184396	-0.120338	0.0162617	1.36098e-13	-7.40008	1861909	0.176	-0.12109	0.016137	6.2095e-14	-7.50387	0.19817	-0.000752064	0.00211252	0.721838	-0.356003
rs62056937	17	43791181	A	C	0.184331	-0.120228	0.0162469	1.36121e-13	-7.40006	1861909	0.176	-0.12091	0.016122	6.3968e-14	-7.49969	0.198	-0.000681872	0.0021132	0.746944	-0.322672
rs113790915	17	43810782	G	C	0.184482	-0.12	0.0162171	1.36621e-13	-7.39957	1861909	0.1762	-0.12068	0.016092	6.3873e-14	-7.49938	0.19807	-0.000680141	0.00211292	0.747531	-0.321896
rs62056933	17	43789978	G	A	0.183393	-0.120443	0.0162773	1.36794e-13	-7.39941	1861909	0.1753	-0.12114	0.016152	6.3907e-14	-7.5	0.19667	-0.000697487	0.00211858	0.741986	-0.329224
rs4479289	17	43793951	G	A	0.18432	-0.120407	0.0162727	1.3689e-13	-7.39931	1860133	0.176	-0.1211	0.016148	6.4095e-14	-7.49938	0.19795	-0.000693086	0.0021134	0.742951	-0.327948
rs55718212	17	43920411	T	C	0.184369	-0.120362	0.0162667	1.36926e-13	-7.39928	1861909	0.176	-0.12112	0.016142	6.2184e-14	-7.50341	0.1981	-0.000758233	0.0021128	0.719688	-0.358876
rs62057144	17	43901558	A	G	0.184469	-0.120338	0.0162637	1.36995e-13	-7.39921	1861909	0.1761	-0.12109	0.016139	6.2278e-14	-7.50294	0.1982	-0.000751686	0.0021124	0.721957	-0.355844
rs739645	17	43894990	T	G	0.18442	-0.120402	0.0162727	1.37194e-13	-7.39902	1861909	0.1761	-0.12116	0.016148	6.2241e-14	-7.5031	0.19807	-0.000758327	0.00211292	0.71967	-0.3589
rs1491957	3	46274960	C	T	0.524741	0.0979792	0.0132425	1.37389e-13	7.39883	1785862	0.5196	0.10284	0.013145	5.1208e-15	7.82351	0.53262	0.00486079	0.00168777	0.00397675	2.88
rs17334894	17	43827209	G	A	0.184512	-0.120063	0.016228	1.37698e-13	-7.39853	1861909	0.1762	-0.12074	0.016103	6.4829e-14	-7.49798	0.19815	-0.000676654	0.0021126	0.748745	-0.320294
rs754512	17	44055647	A	T	0.188245	-0.121347	0.0164018	1.37801e-13	-7.39843	1857020	0.1825	-0.12196	0.016278	6.77e-14	-7.49232	0.19763	-0.000612531	0.00211469	0.77208	-0.289655
rs17690176	17	43916773	A	C	0.184458	-0.120193	0.0162458	1.37829e-13	-7.39841	1861909	0.1761	-0.12094	0.016121	6.2837e-14	-7.50202	0.19817	-0.000746726	0.00211252	0.723731	-0.353477
rs76618565	17	44068481	G	A	0.184242	-0.120138	0.0162392	1.38197e-13	-7.39805	1861909	0.1761	-0.12078	0.016114	6.6373e-14	-7.49535	0.1976	-0.000641736	0.00211481	0.761548	-0.303448
rs62054832	17	43933579	C	A	0.184229	-0.120473	0.0162847	1.38329e-13	-7.39792	1861909	0.176	-0.12121	0.01616	6.3438e-14	-7.50062	0.19773	-0.000736859	0.00211429	0.727454	-0.348514
rs62056936	17	43790911	A	T	0.18837	-0.120198	0.0162479	1.38497e-13	-7.39776	1861909	0.1825	-0.12088	0.016123	6.5244e-14	-7.49736	0.198	-0.000681872	0.0021132	0.746944	-0.322672
rs62054814	17	43921572	T	A	0.18445	-0.120299	0.0162617	1.38582e-13	-7.39768	1861909	0.1761	-0.12106	0.016137	6.2772e-14	-7.50201	0.19815	-0.00076106	0.0021126	0.718662	-0.360248
rs2942164	17	43721283	G	C	0.18435	-0.120393	0.0162746	1.38683e-13	-7.39759	1861909	0.176	-0.12118	0.01615	6.219e-14	-7.50341	0.19805	-0.000786911	0.002113	0.709585	-0.372414
rs2004673	17	44075099	T	C	0.183892	-0.120165	0.0162445	1.39037e-13	-7.39725	1861909	0.176	-0.12089	0.016119	6.39e-14	-7.49984	0.19684	-0.000725304	0.00211789	0.732	-0.342466
rs111497072	17	43824201	G	A	0.184482	-0.119945	0.0162151	1.39185e-13	-7.39711	1861909	0.1762	-0.12062	0.01609	6.5615e-14	-7.49658	0.19807	-0.000674857	0.00211292	0.749427	-0.319395
rs62054820	17	43926755	A	G	0.184701	-0.12016	0.0162448	1.39432e-13	-7.39687	1861909	0.1764	-0.12093	0.01612	6.2937e-14	-7.50186	0.19832	-0.000769578	0.00211192	0.715561	-0.364397
rs62054414	17	43813415	G	A	0.184474	-0.119931	0.0162142	1.39609e-13	-7.3967	1861909	0.1762	-0.12062	0.016089	6.5098e-14	-7.49705	0.19805	-0.000688664	0.002113	0.744487	-0.325918
rs4401083	17	43806015	G	A	0.184512	-0.119932	0.0162151	1.39988e-13	-7.39634	1861909	0.1762	-0.12061	0.01609	6.5712e-14	-7.49596	0.19815	-0.000677535	0.0021126	0.748429	-0.320712
rs71375313	17	43839253	G	A	0.18422	-0.120233	0.0162559	1.40053e-13	-7.39628	1861909	0.1759	-0.12093	0.016131	6.5366e-14	-7.49675	0.19787	-0.000696832	0.00211373	0.741649	-0.32967
rs56150806	17	43919301	T	C	0.184407	-0.120263	0.0162607	1.40391e-13	-7.39596	1861909	0.176	-0.12102	0.016136	6.3967e-14	-7.5	0.1982	-0.000756599	0.0021124	0.720216	-0.35817
rs62056915	17	43785627	A	T	0.188277	-0.120279	0.0162628	1.40429e-13	-7.39592	1861909	0.1824	-0.12097	0.016138	6.5943e-14	-7.49597	0.19792	-0.000691484	0.00211352	0.743538	-0.327171
rs12943085	17	43834482	G	A	0.184374	-0.120108	0.01624	1.40547e-13	-7.39581	1861909	0.1761	-0.12079	0.016115	6.5924e-14	-7.4955	0.19795	-0.000682064	0.0021134	0.746898	-0.322733
rs56319902	17	43871982	C	T	0.183791	-0.120323	0.0162691	1.40549e-13	-7.39581	1861909	0.1756	-0.12105	0.016144	6.4686e-14	-7.49814	0.19723	-0.000726779	0.00211631	0.731284	-0.343418
rs62055901	17	43845041	G	A	0.184293	-0.120196	0.0162519	1.40565e-13	-7.39579	1861909	0.176	-0.12089	0.016127	6.5795e-14	-7.49612	0.1979	-0.000694166	0.0021136	0.742588	-0.328428
rs17689608	17	43896528	C	G	0.188396	-0.120266	0.0162617	1.40719e-13	-7.39565	1861909	0.1825	-0.12103	0.016137	6.375e-14	-7.50015	0.19807	-0.000763825	0.00211292	0.717724	-0.361502
rs12150048	17	43827471	G	C	0.184544	-0.120017	0.016229	1.41181e-13	-7.39521	1861909	0.1763	-0.12069	0.016104	6.6696e-14	-7.49441	0.19807	-0.000672879	0.00211292	0.750137	-0.318459
rs62055890	17	43840681	C	T	0.184212	-0.120359	0.0162757	1.41428e-13	-7.39498	1861909	0.1759	-0.12104	0.016151	6.6816e-14	-7.49427	0.19785	-0.000681219	0.00211381	0.747247	-0.322272
rs4482334	17	43912830	T	C	0.184358	-0.120268	0.0162637	1.41587e-13	-7.39483	1861909	0.176	-0.12102	0.016139	6.4625e-14	-7.49861	0.19807	-0.000752454	0.00211292	0.721751	-0.35612
rs56397077	17	43788419	C	A	0.184231	-0.120295	0.0162678	1.41757e-13	-7.39467	1861909	0.1759	-0.12097	0.016143	6.6953e-14	-7.49365	0.1979	-0.000675085	0.0021136	0.749423	-0.3194
rs7118388	11	34454147	A	G	0.498603	0.0934558	0.0126383	1.41782e-13	7.39465	1862546	0.4935	0.091923	0.012536	2.2517e-13	7.33272	0.50698	-0.00153276	0.00168435	0.362823	-0.91
rs56380663	17	43804619	C	T	0.184339	-0.120145	0.0162479	1.41951e-13	-7.39449	1861909	0.176	-0.12084	0.016123	6.6261e-14	-7.49488	0.19802	-0.000695124	0.00211312	0.742189	-0.328956
rs4309444	17	43895797	T	C	0.18435	-0.120121	0.0162449	1.42092e-13	-7.39436	1861909	0.176	-0.12088	0.01612	6.445e-14	-7.49876	0.19805	-0.000759367	0.002113	0.719312	-0.359379
rs1058961	3	45865006	T	C	0.655306	0.102791	0.0139013	1.42118e-13	7.39433	1791844	0.6559	0.10548	0.013799	2.1063e-14	7.64403	0.65439	0.00268948	0.00177072	0.128796	1.51887
rs77965652	17	43853457	A	G	0.18422	-0.120186	0.0162539	1.42148e-13	-7.39431	1861909	0.1759	-0.12087	0.016129	6.6818e-14	-7.49395	0.19787	-0.000683572	0.00211373	0.746395	-0.323397
rs919464	17	44065901	C	T	0.18431	-0.120103	0.0162431	1.42349e-13	-7.39412	1861909	0.1761	-0.12073	0.016118	6.8506e-14	-7.49038	0.19778	-0.000626936	0.00211409	0.766809	-0.296552
rs55849973	17	43792418	T	C	0.1835	-0.120253	0.0162634	1.42357e-13	-7.39411	1861909	0.1754	-0.12096	0.016138	6.6057e-14	-7.49535	0.19679	-0.000706765	0.00211809	0.738621	-0.33368
rs55707339	17	43842462	T	C	0.183997	-0.121325	0.0164099	1.43093e-13	-7.39343	1857423	0.1759	-0.12202	0.016286	6.7726e-14	-7.49232	0.19723	-0.000694544	0.00211631	0.74277	-0.328187
rs112385572	17	44066172	A	G	0.18431	-0.120083	0.0162421	1.43187e-13	-7.39334	1861909	0.1761	-0.12071	0.016117	6.9258e-14	-7.48961	0.19778	-0.000626936	0.00211409	0.766809	-0.296552
rs56288604	17	43931380	A	G	0.184431	-0.120217	0.0162617	1.43929e-13	-7.39265	1861909	0.1761	-0.12097	0.016137	6.5459e-14	-7.49644	0.1981	-0.000752678	0.0021128	0.721656	-0.356247
rs17689471	17	43892973	T	C	0.184512	-0.120206	0.0162607	1.44171e-13	-7.39243	1861909	0.1762	-0.12097	0.016136	6.5446e-14	-7.4969	0.19815	-0.000763823	0.0021126	0.717684	-0.361556
rs17762769	17	43893403	G	A	0.184439	-0.1202	0.0162607	1.44608e-13	-7.39203	1861909	0.1761	-0.12096	0.016136	6.5754e-14	-7.49628	0.19812	-0.000760256	0.00211272	0.718962	-0.359847
rs4074462	17	43855228	G	T	0.184847	-0.11921	0.0161289	1.45625e-13	-7.39109	1861909	0.1768	-0.11989	0.016003	6.7758e-14	-7.49172	0.19805	-0.000679761	0.002113	0.747677	-0.321704
rs78587102	17	43897246	A	G	0.18442	-0.120198	0.0162627	1.45743e-13	-7.39099	1861909	0.1761	-0.12096	0.016138	6.5999e-14	-7.49535	0.19807	-0.00076231	0.00211292	0.71826	-0.360785
rs4335809	17	43902216	C	T	0.184478	-0.121277	0.0164094	1.46044e-13	-7.39071	1857423	0.1761	-0.12203	0.016286	6.7489e-14	-7.49294	0.19817	-0.000752506	0.00211252	0.721681	-0.356212
rs55913645	17	44070956	T	A	0.184311	-0.121103	0.0163859	1.46058e-13	-7.3907	1857423	0.1761	-0.12173	0.016262	7.134e-14	-7.48555	0.19773	-0.000626996	0.00211429	0.766809	-0.296552
rs34303488	17	43848181	C	T	0.184239	-0.120134	0.0162549	1.46094e-13	-7.39067	1861909	0.1759	-0.12082	0.01613	6.8653e-14	-7.49039	0.19792	-0.000685592	0.00211352	0.745648	-0.324383
rs1396862	17	43902997	G	A	0.184458	-0.120182	0.0162617	1.46294e-13	-7.39048	1861909	0.1761	-0.12093	0.016137	6.6801e-14	-7.49396	0.19817	-0.000748172	0.00211252	0.723218	-0.354161
rs75643244	17	43823326	A	G	0.184582	-0.119935	0.016229	1.46661e-13	-7.39015	1861909	0.1763	-0.12061	0.016104	6.9216e-14	-7.48944	0.19817	-0.000675396	0.00211252	0.749187	-0.319711
rs56099546	17	43894609	A	G	0.184377	-0.120165	0.0162607	1.46954e-13	-7.38989	1861909	0.176	-0.12092	0.016136	6.6833e-14	-7.4938	0.19812	-0.000755047	0.00211272	0.720806	-0.357381
rs74766371	21	35360312	T	C	0.0892387	0.162029	0.0219261	1.4706e-13	7.38979	1867565	0.08814	0.15857	0.021748	3.0655e-13	7.29125	0.09105	-0.0034594	0.00292719	0.237278	-1.18182
rs76171147	17	43823229	T	C	0.184644	-0.119965	0.0162339	1.47113e-13	-7.38974	1861909	0.1764	-0.12064	0.016109	6.9382e-14	-7.48898	0.19817	-0.000675396	0.00211252	0.749187	-0.319711
rs56357543	17	43894547	C	T	0.184377	-0.120175	0.0162637	1.47771e-13	-7.38915	1861909	0.176	-0.12093	0.016139	6.7118e-14	-7.49303	0.19812	-0.000755047	0.00211272	0.720806	-0.357381
rs55645418	17	43832115	A	G	0.184277	-0.120129	0.0162578	1.47948e-13	-7.38899	1861909	0.1759	-0.12081	0.016133	6.9681e-14	-7.48838	0.19802	-0.000681234	0.00211312	0.747163	-0.322383
rs62063795	17	44068238	C	T	0.18431	-0.119983	0.0162381	1.47952e-13	-7.38899	1861909	0.1761	-0.12061	0.016113	7.1267e-14	-7.48526	0.19778	-0.000626936	0.00211409	0.766809	-0.296552
rs62063304	17	44049900	A	G	0.184186	-0.120084	0.016252	1.48071e-13	-7.38888	1861909	0.1759	-0.12074	0.016127	7.0453e-14	-7.48682	0.19778	-0.000656096	0.00211409	0.756299	-0.310345
rs80072429	17	43818611	G	A	0.184501	-0.119833	0.0162181	1.48091e-13	-7.38886	1861909	0.1762	-0.12051	0.016093	6.9895e-14	-7.48835	0.19812	-0.000676735	0.00211272	0.74873	-0.320315
rs75986348	17	43809328	A	G	0.184474	-0.119791	0.0162132	1.48494e-13	-7.3885	1861909	0.1762	-0.12047	0.016088	6.9835e-14	-7.48819	0.19805	-0.000678966	0.002113	0.747962	-0.321328
rs62064660	17	44078832	G	A	0.18433	-0.121183	0.0164017	1.48558e-13	-7.38844	1857423	0.1761	-0.12181	0.016278	7.2536e-14	-7.48311	0.19778	-0.000626936	0.00211409	0.766809	-0.296552
rs1876829	17	43911443	T	C	0.184439	-0.120186	0.0162677	1.49005e-13	-7.38804	1861909	0.1761	-0.12094	0.016143	6.7809e-14	-7.49179	0.19812	-0.000753743	0.00211272	0.721268	-0.356764
rs111739681	17	43898459	C	T	0.184388	-0.120144	0.0162627	1.49414e-13	-7.38768	1861909	0.176	-0.1209	0.016138	6.8296e-14	-7.49163	0.19815	-0.000756402	0.0021126	0.720311	-0.358043
rs62057146	17	43903106	A	G	0.184439	-0.120126	0.0162607	1.49594e-13	-7.38752	1861909	0.1761	-0.12088	0.016136	6.828e-14	-7.49132	0.19812	-0.000753551	0.00211272	0.721336	-0.356673
rs62063682	17	44131622	G	A	0.184206	-0.121358	0.0164275	1.49644e-13	-7.38747	1857423	0.1759	-0.12197	0.016304	7.3564e-14	-7.48099	0.19778	-0.000612356	0.00211409	0.77208	-0.289655
rs78568882	17	43784935	C	G	0.188068	-0.120208	0.0162719	1.49706e-13	-7.38742	1861909	0.1823	-0.1209	0.016147	7.0209e-14	-7.48746	0.19753	-0.000692426	0.0021151	0.743385	-0.327373
rs17425752	17	43906726	A	C	0.184271	-0.120296	0.0162845	1.5002e-13	-7.38714	1861909	0.1758	-0.12104	0.01616	6.8607e-14	-7.4901	0.19817	-0.000744092	0.00211252	0.724666	-0.352229
rs55838058	17	43798902	C	T	0.183384	-0.120136	0.0162634	1.50281e-13	-7.38691	1861909	0.1752	-0.12083	0.016138	7.053e-14	-7.4873	0.19681	-0.000693973	0.00211801	0.743174	-0.327653
rs62057061	17	43856639	C	G	0.188064	-0.120091	0.0162579	1.50587e-13	-7.38664	1861909	0.1821	-0.12078	0.016133	7.0889e-14	-7.48652	0.19785	-0.000688831	0.00211381	0.744521	-0.325872
rs55943825	17	43924776	C	T	0.18445	-0.120131	0.0162637	1.50776e-13	-7.38647	1861909	0.1761	-0.12089	0.016139	6.8707e-14	-7.49055	0.19815	-0.000758707	0.0021126	0.719494	-0.359135
rs62057069	17	43859065	T	C	0.18422	-0.120036	0.0162509	1.50824e-13	-7.38643	1861909	0.1759	-0.12072	0.016126	7.0789e-14	-7.48605	0.19787	-0.000683572	0.00211373	0.746395	-0.323397
rs56167560	17	43792411	A	G	0.183368	-0.120186	0.0162713	1.50882e-13	-7.38638	1861909	0.1752	-0.12089	0.016146	7.0156e-14	-7.4873	0.19677	-0.00070387	0.00211817	0.739662	-0.332301
rs75104593	17	43913557	T	G	0.182856	-0.120276	0.0162844	1.51354e-13	-7.38596	1861909	0.1746	-0.12102	0.016159	6.9373e-14	-7.48932	0.1964	-0.000744041	0.00211968	0.725576	-0.351016
rs2316763	17	43895530	C	T	0.18432	-0.12016	0.0162687	1.51408e-13	-7.38592	1861909	0.176	-0.12092	0.016144	6.8828e-14	-7.49009	0.19797	-0.000760485	0.00211332	0.718957	-0.359853
rs62056925	17	43788649	T	C	0.184212	-0.120232	0.0162787	1.51511e-13	-7.38582	1861909	0.1759	-0.12091	0.016154	7.1615e-14	-7.48483	0.19785	-0.00067828	0.00211381	0.748301	-0.320881
rs17689653	17	43898963	A	T	0.188434	-0.120112	0.0162627	1.51615e-13	-7.38573	1861909	0.1825	-0.12087	0.016138	6.9228e-14	-7.48978	0.19817	-0.000758109	0.00211252	0.719696	-0.358865
rs62057101	17	43885291	G	A	0.184339	-0.120148	0.0162697	1.52734e-13	-7.38476	1861909	0.176	-0.12085	0.016145	7.1308e-14	-7.48529	0.19802	-0.000702221	0.00211312	0.739652	-0.332315
rs79600142	17	43897722	T	C	0.184388	-0.120109	0.0162647	1.52884e-13	-7.38462	1861909	0.176	-0.12087	0.01614	6.972e-14	-7.48885	0.19815	-0.000761429	0.0021126	0.718531	-0.360423
rs62057152	17	43904110	G	C	0.184458	-0.120077	0.0162607	1.53005e-13	-7.38452	1861909	0.1761	-0.12083	0.016136	6.9831e-14	-7.48823	0.19817	-0.000752506	0.00211252	0.721681	-0.356212
rs62054438	17	43825711	A	C	0.184493	-0.119851	0.016231	1.53506e-13	-7.38408	1861909	0.1762	-0.12053	0.016106	7.2435e-14	-7.48355	0.1981	-0.000678956	0.0021128	0.747942	-0.321354
rs62063798	17	44068543	G	A	0.18431	-0.119913	0.0162401	1.53865e-13	-7.38377	1861909	0.1761	-0.12054	0.016115	7.439e-14	-7.47999	0.19778	-0.000626936	0.00211409	0.766809	-0.296552
rs56013908	17	43836920	T	C	0.184401	-0.11988	0.016236	1.54071e-13	-7.3836	1861909	0.1761	-0.12057	0.016111	7.2343e-14	-7.48371	0.19802	-0.000690001	0.00211312	0.744022	-0.326532
rs36047693	17	43833824	G	C	0.184401	-0.119862	0.016235	1.54817e-13	-7.38295	1861909	0.1761	-0.12055	0.01611	7.2646e-14	-7.48293	0.19802	-0.000687754	0.00211312	0.744827	-0.325468
rs12150672	17	43826637	G	A	0.184501	-0.119815	0.01623	1.55555e-13	-7.38232	1861909	0.1762	-0.12049	0.016105	7.3691e-14	-7.48153	0.19812	-0.000675002	0.00211272	0.749352	-0.319494
rs919462	17	44065740	C	T	0.18431	-0.119903	0.0162421	1.55629e-13	-7.38226	1861909	0.1761	-0.12053	0.016117	7.5325e-14	-7.47844	0.19778	-0.000626936	0.00211409	0.766809	-0.296552
rs62054425	17	43819480	C	T	0.184493	-0.119704	0.0162151	1.55634e-13	-7.38225	1861909	0.1762	-0.12038	0.01609	7.3395e-14	-7.48167	0.1981	-0.000675808	0.0021128	0.749072	-0.319864
rs1568951	17	43792895	T	G	0.18432	-0.119962	0.0162509	1.56052e-13	-7.3819	1861909	0.176	-0.12065	0.016126	7.3212e-14	-7.48171	0.19797	-0.000687627	0.00211332	0.744896	-0.325377
rs76667867	17	43799810	G	C	0.184301	-0.119925	0.0162489	1.57723e-13	-7.38048	1861909	0.176	-0.12061	0.016124	7.4497e-14	-7.48015	0.19792	-0.000685122	0.00211352	0.745816	-0.324161
rs199443	17	44819565	C	T	0.175723	-0.122739	0.0166304	1.57811e-13	-7.3804	1861909	0.1688	-0.12302	0.016503	9.0403e-14	-7.4544	0.18708	-0.000281011	0.00215935	0.896458	-0.130137
rs62056926	17	43788666	C	G	0.188251	-0.120143	0.0162787	1.57861e-13	-7.38036	1861909	0.1824	-0.12082	0.016154	7.4934e-14	-7.47926	0.19785	-0.000677229	0.00211381	0.748677	-0.320384
rs62057064	17	43857033	C	T	0.184213	-0.120052	0.0162668	1.58081e-13	-7.38018	1860133	0.1759	-0.12074	0.016142	7.4552e-14	-7.47987	0.19783	-0.000687988	0.00211389	0.744832	-0.325461
rs17426195	17	43832367	G	A	0.184037	-0.120044	0.016266	1.58176e-13	-7.3801	1861909	0.1758	-0.12075	0.016141	7.3956e-14	-7.48095	0.19755	-0.000705568	0.00211501	0.738682	-0.333599
rs80184151	17	43879308	A	G	0.184339	-0.119961	0.0162558	1.5878e-13	-7.37959	1861909	0.176	-0.12065	0.016131	7.4497e-14	-7.47939	0.19802	-0.00068873	0.00211312	0.744477	-0.32593
rs56168907	17	43837091	T	C	0.184344	-0.119837	0.016239	1.58802e-13	-7.37957	1861909	0.1761	-0.12052	0.016114	7.4687e-14	-7.47921	0.19787	-0.000682854	0.00211373	0.746652	-0.323057
rs1880750	17	43796541	T	A	0.184301	-0.119928	0.0162519	1.59103e-13	-7.37932	1861909	0.176	-0.12063	0.016127	7.413e-14	-7.48	0.19792	-0.000702023	0.00211352	0.73977	-0.332157
rs1568950	17	43792896	T	C	0.18432	-0.119932	0.0162529	1.59304e-13	-7.37915	1861909	0.176	-0.12062	0.016128	7.4924e-14	-7.47892	0.19797	-0.000687627	0.00211332	0.744896	-0.325377
rs17651887	17	44069840	G	A	0.184311	-0.120913	0.0163859	1.59357e-13	-7.3791	1857423	0.1761	-0.12154	0.016262	7.7921e-14	-7.47387	0.19773	-0.000626996	0.00211429	0.766809	-0.296552
rs2316769	17	43930798	A	G	0.184458	-0.119991	0.0162617	1.59758e-13	-7.37877	1861909	0.1761	-0.12075	0.016137	7.2754e-14	-7.4828	0.19817	-0.000758668	0.00211252	0.719498	-0.359129
rs62062769	17	44019643	G	A	0.184432	-0.121107	0.0164135	1.60082e-13	-7.3785	1857423	0.1761	-0.12185	0.01629	7.4149e-14	-7.48005	0.19805	-0.000743194	0.002113	0.725045	-0.351724
rs62054825	17	43930033	G	A	0.184439	-0.120007	0.0162647	1.60269e-13	-7.37835	1861909	0.1761	-0.12077	0.01614	7.2976e-14	-7.48265	0.19812	-0.000763447	0.00211272	0.717832	-0.361358
rs62063790	17	44062915	G	T	0.184291	-0.119853	0.0162441	1.60369e-13	-7.37826	1861909	0.1761	-0.12048	0.016119	7.7602e-14	-7.47441	0.19773	-0.000626996	0.00211429	0.766809	-0.296552
rs62064661	17	44078892	G	A	0.184299	-0.119933	0.016255	1.60396e-13	-7.37824	1861909	0.1761	-0.12056	0.01613	7.749e-14	-7.47427	0.19775	-0.000626972	0.00211421	0.766809	-0.296552
rs17650771	17	44035367	A	G	0.184402	-0.121088	0.0164115	1.60443e-13	-7.3782	1857423	0.1761	-0.12186	0.016288	7.3394e-14	-7.48158	0.19797	-0.000772456	0.00211332	0.714725	-0.365517
rs76357066	17	44067046	G	A	0.18431	-0.119823	0.0162421	1.61494e-13	-7.37733	1861909	0.1761	-0.12045	0.016117	7.81e-14	-7.47348	0.19778	-0.000626936	0.00211409	0.766809	-0.296552
rs389978	17	43717415	A	G	0.18436	-0.120156	0.0162875	1.6168e-13	-7.37718	1861506	0.176	-0.12087	0.016163	7.5303e-14	-7.47819	0.19807	-0.000714022	0.00211292	0.735415	-0.337931
rs62057149	17	43903546	A	G	0.184369	-0.119987	0.0162647	1.61747e-13	-7.37712	1861909	0.176	-0.12074	0.01614	7.3821e-14	-7.48079	0.1981	-0.000753261	0.0021128	0.721449	-0.356523
rs62064662	17	44079721	A	G	0.184318	-0.119793	0.0162391	1.62089e-13	-7.37684	1861909	0.1761	-0.12042	0.016114	7.8578e-14	-7.473	0.1978	-0.000626912	0.00211401	0.766809	-0.296552
rs62057158	17	43907143	G	A	0.184431	-0.119969	0.0162647	1.63086e-13	-7.37602	1861909	0.1761	-0.12073	0.01614	7.4221e-14	-7.48017	0.1981	-0.00076113	0.0021128	0.718662	-0.360247
rs62063846	17	44071674	A	G	0.184299	-0.119793	0.0162411	1.63207e-13	-7.37593	1861909	0.1761	-0.12042	0.016116	7.8834e-14	-7.47208	0.19775	-0.000626972	0.00211421	0.766809	-0.296552
rs17573175	17	44071089	C	G	0.18833	-0.119753	0.0162361	1.63474e-13	-7.37571	1861909	0.1826	-0.12038	0.016111	7.9306e-14	-7.47191	0.19773	-0.000626996	0.00211429	0.766809	-0.296552
rs62057155	17	43904673	C	T	0.184407	-0.119937	0.0162617	1.63798e-13	-7.37544	1861909	0.176	-0.12069	0.016137	7.501e-14	-7.47909	0.1982	-0.000752866	0.0021124	0.721539	-0.356403
rs12150604	17	43828221	T	A	0.184512	-0.119687	0.016229	1.64469e-13	-7.3749	1861909	0.1762	-0.12036	0.016104	7.8012e-14	-7.47392	0.19815	-0.000672847	0.0021126	0.750111	-0.318493
rs62055885	17	43838014	A	G	0.184374	-0.119765	0.01624	1.64689e-13	-7.37472	1861909	0.1761	-0.12045	0.016115	7.7799e-14	-7.4744	0.19795	-0.000684576	0.0021134	0.745998	-0.323921
rs12373139	17	43924130	G	A	0.184458	-0.119958	0.0162676	1.65546e-13	-7.37403	1861909	0.1761	-0.12072	0.016143	7.5513e-14	-7.47816	0.19817	-0.000761887	0.00211252	0.718359	-0.360653
rs78599197	17	44069970	C	G	0.18833	-0.119723	0.0162361	1.65757e-13	-7.37386	1861909	0.1826	-0.12035	0.016111	8.0376e-14	-7.47005	0.19773	-0.000626996	0.00211429	0.766809	-0.296552
rs62060809	17	44148613	G	A	0.184144	-0.121118	0.0164255	1.65888e-13	-7.37375	1857423	0.1758	-0.12173	0.016302	8.2101e-14	-7.46718	0.19778	-0.000612356	0.00211409	0.77208	-0.289655
rs79959255	17	44077708	G	T	0.184372	-0.119872	0.0162569	1.66074e-13	-7.37361	1861909	0.1762	-0.12047	0.016132	8.1361e-14	-7.46777	0.19778	-0.000597776	0.00211409	0.777362	-0.282759
rs62054421	17	43816657	G	A	0.184501	-0.119597	0.0162211	1.66877e-13	-7.37296	1861909	0.1762	-0.12027	0.016096	7.8905e-14	-7.47204	0.19812	-0.000672651	0.00211272	0.750196	-0.318381
rs12150658	17	43826305	G	A	0.184563	-0.119662	0.01623	1.66954e-13	-7.3729	1861909	0.1763	-0.12034	0.016105	7.887e-14	-7.47221	0.19812	-0.000677851	0.00211272	0.748329	-0.320843
rs62054815	17	43923266	G	A	0.184396	-0.119891	0.0162627	1.67933e-13	-7.37212	1861909	0.176	-0.12065	0.016138	7.6562e-14	-7.47614	0.19817	-0.000759471	0.00211252	0.719214	-0.359509
rs2106784	17	43949892	C	T	0.184456	-0.119859	0.0162588	1.68162e-13	-7.37194	1861909	0.1762	-0.12061	0.016134	7.6944e-14	-7.47552	0.198	-0.000751036	0.0021132	0.722289	-0.355402
rs55662347	17	44070545	G	A	0.18428	-0.119713	0.0162401	1.68802e-13	-7.37143	1861909	0.1761	-0.12034	0.016115	8.1785e-14	-7.46758	0.1977	-0.000627032	0.00211441	0.766809	-0.296552
rs73058466	3	45749183	G	A	0.129335	-0.149813	0.0203249	1.69467e-13	-7.37091	1865789	0.1274	-0.15153	0.020188	6.0885e-14	-7.50594	0.13252	-0.00171689	0.00248365	0.489393	-0.691275
rs62057154	17	43904610	C	T	0.184489	-0.120927	0.0164074	1.70297e-13	-7.37026	1857423	0.1761	-0.12168	0.016284	7.8667e-14	-7.47237	0.1982	-0.000752866	0.0021124	0.721539	-0.356403
rs62054806	17	43915312	C	T	0.184458	-0.119887	0.0162667	1.70451e-13	-7.37014	1861909	0.1761	-0.12064	0.016142	7.798e-14	-7.47367	0.19817	-0.000752506	0.00211252	0.721681	-0.356212
rs111324579	17	44082181	A	G	0.184377	-0.119903	0.0162706	1.71511e-13	-7.36931	1861909	0.176	-0.12053	0.016146	8.3116e-14	-7.46501	0.19812	-0.000626531	0.00211272	0.766809	-0.296552
rs62057116	17	43899655	T	C	0.184331	-0.119848	0.0162657	1.73057e-13	-7.36812	1861909	0.176	-0.12061	0.016141	7.8916e-14	-7.47228	0.198	-0.000762094	0.0021132	0.718373	-0.360635
rs17763050	17	43903336	G	A	0.184047	-0.119894	0.0162727	1.73421e-13	-7.36784	1861909	0.1755	-0.12065	0.016148	7.9555e-14	-7.47151	0.19807	-0.00075577	0.00211292	0.720576	-0.35769
rs62054420	17	43816655	C	G	0.188539	-0.119497	0.0162191	1.73599e-13	-7.3677	1861909	0.1827	-0.12017	0.016094	8.2259e-14	-7.46676	0.19812	-0.000672651	0.00211272	0.750196	-0.318381
rs56127111	17	43913315	C	T	0.183998	-0.119838	0.0162667	1.74356e-13	-7.36712	1865647	0.1754	-0.12059	0.016142	7.9731e-14	-7.47057	0.19815	-0.000751557	0.0021126	0.722028	-0.35575
rs12150683	17	43824848	A	G	0.18449	-0.119845	0.0162677	1.74428e-13	-7.36706	1860133	0.1762	-0.12052	0.016143	8.2782e-14	-7.46577	0.19807	-0.000674857	0.00211292	0.749427	-0.319395
rs17690661	17	43924521	G	A	0.184396	-0.119813	0.0162647	1.75222e-13	-7.36646	1861909	0.176	-0.12057	0.01614	8.0015e-14	-7.47026	0.19817	-0.000756991	0.00211252	0.720092	-0.358335
rs78506181	17	43897480	A	G	0.18445	-0.119804	0.0162637	1.75359e-13	-7.36635	1861909	0.1761	-0.12056	0.016139	8.0176e-14	-7.4701	0.19815	-0.000755913	0.0021126	0.720484	-0.357812
rs62054378	17	43799667	C	A	0.184312	-0.119718	0.0162529	1.75854e-13	-7.36598	1861909	0.176	-0.12041	0.016128	8.2707e-14	-7.4659	0.19795	-0.000691642	0.0021134	0.743468	-0.327265
rs62057113	17	43897449	A	T	0.188415	-0.119808	0.0162657	1.76219e-13	-7.3657	1861909	0.1825	-0.12057	0.016141	8.0234e-14	-7.4698	0.19812	-0.00076181	0.00211272	0.718412	-0.360583
rs62057073	17	43861117	C	T	0.184158	-0.119786	0.0162628	1.76281e-13	-7.36565	1861909	0.1758	-0.12047	0.016138	8.3287e-14	-7.46499	0.19787	-0.000683572	0.00211373	0.746395	-0.323397
rs62054433	17	43824348	T	C	0.184482	-0.119565	0.016233	1.764e-13	-7.36556	1861909	0.1762	-0.12024	0.016108	8.3475e-14	-7.46461	0.19807	-0.000674857	0.00211292	0.749427	-0.319395
rs62060798	17	44144152	T	C	0.184156	-0.119888	0.0162778	1.77017e-13	-7.3651	1861909	0.1759	-0.1205	0.016153	8.6682e-14	-7.45991	0.1977	-0.00061245	0.00211441	0.77208	-0.289655
rs1105571	17	43793200	A	T	0.18829	-0.119773	0.0162628	1.77353e-13	-7.36484	1861506	0.1824	-0.12046	0.016138	8.3895e-14	-7.46437	0.19795	-0.000687016	0.0021134	0.745124	-0.325076
rs118087478	17	44051589	T	G	0.181272	-0.121018	0.0164322	1.77594e-13	-7.36466	1857423	0.1733	-0.12151	0.016307	9.2401e-14	-7.4514	0.1943	-0.000492265	0.00212832	0.817088	-0.231293
rs28439278	17	43838071	C	T	0.184394	-0.120732	0.0163947	1.78322e-13	-7.36412	1857423	0.1761	-0.12142	0.016271	8.4933e-14	-7.46236	0.19795	-0.000687646	0.0021134	0.744898	-0.325374
rs11079717	17	43835351	T	C	0.184401	-0.119576	0.016238	1.78491e-13	-7.36399	1861909	0.1761	-0.12026	0.016113	8.4176e-14	-7.46354	0.19802	-0.00068368	0.00211312	0.746286	-0.32354
rs2004674	17	44075110	A	T	0.187876	-0.119665	0.0162505	1.78778e-13	-7.36378	1861909	0.1824	-0.12039	0.016125	8.255e-14	-7.46605	0.19686	-0.000725277	0.00211781	0.732	-0.342466
rs75534191	17	44091724	G	A	0.184213	-0.120983	0.0164314	1.79957e-13	-7.3629	1857423	0.1759	-0.12161	0.016308	8.8594e-14	-7.45708	0.1978	-0.000626912	0.00211401	0.766809	-0.296552
rs62056881	17	43782455	G	T	0.184104	-0.12001	0.0163005	1.80672e-13	-7.36237	1860133	0.1757	-0.12069	0.016176	8.5711e-14	-7.46105	0.19787	-0.000679556	0.00211373	0.747834	-0.321497
rs112570965	17	43801092	T	C	0.184331	-0.11963	0.0162499	1.8135e-13	-7.36187	1861909	0.176	-0.12032	0.016125	8.5344e-14	-7.46171	0.198	-0.000690457	0.0021132	0.743868	-0.326735
rs76885724	17	43850519	C	T	0.18422	-0.119656	0.0162549	1.82196e-13	-7.36125	1861909	0.1759	-0.12034	0.01613	8.6117e-14	-7.46063	0.19787	-0.000683572	0.00211373	0.746395	-0.323397
rs17652066	17	44073145	G	C	0.184174	-0.119604	0.016248	1.82356e-13	-7.36113	1861909	0.1759	-0.12026	0.016123	8.7232e-14	-7.45891	0.19775	-0.000656134	0.00211421	0.756299	-0.310345
rs17426106	17	43828935	G	C	0.184501	-0.119485	0.016232	1.82418e-13	-7.36109	1861909	0.1762	-0.12016	0.016107	8.6665e-14	-7.46011	0.19812	-0.000675002	0.00211272	0.749352	-0.319494
rs62054397	17	43811792	C	T	0.184493	-0.119404	0.0162211	1.82469e-13	-7.36105	1861909	0.1762	-0.12008	0.016096	8.6426e-14	-7.46024	0.1981	-0.000675808	0.0021128	0.749072	-0.319864
rs62057117	17	43899657	C	G	0.188315	-0.119742	0.0162677	1.82925e-13	-7.36072	1861909	0.1824	-0.1205	0.016143	8.3462e-14	-7.46454	0.19802	-0.000757909	0.00211312	0.719843	-0.358668
rs62063854	17	44074619	G	A	0.183344	-0.119606	0.0162499	1.83304e-13	-7.36044	1861909	0.1756	-0.12026	0.016124	8.7628e-14	-7.45845	0.19605	-0.000653766	0.00212111	0.757916	-0.308219
rs73058468	3	45750200	C	T	0.129416	-0.149553	0.0203189	1.83491e-13	-7.3603	1865789	0.1275	-0.15122	0.020182	6.7509e-14	-7.49282	0.13257	-0.00166661	0.00248325	0.502131	-0.671141
rs62054442	17	43829353	A	G	0.18469	-0.119354	0.016217	1.84148e-13	-7.35983	1861909	0.1764	-0.12003	0.016092	8.7063e-14	-7.45899	0.19829	-0.000675536	0.00211204	0.749082	-0.31985
rs117124984	17	44051588	C	G	0.185285	-0.120938	0.0164322	1.84212e-13	-7.35978	1857423	0.1798	-0.12143	0.016307	9.5995e-14	-7.4465	0.19425	-0.000492314	0.00212853	0.817088	-0.231293
rs78074121	17	43896690	T	C	0.184503	-0.119486	0.0162359	1.84743e-13	-7.3594	1861909	0.1761	-0.12025	0.016111	8.4173e-14	-7.46384	0.19829	-0.000763873	0.00211204	0.717594	-0.361676
rs117646503	17	43893260	T	C	0.18445	-0.119699	0.0162657	1.8532e-13	-7.35898	1861909	0.1761	-0.12046	0.016141	8.4688e-14	-7.46298	0.19815	-0.000761225	0.0021126	0.718603	-0.360326
rs62054818	17	43926056	A	C	0.184754	-0.11965	0.0162596	1.85654e-13	-7.35874	1860133	0.1764	-0.12041	0.016135	8.4878e-14	-7.46266	0.19844	-0.000759979	0.00211144	0.718896	-0.359935
rs62057112	17	43897202	T	A	0.18445	-0.119607	0.0162538	1.8571e-13	-7.3587	1861909	0.1761	-0.12037	0.016129	8.4703e-14	-7.46295	0.19815	-0.000763346	0.0021126	0.717853	-0.36133
rs10445362	17	43914554	C	A	0.184458	-0.119722	0.0162696	1.85833e-13	-7.35861	1861909	0.1761	-0.12048	0.016145	8.5111e-14	-7.46237	0.19817	-0.000758123	0.00211252	0.719691	-0.358871
rs62059007	17	44005615	A	G	0.184374	-0.119642	0.0162598	1.86488e-13	-7.35814	1861909	0.1761	-0.1204	0.016135	8.5282e-14	-7.46204	0.19795	-0.00075791	0.0021134	0.719879	-0.358621
rs56329743	17	43931245	G	A	0.18442	-0.119646	0.0162617	1.87393e-13	-7.3575	1861909	0.1761	-0.1204	0.016137	8.5915e-14	-7.46111	0.19807	-0.000754271	0.00211292	0.721107	-0.35698
rs55946323	17	44031946	A	G	0.184363	-0.119672	0.0162658	1.87687e-13	-7.35729	1861909	0.1761	-0.12043	0.016141	8.572e-14	-7.46112	0.19792	-0.000757953	0.00211352	0.719879	-0.358621
rs17860118	21	34602794	G	T	0.0807862	0.167244	0.0227321	1.87846e-13	7.35717	1867565	0.08005	0.16887	0.022543	6.8301e-14	7.49102	0.082	0.00162587	0.00306925	0.596299	0.52973
rs79589869	17	43930238	C	A	0.184427	-0.12077	0.0164154	1.87888e-13	-7.35714	1857423	0.176	-0.12153	0.016292	8.6756e-14	-7.45949	0.1982	-0.000759686	0.0021124	0.719122	-0.359632
rs56046792	17	43797246	C	T	0.184169	-0.119634	0.0162618	1.88461e-13	-7.35674	1861909	0.1758	-0.12033	0.016137	8.8889e-14	-7.45678	0.1979	-0.00069599	0.0021136	0.741936	-0.32929
rs67222447	3	46533447	G	C	0.0994043	0.177635	0.0241459	1.88468e-13	7.35673	1861303	0.1022	0.18237	0.023992	2.9367e-14	7.60128	0.09482	0.00473534	0.00287437	0.0994685	1.64744
rs62063845	17	44071294	T	C	0.184291	-0.119493	0.0162431	1.88725e-13	-7.35655	1861909	0.1761	-0.12012	0.016118	9.1545e-14	-7.45254	0.19773	-0.000626996	0.00211429	0.766809	-0.296552
rs62062274	17	44093319	G	A	0.184167	-0.119703	0.0162718	1.88858e-13	-7.35646	1861909	0.1759	-0.12033	0.016147	9.1767e-14	-7.45216	0.19773	-0.000626996	0.00211429	0.766809	-0.296552
rs62063857	17	44076665	A	G	0.184361	-0.11958	0.016256	1.89389e-13	-7.35608	1861909	0.1762	-0.12028	0.016131	8.8734e-14	-7.45645	0.19775	-0.000699876	0.00211421	0.740618	-0.331034
rs62057150	17	43903548	C	T	0.184431	-0.119647	0.0162667	1.90468e-13	-7.35532	1861909	0.1761	-0.1204	0.016142	8.7254e-14	-7.4588	0.1981	-0.000753261	0.0021128	0.721449	-0.356523
rs62062278	17	44093860	A	G	0.184167	-0.119653	0.0162689	1.91317e-13	-7.35473	1861909	0.1759	-0.12028	0.016144	9.3101e-14	-7.45045	0.19773	-0.000626996	0.00211429	0.766809	-0.296552
rs62057063	17	43856730	C	T	0.184062	-0.11957	0.0162579	1.91506e-13	-7.3546	1861909	0.1757	-0.12026	0.016133	9.0406e-14	-7.45429	0.19778	-0.000689529	0.00211409	0.744304	-0.326159
rs62056859	17	43994435	A	G	0.184456	-0.119569	0.0162578	1.91538e-13	-7.35457	1861909	0.1762	-0.1204	0.016133	8.4559e-14	-7.46296	0.198	-0.000830707	0.0021132	0.694243	-0.393103
rs62055878	17	43835854	C	A	0.184393	-0.119452	0.016242	1.9156e-13	-7.35456	1861909	0.1761	-0.12014	0.016117	9.048e-14	-7.45424	0.198	-0.00068763	0.0021132	0.74488	-0.325397
rs62062793	17	44026321	T	C	0.184374	-0.119641	0.0162678	1.9164e-13	-7.3545	1861909	0.1761	-0.12037	0.016143	8.8792e-14	-7.45648	0.19795	-0.00072876	0.0021134	0.730224	-0.344828
rs113395365	17	44025650	T	C	0.184382	-0.119626	0.0162658	1.91706e-13	-7.35446	1861909	0.1761	-0.12034	0.016141	8.9449e-14	-7.45555	0.19797	-0.000714157	0.00211332	0.735415	-0.337931
rs17763086	17	43905481	T	G	0.184478	-0.120677	0.0164094	1.92149e-13	-7.35415	1857423	0.1761	-0.12143	0.016286	8.8912e-14	-7.4561	0.19817	-0.000752506	0.00211252	0.721681	-0.356212
rs75076131	17	43790649	C	A	0.18432	-0.119453	0.016243	1.922e-13	-7.35411	1861909	0.176	-0.12014	0.016118	9.0884e-14	-7.45378	0.19797	-0.000687458	0.00211332	0.744956	-0.325297
rs11079725	17	43923934	T	C	0.184412	-0.119633	0.0162677	1.92302e-13	-7.35404	1861909	0.1761	-0.12039	0.016143	8.8121e-14	-7.45772	0.19805	-0.000756615	0.002113	0.720287	-0.358076
rs62062791	17	44025273	G	A	0.184382	-0.119616	0.0162658	1.9259e-13	-7.35384	1861909	0.1761	-0.12033	0.016141	9.0005e-14	-7.45493	0.19797	-0.000714157	0.00211332	0.735415	-0.337931
rs62054381	17	43801185	A	G	0.184556	-0.11923	0.0162141	1.93141e-13	-7.35346	1861909	0.1763	-0.11991	0.016089	9.1144e-14	-7.45292	0.1981	-0.000679968	0.0021128	0.74758	-0.321833
rs55886080	17	44072041	T	A	0.184299	-0.119433	0.0162421	1.93357e-13	-7.35331	1861909	0.1761	-0.12006	0.016117	9.3707e-14	-7.44928	0.19775	-0.000626972	0.00211421	0.766809	-0.296552
rs2316764	17	43895602	T	G	0.184312	-0.119548	0.0162578	1.93418e-13	-7.35327	1861909	0.176	-0.12031	0.016133	8.8156e-14	-7.45739	0.19795	-0.000761738	0.0021134	0.718524	-0.360432
rs17649518	17	43994386	C	A	0.184356	-0.119547	0.0162579	1.93508e-13	-7.35321	1861909	0.1761	-0.12032	0.016133	8.7785e-14	-7.45801	0.1979	-0.000772559	0.0021136	0.714725	-0.365517
rs111520035	17	44039410	A	G	0.184218	-0.119485	0.01625	1.93898e-13	-7.35294	1861909	0.176	-0.1202	0.016125	9.0265e-14	-7.45426	0.1977	-0.000714525	0.00211441	0.735415	-0.337931
rs17573447	17	44079567	C	T	0.184445	-0.120447	0.0163808	1.93908e-13	-7.35293	1857423	0.1762	-0.12103	0.016257	9.6881e-14	-7.44479	0.19792	-0.000583041	0.00211352	0.782654	-0.275862
rs56026128	17	43931244	G	C	0.18432	-0.119586	0.0162638	1.93921e-13	-7.35292	1861909	0.176	-0.12034	0.016139	8.8718e-14	-7.45647	0.19797	-0.000753705	0.00211332	0.721358	-0.356644
rs62063282	17	44039043	G	A	0.184099	-0.119717	0.0162828	1.94763e-13	-7.35234	1861909	0.1759	-0.12049	0.016158	8.862e-14	-7.45699	0.19755	-0.000773074	0.00211501	0.714725	-0.365517
rs17649571	17	43994952	A	G	0.184475	-0.120602	0.0164036	1.94992e-13	-7.35219	1857423	0.1762	-0.12136	0.01628	8.9854e-14	-7.45455	0.198	-0.000757838	0.0021132	0.719879	-0.358621
rs74998289	17	43913558	T	G	0.182874	-0.119727	0.0162864	1.96206e-13	-7.35136	1861909	0.1746	-0.12047	0.016161	9.057e-14	-7.45437	0.19645	-0.000743211	0.00211948	0.725845	-0.350658
rs55714296	17	44137189	A	T	0.188208	-0.120818	0.0164355	1.96687e-13	-7.35103	1857423	0.1824	-0.12143	0.016312	9.7425e-14	-7.44421	0.1977	-0.00061245	0.00211441	0.77208	-0.289655
rs62063842	17	44070111	G	C	0.184291	-0.119393	0.0162421	1.96963e-13	-7.35084	1861909	0.1761	-0.12002	0.016117	9.5622e-14	-7.4468	0.19773	-0.000626996	0.00211429	0.766809	-0.296552
rs55947210	17	43808763	A	G	0.18449	-0.11957	0.0162667	1.97335e-13	-7.35059	1860133	0.1762	-0.12025	0.016142	9.3552e-14	-7.44951	0.19807	-0.000680141	0.00211292	0.747531	-0.321896
rs62062276	17	44093627	A	G	0.184187	-0.120703	0.0164216	1.978e-13	-7.35027	1857423	0.1759	-0.12133	0.016298	9.717e-14	-7.44447	0.19773	-0.000626996	0.00211429	0.766809	-0.296552
rs62063786	17	44061023	G	A	0.184372	-0.119441	0.01625	1.97883e-13	-7.35022	1861909	0.1762	-0.12017	0.016125	9.1526e-14	-7.4524	0.19778	-0.000728996	0.00211409	0.730224	-0.344828
rs62054429	17	43823125	G	A	0.184501	-0.119196	0.0162171	1.98198e-13	-7.35001	1861909	0.1762	-0.11987	0.016092	9.418e-14	-7.44904	0.19812	-0.000674184	0.00211272	0.749645	-0.319107
rs56323408	17	44147721	C	T	0.184124	-0.119648	0.0162787	1.98311e-13	-7.34993	1861909	0.1758	-0.12026	0.016154	9.7073e-14	-7.4446	0.19778	-0.000612356	0.00211409	0.77208	-0.289655
rs62054760	17	43908989	C	T	0.183503	-0.119658	0.0162801	1.98324e-13	-7.34992	1861909	0.1753	-0.12041	0.016155	9.1109e-14	-7.45342	0.19696	-0.000752187	0.0021174	0.722409	-0.355241
rs62062771	17	44020282	G	A	0.18442	-0.119557	0.0162677	1.99187e-13	-7.34934	1861909	0.1761	-0.1203	0.016143	9.1949e-14	-7.45215	0.19807	-0.000743165	0.00211292	0.725045	-0.351724
rs56254732	17	43932049	C	T	0.184372	-0.119619	0.0162768	1.99587e-13	-7.34907	1861909	0.1762	-0.12038	0.016152	9.1405e-14	-7.45295	0.19778	-0.000760883	0.00211409	0.718914	-0.359911
rs17689918	17	43910088	G	A	0.184331	-0.11939	0.0162459	1.99789e-13	-7.34894	1861909	0.176	-0.12015	0.016121	9.1161e-14	-7.45301	0.198	-0.000759775	0.0021132	0.719193	-0.359537
rs2004260	17	43822398	T	C	0.184563	-0.119236	0.016225	1.9984e-13	-7.3489	1861909	0.1763	-0.11991	0.0161	9.5101e-14	-7.44783	0.19812	-0.000673778	0.00211272	0.749791	-0.318915
rs62060800	17	44145592	A	G	0.184105	-0.119623	0.0162778	1.99916e-13	-7.34885	1861909	0.1758	-0.12025	0.016153	9.7124e-14	-7.44444	0.19773	-0.000626996	0.00211429	0.766809	-0.296552
rs62063859	17	44078616	G	A	0.18431	-0.119453	0.016255	2.00116e-13	-7.34872	1861909	0.1761	-0.12008	0.01613	9.7472e-14	-7.44451	0.19778	-0.000626936	0.00211409	0.766809	-0.296552
rs17763199	17	43910183	G	A	0.18425	-0.119584	0.0162727	2.00123e-13	-7.34871	1861909	0.1759	-0.12034	0.016148	9.2032e-14	-7.45232	0.19795	-0.000756486	0.0021134	0.720383	-0.357947
rs17573245	17	44072854	T	C	0.184399	-0.119398	0.016248	2.00492e-13	-7.34847	1861909	0.1762	-0.12001	0.016123	9.8155e-14	-7.4434	0.19785	-0.000612275	0.00211381	0.77208	-0.289655
rs17573266	17	44072881	C	G	0.188462	-0.119601	0.0162767	2.01246e-13	-7.34797	1860133	0.1827	-0.12014	0.016152	1.0211e-13	-7.43809	0.1979	-0.000539334	0.0021136	0.79859	-0.255172
rs62063269	17	44034833	G	A	0.184237	-0.119533	0.0162688	2.022e-13	-7.34733	1861909	0.176	-0.12032	0.016144	9.11e-14	-7.45292	0.19775	-0.00078736	0.00211421	0.709585	-0.372414
rs55929190	17	44147599	G	C	0.184112	-0.119598	0.0162788	2.02934e-13	-7.34685	1861909	0.1758	-0.12021	0.016154	9.9431e-14	-7.4415	0.19775	-0.000612391	0.00211421	0.77208	-0.289655
rs747152	17	44090339	T	C	0.184156	-0.119633	0.0162837	2.0305e-13	-7.34677	1861909	0.1759	-0.12026	0.016159	9.8998e-14	-7.44229	0.1977	-0.000627032	0.00211441	0.766809	-0.296552
rs62056912	17	43784948	G	T	0.184167	-0.119563	0.0162748	2.03422e-13	-7.34653	1861909	0.1759	-0.12025	0.01615	9.6312e-14	-7.44582	0.19773	-0.000686681	0.00211429	0.745347	-0.324781
rs62056841	17	43990041	A	C	0.184363	-0.119433	0.0162579	2.03974e-13	-7.34617	1861909	0.1761	-0.12022	0.016133	9.1902e-14	-7.45181	0.19792	-0.000787105	0.00211352	0.709585	-0.372414
rs17564829	17	44006601	T	C	0.184474	-0.119429	0.0162588	2.04945e-13	-7.34553	1861909	0.1762	-0.12026	0.016134	9.064e-14	-7.45382	0.19805	-0.000830628	0.002113	0.694243	-0.393103
rs55996632	17	43935888	C	T	0.184437	-0.119472	0.0162668	2.06482e-13	-7.34453	1861909	0.1762	-0.12022	0.016142	9.5247e-14	-7.44765	0.19795	-0.000748252	0.0021134	0.723301	-0.354051
rs75010486	17	44103825	T	C	0.182203	-0.119732	0.016303	2.07078e-13	-7.34415	1861909	0.1745	-0.12046	0.016177	9.5709e-14	-7.44637	0.19484	-0.000728111	0.00212609	0.732	-0.342466
rs17691466	17	43968219	A	G	0.184393	-0.119392	0.0162568	2.07124e-13	-7.34412	1861909	0.1761	-0.12014	0.016132	9.5214e-14	-7.44731	0.198	-0.000748009	0.0021132	0.723362	-0.353969
rs4341787	17	43902505	C	T	0.18445	-0.119448	0.0162657	2.07978e-13	-7.34357	1861909	0.1761	-0.1202	0.016141	9.5537e-14	-7.44687	0.19815	-0.000751971	0.0021126	0.721881	-0.355946
rs35879086	17	43830382	G	A	0.184274	-0.11949	0.0162718	2.08258e-13	-7.34339	1861909	0.176	-0.12018	0.016147	9.8576e-14	-7.44287	0.19785	-0.00069011	0.00211381	0.744063	-0.326478
rs34195569	17	43833921	G	A	0.184401	-0.119262	0.016241	2.08383e-13	-7.3433	1861909	0.1761	-0.11995	0.016116	9.8504e-14	-7.44291	0.19802	-0.000687754	0.00211312	0.744827	-0.325468
rs1467970	17	43998574	T	G	0.184382	-0.119383	0.0162578	2.08693e-13	-7.34311	1861909	0.1761	-0.12017	0.016133	9.4227e-14	-7.44871	0.19797	-0.000787031	0.00211332	0.709585	-0.372414
rs62054437	17	43825576	T	C	0.183854	-0.120563	0.0164189	2.08919e-13	-7.34296	1855647	0.1757	-0.12125	0.016295	9.9878e-14	-7.44093	0.19716	-0.000686873	0.00211659	0.745545	-0.324519
rs62062773	17	44020545	A	G	0.184401	-0.119417	0.0162647	2.10329e-13	-7.34206	1861909	0.1761	-0.12016	0.01614	9.6994e-14	-7.44486	0.19802	-0.000743236	0.00211312	0.725045	-0.351724
rs17574228	17	44104509	T	C	0.184174	-0.119453	0.0162698	2.10438e-13	-7.34199	1861909	0.1759	-0.12008	0.016145	1.0247e-13	-7.4376	0.19775	-0.000626972	0.00211421	0.766809	-0.296552
rs76090253	17	44002969	A	C	0.184393	-0.119352	0.0162568	2.10952e-13	-7.34167	1861909	0.1761	-0.12011	0.016132	9.6927e-14	-7.44545	0.198	-0.000757838	0.0021132	0.719879	-0.358621
rs76563578	17	43933879	C	G	0.188394	-0.119367	0.0162589	2.10994e-13	-7.34164	1861909	0.1826	-0.12011	0.016134	9.7459e-14	-7.44453	0.1979	-0.000743348	0.0021136	0.725066	-0.351697
rs62055471	17	43943755	T	C	0.184474	-0.119336	0.0162548	2.11062e-13	-7.3416	1861909	0.1762	-0.12008	0.01613	9.7509e-14	-7.44451	0.19805	-0.000743713	0.002113	0.724861	-0.35197
rs17574040	17	44102865	A	C	0.184148	-0.119493	0.0162768	2.11532e-13	-7.3413	1861909	0.1759	-0.12012	0.016152	1.0325e-13	-7.43685	0.19768	-0.000627056	0.00211449	0.766809	-0.296552
rs55886302	17	43936011	A	G	0.184456	-0.119359	0.0162588	2.11715e-13	-7.34118	1861909	0.1762	-0.1201	0.016134	9.7676e-14	-7.44391	0.198	-0.00074113	0.0021132	0.725803	-0.350714
rs17575850	17	44144387	C	A	0.184086	-0.119503	0.0162788	2.11975e-13	-7.34102	1861909	0.1758	-0.12013	0.016154	1.0328e-13	-7.43655	0.19768	-0.000627056	0.00211449	0.766809	-0.296552
rs10445334	17	43934826	T	G	0.184475	-0.120446	0.0164075	2.12198e-13	-7.34088	1857423	0.1762	-0.12119	0.016284	9.919e-14	-7.44227	0.198	-0.000744207	0.0021132	0.724711	-0.35217
rs17573593	17	44082603	A	C	0.184213	-0.120498	0.0164156	2.12883e-13	-7.34045	1857423	0.1759	-0.12111	0.016292	1.0571e-13	-7.43371	0.1978	-0.000612333	0.00211401	0.77208	-0.289655
rs76627340	17	43937460	G	A	0.184456	-0.119323	0.0162558	2.13131e-13	-7.34029	1861909	0.1762	-0.12007	0.016131	9.8047e-14	-7.44343	0.198	-0.000747471	0.0021132	0.723552	-0.353715
rs17573858	17	44090796	T	C	0.184167	-0.119522	0.0162837	2.13634e-13	-7.33997	1861909	0.1759	-0.12012	0.016159	1.0543e-13	-7.43363	0.19773	-0.000597833	0.00211429	0.777362	-0.282759
rs4564621	17	43895501	G	C	0.184339	-0.1194	0.0162687	2.14821e-13	-7.33923	1861909	0.176	-0.12016	0.016144	9.8285e-14	-7.44301	0.19802	-0.000760125	0.00211312	0.719059	-0.359716
rs10445336	17	43934948	A	G	0.184393	-0.119367	0.0162648	2.15199e-13	-7.339	1861909	0.1761	-0.12011	0.01614	9.9059e-14	-7.44176	0.198	-0.000742985	0.0021132	0.725144	-0.351592
rs112647192	17	43994623	G	A	0.184374	-0.119363	0.0162648	2.1562e-13	-7.33874	1861909	0.1761	-0.12015	0.01614	9.75e-14	-7.44424	0.19795	-0.00078706	0.0021134	0.709585	-0.372414
rs62062774	17	44021463	T	C	0.184412	-0.119367	0.0162657	2.15922e-13	-7.33855	1861909	0.1761	-0.12011	0.016141	9.9774e-14	-7.4413	0.19805	-0.000743194	0.002113	0.725045	-0.351724
rs17659731	17	44144634	G	A	0.184093	-0.119453	0.0162778	2.16163e-13	-7.3384	1861909	0.1758	-0.12008	0.016153	1.0519e-13	-7.43391	0.1977	-0.000627032	0.00211441	0.766809	-0.296552
rs62063280	17	44037299	G	C	0.184056	-0.119437	0.0162759	2.16362e-13	-7.33828	1861909	0.1758	-0.12019	0.016151	9.9459e-14	-7.44164	0.1976	-0.000753221	0.00211481	0.721717	-0.356164
rs62064675	17	44088926	C	T	0.183847	-0.119578	0.0162951	2.16391e-13	-7.33826	1861909	0.176	-0.12025	0.01617	1.0337e-13	-7.43661	0.19672	-0.000672037	0.00211838	0.75106	-0.317241
rs56227067	17	43939609	A	T	0.18837	-0.119318	0.0162598	2.16407e-13	-7.33825	1861909	0.1825	-0.12007	0.016135	9.9732e-14	-7.44159	0.198	-0.00075156	0.0021132	0.722103	-0.35565
rs8079501	17	44000234	A	T	0.188439	-0.119292	0.0162568	2.1684e-13	-7.33798	1861909	0.1826	-0.12005	0.016132	9.9378e-14	-7.44173	0.19802	-0.000757809	0.00211312	0.719879	-0.358621
rs17426064	17	43828698	C	T	0.184512	-0.119135	0.0162359	2.17269e-13	-7.33772	1861909	0.1762	-0.11981	0.016111	1.0337e-13	-7.43653	0.19815	-0.000675362	0.0021126	0.749209	-0.319683
rs62064664	17	44081462	T	C	0.184225	-0.120515	0.0164245	2.17608e-13	-7.33751	1857423	0.1759	-0.1212	0.016301	1.043e-13	-7.43513	0.19783	-0.000685191	0.00211389	0.745834	-0.324138
rs974293	17	44150233	G	A	0.184131	-0.119438	0.0162777	2.1765e-13	-7.33748	1861909	0.1758	-0.12005	0.016153	1.0686e-13	-7.43206	0.1978	-0.000612333	0.00211401	0.77208	-0.289655
rs62062776	17	44022043	A	C	0.184412	-0.119367	0.0162697	2.18826e-13	-7.33676	1861909	0.1761	-0.12011	0.016145	1.0111e-13	-7.43945	0.19805	-0.000743194	0.002113	0.725045	-0.351724
rs56290582	17	43788371	C	T	0.184231	-0.119325	0.0162648	2.19437e-13	-7.33639	1861909	0.1759	-0.12	0.01614	1.044e-13	-7.43494	0.1979	-0.000675085	0.0021136	0.749423	-0.3194
rs5023077	12	133141973	T	C	0.501957	-0.0936636	0.0127671	2.19568e-13	-7.33631	1868794	0.5035	-0.092232	0.012666	3.287e-13	-7.28186	0.49941	0.00143156	0.00168419	0.395325	0.85
rs62054835	17	43934672	A	C	0.184444	-0.119311	0.0162638	2.20084e-13	-7.33599	1861909	0.1762	-0.12005	0.016139	1.0161e-13	-7.4385	0.19797	-0.000739034	0.00211332	0.726562	-0.349702
rs17653836	17	44128876	T	A	0.184194	-0.120478	0.0164235	2.20619e-13	-7.33567	1857423	0.1759	-0.12109	0.0163	1.0956e-13	-7.42883	0.19775	-0.000612391	0.00211421	0.77208	-0.289655
rs62060847	17	44154946	C	T	0.184131	-0.119428	0.0162807	2.2085e-13	-7.33553	1861909	0.1758	-0.12004	0.016156	1.0882e-13	-7.43006	0.1978	-0.000612333	0.00211401	0.77208	-0.289655
rs62063305	17	44050282	G	A	0.184237	-0.119169	0.016246	2.21257e-13	-7.33528	1861909	0.176	-0.11984	0.016121	1.0541e-13	-7.43378	0.19775	-0.000670714	0.00211421	0.75106	-0.317241
rs17575822	17	44144345	A	G	0.184086	-0.119393	0.0162768	2.21466e-13	-7.33515	1861909	0.1758	-0.12002	0.016152	1.0792e-13	-7.43066	0.19768	-0.000627056	0.00211449	0.766809	-0.296552
rs17650651	17	44030311	T	G	0.184363	-0.119311	0.0162658	2.21554e-13	-7.3351	1861909	0.1761	-0.12004	0.016141	1.0302e-13	-7.43696	0.19792	-0.000728801	0.00211352	0.730224	-0.344828
rs55942528	17	43932028	A	G	0.184604	-0.119028	0.0162281	2.2223e-13	-7.33469	1861909	0.1765	-0.11978	0.016103	1.0214e-13	-7.43837	0.1979	-0.000751718	0.0021136	0.722097	-0.355657
rs62058962	17	43998151	C	T	0.184394	-0.120344	0.0164076	2.22302e-13	-7.33465	1857423	0.1761	-0.12116	0.016284	1.0028e-13	-7.44043	0.19795	-0.000816211	0.0021134	0.699343	-0.386207
rs17571809	17	44034859	A	G	0.184229	-0.119317	0.0162689	2.2324e-13	-7.33409	1861909	0.176	-0.12009	0.016144	1.016e-13	-7.43868	0.19773	-0.000772809	0.00211429	0.714725	-0.365517
rs62054762	17	43909022	G	T	0.183503	-0.11939	0.0162792	2.23534e-13	-7.33391	1861909	0.1753	-0.12014	0.016154	1.029e-13	-7.43717	0.19696	-0.000750127	0.0021174	0.723138	-0.354268
rs62056835	17	43988623	G	A	0.184474	-0.119258	0.0162618	2.24006e-13	-7.33363	1861909	0.1762	-0.12003	0.016137	1.0187e-13	-7.43819	0.19805	-0.000772338	0.002113	0.714725	-0.365517
rs79860128	17	43990072	A	G	0.184374	-0.119228	0.0162578	2.24152e-13	-7.33354	1861909	0.1761	-0.12	0.016133	1.018e-13	-7.43817	0.19795	-0.000772485	0.0021134	0.714725	-0.365517
rs62055467	17	43942820	T	C	0.184456	-0.119253	0.0162618	2.24553e-13	-7.3333	1861909	0.1762	-0.12	0.016137	1.0381e-13	-7.43633	0.198	-0.000747471	0.0021132	0.723552	-0.353715
rs62060793	17	44142427	A	G	0.184175	-0.120468	0.0164275	2.24598e-13	-7.33327	1857423	0.1759	-0.12108	0.016304	1.1116e-13	-7.4264	0.1977	-0.00061245	0.00211441	0.77208	-0.289655
rs111519055	17	44159672	A	G	0.184112	-0.119388	0.0162807	2.24964e-13	-7.33306	1861909	0.1758	-0.12	0.016156	1.1042e-13	-7.42758	0.19775	-0.000612391	0.00211421	0.77208	-0.289655
rs62054439	17	43825725	G	T	0.184493	-0.119051	0.016235	2.25049e-13	-7.333	1861909	0.1762	-0.11973	0.01611	1.0678e-13	-7.43203	0.1981	-0.000678956	0.0021128	0.747942	-0.321354
rs74850776	17	44150042	T	C	0.184131	-0.119398	0.0162827	2.25408e-13	-7.33279	1861909	0.1758	-0.12001	0.016158	1.1101e-13	-7.42728	0.1978	-0.000612333	0.00211401	0.77208	-0.289655
rs77555455	17	44035516	G	A	0.184363	-0.119217	0.0162588	2.25953e-13	-7.33247	1861909	0.1761	-0.11999	0.016134	1.0329e-13	-7.43709	0.19792	-0.000772529	0.00211352	0.714725	-0.365517
rs4566212	17	43895751	G	A	0.18435	-0.119123	0.0162469	2.26684e-13	-7.33204	1861909	0.176	-0.11988	0.016122	1.038e-13	-7.4358	0.19805	-0.000757276	0.002113	0.720052	-0.358389
rs7502888	17	43986992	G	C	0.184494	-0.120293	0.0164065	2.26701e-13	-7.33203	1857423	0.1762	-0.12108	0.016283	1.0355e-13	-7.43598	0.19805	-0.000786911	0.002113	0.709585	-0.372414
rs62054846	17	43938634	A	G	0.184444	-0.119193	0.0162568	2.26922e-13	-7.33189	1861909	0.1762	-0.11995	0.016132	1.043e-13	-7.43553	0.19797	-0.000756575	0.00211332	0.720341	-0.358003
rs62055462	17	43941476	A	C	0.184463	-0.119273	0.0162677	2.26936e-13	-7.33189	1861909	0.1762	-0.12001	0.016143	1.0518e-13	-7.43418	0.19802	-0.000736921	0.00211312	0.727288	-0.348736
rs74863825	17	43963120	C	T	0.184393	-0.119211	0.0162608	2.28145e-13	-7.33117	1861909	0.1761	-0.11996	0.016136	1.0486e-13	-7.43431	0.198	-0.00074932	0.0021132	0.722897	-0.35459
rs62060799	17	44144251	G	T	0.184156	-0.119328	0.0162768	2.28201e-13	-7.33114	1861909	0.1759	-0.11994	0.016152	1.1184e-13	-7.42571	0.1977	-0.00061245	0.00211441	0.77208	-0.289655
rs62054824	17	43929992	C	T	0.184439	-0.119287	0.0162716	2.28501e-13	-7.33096	1861909	0.1761	-0.12005	0.016147	1.0494e-13	-7.43482	0.19812	-0.000763197	0.00211272	0.717921	-0.361239
rs62063262	17	44033002	T	C	0.184363	-0.119138	0.0162519	2.28904e-13	-7.33073	1861909	0.1761	-0.11994	0.016127	1.031e-13	-7.43722	0.19792	-0.000801681	0.00211352	0.704457	-0.37931
rs56167344	17	43797087	A	T	0.18827	-0.119214	0.0162628	2.2936e-13	-7.33046	1861909	0.1824	-0.11991	0.016138	1.0819e-13	-7.43029	0.1979	-0.00069599	0.0021136	0.741936	-0.32929
rs12185225	17	44113491	T	C	0.184174	-0.119308	0.0162758	2.29511e-13	-7.33037	1861909	0.1759	-0.11992	0.016151	1.1262e-13	-7.42493	0.19775	-0.000612391	0.00211421	0.77208	-0.289655
rs1706748	17	43722509	C	G	0.211267	-0.119603	0.0163162	2.29673e-13	-7.33028	1583123	0.2218	-0.12022	0.016192	1.1281e-13	-7.42465	0.19815	-0.000617382	0.0021126	0.770104	-0.292238
rs41374248	17	44120442	A	G	0.184167	-0.119328	0.0162788	2.29712e-13	-7.33026	1861909	0.1759	-0.11994	0.016154	1.1321e-13	-7.42479	0.19773	-0.000612415	0.00211429	0.77208	-0.289655
rs56136075	17	43936298	C	A	0.184475	-0.120249	0.0164046	2.29801e-13	-7.3302	1857423	0.1762	-0.12099	0.016281	1.0755e-13	-7.43136	0.198	-0.00074113	0.0021132	0.725803	-0.350714
rs62056838	17	43989087	A	G	0.184401	-0.119158	0.0162558	2.29895e-13	-7.33015	1861909	0.1761	-0.11993	0.016131	1.0484e-13	-7.43475	0.19802	-0.000772382	0.00211312	0.714725	-0.365517
rs55646970	17	43938796	A	G	0.184474	-0.119162	0.0162568	2.30163e-13	-7.32999	1861909	0.1762	-0.11991	0.016132	1.0637e-13	-7.43305	0.19805	-0.000747763	0.002113	0.723424	-0.353887
rs16940672	17	43908152	C	T	0.183746	-0.119325	0.0162791	2.30265e-13	-7.32993	1861909	0.1756	-0.12007	0.016154	1.0625e-13	-7.43283	0.19711	-0.000745393	0.00211679	0.724739	-0.352133
rs62054834	17	43934314	T	C	0.184444	-0.119183	0.0162598	2.30282e-13	-7.32992	1861909	0.1762	-0.11993	0.016135	1.0633e-13	-7.43291	0.19797	-0.000746789	0.00211332	0.72381	-0.353372
rs62062290	17	44099129	C	A	0.184091	-0.119366	0.0162848	2.30329e-13	-7.3299	1861909	0.1759	-0.12011	0.01616	1.0675e-13	-7.43255	0.19753	-0.00074393	0.0021151	0.725045	-0.351724
rs12150611	17	44149741	G	A	0.184124	-0.119338	0.0162817	2.30932e-13	-7.32955	1861909	0.1758	-0.11995	0.016157	1.1377e-13	-7.42403	0.19778	-0.000612356	0.00211409	0.77208	-0.289655
rs62063797	17	44068294	G	C	0.18431	-0.119083	0.016247	2.30956e-13	-7.32953	1861909	0.1761	-0.11971	0.016122	1.1253e-13	-7.42526	0.19778	-0.000626936	0.00211409	0.766809	-0.296552
rs113834264	17	43979622	G	A	0.184421	-0.120258	0.0164075	2.31162e-13	-7.32941	1857423	0.1761	-0.12103	0.016284	1.0651e-13	-7.43245	0.19802	-0.000772382	0.00211312	0.714725	-0.365517
rs28364025	17	43894102	T	C	0.184531	-0.119084	0.0162478	2.31467e-13	-7.32924	1861909	0.1762	-0.11984	0.016123	1.0642e-13	-7.43286	0.1982	-0.000756017	0.0021124	0.720422	-0.357895
rs56299858	17	43939659	G	A	0.184382	-0.119177	0.0162608	2.31701e-13	-7.3291	1861909	0.1761	-0.11993	0.016136	1.0649e-13	-7.43245	0.19797	-0.000752912	0.00211332	0.721639	-0.356269
rs55768605	17	43956734	C	A	0.184499	-0.118959	0.0162311	2.31712e-13	-7.3291	1861909	0.1763	-0.1197	0.016106	1.0701e-13	-7.43201	0.19795	-0.000740942	0.0021134	0.725895	-0.350592
rs62062270	17	44091195	T	C	0.184205	-0.119362	0.0162867	2.32154e-13	-7.32884	1861909	0.1759	-0.11996	0.016162	1.1498e-13	-7.42235	0.19783	-0.000597719	0.00211389	0.777362	-0.282759
rs62063277	17	44036462	T	A	0.184363	-0.119223	0.0162678	2.32259e-13	-7.32878	1861909	0.1761	-0.12001	0.016143	1.0552e-13	-7.43418	0.19792	-0.000787105	0.00211352	0.709585	-0.372414
rs55719714	17	43939638	G	A	0.184382	-0.119157	0.0162588	2.32283e-13	-7.32877	1861909	0.1761	-0.11991	0.016134	1.0673e-13	-7.43213	0.19797	-0.000752912	0.00211332	0.721639	-0.356269
rs62055955	17	43854340	A	G	0.184293	-0.118938	0.0162291	2.32438e-13	-7.32868	1861909	0.176	-0.11962	0.016104	1.1035e-13	-7.42797	0.1979	-0.0006821	0.0021136	0.746908	-0.322719
rs62055935	17	43848750	T	C	0.182869	-0.119292	0.0162778	2.32735e-13	-7.3285	1861909	0.175	-0.11998	0.016152	1.1018e-13	-7.42818	0.19578	-0.000688272	0.00212221	0.745698	-0.324318
rs62055491	17	43951120	T	C	0.184421	-0.120192	0.0164016	2.33459e-13	-7.32809	1857423	0.1761	-0.12094	0.016278	1.0904e-13	-7.42966	0.19802	-0.000747724	0.00211312	0.723453	-0.353848
rs56100031	17	44155157	C	T	0.184131	-0.119308	0.0162817	2.34118e-13	-7.32771	1861909	0.1758	-0.11992	0.016157	1.1523e-13	-7.42217	0.1978	-0.000612333	0.00211401	0.77208	-0.289655
rs838145	19	49248730	G	A	0.58758	0.103465	0.0141205	2.34836e-13	7.3273	1846603	0.5964	0.09801	0.014028	2.8097e-12	6.98674	0.5733	-0.00545484	0.00170257	0.00135587	-3.20388
rs62062794	17	44026394	A	G	0.184356	-0.119181	0.0162658	2.35181e-13	-7.3271	1861909	0.1761	-0.11991	0.016141	1.0948e-13	-7.42891	0.1979	-0.000728829	0.0021136	0.730224	-0.344828
rs62062267	17	44090854	C	T	0.184156	-0.119352	0.0162897	2.35627e-13	-7.32685	1861909	0.1759	-0.11995	0.016165	1.1686e-13	-7.42035	0.1977	-0.000597868	0.00211441	0.777362	-0.282759
rs62059008	17	44006085	A	G	0.184393	-0.119168	0.0162648	2.35824e-13	-7.32674	1861909	0.1761	-0.11994	0.01614	1.0744e-13	-7.43123	0.198	-0.000772412	0.0021132	0.714725	-0.365517
rs56006248	17	43815141	A	G	0.184471	-0.11918	0.0162667	2.36082e-13	-7.32659	1860133	0.1762	-0.11987	0.016142	1.122e-13	-7.42597	0.19802	-0.000690337	0.00211312	0.743902	-0.326691
rs62062770	17	44019680	T	C	0.184456	-0.119175	0.0162667	2.36592e-13	-7.3263	1861909	0.1762	-0.11986	0.016142	1.1239e-13	-7.42535	0.198	-0.000684969	0.0021132	0.745834	-0.324138
rs62055553	17	43966178	C	A	0.184401	-0.119131	0.0162608	2.36608e-13	-7.32629	1861909	0.1761	-0.11988	0.016136	1.0901e-13	-7.42935	0.19802	-0.000748777	0.00211312	0.72308	-0.354346
rs75641221	17	44145373	T	C	0.184101	-0.119393	0.0162966	2.36709e-13	-7.32623	1860133	0.1758	-0.12002	0.016172	1.1583e-13	-7.42147	0.1977	-0.000627032	0.00211441	0.766809	-0.296552
rs111941646	17	43966608	A	T	0.188439	-0.119091	0.0162558	2.37008e-13	-7.32607	1861909	0.1826	-0.11984	0.016131	1.0927e-13	-7.42917	0.19802	-0.000748777	0.00211312	0.72308	-0.354346
rs2158257	17	44104343	A	C	0.184167	-0.119223	0.0162738	2.37011e-13	-7.32606	1861909	0.1759	-0.11985	0.016149	1.1534e-13	-7.42151	0.19773	-0.000626996	0.00211429	0.766809	-0.296552
rs79180862	17	44131798	C	T	0.184205	-0.119248	0.0162777	2.37445e-13	-7.32582	1861909	0.1759	-0.11986	0.016153	1.1648e-13	-7.42029	0.19783	-0.000612298	0.00211389	0.77208	-0.289655
rs34739559	17	43949342	G	A	0.18381	-0.11954	0.0163183	2.37965e-13	-7.32553	1861909	0.1751	-0.12028	0.016194	1.1108e-13	-7.42744	0.1981	-0.000740242	0.0021128	0.726068	-0.350361
rs62060795	17	44142663	C	T	0.184093	-0.119218	0.0162748	2.38408e-13	-7.32528	1861909	0.1758	-0.11983	0.01615	1.1729e-13	-7.41981	0.1977	-0.00061245	0.00211441	0.77208	-0.289655
rs62056839	17	43989221	T	C	0.184401	-0.119078	0.0162558	2.38492e-13	-7.32523	1861909	0.1761	-0.11985	0.016131	1.0897e-13	-7.42979	0.19802	-0.000772382	0.00211312	0.714725	-0.365517
rs62061709	17	44007493	C	T	0.184431	-0.119088	0.0162578	2.38943e-13	-7.32498	1861909	0.1761	-0.11986	0.016133	1.0907e-13	-7.42949	0.1981	-0.000772265	0.0021128	0.714725	-0.365517
rs62062803	17	44028183	T	C	0.184444	-0.119168	0.0162687	2.39003e-13	-7.32494	1861909	0.1762	-0.11994	0.016144	1.0927e-13	-7.42939	0.19797	-0.000772456	0.00211332	0.714725	-0.365517
rs76723223	17	44089108	T	C	0.184156	-0.119303	0.0162877	2.39393e-13	-7.32472	1861909	0.1759	-0.11993	0.016163	1.1726e-13	-7.42003	0.1977	-0.000627032	0.00211441	0.766809	-0.296552
rs55810795	17	43992283	A	G	0.183851	-0.119066	0.0162553	2.39409e-13	-7.32471	1861909	0.1758	-0.11995	0.01613	1.0346e-13	-7.43645	0.19706	-0.000884498	0.002117	0.676087	-0.417808
rs17564223	17	43997520	C	T	0.184457	-0.120178	0.0164076	2.3967e-13	-7.32457	1857423	0.1762	-0.12098	0.016284	1.0949e-13	-7.42938	0.19795	-0.000801636	0.0021134	0.704457	-0.37931
rs62062781	17	44022632	G	A	0.184351	-0.120227	0.0164145	2.3992e-13	-7.32443	1857423	0.176	-0.12097	0.016291	1.1199e-13	-7.42557	0.198	-0.000743264	0.0021132	0.725045	-0.351724
rs62056791	17	43976064	T	C	0.184401	-0.119068	0.0162568	2.40388e-13	-7.32417	1861909	0.1761	-0.11984	0.016132	1.1009e-13	-7.42871	0.19802	-0.000772382	0.00211312	0.714725	-0.365517
rs1608956	17	43815820	T	A	0.184533	-0.119125	0.0162647	2.40418e-13	-7.32415	1860133	0.1763	-0.11981	0.01614	1.1392e-13	-7.42317	0.19802	-0.000684564	0.00211312	0.745969	-0.323959
rs62056811	17	43985247	C	T	0.184401	-0.119118	0.0162638	2.4048e-13	-7.32412	1861909	0.1761	-0.11989	0.016139	1.0977e-13	-7.42859	0.19802	-0.000772382	0.00211312	0.714725	-0.365517
rs17649700	17	43997901	G	C	0.184444	-0.119014	0.0162499	2.40735e-13	-7.32397	1861909	0.1762	-0.11983	0.016125	1.072e-13	-7.43132	0.19797	-0.00081618	0.00211332	0.699343	-0.386207
rs17770120	17	43963943	C	A	0.18442	-0.119078	0.0162588	2.40875e-13	-7.3239	1861909	0.1761	-0.11982	0.016134	1.1135e-13	-7.42655	0.19807	-0.000742458	0.00211292	0.725296	-0.351389
rs62054833	17	43933673	T	C	0.184356	-0.119033	0.0162529	2.41101e-13	-7.32377	1861909	0.1761	-0.11978	0.016128	1.1112e-13	-7.42684	0.1979	-0.000747456	0.0021136	0.723608	-0.35364
rs17649954	17	44001661	A	G	0.184401	-0.119102	0.0162628	2.41381e-13	-7.32361	1861909	0.1761	-0.11986	0.016138	1.1056e-13	-7.42719	0.19802	-0.000757809	0.00211312	0.719879	-0.358621
rs17770343	17	43970154	T	C	0.184393	-0.119073	0.0162588	2.41404e-13	-7.3236	1861909	0.1761	-0.11986	0.016134	1.0913e-13	-7.42903	0.198	-0.000786986	0.0021132	0.709585	-0.372414
rs77926909	17	43994252	T	C	0.184663	-0.118997	0.0162488	2.41687e-13	-7.32344	1861909	0.1764	-0.11974	0.016124	1.1136e-13	-7.4262	0.19822	-0.000742954	0.00211232	0.725045	-0.351724
rs75617973	17	43983159	T	C	0.184401	-0.119048	0.0162558	2.41796e-13	-7.32338	1861909	0.1761	-0.11982	0.016131	1.1043e-13	-7.42793	0.19802	-0.000772382	0.00211312	0.714725	-0.365517
rs62055889	17	43838919	G	A	0.184301	-0.119171	0.0162727	2.41824e-13	-7.32337	1860133	0.176	-0.11986	0.016148	1.1508e-13	-7.42259	0.1979	-0.000688759	0.0021136	0.744523	-0.325869
rs62062792	17	44025347	T	C	0.184393	-0.119146	0.0162697	2.4218e-13	-7.32317	1861909	0.1761	-0.11986	0.016145	1.1397e-13	-7.42397	0.198	-0.000714117	0.0021132	0.735415	-0.337931
rs62062806	17	44031420	G	A	0.184382	-0.119108	0.0162658	2.43226e-13	-7.32259	1861909	0.1761	-0.11988	0.016141	1.1079e-13	-7.42705	0.19797	-0.000772456	0.00211332	0.714725	-0.365517
rs56354807	17	43920378	C	T	0.184459	-0.120261	0.0164234	2.43272e-13	-7.32257	1857423	0.1761	-0.12102	0.0163	1.1323e-13	-7.42454	0.19812	-0.000758892	0.00211272	0.719445	-0.359201
rs62055464	17	43941858	T	G	0.184444	-0.119063	0.0162598	2.43284e-13	-7.32256	1861909	0.1762	-0.11981	0.016135	1.1206e-13	-7.42547	0.19797	-0.000746536	0.00211332	0.723899	-0.353252
rs17571718	17	44032768	T	C	0.184363	-0.119107	0.0162658	2.43349e-13	-7.32252	1861909	0.1761	-0.11985	0.016141	1.1272e-13	-7.42519	0.19792	-0.000743377	0.00211352	0.725045	-0.351724
rs62055552	17	43965955	A	G	0.184401	-0.11904	0.0162568	2.434e-13	-7.3225	1861909	0.1761	-0.11979	0.016132	1.1197e-13	-7.42561	0.19802	-0.000749536	0.00211312	0.72281	-0.354706
rs62056785	17	43975263	T	C	0.184412	-0.119047	0.0162578	2.4349e-13	-7.32245	1861909	0.1761	-0.11979	0.016133	1.127e-13	-7.42515	0.19805	-0.000743194	0.002113	0.725045	-0.351724
rs62057115	17	43899417	G	C	0.184377	-0.119172	0.0162756	2.44061e-13	-7.32213	1861909	0.176	-0.11993	0.016151	1.1247e-13	-7.42555	0.19812	-0.000757878	0.00211272	0.719803	-0.358722
rs4340365	17	43930980	C	T	0.184331	-0.119143	0.0162717	2.44108e-13	-7.32211	1861909	0.176	-0.11991	0.016147	1.1174e-13	-7.42615	0.198	-0.000766895	0.0021132	0.716675	-0.362907
rs62055554	17	43966260	A	G	0.184393	-0.119022	0.0162558	2.44642e-13	-7.32181	1861909	0.1761	-0.11977	0.016131	1.132e-13	-7.42483	0.198	-0.000747827	0.0021132	0.723426	-0.353884
rs62064665	17	44081527	T	C	0.184186	-0.119174	0.0162768	2.44813e-13	-7.32172	1861909	0.1759	-0.11983	0.016152	1.1805e-13	-7.4189	0.19778	-0.000656096	0.00211409	0.756299	-0.310345
rs62060797	17	44143344	G	A	0.184187	-0.120278	0.0164275	2.4482e-13	-7.32172	1857423	0.1759	-0.12089	0.016304	1.2193e-13	-7.41474	0.19773	-0.000612415	0.00211429	0.77208	-0.289655
rs55709241	17	44041101	T	C	0.182874	-0.119221	0.0162835	2.45095e-13	-7.32157	1861909	0.1748	-0.12002	0.016158	1.1035e-13	-7.4279	0.19612	-0.00079894	0.00212082	0.706387	-0.376712
rs739643	17	43946707	T	C	0.18458	-0.118952	0.0162469	2.45142e-13	-7.32154	1861909	0.1764	-0.1197	0.016122	1.1332e-13	-7.42464	0.198	-0.000747611	0.0021132	0.723503	-0.353781
rs17650633	17	44030231	T	C	0.184363	-0.119097	0.0162668	2.45282e-13	-7.32146	1861909	0.1761	-0.11984	0.016142	1.136e-13	-7.42411	0.19792	-0.000743377	0.00211352	0.725045	-0.351724
rs62055460	17	43940825	G	C	0.184463	-0.119018	0.0162568	2.45929e-13	-7.32111	1861909	0.1762	-0.11976	0.016132	1.1399e-13	-7.42375	0.19802	-0.000742082	0.00211312	0.725455	-0.351178
rs62060802	17	44146336	A	C	0.184112	-0.119193	0.0162807	2.45939e-13	-7.3211	1861909	0.1758	-0.11982	0.016156	1.2037e-13	-7.41644	0.19775	-0.000626972	0.00211421	0.766809	-0.296552
rs62062285	17	44095661	T	G	0.184156	-0.119113	0.0162699	2.45983e-13	-7.32108	1861909	0.1759	-0.11974	0.016145	1.1992e-13	-7.41654	0.1977	-0.000627032	0.00211441	0.766809	-0.296552
rs62060838	17	44153144	A	G	0.184131	-0.119178	0.0162787	2.46014e-13	-7.32106	1861909	0.1758	-0.11979	0.016154	1.211e-13	-7.4155	0.1978	-0.000612333	0.00211401	0.77208	-0.289655
rs62054858	17	43940188	T	C	0.184463	-0.11902	0.0162578	2.4655e-13	-7.32077	1861909	0.1762	-0.11976	0.016133	1.1407e-13	-7.42329	0.19802	-0.000740323	0.00211312	0.726079	-0.350346
rs77114624	17	43818657	T	C	0.184501	-0.119084	0.0162667	2.46609e-13	-7.32074	1860133	0.1762	-0.11976	0.016142	1.179e-13	-7.41915	0.1981	-0.000675808	0.0021128	0.749072	-0.319864
rs56189701	17	43987801	T	C	0.184115	-0.119113	0.0162707	2.46682e-13	-7.3207	1861909	0.1757	-0.11974	0.016146	1.2075e-13	-7.41608	0.19792	-0.000626769	0.00211352	0.766809	-0.296552
rs62055542	17	43963844	C	T	0.18442	-0.119018	0.0162578	2.46771e-13	-7.32065	1861909	0.1761	-0.11976	0.016133	1.1429e-13	-7.42329	0.19807	-0.000742458	0.00211292	0.725296	-0.351389
rs62057118	17	43899727	A	G	0.184266	-0.119221	0.0162866	2.47573e-13	-7.32022	1860133	0.1759	-0.11998	0.016162	1.1434e-13	-7.42359	0.19797	-0.000758689	0.00211332	0.719593	-0.359003
rs62056793	17	43977018	A	G	0.184401	-0.119018	0.0162588	2.47605e-13	-7.3202	1861909	0.1761	-0.11979	0.016134	1.1349e-13	-7.42469	0.19802	-0.000772382	0.00211312	0.714725	-0.365517
rs56289364	17	43947928	A	G	0.184437	-0.119007	0.0162578	2.48012e-13	-7.31998	1861909	0.1762	-0.11977	0.016133	1.1379e-13	-7.42391	0.19795	-0.000762966	0.0021134	0.71809	-0.361013
rs62062282	17	44094374	A	G	0.184174	-0.119093	0.0162698	2.4822e-13	-7.31987	1861909	0.1759	-0.11972	0.016145	1.2136e-13	-7.4153	0.19775	-0.000626972	0.00211421	0.766809	-0.296552
rs2873268	17	43930955	G	A	0.18435	-0.119099	0.0162707	2.48263e-13	-7.31984	1861909	0.176	-0.11986	0.016146	1.1378e-13	-7.42351	0.19805	-0.000761185	0.002113	0.718669	-0.360239
rs17689882	17	43906828	G	A	0.184296	-0.119142	0.0162766	2.48338e-13	-7.3198	1861909	0.1759	-0.1199	0.016152	1.1435e-13	-7.42323	0.19807	-0.000758373	0.00211292	0.719654	-0.358922
rs2316771	17	43945931	T	C	0.184437	-0.119047	0.0162638	2.4839e-13	-7.31977	1861909	0.1762	-0.11979	0.016139	1.1478e-13	-7.42239	0.19795	-0.000742742	0.0021134	0.725255	-0.351444
rs62063271	17	44036047	G	A	0.184561	-0.118887	0.016242	2.48495e-13	-7.31972	1861909	0.1764	-0.11963	0.016117	1.1468e-13	-7.4226	0.19795	-0.000743335	0.0021134	0.725045	-0.351724
rs62058965	17	43999529	G	C	0.184463	-0.119002	0.0162578	2.48534e-13	-7.3197	1861909	0.1762	-0.11976	0.016133	1.1443e-13	-7.42329	0.19802	-0.000757809	0.00211312	0.719879	-0.358621
rs113871181	17	43852733	G	A	0.183657	-0.119055	0.0162652	2.48658e-13	-7.31963	1861909	0.1755	-0.11976	0.01614	1.1709e-13	-7.42007	0.19704	-0.000704507	0.00211708	0.739305	-0.332773
rs55895732	17	43968937	T	C	0.184412	-0.119037	0.0162627	2.48691e-13	-7.31961	1861909	0.1761	-0.11978	0.016138	1.151e-13	-7.42223	0.19805	-0.000743014	0.002113	0.725109	-0.351639
rs62060858	17	44164090	G	C	0.184105	-0.119183	0.0162827	2.48726e-13	-7.31959	1861909	0.1758	-0.11981	0.016158	1.2155e-13	-7.4149	0.19773	-0.000626996	0.00211429	0.766809	-0.296552
rs56317731	17	44032073	A	G	0.184363	-0.119077	0.0162688	2.49094e-13	-7.31939	1861909	0.1761	-0.11985	0.016144	1.137e-13	-7.42381	0.19792	-0.000772529	0.00211352	0.714725	-0.365517
rs62055518	17	43956505	A	C	0.184356	-0.119045	0.0162648	2.49541e-13	-7.31915	1861909	0.1761	-0.11979	0.01614	1.1539e-13	-7.42193	0.1979	-0.000745398	0.0021136	0.724338	-0.352667
rs17650063	17	44002555	A	G	0.184412	-0.119042	0.0162647	2.49749e-13	-7.31904	1861909	0.1761	-0.1198	0.01614	1.1499e-13	-7.42255	0.19805	-0.000757766	0.002113	0.719879	-0.358621
rs62062284	17	44095570	G	A	0.184167	-0.119083	0.0162708	2.502e-13	-7.3188	1861909	0.1759	-0.11971	0.016146	1.2248e-13	-7.41422	0.19773	-0.000626996	0.00211429	0.766809	-0.296552
rs117365970	17	43893259	G	A	0.183834	-0.119118	0.0162761	2.5054e-13	-7.31862	1861909	0.1757	-0.11987	0.016151	1.1555e-13	-7.42183	0.19718	-0.000751659	0.00211651	0.722484	-0.355141
rs62055538	17	43960997	T	C	0.184393	-0.118975	0.0162568	2.5084e-13	-7.31846	1861909	0.1761	-0.11972	0.016132	1.1589e-13	-7.42127	0.198	-0.000745143	0.0021132	0.724378	-0.352613
rs199445	17	44817408	C	T	0.175541	-0.121758	0.0166374	2.51031e-13	-7.31835	1861909	0.1686	-0.12201	0.01651	1.4648e-13	-7.39007	0.18693	-0.000251509	0.00216002	0.907305	-0.116438
rs12150515	17	44090685	G	T	0.184187	-0.120302	0.0164384	2.51034e-13	-7.31835	1857423	0.1759	-0.1209	0.016315	1.2596e-13	-7.41036	0.19773	-0.000597833	0.00211429	0.777362	-0.282759
rs62055476	17	43945495	A	G	0.184444	-0.118987	0.0162588	2.51093e-13	-7.31832	1861909	0.1762	-0.11973	0.016134	1.1648e-13	-7.42097	0.19797	-0.000742725	0.00211332	0.725252	-0.351449
rs113788190	17	44161302	A	G	0.184112	-0.119158	0.0162827	2.51624e-13	-7.31804	1861909	0.1758	-0.11977	0.016158	1.2416e-13	-7.41243	0.19775	-0.000612391	0.00211421	0.77208	-0.289655
rs62063681	17	44131592	A	G	0.184186	-0.119128	0.0162787	2.5172e-13	-7.31799	1861909	0.1759	-0.11974	0.016154	1.2439e-13	-7.41241	0.19778	-0.000612356	0.00211409	0.77208	-0.289655
rs62054844	17	43937333	T	G	0.184463	-0.118973	0.0162578	2.51842e-13	-7.31792	1861909	0.1762	-0.11972	0.016133	1.1626e-13	-7.42081	0.19802	-0.000746665	0.00211312	0.723829	-0.353347
rs10445370	17	43935118	G	A	0.184374	-0.119043	0.0162678	2.52238e-13	-7.31771	1861909	0.1761	-0.11979	0.016143	1.1637e-13	-7.42055	0.19795	-0.000747279	0.0021134	0.723646	-0.35359
rs62055557	17	43966795	C	A	0.184401	-0.118961	0.0162568	2.52424e-13	-7.31761	1861909	0.1761	-0.11971	0.016132	1.1649e-13	-7.42065	0.19802	-0.000748958	0.00211312	0.723015	-0.354432
rs62055486	17	43949092	T	G	0.184393	-0.118873	0.0162449	2.52495e-13	-7.31757	1861909	0.1761	-0.11962	0.01612	1.1641e-13	-7.4206	0.198	-0.000746558	0.0021132	0.723876	-0.353283
rs17654016	17	44137925	T	C	0.184167	-0.119018	0.0162649	2.5272e-13	-7.31745	1861909	0.1759	-0.11963	0.01614	1.2438e-13	-7.41202	0.19773	-0.000612415	0.00211429	0.77208	-0.289655
rs17660065	17	44162284	T	C	0.184105	-0.119118	0.0162788	2.52903e-13	-7.31736	1861909	0.1758	-0.11973	0.016154	1.243e-13	-7.41179	0.19773	-0.000612415	0.00211429	0.77208	-0.289655
rs62056796	17	43978120	A	G	0.184401	-0.118968	0.0162588	2.53344e-13	-7.31712	1861909	0.1761	-0.11974	0.016134	1.1574e-13	-7.42159	0.19802	-0.000772382	0.00211312	0.714725	-0.365517
rs79889833	17	43937633	A	G	0.184456	-0.119004	0.0162638	2.53388e-13	-7.3171	1861909	0.1762	-0.11975	0.016139	1.1719e-13	-7.41991	0.198	-0.000746418	0.0021132	0.723926	-0.353217
rs55781174	17	43944158	C	T	0.184456	-0.118951	0.0162568	2.53605e-13	-7.31698	1861909	0.1762	-0.1197	0.016132	1.1722e-13	-7.42003	0.198	-0.000749069	0.0021132	0.722986	-0.354471
rs62056848	17	43992456	G	A	0.184374	-0.118958	0.0162578	2.53704e-13	-7.31693	1861909	0.1761	-0.11973	0.016133	1.1559e-13	-7.42143	0.19795	-0.000772485	0.0021134	0.714725	-0.365517
rs17650597	17	44030195	A	T	0.188339	-0.119027	0.0162678	2.54117e-13	-7.31671	1861909	0.1825	-0.11977	0.016143	1.1774e-13	-7.41931	0.19792	-0.000743377	0.00211352	0.725045	-0.351724
rs113414067	17	43955093	T	C	0.184401	-0.118931	0.0162558	2.55048e-13	-7.31622	1861909	0.1761	-0.11968	0.016131	1.1777e-13	-7.41925	0.19802	-0.000748777	0.00211312	0.72308	-0.354346
rs4566211	17	43895696	G	A	0.18437	-0.120106	0.0164164	2.55129e-13	-7.31618	1857423	0.176	-0.12087	0.016293	1.1835e-13	-7.41852	0.19805	-0.000764321	0.002113	0.717559	-0.361723
rs79290980	17	43985662	T	C	0.184412	-0.118938	0.0162568	2.5513e-13	-7.31618	1861909	0.1761	-0.11971	0.016132	1.1692e-13	-7.42065	0.19805	-0.000772338	0.002113	0.714725	-0.365517
rs1052587	17	44102604	T	C	0.18421	-0.118793	0.0162372	2.55246e-13	-7.31612	1861909	0.176	-0.11942	0.016112	1.2449e-13	-7.41187	0.19768	-0.000627056	0.00211449	0.766809	-0.296552
rs34416056	17	43951220	T	G	0.18444	-0.120007	0.0164035	2.55589e-13	-7.31594	1857423	0.1761	-0.12075	0.01628	1.1989e-13	-7.41708	0.19807	-0.000742676	0.00211292	0.725219	-0.351493
rs17573607	17	44083081	G	A	0.184087	-0.120124	0.0164196	2.55737e-13	-7.31586	1857423	0.1758	-0.12078	0.016296	1.2471e-13	-7.41163	0.19763	-0.000656284	0.00211469	0.756299	-0.310345
rs62056803	17	43982159	A	G	0.184412	-0.118959	0.0162608	2.56086e-13	-7.31568	1861909	0.1761	-0.11976	0.016136	1.156e-13	-7.42191	0.19805	-0.000801483	0.002113	0.704457	-0.37931
rs55978005	17	44031540	G	T	0.184374	-0.118988	0.0162648	2.5613e-13	-7.31565	1861909	0.1761	-0.11976	0.01614	1.1718e-13	-7.42007	0.19795	-0.000772485	0.0021134	0.714725	-0.365517
rs62056794	17	43977049	A	G	0.184412	-0.118928	0.0162568	2.56302e-13	-7.31556	1861909	0.1761	-0.1197	0.016132	1.1707e-13	-7.42003	0.19805	-0.000772338	0.002113	0.714725	-0.365517
rs62062805	17	44030773	A	G	0.184293	-0.119006	0.0162678	2.56566e-13	-7.31543	1861909	0.176	-0.11972	0.016143	1.2062e-13	-7.41622	0.1979	-0.000714252	0.0021136	0.735415	-0.337931
rs113856644	17	43932277	G	A	0.184412	-0.119055	0.0162746	2.56675e-13	-7.31537	1861909	0.1761	-0.11982	0.01615	1.176e-13	-7.4192	0.19805	-0.000764957	0.002113	0.717334	-0.362024
rs62056773	17	43969833	A	G	0.184393	-0.118981	0.0162648	2.56912e-13	-7.31525	1861909	0.1761	-0.11973	0.01614	1.186e-13	-7.41822	0.198	-0.00074932	0.0021132	0.722897	-0.35459
rs62060839	17	44153227	A	G	0.184131	-0.119108	0.0162827	2.57418e-13	-7.31498	1861909	0.1758	-0.11972	0.016158	1.2721e-13	-7.40933	0.1978	-0.000612333	0.00211401	0.77208	-0.289655
rs17649866	17	44000914	T	C	0.184463	-0.118932	0.0162588	2.57489e-13	-7.31494	1861909	0.1762	-0.11969	0.016134	1.1819e-13	-7.4185	0.19802	-0.000757809	0.00211312	0.719879	-0.358621
rs12150170	17	44090646	A	G	0.184167	-0.119162	0.0162907	2.57863e-13	-7.31475	1861909	0.1759	-0.11976	0.016166	1.2809e-13	-7.40814	0.19773	-0.000597833	0.00211429	0.777362	-0.282759
rs113793114	17	44037079	G	A	0.184444	-0.11896	0.0162638	2.5846e-13	-7.31444	1861909	0.1762	-0.11966	0.016139	1.2207e-13	-7.41434	0.19797	-0.000699583	0.00211332	0.740618	-0.331034
rs17650579	17	44030115	C	T	0.184456	-0.119003	0.0162697	2.58518e-13	-7.31441	1861909	0.1762	-0.11963	0.016145	1.267e-13	-7.40972	0.198	-0.000626674	0.0021132	0.766809	-0.296552
rs62055492	17	43951345	C	A	0.184493	-0.118922	0.0162588	2.58625e-13	-7.31435	1861909	0.1762	-0.11967	0.016134	1.1957e-13	-7.41726	0.1981	-0.000747712	0.0021128	0.723417	-0.353896
rs112364920	17	44161360	A	T	0.188213	-0.119088	0.0162817	2.58951e-13	-7.31418	1861909	0.1824	-0.1197	0.016157	1.276e-13	-7.40855	0.19775	-0.000612391	0.00211421	0.77208	-0.289655
rs77129180	17	43963046	G	A	0.184401	-0.118911	0.0162578	2.59133e-13	-7.31409	1861909	0.1761	-0.11966	0.016133	1.1975e-13	-7.4171	0.19802	-0.000748958	0.00211312	0.723015	-0.354432
rs17660017	17	44160674	G	C	0.184105	-0.119068	0.0162798	2.59614e-13	-7.31384	1861909	0.1758	-0.11968	0.016155	1.2765e-13	-7.40823	0.19773	-0.000612415	0.00211429	0.77208	-0.289655
rs55831516	17	44148267	C	T	0.184131	-0.119058	0.0162787	2.59901e-13	-7.31369	1861909	0.1758	-0.11967	0.016154	1.2809e-13	-7.40807	0.1978	-0.000612333	0.00211401	0.77208	-0.289655
rs17691508	17	43968463	C	G	0.188451	-0.118907	0.0162588	2.60508e-13	-7.31338	1861909	0.1826	-0.11965	0.016134	1.2058e-13	-7.41602	0.19805	-0.000743372	0.002113	0.724982	-0.351809
rs62062275	17	44093496	A	G	0.184156	-0.118993	0.0162709	2.60741e-13	-7.31326	1861909	0.1759	-0.11962	0.016146	1.274e-13	-7.40865	0.1977	-0.000627032	0.00211441	0.766809	-0.296552
rs62062293	17	44100553	C	A	0.184168	-0.120008	0.0164097	2.60831e-13	-7.31321	1857423	0.1759	-0.12062	0.016286	1.2986e-13	-7.40636	0.19768	-0.000612473	0.00211449	0.77208	-0.289655
rs75975083	17	44146357	T	C	0.184124	-0.119078	0.0162827	2.60885e-13	-7.31318	1861909	0.1758	-0.11972	0.016158	1.2673e-13	-7.40933	0.19778	-0.000641516	0.00211409	0.761548	-0.303448
rs77426526	17	43962982	G	A	0.184412	-0.11893	0.0162627	2.61238e-13	-7.313	1861909	0.1761	-0.11968	0.016138	1.21e-13	-7.41604	0.19805	-0.000750483	0.002113	0.722459	-0.355174
rs56347602	17	43939255	T	C	0.184474	-0.118936	0.0162637	2.61311e-13	-7.31297	1861909	0.1762	-0.11968	0.016139	1.2137e-13	-7.41558	0.19805	-0.000743839	0.002113	0.724816	-0.35203
rs75046472	17	43997499	A	T	0.188413	-0.118943	0.0162648	2.61411e-13	-7.31291	1861909	0.1826	-0.11973	0.01614	1.1858e-13	-7.41822	0.19795	-0.00078706	0.0021134	0.709585	-0.372414
rs62055939	17	43849787	A	T	0.188194	-0.119051	0.0162797	2.61556e-13	-7.31284	1860133	0.1823	-0.11974	0.016155	1.2444e-13	-7.41195	0.19785	-0.000689145	0.00211381	0.744408	-0.326021
rs62055558	17	43966955	A	G	0.184401	-0.118881	0.0162568	2.61847e-13	-7.31269	1861909	0.1761	-0.11963	0.016132	1.2124e-13	-7.4157	0.19802	-0.000748958	0.00211312	0.723015	-0.354432
rs12150235	17	44015745	A	G	0.184363	-0.118937	0.0162648	2.62181e-13	-7.31252	1861909	0.1761	-0.11968	0.01614	1.2179e-13	-7.41512	0.19792	-0.000743377	0.00211352	0.725045	-0.351724
rs62061716	17	44012096	A	G	0.184413	-0.120012	0.0164125	2.62727e-13	-7.31224	1857423	0.1761	-0.12077	0.016289	1.2214e-13	-7.41421	0.198	-0.000757838	0.0021132	0.719879	-0.358621
rs75945623	17	43937505	C	T	0.184493	-0.118919	0.0162637	2.63355e-13	-7.31192	1861909	0.1762	-0.11967	0.016139	1.2186e-13	-7.41496	0.1981	-0.00075104	0.0021128	0.722237	-0.355471
rs62055502	17	43954284	G	A	0.184432	-0.11994	0.0164036	2.63555e-13	-7.31182	1857423	0.1761	-0.12069	0.01628	1.229e-13	-7.41339	0.19805	-0.000750218	0.002113	0.722553	-0.355048
rs74573628	17	43982961	T	C	0.184393	-0.118862	0.0162568	2.64129e-13	-7.31152	1861909	0.1761	-0.11962	0.016132	1.218e-13	-7.41508	0.198	-0.000757838	0.0021132	0.719879	-0.358621
rs78328427	17	43916932	G	A	0.184458	-0.118976	0.0162726	2.64311e-13	-7.31143	1861909	0.1761	-0.11973	0.016148	1.2175e-13	-7.41454	0.19817	-0.000753972	0.00211252	0.721162	-0.356906
rs62063783	17	44059215	C	T	0.18431	-0.118853	0.0162559	2.6445e-13	-7.31136	1861909	0.1761	-0.11948	0.016131	1.2902e-13	-7.40686	0.19778	-0.000626936	0.00211409	0.766809	-0.296552
rs62058964	17	43999406	A	G	0.184482	-0.118942	0.0162687	2.64933e-13	-7.31112	1861909	0.1762	-0.1197	0.016144	1.2198e-13	-7.41452	0.19807	-0.000757737	0.00211292	0.719879	-0.358621
rs1476554	17	44159102	C	T	0.184124	-0.119048	0.0162837	2.65365e-13	-7.3109	1861909	0.1758	-0.11969	0.016159	1.296e-13	-7.40702	0.19778	-0.000641516	0.00211409	0.761548	-0.303448
rs10445369	17	43934776	A	G	0.184382	-0.118944	0.0162697	2.65597e-13	-7.31078	1861909	0.1761	-0.11969	0.016145	1.2291e-13	-7.41344	0.19797	-0.000745603	0.00211332	0.72423	-0.352811
rs62054809	17	43918239	C	T	0.184416	-0.120095	0.0164273	2.65742e-13	-7.31071	1857423	0.176	-0.12085	0.016304	1.2406e-13	-7.41229	0.19817	-0.000754862	0.00211252	0.720846	-0.357328
rs12150104	17	44015929	G	A	0.184374	-0.118882	0.0162618	2.66132e-13	-7.31051	1861909	0.1761	-0.11964	0.016137	1.2265e-13	-7.41402	0.19795	-0.00075791	0.0021134	0.719879	-0.358621
rs62063300	17	44048350	T	C	0.183015	-0.119053	0.0162856	2.66462e-13	-7.31034	1860133	0.1751	-0.11962	0.01616	1.3424e-13	-7.40223	0.19598	-0.000566674	0.0021214	0.789374	-0.267123
rs62063850	17	44073739	G	A	0.18431	-0.118763	0.016246	2.66579e-13	-7.31028	1861909	0.1761	-0.11939	0.016121	1.3009e-13	-7.40587	0.19778	-0.000626936	0.00211409	0.766809	-0.296552
rs62062782	17	44023087	G	A	0.184339	-0.118877	0.0162618	2.6675e-13	-7.3102	1861909	0.176	-0.11962	0.016137	1.2372e-13	-7.41278	0.19802	-0.000743236	0.00211312	0.725045	-0.351724
rs55888391	17	43938107	A	G	0.184401	-0.118888	0.0162638	2.67162e-13	-7.30999	1861909	0.1761	-0.11964	0.016139	1.2355e-13	-7.4131	0.19802	-0.000752116	0.00211312	0.721896	-0.355926
rs77009866	17	44110888	A	T	0.188213	-0.118988	0.0162778	2.67496e-13	-7.30982	1861909	0.1824	-0.1196	0.016153	1.3221e-13	-7.4042	0.19775	-0.000612391	0.00211421	0.77208	-0.289655
rs62062269	17	44091092	G	C	0.184186	-0.119052	0.0162867	2.67558e-13	-7.30979	1861909	0.1759	-0.11965	0.016162	1.327e-13	-7.40317	0.19778	-0.000597776	0.00211409	0.777362	-0.282759
rs56398500	17	43947488	A	G	0.184456	-0.118857	0.0162608	2.68328e-13	-7.30941	1861909	0.1762	-0.11961	0.016136	1.2369e-13	-7.41262	0.198	-0.000753298	0.0021132	0.721487	-0.356472
rs74903707	17	44028707	G	A	0.184382	-0.118892	0.0162658	2.68442e-13	-7.30935	1861909	0.1761	-0.11965	0.016141	1.2349e-13	-7.4128	0.19797	-0.000757881	0.00211332	0.719879	-0.358621
rs62056795	17	43978041	C	T	0.184401	-0.118838	0.0162588	2.68883e-13	-7.30913	1861909	0.1761	-0.11961	0.016134	1.2311e-13	-7.41354	0.19802	-0.000772382	0.00211312	0.714725	-0.365517
rs76329216	17	43938499	G	A	0.184474	-0.118832	0.0162588	2.69533e-13	-7.3088	1861909	0.1762	-0.11958	0.016134	1.2456e-13	-7.41168	0.19805	-0.000747763	0.002113	0.723424	-0.353887
rs62056783	17	43974549	G	C	0.184393	-0.118828	0.0162588	2.70129e-13	-7.30851	1861909	0.1761	-0.1196	0.016134	1.2346e-13	-7.41292	0.198	-0.000772412	0.0021132	0.714725	-0.365517
rs62063265	17	44033468	G	A	0.184175	-0.119891	0.0164047	2.70509e-13	-7.30832	1857423	0.1759	-0.12062	0.016281	1.2756e-13	-7.40864	0.1977	-0.000729107	0.00211441	0.730224	-0.344828
rs1984937	17	43980530	A	C	0.184412	-0.118858	0.0162637	2.70869e-13	-7.30814	1861909	0.1761	-0.11963	0.016139	1.2353e-13	-7.41248	0.19805	-0.000772338	0.002113	0.714725	-0.365517
rs62062297	17	44101004	A	G	0.184167	-0.118953	0.0162768	2.70872e-13	-7.30814	1861909	0.1759	-0.11958	0.016152	1.3234e-13	-7.40342	0.19773	-0.000626996	0.00211429	0.766809	-0.296552
rs62055559	17	43967138	T	G	0.184382	-0.118798	0.0162558	2.7116e-13	-7.30799	1861909	0.1761	-0.11955	0.016131	1.248e-13	-7.4112	0.19797	-0.000752364	0.00211332	0.721833	-0.35601
rs516316	19	49206145	G	C	0.456665	-0.0947658	0.0129679	2.71691e-13	-7.30773	1863138	0.4512	-0.089016	0.012868	4.5952e-12	-6.91763	0.46564	0.00574979	0.00168817	0.000659365	3.40594
rs62060859	17	44164133	G	A	0.184112	-0.119023	0.0162877	2.72063e-13	-7.30755	1861909	0.1758	-0.11965	0.016163	1.3316e-13	-7.40271	0.19775	-0.000626972	0.00211421	0.766809	-0.296552
rs76632685	17	43974477	A	T	0.188432	-0.118838	0.0162628	2.72486e-13	-7.30734	1861909	0.1826	-0.11961	0.016138	1.2441e-13	-7.4117	0.198	-0.000772412	0.0021132	0.714725	-0.365517
rs17649635	17	43995990	A	G	0.184482	-0.118808	0.0162588	2.72568e-13	-7.3073	1861909	0.1762	-0.11958	0.016134	1.2488e-13	-7.41168	0.19807	-0.000772309	0.00211292	0.714725	-0.365517
rs62055469	17	43943655	A	C	0.184463	-0.118814	0.0162598	2.72666e-13	-7.30725	1861909	0.1762	-0.11956	0.016135	1.2627e-13	-7.40998	0.19802	-0.000745667	0.00211312	0.724183	-0.352874
rs11575896	17	43972142	G	A	0.184393	-0.118868	0.0162677	2.73263e-13	-7.30696	1861909	0.1761	-0.11964	0.016143	1.2526e-13	-7.41126	0.198	-0.000772412	0.0021132	0.714725	-0.365517
rs74481389	17	44154607	T	C	0.184124	-0.118998	0.0162857	2.73407e-13	-7.30688	1861909	0.1758	-0.11961	0.016161	1.3486e-13	-7.40115	0.19778	-0.000612356	0.00211409	0.77208	-0.289655
rs12150223	17	43944204	T	C	0.184437	-0.118814	0.0162608	2.73661e-13	-7.30676	1861909	0.1762	-0.11956	0.016136	1.2682e-13	-7.40952	0.19795	-0.000746128	0.0021134	0.724054	-0.353046
rs55947022	17	44147574	G	A	0.184112	-0.118848	0.0162669	2.74973e-13	-7.30612	1861909	0.1758	-0.11946	0.016142	1.3542e-13	-7.40057	0.19775	-0.000612391	0.00211421	0.77208	-0.289655
rs974292	17	44150464	T	C	0.184131	-0.118938	0.0162797	2.75468e-13	-7.30588	1861909	0.1758	-0.11955	0.016155	1.3617e-13	-7.40019	0.1978	-0.000612333	0.00211401	0.77208	-0.289655
rs62061705	17	44006252	T	C	0.184393	-0.118818	0.0162638	2.75902e-13	-7.30566	1861909	0.1761	-0.11959	0.016139	1.2601e-13	-7.41	0.198	-0.000772412	0.0021132	0.714725	-0.365517
rs62055475	17	43945106	T	C	0.184444	-0.118802	0.0162618	2.76052e-13	-7.30559	1861909	0.1762	-0.11955	0.016137	1.2795e-13	-7.40844	0.19797	-0.000747974	0.00211332	0.723389	-0.353933
rs78962882	17	44084844	G	C	0.184167	-0.118858	0.0162698	2.76358e-13	-7.30544	1861909	0.1759	-0.1195	0.016145	1.347e-13	-7.40167	0.19773	-0.000641577	0.00211429	0.761548	-0.303448
rs62062800	17	44027753	A	G	0.184382	-0.118857	0.0162697	2.76466e-13	-7.30539	1861909	0.1761	-0.1196	0.016145	1.2819e-13	-7.40787	0.19797	-0.000743307	0.00211332	0.725045	-0.351724
rs17575423	17	44129253	T	C	0.184167	-0.118898	0.0162758	2.76902e-13	-7.30518	1861909	0.1759	-0.11951	0.016151	1.3681e-13	-7.39954	0.19773	-0.000612415	0.00211429	0.77208	-0.289655
rs2055794	17	43951717	G	A	0.184412	-0.118757	0.0162568	2.77134e-13	-7.30506	1861909	0.1761	-0.1195	0.016132	1.284e-13	-7.40764	0.19805	-0.000743037	0.002113	0.725101	-0.35165
rs62061713	17	44010405	A	G	0.184401	-0.118822	0.0162657	2.77143e-13	-7.30506	1861909	0.1761	-0.11958	0.016141	1.2766e-13	-7.40846	0.19802	-0.000757809	0.00211312	0.719879	-0.358621
rs62055498	17	43953814	G	A	0.184412	-0.118757	0.0162568	2.77177e-13	-7.30504	1861909	0.1761	-0.1195	0.016132	1.2855e-13	-7.40764	0.19805	-0.000743372	0.002113	0.724982	-0.351809
rs10514898	17	44119636	A	C	0.184156	-0.118908	0.0162778	2.77488e-13	-7.30489	1861909	0.1759	-0.11952	0.016153	1.3688e-13	-7.39924	0.1977	-0.00061245	0.00211441	0.77208	-0.289655
rs62062795	17	44027090	C	T	0.184374	-0.118846	0.0162697	2.77854e-13	-7.30472	1861909	0.1761	-0.11956	0.016145	1.3093e-13	-7.40539	0.19795	-0.000714185	0.0021134	0.735415	-0.337931
rs77652965	17	43941608	C	G	0.188439	-0.118783	0.0162618	2.78431e-13	-7.30444	1861909	0.1826	-0.11952	0.016137	1.2964e-13	-7.40658	0.19802	-0.000736921	0.00211312	0.727288	-0.348736
rs62055549	17	43965595	G	C	0.184401	-0.118789	0.0162628	2.78575e-13	-7.30437	1861909	0.1761	-0.11955	0.016138	1.2824e-13	-7.40798	0.19802	-0.000760807	0.00211312	0.718818	-0.36004
rs62055468	17	43943000	A	C	0.184463	-0.118751	0.0162578	2.78842e-13	-7.30424	1861909	0.1762	-0.1195	0.016133	1.2929e-13	-7.40718	0.19802	-0.000749117	0.00211312	0.722959	-0.354507
rs17691610	17	43970662	G	T	0.184463	-0.118758	0.0162588	2.78907e-13	-7.30421	1861909	0.1762	-0.11953	0.016134	1.2756e-13	-7.40858	0.19802	-0.000772382	0.00211312	0.714725	-0.365517
rs113327263	17	43965063	T	C	0.184412	-0.118742	0.0162568	2.79018e-13	-7.30415	1861909	0.1761	-0.11949	0.016132	1.2906e-13	-7.40702	0.19805	-0.000747847	0.002113	0.723394	-0.353926
rs62054841	17	43937104	G	A	0.184444	-0.118755	0.0162588	2.79326e-13	-7.30401	1861909	0.1762	-0.1195	0.016134	1.2924e-13	-7.40672	0.19797	-0.000745481	0.00211332	0.724274	-0.352753
rs17650901	17	44039691	A	G	0.18421	-0.118745	0.016258	2.79695e-13	-7.30383	1861909	0.176	-0.11946	0.016133	1.3173e-13	-7.4047	0.19768	-0.000714552	0.00211449	0.735415	-0.337931
rs12150344	17	44143484	G	A	0.184156	-0.118888	0.0162778	2.80035e-13	-7.30366	1861909	0.1759	-0.1195	0.016153	1.3796e-13	-7.39801	0.1977	-0.00061245	0.00211441	0.77208	-0.289655
rs62064666	17	44082514	T	C	0.183927	-0.11885	0.0162731	2.80384e-13	-7.3035	1861909	0.1758	-0.11943	0.016148	1.4013e-13	-7.39596	0.19726	-0.000579777	0.00211619	0.784106	-0.273973
rs62056807	17	43984253	G	C	0.184401	-0.118738	0.0162578	2.80539e-13	-7.30342	1861909	0.1761	-0.11951	0.016133	1.2824e-13	-7.4078	0.19802	-0.000772382	0.00211312	0.714725	-0.365517
rs62055540	17	43961142	T	C	0.184393	-0.118722	0.0162558	2.80637e-13	-7.30338	1861909	0.1761	-0.11947	0.016131	1.3039e-13	-7.40624	0.198	-0.000747556	0.0021132	0.723523	-0.353755
rs3912061	17	44165098	C	T	0.184109	-0.119163	0.0163165	2.80913e-13	-7.30324	1860951	0.1758	-0.11979	0.016192	1.384e-13	-7.3981	0.19773	-0.000626996	0.00211429	0.766809	-0.296552
rs76839282	17	44029178	G	C	0.184374	-0.118821	0.0162697	2.80992e-13	-7.30321	1861909	0.1761	-0.11955	0.016145	1.3154e-13	-7.40477	0.19795	-0.00072876	0.0021134	0.730224	-0.344828
rs111541901	17	43994358	C	T	0.184282	-0.118827	0.0162708	2.81169e-13	-7.30312	1861909	0.176	-0.1196	0.016146	1.2874e-13	-7.40741	0.19787	-0.000772603	0.00211372	0.714725	-0.365517
rs62055463	17	43941491	A	G	0.184474	-0.118792	0.0162667	2.81894e-13	-7.30277	1861909	0.1762	-0.11953	0.016142	1.3137e-13	-7.40491	0.19805	-0.00073786	0.002113	0.726939	-0.3492
rs62059009	17	44006130	T	C	0.184393	-0.118788	0.0162667	2.82505e-13	-7.30248	1861909	0.1761	-0.11956	0.016142	1.2934e-13	-7.40676	0.198	-0.000772412	0.0021132	0.714725	-0.365517
rs62060792	17	44141955	T	A	0.184156	-0.118778	0.0162659	2.83007e-13	-7.30224	1861909	0.1759	-0.11939	0.016141	1.3996e-13	-7.39669	0.1977	-0.00061245	0.00211441	0.77208	-0.289655
rs55876817	17	43958139	A	C	0.184071	-0.11982	0.0164089	2.83268e-13	-7.30212	1857423	0.176	-0.12058	0.016285	1.3154e-13	-7.40436	0.19726	-0.000760211	0.00211619	0.719418	-0.359236
rs75690239	17	43941710	C	T	0.184474	-0.118773	0.0162657	2.83468e-13	-7.30203	1861909	0.1762	-0.11951	0.016141	1.3215e-13	-7.40413	0.19805	-0.00073728	0.002113	0.727145	-0.348925
rs12150527	17	43986462	A	G	0.184237	-0.118751	0.0162629	2.83614e-13	-7.30196	1861909	0.176	-0.11948	0.016138	1.32e-13	-7.40364	0.19775	-0.000729037	0.00211421	0.730224	-0.344828
rs12150127	17	44141732	G	A	0.184156	-0.118888	0.0162818	2.83764e-13	-7.30188	1861909	0.1759	-0.1195	0.016157	1.4034e-13	-7.39618	0.1977	-0.00061245	0.00211441	0.77208	-0.289655
rs17564619	17	44002138	A	G	0.184382	-0.118763	0.0162648	2.83831e-13	-7.30185	1861909	0.1761	-0.11955	0.01614	1.294e-13	-7.40706	0.19797	-0.000787031	0.00211332	0.709585	-0.372414
rs78637438	17	43945855	G	A	0.184437	-0.118737	0.0162618	2.84359e-13	-7.3016	1861909	0.1762	-0.11948	0.016137	1.3194e-13	-7.4041	0.19795	-0.000742742	0.0021134	0.725255	-0.351444
rs62055547	17	43964755	C	T	0.184431	-0.118749	0.0162637	2.84623e-13	-7.30148	1861909	0.1761	-0.11949	0.016139	1.3202e-13	-7.4038	0.1981	-0.000740839	0.0021128	0.725856	-0.350643
rs112916880	17	44036129	C	T	0.184383	-0.119863	0.0164165	2.84868e-13	-7.30136	1857423	0.1761	-0.12065	0.016293	1.3108e-13	-7.40502	0.19792	-0.000787105	0.00211352	0.709585	-0.372414
rs62054859	17	43940685	G	A	0.184463	-0.118708	0.0162588	2.85318e-13	-7.30115	1861909	0.1762	-0.11945	0.016134	1.329e-13	-7.40362	0.19802	-0.000742082	0.00211312	0.725455	-0.351178
rs79501144	17	43900697	C	T	0.184396	-0.118808	0.0162726	2.85421e-13	-7.3011	1861909	0.176	-0.11956	0.016148	1.3209e-13	-7.40401	0.19817	-0.000752064	0.00211252	0.721838	-0.356003
rs62056804	17	43982286	C	T	0.184412	-0.118728	0.0162618	2.85562e-13	-7.30104	1861909	0.1761	-0.1195	0.016137	1.308e-13	-7.40534	0.19805	-0.000772338	0.002113	0.714725	-0.365517
rs62060785	17	44136634	G	A	0.184156	-0.118898	0.0162857	2.8623e-13	-7.30072	1861909	0.1759	-0.11951	0.016161	1.4138e-13	-7.39496	0.1977	-0.00061245	0.00211441	0.77208	-0.289655
rs17564948	17	44011749	A	G	0.184393	-0.118722	0.0162618	2.86304e-13	-7.30069	1861909	0.1761	-0.11948	0.016137	1.3194e-13	-7.4041	0.198	-0.000757838	0.0021132	0.719879	-0.358621
rs62063266	17	44033488	C	T	0.184248	-0.118692	0.0162579	2.86587e-13	-7.30055	1861909	0.176	-0.11945	0.016133	1.3206e-13	-7.40408	0.19778	-0.000758155	0.00211409	0.719879	-0.358621
rs56002706	17	44000505	C	T	0.184463	-0.118712	0.0162618	2.87602e-13	-7.30008	1861909	0.1762	-0.11947	0.016137	1.3259e-13	-7.40348	0.19802	-0.000757809	0.00211312	0.719879	-0.358621
rs77017444	17	44028796	T	C	0.184274	-0.118782	0.0162718	2.88029e-13	-7.29988	1861909	0.176	-0.11954	0.016147	1.3288e-13	-7.40323	0.19785	-0.000758054	0.00211381	0.719879	-0.358621
rs62062777	17	44022068	G	A	0.184412	-0.118787	0.0162727	2.88246e-13	-7.29978	1861909	0.1761	-0.11953	0.016148	1.3401e-13	-7.40216	0.19805	-0.000743194	0.002113	0.725045	-0.351724
rs62062797	17	44027366	T	G	0.18354	-0.118727	0.0162662	2.8993e-13	-7.29899	1861909	0.1753	-0.11951	0.016141	1.3177e-13	-7.40413	0.19706	-0.000782999	0.002117	0.711485	-0.369863
rs62060810	17	44148674	A	G	0.184124	-0.118838	0.0162817	2.90264e-13	-7.29884	1861909	0.1758	-0.11945	0.016157	1.4341e-13	-7.39308	0.19778	-0.000612356	0.00211409	0.77208	-0.289655
rs62060846	17	44154461	A	C	0.184124	-0.118838	0.0162817	2.90264e-13	-7.29884	1861909	0.1758	-0.11945	0.016157	1.4335e-13	-7.39308	0.19778	-0.000612356	0.00211409	0.77208	-0.289655
rs79406732	17	43940497	C	T	0.184331	-0.118718	0.0162657	2.90714e-13	-7.29863	1861909	0.176	-0.11946	0.016141	1.3528e-13	-7.40103	0.198	-0.000742334	0.0021132	0.725375	-0.351284
rs62062286	17	44096486	C	T	0.184391	-0.11875	0.0162708	2.9134e-13	-7.29834	1861909	0.1762	-0.11926	0.016146	1.507e-13	-7.38635	0.19783	-0.000510248	0.00211389	0.809261	-0.241379
rs62055461	17	43941350	C	T	0.184463	-0.118718	0.0162667	2.91633e-13	-7.2982	1861909	0.1762	-0.11946	0.016142	1.356e-13	-7.40057	0.19802	-0.000742082	0.00211312	0.725455	-0.351178
rs62057107	17	43896032	C	T	0.184431	-0.118751	0.0162716	2.92e-13	-7.29804	1861909	0.1761	-0.11951	0.016147	1.3525e-13	-7.40137	0.1981	-0.000758945	0.0021128	0.719436	-0.359213
rs55788597	17	44003397	T	A	0.184421	-0.119972	0.0164393	2.92302e-13	-7.2979	1855647	0.1761	-0.12073	0.016316	1.371e-13	-7.39949	0.198	-0.000757838	0.0021132	0.719879	-0.358621
rs2055796	17	43952191	A	T	0.188358	-0.118606	0.0162529	2.93032e-13	-7.29756	1861909	0.1825	-0.11936	0.016128	1.3564e-13	-7.40079	0.19797	-0.000753675	0.00211332	0.721369	-0.35663
rs12150576	17	44015624	G	A	0.184394	-0.119742	0.0164086	2.93084e-13	-7.29754	1857423	0.1761	-0.1205	0.016285	1.3641e-13	-7.39945	0.19795	-0.00075791	0.0021134	0.719879	-0.358621
rs62061720	17	44013189	C	T	0.184382	-0.118682	0.0162638	2.93541e-13	-7.29733	1861909	0.1761	-0.11944	0.016139	1.3524e-13	-7.40071	0.19797	-0.000757881	0.00211332	0.719879	-0.358621
rs17691449	17	43964283	G	C	0.18442	-0.118628	0.0162588	2.9597e-13	-7.29622	1861909	0.1761	-0.11937	0.016134	1.3784e-13	-7.39866	0.19807	-0.000742458	0.00211292	0.725296	-0.351389
rs62056784	17	43974889	C	G	0.188439	-0.118648	0.0162618	2.96215e-13	-7.29611	1861909	0.1826	-0.11942	0.016137	1.3568e-13	-7.40038	0.19802	-0.000772382	0.00211312	0.714725	-0.365517
rs12150570	17	44126218	G	A	0.184174	-0.118752	0.0162768	2.96881e-13	-7.2958	1861909	0.1759	-0.11935	0.016152	1.4786e-13	-7.38918	0.19775	-0.000597811	0.00211421	0.777362	-0.282759
rs3912062	17	44165069	A	G	0.183608	-0.118822	0.0162871	2.97591e-13	-7.29548	1861909	0.1755	-0.11933	0.016162	1.5436e-13	-7.38337	0.19691	-0.000507645	0.0021176	0.810543	-0.239726
rs79115768	17	44021061	C	T	0.184412	-0.118687	0.0162687	2.97753e-13	-7.29541	1861909	0.1761	-0.11943	0.016144	1.3898e-13	-7.39779	0.19805	-0.000743194	0.002113	0.725045	-0.351724
rs62056840	17	43989689	T	C	0.184444	-0.118632	0.0162618	2.98344e-13	-7.29514	1861909	0.1762	-0.11939	0.016137	1.3803e-13	-7.39853	0.19797	-0.000757881	0.00211332	0.719879	-0.358621
rs76500077	17	44004076	T	C	0.184401	-0.118612	0.0162598	2.99064e-13	-7.29482	1861909	0.1761	-0.11937	0.016135	1.3761e-13	-7.3982	0.19802	-0.000757809	0.00211312	0.719879	-0.358621
rs111259120	17	44133534	C	T	0.184194	-0.119828	0.0164265	2.99172e-13	-7.29477	1857423	0.1759	-0.12044	0.016303	1.4985e-13	-7.3876	0.19775	-0.000612391	0.00211421	0.77208	-0.289655
rs62060764	17	44133633	A	G	0.184174	-0.118748	0.0162788	2.99472e-13	-7.29463	1861909	0.1759	-0.11936	0.016154	1.4829e-13	-7.38888	0.19775	-0.000612391	0.00211421	0.77208	-0.289655
rs62062295	17	44100906	A	G	0.184167	-0.118733	0.0162768	2.99501e-13	-7.29462	1861909	0.1759	-0.11936	0.016152	1.4723e-13	-7.3898	0.19773	-0.000626996	0.00211429	0.766809	-0.296552
rs70602	17	44859715	T	C	0.820255	0.121216	0.0166177	3.00055e-13	7.29437	1856216	0.8256	0.12181	0.016491	1.5094e-13	7.38645	0.81153	0.000594059	0.00215322	0.78263	0.275894
rs62061725	17	44016157	G	C	0.184394	-0.119732	0.0164145	3.00255e-13	-7.29428	1857423	0.1761	-0.12049	0.016291	1.4015e-13	-7.39611	0.19795	-0.00075791	0.0021134	0.719879	-0.358621
rs2316774	17	43946642	T	C	0.184482	-0.118537	0.0162508	3.00375e-13	-7.29423	1861909	0.1762	-0.11929	0.016126	1.3891e-13	-7.39737	0.19807	-0.000752659	0.00211292	0.721678	-0.356217
rs974291	17	44150480	A	T	0.188232	-0.118748	0.0162797	3.00429e-13	-7.2942	1861909	0.1824	-0.11936	0.016155	1.4882e-13	-7.38842	0.1978	-0.000612333	0.00211401	0.77208	-0.289655
rs10445364	17	43916356	G	A	0.184466	-0.118844	0.0162934	3.00925e-13	-7.29398	1860133	0.1761	-0.1196	0.016169	1.3969e-13	-7.39687	0.19817	-0.000756036	0.00211252	0.72043	-0.357884
rs4441322	17	43955030	A	G	0.184401	-0.118581	0.0162578	3.01327e-13	-7.2938	1861909	0.1761	-0.11933	0.016133	1.4e-13	-7.39664	0.19802	-0.000748777	0.00211312	0.72308	-0.354346
rs77950913	17	44146451	T	C	0.184112	-0.118813	0.0162907	3.02405e-13	-7.29332	1861909	0.1758	-0.11944	0.016166	1.4891e-13	-7.38835	0.19775	-0.000626972	0.00211421	0.766809	-0.296552
rs11079721	17	43840107	C	A	0.184269	-0.118543	0.0162538	3.02608e-13	-7.29323	1861909	0.1759	-0.11923	0.016129	1.4428e-13	-7.39227	0.198	-0.00068692	0.0021132	0.745135	-0.325061
rs62056837	17	43988884	T	C	0.184382	-0.118738	0.0162806	3.02746e-13	-7.29317	1860133	0.1761	-0.11951	0.016156	1.3861e-13	-7.39725	0.19795	-0.000772485	0.0021134	0.714725	-0.365517
rs62064674	17	44088772	C	A	0.184167	-0.118673	0.0162718	3.02777e-13	-7.29316	1861909	0.1759	-0.1193	0.016147	1.4835e-13	-7.38837	0.19773	-0.000626996	0.00211429	0.766809	-0.296552
rs62063683	17	44131717	G	A	0.184186	-0.118738	0.0162807	3.02813e-13	-7.29314	1861909	0.1759	-0.11935	0.016156	1.4956e-13	-7.38735	0.19778	-0.000612356	0.00211409	0.77208	-0.289655
rs62061728	17	44017180	T	G	0.184374	-0.118642	0.0162678	3.02942e-13	-7.29308	1861909	0.1761	-0.1194	0.016143	1.3958e-13	-7.39639	0.19795	-0.00075791	0.0021134	0.719879	-0.358621
rs62056777	17	43970303	G	A	0.184401	-0.118628	0.0162667	3.03791e-13	-7.29271	1861909	0.1761	-0.11943	0.016142	1.3765e-13	-7.39871	0.19802	-0.000801529	0.00211312	0.704457	-0.37931
rs199514	17	44856881	G	A	0.819689	0.120782	0.016562	3.0382e-13	7.29269	1856619	0.8249	0.12138	0.016435	1.5226e-13	7.38546	0.81118	0.000598284	0.00215168	0.780971	0.278054
rs62058968	17	44001228	G	A	0.184474	-0.118632	0.0162677	3.04257e-13	-7.2925	1861909	0.1762	-0.11939	0.016143	1.4041e-13	-7.39578	0.19805	-0.000757766	0.002113	0.719879	-0.358621
rs55881134	17	44109248	G	A	0.184174	-0.118718	0.0162798	3.04602e-13	-7.29235	1861909	0.1759	-0.11933	0.016155	1.5036e-13	-7.38657	0.19775	-0.000612391	0.00211421	0.77208	-0.289655
rs56234850	17	44060248	G	A	0.184248	-0.118449	0.0162431	3.04692e-13	-7.29231	1861909	0.176	-0.11912	0.016118	1.4667e-13	-7.3905	0.19778	-0.000670676	0.00211409	0.75106	-0.317241
rs62062796	17	44027316	G	A	0.18435	-0.118671	0.0162737	3.04965e-13	-7.29219	1861909	0.176	-0.11937	0.016149	1.4478e-13	-7.39179	0.19805	-0.000699476	0.002113	0.740618	-0.331034
rs113537106	17	44016462	A	G	0.184374	-0.118612	0.0162658	3.05098e-13	-7.29213	1861909	0.1761	-0.11937	0.016141	1.4081e-13	-7.39545	0.19795	-0.00075791	0.0021134	0.719879	-0.358621
rs113756354	17	44013483	A	G	0.183568	-0.118593	0.0162635	3.05342e-13	-7.29202	1861909	0.1756	-0.11929	0.016138	1.4478e-13	-7.39187	0.19664	-0.000696559	0.0021187	0.742332	-0.328767
rs17770150	17	43964163	G	A	0.184431	-0.118573	0.0162607	3.05364e-13	-7.29201	1861909	0.1761	-0.11932	0.016136	1.4212e-13	-7.39465	0.1981	-0.000746512	0.0021128	0.723842	-0.353328
rs112074397	17	44131022	T	C	0.184167	-0.118728	0.0162827	3.06127e-13	-7.29167	1861909	0.1759	-0.11937	0.016158	1.4952e-13	-7.38767	0.19773	-0.000641577	0.00211429	0.761548	-0.303448
rs17564591	17	44002062	A	C	0.184401	-0.118573	0.0162618	3.06476e-13	-7.29152	1861909	0.1761	-0.11936	0.016137	1.3917e-13	-7.39667	0.19802	-0.000786956	0.00211312	0.709585	-0.372414
rs79649865	17	44130587	T	G	0.184194	-0.119868	0.0164394	3.06565e-13	-7.29148	1857423	0.1759	-0.12048	0.016316	1.5301e-13	-7.38416	0.19775	-0.000612391	0.00211421	0.77208	-0.289655
rs62062265	17	44090035	C	G	0.188181	-0.118923	0.0163105	3.07278e-13	-7.29117	1860133	0.1824	-0.11955	0.016186	1.5125e-13	-7.38601	0.19765	-0.000627092	0.00211461	0.766809	-0.296552
rs55905252	17	43955365	C	A	0.184412	-0.118537	0.0162578	3.07512e-13	-7.29107	1861909	0.1761	-0.11928	0.016133	1.4279e-13	-7.39354	0.19805	-0.000743372	0.002113	0.724982	-0.351809
rs62055499	17	43953991	C	G	0.188439	-0.118522	0.0162558	3.07512e-13	-7.29107	1861909	0.1826	-0.11927	0.016131	1.4273e-13	-7.39384	0.19802	-0.000747724	0.00211312	0.723453	-0.353848
rs56369036	17	43841571	T	A	0.20603	-0.120117	0.0164751	3.08034e-13	-7.29084	1577264	0.2127	-0.12081	0.016352	1.4919e-13	-7.38809	0.19778	-0.00069279	0.00211409	0.743137	-0.327702
rs62057147	17	43903298	G	A	0.184771	-0.118256	0.01622	3.08148e-13	-7.29079	1861909	0.1765	-0.119	0.016095	1.4289e-13	-7.3936	0.19834	-0.000743643	0.00211184	0.72474	-0.352131
rs62063275	17	44036287	A	G	0.184382	-0.118653	0.0162747	3.08473e-13	-7.29065	1861909	0.1761	-0.11944	0.01615	1.4089e-13	-7.39567	0.19797	-0.000787031	0.00211332	0.709585	-0.372414
rs199512	17	44857352	T	C	0.819887	0.12081	0.016571	3.08889e-13	7.29046	1856619	0.8252	0.12141	0.016444	1.5481e-13	7.38324	0.81121	0.000600019	0.00215181	0.780365	0.278843
rs1467962	17	43978604	A	G	0.184412	-0.118548	0.0162608	3.09011e-13	-7.29041	1861909	0.1761	-0.11932	0.016136	1.4155e-13	-7.39465	0.19805	-0.000772338	0.002113	0.714725	-0.365517
rs62055470	17	43943657	A	G	0.184474	-0.118576	0.0162647	3.09052e-13	-7.29039	1861909	0.1762	-0.11932	0.01614	1.4388e-13	-7.39281	0.19805	-0.000743713	0.002113	0.724861	-0.35197
rs79857651	17	44013475	G	A	0.183549	-0.118583	0.0162665	3.09825e-13	-7.29006	1861909	0.1756	-0.11928	0.016141	1.4721e-13	-7.38988	0.19659	-0.000696626	0.00211891	0.742332	-0.328767
rs17651483	17	44058861	C	A	0.184248	-0.118453	0.016249	3.10261e-13	-7.28987	1861909	0.176	-0.11908	0.016124	1.5234e-13	-7.38526	0.19778	-0.000626936	0.00211409	0.766809	-0.296552
rs62060835	17	44152390	C	T	0.184131	-0.118688	0.0162817	3.10806e-13	-7.28963	1861909	0.1758	-0.1193	0.016157	1.538e-13	-7.3838	0.1978	-0.000612333	0.00211401	0.77208	-0.289655
rs62056760	17	43968572	G	A	0.184482	-0.118531	0.0162608	3.11321e-13	-7.28941	1861909	0.1762	-0.11928	0.016136	1.4405e-13	-7.39217	0.19807	-0.000748729	0.00211292	0.723071	-0.354357
rs75944932	17	44072423	A	C	0.206244	-0.120018	0.0164651	3.11808e-13	-7.2892	1579040	0.213	-0.12065	0.016342	1.5466e-13	-7.38282	0.19787	-0.000632435	0.00211373	0.764784	-0.299204
rs17650258	17	44011073	G	A	0.184382	-0.118542	0.0162628	3.11886e-13	-7.28916	1861909	0.1761	-0.1193	0.016138	1.4439e-13	-7.39249	0.19797	-0.000757881	0.00211332	0.719879	-0.358621
rs55690782	17	44137311	G	A	0.184206	-0.119798	0.0164354	3.12285e-13	-7.28899	1857423	0.1759	-0.12041	0.016312	1.5618e-13	-7.38168	0.19778	-0.000612356	0.00211409	0.77208	-0.289655
rs55874169	17	44014384	G	A	0.184382	-0.118552	0.0162648	3.1252e-13	-7.28889	1861909	0.1761	-0.11931	0.01614	1.4438e-13	-7.39219	0.19797	-0.000757881	0.00211332	0.719879	-0.358621
rs62060836	17	44152447	G	A	0.184131	-0.118658	0.0162797	3.13016e-13	-7.28868	1861909	0.1758	-0.11927	0.016155	1.5487e-13	-7.38285	0.1978	-0.000612333	0.00211401	0.77208	-0.289655
rs62061715	17	44011526	A	G	0.184393	-0.118532	0.0162628	3.13291e-13	-7.28856	1861909	0.1761	-0.11929	0.016138	1.4474e-13	-7.39187	0.198	-0.000757838	0.0021132	0.719879	-0.358621
rs62056792	17	43976644	G	A	0.184393	-0.118508	0.0162598	3.13705e-13	-7.28838	1861909	0.1761	-0.11928	0.016135	1.4388e-13	-7.39262	0.198	-0.000772412	0.0021132	0.714725	-0.365517
rs55972730	17	44155707	C	T	0.184131	-0.118678	0.0162837	3.14289e-13	-7.28813	1861909	0.1758	-0.11929	0.016159	1.555e-13	-7.38226	0.1978	-0.000612333	0.00211401	0.77208	-0.289655
rs62055500	17	43954134	G	A	0.184412	-0.118527	0.0162637	3.15094e-13	-7.28778	1861909	0.1761	-0.11927	0.016139	1.4672e-13	-7.39017	0.19805	-0.000743372	0.002113	0.724982	-0.351809
rs2316952	17	44139190	G	C	0.184156	-0.118628	0.0162778	3.15311e-13	-7.28769	1861909	0.1759	-0.11924	0.016153	1.5592e-13	-7.38191	0.1977	-0.00061245	0.00211441	0.77208	-0.289655
rs4371195	17	43986420	A	G	0.18428	-0.118511	0.0162619	3.15461e-13	-7.28763	1861909	0.1761	-0.11924	0.016137	1.4809e-13	-7.38923	0.1977	-0.000729107	0.00211441	0.730224	-0.344828
rs78238042	17	43948159	G	A	0.184463	-0.118502	0.0162608	3.15494e-13	-7.28761	1861909	0.1762	-0.11925	0.016136	1.4614e-13	-7.39031	0.19802	-0.000747724	0.00211312	0.723453	-0.353848
rs79065019	17	44124535	T	C	0.18421	-0.118573	0.0162709	3.15962e-13	-7.28741	1861909	0.176	-0.11901	0.016146	1.6947e-13	-7.37087	0.19768	-0.000437481	0.00211449	0.836091	-0.206897
rs2099151	17	43979822	A	T	0.188432	-0.118488	0.0162598	3.16581e-13	-7.28715	1861909	0.1826	-0.11926	0.016135	1.4523e-13	-7.39139	0.198	-0.000772412	0.0021132	0.714725	-0.365517
rs62055496	17	43953307	C	T	0.18442	-0.118523	0.0162647	3.16647e-13	-7.28712	1861909	0.1761	-0.11927	0.01614	1.4717e-13	-7.38971	0.19807	-0.000746996	0.00211292	0.723686	-0.353537
rs62061707	17	44006954	T	C	0.183355	-0.118609	0.0162774	3.17514e-13	-7.28675	1861909	0.1753	-0.11948	0.016152	1.388e-13	-7.39723	0.19657	-0.000870816	0.00211899	0.681103	-0.410959
rs62055548	17	43964899	A	G	0.18442	-0.118478	0.0162598	3.17999e-13	-7.28655	1861909	0.1761	-0.11922	0.016135	1.4813e-13	-7.38891	0.19807	-0.000742458	0.00211292	0.725296	-0.351389
rs62063677	17	44129885	C	T	0.184167	-0.118638	0.0162817	3.18018e-13	-7.28654	1861909	0.1759	-0.11925	0.016157	1.5716e-13	-7.3807	0.19773	-0.000612415	0.00211429	0.77208	-0.289655
rs12150558	17	44151156	T	C	0.184112	-0.118618	0.0162798	3.1881e-13	-7.2862	1861909	0.1758	-0.11923	0.016155	1.5754e-13	-7.38038	0.19775	-0.000612391	0.00211421	0.77208	-0.289655
rs62060801	17	44145860	A	G	0.184113	-0.118753	0.0162996	3.20143e-13	-7.28564	1860133	0.1758	-0.11938	0.016175	1.5773e-13	-7.38053	0.19773	-0.000626996	0.00211429	0.766809	-0.296552
rs62061730	17	44017342	A	G	0.184393	-0.118498	0.0162648	3.20376e-13	-7.28554	1861909	0.1761	-0.11927	0.01614	1.4689e-13	-7.38971	0.198	-0.000772412	0.0021132	0.714725	-0.365517
rs62056801	17	43979504	G	A	0.184401	-0.118458	0.0162598	3.20929e-13	-7.28531	1861909	0.1761	-0.11923	0.016135	1.4704e-13	-7.38953	0.19802	-0.000772382	0.00211312	0.714725	-0.365517
rs62062268	17	44090858	C	T	0.184156	-0.118682	0.0162907	3.21014e-13	-7.28528	1861909	0.1759	-0.11928	0.016166	1.602e-13	-7.37845	0.1977	-0.000597868	0.00211441	0.777362	-0.282759
rs62056775	17	43969952	T	C	0.184393	-0.118493	0.0162648	3.21045e-13	-7.28526	1861909	0.1761	-0.11928	0.01614	1.4645e-13	-7.39033	0.198	-0.000786986	0.0021132	0.709585	-0.372414
rs56249311	17	44003599	C	T	0.184382	-0.118482	0.0162638	3.21599e-13	-7.28503	1861909	0.1761	-0.11924	0.016139	1.4871e-13	-7.38831	0.19797	-0.000757881	0.00211332	0.719879	-0.358621
rs77561671	17	43976627	G	T	0.184413	-0.119528	0.0164075	3.21872e-13	-7.28492	1857423	0.1761	-0.1203	0.016284	1.499e-13	-7.38762	0.198	-0.000772412	0.0021132	0.714725	-0.365517
rs62055478	17	43945938	C	T	0.184437	-0.118507	0.0162678	3.22161e-13	-7.28479	1861909	0.1762	-0.11925	0.016143	1.5012e-13	-7.3871	0.19795	-0.000742742	0.0021134	0.725255	-0.351444
rs2158072	17	43950195	T	C	0.184456	-0.118448	0.0162598	3.22348e-13	-7.28472	1861909	0.1762	-0.1192	0.016135	1.4917e-13	-7.38767	0.198	-0.000751982	0.0021132	0.721953	-0.35585
rs17563965	17	43990919	A	G	0.184474	-0.118352	0.0162469	3.22599e-13	-7.28461	1861909	0.1762	-0.11911	0.016122	1.4869e-13	-7.38804	0.19805	-0.000757766	0.002113	0.719879	-0.358621
rs77489223	17	43937736	C	T	0.184482	-0.118568	0.0162766	3.2269e-13	-7.28457	1860133	0.1762	-0.11931	0.016152	1.5093e-13	-7.3867	0.19805	-0.000741698	0.002113	0.725576	-0.351016
rs62054428	17	43822511	G	A	0.184509	-0.118559	0.0162756	3.22943e-13	-7.28447	1860133	0.1762	-0.11923	0.016151	1.5583e-13	-7.38221	0.19812	-0.000670892	0.00211272	0.750827	-0.317549
rs62061721	17	44013346	T	C	0.184393	-0.118472	0.0162657	3.25182e-13	-7.28354	1861909	0.1761	-0.11923	0.016141	1.5064e-13	-7.38678	0.198	-0.000757838	0.0021132	0.719879	-0.358621
rs56036719	17	43943974	C	T	0.184518	-0.118427	0.0162598	3.25391e-13	-7.28345	1861909	0.1763	-0.11917	0.016135	1.5159e-13	-7.38581	0.198	-0.000742577	0.0021132	0.725289	-0.351399
rs62062136	17	44116312	T	C	0.184186	-0.118428	0.0162599	3.25476e-13	-7.28341	1861909	0.1759	-0.11904	0.016135	1.6107e-13	-7.37775	0.19778	-0.000612356	0.00211409	0.77208	-0.289655
rs79492906	17	43984864	C	T	0.184401	-0.118428	0.0162608	3.26424e-13	-7.28302	1861909	0.1761	-0.1192	0.016136	1.4999e-13	-7.38721	0.19802	-0.000772382	0.00211312	0.714725	-0.365517
rs492602	19	49206417	A	G	0.455926	-0.0942213	0.0129371	3.26455e-13	-7.28301	1863138	0.45	-0.088388	0.012837	5.7511e-12	-6.88541	0.46566	0.00583335	0.00168816	0.000549384	3.45545
rs56280951	17	44041107	G	A	0.182874	-0.118621	0.0162875	3.26611e-13	-7.28294	1861909	0.1748	-0.11942	0.016162	1.4776e-13	-7.38894	0.19612	-0.00079894	0.00212082	0.706387	-0.376712
rs74509629	17	43985597	C	T	0.184401	-0.118448	0.0162638	3.26672e-13	-7.28292	1861909	0.1761	-0.11922	0.016139	1.5021e-13	-7.38707	0.19802	-0.000772382	0.00211312	0.714725	-0.365517
rs56146262	17	43931907	C	A	0.184267	-0.118548	0.0162787	3.27905e-13	-7.28241	1861909	0.176	-0.11931	0.016154	1.5184e-13	-7.38579	0.19783	-0.000761648	0.00211389	0.718617	-0.360307
rs80233201	17	43971481	T	C	0.18444	-0.119498	0.0164095	3.28351e-13	-7.28223	1857423	0.1761	-0.12027	0.016286	1.5244e-13	-7.38487	0.19807	-0.000772309	0.00211292	0.714725	-0.365517
rs1107820	17	44135359	T	C	0.184174	-0.118518	0.0162768	3.30393e-13	-7.28139	1861909	0.1759	-0.11913	0.016152	1.636e-13	-7.37556	0.19775	-0.000612391	0.00211421	0.77208	-0.289655
rs62059003	17	44002431	C	T	0.184401	-0.118442	0.0162667	3.30731e-13	-7.28125	1861909	0.1761	-0.1192	0.016142	1.5334e-13	-7.38446	0.19802	-0.000757809	0.00211312	0.719879	-0.358621
rs62062798	17	44027383	A	G	0.18344	-0.118443	0.0162673	3.31139e-13	-7.28109	1861909	0.1752	-0.11927	0.016142	1.4859e-13	-7.3888	0.19696	-0.000826657	0.0021174	0.696233	-0.390411
rs62062788	17	44024906	A	G	0.184363	-0.118496	0.0162747	3.31415e-13	-7.28098	1861909	0.1761	-0.11921	0.01615	1.5658e-13	-7.38142	0.19792	-0.000714225	0.00211352	0.735415	-0.337931
rs679574	19	49206108	C	G	0.457481	-0.0945118	0.0129808	3.31585e-13	-7.28091	1862735	0.4525	-0.088762	0.012881	5.5429e-12	-6.89092	0.46566	0.00574978	0.00168816	0.000659365	3.40594
rs111853996	17	44130878	A	G	0.184167	-0.118608	0.0162907	3.32077e-13	-7.28071	1861909	0.1759	-0.11922	0.016166	1.6441e-13	-7.37474	0.19773	-0.000612415	0.00211429	0.77208	-0.289655
rs34283254	17	43902861	C	A	0.184407	-0.11844	0.0162676	3.32106e-13	-7.28069	1861909	0.176	-0.11919	0.016143	1.5463e-13	-7.38339	0.1982	-0.000750344	0.0021124	0.722433	-0.355209
rs1467966	17	43984399	C	T	0.184412	-0.118368	0.0162578	3.32158e-13	-7.28067	1861909	0.1761	-0.11914	0.016133	1.5292e-13	-7.38486	0.19805	-0.000772338	0.002113	0.714725	-0.365517
rs62061708	17	44006956	A	G	0.183355	-0.118483	0.0162744	3.33043e-13	-7.28031	1861909	0.1753	-0.11931	0.016149	1.4869e-13	-7.38807	0.19657	-0.000827276	0.00211899	0.696233	-0.390411
rs62054842	17	43937162	C	T	0.184463	-0.118494	0.0162767	3.33891e-13	-7.27997	1860133	0.1762	-0.11924	0.016152	1.5562e-13	-7.38237	0.198	-0.000746417	0.0021132	0.723926	-0.353216
rs199535	17	44822662	A	G	0.17557	-0.121139	0.0166404	3.34177e-13	-7.27986	1861506	0.1686	-0.12145	0.016513	1.9175e-13	-7.35481	0.187	-0.000310643	0.00215971	0.88563	-0.143836
rs62056789	17	43975415	A	C	0.184424	-0.118657	0.0162994	3.34273e-13	-7.27982	1860951	0.1761	-0.1194	0.016175	1.5604e-13	-7.38176	0.19807	-0.000743165	0.00211292	0.725045	-0.351724
rs17572627	17	44058629	T	A	0.184264	-0.119438	0.0164067	3.34274e-13	-7.27982	1855647	0.176	-0.12005	0.016283	1.6709e-13	-7.37272	0.19775	-0.000612391	0.00211421	0.77208	-0.289655
rs62062778	17	44022528	A	G	0.18435	-0.118469	0.0162737	3.34382e-13	-7.27977	1861909	0.176	-0.11927	0.016149	1.5146e-13	-7.3856	0.19805	-0.000801483	0.002113	0.704457	-0.37931
rs17650381	17	44013024	T	C	0.184401	-0.118418	0.0162667	3.34455e-13	-7.27974	1861909	0.1761	-0.11919	0.016142	1.5347e-13	-7.38384	0.19802	-0.000772382	0.00211312	0.714725	-0.365517
rs62055466	17	43942656	G	A	0.184456	-0.118403	0.0162648	3.34566e-13	-7.2797	1861909	0.1762	-0.11915	0.01614	1.5529e-13	-7.38228	0.198	-0.000747471	0.0021132	0.723552	-0.353715
rs56194412	17	43960600	T	C	0.184474	-0.118352	0.0162588	3.35646e-13	-7.27926	1861909	0.1762	-0.1191	0.016134	1.5557e-13	-7.38193	0.19805	-0.000748029	0.002113	0.723329	-0.354013
rs12150516	17	43944519	C	T	0.183992	-0.118382	0.0162638	3.36614e-13	-7.27888	1865647	0.1755	-0.11913	0.016139	1.5633e-13	-7.3815	0.19797	-0.000747974	0.00211332	0.723389	-0.353933
rs112116311	17	43989898	T	G	0.184437	-0.118388	0.0162648	3.36891e-13	-7.27876	1861909	0.1762	-0.11916	0.01614	1.5483e-13	-7.3829	0.19795	-0.000772485	0.0021134	0.714725	-0.365517
rs62063278	17	44036914	C	T	0.183772	-0.118339	0.0162582	3.36983e-13	-7.27873	1861909	0.1756	-0.11918	0.016133	1.4986e-13	-7.38734	0.19718	-0.000840805	0.00211651	0.691176	-0.39726
rs1078268	17	44075901	A	G	0.184319	-0.118459	0.0162748	3.37026e-13	-7.27871	1861506	0.1761	-0.11913	0.01615	1.6255e-13	-7.37647	0.1978	-0.00067065	0.00211401	0.75106	-0.317241
rs11575895	17	43971785	A	G	0.18442	-0.118548	0.0162875	3.37733e-13	-7.27843	1860133	0.1761	-0.11932	0.016163	1.5541e-13	-7.38229	0.19805	-0.000772338	0.002113	0.714725	-0.365517
rs62061726	17	44016341	G	A	0.184444	-0.118386	0.0162658	3.38247e-13	-7.27822	1861909	0.1762	-0.1191	0.016141	1.6023e-13	-7.37872	0.19797	-0.000714157	0.00211332	0.735415	-0.337931
rs62055956	17	43854449	C	T	0.185222	-0.119184	0.0163765	3.39488e-13	-7.27773	1857423	0.177	-0.11996	0.016253	1.5738e-13	-7.38079	0.19866	-0.000776425	0.00211056	0.712965	-0.367877
rs79252344	17	44120608	A	G	0.184167	-0.118458	0.0162768	3.3956e-13	-7.2777	1861909	0.1759	-0.11907	0.016152	1.6805e-13	-7.37184	0.19773	-0.000612415	0.00211429	0.77208	-0.289655
rs17563986	17	43991272	A	G	0.184393	-0.118388	0.0162677	3.4019e-13	-7.27745	1861909	0.1761	-0.11916	0.016143	1.5648e-13	-7.38153	0.198	-0.000772412	0.0021132	0.714725	-0.365517
rs62055932	17	43848412	A	G	0.184186	-0.118248	0.016249	3.40705e-13	-7.27725	1861909	0.1759	-0.11894	0.016124	1.6226e-13	-7.37658	0.19778	-0.000692028	0.00211409	0.74341	-0.327341
rs62060794	17	44142566	C	T	0.184112	-0.118468	0.0162798	3.4135e-13	-7.27699	1861909	0.1758	-0.11908	0.016155	1.6911e-13	-7.37109	0.19775	-0.000612391	0.00211421	0.77208	-0.289655
rs76307183	17	44142121	G	A	0.184148	-0.118388	0.0162689	3.415e-13	-7.27693	1861909	0.1759	-0.119	0.016144	1.6904e-13	-7.37116	0.19768	-0.000612473	0.00211449	0.77208	-0.289655
rs516246	19	49206172	C	T	0.456137	-0.0938101	0.0128915	3.41643e-13	-7.27687	1863138	0.4504	-0.088077	0.012791	5.7357e-12	-6.88586	0.46556	0.00573314	0.00168818	0.000683685	3.39604
rs55682376	17	43991888	G	A	0.184401	-0.118298	0.0162568	3.41826e-13	-7.2768	1861909	0.1761	-0.11907	0.016132	1.5658e-13	-7.38098	0.19802	-0.000772382	0.00211312	0.714725	-0.365517
rs62064671	17	44086100	T	C	0.184174	-0.118384	0.0162688	3.42031e-13	-7.27672	1861909	0.1759	-0.11904	0.016144	1.6606e-13	-7.37364	0.19775	-0.000656134	0.00211421	0.756299	-0.310345
rs753236	17	43946318	T	C	0.185639	-0.118174	0.0162402	3.42298e-13	-7.27662	1861506	0.1772	-0.11895	0.016116	1.571e-13	-7.38086	0.19948	-0.000776094	0.00210729	0.712657	-0.368289
rs78590209	17	44098862	A	G	0.184129	-0.118526	0.0162887	3.42403e-13	-7.27657	1861909	0.1759	-0.11927	0.016164	1.597e-13	-7.37874	0.19763	-0.000743788	0.00211469	0.725045	-0.351724
rs62056778	17	43971604	C	G	0.18847	-0.118308	0.0162588	3.42454e-13	-7.27655	1861909	0.1826	-0.11908	0.016134	1.5767e-13	-7.38069	0.1981	-0.000772265	0.0021128	0.714725	-0.365517
rs681343	19	49206462	C	T	0.455883	-0.0944185	0.0129758	3.426e-13	-7.2765	1863138	0.4499	-0.088652	0.012876	5.7759e-12	-6.88506	0.46571	0.00576645	0.00168815	0.000635852	3.41584
rs62054857	17	43939936	G	A	0.184382	-0.118273	0.0162568	3.45643e-13	-7.2753	1861909	0.1761	-0.11903	0.016132	1.6032e-13	-7.3785	0.19797	-0.000756562	0.00211332	0.720346	-0.357997
rs56364632	17	43956642	T	C	0.184374	-0.118279	0.0162578	3.45905e-13	-7.2752	1861909	0.1761	-0.11902	0.016133	1.6141e-13	-7.37743	0.19795	-0.000740942	0.0021134	0.725895	-0.350592
rs62060786	17	44136763	C	T	0.184156	-0.118508	0.0162897	3.46416e-13	-7.275	1861909	0.1759	-0.11912	0.016165	1.7194e-13	-7.36901	0.1977	-0.00061245	0.00211441	0.77208	-0.289655
rs62056805	17	43983363	G	A	0.184401	-0.118292	0.0162608	3.47208e-13	-7.27469	1861909	0.1761	-0.11905	0.016136	1.6122e-13	-7.37791	0.19802	-0.000757809	0.00211312	0.719879	-0.358621
rs62060852	17	44160050	G	A	0.184144	-0.119502	0.0164275	3.47634e-13	-7.27453	1857423	0.1758	-0.1201	0.016304	1.7517e-13	-7.36629	0.19778	-0.000597776	0.00211409	0.777362	-0.282759
rs77138434	17	44159555	C	A	0.184112	-0.118448	0.0162837	3.49023e-13	-7.27399	1861909	0.1758	-0.11906	0.016159	1.7317e-13	-7.36803	0.19775	-0.000612391	0.00211421	0.77208	-0.289655
rs3912063	17	44165049	A	G	0.183519	-0.118442	0.0162832	3.49249e-13	-7.2739	1861909	0.1754	-0.11895	0.016158	1.8167e-13	-7.36168	0.19684	-0.000507713	0.00211789	0.810543	-0.239726
rs62063276	17	44036408	T	G	0.183556	-0.116921	0.0160744	3.4971e-13	-7.27372	1793728	0.1742	-0.11746	0.015948	1.7658e-13	-7.36519	0.198	-0.000539231	0.0021132	0.79859	-0.255172
rs62062137	17	44118848	G	A	0.18405	-0.118369	0.0162738	3.50052e-13	-7.27359	1861909	0.1757	-0.11876	0.016149	1.9254e-13	-7.35402	0.19775	-0.000390984	0.00211421	0.853283	-0.184932
rs1467963	17	43978934	T	G	0.18442	-0.118368	0.0162737	3.50095e-13	-7.27358	1860133	0.1761	-0.11914	0.016149	1.614e-13	-7.37755	0.19805	-0.000772338	0.002113	0.714725	-0.365517
rs79782347	17	44146567	T	C	0.184112	-0.118483	0.0162907	3.51422e-13	-7.27306	1861909	0.1758	-0.11911	0.016166	1.7303e-13	-7.36793	0.19775	-0.000626972	0.00211421	0.766809	-0.296552
rs55864131	17	44163411	T	C	0.184093	-0.118308	0.0162669	3.51836e-13	-7.27291	1861909	0.1758	-0.11892	0.016142	1.7436e-13	-7.36712	0.1977	-0.00061245	0.00211441	0.77208	-0.289655
rs430685	17	44859148	T	C	0.819782	0.120546	0.016575	3.52207e-13	7.27276	1856619	0.825	0.12113	0.016448	1.7789e-13	7.36442	0.81126	0.000584297	0.00215203	0.785999	0.271509
rs55960528	17	43968994	T	C	0.184432	-0.119348	0.0164105	3.52528e-13	-7.27264	1857423	0.1761	-0.12009	0.016287	1.6658e-13	-7.37337	0.19805	-0.000742357	0.002113	0.725342	-0.351328
rs62057103	17	43887480	T	C	0.184965	-0.118281	0.0162644	3.53137e-13	-7.27241	1861909	0.1766	-0.11904	0.01614	1.6354e-13	-7.37546	0.19869	-0.000758553	0.00211044	0.719274	-0.359429
rs17574604	17	44111613	A	G	0.184174	-0.118328	0.0162708	3.53216e-13	-7.27238	1861909	0.1759	-0.11894	0.016146	1.752e-13	-7.36653	0.19775	-0.000612391	0.00211421	0.77208	-0.289655
rs112578465	17	44125066	C	T	0.184156	-0.118422	0.0162847	3.54279e-13	-7.27197	1861909	0.1759	-0.11902	0.01616	1.7741e-13	-7.3651	0.1977	-0.000597868	0.00211441	0.777362	-0.282759
rs111370985	17	43852742	T	C	0.183746	-0.11824	0.0162602	3.54856e-13	-7.27175	1861909	0.1756	-0.11894	0.016135	1.6856e-13	-7.37155	0.19711	-0.000699551	0.00211679	0.74104	-0.330477
rs62062783	17	44023520	T	G	0.184382	-0.118367	0.0162777	3.54923e-13	-7.27173	1861909	0.1761	-0.11911	0.016153	1.6575e-13	-7.37386	0.19797	-0.000743307	0.00211332	0.725045	-0.351724
rs62056800	17	43979468	T	A	0.184393	-0.118278	0.0162657	3.55323e-13	-7.27157	1861909	0.1761	-0.11905	0.016141	1.6375e-13	-7.37563	0.198	-0.000772412	0.0021132	0.714725	-0.365517
rs62060855	17	44161860	C	T	0.184112	-0.118318	0.0162718	3.55993e-13	-7.27132	1861909	0.1758	-0.11893	0.016147	1.7623e-13	-7.36545	0.19775	-0.000612391	0.00211421	0.77208	-0.289655
rs7687	17	44103296	T	C	0.184169	-0.118483	0.0162946	3.56075e-13	-7.27129	1861506	0.1759	-0.11911	0.01617	1.759e-13	-7.36611	0.19773	-0.000626996	0.00211429	0.766809	-0.296552
rs17574824	17	44115107	C	T	0.184186	-0.118258	0.0162639	3.56347e-13	-7.27119	1861909	0.1759	-0.11887	0.016139	1.7632e-13	-7.36539	0.19778	-0.000612356	0.00211409	0.77208	-0.289655
rs62062281	17	44094112	A	G	0.184174	-0.118343	0.0162758	3.56548e-13	-7.27111	1861909	0.1759	-0.11897	0.016151	1.7603e-13	-7.36611	0.19775	-0.000626972	0.00211421	0.766809	-0.296552
rs368565	19	49201217	C	T	0.46399	0.0993963	0.0136704	3.57023e-13	7.27093	1779280	0.4672	0.094614	0.013576	3.1834e-12	6.96921	0.4591	-0.00478225	0.00168984	0.0046548	-2.83
rs17652961	17	44108355	G	A	0.184186	-0.118253	0.0162649	3.58264e-13	-7.27046	1861909	0.1759	-0.11888	0.01614	1.7645e-13	-7.36555	0.19778	-0.000626936	0.00211409	0.766809	-0.296552
rs62062266	17	44090704	A	G	0.184167	-0.118472	0.0162956	3.59006e-13	-7.27018	1861909	0.1759	-0.11907	0.016171	1.7943e-13	-7.36318	0.19773	-0.000597833	0.00211429	0.777362	-0.282759
rs9944484	17	43990662	G	A	0.184544	-0.118058	0.0162389	3.59392e-13	-7.27004	1861909	0.1763	-0.11883	0.016114	1.6528e-13	-7.37433	0.19807	-0.000772309	0.00211292	0.714725	-0.365517
rs17650417	17	44013103	G	T	0.184331	-0.118259	0.0162667	3.59471e-13	-7.27001	1861909	0.176	-0.11909	0.016142	1.6095e-13	-7.37765	0.198	-0.000830707	0.0021132	0.694243	-0.393103
rs55937610	17	43960283	A	G	0.184393	-0.118212	0.0162608	3.60188e-13	-7.26974	1861909	0.1761	-0.11897	0.016136	1.6674e-13	-7.37295	0.198	-0.00075833	0.0021132	0.719705	-0.358853
rs2495239	6	41490488	A	G	0.919509	-0.174639	0.024023	3.60362e-13	-7.26967	1771131	0.9122	-0.17888	0.023814	5.8395e-14	-7.51155	0.93056	-0.004241	0.00331271	0.200468	-1.28022
rs111372048	17	44136577	A	C	0.184093	-0.118243	0.0162659	3.61144e-13	-7.26938	1861909	0.1758	-0.11887	0.016141	1.7736e-13	-7.36448	0.1977	-0.000627032	0.00211441	0.766809	-0.296552
rs55894109	17	43957221	C	T	0.184456	-0.118206	0.0162608	3.61188e-13	-7.26936	1861909	0.1762	-0.11895	0.016136	1.6882e-13	-7.37172	0.198	-0.000744423	0.0021132	0.724634	-0.352273
rs733969	17	44089727	G	A	0.184257	-0.119488	0.0164374	3.61506e-13	-7.26924	1857423	0.176	-0.1201	0.016314	1.814e-13	-7.36178	0.19775	-0.000612391	0.00211421	0.77208	-0.289655
rs62055517	17	43956425	C	T	0.184356	-0.118305	0.0162747	3.61519e-13	-7.26924	1861909	0.1761	-0.11905	0.01615	1.6847e-13	-7.37152	0.1979	-0.000745167	0.0021136	0.72442	-0.352558
rs4255816	17	44010364	C	G	0.188439	-0.118272	0.0162717	3.63264e-13	-7.26859	1861909	0.1826	-0.11903	0.016147	1.6868e-13	-7.37165	0.19802	-0.000757809	0.00211312	0.719879	-0.358621
rs12150229	17	44015446	A	G	0.18384	-0.118156	0.0162562	3.63734e-13	-7.26841	1861909	0.1756	-0.11891	0.016131	1.6874e-13	-7.37152	0.19736	-0.000753566	0.00211578	0.721717	-0.356164
rs62059004	17	44003893	A	G	0.184393	-0.118302	0.0162767	3.64279e-13	-7.26821	1861909	0.1761	-0.11906	0.016152	1.6889e-13	-7.37122	0.198	-0.000757838	0.0021132	0.719879	-0.358621
rs62062813	17	44032956	G	A	0.183915	-0.118182	0.0162622	3.66792e-13	-7.26728	1861909	0.1758	-0.11895	0.016137	1.6869e-13	-7.37126	0.19723	-0.000768249	0.00211631	0.716595	-0.363014
rs12150438	17	44113963	C	T	0.184167	-0.118188	0.0162639	3.67922e-13	-7.26687	1861909	0.1759	-0.1188	0.016139	1.8226e-13	-7.36105	0.19773	-0.000612415	0.00211429	0.77208	-0.289655
rs55685451	17	44001957	T	G	0.184393	-0.118223	0.0162697	3.69066e-13	-7.26645	1861909	0.1761	-0.11901	0.016145	1.6848e-13	-7.37132	0.198	-0.000786986	0.0021132	0.709585	-0.372414
rs9813750	3	45841642	G	A	0.11834	-0.162384	0.0223496	3.71202e-13	-7.26567	1774090	0.1152	-0.15697	0.022218	1.606e-12	-7.06499	0.1231	0.00541442	0.00256304	0.0346436	2.1125
rs2055795	17	43951995	C	T	0.184412	-0.118167	0.0162657	3.73635e-13	-7.26478	1861909	0.1761	-0.11891	0.016141	1.7456e-13	-7.36695	0.19805	-0.000743037	0.002113	0.725101	-0.35165
rs62064672	17	44086521	G	A	0.184167	-0.118218	0.0162728	3.73655e-13	-7.26478	1861909	0.1759	-0.11886	0.016148	1.8278e-13	-7.36066	0.19773	-0.000641577	0.00211429	0.761548	-0.303448
rs1864324	17	43977702	C	T	0.18442	-0.118172	0.0162667	3.73946e-13	-7.26467	1861909	0.1761	-0.11893	0.016142	1.7326e-13	-7.36774	0.19807	-0.000757737	0.00211292	0.719879	-0.358621
rs62055551	17	43965687	C	G	0.188575	-0.118165	0.0162657	3.73968e-13	-7.26466	1861909	0.1828	-0.11892	0.016141	1.7358e-13	-7.36757	0.19805	-0.000754999	0.002113	0.720859	-0.357311
rs62062292	17	44099809	A	C	0.184174	-0.118123	0.0162609	3.75169e-13	-7.26423	1861909	0.1759	-0.11875	0.016136	1.8458e-13	-7.35932	0.19775	-0.000626972	0.00211421	0.766809	-0.296552
rs17653255	17	44112743	C	A	0.184174	-0.118138	0.0162639	3.7637e-13	-7.2638	1861909	0.1759	-0.11875	0.016139	1.8682e-13	-7.35795	0.19775	-0.000612391	0.00211421	0.77208	-0.289655
rs62063298	17	44048323	G	T	0.183034	-0.118333	0.0162915	3.7722e-13	-7.26349	1860133	0.1751	-0.1189	0.016166	1.9117e-13	-7.35494	0.19603	-0.000566619	0.00212119	0.789374	-0.267123
rs62055497	17	43953529	A	G	0.184409	-0.118208	0.0162747	3.77743e-13	-7.26331	1860133	0.1761	-0.11896	0.01615	1.7566e-13	-7.36594	0.19802	-0.000752157	0.00211312	0.721881	-0.355946
rs6802312	3	46025941	T	C	0.774716	0.117275	0.0161466	3.78173e-13	7.26315	1855661	0.7719	0.11516	0.016031	6.7816e-13	7.18358	0.77931	-0.00211516	0.00203055	0.297566	-1.04167
rs55780945	17	44040120	C	T	0.18421	-0.11809	0.016259	3.78399e-13	-7.26307	1861909	0.176	-0.11879	0.016134	1.8051e-13	-7.36271	0.19768	-0.000699969	0.00211449	0.740618	-0.331034
rs62055465	17	43942046	T	A	0.184463	-0.118108	0.0162618	3.78827e-13	-7.26292	1861909	0.1762	-0.11885	0.016137	1.7722e-13	-7.36506	0.19802	-0.000742082	0.00211312	0.725455	-0.351178
rs62061727	17	44017124	G	T	0.184363	-0.118162	0.0162698	3.79489e-13	-7.26268	1861909	0.1761	-0.11892	0.016145	1.7646e-13	-7.36575	0.19792	-0.000757953	0.00211352	0.719879	-0.358621
rs17575437	17	44133031	T	A	0.184167	-0.118258	0.0162837	3.80374e-13	-7.26237	1861909	0.1759	-0.1189	0.016159	1.868e-13	-7.35813	0.19773	-0.000641577	0.00211429	0.761548	-0.303448
rs62056781	17	43973899	T	C	0.18444	-0.119208	0.0164145	3.80391e-13	-7.26236	1857423	0.1761	-0.11998	0.016291	1.7771e-13	-7.3648	0.19807	-0.000772309	0.00211292	0.714725	-0.365517
rs17653906	17	44133142	G	A	0.184167	-0.118353	0.0162976	3.81451e-13	-7.26198	1861909	0.1759	-0.11898	0.016173	1.8908e-13	-7.35671	0.19773	-0.000626996	0.00211429	0.766809	-0.296552
rs62062134	17	44114432	A	C	0.184174	-0.118128	0.0162669	3.81817e-13	-7.26186	1861909	0.1759	-0.11874	0.016142	1.8967e-13	-7.35597	0.19775	-0.000612391	0.00211421	0.77208	-0.289655
rs78077519	17	44010984	G	A	0.184382	-0.118112	0.0162648	3.81868e-13	-7.26184	1861909	0.1761	-0.11887	0.01614	1.7681e-13	-7.36493	0.19797	-0.000757881	0.00211332	0.719879	-0.358621
rs41382552	17	44118999	A	G	0.184194	-0.119192	0.0164136	3.82013e-13	-7.26179	1857423	0.1759	-0.11979	0.01629	1.9313e-13	-7.35359	0.19775	-0.000597811	0.00211421	0.777362	-0.282759
rs62056782	17	43974230	C	T	0.184401	-0.118088	0.0162618	3.8234e-13	-7.26167	1861909	0.1761	-0.11886	0.016137	1.7618e-13	-7.36568	0.19802	-0.000772382	0.00211312	0.714725	-0.365517
rs56303672	17	43996960	A	G	0.184444	-0.118098	0.0162638	3.8315e-13	-7.26138	1861909	0.1762	-0.11887	0.016139	1.7663e-13	-7.36539	0.19797	-0.000772456	0.00211332	0.714725	-0.365517
rs62055541	17	43962017	G	C	0.184412	-0.118067	0.0162598	3.83413e-13	-7.26129	1861909	0.1761	-0.11882	0.016135	1.7871e-13	-7.36412	0.19805	-0.000753049	0.002113	0.72155	-0.356388
rs113201171	17	44082249	A	T	0.188332	-0.118164	0.0162737	3.84151e-13	-7.26103	1861909	0.1825	-0.11882	0.016149	1.87e-13	-7.35773	0.1979	-0.000655946	0.0021136	0.756299	-0.310345
rs17770186	17	43964191	C	A	0.184358	-0.118202	0.0162796	3.84913e-13	-7.26076	1861909	0.176	-0.11895	0.016155	1.7959e-13	-7.36305	0.19807	-0.000747723	0.00211292	0.723428	-0.353881
rs62056806	17	43983801	A	G	0.184412	-0.118028	0.0162558	3.85247e-13	-7.26065	1861909	0.1761	-0.1188	0.016131	1.7761e-13	-7.3647	0.19805	-0.000772338	0.002113	0.714725	-0.365517
rs62060845	17	44154393	A	G	0.184124	-0.118228	0.0162837	3.85696e-13	-7.26049	1861909	0.1758	-0.11884	0.016159	1.9199e-13	-7.35442	0.19778	-0.000612356	0.00211409	0.77208	-0.289655
rs56301449	17	43960918	T	C	0.184356	-0.118035	0.0162579	3.86595e-13	-7.26017	1861909	0.1761	-0.11878	0.016133	1.8001e-13	-7.36255	0.1979	-0.000745083	0.0021136	0.72445	-0.352518
rs41437445	17	44116238	G	A	0.184186	-0.118078	0.0162649	3.88021e-13	-7.25968	1861909	0.1759	-0.11869	0.01614	1.9309e-13	-7.35378	0.19778	-0.000612356	0.00211409	0.77208	-0.289655
rs199447	17	44812188	C	T	0.175076	-0.1215	0.0167366	3.88364e-13	-7.25956	1861909	0.1679	-0.12153	0.01661	2.5386e-13	-7.31668	0.18685	-2.95942e-05	0.00216037	0.98907	-0.0136986
rs2006305	17	43959752	A	T	0.188451	-0.118093	0.0162677	3.88913e-13	-7.25936	1861909	0.1826	-0.11884	0.016143	1.8154e-13	-7.3617	0.19805	-0.000746794	0.002113	0.723767	-0.353428
rs739644	17	43895008	C	G	0.188398	-0.118212	0.0162846	3.89589e-13	-7.25913	1861506	0.1825	-0.11897	0.01616	1.8097e-13	-7.362	0.19807	-0.000758327	0.00211292	0.71967	-0.3589
rs62055539	17	43961044	A	G	0.184401	-0.117905	0.0162439	3.9176e-13	-7.25838	1861909	0.1761	-0.11865	0.016119	1.8253e-13	-7.36088	0.19802	-0.000745457	0.00211312	0.724257	-0.352775
rs916793	17	43954686	G	A	0.184412	-0.118017	0.0162598	3.92286e-13	-7.2582	1861909	0.1761	-0.11876	0.016135	1.8332e-13	-7.3604	0.19805	-0.000743372	0.002113	0.724982	-0.351809
rs77924424	17	44012915	T	C	0.184382	-0.118078	0.0162687	3.93025e-13	-7.25794	1861909	0.1761	-0.11885	0.016144	1.8077e-13	-7.36187	0.19797	-0.000772456	0.00211332	0.714725	-0.365517
rs17691556	17	43969168	T	A	0.184459	-0.119209	0.0164253	3.94003e-13	-7.25761	1855647	0.1761	-0.11995	0.016302	1.8739e-13	-7.35799	0.1981	-0.000741311	0.0021128	0.725689	-0.350866
rs62055550	17	43965680	G	A	0.184606	-0.118056	0.0162667	3.9428e-13	-7.25751	1861909	0.1764	-0.11881	0.016142	1.8363e-13	-7.3603	0.19807	-0.000754225	0.00211292	0.721123	-0.356958
rs76594404	17	43971457	G	C	0.18442	-0.118048	0.0162657	3.94439e-13	-7.25746	1861909	0.1761	-0.11882	0.016141	1.8168e-13	-7.36138	0.19807	-0.000772309	0.00211292	0.714725	-0.365517
rs62055544	17	43964539	A	G	0.184462	-0.117787	0.0162304	3.9519e-13	-7.2572	1861909	0.1766	-0.11845	0.016105	1.9098e-13	-7.35486	0.19736	-0.00066296	0.00211578	0.754022	-0.313341
rs74571696	17	44123685	G	A	0.18423	-0.119224	0.0164285	3.95424e-13	-7.25712	1857423	0.176	-0.11988	0.016305	1.9531e-13	-7.35235	0.19768	-0.000656221	0.00211449	0.756299	-0.310345
rs17576200	17	44159988	G	A	0.184124	-0.118088	0.0162728	3.96499e-13	-7.25675	1861909	0.1758	-0.1187	0.016148	1.9716e-13	-7.35076	0.19778	-0.000612356	0.00211409	0.77208	-0.289655
rs62063263	17	44033394	G	C	0.183465	-0.119119	0.0164151	3.96673e-13	-7.25669	1857423	0.1753	-0.11983	0.016291	1.9024e-13	-7.3556	0.19681	-0.000710839	0.00211801	0.73716	-0.335616
rs34043286	17	44117119	A	G	0.184174	-0.118057	0.0162688	3.96895e-13	-7.25662	1861909	0.1759	-0.11864	0.016144	1.9961e-13	-7.34886	0.19775	-0.00058323	0.00211421	0.782654	-0.275862
rs56249780	17	43957328	C	T	0.184401	-0.118032	0.0162657	3.97346e-13	-7.25646	1861909	0.1761	-0.11878	0.016141	1.8574e-13	-7.3589	0.19802	-0.000748287	0.00211312	0.723253	-0.354115
rs62062321	17	44111109	A	G	0.184174	-0.118018	0.0162639	3.9747e-13	-7.25642	1861909	0.1759	-0.11863	0.016139	1.9731e-13	-7.35052	0.19775	-0.000612391	0.00211421	0.77208	-0.289655
rs55877243	17	43969019	T	C	0.184412	-0.118008	0.0162627	3.97775e-13	-7.25632	1861909	0.1761	-0.11875	0.016138	1.8629e-13	-7.35841	0.19805	-0.000742357	0.002113	0.725342	-0.351328
rs75839508	17	44022319	G	A	0.184431	-0.118088	0.0162746	3.98872e-13	-7.25594	1861909	0.1761	-0.11886	0.01615	1.8382e-13	-7.35975	0.1981	-0.000772265	0.0021128	0.714725	-0.365517
rs55721252	17	43958099	T	C	0.18407	-0.118011	0.0162641	3.98952e-13	-7.25592	1861909	0.176	-0.11877	0.016139	1.851e-13	-7.35919	0.19731	-0.000758987	0.00211598	0.719825	-0.358692
rs12150542	17	44115730	G	A	0.184186	-0.118008	0.0162639	3.99254e-13	-7.25581	1861909	0.1759	-0.11862	0.016139	1.9818e-13	-7.3499	0.19778	-0.000612356	0.00211409	0.77208	-0.289655
rs2316951	17	44139083	G	C	0.184175	-0.118228	0.0162946	3.99845e-13	-7.25561	1860133	0.1759	-0.11884	0.01617	1.9895e-13	-7.34941	0.19773	-0.000612415	0.00211429	0.77208	-0.289655
rs415430	17	44859144	C	T	0.820216	0.120246	0.016573	4.00087e-13	7.25553	1856619	0.8257	0.12083	0.016446	2.0251e-13	7.34708	0.81126	0.000584297	0.00215203	0.785999	0.271509
rs601338	19	49206674	G	A	0.455864	-0.0938706	0.0129391	4.02291e-13	-7.25479	1863138	0.4499	-0.088054	0.012839	6.9738e-12	-6.85832	0.46566	0.00581663	0.00168816	0.00056991	3.44554
rs62060765	17	44133648	A	C	0.184174	-0.118108	0.0162807	4.03342e-13	-7.25444	1861909	0.1759	-0.11872	0.016156	2.0016e-13	-7.34835	0.19775	-0.000612391	0.00211421	0.77208	-0.289655
rs646327	19	49209851	A	G	0.478684	-0.0949684	0.0130914	4.03828e-13	-7.25427	1794554	0.4705	-0.090332	0.012993	3.5954e-12	-6.95236	0.49133	0.00463636	0.00168443	0.00591466	2.75248
rs17652502	17	44094471	G	A	0.184167	-0.118083	0.0162788	4.0523e-13	-7.2538	1861909	0.1759	-0.11871	0.016154	2.0049e-13	-7.34864	0.19773	-0.000626996	0.00211429	0.766809	-0.296552
rs10445363	17	43914558	G	A	0.184345	-0.118003	0.0162696	4.07775e-13	-7.25296	1861909	0.1759	-0.11876	0.016145	1.8974e-13	-7.35584	0.1982	-0.000757216	0.0021124	0.719997	-0.358463
rs78681971	17	44106219	C	T	0.183514	-0.118114	0.0162855	4.08601e-13	-7.25268	1861909	0.1758	-0.11875	0.01616	2.0043e-13	-7.34839	0.19617	-0.00063642	0.00212062	0.764093	-0.30011
rs4608377	17	44113359	T	C	0.184174	-0.117988	0.0162688	4.09558e-13	-7.25236	1861909	0.1759	-0.1186	0.016144	2.036e-13	-7.34638	0.19775	-0.000612391	0.00211421	0.77208	-0.289655
rs62062789	17	44025033	T	C	0.183527	-0.118033	0.0162762	4.11046e-13	-7.25187	1861909	0.1754	-0.11886	0.016151	1.8541e-13	-7.3593	0.19686	-0.000826815	0.00211781	0.696233	-0.390411
rs62055501	17	43954227	G	A	0.184401	-0.117912	0.0162608	4.127e-13	-7.25133	1861909	0.1761	-0.11866	0.016136	1.9224e-13	-7.35374	0.19802	-0.000747724	0.00211312	0.723453	-0.353848
rs7622333	3	46043296	T	C	0.762066	0.118225	0.0163046	4.13601e-13	7.25103	1856619	0.7612	0.11582	0.016196	8.6215e-13	7.15115	0.76348	-0.00240508	0.00198165	0.224872	-1.21368
rs17574796	17	44115074	T	C	0.184186	-0.117918	0.0162629	4.14555e-13	-7.25072	1861909	0.1759	-0.11853	0.016138	2.0688e-13	-7.34478	0.19778	-0.000612356	0.00211409	0.77208	-0.289655
rs62056909	17	43783803	A	G	0.184499	-0.117888	0.0162588	4.14657e-13	-7.25069	1861909	0.1763	-0.11857	0.016134	1.993e-13	-7.34908	0.19795	-0.000682265	0.0021134	0.746826	-0.322828
rs56249080	17	43939432	G	T	0.184444	-0.117923	0.0162638	4.14719e-13	-7.25067	1861909	0.1762	-0.11867	0.016139	1.9359e-13	-7.353	0.19797	-0.00074672	0.00211332	0.723834	-0.353339
rs62062768	17	44019479	C	G	0.18837	-0.117972	0.0162707	4.1497e-13	-7.25059	1861909	0.1825	-0.11873	0.016146	1.9271e-13	-7.35352	0.198	-0.000757838	0.0021132	0.719879	-0.358621
rs199439	17	44793503	A	G	0.175438	-0.120774	0.0166572	4.15132e-13	-7.25053	1861506	0.1684	-0.12104	0.01653	2.4388e-13	-7.32244	0.18698	-0.000266276	0.0021598	0.901879	-0.123288
rs62062294	17	44100666	A	C	0.184156	-0.117933	0.0162659	4.15787e-13	-7.25032	1861909	0.1759	-0.11856	0.016141	2.0559e-13	-7.34527	0.1977	-0.000627032	0.00211441	0.766809	-0.296552
rs4683142	3	45852376	G	C	0.794493	0.137275	0.0189346	4.16833e-13	7.24998	1728124	0.7871	0.13565	0.018828	5.8271e-13	7.2047	0.80522	-0.00162535	0.00212633	0.444634	-0.764391
rs55943606	17	43968874	A	G	0.184412	-0.117982	0.0162737	4.17134e-13	-7.24988	1861909	0.1761	-0.11873	0.016149	1.9464e-13	-7.35216	0.19805	-0.000747913	0.002113	0.723371	-0.353958
rs62062779	17	44022577	A	C	0.184048	-0.117997	0.0162798	4.22878e-13	-7.24803	1861909	0.1758	-0.11875	0.016155	1.9699e-13	-7.35067	0.19758	-0.00075325	0.00211489	0.721717	-0.356164
rs55915917	17	43892784	T	G	0.204247	-0.118434	0.0163405	4.23302e-13	-7.24789	1583526	0.2115	-0.11917	0.016215	1.9925e-13	-7.34937	0.19521	-0.000735599	0.00212456	0.729165	-0.346236
rs62062780	17	44022593	C	T	0.184057	-0.119031	0.0164246	4.25736e-13	-7.24712	1857423	0.1758	-0.11977	0.016301	2.0174e-13	-7.3474	0.19755	-0.000738806	0.00211501	0.726853	-0.349315
rs17769552	17	43927290	G	A	0.181818	-0.118792	0.0163919	4.26107e-13	-7.247	1861909	0.1734	-0.11955	0.016267	1.991e-13	-7.34923	0.19563	-0.000758112	0.00212283	0.720999	-0.357123
rs1378358	17	44787312	C	T	0.17536	-0.121207	0.0167255	4.26676e-13	-7.24682	1861909	0.1681	-0.12131	0.016599	2.6964e-13	-7.30827	0.18727	-0.00010349	0.00215851	0.96176	-0.0479452
rs2082068	17	43979971	C	T	0.184401	-0.117888	0.0162687	4.28379e-13	-7.24628	1861909	0.1761	-0.11866	0.016144	1.9796e-13	-7.3501	0.19802	-0.000772382	0.00211312	0.714725	-0.365517
rs12150162	17	44114218	T	C	0.184186	-0.117848	0.0162649	4.30738e-13	-7.24553	1861909	0.1759	-0.11846	0.01614	2.1455e-13	-7.33953	0.19778	-0.000612356	0.00211409	0.77208	-0.289655
rs77092481	17	43949008	C	T	0.184393	-0.117942	0.0162786	4.31738e-13	-7.24522	1861909	0.1761	-0.11869	0.016154	2.0207e-13	-7.34741	0.198	-0.00074769	0.0021132	0.723475	-0.353818
rs56080482	17	44032597	G	A	0.184363	-0.117913	0.0162747	4.31928e-13	-7.24516	1861909	0.1761	-0.1187	0.01615	1.985e-13	-7.34985	0.19792	-0.000787105	0.00211352	0.709585	-0.372414
rs7350928	17	44108100	C	T	0.184194	-0.119003	0.0164255	4.32413e-13	-7.24501	1857423	0.1759	-0.11963	0.016302	2.1655e-13	-7.33836	0.19775	-0.000626972	0.00211421	0.766809	-0.296552
rs17573509	17	44081224	G	A	0.159652	-0.119841	0.0165422	4.33938e-13	-7.24453	1793728	0.1553	-0.11974	0.016401	2.8592e-13	-7.30077	0.16637	0.000100817	0.00226119	0.964437	0.044586
rs62061733	17	44018399	A	G	0.186305	-0.11651	0.0160828	4.34543e-13	-7.24434	1793728	0.1768	-0.11775	0.015958	1.5953e-13	-7.37874	0.20098	-0.0012404	0.00210138	0.555004	-0.590278
rs62064669	17	44084676	C	T	0.184167	-0.117918	0.0162778	4.35211e-13	-7.24413	1861909	0.1759	-0.11856	0.016153	2.1367e-13	-7.33981	0.19773	-0.000641577	0.00211429	0.761548	-0.303448
rs55788678	17	43992233	C	T	0.183789	-0.117827	0.0162652	4.35404e-13	-7.24407	1861909	0.1757	-0.11874	0.01614	1.8809e-13	-7.35688	0.19706	-0.000913498	0.002117	0.6661	-0.431507
rs62056790	17	43975417	G	A	0.184424	-0.118037	0.0162994	4.42838e-13	-7.24178	1860951	0.1761	-0.11878	0.016175	2.0813e-13	-7.34343	0.19807	-0.000743165	0.00211292	0.725045	-0.351724
rs62055483	17	43948040	C	T	0.184474	-0.117777	0.0162647	4.4464e-13	-7.24123	1861909	0.1762	-0.11852	0.01614	2.085e-13	-7.34325	0.19805	-0.000743372	0.002113	0.724982	-0.351809
rs17653889	17	44133070	A	T	0.188205	-0.117918	0.0162847	4.45236e-13	-7.24105	1861909	0.1824	-0.11856	0.01616	2.1882e-13	-7.33663	0.19773	-0.000641577	0.00211429	0.761548	-0.303448
rs62060853	17	44160592	G	A	0.184112	-0.117798	0.0162688	4.46421e-13	-7.24069	1861909	0.1758	-0.11841	0.016144	2.2229e-13	-7.33461	0.19775	-0.000612391	0.00211421	0.77208	-0.289655
rs4683189	3	46274765	A	G	0.533434	0.0960166	0.0132617	4.48124e-13	7.24017	1786265	0.5279	0.10058	0.013164	2.16e-14	7.64053	0.54192	0.00456335	0.00169013	0.00693395	2.7
rs62060841	17	44153386	A	T	0.188232	-0.117848	0.0162787	4.50801e-13	-7.23936	1861909	0.1824	-0.11846	0.016154	2.2457e-13	-7.33317	0.1978	-0.000612333	0.00211401	0.77208	-0.289655
rs10514897	17	44117397	A	G	0.184174	-0.117768	0.0162679	4.51063e-13	-7.23928	1861909	0.1759	-0.11838	0.016143	2.2473e-13	-7.33321	0.19775	-0.000612391	0.00211421	0.77208	-0.289655
rs199534	17	44824213	T	G	0.175035	-0.121208	0.0167435	4.51678e-13	-7.2391	1861506	0.1678	-0.12143	0.016617	2.7135e-13	-7.30758	0.1869	-0.000221933	0.00216015	0.91817	-0.10274
rs62060850	17	44157982	A	T	0.188205	-0.117768	0.0162698	4.54026e-13	-7.23839	1861909	0.1824	-0.11838	0.016145	2.2572e-13	-7.3323	0.19773	-0.000612415	0.00211429	0.77208	-0.289655
rs56318865	17	44147411	G	A	0.184112	-0.117748	0.0162679	4.5517e-13	-7.23805	1861909	0.1758	-0.11836	0.016143	2.2625e-13	-7.33197	0.19775	-0.000612391	0.00211421	0.77208	-0.289655
rs9869458	3	46038575	G	A	0.76059	0.11593	0.0160176	4.5644e-13	7.23768	1856619	0.7592	0.11373	0.015907	8.6946e-13	7.14968	0.76286	-0.00219985	0.00197987	0.266521	-1.11111
rs77084869	17	43982903	A	G	0.206321	-0.118071	0.0163153	4.59393e-13	-7.2368	1583526	0.213	-0.11882	0.016191	2.1623e-13	-7.33864	0.198	-0.000749247	0.0021132	0.722923	-0.354555
rs12150336	17	44125704	C	T	0.184093	-0.118002	0.0163085	4.63453e-13	-7.23561	1861909	0.1758	-0.1186	0.016184	2.333e-13	-7.32823	0.1977	-0.000597868	0.00211441	0.777362	-0.282759
rs17653193	17	44112441	G	A	0.184167	-0.117678	0.0162649	4.65297e-13	-7.23507	1861909	0.1759	-0.11829	0.01614	2.3188e-13	-7.329	0.19773	-0.000612415	0.00211429	0.77208	-0.289655
rs55692232	17	44164323	G	A	0.184105	-0.117723	0.0162728	4.67826e-13	-7.23433	1861909	0.1758	-0.11835	0.016148	2.3162e-13	-7.32908	0.19773	-0.000626996	0.00211429	0.766809	-0.296552
rs80254317	17	43963282	C	G	0.211322	-0.118051	0.0163183	4.68013e-13	-7.23428	1583526	0.222	-0.1188	0.016194	2.1952e-13	-7.33605	0.19802	-0.000748958	0.00211312	0.723015	-0.354432
rs11079729	17	44115569	C	A	0.184174	-0.117708	0.0162718	4.69556e-13	-7.23383	1861909	0.1759	-0.11832	0.016147	2.3382e-13	-7.32768	0.19775	-0.000612391	0.00211421	0.77208	-0.289655
rs55929431	17	44000202	G	A	0.184571	-0.117729	0.0162756	4.70906e-13	-7.23344	1860133	0.1763	-0.11853	0.016151	2.15e-13	-7.33886	0.19812	-0.000801377	0.00211272	0.704457	-0.37931
rs2229207	21	34614250	T	C	0.0815698	0.162293	0.0224366	4.71006e-13	7.23341	1867565	0.08123	0.16391	0.022245	1.725e-13	7.3684	0.08213	0.00161686	0.00306704	0.598073	0.527174
rs55673340	17	43948733	C	T	0.184393	-0.117675	0.0162707	4.74823e-13	-7.23232	1861909	0.1761	-0.11843	0.016146	2.2162e-13	-7.33494	0.198	-0.000755104	0.0021132	0.720847	-0.357327
rs4683173	3	46099012	A	G	0.713277	0.107567	0.014874	4.76367e-13	7.23188	1866939	0.712	0.10606	0.014768	6.8825e-13	7.18174	0.71538	-0.00150666	0.00186621	0.419471	-0.807339
rs733966	17	44089563	C	T	0.184256	-0.117938	0.0163095	4.78456e-13	-7.23128	1860133	0.176	-0.11858	0.016185	2.3553e-13	-7.32654	0.19778	-0.000641516	0.00211409	0.761548	-0.303448
rs74977736	17	44126977	G	C	0.184105	-0.117808	0.0162936	4.81824e-13	-7.23033	1861909	0.1758	-0.11845	0.016169	2.3757e-13	-7.32575	0.19773	-0.000641577	0.00211429	0.761548	-0.303448
rs1052590	17	44102638	A	G	0.184086	-0.117638	0.0162709	4.83175e-13	-7.22995	1861909	0.1758	-0.11825	0.016146	2.4046e-13	-7.3238	0.19768	-0.000612473	0.00211449	0.77208	-0.289655
rs62063264	17	44033401	C	T	0.183484	-0.118684	0.016416	4.8392e-13	-7.22974	1857423	0.1753	-0.11938	0.016292	2.3399e-13	-7.32752	0.19686	-0.000696265	0.00211781	0.742332	-0.328767
rs76324150	17	43973233	C	T	0.184401	-0.117618	0.0162687	4.84126e-13	-7.22968	1861909	0.1761	-0.11839	0.016144	2.242e-13	-7.33337	0.19802	-0.000772382	0.00211312	0.714725	-0.365517
rs62062801	17	44028011	T	G	0.206221	-0.118041	0.0163283	4.85682e-13	-7.22925	1583526	0.2129	-0.11877	0.016204	2.3063e-13	-7.32967	0.1979	-0.000728946	0.0021136	0.730182	-0.344883
rs62062322	17	44112385	A	G	0.184174	-0.117568	0.0162649	4.8904e-13	-7.22831	1861909	0.1759	-0.11818	0.01614	2.4453e-13	-7.32218	0.19775	-0.000612391	0.00211421	0.77208	-0.289655
rs17653162	17	44111827	C	A	0.184186	-0.117578	0.0162678	4.9156e-13	-7.22761	1861909	0.1759	-0.11819	0.016143	2.4487e-13	-7.32144	0.19778	-0.000612356	0.00211409	0.77208	-0.289655
rs2186317	21	34593574	G	C	0.554364	0.133479	0.0184695	4.93797e-13	7.227	1734406	0.5509	0.13448	0.018402	2.7081e-13	7.3079	0.55942	0.00100076	0.00169621	0.555191	0.59
rs78834738	17	44022434	G	A	0.183479	-0.117746	0.0162932	4.94884e-13	-7.2267	1861909	0.1755	-0.11853	0.016168	2.2799e-13	-7.33115	0.19657	-0.000783735	0.00211899	0.711485	-0.369863
rs62060812	17	44151667	A	G	0.184112	-0.117598	0.0162728	4.95124e-13	-7.22663	1861909	0.1758	-0.11821	0.016148	2.4724e-13	-7.32041	0.19775	-0.000612391	0.00211421	0.77208	-0.289655
rs62063671	17	44124837	A	G	0.184156	-0.117542	0.0162659	4.96358e-13	-7.22629	1861909	0.1759	-0.11814	0.016141	2.4937e-13	-7.31925	0.1977	-0.000597868	0.00211441	0.777362	-0.282759
rs55711941	17	44040823	C	T	0.184272	-0.117339	0.0162381	4.96896e-13	-7.22615	1861909	0.1761	-0.11801	0.016113	2.4102e-13	-7.3239	0.19768	-0.000670804	0.00211449	0.75106	-0.317241
rs62062790	17	44025045	C	T	0.183546	-0.118693	0.016426	4.97609e-13	-7.22595	1857423	0.1754	-0.11952	0.016302	2.272e-13	-7.33162	0.19686	-0.000826815	0.00211781	0.696233	-0.390411
rs62054843	17	43937184	T	C	0.18449	-0.117628	0.0162786	4.97724e-13	-7.22592	1860133	0.1762	-0.11838	0.016154	2.3329e-13	-7.32822	0.19807	-0.000752134	0.00211292	0.721864	-0.355969
rs199505	17	44859410	A	G	0.819943	0.120026	0.0166107	4.98072e-13	7.22582	1856216	0.8252	0.12061	0.016484	2.5375e-13	7.31679	0.81136	0.000583988	0.00215247	0.786152	0.271311
rs17653998	17	44135985	A	G	0.184156	-0.117538	0.0162669	4.98814e-13	-7.22562	1861909	0.1759	-0.11818	0.016142	2.4618e-13	-7.32127	0.1977	-0.000641614	0.00211441	0.761548	-0.303448
rs2214258	17	43953719	G	C	0.183182	-0.11763	0.0162797	4.98882e-13	-7.2256	1861909	0.1754	-0.11838	0.016154	2.3263e-13	-7.32822	0.19595	-0.000749578	0.00212152	0.723847	-0.353321
rs4683172	3	46098976	G	T	0.713277	0.107477	0.014875	4.99838e-13	7.22534	1866939	0.712	0.10597	0.014769	7.2104e-13	7.17516	0.71538	-0.00150666	0.00186621	0.419471	-0.807339
rs10451283	17	43814020	T	C	0.185365	-0.115778	0.0160257	5.02881e-13	-7.22452	1861909	0.1775	-0.11646	0.015899	2.3829e-13	-7.32499	0.19827	-0.000682084	0.00211212	0.746742	-0.322938
rs62060763	17	44133403	T	C	0.184093	-0.117612	0.0162837	5.09762e-13	-7.22267	1861909	0.1758	-0.11821	0.016159	2.5647e-13	-7.31543	0.1977	-0.000597868	0.00211441	0.777362	-0.282759
rs55933304	17	43992305	G	A	0.183925	-0.11749	0.0162682	5.12003e-13	-7.22207	1861909	0.1759	-0.11836	0.016143	2.2689e-13	-7.33197	0.19709	-0.000869948	0.00211687	0.681103	-0.410959
rs199456	17	44797919	C	T	0.174828	-0.120937	0.0167455	5.12167e-13	-7.22203	1861909	0.1675	-0.12107	0.016619	3.2101e-13	-7.28504	0.18685	-0.000133174	0.00216037	0.950846	-0.0616438
rs17565025	17	44012463	T	C	0.184637	-0.117232	0.0162369	5.1965e-13	-7.22006	1861909	0.1764	-0.11796	0.016112	2.4548e-13	-7.32125	0.19815	-0.000728483	0.0021126	0.730224	-0.344828
rs17575556	17	44135827	G	A	0.184167	-0.117448	0.0162679	5.21185e-13	-7.21966	1861909	0.1759	-0.11809	0.016143	2.5741e-13	-7.31524	0.19773	-0.000641577	0.00211429	0.761548	-0.303448
rs62056780	17	43973652	C	T	0.184432	-0.118538	0.0164194	5.22341e-13	-7.21936	1857423	0.1761	-0.11931	0.016296	2.4532e-13	-7.32143	0.19805	-0.000772338	0.002113	0.714725	-0.365517
rs4283261	17	44089921	C	T	0.184163	-0.117743	0.0163145	5.31148e-13	-7.21708	1860133	0.1759	-0.11837	0.01619	2.6411e-13	-7.3113	0.1977	-0.000627032	0.00211441	0.766809	-0.296552
rs62063670	17	44123248	T	C	0.184148	-0.117508	0.0162838	5.34436e-13	-7.21624	1861909	0.1759	-0.11812	0.016159	2.6754e-13	-7.30986	0.19768	-0.000612473	0.00211449	0.77208	-0.289655
rs62055490	17	43950533	A	G	0.184456	-0.117357	0.0162648	5.37762e-13	-7.2154	1861909	0.1762	-0.11811	0.01614	2.5251e-13	-7.31784	0.198	-0.000753298	0.0021132	0.721487	-0.356472
rs62060834	17	44151697	A	T	0.188227	-0.117658	0.0163065	5.37842e-13	-7.21538	1860951	0.1824	-0.11827	0.016182	2.7023e-13	-7.30874	0.19778	-0.000612356	0.00211409	0.77208	-0.289655
rs79772576	17	44106220	A	G	0.183638	-0.117524	0.0162885	5.38805e-13	-7.21514	1861909	0.176	-0.11816	0.016163	2.6608e-13	-7.31052	0.19617	-0.00063642	0.00212062	0.764093	-0.30011
rs62060769	17	44135026	G	C	0.184174	-0.117538	0.0162907	5.3922e-13	-7.21503	1861909	0.1759	-0.11815	0.016166	2.6994e-13	-7.30855	0.19775	-0.000612391	0.00211421	0.77208	-0.289655
rs62055529	17	43960020	A	G	0.184412	-0.117391	0.0162717	5.41613e-13	-7.21443	1861909	0.1761	-0.11814	0.016147	2.5467e-13	-7.31653	0.19805	-0.000749198	0.002113	0.722915	-0.354566
rs9311383	3	46097758	T	C	0.713277	0.107287	0.014875	5.49056e-13	7.21257	1866939	0.712	0.10578	0.014769	7.9102e-13	7.1623	0.71538	-0.00150666	0.00186621	0.419471	-0.807339
rs113277432	17	44033169	T	C	0.181739	-0.117702	0.016319	5.49077e-13	-7.21256	1861909	0.1739	-0.11844	0.016193	2.5787e-13	-7.31427	0.1946	-0.000737966	0.00212708	0.728637	-0.346939
rs62061732	17	44017941	G	T	0.184382	-0.117347	0.0162747	5.57955e-13	-7.21038	1861909	0.1761	-0.11809	0.01615	2.6338e-13	-7.31207	0.19797	-0.000743307	0.00211332	0.725045	-0.351724
rs62060761	17	44133162	A	C	0.184167	-0.117418	0.0162847	5.58112e-13	-7.21034	1861909	0.1759	-0.11806	0.01616	2.7506e-13	-7.30569	0.19773	-0.000641577	0.00211429	0.761548	-0.303448
rs62060767	17	44134910	G	A	0.184174	-0.117488	0.0162956	5.60478e-13	-7.20977	1861909	0.1759	-0.1181	0.016171	2.8157e-13	-7.3032	0.19775	-0.000612391	0.00211421	0.77208	-0.289655
rs4683180	3	46140770	T	C	0.477717	-0.0920536	0.0127703	5.66112e-13	-7.2084	1867836	0.478	-0.094886	0.012669	6.9022e-14	-7.48962	0.47725	-0.00283237	0.00168593	0.0929573	-1.68
rs4682801	3	46021218	G	T	0.774809	0.116345	0.0161446	5.74347e-13	7.20644	1855661	0.7721	0.11423	0.016029	1.0282e-12	7.12646	0.77923	-0.00211488	0.00203029	0.297566	-1.04167
rs1467969	17	43998328	C	T	0.184376	-0.117303	0.0162777	5.74626e-13	-7.20637	1861506	0.1761	-0.11809	0.016153	2.6566e-13	-7.31072	0.19795	-0.00078706	0.0021134	0.709585	-0.372414
rs2373152	3	46170086	G	A	0.773205	0.124091	0.0172206	5.7623e-13	7.20599	1847301	0.7728	0.12174	0.017115	1.1349e-12	7.11306	0.77386	-0.0023513	0.00201299	0.24278	-1.16807
rs62056808	17	43984646	T	C	0.183463	-0.117173	0.0162627	5.80325e-13	-7.20503	1861909	0.1757	-0.11803	0.016137	2.5864e-13	-7.31425	0.1962	-0.000856913	0.0021205	0.686132	-0.40411
rs62063668	17	44122484	C	T	0.184156	-0.117258	0.0162748	5.81102e-13	-7.20484	1861909	0.1759	-0.11787	0.01615	2.9067e-13	-7.29845	0.1977	-0.00061245	0.00211441	0.77208	-0.289655
rs199515	17	44856641	G	C	0.814137	0.119372	0.016571	5.86143e-13	7.20367	1856216	0.8159	0.11997	0.016444	2.9692e-13	7.29567	0.81126	0.000598132	0.00215203	0.78106	0.277938
rs7528026	1	155147781	G	A	0.0271115	0.280473	0.0389356	5.86791e-13	7.20352	1861128	0.02721	0.27754	0.038619	6.6501e-13	7.18662	0.02695	-0.002933	0.00520013	0.572738	-0.564024
rs62062785	17	44024562	G	T	0.18431	-0.117251	0.0162827	5.97945e-13	-7.20095	1861909	0.1761	-0.11798	0.016158	2.8445e-13	-7.30165	0.19778	-0.000728996	0.00211409	0.730224	-0.344828
rs80028338	17	44161470	A	C	0.1725	-0.118576	0.0164685	6.0142e-13	-7.20016	1860133	0.1675	-0.11946	0.016336	2.6179e-13	-7.31268	0.18069	-0.000884143	0.00218862	0.686232	-0.403974
rs2316773	17	43946536	C	T	0.184525	-0.117101	0.0162657	6.05528e-13	-7.19923	1861909	0.1763	-0.11785	0.016141	2.8499e-13	-7.30128	0.19802	-0.000749185	0.00211312	0.722935	-0.354539
rs80348388	17	43952634	A	T	0.188465	-0.118203	0.0164194	6.06644e-13	-7.19898	1857423	0.1826	-0.11895	0.016296	2.8915e-13	-7.29934	0.19805	-0.000746902	0.002113	0.723729	-0.353479
rs62062784	17	44024552	C	G	0.188294	-0.117261	0.0162906	6.10736e-13	-7.19806	1861909	0.1825	-0.11799	0.016166	2.9049e-13	-7.29865	0.1978	-0.000728968	0.00211401	0.730224	-0.344828
rs62060760	17	44132887	C	T	0.205988	-0.117624	0.0163442	6.1702e-13	-7.19667	1583526	0.2126	-0.11823	0.01622	3.1263e-13	-7.28915	0.19775	-0.00060619	0.00211421	0.774325	-0.286722
rs62055546	17	43964567	A	C	0.182883	-0.117253	0.0162935	6.18732e-13	-7.19629	1861909	0.1749	-0.11798	0.016168	2.9407e-13	-7.29713	0.19598	-0.000727017	0.00212139	0.731819	-0.342707
rs17564153	17	43995098	G	A	0.184401	-0.117064	0.0162697	6.23658e-13	-7.19521	1861909	0.1761	-0.11788	0.016145	2.8516e-13	-7.30133	0.19802	-0.000816102	0.00211312	0.699343	-0.386207
rs1864325	17	43977827	C	T	0.184482	-0.117098	0.0162796	6.34267e-13	-7.19291	1860133	0.1762	-0.11787	0.016155	2.9564e-13	-7.29619	0.19805	-0.000772338	0.002113	0.714725	-0.365517
rs2188888	17	43953695	T	C	0.183201	-0.118231	0.0164373	6.34595e-13	-7.19284	1857423	0.1754	-0.11898	0.016313	3.0152e-13	-7.29357	0.19595	-0.000749027	0.00212152	0.724042	-0.353062
rs199457	17	44795469	C	T	0.175052	-0.120316	0.0167366	6.53567e-13	-7.18881	1861909	0.1678	-0.12039	0.01661	4.22e-13	-7.24804	0.18695	-7.39702e-05	0.00215993	0.972681	-0.0342466
rs7570641	2	60705232	G	A	0.257892	-0.111873	0.0155665	6.63322e-13	-7.18679	1853217	0.2557	-0.11179	0.01546	4.8068e-13	-7.23092	0.26146	8.33189e-05	0.00191633	0.96532	0.0434783
rs4490404	3	46101371	T	C	0.754602	0.114396	0.0159179	6.64303e-13	7.18659	1861649	0.754	0.11201	0.015809	1.3892e-12	7.0852	0.75559	-0.00238555	0.00195956	0.223455	-1.21739
rs7653682	3	46029271	A	G	0.774654	0.116138	0.0161605	6.64452e-13	7.18656	1855258	0.7718	0.11404	0.016045	1.1779e-12	7.10751	0.77931	-0.00209824	0.00203055	0.301448	-1.03333
rs62060843	17	44153626	C	T	0.18402	-0.118242	0.0164543	6.66632e-13	-7.18611	1857423	0.1756	-0.11872	0.016331	3.6109e-13	-7.26961	0.19778	-0.000477842	0.00211409	0.82118	-0.226027
rs6794103	3	46123602	T	C	0.453517	-0.0919664	0.0128026	6.80025e-13	-7.18339	1868391	0.452	-0.094476	0.012701	1.0199e-13	-7.43847	0.45602	-0.00250957	0.00169074	0.137728	-1.4843
rs62056851	17	43992806	A	G	0.206313	-0.117341	0.0163381	6.86947e-13	-7.18201	1581750	0.213	-0.11809	0.016214	3.2535e-13	-7.28321	0.198	-0.0007494	0.0021132	0.722869	-0.354628
rs6807578	3	46163873	A	G	0.773136	0.123624	0.0172136	6.88171e-13	7.18177	1847301	0.7728	0.12129	0.017108	1.3428e-12	7.08967	0.77368	-0.00233373	0.00201242	0.246186	-1.15966
rs199451	17	44801784	G	A	0.174786	-0.120417	0.0167673	6.88707e-13	-7.18166	1861506	0.1674	-0.12058	0.016641	4.2865e-13	-7.24596	0.1869	-0.000162751	0.00216015	0.939942	-0.0753425
rs62062296	17	44100916	C	T	0.184156	-0.116843	0.0162718	6.93641e-13	-7.18068	1861909	0.1759	-0.11747	0.016147	3.4607e-13	-7.27504	0.1977	-0.000627032	0.00211441	0.766809	-0.296552
rs62112655	19	4623325	C	T	0.374225	0.103682	0.0144401	6.96544e-13	7.18011	1786265	0.3722	0.10186	0.014346	1.2496e-12	7.10024	0.37733	-0.00182162	0.00173728	0.294388	-1.04854
rs8072451	17	43893716	C	T	0.184468	-0.116019	0.0161587	6.97334e-13	-7.17996	1861909	0.1763	-0.11677	0.016033	3.2523e-13	-7.2831	0.19787	-0.000750985	0.00211372	0.722373	-0.35529
rs12150125	17	43986432	G	A	0.184442	-0.116922	0.0162847	6.97827e-13	-7.17986	1860133	0.1763	-0.11768	0.01616	3.2811e-13	-7.28218	0.19778	-0.000758155	0.00211409	0.719879	-0.358621
rs1799988	3	46412259	C	T	0.455021	0.0906787	0.0126332	7.08298e-13	7.17782	1868794	0.4547	0.092116	0.01253	1.9533e-13	7.35164	0.45555	0.00143725	0.00169088	0.395325	0.85
rs12149995	17	44092801	G	A	0.184382	-0.11691	0.0162886	7.10256e-13	-7.17745	1860133	0.1761	-0.11761	0.016164	3.4412e-13	-7.27605	0.19795	-0.000699609	0.0021134	0.740618	-0.331034
rs4627402	17	43932741	C	T	0.180429	-0.117895	0.0164284	7.16479e-13	-7.17625	1861909	0.1722	-0.11857	0.016303	3.5125e-13	-7.27289	0.19393	-0.000675375	0.00212986	0.75117	-0.317098
rs739642	17	43946838	C	A	0.184365	-0.116756	0.0162737	7.25569e-13	-7.17453	1861506	0.1761	-0.11751	0.016149	3.4286e-13	-7.27661	0.19792	-0.000753737	0.00211352	0.721372	-0.356626
rs62062802	17	44028045	G	T	0.206291	-0.117301	0.0163501	7.26521e-13	-7.17435	1581750	0.213	-0.11803	0.016226	3.4872e-13	-7.27413	0.19795	-0.000728994	0.0021134	0.730141	-0.344938
rs1799987	3	46411935	A	G	0.455013	0.0905137	0.0126312	7.7289e-13	7.16588	1868794	0.4547	0.091934	0.012528	2.165e-13	7.33828	0.45553	0.00142035	0.00169089	0.400908	0.84
rs2066899	17	44155732	C	T	0.189146	-0.11863	0.0165554	7.74198e-13	-7.16565	1847561	0.1812	-0.1193	0.016435	3.9018e-13	-7.2589	0.20202	-0.000669982	0.00209733	0.74939	-0.319444
rs62060762	17	44133396	G	A	0.184105	-0.116722	0.0162907	7.78036e-13	-7.16497	1861909	0.1758	-0.11732	0.016166	3.948e-13	-7.25721	0.19773	-0.000597833	0.00211429	0.777362	-0.282759
rs199506	17	44859031	A	G	0.819807	0.118832	0.0165859	7.79834e-13	7.16465	1856216	0.825	0.11942	0.016459	4.0072e-13	7.2556	0.81133	0.000587793	0.00215234	0.78478	0.273095
rs199448	17	44809001	A	G	0.175089	-0.119985	0.0167485	7.83924e-13	-7.16394	1861506	0.1679	-0.12	0.016622	5.2176e-13	-7.21935	0.18688	-1.47962e-05	0.00216024	0.994535	-0.00684932
rs4682811	3	46164795	A	G	0.773458	0.123337	0.0172217	7.96834e-13	7.1617	1847301	0.773	0.12097	0.017116	1.5786e-12	7.06766	0.7742	-0.00236652	0.00201406	0.239995	-1.175
rs9896243	17	44826056	C	G	0.18035	-0.117922	0.0164709	8.10099e-13	-7.15944	1793728	0.175	-0.11816	0.016343	4.8308e-13	-7.23001	0.18861	-0.000237528	0.0021526	0.912136	-0.110345
rs55944735	17	43958172	A	G	0.18424	-0.117411	0.0164029	8.19053e-13	-7.15793	1855647	0.1762	-0.11818	0.016279	3.891e-13	-7.25966	0.19736	-0.000769182	0.00211578	0.716198	-0.363545
rs17860220	21	34623919	A	G	0.0804747	0.166308	0.0232478	8.44761e-13	7.15369	1797608	0.0796	0.16752	0.023063	3.7649e-13	7.26358	0.08183	0.00121226	0.00307215	0.693142	0.394595
rs757055	17	43946875	C	T	0.184322	-0.116382	0.0162717	8.52468e-13	-7.15244	1861506	0.176	-0.11714	0.016147	4.0204e-13	-7.2546	0.19797	-0.000757504	0.00211332	0.720013	-0.358442
rs62056810	17	43984672	T	C	0.183471	-0.116333	0.0162666	8.5749e-13	-7.15164	1861909	0.1757	-0.11719	0.016141	3.8633e-13	-7.26039	0.19622	-0.000856879	0.00212041	0.686132	-0.40411
rs2496655	6	41494367	A	G	0.918033	-0.171658	0.0240055	8.62709e-13	-7.1508	1771131	0.9099	-0.17577	0.023797	1.5106e-13	-7.38623	0.93033	-0.00411171	0.00330765	0.213833	-1.24309
rs62063281	17	44038785	A	G	0.181052	-0.11717	0.0163922	8.81332e-13	-7.14787	1861909	0.1726	-0.1185	0.016267	3.223e-13	-7.28469	0.19492	-0.0013304	0.00212575	0.531413	-0.62585
rs4321566	3	46094540	T	C	0.754492	0.113663	0.0159071	8.96978e-13	7.14546	1861649	0.7537	0.11126	0.015798	1.8868e-12	7.04266	0.75579	-0.00240325	0.0019601	0.220166	-1.22609
rs78720789	17	43973413	A	G	0.184393	-0.116338	0.0162816	8.97761e-13	-7.14534	1861909	0.1761	-0.11711	0.016157	4.2145e-13	-7.24825	0.198	-0.000772412	0.0021132	0.714725	-0.365517
rs6773335	3	46082102	C	T	0.339436	0.125717	0.0175964	9.03309e-13	7.14449	1813575	0.3411	0.12644	0.017517	5.2757e-13	7.21813	0.33682	0.000722784	0.00178175	0.684992	0.40566
rs1388605	3	46166734	T	C	0.773093	0.123064	0.0172315	9.21039e-13	7.14182	1846898	0.7727	0.12073	0.017126	1.792e-12	7.04952	0.77373	-0.00233391	0.00201258	0.246186	-1.15966
rs2495242	6	41494849	A	G	0.91785	-0.171916	0.0240807	9.39036e-13	-7.13916	1769952	0.9096	-0.1761	0.023873	1.6223e-13	-7.37653	0.93031	-0.00418426	0.00330721	0.205802	-1.26519
rs2495237	6	41488749	G	A	0.917997	-0.171092	0.0239769	9.62816e-13	-7.13572	1770327	0.9098	-0.17531	0.023768	1.6316e-13	-7.37588	0.93038	-0.00421774	0.00330874	0.202406	-1.27473
rs9811555	3	46087945	A	T	0.742884	0.112921	0.0158267	9.69172e-13	7.13482	1861649	0.7349	0.1105	0.015717	2.0575e-12	7.0306	0.75598	-0.00242093	0.00196062	0.216911	-1.23478
rs9903642	17	47868921	G	A	0.045614	0.221583	0.0310579	9.71387e-13	7.1345	1867565	0.0478	0.22295	0.030799	4.5217e-13	7.23887	0.04201	0.00136712	0.00419763	0.74466	0.325688
rs2133661	3	46079654	A	G	0.754326	0.112894	0.0158297	9.90886e-13	7.13177	1861649	0.7533	0.11049	0.01572	2.0876e-12	7.02863	0.75601	-0.00240399	0.0019607	0.220166	-1.22609
rs2495240	6	41491139	G	A	0.918334	-0.171523	0.0240534	9.97003e-13	-7.13092	1771131	0.9103	-0.17578	0.023845	1.683e-13	-7.37178	0.93048	-0.00425693	0.00331094	0.198543	-1.28571
rs571689	19	49207554	C	T	0.485073	-0.0928202	0.013018	1.00249e-12	-7.13016	1863138	0.4782	-0.088001	0.012919	9.6356e-12	-6.81175	0.49636	0.00481922	0.00168422	0.00421793	2.86139
rs62061714	17	44010452	C	A	0.20633	-0.116403	0.0163332	1.02747e-12	-7.12678	1583526	0.213	-0.11715	0.016209	4.9252e-13	-7.22747	0.19802	-0.0007472	0.00211312	0.723639	-0.3536
rs61738875	1	155181989	G	A	0.0367581	-0.235492	0.0330468	1.03324e-12	-7.12601	1861909	0.03477	-0.23875	0.032793	3.3243e-13	-7.28052	0.04002	-0.00325824	0.00429627	0.448218	-0.758389
rs767058	17	43998767	T	C	0.184514	-0.115958	0.0162766	1.04678e-12	-7.12421	1861506	0.1762	-0.11673	0.016152	4.9389e-13	-7.22697	0.19815	-0.000772192	0.0021126	0.714725	-0.365517
rs1560310	17	43978534	G	A	0.184463	-0.115703	0.0162419	1.05052e-12	-7.12372	1861909	0.1762	-0.11649	0.016117	4.9194e-13	-7.22777	0.19802	-0.000786956	0.00211312	0.709585	-0.372414
rs2435204	17	43988205	A	G	0.189464	-0.114962	0.0161392	1.05488e-12	-7.12315	1861909	0.181	-0.11595	0.016016	4.5029e-13	-7.23964	0.20335	-0.000987987	0.00209221	0.636768	-0.472222
rs2495244	6	41495339	A	G	0.917878	-0.170631	0.023961	1.0701e-12	-7.12118	1769952	0.9096	-0.17489	0.023752	1.7977e-13	-7.36317	0.93038	-0.00425932	0.00330874	0.197992	-1.28729
rs6675468	1	155040654	C	T	0.0857055	-0.155765	0.0218757	1.0756e-12	-7.12047	1861909	0.08527	-0.157	0.021688	4.5256e-13	-7.23903	0.08642	-0.00123493	0.00299696	0.680295	-0.41206
rs9468	17	44101563	T	C	0.187629	-0.115803	0.0162639	1.0776e-12	-7.12021	1861506	0.1803	-0.1165	0.01614	5.2733e-13	-7.21809	0.19965	-0.000697262	0.00210662	0.740655	-0.330986
rs9898183	17	47907383	G	C	0.0469187	0.221999	0.0312008	1.11768e-12	7.11518	1863079	0.04911	0.22378	0.030951	4.8202e-13	7.23014	0.04332	0.00178099	0.0041365	0.666792	0.430556
rs199533	17	44828931	G	A	0.176072	-0.118666	0.0166816	1.13058e-12	-7.1136	1861506	0.169	-0.11908	0.016555	6.335e-13	-7.19299	0.18767	-0.000413621	0.00215674	0.847914	-0.191781
rs199513	17	44856932	A	G	0.821256	0.116348	0.0163578	1.13775e-12	7.11272	1861506	0.8274	0.11695	0.016229	5.7613e-13	7.20624	0.81118	0.000601593	0.00215168	0.779791	0.279592
rs676388	19	49211969	T	C	0.482537	-0.0920203	0.0129545	1.21774e-12	-7.10334	1794554	0.4735	-0.087051	0.012855	1.2725e-11	-6.77176	0.4965	0.00496928	0.00168422	0.00317265	2.9505
rs3814316	1	155149718	G	A	0.386862	0.0952659	0.0134157	1.23804e-12	7.10106	1867565	0.3955	0.099159	0.013313	9.4644e-14	7.44828	0.37262	0.0038931	0.00174165	0.025398	2.23529
rs9311384	3	46103974	T	C	0.713327	0.105552	0.0148819	1.31548e-12	7.09267	1866939	0.7121	0.10408	0.014776	1.8751e-12	7.04385	0.71535	-0.00147237	0.00186615	0.430117	-0.788991
rs6441939	3	46086602	A	C	0.755067	0.113359	0.0159896	1.34559e-12	7.08954	1861649	0.7544	0.11092	0.015881	2.8593e-12	6.98445	0.75616	-0.00243859	0.00196111	0.213692	-1.24348
rs67044455	3	46028791	G	A	0.429321	-0.0917935	0.0129505	1.36038e-12	-7.08803	1867836	0.4276	-0.094637	0.012849	1.7708e-13	-7.36532	0.43216	-0.00284346	0.00169991	0.094383	-1.67272
rs2073362	21	34620801	A	G	0.0808487	0.169303	0.023887	1.3641e-12	7.08765	1861303	0.07986	0.17075	0.023709	5.9394e-13	7.20191	0.08247	0.00144745	0.00306128	0.636337	0.472826
rs17652520	17	44098967	G	A	0.188531	-0.114851	0.0162096	1.38649e-12	-7.08539	1861909	0.1807	-0.1156	0.016086	6.6644e-13	-7.18637	0.20138	-0.000748888	0.00209982	0.721359	-0.356643
rs9311385	3	46104094	G	A	0.713222	0.105402	0.0148829	1.41967e-12	7.08212	1866939	0.7119	0.10393	0.014777	2.016e-12	7.03323	0.7154	-0.00147245	0.00186625	0.430117	-0.788991
rs17078495	3	46026641	G	T	0.429321	-0.0915956	0.0129495	1.51312e-12	-7.07328	1867836	0.4276	-0.094439	0.012848	1.979e-13	-7.35048	0.43216	-0.00284343	0.00169991	0.0943867	-1.6727
rs169201	17	44790203	A	G	0.175054	-0.118372	0.0167366	1.51989e-12	-7.07266	1861506	0.1678	-0.11852	0.01661	9.6717e-13	-7.13546	0.18695	-0.00014794	0.00215993	0.945393	-0.0684932
rs2532300	17	44229986	T	C	0.183983	-0.122236	0.0173199	1.69456e-12	-7.05756	1845785	0.1748	-0.12276	0.017204	9.6456e-13	-7.13555	0.19884	-0.000523822	0.00210984	0.803921	-0.248276
rs737452	3	46027410	G	A	0.429329	-0.0913695	0.0129505	1.72247e-12	-7.05529	1867836	0.4276	-0.094211	0.012849	2.2648e-13	-7.33217	0.43218	-0.00284149	0.0016999	0.0946102	-1.67156
rs746492	3	46417312	G	T	0.456902	0.0892504	0.0126539	1.74887e-12	7.05317	1868391	0.457	0.0904	0.012551	5.9145e-13	7.20261	0.45674	0.00114956	0.00169053	0.496504	0.68
rs62055545	17	43964561	C	T	0.183391	-0.115715	0.0164212	1.83273e-12	-7.04665	1857423	0.1754	-0.11645	0.016297	8.9805e-13	-7.14549	0.19645	-0.000735453	0.00211948	0.728593	-0.346998
rs974380	3	46074779	G	A	0.754955	0.112719	0.0160044	1.88119e-12	7.04302	1861246	0.7543	0.11023	0.015896	4.0702e-12	6.93445	0.75603	-0.0024893	0.00196075	0.20424	-1.26957
rs1392293	3	46100885	G	T	0.753268	0.110655	0.0157143	1.89926e-12	7.04169	1861246	0.7522	0.10851	0.015604	3.5489e-12	6.95399	0.75502	-0.0021453	0.00195801	0.273231	-1.09565
rs3785928	17	47903146	G	A	0.0470111	0.213819	0.0303733	1.92661e-12	7.0397	1867565	0.04925	0.2156	0.030116	8.1211e-13	7.15899	0.04332	0.00178099	0.0041365	0.666792	0.430556
rs2495243	6	41495291	G	A	0.91773	-0.169298	0.0240559	1.95427e-12	-7.03771	1769952	0.9094	-0.1733	0.023848	3.678e-13	-7.26686	0.93031	-0.00400154	0.00330721	0.2263	-1.20994
rs2495241	6	41494572	A	G	0.91779	-0.169317	0.0240688	1.99665e-12	-7.03472	1769952	0.9095	-0.17341	0.023861	3.6643e-13	-7.26751	0.93031	-0.0040929	0.00330721	0.215876	-1.23757
rs60814418	17	43850645	C	T	0.187909	-0.110792	0.0157523	2.0158e-12	-7.03339	1861909	0.1806	-0.11146	0.015624	9.7407e-13	-7.1339	0.1999	-0.000667952	0.00210563	0.751075	-0.317222
rs78229689	17	44106806	G	A	0.206254	-0.114708	0.0163124	2.03656e-12	-7.03196	1583526	0.213	-0.11532	0.016188	1.0519e-12	-7.1238	0.19785	-0.000611725	0.00211381	0.772279	-0.289395
rs2371	3	46069219	A	G	0.754545	0.111908	0.015919	2.06804e-12	7.02982	1861246	0.7537	0.10947	0.01581	4.3808e-12	6.9241	0.75593	-0.00243781	0.00196048	0.213692	-1.24348
rs7625348	3	46044173	T	C	0.761165	0.113448	0.0161427	2.09799e-12	7.02781	1856619	0.7599	0.11123	0.016033	3.9813e-12	6.93757	0.76323	-0.00221797	0.00198093	0.262859	-1.11966
rs7633782	3	46106401	T	C	0.708267	0.105313	0.0149916	2.14298e-12	7.02485	1864205	0.7052	0.10381	0.014887	3.1006e-12	6.9732	0.71331	-0.00150339	0.00186215	0.419471	-0.807339
rs62054807	17	43915497	C	T	0.262927	-0.10279	0.0146408	2.20669e-12	-7.02076	1866273	0.2546	-0.10547	0.014531	3.9165e-13	-7.25828	0.27664	-0.00268016	0.00188246	0.154517	-1.42376
rs6809223	3	46058335	T	C	0.754029	0.111641	0.0159131	2.28862e-12	7.01566	1861649	0.7529	0.10922	0.015804	4.8042e-12	6.91091	0.75588	-0.0024206	0.00196034	0.216911	-1.23478
rs62061710	17	44007727	C	T	0.336582	-0.117906	0.0168104	2.31795e-12	-7.01388	1676244	0.1722	-0.11848	0.016735	1.4442e-12	-7.07977	0.56299	-0.000573711	0.00169772	0.735415	-0.337931
rs6764189	3	46104295	C	T	0.71349	0.104635	0.0149216	2.34358e-12	7.01234	1866536	0.7123	0.10318	0.014816	3.2967e-12	6.96409	0.71545	-0.00145541	0.00186634	0.435499	-0.779817
rs602662	19	49206985	G	A	0.486614	-0.0903047	0.0128782	2.34532e-12	-7.01224	1862735	0.4796	-0.085269	0.012778	2.5034e-11	-6.67311	0.49813	0.00503573	0.00168419	0.00278977	2.99
rs2133666	3	46101891	A	C	0.753323	0.110151	0.0157094	2.35232e-12	7.01182	1861649	0.7523	0.10804	0.015599	4.3223e-12	6.92609	0.755	-0.00211119	0.00195796	0.280917	-1.07826
rs199525	17	44847834	T	G	0.176007	-0.117093	0.0167003	2.35875e-12	-7.01144	1861506	0.1687	-0.11763	0.016574	1.2746e-12	-7.09726	0.18799	-0.000536835	0.00215533	0.803304	-0.249074
rs62062288	17	44096553	G	A	0.17674	-0.12189	0.0173893	2.39163e-12	-7.00951	1779380	0.1662	-0.12277	0.017271	1.1724e-12	-7.10845	0.1928	-0.000879802	0.0021346	0.680221	-0.412162
rs75898026	13	113561082	G	A	0.19727	0.12138	0.0173207	2.42107e-12	7.00779	1847927	0.1974	0.12431	0.017204	4.9826e-13	7.22565	0.19706	0.00292992	0.00211699	0.166358	1.384
rs70600	17	44860021	C	T	0.175897	-0.116957	0.0166904	2.42779e-12	-7.0074	1861909	0.1686	-0.11749	0.016564	1.3117e-12	-7.09309	0.18787	-0.000533282	0.00215585	0.804626	-0.247365
rs62063782	17	44058716	G	T	0.239056	-0.117794	0.0168253	2.54161e-12	-7.00099	1676244	0.1723	-0.1183	0.016741	1.5881e-12	-7.06648	0.331	-0.000505999	0.00178951	0.777362	-0.282759
rs199528	17	44843136	C	T	0.175269	-0.118076	0.0168684	2.56302e-12	-6.99981	1857020	0.1681	-0.11861	0.016743	1.398e-12	-7.08415	0.18698	-0.000534029	0.0021598	0.804708	-0.247259
rs199526	17	44847707	C	G	0.781526	0.107513	0.0153682	2.63725e-12	6.99581	1798981	0.7756	0.10791	0.015241	1.4412e-12	7.08024	0.79072	0.000396831	0.00207007	0.847978	0.191699
rs12373168	17	43924337	A	C	0.187355	-0.110689	0.0158227	2.6422e-12	-6.99555	1861909	0.1798	-0.11141	0.015695	1.2637e-12	-7.09844	0.19975	-0.000721186	0.00210622	0.732044	-0.342407
rs7638309	3	46081179	G	A	0.754675	0.111261	0.0159062	2.65538e-12	6.99485	1861649	0.7538	0.10884	0.015797	5.5832e-12	6.88992	0.75611	-0.00242137	0.00196097	0.216911	-1.23478
rs35866622	19	49218060	C	T	0.434917	-0.096209	0.0137559	2.67122e-12	-6.99402	1787737	0.4226	-0.089936	0.013662	4.6097e-11	-6.58293	0.45383	0.00627296	0.0016914	0.000208295	3.70874
rs485186	19	49207206	A	G	0.487605	-0.0901424	0.0128901	2.68741e-12	-6.99317	1862735	0.481	-0.085174	0.01279	2.7453e-11	-6.65942	0.49845	0.00496835	0.00168419	0.00317774	2.95
rs692854	19	49209464	C	A	0.483306	-0.0911583	0.0130358	2.69244e-12	-6.99291	1862735	0.4765	-0.086489	0.012937	2.299e-11	-6.6854	0.49448	0.0046693	0.00168428	0.00556656	2.77228
rs1500005	3	46102620	G	A	0.393318	-0.0934703	0.0133666	2.69358e-12	-6.99285	1867836	0.3908	-0.096031	0.013266	4.5157e-13	-7.23888	0.39747	-0.00256072	0.00172075	0.136714	-1.48814
rs8178521	21	34659683	C	T	0.253074	0.108809	0.0155616	2.70729e-12	6.99214	1785036	0.2453	0.10937	0.015456	1.4854e-12	7.07622	0.26498	0.000561211	0.00190812	0.768668	0.294118
rs633372	19	49209226	G	A	0.483433	-0.0910003	0.013017	2.73142e-12	-6.99089	1863138	0.476	-0.086181	0.012918	2.5307e-11	-6.67139	0.49564	0.00481927	0.00168424	0.00421793	2.86139
rs503279	19	49209010	T	C	0.484749	-0.0908702	0.0129991	2.7393e-12	-6.99049	1863138	0.4781	-0.086101	0.0129	2.4822e-11	-6.6745	0.49567	0.00476924	0.00168424	0.00463037	2.83168
rs504963	19	49208865	G	A	0.484422	-0.0908122	0.0129971	2.80641e-12	-6.98709	1863138	0.4775	-0.086043	0.012898	2.5442e-11	-6.67103	0.49579	0.00476923	0.00168424	0.00463037	2.83168
rs17572147	17	44044985	A	G	0.183242	-0.119768	0.0171537	2.90939e-12	-6.98203	1847561	0.1743	-0.12038	0.017036	1.5924e-12	-7.06621	0.19773	-0.000612415	0.00211429	0.77208	-0.289655
rs62055937	17	43848968	G	T	0.183362	-0.114145	0.0163523	2.94387e-12	-6.98038	1861909	0.1748	-0.11488	0.016228	1.4509e-12	-7.07912	0.19741	-0.000734716	0.00211558	0.728375	-0.347288
rs11085725	19	10462513	C	T	0.282432	0.136477	0.0195724	3.10403e-12	6.97293	1735261	0.2801	0.14097	0.019495	4.793e-13	7.23108	0.28584	0.00449309	0.0018638	0.0159213	2.41071
rs8080531	17	47928834	T	C	0.0474256	0.212266	0.0305254	3.55726e-12	6.95374	1866273	0.04987	0.21468	0.03027	1.32e-12	7.09217	0.0434	0.00241405	0.00413286	0.559145	0.584112
rs12972990	19	10406431	T	G	0.426783	-0.0893889	0.0128624	3.6619e-12	-6.94965	1868168	0.4243	-0.091443	0.01276	7.7039e-13	-7.16638	0.43088	-0.00205409	0.00170051	0.227078	-1.20792
rs118115488	19	10556897	C	T	0.0699766	0.179398	0.0258227	3.72397e-12	6.94728	1865789	0.06766	0.1885	0.025641	1.9599e-13	7.35151	0.07379	0.00910243	0.00322111	0.00471523	2.82587
rs17563718	17	43811673	C	T	0.183507	-0.118844	0.0171069	3.72707e-12	-6.94716	1847561	0.1745	-0.11952	0.016989	1.9952e-12	-7.03514	0.1981	-0.000675808	0.0021128	0.749072	-0.319864
rs150424212	17	47914638	G	A	0.04696	0.211299	0.0304388	3.87289e-12	6.94174	1867565	0.04918	0.21308	0.030182	1.6678e-12	7.05984	0.0433	0.00178139	0.00413741	0.666792	0.430556
rs7625558	3	46083496	C	A	0.754664	0.110418	0.0159072	3.88171e-12	6.94142	1861649	0.7538	0.10798	0.015798	8.218e-12	6.83504	0.75608	-0.00243832	0.00196089	0.213692	-1.24348
rs4883585	12	133055791	G	A	0.605385	0.0972316	0.0140088	3.90086e-12	6.94073	1783557	0.5973	0.094972	0.013912	8.6908e-12	6.82662	0.61775	-0.0022596	0.00173293	0.19226	-1.30392
rs885743	19	10406635	T	A	0.427262	-0.089013	0.0128257	3.915e-12	-6.94022	1868794	0.4251	-0.091084	0.012723	8.1315e-13	-7.159	0.43083	-0.00207095	0.00170054	0.223292	-1.21782
rs2036293	3	46096385	C	T	0.754167	0.109638	0.0158008	3.9556e-12	6.93876	1861649	0.7533	0.10744	0.015691	7.5398e-12	6.84724	0.75559	-0.00219811	0.00195956	0.261973	-1.12174
rs7631598	3	46106614	A	G	0.392	-0.0947122	0.0136581	4.07678e-12	-6.93449	1585715	0.3873	-0.097256	0.01356	7.3755e-13	-7.17227	0.39787	-0.00254384	0.00172046	0.139253	-1.47858
rs495828	9	136154867	G	T	0.217364	0.107802	0.015553	4.17117e-12	6.93126	1865870	0.2145	0.11254	0.015433	3.0438e-13	7.29217	0.22208	0.00473847	0.00202599	0.0193436	2.33884
rs17762535	17	43787130	T	C	0.183252	-0.118872	0.0171605	4.29625e-12	-6.92708	1847561	0.1742	-0.11955	0.017043	2.3122e-12	-7.01461	0.19792	-0.000677609	0.00211352	0.748509	-0.320606
rs62226131	21	34593673	T	A	0.307259	0.14219	0.0205371	4.40452e-12	6.92355	1730775	0.308	0.14356	0.020467	2.3121e-12	7.01422	0.30618	0.00137028	0.00182704	0.453255	0.75
rs13093758	3	46591359	T	C	0.0965948	0.1608	0.0232257	4.41063e-12	6.92336	1865789	0.1002	0.16618	0.023058	5.7218e-13	7.20704	0.09066	0.00537999	0.00293284	0.0665954	1.83439
rs13059919	3	46100140	A	G	0.393237	-0.0925583	0.0133695	4.41927e-12	-6.92308	1867836	0.3907	-0.095119	0.013269	7.5731e-13	-7.16851	0.39742	-0.00256067	0.00172079	0.136731	-1.48808
rs17689104	17	43782492	A	G	0.183164	-0.118933	0.0171804	4.43517e-12	-6.92257	1847561	0.1741	-0.11961	0.017063	2.3832e-12	-7.0099	0.19785	-0.000677295	0.00211381	0.748654	-0.320415
rs389217	17	43717131	C	T	0.183383	-0.118852	0.0171773	4.54399e-12	-6.91914	1847561	0.1743	-0.11961	0.01706	2.3651e-12	-7.01114	0.1981	-0.000757694	0.0021128	0.719879	-0.358621
rs62063787	17	44061036	T	C	0.183344	-0.119723	0.0173085	4.61253e-12	-6.91702	1843075	0.1744	-0.12035	0.017192	2.5496e-12	-7.00035	0.19778	-0.000626936	0.00211409	0.766809	-0.296552
rs632111	19	49208978	A	G	0.483164	-0.0899007	0.0129981	4.63171e-12	-6.91643	1863138	0.476	-0.085048	0.012899	4.2966e-11	-6.59338	0.49493	0.00485269	0.00168427	0.00396179	2.88119
rs7646264	3	46086224	T	C	0.331949	0.122558	0.0177236	4.68031e-12	6.91495	1813304	0.3331	0.12393	0.017644	2.1571e-12	7.02392	0.33014	0.0013723	0.00179069	0.443465	0.766355
rs17572851	17	44063766	A	G	0.183323	-0.118483	0.0171388	4.73981e-12	-6.91316	1847561	0.1744	-0.11911	0.017021	2.6011e-12	-6.99783	0.19778	-0.000626936	0.00211409	0.766809	-0.296552
rs6778415	3	46590528	G	A	0.0967692	0.159078	0.023011	4.7408e-12	6.91313	1867162	0.1003	0.16445	0.022842	6.0575e-13	7.19946	0.09095	0.00537227	0.00292863	0.0665954	1.83439
rs28364023	17	43894159	C	T	0.183486	-0.119777	0.0173311	4.80895e-12	-6.9111	1843075	0.1744	-0.12054	0.017215	2.5272e-12	-7.00203	0.19815	-0.000762698	0.0021126	0.718082	-0.361024
rs2373153	3	46170324	A	C	0.411987	-0.0951891	0.0137738	4.81665e-12	-6.91088	1785307	0.4097	-0.097393	0.013678	1.0759e-12	-7.12041	0.41549	-0.00220391	0.00170877	0.197134	-1.28976
rs113161176	17	43974354	G	A	0.182966	-0.117714	0.0170345	4.83513e-12	-6.91033	1671758	0.172	-0.11851	0.016916	2.4547e-12	-7.00579	0.198	-0.000796069	0.0021132	0.706387	-0.376712
rs17762361	17	43781778	A	G	0.18321	-0.118591	0.0171615	4.83643e-12	-6.9103	1847561	0.1741	-0.11926	0.017044	2.6088e-12	-6.99718	0.19797	-0.000668881	0.00211332	0.751618	-0.316507
rs67498438	19	4715246	G	T	0.409889	-0.0935859	0.0135439	4.85186e-12	-6.90984	1786265	0.3986	-0.093324	0.013447	3.9198e-12	-6.94014	0.4272	0.000261897	0.00170233	0.877731	0.153846
rs1526126	17	43812218	C	T	0.183495	-0.118224	0.0171099	4.85595e-12	-6.90972	1847561	0.1745	-0.1189	0.016992	2.606e-12	-6.99741	0.19807	-0.000675575	0.00211292	0.749169	-0.319735
rs506897	19	49208629	G	C	0.484854	-0.0899352	0.013016	4.86026e-12	-6.9096	1863138	0.478	-0.085166	0.012917	4.2964e-11	-6.59333	0.49611	0.00476921	0.00168423	0.00463037	2.83168
rs13070959	3	46591361	C	T	0.0965834	0.160669	0.0232536	4.86547e-12	6.90945	1865789	0.1002	0.16605	0.023086	6.3431e-13	7.19267	0.09063	0.00538079	0.00293328	0.0665954	1.83439
rs1912151	17	43902944	C	T	0.183471	-0.118519	0.0171584	4.93876e-12	-6.90733	1847561	0.1744	-0.11927	0.017041	2.578e-12	-6.999	0.19817	-0.000751079	0.00211252	0.722187	-0.355537
rs2217394	17	44053448	A	G	0.183311	-0.118352	0.0171378	4.98804e-12	-6.90592	1847561	0.1744	-0.11895	0.01702	2.7748e-12	-6.98884	0.19775	-0.000597811	0.00211421	0.777362	-0.282759
rs4333119	3	46096501	G	T	0.393275	-0.0923297	0.0133715	5.02188e-12	-6.90496	1867836	0.3907	-0.094883	0.013271	8.6894e-13	-7.14965	0.39752	-0.00255334	0.00172072	0.13784	-1.48388
rs651007	9	136153875	C	T	0.217144	0.107324	0.015552	5.16548e-12	6.90095	1865870	0.2142	0.11218	0.015432	3.6215e-13	7.26931	0.22199	0.00485638	0.00202628	0.0165437	2.39669
rs73069952	3	46582367	G	C	0.0962	0.162048	0.0234863	5.21266e-12	6.89966	1865789	0.09945	0.16737	0.023321	7.1378e-13	7.17679	0.09085	0.00532236	0.00293008	0.0693005	1.81646
rs34008514	17	43834314	A	G	0.183429	-0.119343	0.0173034	5.30789e-12	-6.89709	1843075	0.1744	-0.12003	0.017187	2.8795e-12	-6.98377	0.198	-0.000686792	0.0021132	0.74518	-0.325001
rs479486	19	49229323	G	A	0.504691	-0.0893531	0.0129606	5.41622e-12	-6.89422	1800210	0.4958	-0.083623	0.012861	7.9135e-11	-6.50206	0.5185	0.00573012	0.00168533	0.000673859	3.4
rs579459	9	136154168	T	C	0.217116	0.107175	0.015549	5.47365e-12	6.89272	1865870	0.2141	0.11193	0.015429	4.0246e-13	7.25452	0.22208	0.00475521	0.00202599	0.0189198	2.34711
rs12150332	17	43824908	C	T	0.183495	-0.117885	0.0171069	5.53648e-12	-6.89109	1847561	0.1745	-0.11856	0.016989	2.9863e-12	-6.97863	0.19807	-0.000674857	0.00211292	0.749427	-0.319395
rs34022105	16	89229598	G	A	0.120441	0.136179	0.0197642	5.57268e-12	6.89017	1861787	0.1184	0.13681	0.019614	3.0557e-12	6.97512	0.12379	0.000631134	0.0025569	0.805036	0.246835
rs17563861	17	43818906	A	G	0.183507	-0.117794	0.0171059	5.73093e-12	-6.88618	1847561	0.1745	-0.11847	0.016988	3.0884e-12	-6.97375	0.1981	-0.000675808	0.0021128	0.749072	-0.319864
rs12150363	17	43826351	A	G	0.183507	-0.117904	0.0171237	5.76252e-12	-6.8854	1847561	0.1745	-0.11858	0.017006	3.112e-12	-6.97283	0.1981	-0.000676202	0.0021128	0.74893	-0.32005
rs17763634	17	43921754	T	C	0.183402	-0.118097	0.0171614	5.92067e-12	-6.88155	1847561	0.1743	-0.11885	0.017044	3.0932e-12	-6.97313	0.19815	-0.00075287	0.0021126	0.721562	-0.356372
rs35631660	17	43832337	A	G	0.183084	-0.118079	0.0171677	6.07004e-12	-6.878	1847561	0.1742	-0.11878	0.01705	3.2507e-12	-6.96657	0.19748	-0.000700659	0.0021153	0.740468	-0.331234
rs62054431	17	43823880	C	T	0.183529	-0.118894	0.0172865	6.07563e-12	-6.87786	1843075	0.1745	-0.11957	0.01717	3.3162e-12	-6.96389	0.1981	-0.000675808	0.0021128	0.749072	-0.319864
rs494242	9	136145118	C	T	0.384515	0.0900904	0.0131003	6.11306e-12	6.87699	1867099	0.3853	0.092442	0.012996	1.1356e-12	7.11311	0.38322	0.00235159	0.00173209	0.174572	1.35766
rs600038	9	136151806	T	C	0.217395	0.107038	0.0155668	6.15262e-12	6.87607	1865870	0.2145	0.11186	0.015447	4.433e-13	7.24154	0.22216	0.00482157	0.00202573	0.0173049	2.38017
rs28670418	3	46591693	T	A	0.0965423	0.158972	0.0231315	6.30684e-12	6.87254	1866939	0.1001	0.16437	0.022963	8.1841e-13	7.15804	0.09068	0.00539814	0.00293255	0.0656561	1.84076
rs643434	9	136142355	G	A	0.384496	0.0900253	0.0131003	6.32992e-12	6.87202	1867099	0.3853	0.092378	0.012996	1.1759e-12	7.10819	0.38317	0.00235266	0.00173214	0.174387	1.35824
rs17334923	17	43827244	C	T	0.18357	-0.117553	0.0171096	6.39477e-12	-6.87057	1851299	0.1743	-0.11821	0.016992	3.47e-12	-6.9568	0.19864	-0.000657421	0.00211064	0.755436	-0.31148
rs12952764	17	43497210	G	A	0.151806	-0.11716	0.0170526	6.39623e-12	-6.87053	1857423	0.1438	-0.11652	0.016915	5.6343e-12	-6.88856	0.16489	0.000640416	0.0022693	0.777784	0.282209
rs17572823	17	44063563	T	C	0.183323	-0.117713	0.0171358	6.44616e-12	-6.86942	1847561	0.1744	-0.11834	0.017018	3.5485e-12	-6.95381	0.19778	-0.000626936	0.00211409	0.766809	-0.296552
rs17078930	3	46552413	T	C	0.0962795	0.161194	0.0234655	6.44761e-12	6.86939	1865789	0.09959	0.16614	0.0233	9.995e-13	7.13047	0.09083	0.00494617	0.00293037	0.0914308	1.6879
rs62062323	17	44113224	C	T	0.182774	-0.116028	0.0168917	6.46741e-12	-6.86895	1676244	0.1719	-0.11667	0.016772	3.4923e-12	-6.95624	0.19775	-0.000641553	0.00211421	0.761548	-0.303448
rs1876828	17	43911525	C	T	0.183467	-0.119101	0.0173391	6.46908e-12	-6.86892	1843075	0.1744	-0.11986	0.017223	3.4184e-12	-6.9593	0.1981	-0.00075914	0.0021128	0.719367	-0.359305
rs2251034	19	49207792	G	A	0.483697	-0.0893602	0.013011	6.50895e-12	-6.86804	1863138	0.4762	-0.084541	0.012912	5.8464e-11	-6.54748	0.49601	0.00481924	0.00168423	0.00421793	2.86139
rs66702674	3	46552044	C	G	0.103818	0.161664	0.0235458	6.60562e-12	6.86594	1865163	0.1117	0.16661	0.023381	1.0342e-12	7.12587	0.09085	0.00494568	0.00293008	0.0914308	1.6879
rs34767161	3	46592517	C	T	0.0966023	0.159697	0.0232604	6.62031e-12	6.86562	1865789	0.1002	0.16517	0.023093	8.5289e-13	7.15238	0.09068	0.00547285	0.00293255	0.0620075	1.86624
rs13076697	3	46592156	C	T	0.0966077	0.158459	0.0230875	6.72354e-12	6.86341	1867565	0.1001	0.16389	0.022919	8.6148e-13	7.15084	0.09085	0.00543091	0.00293008	0.0638103	1.8535
rs17763533	17	43918190	T	C	0.183452	-0.117782	0.0171624	6.75262e-12	-6.86279	1847561	0.1744	-0.11854	0.017045	3.5463e-12	-6.95453	0.19812	-0.000757753	0.00211272	0.719848	-0.358662
rs56307311	3	46162719	G	C	0.406998	-0.0947667	0.0138098	6.77667e-12	-6.86229	1783531	0.4038	-0.096863	0.013714	1.6282e-12	-7.06307	0.41189	-0.00209627	0.00171096	0.220499	-1.2252
rs12150455	17	43827508	A	G	0.183568	-0.11749	0.0171267	6.88325e-12	-6.86006	1847561	0.1746	-0.11817	0.017009	3.7251e-12	-6.9475	0.1981	-0.000679733	0.0021128	0.747664	-0.321721
rs74890861	1	155166193	G	A	0.0351428	-0.239029	0.0348587	7.02744e-12	-6.8571	1852904	0.03289	-0.24287	0.034612	2.2674e-12	-7.01693	0.03881	-0.00384058	0.00435998	0.378388	-0.880871
rs35864396	3	46592520	C	T	0.0965359	0.158028	0.0230482	7.06078e-12	6.85642	1867565	0.1001	0.16352	0.022879	8.8516e-13	7.14717	0.09066	0.00549208	0.00293284	0.0611221	1.87261
rs41280118	17	43903089	C	T	0.183464	-0.117657	0.0171634	7.12482e-12	-6.85513	1847561	0.1744	-0.11841	0.017046	3.7479e-12	-6.9465	0.19815	-0.000752609	0.0021126	0.721655	-0.356248
rs34579278	17	43833981	A	G	0.183388	-0.117395	0.0171327	7.27743e-12	-6.8521	1847561	0.1744	-0.11808	0.017015	3.9155e-12	-6.93976	0.19795	-0.00068477	0.0021134	0.745928	-0.324013
rs11582489	1	155134919	G	A	0.0356343	-0.234964	0.0342934	7.30465e-12	-6.85156	1857390	0.03333	-0.23925	0.034046	2.1099e-12	-7.02726	0.0394	-0.00428638	0.00432854	0.322047	-0.99026
rs17651857	17	44069687	A	G	0.183311	-0.117433	0.0171398	7.30851e-12	-6.85149	1847561	0.1744	-0.11806	0.017022	4.0432e-12	-6.93573	0.19775	-0.000626972	0.00211421	0.766809	-0.296552
rs28595844	3	46591625	C	A	0.0966322	0.157942	0.023054	7.3342e-12	6.85099	1867565	0.1002	0.16332	0.022885	9.5591e-13	7.13655	0.09075	0.00537759	0.00293153	0.0665954	1.83439
rs35106244	19	49203829	C	T	0.404745	-0.0997987	0.0145696	7.39478e-12	-6.84981	1778422	0.3936	-0.093557	0.01448	1.0377e-10	-6.46112	0.42171	0.0062417	0.00170521	0.000251844	3.66038
rs17690679	17	43924803	A	G	0.183402	-0.117531	0.0171604	7.43836e-12	-6.84897	1847561	0.1743	-0.11829	0.017043	3.9078e-12	-6.94068	0.19815	-0.000758707	0.0021126	0.719494	-0.359135
rs6441938	3	46045619	G	C	0.763246	0.115104	0.0168099	7.51907e-12	6.84743	1812429	0.7558	0.11273	0.016701	1.4791e-11	6.7499	0.77494	-0.00237433	0.0020164	0.238993	-1.17751
rs17690987	17	43931626	T	C	0.183433	-0.117479	0.0171615	7.61905e-12	-6.84554	1847561	0.1744	-0.11824	0.017044	3.9916e-12	-6.93734	0.19807	-0.000760601	0.00211292	0.718865	-0.359976
rs544873	9	136143212	G	A	0.384507	0.0896528	0.0131003	7.72346e-12	6.84359	1867502	0.3853	0.092004	0.012996	1.4449e-12	7.07941	0.3832	0.00235116	0.00173211	0.174654	1.3574
rs35251378	19	10459969	G	A	0.282769	0.139606	0.0204017	7.76269e-12	6.84286	1730775	0.2803	0.14398	0.020328	1.4126e-12	7.08284	0.28636	0.00437423	0.00186279	0.0188637	2.34821
rs62062272	17	44092108	T	C	0.182835	-0.115793	0.0169235	7.80122e-12	-6.84215	1674468	0.172	-0.11642	0.016804	4.2761e-12	-6.92811	0.19773	-0.000626996	0.00211429	0.766809	-0.296552
rs13093282	3	46565341	C	T	0.0961839	0.163012	0.0238279	7.85111e-12	6.84124	1862051	0.09952	0.16819	0.023665	1.1862e-12	7.10712	0.09071	0.0051776	0.00293212	0.0774256	1.76582
rs13083022	3	46576916	T	C	0.0961998	0.160591	0.0234824	7.98868e-12	6.83875	1865789	0.09948	0.16584	0.023317	1.1425e-12	7.11241	0.0908	0.00524948	0.00293081	0.073271	1.79114
rs6778305	3	46590403	G	A	0.0969152	0.157562	0.0230503	8.16649e-12	6.8356	1867565	0.1004	0.16291	0.022882	1.0811e-12	7.11957	0.09117	0.0053478	0.00292545	0.0675457	1.82803
rs28416808	17	44021218	C	T	0.183654	-0.116995	0.0171158	8.17309e-12	-6.83548	1847561	0.1748	-0.11768	0.016998	4.4188e-12	-6.92317	0.198	-0.000684969	0.0021132	0.745834	-0.324138
rs74188952	1	155797665	T	C	0.0617503	0.183081	0.0267864	8.20976e-12	6.83484	1865657	0.06703	0.18495	0.026545	3.2236e-12	6.96741	0.05306	0.00186895	0.00375678	0.618845	0.497487
rs2075741	19	10401098	G	C	0.426834	-0.0874853	0.0128089	8.49028e-12	-6.83002	1868794	0.4254	-0.089473	0.012706	1.8951e-12	-7.04179	0.4292	-0.00198769	0.00170133	0.242679	-1.16832
rs9866206	3	46589021	T	C	0.0969699	0.156873	0.0229848	8.787e-12	6.82509	1867565	0.1005	0.16211	0.022816	1.2022e-12	7.1051	0.09115	0.00523651	0.00292574	0.0734846	1.78981
rs17652748	17	44103616	C	T	0.18318	-0.117313	0.0171934	8.90658e-12	-6.82315	1847561	0.1742	-0.11794	0.017076	4.9582e-12	-6.90677	0.19773	-0.000626996	0.00211429	0.766809	-0.296552
rs28539486	3	46588145	C	T	0.0969152	0.156733	0.0229848	9.16938e-12	6.81897	1867565	0.1004	0.16195	0.022816	1.2642e-12	7.09809	0.09117	0.00521736	0.00292545	0.0745148	1.78344
rs6804179	3	46591201	C	T	0.0965888	0.157192	0.0230539	9.20082e-12	6.81848	1867565	0.1001	0.16255	0.022885	1.2216e-12	7.10291	0.0908	0.00535759	0.00293081	0.0675457	1.82803
rs17650872	17	44039516	G	T	0.183184	-0.116975	0.0171567	9.22899e-12	-6.81804	1847561	0.1743	-0.11769	0.017039	4.9495e-12	-6.9071	0.19758	-0.000714688	0.00211489	0.735415	-0.337931
rs13099992	3	46560744	C	G	0.103706	0.160032	0.0234737	9.26185e-12	6.81753	1865789	0.1116	0.16521	0.023308	1.3615e-12	7.08812	0.09071	0.0051776	0.00293212	0.0774256	1.76582
rs17564493	17	44001379	C	T	0.183476	-0.116972	0.0171585	9.28621e-12	-6.81715	1847561	0.1745	-0.11773	0.017041	4.8848e-12	-6.90863	0.19802	-0.000757809	0.00211312	0.719879	-0.358621
rs67305272	3	46557812	A	G	0.0963122	0.159928	0.0234684	9.45079e-12	6.81463	1865789	0.0996	0.16491	0.023303	1.4754e-12	7.07677	0.0909	0.00498177	0.00292936	0.0890112	1.70064
rs17690314	17	43919884	T	G	0.183471	-0.116957	0.0171634	9.46881e-12	-6.81435	1847561	0.1744	-0.11771	0.017046	5.0092e-12	-6.90543	0.19817	-0.000752506	0.00211252	0.721681	-0.356212
rs9871405	3	46589972	T	C	0.0969699	0.156565	0.0229769	9.49119e-12	6.81401	1867565	0.1005	0.16182	0.022808	1.2932e-12	7.09488	0.09115	0.00525515	0.00292574	0.0724662	1.79618
rs16940674	17	43910507	C	T	0.183452	-0.116936	0.0171634	9.55127e-12	-6.81311	1847561	0.1744	-0.11769	0.017046	5.0443e-12	-6.90426	0.19812	-0.000753743	0.00211272	0.721268	-0.356764
rs4418881	12	133058066	G	A	0.618524	0.0906746	0.0133097	9.58064e-12	6.81267	1867565	0.6128	0.08842	0.013206	2.1486e-11	6.69544	0.62796	-0.00225462	0.00174221	0.195625	-1.29412
rs112415880	17	44042868	G	A	0.1843	-0.112257	0.0164791	9.62098e-12	-6.81206	1855647	0.1761	-0.11284	0.016356	5.2314e-12	-6.899	0.19768	-0.000583308	0.00211449	0.782654	-0.275862
rs2873269	17	43931122	C	T	0.183474	-0.118114	0.0173411	9.67683e-12	-6.81123	1843075	0.1744	-0.11887	0.017225	5.1598e-12	-6.90102	0.19812	-0.000755949	0.00211272	0.720487	-0.357808
rs9808967	3	46589294	A	T	0.104502	0.156495	0.0229799	9.75401e-12	6.81009	1867565	0.1126	0.16175	0.022811	1.3349e-12	7.09088	0.09115	0.00525515	0.00292574	0.0724662	1.79618
rs4683182	3	46173936	A	G	0.777229	0.113844	0.0167236	9.94052e-12	6.80736	1856619	0.7768	0.11278	0.016613	1.1327e-11	6.78866	0.77793	-0.00106367	0.00202603	0.599583	-0.525
rs2864087	17	43807063	C	T	0.183509	-0.116634	0.0171356	9.99851e-12	-6.80652	1847158	0.1745	-0.11731	0.017018	5.464e-12	-6.89329	0.1981	-0.000675808	0.0021128	0.749072	-0.319864
rs2924481	11	34530066	T	A	0.221207	-0.113873	0.0167361	1.01706e-11	-6.80407	1496667	0.2347	-0.11126	0.016619	2.1643e-11	-6.69475	0.20606	0.00261345	0.00208195	0.209372	1.25529
rs35056755	3	46566242	T	C	0.0961922	0.159754	0.0234835	1.02577e-11	6.80284	1865789	0.09948	0.16493	0.023318	1.5118e-12	7.07308	0.09078	0.0051758	0.0029311	0.0774256	1.76582
rs17564020	17	43991781	G	T	0.183568	-0.116554	0.0171337	1.02724e-11	-6.80263	1847561	0.1746	-0.11737	0.017016	5.299e-12	-6.89763	0.1981	-0.000815978	0.0021128	0.699343	-0.386207
rs34167705	3	46585420	T	C	0.0868304	0.162189	0.0238513	1.04611e-11	6.80001	1587890	0.08354	0.16754	0.023689	1.5194e-12	7.07248	0.09095	0.00535079	0.00292863	0.0676904	1.82706
rs36078910	17	43487217	G	A	0.151562	-0.115393	0.0169714	1.05167e-11	-6.79925	1861909	0.1435	-0.11478	0.016833	9.1844e-12	-6.81875	0.16479	0.000612721	0.00226985	0.787207	0.269939
rs17650842	17	44037491	A	G	0.183323	-0.116654	0.0171656	1.07724e-11	-6.79579	1847561	0.1744	-0.11747	0.017048	5.5573e-12	-6.89054	0.19778	-0.000816475	0.00211409	0.699343	-0.386207
rs55648326	17	43501591	T	C	0.15264	-0.11349	0.0167037	1.08829e-11	-6.79431	1861909	0.1451	-0.11272	0.016563	1.009e-11	-6.80553	0.16501	0.000770216	0.00226864	0.734228	0.339506
rs6770574	3	46591104	T	A	0.0965888	0.156494	0.0230449	1.1151e-11	6.7908	1867565	0.1001	0.16187	0.022876	1.4806e-12	7.07597	0.0908	0.00537626	0.00293081	0.0665954	1.83439
rs2287922	19	49232226	G	A	0.483152	-0.0890339	0.0131132	1.12399e-11	-6.78966	1799029	0.4711	-0.082714	0.013015	2.0831e-10	-6.35528	0.50185	0.00631986	0.00168418	0.000175097	3.75248
rs6442003	3	46587456	A	C	0.096993	0.157315	0.0231752	1.13618e-11	6.7881	1865789	0.1005	0.16255	0.023008	1.607e-12	7.06493	0.09122	0.0052347	0.00292473	0.0734846	1.78981
rs17571781	17	44033802	T	C	0.183426	-0.116517	0.0171674	1.14421e-11	-6.78709	1847561	0.1744	-0.11726	0.01705	6.1002e-12	-6.87742	0.19805	-0.000743194	0.002113	0.725045	-0.351724
rs8112983	19	49229525	T	C	0.486868	-0.0888969	0.0130993	1.1497e-11	-6.7864	1799029	0.476	-0.08248	0.013001	2.2375e-10	-6.34413	0.50373	0.00641687	0.00168422	0.000138967	3.81
rs35389313	17	43487424	T	C	0.15167	-0.115053	0.0169584	1.16562e-11	-6.78441	1861909	0.1436	-0.11451	0.01682	9.9102e-12	-6.80797	0.16491	0.000542935	0.00226919	0.810901	0.239264
rs17573907	17	44099082	C	T	0.183161	-0.116632	0.0171964	1.18245e-11	-6.78234	1847561	0.1742	-0.11739	0.017079	6.2889e-12	-6.87335	0.19768	-0.0007583	0.00211449	0.719879	-0.358621
rs9846026	3	46588813	C	A	0.0969775	0.155825	0.0229788	1.19136e-11	6.78126	1867565	0.1005	0.16108	0.02281	1.6431e-12	7.06181	0.09117	0.00525463	0.00292545	0.0724662	1.79618
rs11147167	12	133055192	T	G	0.605507	0.0954258	0.0140724	1.19289e-11	6.78107	1782931	0.5974	0.093149	0.013976	2.6469e-11	6.66493	0.6179	-0.00227676	0.00173306	0.188939	-1.31373
rs62056786	17	43975285	T	C	0.183495	-0.116317	0.0171565	1.20382e-11	-6.77975	1847561	0.1745	-0.11706	0.017039	6.4101e-12	-6.87012	0.19807	-0.000743165	0.00211292	0.725045	-0.351724
rs17574361	17	44108202	A	G	0.183209	-0.117567	0.0173422	1.20831e-11	-6.77921	1843075	0.1742	-0.11815	0.017226	6.9484e-12	-6.85882	0.19775	-0.00058323	0.00211421	0.782654	-0.275862
rs12942666	17	43499839	A	G	0.151814	-0.1156	0.0170526	1.20964e-11	-6.77906	1857423	0.1438	-0.11496	0.016915	1.0756e-11	-6.79633	0.16491	0.000640385	0.00226919	0.777784	0.282209
rs28364021	17	43912282	C	T	0.183402	-0.116338	0.0171654	1.22274e-11	-6.7775	1847561	0.1743	-0.11709	0.017048	6.487e-12	-6.86825	0.19815	-0.000751557	0.0021126	0.722028	-0.35575
rs17649641	17	43997372	T	C	0.183449	-0.116237	0.0171605	1.25712e-11	-6.77349	1847561	0.1745	-0.11698	0.017043	6.7056e-12	-6.86382	0.19795	-0.000743335	0.0021134	0.725045	-0.351724
rs16940671	17	43908151	C	T	0.18275	-0.116383	0.0171828	1.2591e-11	-6.77326	1847561	0.1739	-0.11713	0.017065	6.7057e-12	-6.86376	0.19709	-0.000746619	0.00211687	0.724314	-0.352699
rs2373148	3	46071506	T	C	0.753735	0.10668	0.0157503	1.25965e-11	6.7732	1861649	0.7525	0.10443	0.01564	2.4376e-11	6.67711	0.75576	-0.00224976	0.00196002	0.25104	-1.14783
rs17575773	17	44142879	C	T	0.183168	-0.116368	0.0171884	1.28686e-11	-6.77011	1847561	0.1742	-0.11698	0.017071	7.2752e-12	-6.85256	0.1977	-0.00061245	0.00211441	0.77208	-0.289655
rs35519908	17	43499328	T	C	0.151794	-0.114622	0.0169307	1.28707e-11	-6.77008	1861909	0.1438	-0.11394	0.016792	1.1561e-11	-6.78537	0.16491	0.000682149	0.00226919	0.763709	0.300613
rs6772291	3	46587018	A	C	0.0969888	0.155535	0.0229758	1.29226e-11	6.7695	1867565	0.1005	0.16077	0.022807	1.8012e-12	7.04915	0.0912	0.00523522	0.00292502	0.0734846	1.78981
rs12185243	17	44115351	T	C	0.183188	-0.116228	0.0171765	1.31785e-11	-6.76666	1847561	0.1742	-0.11684	0.017059	7.4233e-12	-6.84917	0.19775	-0.000612391	0.00211421	0.77208	-0.289655
rs62059005	17	44004472	A	G	0.183468	-0.116108	0.0171595	1.32054e-11	-6.76637	1847561	0.1745	-0.11688	0.017042	6.9584e-12	-6.85835	0.198	-0.000772412	0.0021132	0.714725	-0.365517
rs3738591	1	155764808	C	G	0.0706238	0.181935	0.0268943	1.33486e-11	6.76481	1864178	0.08143	0.18358	0.026653	5.6598e-12	6.88778	0.05286	0.00164534	0.00376348	0.661977	0.437186
rs34067839	3	46166016	G	A	0.40624	-0.0932287	0.013785	1.35101e-11	-6.76307	1785307	0.4025	-0.095323	0.013689	3.3168e-12	-6.96347	0.41197	-0.00209429	0.00171091	0.220922	-1.22408
rs62062271	17	44091988	T	C	0.133499	-0.110517	0.0163452	1.36647e-11	-6.76142	1680608	0.1949	-0.1131	0.015893	1.1085e-12	-7.11634	0.04855	-0.00258303	0.00391808	0.509729	-0.659259
rs17564703	17	44002595	C	T	0.183488	-0.115932	0.0171644	1.43619e-11	-6.75421	1847561	0.1745	-0.11669	0.017047	7.6253e-12	-6.84519	0.19805	-0.000757766	0.002113	0.719879	-0.358621
rs17689824	17	43904397	C	T	0.183505	-0.117205	0.0173569	1.4518e-11	-6.75264	1843075	0.1744	-0.11796	0.017241	7.8163e-12	-6.84183	0.1982	-0.000754989	0.0021124	0.720786	-0.357408
rs12979278	19	49218602	C	T	0.49302	-0.0917743	0.0135933	1.4641e-11	-6.75142	1785639	0.4813	-0.085086	0.013499	2.9174e-10	-6.30313	0.51098	0.00668827	0.00168458	7.17831e-05	3.9703
rs2373154	3	46171098	G	A	0.441374	-0.0906643	0.0134337	1.48862e-11	-6.74901	1786265	0.4382	-0.092843	0.013337	3.3714e-12	-6.96131	0.44624	-0.00217868	0.00169401	0.198404	-1.28611
rs17575507	17	44134095	A	G	0.183188	-0.115948	0.0171815	1.4947e-11	-6.74841	1847561	0.1742	-0.11656	0.017064	8.4359e-12	-6.83075	0.19775	-0.000612391	0.00211421	0.77208	-0.289655
rs439523	19	49236102	T	C	0.49011	-0.0870536	0.0129049	1.52224e-11	-6.74576	1800613	0.4809	-0.081883	0.012805	1.6085e-10	-6.39461	0.50442	0.00517063	0.00168424	0.00214059	3.07
rs17571857	17	44035706	A	G	0.183368	-0.115743	0.0171625	1.54163e-11	-6.74393	1847561	0.1744	-0.11653	0.017045	8.1245e-12	-6.83661	0.1979	-0.000787135	0.0021136	0.709585	-0.372414
rs12574768	11	34519597	T	C	0.206313	-0.104494	0.0154994	1.56427e-11	-6.74181	1852259	0.205	-0.10174	0.015373	3.6402e-11	-6.6181	0.20845	0.00275404	0.0020731	0.184024	1.32847
rs17650818	17	44036787	T	C	0.183419	-0.115707	0.0171655	1.57642e-11	-6.74068	1847561	0.1745	-0.11648	0.017048	8.3512e-12	-6.83247	0.19787	-0.000772603	0.00211372	0.714725	-0.365517
rs62064649	17	43502111	A	G	0.151813	-0.114056	0.0169217	1.58133e-11	-6.74023	1861909	0.1438	-0.11343	0.016783	1.3971e-11	-6.75862	0.16496	0.000626387	0.00226891	0.782492	0.276074
rs17653211	17	44112638	T	C	0.183188	-0.115708	0.0171676	1.58501e-11	-6.7399	1847561	0.1742	-0.11632	0.01705	8.9556e-12	-6.82229	0.19775	-0.000612391	0.00211421	0.77208	-0.289655
rs12150111	17	44013938	A	G	0.183468	-0.115672	0.0171645	1.59431e-11	-6.73905	1847561	0.1745	-0.11643	0.017047	8.5032e-12	-6.82994	0.198	-0.000757838	0.0021132	0.719879	-0.358621
rs280519	19	10472933	A	G	0.52223	0.0848694	0.0125939	1.59547e-11	6.73894	1800210	0.5227	0.09023	0.012491	5.0721e-13	7.2236	0.5215	0.00536064	0.00168574	0.00147275	3.18
rs12150230	17	44015464	A	G	0.182915	-0.115575	0.0171509	1.59761e-11	-6.73874	1847561	0.174	-0.1163	0.017033	8.6289e-12	-6.82792	0.19736	-0.000724583	0.00211578	0.732	-0.342466
rs1873617	3	46175980	T	C	0.779535	0.118433	0.0175805	1.62111e-11	6.73662	1842271	0.7789	0.11723	0.017475	1.9681e-11	6.70844	0.78056	-0.00120332	0.0020347	0.554251	-0.591402
rs12150195	17	44014263	T	C	0.183468	-0.115642	0.0171665	1.62227e-11	-6.73652	1847561	0.1745	-0.1164	0.017049	8.6287e-12	-6.82738	0.198	-0.000757838	0.0021132	0.719879	-0.358621
rs7634822	3	46174936	G	C	0.771259	0.118312	0.0175643	1.6287e-11	6.73594	1842271	0.7661	0.11711	0.017459	1.9757e-11	6.70772	0.77958	-0.00120194	0.00203144	0.554074	-0.591667
rs12947718	17	43493101	G	A	0.151732	-0.114163	0.0169505	1.63843e-11	-6.73508	1861909	0.1437	-0.11362	0.016812	1.3954e-11	-6.75827	0.16491	0.000542935	0.00226919	0.810901	0.239264
rs62065445	17	43565840	G	A	0.151069	-0.115233	0.0171098	1.6403e-11	-6.73491	1857423	0.1432	-0.11485	0.016972	1.3157e-11	-6.76703	0.16393	0.000382735	0.00227463	0.866377	0.168263
rs56015792	17	43551321	G	C	0.150653	-0.11473	0.0170482	1.69988e-11	-6.72972	1861909	0.1425	-0.11438	0.01691	1.3397e-11	-6.76404	0.16403	0.000349945	0.00227407	0.8777	0.153885
rs34063617	17	43491003	G	A	0.151743	-0.114009	0.0169416	1.70224e-11	-6.72952	1861909	0.1437	-0.11341	0.016803	1.4838e-11	-6.74939	0.16494	0.000598577	0.00226902	0.791931	0.263804
rs10870551	12	133057292	A	G	0.618576	0.0932548	0.0138631	1.73395e-11	6.72683	1853217	0.6128	0.090966	0.013764	3.869e-11	6.60898	0.62798	-0.00228881	0.00174223	0.188939	-1.31373
rs17770108	17	43961292	G	T	0.183488	-0.115427	0.0171595	1.73538e-11	-6.72671	1847561	0.1745	-0.11618	0.017042	9.2713e-12	-6.81727	0.19805	-0.000753049	0.002113	0.72155	-0.356388
rs2090847	17	43550107	A	G	0.150653	-0.1146	0.0170393	1.74852e-11	-6.72562	1861909	0.1425	-0.11425	0.016901	1.3823e-11	-6.75996	0.16403	0.000349945	0.00227407	0.8777	0.153885
rs7625793	3	46585932	G	C	0.0969099	0.155902	0.0231815	1.75238e-11	6.72529	1865789	0.1005	0.16118	0.023014	2.4979e-12	7.00356	0.091	0.00527769	0.00292791	0.0714593	1.80255
rs2316782	17	44010040	A	G	0.183488	-0.115392	0.0171585	1.75497e-11	-6.72508	1847561	0.1745	-0.11615	0.017041	9.3842e-12	-6.81591	0.19805	-0.000757766	0.002113	0.719879	-0.358621
rs62064652	17	43509310	A	G	0.150759	-0.114942	0.0170939	1.76614e-11	-6.72416	1861909	0.1427	-0.1143	0.016956	1.5738e-11	-6.74098	0.16398	0.000641841	0.00227435	0.777784	0.282209
rs393152	17	43719143	A	G	0.189276	-0.105216	0.0156566	1.81459e-11	-6.72021	1861909	0.1833	-0.10545	0.015527	1.1076e-11	-6.7914	0.19908	-0.00023432	0.00210888	0.911528	-0.111111
rs79172804	17	43828764	G	A	0.15773	-0.114353	0.0170297	1.88208e-11	-6.71489	1793728	0.1492	-0.11458	0.016896	1.1879e-11	-6.78149	0.1709	-0.000227423	0.00223711	0.919027	-0.101659
rs1078830	17	43946112	T	C	0.183478	-0.115325	0.0171754	1.88627e-11	-6.71457	1847158	0.1745	-0.11606	0.017058	1.0177e-11	-6.80385	0.19802	-0.000734785	0.00211312	0.728047	-0.347725
rs17649918	17	44001621	A	G	0.183468	-0.115292	0.0171714	1.89115e-11	-6.71419	1847561	0.1745	-0.11605	0.017054	1.0108e-11	-6.80486	0.198	-0.000757838	0.0021132	0.719879	-0.358621
rs439558	17	43717803	T	C	0.183843	-0.114461	0.0170523	1.91498e-11	-6.71236	1847561	0.175	-0.115	0.016934	1.1139e-11	-6.79107	0.19817	-0.000539057	0.00211252	0.79859	-0.255172
rs55663797	17	43544379	G	A	0.150585	-0.114435	0.0170513	1.92995e-11	-6.71123	1861909	0.1425	-0.11407	0.016913	1.5377e-11	-6.74452	0.16385	0.000365451	0.00227507	0.872383	0.160633
rs7222444	17	43507649	A	G	0.150697	-0.114586	0.017082	1.973e-11	-6.70801	1861909	0.1426	-0.114	0.016944	1.7152e-11	-6.72805	0.16398	0.000586029	0.00227435	0.796663	0.257669
rs71373560	17	43493504	C	T	0.151794	-0.113589	0.0169337	1.97497e-11	-6.70786	1861909	0.1438	-0.11299	0.016795	1.726e-11	-6.7276	0.16491	0.00059862	0.00226919	0.791931	0.263804
rs55653657	17	43956778	A	G	0.183388	-0.115069	0.0171566	1.98664e-11	-6.707	1847561	0.1744	-0.11581	0.017039	1.0694e-11	-6.79676	0.19795	-0.000740942	0.0021134	0.725895	-0.350592
rs17564871	17	44011018	A	G	0.183388	-0.115163	0.0171714	1.99137e-11	-6.70665	1847561	0.1744	-0.11595	0.017054	1.0525e-11	-6.79899	0.19795	-0.00078706	0.0021134	0.709585	-0.372414
rs8071011	17	43488382	C	T	0.151543	-0.113837	0.0169754	1.99996e-11	-6.70603	1861909	0.1435	-0.11335	0.016837	1.6687e-11	-6.7322	0.16474	0.000487451	0.00227013	0.829983	0.214724
rs6786959	3	46107253	A	G	0.753306	0.105219	0.0156975	2.04305e-11	6.70291	1861649	0.7522	0.10292	0.015587	4.0291e-11	6.60294	0.75512	-0.00229886	0.00195828	0.24043	-1.17391
rs62064603	17	43484496	C	T	0.15136	-0.113505	0.0169409	2.08326e-11	-6.70007	1861909	0.1434	-0.11292	0.016802	1.8104e-11	-6.72063	0.16442	0.000585398	0.0022719	0.796663	0.257669
rs55790407	17	43512439	G	C	0.150685	-0.114453	0.017086	2.10329e-11	-6.69867	1861909	0.1426	-0.11389	0.016948	1.8135e-11	-6.71997	0.16395	0.000563178	0.00227452	0.804441	0.247603
rs17770296	17	43969136	C	T	0.183495	-0.114918	0.0171585	2.12096e-11	-6.69744	1847561	0.1745	-0.11566	0.017041	1.1442e-11	-6.78716	0.19807	-0.000741996	0.00211292	0.72546	-0.351171
rs62064598	17	43474668	C	G	0.155653	-0.113516	0.016951	2.13165e-11	-6.69671	1861909	0.1504	-0.11293	0.016812	1.8557e-11	-6.71723	0.16427	0.000585613	0.00227273	0.796663	0.257669
rs2277735	19	4700187	A	G	0.278623	-0.0952585	0.0142294	2.164e-11	-6.69451	1753610	0.2719	-0.092567	0.014119	5.5259e-11	-6.5562	0.28862	0.00269152	0.00185843	0.14754	1.44828
rs6769817	3	46590446	T	C	0.0966812	0.154325	0.0230537	2.16969e-11	6.69412	1867565	0.1002	0.15968	0.022885	3.0068e-12	6.9775	0.09088	0.00535547	0.00292965	0.0675457	1.82803
rs10850097	12	113361117	C	T	0.66829	0.0916386	0.01369	2.17425e-11	6.69382	1867565	0.6727	0.092001	0.013585	1.2678e-11	6.77225	0.66102	0.000362381	0.00177896	0.838585	0.203704
rs2316784	17	44021699	G	T	0.18255	-0.114997	0.0171928	2.25218e-11	-6.68866	1847561	0.1737	-0.11578	0.017075	1.1935e-11	-6.78067	0.19689	-0.000783254	0.00211769	0.711485	-0.369863
rs17652337	17	44083323	C	T	0.18395	-0.114763	0.0171633	2.28503e-11	-6.68654	1847561	0.1751	-0.11555	0.017046	1.2112e-11	-6.77872	0.19829	-0.000786552	0.00211204	0.709585	-0.372414
rs7628435	3	46586378	G	C	0.0972532	0.154252	0.0230779	2.32551e-11	6.68397	1865789	0.1009	0.15943	0.02291	3.4316e-12	6.95897	0.09125	0.00517805	0.0029243	0.0766105	1.7707
rs12971564	19	4626890	C	T	0.490771	0.086766	0.0129823	2.33433e-11	6.68342	1800613	0.4894	0.085907	0.012883	2.5895e-11	6.66824	0.4929	-0.000859023	0.00168436	0.610051	-0.51
rs28678003	1	155207733	C	T	0.0379556	-0.212231	0.0317549	2.33455e-11	-6.6834	1861909	0.0361	-0.21678	0.031496	5.8763e-12	-6.88278	0.041	-0.00454909	0.00424678	0.284086	-1.07119
rs1886818	6	41484798	T	C	0.915654	-0.161719	0.0242176	2.42686e-11	-6.67772	1768340	0.9061	-0.16544	0.024012	5.5831e-12	-6.88989	0.93006	-0.00372129	0.00330173	0.259712	-1.12707
rs281379	19	49214274	G	A	0.472769	-0.0883217	0.0132283	2.44307e-11	-6.67675	1793999	0.4627	-0.083518	0.013131	2.0098e-10	-6.36037	0.48832	0.00480372	0.00168464	0.00435155	2.85149
rs532436	9	136149830	G	A	0.195154	0.108666	0.0162811	2.48295e-11	6.67437	1865870	0.1928	0.11258	0.016157	3.2225e-12	6.96788	0.19903	0.00391388	0.00210908	0.0634919	1.85573
rs71238846	17	43552537	G	A	0.150735	-0.11478	0.0171999	2.50122e-11	-6.6733	1857423	0.1426	-0.11443	0.017063	1.9957e-11	-6.70632	0.16403	0.000349945	0.00227407	0.8777	0.153885
rs17631676	17	43549526	A	G	0.150724	-0.114801	0.0172039	2.50634e-11	-6.673	1857423	0.1426	-0.11445	0.017067	2.0028e-11	-6.70592	0.164	0.000351389	0.00227424	0.877209	0.154508
rs7626061	3	46586243	G	A	0.0972559	0.152542	0.0228726	2.57186e-11	6.66921	1867162	0.1009	0.15772	0.022703	3.7256e-12	6.9471	0.09125	0.00517805	0.0029243	0.0766105	1.7707
rs116851482	17	47859860	C	T	0.0556843	0.202478	0.0303679	2.60192e-11	6.6675	1867565	0.05801	0.20612	0.030153	8.154e-12	6.8358	0.05185	0.00364212	0.00379794	0.337572	0.958974
rs34203322	3	46436956	A	G	0.102249	0.193241	0.0289886	2.62649e-11	6.66612	1818416	0.1057	0.19829	0.028866	6.4495e-12	6.86933	0.0968	0.00504861	0.00284794	0.0762739	1.77273
rs1879581	17	43545893	T	C	0.150585	-0.113635	0.0170484	2.63816e-11	-6.66547	1861909	0.1425	-0.11327	0.01691	2.1131e-11	-6.6984	0.16385	0.000365451	0.00227507	0.872383	0.160633
rs2287921	19	49228272	T	C	0.486749	-0.0871851	0.0130814	2.65022e-11	-6.6648	1799029	0.4759	-0.080903	0.012983	4.6246e-10	-6.23146	0.50358	0.00628212	0.00168422	0.00019148	3.73
rs505922	9	136149229	T	C	0.360024	0.0885974	0.0132966	2.68e-11	6.66316	1867502	0.3611	0.090096	0.013191	8.4828e-12	6.83011	0.35825	0.00149861	0.00175624	0.393491	0.853304
rs1991556	17	44083402	G	A	0.186282	-0.114195	0.0171498	2.76305e-11	-6.65868	1847561	0.178	-0.11478	0.017033	1.6003e-11	-6.73868	0.1997	-0.000585117	0.00210642	0.781183	-0.277778
rs7648827	3	46586179	C	T	0.0972607	0.153682	0.0230818	2.77276e-11	6.65816	1865789	0.1009	0.15886	0.022914	4.1269e-12	6.93288	0.09127	0.00517754	0.00292401	0.0766105	1.7707
rs767056	17	43998910	C	T	0.183397	-0.114432	0.0171873	2.7769e-11	-6.65794	1847158	0.1744	-0.11519	0.01707	1.4997e-11	-6.7481	0.19797	-0.000757881	0.00211332	0.719879	-0.358621
rs495203	9	136145240	C	T	0.362427	0.0881101	0.0132468	2.90271e-11	6.65142	1867099	0.3639	0.089504	0.013141	9.7052e-12	6.81105	0.36	0.0013939	0.00175436	0.426886	0.794532
rs62065438	17	43558092	C	T	0.150337	-0.113935	0.0171356	2.94984e-11	-6.64905	1861909	0.1421	-0.11357	0.016998	2.3653e-11	-6.68137	0.16385	0.000365451	0.00227507	0.872383	0.160633
rs1879585	17	43567175	T	G	0.150356	-0.113975	0.0171425	2.95769e-11	-6.64866	1861909	0.1421	-0.11361	0.017005	2.3738e-11	-6.68098	0.1639	0.000364642	0.0022748	0.872647	0.160297
rs612169	9	136143442	A	G	0.362297	0.0880973	0.0132518	2.97193e-11	6.64796	1867099	0.3638	0.089489	0.013146	9.9539e-12	6.80732	0.35982	0.00139174	0.00175455	0.427654	0.793213
rs55643511	17	43556982	G	A	0.150585	-0.113375	0.0170563	2.98863e-11	-6.64713	1861909	0.1425	-0.11301	0.016918	2.3951e-11	-6.67987	0.16385	0.000365451	0.00227507	0.872383	0.160633
rs11917890	3	46124225	T	C	0.411761	-0.0871724	0.0131162	3.00815e-11	-6.64617	1867836	0.4095	-0.089391	0.013015	6.4854e-12	-6.86831	0.41549	-0.00221858	0.00170877	0.194168	-1.29835
rs4683175	3	46122972	C	T	0.411761	-0.0871355	0.0131162	3.06626e-11	-6.64335	1867836	0.4095	-0.089357	0.013015	6.6154e-12	-6.86569	0.41549	-0.00222154	0.00170877	0.193574	-1.30008
rs1879583	17	43570893	C	T	0.150491	-0.113795	0.0171296	3.07035e-11	-6.64316	1861909	0.1423	-0.11346	0.016992	2.4374e-11	-6.67726	0.16393	0.000334529	0.00227463	0.883077	0.14707
rs35479331	3	46435292	C	G	0.113799	0.191972	0.0289018	3.08979e-11	6.64223	1812346	0.124	0.19629	0.02878	9.0802e-12	6.82036	0.09778	0.00431761	0.00283517	0.12779	1.52288
rs7209501	17	43503294	A	C	0.15116	-0.113002	0.0170144	3.10444e-11	-6.64153	1861909	0.1432	-0.11243	0.016876	2.7029e-11	-6.66212	0.16422	0.000571739	0.00227301	0.801401	0.251534
rs17279437	3	45814094	G	A	0.0956121	-0.161772	0.0243587	3.11068e-11	-6.64123	1865163	0.09582	-0.16351	0.024207	1.4314e-11	-6.75466	0.09527	-0.00173836	0.00286829	0.544475	-0.606061
rs13077099	3	46125497	C	G	0.41417	-0.0870927	0.0131182	3.15625e-11	-6.63909	1867836	0.4134	-0.08931	0.013017	6.836e-12	-6.86103	0.41544	-0.00221726	0.0017088	0.194441	-1.29755
rs34465449	17	43511435	C	A	0.150705	-0.114253	0.0172108	3.17022e-11	-6.63844	1857423	0.1426	-0.11369	0.017074	2.7613e-11	-6.65866	0.16395	0.000563178	0.00227452	0.804441	0.247603
rs2519093	9	136141870	C	T	0.194878	0.108065	0.0162811	3.19168e-11	6.63744	1866273	0.1924	0.11199	0.016157	4.1688e-12	6.93136	0.19896	0.00392486	0.00210936	0.062788	1.86069
rs55652155	17	43548481	A	G	0.150604	-0.113191	0.0170573	3.22388e-11	-6.63596	1861909	0.1425	-0.11283	0.016919	2.574e-11	-6.66883	0.1639	0.000361347	0.0022748	0.873788	0.158848
rs674302	9	136146664	T	A	0.366161	0.0879061	0.0132488	3.24432e-11	6.63503	1867099	0.3699	0.089299	0.013143	1.087e-11	6.79442	0.36	0.00139288	0.00175436	0.427222	0.793954
rs55703888	17	43536408	C	T	0.150786	-0.114257	0.0172267	3.2994e-11	-6.63255	1857423	0.1427	-0.1137	0.01709	2.8714e-11	-6.65301	0.164	0.000556751	0.00227424	0.806605	0.244808
rs115536381	17	47957952	C	T	0.0409297	0.218729	0.0329811	3.31256e-11	6.63196	1863079	0.04219	0.22152	0.032719	1.2851e-11	6.77038	0.03886	0.00279082	0.00435729	0.52185	0.640496
rs62065436	17	43556652	G	A	0.150274	-0.113665	0.0171485	3.39546e-11	-6.62831	1861909	0.142	-0.1133	0.017011	2.7314e-11	-6.6604	0.16385	0.000365451	0.00227507	0.872383	0.160633
rs62064647	17	43500621	G	A	0.151802	-0.11291	0.0170347	3.39708e-11	-6.62824	1860133	0.1438	-0.11227	0.016897	3.0429e-11	-6.64437	0.16491	0.000640385	0.00226919	0.777784	0.282209
rs554833	9	136147160	C	T	0.362384	0.0878303	0.0132518	3.40667e-11	6.62783	1867099	0.3638	0.089223	0.013146	1.1426e-11	6.78708	0.36005	0.00139269	0.00175431	0.427271	0.793869
rs676457	9	136146227	A	T	0.363598	0.0877977	0.0132518	3.46408e-11	6.62536	1867099	0.3658	0.089191	0.013146	1.1649e-11	6.78465	0.35997	0.00139333	0.00175439	0.427083	0.794193
rs35489312	17	43517252	T	C	0.150778	-0.113165	0.0170819	3.47599e-11	-6.62485	1861909	0.1427	-0.11261	0.016944	3.0122e-11	-6.64601	0.16403	0.000555318	0.00227407	0.807079	0.244196
rs34104358	17	43508616	G	T	0.150704	-0.113166	0.017083	3.4843e-11	-6.6245	1861909	0.1426	-0.11258	0.016945	3.0554e-11	-6.64385	0.164	0.000586	0.00227424	0.796663	0.257669
rs12917851	16	89208407	T	A	0.119208	0.128766	0.019442	3.51753e-11	6.6231	1865647	0.1175	0.12909	0.019287	2.185e-11	6.69311	0.12202	0.00032362	0.00257278	0.899901	0.125786
rs635634	9	136155000	C	T	0.194548	0.107999	0.0163119	3.57155e-11	6.62084	1866273	0.1919	0.112	0.016188	4.5659e-12	6.91871	0.19891	0.00400146	0.00210955	0.057851	1.89683
rs743659	3	46489015	A	G	0.329639	0.0906664	0.0136963	3.59737e-11	6.61978	1867162	0.3355	0.092231	0.013588	1.1411e-11	6.78768	0.31998	0.00156455	0.00180525	0.386125	0.866667
rs4296106	12	133057963	A	G	0.616273	0.0882092	0.0133263	3.61198e-11	6.61918	1867565	0.6105	0.086162	0.013223	7.219e-11	6.51607	0.62579	-0.00204724	0.00174016	0.239407	-1.17647
rs10421782	19	4685276	A	C	0.277346	-0.093553	0.0141364	3.64403e-11	-6.61787	1822417	0.2709	-0.090818	0.014025	9.4448e-11	-6.47544	0.28756	0.00273504	0.00186047	0.141539	1.47009
rs12637023	3	46121192	C	A	0.41168	-0.0865365	0.0130765	3.6485e-11	-6.61769	1867836	0.4094	-0.088752	0.012975	7.9089e-12	-6.84023	0.41544	-0.00221553	0.0017088	0.194789	-1.29654
rs11929281	3	46124330	G	A	0.411742	-0.0868006	0.0131211	3.70754e-11	-6.61532	1867836	0.4095	-0.08902	0.01302	8.0853e-12	-6.83717	0.41544	-0.00221943	0.0017088	0.194004	-1.29882
rs34286926	17	43495852	A	G	0.173028	-0.112302	0.0169783	3.72992e-11	-6.61443	1583526	0.1796	-0.11172	0.01684	3.2719e-11	-6.6342	0.16484	0.000581734	0.00226958	0.797705	0.256318
rs71373572	17	43525022	G	A	0.150778	-0.112998	0.0170859	3.75306e-11	-6.61351	1861909	0.1427	-0.11244	0.016948	3.2587e-11	-6.63441	0.16403	0.000557856	0.00227407	0.806215	0.245312
rs17078577	3	46121526	G	A	0.411754	-0.086735	0.0131172	3.7835e-11	-6.61232	1867836	0.4095	-0.088954	0.013016	8.2469e-12	-6.8342	0.41547	-0.00221904	0.00170878	0.194078	-1.29861
rs545971	9	136143372	C	T	0.362229	0.0875296	0.0132428	3.85408e-11	6.60958	1867099	0.3636	0.088923	0.013137	1.299e-11	6.7689	0.35997	0.00139335	0.00175439	0.427075	0.794206
rs113322852	17	43569245	T	A	0.150386	-0.113312	0.0171454	3.87253e-11	-6.60887	1861909	0.1421	-0.11297	0.017008	3.0913e-11	-6.64217	0.16398	0.000341862	0.00227435	0.880519	0.150312
rs13082280	3	46169160	G	C	0.322097	0.133663	0.0202255	3.87816e-11	6.60866	1725745	0.3234	0.13449	0.020156	2.5169e-11	6.67245	0.32021	0.000826548	0.00180491	0.646993	0.457944
rs434805	17	43718336	T	C	0.189039	-0.103635	0.0156913	3.98457e-11	-6.60465	1861909	0.1829	-0.10406	0.015562	2.285e-11	-6.6868	0.19911	-0.000424682	0.00210876	0.840395	-0.201389
rs529565	9	136149500	T	C	0.360589	0.0877802	0.0132927	4.01118e-11	6.60366	1867099	0.3621	0.089287	0.013187	1.2824e-11	6.77083	0.3581	0.00150676	0.00175641	0.390967	0.857865
rs62065437	17	43557612	G	A	0.150585	-0.112665	0.0170622	4.02373e-11	-6.6032	1861909	0.1425	-0.1123	0.016924	3.2366e-11	-6.63555	0.16385	0.000365451	0.00227507	0.872383	0.160633
rs35184820	21	35320941	T	G	0.501967	-0.0830509	0.0125788	4.04449e-11	-6.60244	1867836	0.5051	-0.079514	0.012476	1.8469e-10	-6.37336	0.4968	0.00353686	0.00168422	0.0357288	2.1
rs56378631	17	43496465	T	C	0.151802	-0.112486	0.0170397	4.07194e-11	-6.60144	1860133	0.1438	-0.11186	0.016902	3.6322e-11	-6.61815	0.16491	0.000626463	0.00226919	0.782492	0.276074
rs12946900	17	43512206	A	G	0.150685	-0.112813	0.0170919	4.10092e-11	-6.60038	1861909	0.1426	-0.11225	0.016954	3.5663e-11	-6.62086	0.16395	0.000563178	0.00227452	0.804441	0.247603
rs8176663	9	136144427	T	C	0.36249	0.0873861	0.0132399	4.10531e-11	6.60023	1867502	0.364	0.08878	0.013134	1.385e-11	6.75956	0.36	0.0013939	0.00175436	0.426886	0.794532
rs62064641	17	43488792	T	C	0.152326	-0.112501	0.017048	4.13784e-11	-6.59906	1860133	0.1441	-0.11182	0.016911	3.7809e-11	-6.61226	0.1658	0.000680678	0.0022643	0.763709	0.300613
rs3828477	3	46483717	T	G	0.278616	0.0999259	0.0151431	4.14524e-11	6.59879	1785036	0.2856	0.10181	0.015035	1.276e-11	6.77153	0.26792	0.00188414	0.00190142	0.32173	0.990909
rs62065385	17	43534694	C	T	0.150574	-0.113283	0.0171681	4.15361e-11	-6.59849	1861909	0.1423	-0.11274	0.017031	3.5925e-11	-6.61969	0.16415	0.000543484	0.0022734	0.811058	0.239062
rs491626	9	136144873	C	T	0.362489	0.0874091	0.0132518	4.22292e-11	6.59604	1867099	0.364	0.088803	0.013146	1.4259e-11	6.75513	0.36	0.0013939	0.00175436	0.426886	0.794532
rs62065404	17	43551613	C	T	0.150743	-0.113498	0.0172128	4.28677e-11	-6.59381	1857423	0.1426	-0.11315	0.017076	3.437e-11	-6.62626	0.16405	0.0003477	0.00227396	0.878473	0.152905
rs3181077	3	46250652	C	T	0.735127	0.100177	0.0151941	4.3052e-11	6.59317	1867565	0.7339	0.10187	0.015085	1.4445e-11	6.75307	0.73715	0.00169297	0.00191306	0.37618	0.884956
rs9637425	3	46114025	A	C	0.407514	-0.0883239	0.0134038	4.41388e-11	-6.58947	1585715	0.4014	-0.090534	0.013305	1.0128e-11	-6.80451	0.41515	-0.00221006	0.00170897	0.19594	-1.29321
rs507855	19	49208501	A	G	0.483777	-0.087476	0.0132818	4.51327e-11	-6.58617	1858652	0.4771	-0.08269	0.013185	3.5738e-10	-6.27152	0.4947	0.00478601	0.00168427	0.004489	2.84158
rs281377	19	49206603	C	T	0.458103	0.0850742	0.0129176	4.52092e-11	6.58592	1862143	0.4588	0.080865	0.012817	2.8069e-10	6.3092	0.45696	-0.00420924	0.00169046	0.0127743	-2.49
rs12979891	19	49227256	C	T	0.488125	-0.0859716	0.0130566	4.56368e-11	-6.58452	1867210	0.4789	-0.079639	0.012958	7.9504e-10	-6.14593	0.50333	0.00633263	0.00168421	0.000169913	3.76
rs11085727	19	10466123	C	T	0.282517	0.126101	0.0191563	4.61913e-11	6.58272	1737663	0.2802	0.13066	0.019077	7.4391e-12	6.84909	0.28591	0.00455932	0.00186367	0.0144279	2.44643
rs34158148	3	46425960	C	G	0.111345	0.199251	0.0302796	4.69257e-11	6.58038	1813304	0.1206	0.20383	0.030163	1.4047e-11	6.75762	0.0968	0.00457904	0.00284794	0.10787	1.60784
rs11130086	3	46137970	T	G	0.411882	-0.0866135	0.0131628	4.69873e-11	-6.58018	1866060	0.4096	-0.088833	0.013062	1.0417e-11	-6.80087	0.41564	-0.00221954	0.00170868	0.193953	-1.29897
rs12946723	17	43496828	C	T	0.173059	-0.111672	0.0169723	4.71521e-11	-6.57966	1583526	0.1796	-0.11108	0.016834	4.1549e-11	-6.59855	0.16491	0.000592013	0.00226919	0.794176	0.260892
rs2220678	3	46151982	T	C	0.411573	-0.086512	0.0131499	4.73916e-11	-6.57891	1867836	0.4093	-0.088717	0.013049	1.0563e-11	-6.79876	0.41532	-0.00220495	0.00170887	0.196948	-1.2903
rs35567508	3	46148024	A	G	0.411565	-0.0864654	0.0131489	4.83745e-11	-6.57585	1867836	0.4093	-0.088669	0.013048	1.078e-11	-6.7956	0.4153	-0.00220361	0.00170889	0.197223	-1.2895
rs17690703	17	43925297	C	T	0.220625	-0.100873	0.0153488	4.96429e-11	-6.572	1867565	0.2121	-0.1019	0.015232	2.2314e-11	-6.68986	0.23468	-0.00102741	0.00198702	0.605114	-0.517061
rs16992471	19	4640295	T	G	0.468593	0.0884886	0.0134775	5.17983e-11	6.56567	1786265	0.4648	0.086954	0.013382	8.1456e-11	6.49783	0.47441	-0.00153462	0.0016864	0.362823	-0.91
rs12496322	3	46127591	C	A	0.411861	-0.0861168	0.0131182	5.21369e-11	-6.5647	1867836	0.4096	-0.088341	0.013017	1.147e-11	-6.78659	0.41559	-0.00222417	0.00170871	0.193032	-1.30166
rs62065389	17	43538807	T	G	0.150518	-0.112707	0.0171702	5.23479e-11	-6.5641	1861909	0.1423	-0.11215	0.017033	4.5747e-11	-6.58428	0.164	0.000556751	0.00227424	0.806605	0.244808
rs9975738	21	34602246	T	G	0.559288	0.126564	0.0192962	5.4156e-11	6.55904	1452329	0.5594	0.12759	0.019232	3.2697e-11	6.63426	0.55917	0.0010257	0.00169611	0.545354	0.604736
rs62064600	17	43480701	G	A	0.151258	-0.1111	0.0169391	5.42474e-11	-6.55879	1861909	0.1434	-0.11064	0.0168	4.5335e-11	-6.58571	0.16415	0.000460259	0.0022734	0.839562	0.202454
rs62064653	17	43509316	C	T	0.150704	-0.112606	0.0171712	5.4589e-11	-6.55785	1860133	0.1426	-0.11202	0.017034	4.8218e-11	-6.57626	0.16398	0.000586029	0.00227435	0.796663	0.257669
rs17286758	3	46586622	T	C	0.0973265	0.149597	0.022821	5.55574e-11	6.55523	1867565	0.101	0.15483	0.022651	8.1719e-12	6.83546	0.09127	0.00523341	0.00292401	0.0734846	1.78981
rs11878908	19	49227443	C	T	0.488495	-0.085542	0.0130497	5.56068e-11	-6.55509	1867210	0.4793	-0.079243	0.012951	9.4423e-10	-6.11868	0.50365	0.00629897	0.00168422	0.00018402	3.74
rs62064655	17	43514954	G	A	0.150697	-0.112082	0.0171018	5.60932e-11	-6.55379	1861909	0.1426	-0.11152	0.016964	4.9113e-11	-6.57392	0.16398	0.000561674	0.00227435	0.804939	0.246961
rs13073861	3	46150156	C	A	0.406424	-0.0861308	0.0131521	5.79982e-11	-6.54881	1867836	0.403	-0.088235	0.013051	1.3741e-11	-6.76078	0.41207	-0.00210418	0.00171085	0.218735	-1.2299
rs1491961	3	46250348	T	C	0.735753	0.100054	0.0152805	5.83778e-11	6.54783	1867565	0.7347	0.1019	0.015172	1.8663e-11	6.71632	0.73749	0.00184611	0.00191386	0.334744	0.964602
rs3093030	19	10397403	C	T	0.426755	-0.083761	0.0127941	5.87662e-11	-6.54684	1867836	0.4256	-0.085749	0.012691	1.4142e-11	-6.75668	0.42866	-0.001988	0.0017016	0.242679	-1.16832
rs56212100	17	43501940	G	A	0.151821	-0.111546	0.0170387	5.88379e-11	-6.54666	1860133	0.1438	-0.11092	0.016901	5.262e-11	-6.56293	0.16496	0.000626387	0.00226891	0.782492	0.276074
rs56214516	17	43836953	A	C	0.15883	-0.114789	0.0175498	6.11974e-11	-6.54078	1793728	0.1505	-0.1154	0.017421	3.4872e-11	-6.62419	0.17169	-0.000610607	0.00223302	0.784511	-0.273445
rs62065378	17	43522361	T	C	0.150786	-0.112587	0.0172217	6.25612e-11	-6.53749	1857423	0.1427	-0.11203	0.017085	5.469e-11	-6.55721	0.164	0.000556751	0.00227424	0.806605	0.244808
rs62064654	17	43513896	C	T	0.15051	-0.112222	0.0171672	6.27751e-11	-6.53698	1861909	0.1423	-0.11166	0.01703	5.5198e-11	-6.55666	0.16398	0.000561674	0.00227435	0.804939	0.246961
rs12939187	17	43508223	G	T	0.150634	-0.111784	0.0171068	6.38204e-11	-6.5345	1861909	0.1425	-0.11124	0.016969	5.5515e-11	-6.55548	0.16398	0.000544169	0.00227435	0.810901	0.239264
rs3181038	3	46420799	G	C	0.102162	0.206465	0.0316002	6.41798e-11	6.53366	1813304	0.1057	0.21137	0.031489	1.9147e-11	6.7125	0.0966	0.0049052	0.00285057	0.0852909	1.72078
rs113575082	17	43524526	C	T	0.150642	-0.111777	0.0171087	6.43278e-11	-6.53332	1861909	0.1425	-0.11122	0.016971	5.6251e-11	-6.55353	0.164	0.000556751	0.00227424	0.806605	0.244808
rs3213480	3	46479830	G	A	0.616123	0.0868624	0.0132958	6.44379e-11	6.53306	1800613	0.6142	0.089697	0.013193	1.0556e-11	6.79883	0.61911	0.0028346	0.00173411	0.10213	1.63462
rs79737473	11	34521014	C	A	0.204355	-0.102146	0.0156444	6.60887e-11	-6.52928	1852259	0.2022	-0.09959	0.015519	1.3887e-10	-6.41729	0.20786	0.00255649	0.00207527	0.217992	1.23188
rs4971059	1	155148781	G	A	0.382498	0.0882224	0.0135134	6.64249e-11	6.52852	1867565	0.391	0.091902	0.013411	7.2436e-12	6.85273	0.36848	0.00367957	0.00174566	0.0350446	2.10784
rs12922670	16	89234948	C	A	0.118534	0.131922	0.0202094	6.67629e-11	6.52775	1864497	0.1158	0.13247	0.020062	4.0361e-11	6.60303	0.12303	0.000548207	0.00256368	0.830675	0.213836
rs12950965	17	43551151	C	G	0.155065	-0.1114	0.0170661	6.68483e-11	-6.52756	1861909	0.1496	-0.11105	0.016928	5.37e-11	-6.56014	0.16403	0.000349945	0.00227407	0.8777	0.153885
rs12452273	17	43552921	C	T	0.150615	-0.111457	0.0170771	6.72414e-11	-6.52668	1861909	0.1425	-0.1111	0.016939	5.4254e-11	-6.55883	0.16393	0.000356566	0.00227463	0.875435	0.156758
rs1846616	3	46032441	A	T	0.630438	-0.110909	0.0170078	6.97967e-11	-6.52109	1818687	0.6247	-0.11467	0.016928	1.25e-11	-6.77398	0.6395	-0.00376061	0.00175383	0.0320144	-2.14423
rs11130085	3	46127199	G	A	0.41181	-0.0855531	0.0131201	6.99587e-11	-6.52075	1867836	0.4095	-0.087776	0.013019	1.5619e-11	-6.74215	0.41562	-0.00222288	0.00170869	0.193284	-1.30092
rs11264403	1	155676492	A	G	0.0597911	0.175229	0.0268755	7.02939e-11	6.52003	1864178	0.06492	0.17642	0.026627	3.4542e-11	6.62561	0.05136	0.00119103	0.00381503	0.754892	0.312195
rs71325089	3	45904548	C	G	0.190999	-0.128693	0.0197416	7.08444e-11	-6.51886	1774090	0.1971	-0.12871	0.019634	5.5594e-11	-6.55547	0.18175	-1.73305e-05	0.00218364	0.993668	-0.00793651
rs17269931	11	34512177	T	C	0.444127	0.0873996	0.0134098	7.1446e-11	6.51759	1867836	0.4411	0.08657	0.013313	7.8874e-11	6.50267	0.44912	-0.000829559	0.00169298	0.624134	-0.49
rs71395387	16	89200228	G	A	0.11854	0.127563	0.0195724	7.1488e-11	6.5175	1866273	0.1167	0.12779	0.019418	4.6694e-11	6.58101	0.12157	0.000226895	0.00257688	0.929837	0.0880503
rs2834305	21	35327624	T	C	0.501923	-0.0819206	0.0125709	7.18753e-11	-6.51669	1867836	0.505	-0.078249	0.012468	3.4723e-10	-6.27599	0.49685	0.00367159	0.00168422	0.0292575	2.18
rs7947771	11	34498846	G	T	0.349826	-0.108396	0.0166381	7.27341e-11	-6.51491	1819234	0.3505	-0.10671	0.016555	1.1465e-10	-6.44579	0.34876	0.00168591	0.00176696	0.340019	0.954128
rs2269442	3	46491073	A	C	0.344373	0.0889819	0.0136665	7.46749e-11	6.51095	1867565	0.3522	0.09043	0.01356	2.5774e-11	6.66888	0.33147	0.00144813	0.00178887	0.418214	0.809524
rs660745	19	49219459	T	C	0.494287	-0.0844589	0.0129734	7.50671e-11	-6.51017	1799987	0.484	-0.077805	0.012874	1.5082e-09	-6.04358	0.51026	0.00665387	0.00168453	7.81512e-05	3.95
rs10774671	12	113357193	G	A	0.664293	0.0920901	0.014147	7.54035e-11	6.5095	1853217	0.6672	0.092304	0.014046	4.9828e-11	6.57155	0.65956	0.000213911	0.00177711	0.90419	0.12037
rs17677095	19	10519560	C	G	0.0704391	-0.189099	0.0290509	7.55469e-11	-6.50921	1810250	0.0756	-0.18621	0.028863	1.1074e-10	-6.45151	0.06235	0.00288854	0.00348275	0.406887	0.829384
rs56236914	17	43483551	C	T	0.151273	-0.110956	0.0170571	7.76991e-11	-6.50499	1860133	0.1434	-0.11044	0.016919	6.6863e-11	-6.52757	0.16417	0.000516023	0.00227329	0.820429	0.226994
rs34018943	17	43508303	A	G	0.150704	-0.111446	0.0171414	7.94945e-11	-6.50155	1860133	0.1426	-0.11086	0.017004	7.0383e-11	-6.51964	0.16398	0.000586029	0.00227435	0.796663	0.257669
rs2051189	21	35322015	A	C	0.502895	-0.0816196	0.012564	8.23023e-11	-6.49633	1867836	0.5065	-0.078268	0.012461	3.3633e-10	-6.28104	0.49695	0.00335159	0.00168422	0.0465909	1.99
rs12821205	12	133133808	T	C	0.53985	0.0838955	0.0129168	8.30013e-11	6.49506	1868794	0.5347	0.081425	0.012816	2.1049e-10	6.35339	0.54835	-0.00247049	0.00169212	0.14429	-1.46
rs9865911	3	46588901	T	C	0.0969614	0.155363	0.0239234	8.3477e-11	6.4942	1863079	0.1005	0.1606	0.023762	1.3926e-11	6.75869	0.09115	0.00523651	0.00292574	0.0734846	1.78981
rs62065450	17	43570407	C	T	0.150864	-0.110312	0.0169968	8.57378e-11	-6.49017	1861909	0.1429	-0.10997	0.016858	6.8934e-11	-6.52331	0.16393	0.000342058	0.00227463	0.880465	0.15038
rs6442004	3	46587606	C	T	0.096969	0.155214	0.0239174	8.60795e-11	6.48957	1863079	0.1005	0.16045	0.023756	1.439e-11	6.75408	0.09117	0.005236	0.00292545	0.0734846	1.78981
rs91755	19	10473570	T	G	0.519349	0.0817884	0.0126057	8.68697e-11	6.4882	1800210	0.5196	0.086912	0.012503	3.6179e-12	6.95129	0.51896	0.00512359	0.00168539	0.00236578	3.04
rs9730	17	43513551	C	G	0.155117	-0.11088	0.0170958	8.82551e-11	-6.48581	1861506	0.1497	-0.11032	0.016958	7.7315e-11	-6.50548	0.164	0.000560397	0.00227424	0.805364	0.246411
rs6794475	3	46160178	A	C	0.411437	-0.0858645	0.0132402	8.86367e-11	-6.48516	1799655	0.409	-0.088063	0.01314	2.0575e-11	-6.7019	0.41522	-0.00219848	0.00170893	0.198281	-1.28646
rs7280837	21	35323836	A	C	0.50181	-0.0815303	0.0125758	8.98621e-11	-6.48309	1867836	0.505	-0.078044	0.012473	3.918e-10	-6.25704	0.49655	0.00348634	0.00168422	0.0384523	2.07
rs11032724	11	34509251	C	T	0.437567	0.0871261	0.0134418	9.06893e-11	6.48171	1867836	0.4346	0.086041	0.013345	1.1374e-10	6.44743	0.44246	-0.00108509	0.00169545	0.522173	-0.64
rs4234463	3	46501842	G	C	0.340499	0.0892175	0.0137645	9.06901e-11	6.48171	1866607	0.3455	0.090801	0.013659	2.9795e-11	6.6477	0.33226	0.00158348	0.0017878	0.375772	0.885714
rs4763	17	43471489	G	A	0.151059	-0.110341	0.0170252	9.1088e-11	-6.48105	1861506	0.1429	-0.11009	0.016887	7.0645e-11	-6.51922	0.16444	0.000250873	0.00227179	0.912069	0.110429
rs73060324	3	45785915	T	G	0.0894275	-0.162527	0.0250803	9.15565e-11	-6.48027	1860133	0.08884	-0.16555	0.024926	3.1078e-11	-6.64166	0.09039	-0.00302266	0.00293679	0.303367	-1.02924
rs2559728	10	81372502	T	A	0.353044	0.123711	0.0191077	9.51833e-11	6.47441	1731046	0.3544	0.12524	0.019037	4.7383e-11	6.57877	0.35107	0.00152903	0.00176427	0.386125	0.866667
rs115478735	9	136149711	A	T	0.342798	0.112954	0.0174506	9.62122e-11	6.47279	1681900	0.197	0.11599	0.017379	2.4884e-11	6.67415	0.54478	0.00303578	0.00169098	0.0726098	1.79528
rs11647590	16	89200157	G	A	0.118621	0.126592	0.0195585	9.64062e-11	6.47248	1866273	0.1168	0.12677	0.019404	6.4463e-11	6.53319	0.12162	0.000178243	0.00257642	0.944844	0.0691824
rs55898107	11	34508740	G	A	0.437567	0.0869762	0.0134418	9.76402e-11	6.47056	1867836	0.4346	0.085942	0.013345	1.196e-10	6.44001	0.44246	-0.00103423	0.00169545	0.541862	-0.61
rs4683178	3	46130097	C	T	0.412142	-0.0847849	0.0131072	9.89438e-11	-6.46856	1867836	0.4099	-0.087043	0.013006	2.1938e-11	-6.69253	0.41584	-0.0022581	0.00170856	0.18629	-1.32163
rs78491445	3	46430589	T	C	0.102342	0.204224	0.031588	1.0115e-10	6.46522	1813304	0.1059	0.20907	0.031477	3.0957e-11	6.64199	0.09675	0.00484631	0.00284859	0.0888869	1.7013
rs2834310	21	35343934	A	G	0.490578	-0.0813512	0.0125948	1.05304e-10	-6.45913	1867836	0.4937	-0.077695	0.012492	4.9873e-10	-6.21958	0.48543	0.00365623	0.0016849	0.0300068	2.17
rs11707672	3	45964389	T	C	0.114987	-0.142303	0.0220316	1.0536e-10	-6.45905	1854440	0.1135	-0.14282	0.021892	6.8607e-11	-6.52384	0.11741	-0.000516524	0.00261595	0.843474	-0.197452
rs7277248	21	35330251	T	C	0.501867	-0.0811949	0.0125719	1.05777e-10	-6.45845	1867836	0.505	-0.077557	0.012469	4.9699e-10	-6.21999	0.4967	0.00363792	0.00168422	0.0307727	2.16
rs1126478	3	46501213	T	C	0.346427	0.0891747	0.0138121	1.07312e-10	6.45627	1866204	0.355	0.0907	0.013707	3.658e-11	6.61706	0.33231	0.00152533	0.00178773	0.393537	0.85322
rs1475967	3	46490250	A	G	0.347263	0.089066	0.0138	1.08899e-10	6.45405	1866204	0.3557	0.090566	0.013695	3.7687e-11	6.61307	0.33337	0.00149997	0.0017863	0.401073	0.839707
rs12790145	11	34508427	C	T	0.437201	0.0866923	0.0134399	1.11576e-10	6.45037	1867836	0.4344	0.085607	0.013343	1.3989e-10	6.41587	0.44182	-0.00108525	0.00169571	0.522173	-0.64
rs55733944	11	34508426	C	A	0.437112	0.0866793	0.0134399	1.12291e-10	6.4494	1867836	0.4343	0.085594	0.013343	1.4085e-10	6.4149	0.44175	-0.00108527	0.00169574	0.522173	-0.64
rs35617599	19	50874794	G	A	0.322258	0.0883414	0.0136981	1.12476e-10	6.44915	1868794	0.3199	0.091615	0.013591	1.5752e-11	6.74086	0.32615	0.00327356	0.00179626	0.0683898	1.82243
rs1535719	11	34500566	G	C	0.440074	0.0865972	0.0134289	1.12898e-10	6.44859	1867836	0.4377	0.08536	0.013332	1.528e-10	6.40264	0.44399	-0.00123724	0.00169486	0.46539	-0.73
rs62060791	17	44137678	G	A	0.106559	-0.115873	0.0179745	1.14473e-10	-6.44649	1676244	0.1718	-0.11764	0.016771	2.3073e-12	-7.01449	0.0167	-0.00176749	0.00657143	0.787956	-0.268966
rs4327090	17	43902541	A	G	0.15954	-0.112964	0.0175252	1.1499e-10	-6.4458	1793728	0.1509	-0.11355	0.017397	6.705e-11	-6.52699	0.17288	-0.000585696	0.00222692	0.792545	-0.263007
rs11032718	11	34503222	C	T	0.437578	0.0865841	0.0134399	1.17644e-10	6.44234	1867836	0.4346	0.085516	0.013343	1.4666e-10	6.40905	0.44249	-0.00106813	0.00169544	0.528695	-0.63
rs3859439	19	49224389	T	C	0.561787	-0.083495	0.0129829	1.26648e-10	-6.43114	1868794	0.5516	-0.078649	0.012881	1.0242e-09	-6.10581	0.5786	0.00484599	0.00170538	0.004489	2.84158
rs62060790	17	44137676	A	T	0.110681	-0.115524	0.0179657	1.27408e-10	-6.43023	1676244	0.1789	-0.11729	0.016763	2.6164e-12	-6.99696	0.01672	-0.00176645	0.00656756	0.787956	-0.268966
rs11032723	11	34508851	G	C	0.438182	0.0863291	0.0134359	1.31643e-10	6.42526	1867836	0.4356	0.085244	0.013339	1.6536e-10	6.39058	0.44244	-0.00108509	0.00169546	0.522173	-0.64
rs2131091	3	46157183	C	T	0.406057	-0.0850588	0.0132384	1.31739e-10	-6.42515	1799655	0.4023	-0.087159	0.013138	3.2664e-11	-6.63411	0.41189	-0.00210017	0.00171096	0.219642	-1.22748
rs2838	17	44141347	A	G	0.205036	-0.110868	0.0172589	1.3287e-10	-6.42385	1568775	0.211	-0.11148	0.017142	7.8597e-11	-6.50333	0.19773	-0.000611544	0.00211429	0.772395	-0.289243
rs12922653	16	89204826	C	A	0.176101	0.105056	0.0163611	1.35343e-10	6.42104	1867565	0.1813	0.10653	0.016219	5.0771e-11	6.56822	0.16753	0.00147437	0.00225491	0.513211	0.653846
rs118035610	17	47804307	C	T	0.0558926	0.199777	0.0311167	1.36056e-10	6.42024	1865789	0.05799	0.20336	0.03091	4.7303e-11	6.5791	0.05244	0.00358296	0.00377769	0.342899	0.948454
rs35960263	11	34510012	G	A	0.437673	0.0861651	0.0134309	1.40428e-10	6.41543	1867836	0.4348	0.085097	0.013334	1.7456e-10	6.38196	0.44241	-0.00106815	0.00169547	0.528695	-0.63
rs12940792	17	43492357	C	T	0.15174	-0.109569	0.0170902	1.44398e-10	-6.41118	1860133	0.1437	-0.10897	0.016953	1.2952e-10	-6.42777	0.16491	0.00059862	0.00226919	0.791931	0.263804
rs2660	12	113357442	G	A	0.6722	0.0891055	0.0139016	1.45765e-10	6.40974	1867162	0.6778	0.089367	0.013798	9.3743e-11	6.47681	0.66297	0.000261501	0.00178147	0.883299	0.146789
rs7501421	16	89189556	C	T	0.115873	0.126152	0.0196827	1.46211e-10	6.40928	1866273	0.1146	0.12586	0.019525	1.1485e-10	6.44609	0.11797	-0.000291864	0.00261056	0.910981	-0.111801
rs2983793	10	81445802	A	G	0.396135	0.0889723	0.0138879	1.48951e-10	6.40645	1783425	0.3995	0.08981	0.013791	7.412e-11	6.51222	0.39099	0.000837719	0.0017257	0.627366	0.485437
rs12930806	16	89203073	C	T	0.118478	0.125411	0.0195803	1.50416e-10	6.40495	1866273	0.1166	0.1258	0.019426	9.4443e-11	6.47586	0.12157	0.000388963	0.00257688	0.88002	0.150943
rs67061005	1	155123617	T	C	0.0533414	-0.17712	0.0276544	1.50587e-10	-6.40478	1847561	0.05254	-0.17521	0.027428	1.6831e-10	-6.388	0.05464	0.00191002	0.00370516	0.606201	0.515504
rs35238788	3	46386039	T	C	0.457742	-0.0835062	0.0130397	1.51343e-10	-6.40402	1861988	0.4599	-0.088394	0.01294	8.4162e-12	-6.83107	0.4542	-0.00488783	0.00169129	0.00385242	-2.89
rs1713333	10	81413039	G	C	0.383926	0.0898665	0.0140346	1.52119e-10	6.40323	1784383	0.3844	0.090741	0.013938	7.5108e-11	6.51033	0.3832	0.000874464	0.00173211	0.613661	0.504854
rs2269439	3	46487439	C	T	0.329769	0.087994	0.0137439	1.52966e-10	6.40239	1867565	0.3359	0.089473	0.013636	5.321e-11	6.56153	0.31966	0.00147898	0.00180573	0.412759	0.819048
rs10066378	5	131776967	T	C	0.119072	0.117253	0.0183264	1.57371e-10	6.39805	1867565	0.1182	0.11467	0.018159	2.7076e-10	6.31478	0.12051	-0.00258337	0.00258663	0.317921	-0.998739
rs36111470	3	46159598	G	A	0.406077	-0.0846408	0.0132404	1.6307e-10	-6.39262	1799655	0.4023	-0.086741	0.01314	4.078e-11	-6.60129	0.41194	-0.00210021	0.00171093	0.219625	-1.22753
rs11032722	11	34508792	C	T	0.437673	0.0858951	0.0134369	1.63204e-10	6.39249	1867836	0.4348	0.084827	0.01334	2.0319e-10	6.35885	0.44241	-0.00106815	0.00169547	0.528695	-0.63
rs4817602	21	35324657	C	A	0.501767	-0.0803743	0.0125758	1.64622e-10	-6.39117	1867836	0.5049	-0.076888	0.012473	7.0815e-10	-6.16436	0.4966	0.00348634	0.00168422	0.0384523	2.07
rs79152783	3	46913179	A	G	0.0173547	0.384428	0.0601531	1.64988e-10	6.39083	1751934	0.01692	0.38573	0.059858	1.1633e-10	6.44408	0.018	0.0013017	0.00633387	0.837171	0.205514
rs78178570	21	35249183	A	G	0.0769928	0.157629	0.0246665	1.65449e-10	6.3904	1792496	0.07728	0.154	0.024482	3.173e-10	6.29034	0.07655	-0.00362913	0.00316724	0.251864	-1.14583
rs62065448	17	43569770	C	T	0.149043	-0.110633	0.0173126	1.65537e-10	-6.39032	1861909	0.1405	-0.11034	0.017176	1.3279e-10	-6.42408	0.16306	0.000292994	0.0022795	0.897726	0.128534
rs34007589	16	89201395	C	T	0.118908	0.123993	0.0194107	1.68183e-10	6.3879	1866273	0.1172	0.12422	0.019255	1.1071e-10	6.45131	0.12172	0.000226775	0.00257551	0.929837	0.0880503
rs36114997	17	43515885	A	G	0.150902	-0.110012	0.0172316	1.72204e-10	-6.38428	1857423	0.1429	-0.10945	0.017095	1.5301e-10	-6.40246	0.16398	0.000561674	0.00227435	0.804939	0.246961
rs838147	19	49246866	A	G	0.536089	0.0831978	0.013039	1.76299e-10	6.38068	1861586	0.5436	0.077364	0.01294	2.2481e-09	5.97867	0.52377	-0.00583384	0.00168608	0.000540175	-3.46
rs6787643	3	46487671	G	A	0.329787	0.0876461	0.01374	1.78345e-10	6.37892	1867565	0.3359	0.089125	0.013632	6.2313e-11	6.53793	0.31971	0.00147892	0.00180566	0.412759	0.819048
rs10850092	12	113359703	C	G	0.66247	0.0888425	0.0139284	1.78827e-10	6.3785	1867565	0.6619	0.089055	0.013825	1.1816e-10	6.44159	0.66341	0.000212538	0.00178205	0.905065	0.119266
rs4767030	12	113359577	C	T	0.671601	0.0887214	0.0139125	1.80493e-10	6.37708	1867565	0.6766	0.088983	0.013809	1.1657e-10	6.44384	0.66336	0.000261575	0.00178198	0.883299	0.146789
rs12797675	11	34509791	A	T	0.441046	0.0856031	0.013427	1.82406e-10	6.37547	1867836	0.4402	0.084535	0.01333	2.2699e-10	6.34171	0.44244	-0.00106814	0.00169546	0.528695	-0.63
rs10774673	12	113361158	C	T	0.671594	0.0887115	0.0139225	1.8679e-10	6.37183	1867565	0.6766	0.088924	0.013819	1.2366e-10	6.43491	0.66334	0.000212527	0.00178196	0.905065	0.119266
rs6489864	12	113360025	A	G	0.671665	0.0887414	0.0139284	1.87503e-10	6.37124	1867565	0.6766	0.088954	0.013825	1.2389e-10	6.43429	0.66353	0.000212556	0.0017822	0.905065	0.119266
rs4767025	12	113358794	C	T	0.671596	0.0886994	0.0139245	1.88976e-10	6.37004	1867565	0.6765	0.088912	0.013821	1.2505e-10	6.43311	0.66351	0.000212553	0.00178218	0.905065	0.119266
rs10406145	19	4692354	G	C	0.250113	-0.0971893	0.0152589	1.89825e-10	-6.36935	1739888	0.2423	-0.094641	0.01515	4.1858e-10	-6.24693	0.26158	0.0025483	0.00191605	0.183527	1.32997
rs6489867	12	113363550	C	T	0.657311	0.0864418	0.0135723	1.90286e-10	6.36898	1867565	0.662	0.086785	0.013468	1.1661e-10	6.44379	0.64958	0.000343199	0.00176502	0.845828	0.194444
rs838144	19	49250239	C	T	0.536049	0.0831773	0.0130598	1.90337e-10	6.36894	1861586	0.5437	0.077368	0.012961	2.3857e-09	5.96929	0.5235	-0.00580932	0.00168604	0.00056991	-3.44554
rs10774674	12	113361174	T	C	0.671594	0.0886345	0.0139215	1.93076e-10	6.36675	1867565	0.6766	0.088847	0.013818	1.2794e-10	6.4298	0.66334	0.000212527	0.00178196	0.905065	0.119266
rs6776504	3	46487750	A	G	0.329699	0.087422	0.013738	1.97182e-10	6.36352	1867565	0.3358	0.088901	0.01363	6.9249e-11	6.52245	0.31964	0.00147901	0.00180576	0.412759	0.819048
rs6441990	3	46484261	C	G	0.332947	0.0874358	0.013742	1.98284e-10	6.36266	1867565	0.3412	0.088898	0.013634	7.0202e-11	6.52032	0.31934	0.00146217	0.00180621	0.418214	0.809524
rs2269438	3	46487430	G	A	0.32978	0.0874049	0.0137439	2.02381e-10	6.35952	1867565	0.3359	0.088901	0.013636	7.0414e-11	6.51958	0.31969	0.00149614	0.00180569	0.407347	0.828571
rs7134391	12	113366691	G	A	0.65739	0.0863655	0.0135822	2.03436e-10	6.35872	1867565	0.6622	0.086676	0.013478	1.2688e-10	6.43092	0.64946	0.000310489	0.00176488	0.860352	0.175926
rs73058498	3	45765132	T	G	0.0890693	-0.159602	0.0251089	2.06542e-10	-6.3564	1860133	0.08855	-0.16258	0.024954	7.2564e-11	-6.51519	0.08992	-0.00297792	0.00294369	0.311716	-1.01163
rs11614573	12	133136078	G	A	0.570944	0.0834382	0.0131268	2.0663e-10	6.35633	1867565	0.5653	0.081715	0.013026	3.539e-10	6.27322	0.58025	-0.0017232	0.00170631	0.312543	-1.0099
rs10445614	19	4625617	T	C	0.491746	0.0859881	0.0135308	2.08435e-10	6.35499	1786265	0.4907	0.084927	0.013436	2.5982e-10	6.32085	0.49335	-0.00106113	0.00168434	0.528695	-0.63
rs35969568	12	133142352	G	T	0.417446	-0.0831737	0.0130888	2.09006e-10	-6.35457	1868794	0.4216	-0.082106	0.012987	2.5776e-10	-6.32217	0.41059	0.00106774	0.00171178	0.532784	0.623762
rs9862388	3	46504316	A	G	0.346842	0.0880908	0.0138667	2.11577e-10	6.35269	1798426	0.3564	0.089612	0.013762	7.4303e-11	6.51155	0.33202	0.00152122	0.00178812	0.394915	0.850738
rs629504	19	49223633	C	G	0.560194	-0.0825582	0.0129958	2.11579e-10	-6.35269	1868168	0.5492	-0.077662	0.012894	1.7126e-09	-6.02311	0.57833	0.00489622	0.00170523	0.00408804	2.87129
rs12462111	19	49171306	C	T	0.414344	-0.0889982	0.014011	2.12531e-10	-6.352	1780609	0.4037	-0.083978	0.013918	1.6008e-09	-6.03377	0.43058	0.00502019	0.00170065	0.00315802	2.95192
rs4767024	12	113358791	T	C	0.671733	0.088411	0.0139245	2.16278e-10	6.34931	1867565	0.6766	0.088689	0.013821	1.3885e-10	6.41697	0.66371	0.000277995	0.00178244	0.876062	0.155963
rs4767028	12	113359188	A	G	0.672556	0.0884404	0.0139326	2.18497e-10	6.34774	1867565	0.6774	0.088604	0.013829	1.4837e-10	6.40712	0.66457	0.00016363	0.00178357	0.926902	0.0917431
rs10850094	12	113360563	T	C	0.671639	0.0883235	0.0139215	2.23294e-10	6.3444	1867565	0.6766	0.088536	0.013818	1.4822e-10	6.40729	0.66346	0.000212546	0.00178211	0.905065	0.119266
rs2269821	5	131758314	A	G	0.879941	-0.115566	0.0182173	2.24264e-10	-6.34373	1867565	0.8803	-0.11301	0.018049	3.8194e-10	-6.26129	0.87935	0.00255597	0.00258533	0.322837	0.988644
rs7624071	3	46485353	G	A	0.329701	0.087093	0.013731	2.2564e-10	6.34279	1867565	0.3357	0.088589	0.013623	7.8808e-11	6.5029	0.31981	0.00149599	0.00180551	0.407347	0.828571
rs2269822	5	131758712	T	C	0.879896	-0.116038	0.0182974	2.27123e-10	-6.34178	1867565	0.8803	-0.11334	0.01813	4.0668e-10	-6.25152	0.87923	0.00269799	0.00258422	0.296474	1.04403
rs10850093	12	113360468	C	T	0.671647	0.0882875	0.0139225	2.27745e-10	6.34136	1867565	0.6766	0.0885	0.013819	1.5096e-10	6.40423	0.66348	0.000212549	0.00178214	0.905065	0.119266
rs35635608	16	89231549	G	A	0.183569	0.101836	0.0160647	2.31049e-10	6.33914	1867565	0.1895	0.10293	0.015924	1.0201e-10	6.46383	0.17379	0.00109379	0.0022223	0.622587	0.492188
rs10850095	12	113360575	T	C	0.671628	0.0882495	0.0139225	2.31809e-10	6.33864	1867565	0.6766	0.088462	0.013819	1.5364e-10	6.40148	0.66343	0.000212541	0.00178207	0.905065	0.119266
rs11032726	11	34513430	T	A	0.428707	0.0850843	0.0134247	2.32908e-10	6.33791	1517534	0.4108	0.084264	0.013328	2.5751e-10	6.32233	0.44934	-0.000820292	0.0016929	0.627997	-0.484548
rs3095234	6	31464571	C	T	0.75824	-0.103511	0.0163326	2.33179e-10	-6.33773	1867565	0.7565	-0.10099	0.016225	4.8347e-10	-6.22435	0.76111	0.00252148	0.00197487	0.201678	1.27679
rs10774672	12	113360737	G	T	0.671515	0.0880384	0.0138977	2.37719e-10	6.33476	1867565	0.6764	0.0883	0.013794	1.54e-10	6.40133	0.66346	0.000261595	0.00178211	0.883299	0.146789
rs181793634	1	155062930	C	G	0.0350473	0.252255	0.0398213	2.37861e-10	6.33466	1856642	0.04044	0.24878	0.039504	3.0213e-10	6.29759	0.02624	-0.0034747	0.00526809	0.509527	-0.659574
rs4002471	19	49215095	C	T	0.49534	-0.0833871	0.0131638	2.37991e-10	-6.33458	1795291	0.4843	-0.076615	0.013066	4.5226e-09	-5.86369	0.51241	0.00677212	0.00168469	5.82471e-05	4.0198
rs2269437	3	46487354	G	A	0.32978	0.0870031	0.01374	2.41823e-10	6.33212	1867565	0.3359	0.088482	0.013632	8.5336e-11	6.49076	0.31969	0.00147894	0.00180569	0.412759	0.819048
rs55793500	17	43479748	T	C	0.151428	-0.107902	0.0170461	2.4515e-10	-6.33001	1860133	0.1436	-0.1074	0.016908	2.1278e-10	-6.35202	0.16425	0.000501978	0.00227285	0.825202	0.220859
rs1059225	10	81374986	T	C	0.397167	0.087126	0.0137645	2.45546e-10	6.32976	1784383	0.3984	0.08846	0.013667	9.6418e-11	6.47253	0.39528	0.00133401	0.00172239	0.438629	0.77451
rs28687398	3	46592987	A	G	0.0982168	0.140587	0.0222131	2.4673e-10	6.32902	1867565	0.1024	0.14567	0.022038	3.8427e-11	6.60995	0.09132	0.00508317	0.00292329	0.0820605	1.73885
rs7500326	16	89187954	G	T	0.114828	0.124919	0.0197392	2.47566e-10	6.32849	1866273	0.1134	0.125	0.019581	1.7288e-10	6.38374	0.11718	8.08078e-05	0.00261817	0.975378	0.0308642
rs2269435	3	46487003	A	G	0.329761	0.0869448	0.013739	2.47833e-10	6.32833	1867565	0.3359	0.088441	0.013631	8.6924e-11	6.48823	0.31964	0.0014962	0.00180576	0.407347	0.828571
rs12972221	19	50879140	G	T	0.318845	0.0866417	0.0136947	2.5053e-10	6.32666	1868794	0.3162	0.090176	0.013587	3.2046e-11	6.63693	0.32321	0.00353429	0.00180049	0.0496505	1.96296
rs2269440	3	46487546	C	T	0.329655	0.0869531	0.0137449	2.51282e-10	6.32619	1867565	0.3357	0.088432	0.013637	8.8974e-11	6.48471	0.31969	0.00147894	0.00180569	0.412759	0.819048
rs1042073	3	46484964	G	A	0.329762	0.0869304	0.0137419	2.51721e-10	6.32592	1867162	0.3358	0.088392	0.013634	8.9875e-11	6.4832	0.31981	0.0014616	0.00180551	0.418214	0.809524
rs6441930	3	45924953	T	C	0.367742	0.117382	0.0185601	2.5412e-10	6.32446	1799227	0.3717	0.12069	0.018488	6.6811e-11	6.52802	0.3616	0.00330758	0.00175267	0.0591372	1.88717
rs35463555	19	50877680	G	A	0.318975	0.0865939	0.0136947	2.56235e-10	6.32318	1868794	0.3163	0.090161	0.013587	3.2283e-11	6.63583	0.32339	0.00356712	0.00180023	0.0475373	1.98148
rs3130927	6	31464992	A	G	0.758271	-0.103262	0.0163326	2.57485e-10	-6.32243	1867565	0.7565	-0.10074	0.016225	5.3336e-10	-6.20894	0.76119	0.00252177	0.00197509	0.201678	1.27679
rs734747	21	35346922	C	T	0.494097	-0.0829626	0.0131241	2.59248e-10	-6.32137	1784904	0.4993	-0.079256	0.013026	1.17e-09	-6.08445	0.48613	0.00370663	0.00168483	0.0278069	2.2
rs35379058	16	89264167	C	T	0.169772	0.105257	0.0166536	2.6099e-10	6.32034	1867565	0.1687	0.10616	0.016517	1.3009e-10	6.42732	0.17154	0.000903371	0.00223379	0.68591	0.404412
rs10850096	12	113360786	T	C	0.671628	0.0879985	0.0139235	2.61299e-10	6.32016	1867565	0.6766	0.088211	0.01382	1.7401e-10	6.38285	0.66343	0.000212541	0.00178207	0.905065	0.119266
rs11716497	3	46503498	A	G	0.345225	0.0866539	0.0137141	2.63925e-10	6.31861	1799384	0.3541	0.088068	0.013608	9.677e-11	6.47178	0.33145	0.00141408	0.00178889	0.42925	0.790476
rs3130925	6	31463621	A	G	0.758233	-0.103246	0.0163405	2.64265e-10	-6.31841	1867565	0.7565	-0.10076	0.016233	5.3913e-10	-6.20711	0.76109	0.00248614	0.00197481	0.208056	1.25893
rs12918372	16	89198449	C	G	0.186574	0.10391	0.0164504	2.67431e-10	6.31657	1863827	0.1956	0.10481	0.016312	1.3185e-10	6.42533	0.17174	0.000900027	0.00223276	0.686874	0.403101
rs475043	11	34493801	C	T	0.570592	-0.0851475	0.013481	2.68266e-10	-6.31609	1867836	0.5724	-0.083616	0.013384	4.165e-10	-6.24746	0.56761	0.0015315	0.0016998	0.367594	0.90099
rs4608913	5	131760418	A	G	0.874602	-0.113915	0.0180401	2.71022e-10	-6.31451	1866607	0.8747	-0.11108	0.017876	5.1677e-10	-6.21392	0.87444	0.00283462	0.00254138	0.264686	1.11538
rs3134897	6	31466547	T	C	0.758271	-0.103172	0.0163396	2.71508e-10	-6.31423	1867565	0.7565	-0.10065	0.016232	5.6088e-10	-6.20071	0.76119	0.00252177	0.00197509	0.201678	1.27679
rs973579	19	49241976	A	G	0.459971	-0.0824598	0.0130648	2.76184e-10	-6.31159	1867210	0.4507	-0.0768	0.012966	3.1576e-09	-5.92318	0.47525	0.00565977	0.00168624	0.000789541	3.35644
rs59521415	3	46157067	G	T	0.322388	0.11395	0.0180652	2.83258e-10	6.30768	1745123	0.324	0.11481	0.017986	1.7335e-10	6.3833	0.32001	0.000860427	0.00180521	0.633622	0.476636
rs725580	5	131764103	A	G	0.879941	-0.114969	0.0182282	2.84127e-10	-6.3072	1867162	0.8803	-0.1124	0.01806	4.848e-10	-6.2237	0.87935	0.00256914	0.00258533	0.32035	0.993739
rs55974015	16	89181325	G	T	0.116147	0.124318	0.0197233	2.91704e-10	6.30312	1866273	0.1145	0.1249	0.019567	1.733e-10	6.3832	0.11886	0.000581831	0.00260208	0.823067	0.223602
rs4767029	12	113359318	G	A	0.671558	0.0877511	0.0139225	2.92236e-10	6.30284	1867565	0.6765	0.08798	0.013819	1.932e-10	6.3666	0.66341	0.000228887	0.00178205	0.8978	0.12844
rs11610600	12	133138810	A	G	0.394334	-0.0834393	0.0132455	2.98738e-10	-6.29943	1867565	0.3984	-0.081999	0.013143	4.4099e-10	-6.23899	0.38763	0.00144034	0.0017284	0.404657	0.833333
rs11707471	3	46498865	T	G	0.346361	0.0869187	0.0138002	3.0077e-10	6.29838	1866607	0.3548	0.088519	0.013695	1.022e-10	6.4636	0.33246	0.00160026	0.00178753	0.37066	0.895238
rs7112225	11	34417739	G	T	0.235241	-0.091008	0.0144523	3.03223e-10	-6.29712	1797800	0.2329	-0.086996	0.014329	1.2672e-09	-6.07132	0.23887	0.00401204	0.00197492	0.0422047	2.0315
rs7301141	12	133138503	A	G	0.426623	-0.082363	0.0130831	3.06688e-10	-6.29536	1867565	0.4305	-0.080184	0.012982	6.5503e-10	-6.17655	0.42023	0.002179	0.00170604	0.201522	1.27723
rs6441992	3	46484499	C	A	0.329593	0.0864823	0.013738	3.07164e-10	6.29512	1867565	0.3356	0.087944	0.01363	1.1039e-10	6.45224	0.31969	0.00146175	0.00180569	0.418214	0.809524
rs60132559	19	50867106	C	T	0.323337	0.0858937	0.0136545	3.16416e-10	6.29051	1868794	0.3215	0.089301	0.013547	4.3396e-11	6.59194	0.32637	0.00340727	0.00179595	0.057802	1.8972
rs7116518	11	34418841	C	T	0.233015	-0.0918487	0.0146021	3.17281e-10	-6.29009	1798426	0.2296	-0.088083	0.01448	1.1786e-09	-6.08308	0.23831	0.0037657	0.00197651	0.0567508	1.90523
rs7247907	19	50874162	T	G	0.323653	0.0857583	0.0136346	3.17964e-10	6.28976	1868794	0.3218	0.089215	0.013527	4.2366e-11	6.59533	0.32671	0.00345669	0.00179547	0.0542001	1.92523
rs418464	19	49239026	T	C	0.459942	-0.0821783	0.0130668	3.19336e-10	-6.28909	1867210	0.4508	-0.076485	0.012968	3.6783e-09	-5.89798	0.47501	0.00569329	0.00168628	0.000734844	3.37624
rs11147230	12	133072460	G	C	0.50183	-0.0800529	0.0127325	3.23007e-10	-6.28731	1799987	0.4987	-0.077678	0.012631	7.7612e-10	-6.14979	0.50669	0.00237492	0.00168434	0.15854	1.41
rs2057778	12	113350796	G	T	0.671257	0.0884498	0.0140712	3.26024e-10	6.28587	1794094	0.6765	0.088744	0.013969	2.1112e-10	6.35292	0.66316	0.000294229	0.00178172	0.868836	0.165138
rs4490403	3	46101257	T	C	0.631361	-0.11308	0.0179945	3.29676e-10	-6.28414	1814533	0.6284	-0.11675	0.01792	7.2683e-11	-6.51507	0.63602	-0.0036703	0.00175019	0.0359858	-2.09709
rs560807	11	34468639	A	T	0.560708	-0.0847383	0.013485	3.30177e-10	-6.2839	1867433	0.557	-0.083409	0.013388	4.663e-10	-6.23013	0.56682	0.00132926	0.00169943	0.43411	0.782178
rs6778559	3	46493078	T	C	0.350753	0.0853527	0.0135909	3.38256e-10	6.28015	1799384	0.3583	0.087029	0.013485	1.0897e-10	6.45376	0.33904	0.00167626	0.00177888	0.346035	0.942308
rs7135577	12	113358106	A	G	0.67279	0.0874514	0.0139316	3.44755e-10	6.27719	1867565	0.6776	0.087746	0.013828	2.2182e-10	6.34553	0.66486	0.000294597	0.00178395	0.868836	0.165138
rs6489865	12	113360302	A	G	0.671937	0.0874658	0.0139434	3.54369e-10	6.27291	1867565	0.6766	0.08773	0.01384	2.3154e-10	6.33887	0.66425	0.00026417	0.00178315	0.882226	0.148148
rs533425	11	34469324	A	G	0.570107	-0.0845203	0.0134741	3.54583e-10	-6.27281	1867836	0.5721	-0.083191	0.013377	5.0072e-10	-6.21896	0.56682	0.00132926	0.00169943	0.43411	0.782178
rs78199886	17	47788105	C	G	0.064572	0.189227	0.0301785	3.60438e-10	6.27026	1867565	0.07187	0.19199	0.029965	1.4828e-10	6.40714	0.05254	0.00276262	0.00377429	0.464194	0.731959
rs10153452	19	4716421	A	G	0.722084	0.0980934	0.0156474	3.63435e-10	6.26897	1853217	0.7153	0.097779	0.015543	3.1578e-10	6.29087	0.73313	-0.000314388	0.0019038	0.868836	-0.165138
rs1250993	10	81399565	C	G	0.381979	0.0872526	0.0139257	3.71459e-10	6.26557	1784383	0.3832	0.08828	0.013828	1.724e-10	6.38415	0.38011	0.0010274	0.0017348	0.553695	0.592233
rs28617572	3	46592895	G	A	0.0975093	0.14043	0.022416	3.73445e-10	6.26474	1867565	0.1015	0.14571	0.022242	5.7066e-11	6.55112	0.09093	0.00527952	0.00292892	0.0714593	1.80255
rs4143335	5	131763174	T	C	0.879879	-0.114109	0.0182203	3.78266e-10	-6.26274	1867565	0.8802	-0.11154	0.018052	6.4657e-10	-6.17882	0.87935	0.00256914	0.00258533	0.32035	0.993739
rs7295014	12	133067989	G	A	0.643091	0.08558	0.01367	3.83932e-10	6.26042	1867162	0.637	0.082763	0.013566	1.056e-09	6.10077	0.65313	-0.00281698	0.0017692	0.111332	-1.59223
rs71395390	16	89245265	C	A	0.108392	0.127756	0.020409	3.85484e-10	6.25979	1798092	0.1066	0.12656	0.020249	4.1031e-10	6.25019	0.11117	-0.00119594	0.00267891	0.655288	-0.446429
rs1650228	10	81406064	T	C	0.38705	0.0881787	0.0140881	3.87182e-10	6.25911	1779093	0.389	0.08912	0.013992	1.8964e-10	6.36935	0.38408	0.000941323	0.00173136	0.586655	0.543689
rs4767026	12	113359132	A	G	0.672482	0.087069	0.0139167	3.93859e-10	6.25644	1867565	0.6773	0.087249	0.013813	2.6745e-10	6.31644	0.66454	0.000179989	0.00178353	0.919616	0.100917
rs34366473	11	34527901	G	A	0.444618	0.0895251	0.0143101	3.94745e-10	6.25609	1785307	0.4429	0.088519	0.01422	4.8205e-10	6.22496	0.44725	-0.00100612	0.00169364	0.552472	-0.594059
rs2753674	10	81415802	G	A	0.37655	0.0883281	0.0141214	3.97719e-10	6.25492	1782607	0.3753	0.089263	0.014025	1.9559e-10	6.36456	0.37846	0.000934912	0.00173627	0.590258	0.538462
rs34901344	11	34527849	A	G	0.444765	0.0894543	0.0143061	4.02946e-10	6.25288	1785307	0.443	0.088465	0.014216	4.88e-10	6.22292	0.44747	-0.000989308	0.00169356	0.559114	-0.584158
rs114800548	1	155833407	T	C	0.0289965	0.24292	0.038852	4.04089e-10	6.25244	1862357	0.02805	0.2424	0.038573	3.2967e-10	6.28419	0.03055	-0.000519902	0.0048932	0.915384	-0.10625
rs2073058	11	34478073	A	G	0.231623	-0.0906443	0.0144982	4.04927e-10	-6.25212	1866607	0.2293	-0.087998	0.014374	9.2327e-10	-6.12203	0.23545	0.00264635	0.00198476	0.182422	1.33333
rs2300181	11	34476539	C	T	0.23165	-0.0906275	0.0145001	4.10166e-10	-6.25011	1866607	0.2293	-0.087966	0.014376	9.4305e-10	-6.11895	0.23552	0.00266146	0.00198456	0.179893	1.34109
rs4682800	3	46002005	A	C	0.526391	0.104609	0.0167377	4.10656e-10	6.24992	1745949	0.5286	0.10439	0.016663	3.7391e-10	6.26478	0.52313	-0.000219179	0.00168599	0.896566	-0.13
rs12918431	16	89231013	A	T	0.188684	0.101425	0.0162293	4.11683e-10	6.24953	1867565	0.1979	0.10252	0.01609	1.8696e-10	6.37166	0.17349	0.00109454	0.00222382	0.622587	0.492188
rs242559	17	44025888	C	A	0.805429	0.100581	0.0161054	4.23453e-10	6.24513	1851522	0.8122	0.10128	0.015983	2.3463e-10	6.33673	0.79442	0.00069944	0.00208375	0.737124	0.335664
rs17881482	11	34463872	G	A	0.231636	-0.0903978	0.0144784	4.27555e-10	-6.24362	1866607	0.2294	-0.087674	0.014354	1.0091e-09	-6.10798	0.23532	0.0027238	0.00198514	0.170034	1.37209
rs7973326	12	133139530	A	C	0.425651	-0.0809813	0.0129731	4.31319e-10	-6.24225	1867502	0.429	-0.078836	0.012871	9.0744e-10	-6.12509	0.42013	0.00214529	0.0017061	0.2086	1.25743
rs11066451	12	113361443	G	A	0.669124	0.0867233	0.0138933	4.31767e-10	6.24209	1867565	0.6741	0.086888	0.01379	2.959e-10	6.3008	0.66092	0.000164707	0.00177883	0.926227	0.0925926
rs11066452	12	113361574	G	T	0.66896	0.0866773	0.0138883	4.3471e-10	6.24103	1867565	0.674	0.086842	0.013785	2.978e-10	6.29975	0.66065	0.000164675	0.00177849	0.926227	0.0925926
rs17886200	11	34463016	C	A	0.231636	-0.0902784	0.0144774	4.49469e-10	-6.2358	1866607	0.2294	-0.08757	0.014353	1.0544e-09	-6.10116	0.23532	0.00270841	0.00198514	0.17246	1.36434
rs4588594	5	131760450	A	G	0.874632	-0.112585	0.0180571	4.51843e-10	-6.23498	1866607	0.8747	-0.10975	0.017893	8.5833e-10	-6.13368	0.87452	0.00283539	0.00254208	0.264686	1.11538
rs582118	9	136145471	A	G	0.346525	0.08356	0.0134024	4.52695e-10	6.23468	1587758	0.3358	0.084954	0.013298	1.6747e-10	6.38848	0.35995	0.00139402	0.00175442	0.426859	0.794578
rs2875212	12	133142376	G	A	0.417764	-0.0818798	0.0131334	4.5333e-10	-6.23446	1800613	0.4224	-0.080829	0.013032	5.5623e-10	-6.20235	0.41056	0.00105081	0.0017118	0.539307	0.613861
rs7210219	17	44018519	T	C	0.185285	-0.104196	0.0167164	4.57247e-10	-6.23312	1847561	0.178	-0.10508	0.016595	2.418e-10	-6.33203	0.19709	-0.000884448	0.00211687	0.676087	-0.417808
rs9831315	3	45956362	G	C	0.403983	-0.0838038	0.0134462	4.58935e-10	-6.23254	1796247	0.4029	-0.086232	0.013347	1.0433e-10	-6.46078	0.40566	-0.00242815	0.00171499	0.156822	-1.41584
rs59346323	16	89192902	C	G	0.122761	0.122605	0.0196748	4.61814e-10	6.23156	1866273	0.1257	0.12254	0.019517	3.4237e-10	6.27863	0.11792	-6.48705e-05	0.00261104	0.980179	-0.0248447
rs2154568	21	35325805	C	G	0.501905	-0.0783972	0.0125838	4.66356e-10	-6.23003	1867836	0.505	-0.074793	0.012481	2.0655e-09	-5.99255	0.4968	0.00360423	0.00168422	0.0323548	2.14
rs61351775	19	50866884	A	T	0.327515	0.0850468	0.0136525	4.68292e-10	6.22938	1868794	0.3283	0.088488	0.013545	6.4424e-11	6.53289	0.32622	0.00344124	0.00179616	0.0553794	1.91589
rs519757	19	49224966	A	C	0.561808	-0.0808598	0.0129819	4.70511e-10	-6.22864	1868794	0.5515	-0.076081	0.01288	3.4853e-09	-5.90691	0.57882	0.00477879	0.0017055	0.005079	2.80198
rs892188	19	10409793	C	T	0.381951	-0.0823025	0.013218	4.76842e-10	-6.22654	1799987	0.3798	-0.085612	0.013115	6.6681e-11	-6.52779	0.38529	-0.00330948	0.00173034	0.0557965	-1.91262
rs10153468	19	4716398	T	C	0.722172	0.0973939	0.0156465	4.82597e-10	6.22466	1853217	0.7154	0.097097	0.015542	4.1764e-10	6.24739	0.7332	-0.000296947	0.00190396	0.876062	-0.155963
rs494024	11	34464748	T	C	0.570107	-0.0838711	0.0134741	4.82684e-10	-6.22463	1867836	0.5721	-0.082525	0.013377	6.8637e-10	-6.16917	0.56682	0.00134609	0.00169943	0.428314	0.792079
rs78997619	17	47787161	C	T	0.0564103	0.187497	0.030125	4.84779e-10	6.22395	1867565	0.05877	0.19026	0.029911	2.0057e-10	6.36087	0.05252	0.00276312	0.00377497	0.464194	0.731959
rs376372239	10	81397487	T	A	0.351723	0.129489	0.020828	5.06538e-10	6.21707	1611680	0.3817	0.13097	0.02076	2.8112e-10	6.30877	0.31318	0.00148076	0.00181569	0.414767	0.815534
rs2897075	7	99630342	C	T	0.375225	0.0813555	0.0130862	5.07038e-10	6.21691	1868391	0.3745	0.081288	0.012981	3.8021e-10	6.26208	0.37642	-6.74996e-05	0.00173811	0.969022	-0.038835
rs143172290	17	47828835	G	A	0.0558208	0.187223	0.0301361	5.21184e-10	6.21259	1867565	0.05829	0.18981	0.029919	2.2384e-10	6.34413	0.05175	0.00258652	0.0038014	0.496243	0.680412
rs60524679	16	89192519	T	C	0.115666	0.122237	0.0196899	5.36207e-10	6.20812	1866273	0.1144	0.12214	0.019532	4.0137e-10	6.25333	0.11775	-9.73666e-05	0.00261267	0.970272	-0.0372671
rs4766670	12	113364873	A	G	0.661471	0.0894237	0.0144059	5.386e-10	6.20742	1680942	0.6683	0.089571	0.014308	3.8419e-10	6.2602	0.65202	0.000147323	0.00176788	0.933586	0.0833333
rs638294	19	50863023	A	G	0.325459	0.0848619	0.0136732	5.41914e-10	6.20646	1799987	0.3243	0.088401	0.013566	7.2125e-11	6.51636	0.32726	0.00353906	0.00179469	0.0486139	1.97196
rs1274517	19	50868754	A	G	0.326964	0.0842552	0.0135789	5.4745e-10	6.20486	1868391	0.3265	0.087793	0.013471	7.1698e-11	6.51719	0.32773	0.00353776	0.00179403	0.0486139	1.97196
rs34759387	17	47788755	G	A	0.0563979	0.186997	0.0301459	5.53671e-10	6.20308	1867565	0.05875	0.18978	0.029932	2.2923e-10	6.34037	0.05252	0.00278258	0.00377497	0.461053	0.737113
rs4637320	3	46101266	A	G	0.635285	-0.11169	0.0180058	5.54057e-10	-6.20297	1814533	0.6322	-0.11542	0.017931	1.2207e-10	-6.4369	0.64014	-0.00373046	0.00175451	0.0334855	-2.12621
rs10774675	12	113361237	C	T	0.668967	0.0860438	0.0138774	5.63633e-10	6.20028	1867565	0.674	0.086192	0.013774	3.9102e-10	6.25759	0.66067	0.00014821	0.00177851	0.933586	0.0833333
rs2638282	19	49213833	G	A	0.480621	-0.081896	0.0132094	5.65198e-10	-6.19984	1790471	0.4708	-0.07696	0.013112	4.3727e-09	-5.86943	0.49574	0.00493599	0.00168424	0.00338207	2.93069
rs4344462	11	34432638	A	G	0.233019	-0.0901244	0.0145394	5.69543e-10	-6.19864	1866607	0.2309	-0.086334	0.014416	2.1154e-09	-5.98876	0.23651	0.0037904	0.00198168	0.0557839	1.91272
rs6778422	3	46590552	G	A	0.114974	0.134238	0.0216567	5.70282e-10	6.19843	1867565	0.1187	0.13959	0.021504	8.5193e-11	6.49135	0.10883	0.00535242	0.00270399	0.0477651	1.97945
rs2420386	11	34514271	C	G	0.449824	0.0823422	0.0132888	5.77804e-10	6.19637	1799029	0.4502	0.081665	0.013191	5.975e-10	6.19096	0.44924	-0.000677174	0.00169294	0.689157	-0.4
rs12046291	1	65413953	A	G	0.677111	-0.0873448	0.014102	5.87383e-10	-6.19378	1798426	0.6648	-0.087293	0.013994	4.4316e-10	-6.23789	0.6962	5.18221e-05	0.00183105	0.977421	0.0283019
rs511895	11	34487729	T	C	0.569909	-0.0833716	0.0134631	5.91878e-10	-6.19258	1867836	0.5718	-0.082076	0.013366	8.2156e-10	-6.14066	0.56679	0.0012956	0.00169942	0.445835	0.762376
rs6441995	3	46496340	C	T	0.342487	0.0840695	0.0135802	5.9947e-10	6.19057	1867565	0.3492	0.085652	0.013473	2.0561e-10	6.35731	0.33142	0.00158252	0.00178894	0.376364	0.884615
rs6794622	3	46502834	T	G	0.345597	0.0850307	0.0137379	6.03498e-10	6.18951	1799384	0.3547	0.086575	0.013632	2.141e-10	6.35087	0.33147	0.00154425	0.00178887	0.387996	0.863257
rs676314	19	50865535	A	G	0.327291	0.0836248	0.0135214	6.22512e-10	6.18462	1868391	0.327	0.087196	0.013413	7.9781e-11	6.50086	0.32777	0.00357118	0.00179397	0.0465189	1.99065
rs199498	17	44865603	T	C	0.201034	-0.0969154	0.015687	6.48915e-10	-6.17807	1798981	0.198	-0.097284	0.015561	4.0624e-10	-6.25178	0.20574	-0.000368616	0.00208315	0.859547	-0.176951
rs10853974	19	4625154	C	T	0.490436	0.0836814	0.0135507	6.59734e-10	6.17545	1786265	0.4895	0.082755	0.013456	7.7414e-10	6.15004	0.49187	-0.000926426	0.00168441	0.582319	-0.55
rs539820608	19	10541384	C	G	0.0304115	0.32215	0.0521904	6.71766e-10	6.1726	1452343	0.04284	0.34308	0.051828	3.6035e-11	6.61959	0.01724	0.0209296	0.00646942	0.00121572	3.23517
rs12579512	12	133138115	T	A	0.395355	-0.0817814	0.0132514	6.76323e-10	-6.17153	1867565	0.3995	-0.08024	0.013149	1.0448e-09	-6.10237	0.38852	0.00154136	0.00172768	0.372309	0.892157
rs8186	17	47778793	C	T	0.0571055	0.180447	0.0292533	6.89673e-10	6.16844	1798981	0.06068	0.184	0.029028	2.3184e-10	6.33871	0.05156	0.00355284	0.00380802	0.350825	0.93299
rs71327063	3	46465356	G	A	0.101194	0.197572	0.0320296	6.89691e-10	6.16844	1813304	0.1042	0.20278	0.03192	2.1132e-10	6.35276	0.09647	0.00520771	0.00285228	0.0678794	1.82581
rs17373080	19	50879524	C	G	0.323525	0.0851855	0.0138126	6.94927e-10	6.16724	1867018	0.3234	0.088785	0.013706	9.3102e-11	6.47782	0.32373	0.00359947	0.00179973	0.0455003	2
rs3826267	16	89260826	C	T	0.173842	0.104858	0.0170077	7.0347e-10	6.16531	1862453	0.1726	0.10589	0.016877	3.5133e-10	6.27422	0.17588	0.0010322	0.00221186	0.640738	0.466667
rs11208552	1	65412830	G	T	0.677011	-0.0872276	0.0141486	7.04364e-10	-6.1651	1798426	0.6647	-0.087124	0.014041	5.4722e-10	-6.20497	0.6961	0.000103635	0.00183088	0.954861	0.0566038
rs34094455	16	89266459	T	C	0.17135	0.102501	0.0166334	7.16657e-10	6.16237	1866939	0.1699	0.10322	0.016498	3.9472e-10	6.25652	0.17374	0.000719062	0.00222256	0.746294	0.323529
rs1614308	10	81417551	G	C	0.376939	0.086837	0.0140948	7.23181e-10	6.16093	1784383	0.3772	0.087823	0.013998	3.5162e-10	6.27397	0.37654	0.000985983	0.001738	0.570505	0.567308
rs7104301	11	34493638	A	G	0.232195	-0.0891572	0.0144722	7.24726e-10	-6.16059	1866607	0.2298	-0.086452	0.014348	1.6891e-09	-6.02537	0.23614	0.00270515	0.00198275	0.17246	1.36434
rs881231	21	35322829	C	T	0.501878	-0.0791303	0.0128534	7.4424e-10	-6.15639	1863350	0.505	-0.075644	0.012753	3.001e-09	-5.93147	0.49675	0.00348633	0.00168422	0.0384523	2.07
rs72702285	1	155080579	T	C	0.0575165	-0.154808	0.0251836	7.88855e-10	-6.14715	1860951	0.0581	-0.15297	0.024941	8.6219e-10	-6.13327	0.05656	0.00183766	0.00364543	0.614192	0.504098
rs1405655	19	50882619	T	C	0.324175	0.0827939	0.0134694	7.9053e-10	6.14682	1868794	0.3237	0.086457	0.01336	9.7166e-11	6.47133	0.32496	0.00366313	0.00179796	0.0416117	2.03738
rs7973990	12	133137480	G	C	0.394277	-0.0814303	0.0132485	7.92683e-10	-6.14639	1867565	0.3982	-0.080024	0.013146	1.1493e-09	-6.08733	0.38781	0.00140633	0.00172826	0.415802	0.813725
rs10781621	12	133142935	A	G	0.448946	-0.0788408	0.0128299	7.99297e-10	-6.14507	1800613	0.4522	-0.077112	0.012728	1.3742e-09	-6.05845	0.44389	0.00172879	0.00169489	0.307728	1.02
rs11032719	11	34504720	C	T	0.437493	0.084392	0.0137335	7.99859e-10	6.14496	1863350	0.4345	0.083273	0.013639	1.0233e-09	6.10551	0.44241	-0.00111901	0.00169547	0.509254	-0.66
rs61880827	11	34435645	A	G	0.233046	-0.0893292	0.0145374	8.0067e-10	-6.14479	1866607	0.2309	-0.085538	0.014414	2.9494e-09	-5.93437	0.23658	0.00379123	0.00198148	0.055705	1.91334
rs9971699	12	133137400	T	C	0.426972	-0.0800173	0.0130305	8.21348e-10	-6.14075	1868794	0.4307	-0.07794	0.012929	1.6581e-09	-6.02831	0.42082	0.00207725	0.00170571	0.223292	1.21782
rs2075742	19	10401607	G	C	0.382487	-0.0799168	0.013016	8.25745e-10	-6.1399	1868794	0.3818	-0.083044	0.012911	1.2592e-10	-6.43203	0.38362	-0.00312724	0.00173175	0.0709456	-1.80583
rs59501746	16	89191270	T	C	0.116473	0.12002	0.0195575	8.42065e-10	6.13679	1866273	0.1154	0.11968	0.019399	6.8614e-10	6.16939	0.11824	-0.000340171	0.00260798	0.896222	-0.130435
rs73486469	12	133065832	A	G	0.138342	0.115753	0.0188789	8.71473e-10	6.13133	1865647	0.1355	0.1213	0.01874	9.6143e-11	6.47279	0.14302	0.005547	0.00240533	0.0211038	2.30612
rs11085735	19	10602180	A	C	0.928901	-0.156899	0.0255957	8.79237e-10	-6.12992	1740647	0.9288	-0.1657	0.025405	6.9153e-11	-6.52234	0.92905	-0.00880057	0.00327992	0.00729283	-2.68317
rs2252547	3	45821624	T	C	0.586121	-0.0860778	0.0140435	8.8234e-10	-6.12936	1735981	0.58	-0.083884	0.013949	1.8139e-09	-6.01362	0.59507	0.00219384	0.00171548	0.200951	1.27885
rs1274514	19	50871147	A	G	0.325115	0.0832211	0.0135781	8.83916e-10	6.12907	1868391	0.3241	0.086644	0.01347	1.2574e-10	6.43237	0.32679	0.00342292	0.00179535	0.0565799	1.90654
rs2569702	19	10403947	T	C	0.383678	-0.0815385	0.0133131	9.0876e-10	-6.12466	1864308	0.3824	-0.084864	0.013211	1.3279e-10	-6.42374	0.38578	-0.00332549	0.00172993	0.0545642	-1.92233
rs62062280	17	44093993	C	T	0.103995	-0.114475	0.0186958	9.18049e-10	-6.12304	1676244	0.172	-0.11706	0.01679	3.1181e-12	-6.97201	0.01033	-0.0025847	0.00832847	0.756299	-0.310345
rs35118578	3	46463884	A	C	0.102538	0.194694	0.0318129	9.35922e-10	6.11997	1813304	0.1061	0.20022	0.031703	2.6935e-10	6.31549	0.09694	0.00552587	0.0028461	0.0521906	1.94156
rs36099289	16	89164974	C	A	0.120733	0.120871	0.0197505	9.36515e-10	6.11987	1798092	0.12	0.11955	0.019598	1.0595e-09	6.10011	0.12187	-0.0013205	0.00257414	0.60796	-0.512987
rs74036126	16	89195932	T	G	0.115956	0.122192	0.019981	9.63e-10	6.11542	1864497	0.1147	0.12216	0.019826	7.2037e-10	6.16161	0.11802	-3.24233e-05	0.00261008	0.990089	-0.0124224
rs2291470	3	45962942	C	T	0.405873	-0.0810838	0.0132705	9.95704e-10	-6.1101	1866204	0.4046	-0.083883	0.01317	1.9005e-10	-6.36925	0.40797	-0.00279922	0.00171346	0.10233	-1.63366
rs3130926	6	31463680	G	A	0.773123	-0.101306	0.0165827	1.00162e-09	-6.10915	1585444	0.7828	-0.098807	0.016477	2.0126e-09	-5.99666	0.76104	0.0024995	0.00197467	0.205592	1.26578
rs10870546	12	133054609	A	G	0.689568	0.0898995	0.0147194	1.01176e-09	6.10754	1785036	0.6807	0.086885	0.014615	2.767e-09	5.94492	0.70315	-0.00301455	0.00184318	0.101941	-1.63551
rs1650196	10	81416102	T	G	0.38302	0.0869805	0.014244	1.01848e-09	6.10649	1503750	0.3828	0.088017	0.014149	4.9506e-10	6.22072	0.38327	0.00103646	0.00173205	0.549574	0.598399
rs2073724	6	31129707	C	T	0.0973326	0.139113	0.0227865	1.02745e-09	6.10509	1862535	0.09745	0.13582	0.022626	1.9392e-09	6.00283	0.09714	-0.00329341	0.00284349	0.246771	-1.15823
rs111585689	21	35247109	C	T	0.0808511	0.145586	0.0238611	1.0514e-09	6.10141	1783260	0.08129	0.14237	0.023678	1.8241e-09	6.01275	0.08018	-0.00321627	0.00310082	0.299627	-1.03723
rs35228488	7	99617852	G	C	0.375529	0.0806599	0.013221	1.05482e-09	6.10089	1865726	0.3752	0.080588	0.013117	8.0543e-10	6.14378	0.37607	-7.18679e-05	0.00173844	0.967024	-0.0413406
rs13238380	7	99629061	C	T	0.375162	0.0797605	0.0130782	1.0692e-09	6.09872	1868794	0.3744	0.079693	0.012973	8.0937e-10	6.14299	0.37642	-6.74996e-05	0.00173811	0.969022	-0.038835
rs77522818	17	47817373	A	T	0.0646456	0.18337	0.0300693	1.07229e-09	6.09826	1867565	0.07197	0.18621	0.029855	4.4586e-10	6.23715	0.05257	0.00283968	0.00377327	0.451704	0.752577
rs2178562	12	133132329	G	C	0.580058	0.079856	0.0131068	1.11005e-09	6.09272	1867565	0.5733	0.078194	0.013005	1.8239e-09	6.01261	0.5912	-0.00166204	0.00171292	0.331898	-0.970297
rs2228615	19	10403368	G	A	0.380962	-0.0798333	0.0131062	1.12016e-09	-6.09127	1868794	0.3794	-0.082843	0.013002	1.8694e-10	-6.37156	0.38354	-0.00300966	0.00173182	0.0822348	-1.73786
rs2875247	12	133129836	C	T	0.537704	0.082205	0.0134959	1.12137e-09	6.0911	1854446	0.5324	0.079634	0.0134	2.8046e-09	5.94284	0.54635	-0.00257103	0.00169147	0.128511	-1.52
rs1250991	10	81374651	C	T	0.41821	0.0856712	0.0140677	1.12976e-09	6.08991	1778135	0.4216	0.086912	0.013974	4.9831e-10	6.21955	0.41305	0.00124077	0.00171025	0.468151	0.72549
rs2157052	3	46468849	G	C	0.101685	0.194705	0.0319769	1.13682e-09	6.08891	1813304	0.1045	0.19982	0.031868	3.6064e-10	6.27024	0.09726	0.00511545	0.00284192	0.0718606	1.8
rs78532986	12	133062952	C	T	0.138608	0.11515	0.0189126	1.13963e-09	6.08851	1861909	0.1359	0.12068	0.018774	1.2925e-10	6.42804	0.14305	0.00553015	0.00240512	0.0214868	2.29932
rs76924932	16	89194594	G	C	0.121614	0.12029	0.01976	1.14628e-09	6.08758	1587890	0.1245	0.12038	0.019603	8.1969e-10	6.1409	0.118	8.95218e-05	0.00261027	0.972641	0.034296
rs7972033	12	113363283	C	T	0.661127	0.087444	0.0143702	1.1642e-09	6.0851	1681900	0.6677	0.087575	0.014272	8.4606e-10	6.13614	0.65202	0.000130954	0.00176788	0.940951	0.0740741
rs17885848	10	81316456	C	T	0.347938	0.0841693	0.0138405	1.19161e-09	6.08137	1786265	0.3484	0.08518	0.013738	5.633e-10	6.20032	0.34723	0.00101073	0.00176877	0.567709	0.571429
rs2172246	3	46214685	C	A	0.735678	0.0920048	0.0151297	1.1938e-09	6.08107	1867565	0.7345	0.093919	0.01502	4.034e-10	6.25293	0.73762	0.00191416	0.00191416	0.317311	1
rs4988977	12	133139349	C	T	0.39261	-0.0809335	0.0133182	1.22535e-09	-6.07689	1799384	0.3979	-0.079457	0.013216	1.8308e-09	-6.01218	0.3844	0.00147652	0.00173109	0.393692	0.852941
rs112138599	21	35354802	C	T	0.0883982	0.164893	0.0271382	1.23177e-09	6.07605	1818416	0.08758	0.16143	0.026996	2.2365e-09	5.97977	0.08969	-0.00346325	0.00294709	0.239938	-1.17514
rs11146929	12	133135926	G	A	0.539769	0.0819587	0.013491	1.23958e-09	6.07504	1854446	0.5344	0.079505	0.013395	2.9284e-09	5.93542	0.54852	-0.00245365	0.00169217	0.147059	-1.45
rs9862611	3	45931982	C	G	0.38993	0.11177	0.0184015	1.24808e-09	6.07394	1799227	0.3906	0.1151	0.018331	3.4115e-10	6.27898	0.38889	0.0033301	0.00172738	0.0538751	1.92784
rs2373245	3	46470534	C	A	0.101011	0.195449	0.03218	1.25054e-09	6.07363	1813304	0.1039	0.20062	0.032071	3.961e-10	6.2555	0.09647	0.00517091	0.00285228	0.0698467	1.8129
rs4883557	12	133120906	C	G	0.59671	0.0834642	0.0137433	1.25462e-09	6.0731	1785036	0.5874	0.080704	0.013645	3.3284e-09	5.91455	0.61097	-0.00276023	0.00172726	0.110034	-1.59804
rs5030377	19	10393234	A	G	0.38499	-0.0797791	0.0131446	1.28447e-09	-6.06933	1800613	0.3847	-0.082702	0.013041	2.2729e-10	-6.34169	0.38544	-0.00292288	0.00173021	0.091158	-1.68932
rs4535265	3	45977866	C	T	0.401976	-0.0811266	0.0133679	1.28906e-09	-6.06875	1866204	0.4004	-0.083301	0.013268	3.418e-10	-6.27834	0.40457	-0.00217439	0.00171573	0.205038	-1.26733
rs17879335	10	81316455	C	A	0.348026	0.0839272	0.0138355	1.31092e-09	6.06605	1786265	0.3485	0.084921	0.013733	6.2655e-10	6.18372	0.3473	0.000993835	0.00176869	0.574181	0.561905
rs4683149	3	45967869	C	T	0.402673	-0.080509	0.0132747	1.32075e-09	-6.06485	1866204	0.4014	-0.082955	0.013174	3.034e-10	-6.29687	0.40477	-0.00244599	0.00171559	0.153943	-1.42574
rs56331328	3	45737844	C	T	0.162728	-0.106209	0.0175137	1.32466e-09	-6.06438	1867565	0.1597	-0.10781	0.017382	5.5682e-10	-6.20239	0.16772	-0.00160059	0.00225389	0.477614	-0.710145
rs13086080	3	45762725	C	T	0.161481	-0.108049	0.0178266	1.35192e-09	-6.0611	1867565	0.1582	-0.10944	0.017697	6.2451e-10	-6.1841	0.16689	-0.00139102	0.00225837	0.537933	-0.615942
rs12574586	11	34427724	C	T	0.233168	-0.0879404	0.0145117	1.36144e-09	-6.05997	1866607	0.2312	-0.08368	0.014388	6.025e-09	-5.81596	0.23641	0.00426045	0.00198197	0.0315864	2.14961
rs1488371	3	45938089	T	G	0.393682	0.112466	0.0185588	1.36148e-09	6.05997	1731046	0.3967	0.1158	0.018489	3.7787e-10	6.26318	0.38929	0.00333413	0.00172705	0.0535411	1.93053
rs4530136	16	89201805	A	G	0.183331	0.097574	0.0161158	1.40816e-09	6.05454	1867565	0.1897	0.098489	0.015975	7.0375e-10	6.1652	0.17283	0.00091504	0.00222717	0.681181	0.410853
rs74036125	16	89193259	A	G	0.114065	0.123284	0.0203662	1.41844e-09	6.05337	1866273	0.1119	0.12301	0.020214	1.1595e-09	6.08539	0.11763	-0.00027429	0.00261382	0.916425	-0.104938
rs57137022	16	89196093	A	G	0.116184	0.118306	0.0195469	1.42683e-09	6.05242	1866273	0.1151	0.11829	0.019388	1.0525e-09	6.1012	0.11797	-1.62146e-05	0.00261056	0.995044	-0.00621118
rs7256518	19	10626375	G	A	0.941209	-0.175823	0.0290558	1.43748e-09	-6.05123	1721204	0.9415	-0.18372	0.028858	1.9343e-10	-6.36635	0.94079	-0.007897	0.00356792	0.0268747	-2.21333
rs6963345	7	99618606	G	A	0.374104	0.0797029	0.0131715	1.43812e-09	6.05115	1867018	0.3733	0.079656	0.013067	1.0888e-09	6.09597	0.37543	-4.68847e-05	0.00173903	0.978491	-0.0269603
rs75312918	12	133071761	G	A	0.138226	0.115287	0.019062	1.46669e-09	6.04798	1866273	0.135	0.12076	0.018925	1.7618e-10	6.38098	0.14354	0.00547327	0.0024017	0.0226723	2.27891
rs74633760	6	31127694	A	G	0.0971324	0.137906	0.0228183	1.5066e-09	6.04366	1865789	0.09714	0.13463	0.022658	2.817e-09	5.94183	0.09712	-0.00327571	0.00284375	0.249363	-1.1519
rs111455542	1	155099947	A	G	0.056898	-0.152608	0.0252589	1.52456e-09	-6.04174	1792770	0.05713	-0.1492	0.025017	2.4657e-09	-5.96394	0.05654	0.00340793	0.00364604	0.349946	0.934694
rs61880849	11	34442228	C	T	0.232031	-0.0879453	0.0145585	1.53317e-09	-6.04084	1866607	0.2297	-0.083822	0.014435	6.3681e-09	-5.80686	0.23587	0.00412325	0.00198353	0.0376412	2.07874
rs11208547	1	65401030	T	C	0.677235	-0.0890099	0.0147349	1.53407e-09	-6.04074	1784078	0.6646	-0.089011	0.014632	1.1769e-09	-6.08331	0.69657	-1.09066e-06	0.00183168	0.999525	-0.000595445
rs838146	19	49248052	C	T	0.487504	0.106743	0.0176902	1.59947e-09	6.034	1464494	0.5367	0.10094	0.017619	1.0099e-08	5.72904	0.43452	-0.00580285	0.00169881	0.000635852	-3.41584
rs17197108	6	31126697	C	A	0.0972258	0.136442	0.0226486	1.69855e-09	6.02429	1867565	0.09729	0.13313	0.022487	3.2091e-09	5.92031	0.09712	-0.00331171	0.00284375	0.244198	-1.16456
rs17190776	6	31130865	G	A	0.0971771	0.13636	0.0226407	1.7144e-09	6.02279	1867565	0.09723	0.13312	0.022479	3.1813e-09	5.92197	0.09709	-0.00324016	0.00284414	0.254603	-1.13924
rs1072755	3	45975983	A	G	0.404137	-0.0795766	0.0132131	1.71704e-09	-6.02254	1867162	0.4032	-0.081767	0.013112	4.483e-10	-6.23604	0.40568	-0.00219042	0.00171498	0.201522	-1.27723
rs17190811	6	31131837	A	T	0.10357	0.136306	0.0226407	1.73985e-09	6.0204	1867565	0.1075	0.13303	0.022479	3.2624e-09	5.91797	0.09709	-0.00327616	0.00284414	0.249363	-1.1519
rs720468	6	31125993	C	G	0.103577	0.136736	0.0227309	1.79444e-09	6.0154	1865870	0.1075	0.13346	0.02257	3.3502e-09	5.91316	0.09712	-0.00327571	0.00284375	0.249363	-1.1519
rs2157053	3	46468861	A	G	0.101401	0.192729	0.0320736	1.86728e-09	6.00895	1813304	0.1041	0.19781	0.031965	6.077e-10	6.18833	0.09716	0.00508111	0.00284322	0.0739218	1.7871
rs72856721	6	31127800	G	T	0.0971885	0.136036	0.0226456	1.8881e-09	6.00715	1867565	0.09723	0.13276	0.022484	3.5343e-09	5.90464	0.09712	-0.00327571	0.00284375	0.249363	-1.1519
rs11958162	5	131771916	A	T	0.87136	-0.114499	0.0190604	1.88818e-09	-6.00715	1853217	0.8663	-0.11193	0.0189	3.1733e-09	-5.92222	0.8796	0.0025687	0.00258765	0.320867	0.992677
rs7315900	12	133072363	C	G	0.436776	-0.0801623	0.013348	1.90644e-09	-6.00558	1785862	0.4377	-0.079002	0.01325	2.4859e-09	-5.96242	0.43536	0.00116032	0.00169844	0.4945	0.683168
rs2139040	10	81357999	A	C	0.577287	-0.117343	0.0195441	1.92544e-09	-6.00398	1723874	0.5737	-0.11751	0.01948	1.6151e-09	-6.03234	0.58247	-0.000167409	0.00170758	0.921901	-0.0980392
rs34712979	4	106819053	G	A	0.248406	-0.0997412	0.0166128	1.92656e-09	-6.00388	1812429	0.2509	-0.10241	0.016509	5.5361e-10	-6.20328	0.24449	-0.00266876	0.00195934	0.173176	-1.36207
rs4253517	10	81372573	A	G	0.577432	-0.0835985	0.0139285	1.9492e-09	-6.00198	1778135	0.5742	-0.08395	0.013834	1.2927e-09	-6.06838	0.58235	-0.000351546	0.00170751	0.836883	-0.205882
rs17190798	6	31131276	A	T	0.10357	0.135906	0.0226437	1.94968e-09	6.00194	1867565	0.1075	0.13263	0.022482	3.6504e-09	5.89939	0.09709	-0.00327616	0.00284414	0.249363	-1.1519
rs17190783	6	31131209	A	G	0.0971771	0.135874	0.0226407	1.95719e-09	6.00132	1867565	0.09723	0.13258	0.022479	3.6844e-09	5.89795	0.09709	-0.00329416	0.00284414	0.246771	-1.15823
rs4683157	3	46004307	C	T	0.401119	-0.0801204	0.013359	2.0041e-09	-5.99747	1866607	0.3992	-0.082295	0.013259	5.4179e-10	-6.20673	0.40428	-0.00217464	0.00171592	0.205038	-1.26733
rs72856713	6	31121958	C	G	0.103443	0.135981	0.0226817	2.03253e-09	5.99519	1867565	0.1074	0.13272	0.02252	3.7793e-09	5.89343	0.09692	-0.00326071	0.00284637	0.251973	-1.14557
rs78985815	21	35291785	C	T	0.0813141	0.163716	0.0273224	2.07248e-09	5.99202	1820192	0.08138	0.15944	0.027167	4.3934e-09	5.86889	0.08121	-0.00427616	0.00308281	0.165412	-1.3871
rs7247198	19	10590508	C	G	0.913499	-0.149633	0.024996	2.14684e-09	-5.98629	1810369	0.904	-0.15857	0.024802	1.6216e-10	-6.39344	0.92839	-0.00893662	0.00326593	0.00621309	-2.73632
rs4302292	21	35291543	G	A	0.0811196	0.163634	0.0273455	2.17819e-09	5.98393	1820192	0.08117	0.15937	0.02719	4.5875e-09	5.86135	0.08104	-0.00426366	0.00308576	0.167058	-1.38172
rs1713346	10	81405553	T	A	0.452213	0.121835	0.0203667	2.20294e-09	5.98209	1679684	0.4448	0.12417	0.020307	9.6552e-10	6.11464	0.46246	0.00233473	0.00168895	0.166863	1.38235
rs35265123	3	46045445	G	T	0.345068	-0.0840805	0.0140562	2.20773e-09	-5.98174	1798426	0.3411	-0.086819	0.013956	4.9442e-10	-6.22091	0.35122	-0.00273855	0.00176409	0.120571	-1.55238
rs1358071	17	43803189	C	A	0.769944	0.0903055	0.0151009	2.22949e-09	5.98014	1862535	0.778	0.091508	0.014985	1.0162e-09	6.10664	0.75672	0.00120248	0.00196264	0.540085	0.612684
rs13077923	3	46155872	G	A	0.401595	-0.0792259	0.0132487	2.23268e-09	-5.9799	1799655	0.3979	-0.081154	0.013148	6.7263e-10	-6.17235	0.40733	-0.00192808	0.00171388	0.260599	-1.12498
rs111837807	6	31121232	T	C	0.096982	0.135647	0.0226847	2.23564e-09	5.97969	1867565	0.09705	0.13235	0.022523	4.2e-09	5.87622	0.09687	-0.0032975	0.00284702	0.246771	-1.15823
rs9862186	3	46504226	A	G	0.266475	0.0875277	0.0146408	2.25395e-09	5.97836	1799384	0.2753	0.088418	0.014524	1.1449e-09	6.08772	0.25278	0.000890251	0.0019376	0.645904	0.459459
rs4683219	3	46381407	C	A	0.457728	-0.0766142	0.0128265	2.32764e-09	-5.97312	1867018	0.4599	-0.081519	0.012725	1.4929e-10	-6.40621	0.45415	-0.00490478	0.00169131	0.00373163	-2.9
rs9714000	3	46468699	A	G	0.102047	0.190477	0.0318891	2.32781e-09	5.9731	1812012	0.1056	0.19574	0.031779	7.2915e-10	6.15941	0.09647	0.00526292	0.00285228	0.0650141	1.84516
rs936938	3	45980769	C	T	0.403882	-0.0787697	0.0131973	2.39236e-09	-5.96864	1867565	0.4027	-0.080943	0.013096	6.3881e-10	-6.18074	0.40583	-0.00217331	0.00171488	0.205038	-1.26733
rs7129	3	45959759	T	C	0.406096	-0.0795615	0.013331	2.39918e-09	-5.96818	1798023	0.4049	-0.082225	0.013231	5.1506e-10	-6.21457	0.40795	-0.00266352	0.00171347	0.120076	-1.55446
rs3774635	3	45986219	A	C	0.403693	-0.0787925	0.0132022	2.39995e-09	-5.96813	1867565	0.4025	-0.080966	0.013101	6.3974e-10	-6.18014	0.40566	-0.00217345	0.00171499	0.205038	-1.26733
rs12929648	16	89254064	A	G	0.174697	0.0979468	0.0164149	2.41742e-09	5.96694	1867565	0.1739	0.098864	0.016279	1.2538e-09	6.0731	0.17601	0.000917245	0.00221122	0.678277	0.414815
rs72863043	6	31119445	C	T	0.0970134	0.135321	0.0226797	2.42235e-09	5.96661	1867565	0.09707	0.13206	0.022518	4.5041e-09	5.86464	0.09692	-0.00326071	0.00284637	0.251973	-1.14557
rs72702288	1	155083294	A	G	0.0573226	-0.150898	0.0252975	2.44754e-09	-5.96492	1860951	0.0578	-0.14897	0.025056	2.7535e-09	-5.94548	0.05654	0.00192762	0.00364604	0.597022	0.528689
rs1886813	6	41502669	A	G	0.915977	-0.138992	0.0233116	2.48643e-09	-5.96235	1772889	0.9078	-0.14291	0.023102	6.1796e-10	-6.18604	0.92836	-0.00391837	0.00326531	0.230139	-1.2
rs143334143	6	31121426	G	A	0.0969958	0.135187	0.0226787	2.50744e-09	5.96097	1867565	0.09706	0.13189	0.022517	4.6976e-09	5.85735	0.09689	-0.0032972	0.00284676	0.246771	-1.15823
rs138598988	6	31115032	C	T	0.0970134	0.135163	0.0226787	2.52389e-09	5.9599	1867565	0.09707	0.13192	0.022517	4.6623e-09	5.85868	0.09692	-0.00324269	0.00284637	0.254603	-1.13924
rs58089049	17	43845480	T	C	0.769206	0.0888855	0.014914	2.52464e-09	5.95985	1793728	0.7782	0.090066	0.014797	1.1513e-09	6.08677	0.75532	0.00118046	0.00195883	0.546751	0.602636
rs17197031	6	31116133	A	C	0.0969522	0.135261	0.0227005	2.54574e-09	5.95849	1867565	0.09699	0.13209	0.022539	4.6203e-09	5.86051	0.09689	-0.00317107	0.00284676	0.265312	-1.11392
rs62130688	19	10409007	T	C	0.381811	-0.0785654	0.0131863	2.55183e-09	-5.9581	1800613	0.3797	-0.081892	0.013083	3.8696e-10	-6.25942	0.38509	-0.0033266	0.0017305	0.0545642	-1.92233
rs112640945	6	31117673	C	T	0.0970083	0.135011	0.0226777	2.62518e-09	5.95347	1867565	0.09708	0.13175	0.022516	4.8798e-09	5.85139	0.09689	-0.00326116	0.00284676	0.251973	-1.14557
rs11640002	16	89171384	G	A	0.124519	0.114896	0.0193037	2.64859e-09	5.95202	1866273	0.123	0.11506	0.019153	1.8859e-09	6.00741	0.12702	0.000164211	0.00252885	0.948226	0.0649351
rs62064595	17	43460374	A	G	0.122161	-0.111401	0.0187194	2.66316e-09	-5.95112	1857423	0.1154	-0.10916	0.01857	4.1408e-09	-5.8783	0.13321	0.00224133	0.00247819	0.365773	0.90442
rs35597674	10	81360043	C	A	0.573418	-0.0841983	0.0141488	2.66614e-09	-5.95094	1778135	0.5682	-0.084282	0.014056	2.023e-09	-5.99616	0.58136	-8.36735e-05	0.00170694	0.960904	-0.0490196
rs2054866	3	45990217	A	G	0.403701	-0.0785326	0.0131973	2.6705e-09	-5.95067	1867565	0.4025	-0.080706	0.013096	7.145e-10	-6.16265	0.40568	-0.00217344	0.00171498	0.205038	-1.26733
rs9303523	17	43976684	T	C	0.305224	-0.0833162	0.0140055	2.701e-09	-5.94881	1866273	0.2959	-0.083412	0.0139	1.9602e-09	-6.00086	0.32058	-9.58068e-05	0.00180436	0.957654	-0.0530973
rs58079876	16	89251776	G	A	0.174189	0.0977299	0.0164341	2.73452e-09	5.94679	1867565	0.1734	0.098681	0.016298	1.4054e-09	6.05479	0.17549	0.00095111	0.00221379	0.667465	0.42963
rs9426886	1	155151754	A	T	0.446028	0.0766931	0.0128969	2.73696e-09	5.94664	1868794	0.4534	0.080788	0.012795	2.7208e-10	6.31403	0.43386	0.00409486	0.00169911	0.0159525	2.41
rs72856706	6	31120729	C	T	0.0969958	0.134847	0.0226767	2.73939e-09	5.9465	1867565	0.09706	0.13155	0.022515	5.1402e-09	5.84277	0.09689	-0.0032972	0.00284676	0.246771	-1.15823
rs1981554	12	113371523	G	C	0.65425	0.0820559	0.0138018	2.75911e-09	5.94532	1867565	0.6555	0.082105	0.013699	2.0527e-09	5.9935	0.65219	4.91134e-05	0.00176808	0.977839	0.0277778
rs3774666	3	45731732	A	C	0.162758	-0.104159	0.0175235	2.78257e-09	-5.94394	1867565	0.1597	-0.10571	0.017392	1.2165e-09	-6.07808	0.1678	-0.0015513	0.00225347	0.491197	-0.688406
rs12119565	1	155984507	A	G	0.027296	0.238796	0.0401809	2.79809e-09	5.94303	1857067	0.02681	0.24136	0.039888	1.4408e-09	6.05094	0.02809	0.00256379	0.0050965	0.61493	0.503049
rs61880851	11	34454529	G	A	0.242749	-0.0854049	0.0143726	2.81232e-09	-5.94219	1866607	0.241	-0.083212	0.014251	5.2459e-09	-5.83903	0.24563	0.00219291	0.00195626	0.262302	1.12097
rs10885307	10	81577614	G	T	0.60369	-0.0849754	0.0143024	2.82737e-09	-5.94132	1730417	0.6027	-0.085522	0.014209	1.7546e-09	-6.01886	0.60513	-0.000546626	0.0017227	0.75101	-0.317308
rs61266553	12	113371977	A	G	0.66116	0.0819553	0.0137978	2.85475e-09	5.93974	1867565	0.6666	0.081988	0.013695	2.1435e-09	5.98671	0.65219	3.27423e-05	0.00176808	0.985225	0.0185185
rs7973123	12	133136791	G	T	0.558219	0.0811907	0.0136756	2.90458e-09	5.9369	1680608	0.5651	0.079465	0.013581	4.8802e-09	5.85119	0.5487	-0.00172574	0.00169223	0.307822	-1.0198
rs1611774	1	155157853	G	T	0.0588855	-0.156854	0.0264234	2.91744e-09	-5.93618	1867565	0.05844	-0.15823	0.026205	1.5596e-09	-6.03816	0.05962	-0.00137618	0.00355642	0.698788	-0.386957
rs10420007	19	4724069	G	A	0.649575	0.0863692	0.0145523	2.93688e-09	5.93509	1785036	0.6413	0.086179	0.014454	2.4854e-09	5.96229	0.66225	-0.000190155	0.00178054	0.914951	-0.106796
rs7528403	1	65382792	T	G	0.782932	-0.0979842	0.0165131	2.96149e-09	-5.93372	1852259	0.7719	-0.09784	0.016391	2.3843e-09	-5.96913	0.80088	0.000144186	0.00210872	0.945486	0.0683761
rs12531809	7	99620473	G	T	0.374485	0.0775757	0.0130744	2.96709e-09	5.93341	1868794	0.3739	0.077525	0.012969	2.265e-09	5.97772	0.37545	-5.06507e-05	0.00173901	0.976764	-0.0291262
rs9645414	1	65405814	G	C	0.686227	-0.0882354	0.0148712	2.96879e-09	-5.93331	1784078	0.6723	-0.087992	0.014767	2.5412e-09	-5.95869	0.70754	0.000243438	0.00185119	0.895377	0.131503
rs34013220	16	89249075	C	T	0.175276	0.100066	0.0168665	2.97818e-09	5.9328	1862453	0.1745	0.1009	0.016735	1.6499e-09	6.02928	0.17655	0.000834343	0.00220856	0.705596	0.377778
rs35465473	3	45998867	A	G	0.401945	-0.0791928	0.013353	3.01644e-09	-5.9307	1866607	0.4002	-0.081316	0.013253	8.4801e-10	-6.13567	0.40482	-0.00212321	0.00171556	0.215856	-1.23762
rs130072	6	31112484	C	T	0.0970196	0.134595	0.0226975	3.03069e-09	5.92993	1867162	0.09708	0.13137	0.022536	5.5687e-09	5.82934	0.09692	-0.00322468	0.00284637	0.257251	-1.13291
rs72856718	6	31125257	C	A	0.0971834	0.13427	0.0226536	3.08334e-09	5.9271	1867565	0.09724	0.13094	0.022492	5.8371e-09	5.82163	0.09709	-0.00333016	0.00284414	0.241645	-1.17089
rs1552490	3	45995118	G	A	0.404143	-0.0782771	0.013216	3.16342e-09	-5.92289	1867162	0.4027	-0.080314	0.013115	9.1449e-10	-6.12383	0.40652	-0.00203693	0.00171442	0.234787	-1.18812
rs72856720	6	31125402	C	G	0.103632	0.134182	0.0226586	3.18211e-09	5.92192	1867565	0.1076	0.13096	0.022497	5.8406e-09	5.82122	0.09709	-0.00322216	0.00284414	0.257251	-1.13291
rs12426349	12	133064494	C	T	0.138012	0.112564	0.0190139	3.21715e-09	5.92012	1865647	0.135	0.11809	0.018876	3.9451e-10	6.25609	0.14297	0.00552563	0.00240569	0.0216242	2.2969
rs281408	19	49233406	C	A	0.429444	0.0765709	0.012936	3.23477e-09	5.91922	1798434	0.4314	0.072508	0.012834	1.607e-08	5.64968	0.42641	-0.00406294	0.00170273	0.0170263	-2.38614
rs11642110	16	89278563	G	A	0.102344	0.131016	0.0221388	3.26029e-09	5.91792	1860133	0.1006	0.12997	0.021985	3.3839e-09	5.91176	0.1052	-0.00104559	0.00274467	0.703239	-0.380952
rs12462944	19	10392638	G	C	0.391905	-0.0815179	0.0137778	3.28649e-09	-5.91661	1784489	0.3926	-0.083819	0.01368	8.9483e-10	-6.12712	0.39084	-0.00230109	0.00172582	0.182422	-1.33333
rs57484342	12	113371973	A	G	0.661171	0.0815813	0.0137968	3.35816e-09	5.91306	1867565	0.6666	0.081614	0.013694	2.5248e-09	5.95984	0.65222	3.27429e-05	0.00176812	0.985225	0.0185185
rs1859085	5	131760079	A	G	0.871556	-0.109723	0.018561	3.39053e-09	-5.91148	1584486	0.8693	-0.10686	0.018402	6.3582e-09	-5.80698	0.87437	0.00286272	0.00254077	0.259865	1.12671
rs113932411	6	31117695	G	A	0.097002	0.134041	0.0226767	3.40132e-09	5.91095	1867565	0.09707	0.13078	0.022515	6.304e-09	5.80857	0.09689	-0.00326116	0.00284676	0.251973	-1.14557
rs4766667	12	113364633	G	A	0.660897	0.0814607	0.0137878	3.45962e-09	5.90815	1867565	0.6663	0.081608	0.013685	2.474e-09	5.96332	0.65199	0.000147321	0.00176785	0.933586	0.0833333
rs72704106	1	155131686	C	A	0.0540564	-0.153049	0.0259138	3.50346e-09	-5.90608	1861909	0.05378	-0.15126	0.02567	3.8041e-09	-5.89248	0.05451	0.0017892	0.00370932	0.629555	0.482353
rs11201038	10	81746277	G	T	0.613946	0.0827481	0.0140153	3.54491e-09	5.90414	1786265	0.615	0.085349	0.013919	8.6829e-10	6.13183	0.61233	0.00260094	0.00172837	0.132362	1.50485
rs4767032	12	113363077	T	G	0.660897	0.0814039	0.0137878	3.54708e-09	5.90404	1867565	0.6663	0.081584	0.013685	2.4961e-09	5.96156	0.65199	0.000180058	0.00176785	0.918874	0.101852
rs4766668	12	113364780	T	C	0.66089	0.0813927	0.0137898	3.58307e-09	5.90237	1867565	0.6663	0.08154	0.013687	2.5639e-09	5.95748	0.65197	0.000147319	0.00176782	0.933586	0.0833333
rs6489866	12	113363408	A	G	0.660882	0.0813389	0.0137868	3.64049e-09	5.89975	1867565	0.6663	0.081519	0.013684	2.5628e-09	5.95725	0.65195	0.000180054	0.0017678	0.918874	0.101852
rs6489869	12	113363922	A	C	0.660916	0.0813653	0.0137918	3.64525e-09	5.89954	1867565	0.6663	0.081529	0.013689	2.5849e-09	5.9558	0.65204	0.000163695	0.00176791	0.926227	0.0925926
rs28646281	17	43977846	T	G	0.304932	-0.082703	0.0140204	3.66226e-09	-5.89877	1866273	0.2954	-0.082719	0.013915	2.7714e-09	-5.94459	0.32063	-1.59671e-05	0.00180429	0.992939	-0.00884956
rs6489876	12	113368055	G	A	0.660852	0.0813213	0.0137918	3.71613e-09	5.89636	1867565	0.6663	0.081485	0.013689	2.6381e-09	5.95259	0.65187	0.000163676	0.0017677	0.926227	0.0925926
rs112279190	6	31123147	C	T	0.0972567	0.13358	0.0226566	3.7271e-09	5.89587	1867565	0.09737	0.13016	0.022495	7.2084e-09	5.78617	0.09707	-0.00342048	0.0028444	0.229158	-1.20253
rs204248	19	49216224	G	C	0.356004	0.0793578	0.0134614	3.74154e-09	5.89523	1796472	0.36	0.075351	0.013356	1.6832e-08	5.64173	0.34982	-0.00400681	0.00176571	0.0232543	-2.26923
rs10850100	12	113364512	T	C	0.660897	0.0812717	0.0137868	3.74976e-09	5.89487	1867565	0.6663	0.081419	0.013684	2.6842e-09	5.94994	0.65199	0.000147321	0.00176785	0.933586	0.0833333
rs4766665	12	113363109	T	C	0.660897	0.0812449	0.0137878	3.8038e-09	5.89251	1867565	0.6663	0.081425	0.013685	2.6817e-09	5.94995	0.65199	0.000180058	0.00176785	0.918874	0.101852
rs11824214	11	34447112	G	C	0.245316	-0.0846817	0.0143727	3.81954e-09	-5.89182	1865981	0.2436	-0.082229	0.014252	7.9501e-09	-5.76965	0.24814	0.00245271	0.00194959	0.208368	1.25806
rs111508230	1	155153537	C	T	0.0948027	-0.168007	0.0285166	3.8262e-09	-5.89154	1809566	0.09287	-0.17057	0.028393	1.8834e-09	-6.00747	0.09783	-0.00256313	0.00283453	0.36586	-0.904255
rs4683217	3	46373104	G	A	0.293025	-0.0859126	0.0145881	3.87962e-09	-5.88925	1867565	0.2923	-0.090168	0.014482	4.7784e-10	-6.22621	0.29422	-0.00425535	0.00184794	0.0212928	-2.30275
rs12126992	1	155067608	G	A	0.0600356	-0.147175	0.0249949	3.90474e-09	-5.88818	1860951	0.06071	-0.14472	0.02476	5.0649e-09	-5.84491	0.05893	0.00245462	0.00357587	0.492435	0.686441
rs12423664	12	133069894	G	A	0.138342	0.11145	0.0189365	3.9689e-09	5.88548	1865647	0.1355	0.11703	0.018798	4.7883e-10	6.22566	0.14302	0.00557972	0.00240533	0.0203556	2.31973
rs12424388	12	133114570	G	A	0.138569	0.111552	0.0189551	3.97852e-09	5.88508	1865647	0.1357	0.11752	0.018817	4.2288e-10	6.24542	0.14329	0.00596774	0.00240344	0.0130284	2.48299
rs7958379	12	113363284	A	G	0.660909	0.0811449	0.0137888	3.98466e-09	5.88483	1867565	0.6663	0.081325	0.013686	2.8149e-09	5.9422	0.65202	0.000180062	0.00176788	0.918874	0.101852
rs886249	17	43946291	A	G	0.16331	-0.106582	0.0181133	3.99984e-09	-5.8842	1774894	0.1532	-0.10699	0.017993	2.7447e-09	-5.9462	0.17865	-0.000407941	0.00219834	0.852784	-0.185568
rs1274510	19	50875685	A	G	0.321821	0.0800695	0.0136083	4.00796e-09	5.88386	1868168	0.3205	0.08387	0.0135	5.2173e-10	6.21259	0.324	0.00380048	0.00179934	0.0346736	2.11215
rs7210728	17	43968415	G	A	0.305321	-0.0823932	0.0140035	4.01075e-09	-5.88375	1866273	0.296	-0.082467	0.013898	2.959e-09	-5.93373	0.32067	-7.37701e-05	0.00180423	0.967386	-0.0408873
rs8132172	21	34574057	G	A	0.256392	-0.0893084	0.0151789	4.01187e-09	-5.8837	1785036	0.2583	-0.086151	0.015067	1.0786e-08	-5.71786	0.25347	0.00315741	0.00193586	0.102888	1.63101
rs6489874	12	113367895	A	G	0.660971	0.0811343	0.0137908	4.02381e-09	5.88321	1867565	0.6664	0.081298	0.013688	2.8604e-09	5.93936	0.65202	0.000163693	0.00176788	0.926227	0.0925926
rs4988618	12	113363178	G	A	0.66089	0.0810989	0.0137888	4.06574e-09	5.8815	1867565	0.6663	0.081279	0.013686	2.8724e-09	5.93884	0.65197	0.000180056	0.00176782	0.918874	0.101852
rs74397112	12	133094111	C	T	0.139045	0.111041	0.018886	4.11435e-09	5.87953	1866273	0.136	0.11662	0.018748	4.9536e-10	6.2204	0.14406	0.00557923	0.00239809	0.0199903	2.32653
rs4767034	12	113364471	A	G	0.660882	0.0810517	0.0137888	4.15077e-09	5.87807	1867565	0.6663	0.081199	0.013686	2.9737e-09	5.933	0.65195	0.000147317	0.0017678	0.933586	0.0833333
rs10774679	12	113374748	C	T	0.656416	0.0796021	0.0135467	4.20027e-09	5.87611	1799384	0.6599	0.079553	0.013442	3.2517e-09	5.91824	0.65101	-4.90747e-05	0.00176669	0.977839	-0.0277778
rs1056538	19	10402938	G	A	0.380235	-0.0796969	0.0135673	4.24864e-09	-5.87421	1854446	0.3783	-0.08269	0.013467	8.2474e-10	-6.14019	0.38339	-0.00299307	0.00173195	0.0839604	-1.72816
rs6489875	12	113368030	G	A	0.660863	0.0809983	0.0137918	4.28144e-09	5.87294	1867565	0.6663	0.081162	0.013689	3.0464e-09	5.92899	0.6519	0.00016368	0.00176774	0.926227	0.0925926
rs6489868	12	113363692	G	C	0.653988	0.0809569	0.0137868	4.30461e-09	5.87204	1867565	0.6552	0.081137	0.013684	3.0441e-09	5.92933	0.65199	0.000180058	0.00176785	0.918874	0.101852
rs7132404	12	113368605	T	C	0.66096	0.0809557	0.0137868	4.30699e-09	5.87195	1867565	0.6664	0.081103	0.013684	3.0917e-09	5.92685	0.65199	0.000147321	0.00176785	0.933586	0.0833333
rs7298184	12	113368249	C	A	0.660997	0.0809627	0.0137888	4.31593e-09	5.87161	1867565	0.6664	0.08111	0.013686	3.0988e-09	5.92649	0.65209	0.00014733	0.00176796	0.933586	0.0833333
rs45622439	2	60741520	G	A	0.315192	-0.0904846	0.0154116	4.32622e-09	-5.87121	1778422	0.3066	-0.092145	0.015318	1.7942e-09	-6.01547	0.32827	-0.00166044	0.00179328	0.354484	-0.925926
rs1859336	12	113367309	C	T	0.66096	0.080956	0.0137898	4.33933e-09	5.87071	1867565	0.6664	0.081087	0.013687	3.1372e-09	5.92438	0.65199	0.000130952	0.00176785	0.940951	0.0740741
rs74774418	1	155111409	G	A	0.0391875	-0.198671	0.0338437	4.35149e-09	-5.87025	1852904	0.03695	-0.20123	0.033613	2.143e-09	-5.98667	0.04283	-0.002559	0.00415903	0.538365	-0.615287
rs10850098	12	113362058	G	C	0.653988	0.0809339	0.0137878	4.35924e-09	5.86995	1867565	0.6552	0.081114	0.013685	3.0805e-09	5.92722	0.65199	0.000180058	0.00176785	0.918874	0.101852
rs7306205	12	113366899	A	G	0.66099	0.0808967	0.0137888	4.4423e-09	5.86682	1867565	0.6664	0.081044	0.013686	3.185e-09	5.92167	0.65207	0.000147328	0.00176794	0.933586	0.0833333
rs7256695	19	4703224	C	T	0.4541	0.109555	0.0186772	4.47198e-09	5.86572	1693118	0.4538	0.1084	0.018611	5.7334e-09	5.82451	0.45452	-0.00115537	0.0016912	0.4945	-0.683168
rs4766671	12	113365065	A	G	0.660909	0.0808817	0.0137898	4.48282e-09	5.86531	1867565	0.6663	0.081029	0.013687	3.2206e-09	5.92014	0.65202	0.000147323	0.00176788	0.933586	0.0833333
rs281378	19	49214066	G	A	0.365034	0.0785944	0.0134019	4.50661e-09	5.86444	1798292	0.3703	0.076666	0.013297	8.1393e-09	5.76566	0.35687	-0.0019284	0.00175775	0.272603	-1.09709
rs12322160	12	113368505	A	G	0.660997	0.0808637	0.0137888	4.50688e-09	5.86443	1867565	0.6664	0.081011	0.013686	3.2374e-09	5.91926	0.65209	0.00014733	0.00176796	0.933586	0.0833333
rs1713328	10	81390377	C	T	0.376446	0.0815354	0.0139055	4.53129e-09	5.86353	1784786	0.3779	0.082566	0.013807	2.2304e-09	5.98001	0.37422	0.00103057	0.00174015	0.553695	0.592233
rs6489870	12	113363972	G	A	0.660971	0.0808239	0.0137859	4.55087e-09	5.86281	1867565	0.6664	0.081004	0.013683	3.2147e-09	5.92005	0.65202	0.000180062	0.00176788	0.918874	0.101852
rs1552489	3	45993973	C	T	0.403882	-0.0773517	0.0131953	4.57115e-09	-5.86208	1867565	0.4027	-0.079525	0.013094	1.2518e-09	-6.07339	0.40583	-0.00217331	0.00171488	0.205038	-1.26733
rs6489878	12	113368125	A	G	0.660944	0.0808183	0.0137878	4.58518e-09	5.86157	1867565	0.6664	0.080982	0.013685	3.2705e-09	5.91757	0.65195	0.000163685	0.0017678	0.926227	0.0925926
rs6489877	12	113368079	A	G	0.660826	0.0808107	0.0137878	4.60021e-09	5.86102	1867565	0.6663	0.080958	0.013685	3.3024e-09	5.91582	0.6518	0.000147302	0.00176762	0.933586	0.0833333
rs2384073	12	113367595	A	G	0.660971	0.080811	0.0137898	4.6233e-09	5.86019	1867565	0.6664	0.080942	0.013687	3.3452e-09	5.91379	0.65202	0.000130954	0.00176788	0.940951	0.0740741
rs4766663	12	113362974	A	G	0.660897	0.0807229	0.0137849	4.74401e-09	5.85591	1867565	0.6663	0.080903	0.013682	3.3568e-09	5.9131	0.65199	0.000180058	0.00176785	0.918874	0.101852
rs4766673	12	113365161	A	G	0.660944	0.0807491	0.0137898	4.75001e-09	5.8557	1867565	0.6664	0.08088	0.013687	3.4338e-09	5.90926	0.65195	0.000130948	0.0017678	0.940951	0.0740741
rs4766675	12	113365453	A	T	0.652043	0.0807427	0.0137888	4.75117e-09	5.85566	1867565	0.6521	0.08089	0.013686	3.4141e-09	5.91042	0.65195	0.000147317	0.0017678	0.933586	0.0833333
rs3751316	12	133146457	G	A	0.384832	-0.0810196	0.0138366	4.75708e-09	-5.85545	1786265	0.3827	-0.080466	0.013739	4.723e-09	-5.85676	0.3881	0.000553638	0.00172802	0.748674	0.320388
rs1617662	10	81375929	T	A	0.377251	0.112278	0.0191813	4.81236e-09	5.85353	1730525	0.3793	0.11314	0.019113	3.229e-09	5.91953	0.37427	0.000861604	0.0017401	0.620497	0.495146
rs10774677	12	113362421	G	A	0.660909	0.0806769	0.0137849	4.84028e-09	5.85257	1867565	0.6663	0.080857	0.013682	3.4284e-09	5.90974	0.65202	0.000180062	0.00176788	0.918874	0.101852
rs2834288	21	35264397	A	G	0.380411	0.0759098	0.0129706	4.84375e-09	5.85245	1800613	0.3796	0.073032	0.012865	1.3737e-08	5.6768	0.38167	-0.00287783	0.00173343	0.0968754	-1.66019
rs2384072	12	113367422	T	C	0.660978	0.080687	0.0137878	4.85577e-09	5.85204	1867565	0.6664	0.080818	0.013685	3.5119e-09	5.90559	0.65204	0.000130956	0.00176791	0.940951	0.0740741
rs11770546	7	99605369	G	A	0.374415	0.0765868	0.0130893	4.88276e-09	5.85112	1868794	0.3738	0.076553	0.012984	3.7302e-09	5.89595	0.37543	-3.37675e-05	0.00173903	0.984508	-0.0194175
rs7315441	12	113365687	G	T	0.661013	0.0807534	0.0138027	4.89959e-09	5.85055	1867162	0.6665	0.080868	0.0137	3.5728e-09	5.90277	0.65197	0.000114581	0.00176782	0.948321	0.0648148
rs117159335	16	89284873	A	G	0.104965	0.129776	0.0221859	4.93169e-09	5.84946	1791952	0.1031	0.12943	0.022036	4.2703e-09	5.87357	0.10784	-0.000345529	0.00271487	0.898725	-0.127273
rs7316586	12	113365828	C	T	0.66096	0.0806443	0.0137888	4.95954e-09	5.84852	1867565	0.6664	0.080808	0.013686	3.5417e-09	5.90443	0.65199	0.000163689	0.00176785	0.926227	0.0925926
rs11208550	1	65403144	A	G	0.686081	-0.0869088	0.0148632	4.9974e-09	-5.84726	1784078	0.6723	-0.086663	0.014759	4.3101e-09	-5.87187	0.70717	0.000245795	0.00185051	0.894331	0.132826
rs4766676	12	113365581	C	T	0.660933	0.0806147	0.0137878	5.01118e-09	5.8468	1867565	0.6664	0.080762	0.013685	3.603e-09	5.9015	0.65192	0.000147314	0.00176776	0.933586	0.0833333
rs1859332	12	113371114	T	C	0.661386	0.080623	0.0137948	5.08313e-09	5.84443	1867565	0.6668	0.080623	0.013692	3.8996e-09	5.88833	0.65246	0	0.0017684	1	0
rs4767031	12	113362751	C	G	0.652058	0.0805539	0.0137849	5.10688e-09	5.84365	1867565	0.6521	0.080734	0.013682	3.6168e-09	5.90075	0.65199	0.000180058	0.00176785	0.918874	0.101852
rs55922157	3	46133216	C	T	0.104986	-0.132456	0.0226778	5.19579e-09	-5.84078	1860133	0.1035	-0.13002	0.022531	7.8975e-09	-5.77072	0.10742	0.0024359	0.00271953	0.37041	0.895706
rs2285934	12	113351520	T	G	0.669187	0.0834559	0.0142897	5.21074e-09	5.8403	1785036	0.6723	0.083621	0.014189	3.7872e-09	5.89337	0.66442	0.000165127	0.00178337	0.926227	0.0925926
rs17197087	6	31126232	C	T	0.0999245	0.128576	0.0220166	5.2209e-09	5.83997	1867565	0.1	0.12566	0.021854	8.939e-09	5.74998	0.0998	-0.00291617	0.00280948	0.299282	-1.03797
rs8130507	21	35303960	T	C	0.588361	-0.0783851	0.0134236	5.24071e-09	-5.83934	1786265	0.5908	-0.076693	0.013325	8.6264e-09	-5.75557	0.58462	0.00169208	0.00170884	0.322078	0.990196
rs7304898	12	113365667	T	C	0.660952	0.0805197	0.0137898	5.2494e-09	5.83907	1867565	0.6664	0.080667	0.013687	3.774e-09	5.89369	0.65197	0.000147319	0.00176782	0.933586	0.0833333
rs11584422	1	155083360	G	A	0.0385621	-0.198284	0.0339582	5.24947e-09	-5.83906	1852904	0.03653	-0.20079	0.033723	2.6172e-09	-5.9541	0.04187	-0.0025059	0.00420433	0.551157	-0.596028
rs1650183	10	81382712	T	C	0.375663	0.0807625	0.0138341	5.28513e-09	5.83794	1852967	0.3765	0.081793	0.013735	2.6003e-09	5.95508	0.3743	0.00103053	0.00174007	0.553695	0.592233
rs7548383	1	155086979	C	T	0.0573409	-0.147113	0.0252326	5.53432e-09	-5.83025	1861909	0.05789	-0.14463	0.02499	7.1412e-09	-5.78752	0.05644	0.00248257	0.00364907	0.496297	0.680328
rs76734539	12	133108555	G	A	0.138724	0.11031	0.0189251	5.58356e-09	5.82878	1866273	0.1358	0.11629	0.018787	6.02e-10	6.18992	0.14354	0.00597975	0.0024017	0.0127816	2.4898
rs1650184	10	81379446	A	G	0.376659	0.0809764	0.0138986	5.66903e-09	5.82624	1784786	0.3782	0.08199	0.0138	2.8298e-09	5.9413	0.3743	0.00101364	0.00174007	0.560214	0.582524
rs7517162	1	155086905	T	G	0.0573223	-0.146942	0.0252247	5.6997e-09	-5.82534	1861909	0.05786	-0.14447	0.024982	7.3385e-09	-5.78296	0.05644	0.00247243	0.00364907	0.498056	0.677551
rs75918226	1	155389517	T	C	0.033487	-0.207287	0.0356074	5.83365e-09	-5.82146	1852904	0.0312	-0.20833	0.035356	3.8075e-09	-5.89235	0.03721	-0.00104276	0.00444903	0.81469	-0.23438
rs916972	12	113366049	G	T	0.66099	0.0802643	0.0137879	5.83642e-09	5.82138	1867565	0.6664	0.080428	0.013685	4.1758e-09	5.87709	0.65207	0.000163698	0.00176794	0.926227	0.0925926
rs3851047	10	81451117	A	G	0.323037	0.109482	0.0188089	5.85898e-09	5.82073	1618971	0.3963	0.10952	0.018714	4.839e-09	5.8523	0.22808	3.82271e-05	0.00200692	0.984803	0.0190476
rs59442348	11	34444174	T	C	0.245415	-0.0833408	0.0143192	5.87751e-09	-5.82021	1866607	0.2437	-0.080967	0.014198	1.1785e-08	-5.7027	0.24824	0.00237378	0.00194933	0.223322	1.21774
rs9603802	13	113565428	C	G	0.192702	0.10125	0.0174026	5.95313e-09	5.81807	1846151	0.1968	0.10381	0.017281	1.8878e-09	6.00718	0.18607	0.00256029	0.00216386	0.236727	1.18321
rs2157056	3	46365783	G	A	0.290627	-0.0853967	0.0146829	6.02438e-09	-5.81608	1867565	0.29	-0.089425	0.014577	8.5254e-10	-6.13466	0.29166	-0.0040283	0.00185268	0.0296817	-2.17431
rs62064594	17	43460181	G	A	0.120526	-0.108778	0.0187032	6.0267e-09	-5.81602	1861909	0.1138	-0.10636	0.018552	9.8488e-09	-5.73307	0.13156	0.00241818	0.00249132	0.331725	0.970645
rs10774676	12	113362407	A	G	0.660897	0.0801809	0.0137868	6.03605e-09	5.81576	1867565	0.6663	0.080361	0.013684	4.2927e-09	5.87262	0.65199	0.000180058	0.00176785	0.918874	0.101852
rs1427813	10	81386410	C	T	0.375756	0.0804541	0.0138361	6.07032e-09	5.81481	1852967	0.3767	0.081434	0.013737	3.0609e-09	5.92808	0.37422	0.00097989	0.00174015	0.573362	0.563107
rs71325099	3	46012694	G	T	0.160389	-0.1193	0.0205216	6.122e-09	-5.81339	1807943	0.1626	-0.1189	0.020405	5.6346e-09	-5.827	0.15693	0.000400361	0.00231513	0.862705	0.172932
rs4766666	12	113364332	A	G	0.660909	0.0801449	0.0137878	6.14641e-09	5.81272	1867565	0.6663	0.080325	0.013685	4.3633e-09	5.86957	0.65202	0.000180062	0.00176788	0.918874	0.101852
rs7517158	1	155086893	T	C	0.0573223	-0.146618	0.0252287	6.18983e-09	-5.81155	1861909	0.05786	-0.14416	0.024986	7.937e-09	-5.76963	0.05644	0.00245754	0.00364907	0.500649	0.673469
rs76636886	12	133113747	G	A	0.138564	0.110407	0.0189987	6.19915e-09	5.81129	1863871	0.1357	0.11631	0.018861	6.9756e-10	6.16669	0.14327	0.00590268	0.00240358	0.0140578	2.45578
rs2559675	10	81434293	G	A	0.306643	0.120321	0.0207128	6.28389e-09	5.80902	1612638	0.4099	0.12157	0.020607	3.6496e-09	5.89945	0.17374	0.00124886	0.00222255	0.574181	0.561905
rs11604331	11	34460769	A	G	0.36652	0.0815397	0.0140427	6.37775e-09	5.80654	1866607	0.3634	0.07978	0.013945	1.058e-08	5.72105	0.37166	-0.00175965	0.00174257	0.312589	-1.0098
rs4253524	10	81373182	G	C	0.578524	-0.0808589	0.0139265	6.39388e-09	-5.80612	1778135	0.5758	-0.081177	0.013832	4.3915e-09	-5.86878	0.58267	-0.0003181	0.00170769	0.852229	-0.186275
rs10418435	19	10628041	A	C	0.944548	-0.17528	0.0301948	6.43717e-09	-5.80499	1721204	0.9437	-0.18336	0.029988	9.7014e-10	-6.11445	0.94577	-0.00807988	0.00371832	0.0297809	-2.17299
rs7305035	12	113365803	T	C	0.660958	0.0801093	0.0138007	6.44758e-09	5.80471	1867162	0.6664	0.080273	0.013698	4.6214e-09	5.8602	0.65199	0.000163689	0.00176785	0.926227	0.0925926
rs11264324	1	155090212	C	T	0.0574832	-0.146178	0.0251903	6.51572e-09	-5.80295	1860951	0.05815	-0.14347	0.024947	8.8852e-09	-5.75099	0.05639	0.00270802	0.00365059	0.458207	0.741803
rs56371647	17	43855503	C	T	0.321967	-0.132004	0.022755	6.58854e-09	-5.80109	1459527	0.1688	-0.13255	0.022703	5.2656e-09	-5.83844	0.48585	-0.000546128	0.00168486	0.745834	-0.324138
rs12802931	11	1236164	A	G	0.178637	-0.107953	0.0186101	6.60223e-09	-5.80074	1782585	0.178	-0.10318	0.018494	2.4162e-08	-5.57911	0.17961	0.00477263	0.00219373	0.0295872	2.17557
rs34602794	3	46360046	G	A	0.290689	-0.0851737	0.0146858	6.64268e-09	-5.79972	1867565	0.2901	-0.089287	0.01458	9.1378e-10	-6.12394	0.29166	-0.00411329	0.00185268	0.0264063	-2.22018
rs4767023	12	113352159	T	C	0.668669	0.082863	0.0142885	6.6598e-09	5.79929	1785036	0.6722	0.083061	0.014188	4.7897e-09	5.85431	0.66326	0.000197984	0.00178185	0.911528	0.111111
rs4916011	1	65392026	T	C	0.77569	-0.0957014	0.0165081	6.74219e-09	-5.79722	1784078	0.762	-0.096026	0.016388	4.6406e-09	-5.85953	0.79664	-0.000324647	0.00209217	0.876685	-0.155172
rs1981556	12	113372961	C	G	0.652402	0.0798239	0.0137789	6.90676e-09	5.79318	1867565	0.6525	0.079873	0.013676	5.2044e-09	5.84038	0.65224	4.91151e-05	0.00176814	0.977839	0.0277778
rs115543519	1	155083834	A	T	0.0464612	-0.196697	0.0339554	6.92138e-09	-5.79282	1852904	0.0493	-0.19922	0.03372	3.4628e-09	-5.90807	0.04184	-0.00252251	0.00420577	0.548657	-0.599774
rs146764854	1	155405568	G	A	0.0333026	-0.206692	0.0356877	6.96855e-09	-5.79168	1852904	0.03089	-0.20775	0.035437	4.5611e-09	-5.86252	0.03723	-0.00105838	0.00444788	0.811919	-0.237951
rs58939130	1	155144757	T	C	0.053135	-0.153778	0.0265587	7.03253e-09	-5.79015	1867565	0.05221	-0.15251	0.026322	6.8705e-09	-5.79401	0.05466	0.00126847	0.00370452	0.732041	0.342412
rs1366050	10	81388375	C	T	0.376446	0.0804697	0.0138996	7.06505e-09	5.78937	1784786	0.3779	0.081551	0.013801	3.4442e-09	5.90906	0.37422	0.00108126	0.00174015	0.534363	0.621359
rs2187671	3	46359270	T	G	0.290708	-0.0849639	0.0146829	7.18214e-09	-5.78661	1867565	0.2901	-0.089094	0.014577	9.8277e-10	-6.11196	0.29171	-0.00413007	0.00185258	0.0257901	-2.22936
rs9843446	3	45893243	C	G	0.776382	0.149637	0.0258694	7.28012e-09	5.78433	1748932	0.7659	0.14826	0.025799	9.0984e-09	5.74673	0.7919	-0.00137741	0.00207439	0.506684	-0.66401
rs9977699	21	35350902	C	T	0.440649	0.0739237	0.0127832	7.34297e-09	5.78289	1867836	0.4365	0.071468	0.012681	1.7408e-08	5.63583	0.44749	-0.00245565	0.00169355	0.147059	-1.45
rs281394	19	49223019	C	G	0.35914	0.0767316	0.0132699	7.36496e-09	5.78238	1863101	0.3642	0.07274	0.013163	3.2766e-08	5.5261	0.35083	-0.00399163	0.00176454	0.023689	-2.26214
rs1859333	12	113370966	T	C	0.661304	0.0798113	0.0138038	7.38856e-09	5.78185	1867162	0.6667	0.079844	0.013701	5.6164e-09	5.8276	0.65241	3.27471e-05	0.00176834	0.985225	0.0185185
rs79380792	1	155013708	G	A	0.0784136	-0.150668	0.0260754	7.55177e-09	-5.77817	1791952	0.07682	-0.15629	0.025911	1.6212e-09	-6.0318	0.08087	-0.00562179	0.00308871	0.0687429	-1.82011
rs117496293	16	89284230	C	T	0.103075	0.129304	0.0223908	7.70104e-09	5.77487	1793728	0.1012	0.12937	0.02224	5.9878e-09	5.817	0.10597	6.59243e-05	0.00273586	0.980776	0.0240964
rs113932675	1	155085666	G	A	0.057305	-0.145723	0.0252414	7.77944e-09	-5.77317	1861909	0.05782	-0.14354	0.024999	9.3655e-09	-5.74183	0.05646	0.0021831	0.00364846	0.549599	0.598361
rs12807961	11	34456108	A	G	0.367984	0.0804319	0.0139414	7.96113e-09	5.76928	1866607	0.3652	0.078861	0.013843	1.2201e-08	5.69681	0.37257	-0.00157095	0.0017417	0.367078	-0.901961
rs3759375	12	113373588	A	G	0.661303	0.0794819	0.013778	7.98517e-09	5.76877	1867565	0.6668	0.079531	0.013675	6.0283e-09	5.8158	0.65224	4.91151e-05	0.00176814	0.977839	0.0277778
rs11264326	1	155092807	A	G	0.057658	-0.145179	0.0251679	8.00164e-09	-5.76842	1860951	0.05834	-0.14231	0.024925	1.1331e-08	-5.70953	0.05654	0.00286901	0.00364604	0.431349	0.786885
rs1579414	10	81327812	T	G	0.581947	-0.11161	0.01937	8.31288e-09	-5.76199	1724832	0.5794	-0.11151	0.019305	7.631e-09	-5.77622	0.58563	9.95793e-05	0.00170944	0.953548	0.0582524
rs112282484	16	89249301	T	C	0.175269	0.0985725	0.0171111	8.37555e-09	5.76072	1860677	0.1742	0.099406	0.016982	4.8102e-09	5.85361	0.17702	0.000833473	0.00220625	0.705596	0.377778
rs12534422	7	75263792	C	T	0.302152	0.0796227	0.0138223	8.38967e-09	5.76044	1867565	0.3008	0.078072	0.013712	1.2435e-08	5.6937	0.30438	-0.00155068	0.00183007	0.396809	-0.847334
rs1039125	1	65428280	C	T	0.711129	-0.0865767	0.0150307	8.41109e-09	-5.76001	1784078	0.7006	-0.086039	0.014923	8.1449e-09	-5.76553	0.72724	0.000537733	0.00189074	0.776101	0.284404
rs13059329	3	45415318	C	T	0.380501	-0.0794889	0.0138038	8.48677e-09	-5.75849	1786265	0.3749	-0.079308	0.013706	7.1999e-09	-5.78637	0.38909	0.000180947	0.00172722	0.916565	0.104762
rs113962808	3	46358650	A	G	0.290697	-0.0847418	0.0147176	8.51858e-09	-5.75786	1865789	0.2901	-0.088855	0.014612	1.1956e-09	-6.08096	0.29168	-0.0041132	0.00185264	0.0264063	-2.22018
rs148735267	10	81350885	C	T	0.577285	-0.10437	0.018132	8.60739e-09	-5.75611	1730762	0.5737	-0.10442	0.018062	7.4162e-09	-5.7812	0.5825	-5.02234e-05	0.00170759	0.976536	-0.0294118
rs13059633	3	45415345	G	C	0.381375	-0.0794509	0.0138038	8.62588e-09	-5.75575	1786265	0.3762	-0.07927	0.013706	7.3086e-09	-5.7836	0.38931	0.000180928	0.00172704	0.916565	0.104762
rs11879501	19	50872118	A	G	0.336477	0.0779307	0.0135425	8.68855e-09	5.75453	1868794	0.3357	0.081475	0.013436	1.3275e-09	6.06393	0.33776	0.00354425	0.00178052	0.0465286	1.99057
rs1008491	11	34456626	G	T	0.367624	0.0803173	0.0139593	8.73266e-09	5.75367	1865315	0.3648	0.078729	0.013861	1.3481e-08	5.67989	0.37227	-0.00158828	0.00174199	0.361893	-0.911765
rs55947781	1	65434236	C	A	0.690185	-0.0855254	0.0148705	8.85313e-09	-5.75135	1783452	0.678	-0.0858	0.014766	6.2201e-09	-5.81065	0.70882	-0.000274605	0.00185358	0.882226	-0.148148
rs57157364	1	155060895	C	T	0.0570603	-0.145178	0.0252447	8.88123e-09	-5.75082	1793728	0.05719	-0.1433	0.025004	9.9797e-09	-5.73108	0.05686	0.0018778	0.00363638	0.60558	0.516393
rs2493719	10	81656061	T	C	0.555283	0.0768291	0.01336	8.88793e-09	5.75069	1786265	0.5618	0.07919	0.013263	2.3595e-09	5.97075	0.54529	0.0023609	0.00169114	0.162703	1.39604
rs12023040	1	65417572	C	G	0.685522	-0.0816676	0.0142027	8.91559e-09	-5.75017	1798426	0.6714	-0.081633	0.014093	6.9439e-09	-5.79245	0.70742	3.45976e-05	0.00185097	0.985087	0.0186916
rs7312710	12	133146416	A	G	0.385843	-0.0794182	0.0138118	8.92204e-09	-5.75004	1786265	0.384	-0.078915	0.013714	8.7039e-09	-5.75434	0.38867	0.000503172	0.00172756	0.770851	0.291262
rs7299132	12	113376913	T	A	0.655646	0.0792481	0.01379	9.09583e-09	5.74678	1867565	0.6571	0.079199	0.013687	7.1906e-09	5.78644	0.65325	-4.91485e-05	0.00176935	0.977839	-0.0277778
rs13243708	7	99616291	T	C	0.228746	0.0827762	0.0144075	9.1727e-09	5.74536	1683129	0.3743	0.082675	0.013465	8.2463e-10	6.13999	0.02685	-0.000101156	0.00520953	0.984508	-0.0194175
rs11201011	10	81739920	C	A	0.590267	0.0779955	0.0135884	9.47624e-09	5.73985	1854446	0.5924	0.080874	0.013491	2.0395e-09	5.99466	0.58679	0.00287846	0.00171015	0.0923425	1.68317
rs74964948	1	156045002	G	T	0.0194031	0.287658	0.0501636	9.78628e-09	5.73439	1848387	0.02025	0.29691	0.049802	2.4948e-09	5.96181	0.01803	0.00925246	0.00632868	0.143744	1.46199
rs7224296	17	44800046	G	A	0.738344	0.0824709	0.0143836	9.82684e-09	5.73369	1794094	0.7399	0.083235	0.014268	5.4235e-09	5.83368	0.73594	0.000764097	0.00191024	0.689157	0.4
rs2087727	3	46153768	G	C	0.133067	-0.126004	0.0219773	9.84506e-09	-5.73338	1810653	0.1348	-0.12415	0.02185	1.3303e-08	-5.68192	0.13035	0.00185397	0.00250111	0.458537	0.741259
rs34660315	3	46481305	T	C	0.100642	0.188465	0.0328724	9.85352e-09	5.73323	1807316	0.1034	0.19361	0.032766	3.4475e-09	5.90887	0.09633	0.00514471	0.00285413	0.0714593	1.80255
rs2753664	10	81423145	G	C	0.328726	0.0837225	0.0146033	9.85981e-09	5.73312	1734903	0.3286	0.083689	0.014504	7.9195e-09	5.77006	0.32891	-3.35026e-05	0.00179239	0.985087	-0.0186916
rs79009737	12	133124753	G	A	0.139302	0.108391	0.0189098	9.92607e-09	5.73199	1866273	0.1364	0.11441	0.018772	1.0982e-09	6.09472	0.14408	0.00601935	0.00239795	0.0120661	2.5102
rs10889503	1	65389835	T	G	0.763337	-0.0931996	0.01626	9.93574e-09	-5.73182	1784078	0.7476	-0.094042	0.016142	5.6779e-09	-5.82592	0.78742	-0.000842404	0.00205824	0.682332	-0.409283
rs3759376	12	113373563	A	G	0.661302	0.0790239	0.0137889	9.98451e-09	5.73099	1867162	0.6668	0.079073	0.013686	7.565e-09	5.77766	0.65224	4.91151e-05	0.00176814	0.977839	0.0277778
rs12745769	1	65393533	T	C	0.762358	-0.093434	0.0163086	1.00953e-08	-5.72912	1784078	0.746	-0.094279	0.016191	5.7863e-09	-5.82293	0.78739	-0.000844953	0.00205814	0.681408	-0.410543
rs17881413	10	81330668	C	A	0.581467	-0.11092	0.019368	1.02239e-08	-5.72697	1724832	0.5789	-0.11087	0.019303	9.2653e-09	-5.74367	0.58518	4.97818e-05	0.00170917	0.976764	0.0291262
rs1981557	12	113372866	G	C	0.654448	0.0788319	0.0137651	1.0225e-08	5.72695	1867565	0.6558	0.078881	0.013662	7.7512e-09	5.77375	0.65222	4.91144e-05	0.00176812	0.977839	0.0277778
rs7966314	12	113372539	A	G	0.66117	0.0789465	0.0137859	1.02453e-08	5.72662	1867162	0.6666	0.079012	0.013683	7.7166e-09	5.77446	0.65222	6.54859e-05	0.00176812	0.970455	0.037037
rs13176348	5	131784007	C	T	0.112886	0.109518	0.0191246	1.02493e-08	5.72655	1867565	0.1111	0.10739	0.018959	1.4763e-08	5.66433	0.11583	-0.00212784	0.00263137	0.418721	-0.808642
rs76628470	1	155652907	G	A	0.0328636	-0.205769	0.035935	1.0273e-08	-5.72616	1852904	0.03047	-0.205	0.035683	9.1961e-09	-5.74503	0.03676	0.000769418	0.00447513	0.863491	0.171932
rs28378712	19	10457472	T	G	0.313743	-0.0842539	0.0147151	1.03023e-08	-5.72568	1785307	0.3102	-0.088559	0.014615	1.3671e-09	-6.05946	0.31917	-0.00430512	0.00180646	0.0171639	-2.38318
rs1981555	12	113372977	G	A	0.661241	0.0787965	0.0137661	1.04063e-08	5.72397	1867565	0.6667	0.078862	0.013663	7.8278e-09	5.77194	0.65224	6.54868e-05	0.00176814	0.970455	0.037037
rs4731227	7	75263700	C	T	0.299844	0.0793045	0.0138613	1.05711e-08	5.7213	1867565	0.2979	0.077696	0.013751	1.603e-08	5.65021	0.30305	-0.00160854	0.00183233	0.380017	-0.877865
rs199499	17	44865498	C	T	0.166222	-0.104317	0.0182484	1.08736e-08	-5.71651	1782715	0.1558	-0.10491	0.018131	7.1968e-09	-5.78622	0.18215	-0.000593099	0.00218177	0.785743	-0.271843
rs412712	19	49234299	A	T	0.430622	0.0731232	0.0127923	1.08931e-08	5.7162	1800613	0.4333	0.069094	0.012689	5.1739e-08	5.44519	0.42646	-0.00402916	0.0017027	0.0179651	-2.36634
rs2534676	6	31464029	C	T	0.62409	-0.0763934	0.013377	1.12437e-08	-5.71081	1868794	0.6226	-0.074021	0.013274	2.4569e-08	-5.57639	0.62655	0.00237236	0.00174087	0.172963	1.36275
rs7132797	12	113375036	A	C	0.661333	0.0785989	0.0137651	1.12962e-08	5.71002	1867565	0.6668	0.078648	0.013662	8.588e-09	5.7567	0.65232	4.91177e-05	0.00176824	0.977839	0.0277778
rs4335482	10	81743578	T	C	0.592561	0.0776865	0.0136054	1.12996e-08	5.70997	1854446	0.5952	0.080035	0.013508	3.1225e-09	5.92501	0.58826	0.00234851	0.00171106	0.169893	1.37255
rs1156361	12	113375983	T	C	0.661803	0.0786623	0.013777	1.13187e-08	5.70968	1867565	0.6675	0.078695	0.013674	8.6621e-09	5.75508	0.65241	3.27471e-05	0.00176834	0.985225	0.0185185
rs12597281	16	89234676	A	G	0.264687	0.085594	0.0149988	1.15173e-08	5.70672	1867565	0.2759	0.087371	0.014883	4.3432e-09	5.87052	0.2462	0.00177703	0.00195474	0.363302	0.909091
rs281395	19	49222483	C	G	0.362258	0.0754416	0.0132252	1.16777e-08	5.70437	1794920	0.3694	0.071451	0.013118	5.1328e-08	5.44679	0.35122	-0.00399061	0.00176409	0.023689	-2.26214
rs10735079	12	113380008	G	A	0.66172	0.0767809	0.0134648	1.18166e-08	5.70235	1867565	0.6669	0.07683	0.013359	8.8627e-09	5.75118	0.65318	4.91462e-05	0.00176926	0.977839	0.0277778
rs12536918	7	75266699	G	A	0.228134	0.0867427	0.0152131	1.18529e-08	5.70183	1867565	0.2244	0.084999	0.015095	1.7943e-08	5.63094	0.23429	-0.00174372	0.00198816	0.38046	-0.877049
rs4683145	3	45864481	G	A	0.77655	0.141094	0.0247518	1.19566e-08	5.70034	1745738	0.7747	0.14002	0.024681	1.4029e-08	5.67319	0.77928	-0.00107396	0.00203045	0.596857	-0.528926
rs10836229	11	34447300	A	G	0.39915	0.076207	0.0133722	1.20567e-08	5.69892	1585715	0.3877	0.07414	0.013273	2.329e-08	5.58578	0.41345	-0.00206701	0.00171	0.226749	-1.20878
rs4767040	12	113374017	G	C	0.654356	0.0783639	0.0137631	1.24257e-08	5.69378	1867565	0.6557	0.078413	0.01366	9.4546e-09	5.74034	0.65214	4.91118e-05	0.00176802	0.977839	0.0277778
rs11012	17	43513441	C	T	0.149726	-0.10342	0.0181797	1.27948e-08	-5.68878	1845382	0.1409	-0.10286	0.018051	1.2097e-08	-5.6983	0.164	0.000560397	0.00227424	0.805364	0.246411
rs11208539	1	65392540	C	T	0.762108	-0.0926495	0.0163066	1.33359e-08	-5.6817	1784078	0.7456	-0.0935	0.016189	7.6711e-09	-5.77553	0.78737	-0.000850547	0.00205807	0.679405	-0.413275
rs2070803	1	155157715	A	G	0.443794	0.0731771	0.0128811	1.3394e-08	5.68096	1867502	0.4509	0.077138	0.012779	1.5773e-09	6.03631	0.43208	0.00396086	0.00169994	0.0198062	2.33
rs34533645	11	34452724	G	A	0.367895	0.0791379	0.0139345	1.35257e-08	5.67929	1866607	0.3651	0.077584	0.013836	2.0556e-08	5.6074	0.3725	-0.00155393	0.00174177	0.372309	-0.892157
rs7612402	3	46039599	T	C	0.617827	-0.0998684	0.0175895	1.36488e-08	-5.67774	1814201	0.613	-0.1035	0.017514	3.4224e-09	-5.90956	0.62542	-0.00363164	0.00173981	0.0368539	-2.08738
rs1061118	6	31132414	G	A	0.649147	-0.0817077	0.0143931	1.37195e-08	-5.67685	1680608	0.6465	-0.082388	0.014295	8.2391e-09	-5.76341	0.65281	-0.000680316	0.00176882	0.700522	-0.384615
rs61860558	10	81318242	C	T	0.332207	0.0798081	0.0140629	1.38629e-08	5.67507	1786265	0.3318	0.081211	0.01396	5.9701e-09	5.81741	0.33283	0.0014029	0.00178703	0.432426	0.785047
rs10836230	11	34452374	C	T	0.367697	0.0790986	0.0139394	1.39142e-08	5.67444	1866607	0.3648	0.07763	0.013841	2.0391e-08	5.6087	0.37247	-0.00146857	0.0017418	0.399152	-0.843137
rs1278756	13	113530322	G	A	0.361794	0.0751139	0.0132373	1.39174e-08	5.6744	1868794	0.3603	0.076359	0.013132	6.073e-09	5.81473	0.36426	0.00124513	0.00174991	0.476751	0.711538
rs1979671	3	46274215	C	T	0.696395	0.0865879	0.0152652	1.40942e-08	5.67224	1785036	0.6954	0.089186	0.015166	4.0848e-09	5.88065	0.69792	0.00259815	0.00183399	0.15658	1.41667
rs9912530	17	44836302	T	C	0.736261	0.0809761	0.0142803	1.42397e-08	5.67048	1799384	0.7369	0.081695	0.014164	8.0271e-09	5.76779	0.73527	0.000718869	0.00190869	0.706449	0.376629
rs4916014	1	65421058	G	A	0.690235	-0.08016	0.0141382	1.42994e-08	-5.66976	1798426	0.6793	-0.08016	0.014028	1.102e-08	-5.71429	0.70719	0	0.00185055	1	0
rs4933803	10	81579625	T	C	0.602014	-0.0818876	0.0144493	1.4512e-08	-5.66724	1729791	0.6004	-0.08255	0.014357	8.9235e-09	-5.74981	0.60436	-0.000662353	0.00172212	0.700522	-0.384615
rs34306326	3	46521314	G	A	0.180766	0.0999361	0.0176366	1.45811e-08	5.66642	1785036	0.1882	0.10272	0.017507	4.4218e-09	5.86737	0.16938	0.00278388	0.00224506	0.214975	1.24
rs41264931	1	155218301	G	C	0.0170427	-0.272953	0.0481978	1.4859e-08	-5.66318	1803021	0.01725	-0.27663	0.047789	7.1019e-09	-5.78857	0.01672	-0.0036769	0.00656756	0.575576	-0.559858
rs9899833	17	43992943	G	A	0.316599	-0.104617	0.0184748	1.49042e-08	-5.66266	1467972	0.3173	-0.10466	0.018397	1.2767e-08	-5.68897	0.31584	-4.3469e-05	0.00181154	0.980856	-0.0239956
rs1650158	10	81393768	A	G	0.391821	0.0807991	0.0142724	1.50296e-08	5.66123	1777317	0.3949	0.082209	0.014178	6.6966e-09	5.79835	0.38714	0.0014099	0.00172881	0.414767	0.815534
rs35565917	10	81340554	G	A	0.578827	-0.104166	0.0184009	1.50563e-08	-5.66092	1730762	0.5749	-0.10405	0.018332	1.3806e-08	-5.67587	0.58454	0.000116131	0.00170879	0.945817	0.0679612
rs11880374	19	4636946	C	T	0.664688	0.0772906	0.0136538	1.50729e-08	5.66073	1854446	0.669	0.075695	0.013549	2.3144e-08	5.58676	0.65766	-0.00159562	0.00177473	0.368609	-0.899083
rs77778388	1	156077679	C	T	0.0169171	0.394114	0.06965	1.52704e-08	5.6585	1792337	0.0177	0.40677	0.069362	4.5044e-09	5.86445	0.01571	0.0126557	0.00677189	0.0616433	1.86885
rs11640375	16	89227817	A	G	0.246962	0.0886415	0.0156713	1.54682e-08	5.65629	1861648	0.2564	0.090638	0.015556	5.6538e-09	5.82656	0.23148	0.00199653	0.00199653	0.317311	1
rs10836234	11	34457654	T	C	0.367669	0.0788254	0.0139395	1.55998e-08	5.65483	1866607	0.3649	0.07722	0.013841	2.4188e-08	5.57908	0.37223	-0.0016054	0.00174203	0.356754	-0.921569
rs10749144	10	81594285	C	T	0.584893	-0.10991	0.0194488	1.59293e-08	-5.65124	1682418	0.5818	-0.11109	0.019384	9.9764e-09	-5.73102	0.58918	-0.00117986	0.00171163	0.490622	-0.68932
rs2307019	19	49244220	G	A	0.436821	0.071493	0.012653	1.60181e-08	5.65029	1868794	0.4379	0.067943	0.012549	6.1514e-08	5.41422	0.43504	-0.00355003	0.00169858	0.0366178	-2.09
rs4802703	19	50884885	C	A	0.295068	0.0836609	0.0148071	1.60395e-08	5.65006	1785036	0.2919	0.087845	0.014704	2.3112e-09	5.97422	0.29992	0.00418413	0.00183773	0.022799	2.27679
rs36173056	5	131793790	T	G	0.117035	0.105371	0.0186536	1.61536e-08	5.64884	1867565	0.1156	0.10292	0.018488	2.5929e-08	5.56685	0.1194	-0.0024509	0.00259698	0.345297	-0.94375
rs115295558	1	155832211	C	A	0.0399448	0.198219	0.0351054	1.6385e-08	5.64639	1853329	0.03961	0.19845	0.034871	1.2638e-08	5.69098	0.04049	0.000230935	0.0042723	0.956892	0.0540541
rs11582176	1	155841960	C	T	0.0303976	-0.206654	0.0366059	1.64834e-08	-5.64536	1785148	0.02785	-0.20511	0.036341	1.6628e-08	-5.64404	0.0343	0.00154353	0.00462693	0.738683	0.333598
rs7476563	10	81735074	A	C	0.588684	0.0766282	0.0135794	1.67125e-08	5.64299	1854446	0.591	0.079454	0.013482	3.7897e-09	5.89334	0.58491	0.00282579	0.00170901	0.0982362	1.65347
rs35725681	11	34449903	C	T	0.368029	0.0786822	0.0139464	1.68307e-08	5.64177	1866607	0.3652	0.077248	0.013848	2.431e-08	5.57828	0.37269	-0.00143425	0.00174159	0.410207	-0.823529
rs62475465	7	75265541	C	T	0.228969	0.0858908	0.015225	1.68647e-08	5.64143	1863827	0.2257	0.084061	0.015107	2.6326e-08	5.56437	0.23434	-0.00182983	0.00198801	0.357348	-0.92043
rs2307018	19	49244219	C	A	0.435949	0.0716371	0.0127006	1.69591e-08	5.64047	1868794	0.4365	0.068138	0.012597	6.3336e-08	5.40907	0.43504	-0.00349908	0.00169858	0.0393985	-2.06
rs8134026	21	34671098	T	A	0.719769	-0.0819239	0.0145245	1.69653e-08	-5.6404	1867565	0.7208	-0.081989	0.014415	1.2865e-08	-5.68776	0.71807	-6.50982e-05	0.00187157	0.972253	-0.0347826
rs116415481	1	155286822	C	T	0.0300548	0.217664	0.0385971	1.70659e-08	5.63938	1860725	0.03007	0.21867	0.038311	1.1439e-08	5.70776	0.03003	0.00100629	0.00493406	0.838395	0.203947
rs2248118	21	34662711	G	A	0.372223	0.0810663	0.0143756	1.70863e-08	5.63918	1785036	0.3687	0.079616	0.014281	2.473e-08	5.57496	0.37762	-0.00145033	0.00173702	0.403745	-0.834951
rs7903576	10	81741142	A	G	0.590744	0.0771331	0.0136807	1.71939e-08	5.6381	1854446	0.5932	0.079933	0.013584	3.9911e-09	5.88435	0.58674	0.0027999	0.00171012	0.101577	1.63725
rs4731244	7	75267614	A	G	0.22843	0.085658	0.0151942	1.7249e-08	5.63755	1867565	0.2247	0.083801	0.015076	2.7218e-08	5.55857	0.23458	-0.00185699	0.00198731	0.350084	-0.934426
rs6489881	12	113381217	A	T	0.654569	0.0766418	0.0135966	1.7322e-08	5.63682	1867565	0.6554	0.076609	0.013492	1.3625e-08	5.67811	0.6532	-3.27646e-05	0.00176929	0.985225	-0.0185185
rs28400014	19	49250657	C	G	0.460853	0.0722503	0.0128195	1.74078e-08	5.63597	1794920	0.4642	0.067516	0.012718	1.1035e-07	5.3087	0.45568	-0.00473434	0.00169084	0.00511026	-2.8
rs6489882	12	113381376	G	A	0.66275	0.0776431	0.0137821	1.76477e-08	5.63361	1867565	0.6683	0.077512	0.013679	1.4594e-08	5.6665	0.6536	-0.000131094	0.00176977	0.940951	-0.0740741
rs80186829	1	155420434	C	T	0.0294988	-0.212544	0.0377565	1.8091e-08	-5.62933	1852904	0.02752	-0.21366	0.037488	1.2021e-08	-5.69942	0.03272	-0.00111602	0.00473345	0.813609	-0.235772
rs281393	19	49224484	C	T	0.357345	0.0741078	0.0131658	1.81472e-08	5.6288	1863101	0.3613	0.070219	0.013058	7.5525e-08	5.37747	0.35085	-0.00388879	0.00176452	0.0275325	-2.20388
rs6489879	12	113377822	G	A	0.662629	0.0775465	0.0137811	1.83342e-08	5.62703	1867565	0.6683	0.077481	0.013678	1.4747e-08	5.66464	0.65328	-6.55327e-05	0.00176938	0.970455	-0.037037
rs2534674	6	31465103	T	C	0.624109	-0.0752935	0.0133829	1.84341e-08	-5.62609	1868794	0.6226	-0.072904	0.01328	4.0271e-08	-5.48976	0.6266	0.00238949	0.00174092	0.169893	1.37255
rs11032695	11	34447586	T	G	0.367965	0.0784015	0.0139355	1.84393e-08	5.62604	1866607	0.3652	0.076933	0.013837	2.7005e-08	5.55995	0.37252	-0.00146853	0.00174175	0.399152	-0.843137
rs4238033	12	113378081	T	A	0.65572	0.0775485	0.013787	1.85784e-08	5.62474	1867565	0.6572	0.077483	0.013684	1.4927e-08	5.66231	0.65328	-6.55327e-05	0.00176938	0.970455	-0.037037
rs2217232	10	81299715	G	C	0.452848	-0.117896	0.020962	1.86297e-08	-5.62427	1721778	0.4568	-0.11908	0.020904	1.2209e-08	-5.69652	0.44715	-0.00118393	0.00169368	0.484534	-0.699029
rs12037470	1	65382246	C	T	0.655598	-0.0812771	0.014454	1.87514e-08	-5.62314	1852259	0.6439	-0.081199	0.014353	1.5369e-08	-5.65728	0.67463	7.81384e-05	0.00179738	0.965324	0.0434736
rs2269899	12	113381956	C	T	0.66891	0.0769173	0.0136802	1.88192e-08	5.62252	1799384	0.6736	0.077181	0.013575	1.3052e-08	5.68552	0.66163	0.000263666	0.00177974	0.882226	0.148148
rs11208556	1	65422862	A	C	0.688817	-0.0800679	0.0142422	1.88915e-08	-5.62186	1798426	0.677	-0.080016	0.014133	1.4988e-08	-5.66164	0.70714	5.18819e-05	0.00185045	0.977632	0.0280374
rs2341958	10	81759954	G	A	0.589202	0.0758622	0.0135043	1.93581e-08	5.61764	1854446	0.5894	0.078379	0.013406	5.0146e-09	5.84656	0.58888	0.00251683	0.00171144	0.141403	1.47059
rs11554834	1	155059869	C	T	0.0370021	-0.19374	0.0344882	1.93649e-08	-5.61758	1852904	0.03497	-0.19617	0.034248	1.0161e-08	-5.72793	0.04031	-0.00242957	0.00428143	0.570398	-0.567466
rs11644528	16	89227806	G	A	0.24647	0.0879833	0.0156635	1.94197e-08	5.61709	1862051	0.2558	0.09007	0.015548	6.908e-09	5.79303	0.23116	0.00208667	0.0019975	0.296188	1.04464
rs10749148	10	81596500	G	T	0.585876	-0.108397	0.0192984	1.94446e-08	-5.61687	1682418	0.5836	-0.10956	0.019233	1.2243e-08	-5.69646	0.58903	-0.00116318	0.00171154	0.49675	-0.679612
rs12918883	16	89176957	G	A	0.115605	0.113149	0.0201447	1.94532e-08	5.6168	1862453	0.1147	0.11268	0.01999	1.7309e-08	5.63682	0.11709	-0.000468841	0.00261904	0.857928	-0.179012
rs10788338	10	81733022	A	C	0.588722	0.076265	0.0135804	1.95629e-08	5.61582	1854446	0.591	0.079057	0.013483	4.5304e-09	5.86346	0.58501	0.00279204	0.00170907	0.10233	1.63366
rs4281433	10	81742660	A	T	0.583214	0.0763486	0.0135993	1.97542e-08	5.61414	1854446	0.5811	0.07921	0.013502	4.4516e-09	5.86654	0.58666	0.0028614	0.00171007	0.0942747	1.67327
rs139721302	3	46608260	G	A	0.0167885	0.289317	0.0515561	2.00349e-08	5.6117	1840668	0.01793	0.2883	0.05113	1.7158e-08	5.63857	0.01495	-0.00101727	0.00693923	0.88345	-0.146597
rs11667321	19	49250538	A	G	0.45692	0.0720208	0.0128344	2.00546e-08	5.61153	1794920	0.4587	0.067319	0.012733	1.2425e-07	5.28697	0.45417	-0.00470181	0.0016913	0.00543589	-2.78
rs2880203	10	81762347	T	A	0.586411	0.0760439	0.0135559	2.02722e-08	5.60966	1854446	0.5847	0.07841	0.013458	5.6645e-09	5.82627	0.5892	0.0023661	0.00171165	0.166863	1.38235
rs27438	5	131413255	G	A	0.245095	0.0852644	0.0152004	2.03088e-08	5.60935	1866204	0.2519	0.0816	0.015082	6.2874e-08	5.41042	0.23389	-0.00366436	0.00198934	0.0654753	-1.842
rs721917	10	81706324	A	G	0.421587	0.0713761	0.0127247	2.03201e-08	5.60925	1868794	0.4257	0.074828	0.01262	3.0411e-09	5.92932	0.4148	0.00345188	0.00170918	0.0434241	2.01961
rs4933802	10	81578891	C	T	0.601826	-0.0807886	0.0144036	2.03609e-08	-5.60891	1730417	0.6002	-0.081484	0.014311	1.2424e-08	-5.6938	0.60419	-0.000695419	0.00172199	0.686326	-0.403846
rs6789386	3	46174395	G	C	0.650534	-0.109707	0.0195599	2.03779e-08	-5.60876	1800185	0.6444	-0.11263	0.01949	7.5225e-09	-5.77886	0.66006	-0.00292301	0.00177774	0.100129	-1.64423
rs4971091	1	155143768	G	T	0.400921	0.0761995	0.0135948	2.08219e-08	5.60503	1864497	0.4105	0.079609	0.013495	3.6575e-09	5.89915	0.38517	0.00340948	0.00173044	0.0488043	1.9703
rs11208559	1	65435283	C	G	0.289131	0.084118	0.0150091	2.08917e-08	5.60445	1785036	0.303	0.084589	0.0149	1.3696e-08	5.67711	0.26789	0.000471012	0.00190149	0.804362	0.247706
rs8178573	21	34670816	A	G	0.727345	-0.0813717	0.0145326	2.15259e-08	-5.59927	1867565	0.7326	-0.081388	0.014423	1.6705e-08	-5.64293	0.71868	-1.62853e-05	0.00187281	0.993062	-0.00869565
rs1582886	10	81358357	G	A	0.576949	-0.0779374	0.0139295	2.20435e-08	-5.59515	1778135	0.5734	-0.078155	0.013835	1.6132e-08	-5.64908	0.58235	-0.000217623	0.00170751	0.898583	-0.127451
rs35929247	19	10414450	G	A	0.361295	-0.0783114	0.0140022	2.23428e-08	-5.59281	1786265	0.3606	-0.0833	0.013903	2.0794e-09	-5.99151	0.36236	-0.00498864	0.00175186	0.00440476	-2.84762
rs7131998	12	113381695	A	C	0.672261	0.077515	0.01386	2.23545e-08	5.59272	1867565	0.6776	0.078169	0.013756	1.3261e-08	5.68254	0.66346	0.000653986	0.00178211	0.71364	0.366972
rs11032654	11	34423774	A	T	0.37958	0.078358	0.014011	2.23666e-08	5.59262	1866607	0.3787	0.076386	0.013914	4.0216e-08	5.48987	0.38103	-0.00197199	0.00173399	0.255432	-1.13725
rs3749834	5	131799620	G	A	0.118905	0.103694	0.018545	2.25171e-08	5.59146	1865981	0.1183	0.10139	0.018379	3.4566e-08	5.51662	0.1199	-0.00230356	0.0025923	0.374209	-0.888617
rs7512694	1	155808383	T	C	0.0402601	0.196064	0.0350866	2.29711e-08	5.58799	1852926	0.03991	0.19661	0.034854	1.6922e-08	5.64096	0.04083	0.000546392	0.00425523	0.897829	0.128405
rs12569186	1	65422423	A	C	0.68988	-0.079178	0.0141699	2.30028e-08	-5.58775	1798426	0.6786	-0.079178	0.01406	1.7865e-08	-5.63144	0.70737	0	0.00185088	1	0
rs4767041	12	113378677	G	A	0.661105	0.0759495	0.0135966	2.32489e-08	5.5859	1867565	0.6659	0.076015	0.013492	1.7616e-08	5.63408	0.6532	6.55291e-05	0.00176929	0.970455	0.037037
rs11208538	1	65389289	C	G	0.759354	-0.0911087	0.0163146	2.34386e-08	-5.58449	1784078	0.741	-0.091945	0.016197	1.3736e-08	-5.67667	0.78744	-0.000836287	0.00205831	0.684524	-0.406297
rs35894264	5	131804051	C	T	0.118456	0.105191	0.0188497	2.39775e-08	5.58054	1862453	0.1174	0.10296	0.018687	3.5871e-08	5.50971	0.12019	-0.00223129	0.0025896	0.388888	-0.861635
rs1039124	1	65428102	G	A	0.689686	-0.079091	0.0141828	2.45346e-08	-5.57654	1798426	0.6783	-0.079091	0.014073	1.9094e-08	-5.62005	0.70734	0	0.00185082	1	0
rs1462854	1	155053682	T	A	0.0572202	-0.140086	0.0251238	2.46318e-08	-5.57585	1793728	0.05757	-0.13837	0.024881	2.6767e-08	-5.56127	0.05668	0.00171642	0.0036418	0.637418	0.471311
rs12270780	11	34460711	G	A	0.245671	-0.0789812	0.0141661	2.47022e-08	-5.57536	1866607	0.2449	-0.076619	0.014043	4.8668e-08	-5.45603	0.24694	0.00236222	0.00195276	0.226403	1.20968
rs3095235	6	31463170	G	C	0.819349	-0.100937	0.0181043	2.47131e-08	-5.57528	1867565	0.816	-0.10037	0.017982	2.3839e-08	-5.58169	0.82487	0.000566777	0.00221558	0.798094	0.255814
rs7955267	12	113379039	C	T	0.661024	0.0757659	0.0135956	2.50666e-08	5.57281	1867565	0.6658	0.075815	0.013491	1.9146e-08	5.61967	0.65315	4.91452e-05	0.00176923	0.977839	0.0277778
rs7311182	12	113379123	T	C	0.662618	0.0768285	0.013787	2.51078e-08	5.57252	1867565	0.6683	0.076763	0.013684	2.0268e-08	5.60969	0.65325	-6.55314e-05	0.00176935	0.970455	-0.037037
rs6489880	12	113380271	C	T	0.662629	0.0768029	0.0137841	2.52027e-08	5.57186	1867565	0.6683	0.076721	0.013681	2.0466e-08	5.60785	0.65328	-8.19159e-05	0.00176938	0.963074	-0.0462963
rs7977345	12	113380708	A	T	0.654569	0.075756	0.0135966	2.52304e-08	5.57167	1867565	0.6554	0.075756	0.013492	1.9678e-08	5.61488	0.6532	0	0.00176929	1	0
rs4915675	1	65427476	G	A	0.711641	-0.0805807	0.0144792	2.61769e-08	-5.56526	1798426	0.7016	-0.080038	0.014367	2.5349e-08	-5.57096	0.72721	0.000542694	0.00189067	0.774084	0.287037
rs35426692	5	131798403	C	G	0.125295	0.102703	0.018455	2.62048e-08	5.56507	1866607	0.1286	0.1004	0.018288	4.0247e-08	5.48994	0.11985	-0.00230311	0.00259277	0.374388	-0.888284
rs34283575	10	81337366	C	T	0.494269	-0.0789118	0.0141879	2.66823e-08	-5.56192	1778135	0.4916	-0.079886	0.014098	1.4571e-08	-5.66648	0.49833	-0.000974193	0.0016842	0.562973	-0.578431
rs34329347	11	34444168	A	G	0.367746	0.0774686	0.0139385	2.7305e-08	5.55789	1866607	0.365	0.076034	0.01384	3.9342e-08	5.49379	0.37227	-0.00143458	0.00174199	0.410207	-0.823529
rs60068475	5	131798729	C	T	0.118886	0.102523	0.018454	2.76638e-08	5.55561	1866607	0.1183	0.10022	0.018287	4.249e-08	5.4804	0.11985	-0.00230311	0.00259277	0.374388	-0.888284
rs34669798	10	81355918	C	G	0.578244	-0.0774021	0.0139364	2.79293e-08	-5.55395	1778135	0.5755	-0.077536	0.013842	2.1229e-08	-5.6015	0.58242	-0.000133925	0.00170755	0.937485	-0.0784314
rs149125253	3	46389699	G	A	0.0361107	0.198487	0.0357387	2.79474e-08	5.55383	1857390	0.03482	0.20553	0.035495	7.0272e-09	5.79039	0.03822	0.00704341	0.00439215	0.108794	1.60364
rs1120591	8	61537523	T	C	0.391636	0.072649	0.0130871	2.83741e-08	5.55118	1799252	0.3955	0.074854	0.012983	8.1456e-09	5.76554	0.38564	0.00220496	0.00173005	0.202483	1.27451
rs3014983	1	65460691	C	T	0.728396	-0.0853215	0.015375	2.86704e-08	-5.54937	1784078	0.7152	-0.085951	0.015264	1.7908e-08	-5.63096	0.74859	-0.000629545	0.0019411	0.745693	-0.324324
rs343320	3	146234909	G	A	0.0710364	0.145975	0.0263159	2.90544e-08	5.54704	1777201	0.06718	0.14634	0.026145	2.1767e-08	5.59725	0.0769	0.000364688	0.00316063	0.90814	0.115385
rs2032313	21	35354247	A	C	0.559255	-0.0708939	0.0127872	2.95396e-08	-5.54414	1867836	0.563	-0.068421	0.012685	6.891e-08	-5.39385	0.55308	0.00247289	0.00169376	0.14429	1.46
rs4475253	5	131776506	A	G	0.327927	0.0739293	0.0133354	2.95884e-08	5.54385	1868794	0.3289	0.071529	0.013225	6.3488e-08	5.40862	0.32632	-0.00240029	0.00179602	0.181403	-1.33645
rs17197101	6	31126409	G	T	0.0999243	0.126439	0.0228112	2.97576e-08	5.54286	1862453	0.1	0.12363	0.022655	4.8408e-08	5.45707	0.0998	-0.00280948	0.00280948	0.317311	-1
rs35488801	10	81352490	T	C	0.577178	-0.077076	0.0139255	3.11437e-08	-5.53488	1778135	0.5737	-0.077076	0.013831	2.5111e-08	-5.5727	0.58247	0	0.00170758	1	0
rs281386	19	49217305	A	G	0.357489	0.0736424	0.0133086	3.14003e-08	5.53344	1800613	0.362	0.069667	0.013202	1.3122e-07	5.277	0.35048	-0.00397541	0.00176495	0.0242953	-2.25243
rs8102032	19	49249795	C	T	0.43549	0.0707898	0.0128047	3.2311e-08	5.52843	1863504	0.4363	0.067052	0.012702	1.2985e-07	5.27885	0.43416	-0.00373775	0.00169898	0.0278069	-2.2
rs16991110	21	35346305	T	G	0.0895047	0.157798	0.0285486	3.25098e-08	5.52735	1812012	0.0891	0.15416	0.028415	5.7882e-08	5.4253	0.09014	-0.00363819	0.00294045	0.21598	-1.23729
rs12931350	16	89208315	A	G	0.148111	0.0930013	0.0168275	3.26249e-08	5.52673	1867565	0.1497	0.093324	0.016672	2.172e-08	5.59765	0.14549	0.000322741	0.00238828	0.892505	0.135135
rs1816228	10	81353506	T	C	0.576828	-0.0769868	0.0139354	3.30347e-08	-5.52454	1778135	0.5732	-0.077037	0.013841	2.6063e-08	-5.56586	0.58235	-5.02208e-05	0.00170751	0.976536	-0.0294118
rs2097760	17	44168677	A	G	0.190297	-0.112521	0.0203733	3.33346e-08	-5.52295	1810050	0.1829	-0.11322	0.020278	2.3597e-08	-5.58339	0.20189	-0.00069928	0.00209784	0.738883	-0.333333
rs35454153	5	131805265	G	A	0.118108	0.102471	0.0185551	3.34171e-08	5.52252	1867565	0.1171	0.10025	0.018389	4.9956e-08	5.45163	0.11977	-0.0022207	0.00259351	0.39186	-0.85625
rs281380	19	49214470	T	C	0.389932	0.071547	0.0129566	3.35037e-08	5.52207	1868391	0.394	0.068683	0.012851	9.0631e-08	5.34456	0.38322	-0.00286395	0.00173209	0.0982362	-1.65347
rs4319455	10	81739145	G	A	0.571294	0.0737327	0.013357	3.38713e-08	5.52015	1854446	0.5741	0.076593	0.013259	7.6142e-09	5.77668	0.56672	0.00286035	0.00169938	0.0923425	1.68317
rs11579758	1	65445542	G	A	0.724096	-0.0852221	0.0154395	3.39485e-08	-5.51975	1784078	0.7102	-0.08564	0.01533	2.3185e-08	-5.58643	0.74536	-0.000417929	0.00193292	0.828819	-0.216216
rs6793850	3	46278647	T	G	0.436049	0.0729445	0.0132158	3.39945e-08	5.51951	1786265	0.4328	0.076706	0.013117	4.9815e-09	5.84783	0.44103	0.00376147	0.00169602	0.026567	2.21782
rs677355	9	136146046	G	A	0.362392	0.0899048	0.0162998	3.47415e-08	5.51569	1819726	0.364	0.0913	0.016216	1.8002e-08	5.63024	0.35985	0.00139524	0.00175452	0.426482	0.795227
rs2171528	3	46047044	T	C	0.618701	-0.0971724	0.0176323	3.56696e-08	-5.51105	1813575	0.6143	-0.10055	0.017557	1.0224e-08	-5.72706	0.62562	-0.00337764	0.00174	0.0522369	-1.94118
rs4731232	7	75264765	G	A	0.22867	0.0833715	0.0151288	3.57272e-08	5.51077	1867565	0.2252	0.081546	0.01501	5.5519e-08	5.43278	0.23439	-0.00182551	0.00198787	0.358447	-0.918327
rs7539	1	155629483	C	G	0.0373786	-0.209964	0.0381372	3.68141e-08	-5.50549	1784320	0.04086	-0.20911	0.037866	3.3428e-08	-5.52237	0.03205	0.000854089	0.00478102	0.858219	0.178642
rs7007434	8	61442992	C	A	0.391393	0.0715102	0.0129949	3.73541e-08	5.50293	1867836	0.3949	0.073817	0.01289	1.0249e-08	5.72669	0.38561	0.00230676	0.00173007	0.182422	1.33333
rs2040113	21	35281183	G	A	0.467375	0.0695286	0.0126386	3.77046e-08	5.50128	1800613	0.4647	0.066509	0.012536	1.1234e-07	5.30544	0.47153	-0.00301959	0.00168692	0.0734539	-1.79
rs35225692	10	81356522	C	G	0.578276	-0.0766593	0.0139374	3.79245e-08	-5.50025	1778135	0.5755	-0.076743	0.013843	2.9612e-08	-5.54381	0.5825	-8.37056e-05	0.00170759	0.960904	-0.0490196
rs4403445	8	61432007	G	A	0.39148	0.0714422	0.012994	3.83902e-08	5.4981	1867836	0.3951	0.073766	0.012889	1.0454e-08	5.72317	0.38551	0.00232384	0.00173016	0.179228	1.34314
rs1892690	21	35286301	C	A	0.0800961	0.162208	0.0295155	3.89153e-08	5.4957	1813304	0.08017	0.15756	0.029371	8.1178e-08	5.36448	0.07998	-0.00464823	0.00310435	0.134308	-1.49733
rs8070942	17	44208674	G	T	0.190339	-0.112183	0.0204131	3.89334e-08	-5.49562	1810050	0.183	-0.11278	0.020318	2.8451e-08	-5.55074	0.20184	-0.000597357	0.00209803	0.775857	-0.284722
rs10808710	8	61512042	G	A	0.39118	0.071522	0.0130148	3.89719e-08	5.49545	1867836	0.3946	0.073778	0.01291	1.0975e-08	5.71479	0.38554	0.00225595	0.00173013	0.19226	1.30392
rs12809318	12	133140840	T	C	0.51191	-0.0883232	0.016081	3.96537e-08	-5.49239	1821421	0.5134	-0.086824	0.016003	5.7796e-08	-5.42548	0.50955	0.0014992	0.0016845	0.373466	0.89
rs997704	11	34409822	T	C	0.351707	-0.0718559	0.0130924	4.0569e-08	-5.48836	1866607	0.3519	-0.070141	0.012984	6.5822e-08	-5.40211	0.35139	0.0017149	0.0017639	0.33094	0.972222
rs34234992	11	34525336	A	G	0.322711	0.0804485	0.0146615	4.08661e-08	5.48707	1798426	0.3211	0.079821	0.014562	4.2168e-08	5.48146	0.32521	-0.000627466	0.00179761	0.727047	-0.349057
rs12595941	16	89208680	T	C	0.240071	0.0841698	0.0153403	4.09227e-08	5.48682	1867565	0.2488	0.086719	0.01522	1.2136e-08	5.6977	0.22568	0.00254924	0.00201444	0.205697	1.26549
rs7135260	12	113381749	T	C	0.667901	0.0748928	0.0136516	4.11126e-08	5.486	1799384	0.6714	0.075305	0.013546	2.7093e-08	5.55921	0.66247	0.000412228	0.00178083	0.816941	0.231481
rs35377719	5	131789456	G	A	0.117233	0.102154	0.0186238	4.13127e-08	5.48515	1867565	0.1159	0.099655	0.018458	6.7015e-08	5.39901	0.11943	-0.00249932	0.0025967	0.335799	-0.9625
rs2745919	11	34410924	G	A	0.505841	-0.0698328	0.0127354	4.17332e-08	-5.48336	1867836	0.5076	-0.069277	0.012634	4.1769e-08	-5.48338	0.50294	0.000555792	0.00168422	0.7414	0.33
rs7734115	5	131792058	C	T	0.116872	0.106764	0.0194708	4.17459e-08	5.4833	1852814	0.1153	0.10433	0.019313	6.5887e-08	5.40206	0.11943	-0.00243441	0.0025967	0.348501	-0.9375
rs17852402	19	10404519	G	A	0.133826	-0.102771	0.0187454	4.1949e-08	-5.48244	1799384	0.1324	-0.098163	0.018599	1.3068e-07	-5.27786	0.13604	0.00460755	0.00245629	0.0606804	1.87582
rs1278760	13	113531675	C	T	0.382034	0.0745462	0.0135994	4.21515e-08	5.48159	1786265	0.3834	0.07586	0.013499	1.9111e-08	5.61968	0.37994	0.00131384	0.00173495	0.448881	0.757282
rs11647054	16	89206841	T	G	0.240405	0.0839965	0.0153284	4.25785e-08	5.47981	1867162	0.2492	0.086723	0.015208	1.1822e-08	5.70246	0.22591	0.00272653	0.00201371	0.175742	1.35398
rs2834294	21	35280630	A	G	0.375964	0.0713237	0.0130196	4.29728e-08	5.47818	1868794	0.3749	0.068204	0.012914	1.2826e-07	5.2814	0.37772	-0.00311973	0.00173693	0.072476	-1.79612
rs35495760	11	34523050	G	A	0.322762	0.0803338	0.0146793	4.43471e-08	5.4726	1798426	0.3209	0.079893	0.01458	4.2634e-08	5.47963	0.32565	-0.000440768	0.00179698	0.806237	-0.245283
rs2040107	21	34675962	C	G	0.716567	-0.0794038	0.0145106	4.44687e-08	-5.47212	1867565	0.7156	-0.079827	0.014401	2.9714e-08	-5.54316	0.71816	-0.000423179	0.00187175	0.821134	-0.226087
rs8105137	19	49249888	G	A	0.435541	0.0700268	0.0128007	4.48673e-08	5.47054	1863504	0.4364	0.066289	0.012698	1.7848e-07	5.22043	0.43413	-0.00373778	0.00169899	0.0278069	-2.2
rs12325574	16	89208334	A	G	0.239918	0.08387	0.0153345	4.51646e-08	5.46937	1867565	0.2487	0.086438	0.015214	1.3343e-08	5.68148	0.22544	0.00256804	0.0020152	0.202544	1.27434
rs62475464	7	75263197	G	A	0.228651	0.0827067	0.0151239	4.53582e-08	5.46861	1867565	0.2252	0.080872	0.015005	7.0577e-08	5.38967	0.23434	-0.00183469	0.00198801	0.356073	-0.922874
rs11957350	5	131798809	C	T	0.118022	0.102643	0.01877	4.53939e-08	5.46847	1863079	0.117	0.10026	0.018606	7.0946e-08	5.38858	0.1197	-0.00238339	0.00259417	0.358226	-0.91875
rs2326788	20	6470094	G	A	0.389614	-0.0759969	0.0138997	4.56374e-08	-5.46752	1853217	0.3941	-0.074247	0.013802	7.4747e-08	-5.37944	0.38231	0.00174986	0.00173288	0.312589	1.0098
rs6471885	8	61399587	C	T	0.389333	0.0709393	0.0129763	4.5812e-08	5.46684	1867836	0.3925	0.073078	0.012871	1.3652e-08	5.67773	0.38411	0.00213871	0.00173133	0.216721	1.23529
rs2625441	8	61528876	T	G	0.386752	0.0711386	0.013017	4.62748e-08	5.46506	1867836	0.3887	0.073176	0.012912	1.4512e-08	5.66729	0.38354	0.00203743	0.00173182	0.239407	1.17647
rs7280479	21	34611197	A	G	0.092824	-0.117866	0.0215678	4.6312e-08	-5.46492	1793728	0.09271	-0.11943	0.02139	2.3535e-08	-5.58345	0.093	-0.00156375	0.00289945	0.589662	-0.539326
rs4277343	16	89230366	T	C	0.247263	0.0829382	0.0151776	4.64195e-08	5.46451	1867565	0.257	0.085096	0.015058	1.5946e-08	5.65122	0.23121	0.00215785	0.00199735	0.279983	1.08036
rs16940904	17	44186063	C	T	0.189662	-0.111438	0.0203936	4.64638e-08	-5.46434	1810050	0.1826	-0.11208	0.020298	3.3555e-08	-5.52173	0.20073	-0.000642389	0.00210236	0.759943	-0.305556
rs659118	8	61546275	A	G	0.391754	0.071232	0.0130373	4.66272e-08	5.46372	1800210	0.3939	0.073387	0.012933	1.3904e-08	5.6744	0.38842	0.00215504	0.00172776	0.212286	1.2473
rs61811916	1	155045004	T	C	0.0864275	-0.154327	0.0282464	4.66637e-08	-5.46358	1810050	0.08626	-0.15568	0.028106	3.0446e-08	-5.53903	0.08669	-0.00135349	0.00299273	0.651081	-0.452261
rs2834177	21	34676806	T	C	0.726894	-0.0792952	0.0145146	4.67824e-08	-5.46313	1867565	0.7321	-0.079751	0.014405	3.0892e-08	-5.53634	0.71831	-0.000455805	0.00187206	0.807635	-0.243478
rs111829929	1	155031031	C	T	0.0314725	-0.199819	0.0365765	4.68026e-08	-5.46305	1852904	0.02984	-0.20314	0.03631	2.2134e-08	-5.5946	0.03413	-0.00332088	0.00463803	0.473984	-0.716012
rs4907468	13	113530905	C	T	0.613883	-0.0731874	0.0133999	4.7132e-08	-5.4618	1854446	0.6111	-0.074462	0.013298	2.1509e-08	-5.59949	0.61842	-0.00127464	0.00173351	0.46216	-0.735294
rs10435601	8	61464349	T	C	0.391342	0.0710073	0.0130009	4.71537e-08	5.46172	1867836	0.3948	0.073314	0.012896	1.3084e-08	5.68502	0.38564	0.00230673	0.00173005	0.182422	1.33333
rs13169718	5	131798706	G	A	0.118001	0.101237	0.0185364	4.72087e-08	5.46152	1867565	0.117	0.098853	0.01837	7.4011e-08	5.38122	0.11965	-0.00238382	0.00259464	0.358226	-0.91875
rs11146953	12	133155907	C	T	0.384762	-0.0714869	0.01309	4.72998e-08	-5.46117	1867565	0.3893	-0.069971	0.012985	7.1006e-08	-5.3886	0.37728	0.00151591	0.00173733	0.382909	0.872549
rs7207400	17	43824360	T	C	0.231456	-0.0814055	0.0149064	4.73146e-08	-5.46112	1866273	0.2239	-0.082546	0.014789	2.383e-08	-5.58158	0.2439	-0.00114049	0.00196094	0.560834	-0.581603
rs80136777	3	45931005	T	A	0.119859	-0.128351	0.0235034	4.73601e-08	-5.46095	1741557	0.1226	-0.12876	0.023372	3.603e-08	-5.50916	0.11583	-0.00040893	0.00263137	0.876502	-0.155405
rs79837477	3	46157154	C	T	0.120086	-0.128923	0.0236134	4.76836e-08	-5.45974	1742472	0.1234	-0.12756	0.023482	5.5654e-08	-5.43225	0.11521	0.00136301	0.00263752	0.605311	0.516779
rs28649594	8	61453184	A	G	0.390957	0.0709815	0.013001	4.76908e-08	5.45971	1867836	0.3946	0.073306	0.012896	1.3139e-08	5.6844	0.38495	0.00232447	0.00173062	0.179228	1.34314
rs2091751	7	75247519	G	A	0.258368	0.0847098	0.0155158	4.77205e-08	5.4596	1785036	0.2536	0.084356	0.01541	4.3937e-08	5.47411	0.26567	-0.000353834	0.00190653	0.852766	-0.18559
rs12982115	19	49248640	A	G	0.435632	0.0695607	0.0127432	4.79793e-08	5.45864	1868794	0.4365	0.065789	0.01264	1.9415e-07	5.20483	0.4342	-0.00377169	0.00169896	0.0264188	-2.22
rs11589188	1	155971887	T	C	0.0328216	-0.191415	0.0350692	4.80975e-08	-5.4582	1785148	0.02933	-0.19086	0.03482	4.2241e-08	-5.48133	0.03817	0.000554947	0.00439492	0.899518	0.12627
rs1299228	13	113545291	A	G	0.664887	-0.0762239	0.0139657	4.81674e-08	-5.45795	1786265	0.6636	-0.07763	0.013862	2.1402e-08	-5.6002	0.66686	-0.00140613	0.00178661	0.43126	-0.787037
rs10221243	17	44212310	G	A	0.190331	-0.111448	0.0204201	4.82145e-08	-5.45777	1810050	0.183	-0.11206	0.020325	3.5196e-08	-5.51341	0.20182	-0.000611949	0.00209811	0.770541	-0.291667

### Sheet: T2.risk_loci
Table 2. Identification of genomic risk loci
Genomic locus=Index of genomic risk loci; rsID=lead SNP with the smalllest p-value in the genomic locus; nSNPS=number of candidate SNPs from input GWAS or reference panel in the genomic locus; nGWASSNPS=number of candidate SNPs from input GWAS; nIndSigSNPs=number of independent significant SNPs; IndSigSNPs=rsID of the independent significant SNPs in the genomic locus at r2 threshold 0.05; nLeadSNPs=number of lead SNPs; LeadSNPs=rsID of lead SNPs in the genomic locus at r2 threshold 0.05
GenomicLocus	rsID	chr	pos	p	start	end	nSNPs	nGWASSNPs	nIndSigSNPs	IndSigSNPs	nLeadSNPs	LeadSNPs
1	rs12046291	1	65413953	5.87383e-10	65169076	65607018	470	295	1	rs12046291	1	rs12046291
2	rs35154152	1	155172725	8.56744e-20	154732445	156299983	572	262	5	rs79380792;rs7528026;rs35154152;rs41264931;rs74964948	5	rs79380792;rs7528026;rs35154152;rs41264931;rs74964948
3	rs1123573	2	60707588	6.56577e-16	60408305	60799180	216	108	1	rs1123573	1	rs1123573
4	rs34339943	3	46095336	1.77719e-87	44493331	47903424	2523	1109	9	rs13059329;rs17638604;rs73062378;rs9875616;rs34339943;rs1542754;rs149125253;rs139721302;rs79152783	9	rs13059329;rs17638604;rs73062378;rs9875616;rs34339943;rs1542754;rs149125253;rs139721302;rs79152783
5	rs343320	3	146234909	2.90544e-08	145537120	146725351	203	124	1	rs343320	1	rs343320
6	rs34712979	4	106819053	1.92656e-09	106538537	107232695	35	24	1	rs34712979	1	rs34712979
7	rs10066378	5	131776967	1.57371e-10	130778644	132146878	910	393	1	rs10066378	1	rs10066378
8	rs2496644	6	41482745	1.07134e-22	40859557	42096735	69	31	1	rs2496644	1	rs2496644
9	rs12534422	7	75263792	8.38967e-09	75240405	75377501	113	53	1	rs12534422	1	rs12534422
10	rs2897075	7	99630342	5.07038e-10	98890583	100320151	433	236	1	rs2897075	1	rs2897075
11	rs1120591	8	61537523	2.83741e-08	60544006	61803286	776	468	1	rs1120591	1	rs1120591
12	rs550057	9	136146597	1.27412e-14	136040986	136376934	370	199	1	rs550057	1	rs550057
13	rs2559728	10	81372502	9.51833e-11	81215866	82195219	2185	1146	1	rs2559728	1	rs2559728
14	rs12802931	11	1236164	6.60223e-09	1079879	1414580	137	35	1	rs12802931	1	rs12802931
15	rs7949972	11	34502042	8.22884e-20	34344488	34555274	411	307	1	rs7949972	1	rs7949972
16	rs10850097	12	113361117	2.17425e-11	113302253	113525227	374	262	1	rs10850097	1	rs10850097
17	rs11614702	12	133058157	1.37328e-14	133021634	133470792	392	193	1	rs11614702	1	rs11614702
18	rs12585036	13	113535741	8.45512e-18	113327501	113568200	133	93	1	rs12585036	1	rs12585036
19	rs117169628	16	89262657	9.90151e-15	89045233	89567418	546	349	1	rs117169628	1	rs117169628
20	rs7218319	17	44126365	1.36601e-14	43198998	45125413	4605	2190	1	rs7218319	1	rs7218319
21	rs3848456	17	47940623	2.66184e-18	47049750	47994409	98	60	1	rs3848456	1	rs3848456
22	rs2277732	19	4723670	2.44537e-55	4556916	4791239	190	124	1	rs2277732	1	rs2277732
23	rs34536443	19	10463118	1.43958e-24	10221855	10990329	336	215	3	rs34536443;rs17677095;rs142770866	3	rs34536443;rs17677095;rs142770866
24	rs838145	19	49248730	2.34836e-13	49092627	49334479	317	203	1	rs838145	1	rs838145
25	rs35617599	19	50874794	1.12476e-10	50805685	51031010	172	94	1	rs35617599	1	rs35617599
26	rs2326788	20	6470094	4.56374e-08	6155721	6637541	532	399	1	rs2326788	1	rs2326788
27	rs9636867	21	34609944	7.42657e-43	34554795	35407481	631	363	3	rs9636867;rs8178521;rs12626438	3	rs9636867;rs8178521;rs12626438

### Sheet: T3.GWAS_catalog
Table 3. GWAS catalog annotations for SNPs in LD with independent significant SNPs in the genomic risk loci
GenomicLocus=Index of genomic risk loci; IndSigSNP=rsID of the independent significant SNP in LD with the "snp" reported in GWAS catalog; P_IndSigSNP=posterior possibility that the corresponding "IndSigSNP" is colocalized; chr=chromosome of IndSigSNP; bp=position on hg19 of IndSigSNP; snp=rsID of reported SNP in GWAS catalog; P_snp=posterior possibility that the corresponding "snp" is colocalized; Trait=The trait reported in GWAScatalog; PMID=PubMed ID; Study=Title of paper; InitialN=Sample size and ancestry information for reported GWAS in GWAS catalog; ReplicationN= Sample size and ancestry information for replicated GWAS in GWAS catalog; Region=Cytogenetic region for the "snp"; ReportedGene=Associated genes of the "snp" reported by author; MappedGene=Summary of mapped genes or nearest upstream and downstream genes for the "snp"; UpGene=Nearest upstream genes if the "snp" not within the gene; DownGene=Nearest downstream genes if the "snp" not within the gene; SNP_Gene_ID=Mapped genes if the "snp" within the gene; UpGeneDist=distance in kb for "UpGene" to the "snp", if not within gene; DownGeneDist=distance in kb for "DownGene" to the "snp", if not within gene; Strongest=The most strongly associated "snp" with the trait and corresponding risk allele; SNPs="Strongest" SNPs; merged=Whether the "Strongest" SNP is merged to a subsequent rs record; SNP_ID_cur=Current rs number of the "Strongest" SNP; Content=The most severe consequence of the "Strongest" SNP on the "MappedGene"; Intergenic=Whether the "Strongest" SNP is intergenic or not; RiskAF=Risk allele frequency for the "Strongest" SNP; P=Reported p-value for the "Strongest" SNP; Pmlog=-log(P); Ptext=Information describing context of "P"; OrBeta=Reported OR or beta of the "Strongest" SNP risk allele; 95CI=Reported 95% confidence interval of the "Strongest" SNP risk allele; Platform=Genotyping platform for reported GWAS in GWAS catalog; CNV=Whether copy number variation study was performed or not
GenomicLocus	IndSigSNP	P_IndSigSNP	chr	bp	snp	P_snp	Trait	DateAddedToCatalog	PMID	FirstAuth	Date	Journal	Link	Study	InitialN	ReplicationN	Region	ReportedGene	MappedGene	UpGene	DownGene	SNP_Gene_ID	UpGeneDist	DownGeneDist	Strongest	SNPs	marged	SNP_ID_cur	Context	intergenic	RiskAF	P	Pmlog	Ptext	OrBeta	95CI	Platform	CNV
4	rs34339943	1.77719e-87	3	46279150	rs78919248	1.96022e-67	Mortality in COVID-19	44935	35224516	Thibord F	44614	HGG Adv	www.ncbi.nlm.nih.gov/pubmed/35224516	A year of COVID-19 GWAS results from the GRASP portal reveals potential genetic risk factors.	1,001 European ancestry cases with COVID-19, 14,814 European ancestry controls with COVID-19, 103 cases with COVID-19, 1,739 controls with COVID-19	NA	3p21.31		CCR3			ENSG00000183625	NA	NA	rs78919248-T	rs78919248	0	78919248	intron_variant	0	0.0458314	2E-6	5.69897		0.5529	[0.33-0.78] unit increase	NR [10058208] (imputed)	N
4	rs34339943	1.77719e-87	3	46094762	rs4339140	1.33551e-66	COVID-19 (hospitalized vs tested, not hospitalized)	44935	35224516	Thibord F	44614	HGG Adv	www.ncbi.nlm.nih.gov/pubmed/35224516	A year of COVID-19 GWAS results from the GRASP portal reveals potential genetic risk factors.	1,703 European ancestry male cases, 43,659 European ancestry male controls	NA	3p21.31		XCR1			ENSG00000173578	NA	NA	rs4339140-A	rs4339140	0	4339140	intron_variant	0	0.13927676	4E-6	5.39794		0.23613	[0.14-0.34] unit increase	NR [9739228] (imputed)	N
22	rs2277732	2.44537e-55	19	4723670	rs2277732	2.44537e-55	COVID-19 (hospitalized covid vs population)	45099	37198478	Pairo-Castineira E	45063	Nature	www.ncbi.nlm.nih.gov/pubmed/37198478	GWAS and meta-analysis identifies 49 genetic variants underlying critical COVID-19.	763 African ancestry cases, 24,850 African ancestry controls, 218 admixed American ancestry cases, 94,318 admixed American ancestry controls, 414 East Asian ancestry cases, 816 East Asian ancestry controls, 16,627 European ancestry cases, 749,207 European ancestry controls, 3,533 European, African or admixed American ancestry cases, 1,700 European, African or admixed American ancestry controls, 1,171 South Asian ancestry cases, 5,489 South Asian ancestry controls, 93 other admixed ancestry cases, 645 other admixed ancestry controls, 22,637 cases, 2,052,436 controls	NA	19p13.3		DPP9			ENSG00000142002	NA	NA	rs2277732-A	rs2277732	0	2277732	intron_variant	0	NR	1E-45	45		1.2	[1.14-1.19]	Illumina [NR] (imputed)	N
27	rs9636867	7.42657e-43	21	34609944	rs9636867	7.42657e-43	COVID-19 (critical illness vs population)	45099	37198478	Pairo-Castineira E	45063	Nature	www.ncbi.nlm.nih.gov/pubmed/37198478	GWAS and meta-analysis identifies 49 genetic variants underlying critical COVID-19.	682 African ancestry cases, 2,540 African ancestry controls, 401 East Asian ancestry cases, 759 East Asian ancestry controls, 13,199 European ancestry cases, 745,011 European ancestry controls, 1,141 South Asian ancestry cases, 5,384 South Asian ancestry controls, 8,779 cases, 1,001,875 controls	NA	21q22.11		IFNAR2			ENSG00000159110	NA	NA	rs9636867-A	rs9636867	0	9636867	intron_variant	0	0.67	5E-48	47.301		0.83	[0.81-0.85]	Illumina [NR] (imputed)	N
27	rs9636867	7.42657e-43	21	34609944	rs9636867	7.42657e-43	COVID-19 (hospitalized covid vs population)	45099	37198478	Pairo-Castineira E	45063	Nature	www.ncbi.nlm.nih.gov/pubmed/37198478	GWAS and meta-analysis identifies 49 genetic variants underlying critical COVID-19.	763 African ancestry cases, 24,850 African ancestry controls, 218 admixed American ancestry cases, 94,318 admixed American ancestry controls, 414 East Asian ancestry cases, 816 East Asian ancestry controls, 16,627 European ancestry cases, 749,207 European ancestry controls, 3,533 European, African or admixed American ancestry cases, 1,700 European, African or admixed American ancestry controls, 1,171 South Asian ancestry cases, 5,489 South Asian ancestry controls, 93 other admixed ancestry cases, 645 other admixed ancestry controls, 22,637 cases, 2,052,436 controls	NA	21q22.11		IFNAR2			ENSG00000159110	NA	NA	rs9636867-A	rs9636867	0	9636867	intron_variant	0	NR	2E-46	45.699		0.88	[0.86-0.89]	Illumina [NR] (imputed)	N
4	rs34339943	1.77719e-87	3	46095104	rs35772789	1.07678e-41	COVID-19 (covid vs negative)	44448	33888907	Shelton JF	44308	Nat Genet	www.ncbi.nlm.nih.gov/pubmed/33888907	Trans-ancestry analysis reveals genetic and nongenetic associations with COVID-19 susceptibility and severity.	9,913 European ancestry cases, 85,072 European ancestry controls, 2,553 Hispanic or Latin American cases, 13,086 Hispanic or Latin American controls, 506 Black or African American cases, 3,110 Black or African American controls	NA	3p21.31		XCR1			ENSG00000173578	NA	NA	rs35772789-?	rs35772789	0	35772789	intron_variant	0	NR	3E-6	5.52288		0.103081	[0.06-0.146] unit increase	Illumina [9939936] (imputed)	N
4	rs34339943	1.77719e-87	3	46055716	rs13081151	1.37044e-41	Monocyte chemoattractant protein-1 levels	44364	33227023	Wang Y	44158	PLoS Genet	www.ncbi.nlm.nih.gov/pubmed/33227023	Genome-wide association study identifies 16 genomic regions associated with circulating cytokines at birth.	8,318 European ancestry individuals	(see Ahola-Olli 2017)	3p21.31	NR	FYCO1 - XCR1	ENSG00000163820	ENSG00000173578		18400	2766	rs13081151-A	rs13081151	0	13081151	intergenic_variant	1	NR	6E-20	19.2218		0.0716	[0.056-0.087] unit increase	Illumina [~ 9000000] (imputed)	N
27	rs9636867	7.42657e-43	21	34611571	rs12482060	1.46109e-41	COVID-19	44930	35264675	Nishida N	44629	Sci Rep	www.ncbi.nlm.nih.gov/pubmed/35264675	Genetic association of IL17 and the importance of ABO blood group antigens in saliva to COVID-19.	462 Japanese ancestry cases, 1,193 Japanese ancestry controls, 7,885 cases, 961,804 controls	NA	21q22.11		IFNAR2			ENSG00000159110	NA	NA	rs12482060-?	rs12482060	0	12482060	intron_variant	0	NR	2E-12	11.699		0.87	[0.84-0.9]	Illumina [15167811] (imputed)	N
27	rs9636867	7.42657e-43	21	34602305	rs17860115	3.30121e-39	COVID-19 (critical illness vs population or mild symptoms)	44719	35255492	Kousathanas A	44627	Nature	www.ncbi.nlm.nih.gov/pubmed/35255492	Whole genome sequencing reveals host factors underlying critical Covid-19.	5,989 European ancestry cases, 42,891 European ancestry controls, 788 South Asian ancestry cases, 3,793 South Asian ancestry controls, 440 African ancestry cases, 1,350 African ancestry controls, 274 East Asian ancestry cases, 366 East Asian ancestry controls	NA	21q22.11		IFNAR2			ENSG00000159110	NA	NA	rs17860115-A	rs17860115	0	17860115	5_prime_UTR_variant	0	NR	2E-8	7.69897		NA		Illumina [NR]	N
27	rs9636867	7.42657e-43	21	34602305	rs17860115	3.30121e-39	COVID-19 (critical illness vs population or mild symptoms)	44719	35255492	Kousathanas A	44627	Nature	www.ncbi.nlm.nih.gov/pubmed/35255492	Whole genome sequencing reveals host factors underlying critical Covid-19.	5,989 European ancestry cases, 42,891 European ancestry controls	NA	21q22.11		IFNAR2			ENSG00000159110	NA	NA	rs17860115-A	rs17860115	0	17860115	5_prime_UTR_variant	0	0.32	1E-21	21		1.2	[1.19-1.3]	Illumina [8121457]	N
27	rs9636867	7.42657e-43	21	34596750	rs62226152	2.67681e-31	COVID-19 critical illness or age-related macular degeneration (MTAG)	44981	36614910	Chung J	44918	J Clin Med	www.ncbi.nlm.nih.gov/pubmed/36614910	Genome-Wide Pleiotropy Study Identifies Association of <i>PDGFB</i> with Age-Related Macular Degeneration and COVID-19 Infection Outcomes.	5,101 European ancestry COVID-19 critical illness cases, 16,144 European ancestry AMD cases, 1,401,064 European ancestry controls	NA	21q22.11		IFNAR2			ENSG00000159110	NA	NA	rs62226152-?	rs62226152	0	62226152	intron_variant	0	NR	3E-8	7.52288		0.01	unit increase	NR [NR]	N
27	rs9636867	7.42657e-43	21	34596750	rs62226152	2.67681e-31	COVID-19 hospitalization or age-related macular degeneration (MTAG)	44981	36614910	Chung J	44918	J Clin Med	www.ncbi.nlm.nih.gov/pubmed/36614910	Genome-Wide Pleiotropy Study Identifies Association of <i>PDGFB</i> with Age-Related Macular Degeneration and COVID-19 Infection Outcomes.	9,986 European ancestry COVID-19 hospitalization cases, 16,144 European ancestry AMD cases, 1,895,495 European ancestry controls	NA	21q22.11		IFNAR2			ENSG00000159110	NA	NA	rs62226152-?	rs62226152	0	62226152	intron_variant	0	NR	5E-12	11.301		0.01	unit increase	NR [NR]	N
27	rs9636867	7.42657e-43	21	34596750	rs62226152	2.67681e-31	COVID-19 infection or age-related macular degeneration (MTAG)	44981	36614910	Chung J	44918	J Clin Med	www.ncbi.nlm.nih.gov/pubmed/36614910	Genome-Wide Pleiotropy Study Identifies Association of <i>PDGFB</i> with Age-Related Macular Degeneration and COVID-19 Infection Outcomes.	38,984 European ancestry COVID-19 infection cases, 16,144 European ancestry AMD cases, 1,662,607 European ancestry controls	NA	21q22.11		IFNAR2			ENSG00000159110	NA	NA	rs62226152-?	rs62226152	0	62226152	intron_variant	0	NR	1E-6	6		0.01	unit increase	NR [NR]	N
4	rs73062378	2.02706e-27	3	45822010	rs73062378	2.02706e-27	Blood protein levels in cardiovascular risk	43893	28369058	Folkersen L	42828	PLoS Genet	www.ncbi.nlm.nih.gov/pubmed/28369058	Mapping of 79 loci for 83 plasma protein biomarkers in cardiovascular disease.	3,394 European ancestry individuals	2,639 individuals	3p21.31	intergenic	SLC6A20			ENSG00000163817	NA	NA	rs73062378-T	rs73062378	0	73062378	intron_variant	0	0.81	2E-19	18.699	(CCL4)	0.29	unit decrease	Illumina [5270624] (imputed)	N
23	rs34536443	1.43958e-24	19	10463118	rs34536443	1.43958e-24	Hypothyroidism	43504	30595370	Kichaev G	43461	Am J Hum Genet	www.ncbi.nlm.nih.gov/pubmed/30595370	Leveraging Polygenic Functional Enrichment to Improve GWAS Power.	approximately 459,000 European ancestry individuals	NA	19p13.2		TYK2			ENSG00000105397	NA	NA	rs34536443-?	rs34536443	0	34536443	missense_variant	0	NR	2E-13	12.699		NA		NR [~ 8900000] (imputed)	N
23	rs34536443	1.43958e-24	19	10463118	rs34536443	1.43958e-24	Autoimmune thyroid disease	44090	32581359	Saevarsdottir S	44006	Nature	www.ncbi.nlm.nih.gov/pubmed/32581359	FLT3 stop mutation increases FLT3 ligand level and risk of autoimmune thyroid disease.	30,234 European ancestry cases, 724,172 European ancestry controls	NA	19p13.2	TYK2	TYK2			ENSG00000105397	NA	NA	rs34536443-G	rs34536443	0	34536443	missense_variant	0	0.956	8E-13	12.0969		1.17647	[NR]	Affymetrix, Illumina [42900000] (imputed)	N
23	rs34536443	1.43958e-24	19	10463118	rs34536443	1.43958e-24	Lymphocyte count	44092	32888494	Vuckovic D	44075	Cell	www.ncbi.nlm.nih.gov/pubmed/32888494	The Polygenic and Monogenic Basis of Blood Traits and Diseases.	408,112 British individuals	NA	19p13.2	TYK2	TYK2			ENSG00000105397	NA	NA	rs34536443-C	rs34536443	0	34536443	missense_variant	0	0.04549	2E-13	12.699		0.0427678	[0.031-0.054] unit increase	Affymetrix [93095623] (imputed)	N
23	rs34536443	1.43958e-24	19	10463118	rs34536443	1.43958e-24	Lymphocyte percentage of white cells	44092	32888494	Vuckovic D	44075	Cell	www.ncbi.nlm.nih.gov/pubmed/32888494	The Polygenic and Monogenic Basis of Blood Traits and Diseases.	408,112 British individuals	NA	19p13.2	TYK2	TYK2			ENSG00000105397	NA	NA	rs34536443-C	rs34536443	0	34536443	missense_variant	0	0.045489	3E-15	14.5229		0.0439958	[0.033-0.055] unit increase	Affymetrix [93095623] (imputed)	N
23	rs34536443	1.43958e-24	19	10463118	rs34536443	1.43958e-24	Platelet count	44095	32888493	Chen MH	44075	Cell	www.ncbi.nlm.nih.gov/pubmed/32888493	Trans-ethnic and Ancestry-Specific Blood-Cell Genetics in 746,667 Individuals from 5 Global Populations.	542,827 European ancestry individuals	NA	19p13.2	NR	TYK2			ENSG00000105397	NA	NA	rs34536443-C	rs34536443	0	34536443	missense_variant	0	0.047983	1E-38	38		0.061607	[0.052-0.071] SD unit decrease	Affymetrix, Illumina [50241410] (imputed)	N
23	rs34536443	1.43958e-24	19	10463118	rs34536443	1.43958e-24	Platelet count	44095	32888493	Chen MH	44075	Cell	www.ncbi.nlm.nih.gov/pubmed/32888493	Trans-ethnic and Ancestry-Specific Blood-Cell Genetics in 746,667 Individuals from 5 Global Populations.	721,201 African American or Afro-Caribbean, African ancestry, European ancestry, East Asian ancestry, Hispanic or Latin American and South Asian ancestry individuals	NA	19p13.2	NR	TYK2			ENSG00000105397	NA	NA	rs34536443-C	rs34536443	0	34536443	missense_variant	0	0.0461109	8E-37	36.0969		NA		Affymetrix, Illumina [24588908] (imputed)	N
23	rs34536443	1.43958e-24	19	10463118	rs34536443	1.43958e-24	Autoimmune traits	43504	30595370	Kichaev G	43461	Am J Hum Genet	www.ncbi.nlm.nih.gov/pubmed/30595370	Leveraging Polygenic Functional Enrichment to Improve GWAS Power.	approximately 459,000 European ancestry individuals	NA	19p13.2		TYK2			ENSG00000105397	NA	NA	rs34536443-?	rs34536443	0	34536443	missense_variant	0	NR	4E-28	27.3979		NA		NR [~ 8900000] (imputed)	N
23	rs34536443	1.43958e-24	19	10463118	rs34536443	1.43958e-24	Multiple sclerosis	43871	31604244	International Multiple Sclerosis Genetics Consortium	43709	Science	www.ncbi.nlm.nih.gov/pubmed/31604244	Multiple sclerosis genomic map implicates peripheral immune cells and microglia in susceptibility.	14,802 European and unknown ancestry cases, 26,703 European and unknown ancestry controls	32,627 European and unknown ancestry cases, 41,672 European and unknown ancestry controls	19p13.2	TYK2	TYK2			ENSG00000105397	NA	NA	rs34536443-G	rs34536443	0	34536443	missense_variant	0	NR	3E-11	10.5229		1.204	NR	Affymetrix, Illumina [8278136] (imputed)	N
23	rs34536443	1.43958e-24	19	10463118	rs34536443	1.43958e-24	Type 1 diabetes	44119	32005708	Forgetta V	43861	Diabetes	www.ncbi.nlm.nih.gov/pubmed/32005708	Rare Genetic Variants of Large Effect Influence Risk of Type 1 Diabetes.	9,266 European ancestry cases, 15,574 European ancestry controls	4,329 European ancestry cases, 9,543 European ancestry controls	19p13.2	TYK2	TYK2			ENSG00000105397	NA	NA	rs34536443-G	rs34536443	0	34536443	missense_variant	0	0.0515	2E-11	10.699		1.45	[1.31-1.62]	Affymetrix, Illumina [9061522] (imputed)	N
23	rs34536443	1.43958e-24	19	10463118	rs34536443	1.43958e-24	Rheumatoid arthritis	43490	30423114	Laufer VA	43417	Hum Mol Genet	www.ncbi.nlm.nih.gov/pubmed/30423114	Genetic Influences on Susceptibility to Rheumatoid Arthritis in African-Americans.	916 African American cases, 1,392 African American controls,	4,873 East Asian ancestry cases, 17,641 East Asian ancestry controls, 19,234 European ancestry cases, 61,654 European ancestry controls	19p13.2	TYK2	TYK2			ENSG00000105397	NA	NA	rs34536443-G	rs34536443	0	34536443	missense_variant	0	0.95	5E-16	15.301	(EA)	0.38009	[0.29-0.47] unit increase	Illumina [8380626] (imputed)	N
23	rs34536443	1.43958e-24	19	10463118	rs34536443	1.43958e-24	Platelet count	42977	27863252	Astle WJ	42691	Cell	www.ncbi.nlm.nih.gov/pubmed/27863252	The Allelic Landscape of Human Blood Cell Trait Variation and Links to Common Complex Disease.	166,066 European ancestry individuals	NA	19p13.2	TYK2	TYK2			ENSG00000105397	NA	NA	rs34536443-C	rs34536443	0	34536443	missense_variant	0	0.0479	7E-13	12.1549		0.0613525	[0.045-0.078] unit decrease	Affymetrix [~ 2500000] (imputed)	N
23	rs34536443	1.43958e-24	19	10463118	rs34536443	1.43958e-24	Rheumatoid arthritis	41856	24390342	Okada Y	41633	Nature	www.ncbi.nlm.nih.gov/pubmed/24390342	Genetics of rheumatoid arthritis contributes to biology and drug discovery.	up to 14,361 European ancestry cases, up to 42,923 European ancestry controls, up to 4,873 East Asian ancestry cases, up to 17,642 East Asian ancestry controls	up to 3,775 European ancestry cases, up to 5,801 European ancestry controls, up to 6,871 East Asian ancestry cases, up to 6,392 East Asian ancestry controls	19p13.2	TYK2	TYK2			ENSG00000105397	NA	NA	rs34536443-G	rs34536443	0	34536443	missense_variant	0	0.95	5E-16	15.301	(EA)	1.46	[1.33-1.60]	Affymetrix, Illumina [up to 9739303] (imputed)	N
23	rs34536443	1.43958e-24	19	10463118	rs34536443	1.43958e-24	Juvenile idiopathic arthritis (oligoarticular or rheumatoid factor-negative polyarticular)	43215	23603761	Hinks A	41385	Nat Genet	www.ncbi.nlm.nih.gov/pubmed/23603761	Dense genotyping of immune-related disease regions identifies 14 new susceptibility loci for juvenile idiopathic arthritis.	2,816 European ancestry cases, 13,056 European ancestry controls	NA	19p13.2	TYK2	TYK2			ENSG00000105397	NA	NA	rs34536443-?	rs34536443	0	34536443	missense_variant	0	0.95	1E-10	10	(additive model)	1.78571	[1.49-2.13]	Illumina [123003]	N
23	rs34536443	1.43958e-24	19	10463118	rs34536443	1.43958e-24	Rheumatoid arthritis (ACPA-positive)	43320	24532676	Kim K	41684	Ann Rheum Dis	www.ncbi.nlm.nih.gov/pubmed/24532676	High-density genotyping of immune loci in Koreans and Europeans identifies eight new rheumatoid arthritis risk loci.	2,234 Korean ancestry cases, 7,065 Korean ancestry controls, 10,288 European ancestry cases, 35,502 European ancestry controls	NA	19p13.2	TYK2	TYK2			ENSG00000105397	NA	NA	rs34536443-C	rs34536443	0	34536443	missense_variant	0	0.96	3E-15	14.5229		1.51515	[1.37-1.67]	Illumina [133816] (imputed)	N
23	rs34536443	1.43958e-24	19	10463118	rs34536443	1.43958e-24	Psoriasis vulgaris	42657	26626624	Stuart PE	42336	Am J Hum Genet	www.ncbi.nlm.nih.gov/pubmed/26626624	Genome-wide Association Analysis of Psoriatic Arthritis and Cutaneous Psoriasis Reveals Differences in Their Genetic Architecture.	4,007 European ancestry cases, 4,934 European ancestry controls	up to 9,075 European ancestry cases, up to European ancestry 12,726 controls	19p13.2	TYK2	TYK2			ENSG00000105397	NA	NA	rs34536443-G	rs34536443	0	34536443	missense_variant	0	0.9527	1E-16	16		1.784	NR	Illumina [up to 11532644] (imputed)	N
23	rs34536443	1.43958e-24	19	10463118	rs34536443	1.43958e-24	Psoriasis	43215	23143594	Tsoi LC	41244	Nat Genet	www.ncbi.nlm.nih.gov/pubmed/23143594	Identification of 15 new psoriasis susceptibility loci highlights the role of innate immunity.	10,588 European ancestry cases, 22,806 European ancestry controls	NA	19p13.2	TYK2	TYK2			ENSG00000105397	NA	NA	rs34536443-G	rs34536443	0	34536443	missense_variant	0	0.953	9E-31	30.0458		1.88		Illumina [111236] (imputed)	N
23	rs34536443	1.43958e-24	19	10463118	rs34536443	1.43958e-24	Primary biliary cirrhosis	43234	22961000	Liu JZ	41183	Nat Genet	www.ncbi.nlm.nih.gov/pubmed/22961000	Dense fine-mapping study identifies new susceptibility loci for primary biliary cirrhosis.	2,861 British and Irish ancestry cases, 8,514 British and Irish ancestry controls	NA	19p13.2	TYK2	TYK2			ENSG00000105397	NA	NA	rs34536443-G	rs34536443	0	34536443	missense_variant	0	0.95	1E-12	12		1.91	[1.59-2.28]	Illumina [237619] (imputed)	N
23	rs34536443	1.43958e-24	19	10463118	rs34536443	1.43958e-24	Type 1 diabetes	43216	25751624	Onengut-Gumuscu S	42095	Nat Genet	www.ncbi.nlm.nih.gov/pubmed/25751624	Fine mapping of type 1 diabetes susceptibility loci and evidence for colocalization of causal variants with lymphoid gene enhancers.	6,683 European ancestry cases, 12,173 European ancestry controls, 2,601 European ancestry affected sibling pair families, 69 European ancestry trios	NA	19p13.2	TYK2	TYK2			ENSG00000105397	NA	NA	rs34536443-G	rs34536443	0	34536443	missense_variant	0	0.96	4E-15	14.3979		1.49254		Illumina [135870]	N
23	rs34536443	1.43958e-24	19	10463118	rs34536443	1.43958e-24	Sarcoidosis	43216	26051272	Fischer A	42262	Am J Respir Crit Care Med	www.ncbi.nlm.nih.gov/pubmed/26051272	Identification of Immune-Relevant Factors Conferring Sarcoidosis Genetic Risk.	1,726 European ancestry cases, 5,482 European ancestry controls	1,912 European ancestry cases, 5,938 European ancestry controls, 781 African American cases, 876 African American controls	19p13.2	TYK2	TYK2			ENSG00000105397	NA	NA	rs34536443-G	rs34536443	0	34536443	missense_variant	0	NR	6E-8	7.22185	(EA)	1.5625	[1.32-1.82]	Illumina [128705]	N
23	rs34536443	1.43958e-24	19	10463118	rs34536443	1.43958e-24	Rheumatoid arthritis	43228	23143596	Eyre S	41244	Nat Genet	www.ncbi.nlm.nih.gov/pubmed/23143596	High-density genetic mapping identifies new susceptibility loci for rheumatoid arthritis.	up to 13,838 European ancestry cases, up to 33,742 European ancestry controls	NA	19p13.2	TYK2, RAVER1, ICAM3	TYK2			ENSG00000105397	NA	NA	rs34536443-?	rs34536443	0	34536443	missense_variant	0	0.96	3E-13	12.5229		1.45243		Illumina [129464] (imputed)	N
23	rs34536443	1.43958e-24	19	10463118	rs34536443	1.43958e-24	Rheumatoid arthritis (ACPA-positive)	43228	23143596	Eyre S	41244	Nat Genet	www.ncbi.nlm.nih.gov/pubmed/23143596	High-density genetic mapping identifies new susceptibility loci for rheumatoid arthritis.	up to 9,585 European ancestry cases, up to 33,742 European ancestry controls	NA	19p13.2	TYK2, ICAM3, RAVER1	TYK2			ENSG00000105397	NA	NA	rs34536443-?	rs34536443	0	34536443	missense_variant	0	0.96	2E-14	13.699		1.61082		Illumina [129464] (imputed)	N
23	rs34536443	1.43958e-24	19	10463118	rs34536443	1.43958e-24	Multiple sclerosis	43215	24076602	Beecham AH	41579	Nat Genet	www.ncbi.nlm.nih.gov/pubmed/24076602	Analysis of immune-related loci identifies 48 new susceptibility variants for multiple sclerosis.	14,498 European ancestry cases, 24,091 European ancestry controls	14,802 European ancestry cases, 26,703 European ancestry controls	19p13.2	TYK2	TYK2			ENSG00000105397	NA	NA	rs34536443-C	rs34536443	0	34536443	missense_variant	0	0.96	2E-14	13.699		1.29		Illumina [161311]	N
23	rs34536443	1.43958e-24	19	10463118	rs34536443	1.43958e-24	Rheumatoid arthritis	44244	33310728	Ha E	44176	Ann Rheum Dis	www.ncbi.nlm.nih.gov/pubmed/33310728	Large-scale meta-analysis across East Asian and European populations updated genetic architecture and variant-driven biology of rheumatoid arthritis, identifying 11 novel susceptibility loci.	14,361 European ancestry cases, 43,923 European ancestry controls, 8,267 East Asian ancestry cases, 244,741 East Asian ancestry controls	NA	19p13.2		TYK2			ENSG00000105397	NA	NA	rs34536443-C	rs34536443	0	34536443	missense_variant	0	NR	1E-15	15		0.68	[0.62-0.75]	NR [13810676] (imputed)	N
23	rs34536443	1.43958e-24	19	10463118	rs34536443	1.43958e-24	Psoriasis or type 2 diabetes (trans-disease meta-analysis)(opposite effect)	44379	33385400	Patrick MT	44194	J Invest Dermatol	www.ncbi.nlm.nih.gov/pubmed/33385400	Causal relationship and shared genetic loci between psoriasis and type 2 diabetes through trans-disease meta-analysis.	11,024 European ancestry psoriasis cases, 74,124 European ancestry diabetes cases, 840,342 European ancestry controls	NA	19p13.2	NR	TYK2			ENSG00000105397	NA	NA	rs34536443-G	rs34536443	0	34536443	missense_variant	0	NR	2E-25	24.699		1.38		NR [8016731] (imputed)	N
23	rs34536443	1.43958e-24	19	10463118	rs34536443	1.43958e-24	Psoriasis or type 2 diabetes (trans-disease meta-analysis)	44379	33385400	Patrick MT	44194	J Invest Dermatol	www.ncbi.nlm.nih.gov/pubmed/33385400	Causal relationship and shared genetic loci between psoriasis and type 2 diabetes through trans-disease meta-analysis.	11,024 European ancestry psoriasis cases, 74,124 European ancestry diabetes cases, 840,342 European ancestry controls	NA	19p13.2	NR	TYK2			ENSG00000105397	NA	NA	rs34536443-G	rs34536443	0	34536443	missense_variant	0	NR	8E-29	28.0969		1.41	NR	NR [8016731] (imputed)	N
23	rs34536443	1.43958e-24	19	10463118	rs34536443	1.43958e-24	Systemic lupus erythematosus	43280	28714469	Langefeld CD	42933	Nat Commun	www.ncbi.nlm.nih.gov/pubmed/28714469	Transancestral mapping and genetic load in systemic lupus erythematosus.	6,748 European ancestry cases, 11,516 European ancestry controls, 2,970 African American cases, 2,452 African American controls, 1,872 Hispanic cases, 2,016 Hispanic controls	NA	19p13.2	TYK2	TYK2			ENSG00000105397	NA	NA	rs34536443-?	rs34536443	0	34536443	missense_variant	0	NR	2E-25	24.699		2.12766	[1.75-2.63]	Illumina [at least 5000000] (imputed)	N
23	rs34536443	1.43958e-24	19	10463118	rs34536443	1.43958e-24	Hypothyroidism	44873	36093044	Mathieu S	44793	iScience	www.ncbi.nlm.nih.gov/pubmed/36093044	Genetic association and Mendelian randomization for hypothyroidism highlight immune molecular mechanisms.	51,194 European ancestry cases, 443,383 European ancestry controls	17,002 cases, 178,141 controls	19p13.2		TYK2			ENSG00000105397	NA	NA	rs34536443-C	rs34536443	0	34536443	missense_variant	0	NR	2E-16	15.699		0.170628	[0.13-0.21] unit decrease	Affymetrix, Illumina [10836150] (imputed)	N
23	rs34536443	1.43958e-24	19	10463118	rs34536443	1.43958e-24	Hypothyroidism	44544	34594039	Sakaue S	44469	Nat Genet	www.ncbi.nlm.nih.gov/pubmed/34594039	A cross-population atlas of genetic associations for 220 human phenotypes.	30,155 European ancestry cases, 379,986 European ancestry controls, 1,114 East Asian ancestry cases, 172,656 East Asian ancestry controls	NA	19p13.2		TYK2			ENSG00000105397	NA	NA	rs34536443-C	rs34536443	0	34536443	missense_variant	0	NR	1E-12	12		0.1863	[0.13-0.24] unit decrease	Affymetrix, Illumina [25801083] (imputed)	N
23	rs34536443	1.43958e-24	19	10463118	rs34536443	1.43958e-24	Rheumatoid arthritis	44544	34594039	Sakaue S	44469	Nat Genet	www.ncbi.nlm.nih.gov/pubmed/34594039	A cross-population atlas of genetic associations for 220 human phenotypes.	8,255 European ancestry cases, 409,001 European ancestry controls, 5,348 East Asian ancestry cases, 173,268 East Asian ancestry controls	NA	19p13.2		TYK2			ENSG00000105397	NA	NA	rs34536443-C	rs34536443	0	34536443	missense_variant	0	NR	3E-8	7.52288		0.2367	[0.15-0.32] unit decrease	Affymetrix, Illumina [25835038] (imputed)	N
23	rs34536443	1.43958e-24	19	10463118	rs34536443	1.43958e-24	Rheumatoid arthritis (rheumatoid factor and/or anti-cyclic citrullinated peptide seropositive)	44771	35470158	Saevarsdottir S	44676	Ann Rheum Dis	www.ncbi.nlm.nih.gov/pubmed/35470158	Multiomics analysis of rheumatoid arthritis yields sequence variants that have large effects on risk of the seropositive subset.	14,551 European ancestry cases, 846,260 European ancestry controls, 3,468 cases, 145,344 controls	NA	19p13.2		TYK2			ENSG00000105397	NA	NA	rs34536443-C	rs34536443	0	34536443	missense_variant	0	0.0439	3E-27	26.5229		0.69		Affymetrix, Illumina [64000000] (imputed)	N
23	rs34536443	1.43958e-24	19	10463118	rs34536443	1.43958e-24	Rheumatoid arthritis (rheumatoid factor and anti-cyclic citrullinated peptide seronegative)	44771	35470158	Saevarsdottir S	44676	Ann Rheum Dis	www.ncbi.nlm.nih.gov/pubmed/35470158	Multiomics analysis of rheumatoid arthritis yields sequence variants that have large effects on risk of the seropositive subset.	7,079 European ancestry cases, 872,159 European ancestry controls, 1,436 cases, 143,312 controls	NA	19p13.2		TYK2			ENSG00000105397	NA	NA	rs34536443-C	rs34536443	0	34536443	missense_variant	0	0.04	2E-6	5.69897		0.81		Affymetrix, Illumina [64000000] (imputed)	N
23	rs34536443	1.43958e-24	19	10463118	rs34536443	1.43958e-24	Rheumatoid arthritis	44771	35470158	Saevarsdottir S	44676	Ann Rheum Dis	www.ncbi.nlm.nih.gov/pubmed/35470158	Multiomics analysis of rheumatoid arthritis yields sequence variants that have large effects on risk of the seropositive subset.	26,612 European ancestry cases, 869,454 European ancestry controls, 4,701 cases, 125,923 controls	NA	19p13.2		TYK2			ENSG00000105397	NA	NA	rs34536443-C	rs34536443	0	34536443	missense_variant	0	0.0439	3E-29	28.5229		0.75		Affymetrix, Illumina [64000000] (imputed)	N
23	rs34536443	1.43958e-24	19	10463118	rs34536443	1.43958e-24	Platelet count	44092	32888494	Vuckovic D	44075	Cell	www.ncbi.nlm.nih.gov/pubmed/32888494	The Polygenic and Monogenic Basis of Blood Traits and Diseases.	408,112 British individuals	NA	19p13.2	TYK2	TYK2			ENSG00000105397	NA	NA	rs34536443-C	rs34536443	0	34536443	missense_variant	0	0.045448	1E-30	30		0.0641421	[0.053-0.075] unit decrease	Affymetrix [93095623] (imputed)	N
23	rs34536443	1.43958e-24	19	10463118	rs34536443	1.43958e-24	Plateletcrit	44092	32888494	Vuckovic D	44075	Cell	www.ncbi.nlm.nih.gov/pubmed/32888494	The Polygenic and Monogenic Basis of Blood Traits and Diseases.	408,112 British individuals	NA	19p13.2	TYK2	TYK2			ENSG00000105397	NA	NA	rs34536443-C	rs34536443	0	34536443	missense_variant	0	0.04543	8E-35	34.0969		0.0688871	[0.058-0.08] unit decrease	Affymetrix [93095623] (imputed)	N
23	rs34536443	1.43958e-24	19	10463118	rs34536443	1.43958e-24	COVID-19 (critical illness vs population)	45099	37198478	Pairo-Castineira E	45063	Nature	www.ncbi.nlm.nih.gov/pubmed/37198478	GWAS and meta-analysis identifies 49 genetic variants underlying critical COVID-19.	682 African ancestry cases, 2,540 African ancestry controls, 401 East Asian ancestry cases, 759 East Asian ancestry controls, 13,199 European ancestry cases, 745,011 European ancestry controls, 1,141 South Asian ancestry cases, 5,384 South Asian ancestry controls, 8,779 cases, 1,001,875 controls	NA	19p13.2		TYK2			ENSG00000105397	NA	NA	rs34536443-C	rs34536443	0	34536443	missense_variant	0	0.045	2E-28	27.699		1.5	[1.39-1.61]	Illumina [NR] (imputed)	N
23	rs34536443	1.43958e-24	19	10463118	rs34536443	1.43958e-24	Psoriatic arthritis	44979	35507331	Soomro M	44685	Arthritis Rheumatol	www.ncbi.nlm.nih.gov/pubmed/35507331	Comparative genetic analysis of psoriatic arthritis and psoriasis for the discovery of genetic risk factors and risk prediction modelling.	5,065 European ancestry cases, 21,286 European ancestry controls	NA	19p13.2		TYK2			ENSG00000105397	NA	NA	rs34536443-G	rs34536443	0	34536443	missense_variant	0	0.95	1E-14	14		1.71	[1.49-1.96]	Illumina [8558403] (imputed)	N
23	rs34536443	1.43958e-24	19	10463118	rs34536443	1.43958e-24	Rheumatoid arthritis	44874	36333501	Ishigaki K	44869	Nat Genet	www.ncbi.nlm.nih.gov/pubmed/36333501	Multi-ancestry genome-wide association analyses identify novel genetic mechanisms in rheumatoid arthritis.	22,350 European ancestry cases, 74,823 European ancestry controls, 11,025 East Asian ancestry cases, 162,608 East Asian ancestry controls, 999 African ancestry cases, 1,108 African ancestry controls, 986 South Asian ancestry cases, 1,258 South Asian ancestry controls, 511 Arab ancestry cases, 352 Arab ancestry controls	NA	19p13.2		TYK2			ENSG00000105397	NA	NA	rs34536443-C	rs34536443	0	34536443	missense_variant	0	NR	6E-21	20.2218		0.641465	[0.584785421396247-0.703639097456836]	Affymetrix, Illumina [20990826] (imputed)	N
23	rs34536443	1.43958e-24	19	10463118	rs34536443	1.43958e-24	Rheumatoid arthritis (rheumatoid factor and/or anti-cyclic citrullinated peptide seropositive)	44874	36333501	Ishigaki K	44869	Nat Genet	www.ncbi.nlm.nih.gov/pubmed/36333501	Multi-ancestry genome-wide association analyses identify novel genetic mechanisms in rheumatoid arthritis.	17,221 European ancestry cases, 74,823 European ancestry controls, 8,340 East Asian ancestry cases, 162,608 East Asian ancestry controls, 841 African ancestry cases, 1,108 African ancestry controls, 689 South Asian ancestry cases, 1,258 South Asian ancestry controls, 357 Arab ancestry cases, 352 Arab ancestry controls	NA	19p13.2		TYK2			ENSG00000105397	NA	NA	rs34536443-C	rs34536443	0	34536443	missense_variant	0	NR	2E-18	17.699		0.637373	[0.576404186091303-0.704791089105764]	Affymetrix, Illumina [20990826] (imputed)	N
23	rs34536443	1.43958e-24	19	10463118	rs34536443	1.43958e-24	Rheumatoid arthritis (rheumatoid factor and/or anti-cyclic citrullinated peptide seropositive)	44874	36333501	Ishigaki K	44869	Nat Genet	www.ncbi.nlm.nih.gov/pubmed/36333501	Multi-ancestry genome-wide association analyses identify novel genetic mechanisms in rheumatoid arthritis.	17,221 European ancestry cases, 74,823 European ancestry controls	NA	19p13.2		TYK2			ENSG00000105397	NA	NA	rs34536443-C	rs34536443	0	34536443	missense_variant	0	0.0288	3E-18	17.5229		0.638202	[0.576927802932122-0.705984599973015]	Affymetrix, Illumina [20990826] (imputed)	N
23	rs34536443	1.43958e-24	19	10463118	rs34536443	1.43958e-24	Rheumatoid arthritis	44874	36333501	Ishigaki K	44869	Nat Genet	www.ncbi.nlm.nih.gov/pubmed/36333501	Multi-ancestry genome-wide association analyses identify novel genetic mechanisms in rheumatoid arthritis.	22,350 European ancestry cases, 74,823 European ancestry controls	NA	19p13.2		TYK2			ENSG00000105397	NA	NA	rs34536443-C	rs34536443	0	34536443	missense_variant	0	0.0288	2E-20	19.699		0.644036	[0.586669127124806-0.707013361542275]	Affymetrix, Illumina [20990826] (imputed)	N
23	rs34536443	1.43958e-24	19	10463118	rs34536443	1.43958e-24	COVID-19 (critical illness vs population or mild symptoms)	44719	35255492	Kousathanas A	44627	Nature	www.ncbi.nlm.nih.gov/pubmed/35255492	Whole genome sequencing reveals host factors underlying critical Covid-19.	5,989 European ancestry cases, 42,891 European ancestry controls, 788 South Asian ancestry cases, 3,793 South Asian ancestry controls, 440 African ancestry cases, 1,350 African ancestry controls, 274 East Asian ancestry cases, 366 East Asian ancestry controls	NA	19p13.2		TYK2			ENSG00000105397	NA	NA	rs34536443-C	rs34536443	0	34536443	missense_variant	0	NR	2E-8	7.69897		NA		Illumina [NR]	N
23	rs34536443	1.43958e-24	19	10463118	rs34536443	1.43958e-24	COVID-19 (critical illness vs population or mild symptoms)	44719	35255492	Kousathanas A	44627	Nature	www.ncbi.nlm.nih.gov/pubmed/35255492	Whole genome sequencing reveals host factors underlying critical Covid-19.	5,989 European ancestry cases, 42,891 European ancestry controls	NA	19p13.2		TYK2			ENSG00000105397	NA	NA	rs34536443-C	rs34536443	0	34536443	missense_variant	0	0.05	7E-17	16.1549		1.5	[1.36-1.65]	Illumina [8121457]	N
23	rs34536443	1.43958e-24	19	10463118	rs34536443	1.43958e-24	COVID-19 (critical illness vs mild symptoms)	44719	35255492	Kousathanas A	44627	Nature	www.ncbi.nlm.nih.gov/pubmed/35255492	Whole genome sequencing reveals host factors underlying critical Covid-19.	5,989 European ancestry cases, 1,507 European ancestry controls	NA	19p13.2		TYK2			ENSG00000105397	NA	NA	rs34536443-?	rs34536443	0	34536443	missense_variant	0	NR	6E-7	6.22185		1.64	[1.35-2.0]	Illumina [NR]	N
23	rs34536443	1.43958e-24	19	10463118	rs34536443	1.43958e-24	Platelet count	44544	34594039	Sakaue S	44469	Nat Genet	www.ncbi.nlm.nih.gov/pubmed/34594039	A cross-population atlas of genetic associations for 220 human phenotypes.	350,474 European ancestry individuals, 148,623 East Asian ancestry individuals	NA	19p13.2		TYK2			ENSG00000105397	NA	NA	rs34536443-C	rs34536443	0	34536443	missense_variant	0	NR	2E-22	21.699		0.0551	[0.044-0.066] unit decrease	Affymetrix, Illumina [20538505] (imputed)	N
8	rs2496644	1.07134e-22	6	41482745	rs2496644	1.07134e-22	COVID-19 (critical illness vs population or mild symptoms)	44719	35255492	Kousathanas A	44627	Nature	www.ncbi.nlm.nih.gov/pubmed/35255492	Whole genome sequencing reveals host factors underlying critical Covid-19.	5,989 European ancestry cases, 42,891 European ancestry controls, 788 South Asian ancestry cases, 3,793 South Asian ancestry controls, 440 African ancestry cases, 1,350 African ancestry controls, 274 East Asian ancestry cases, 366 East Asian ancestry controls	NA	6p21.1		LINC01276, FOXP4-AS1			ENSG00000226917, ENSG00000234753	NA	NA	rs2496644-A	rs2496644	0	2496644	intron_variant	0	NR	2E-8	7.69897		NA		Illumina [NR]	N
4	rs9875616	8.60786e-17	3	46102786	rs2173641	3.21868e-22	Severe COVID-19 infection	44984	36662838	Slomian D	44946	PLoS One	www.ncbi.nlm.nih.gov/pubmed/36662838	Better safe than sorry-Whole-genome sequencing indicates that missense variants are significant in susceptibility to COVID-19.	235 severe cases, up to 841 resistant, benign or mild controls	NA	3p21.31		XCR1			ENSG00000173578	NA	NA	rs2173641-?	rs2173641	0	2173641	intron_variant	0	NR	1E-7	7		NA		Illumina [15489173]	N
4	rs9875616	8.60786e-17	3	46101816	rs2133665	3.76945e-22	Severe COVID-19 infection	44984	36662838	Slomian D	44946	PLoS One	www.ncbi.nlm.nih.gov/pubmed/36662838	Better safe than sorry-Whole-genome sequencing indicates that missense variants are significant in susceptibility to COVID-19.	235 severe cases, up to 841 resistant, benign or mild controls	NA	3p21.31		XCR1			ENSG00000173578	NA	NA	rs2133665-?	rs2133665	0	2133665	intron_variant	0	NR	7E-6	5.1549		NA		Illumina [15489173]	N
8	rs2496644	1.07134e-22	6	41490052	rs1977357	6.03599e-20	Lung cancer	44544	34594039	Sakaue S	44469	Nat Genet	www.ncbi.nlm.nih.gov/pubmed/34594039	A cross-population atlas of genetic associations for 220 human phenotypes.	4,444 East Asian ancestry cases, 174,282 East Asian ancestry controls	NA	6p21.1		FOXP4-AS1			ENSG00000234753	NA	NA	rs1977357-A	rs1977357	0	1977357	intron_variant	0	0.698971916	5E-9	8.30103		0.145523	[0.097-0.194] unit decrease	Illumina [13429980] (imputed)	N
15	rs7949972	8.22884e-20	11	34502042	rs7949972	8.22884e-20	COVID-19 (hospitalized covid vs population)	45099	37198478	Pairo-Castineira E	45063	Nature	www.ncbi.nlm.nih.gov/pubmed/37198478	GWAS and meta-analysis identifies 49 genetic variants underlying critical COVID-19.	763 African ancestry cases, 24,850 African ancestry controls, 218 admixed American ancestry cases, 94,318 admixed American ancestry controls, 414 East Asian ancestry cases, 816 East Asian ancestry controls, 16,627 European ancestry cases, 749,207 European ancestry controls, 3,533 European, African or admixed American ancestry cases, 1,700 European, African or admixed American ancestry controls, 1,171 South Asian ancestry cases, 5,489 South Asian ancestry controls, 93 other admixed ancestry cases, 645 other admixed ancestry controls, 22,637 cases, 2,052,436 controls	NA	11p13		ELF5			ENSG00000135374	NA	NA	rs7949972-T	rs7949972	0	7949972	intron_variant	0	NR	3E-28	27.5229		0.91	[0.89-0.92]	Illumina [NR] (imputed)	N
2	rs35154152	8.56744e-20	1	155172725	rs35154152	8.56744e-20	Height	44966	36224396	Yengo L	44846	Nature	www.ncbi.nlm.nih.gov/pubmed/36224396	A saturated map of common genetic variants associated with human height.	5,314,291 European ancestry, Hispanic or Latin American, East Asian ancestry, African ancestry, South Asian ancestry individuals	NA	1q22		THBS3, THBS3-AS1			ENSG00000169231, ENSG00000231064	NA	NA	rs35154152-C	rs35154152	0	35154152	missense_variant	0	0.1046	2E-49	48.699		0.0149	[0.013-0.017] unit increase	Affymetrix, Illumina [1385132] (imputed)	N
2	rs35154152	8.56744e-20	1	155167786	rs41264915	1.01601e-19	Lung function (FEV1/FVC)	43504	30595370	Kichaev G	43461	Am J Hum Genet	www.ncbi.nlm.nih.gov/pubmed/30595370	Leveraging Polygenic Functional Enrichment to Improve GWAS Power.	approximately 370,000 European ancestry individuals	NA	1q22		THBS3-AS1, THBS3			ENSG00000231064, ENSG00000169231	NA	NA	rs41264915-?	rs41264915	0	41264915	intron_variant	0	NR	3E-20	19.5229		NA		NR [~ 8900000] (imputed)	N
2	rs35154152	8.56744e-20	1	155167786	rs41264915	1.01601e-19	Serum cancer antigen 15.3 levels	43879	31666285	Olafsson S	43768	Cancer Epidemiol Biomarkers Prev	www.ncbi.nlm.nih.gov/pubmed/31666285	Common and rare sequence variants influencing tumor biomarkers in blood.	7,107 Icelandic ancestry individuals	NA	1q22	THBS3	THBS3-AS1, THBS3			ENSG00000231064, ENSG00000169231	NA	NA	rs41264915-G	rs41264915	0	41264915	intron_variant	0	0.142	3E-63	62.5229		0.38	[0.34-0.43] unit increase	Illumina [NR] (imputed)	N
2	rs35154152	8.56744e-20	1	155167786	rs41264915	1.01601e-19	Lung function (FEV1/FVC)	45016	36914875	Shrine N	44998	Nat Genet	www.ncbi.nlm.nih.gov/pubmed/36914875	Multi-ancestry genome-wide association analyses improve resolution of genes and pathways influencing lung function and chronic obstructive pulmonary disease risk.	468,062 European ancestry individuals, 8,590 African ancestry individuals, 85,279 East Asian ancestry individuals, 4,270 South Asian ancestry individuals, 14,668 Hispanic or Latin American individuals	NA	1q22		THBS3-AS1, THBS3			ENSG00000231064, ENSG00000169231	NA	NA	rs41264915-A	rs41264915	0	41264915	intron_variant	0	0.901	3E-18	17.5229		8.704	z score increase	Affymetrix, Illumina [66484182] (imputed)	N
2	rs35154152	8.56744e-20	1	155167786	rs41264915	1.01601e-19	COVID-19 (critical illness vs population)	45099	37198478	Pairo-Castineira E	45063	Nature	www.ncbi.nlm.nih.gov/pubmed/37198478	GWAS and meta-analysis identifies 49 genetic variants underlying critical COVID-19.	682 African ancestry cases, 2,540 African ancestry controls, 401 East Asian ancestry cases, 759 East Asian ancestry controls, 13,199 European ancestry cases, 745,011 European ancestry controls, 1,141 South Asian ancestry cases, 5,384 South Asian ancestry controls, 8,779 cases, 1,001,875 controls	NA	1q22		THBS3-AS1, THBS3			ENSG00000231064, ENSG00000169231	NA	NA	rs41264915-A	rs41264915	0	41264915	intron_variant	0	0.89	8E-24	23.0969		1.2	[1.17-1.26]	Illumina [NR] (imputed)	N
2	rs35154152	8.56744e-20	1	155167786	rs41264915	1.01601e-19	COVID-19 (critical illness vs mild symptoms)	44719	35255492	Kousathanas A	44627	Nature	www.ncbi.nlm.nih.gov/pubmed/35255492	Whole genome sequencing reveals host factors underlying critical Covid-19.	5,989 European ancestry cases, 1,507 European ancestry controls	NA	1q22		THBS3-AS1, THBS3			ENSG00000231064, ENSG00000169231	NA	NA	rs41264915-?	rs41264915	0	41264915	intron_variant	0	NR	1E-7	7		0.643	[0.547-0.757]	Illumina [NR]	N
2	rs35154152	8.56744e-20	1	155167786	rs41264915	1.01601e-19	COVID-19 (critical illness vs population or mild symptoms)	44719	35255492	Kousathanas A	44627	Nature	www.ncbi.nlm.nih.gov/pubmed/35255492	Whole genome sequencing reveals host factors underlying critical Covid-19.	5,989 European ancestry cases, 42,891 European ancestry controls, 788 South Asian ancestry cases, 3,793 South Asian ancestry controls, 440 African ancestry cases, 1,350 African ancestry controls, 274 East Asian ancestry cases, 366 East Asian ancestry controls	NA	1q22		THBS3-AS1, THBS3			ENSG00000231064, ENSG00000169231	NA	NA	rs41264915-A	rs41264915	0	41264915	intron_variant	0	NR	2E-8	7.69897		NA		Illumina [NR]	N
2	rs35154152	8.56744e-20	1	155167786	rs41264915	1.01601e-19	COVID-19 (critical illness vs population or mild symptoms)	44719	35255492	Kousathanas A	44627	Nature	www.ncbi.nlm.nih.gov/pubmed/35255492	Whole genome sequencing reveals host factors underlying critical Covid-19.	5,989 European ancestry cases, 42,891 European ancestry controls	NA	1q22		THBS3-AS1, THBS3			ENSG00000231064, ENSG00000169231	NA	NA	rs41264915-A	rs41264915	0	41264915	intron_variant	0	0.89	1E-12	12		1.3	[1.19-1.37]	Illumina [8121457]	N
23	rs34536443	1.43958e-24	19	10492274	rs144309607	1.55535e-19	COVID-19 hospitalization or systemic lupus erythematosus (MTAG)	44985	36762574	Yao M	44967	J Med Virol	www.ncbi.nlm.nih.gov/pubmed/36762574	Disentangling the common genetic architecture and causality of rheumatoid arthritis and systemic lupus erythematosus with COVID-19 outcomes: genome-wide cross trait analysis and bi-directional Mendelian randomization study.	32,519 European ancestry COVID-19 hospitalization cases, 7,219 European ancestry SLE cases, 2,078,796 European ancestry controls	NA	19p13.2		TYK2 - CDC37	ENSG00000105397	ENSG00000105401		1026	9535	rs144309607-?	rs144309607	0	144309607	upstream_gene_variant	1	NR	6E-12	11.2218		NA		NR [NR]	N
23	rs34536443	1.43958e-24	19	10492274	rs144309607	1.55535e-19	Severe COVID-19 or systemic lupus erythematosus (MTAG)	44985	36762574	Yao M	44967	J Med Virol	www.ncbi.nlm.nih.gov/pubmed/36762574	Disentangling the common genetic architecture and causality of rheumatoid arthritis and systemic lupus erythematosus with COVID-19 outcomes: genome-wide cross trait analysis and bi-directional Mendelian randomization study.	13,769 European ancestry severe COVID-19 cases, 7,219 European ancestry SLE cases, 1,088,433 European ancestry controls	NA	19p13.2		TYK2 - CDC37	ENSG00000105397	ENSG00000105401		1026	9535	rs144309607-?	rs144309607	0	144309607	upstream_gene_variant	1	NR	4E-10	9.39794		NA		NR [NR]	N
23	rs34536443	1.43958e-24	19	10492274	rs144309607	1.55535e-19	Platelet-to-lymphocyte ratio	44543	34469753	Kachuri L	44434	Am J Hum Genet	www.ncbi.nlm.nih.gov/pubmed/34469753	Genetic determinants of blood-cell traits influence susceptibility to childhood acute lymphoblastic leukemia.	234,552 European ancestry individuals	100,478 European ancestry individuals	19p13.2		TYK2 - CDC37	ENSG00000105397	ENSG00000105401		1026	9535	rs144309607-C	rs144309607	0	144309607	upstream_gene_variant	1	0.953	3E-25	24.5229		NA		Affymetrix [10369434] (imputed)	N
23	rs34536443	1.43958e-24	19	10492274	rs144309607	1.55535e-19	Lymphocyte count	44543	34469753	Kachuri L	44434	Am J Hum Genet	www.ncbi.nlm.nih.gov/pubmed/34469753	Genetic determinants of blood-cell traits influence susceptibility to childhood acute lymphoblastic leukemia.	234,778 European ancestry individuals	100,554 European ancestry individuals	19p13.2		TYK2 - CDC37	ENSG00000105397	ENSG00000105401		1026	9535	rs144309607-C	rs144309607	0	144309607	upstream_gene_variant	1	0.953	4E-13	12.3979		NA		Affymetrix [10369434] (imputed)	N
23	rs34536443	1.43958e-24	19	10492274	rs144309607	1.55535e-19	COVID-19 (hospitalized covid vs population)	44448	33888907	Shelton JF	44308	Nat Genet	www.ncbi.nlm.nih.gov/pubmed/33888907	Trans-ancestry analysis reveals genetic and nongenetic associations with COVID-19 susceptibility and severity.	613 European ancestry cases, 680,416 European ancestry controls, 140 Hispanic or Latin American cases, 94,327 Hispanic or Latin American controls, 49 Black or African American cases, 22,410 Black or African American controls	NA	19p13.2		TYK2 - CDC37	ENSG00000105397	ENSG00000105401		1026	9535	rs144309607-?	rs144309607	0	144309607	upstream_gene_variant	1	NR	2E-7	6.69897		0.589435	[0.37-0.81] unit increase	Illumina [9875426] (imputed)	N
23	rs34536443	1.43958e-24	19	10492274	rs144309607	1.55535e-19	COVID-19 (hospitalized covid vs population)	45099	37198478	Pairo-Castineira E	45063	Nature	www.ncbi.nlm.nih.gov/pubmed/37198478	GWAS and meta-analysis identifies 49 genetic variants underlying critical COVID-19.	763 African ancestry cases, 24,850 African ancestry controls, 218 admixed American ancestry cases, 94,318 admixed American ancestry controls, 414 East Asian ancestry cases, 816 East Asian ancestry controls, 16,627 European ancestry cases, 749,207 European ancestry controls, 3,533 European, African or admixed American ancestry cases, 1,700 European, African or admixed American ancestry controls, 1,171 South Asian ancestry cases, 5,489 South Asian ancestry controls, 93 other admixed ancestry cases, 645 other admixed ancestry controls, 22,637 cases, 2,052,436 controls	NA	19p13.2		TYK2 - CDC37	ENSG00000105397	ENSG00000105401		1026	9535	rs144309607-T	rs144309607	0	144309607	upstream_gene_variant	1	NR	4E-23	22.3979		1.3	[1.21-1.32]	Illumina [NR] (imputed)	N
15	rs7949972	8.22884e-20	11	34504292	rs61882275	1.57331e-19	COVID-19 (critical illness vs population)	45099	37198478	Pairo-Castineira E	45063	Nature	www.ncbi.nlm.nih.gov/pubmed/37198478	GWAS and meta-analysis identifies 49 genetic variants underlying critical COVID-19.	682 African ancestry cases, 2,540 African ancestry controls, 401 East Asian ancestry cases, 759 East Asian ancestry controls, 13,199 European ancestry cases, 745,011 European ancestry controls, 1,141 South Asian ancestry cases, 5,384 South Asian ancestry controls, 8,779 cases, 1,001,875 controls	NA	11p13		ELF5			ENSG00000135374	NA	NA	rs61882275-A	rs61882275	0	61882275	intron_variant	0	0.37	1E-22	22		0.88	[0.86-0.91]	Illumina [NR] (imputed)	N
15	rs7949972	8.22884e-20	11	34504292	rs61882275	1.57331e-19	COVID-19 (critical illness vs population or mild symptoms)	44719	35255492	Kousathanas A	44627	Nature	www.ncbi.nlm.nih.gov/pubmed/35255492	Whole genome sequencing reveals host factors underlying critical Covid-19.	5,989 European ancestry cases, 42,891 European ancestry controls, 788 South Asian ancestry cases, 3,793 South Asian ancestry controls, 440 African ancestry cases, 1,350 African ancestry controls, 274 East Asian ancestry cases, 366 East Asian ancestry controls	NA	11p13		ELF5			ENSG00000135374	NA	NA	rs61882275-G	rs61882275	0	61882275	intron_variant	0	NR	2E-8	7.69897		NA		Illumina [NR]	N
15	rs7949972	8.22884e-20	11	34504292	rs61882275	1.57331e-19	COVID-19 (critical illness vs population or mild symptoms)	44719	35255492	Kousathanas A	44627	Nature	www.ncbi.nlm.nih.gov/pubmed/35255492	Whole genome sequencing reveals host factors underlying critical Covid-19.	5,989 European ancestry cases, 42,891 European ancestry controls	NA	11p13		ELF5			ENSG00000135374	NA	NA	rs61882275-G	rs61882275	0	61882275	intron_variant	0	0.62	2E-10	9.69897		1.1	[1.1-1.2]	Illumina [8121457]	N
23	rs142770866	1.71744e-14	19	10475652	rs2304256	2.65571e-19	Type 1 diabetes	40807	21829393	Plagnol V	40759	PLoS Genet	www.ncbi.nlm.nih.gov/pubmed/21829393	Genome-wide association analysis of autoantibody positivity in type 1 diabetes cases.	8,506 European ancestry cases, up to 10,596 European ancestry controls	NA	19p13.2	TYK2	TYK2			ENSG00000105397	NA	NA	rs2304256-?	rs2304256	0	2304256	missense_variant	0	NR	1E-10	10		NA		Affymetrix, Illumina [NR]	N
23	rs142770866	1.71744e-14	19	10475652	rs2304256	2.65571e-19	Type 1 diabetes	40175	19966805	Wallace C	40153	Nat Genet	www.ncbi.nlm.nih.gov/pubmed/19966805	The imprinted DLK1-MEG3 gene region on chromosome 14q32.2 alters susceptibility to type 1 diabetes.	7,514 European ancestry cases, 9,045 European ancestry controls	4,840 European ancestry cases, 2,670 European ancestry controls, 5,766 European ancestry familial triads	19p13.2	TYK2	TYK2			ENSG00000105397	NA	NA	rs2304256-C	rs2304256	0	2304256	missense_variant	0	0.71	4E-9	8.39794		1.16	[1.11-1.22]	Affymetrix, Illumina [~ 2600000] (imputed)	N
23	rs142770866	1.71744e-14	19	10475652	rs2304256	2.65571e-19	Systemic lupus erythematosus	42636	26502338	Bentham J	42303	Nat Genet	www.ncbi.nlm.nih.gov/pubmed/26502338	Genetic association analyses implicate aberrant regulation of innate and adaptive immunity genes in the pathogenesis of systemic lupus erythematosus.	5,201 European ancestry cases, 9,066 European ancestry controls	2,018 European ancestry cases, 6,925 European ancestry controls	19p13.2	TYK2	TYK2			ENSG00000105397	NA	NA	rs2304256-C	rs2304256	0	2304256	missense_variant	0	NR	4E-13	12.3979		1.24	[1.17–1.31]	Illumina [644674]	N
23	rs142770866	1.71744e-14	19	10475652	rs2304256	2.65571e-19	Primary biliary cholangitis	42625	26394269	Cordell HJ	42269	Nat Commun	www.ncbi.nlm.nih.gov/pubmed/26394269	International genome-wide meta-analysis identifies new primary biliary cirrhosis risk loci and targetable pathogenic pathways.	2,764 European ancestry cases, 10,475 European ancestry controls	3,716 European ancestry cases, 4,261 European ancestry controls	19p13.2	TYK2	TYK2			ENSG00000105397	NA	NA	rs2304256-C	rs2304256	0	2304256	missense_variant	0	0.71	1E-10	10		1.26582	NR	Illumina [1143634] (imputed)	N
23	rs142770866	1.71744e-14	19	10475652	rs2304256	2.65571e-19	Systemic lupus erythematosus	42785	27399966	Morris DL	42562	Nat Genet	www.ncbi.nlm.nih.gov/pubmed/27399966	Genome-wide association meta-analysis in Chinese and European individuals identifies ten new loci associated with systemic lupus erythematosus.	1,659 Chinese ancestry cases, 3,398 Chinese ancestry controls, 4,036 European ancestry cases, 6,959 European ancestry controls	3,043 Chinese ancestry cases, 5,074 Chinese ancestry controls, 2,643 European ancestry cases, 9,032 European ancestry controls	19p13.2	TYK2	TYK2			ENSG00000105397	NA	NA	rs2304256-?	rs2304256	0	2304256	missense_variant	0	0.286	2E-12	11.699	(EA)	1.26	[NR]	NR [6344733] (imputed)	N
23	rs142770866	1.71744e-14	19	10475652	rs2304256	2.65571e-19	COVID-19 infection or rheumatoid arthritis (MTAG)	44985	36762574	Yao M	44967	J Med Virol	www.ncbi.nlm.nih.gov/pubmed/36762574	Disentangling the common genetic architecture and causality of rheumatoid arthritis and systemic lupus erythematosus with COVID-19 outcomes: genome-wide cross trait analysis and bi-directional Mendelian randomization study.	122,616 European ancestry COVID-19 infection cases, 14,361 European ancestry RA cases, 2,519,163 European ancestry controls	NA	19p13.2		TYK2			ENSG00000105397	NA	NA	rs2304256-?	rs2304256	0	2304256	missense_variant	0	NR	3E-13	12.5229		NA		NR [NR]	N
23	rs142770866	1.71744e-14	19	10475652	rs2304256	2.65571e-19	COVID-19 hospitalization or rheumatoid arthritis (MTAG)	44985	36762574	Yao M	44967	J Med Virol	www.ncbi.nlm.nih.gov/pubmed/36762574	Disentangling the common genetic architecture and causality of rheumatoid arthritis and systemic lupus erythematosus with COVID-19 outcomes: genome-wide cross trait analysis and bi-directional Mendelian randomization study.	32,519 European ancestry COVID-19 hospitalization cases, 14,361 European ancestry RA cases, 2,106,728 European ancestry controls	NA	19p13.2		TYK2			ENSG00000105397	NA	NA	rs2304256-?	rs2304256	0	2304256	missense_variant	0	NR	3E-28	27.5229		NA		NR [NR]	N
23	rs142770866	1.71744e-14	19	10475652	rs2304256	2.65571e-19	Severe COVID-19 or rheumatoid arthritis (MTAG)	44985	36762574	Yao M	44967	J Med Virol	www.ncbi.nlm.nih.gov/pubmed/36762574	Disentangling the common genetic architecture and causality of rheumatoid arthritis and systemic lupus erythematosus with COVID-19 outcomes: genome-wide cross trait analysis and bi-directional Mendelian randomization study.	13,769 European ancestry severe COVID-19 cases, 14,361 European ancestry RA cases, 1,116,365 European ancestry controls	NA	19p13.2		TYK2			ENSG00000105397	NA	NA	rs2304256-?	rs2304256	0	2304256	missense_variant	0	NR	9E-33	32.0458		NA		NR [NR]	N
23	rs142770866	1.71744e-14	19	10475652	rs2304256	2.65571e-19	Primary biliary cholangitis	44525	34033851	Cordell HJ	44338	J Hepatol	www.ncbi.nlm.nih.gov/pubmed/34033851	An international genome-wide meta-analysis of primary biliary cholangitis: novel risk loci and candidate drugs.	8,021 European ancestry cases, 16,489 European ancestry controls	NA	19p13.2		TYK2			ENSG00000105397	NA	NA	rs2304256-A	rs2304256	0	2304256	missense_variant	0	NR	4E-17	16.3979		0.205245	[0.16-0.25] unit decrease	NR [5054572] (imputed)	N
23	rs142770866	1.71744e-14	19	10475652	rs2304256	2.65571e-19	Systemic lupus erythematosus (MTAG)	45100	36750564	Khunsriraksakul C	44964	Nat Commun	www.ncbi.nlm.nih.gov/pubmed/36750564	Multi-ancestry and multi-trait genome-wide association meta-analyses inform clinical risk prediction for systemic lupus erythematosus.	at least 5,877 East Asian ancestry cases, at least 188,588 East Asian ancestry controls, at least 14,355 European ancestry cases, at least 505,956 European ancestry controls, at least 1,393 admixed American ancestry cases, at least 2,327 admixed American ancestry controls (MTAG boosted by autoimmune diseases samples)	NA	19p13.2		TYK2			ENSG00000105397	NA	NA	rs2304256-C	rs2304256	0	2304256	missense_variant	0	NR	9E-35	34.0458		0.133	[0.11-0.15] unit increase	NR [NR]	N
2	rs35154152	8.56744e-20	1	155173527	rs67579710	3.88439e-19	COVID-19 (critical illness vs population)	44818	35922517	COVID-19 Host Genetics Initiative	44776	Nature	www.ncbi.nlm.nih.gov/pubmed/35922517	A first update on mapping the human genetic architecture of COVID-19.	188 African ancestry cases, 11,232 African ancestry controls, 641 Hispanic or Latin American cases, 95,479 Hispanic or Latin American controls, 441 East Asian ancestry cases, 2,776 East Asian ancestry controls, 7,641 European ancestry cases, 1,632,197 European ancestry controls, 314 Greater Middle Eastern (Middle Eastern, North African or Persian) cases, 948 Greater Middle Eastern (Middle Eastern, North African or Persian) controls, 151 South Asian ancestry cases, 34,013 South Asian ancestry controls	NA	1q22		THBS3-AS1, THBS3			ENSG00000231064, ENSG00000169231	NA	NA	rs67579710-A	rs67579710	0	67579710	intron_variant	0	0.098	9E-12	11.0458		0.82	[0.77-0.87]	Affymetrix, Illumina [NR] (imputed)	N
2	rs35154152	8.56744e-20	1	155173527	rs67579710	3.88439e-19	COVID-19 (hospitalized vs population)	44818	35922517	COVID-19 Host Genetics Initiative	44776	Nature	www.ncbi.nlm.nih.gov/pubmed/35922517	A first update on mapping the human genetic architecture of COVID-19.	2,113 African ancestry cases, 121,925 African ancestry controls, 1,709 Hispanic or Latin American cases, 150,547 Hispanic or Latin American controls, 1,551 East Asian ancestry cases, 15,825 East Asian ancestry controls, 18,605 European ancestry cases, 2,490,909 European ancestry controls, 584 Greater Middle Eastern (Middle Eastern, North African or Persian) cases, 14,491 Greater Middle Eastern (Middle Eastern, North African or Persian) controls, 465 South Asian ancestry cases, 42,575 South Asian ancestry controls	NA	1q22		THBS3-AS1, THBS3			ENSG00000231064, ENSG00000169231	NA	NA	rs67579710-A	rs67579710	0	67579710	intron_variant	0	0.106	2E-10	9.69897		0.9	[0.87-0.93]	Affymetrix, Illumina [NR] (imputed)	N
2	rs35154152	8.56744e-20	1	155173527	rs67579710	3.88439e-19	COVID-19 (hospitalized covid vs population)	45099	37198478	Pairo-Castineira E	45063	Nature	www.ncbi.nlm.nih.gov/pubmed/37198478	GWAS and meta-analysis identifies 49 genetic variants underlying critical COVID-19.	763 African ancestry cases, 24,850 African ancestry controls, 218 admixed American ancestry cases, 94,318 admixed American ancestry controls, 414 East Asian ancestry cases, 816 East Asian ancestry controls, 16,627 European ancestry cases, 749,207 European ancestry controls, 3,533 European, African or admixed American ancestry cases, 1,700 European, African or admixed American ancestry controls, 1,171 South Asian ancestry cases, 5,489 South Asian ancestry controls, 93 other admixed ancestry cases, 645 other admixed ancestry controls, 22,637 cases, 2,052,436 controls	NA	1q22		THBS3-AS1, THBS3			ENSG00000231064, ENSG00000169231	NA	NA	rs67579710-A	rs67579710	0	67579710	intron_variant	0	NR	2E-22	21.699		0.87	[0.85-0.9]	Illumina [NR] (imputed)	N
23	rs142770866	1.71744e-14	19	10477067	rs34725611	5.59118e-19	Psoriatic arthritis	42657	26626624	Stuart PE	42336	Am J Hum Genet	www.ncbi.nlm.nih.gov/pubmed/26626624	Genome-wide Association Analysis of Psoriatic Arthritis and Cutaneous Psoriasis Reveals Differences in Their Genetic Architecture.	1,946 European ancestry cases, 4,934 European ancestry controls	up to 2,883 European ancestry cases, up to 14,179 European ancestry controls	19p13.2	TYK2	TYK2			ENSG00000105397	NA	NA	rs34725611-A	rs34725611	0	34725611	intron_variant	0	NR	2E-6	5.69897		1.202	NR	Illumina [11532644] (imputed)	N
23	rs142770866	1.71744e-14	19	10477067	rs34725611	5.59118e-19	Psoriasis vulgaris	44544	34594039	Sakaue S	44469	Nat Genet	www.ncbi.nlm.nih.gov/pubmed/34594039	A cross-population atlas of genetic associations for 220 human phenotypes.	5,072 European ancestry cases, 478,102 European ancestry controls, 206 East Asian ancestry cases, 172,289 East Asian ancestry controls	NA	19p13.2		TYK2			ENSG00000105397	NA	NA	rs34725611-G	rs34725611	0	34725611	intron_variant	0	NR	4E-13	12.3979		0.1636	[0.12-0.21] unit decrease	Affymetrix, Illumina [25844455] (imputed)	N
23	rs142770866	1.71744e-14	19	10477067	rs34725611	5.59118e-19	Systemic lupus erythematosus	43550	28714469	Langefeld CD	42933	Nat Commun	www.ncbi.nlm.nih.gov/pubmed/28714469	Transancestral mapping and genetic load in systemic lupus erythematosus.	6,748 European ancestry cases, 11,516 European ancestry controls	NA	19p13.2	TYK2	TYK2			ENSG00000105397	NA	NA	rs34725611-?	rs34725611	0	34725611	intron_variant	0	NR	5E-23	22.301		1.28205	[1.22-1.35]	Illumina [at least 5000000] (imputed)	N
4	rs34339943	1.77719e-87	3	46235201	rs13098911	1.71202e-18	Celiac disease	40266	20190752	Dubois PC	40237	Nat Genet	www.ncbi.nlm.nih.gov/pubmed/20190752	Multiple common variants for celiac disease influencing immune gene expression.	4,533 European ancestry cases, 10,750 European ancestry controls	4,918 European ancestry cases, 5,684 European ancestry controls	3p21.31	CCRL2, CCR5, CCR9, CCR1, CCR2, CCR3	CCR3			ENSG00000183625	NA	NA	rs13098911-A	rs13098911	0	13098911	intron_variant	0	0.10	3E-17	16.5229		1.3	[1.23-1.39]	Illumina [292387]	N
21	rs3848456	2.66184e-18	17	47940623	rs3848456	2.66184e-18	COVID-19 (critical illness vs population or mild symptoms)	44719	35255492	Kousathanas A	44627	Nature	www.ncbi.nlm.nih.gov/pubmed/35255492	Whole genome sequencing reveals host factors underlying critical Covid-19.	5,989 European ancestry cases, 42,891 European ancestry controls, 788 South Asian ancestry cases, 3,793 South Asian ancestry controls, 440 African ancestry cases, 1,350 African ancestry controls, 274 East Asian ancestry cases, 366 East Asian ancestry controls	NA	17q21.33		TAC4 - RNU6-1313P	ENSG00000176358	ENSG00000199492		15191	102815	rs3848456-A	rs3848456	0	3848456	regulatory_region_variant	1	NR	2E-8	7.69897		NA		Illumina [NR]	N
21	rs3848456	2.66184e-18	17	47940623	rs3848456	2.66184e-18	COVID-19 (critical illness vs population or mild symptoms)	44719	35255492	Kousathanas A	44627	Nature	www.ncbi.nlm.nih.gov/pubmed/35255492	Whole genome sequencing reveals host factors underlying critical Covid-19.	5,989 European ancestry cases, 42,891 European ancestry controls	NA	17q21.33		TAC4 - RNU6-1313P	ENSG00000176358	ENSG00000199492		15191	102815	rs3848456-A	rs3848456	0	3848456	regulatory_region_variant	1	0.029	4E-11	10.3979		1.5	[1.33-1.7]	Illumina [8121457]	N
18	rs12585036	8.45512e-18	13	113535741	rs12585036	8.45512e-18	COVID-19 (critical illness vs population)	45099	37198478	Pairo-Castineira E	45063	Nature	www.ncbi.nlm.nih.gov/pubmed/37198478	GWAS and meta-analysis identifies 49 genetic variants underlying critical COVID-19.	682 African ancestry cases, 2,540 African ancestry controls, 401 East Asian ancestry cases, 759 East Asian ancestry controls, 13,199 European ancestry cases, 745,011 European ancestry controls, 1,141 South Asian ancestry cases, 5,384 South Asian ancestry controls, 8,779 cases, 1,001,875 controls	NA	13q34		ATP11A			ENSG00000068650	NA	NA	rs12585036-T	rs12585036	0	12585036	non_coding_transcript_exon_variant	0	0.21	1E-21	21		1.2	[1.12-1.18]	Illumina [NR] (imputed)	N
18	rs12585036	8.45512e-18	13	113535741	rs12585036	8.45512e-18	COVID-19 (hospitalized covid vs population)	45099	37198478	Pairo-Castineira E	45063	Nature	www.ncbi.nlm.nih.gov/pubmed/37198478	GWAS and meta-analysis identifies 49 genetic variants underlying critical COVID-19.	763 African ancestry cases, 24,850 African ancestry controls, 218 admixed American ancestry cases, 94,318 admixed American ancestry controls, 414 East Asian ancestry cases, 816 East Asian ancestry controls, 16,627 European ancestry cases, 749,207 European ancestry controls, 3,533 European, African or admixed American ancestry cases, 1,700 European, African or admixed American ancestry controls, 1,171 South Asian ancestry cases, 5,489 South Asian ancestry controls, 93 other admixed ancestry cases, 645 other admixed ancestry controls, 22,637 cases, 2,052,436 controls	NA	13q34		ATP11A			ENSG00000068650	NA	NA	rs12585036-T	rs12585036	0	12585036	non_coding_transcript_exon_variant	0	NR	1E-22	22		1.1	[1.09-1.13]	Illumina [NR] (imputed)	N
4	rs34339943	1.77719e-87	3	46322713	rs9872023	6.50464e-17	Monocyte percentage of white cells	44092	32888494	Vuckovic D	44075	Cell	www.ncbi.nlm.nih.gov/pubmed/32888494	The Polygenic and Monogenic Basis of Blood Traits and Diseases.	408,112 British individuals	NA	3p21.31		CCR3 - UQCRC2P1	ENSG00000183625	ENSG00000236736		14516	29369	rs9872023-T	rs9872023	0	9872023	regulatory_region_variant	1	0.06511	2E-53	52.699		0.0816485	[0.071-0.092] unit decrease	Affymetrix [93095623] (imputed)	N
4	rs73062378	2.02706e-27	3	45838300	rs2531743	9.50247e-17	COVID-19 (covid vs negative)	44448	33888907	Shelton JF	44308	Nat Genet	www.ncbi.nlm.nih.gov/pubmed/33888907	Trans-ancestry analysis reveals genetic and nongenetic associations with COVID-19 susceptibility and severity.	9,913 European ancestry cases, 85,072 European ancestry controls, 2,553 Hispanic or Latin American cases, 13,086 Hispanic or Latin American controls, 506 Black or African American cases, 3,110 Black or African American controls	NA	3p21.31		SLC6A20 - LZTFL1	ENSG00000163817	ENSG00000163818		272	26508	rs2531743-?	rs2531743	0	2531743	intron_variant	1	NR	8E-10	9.09691		0.917	[0.892-0.942]	Illumina [9939936] (imputed)	N
4	rs73062378	2.02706e-27	3	45838300	rs2531743	9.50247e-17	COVID-19 (covid vs negative)	44448	33888907	Shelton JF	44308	Nat Genet	www.ncbi.nlm.nih.gov/pubmed/33888907	Trans-ancestry analysis reveals genetic and nongenetic associations with COVID-19 susceptibility and severity.	9,913 European ancestry cases, 85,072 European ancestry controls	NA	3p21.31		SLC6A20 - LZTFL1	ENSG00000163817	ENSG00000163818		272	26508	rs2531743-?	rs2531743	0	2531743	intron_variant	1	NR	7E-8	7.1549		0.918	[0.89-0.947]	Illumina [31704722] (imputed)	N
4	rs73062378	2.02706e-27	3	45838300	rs2531743	9.50247e-17	COVID-19 (covid vs negative or unknown)	44698	35241825	Horowitz JE	44623	Nat Genet	www.ncbi.nlm.nih.gov/pubmed/35241825	Genome-wide analysis provides genetic evidence that ACE2 influences COVID-19 risk and yields risk scores associated with severe disease.	45,006 European ancestry cases, 651,358 European ancestry controls, 2,710 African ancestry cases, 26,106 African ancestry controls, 830 South Asian ancestry cases, 10,143 South Asian ancestry controls, 174 East Asian ancestry cases, 2,779 East Asian ancestry controls, 3,832 Hispanic or Latin American cases, 14,630 Hispanic or Latin American controls	NA	3p21.31		SLC6A20 - LZTFL1	ENSG00000163817	ENSG00000163818		272	26508	rs2531743-G	rs2531743	0	2531743	intron_variant	1	NR	1E-9	9		0.958	[0.945-0.971]	Affymetrix, Illumina [NR] (imputed)	N
4	rs73062378	2.02706e-27	3	45838300	rs2531743	9.50247e-17	COVID-19 (covid vs negative)	44698	35241825	Horowitz JE	44623	Nat Genet	www.ncbi.nlm.nih.gov/pubmed/35241825	Genome-wide analysis provides genetic evidence that ACE2 influences COVID-19 risk and yields risk scores associated with severe disease.	52,630 East Asian ancestry cases, 109,605 East Asian ancestry controls, 52,630 European ancestry cases, 109,605 European ancestry controls, 52,630 Hispanic or Latin American cases, 109,605 Hispanic or Latin American controls, 52,630 South Asian ancestry cases, 109,605 South Asian ancestry controls	NA	3p21.31		SLC6A20 - LZTFL1	ENSG00000163817	ENSG00000163818		272	26508	rs2531743-G	rs2531743	0	2531743	intron_variant	1	NR	3E-12	11.5229		0.943	[0.927-0.958]	Affymetrix, Illumina [NR] (imputed)	N
4	rs73062378	2.02706e-27	3	45838300	rs2531743	9.50247e-17	COVID-19 (not hospitalized vs negative or unknown)	44698	35241825	Horowitz JE	44623	Nat Genet	www.ncbi.nlm.nih.gov/pubmed/35241825	Genome-wide analysis provides genetic evidence that ACE2 influences COVID-19 risk and yields risk scores associated with severe disease.	38,865 European ancestry cases, 651,358 European ancestry controls, 2,295 African ancestry cases, 26,106 African ancestry controls, 674 South Asian ancestry cases, 10,143 South Asian ancestry controls, 174 East Asian ancestry cases, 2,779 East Asian ancestry controls, 3,633 Hispanic or Latin American cases, 14,630 Hispanic or Latin American controls	NA	3p21.31		SLC6A20 - LZTFL1	ENSG00000163817	ENSG00000163818		272	26508	rs2531743-G	rs2531743	0	2531743	intron_variant	1	NR	8E-10	9.09691		0.954	[0.94-0.969]	Affymetrix, Illumina [NR] (imputed)	N
21	rs3848456	2.66184e-18	17	47950329	rs75432325	4.10857e-16	Serum alkaline phosphatase levels	43309	29403010	Kanai M	43136	Nat Genet	www.ncbi.nlm.nih.gov/pubmed/29403010	Genetic analysis of quantitative traits in the Japanese population links cell types to complex human diseases.	105,030 Japanese ancestry individuals	NA	17q21.33	FLJ45513, DLX4	TAC4 - RNU6-1313P	ENSG00000176358	ENSG00000199492		24949	93109	rs75432325-?	rs75432325	0	75432325	regulatory_region_variant	1	NR	8E-9	8.09691		0.03618	[0.024-0.048] unit increase novel	Illumina [6108953] (imputed)	N
21	rs3848456	2.66184e-18	17	47950329	rs75432325	4.10857e-16	Serum alkaline phosphatase levels	44277	33339817	Nielsen JB	44183	Nat Commun	www.ncbi.nlm.nih.gov/pubmed/33339817	Loss-of-function genomic variants highlight potential therapeutic targets for cardiovascular disease.	76,081 European ancestry individuals, 127,395 Japanese ancestry individuals	NA	17q21.33	FLJ45513, DLX4	TAC4 - RNU6-1313P	ENSG00000176358	ENSG00000199492		24949	93109	rs75432325-?	rs75432325	0	75432325	regulatory_region_variant	1	NR	2E-9	8.69897		0.0385	[0.026-0.051] unit increase	Illumina [31500000] (imputed)	N
21	rs3848456	2.66184e-18	17	47950329	rs75432325	4.10857e-16	Serum alkaline phosphatase levels	44544	34594039	Sakaue S	44469	Nat Genet	www.ncbi.nlm.nih.gov/pubmed/34594039	A cross-population atlas of genetic associations for 220 human phenotypes.	118,886 East Asian ancestry individuals	NA	17q21.33		TAC4 - RNU6-1313P	ENSG00000176358	ENSG00000199492		24949	93109	rs75432325-C	rs75432325	0	75432325	regulatory_region_variant	1	0.149766	8E-9	8.09691		0.0324557	[0.021-0.043] unit increase	Illumina [13474352] (imputed)	N
4	rs149125253	2.79474e-08	3	46326848	rs77116118	5.63996e-16	COVID-19 (hospitalized covid vs population)	44448	33888907	Shelton JF	44308	Nat Genet	www.ncbi.nlm.nih.gov/pubmed/33888907	Trans-ancestry analysis reveals genetic and nongenetic associations with COVID-19 susceptibility and severity.	613 European ancestry cases, 680,416 European ancestry controls, 140 Hispanic or Latin American cases, 94,327 Hispanic or Latin American controls, 49 Black or African American cases, 22,410 Black or African American controls	NA	3p21.31		CCR3 - UQCRC2P1	ENSG00000183625	ENSG00000236736		18651	25234	rs77116118-?	rs77116118	0	77116118	intron_variant	1	NR	3E-6	5.52288		0.703799	[0.41-1] unit decrease	Illumina [9875426] (imputed)	N
3	rs1123573	6.56577e-16	2	60707588	rs1123573	6.56577e-16	COVID-19 (critical illness vs population)	45099	37198478	Pairo-Castineira E	45063	Nature	www.ncbi.nlm.nih.gov/pubmed/37198478	GWAS and meta-analysis identifies 49 genetic variants underlying critical COVID-19.	682 African ancestry cases, 2,540 African ancestry controls, 401 East Asian ancestry cases, 759 East Asian ancestry controls, 13,199 European ancestry cases, 745,011 European ancestry controls, 1,141 South Asian ancestry cases, 5,384 South Asian ancestry controls, 8,779 cases, 1,001,875 controls	NA	2p16.1		BCL11A			ENSG00000119866	NA	NA	rs1123573-A	rs1123573	0	1123573	intron_variant	0	0.63	1E-14	14		1.1	[1.09-1.15]	Illumina [NR] (imputed)	N
3	rs1123573	6.56577e-16	2	60707588	rs1123573	6.56577e-16	COVID-19 (critical illness vs population or mild symptoms)	44719	35255492	Kousathanas A	44627	Nature	www.ncbi.nlm.nih.gov/pubmed/35255492	Whole genome sequencing reveals host factors underlying critical Covid-19.	5,989 European ancestry cases, 42,891 European ancestry controls, 788 South Asian ancestry cases, 3,793 South Asian ancestry controls, 440 African ancestry cases, 1,350 African ancestry controls, 274 East Asian ancestry cases, 366 East Asian ancestry controls	NA	2p16.1		BCL11A			ENSG00000119866	NA	NA	rs1123573-A	rs1123573	0	1123573	intron_variant	0	NR	2E-8	7.69897		NA		Illumina [NR]	N
27	rs9636867	7.42657e-43	21	34614834	rs9976829	1.53042e-15	COVID-19	44466	33949668	Ma Y	44321	Hum Mol Genet	www.ncbi.nlm.nih.gov/pubmed/33949668	Integrative Genomics Analysis Reveals a 21q22.11 Locus Contributing Risk to COVID-19.	3,288 European ancestry cases, 676,840 European ancestry controls	NA	21q22.11	IFNAR2, IL10RB	IFNAR2			ENSG00000159110	NA	NA	rs9976829-?	rs9976829	0	9976829	intron_variant	0	NR	3E-6	5.52288		1.16	[1.09-1.23]	NR [8424883] (imputed)	N
27	rs9636867	7.42657e-43	21	34614834	rs9976829	1.53042e-15	COVID-19 (severe vs population)	44930	35264675	Nishida N	44629	Sci Rep	www.ncbi.nlm.nih.gov/pubmed/35264675	Genetic association of IL17 and the importance of ABO blood group antigens in saliva to COVID-19.	99 Japanese ancestry cases, 1,193 Japanese ancestry controls, 4,336 cases, 623,902 controls	NA	21q22.11		IFNAR2			ENSG00000159110	NA	NA	rs9976829-?	rs9976829	0	9976829	intron_variant	0	NR	8E-12	11.0969		0.82	[0.78-0.86]	Illumina [15167811] (imputed)	N
21	rs3848456	2.66184e-18	17	47940666	rs77534576	2.10186e-15	COVID-19 (critical illness vs population)	44634	34237774	COVID-19 Host Genetics Initiative	44385	Nature	www.ncbi.nlm.nih.gov/pubmed/34237774	Mapping the human genetic architecture of COVID-19.	133 African ancestry cases, 2,610 African ancestry controls, 304 East Asian ancestry cases, 2,450 East Asian ancestry controls, 5,101 European ancestry cases, 1,383,241 European ancestry controls, 641 Hispanic or Latin American cases, 95,479 Hispanic or Latin American controls	NA	17q21.33		TAC4 - RNU6-1313P	ENSG00000176358	ENSG00000199492		15234	102772	rs77534576-T	rs77534576	0	77534576	regulatory_region_variant	1	0.03275	4E-9	8.39794		1.44594	[1.2784125078885984-1.635422073558583]	Illumina [NR] (imputed)	N
21	rs3848456	2.66184e-18	17	47940666	rs77534576	2.10186e-15	COVID-19 (hospitalized vs population)	44634	34237774	COVID-19 Host Genetics Initiative	44385	Nature	www.ncbi.nlm.nih.gov/pubmed/34237774	Mapping the human genetic architecture of COVID-19.	790 African ancestry cases, 20,582 African ancestry controls, 60 Middle Eastern ancestry cases, 13,360 Middle Eastern ancestry controls, 1,414 East Asian ancestry cases, 15,499 East Asian ancestry controls, 9,986 European ancestry cases, 1,877,672 European ancestry controls, 186 South Asian ancestry cases, 43,280 South Asian ancestry controls, 1,678 Hispanic or Latin American cases, 100,316 Hispanic or Latin American controls	NA	17q21.33		TAC4 - RNU6-1313P	ENSG00000176358	ENSG00000199492		15234	102772	rs77534576-T	rs77534576	0	77534576	regulatory_region_variant	1	0.03319	2E-7	6.69897		1.25581	[1.1520420691888291-1.3689224807814933]	Affymetrix, Illumina [NR] (imputed)	N
21	rs3848456	2.66184e-18	17	47940666	rs77534576	2.10186e-15	COVID-19 (critical illness vs population)	45099	37198478	Pairo-Castineira E	45063	Nature	www.ncbi.nlm.nih.gov/pubmed/37198478	GWAS and meta-analysis identifies 49 genetic variants underlying critical COVID-19.	682 African ancestry cases, 2,540 African ancestry controls, 401 East Asian ancestry cases, 759 East Asian ancestry controls, 13,199 European ancestry cases, 745,011 European ancestry controls, 1,141 South Asian ancestry cases, 5,384 South Asian ancestry controls, 8,779 cases, 1,001,875 controls	NA	17q21.33		TAC4 - RNU6-1313P	ENSG00000176358	ENSG00000199492		15234	102772	rs77534576-T	rs77534576	0	77534576	regulatory_region_variant	1	0.033	9E-16	15.0458		1.3	[1.24-1.43]	Illumina [NR] (imputed)	N
21	rs3848456	2.66184e-18	17	47940666	rs77534576	2.10186e-15	COVID-19 (critical illness vs population)	44818	35922517	COVID-19 Host Genetics Initiative	44776	Nature	www.ncbi.nlm.nih.gov/pubmed/35922517	A first update on mapping the human genetic architecture of COVID-19.	188 African ancestry cases, 11,232 African ancestry controls, 641 Hispanic or Latin American cases, 95,479 Hispanic or Latin American controls, 441 East Asian ancestry cases, 2,776 East Asian ancestry controls, 7,641 European ancestry cases, 1,632,197 European ancestry controls, 314 Greater Middle Eastern (Middle Eastern, North African or Persian) cases, 948 Greater Middle Eastern (Middle Eastern, North African or Persian) controls, 151 South Asian ancestry cases, 34,013 South Asian ancestry controls	NA	17q21.33		TAC4 - RNU6-1313P	ENSG00000176358	ENSG00000199492		15234	102772	rs77534576-T	rs77534576	0	77534576	regulatory_region_variant	1	0.033	2E-7	6.69897		1.3	[1.18-1.44]	Affymetrix, Illumina [NR] (imputed)	N
21	rs3848456	2.66184e-18	17	47940666	rs77534576	2.10186e-15	COVID-19 (hospitalized vs population)	44818	35922517	COVID-19 Host Genetics Initiative	44776	Nature	www.ncbi.nlm.nih.gov/pubmed/35922517	A first update on mapping the human genetic architecture of COVID-19.	2,113 African ancestry cases, 121,925 African ancestry controls, 1,709 Hispanic or Latin American cases, 150,547 Hispanic or Latin American controls, 1,551 East Asian ancestry cases, 15,825 East Asian ancestry controls, 18,605 European ancestry cases, 2,490,909 European ancestry controls, 584 Greater Middle Eastern (Middle Eastern, North African or Persian) cases, 14,491 Greater Middle Eastern (Middle Eastern, North African or Persian) controls, 465 South Asian ancestry cases, 42,575 South Asian ancestry controls	NA	17q21.33		TAC4 - RNU6-1313P	ENSG00000176358	ENSG00000199492		15234	102772	rs77534576-T	rs77534576	0	77534576	regulatory_region_variant	1	0.031	4E-11	10.3979		1.23	[1.16-1.31]	Affymetrix, Illumina [NR] (imputed)	N
21	rs3848456	2.66184e-18	17	47940666	rs77534576	2.10186e-15	COVID-19 (hospitalized covid vs population)	45099	37198478	Pairo-Castineira E	45063	Nature	www.ncbi.nlm.nih.gov/pubmed/37198478	GWAS and meta-analysis identifies 49 genetic variants underlying critical COVID-19.	763 African ancestry cases, 24,850 African ancestry controls, 218 admixed American ancestry cases, 94,318 admixed American ancestry controls, 414 East Asian ancestry cases, 816 East Asian ancestry controls, 16,627 European ancestry cases, 749,207 European ancestry controls, 3,533 European, African or admixed American ancestry cases, 1,700 European, African or admixed American ancestry controls, 1,171 South Asian ancestry cases, 5,489 South Asian ancestry controls, 93 other admixed ancestry cases, 645 other admixed ancestry controls, 22,637 cases, 2,052,436 controls	NA	17q21.33		TAC4 - RNU6-1313P	ENSG00000176358	ENSG00000199492		15234	102772	rs77534576-T	rs77534576	0	77534576	regulatory_region_variant	1	NR	2E-17	16.699		1.2	[1.19-1.31]	Illumina [NR] (imputed)	N
22	rs2277732	2.44537e-55	19	4641415	rs35925872	3.03278e-15	Height	43606	30595370	Kichaev G	43461	Am J Hum Genet	www.ncbi.nlm.nih.gov/pubmed/30595370	Leveraging Polygenic Functional Enrichment to Improve GWAS Power.	approximately 458,000 European ancestry individuals	NA	19p13.3		TNFAIP8L1, MYDGF			ENSG00000185361, ENSG00000074842	NA	NA	rs35925872-?	rs35925872	0	35925872	3_prime_UTR_variant	0	NR	2E-8	7.69897		NA		NR [~ 8900000] (imputed)	N
18	rs12585036	8.45512e-18	13	113543355	rs9577175	4.35209e-15	COVID-19 (critical illness vs population or mild symptoms)	44719	35255492	Kousathanas A	44627	Nature	www.ncbi.nlm.nih.gov/pubmed/35255492	Whole genome sequencing reveals host factors underlying critical Covid-19.	5,989 European ancestry cases, 42,891 European ancestry controls, 788 South Asian ancestry cases, 3,793 South Asian ancestry controls, 440 African ancestry cases, 1,350 African ancestry controls, 274 East Asian ancestry cases, 366 East Asian ancestry controls	NA	13q34		ATP11A - MCF2L	ENSG00000068650	ENSG00000126217		1873	5337	rs9577175-T	rs9577175	0	9577175	downstream_gene_variant	1	NR	2E-8	7.69897		NA		Illumina [NR]	N
18	rs12585036	8.45512e-18	13	113543355	rs9577175	4.35209e-15	COVID-19 (critical illness vs population or mild symptoms)	44719	35255492	Kousathanas A	44627	Nature	www.ncbi.nlm.nih.gov/pubmed/35255492	Whole genome sequencing reveals host factors underlying critical Covid-19.	5,989 European ancestry cases, 42,891 European ancestry controls	NA	13q34		ATP11A - MCF2L	ENSG00000068650	ENSG00000126217		1873	5337	rs9577175-T	rs9577175	0	9577175	downstream_gene_variant	1	0.23	4E-11	10.3979		1.2	[1.12-1.24]	Illumina [8121457]	N
27	rs9636867	7.42657e-43	21	34615210	rs13050728	6.51416e-15	COVID-19 (critical illness vs population)	44207	33307546	Pairo-Castineira E	44176	Nature	www.ncbi.nlm.nih.gov/pubmed/33307546	Genetic mechanisms of critical illness in Covid-19.	2,804 European ancestry cases, 2,415 European, South Asian and Hispanic or Latin American ancestry cases, 687,911 European ancestry controls, 477,741 European, South Asian and Hispanic or Latin American ancestry controls	NA	21q22.11		IFNAR2			ENSG00000159110	NA	NA	rs13050728-T	rs13050728	0	13050728	intron_variant	0	NR	5E-12	11.301		1.2	[1.16-1.28]	Illumina [NR] (imputed)	N
27	rs9636867	7.42657e-43	21	34615210	rs13050728	6.51416e-15	COVID-19 (critical illness vs population)	44634	34237774	COVID-19 Host Genetics Initiative	44385	Nature	www.ncbi.nlm.nih.gov/pubmed/34237774	Mapping the human genetic architecture of COVID-19.	133 African ancestry cases, 2,610 African ancestry controls, 304 East Asian ancestry cases, 2,450 East Asian ancestry controls, 5,101 European ancestry cases, 1,383,241 European ancestry controls, 641 Hispanic or Latin American cases, 95,479 Hispanic or Latin American controls	NA	21q22.11		IFNAR2			ENSG00000159110	NA	NA	rs13050728-C	rs13050728	0	13050728	intron_variant	0	0.6617	1E-16	16		0.818854	[0.7811041370023486-0.8584273728086177]	Illumina [NR] (imputed)	N
27	rs9636867	7.42657e-43	21	34615210	rs13050728	6.51416e-15	COVID-19 (hospitalized vs population)	44634	34237774	COVID-19 Host Genetics Initiative	44385	Nature	www.ncbi.nlm.nih.gov/pubmed/34237774	Mapping the human genetic architecture of COVID-19.	790 African ancestry cases, 20,582 African ancestry controls, 60 Middle Eastern ancestry cases, 13,360 Middle Eastern ancestry controls, 1,414 East Asian ancestry cases, 15,499 East Asian ancestry controls, 9,986 European ancestry cases, 1,877,672 European ancestry controls, 186 South Asian ancestry cases, 43,280 South Asian ancestry controls, 1,678 Hispanic or Latin American cases, 100,316 Hispanic or Latin American controls	NA	21q22.11		IFNAR2			ENSG00000159110	NA	NA	rs13050728-C	rs13050728	0	13050728	intron_variant	0	0.6511	3E-20	19.5229		0.86082	[0.8338527591429614-0.8886591191741529]	Affymetrix, Illumina [NR] (imputed)	N
27	rs9636867	7.42657e-43	21	34615210	rs13050728	6.51416e-15	COVID-19 (critical illness vs population)	44818	35922517	COVID-19 Host Genetics Initiative	44776	Nature	www.ncbi.nlm.nih.gov/pubmed/35922517	A first update on mapping the human genetic architecture of COVID-19.	188 African ancestry cases, 11,232 African ancestry controls, 641 Hispanic or Latin American cases, 95,479 Hispanic or Latin American controls, 441 East Asian ancestry cases, 2,776 East Asian ancestry controls, 7,641 European ancestry cases, 1,632,197 European ancestry controls, 314 Greater Middle Eastern (Middle Eastern, North African or Persian) cases, 948 Greater Middle Eastern (Middle Eastern, North African or Persian) controls, 151 South Asian ancestry cases, 34,013 South Asian ancestry controls	NA	21q22.11		IFNAR2			ENSG00000159110	NA	NA	rs13050728-C	rs13050728	0	13050728	intron_variant	0	0.659	1E-18	18		0.84	[0.81-0.88]	Affymetrix, Illumina [NR] (imputed)	N
27	rs9636867	7.42657e-43	21	34615210	rs13050728	6.51416e-15	SARS-CoV-2 infection	44818	35922517	COVID-19 Host Genetics Initiative	44776	Nature	www.ncbi.nlm.nih.gov/pubmed/35922517	A first update on mapping the human genetic architecture of COVID-19.	8,461 African ancestry cases, 127,310 African ancestry controls, 10,109 Hispanic or Latin American cases, 75,831 Hispanic or Latin American controls, 2,047 East Asian ancestry cases, 19,113 East Asian ancestry controls, 97,783 European ancestry cases, 2,295,876 European ancestry controls, 1,103 Greater Middle Eastern (Middle Eastern, North African or Persian) cases, 15,818 Greater Middle Eastern (Middle Eastern, North African or Persian) controls, 6,081 South Asian ancestry cases, 41,399 South Asian ancestry controls	NA	21q22.11		IFNAR2			ENSG00000159110	NA	NA	rs13050728-C	rs13050728	0	13050728	intron_variant	0	0.654	3E-7	6.52288		0.98	[0.97-0.99]	Affymetrix, Illumina [NR] (imputed)	N
27	rs9636867	7.42657e-43	21	34615210	rs13050728	6.51416e-15	COVID-19 (hospitalized vs population)	44818	35922517	COVID-19 Host Genetics Initiative	44776	Nature	www.ncbi.nlm.nih.gov/pubmed/35922517	A first update on mapping the human genetic architecture of COVID-19.	2,113 African ancestry cases, 121,925 African ancestry controls, 1,709 Hispanic or Latin American cases, 150,547 Hispanic or Latin American controls, 1,551 East Asian ancestry cases, 15,825 East Asian ancestry controls, 18,605 European ancestry cases, 2,490,909 European ancestry controls, 584 Greater Middle Eastern (Middle Eastern, North African or Persian) cases, 14,491 Greater Middle Eastern (Middle Eastern, North African or Persian) controls, 465 South Asian ancestry cases, 42,575 South Asian ancestry controls	NA	21q22.11		IFNAR2			ENSG00000159110	NA	NA	rs13050728-C	rs13050728	0	13050728	intron_variant	0	0.658	5E-23	22.301		0.9	[0.88-0.92]	Affymetrix, Illumina [NR] (imputed)	N
4	rs9875616	8.60786e-17	3	45904714	rs1029732	7.19029e-15	C-X-C motif chemokine 16 levels	44159	33067605	Folkersen L	44120	Nat Metab	www.ncbi.nlm.nih.gov/pubmed/33067605	Genomic and drug target evaluation of 90 cardiovascular proteins in 30,931 individuals.	21,758 European ancestry individuals	9,173 individuals	3p21.31		LZTFL1			ENSG00000163818	NA	NA	rs1029732-A	rs1029732	0	1029732	intron_variant	0	0.29	1E-14	14		0.0661	unit increase	Affymetrix, Illumina [20300000] (imputed)	N
19	rs117169628	9.90151e-15	16	89262657	rs117169628	9.90151e-15	COVID-19 (critical illness vs population)	45099	37198478	Pairo-Castineira E	45063	Nature	www.ncbi.nlm.nih.gov/pubmed/37198478	GWAS and meta-analysis identifies 49 genetic variants underlying critical COVID-19.	682 African ancestry cases, 2,540 African ancestry controls, 401 East Asian ancestry cases, 759 East Asian ancestry controls, 13,199 European ancestry cases, 745,011 European ancestry controls, 1,141 South Asian ancestry cases, 5,384 South Asian ancestry controls, 8,779 cases, 1,001,875 controls	NA	16q24.3		SLC22A31			ENSG00000259803	NA	NA	rs117169628-A	rs117169628	0	117169628	missense_variant	0	0.14	3E-16	15.5229		1.2	[1.12-1.2]	Illumina [NR] (imputed)	N
19	rs117169628	9.90151e-15	16	89262657	rs117169628	9.90151e-15	COVID-19 (critical illness vs population or mild symptoms)	44719	35255492	Kousathanas A	44627	Nature	www.ncbi.nlm.nih.gov/pubmed/35255492	Whole genome sequencing reveals host factors underlying critical Covid-19.	5,989 European ancestry cases, 42,891 European ancestry controls, 788 South Asian ancestry cases, 3,793 South Asian ancestry controls, 440 African ancestry cases, 1,350 African ancestry controls, 274 East Asian ancestry cases, 366 East Asian ancestry controls	NA	16q24.3		SLC22A31			ENSG00000259803	NA	NA	rs117169628-A	rs117169628	0	117169628	missense_variant	0	NR	2E-8	7.69897		NA		Illumina [NR]	N
19	rs117169628	9.90151e-15	16	89262657	rs117169628	9.90151e-15	COVID-19 (critical illness vs population or mild symptoms)	44719	35255492	Kousathanas A	44627	Nature	www.ncbi.nlm.nih.gov/pubmed/35255492	Whole genome sequencing reveals host factors underlying critical Covid-19.	5,989 European ancestry cases, 42,891 European ancestry controls	NA	16q24.3		SLC22A31			ENSG00000259803	NA	NA	rs117169628-A	rs117169628	0	117169628	missense_variant	0	0.15	4E-9	8.39794		1.2	[1.12-1.26]	Illumina [8121457]	N
19	rs117169628	9.90151e-15	16	89262657	rs117169628	9.90151e-15	COVID-19 (hospitalized vs population)	44818	35922517	COVID-19 Host Genetics Initiative	44776	Nature	www.ncbi.nlm.nih.gov/pubmed/35922517	A first update on mapping the human genetic architecture of COVID-19.	2,113 African ancestry cases, 121,925 African ancestry controls, 1,709 Hispanic or Latin American cases, 150,547 Hispanic or Latin American controls, 1,551 East Asian ancestry cases, 15,825 East Asian ancestry controls, 18,605 European ancestry cases, 2,490,909 European ancestry controls, 584 Greater Middle Eastern (Middle Eastern, North African or Persian) cases, 14,491 Greater Middle Eastern (Middle Eastern, North African or Persian) controls, 465 South Asian ancestry cases, 42,575 South Asian ancestry controls	NA	16q24.3		SLC22A31			ENSG00000259803	NA	NA	rs117169628-A	rs117169628	0	117169628	missense_variant	0	0.137	3E-8	7.52288		1.09	[1.06-1.13]	Affymetrix, Illumina [NR] (imputed)	N
19	rs117169628	9.90151e-15	16	89262657	rs117169628	9.90151e-15	COVID-19 (critical illness vs population)	44818	35922517	COVID-19 Host Genetics Initiative	44776	Nature	www.ncbi.nlm.nih.gov/pubmed/35922517	A first update on mapping the human genetic architecture of COVID-19.	188 African ancestry cases, 11,232 African ancestry controls, 641 Hispanic or Latin American cases, 95,479 Hispanic or Latin American controls, 441 East Asian ancestry cases, 2,776 East Asian ancestry controls, 7,641 European ancestry cases, 1,632,197 European ancestry controls, 314 Greater Middle Eastern (Middle Eastern, North African or Persian) cases, 948 Greater Middle Eastern (Middle Eastern, North African or Persian) controls, 151 South Asian ancestry cases, 34,013 South Asian ancestry controls	NA	16q24.3		SLC22A31			ENSG00000259803	NA	NA	rs117169628-A	rs117169628	0	117169628	missense_variant	0	0.137	4E-8	7.39794		1.15	[1.1-1.21]	Affymetrix, Illumina [NR] (imputed)	N
19	rs117169628	9.90151e-15	16	89262657	rs117169628	9.90151e-15	COVID-19 (hospitalized covid vs population)	45099	37198478	Pairo-Castineira E	45063	Nature	www.ncbi.nlm.nih.gov/pubmed/37198478	GWAS and meta-analysis identifies 49 genetic variants underlying critical COVID-19.	763 African ancestry cases, 24,850 African ancestry controls, 218 admixed American ancestry cases, 94,318 admixed American ancestry controls, 414 East Asian ancestry cases, 816 East Asian ancestry controls, 16,627 European ancestry cases, 749,207 European ancestry controls, 3,533 European, African or admixed American ancestry cases, 1,700 European, African or admixed American ancestry controls, 1,171 South Asian ancestry cases, 5,489 South Asian ancestry controls, 93 other admixed ancestry cases, 645 other admixed ancestry controls, 22,637 cases, 2,052,436 controls	NA	16q24.3		SLC22A31			ENSG00000259803	NA	NA	rs117169628-A	rs117169628	0	117169628	missense_variant	0	NR	3E-17	16.5229		1.1	[1.09-1.14]	Illumina [NR] (imputed)	N
12	rs550057	1.27412e-14	9	136146597	rs550057	1.27412e-14	Hemoglobin concentration	44095	32888493	Chen MH	44075	Cell	www.ncbi.nlm.nih.gov/pubmed/32888493	Trans-ethnic and Ancestry-Specific Blood-Cell Genetics in 746,667 Individuals from 5 Global Populations.	563,946 European ancestry individuals	NA	9q34.2	NR	ABO, ABO			ENSG00000175164, ENSG00000281879	NA	NA	rs550057-T	rs550057	0	550057	intron_variant	0	0.25502	2E-241	240.699		0.070125	[0.066-0.074] SD unit decrease	Affymetrix, Illumina [50638016] (imputed)	N
12	rs550057	1.27412e-14	9	136146597	rs550057	1.27412e-14	Lung function (FVC)	43504	30595370	Kichaev G	43461	Am J Hum Genet	www.ncbi.nlm.nih.gov/pubmed/30595370	Leveraging Polygenic Functional Enrichment to Improve GWAS Power.	approximately 372,000 European ancestry individuals	NA	9q34.2		ABO, ABO			ENSG00000175164, ENSG00000281879	NA	NA	rs550057-?	rs550057	0	550057	intron_variant	0	NR	1E-12	12		NA		NR [~ 8900000] (imputed)	N
12	rs550057	1.27412e-14	9	136146597	rs550057	1.27412e-14	Allergic disease (asthma, hay fever or eczema)	43593	29679657	Ferreira MA	43208	J Allergy Clin Immunol	www.ncbi.nlm.nih.gov/pubmed/29679657	Eleven loci with new reproducible genetic associations with allergic disease risk.	180,129 European ancestry cases, 180,709 European ancestry controls	NA	9q34.2	ABO	ABO, ABO			ENSG00000175164, ENSG00000281879	NA	NA	rs550057-T	rs550057	0	550057	intron_variant	0	0.2806	3E-7	6.52288	(conditional)	0.0293763	NR unit increase	NR [NR]	N
12	rs550057	1.27412e-14	9	136146597	rs550057	1.27412e-14	Red blood cell count	43504	30595370	Kichaev G	43461	Am J Hum Genet	www.ncbi.nlm.nih.gov/pubmed/30595370	Leveraging Polygenic Functional Enrichment to Improve GWAS Power.	approximately 445,000 European ancestry individuals	NA	9q34.2		ABO, ABO			ENSG00000175164, ENSG00000281879	NA	NA	rs550057-?	rs550057	0	550057	intron_variant	0	NR	1E-212	212		NA		NR [~ 8900000] (imputed)	N
12	rs550057	1.27412e-14	9	136146597	rs550057	1.27412e-14	Hematocrit	44095	32888493	Chen MH	44075	Cell	www.ncbi.nlm.nih.gov/pubmed/32888493	Trans-ethnic and Ancestry-Specific Blood-Cell Genetics in 746,667 Individuals from 5 Global Populations.	737,823 African American or Afro-Caribbean, African ancestry, European ancestry, East Asian ancestry, Hispanic or Latin American and South Asian ancestry individuals	NA	9q34.2	NR	ABO, ABO			ENSG00000175164, ENSG00000281879	NA	NA	rs550057-T	rs550057	0	550057	intron_variant	0	0.255346	1E-257	257		NA		Affymetrix, Illumina [24558453] (imputed)	N
12	rs550057	1.27412e-14	9	136146597	rs550057	1.27412e-14	Hematocrit	44095	32888493	Chen MH	44075	Cell	www.ncbi.nlm.nih.gov/pubmed/32888493	Trans-ethnic and Ancestry-Specific Blood-Cell Genetics in 746,667 Individuals from 5 Global Populations.	562,259 European ancestry individuals	NA	9q34.2	NR	ABO, ABO			ENSG00000175164, ENSG00000281879	NA	NA	rs550057-T	rs550057	0	550057	intron_variant	0	0.254895	2E-215	214.699		0.066294	[0.062-0.07] SD unit decrease	Affymetrix, Illumina [50640577] (imputed)	N
12	rs550057	1.27412e-14	9	136146597	rs550057	1.27412e-14	Intake of total sugars	43733	31005972	Hwang LD	43576	Am J Clin Nutr	www.ncbi.nlm.nih.gov/pubmed/31005972	New insight into human sweet taste: a genome-wide association study of the perception and intake of sweet substances.	174,424 European ancestry individuals	NA	9q34.2	ABO	ABO, ABO			ENSG00000175164, ENSG00000281879	NA	NA	rs550057-C	rs550057	0	550057	intron_variant	0	0.74	5E-6	5.30103		0.86	[0.49-1.23] g/day increase	Affymetrix [10353649] (imputed)	N
12	rs550057	1.27412e-14	9	136146597	rs550057	1.27412e-14	Cytokine network levels (multivariate analysis)	43809	31679650	Nath AP	43768	Am J Hum Genet	www.ncbi.nlm.nih.gov/pubmed/31679650	Multivariate Genome-Wide Association Analysis of a Cytokine Network Reveals Variants with Widespread Immune, Haematological, and Cardiometabolic Pleiotropy.	9,263 Finnish ancestry individuals	NA	9q34.2	ABO	ABO, ABO			ENSG00000175164, ENSG00000281879	NA	NA	rs550057-?	rs550057	0	550057	intron_variant	0	NR	3E-8	7.52288		NA		Illumina [6022229] (imputed)	N
12	rs550057	1.27412e-14	9	136146597	rs550057	1.27412e-14	LDL cholesterol	42559	25961943	Surakka I	42135	Nat Genet	www.ncbi.nlm.nih.gov/pubmed/25961943	The impact of low-frequency and rare variants on lipid levels.	up 62,166 European ancestry individuals	NA	9q34.2	ABO	ABO, ABO			ENSG00000175164, ENSG00000281879	NA	NA	rs550057-T	rs550057	0	550057	intron_variant	0	0.26	6E-20	19.2218		0.063	[0.049-0.077] s.d. increase	Affymetrix, Illumina, Perlegen [up to 9657952] (imputed)	N
12	rs550057	1.27412e-14	9	136146597	rs550057	1.27412e-14	Total cholesterol levels	43510	29507422	Hoffmann TJ	43164	Nat Genet	www.ncbi.nlm.nih.gov/pubmed/29507422	A large electronic-health-record-based genome-wide study of serum lipids.	76,627 European ancestry individuals, 7,795 Hispanic individuals, 6,855 East Asian ancestry individuals, 2,958 African American individuals, 439 South Asian ancestry individuals	NA	9q34.2	NR	ABO, ABO			ENSG00000175164, ENSG00000281879	NA	NA	rs550057-C	rs550057	0	550057	intron_variant	0	0.739	3E-29	28.5229	(EA)	0.059	unit decrease	Affymetrix [at least 7091467] (imputed)	N
12	rs550057	1.27412e-14	9	136146597	rs550057	1.27412e-14	Total cholesterol levels	43510	29507422	Hoffmann TJ	43164	Nat Genet	www.ncbi.nlm.nih.gov/pubmed/29507422	A large electronic-health-record-based genome-wide study of serum lipids.	76,627 European ancestry individuals, 7,795 Hispanic individuals, 6,855 East Asian ancestry individuals, 2,958 African American individuals, 439 South Asian ancestry individuals	NA	9q34.2	NR	ABO, ABO			ENSG00000175164, ENSG00000281879	NA	NA	rs550057-C	rs550057	0	550057	intron_variant	0	0.786	6E-11	10.2218	(Hispanic)	0.12	unit decrease	Affymetrix [at least 7091467] (imputed)	N
12	rs550057	1.27412e-14	9	136146597	rs550057	1.27412e-14	Total cholesterol levels	43510	29507422	Hoffmann TJ	43164	Nat Genet	www.ncbi.nlm.nih.gov/pubmed/29507422	A large electronic-health-record-based genome-wide study of serum lipids.	76,627 European ancestry individuals, 7,795 Hispanic individuals, 6,855 East Asian ancestry individuals, 2,958 African American individuals, 439 South Asian ancestry individuals	NA	9q34.2	NR	ABO, ABO			ENSG00000175164, ENSG00000281879	NA	NA	rs550057-C	rs550057	0	550057	intron_variant	0	NR	9E-42	41.0458		0.065	unit decrease	Affymetrix [at least 7091467] (imputed)	N
12	rs550057	1.27412e-14	9	136146597	rs550057	1.27412e-14	Red blood cell count	44095	32888493	Chen MH	44075	Cell	www.ncbi.nlm.nih.gov/pubmed/32888493	Trans-ethnic and Ancestry-Specific Blood-Cell Genetics in 746,667 Individuals from 5 Global Populations.	727,624 African American or Afro-Caribbean, African ancestry, European ancestry, East Asian ancestry, Hispanic or Latin American and South Asian ancestry individuals	NA	9q34.2	NR	ABO, ABO			ENSG00000175164, ENSG00000281879	NA	NA	rs550057-T	rs550057	0	550057	intron_variant	0	0.254925	1E-296	296		NA		Affymetrix, Illumina [24332387] (imputed)	N
12	rs550057	1.27412e-14	9	136146597	rs550057	1.27412e-14	Red blood cell count	44095	32888493	Chen MH	44075	Cell	www.ncbi.nlm.nih.gov/pubmed/32888493	Trans-ethnic and Ancestry-Specific Blood-Cell Genetics in 746,667 Individuals from 5 Global Populations.	545,203 European ancestry individuals	NA	9q34.2	NR	ABO, ABO			ENSG00000175164, ENSG00000281879	NA	NA	rs550057-T	rs550057	0	550057	intron_variant	0	0.254707	3E-265	264.523		0.073621	[0.069-0.078] SD unit decrease	Affymetrix, Illumina [50628390] (imputed)	N
12	rs550057	1.27412e-14	9	136146597	rs550057	1.27412e-14	Total cholesterol levels	43648	31217584	Wojcik GL	43635	Nature	www.ncbi.nlm.nih.gov/pubmed/31217584	Genetic analyses of diverse populations improves discovery for complex traits.	10,137 African American individuals, 17,802 Hispanic/Latino individuals, 2,387 Asian ancestry individuals, 1,915 Native Hawaiian ancestry individuals, 604 Native American ancestry individuals, 340 individuals	NA	9q34.2	NR	ABO, ABO			ENSG00000175164, ENSG00000281879	NA	NA	rs550057-?	rs550057	0	550057	intron_variant	0	NR	2E-11	10.699		2.86472	[2.02-3.71] unit increase	Illumina [32003504] (imputed)	N
12	rs550057	1.27412e-14	9	136146597	rs550057	1.27412e-14	Low density lipoprotein cholesterol levels	43647	31217584	Wojcik GL	43635	Nature	www.ncbi.nlm.nih.gov/pubmed/31217584	Genetic analyses of diverse populations improves discovery for complex traits.	9,720 African American individuals, 17,373 Hispanic/Latino individuals, 2,316 Asian ancestry individuals, 1,900 Native Hawaiian ancestry individuals, 591 Native American ancestry individuals, 321 individuals	NA	9q34.2	NR	ABO, ABO			ENSG00000175164, ENSG00000281879	NA	NA	rs550057-?	rs550057	0	550057	intron_variant	0	NR	9E-10	9.04576		2.35991	[1.6-3.12] unit increase	Illumina [31808917] (imputed)	N
12	rs550057	1.27412e-14	9	136146597	rs550057	1.27412e-14	Lead levels in blood	42391	25820613	Warrington NM	42090	Hum Mol Genet	www.ncbi.nlm.nih.gov/pubmed/25820613	Genome-wide association study of blood lead shows multiple associations near ALAD.	5,433 individuals	NA	9q34.2	ABO	ABO, ABO			ENSG00000175164, ENSG00000281879	NA	NA	rs550057-T	rs550057	0	550057	intron_variant	0	0.266	3E-6	5.52288		0.116	[0.057-0.175] unit decrease	Illumina [6391392] (imputed)	N
12	rs550057	1.27412e-14	9	136146597	rs550057	1.27412e-14	Low density lipoprotein cholesterol levels	43510	29507422	Hoffmann TJ	43164	Nat Genet	www.ncbi.nlm.nih.gov/pubmed/29507422	A large electronic-health-record-based genome-wide study of serum lipids.	76,627 European ancestry individuals, 7,795 Hispanic individuals, 6,855 East Asian ancestry individuals, 2,958 African American individuals, 439 South Asian ancestry individuals	NA	9q34.2	NR	ABO, ABO			ENSG00000175164, ENSG00000281879	NA	NA	rs550057-C	rs550057	0	550057	intron_variant	0	0.739	5E-36	35.301	(EA)	0.067	unit decrease	Affymetrix [at least 7091467] (imputed)	N
12	rs550057	1.27412e-14	9	136146597	rs550057	1.27412e-14	Low density lipoprotein cholesterol levels	43510	29507422	Hoffmann TJ	43164	Nat Genet	www.ncbi.nlm.nih.gov/pubmed/29507422	A large electronic-health-record-based genome-wide study of serum lipids.	76,627 European ancestry individuals, 7,795 Hispanic individuals, 6,855 East Asian ancestry individuals, 2,958 African American individuals, 439 South Asian ancestry individuals	NA	9q34.2	NR	ABO, ABO			ENSG00000175164, ENSG00000281879	NA	NA	rs550057-C	rs550057	0	550057	intron_variant	0	0.786	7E-14	13.1549	(Hispanic)	0.138	unit decrease	Affymetrix [at least 7091467] (imputed)	N
12	rs550057	1.27412e-14	9	136146597	rs550057	1.27412e-14	Low density lipoprotein cholesterol levels	43510	29507422	Hoffmann TJ	43164	Nat Genet	www.ncbi.nlm.nih.gov/pubmed/29507422	A large electronic-health-record-based genome-wide study of serum lipids.	76,627 European ancestry individuals, 7,795 Hispanic individuals, 6,855 East Asian ancestry individuals, 2,958 African American individuals, 439 South Asian ancestry individuals	NA	9q34.2	NR	ABO, ABO			ENSG00000175164, ENSG00000281879	NA	NA	rs550057-C	rs550057	0	550057	intron_variant	0	0.793	3E-7	6.52288	(East Asian)	0.104	unit decrease	Affymetrix [at least 7091467] (imputed)	N
12	rs550057	1.27412e-14	9	136146597	rs550057	1.27412e-14	Low density lipoprotein cholesterol levels	43510	29507422	Hoffmann TJ	43164	Nat Genet	www.ncbi.nlm.nih.gov/pubmed/29507422	A large electronic-health-record-based genome-wide study of serum lipids.	76,627 European ancestry individuals, 7,795 Hispanic individuals, 6,855 East Asian ancestry individuals, 2,958 African American individuals, 439 South Asian ancestry individuals	NA	9q34.2	NR	ABO, ABO			ENSG00000175164, ENSG00000281879	NA	NA	rs550057-C	rs550057	0	550057	intron_variant	0	NR	3E-52	51.5229		0.075	unit decrease	Affymetrix [at least 7091467] (imputed)	N
12	rs550057	1.27412e-14	9	136146597	rs550057	1.27412e-14	Serum levels of protein QSOX2	44607	35078996	Gudjonsson A	44586	Nat Commun	www.ncbi.nlm.nih.gov/pubmed/35078996	A genome-wide association study of serum proteins reveals shared loci with common diseases.	5,354 Icelandic ancestry individuals	NA	9q34.2		ABO, ABO			ENSG00000175164, ENSG00000281879	NA	NA	rs550057-T	rs550057	0	550057	intron_variant	0	0.1892	4E-208	207.398		0.658008	[0.62-0.7] unit increase	Illumina [7506463] (imputed)	N
12	rs550057	1.27412e-14	9	136146597	rs550057	1.27412e-14	Serum levels of protein ISLR2	44607	35078996	Gudjonsson A	44586	Nat Commun	www.ncbi.nlm.nih.gov/pubmed/35078996	A genome-wide association study of serum proteins reveals shared loci with common diseases.	5,357 Icelandic ancestry individuals	NA	9q34.2		ABO, ABO			ENSG00000175164, ENSG00000281879	NA	NA	rs550057-T	rs550057	0	550057	intron_variant	0	0.1892	9E-13	12.0458		0.167348	[0.12-0.21] unit decrease	Illumina [7506463] (imputed)	N
12	rs550057	1.27412e-14	9	136146597	rs550057	1.27412e-14	Serum levels of protein CHST15	44607	35078996	Gudjonsson A	44586	Nat Commun	www.ncbi.nlm.nih.gov/pubmed/35078996	A genome-wide association study of serum proteins reveals shared loci with common diseases.	5,366 Icelandic ancestry individuals	NA	9q34.2		ABO, ABO			ENSG00000175164, ENSG00000281879	NA	NA	rs550057-T	rs550057	0	550057	intron_variant	0	0.1892	1E-43	43		0.326761	[0.28-0.37] unit decrease	Illumina [7506463] (imputed)	N
12	rs550057	1.27412e-14	9	136146597	rs550057	1.27412e-14	Serum levels of protein CASC4	44607	35078996	Gudjonsson A	44586	Nat Commun	www.ncbi.nlm.nih.gov/pubmed/35078996	A genome-wide association study of serum proteins reveals shared loci with common diseases.	5,358 Icelandic ancestry individuals	NA	9q34.2		ABO, ABO			ENSG00000175164, ENSG00000281879	NA	NA	rs550057-T	rs550057	0	550057	intron_variant	0	0.1892	5E-27	26.301		0.253598	[0.21-0.3] unit increase	Illumina [7506463] (imputed)	N
12	rs550057	1.27412e-14	9	136146597	rs550057	1.27412e-14	Serum levels of protein C1GALT1C1	44607	35078996	Gudjonsson A	44586	Nat Commun	www.ncbi.nlm.nih.gov/pubmed/35078996	A genome-wide association study of serum proteins reveals shared loci with common diseases.	5,314 Icelandic ancestry individuals	NA	9q34.2		ABO, ABO			ENSG00000175164, ENSG00000281879	NA	NA	rs550057-T	rs550057	0	550057	intron_variant	0	0.1892	5E-48	47.301		0.250487	[0.22-0.28] unit increase	Illumina [7506463] (imputed)	N
12	rs550057	1.27412e-14	9	136146597	rs550057	1.27412e-14	Serum levels of protein GOLM1	44607	35078996	Gudjonsson A	44586	Nat Commun	www.ncbi.nlm.nih.gov/pubmed/35078996	A genome-wide association study of serum proteins reveals shared loci with common diseases.	5,362 Icelandic ancestry individuals	NA	9q34.2		ABO, ABO			ENSG00000175164, ENSG00000281879	NA	NA	rs550057-T	rs550057	0	550057	intron_variant	0	0.1892	2E-94	93.699		0.471076	[0.43-0.52] unit increase	Illumina [7506463] (imputed)	N
12	rs550057	1.27412e-14	9	136146597	rs550057	1.27412e-14	Serum levels of protein FAM3D	44607	35078996	Gudjonsson A	44586	Nat Commun	www.ncbi.nlm.nih.gov/pubmed/35078996	A genome-wide association study of serum proteins reveals shared loci with common diseases.	5,367 Icelandic ancestry individuals	NA	9q34.2		ABO, ABO			ENSG00000175164, ENSG00000281879	NA	NA	rs550057-T	rs550057	0	550057	intron_variant	0	0.1892	5E-248	247.301		0.747495	[0.7-0.79] unit increase	Illumina [7506463] (imputed)	N
12	rs550057	1.27412e-14	9	136146597	rs550057	1.27412e-14	Serum levels of protein FAM177A1	44607	35078996	Gudjonsson A	44586	Nat Commun	www.ncbi.nlm.nih.gov/pubmed/35078996	A genome-wide association study of serum proteins reveals shared loci with common diseases.	5,362 Icelandic ancestry individuals	NA	9q34.2		ABO, ABO			ENSG00000175164, ENSG00000281879	NA	NA	rs550057-T	rs550057	0	550057	intron_variant	0	0.1892	4E-20	19.3979		0.22285	[0.18-0.27] unit decrease	Illumina [7506463] (imputed)	N
12	rs550057	1.27412e-14	9	136146597	rs550057	1.27412e-14	Serum levels of protein TIE1	44607	35078996	Gudjonsson A	44586	Nat Commun	www.ncbi.nlm.nih.gov/pubmed/35078996	A genome-wide association study of serum proteins reveals shared loci with common diseases.	5,364 Icelandic ancestry individuals	NA	9q34.2		ABO, ABO			ENSG00000175164, ENSG00000281879	NA	NA	rs550057-T	rs550057	0	550057	intron_variant	0	0.1892	4E-11	10.3979		0.15952	[0.11-0.21] unit increase	Illumina [7506463] (imputed)	N
12	rs550057	1.27412e-14	9	136146597	rs550057	1.27412e-14	Protein FAM3B levels	45019	34648354	Pietzner M	44512	Science	www.ncbi.nlm.nih.gov/pubmed/34648354	Mapping the proteo-genomic convergence of human diseases.	10,708 European ancestry individuals	NA	9q34.2		ABO, ABO			ENSG00000175164, ENSG00000281879	NA	NA	rs550057-T	rs550057	0	550057	intron_variant	0	0.27	2E-14	13.699		0.115	[0.086-0.144] unit increase	Affymetrix, Illumina [10200000] (imputed)	N
12	rs550057	1.27412e-14	9	136146597	rs550057	1.27412e-14	LDL cholesterol levels	44935	35884923	Lee SB	44748	Biomedicines	www.ncbi.nlm.nih.gov/pubmed/35884923	Dyslipidaemia-Genotype Interactions with Nutrient Intake and Cerebro-Cardiovascular Disease.	58,701 Korean ancestry individuals	NA	9q34.2		ABO, ABO			ENSG00000175164, ENSG00000281879	NA	NA	rs550057-T	rs550057	0	550057	intron_variant	0	NR	2E-41	40.699		2.83	[2.42-3.24] unit increase	Affymetrix [7975321] (imputed)	N
12	rs550057	1.27412e-14	9	136146597	rs550057	1.27412e-14	Protein FAM177A1 levels	45019	34648354	Pietzner M	44512	Science	www.ncbi.nlm.nih.gov/pubmed/34648354	Mapping the proteo-genomic convergence of human diseases.	10,708 European ancestry individuals	NA	9q34.2		ABO, ABO			ENSG00000175164, ENSG00000281879	NA	NA	rs550057-T	rs550057	0	550057	intron_variant	0	0.27	5E-61	60.301		0.238	[0.21-0.27] unit decrease	Affymetrix, Illumina [10200000] (imputed)	N
12	rs550057	1.27412e-14	9	136146597	rs550057	1.27412e-14	Basal Cell Adhesion Molecule levels	45019	34648354	Pietzner M	44512	Science	www.ncbi.nlm.nih.gov/pubmed/34648354	Mapping the proteo-genomic convergence of human diseases.	10,708 European ancestry individuals	NA	9q34.2		ABO, ABO			ENSG00000175164, ENSG00000281879	NA	NA	rs550057-T	rs550057	0	550057	intron_variant	0	0.27	7E-12	11.1549		0.1	[0.071-0.129] unit increase	Affymetrix, Illumina [10200000] (imputed)	N
12	rs550057	1.27412e-14	9	136146597	rs550057	1.27412e-14	Beta-1,4-galactosyltransferase 2 levels	45019	34648354	Pietzner M	44512	Science	www.ncbi.nlm.nih.gov/pubmed/34648354	Mapping the proteo-genomic convergence of human diseases.	10,708 European ancestry individuals	NA	9q34.2		ABO, ABO			ENSG00000175164, ENSG00000281879	NA	NA	rs550057-T	rs550057	0	550057	intron_variant	0	0.27	4E-43	42.3979		0.201	[0.17-0.23] unit increase	Affymetrix, Illumina [10200000] (imputed)	N
12	rs550057	1.27412e-14	9	136146597	rs550057	1.27412e-14	Alpha-(1,3)-fucosyltransferase 10 levels	45019	34648354	Pietzner M	44512	Science	www.ncbi.nlm.nih.gov/pubmed/34648354	Mapping the proteo-genomic convergence of human diseases.	10,708 European ancestry individuals	NA	9q34.2		ABO, ABO			ENSG00000175164, ENSG00000281879	NA	NA	rs550057-T	rs550057	0	550057	intron_variant	0	0.27	2E-33	32.699		0.173	[0.15-0.2] unit increase	Affymetrix, Illumina [10200000] (imputed)	N
12	rs550057	1.27412e-14	9	136146597	rs550057	1.27412e-14	Asthma or COVID-19 (pleiotropy)	44903	35386719	Baranova A	44641	Front Immunol	www.ncbi.nlm.nih.gov/pubmed/35386719	Causal Association and Shared Genetics Between Asthma and COVID-19.	6,406 European ancestry COVID-19 cases, 86,008 European ancestry asthma cases, 2,478 asthma cases, 1,337,407 European ancestry controls, 12,540 controls	NA	9q34.2		ABO, ABO			ENSG00000175164, ENSG00000281879	NA	NA	rs550057-?	rs550057	0	550057	intron_variant	0	NR	1E-12	12		NA		NR [NR]	N
12	rs550057	1.27412e-14	9	136146597	rs550057	1.27412e-14	Pancreatic alpha-amylase levels	45019	34648354	Pietzner M	44512	Science	www.ncbi.nlm.nih.gov/pubmed/34648354	Mapping the proteo-genomic convergence of human diseases.	10,708 European ancestry individuals	NA	9q34.2		ABO, ABO			ENSG00000175164, ENSG00000281879	NA	NA	rs550057-T	rs550057	0	550057	intron_variant	0	0.27	6E-24	23.2218		0.152	[0.12-0.18] unit decrease	Affymetrix, Illumina [10200000] (imputed)	N
12	rs550057	1.27412e-14	9	136146597	rs550057	1.27412e-14	Pancreatic triacylglycerol lipase levels	45019	34648354	Pietzner M	44512	Science	www.ncbi.nlm.nih.gov/pubmed/34648354	Mapping the proteo-genomic convergence of human diseases.	10,708 European ancestry individuals	NA	9q34.2		ABO, ABO			ENSG00000175164, ENSG00000281879	NA	NA	rs550057-T	rs550057	0	550057	intron_variant	0	0.27	8E-10	9.09691		0.093	[0.064-0.122] unit increase	Affymetrix, Illumina [10200000] (imputed)	N
12	rs550057	1.27412e-14	9	136146597	rs550057	1.27412e-14	Scavenger receptor class F member 2 levels	45019	34648354	Pietzner M	44512	Science	www.ncbi.nlm.nih.gov/pubmed/34648354	Mapping the proteo-genomic convergence of human diseases.	10,708 European ancestry individuals	NA	9q34.2		ABO, ABO			ENSG00000175164, ENSG00000281879	NA	NA	rs550057-T	rs550057	0	550057	intron_variant	0	0.27	1E-15	15		0.113	[0.086-0.14] unit decrease	Affymetrix, Illumina [10200000] (imputed)	N
12	rs550057	1.27412e-14	9	136146597	rs550057	1.27412e-14	Secreted and transmembrane protein 1 levels	45019	34648354	Pietzner M	44512	Science	www.ncbi.nlm.nih.gov/pubmed/34648354	Mapping the proteo-genomic convergence of human diseases.	10,708 European ancestry individuals	NA	9q34.2		ABO, ABO			ENSG00000175164, ENSG00000281879	NA	NA	rs550057-T	rs550057	0	550057	intron_variant	0	0.27	3E-20	19.5229		0.139	[0.11-0.17] unit decrease	Affymetrix, Illumina [10200000] (imputed)	N
12	rs550057	1.27412e-14	9	136146597	rs550057	1.27412e-14	Tyrosine-protein kinase receptor Tie-1, soluble levels	45019	34648354	Pietzner M	44512	Science	www.ncbi.nlm.nih.gov/pubmed/34648354	Mapping the proteo-genomic convergence of human diseases.	10,708 European ancestry individuals	NA	9q34.2		ABO, ABO			ENSG00000175164, ENSG00000281879	NA	NA	rs550057-T	rs550057	0	550057	intron_variant	0	0.27	1E-43	43		0.204	[0.17-0.23] unit increase	Affymetrix, Illumina [10200000] (imputed)	N
12	rs550057	1.27412e-14	9	136146597	rs550057	1.27412e-14	Tumor necrosis factor ligand superfamily member 8 levels	45019	34648354	Pietzner M	44512	Science	www.ncbi.nlm.nih.gov/pubmed/34648354	Mapping the proteo-genomic convergence of human diseases.	10,708 European ancestry individuals	NA	9q34.2		ABO, ABO			ENSG00000175164, ENSG00000281879	NA	NA	rs550057-T	rs550057	0	550057	intron_variant	0	0.27	2E-17	16.699		0.129	[0.1-0.158] unit increase	Affymetrix, Illumina [10200000] (imputed)	N
12	rs550057	1.27412e-14	9	136146597	rs550057	1.27412e-14	Protein FAM3D levels	45019	34648354	Pietzner M	44512	Science	www.ncbi.nlm.nih.gov/pubmed/34648354	Mapping the proteo-genomic convergence of human diseases.	10,708 European ancestry individuals	NA	9q34.2		ABO, ABO			ENSG00000175164, ENSG00000281879	NA	NA	rs550057-T	rs550057	0	550057	intron_variant	0	0.27	2E-750	749.699		0.763	[0.74-0.79] unit increase	Affymetrix, Illumina [10200000] (imputed)	N
12	rs550057	1.27412e-14	9	136146597	rs550057	1.27412e-14	Golgi membrane protein 1 levels	45019	34648354	Pietzner M	44512	Science	www.ncbi.nlm.nih.gov/pubmed/34648354	Mapping the proteo-genomic convergence of human diseases.	10,708 European ancestry individuals	NA	9q34.2		ABO, ABO			ENSG00000175164, ENSG00000281879	NA	NA	rs550057-T	rs550057	0	550057	intron_variant	0	0.27	4E-499	498.398		0.641	[0.62-0.67] unit increase	Affymetrix, Illumina [10200000] (imputed)	N
12	rs550057	1.27412e-14	9	136146597	rs550057	1.27412e-14	Intestinal-type alkaline phosphatase levels	45019	34648354	Pietzner M	44512	Science	www.ncbi.nlm.nih.gov/pubmed/34648354	Mapping the proteo-genomic convergence of human diseases.	10,708 European ancestry individuals	NA	9q34.2		ABO, ABO			ENSG00000175164, ENSG00000281879	NA	NA	rs550057-T	rs550057	0	550057	intron_variant	0	0.27	5E-415	414.301		0.606	[0.58-0.63] unit decrease	Affymetrix, Illumina [10200000] (imputed)	N
12	rs550057	1.27412e-14	9	136146597	rs550057	1.27412e-14	Protein CASC4 levels	45019	34648354	Pietzner M	44512	Science	www.ncbi.nlm.nih.gov/pubmed/34648354	Mapping the proteo-genomic convergence of human diseases.	10,708 European ancestry individuals	NA	9q34.2		ABO, ABO			ENSG00000175164, ENSG00000281879	NA	NA	rs550057-T	rs550057	0	550057	intron_variant	0	0.27	7E-191	190.155		0.399	[0.37-0.43] unit increase	Affymetrix, Illumina [10200000] (imputed)	N
12	rs550057	1.27412e-14	9	136146597	rs550057	1.27412e-14	Gut microbiota abundance (k_Bacteria.p_Actinobacteria.c_Actinobacteria.o_Coriobacteriales.f_Coriobacteriaceae)	44743	35115690	Lopera-Maya EA	44595	Nat Genet	www.ncbi.nlm.nih.gov/pubmed/35115690	Effect of host genetics on the gut microbiome in 7,738 participants of the Dutch Microbiome Project.	7,738 European ancestry individuals	NA	9q34.2		ABO, ABO			ENSG00000175164, ENSG00000281879	NA	NA	rs550057-T	rs550057	0	550057	intron_variant	0	0.250227716330514	3E-9	8.52288		0.110172	[0.074-0.147] unit increase	Illumina [5584686] (imputed)	N
12	rs550057	1.27412e-14	9	136146597	rs550057	1.27412e-14	Gut microbiota abundance (k_Bacteria.p_Actinobacteria.c_Actinobacteria.o_Coriobacteriales.f_Coriobacteriaceae.g_Collinsella)	44743	35115690	Lopera-Maya EA	44595	Nat Genet	www.ncbi.nlm.nih.gov/pubmed/35115690	Effect of host genetics on the gut microbiome in 7,738 participants of the Dutch Microbiome Project.	7,738 European ancestry individuals	NA	9q34.2		ABO, ABO			ENSG00000175164, ENSG00000281879	NA	NA	rs550057-T	rs550057	0	550057	intron_variant	0	0.251040221914008	9E-11	10.0458		0.124063	[0.087-0.162] unit increase	Illumina [5584686] (imputed)	N
12	rs550057	1.27412e-14	9	136146597	rs550057	1.27412e-14	Gut microbiota abundance (k_Bacteria.p_Actinobacteria.c_Actinobacteria.o_Coriobacteriales)	44743	35115690	Lopera-Maya EA	44595	Nat Genet	www.ncbi.nlm.nih.gov/pubmed/35115690	Effect of host genetics on the gut microbiome in 7,738 participants of the Dutch Microbiome Project.	7,738 European ancestry individuals	NA	9q34.2		ABO, ABO			ENSG00000175164, ENSG00000281879	NA	NA	rs550057-T	rs550057	0	550057	intron_variant	0	0.250227716330514	3E-9	8.52288		0.110155	[0.074-0.147] unit increase	Illumina [5584686] (imputed)	N
12	rs550057	1.27412e-14	9	136146597	rs550057	1.27412e-14	Gut microbiota abundance (k_Bacteria.p_Actinobacteria.c_Actinobacteria.o_Coriobacteriales.f_Coriobacteriaceae.g_Collinsella.s_Collinsella_aerofaciens)	44743	35115690	Lopera-Maya EA	44595	Nat Genet	www.ncbi.nlm.nih.gov/pubmed/35115690	Effect of host genetics on the gut microbiome in 7,738 participants of the Dutch Microbiome Project.	7,738 European ancestry individuals	NA	9q34.2		ABO, ABO			ENSG00000175164, ENSG00000281879	NA	NA	rs550057-T	rs550057	0	550057	intron_variant	0	0.251842403628118	2E-8	7.69897		0.108642	[0.071-0.147] unit increase	Illumina [5584686] (imputed)	N
12	rs550057	1.27412e-14	9	136146597	rs550057	1.27412e-14	Carbohydrate sulfotransferase 15 levels (CHST15.4469.78.2)	44936	29875488	Sun BB	43257	Nature	www.ncbi.nlm.nih.gov/pubmed/29875488	Genomic atlas of the human plasma proteome.	3,301 European ancestry individuals	NA	9q34.2		ABO, ABO			ENSG00000175164, ENSG00000281879	NA	NA	rs550057-T	rs550057	0	550057	intron_variant	0	0.246	3E-25	24.5229		0.29	[-0.23--0.35] unit decrease	Affymetrix [10572788] (imputed)	N
12	rs550057	1.27412e-14	9	136146597	rs550057	1.27412e-14	Carbohydrate sulfotransferase 15 levels (CHST15.4469.78.2)	44936	29875488	Sun BB	43257	Nature	www.ncbi.nlm.nih.gov/pubmed/29875488	Genomic atlas of the human plasma proteome.	3,301 European ancestry individuals	NA	9q34.2		ABO, ABO			ENSG00000175164, ENSG00000281879	NA	NA	rs550057-T	rs550057	0	550057	intron_variant	0	0.246	1E-30	30		0.32	[-0.26--0.38] unit decrease	Affymetrix [10572788] (imputed)	N
12	rs550057	1.27412e-14	9	136146597	rs550057	1.27412e-14	Two-hour glucose	44357	34059833	Chen J	44347	Nat Genet	www.ncbi.nlm.nih.gov/pubmed/34059833	The trans-ancestral genomic architecture of glycemic traits.	63,396 European ancestry individuals	NA	9q34.2	ABO	ABO, ABO			ENSG00000175164, ENSG00000281879	NA	NA	rs550057-T	rs550057	0	550057	intron_variant	0	0.2823	4E-11	10.3979		0.0526	[0.036-0.069] unit increase	Affymetrix, Illumina [30098705] (imputed)	N
12	rs550057	1.27412e-14	9	136146597	rs550057	1.27412e-14	Protein FAM177A1 levels (FAM177A1.8039.41.3)	44936	29875488	Sun BB	43257	Nature	www.ncbi.nlm.nih.gov/pubmed/29875488	Genomic atlas of the human plasma proteome.	3,301 European ancestry individuals	NA	9q34.2		ABO, ABO			ENSG00000175164, ENSG00000281879	NA	NA	rs550057-T	rs550057	0	550057	intron_variant	0	0.246	9E-19	18.0458		0.25	[-0.19--0.31] unit decrease	Affymetrix [10572788] (imputed)	N
12	rs550057	1.27412e-14	9	136146597	rs550057	1.27412e-14	Protein jagged-1 levels (JAG1.5092.51.3)	44936	29875488	Sun BB	43257	Nature	www.ncbi.nlm.nih.gov/pubmed/29875488	Genomic atlas of the human plasma proteome.	3,301 European ancestry individuals	NA	9q34.2		ABO, ABO			ENSG00000175164, ENSG00000281879	NA	NA	rs550057-T	rs550057	0	550057	intron_variant	0	0.246	8E-14	13.0969		0.21	[-0.15--0.27] unit decrease	Affymetrix [10572788] (imputed)	N
12	rs550057	1.27412e-14	9	136146597	rs550057	1.27412e-14	Intestinal-type alkaline phosphatase levels (ALPI.10463.23.3)	44936	29875488	Sun BB	43257	Nature	www.ncbi.nlm.nih.gov/pubmed/29875488	Genomic atlas of the human plasma proteome.	3,301 European ancestry individuals	NA	9q34.2		ABO, ABO			ENSG00000175164, ENSG00000281879	NA	NA	rs550057-T	rs550057	0	550057	intron_variant	0	0.246	3E-19	18.5229		0.25	[-0.19--0.31] unit decrease	Affymetrix [10572788] (imputed)	N
12	rs550057	1.27412e-14	9	136146597	rs550057	1.27412e-14	X-26054 levels	44998	36635386	Chen Y	44938	Nat Genet	www.ncbi.nlm.nih.gov/pubmed/36635386	Genomic atlas of the plasma metabolome prioritizes metabolites implicated in human diseases.	8,046 European ancestry individuals	NA	9q34.2		ABO, ABO			ENSG00000175164, ENSG00000281879	NA	NA	rs550057-C	rs550057	0	550057	intron_variant	0	0.742579	1E-20	20		0.159093	[0.13-0.19] unit decrease	Affymetrix [15423547] (imputed)	N
12	rs550057	1.27412e-14	9	136146597	rs550057	1.27412e-14	Calcium levels	44544	34594039	Sakaue S	44469	Nat Genet	www.ncbi.nlm.nih.gov/pubmed/34594039	A cross-population atlas of genetic associations for 220 human phenotypes.	315,153 European ancestry individuals, 83,980 East Asian ancestry individuals	NA	9q34.2		ABO, ABO			ENSG00000175164, ENSG00000281879	NA	NA	rs550057-T	rs550057	0	550057	intron_variant	0	NR	2E-8	7.69897		0.0142	[0.0093-0.0191] unit decrease	Affymetrix, Illumina [20528270] (imputed)	N
12	rs550057	1.27412e-14	9	136146597	rs550057	1.27412e-14	Blood urea nitrogen levels	44707	34272381	Stanzick KJ	44393	Nat Commun	www.ncbi.nlm.nih.gov/pubmed/34272381	Discovery and prioritization of variants and genes for kidney function in >1.2 million individuals.	679,531 European ancestry individuals, 173,149 individuals	NA	9q34.2		ABO, ABO			ENSG00000175164, ENSG00000281879	NA	NA	rs550057-C	rs550057	0	550057	intron_variant	0	0.2569	9E-15	14.0458		0.0043	[0.0031-0.0055] unit decrease	NR [13623018] (imputed)	N
12	rs550057	1.27412e-14	9	136146597	rs550057	1.27412e-14	Estimated glomerular filtration rate (creatinine)	44707	34272381	Stanzick KJ	44393	Nat Commun	www.ncbi.nlm.nih.gov/pubmed/34272381	Discovery and prioritization of variants and genes for kidney function in >1.2 million individuals.	1,004,040 European ancestry individuals, 165,726 East Asian ancestry individuals, 13,842 African American individuals, 13,359 South Asian ancestry individuals, 4,961 Hispanic individuals, 2 individuals	417,288 European ancestry individuals	9q34.2		ABO, ABO			ENSG00000175164, ENSG00000281879	NA	NA	rs550057-C	rs550057	0	550057	intron_variant	0	0.74013047220642	3E-18	17.5229		0.00234	[0.0018-0.0029] unit decrease	NR [13633840] (imputed)	N
12	rs550057	1.27412e-14	9	136146597	rs550057	1.27412e-14	Inflammatory biomarkers (multivariate analysis)	44147	33110245	Ruotsalainen SE	44131	Eur J Hum Genet	www.ncbi.nlm.nih.gov/pubmed/33110245	An expanded analysis framework for multivariate GWAS connects inflammatory biomarkers to functional variants and disease.	6,890 Finnish ancestry individuals	NA	9q34.2	ABO	ABO, ABO			ENSG00000175164, ENSG00000281879	NA	NA	rs550057 -?	rs550057	0	550057	intron_variant	0	NR	8E-14	13.0969		NA		Illumina [11329225] (imputed)	N
12	rs550057	1.27412e-14	9	136146597	rs550057	1.27412e-14	Peak expiratory flow	45077	36641522	Sinkala M	44940	Commun Biol	www.ncbi.nlm.nih.gov/pubmed/36641522	A genome-wide association study identifies distinct variants associated with pulmonary function among European and African ancestries from the UK Biobank.	383,471 European ancestry individuals	NA	9q34.2		ABO, ABO			ENSG00000175164, ENSG00000281879	NA	NA	rs550057-?	rs550057	0	550057	intron_variant	0	NR	4E-18	17.3979		NA		NR [NR] (imputed)	N
12	rs550057	1.27412e-14	9	136146597	rs550057	1.27412e-14	Brain morphology (MOSTest)	44888	35164939	van der Meer D	44603	Biol Psychiatry	www.ncbi.nlm.nih.gov/pubmed/35164939	Boosting Schizophrenia Genetics by Utilizing Genetic Overlap With Brain Morphology.	33,735 white British ancestry individuals	NA	9q34.2		ABO, ABO			ENSG00000175164, ENSG00000281879	NA	NA	rs550057-?	rs550057	0	550057	intron_variant	0	NR	2E-14	13.699		NA		NR [9061072] (imputed)	N
12	rs550057	1.27412e-14	9	136146597	rs550057	1.27412e-14	Estimated glomerular filtration rate (creatinine)	44777	35710981	Liu H	44728	Nat Genet	www.ncbi.nlm.nih.gov/pubmed/35710981	Epigenomic and transcriptomic analyses define core cell types, genes and targetable mechanisms for kidney disease.	1,205,871 European ancestry individuals, 168,300 East Asian ancestry individuals, 63,553 African ancestry individuals, 23,509 Hispanic or Latin American individuals, 22,103 African American individuals, 21,791 Central Asian or South Asian ancestry individuals, 1,502 Middle Eastern ancestry individuals, 939 other admixed ancestry individuals, 602 Native American ancestry individuals, 150 Asian ancestry individuals, 339 individuals	NA	9q34.2		ABO, ABO			ENSG00000175164, ENSG00000281879	NA	NA	rs550057-T	rs550057	0	550057	intron_variant	0	0.2543	4E-20	19.3979		9.202	z score increase	Affymetrix, Illumina [12653804] (imputed)	N
12	rs550057	1.27412e-14	9	136146597	rs550057	1.27412e-14	Estimated glomerular filtration rate	43619	31015462	Graham SE	43578	Nat Commun	www.ncbi.nlm.nih.gov/pubmed/31015462	Sex-specific and pleiotropic effects underlying kidney function identified from GWAS meta-analysis.	206,856 European ancestry individuals, 143,658 East Asian ancestry individuals	NA	9q34.2	ABO	ABO, ABO			ENSG00000175164, ENSG00000281879	NA	NA	rs550057-C	rs550057	0	550057	intron_variant	0	0.7393	2E-9	8.69897		6.036	NR z score decrease	Illumina [26237160] (imputed)	N
12	rs550057	1.27412e-14	9	136146597	rs550057	1.27412e-14	Serum creatinine levels	44544	34594039	Sakaue S	44469	Nat Genet	www.ncbi.nlm.nih.gov/pubmed/34594039	A cross-population atlas of genetic associations for 220 human phenotypes.	344,104 European ancestry individuals, 150,266 East Asian ancestry individuals	NA	9q34.2		ABO, ABO			ENSG00000175164, ENSG00000281879	NA	NA	rs550057-T	rs550057	0	550057	intron_variant	0	NR	2E-25	24.699		0.0191	[0.016-0.023] unit decrease	Affymetrix, Illumina [20538295] (imputed)	N
12	rs550057	1.27412e-14	9	136146597	rs550057	1.27412e-14	Carbohydrate sulfotransferase 12 levels	45019	34648354	Pietzner M	44512	Science	www.ncbi.nlm.nih.gov/pubmed/34648354	Mapping the proteo-genomic convergence of human diseases.	10,708 European ancestry individuals	NA	9q34.2		ABO, ABO			ENSG00000175164, ENSG00000281879	NA	NA	rs550057-T	rs550057	0	550057	intron_variant	0	0.27	8E-64	63.0969		0.243	[0.22-0.27] unit increase	Affymetrix, Illumina [10200000] (imputed)	N
12	rs550057	1.27412e-14	9	136146597	rs550057	1.27412e-14	Carbohydrate sulfotransferase 15 levels	45019	34648354	Pietzner M	44512	Science	www.ncbi.nlm.nih.gov/pubmed/34648354	Mapping the proteo-genomic convergence of human diseases.	10,708 European ancestry individuals	NA	9q34.2		ABO, ABO			ENSG00000175164, ENSG00000281879	NA	NA	rs550057-T	rs550057	0	550057	intron_variant	0	0.27	9E-122	121.046		0.341	[0.31-0.37] unit decrease	Affymetrix, Illumina [10200000] (imputed)	N
17	rs11614702	1.37328e-14	12	133058157	rs11614702	1.37328e-14	COVID-19 (critical illness vs population)	45099	37198478	Pairo-Castineira E	45063	Nature	www.ncbi.nlm.nih.gov/pubmed/37198478	GWAS and meta-analysis identifies 49 genetic variants underlying critical COVID-19.	682 African ancestry cases, 2,540 African ancestry controls, 401 East Asian ancestry cases, 759 East Asian ancestry controls, 13,199 European ancestry cases, 745,011 European ancestry controls, 1,141 South Asian ancestry cases, 5,384 South Asian ancestry controls, 8,779 cases, 1,001,875 controls	NA	12q24.33		GALNT9 - FBRSL1	ENSG00000182870	ENSG00000112787		151982	7980	rs11614702-A	rs11614702	0	11614702	intergenic_variant	1	0.49	2E-16	15.699		1.1	[1.08-1.13]	Illumina [NR] (imputed)	N
4	rs1542754	4.43489e-18	3	46418689	rs3087253	1.4272e-14	White blood cell count	43504	30595370	Kichaev G	43461	Am J Hum Genet	www.ncbi.nlm.nih.gov/pubmed/30595370	Leveraging Polygenic Functional Enrichment to Improve GWAS Power.	approximately 444,000 European ancestry individuals	NA	3p21.31		CCR5AS			ENSG00000223552	NA	NA	rs3087253-?	rs3087253	0	3087253	intron_variant	0	NR	4E-8	7.39794		NA		NR [~ 8900000] (imputed)	N
4	rs1542754	4.43489e-18	3	46418689	rs3087253	1.4272e-14	Severe COVID-19 infection	44984	36662838	Slomian D	44946	PLoS One	www.ncbi.nlm.nih.gov/pubmed/36662838	Better safe than sorry-Whole-genome sequencing indicates that missense variants are significant in susceptibility to COVID-19.	235 severe cases, up to 841 resistant, benign or mild controls	NA	3p21.31		CCR5AS			ENSG00000223552	NA	NA	rs3087253-?	rs3087253	0	3087253	intron_variant	0	NR	2E-7	6.69897		NA		Illumina [15489173]	N
20	rs7218319	1.36601e-14	17	44162597	rs8080583	1.42842e-14	Cognitive ability	43112	29186694	Lam M	43067	Cell Rep	www.ncbi.nlm.nih.gov/pubmed/29186694	Large-Scale Cognitive GWAS Meta-Analysis Reveals Tissue-Specific Neural Expression and Potential Nootropic Drug Targets.	107,207 European ancestry individuals	NA	17q21.31	KANSL1	KANSL1, KANSL1, KANSL1			ENSG00000120071, ENSG00000275867, ENSG00000278458	NA	NA	rs8080583-?	rs8080583	0	8080583	intron_variant	0	NR	1E-8	8		5.717	z score decrease	Affymetrix, Illumina [7357080] (imputed)	N
20	rs7218319	1.36601e-14	17	44162597	rs8080583	1.42842e-14	COVID-19 (critical illness vs population)	45099	37198478	Pairo-Castineira E	45063	Nature	www.ncbi.nlm.nih.gov/pubmed/37198478	GWAS and meta-analysis identifies 49 genetic variants underlying critical COVID-19.	682 African ancestry cases, 2,540 African ancestry controls, 401 East Asian ancestry cases, 759 East Asian ancestry controls, 13,199 European ancestry cases, 745,011 European ancestry controls, 1,141 South Asian ancestry cases, 5,384 South Asian ancestry controls, 8,779 cases, 1,001,875 controls	NA	17q21.31		KANSL1, KANSL1, KANSL1			ENSG00000120071, ENSG00000275867, ENSG00000278458	NA	NA	rs8080583-A	rs8080583	0	8080583	intron_variant	0	0.22	2E-16	15.699		0.89	[0.86-0.91]	Illumina [NR] (imputed)	N
23	rs142770866	1.71744e-14	19	10404227	rs2569703	1.48449e-14	Lymphocyte percentage of white cells	44092	32888494	Vuckovic D	44075	Cell	www.ncbi.nlm.nih.gov/pubmed/32888494	The Polygenic and Monogenic Basis of Blood Traits and Diseases.	408,112 British individuals	NA	19p13.2	ICAM5	ICAM5			ENSG00000105376	NA	NA	rs2569703-G	rs2569703	0	2569703	intron_variant	0	0.544421	3E-29	28.5229		0.0255315	[0.021-0.03] unit decrease	Affymetrix [93095623] (imputed)	N
23	rs142770866	1.71744e-14	19	10404227	rs2569703	1.48449e-14	Lymphocyte percentage of white cells	42977	27863252	Astle WJ	42691	Cell	www.ncbi.nlm.nih.gov/pubmed/27863252	The Allelic Landscape of Human Blood Cell Trait Variation and Links to Common Complex Disease.	171,748 European ancestry individuals	NA	19p13.2	ICAM5	ICAM5			ENSG00000105376	NA	NA	rs2569703-G	rs2569703	0	2569703	intron_variant	0	0.5438	5E-14	13.301		0.0269136	[0.02-0.034] unit decrease	Affymetrix [~ 2500000] (imputed)	N
23	rs142770866	1.71744e-14	19	10404227	rs2569703	1.48449e-14	Intercellular adhesion molecule 5 levels	45019	34648354	Pietzner M	44512	Science	www.ncbi.nlm.nih.gov/pubmed/34648354	Mapping the proteo-genomic convergence of human diseases.	10,708 European ancestry individuals	NA	19p13.2		ICAM5			ENSG00000105376	NA	NA	rs2569703-C	rs2569703	0	2569703	intron_variant	0	0.46	1E-266	266		0.454	[0.43-0.48] unit decrease	Affymetrix, Illumina [10200000] (imputed)	N
23	rs142770866	1.71744e-14	19	10404227	rs2569703	1.48449e-14	Intercellular adhesion molecule 5 levels	45019	34648354	Pietzner M	44512	Science	www.ncbi.nlm.nih.gov/pubmed/34648354	Mapping the proteo-genomic convergence of human diseases.	10,708 European ancestry individuals	NA	19p13.2		ICAM5			ENSG00000105376	NA	NA	rs2569703-C	rs2569703	0	2569703	intron_variant	0	0.45	7E-192	191.155		0.378	[0.35-0.4] unit decrease	Affymetrix, Illumina [10200000] (imputed)	N
23	rs142770866	1.71744e-14	19	10404227	rs2569703	1.48449e-14	Intercellular adhesion molecule 5 levels	44858	36168886	Thareja G	44832	Hum Mol Genet	www.ncbi.nlm.nih.gov/pubmed/36168886	Differences and commonalities in the genetic architecture of protein quantitative trait loci in European and Arab populations.	2,935 Qatari ancestry individuals	NA	19p13.2		ICAM5			ENSG00000105376	NA	NA	rs2569703-C	rs2569703	0	2569703	intron_variant	0	0.478535	2E-59	58.699		0.441225	[0.39-0.49] unit decrease	NR [10004359]	N
4	rs17638604	1.45569e-20	3	45598703	rs116425179	1.54018e-14	Monocyte chemoattractant protein-1 levels	42951	27989323	Ahola-Olli AV	42717	Am J Hum Genet	www.ncbi.nlm.nih.gov/pubmed/27989323	Genome-wide Association Study Identifies 27 Loci Influencing Concentrations of Circulating Cytokines and Growth Factors.	8,293 Finnish ancestry individuals	NA	3p21.31	NR	LIMD1			ENSG00000144791	NA	NA	rs116425179-G	rs116425179	0	116425179	intron_variant	0	NR	6E-9	8.22185		0.1476	[0.098-0.198] SD units increase	NR [10700000] (imputed)	N
20	rs7218319	1.36601e-14	17	44110670	rs4597358	1.6321e-14	Omega-3 fatty acids levels (UKB data field 23444)	45077	36764567	Davyson E	44966	Biol Psychiatry	www.ncbi.nlm.nih.gov/pubmed/36764567	Metabolomic Investigation of Major Depressive Disorder Identifies a Potentially Causal Association With Polyunsaturated Fatty Acids.	88,268 European ancestry individuals	NA	17q21.31		KANSL1, KANSL1, KANSL1			ENSG00000120071, ENSG00000275867, ENSG00000278458	NA	NA	rs4597358-G	rs4597358	0	4597358	intron_variant	0	0.227128	1E-9	9		0.0333703	[0.023-0.044] unit decrease	NR [16366159] (imputed)	N
20	rs7218319	1.36601e-14	17	44110670	rs4597358	1.6321e-14	Omega-6 fatty acids to omega-3 fatty acids ratio (UKB data field 23459)	45077	36764567	Davyson E	44966	Biol Psychiatry	www.ncbi.nlm.nih.gov/pubmed/36764567	Metabolomic Investigation of Major Depressive Disorder Identifies a Potentially Causal Association With Polyunsaturated Fatty Acids.	88,268 European ancestry individuals	NA	17q21.31		KANSL1, KANSL1, KANSL1			ENSG00000120071, ENSG00000275867, ENSG00000278458	NA	NA	rs4597358-G	rs4597358	0	4597358	intron_variant	0	0.227128	4E-13	12.3979		0.0396855	[0.029-0.05] unit increase	NR [16366159] (imputed)	N
23	rs142770866	1.71744e-14	19	10525372	rs142770866	1.71744e-14	White blood cell count	44092	32888494	Vuckovic D	44075	Cell	www.ncbi.nlm.nih.gov/pubmed/32888494	The Polygenic and Monogenic Basis of Blood Traits and Diseases.	408,112 British individuals	NA	19p13.2	CDC37	CDC37			ENSG00000105401	NA	NA	rs142770866-A	rs142770866	0	142770866	intron_variant	0	0.085117	1E-13	13		0.0299045	[0.022-0.038] unit increase	Affymetrix [93095623] (imputed)	N
23	rs142770866	1.71744e-14	19	10525372	rs142770866	1.71744e-14	COVID-19 (critical illness vs population)	45099	37198478	Pairo-Castineira E	45063	Nature	www.ncbi.nlm.nih.gov/pubmed/37198478	GWAS and meta-analysis identifies 49 genetic variants underlying critical COVID-19.	682 African ancestry cases, 2,540 African ancestry controls, 401 East Asian ancestry cases, 759 East Asian ancestry controls, 13,199 European ancestry cases, 745,011 European ancestry controls, 1,141 South Asian ancestry cases, 5,384 South Asian ancestry controls, 8,779 cases, 1,001,875 controls	NA	19p13.2		CDC37			ENSG00000105401	NA	NA	rs142770866-A	rs142770866	0	142770866	intron_variant	0	0.083	9E-21	20.0458		1.2	[1.19-1.3]	Illumina [NR] (imputed)	N
23	rs142770866	1.71744e-14	19	10525372	rs142770866	1.71744e-14	COVID-19 (hospitalized covid vs population)	45099	37198478	Pairo-Castineira E	45063	Nature	www.ncbi.nlm.nih.gov/pubmed/37198478	GWAS and meta-analysis identifies 49 genetic variants underlying critical COVID-19.	763 African ancestry cases, 24,850 African ancestry controls, 218 admixed American ancestry cases, 94,318 admixed American ancestry controls, 414 East Asian ancestry cases, 816 East Asian ancestry controls, 16,627 European ancestry cases, 749,207 European ancestry controls, 3,533 European, African or admixed American ancestry cases, 1,700 European, African or admixed American ancestry controls, 1,171 South Asian ancestry cases, 5,489 South Asian ancestry controls, 93 other admixed ancestry cases, 645 other admixed ancestry controls, 22,637 cases, 2,052,436 controls	NA	19p13.2		CDC37			ENSG00000105401	NA	NA	rs142770866-A	rs142770866	0	142770866	intron_variant	0	NR	3E-15	14.5229		1.1	[1.11-1.18]	Illumina [NR] (imputed)	N
18	rs12585036	8.45512e-18	13	113536627	rs1278769	3.31332e-14	Interstitial lung disease	41579	23583980	Fingerlin TE	41378	Nat Genet	www.ncbi.nlm.nih.gov/pubmed/23583980	Genome-wide association study identifies multiple susceptibility loci for pulmonary fibrosis.	1,161 European ancestry cases, 4,683 European ancestry controls	876 European ancestry cases, 1,890 European ancestry controls	13q34	ATP11A	ATP11A			ENSG00000068650	NA	NA	rs1278769-G	rs1278769	0	1278769	3_prime_UTR_variant	0	0.76	7E-9	8.1549		1.27	[1.14-1.39]	Illumina [439828]	N
20	rs7218319	1.36601e-14	17	43785349	rs61667602	4.37951e-14	Maximum habitual alcohol consumption	43726	31151762	Gelernter J	43563	Biol Psychiatry	www.ncbi.nlm.nih.gov/pubmed/31151762	Genome-wide Association Study of Maximum Habitual Alcohol Intake in >140,000 U.S. European and African American Veterans Yields Novel Risk Loci.	126,936 European ancestry individuals, 17,029 African American individuals	NA	17q21.31	CRHR1	LINC02210-CRHR1, LINC02210-CRHR1			ENSG00000263715, ENSG00000282456	NA	NA	rs61667602-?	rs61667602	0	61667602	intron_variant	0	NR	1E-13	13		7.439	NR z score increase	Affymetrix [up to 6007810] (imputed)	N
20	rs7218319	1.36601e-14	17	43785349	rs61667602	4.37951e-14	COVID-19 (critical illness vs population)	44818	35922517	COVID-19 Host Genetics Initiative	44776	Nature	www.ncbi.nlm.nih.gov/pubmed/35922517	A first update on mapping the human genetic architecture of COVID-19.	188 African ancestry cases, 11,232 African ancestry controls, 641 Hispanic or Latin American cases, 95,479 Hispanic or Latin American controls, 441 East Asian ancestry cases, 2,776 East Asian ancestry controls, 7,641 European ancestry cases, 1,632,197 European ancestry controls, 314 Greater Middle Eastern (Middle Eastern, North African or Persian) cases, 948 Greater Middle Eastern (Middle Eastern, North African or Persian) controls, 151 South Asian ancestry cases, 34,013 South Asian ancestry controls	NA	17q21.31		LINC02210-CRHR1, LINC02210-CRHR1			ENSG00000263715, ENSG00000282456	NA	NA	rs61667602-C	rs61667602	0	61667602	intron_variant	0	0.195	6E-8	7.22185		0.89	[0.85-0.93]	Affymetrix, Illumina [NR] (imputed)	N
20	rs7218319	1.36601e-14	17	43785349	rs61667602	4.37951e-14	COVID-19 (hospitalized vs population)	44818	35922517	COVID-19 Host Genetics Initiative	44776	Nature	www.ncbi.nlm.nih.gov/pubmed/35922517	A first update on mapping the human genetic architecture of COVID-19.	2,113 African ancestry cases, 121,925 African ancestry controls, 1,709 Hispanic or Latin American cases, 150,547 Hispanic or Latin American controls, 1,551 East Asian ancestry cases, 15,825 East Asian ancestry controls, 18,605 European ancestry cases, 2,490,909 European ancestry controls, 584 Greater Middle Eastern (Middle Eastern, North African or Persian) cases, 14,491 Greater Middle Eastern (Middle Eastern, North African or Persian) controls, 465 South Asian ancestry cases, 42,575 South Asian ancestry controls	NA	17q21.31		LINC02210-CRHR1, LINC02210-CRHR1			ENSG00000263715, ENSG00000282456	NA	NA	rs61667602-C	rs61667602	0	61667602	intron_variant	0	0.189	4E-12	11.3979		0.91	[0.89-0.94]	Affymetrix, Illumina [NR] (imputed)	N
20	rs7218319	1.36601e-14	17	44057595	rs3785884	4.72108e-14	Hemoglobin concentration	44095	32888493	Chen MH	44075	Cell	www.ncbi.nlm.nih.gov/pubmed/32888493	Trans-ethnic and Ancestry-Specific Blood-Cell Genetics in 746,667 Individuals from 5 Global Populations.	563,946 European ancestry individuals	NA	17q21.31	NR	MAPT, MAPT, MAPT			ENSG00000277956, ENSG00000276155, ENSG00000186868	NA	NA	rs3785884-A	rs3785884	0	3785884	non_coding_transcript_exon_variant	0	0.230491	1E-93	93		0.045117	[0.041-0.049] SD unit increase	Affymetrix, Illumina [50638016] (imputed)	N
20	rs7218319	1.36601e-14	17	44057595	rs3785884	4.72108e-14	Hematocrit	44095	32888493	Chen MH	44075	Cell	www.ncbi.nlm.nih.gov/pubmed/32888493	Trans-ethnic and Ancestry-Specific Blood-Cell Genetics in 746,667 Individuals from 5 Global Populations.	562,259 European ancestry individuals	NA	17q21.31	NR	MAPT, MAPT, MAPT			ENSG00000277956, ENSG00000276155, ENSG00000186868	NA	NA	rs3785884-A	rs3785884	0	3785884	non_coding_transcript_exon_variant	0	0.23073	1E-96	96		0.045836	[0.042-0.05] SD unit increase	Affymetrix, Illumina [50640577] (imputed)	N
20	rs7218319	1.36601e-14	17	43911898	rs16940677	5.4994e-14	Severe COVID-19 or systemic lupus erythematosus (MTAG)	44985	36762574	Yao M	44967	J Med Virol	www.ncbi.nlm.nih.gov/pubmed/36762574	Disentangling the common genetic architecture and causality of rheumatoid arthritis and systemic lupus erythematosus with COVID-19 outcomes: genome-wide cross trait analysis and bi-directional Mendelian randomization study.	13,769 European ancestry severe COVID-19 cases, 7,219 European ancestry SLE cases, 1,088,433 European ancestry controls	NA	17q21.31		LINC02210-CRHR1, LINC02210-CRHR1, MAPT-AS1, CRHR1, CRHR1, CRHR1			ENSG00000263715, ENSG00000282456, ENSG00000264589, ENSG00000276191, ENSG00000278232, ENSG00000120088	NA	NA	rs16940677-?	rs16940677	0	16940677	intron_variant	0	NR	2E-17	16.699		NA		NR [NR]	N
3	rs1123573	6.56577e-16	2	60727416	rs7560588	5.99747e-14	Number of sexual partners	43542	30643258	Karlsson Linner R	43479	Nat Genet	www.ncbi.nlm.nih.gov/pubmed/30643258	Genome-wide association analyses of risk tolerance and risky behaviors in over 1 million individuals identify hundreds of loci and shared genetic influences.	370,711 European ancestry individuals	NA	2p16.1	BCL11A	BCL11A			ENSG00000119866	NA	NA	rs7560588-A	rs7560588	0	7560588	intron_variant	0	0.2745	4E-11	10.3979		0.0175261	[0.012-0.023] unit decrease	Affymetrix [11515109] (imputed)	N
8	rs2496644	1.07134e-22	6	41502683	rs1886814	6.13383e-14	COVID-19 (hospitalized vs population)	44634	34237774	COVID-19 Host Genetics Initiative	44385	Nature	www.ncbi.nlm.nih.gov/pubmed/34237774	Mapping the human genetic architecture of COVID-19.	790 African ancestry cases, 20,582 African ancestry controls, 60 Middle Eastern ancestry cases, 13,360 Middle Eastern ancestry controls, 1,414 East Asian ancestry cases, 15,499 East Asian ancestry controls, 9,986 European ancestry cases, 1,877,672 European ancestry controls, 186 South Asian ancestry cases, 43,280 South Asian ancestry controls, 1,678 Hispanic or Latin American cases, 100,316 Hispanic or Latin American controls	NA	6p21.1		FOXP4-AS1			ENSG00000234753	NA	NA	rs1886814-C	rs1886814	0	1886814	intron_variant	0	0.04242	1E-9	9		1.26185	[1.1708908156456612-1.35987823139442]	Affymetrix, Illumina [NR] (imputed)	N
8	rs2496644	1.07134e-22	6	41502683	rs1886814	6.13383e-14	SARS-CoV-2 infection	44634	34237774	COVID-19 Host Genetics Initiative	44385	Nature	www.ncbi.nlm.nih.gov/pubmed/34237774	Mapping the human genetic architecture of COVID-19.	2,544 African ancestry cases, 31,176 African ancestry controls, 700 Middle Eastern ancestry cases, 13,360 Middle Eastern ancestry controls, 1,495 East Asian ancestry cases, 15,499 East Asian ancestry controls, 38,984 European ancestry cases, 1,644,784 European ancestry controls, 1,688 South Asian ancestry cases, 42,016 South Asian ancestry controls, 4,151 Hispanic or Latin American cases, 23,371 Hispanic or Latin American controls	NA	6p21.1		FOXP4-AS1			ENSG00000234753	NA	NA	rs1886814-C	rs1886814	0	1886814	intron_variant	0	0.04664	2E-8	7.69897		1.10572	[1.0673687203891646-1.1454568121291355]	Affymetrix, Illumina, Perlegen [NR] (imputed)	N
8	rs2496644	1.07134e-22	6	41502683	rs1886814	6.13383e-14	COVID-19	44930	35264675	Nishida N	44629	Sci Rep	www.ncbi.nlm.nih.gov/pubmed/35264675	Genetic association of IL17 and the importance of ABO blood group antigens in saliva to COVID-19.	462 Japanese ancestry cases, 1,193 Japanese ancestry controls, 7,885 cases, 961,804 controls	NA	6p21.1		FOXP4-AS1			ENSG00000234753	NA	NA	rs1886814-?	rs1886814	0	1886814	intron_variant	0	NR	4E-12	11.3979		1.28	[1.19-1.38]	Illumina [15167811] (imputed)	N
20	rs7218319	1.36601e-14	17	44072984	rs112572874	7.77999e-14	Free testosterone levels	44858	34321204	Harrison S	44405	Sci Adv	www.ncbi.nlm.nih.gov/pubmed/34321204	Testosterone and socioeconomic position: Mendelian randomization in 306,248 men and women in UK Biobank.	148,248 British ancestry men	NA	17q21.31		MAPT, MAPT, MAPT			ENSG00000277956, ENSG00000276155, ENSG00000186868	NA	NA	rs112572874-G	rs112572874	0	112572874	intron_variant	0	0.23	6E-9	8.22185		0	[0-0] nmol/L increase	Affymetrix [NR] (imputed)	N
20	rs7218319	1.36601e-14	17	43844560	rs55657917	8.01256e-14	Accelerometer-based physical activity measurement (average acceleration)	43328	29899525	Klimentidis YC	43264	Int J Obes (Lond)	www.ncbi.nlm.nih.gov/pubmed/29899525	Genome-wide association study of habitual physical activity in over 377,000 UK Biobank participants identifies multiple variants including CADM2 and APOE.	91,084 European ancestry individuals	NA	17q21.31	CRHR1	LINC02210-CRHR1, LINC02210-CRHR1			ENSG00000263715, ENSG00000282456	NA	NA	rs55657917-T	rs55657917	0	55657917	intron_variant	0	0.78	5E-12	11.301		0.3	milli-gravities decrease	Affymetrix [11800000] (imputed)	N
20	rs7218319	1.36601e-14	17	43844560	rs55657917	8.01256e-14	Physical activity (overall physical activity time)	43483	30531941	Doherty A	43444	Nat Commun	www.ncbi.nlm.nih.gov/pubmed/30531941	GWAS identifies 14 loci for device-measured physical activity and sleep duration.	91,105 European ancestry individuals	NA	17q21.31	LINC02210-CRHR1	LINC02210-CRHR1, LINC02210-CRHR1			ENSG00000263715, ENSG00000282456	NA	NA	rs55657917-T	rs55657917	0	55657917	intron_variant	0	0.779584	8E-12	11.0969		0.0368154	[0.026-0.047] SD units decrease	NR [9926106] (imputed)	N
20	rs7218319	1.36601e-14	17	43844560	rs55657917	8.01256e-14	Experiencing mood swings	43487	29500382	Nagel M	43161	Nat Commun	www.ncbi.nlm.nih.gov/pubmed/29500382	Item-level analyses reveal genetic heterogeneity in neuroticism.	373,733 European ancestry individuals	NA	17q21.31	HOXB2	LINC02210-CRHR1, LINC02210-CRHR1			ENSG00000263715, ENSG00000282456	NA	NA	rs55657917-T	rs55657917	0	55657917	intron_variant	0	0.213403	3E-20	19.5229		9.23	z score decrease	NR [10847151] (imputed)	N
20	rs7218319	1.36601e-14	17	43844560	rs55657917	8.01256e-14	Feeling hurt	43487	29500382	Nagel M	43161	Nat Commun	www.ncbi.nlm.nih.gov/pubmed/29500382	Item-level analyses reveal genetic heterogeneity in neuroticism.	372,047 European ancestry individuals	NA	17q21.31	HOXB2	LINC02210-CRHR1, LINC02210-CRHR1			ENSG00000263715, ENSG00000282456	NA	NA	rs55657917-T	rs55657917	0	55657917	intron_variant	0	0.213403	7E-29	28.1549		11.16	z score decrease	NR [10847151] (imputed)	N
20	rs7218319	1.36601e-14	17	44081064	rs8070723	8.11624e-14	Waist-hip ratio	43773	30239722	Pulit SL	43357	Hum Mol Genet	www.ncbi.nlm.nih.gov/pubmed/30239722	Meta-analysis of genome-wide association studies for body fat distribution in 694,649 individuals of European ancestry.	381,152 European female individuals	NA	17q21.31	NR	MAPT, MAPT, MAPT			ENSG00000277956, ENSG00000276155, ENSG00000186868	NA	NA	rs8070723-A	rs8070723	0	8070723	intron_variant	0	0.7848	4E-15	14.3979		0.0162	[0.012-0.02] unit decrease	NR [~ 27400000] (imputed)	N
20	rs7218319	1.36601e-14	17	44081064	rs8070723	8.11624e-14	Progressive supranuclear palsy	40738	21685912	Hoglinger GU	40713	Nat Genet	www.ncbi.nlm.nih.gov/pubmed/21685912	Identification of common variants influencing risk of the tauopathy progressive supranuclear palsy.	1,069 European ancestry cases, 2,958 European ancestry controls, 45 cases, 329 controls	1,051 European ancestry cases, 3,560 European ancestry controls	17q21.31	MAPT	MAPT, MAPT, MAPT			ENSG00000277956, ENSG00000276155, ENSG00000186868	NA	NA	rs8070723-?	rs8070723	0	8070723	intron_variant	0	0.23	2E-118	117.699		5.11	[4.43-5.91]	Illumina [531451]	N
20	rs7218319	1.36601e-14	17	44081064	rs8070723	8.11624e-14	Parkinson's disease	40546	21044948	Spencer CC	40484	Hum Mol Genet	www.ncbi.nlm.nih.gov/pubmed/21044948	Dissection of the genetics of Parkinson's disease identifies an additional association 5' of SNCA and multiple associated haplotypes at 17q21.	1,705 European ancestry cases, 5,175 European ancestry controls	1,039 European ancestry cases, 1,984 European ancestry controls	17q21.31	MAPT	MAPT, MAPT, MAPT			ENSG00000277956, ENSG00000276155, ENSG00000186868	NA	NA	rs8070723-?	rs8070723	0	8070723	intron_variant	0	0.76	7E-12	11.1549		1.3	[1.19-1.43]	Illumina [532616]	N
20	rs7218319	1.36601e-14	17	44081064	rs8070723	8.11624e-14	Lifetime smoking	44656	34855049	Pasman JA	44532	Behav Genet	www.ncbi.nlm.nih.gov/pubmed/34855049	Genetic Risk for Smoking: Disentangling Interplay Between Genes and Socioeconomic Status.	272,943 European or unknown ancestry cases, 226,795 European or unknown ancestry controls	NA	17q21.31		MAPT, MAPT, MAPT			ENSG00000277956, ENSG00000276155, ENSG00000186868	NA	NA	rs8070723-?	rs8070723	0	8070723	intron_variant	0	NR	5E-8	7.30103		NA		NR [1300000]	N
20	rs7218319	1.36601e-14	17	44081064	rs8070723	8.11624e-14	Lifetime smoking (without educational attainment)	44656	34855049	Pasman JA	44532	Behav Genet	www.ncbi.nlm.nih.gov/pubmed/34855049	Genetic Risk for Smoking: Disentangling Interplay Between Genes and Socioeconomic Status.	272,943 European or unknown ancestry cases, 226,795 European or unknown ancestry controls	NA	17q21.31		MAPT, MAPT, MAPT			ENSG00000277956, ENSG00000276155, ENSG00000186868	NA	NA	rs8070723-?	rs8070723	0	8070723	intron_variant	0	NR	5E-10	9.30103		NA		NR [1300000]	N
20	rs7218319	1.36601e-14	17	44081064	rs8070723	8.11624e-14	Hemoglobin concentration	45007	35964923	Timoteo VJ	44784	J Nutr Biochem	www.ncbi.nlm.nih.gov/pubmed/35964923	Common and Ethnic-Specific Genetic Determinants of Hemoglobin Concentration between Taiwanese Han Chinese and European Whites: Findings from Comparative Two-Stage Genome-Wide Association Studies.	46,904 European ancestry males	80,822 European ancestry males	17q21.31		MAPT, MAPT, MAPT			ENSG00000277956, ENSG00000276155, ENSG00000186868	NA	NA	rs8070723-G	rs8070723	0	8070723	intron_variant	0	0.2262	7E-32	31.1549		0.05208	unit increase	NR [347791]	N
20	rs7218319	1.36601e-14	17	44081064	rs8070723	8.11624e-14	Hemoglobin concentration	45007	35964923	Timoteo VJ	44784	J Nutr Biochem	www.ncbi.nlm.nih.gov/pubmed/35964923	Common and Ethnic-Specific Genetic Determinants of Hemoglobin Concentration between Taiwanese Han Chinese and European Whites: Findings from Comparative Two-Stage Genome-Wide Association Studies.	52,141 European ancestry females	89,584 European ancestry females	17q21.31		MAPT, MAPT, MAPT			ENSG00000277956, ENSG00000276155, ENSG00000186868	NA	NA	rs8070723-G	rs8070723	0	8070723	intron_variant	0	0.2272	7E-21	20.1549		0.03692	unit increase	NR [347791]	N
20	rs7218319	1.36601e-14	17	43924073	rs12373123	8.19565e-14	Hemoglobin levels	43999	32327693	Oskarsson GR	43944	Commun Biol	www.ncbi.nlm.nih.gov/pubmed/32327693	Predicted loss and gain of function mutations in ACO1 are associated with erythropoiesis.	684,122 European ancestry individuals	NA	17q21.31	SPPL2C	MAPT-AS1, SPPL2C, SPPL2C, SPPL2C			ENSG00000264589, ENSG00000277106, ENSG00000185294, ENSG00000278194	NA	NA	rs12373123-C	rs12373123	0	12373123	missense_variant	0	NR	2E-61	60.699		0.044	[NR] unit increase	Affymetrix, Illumina [43000000] (imputed)	N
20	rs7218319	1.36601e-14	17	43924073	rs12373123	8.19565e-14	Alzheimer's disease (age of onset) in APOE e4 non-carriers	44585	33637690	He L	44253	Transl Psychiatry	www.ncbi.nlm.nih.gov/pubmed/33637690	Exome-wide age-of-onset analysis reveals exonic variants in ERN1 and SPPL2C associated with Alzheimer's disease.	7,185 European ancestry individuals	5,416 European ancestry individuals	17q21.31		MAPT-AS1, SPPL2C, SPPL2C, SPPL2C			ENSG00000264589, ENSG00000277106, ENSG00000185294, ENSG00000278194	NA	NA	rs12373123-?	rs12373123	0	12373123	missense_variant	0	NR	7E-8	7.1549		0.861		NR [98334]	N
23	rs34536443	1.43958e-24	19	10397230	rs75407602	8.75208e-14	COVID-19 (covid respiratory support vs population)	44448	33888907	Shelton JF	44308	Nat Genet	www.ncbi.nlm.nih.gov/pubmed/33888907	Trans-ancestry analysis reveals genetic and nongenetic associations with COVID-19 susceptibility and severity.	495 European ancestry cases, 680,440 European ancestry controls, 102 Hispanic or Latin American cases, 94,330 Hispanic or Latin American controls, 39 Black or African American cases, 22,410 Black or African American controls	NA	19p13.2		ICAM1			ENSG00000090339	NA	NA	rs75407602-?	rs75407602	0	75407602	3_prime_UTR_variant	0	NR	9E-6	5.04576		0.567489	[0.32-0.82] unit increase	Illumina [9842460] (imputed)	N
23	rs34536443	1.43958e-24	19	10397230	rs75407602	8.75208e-14	Intercellular adhesion molecule 5 levels (ICAM5.8245.27.3)	44936	29875488	Sun BB	43257	Nature	www.ncbi.nlm.nih.gov/pubmed/29875488	Genomic atlas of the human plasma proteome.	3,301 European ancestry individuals	NA	19p13.2		ICAM1			ENSG00000090339	NA	NA	rs75407602-T	rs75407602	0	75407602	3_prime_UTR_variant	0	0.059	8E-86	85.0969		1.03	[-0.93--1.13] unit decrease	Affymetrix [10572788] (imputed)	N
23	rs34536443	1.43958e-24	19	10397230	rs75407602	8.75208e-14	Intercellular adhesion molecule 5 levels	44858	36168886	Thareja G	44832	Hum Mol Genet	www.ncbi.nlm.nih.gov/pubmed/36168886	Differences and commonalities in the genetic architecture of protein quantitative trait loci in European and Arab populations.	2,935 Qatari ancestry individuals	NA	19p13.2		ICAM1			ENSG00000090339	NA	NA	rs75407602-T	rs75407602	0	75407602	3_prime_UTR_variant	0	0.0160136	2E-26	25.699		1.1402	[0.93-1.35] unit decrease	NR [10004359]	N
20	rs7218319	1.36601e-14	17	43903842	rs62057151	9.41712e-14	Feeling worry	43487	29500382	Nagel M	43161	Nat Commun	www.ncbi.nlm.nih.gov/pubmed/29500382	Item-level analyses reveal genetic heterogeneity in neuroticism.	372,869 European ancestry individuals	NA	17q21.31	NR	MAPT-AS1, CRHR1, CRHR1, CRHR1, LINC02210-CRHR1, LINC02210-CRHR1			ENSG00000264589, ENSG00000276191, ENSG00000278232, ENSG00000120088, ENSG00000263715, ENSG00000282456	NA	NA	rs62057151-T	rs62057151	0	62057151	non_coding_transcript_exon_variant	0	0.223812	1E-9	9		6.049	unit increase	NR [10847151] (imputed)	N
20	rs7218319	1.36601e-14	17	43903842	rs62057151	9.41712e-14	COVID-19 hospitalization or systemic lupus erythematosus (MTAG)	44985	36762574	Yao M	44967	J Med Virol	www.ncbi.nlm.nih.gov/pubmed/36762574	Disentangling the common genetic architecture and causality of rheumatoid arthritis and systemic lupus erythematosus with COVID-19 outcomes: genome-wide cross trait analysis and bi-directional Mendelian randomization study.	32,519 European ancestry COVID-19 hospitalization cases, 7,219 European ancestry SLE cases, 2,078,796 European ancestry controls	NA	17q21.31		MAPT-AS1, CRHR1, CRHR1, CRHR1, LINC02210-CRHR1, LINC02210-CRHR1			ENSG00000264589, ENSG00000276191, ENSG00000278232, ENSG00000120088, ENSG00000263715, ENSG00000282456	NA	NA	rs62057151-?	rs62057151	0	62057151	non_coding_transcript_exon_variant	0	NR	3E-18	17.5229		NA		NR [NR]	N
20	rs7218319	1.36601e-14	17	43790005	rs62056934	9.86197e-14	Vertex-wise cortical surface area	44627	34910505	van der Meer D	44545	Sci Adv	www.ncbi.nlm.nih.gov/pubmed/34910505	The genetic architecture of human cortical folding.	33,748 European ancestry individuals	NA	17q21.31		LINC02210-CRHR1, LINC02210-CRHR1			ENSG00000263715, ENSG00000282456	NA	NA	rs62056934-G	rs62056934	0	62056934	intron_variant	0	0.24	3E-140	139.523		25.21	z score increase	Affymetrix [9061022] (imputed)	N
20	rs7218319	1.36601e-14	17	43790005	rs62056934	9.86197e-14	Vertex-wise cortical thickness	44627	34910505	van der Meer D	44545	Sci Adv	www.ncbi.nlm.nih.gov/pubmed/34910505	The genetic architecture of human cortical folding.	33,748 European ancestry individuals	NA	17q21.31		LINC02210-CRHR1, LINC02210-CRHR1			ENSG00000263715, ENSG00000282456	NA	NA	rs62056934-G	rs62056934	0	62056934	intron_variant	0	0.24	3E-203	202.523		30.42	z score increase	Affymetrix [9061022] (imputed)	N
20	rs7218319	1.36601e-14	17	43790005	rs62056934	9.86197e-14	Vertex-wise cortical surface area	44627	34910505	van der Meer D	44545	Sci Adv	www.ncbi.nlm.nih.gov/pubmed/34910505	The genetic architecture of human cortical folding.	8,072 individuals	NA	17q21.31		LINC02210-CRHR1, LINC02210-CRHR1			ENSG00000263715, ENSG00000282456	NA	NA	rs62056934-G	rs62056934	0	62056934	intron_variant	0	0.24	9E-12	11.0458		NA		NR [13131314] (imputed)	N
20	rs7218319	1.36601e-14	17	43923683	rs12185268	9.95414e-14	Parkinson's disease	40744	21738487	Do CB	40717	PLoS Genet	www.ncbi.nlm.nih.gov/pubmed/21738487	Web-based genome-wide association study identifies two novel loci and a substantial genetic component for Parkinson's disease.	3,426 European ancestry cases, 29,624 European ancestry controls	NA	17q21.31	MAPT	MAPT-AS1, SPPL2C, SPPL2C, SPPL2C			ENSG00000264589, ENSG00000277106, ENSG00000185294, ENSG00000278194	NA	NA	rs12185268-A	rs12185268	0	12185268	missense_variant	0	0.79	3E-14	13.5229		1.3	[1.22-1.39]	Illumina [522782]	N
20	rs7218319	1.36601e-14	17	43923683	rs12185268	9.95414e-14	Corticobasal degeneration	42559	26077951	Kouri N	42171	Nat Commun	www.ncbi.nlm.nih.gov/pubmed/26077951	Genome-wide association study of corticobasal degeneration identifies risk variants shared with progressive supranuclear palsy.	152 cases, 1,986 controls	NA	17q21.31	MAPT	MAPT-AS1, SPPL2C, SPPL2C, SPPL2C			ENSG00000264589, ENSG00000277106, ENSG00000185294, ENSG00000278194	NA	NA	rs12185268-?	rs12185268	0	12185268	missense_variant	0	NR	1E-9	9		3.46	[2.27-5.28]	Illumina [533898] (imputed)	N
20	rs7218319	1.36601e-14	17	43923683	rs12185268	9.95414e-14	Hemoglobin concentration	45007	35964923	Timoteo VJ	44784	J Nutr Biochem	www.ncbi.nlm.nih.gov/pubmed/35964923	Common and Ethnic-Specific Genetic Determinants of Hemoglobin Concentration between Taiwanese Han Chinese and European Whites: Findings from Comparative Two-Stage Genome-Wide Association Studies.	46,904 European ancestry males	80,822 European ancestry males	17q21.31		MAPT-AS1, SPPL2C, SPPL2C, SPPL2C			ENSG00000264589, ENSG00000277106, ENSG00000185294, ENSG00000278194	NA	NA	rs12185268-G	rs12185268	0	12185268	missense_variant	0	0.2257	1E-31	31		0.05189	unit increase	NR [347791]	N
20	rs7218319	1.36601e-14	17	43859640	rs62057070	1.02518e-13	Cortical surface area	44033	32193296	Grasby KL	43891	Science	www.ncbi.nlm.nih.gov/pubmed/32193296	The genetic architecture of the human cerebral cortex.	33,992 European ancestry individuals	14,727 European ancestry individuals, 2,943 individuals	17q21.31	NR	LINC02210-CRHR1, LINC02210-CRHR1			ENSG00000263715, ENSG00000282456	NA	NA	rs62057070-A	rs62057070	0	62057070	intron_variant	0	0.7896	5E-13	12.301	(Fusiform)	17.6402	[12.86-22.42] unit increase	Affymetrix, Illumina [NR]	N
20	rs7218319	1.36601e-14	17	44056767	rs1981997	1.043e-13	Interstitial lung disease	41579	23583980	Fingerlin TE	41378	Nat Genet	www.ncbi.nlm.nih.gov/pubmed/23583980	Genome-wide association study identifies multiple susceptibility loci for pulmonary fibrosis.	1,161 European ancestry cases, 4,683 European ancestry controls	876 European ancestry cases, 1,890 European ancestry controls	17q21.31	MAPT	MAPT, MAPT, MAPT			ENSG00000277956, ENSG00000276155, ENSG00000186868	NA	NA	rs1981997-G	rs1981997	0	1981997	non_coding_transcript_exon_variant	0	0.77	9E-14	13.0458		1.41	[1.28-1.56]	Illumina [439828]	N
20	rs7218319	1.36601e-14	17	43798903	rs56062621	1.06298e-13	Dorsolateral prefrontal area (unadjusted for global measures)	45118	36893272	Makowski C	44994	Proc Natl Acad Sci U S A	www.ncbi.nlm.nih.gov/pubmed/36893272	Larger cerebral cortex is genetically correlated with greater frontal area and dorsal thickness.	32,488 European ancestry individuals	5,360 European ancestry children, 3,776 children	17q21.31		LINC02210-CRHR1, LINC02210-CRHR1			ENSG00000263715, ENSG00000282456	NA	NA	rs56062621-?	rs56062621	0	56062621	intron_variant	0	NR	6E-32	31.2218		0.0999	[0.083-0.117] unit increase	NR [7598201] (imputed)	N
20	rs7218319	1.36601e-14	17	44051612	rs77875796	1.11841e-13	Occupational attainment	44680	34613391	Ko H	44475	Brain	www.ncbi.nlm.nih.gov/pubmed/34613391	Genome-wide association study of occupational attainment as a proxy for cognitive reserve.	248,847 European ancestry individuals	NA	17q21.31		MAPT, MAPT, MAPT			ENSG00000277956, ENSG00000276155, ENSG00000186868	NA	NA	rs77875796-G	rs77875796	0	77875796	5_prime_UTR_variant	0	0.241	5E-9	8.30103		0.049	[0.033-0.065] unit decrease	Affymetrix [9575249] (imputed)	N
20	rs7218319	1.36601e-14	17	44077851	rs56108300	1.12649e-13	Neutrophil count	44095	32888493	Chen MH	44075	Cell	www.ncbi.nlm.nih.gov/pubmed/32888493	Trans-ethnic and Ancestry-Specific Blood-Cell Genetics in 746,667 Individuals from 5 Global Populations.	519,288 European ancestry individuals	NA	17q21.31	NR	MAPT, MAPT, MAPT			ENSG00000277956, ENSG00000276155, ENSG00000186868	NA	NA	rs56108300-A	rs56108300	0	56108300	intron_variant	0	0.224125	1E-24	24		0.023682	[0.019-0.028] SD unit increase	Affymetrix, Illumina [50250472] (imputed)	N
20	rs7218319	1.36601e-14	17	43810873	rs75022332	1.19986e-13	Worry too long after an embarrassing experience	43487	29500382	Nagel M	43161	Nat Commun	www.ncbi.nlm.nih.gov/pubmed/29500382	Item-level analyses reveal genetic heterogeneity in neuroticism.	367,725 European ancestry individuals	NA	17q21.31	ACBD4	LINC02210-CRHR1, LINC02210-CRHR1			ENSG00000263715, ENSG00000282456	NA	NA	rs75022332-A	rs75022332	0	75022332	non_coding_transcript_exon_variant	0	0.213608	2E-8	7.69897		5.62	z score decrease	NR [10847151] (imputed)	N
20	rs7218319	1.36601e-14	17	43810873	rs75022332	1.19986e-13	Motor premotor area (unadjusted for global measures)	45118	36893272	Makowski C	44994	Proc Natl Acad Sci U S A	www.ncbi.nlm.nih.gov/pubmed/36893272	Larger cerebral cortex is genetically correlated with greater frontal area and dorsal thickness.	32,488 European ancestry individuals	5,360 European ancestry children, 3,776 children	17q21.31		LINC02210-CRHR1, LINC02210-CRHR1			ENSG00000263715, ENSG00000282456	NA	NA	rs75022332-?	rs75022332	0	75022332	non_coding_transcript_exon_variant	0	NR	1E-31	31		0.0998	[0.083-0.116] unit increase	NR [7598201] (imputed)	N
20	rs7218319	1.36601e-14	17	43572419	rs56328224	1.2325e-13	Middle temporal thickness (unadjusted for global measures)	45118	36893272	Makowski C	44994	Proc Natl Acad Sci U S A	www.ncbi.nlm.nih.gov/pubmed/36893272	Larger cerebral cortex is genetically correlated with greater frontal area and dorsal thickness.	32,488 European ancestry individuals	5,360 European ancestry children, 3,776 children	17q21.31		PLEKHM1 - LRRC37A4P	ENSG00000277111	ENSG00000282331		4304	11688	rs56328224-?	rs56328224	0	56328224	upstream_gene_variant	1	NR	1E-11	11		0.0578	[0.041-0.074] unit increase	NR [7598201] (imputed)	N
20	rs7218319	1.36601e-14	17	43811072	rs17563683	1.29433e-13	Hemoglobin levels	43999	32327693	Oskarsson GR	43944	Commun Biol	www.ncbi.nlm.nih.gov/pubmed/32327693	Predicted loss and gain of function mutations in ACO1 are associated with erythropoiesis.	684,122 European ancestry individuals	NA	17q21.31	MGC57346-CRHR1, SPPL2C	LINC02210-CRHR1, LINC02210-CRHR1			ENSG00000263715, ENSG00000282456	NA	NA	rs17563683-G	rs17563683	0	17563683	intron_variant	0	NR	4E-61	60.3979		0.043	[NR] unit increase	Affymetrix, Illumina [43000000] (imputed)	N
20	rs7218319	1.36601e-14	17	43811072	rs17563683	1.29433e-13	Hematocrit	42977	27863252	Astle WJ	42691	Cell	www.ncbi.nlm.nih.gov/pubmed/27863252	The Allelic Landscape of Human Blood Cell Trait Variation and Links to Common Complex Disease.	173,039 European ancestry individuals	NA	17q21.31	CRHR1, RP11-105N13.4, RP11-293E1.1	LINC02210-CRHR1, LINC02210-CRHR1			ENSG00000263715, ENSG00000282456	NA	NA	rs17563683-G	rs17563683	0	17563683	intron_variant	0	0.2333	2E-28	27.699		0.0451564	[0.037-0.053] unit increase	Affymetrix [~ 2500000] (imputed)	N
20	rs7218319	1.36601e-14	17	43811072	rs17563683	1.29433e-13	Hemoglobin concentration	42977	27863252	Astle WJ	42691	Cell	www.ncbi.nlm.nih.gov/pubmed/27863252	The Allelic Landscape of Human Blood Cell Trait Variation and Links to Common Complex Disease.	172,925 European ancestry individuals	NA	17q21.31	CRHR1, RP11-105N13.4, RP11-293E1.1	LINC02210-CRHR1, LINC02210-CRHR1			ENSG00000263715, ENSG00000282456	NA	NA	rs17563683-G	rs17563683	0	17563683	intron_variant	0	0.2333	3E-26	25.5229		0.0434418	[0.035-0.051] unit increase	Affymetrix [~ 2500000] (imputed)	N
4	rs1542754	4.43489e-18	3	46274960	rs1491957	1.37389e-13	Severe COVID-19 or rheumatoid arthritis (MTAG)	44985	36762574	Yao M	44967	J Med Virol	www.ncbi.nlm.nih.gov/pubmed/36762574	Disentangling the common genetic architecture and causality of rheumatoid arthritis and systemic lupus erythematosus with COVID-19 outcomes: genome-wide cross trait analysis and bi-directional Mendelian randomization study.	13,769 European ancestry severe COVID-19 cases, 14,361 European ancestry RA cases, 1,116,365 European ancestry controls	NA	3p21.31		CCR3			ENSG00000183625	NA	NA	rs1491957-?	rs1491957	0	1491957	intron_variant	0	NR	6E-16	15.2218		NA		NR [NR]	N
20	rs7218319	1.36601e-14	17	43721283	rs2942164	1.38683e-13	Hemoglobin concentration	45007	35964923	Timoteo VJ	44784	J Nutr Biochem	www.ncbi.nlm.nih.gov/pubmed/35964923	Common and Ethnic-Specific Genetic Determinants of Hemoglobin Concentration between Taiwanese Han Chinese and European Whites: Findings from Comparative Two-Stage Genome-Wide Association Studies.	46,904 European ancestry males	80,822 European ancestry males	17q21.31		LINC02210-CRHR1, LINC02210-CRHR1, LINC02210, LINC02210			ENSG00000263715, ENSG00000282456, ENSG00000282171, ENSG00000204650	NA	NA	rs2942164-C	rs2942164	0	2942164	intron_variant	0	0.2256	1E-31	31		0.05197	unit increase	NR [347791]	N
20	rs7218319	1.36601e-14	17	43721283	rs2942164	1.38683e-13	Hemoglobin concentration	45007	35964923	Timoteo VJ	44784	J Nutr Biochem	www.ncbi.nlm.nih.gov/pubmed/35964923	Common and Ethnic-Specific Genetic Determinants of Hemoglobin Concentration between Taiwanese Han Chinese and European Whites: Findings from Comparative Two-Stage Genome-Wide Association Studies.	52,141 European ancestry females	89,584 European ancestry females	17q21.31		LINC02210-CRHR1, LINC02210-CRHR1, LINC02210, LINC02210			ENSG00000263715, ENSG00000282456, ENSG00000282171, ENSG00000204650	NA	NA	rs2942164-C	rs2942164	0	2942164	intron_variant	0	0.2265	1E-20	20		0.03666	unit increase	NR [347791]	N
20	rs7218319	1.36601e-14	17	43871982	rs56319902	1.40549e-13	Educational attainment (years of education)	43392	30038396	Lee JJ	43304	Nat Genet	www.ncbi.nlm.nih.gov/pubmed/30038396	Gene discovery and polygenic prediction from a genome-wide association study of educational attainment in 1.1 million individuals.	up to 1,131,881 European ancestry individuals	NA	17q21.31		CRHR1, CRHR1, CRHR1, LINC02210-CRHR1, LINC02210-CRHR1			ENSG00000276191, ENSG00000278232, ENSG00000120088, ENSG00000263715, ENSG00000282456	NA	NA	rs56319902-T	rs56319902	0	56319902	intron_variant	0	0.2155	6E-33	32.2218		0.0206	[0.017-0.024] unit decrease	Affymetrix, Illumina [10000000] (imputed)	N
20	rs7218319	1.36601e-14	17	43871982	rs56319902	1.40549e-13	Vertex-wise sulcal depth	44627	34910505	van der Meer D	44545	Sci Adv	www.ncbi.nlm.nih.gov/pubmed/34910505	The genetic architecture of human cortical folding.	33,748 European ancestry individuals	NA	17q21.31		CRHR1, CRHR1, CRHR1, LINC02210-CRHR1, LINC02210-CRHR1			ENSG00000276191, ENSG00000278232, ENSG00000120088, ENSG00000263715, ENSG00000282456	NA	NA	rs56319902-T	rs56319902	0	56319902	intron_variant	0	0.24	1E-230	230		32.43	z score increase	Affymetrix [9061022] (imputed)	N
20	rs7218319	1.36601e-14	17	43871982	rs56319902	1.40549e-13	Vertex-wise sulcal depth	44627	34910505	van der Meer D	44545	Sci Adv	www.ncbi.nlm.nih.gov/pubmed/34910505	The genetic architecture of human cortical folding.	5,199 individuals	NA	17q21.31		CRHR1, CRHR1, CRHR1, LINC02210-CRHR1, LINC02210-CRHR1			ENSG00000276191, ENSG00000278232, ENSG00000120088, ENSG00000263715, ENSG00000282456	NA	NA	rs56319902-T	rs56319902	0	56319902	intron_variant	0	0.24	3E-6	5.52288		NA		Affymetrix [9061022] (imputed)	N
20	rs7218319	1.36601e-14	17	43871982	rs56319902	1.40549e-13	Vertex-wise sulcal depth	44627	34910505	van der Meer D	44545	Sci Adv	www.ncbi.nlm.nih.gov/pubmed/34910505	The genetic architecture of human cortical folding.	8,072 individuals	NA	17q21.31		CRHR1, CRHR1, CRHR1, LINC02210-CRHR1, LINC02210-CRHR1			ENSG00000276191, ENSG00000278232, ENSG00000120088, ENSG00000263715, ENSG00000282456	NA	NA	rs56319902-T	rs56319902	0	56319902	intron_variant	0	0.24	2E-15	14.699		NA		NR [13131314] (imputed)	N
20	rs7218319	1.36601e-14	17	44066172	rs112385572	1.43187e-13	Male-pattern baldness	43437	28196072	Hagenaars SP	42780	PLoS Genet	www.ncbi.nlm.nih.gov/pubmed/28196072	Genetic prediction of male pattern baldness.	52,874 British ancestry males		17q21.31	CRHR1, KANSL1, MAPT, PLEKHM1, SPPL2C, STH	MAPT, MAPT, MAPT			ENSG00000277956, ENSG00000276155, ENSG00000186868	NA	NA	rs112385572-G	rs112385572	0	112385572	intron_variant	0	NR	8E-29	28.0969		0.0768246	NR unit decrease	NR [NR] (imputed)	N
20	rs7218319	1.36601e-14	17	44078832	rs62064660	1.48558e-13	Drinks per week	44909	36477530	Saunders GRB	44902	Nature	www.ncbi.nlm.nih.gov/pubmed/36477530	Genetic diversity fuels gene discovery for tobacco and alcohol use.	2,965,643 European ancestry, East Asian ancestry, Hispanic or Latin American, African ancestry individuals	NA	17q21.31		MAPT, MAPT, MAPT			ENSG00000277956, ENSG00000276155, ENSG00000186868	NA	NA	rs62064660-A	rs62064660	0	62064660	intron_variant	0	0.208	8E-34	33.0969		0.0112	[0.0092-0.0132] unit decrease	NR [NR] (imputed)	N
20	rs7218319	1.36601e-14	17	43911443	rs1876829	1.49005e-13	Waist-hip ratio	43730	30575882	Lotta LA	43435	JAMA	www.ncbi.nlm.nih.gov/pubmed/30575882	Association of Genetic Variants Related to Gluteofemoral vs Abdominal Fat Distribution With Type 2 Diabetes, Coronary Disease, and Cardiovascular Risk Factors.	663,598 European ancestry individuals	NA	17q21.31	NR	LINC02210-CRHR1, LINC02210-CRHR1, MAPT-AS1, CRHR1, CRHR1, CRHR1			ENSG00000263715, ENSG00000282456, ENSG00000264589, ENSG00000276191, ENSG00000278232, ENSG00000120088	NA	NA	rs1876829-C	rs1876829	0	1876829	intron_variant	0	0.22	5E-8	7.30103		NA		Affymetrix [2446094] (imputed)	N
20	rs7218319	1.36601e-14	17	43911443	rs1876829	1.49005e-13	Waist-to-hip ratio adjusted for BMI	43730	30575882	Lotta LA	43435	JAMA	www.ncbi.nlm.nih.gov/pubmed/30575882	Association of Genetic Variants Related to Gluteofemoral vs Abdominal Fat Distribution With Type 2 Diabetes, Coronary Disease, and Cardiovascular Risk Factors.	660,648 European ancestry individuals	NA	17q21.31	NR	LINC02210-CRHR1, LINC02210-CRHR1, MAPT-AS1, CRHR1, CRHR1, CRHR1			ENSG00000263715, ENSG00000282456, ENSG00000264589, ENSG00000276191, ENSG00000278232, ENSG00000120088	NA	NA	rs1876829-C	rs1876829	0	1876829	intron_variant	0	0.22	7E-17	16.1549		0.019	[0.015-0.023] unit increase	Affymetrix [2446094] (imputed)	N
20	rs7218319	1.36601e-14	17	43856639	rs62057061	1.50587e-13	Depressed affect	43404	29942085	Nagel M	43276	Nat Genet	www.ncbi.nlm.nih.gov/pubmed/29942085	Meta-analysis of genome-wide association studies for neuroticism in 449,484 individuals identifies novel genetic loci and pathways.	357,957 European ancestry individuals	NA	17q21.31	NR	LINC02210-CRHR1, LINC02210-CRHR1			ENSG00000263715, ENSG00000282456	NA	NA	rs62057061-G	rs62057061	0	62057061	intron_variant	0	NR	2E-22	21.699		0.02689	[0.021-0.032] unit increase	Affymetrix [10847151] (imputed)	N
20	rs7218319	1.36601e-14	17	43856639	rs62057061	1.50587e-13	Hemoglobin concentration	45007	35964923	Timoteo VJ	44784	J Nutr Biochem	www.ncbi.nlm.nih.gov/pubmed/35964923	Common and Ethnic-Specific Genetic Determinants of Hemoglobin Concentration between Taiwanese Han Chinese and European Whites: Findings from Comparative Two-Stage Genome-Wide Association Studies.	52,141 European ancestry females	89,584 European ancestry females	17q21.31		LINC02210-CRHR1, LINC02210-CRHR1			ENSG00000263715, ENSG00000282456	NA	NA	rs62057061-G	rs62057061	0	62057061	intron_variant	0	0.2256	2E-21	20.699		0.03781	unit increase	NR [347791]	N
20	rs7218319	1.36601e-14	17	43897722	rs79600142	1.52884e-13	Cortical surface area	44033	32193296	Grasby KL	43891	Science	www.ncbi.nlm.nih.gov/pubmed/32193296	The genetic architecture of the human cerebral cortex.	33,992 European ancestry individuals	14,727 European ancestry individuals, 2,943 individuals	17q21.31	NR	MAPT-AS1, CRHR1, CRHR1, CRHR1, LINC02210-CRHR1, LINC02210-CRHR1			ENSG00000264589, ENSG00000276191, ENSG00000278232, ENSG00000120088, ENSG00000263715, ENSG00000282456	NA	NA	rs79600142-T	rs79600142	0	79600142	intron_variant	0	0.79	1E-43	43	(total)	1414.63	[1214.65-1614.6] unit increase	Affymetrix, Illumina [NR]	N
20	rs7218319	1.36601e-14	17	43826637	rs12150672	1.55555e-13	Red blood cell count	42866	28017375	van Rooij FJA	42726	Am J Hum Genet	www.ncbi.nlm.nih.gov/pubmed/28017375	Genome-wide Trans-ethnic Meta-analysis Identifies Seven Genetic Loci Influencing Erythrocyte Traits and a Role for RBPMS in Erythropoiesis.	up to 40,258 European ancestry individuals, up to 16,128 African American individuals, up to 15,252 East Asian individuals.	16,389 individuals of European and African American ancestry.	17q21.31	NR	LINC02210-CRHR1, LINC02210-CRHR1			ENSG00000263715, ENSG00000282456	NA	NA	rs12150672-?	rs12150672	0	12150672	intron_variant	0	NR	4E-9	8.39794		NA		NR [2500000] (imputed)	N
20	rs7218319	1.36601e-14	17	44065740	rs919462	1.55629e-13	Male-pattern baldness	43112	29146897	Pirastu N	43056	Nat Commun	www.ncbi.nlm.nih.gov/pubmed/29146897	GWAS for male-pattern baldness identifies 71 susceptibility loci explaining 38% of the risk.	25,662 British ancestry cases, 17,928 British ancestry controls	13,367 European ancestry cases, 11,851 European ancestry controls, 3,436 cases, 2,435 controls	17q21.31	WNT3, MAPT, PLEKHM1	MAPT, MAPT, MAPT			ENSG00000277956, ENSG00000276155, ENSG00000186868	NA	NA	rs919462-C	rs919462	0	919462	intron_variant	0	NR	1E-26	26		0.168393	[0.14-0.2] unit decrease	Affymetrix [27512692] (imputed)	N
20	rs7218319	1.36601e-14	17	44819565	rs199443	1.57811e-13	Sense of smell	42640	26632684	Dong J	42309	Medicine (Baltimore)	www.ncbi.nlm.nih.gov/pubmed/26632684	Genome-wide Meta-analysis on the Sense of Smell Among US Older Adults.	6,252 European ancestry individuals	NA	17q21.31	NSF	NSF, NSF, NSF			ENSG00000278174, ENSG00000276262, ENSG00000073969	NA	NA	rs199443-T	rs199443	0	199443	intron_variant	0	0.2	3E-6	5.52288	(Ajusted for ApoE)	0.03	[0.01-0.05] ln(smell score+1) increase	Affymetrix, Illumina [2543887] (imputed)	N
20	rs7218319	1.36601e-14	17	44819565	rs199443	1.57811e-13	Sense of smell	42640	26632684	Dong J	42309	Medicine (Baltimore)	www.ncbi.nlm.nih.gov/pubmed/26632684	Genome-wide Meta-analysis on the Sense of Smell Among US Older Adults.	6,252 European ancestry individuals	NA	17q21.31	NSF	NSF, NSF, NSF			ENSG00000278174, ENSG00000276262, ENSG00000073969	NA	NA	rs199443-T	rs199443	0	199443	intron_variant	0	0.2	4E-6	5.39794		0.03	[0.01-0.05] ln(smell score+1) increase	Affymetrix, Illumina [2543887] (imputed)	N
20	rs7218319	1.36601e-14	17	44819565	rs199443	1.57811e-13	Feeling fed-up	43487	29500382	Nagel M	43161	Nat Commun	www.ncbi.nlm.nih.gov/pubmed/29500382	Item-level analyses reveal genetic heterogeneity in neuroticism.	374,971 European ancestry individuals	NA	17q21.31	NR	NSF, NSF, NSF			ENSG00000278174, ENSG00000276262, ENSG00000073969	NA	NA	rs199443-T	rs199443	0	199443	intron_variant	0	0.20675	4E-13	12.3979		7.26	z score increase	NR [10847151] (imputed)	N
20	rs7218319	1.36601e-14	17	44051589	rs118087478	1.77594e-13	Brain region volumes	43858	31676860	Zhao B	43770	Nat Genet	www.ncbi.nlm.nih.gov/pubmed/31676860	Genome-wide association analysis of 19,629 individuals identifies variants influencing regional brain volumes and refines their genetic co-architecture with cognitive and mental health traits.	19,629 British ancestry individuals	NA	17q21.31	NR	MAPT, MAPT, MAPT			ENSG00000277956, ENSG00000276155, ENSG00000186868	NA	NA	rs118087478-?	rs118087478	0	118087478	5_prime_UTR_variant	0	NR	8E-14	13.0969	(total brain volume)	NA		NR [9227495] (imputed)	N
20	rs7218319	1.36601e-14	17	44051588	rs117124984	1.84212e-13	Daytime nap	43641	30804565	Jansen PR	43521	Nat Genet	www.ncbi.nlm.nih.gov/pubmed/30804565	Genome-wide analysis of insomnia in 1,331,010 individuals identifies new risk loci and functional pathways.	386,577 European ancestry individuals	NA	17q21.31	NR	MAPT, MAPT, MAPT			ENSG00000277956, ENSG00000276155, ENSG00000186868	NA	NA	rs117124984-C	rs117124984	0	117124984	5_prime_UTR_variant	0	0.7853	3E-13	12.5229		1.09963	[1.07-1.13]	Affymetrix, Illumina [10858887] (imputed)	N
20	rs7218319	1.36601e-14	17	44051588	rs117124984	1.84212e-13	Cortical thickness	45118	36893272	Makowski C	44994	Proc Natl Acad Sci U S A	www.ncbi.nlm.nih.gov/pubmed/36893272	Larger cerebral cortex is genetically correlated with greater frontal area and dorsal thickness.	32,488 European ancestry individuals	3,776 children, 5,360 European ancestry children	17q21.31		MAPT, MAPT, MAPT			ENSG00000277956, ENSG00000276155, ENSG00000186868	NA	NA	rs117124984-?	rs117124984	0	117124984	5_prime_UTR_variant	0	NR	4E-9	8.39794		0.0511	[0.034-0.068] unit decrease	NR [7598201] (imputed)	N
20	rs7218319	1.36601e-14	17	44061023	rs62063786	1.97883e-13	Hemoglobin levels	43999	32327693	Oskarsson GR	43944	Commun Biol	www.ncbi.nlm.nih.gov/pubmed/32327693	Predicted loss and gain of function mutations in ACO1 are associated with erythropoiesis.	684,122 European ancestry individuals	NA	17q21.31	MAPT	MAPT, MAPT, MAPT			ENSG00000277956, ENSG00000276155, ENSG00000186868	NA	NA	rs62063786-A	rs62063786	0	62063786	missense_variant	0	NR	1E-61	61		0.044	[NR] unit increase	Affymetrix, Illumina [43000000] (imputed)	N
20	rs7218319	1.36601e-14	17	44006601	rs17564829	2.04945e-13	Primary biliary cirrhosis	43234	22961000	Liu JZ	41183	Nat Genet	www.ncbi.nlm.nih.gov/pubmed/22961000	Dense fine-mapping study identifies new susceptibility loci for primary biliary cirrhosis.	2,861 British and Irish ancestry cases, 8,514 British and Irish ancestry controls	NA	17q21.31	CRHR1, MAPT	MAPT, MAPT, MAPT			ENSG00000277956, ENSG00000276155, ENSG00000186868	NA	NA	rs17564829-G	rs17564829	0	17564829	intron_variant	0	0.24	2E-9	8.69897		1.25	[1.16-1.35]	Illumina [237619] (imputed)	N
17	rs11614702	1.37328e-14	12	133141973	rs5023077	2.19568e-13	COVID-19 (hospitalized covid vs population)	45099	37198478	Pairo-Castineira E	45063	Nature	www.ncbi.nlm.nih.gov/pubmed/37198478	GWAS and meta-analysis identifies 49 genetic variants underlying critical COVID-19.	763 African ancestry cases, 24,850 African ancestry controls, 218 admixed American ancestry cases, 94,318 admixed American ancestry controls, 414 East Asian ancestry cases, 816 East Asian ancestry controls, 16,627 European ancestry cases, 749,207 European ancestry controls, 3,533 European, African or admixed American ancestry cases, 1,700 European, African or admixed American ancestry controls, 1,171 South Asian ancestry cases, 5,489 South Asian ancestry controls, 93 other admixed ancestry cases, 645 other admixed ancestry controls, 22,637 cases, 2,052,436 controls	NA	12q24.33		FBRSL1			ENSG00000112787	NA	NA	rs5023077-T	rs5023077	0	5023077	non_coding_transcript_exon_variant	0	NR	1E-13	13		1.1	[1.05-1.09]	Illumina [NR] (imputed)	N
20	rs7218319	1.36601e-14	17	43908152	rs16940672	2.30265e-13	Household income (MTAG)	43859	31844048	Hill WD	43815	Nat Commun	www.ncbi.nlm.nih.gov/pubmed/31844048	Genome-wide analysis identifies molecular systems and 149 genetic loci associated with income.	505,541 British and unknown ancestry individuals	NA	17q21.31	CRHR1	MAPT-AS1, LINC02210-CRHR1, LINC02210-CRHR1, CRHR1, CRHR1, CRHR1			ENSG00000264589, ENSG00000263715, ENSG00000282456, ENSG00000276191, ENSG00000278232, ENSG00000120088	NA	NA	rs16940672-T	rs16940672	0	16940672	non_coding_transcript_exon_variant	0	0.218	2E-16	15.699		0.0202591	[0.015-0.025] unit decrease	Affymetrix [up to 18485882] (imputed)	N
20	rs7218319	1.36601e-14	17	43848750	rs62055935	2.32735e-13	Feeling nervous	43487	29500382	Nagel M	43161	Nat Commun	www.ncbi.nlm.nih.gov/pubmed/29500382	Item-level analyses reveal genetic heterogeneity in neuroticism.	373,121 European ancestry individuals	NA	17q21.31	NR	LINC02210-CRHR1, LINC02210-CRHR1			ENSG00000263715, ENSG00000282456	NA	NA	rs62055935-T	rs62055935	0	62055935	intron_variant	0	0.214475	2E-15	14.699		7.97	z score decrease	NR [10847151] (imputed)	N
24	rs838145	2.34836e-13	19	49248730	rs838145	2.34836e-13	Alcohol consumption (drinks per week)	43742	30679032	Brazel DM	43440	Biol Psychiatry	www.ncbi.nlm.nih.gov/pubmed/30679032	Exome Chip Meta-analysis Fine Maps Causal Variants and Elucidates the Genetic Architecture of Rare Coding Variants in Smoking and Alcohol Use.	up to 357,854 European ancestry individuals	NA	19q13.33	IZUMO1	IZUMO1			ENSG00000182264	NA	NA	rs838145-A	rs838145	0	838145	non_coding_transcript_exon_variant	0	0.541	9E-12	11.0458		0.0174	[0.012-0.022] unit decrease	Illumina [~ 250000] (imputed)	N
24	rs838145	2.34836e-13	19	49248730	rs838145	2.34836e-13	Alcohol consumption (drinks per week)	43542	30643258	Karlsson Linner R	43479	Nat Genet	www.ncbi.nlm.nih.gov/pubmed/30643258	Genome-wide association analyses of risk tolerance and risky behaviors in over 1 million individuals identify hundreds of loci and shared genetic influences.	414,343 European ancestry individuals	NA	19q13.33	FUT1	IZUMO1			ENSG00000182264	NA	NA	rs838145-A	rs838145	0	838145	non_coding_transcript_exon_variant	0	0.5417	2E-11	10.699		0.0150657	[0.011-0.019] unit decrease	Affymetrix [11514936] (imputed)	N
24	rs838145	2.34836e-13	19	49248730	rs838145	2.34836e-13	Dietary macronutrient intake	41535	23636237	Tanaka T	41395	Am J Clin Nutr	www.ncbi.nlm.nih.gov/pubmed/23636237	Genome-wide meta-analysis of observational studies shows common genetic variants associated with macronutrient intake.	37,537 European ancestry individuals	33,533 European ancestry individuals	19q13.33	FGF21	IZUMO1			ENSG00000182264	NA	NA	rs838145-G	rs838145	0	838145	non_coding_transcript_exon_variant	0	0.46	3E-7	6.52288	(Carbohydrate)	0.23	[0.15-0.31] % increase	Affymetrix, Illumina [2500000] (imputed)	N
24	rs838145	2.34836e-13	19	49248730	rs838145	2.34836e-13	Dietary macronutrient intake	41535	23636237	Tanaka T	41395	Am J Clin Nutr	www.ncbi.nlm.nih.gov/pubmed/23636237	Genome-wide meta-analysis of observational studies shows common genetic variants associated with macronutrient intake.	37,537 European ancestry individuals	33,533 European ancestry individuals	19q13.33	FGF21	IZUMO1			ENSG00000182264	NA	NA	rs838145-G	rs838145	0	838145	non_coding_transcript_exon_variant	0	0.46	4E-10	9.39794	(Fat)	0.22	[0.14-0.3] % decrease	Affymetrix, Illumina [2500000] (imputed)	N
24	rs838145	2.34836e-13	19	49248730	rs838145	2.34836e-13	Alcohol consumption	43732	31358974	Evangelou E	43675	Nat Hum Behav	www.ncbi.nlm.nih.gov/pubmed/31358974	New alcohol-related genes suggest shared genetic mechanisms with neuropsychiatric disorders.	480,842 European ancestry individuals	NA	19q13.33	IZUMO1, RASIP1, FUT1	IZUMO1			ENSG00000182264	NA	NA	rs838145-A	rs838145	0	838145	non_coding_transcript_exon_variant	0	0.55	3E-15	14.5229		0.008	[0.006-0.01] unit decrease	Affymetrix, Illumina [~ 7100000] (imputed)	N
24	rs838145	2.34836e-13	19	49248730	rs838145	2.34836e-13	Mean spheric corpuscular volume	44092	32888494	Vuckovic D	44075	Cell	www.ncbi.nlm.nih.gov/pubmed/32888494	The Polygenic and Monogenic Basis of Blood Traits and Diseases.	408,112 British individuals	NA	19q13.33	IZUMO1	IZUMO1			ENSG00000182264	NA	NA	rs838145-A	rs838145	0	838145	non_coding_transcript_exon_variant	0	0.542572	6E-19	18.2218		0.0199157	[0.016-0.024] unit increase	Affymetrix [93095623] (imputed)	N
24	rs838145	2.34836e-13	19	49248730	rs838145	2.34836e-13	Liver liking	44777	35585065	May-Wilson S	44699	Nat Commun	www.ncbi.nlm.nih.gov/pubmed/35585065	Large-scale GWAS of food liking reveals genetic determinants and genetic correlations with distinct neurophysiological traits.	158,306 European ancestry individuals	NA	19q13.33		IZUMO1			ENSG00000182264	NA	NA	rs838145-A	rs838145	0	838145	non_coding_transcript_exon_variant	0	0.5431	6E-24	23.2218		0.103161	[0.083-0.123] unit increase	Affymetrix [11353280] (imputed)	N
24	rs838145	2.34836e-13	19	49248730	rs838145	2.34836e-13	Total cholesterol levels	44544	34594039	Sakaue S	44469	Nat Genet	www.ncbi.nlm.nih.gov/pubmed/34594039	A cross-population atlas of genetic associations for 220 human phenotypes.	344,278 European ancestry individuals, 135,808 East Asian ancestry individuals	NA	19q13.33		IZUMO1			ENSG00000182264	NA	NA	rs838145-A	rs838145	0	838145	non_coding_transcript_exon_variant	0	NR	7E-36	35.1549		0.0293	[0.025-0.034] unit decrease	Affymetrix, Illumina [20536134] (imputed)	N
20	rs7218319	1.36601e-14	17	43906828	rs17689882	2.48338e-13	Subcortical brain region volumes	42311	25607358	Hibar DP	42025	Nature	www.ncbi.nlm.nih.gov/pubmed/25607358	Common genetic variants influence human subcortical brain structures.	up to 13,171 European ancestry individuals	up to 15,130 European ancestry individuals, 545 Japanese ancestry individuals, 736 Mexican American individuals	17q21.31	CRHR1	CRHR1, CRHR1, CRHR1, LINC02210-CRHR1, LINC02210-CRHR1, MAPT-AS1			ENSG00000276191, ENSG00000278232, ENSG00000120088, ENSG00000263715, ENSG00000282456, ENSG00000264589	NA	NA	rs17689882-A	rs17689882	0	17689882	intron_variant	0	0.22	8E-9	8.09691	(Intracranial volume, EA)	13460.5	[8891.61-18029.33] mm3 decrease	Affymetrix, Illumina [NR] (imputed)	N
20	rs7218319	1.36601e-14	17	43906828	rs17689882	2.48338e-13	Height	44966	36224396	Yengo L	44846	Nature	www.ncbi.nlm.nih.gov/pubmed/36224396	A saturated map of common genetic variants associated with human height.	455,180 Hispanic or Latin American individuals	NA	17q21.31		CRHR1, CRHR1, CRHR1, LINC02210-CRHR1, LINC02210-CRHR1, MAPT-AS1			ENSG00000276191, ENSG00000278232, ENSG00000120088, ENSG00000263715, ENSG00000282456, ENSG00000264589	NA	NA	rs17689882-A	rs17689882	0	17689882	intron_variant	0	0.1715	1E-26	26		0.0303	[0.025-0.036] unit decrease	Affymetrix, Illumina [1385132] (imputed)	N
24	rs838145	2.34836e-13	19	49206145	rs516316	2.71691e-13	Apolipoprotein B levels	44033	32203549	Richardson TG	43913	PLoS Med	www.ncbi.nlm.nih.gov/pubmed/32203549	Evaluating the relationship between circulating lipoprotein lipids and apolipoproteins with risk of coronary heart disease: A multivariable Mendelian randomisation analysis.	439,214 European ancestry individuals	NA	19q13.33	FUT2	FUT2			ENSG00000176920	NA	NA	rs516316-G	rs516316	0	516316	intron_variant	0	0.492019	4E-49	48.3979		0.0301882	[0.026-0.034] unit decrease	Affymetrix [NR] (imputed)	N
24	rs838145	2.34836e-13	19	49206145	rs516316	2.71691e-13	LDL cholesterol levels	44033	32203549	Richardson TG	43913	PLoS Med	www.ncbi.nlm.nih.gov/pubmed/32203549	Evaluating the relationship between circulating lipoprotein lipids and apolipoproteins with risk of coronary heart disease: A multivariable Mendelian randomisation analysis.	440,546 European ancestry individuals	NA	19q13.33	FUT2	FUT2			ENSG00000176920	NA	NA	rs516316-G	rs516316	0	516316	intron_variant	0	0.492064	1E-46	46		0.0297001	[0.026-0.034] unit decrease	Affymetrix [NR] (imputed)	N
24	rs838145	2.34836e-13	19	49206145	rs516316	2.71691e-13	Low density lipoprotein cholesterol levels	44026	32154731	Ripatti P	43900	Circ Genom Precis Med	www.ncbi.nlm.nih.gov/pubmed/32154731	Polygenic Hyperlipidemias and Coronary Artery Disease Risk.	324,708 British ancestry individuals	NA	19q13.33	FUT2	FUT2			ENSG00000176920	NA	NA	rs516316-?	rs516316	0	516316	intron_variant	0	NR	1E-61	61		0.0412	[0.037-0.046] unit decrease	Affymetrix [5701386] (imputed)	N
24	rs838145	2.34836e-13	19	49206145	rs516316	2.71691e-13	Mumps	43070	28928442	Tian C	42997	Nat Commun	www.ncbi.nlm.nih.gov/pubmed/28928442	Genome-wide association and HLA region fine-mapping studies identify susceptibility loci for multiple common infections.	31,227 European ancestry cases, 54,153 European ancestry controls	NA	19q13.33	FUT2	FUT2			ENSG00000176920	NA	NA	rs516316-C	rs516316	0	516316	intron_variant	0	0.48	1E-71	71		1.25	[1.24-1.27]	Illumina [at least 560000] (imputed)	N
24	rs838145	2.34836e-13	19	49206145	rs516316	2.71691e-13	Protein FAM177A1 levels	45019	34648354	Pietzner M	44512	Science	www.ncbi.nlm.nih.gov/pubmed/34648354	Mapping the proteo-genomic convergence of human diseases.	10,708 European ancestry individuals	NA	19q13.33		FUT2			ENSG00000176920	NA	NA	rs516316-C	rs516316	0	516316	intron_variant	0	0.49	4E-44	43.3979		0.182	[0.16-0.21] unit decrease	Affymetrix, Illumina [10200000] (imputed)	N
24	rs838145	2.34836e-13	19	49206145	rs516316	2.71691e-13	Secreted and transmembrane protein 1 levels	45019	34648354	Pietzner M	44512	Science	www.ncbi.nlm.nih.gov/pubmed/34648354	Mapping the proteo-genomic convergence of human diseases.	10,708 European ancestry individuals	NA	19q13.33		FUT2			ENSG00000176920	NA	NA	rs516316-C	rs516316	0	516316	intron_variant	0	0.49	6E-67	66.2218		0.234	[0.21-0.26] unit decrease	Affymetrix, Illumina [10200000] (imputed)	N
24	rs838145	2.34836e-13	19	49206145	rs516316	2.71691e-13	N-acetyllactosaminide beta-1,3-N-acetylglucosaminyltransferase 2 levels	45019	34648354	Pietzner M	44512	Science	www.ncbi.nlm.nih.gov/pubmed/34648354	Mapping the proteo-genomic convergence of human diseases.	10,708 European ancestry individuals	NA	19q13.33		FUT2			ENSG00000176920	NA	NA	rs516316-C	rs516316	0	516316	intron_variant	0	0.49	5E-34	33.301		0.163	[0.14-0.19] unit decrease	Affymetrix, Illumina [10200000] (imputed)	N
24	rs838145	2.34836e-13	19	49206145	rs516316	2.71691e-13	C-reactive protein levels	44687	35459240	Said S	44673	Nat Commun	www.ncbi.nlm.nih.gov/pubmed/35459240	Genetic analysis of over half a million people characterises C-reactive protein loci.	575,531 European ancestry individuals	NA	19q13.33		FUT2			ENSG00000176920	NA	NA	rs516316-C	rs516316	0	516316	intron_variant	0	NR	7E-28	27.1549		0.022	[0.018-0.026] unit increase	NR [11106737] (imputed)	N
24	rs838145	2.34836e-13	19	49206145	rs516316	2.71691e-13	Secreted and transmembrane protein 1 levels (SECTM1.13093.6.3)	44936	29875488	Sun BB	43257	Nature	www.ncbi.nlm.nih.gov/pubmed/29875488	Genomic atlas of the human plasma proteome.	3,301 European ancestry individuals	NA	19q13.33		FUT2			ENSG00000176920	NA	NA	rs516316-C	rs516316	0	516316	intron_variant	0	0.507	6E-20	19.2218		0.22	[-0.18--0.26] unit decrease	Affymetrix [10572788] (imputed)	N
24	rs838145	2.34836e-13	19	49206145	rs516316	2.71691e-13	Secreted and transmembrane protein 1 levels	44858	36168886	Thareja G	44832	Hum Mol Genet	www.ncbi.nlm.nih.gov/pubmed/36168886	Differences and commonalities in the genetic architecture of protein quantitative trait loci in European and Arab populations.	2,935 Qatari ancestry individuals	NA	19q13.33		FUT2			ENSG00000176920	NA	NA	rs516316-C	rs516316	0	516316	intron_variant	0	0.472061	2E-25	24.699		0.280918	[0.23-0.33] unit decrease	NR [10004359]	N
20	rs7218319	1.36601e-14	17	44027366	rs62062797	2.8993e-13	White matter microstructure (fractional anisotropy)	43866	31666681	Zhao B	43768	Mol Psychiatry	www.ncbi.nlm.nih.gov/pubmed/31666681	Large-scale GWAS reveals genetic architecture of brain white matter microstructure and genetic overlap with cognitive and mental health traits (n = 17,706).	17,706 European ancestry individuals	NA	17q21.31	NR	MAPT, MAPT, MAPT			ENSG00000277956, ENSG00000276155, ENSG00000186868	NA	NA	rs62062797-?	rs62062797	0	62062797	intron_variant	0	NR	5E-11	10.301	(Anterior limb of internal capsule)	NA		NR [8955960] (imputed)	N
20	rs7218319	1.36601e-14	17	43896032	rs62057107	2.92e-13	Educational attainment (MTAG)	43416	30038396	Lee JJ	43304	Nat Genet	www.ncbi.nlm.nih.gov/pubmed/30038396	Gene discovery and polygenic prediction from a genome-wide association study of educational attainment in 1.1 million individuals.	1,311,438 European ancestry individuals	NA	17q21.31	Intergenic	LINC02210-CRHR1, LINC02210-CRHR1, CRHR1, CRHR1, CRHR1, MAPT-AS1			ENSG00000263715, ENSG00000282456, ENSG00000276191, ENSG00000278232, ENSG00000120088, ENSG00000264589	NA	NA	rs62057107-T	rs62057107	0	62057107	intron_variant	0	0.2192	5E-38	37.301	(MTAG)	0.0209	[0.018-0.024] unit decrease	Affymetrix, Illumina [7100000] (imputed)	N
20	rs7218319	1.36601e-14	17	43896032	rs62057107	2.92e-13	Highest math class taken (MTAG)	43416	30038396	Lee JJ	43304	Nat Genet	www.ncbi.nlm.nih.gov/pubmed/30038396	Gene discovery and polygenic prediction from a genome-wide association study of educational attainment in 1.1 million individuals.	811,539 European ancestry individuals	NA	17q21.31	Intergenic	LINC02210-CRHR1, LINC02210-CRHR1, CRHR1, CRHR1, CRHR1, MAPT-AS1			ENSG00000263715, ENSG00000282456, ENSG00000276191, ENSG00000278232, ENSG00000120088, ENSG00000264589	NA	NA	rs62057107-T	rs62057107	0	62057107	intron_variant	0	0.2219	4E-28	27.3979	(MTAG)	0.022	[0.018-0.026] unit decrease	Affymetrix, Illumina [7100000] (imputed)	N
20	rs7218319	1.36601e-14	17	44857352	rs199512	3.08889e-13	Handedness (non-right-handed vs right-handed)	43746	31504236	Wiberg A	43713	Brain	www.ncbi.nlm.nih.gov/pubmed/31504236	Handedness, language areas and neuropsychiatric diseases: insights from brain imaging and genetics.	44,631 European ancestry non-right-handed individuals, 356,567 European ancestry right-handed individuals	NA	17q21.31	WNT3, MAPT, MAPT-AS1	WNT3, WNT3, WNT3			ENSG00000277626, ENSG00000108379, ENSG00000277641	NA	NA	rs199512-?	rs199512	0	199512	intron_variant	0	NR	5E-8	7.30103		NA		NR [~ 11000000] (imputed)	N
20	rs7218319	1.36601e-14	17	44857352	rs199512	3.08889e-13	Handedness (Left-handed vs. non-left-handed)	43746	31504236	Wiberg A	43713	Brain	www.ncbi.nlm.nih.gov/pubmed/31504236	Handedness, language areas and neuropsychiatric diseases: insights from brain imaging and genetics.	38,322 European ancestry left-handed individuals, 362,866 European ancestry right-handed individuals	NA	17q21.31	WNT3, MAPT, MAPT-AS1	WNT3, WNT3, WNT3			ENSG00000277626, ENSG00000108379, ENSG00000277641	NA	NA	rs199512-?	rs199512	0	199512	intron_variant	0	NR	5E-8	7.30103		NA		NR [~ 11000000] (imputed)	N
20	rs7218319	1.36601e-14	17	44857352	rs199512	3.08889e-13	Handedness (left-handed vs. right-handed)	43746	31504236	Wiberg A	43713	Brain	www.ncbi.nlm.nih.gov/pubmed/31504236	Handedness, language areas and neuropsychiatric diseases: insights from brain imaging and genetics.	38,322 European ancestry left-handed individuals, 356,567 European ancestry right-handed individuals	NA	17q21.31	WNT3, MAPT, MAPT-AS1	WNT3, WNT3, WNT3			ENSG00000277626, ENSG00000108379, ENSG00000277641	NA	NA	rs199512-C	rs199512	0	199512	intron_variant	0	0.791	4E-9	8.39794		1.06	[1.04-1.07]	NR [~ 11000000] (imputed)	N
20	rs7218319	1.36601e-14	17	44013475	rs79857651	3.09825e-13	Experiencing mood swings	43487	29500382	Nagel M	43161	Nat Commun	www.ncbi.nlm.nih.gov/pubmed/29500382	Item-level analyses reveal genetic heterogeneity in neuroticism.	373,733 European ancestry individuals	NA	17q21.31	NR	MAPT, MAPT, MAPT			ENSG00000277956, ENSG00000276155, ENSG00000186868	NA	NA	rs79857651-A	rs79857651	0	79857651	intron_variant	0	0.215594	9E-20	19.0458		9.1	z score increase	NR [10847151] (imputed)	N
24	rs838145	2.34836e-13	19	49206417	rs492602	3.26455e-13	Lung function (FEV1/FVC)	43504	30595370	Kichaev G	43461	Am J Hum Genet	www.ncbi.nlm.nih.gov/pubmed/30595370	Leveraging Polygenic Functional Enrichment to Improve GWAS Power.	approximately 370,000 European ancestry individuals	NA	19q13.33		FUT2			ENSG00000176920	NA	NA	rs492602-?	rs492602	0	492602	synonymous_variant	0	NR	2E-11	10.699		NA		NR [~ 8900000] (imputed)	N
24	rs838145	2.34836e-13	19	49206417	rs492602	3.26455e-13	Problematic alcohol use	44088	32451486	Zhou H	43976	Nat Neurosci	www.ncbi.nlm.nih.gov/pubmed/32451486	Genome-wide meta-analysis of problematic alcohol use in 435,563 individuals yields insights into biology and relationships with other traits.	435,563 European ancestry individuals	NA	19q13.33	FUT2	FUT2			ENSG00000176920	NA	NA	rs492602-A	rs492602	0	492602	synonymous_variant	0	0.5076	8E-10	9.09691		6.143	[NR] z score decrease	Affymetrix [14069427] (imputed)	N
24	rs838145	2.34836e-13	19	49206417	rs492602	3.26455e-13	Mammographic density (dense area)	44378	33037222	Sieh W	44113	Nat Commun	www.ncbi.nlm.nih.gov/pubmed/33037222	Identification of 31 loci for mammographic density phenotypes and their associations with breast cancer risk.	24,192 European ancestry individuals	NA	19q13.33		FUT2			ENSG00000176920	NA	NA	rs492602-?	rs492602	0	492602	synonymous_variant	0	NR	7E-12	11.1549		0.06	[0.042-0.078] unit decrease	Affymetrix [9906178] (imputed)	N
24	rs838145	2.34836e-13	19	49206417	rs492602	3.26455e-13	Serum metabolite levels	44386	33031748	Feofanova EV	44105	Am J Hum Genet	www.ncbi.nlm.nih.gov/pubmed/33031748	A Genome-wide Association Study Discovers 46 Loci of the Human Metabolome in the Hispanic Community Health Study/Study of Latinos.	3,926 Hispanic/Latino individuals	NA	19q13.33	FUT2	FUT2			ENSG00000176920	NA	NA	rs492602-A	rs492602	0	492602	synonymous_variant	0	0.63245	9E-14	13.0458	(ADpSGEGDFXAEGGGVR*)	0.176	[0.13-0.22] unit decrease	Illumina [13039987] (imputed)	N
24	rs838145	2.34836e-13	19	49206417	rs492602	3.26455e-13	Blood protein levels in cardiovascular risk	43893	28369058	Folkersen L	42828	PLoS Genet	www.ncbi.nlm.nih.gov/pubmed/28369058	Mapping of 79 loci for 83 plasma protein biomarkers in cardiovascular disease.	3,394 European ancestry individuals	2,639 individuals	19q13.33	FUT2, RASIP1	FUT2			ENSG00000176920	NA	NA	rs492602-G	rs492602	0	492602	synonymous_variant	0	0.45	2E-12	11.699	(stromelysin‐2)	0.14	unit increase	Illumina [5270624] (imputed)	N
24	rs838145	2.34836e-13	19	49206417	rs492602	3.26455e-13	LDL cholesterol levels	43727	30926973	Bentley AR	43553	Nat Genet	www.ncbi.nlm.nih.gov/pubmed/30926973	Multi-ancestry genome-wide gene-smoking interaction study of 387,272 individuals identifies new loci associated with serum lipids.	up to 23,353 African ancestry individuals, 13,171 Asian ancestry individuals, up to 82,522 European ancestry individuals, 6,646 Hispanic individuals	NA	19q13.33		FUT2			ENSG00000176920	NA	NA	rs492602-A	rs492602	0	492602	synonymous_variant	0	0.5264	2E-7	6.69897		0.8876	[0.55-1.22] unit decrease	Affymetrix, Illumina, Perlegen [NR] (imputed)	N
24	rs838145	2.34836e-13	19	49206417	rs492602	3.26455e-13	Vitamin B12 levels	39703	18776911	Hazra A	39698	Nat Genet	www.ncbi.nlm.nih.gov/pubmed/18776911	Common variants of FUT2 are associated with plasma vitamin B12 levels.	1,658 European ancestry female individuals	1,059 European ancestry female individuals	19q13.33	FUT2	FUT2			ENSG00000176920	NA	NA	rs492602-A	rs492602	0	492602	synonymous_variant	0	0.51	5E-17	16.301		0.09	[0.070-0.110] unit decrease	Illumina [528134]	N
24	rs838145	2.34836e-13	19	49206417	rs492602	3.26455e-13	Vitamin B levels in ischemic stroke	42095	25147783	Keene KL	41857	Front Public Health	www.ncbi.nlm.nih.gov/pubmed/25147783	Genetic Associations with Plasma B12, B6, and Folate Levels in an Ischemic Stroke Population from the Vitamin Intervention for Stroke Prevention (VISP) Trial.	1,725 European ancestry cases, 258 African ancestry cases, 117 cases	NA	19q13.33	FUT2	FUT2			ENSG00000176920	NA	NA	rs492602-C	rs492602	0	492602	synonymous_variant	0	0.482	2E-7	6.69897	(Vitamin B12)	0.143	[NR] unit increase	Illumina [737081]	N
24	rs838145	2.34836e-13	19	49206417	rs492602	3.26455e-13	Cholesterol, total	40933	20686565	Teslovich TM	40395	Nature	www.ncbi.nlm.nih.gov/pubmed/20686565	Biological, clinical and population relevance of 95 loci for blood lipids.	100,184 European ancestry individuals	NA	19q13.33	FUT2, FLJ36070	FUT2			ENSG00000176920	NA	NA	rs492602-G	rs492602	0	492602	synonymous_variant	0	0.49	2E-10	9.69897		1.27	[0.86-1.68] mg/dL increase	Affymetrix, Illumina, Perlegen [~ 2600000] (imputed)	N
24	rs838145	2.34836e-13	19	49206417	rs492602	3.26455e-13	Cholesterol, total	41771	24097068	Willer CJ	41553	Nat Genet	www.ncbi.nlm.nih.gov/pubmed/24097068	Discovery and refinement of loci associated with lipid levels.	94,595 European ancestry individuals	93,982 European ancestry individuals	19q13.33	FLJ36070	FUT2			ENSG00000176920	NA	NA	rs492602-G	rs492602	0	492602	synonymous_variant	0	0.47	1E-16	16		0.031	[NR] unit increase	NR [NR] (imputed)	N
24	rs838145	2.34836e-13	19	49206417	rs492602	3.26455e-13	Total cholesterol levels	43510	29507422	Hoffmann TJ	43164	Nat Genet	www.ncbi.nlm.nih.gov/pubmed/29507422	A large electronic-health-record-based genome-wide study of serum lipids.	76,627 European ancestry individuals, 7,795 Hispanic individuals, 6,855 East Asian ancestry individuals, 2,958 African American individuals, 439 South Asian ancestry individuals	NA	19q13.33	NR	FUT2			ENSG00000176920	NA	NA	rs492602-A	rs492602	0	492602	synonymous_variant	0	0.518	2E-18	17.699	(EA)	0.04	unit decrease	Affymetrix [at least 7091467] (imputed)	N
24	rs838145	2.34836e-13	19	49206417	rs492602	3.26455e-13	Total cholesterol levels	43510	29507422	Hoffmann TJ	43164	Nat Genet	www.ncbi.nlm.nih.gov/pubmed/29507422	A large electronic-health-record-based genome-wide study of serum lipids.	76,627 European ancestry individuals, 7,795 Hispanic individuals, 6,855 East Asian ancestry individuals, 2,958 African American individuals, 439 South Asian ancestry individuals	NA	19q13.33	NR	FUT2			ENSG00000176920	NA	NA	rs492602-A	rs492602	0	492602	synonymous_variant	0	NR	1E-20	20		0.04	unit decrease	Affymetrix [at least 7091467] (imputed)	N
24	rs838145	2.34836e-13	19	49206417	rs492602	3.26455e-13	Triglycerides	43510	29507422	Hoffmann TJ	43164	Nat Genet	www.ncbi.nlm.nih.gov/pubmed/29507422	A large electronic-health-record-based genome-wide study of serum lipids.	76,627 European ancestry individuals, 7,795 Hispanic individuals, 6,855 East Asian ancestry individuals, 2,958 African American individuals, 439 South Asian ancestry individuals	NA	19q13.33	NR	FUT2			ENSG00000176920	NA	NA	rs492602-A	rs492602	0	492602	synonymous_variant	0	0.518	2E-8	7.69897	(EA)	0.024	unit decrease	Affymetrix [at least 7091467] (imputed)	N
24	rs838145	2.34836e-13	19	49206417	rs492602	3.26455e-13	Triglycerides	43510	29507422	Hoffmann TJ	43164	Nat Genet	www.ncbi.nlm.nih.gov/pubmed/29507422	A large electronic-health-record-based genome-wide study of serum lipids.	76,627 European ancestry individuals, 7,795 Hispanic individuals, 6,855 East Asian ancestry individuals, 2,958 African American individuals, 439 South Asian ancestry individuals	NA	19q13.33	NR	FUT2			ENSG00000176920	NA	NA	rs492602-A	rs492602	0	492602	synonymous_variant	0	NR	2E-8	7.69897		0.022	unit decrease	Affymetrix [at least 7091467] (imputed)	N
24	rs838145	2.34836e-13	19	49206417	rs492602	3.26455e-13	Psoriasis	42929	28537254	Tsoi LC	42879	Nat Commun	www.ncbi.nlm.nih.gov/pubmed/28537254	Large scale meta-analysis characterizes genetic architecture for common psoriasis associated variants.	Up to 11,988 European ancestry cases, up to 275,335 European ancestry controls	7,044 European ancestry cases, 11,434 European ancestry controls	19q13.33	FUT2	FUT2			ENSG00000176920	NA	NA	rs492602-G	rs492602	0	492602	synonymous_variant	0	0.46	7E-13	12.1549		1.11		Illumina, Perlegen [9113515] (imputed)	N
24	rs838145	2.34836e-13	19	49206417	rs492602	3.26455e-13	BK polyomavirus VP1 antibody levels	44169	33204752	Butler-Laporte G	44098	Open Forum Infect Dis	www.ncbi.nlm.nih.gov/pubmed/33204752	Genetic Determinants of Antibody-Mediated Immune Responses to Infectious Diseases Agents: A Genome-Wide and HLA Association Study.	8,555 White British ancestry individuals	NA	19q13.33	FUT2	FUT2			ENSG00000176920	NA	NA	rs492602-A	rs492602	0	492602	synonymous_variant	0	0.479	4E-9	8.39794		0.09	[0.061-0.119] unit decrease	NR [25472218] (imputed)	N
24	rs838145	2.34836e-13	19	49206417	rs492602	3.26455e-13	Low density lipoprotein cholesterol levels	43510	29507422	Hoffmann TJ	43164	Nat Genet	www.ncbi.nlm.nih.gov/pubmed/29507422	A large electronic-health-record-based genome-wide study of serum lipids.	76,627 European ancestry individuals, 7,795 Hispanic individuals, 6,855 East Asian ancestry individuals, 2,958 African American individuals, 439 South Asian ancestry individuals	NA	19q13.33	NR	FUT2			ENSG00000176920	NA	NA	rs492602-A	rs492602	0	492602	synonymous_variant	0	0.518	2E-15	14.699	(EA)	0.037	unit decrease	Affymetrix [at least 7091467] (imputed)	N
24	rs838145	2.34836e-13	19	49206417	rs492602	3.26455e-13	Low density lipoprotein cholesterol levels	43510	29507422	Hoffmann TJ	43164	Nat Genet	www.ncbi.nlm.nih.gov/pubmed/29507422	A large electronic-health-record-based genome-wide study of serum lipids.	76,627 European ancestry individuals, 7,795 Hispanic individuals, 6,855 East Asian ancestry individuals, 2,958 African American individuals, 439 South Asian ancestry individuals	NA	19q13.33	NR	FUT2			ENSG00000176920	NA	NA	rs492602-A	rs492602	0	492602	synonymous_variant	0	NR	1E-16	16		0.037	unit decrease	Affymetrix [at least 7091467] (imputed)	N
24	rs838145	2.34836e-13	19	49206417	rs492602	3.26455e-13	Tissue factor levels	44159	33067605	Folkersen L	44120	Nat Metab	www.ncbi.nlm.nih.gov/pubmed/33067605	Genomic and drug target evaluation of 90 cardiovascular proteins in 30,931 individuals.	21,758 European ancestry individuals	9,173 individuals	19q13.33		FUT2			ENSG00000176920	NA	NA	rs492602-A	rs492602	0	492602	synonymous_variant	0	0.56	1E-142	142		0.2107	unit increase	Affymetrix, Illumina [20300000] (imputed)	N
24	rs838145	2.34836e-13	19	49206417	rs492602	3.26455e-13	COVID-19 hospitalization or systemic lupus erythematosus (MTAG)	44985	36762574	Yao M	44967	J Med Virol	www.ncbi.nlm.nih.gov/pubmed/36762574	Disentangling the common genetic architecture and causality of rheumatoid arthritis and systemic lupus erythematosus with COVID-19 outcomes: genome-wide cross trait analysis and bi-directional Mendelian randomization study.	32,519 European ancestry COVID-19 hospitalization cases, 7,219 European ancestry SLE cases, 2,078,796 European ancestry controls	NA	19q13.33		FUT2			ENSG00000176920	NA	NA	rs492602-?	rs492602	0	492602	synonymous_variant	0	NR	4E-11	10.3979		NA		NR [NR]	N
24	rs838145	2.34836e-13	19	49206417	rs492602	3.26455e-13	COVID-19 infection or systemic lupus erythematosus (MTAG)	44985	36762574	Yao M	44967	J Med Virol	www.ncbi.nlm.nih.gov/pubmed/36762574	Disentangling the common genetic architecture and causality of rheumatoid arthritis and systemic lupus erythematosus with COVID-19 outcomes: genome-wide cross trait analysis and bi-directional Mendelian randomization study.	122,616 European ancestry COVID-19 infection cases, 7,219 European ancestry SLE cases, 2,491,231 European ancestry controls	NA	19q13.33		FUT2			ENSG00000176920	NA	NA	rs492602-?	rs492602	0	492602	synonymous_variant	0	NR	4E-16	15.3979		NA		NR [NR]	N
24	rs838145	2.34836e-13	19	49206417	rs492602	3.26455e-13	Severe COVID-19 or systemic lupus erythematosus (MTAG)	44985	36762574	Yao M	44967	J Med Virol	www.ncbi.nlm.nih.gov/pubmed/36762574	Disentangling the common genetic architecture and causality of rheumatoid arthritis and systemic lupus erythematosus with COVID-19 outcomes: genome-wide cross trait analysis and bi-directional Mendelian randomization study.	13,769 European ancestry severe COVID-19 cases, 7,219 European ancestry SLE cases, 1,088,433 European ancestry controls	NA	19q13.33		FUT2			ENSG00000176920	NA	NA	rs492602-?	rs492602	0	492602	synonymous_variant	0	NR	2E-13	12.699		NA		NR [NR]	N
24	rs838145	2.34836e-13	19	49206417	rs492602	3.26455e-13	Protein FAM3B levels	45019	34648354	Pietzner M	44512	Science	www.ncbi.nlm.nih.gov/pubmed/34648354	Mapping the proteo-genomic convergence of human diseases.	10,708 European ancestry individuals	NA	19q13.33		FUT2			ENSG00000176920	NA	NA	rs492602-A	rs492602	0	492602	synonymous_variant	0	0.51	2E-18	17.699		0.115	[0.09-0.14] unit increase	Affymetrix, Illumina [10200000] (imputed)	N
24	rs838145	2.34836e-13	19	49206417	rs492602	3.26455e-13	Fibroblast growth factor 19 levels	45019	34648354	Pietzner M	44512	Science	www.ncbi.nlm.nih.gov/pubmed/34648354	Mapping the proteo-genomic convergence of human diseases.	10,708 European ancestry individuals	NA	19q13.33		FUT2			ENSG00000176920	NA	NA	rs492602-A	rs492602	0	492602	synonymous_variant	0	0.51	6E-65	64.2218		0.228	[0.2-0.25] unit increase	Affymetrix, Illumina [10200000] (imputed)	N
24	rs838145	2.34836e-13	19	49206417	rs492602	3.26455e-13	Pancreatic triacylglycerol lipase levels	45019	34648354	Pietzner M	44512	Science	www.ncbi.nlm.nih.gov/pubmed/34648354	Mapping the proteo-genomic convergence of human diseases.	10,708 European ancestry individuals	NA	19q13.33		FUT2			ENSG00000176920	NA	NA	rs492602-A	rs492602	0	492602	synonymous_variant	0	0.51	3E-40	39.5229		0.181	[0.15-0.21] unit decrease	Affymetrix, Illumina [10200000] (imputed)	N
24	rs838145	2.34836e-13	19	49206417	rs492602	3.26455e-13	Protein FAM3D levels	45019	34648354	Pietzner M	44512	Science	www.ncbi.nlm.nih.gov/pubmed/34648354	Mapping the proteo-genomic convergence of human diseases.	10,708 European ancestry individuals	NA	19q13.33		FUT2			ENSG00000176920	NA	NA	rs492602-A	rs492602	0	492602	synonymous_variant	0	0.51	3E-268	267.523		0.448	[0.42-0.47] unit increase	Affymetrix, Illumina [10200000] (imputed)	N
24	rs838145	2.34836e-13	19	49206417	rs492602	3.26455e-13	Golgi membrane protein 1 levels	45019	34648354	Pietzner M	44512	Science	www.ncbi.nlm.nih.gov/pubmed/34648354	Mapping the proteo-genomic convergence of human diseases.	10,708 European ancestry individuals	NA	19q13.33		FUT2			ENSG00000176920	NA	NA	rs492602-A	rs492602	0	492602	synonymous_variant	0	0.51	4E-78	77.3979		0.246	[0.22-0.27] unit increase	Affymetrix, Illumina [10200000] (imputed)	N
24	rs838145	2.34836e-13	19	49206417	rs492602	3.26455e-13	Intestinal-type alkaline phosphatase levels	45019	34648354	Pietzner M	44512	Science	www.ncbi.nlm.nih.gov/pubmed/34648354	Mapping the proteo-genomic convergence of human diseases.	10,708 European ancestry individuals	NA	19q13.33		FUT2			ENSG00000176920	NA	NA	rs492602-A	rs492602	0	492602	synonymous_variant	0	0.51	5E-128	127.301		0.32	[0.29-0.35] unit increase	Affymetrix, Illumina [10200000] (imputed)	N
24	rs838145	2.34836e-13	19	49206417	rs492602	3.26455e-13	Lithostathine-1-beta levels	45019	34648354	Pietzner M	44512	Science	www.ncbi.nlm.nih.gov/pubmed/34648354	Mapping the proteo-genomic convergence of human diseases.	10,708 European ancestry individuals	NA	19q13.33		FUT2			ENSG00000176920	NA	NA	rs492602-A	rs492602	0	492602	synonymous_variant	0	0.51	2E-83	82.699		0.26	[0.23-0.29] unit increase	Affymetrix, Illumina [10200000] (imputed)	N
24	rs838145	2.34836e-13	19	49206417	rs492602	3.26455e-13	Human milk oligosaccharide concentration (lacto-N-fucopentaose I)	44449	33831438	Williams JE	44291	Genomics	www.ncbi.nlm.nih.gov/pubmed/33831438	Key genetic variants associated with variation of milk oligosaccharides from diverse human populations.	395 European, Sub-Saharan African, Hispanic or unknown ancestry individuals	NA	19q13.33		FUT2			ENSG00000176920	NA	NA	rs492602-?	rs492602	0	492602	synonymous_variant	0	NR	4E-41	40.3979		NA		Illumina [1128286]	N
24	rs838145	2.34836e-13	19	49206417	rs492602	3.26455e-13	Liver enzyme levels (gamma-glutamyl transferase)	44812	35810165	Westerman KE	44751	Nat Commun	www.ncbi.nlm.nih.gov/pubmed/35810165	Variance-quantitative trait loci enable systematic discovery of gene-environment interactions for cardiometabolic serum biomarkers.	5,694 African ancestry individuals, 1,988 East Asian ancestry individuals, 336,298 European ancestry individuals, 6,036 South Asian ancestry individuals	NA	19q13.33		FUT2			ENSG00000176920	NA	NA	rs492602-?	rs492602	0	492602	synonymous_variant	0	NR	1E-15	15		NA		NR [9487345] (imputed)	N
24	rs838145	2.34836e-13	19	49206417	rs492602	3.26455e-13	Transcobalamin-1 levels (TCN1.11232.46.3)	44936	29875488	Sun BB	43257	Nature	www.ncbi.nlm.nih.gov/pubmed/29875488	Genomic atlas of the human plasma proteome.	3,301 European ancestry individuals	NA	19q13.33		FUT2			ENSG00000176920	NA	NA	rs492602-G	rs492602	0	492602	synonymous_variant	0	0.507	2E-21	20.699		0.23	[0.19-0.27] unit increase	Affymetrix [10572788] (imputed)	N
24	rs838145	2.34836e-13	19	49206417	rs492602	3.26455e-13	X-26054 levels	44998	36635386	Chen Y	44938	Nat Genet	www.ncbi.nlm.nih.gov/pubmed/36635386	Genomic atlas of the plasma metabolome prioritizes metabolites implicated in human diseases.	8,046 European ancestry individuals	NA	19q13.33		FUT2			ENSG00000176920	NA	NA	rs492602-G	rs492602	0	492602	synonymous_variant	0	0.480712	7E-13	12.1549		0.106977	[0.078-0.136] unit decrease	Affymetrix [15423547] (imputed)	N
24	rs838145	2.34836e-13	19	49206417	rs492602	3.26455e-13	Nonalcoholic fatty liver disease (imputed)	44614	35047847	Miao Z	44432	HGG Adv	www.ncbi.nlm.nih.gov/pubmed/35047847	Identification of 90 NAFLD GWAS loci and establishment of NAFLD PRS and causal role of NAFLD in coronary artery disease.	28,396 European ancestry cases, 108,652 European ancestry controls	NA	19q13.33		FUT2			ENSG00000176920	NA	NA	rs492602-?	rs492602	0	492602	synonymous_variant	0	NR	3E-8	7.52288		0.00503677	[0.0032-0.0068] unit decrease	NR [NR]	N
24	rs838145	2.34836e-13	19	49206417	rs492602	3.26455e-13	Chronic sputum production	45090	37263751	Packer RJ	45078	Eur Respir J	www.ncbi.nlm.nih.gov/pubmed/37263751	Genome-wide association study of chronic sputum production implicates loci involved in mucus production and infection.	9,714 European ancestry cases, 48,471 European ancestry controls	1,977 European ancestry cases, 17,627 European ancestry controls	19q13.33		FUT2			ENSG00000176920	NA	NA	rs492602-G	rs492602	0	492602	synonymous_variant	0	0.51	1E-11	11		1.1	[1.07-1.13]	NR [27317434] (imputed)	N
24	rs838145	2.34836e-13	19	49206417	rs492602	3.26455e-13	Alcohol use disorder (total score)	43448	30336701	Sanchez-Roige S	43392	Am J Psychiatry	www.ncbi.nlm.nih.gov/pubmed/30336701	Genome-Wide Association Study Meta-Analysis of the Alcohol Use Disorders Identification Test (AUDIT) in Two Population-Based Cohorts.	141,932 European ancestry individuals	NA	19q13.33	FUT2, MAMSTR, RASIP1, IZUMO1	FUT2			ENSG00000176920	NA	NA	rs492602-A	rs492602	0	492602	synonymous_variant	0	NR	3E-8	7.52288		5.57	[NR] z score decrease	NR [16213998]	N
24	rs838145	2.34836e-13	19	49206417	rs492602	3.26455e-13	E Cad plasma levels	44895	35264221	Caron B	44629	Genome Med	www.ncbi.nlm.nih.gov/pubmed/35264221	Integrative genetic and immune cell analysis of plasma proteins in healthy donors identifies novel associations involving primary immune deficiency genes.	400 French ancestry individuals	NA	19q13.33		FUT2			ENSG00000176920	NA	NA	rs492602-A	rs492602	0	492602	synonymous_variant	0	NR	4E-12	11.3979		0.173	[0.13-0.22] ng/mL decrease	Illumina [5201092] (imputed)	N
24	rs838145	2.34836e-13	19	49206417	rs492602	3.26455e-13	Serum alkaline phosphatase levels	44544	34594039	Sakaue S	44469	Nat Genet	www.ncbi.nlm.nih.gov/pubmed/34594039	A cross-population atlas of genetic associations for 220 human phenotypes.	344,292 European ancestry individuals, 118,886 East Asian ancestry individuals	NA	19q13.33		FUT2			ENSG00000176920	NA	NA	rs492602-G	rs492602	0	492602	synonymous_variant	0	NR	1E-566	566		0.1186	[0.11-0.12] unit decrease	Affymetrix, Illumina [20533886] (imputed)	N
24	rs838145	2.34836e-13	19	49206417	rs492602	3.26455e-13	C-C motif chemokine 15 levels	44858	36168886	Thareja G	44832	Hum Mol Genet	www.ncbi.nlm.nih.gov/pubmed/36168886	Differences and commonalities in the genetic architecture of protein quantitative trait loci in European and Arab populations.	2,935 Qatari ancestry individuals	NA	19q13.33		FUT2			ENSG00000176920	NA	NA	rs492602-G	rs492602	0	492602	synonymous_variant	0	0.467462	5E-12	11.301		0.188574	[0.13-0.24] unit decrease	NR [10004359]	N
24	rs838145	2.34836e-13	19	49206417	rs492602	3.26455e-13	C-C motif chemokine 15 levels	45019	34648354	Pietzner M	44512	Science	www.ncbi.nlm.nih.gov/pubmed/34648354	Mapping the proteo-genomic convergence of human diseases.	10,708 European ancestry individuals	NA	19q13.33		FUT2			ENSG00000176920	NA	NA	rs492602-A	rs492602	0	492602	synonymous_variant	0	0.51	4E-31	30.3979		0.158	[0.13-0.19] unit increase	Affymetrix, Illumina [10200000] (imputed)	N
20	rs7218319	1.36601e-14	17	44041107	rs56280951	3.26611e-13	Feeling miserable	43487	29500382	Nagel M	43161	Nat Commun	www.ncbi.nlm.nih.gov/pubmed/29500382	Item-level analyses reveal genetic heterogeneity in neuroticism.	376,097 European ancestry individuals	NA	17q21.31	ACBD4	MAPT, MAPT, MAPT			ENSG00000277956, ENSG00000276155, ENSG00000186868	NA	NA	rs56280951-A	rs56280951	0	56280951	intron_variant	0	0.21432	8E-13	12.0969		7.17	z score increase	NR [10847151] (imputed)	N
24	rs838145	2.34836e-13	19	49206108	rs679574	3.31585e-13	Chronic inflammatory diseases (ankylosing spondylitis, Crohn's disease, psoriasis, primary sclerosing cholangitis, ulcerative colitis) (pleiotropy)	43216	26974007	Ellinghaus D	42443	Nat Genet	www.ncbi.nlm.nih.gov/pubmed/26974007	Analysis of five chronic inflammatory diseases identifies 27 new associations and highlights disease-specific patterns at shared loci.	8,726 European ancestry ankylosing spondylitis cases, 19,085 European ancestry Crohn’s disease cases, 6,530 European ancestry psoriasis cases, 3,408 European ancestry primary sclerosing cholangitis cases, 14,513 European ancestry ulcerative colitis cases, 34,213 European ancestry controls	NA	19q13.33	FUT2	FUT2			ENSG00000176920	NA	NA	rs679574-?	rs679574	0	679574	intron_variant	0	NR	1E-17	17	(subset analysis)	NA		Illumina [130052]	N
24	rs838145	2.34836e-13	19	49206108	rs679574	3.31585e-13	LDL cholesterol	43430	30275531	Klarin D	43374	Nat Genet	www.ncbi.nlm.nih.gov/pubmed/30275531	Genetics of blood lipids among ~300,000 multi-ethnic participants of the Million Veteran Program.	215,551 European ancestry individuals, 57,332 African American individuals, 24,743 Hispanic individuals	Up to 319,677 individuals	19q13.33	FUT2	FUT2			ENSG00000176920	NA	NA	rs679574-C	rs679574	0	679574	intron_variant	0	0.5201	2E-21	20.699		0.0247	[0.02-0.03] mg dl-1 decrease	Affymetrix [up to 31400000] (imputed)	N
24	rs838145	2.34836e-13	19	49206108	rs679574	3.31585e-13	Serum levels of protein GKN2	44607	35078996	Gudjonsson A	44586	Nat Commun	www.ncbi.nlm.nih.gov/pubmed/35078996	A genome-wide association study of serum proteins reveals shared loci with common diseases.	5,367 Icelandic ancestry individuals	NA	19q13.33		FUT2			ENSG00000176920	NA	NA	rs679574-C	rs679574	0	679574	intron_variant	0	0.3988	4E-19	18.3979		0.174198	[0.14-0.21] unit increase	Illumina [7506463] (imputed)	N
24	rs838145	2.34836e-13	19	49206108	rs679574	3.31585e-13	Serum levels of protein PIP	44607	35078996	Gudjonsson A	44586	Nat Commun	www.ncbi.nlm.nih.gov/pubmed/35078996	A genome-wide association study of serum proteins reveals shared loci with common diseases.	5,361 Icelandic ancestry individuals	NA	19q13.33		FUT2			ENSG00000176920	NA	NA	rs679574-C	rs679574	0	679574	intron_variant	0	0.3988	2E-13	12.699		0.1412	[0.1-0.18] unit decrease	Illumina [7506463] (imputed)	N
24	rs838145	2.34836e-13	19	49206108	rs679574	3.31585e-13	Serum levels of protein SECTM1	44607	35078996	Gudjonsson A	44586	Nat Commun	www.ncbi.nlm.nih.gov/pubmed/35078996	A genome-wide association study of serum proteins reveals shared loci with common diseases.	5,362 Icelandic ancestry individuals	NA	19q13.33		FUT2			ENSG00000176920	NA	NA	rs679574-C	rs679574	0	679574	intron_variant	0	0.3988	2E-29	28.699		0.213321	[0.18-0.25] unit increase	Illumina [7506463] (imputed)	N
24	rs838145	2.34836e-13	19	49206108	rs679574	3.31585e-13	Serum levels of protein TCN1	44607	35078996	Gudjonsson A	44586	Nat Commun	www.ncbi.nlm.nih.gov/pubmed/35078996	A genome-wide association study of serum proteins reveals shared loci with common diseases.	5,354 Icelandic ancestry individuals	NA	19q13.33		FUT2			ENSG00000176920	NA	NA	rs679574-C	rs679574	0	679574	intron_variant	0	0.3988	9E-36	35.0458		0.234319	[0.2-0.27] unit decrease	Illumina [7506463] (imputed)	N
24	rs838145	2.34836e-13	19	49206108	rs679574	3.31585e-13	Serum levels of protein C6orf58	44607	35078996	Gudjonsson A	44586	Nat Commun	www.ncbi.nlm.nih.gov/pubmed/35078996	A genome-wide association study of serum proteins reveals shared loci with common diseases.	5,366 Icelandic ancestry individuals	NA	19q13.33		FUT2			ENSG00000176920	NA	NA	rs679574-C	rs679574	0	679574	intron_variant	0	0.3988	4E-22	21.3979		0.186488	[0.15-0.22] unit decrease	Illumina [7506463] (imputed)	N
24	rs838145	2.34836e-13	19	49206108	rs679574	3.31585e-13	Serum levels of protein CCL15	44607	35078996	Gudjonsson A	44586	Nat Commun	www.ncbi.nlm.nih.gov/pubmed/35078996	A genome-wide association study of serum proteins reveals shared loci with common diseases.	5,365 Icelandic ancestry individuals	NA	19q13.33		FUT2			ENSG00000176920	NA	NA	rs679574-C	rs679574	0	679574	intron_variant	0	0.3988	1E-13	13		0.136179	[0.1-0.17] unit increase	Illumina [7506463] (imputed)	N
24	rs838145	2.34836e-13	19	49206108	rs679574	3.31585e-13	Serum levels of protein FAM177A1	44607	35078996	Gudjonsson A	44586	Nat Commun	www.ncbi.nlm.nih.gov/pubmed/35078996	A genome-wide association study of serum proteins reveals shared loci with common diseases.	5,362 Icelandic ancestry individuals	NA	19q13.33		FUT2			ENSG00000176920	NA	NA	rs679574-C	rs679574	0	679574	intron_variant	0	0.3988	1E-38	38		0.249294	[0.21-0.29] unit increase	Illumina [7506463] (imputed)	N
24	rs838145	2.34836e-13	19	49206108	rs679574	3.31585e-13	Secretagogin levels	45019	34648354	Pietzner M	44512	Science	www.ncbi.nlm.nih.gov/pubmed/34648354	Mapping the proteo-genomic convergence of human diseases.	10,708 European ancestry individuals	NA	19q13.33		FUT2			ENSG00000176920	NA	NA	rs679574-C	rs679574	0	679574	intron_variant	0	0.51	1E-20	20		0.125	[0.1-0.15] unit increase	Affymetrix, Illumina [10200000] (imputed)	N
24	rs838145	2.34836e-13	19	49206108	rs679574	3.31585e-13	Human milk oligosaccharide concentration (2'-fucosyllactose)	44449	33831438	Williams JE	44291	Genomics	www.ncbi.nlm.nih.gov/pubmed/33831438	Key genetic variants associated with variation of milk oligosaccharides from diverse human populations.	395 European, Sub-Saharan African, Hispanic or unknown ancestry individuals	NA	19q13.33		FUT2			ENSG00000176920	NA	NA	rs679574-?	rs679574	0	679574	intron_variant	0	NR	5E-70	69.301		NA		Illumina [1128286]	N
24	rs838145	2.34836e-13	19	49206108	rs679574	3.31585e-13	Galactoside 3(4)-L-fucosyltransferase levels (FUT3.4548.4.2)	44936	29875488	Sun BB	43257	Nature	www.ncbi.nlm.nih.gov/pubmed/29875488	Genomic atlas of the human plasma proteome.	3,301 European ancestry individuals	NA	19q13.33		FUT2			ENSG00000176920	NA	NA	rs679574-G	rs679574	0	679574	intron_variant	0	0.507	2E-16	15.699		0.2	[-0.16--0.24] unit decrease	Affymetrix [10572788] (imputed)	N
24	rs838145	2.34836e-13	19	49206108	rs679574	3.31585e-13	Protein FAM177A1 levels (FAM177A1.8039.41.3)	44936	29875488	Sun BB	43257	Nature	www.ncbi.nlm.nih.gov/pubmed/29875488	Genomic atlas of the human plasma proteome.	3,301 European ancestry individuals	NA	19q13.33		FUT2			ENSG00000176920	NA	NA	rs679574-G	rs679574	0	679574	intron_variant	0	0.507	4E-18	17.3979		0.21	[-0.17--0.25] unit decrease	Affymetrix [10572788] (imputed)	N
24	rs838145	2.34836e-13	19	49206108	rs679574	3.31585e-13	Intestinal-type alkaline phosphatase levels (ALPI.10463.23.3)	44936	29875488	Sun BB	43257	Nature	www.ncbi.nlm.nih.gov/pubmed/29875488	Genomic atlas of the human plasma proteome.	3,301 European ancestry individuals	NA	19q13.33		FUT2			ENSG00000176920	NA	NA	rs679574-G	rs679574	0	679574	intron_variant	0	0.507	1E-15	15		0.19	[-0.15--0.23] unit decrease	Affymetrix [10572788] (imputed)	N
24	rs838145	2.34836e-13	19	49206108	rs679574	3.31585e-13	Urine galactosylglycerol levels in chronic kidney disease	45099	37277652	Schlosser P	45082	Nat Genet	www.ncbi.nlm.nih.gov/pubmed/37277652	Genetic studies of paired metabolomes reveal enzymatic and transport processes at the interface of plasma and urine.	4,903 European ancestry individuals	NA	19q13.33		FUT2			ENSG00000176920	NA	NA	rs679574-G	rs679574	0	679574	intron_variant	0	0.43	7E-17	16.1549		0.127	[0.098-0.156] unit increase	Illumina [7723601] (imputed)	N
24	rs838145	2.34836e-13	19	49206108	rs679574	3.31585e-13	COVID-19 (hospitalized covid vs population)	45099	37198478	Pairo-Castineira E	45063	Nature	www.ncbi.nlm.nih.gov/pubmed/37198478	GWAS and meta-analysis identifies 49 genetic variants underlying critical COVID-19.	763 African ancestry cases, 24,850 African ancestry controls, 218 admixed American ancestry cases, 94,318 admixed American ancestry controls, 414 East Asian ancestry cases, 816 East Asian ancestry controls, 16,627 European ancestry cases, 749,207 European ancestry controls, 3,533 European, African or admixed American ancestry cases, 1,700 European, African or admixed American ancestry controls, 1,171 South Asian ancestry cases, 5,489 South Asian ancestry controls, 93 other admixed ancestry cases, 645 other admixed ancestry controls, 22,637 cases, 2,052,436 controls	NA	19q13.33		FUT2			ENSG00000176920	NA	NA	rs679574-C	rs679574	0	679574	intron_variant	0	NR	2E-13	12.699		1.1	[1.05-1.09]	Illumina [NR] (imputed)	N
20	rs7218319	1.36601e-14	17	44822662	rs199535	3.34177e-13	Cortical surface area	44320	32963231	Hofer E	44096	Nat Commun	www.ncbi.nlm.nih.gov/pubmed/32963231	Genetic correlations and genome-wide associations of cortical structure in general population samples of 22,824 adults.	18,617 European and African American ancestry individuals	22,363 European ancestry individuals	17q21.31	NSF	NSF, NSF, NSF			ENSG00000278174, ENSG00000276262, ENSG00000073969	NA	NA	rs199535-?	rs199535	0	199535	intron_variant	0	NR	8E-18	17.0969	(Fusiform)	NA		Affymetrix, Illumina [NR] (imputed)	N
20	rs7218319	1.36601e-14	17	44822662	rs199535	3.34177e-13	Dietary macronutrient intake (multi-trait analysis)	44837	34426670	Merino J	44431	Nat Hum Behav	www.ncbi.nlm.nih.gov/pubmed/34426670	Genetic analysis of dietary intake identifies new loci and functional links with metabolic traits.	282,271 European ancestry individuals	NA	17q21.31		NSF, NSF, NSF			ENSG00000278174, ENSG00000276262, ENSG00000073969	NA	NA	rs199535-A	rs199535	0	199535	intron_variant	0	0.79	1E-10	10		NA		Affymetrix [11800000] (imputed)	N
20	rs7218319	1.36601e-14	17	44822662	rs199535	3.34177e-13	Dorsolateral prefrontal area (unadjusted for global measures)	45118	36893272	Makowski C	44994	Proc Natl Acad Sci U S A	www.ncbi.nlm.nih.gov/pubmed/36893272	Larger cerebral cortex is genetically correlated with greater frontal area and dorsal thickness.	32,488 European ancestry individuals	5,360 European ancestry children, 3,776 children	17q21.31		NSF, NSF, NSF			ENSG00000278174, ENSG00000276262, ENSG00000073969	NA	NA	rs199535-?	rs199535	0	199535	intron_variant	0	NR	9E-27	26.0458		0.0924	[0.076-0.109] unit increase	NR [7598201] (imputed)	N
20	rs7218319	1.36601e-14	17	44822662	rs199535	3.34177e-13	Motor premotor area (unadjusted for global measures)	45118	36893272	Makowski C	44994	Proc Natl Acad Sci U S A	www.ncbi.nlm.nih.gov/pubmed/36893272	Larger cerebral cortex is genetically correlated with greater frontal area and dorsal thickness.	32,488 European ancestry individuals	5,360 European ancestry children, 3,776 children	17q21.31		NSF, NSF, NSF			ENSG00000278174, ENSG00000276262, ENSG00000073969	NA	NA	rs199535-?	rs199535	0	199535	intron_variant	0	NR	3E-27	26.5229		0.0932	[0.076-0.11] unit increase	NR [7598201] (imputed)	N
20	rs7218319	1.36601e-14	17	43975415	rs62056789	3.34273e-13	Household income	43859	31844048	Hill WD	43815	Nat Commun	www.ncbi.nlm.nih.gov/pubmed/31844048	Genome-wide analysis identifies molecular systems and 149 genetic loci associated with income.	286,301 British ancestry individuals	NA	17q21.31	MAPT	MAPT-IT1, MAPT-IT1, MAPT-IT1, MAPT, MAPT, MAPT			ENSG00000281284, ENSG00000279685, ENSG00000282620, ENSG00000277956, ENSG00000276155, ENSG00000186868	NA	NA	rs62056789-C	rs62056789	0	62056789	non_coding_transcript_exon_variant	0	NR	3E-11	10.5229		0.013291	[0.0094-0.0172] unit decrease	Affymetrix [18485882] (imputed)	N
20	rs7218319	1.36601e-14	17	43975415	rs62056789	3.34273e-13	Household income (MTAG)	43859	31844048	Hill WD	43815	Nat Commun	www.ncbi.nlm.nih.gov/pubmed/31844048	Genome-wide analysis identifies molecular systems and 149 genetic loci associated with income.	505,541 British and unknown ancestry individuals	NA	17q21.31	MAPT	MAPT-IT1, MAPT-IT1, MAPT-IT1, MAPT, MAPT, MAPT			ENSG00000281284, ENSG00000279685, ENSG00000282620, ENSG00000277956, ENSG00000276155, ENSG00000186868	NA	NA	rs62056789-C	rs62056789	0	62056789	non_coding_transcript_exon_variant	0	0.3822	3E-12	11.5229		0.017144	[0.012-0.022] unit decrease	Affymetrix [up to 18485882] (imputed)	N
20	rs7218319	1.36601e-14	17	43975415	rs62056789	3.34273e-13	Generalized anxiety disorder (phenotype risk score)	44708	35181757	Wendt FR	44610	Mol Psychiatry	www.ncbi.nlm.nih.gov/pubmed/35181757	Using phenotype risk scores to enhance gene discovery for generalized anxiety disorder and posttraumatic stress disorder.	489,579 European ancestry individuals	NA	17q21.31		MAPT-IT1, MAPT-IT1, MAPT-IT1, MAPT, MAPT, MAPT			ENSG00000281284, ENSG00000279685, ENSG00000282620, ENSG00000277956, ENSG00000276155, ENSG00000186868	NA	NA	rs62056789-A	rs62056789	0	62056789	non_coding_transcript_exon_variant	0	NR	1E-11	11		0.0163716	[0.012-0.021] unit decrease	Affymetrix [NR] (imputed)	N
20	rs7218319	1.36601e-14	17	43975415	rs62056789	3.34273e-13	Generalized anxiety disorder (mental health questionnaire or predicted)	44708	35181757	Wendt FR	44610	Mol Psychiatry	www.ncbi.nlm.nih.gov/pubmed/35181757	Using phenotype risk scores to enhance gene discovery for generalized anxiety disorder and posttraumatic stress disorder.	489,579 European ancestry individuals	NA	17q21.31		MAPT-IT1, MAPT-IT1, MAPT-IT1, MAPT, MAPT, MAPT			ENSG00000281284, ENSG00000279685, ENSG00000282620, ENSG00000277956, ENSG00000276155, ENSG00000186868	NA	NA	rs62056789-A	rs62056789	0	62056789	non_coding_transcript_exon_variant	0	NR	4E-13	12.3979		0.017556	[0.013-0.022] unit decrease	Affymetrix [NR] (imputed)	N
20	rs7218319	1.36601e-14	17	43975415	rs62056789	3.34273e-13	Post-traumatic stress disorder (mental health questionnaire or predicted)	44708	35181757	Wendt FR	44610	Mol Psychiatry	www.ncbi.nlm.nih.gov/pubmed/35181757	Using phenotype risk scores to enhance gene discovery for generalized anxiety disorder and posttraumatic stress disorder.	497,803 European ancestry individuals	NA	17q21.31		MAPT-IT1, MAPT-IT1, MAPT-IT1, MAPT, MAPT, MAPT			ENSG00000281284, ENSG00000279685, ENSG00000282620, ENSG00000277956, ENSG00000276155, ENSG00000186868	NA	NA	rs62056789-A	rs62056789	0	62056789	non_coding_transcript_exon_variant	0	NR	1E-19	19		0.0219794	[0.017-0.027] unit decrease	Affymetrix [NR] (imputed)	N
20	rs7218319	1.36601e-14	17	43975415	rs62056789	3.34273e-13	Post-traumatic stress disorder (phenotype risk score)	44708	35181757	Wendt FR	44610	Mol Psychiatry	www.ncbi.nlm.nih.gov/pubmed/35181757	Using phenotype risk scores to enhance gene discovery for generalized anxiety disorder and posttraumatic stress disorder.	497,803 European ancestry individuals	NA	17q21.31		MAPT-IT1, MAPT-IT1, MAPT-IT1, MAPT, MAPT, MAPT			ENSG00000281284, ENSG00000279685, ENSG00000282620, ENSG00000277956, ENSG00000276155, ENSG00000186868	NA	NA	rs62056789-A	rs62056789	0	62056789	non_coding_transcript_exon_variant	0	NR	1E-16	16		0.0200868	[0.015-0.025] unit decrease	Affymetrix [NR] (imputed)	N
20	rs7218319	1.36601e-14	17	43991272	rs17563986	3.4019e-13	Cognitive ability (MTAG)	43112	29186694	Lam M	43067	Cell Rep	www.ncbi.nlm.nih.gov/pubmed/29186694	Large-Scale Cognitive GWAS Meta-Analysis Reveals Tissue-Specific Neural Expression and Potential Nootropic Drug Targets.	436,124 European ancestry individuals	NA	17q21.31	MAPT	MAPT, MAPT, MAPT			ENSG00000277956, ENSG00000276155, ENSG00000186868	NA	NA	rs17563986-?	rs17563986	0	17563986	intron_variant	0	NR	5E-12	11.301		6.905	z score increase	Affymetrix, Illumina, Perlegen [7333576] (imputed)	N
20	rs7218319	1.36601e-14	17	43991272	rs17563986	3.4019e-13	Cognitive ability	43112	29186694	Lam M	43067	Cell Rep	www.ncbi.nlm.nih.gov/pubmed/29186694	Large-Scale Cognitive GWAS Meta-Analysis Reveals Tissue-Specific Neural Expression and Potential Nootropic Drug Targets.	107,207 European ancestry individuals	NA	17q21.31	MAPT	MAPT, MAPT, MAPT			ENSG00000277956, ENSG00000276155, ENSG00000186868	NA	NA	rs17563986-?	rs17563986	0	17563986	intron_variant	0	NR	8E-8	7.09691		5.368	z score increase	Affymetrix, Illumina [7357080] (imputed)	N
24	rs838145	2.34836e-13	19	49206172	rs516246	3.41643e-13	Blood protein levels	44007	27532455	Sun W	42599	PLoS Genet	www.ncbi.nlm.nih.gov/pubmed/27532455	Common Genetic Polymorphisms Influence Blood Biomarker Measurements in COPD.	1,340 European ancestry individuals	NA	19q13.33	NR	FUT2			ENSG00000176920	NA	NA	rs516246-?	rs516246	0	516246	intron_variant	0	NR	4E-27	26.3979	(CDH1)	0.3497	[NR] unit decrease	Illumina [NR]	N
24	rs838145	2.34836e-13	19	49206172	rs516246	3.41643e-13	Cardiovascular disease	43504	30595370	Kichaev G	43461	Am J Hum Genet	www.ncbi.nlm.nih.gov/pubmed/30595370	Leveraging Polygenic Functional Enrichment to Improve GWAS Power.	approximately 459,000 European ancestry individuals	NA	19q13.33		FUT2			ENSG00000176920	NA	NA	rs516246-?	rs516246	0	516246	intron_variant	0	NR	4E-19	18.3979		NA		NR [~ 8900000] (imputed)	N
24	rs838145	2.34836e-13	19	49206172	rs516246	3.41643e-13	Crohn's disease	42575	26192919	Liu JZ	42205	Nat Genet	www.ncbi.nlm.nih.gov/pubmed/26192919	Association analyses identify 38 susceptibility loci for inflammatory bowel disease and highlight shared genetic risk across populations.	5,956 European ancestry cases, 14,927 European ancestry controls	14,594 European ancestry cases, 26,715 European ancestry controls, 151 Iranian ancestry cases, 342 Iranian ancestry controls, 184 Indian ancestry cases, 990 Indian ancestry controls, 1,690 East Asian ancestry cases, 3,719 East Asian ancestry controls	19q13.33	NR	FUT2			ENSG00000176920	NA	NA	rs516246-A	rs516246	0	516246	intron_variant	0	0.4652	1E-20	20	(EA)	1.1214	[1.1-1.15]	Affymetrix, Illumina [~ 9000000] (imputed)	N
24	rs838145	2.34836e-13	19	49206172	rs516246	3.41643e-13	Inflammatory bowel disease	42575	26192919	Liu JZ	42205	Nat Genet	www.ncbi.nlm.nih.gov/pubmed/26192919	Association analyses identify 38 susceptibility loci for inflammatory bowel disease and highlight shared genetic risk across populations.	12,882 European ancestry cases, 21,770 European ancestry controls	25,273 European ancestry cases, 26,715 European ancestry controls, 548 Iranian ancestry cases, 342 Iranian ancestry control, 1,423 Indian ancestry cases, 990 Indian ancestry controls, 2,824 East Asian ancestry cases, 3,719 East Asian ancestry controls	19q13.33	NR	FUT2			ENSG00000176920	NA	NA	rs516246-A	rs516246	0	516246	intron_variant	0	0.4652	1E-13	13	(EA)	1.07849	[1.06-1.1]	Affymetrix, Illumina [~ 9000000] (imputed)	N
24	rs838145	2.34836e-13	19	49206172	rs516246	3.41643e-13	Liver enzyme levels (gamma-glutamyl transferase)	40865	22001757	Chambers JC	40832	Nat Genet	www.ncbi.nlm.nih.gov/pubmed/22001757	Genome-wide association study identifies loci influencing concentrations of liver enzymes in plasma.	Up to 52,350 European ancestry individuals, up to 8,739 Indian Asian ancestry individuals	NA	19q13.33	FUT2	FUT2			ENSG00000176920	NA	NA	rs516246-T	rs516246	0	516246	intron_variant	0	0.47	8E-10	9.09691		2.3	[1.80-2.90] % increase	Affymetrix, Illumina, Perlegen [~ 2600000] (imputed)	N
24	rs838145	2.34836e-13	19	49206172	rs516246	3.41643e-13	Obesity-related traits	41373	23251661	Comuzzie AG	41247	PLoS One	www.ncbi.nlm.nih.gov/pubmed/23251661	Novel genetic loci identified for the pathophysiology of childhood obesity in the Hispanic population.	815 Hispanic children from 263 families	NA	19q13.33	FUT2	FUT2			ENSG00000176920	NA	NA	rs516246-A	rs516246	0	516246	intron_variant	0	0.272	2E-6	5.69897	(Vitamin B12 )	0.03	[NR] pmol/L increase	Illumina [899892]	N
24	rs838145	2.34836e-13	19	49206172	rs516246	3.41643e-13	Crohn's disease	41317	23128233	Jostins L	41214	Nature	www.ncbi.nlm.nih.gov/pubmed/23128233	Host-microbe interactions have shaped the genetic architecture of inflammatory bowel disease.	Up to 12,924 European ancestry cases, up to 21,442 European ancestry controls	Up to 25,683 European ancestry cases, up to 17,015 European ancestry controls	19q13.33	FUT2, SPHK2, IZUMO1, DBP	FUT2			ENSG00000176920	NA	NA	rs516246-T	rs516246	0	516246	intron_variant	0	0.483	1E-15	15		1.107	[1.071-1.143]	Affymetrix, Illumina [1230000] (imputed)	N
24	rs838145	2.34836e-13	19	49206172	rs516246	3.41643e-13	Total cholesterol levels	43510	29507422	Hoffmann TJ	43164	Nat Genet	www.ncbi.nlm.nih.gov/pubmed/29507422	A large electronic-health-record-based genome-wide study of serum lipids.	76,627 European ancestry individuals, 7,795 Hispanic individuals, 6,855 East Asian ancestry individuals, 2,958 African American individuals, 439 South Asian ancestry individuals	NA	19q13.33	NR	FUT2			ENSG00000176920	NA	NA	rs516246-C	rs516246	0	516246	intron_variant	0	0.518	2E-18	17.699	(EA)	0.041	unit decrease	Affymetrix [at least 7091467] (imputed)	N
24	rs838145	2.34836e-13	19	49206172	rs516246	3.41643e-13	Total cholesterol levels	43510	29507422	Hoffmann TJ	43164	Nat Genet	www.ncbi.nlm.nih.gov/pubmed/29507422	A large electronic-health-record-based genome-wide study of serum lipids.	76,627 European ancestry individuals, 7,795 Hispanic individuals, 6,855 East Asian ancestry individuals, 2,958 African American individuals, 439 South Asian ancestry individuals	NA	19q13.33	NR	FUT2			ENSG00000176920	NA	NA	rs516246-C	rs516246	0	516246	intron_variant	0	NR	1E-20	20		0.04	unit decrease	Affymetrix [at least 7091467] (imputed)	N
24	rs838145	2.34836e-13	19	49206172	rs516246	3.41643e-13	Crohn's disease	42888	28067908	de Lange KM	42744	Nat Genet	www.ncbi.nlm.nih.gov/pubmed/28067908	Genome-wide association study implicates immune activation of multiple integrin genes in inflammatory bowel disease.	12,194 European and unknown ancestry cases, 28,072 European and unknown ancestry controls	NA	19q13.33	IZUMO1, NTN5, FUT2, MAMSTR, RASIP1	FUT2			ENSG00000176920	NA	NA	rs516246-?	rs516246	0	516246	intron_variant	0	NR	4E-11	10.3979		NA		Illumina [9560910] (imputed)	N
24	rs838145	2.34836e-13	19	49206172	rs516246	3.41643e-13	Inflammatory bowel disease	42888	28067908	de Lange KM	42744	Nat Genet	www.ncbi.nlm.nih.gov/pubmed/28067908	Genome-wide association study implicates immune activation of multiple integrin genes in inflammatory bowel disease.	25,042 European and unknown ancestry cases, 34,915 European and unknown ancestry controls	NA	19q13.33	IZUMO1, NTN5, FUT2, MAMSTR, RASIP1	FUT2			ENSG00000176920	NA	NA	rs516246-?	rs516246	0	516246	intron_variant	0	NR	5E-6	5.30103		NA		Illumina [9725440] (imputed)	N
24	rs838145	2.34836e-13	19	49206172	rs516246	3.41643e-13	Triglycerides	43510	29507422	Hoffmann TJ	43164	Nat Genet	www.ncbi.nlm.nih.gov/pubmed/29507422	A large electronic-health-record-based genome-wide study of serum lipids.	76,627 European ancestry individuals, 7,795 Hispanic individuals, 6,855 East Asian ancestry individuals, 2,958 African American individuals, 439 South Asian ancestry individuals	NA	19q13.33	NR	FUT2			ENSG00000176920	NA	NA	rs516246-C	rs516246	0	516246	intron_variant	0	0.518	2E-8	7.69897	(EA)	0.024	unit decrease	Affymetrix [at least 7091467] (imputed)	N
24	rs838145	2.34836e-13	19	49206172	rs516246	3.41643e-13	Triglycerides	43510	29507422	Hoffmann TJ	43164	Nat Genet	www.ncbi.nlm.nih.gov/pubmed/29507422	A large electronic-health-record-based genome-wide study of serum lipids.	76,627 European ancestry individuals, 7,795 Hispanic individuals, 6,855 East Asian ancestry individuals, 2,958 African American individuals, 439 South Asian ancestry individuals	NA	19q13.33	NR	FUT2			ENSG00000176920	NA	NA	rs516246-C	rs516246	0	516246	intron_variant	0	NR	2E-8	7.69897		0.022	unit decrease	Affymetrix [at least 7091467] (imputed)	N
24	rs838145	2.34836e-13	19	49206172	rs516246	3.41643e-13	Low density lipoprotein cholesterol levels	43510	29507422	Hoffmann TJ	43164	Nat Genet	www.ncbi.nlm.nih.gov/pubmed/29507422	A large electronic-health-record-based genome-wide study of serum lipids.	76,627 European ancestry individuals, 7,795 Hispanic individuals, 6,855 East Asian ancestry individuals, 2,958 African American individuals, 439 South Asian ancestry individuals	NA	19q13.33	NR	FUT2			ENSG00000176920	NA	NA	rs516246-C	rs516246	0	516246	intron_variant	0	0.518	2E-15	14.699	(EA)	0.037	unit decrease	Affymetrix [at least 7091467] (imputed)	N
24	rs838145	2.34836e-13	19	49206172	rs516246	3.41643e-13	Low density lipoprotein cholesterol levels	43510	29507422	Hoffmann TJ	43164	Nat Genet	www.ncbi.nlm.nih.gov/pubmed/29507422	A large electronic-health-record-based genome-wide study of serum lipids.	76,627 European ancestry individuals, 7,795 Hispanic individuals, 6,855 East Asian ancestry individuals, 2,958 African American individuals, 439 South Asian ancestry individuals	NA	19q13.33	NR	FUT2			ENSG00000176920	NA	NA	rs516246-C	rs516246	0	516246	intron_variant	0	NR	1E-16	16		0.036	unit decrease	Affymetrix [at least 7091467] (imputed)	N
24	rs838145	2.34836e-13	19	49206172	rs516246	3.41643e-13	Type 1 diabetes	43216	25751624	Onengut-Gumuscu S	42095	Nat Genet	www.ncbi.nlm.nih.gov/pubmed/25751624	Fine mapping of type 1 diabetes susceptibility loci and evidence for colocalization of causal variants with lymphoid gene enhancers.	6,683 European ancestry cases, 12,173 European ancestry controls, 2,601 European ancestry affected sibling pair families, 69 European ancestry trios	NA	19q13.33	FUT2	FUT2			ENSG00000176920	NA	NA	rs516246-T	rs516246	0	516246	intron_variant	0	0.51	5E-14	13.301		1.14943		Illumina [135870]	N
24	rs838145	2.34836e-13	19	49206172	rs516246	3.41643e-13	Birth weight	43682	31043758	Warrington NM	43586	Nat Genet	www.ncbi.nlm.nih.gov/pubmed/31043758	Maternal and fetal genetic effects on birth weight and their relevance to cardio-metabolic risk factors.	298,142 European ancestry individuals, 6,635 African American individuals, 1,449 Filipino individuals, 420 Turkish individuals, 365 Moroccan individuals, 395 Surinamese individuals, 1,052 Afro-Caribbean individuals, 612 Hispanic individuals, 1,180 Thai individuals, 840 Chinese ancestry individuals, 10,133 individuals	NR	19q13.33	FUT2	FUT2			ENSG00000176920	NA	NA	rs516246-C	rs516246	0	516246	intron_variant	0	0.50563	9E-12	11.0458		0.017505	[0.012-0.023] unit increase	Affymetrix, Illumina [15144367] (imputed)	N
24	rs838145	2.34836e-13	19	49206172	rs516246	3.41643e-13	Galactoside 3(4)-L-fucosyltransferase levels	45019	34648354	Pietzner M	44512	Science	www.ncbi.nlm.nih.gov/pubmed/34648354	Mapping the proteo-genomic convergence of human diseases.	10,708 European ancestry individuals	NA	19q13.33		FUT2			ENSG00000176920	NA	NA	rs516246-T	rs516246	0	516246	intron_variant	0	0.49	6E-15	14.2218		0.107	[0.08-0.134] unit decrease	Affymetrix, Illumina [10200000] (imputed)	N
24	rs838145	2.34836e-13	19	49206172	rs516246	3.41643e-13	Lactase-phlorizin hydrolase levels	45019	34648354	Pietzner M	44512	Science	www.ncbi.nlm.nih.gov/pubmed/34648354	Mapping the proteo-genomic convergence of human diseases.	10,708 European ancestry individuals	NA	19q13.33		FUT2			ENSG00000176920	NA	NA	rs516246-T	rs516246	0	516246	intron_variant	0	0.49	2E-22	21.699		0.127	[0.1-0.15] unit decrease	Affymetrix, Illumina [10200000] (imputed)	N
24	rs838145	2.34836e-13	19	49206172	rs516246	3.41643e-13	Human milk oligosaccharide concentration (fucodisialyllacto-N-hexaose)	44449	33831438	Williams JE	44291	Genomics	www.ncbi.nlm.nih.gov/pubmed/33831438	Key genetic variants associated with variation of milk oligosaccharides from diverse human populations.	395 European, Sub-Saharan African, Hispanic or unknown ancestry individuals	NA	19q13.33		FUT2			ENSG00000176920	NA	NA	rs516246-?	rs516246	0	516246	intron_variant	0	NR	7E-14	13.1549		NA		Illumina [1128286]	N
24	rs838145	2.34836e-13	19	49206172	rs516246	3.41643e-13	Human milk oligosaccharide concentration (lacto-N-fucopentaose II)	44449	33831438	Williams JE	44291	Genomics	www.ncbi.nlm.nih.gov/pubmed/33831438	Key genetic variants associated with variation of milk oligosaccharides from diverse human populations.	395 European, Sub-Saharan African, Hispanic or unknown ancestry individuals	NA	19q13.33		FUT2			ENSG00000176920	NA	NA	rs516246-?	rs516246	0	516246	intron_variant	0	NR	4E-23	22.3979		NA		Illumina [1128286]	N
24	rs838145	2.34836e-13	19	49206172	rs516246	3.41643e-13	Secreted and transmembrane protein 1 levels (SECTM1.13093.6.3)	44936	29875488	Sun BB	43257	Nature	www.ncbi.nlm.nih.gov/pubmed/29875488	Genomic atlas of the human plasma proteome.	3,301 European ancestry individuals	NA	19q13.33		FUT2			ENSG00000176920	NA	NA	rs516246-T	rs516246	0	516246	intron_variant	0	0.507	6E-20	19.2218		0.22	[-0.18--0.26] unit decrease	Affymetrix [10572788] (imputed)	N
24	rs838145	2.34836e-13	19	49206172	rs516246	3.41643e-13	Total cholesterol levels	44882	34887591	Graham SE	44539	Nature	www.ncbi.nlm.nih.gov/pubmed/34887591	The power of genetic diversity in genome-wide association studies of lipids.	1,320,016 European ancestry individuals	NA	19q13.33		FUT2			ENSG00000176920	NA	NA	rs516246-T	rs516246	0	516246	intron_variant	0	0.496184	2E-71	70.699		0.0288097	[0.026-0.031] unit increase	NR [52000000] (imputed)	N
24	rs838145	2.34836e-13	19	49206172	rs516246	3.41643e-13	COVID-19 (critical illness vs population)	45099	37198478	Pairo-Castineira E	45063	Nature	www.ncbi.nlm.nih.gov/pubmed/37198478	GWAS and meta-analysis identifies 49 genetic variants underlying critical COVID-19.	682 African ancestry cases, 2,540 African ancestry controls, 401 East Asian ancestry cases, 759 East Asian ancestry controls, 13,199 European ancestry cases, 745,011 European ancestry controls, 1,141 South Asian ancestry cases, 5,384 South Asian ancestry controls, 8,779 cases, 1,001,875 controls	NA	19q13.33		FUT2			ENSG00000176920	NA	NA	rs516246-T	rs516246	0	516246	intron_variant	0	0.47	1E-15	15		0.9	[0.88-0.93]	Illumina [NR] (imputed)	N
24	rs838145	2.34836e-13	19	49206172	rs516246	3.41643e-13	Medication use (agents acting on the renin-angiotensin system)	43637	31015401	Wu Y	43578	Nat Commun	www.ncbi.nlm.nih.gov/pubmed/31015401	Genome-wide association study of medication-use and associated disease in the UK Biobank.	62,752 European ancestry cases, 174,778 European ancestry controls	NA	19q13.33	FUT2	FUT2			ENSG00000176920	NA	NA	rs516246-C	rs516246	0	516246	intron_variant	0	0.490532	1E-8	8		0.0343965	[0.023-0.046] unit decrease	Affymetrix [7288503] (imputed)	N
24	rs838145	2.34836e-13	19	49206172	rs516246	3.41643e-13	Protein FAM3D levels	44858	36168886	Thareja G	44832	Hum Mol Genet	www.ncbi.nlm.nih.gov/pubmed/36168886	Differences and commonalities in the genetic architecture of protein quantitative trait loci in European and Arab populations.	2,935 Qatari ancestry individuals	NA	19q13.33		FUT2			ENSG00000176920	NA	NA	rs516246-T	rs516246	0	516246	intron_variant	0	0.471721	2E-64	63.699		0.463827	[0.41-0.52] unit decrease	NR [10004359]	N
24	rs838145	2.34836e-13	19	49206172	rs516246	3.41643e-13	Medication use (agents acting on the renin-angiotensin system)	44544	34594039	Sakaue S	44469	Nat Genet	www.ncbi.nlm.nih.gov/pubmed/34594039	A cross-population atlas of genetic associations for 220 human phenotypes.	62,752 European ancestry cases, 174,778 European ancestry controls, 45,820 East Asian ancestry cases, 132,906 East Asian ancestry controls	NA	19q13.33		FUT2			ENSG00000176920	NA	NA	rs516246-T	rs516246	0	516246	intron_variant	0	NR	1E-8	8		0.0344	[0.022-0.046] unit increase	Affymetrix, Illumina [15248280] (imputed)	N
24	rs838145	2.34836e-13	19	49206172	rs516246	3.41643e-13	Multi-trait sum score	45103	37277458	Vosberg DE	45082	Sci Rep	www.ncbi.nlm.nih.gov/pubmed/37277458	The genetics of a "femaleness/maleness" score in cardiometabolic traits in the UK biobank.	141,980 European ancestry males	NA	19q13.33		FUT2			ENSG00000176920	NA	NA	rs516246-?	rs516246	0	516246	intron_variant	0	NR	1E-11	11		NA		Affymetrix [8644321] (imputed)	N
24	rs838145	2.34836e-13	19	49206462	rs681343	3.426e-13	Behcet's disease	43941	24326010	Xavier JM	41618	Ann Rheum Dis	www.ncbi.nlm.nih.gov/pubmed/24326010	FUT2: filling the gap between genes and environment in Behçet's disease?	292 Iranian ancestry cases, 294 Iranian ancestry controls	684 Iranian ancestry cases, 532 Iranian ancestry controls, 1,215 Turkish ancestry cases, 1,278 Turkish ancestry controls	19q13.33	FUT2	FUT2			ENSG00000176920	NA	NA	rs681343-T	rs681343	0	681343	stop_gained	0	0.435	5E-9	8.30103		1.3	[1.19-1.41]	Affymetrix [868254]	N
24	rs838145	2.34836e-13	19	49206462	rs681343	3.426e-13	Childhood ear infection	42866	27182965	Pickrell JK	42506	Nat Genet	www.ncbi.nlm.nih.gov/pubmed/27182965	Detection and interpretation of shared genetic influences on 42 human traits.	46,936 European ancestry cases, 74,874 European ancestry controls	NA	19q13.33	FUT2	FUT2			ENSG00000176920	NA	NA	rs681343-?	rs681343	0	681343	stop_gained	0	NR	4E-30	29.3979		1.10497	[1.09-1.12]	Illumina [13754664] (imputed)	N
24	rs838145	2.34836e-13	19	49206462	rs681343	3.426e-13	Primary sclerosing cholangitis	42867	27992413	Ji SG	42723	Nat Genet	www.ncbi.nlm.nih.gov/pubmed/27992413	Genome-wide association study of primary sclerosing cholangitis identifies new risk loci and quantifies the genetic relationship with inflammatory bowel disease.	2,871 European ancestry cases, 12,019 European ancestry controls	1,925 European ancestry cases, 7,936 European ancestry controls	19q13.33	FUT2	FUT2			ENSG00000176920	NA	NA	rs681343-T	rs681343	0	681343	stop_gained	0	0.46	3E-6	5.52288		1.11	[1.06-1.17]	Affymetrix, Illumina [7891602] (imputed)	N
24	rs838145	2.34836e-13	19	49206462	rs681343	3.426e-13	Childhood ear infection	43070	28928442	Tian C	42997	Nat Commun	www.ncbi.nlm.nih.gov/pubmed/28928442	Genome-wide association and HLA region fine-mapping studies identify susceptibility loci for multiple common infections.	46,936 European ancestry cases, 74,874 European ancestry controls	NA	19q13.33	FUT2	FUT2			ENSG00000176920	NA	NA	rs681343-C	rs681343	0	681343	stop_gained	0	0.52	4E-30	29.3979		1.11	[1.1-1.12]	Illumina [at least 560000] (imputed)	N
24	rs838145	2.34836e-13	19	49206462	rs681343	3.426e-13	Lung adenocarcinoma	42996	28604730	McKay JD	42898	Nat Genet	www.ncbi.nlm.nih.gov/pubmed/28604730	Large-scale association analysis identifies new lung cancer susceptibility loci and heterogeneity in genetic susceptibility across histological subtypes.	11,273 European ancestry cases, 55,483 European ancestry controls	NA	19q13.33	FUT2	FUT2			ENSG00000176920	NA	NA	rs681343-T	rs681343	0	681343	stop_gained	0	0.526442405	5E-6	5.30103		1.07647	[1.04-1.11]	Illumina [10439017] (imputed)	N
24	rs838145	2.34836e-13	19	49206462	rs681343	3.426e-13	Mitochondrial heteroplasmy measurement	44361	33731350	Nandakumar P	44272	Sci Adv	www.ncbi.nlm.nih.gov/pubmed/33731350	Nuclear genome-wide associations with mitochondrial heteroplasmy.	982,072 European ancestry individuals	NA	19q13.33	FUT2, MAMSTR	FUT2			ENSG00000176920	NA	NA	rs681343-T	rs681343	0	681343	stop_gained	0	0.484	2E-8	7.69897		0.005	[0.003-0.006] unit increase	NR [57525634] (imputed)	N
24	rs838145	2.34836e-13	19	49206462	rs681343	3.426e-13	Butyrophilin-like protein 8 levels	45019	34648354	Pietzner M	44512	Science	www.ncbi.nlm.nih.gov/pubmed/34648354	Mapping the proteo-genomic convergence of human diseases.	10,708 European ancestry individuals	NA	19q13.33		FUT2			ENSG00000176920	NA	NA	rs681343-T	rs681343	0	681343	stop_gained	0	0.49	2E-12	11.699		0.092	[0.067-0.117] unit decrease	Affymetrix, Illumina [10200000] (imputed)	N
24	rs838145	2.34836e-13	19	49206462	rs681343	3.426e-13	Cadherin-17 levels	45019	34648354	Pietzner M	44512	Science	www.ncbi.nlm.nih.gov/pubmed/34648354	Mapping the proteo-genomic convergence of human diseases.	10,708 European ancestry individuals	NA	19q13.33		FUT2			ENSG00000176920	NA	NA	rs681343-T	rs681343	0	681343	stop_gained	0	0.49	5E-147	146.301		0.342	[0.32-0.37] unit decrease	Affymetrix, Illumina [10200000] (imputed)	N
24	rs838145	2.34836e-13	19	49206462	rs681343	3.426e-13	C-C motif chemokine 15 levels (CCL15.14109.15.3)	44936	29875488	Sun BB	43257	Nature	www.ncbi.nlm.nih.gov/pubmed/29875488	Genomic atlas of the human plasma proteome.	3,301 European ancestry individuals	NA	19q13.33		FUT2			ENSG00000176920	NA	NA	rs681343-T	rs681343	0	681343	stop_gained	0	0.507	2E-27	26.699		0.26	[-0.22--0.3] unit decrease	Affymetrix [10572788] (imputed)	N
24	rs838145	2.34836e-13	19	49206462	rs681343	3.426e-13	C-C motif chemokine 15 levels (CCL15.14109.15.3)	44936	29875488	Sun BB	43257	Nature	www.ncbi.nlm.nih.gov/pubmed/29875488	Genomic atlas of the human plasma proteome.	3,301 European ancestry individuals	NA	19q13.33		FUT2			ENSG00000176920	NA	NA	rs681343-T	rs681343	0	681343	stop_gained	0	0.507	3E-22	21.5229		0.23	[-0.19--0.27] unit decrease	Affymetrix [10572788] (imputed)	N
24	rs838145	2.34836e-13	19	49206462	rs681343	3.426e-13	BK polyomavirus VP1 antibody levels	44490	34532061	Hodel F	44358	Virus Evol	www.ncbi.nlm.nih.gov/pubmed/34532061	Human genomics of the humoral immune response against polyomaviruses.	14,249 European ancestry individuals	NA	19q13.33		FUT2			ENSG00000176920	NA	NA	rs681343-?	rs681343	0	681343	stop_gained	0	NR	6E-16	15.2218		NA		Affymetrix [NR] (imputed)	N
24	rs838145	2.34836e-13	19	49206462	rs681343	3.426e-13	Dyslipidemia	44529	33893285	Guindo-Martinez M	44309	Nat Commun	www.ncbi.nlm.nih.gov/pubmed/33893285	The impact of non-additive genetic associations on age-related complex diseases.	30,244 European ancestry cases, 26,393 European ancestry controls	NA	19q13.33		FUT2			ENSG00000176920	NA	NA	rs681343-T	rs681343	0	681343	stop_gained	0	0.482	5E-8	7.30103		1.07		Affymetrix [15679186] (imputed)	N
24	rs838145	2.34836e-13	19	49206462	rs681343	3.426e-13	Transcobalamin-1 levels (TCN1.11232.46.3)	44936	29875488	Sun BB	43257	Nature	www.ncbi.nlm.nih.gov/pubmed/29875488	Genomic atlas of the human plasma proteome.	3,301 European ancestry individuals	NA	19q13.33		FUT2			ENSG00000176920	NA	NA	rs681343-T	rs681343	0	681343	stop_gained	0	0.507	2E-21	20.699		0.23	[0.19-0.27] unit increase	Affymetrix [10572788] (imputed)	N
24	rs838145	2.34836e-13	19	49206462	rs681343	3.426e-13	F-fatty food liking (derived food-liking factor)	44777	35585065	May-Wilson S	44699	Nat Commun	www.ncbi.nlm.nih.gov/pubmed/35585065	Large-scale GWAS of food liking reveals genetic determinants and genetic correlations with distinct neurophysiological traits.	159,481 European ancestry individuals	NA	19q13.33		FUT2			ENSG00000176920	NA	NA	rs681343-T	rs681343	0	681343	stop_gained	0	0.5076	7E-10	9.1549		0.02182	[0.015-0.029] unit decrease	Affymetrix [11353280] (imputed)	N
24	rs838145	2.34836e-13	19	49206462	rs681343	3.426e-13	Peptic ulcer disease or schizophrenia (pleiotropy)	45100	36753304	Gong W	44965	JAMA Psychiatry	www.ncbi.nlm.nih.gov/pubmed/36753304	Role of the Gut-Brain Axis in the Shared Genetic Etiology Between Gastrointestinal Tract Diseases and Psychiatric Disorders: A Genome-Wide Pleiotropic Analysis.	16,666 European ancestry peptic ulcer disease cases, 40,675 European ancestry schizophrenia cases, 504,304 European ancestry controls	NA	19q13.33		FUT2			ENSG00000176920	NA	NA	rs681343-?	rs681343	0	681343	stop_gained	0	NR	1E-12	12		NA		NR [7078062]	N
24	rs838145	2.34836e-13	19	49206462	rs681343	3.426e-13	Low density lipoprotein cholesterol levels	44882	34887591	Graham SE	44539	Nature	www.ncbi.nlm.nih.gov/pubmed/34887591	The power of genetic diversity in genome-wide association studies of lipids.	40,963 South Asian ancestry individuals, 48,057 Hispanic individuals, 99,432 Admixed African or African ancestry individuals, 146,492 East Asian ancestry individuals, 1,320,016 European ancestry individuals	NA	19q13.33		FUT2			ENSG00000176920	NA	NA	rs681343-?	rs681343	0	681343	stop_gained	0	NR	7E-103	102.155		NA		NR [52000000] (imputed)	N
24	rs838145	2.34836e-13	19	49206462	rs681343	3.426e-13	Peptic ulcer disease	44302	33608531	Wu Y	44246	Nat Commun	www.ncbi.nlm.nih.gov/pubmed/33608531	GWAS of peptic ulcer disease implicates Helicobacter pylori infection, other gastrointestinal disorders and depression.	16,666 European ancestry cases, 439,661 European ancestry controls	NA	19q13.33	NR	FUT2			ENSG00000176920	NA	NA	rs681343-C	rs681343	0	681343	stop_gained	0	0.49	2E-15	14.699		0.92	NR	NR [8546065] (imputed)	N
24	rs838145	2.34836e-13	19	49206462	rs681343	3.426e-13	Non-HDL cholesterol levels	44882	34887591	Graham SE	44539	Nature	www.ncbi.nlm.nih.gov/pubmed/34887591	The power of genetic diversity in genome-wide association studies of lipids.	40,963 South Asian ancestry individuals, 48,057 Hispanic individuals, 99,432 Admixed African or African ancestry individuals, 146,492 East Asian ancestry individuals, 1,320,016 European ancestry individuals	NA	19q13.33		FUT2			ENSG00000176920	NA	NA	rs681343-?	rs681343	0	681343	stop_gained	0	NR	3E-88	87.5229		NA		NR [52000000] (imputed)	N
24	rs838145	2.34836e-13	19	49206462	rs681343	3.426e-13	Low density lipoprotein cholesterol levels	44882	34887591	Graham SE	44539	Nature	www.ncbi.nlm.nih.gov/pubmed/34887591	The power of genetic diversity in genome-wide association studies of lipids.	1,320,016 European ancestry individuals	NA	19q13.33		FUT2			ENSG00000176920	NA	NA	rs681343-T	rs681343	0	681343	stop_gained	0	0.494371	1E-73	73		0.0292543	[0.027-0.032] unit increase	NR [52000000] (imputed)	N
24	rs838145	2.34836e-13	19	49206462	rs681343	3.426e-13	Fibroblast growth factor 19 levels	44858	36168886	Thareja G	44832	Hum Mol Genet	www.ncbi.nlm.nih.gov/pubmed/36168886	Differences and commonalities in the genetic architecture of protein quantitative trait loci in European and Arab populations.	2,935 Qatari ancestry individuals	NA	19q13.33		FUT2			ENSG00000176920	NA	NA	rs681343-T	rs681343	0	681343	stop_gained	0	0.471721	7E-19	18.1549		0.237008	[0.18-0.29] unit decrease	NR [10004359]	N
24	rs838145	2.34836e-13	19	49206462	rs681343	3.426e-13	Non-HDL cholesterol levels	44882	34887591	Graham SE	44539	Nature	www.ncbi.nlm.nih.gov/pubmed/34887591	The power of genetic diversity in genome-wide association studies of lipids.	1,320,016 European ancestry individuals	NA	19q13.33		FUT2			ENSG00000176920	NA	NA	rs681343-T	rs681343	0	681343	stop_gained	0	0.499386	9E-63	62.0458		0.032317	[0.029-0.036] unit increase	NR [52000000] (imputed)	N
20	rs7218319	1.36601e-14	17	43956642	rs56364632	3.45905e-13	Smoking initiation	44916	36477530	Saunders GRB	44902	Nature	www.ncbi.nlm.nih.gov/pubmed/36477530	Genetic diversity fuels gene discovery for tobacco and alcohol use.	2,669,029 European ancestry individuals	NA	17q21.31		MAPT-AS1			ENSG00000264589	NA	NA	rs56364632-C	rs56364632	0	56364632	intron_variant	0	0.217	2E-10	9.69897		0.00668	[0.0046-0.0087] unit decrease	NR [NR] (imputed)	N
24	rs838145	2.34836e-13	19	49201217	rs368565	3.57023e-13	Serum levels of protein CCL15	44607	35078996	Gudjonsson A	44586	Nat Commun	www.ncbi.nlm.nih.gov/pubmed/35078996	A genome-wide association study of serum proteins reveals shared loci with common diseases.	5,366 Icelandic ancestry individuals	NA	19q13.33		FUT2			ENSG00000176920	NA	NA	rs368565-T	rs368565	0	368565	intron_variant	0	0.3511	4E-12	11.3979		0.133933	[0.096-0.172] unit increase	Illumina [7506463] (imputed)	N
24	rs838145	2.34836e-13	19	49201217	rs368565	3.57023e-13	Alcohol frequency weekly (standard GWA)	45057	37106081	Schoeler T	45043	Nat Hum Behav	www.ncbi.nlm.nih.gov/pubmed/37106081	Participation bias in the UK Biobank distorts genetic associations and downstream analyses.	283,162 European ancestry individuals	NA	19q13.33		FUT2			ENSG00000176920	NA	NA	rs368565-T	rs368565	0	368565	intron_variant	0	NR	3E-8	7.52288		0.14579	[0.094-0.197] unit decrease	NR [7296933] (imputed)	N
24	rs838145	2.34836e-13	19	49201217	rs368565	3.57023e-13	COVID-19 (critical illness vs population or mild symptoms)	44719	35255492	Kousathanas A	44627	Nature	www.ncbi.nlm.nih.gov/pubmed/35255492	Whole genome sequencing reveals host factors underlying critical Covid-19.	5,989 European ancestry cases, 42,891 European ancestry controls, 788 South Asian ancestry cases, 3,793 South Asian ancestry controls, 440 African ancestry cases, 1,350 African ancestry controls, 274 East Asian ancestry cases, 366 East Asian ancestry controls	NA	19q13.33		FUT2			ENSG00000176920	NA	NA	rs368565-T	rs368565	0	368565	intron_variant	0	NR	2E-8	7.69897		NA		Illumina [NR]	N
24	rs838145	2.34836e-13	19	49201217	rs368565	3.57023e-13	COVID-19 (critical illness vs population or mild symptoms)	44719	35255492	Kousathanas A	44627	Nature	www.ncbi.nlm.nih.gov/pubmed/35255492	Whole genome sequencing reveals host factors underlying critical Covid-19.	5,989 European ancestry cases, 42,891 European ancestry controls	NA	19q13.33		FUT2			ENSG00000176920	NA	NA	rs368565-T	rs368565	0	368565	intron_variant	0	0.44	4E-11	10.3979		1.1	[1.1-1.2]	Illumina [8121457]	N
8	rs2496644	1.07134e-22	6	41490488	rs2495239	3.60362e-13	EGFR mutation-positive lung adenocarcinoma	42776	27501781	Shiraishi K	42591	Nat Commun	www.ncbi.nlm.nih.gov/pubmed/27501781	Association of variations in HLA class II and other loci with susceptibility to EGFR-mutated lung adenocarcinoma.	663 Japanese ancestry cases, 4,367 Japanese ancestry controls	2,510 Japanese ancestry cases, 10,791 Japanese ancestry controls	6p21.1	FOXP4	FOXP4-AS1			ENSG00000234753	NA	NA	rs2495239-A	rs2495239	0	2495239	intron_variant	0	0.382	4E-9	8.39794		1.19	[1.12-1.26]	Illumina [NR] (imputed)	N
20	rs7218319	1.36601e-14	17	44015446	rs12150229	3.63734e-13	Ease of getting up in the morning	43641	30804565	Jansen PR	43521	Nat Genet	www.ncbi.nlm.nih.gov/pubmed/30804565	Genome-wide analysis of insomnia in 1,331,010 individuals identifies new risk loci and functional pathways.	385,949 European ancestry individuals	NA	17q21.31	NR	MAPT, MAPT, MAPT			ENSG00000277956, ENSG00000276155, ENSG00000186868	NA	NA	rs12150229-G	rs12150229	0	12150229	intron_variant	0	0.2236	4E-9	8.39794		0.0122	[0.0081-0.0163] unit increase	Affymetrix, Illumina [10862568] (imputed)	N
20	rs7218319	1.36601e-14	17	44812188	rs199447	3.88364e-13	Neuroticism	43404	29942085	Nagel M	43276	Nat Genet	www.ncbi.nlm.nih.gov/pubmed/29942085	Meta-analysis of genome-wide association studies for neuroticism in 449,484 individuals identifies novel genetic loci and pathways.	449,484 European ancestry individuals	NA	17q21.31	NR	NSF, NSF, NSF			ENSG00000278174, ENSG00000276262, ENSG00000073969	NA	NA	rs199447-T	rs199447	0	199447	intron_variant	0	NR	2E-26	25.699		10.659	z score increase	Affymetrix [10847151] (imputed)	N
20	rs7218319	1.36601e-14	17	43964539	rs62055544	3.9519e-13	Feeling fed-up	43487	29500382	Nagel M	43161	Nat Commun	www.ncbi.nlm.nih.gov/pubmed/29500382	Item-level analyses reveal genetic heterogeneity in neuroticism.	374,971 European ancestry individuals	NA	17q21.31	NR	MAPT-AS1			ENSG00000264589	NA	NA	rs62055544-A	rs62055544	0	62055544	intron_variant	0	0.216596	5E-16	15.301		8.1	z score decrease	NR [10847151] (imputed)	N
20	rs7218319	1.36601e-14	17	43964539	rs62055544	3.9519e-13	Dorsolateral prefrontal thickness (unadjusted for global measures)	45118	36893272	Makowski C	44994	Proc Natl Acad Sci U S A	www.ncbi.nlm.nih.gov/pubmed/36893272	Larger cerebral cortex is genetically correlated with greater frontal area and dorsal thickness.	32,488 European ancestry individuals	5,360 European ancestry children, 3,776 children	17q21.31		MAPT-AS1			ENSG00000264589	NA	NA	rs62055544-?	rs62055544	0	62055544	intron_variant	0	NR	4E-10	9.39794		0.0533	[0.037-0.07] unit decrease	NR [7598201] (imputed)	N
20	rs7218319	1.36601e-14	17	43964539	rs62055544	3.9519e-13	Inferior parietal thickness (unadjusted for global measures)	45118	36893272	Makowski C	44994	Proc Natl Acad Sci U S A	www.ncbi.nlm.nih.gov/pubmed/36893272	Larger cerebral cortex is genetically correlated with greater frontal area and dorsal thickness.	32,488 European ancestry individuals	5,360 European ancestry children, 3,776 children	17q21.31		MAPT-AS1			ENSG00000264589	NA	NA	rs62055544-?	rs62055544	0	62055544	intron_variant	0	NR	1E-10	10		0.0553	[0.039-0.072] unit decrease	NR [7598201] (imputed)	N
20	rs7218319	1.36601e-14	17	44859144	rs415430	4.00087e-13	Parkinson's disease	40800	21812969	Liu X	40758	BMC Med Genet	www.ncbi.nlm.nih.gov/pubmed/21812969	Genome-wide association study identifies candidate genes for Parkinson's disease in an Ashkenazi Jewish population.	268 Ashkenazi Jewish cases, 178 Ashkenazi Jewish controls	1,782 European ancestry cases, 1,658 European ancestry controls	17q21.31	WNT3	WNT3, WNT3, WNT3			ENSG00000277626, ENSG00000108379, ENSG00000277641	NA	NA	rs415430-T	rs415430	0	415430	intron_variant	0	0.786	7E-7	6.1549		NA		Illumina [525124]	N
24	rs838145	2.34836e-13	19	49206674	rs601338	4.02291e-13	CCL25 levels	44036	32641083	Hillary RF	44020	Genome Med	www.ncbi.nlm.nih.gov/pubmed/32641083	Multi-method genome- and epigenome-wide studies of inflammatory protein levels in healthy older adults.	982 Scottish ancestry individuals	NA	19q13.33	NR	FUT2			ENSG00000176920	NA	NA	rs601338-A	rs601338	0	601338	stop_gained	0	0.54761	1E-17	17		0.39255	[0.3-0.48] unit decrease	Illumina [7903493] (imputed)	N
24	rs838145	2.34836e-13	19	49206674	rs601338	4.02291e-13	Iron status biomarkers (ferritin levels)	44277	33536631	Bell S	44230	Commun Biol	www.ncbi.nlm.nih.gov/pubmed/33536631	A genome-wide meta-analysis yields 46 new loci associating with biomarkers of iron homeostasis.	246,139 European ancestry individuals	NA	19q13.33	FUT2	FUT2			ENSG00000176920	NA	NA	rs601338-G	rs601338	0	601338	stop_gained	0	0.484	7E-16	15.1549		0.028	[0.021-0.035] SD increase	Affymetrix, Illumina [40000000] (imputed)	N
24	rs838145	2.34836e-13	19	49206674	rs601338	4.02291e-13	C-reactive protein levels	43913	31900758	Han X	43833	Eur J Epidemiol	www.ncbi.nlm.nih.gov/pubmed/31900758	Using Mendelian randomization to evaluate the causal relationship between serum C-reactive protein levels and age-related macular degeneration.	418,642 British ancestry individuals	NA	19q13.33	NR	FUT2			ENSG00000176920	NA	NA	rs601338-G	rs601338	0	601338	stop_gained	0	0.489638	3E-27	26.5229		0.0227955	[0.019-0.027] unit decrease	NR [NR]	N
24	rs838145	2.34836e-13	19	49206674	rs601338	4.02291e-13	Serum carcinoembryonic antigen levels	43879	31666285	Olafsson S	43768	Cancer Epidemiol Biomarkers Prev	www.ncbi.nlm.nih.gov/pubmed/31666285	Common and rare sequence variants influencing tumor biomarkers in blood.	22,309 Icelandic ancestry individuals	NA	19q13.33	FUT2	FUT2			ENSG00000176920	NA	NA	rs601338-G	rs601338	0	601338	stop_gained	0	0.393	5E-130	129.301		0.27	[0.29-0.25] unit decrease	Illumina [NR] (imputed)	N
24	rs838145	2.34836e-13	19	49206674	rs601338	4.02291e-13	Serum cancer antigen 19.9 levels	43879	31666285	Olafsson S	43768	Cancer Epidemiol Biomarkers Prev	www.ncbi.nlm.nih.gov/pubmed/31666285	Common and rare sequence variants influencing tumor biomarkers in blood.	9,945 Icelandic ancestry individuals	NA	19q13.33	FUT2	FUT2			ENSG00000176920	NA	NA	rs601338-G	rs601338	0	601338	stop_gained	0	0.393	1E-291	291		0.57	[0.61-0.54] unit decrease	Illumina [NR] (imputed)	N
24	rs838145	2.34836e-13	19	49206674	rs601338	4.02291e-13	Hemoglobin levels	43999	32327693	Oskarsson GR	43944	Commun Biol	www.ncbi.nlm.nih.gov/pubmed/32327693	Predicted loss and gain of function mutations in ACO1 are associated with erythropoiesis.	684,122 European ancestry individuals	NA	19q13.33	FUT2	FUT2			ENSG00000176920	NA	NA	rs601338-G	rs601338	0	601338	stop_gained	0	NR	3E-9	8.52288		0.013	[NR] unit increase	Affymetrix, Illumina [43000000] (imputed)	N
24	rs838145	2.34836e-13	19	49206674	rs601338	4.02291e-13	Number of common colds	43070	28928442	Tian C	42997	Nat Commun	www.ncbi.nlm.nih.gov/pubmed/28928442	Genome-wide association and HLA region fine-mapping studies identify susceptibility loci for multiple common infections.	43,826 European ancestry cases, 15,720 European ancestry controls	NA	19q13.33	NR	FUT2			ENSG00000176920	NA	NA	rs601338-?	rs601338	0	601338	stop_gained	0	NR	4E-7	6.39794		0.0198	[0.012-0.027] unit increase	Illumina [at least 560000] (imputed)	N
24	rs838145	2.34836e-13	19	49206674	rs601338	4.02291e-13	Body size at age 10	44222	32376654	Richardson TG	43957	BMJ	www.ncbi.nlm.nih.gov/pubmed/32376654	Use of genetic variation to separate the effects of early and later life adiposity on disease risk: mendelian randomisation study.	453,169 European ancestry individuals	NA	19q13.33	FUT2	FUT2			ENSG00000176920	NA	NA	rs601338-G	rs601338	0	601338	stop_gained	0	0.49204	2E-11	10.699		0.00938062	[0.0066-0.0121] unit increase	Affymetrix [12370749]	N
24	rs838145	2.34836e-13	19	49206674	rs601338	4.02291e-13	Matrix metalloproteinase-10 levels	44159	33067605	Folkersen L	44120	Nat Metab	www.ncbi.nlm.nih.gov/pubmed/33067605	Genomic and drug target evaluation of 90 cardiovascular proteins in 30,931 individuals.	21,758 European ancestry individuals	9,173 individuals	19q13.33		FUT2			ENSG00000176920	NA	NA	rs601338-A	rs601338	0	601338	stop_gained	0	0.45	2E-34	33.699		0.1196	unit increase	Affymetrix, Illumina [20300000] (imputed)	N
24	rs838145	2.34836e-13	19	49206674	rs601338	4.02291e-13	Serum levels of protein BPIFA2	44607	35078996	Gudjonsson A	44586	Nat Commun	www.ncbi.nlm.nih.gov/pubmed/35078996	A genome-wide association study of serum proteins reveals shared loci with common diseases.	5,368 Icelandic ancestry individuals	NA	19q13.33		FUT2			ENSG00000176920	NA	NA	rs601338-G	rs601338	0	601338	stop_gained	0	0.3988	1E-143	143		0.473725	[0.44-0.51] unit decrease	Illumina [7506463] (imputed)	N
24	rs838145	2.34836e-13	19	49206674	rs601338	4.02291e-13	Serum levels of protein LCT	44607	35078996	Gudjonsson A	44586	Nat Commun	www.ncbi.nlm.nih.gov/pubmed/35078996	A genome-wide association study of serum proteins reveals shared loci with common diseases.	5,365 Icelandic ancestry individuals	NA	19q13.33		FUT2			ENSG00000176920	NA	NA	rs601338-G	rs601338	0	601338	stop_gained	0	0.3988	3E-23	22.5229		0.191828	[0.15-0.23] unit increase	Illumina [7506463] (imputed)	N
24	rs838145	2.34836e-13	19	49206674	rs601338	4.02291e-13	Serum levels of protein FGF19	44607	35078996	Gudjonsson A	44586	Nat Commun	www.ncbi.nlm.nih.gov/pubmed/35078996	A genome-wide association study of serum proteins reveals shared loci with common diseases.	5,368 Icelandic ancestry individuals	NA	19q13.33		FUT2			ENSG00000176920	NA	NA	rs601338-G	rs601338	0	601338	stop_gained	0	0.3988	6E-20	19.2218		0.177381	[0.14-0.22] unit increase	Illumina [7506463] (imputed)	N
24	rs838145	2.34836e-13	19	49206674	rs601338	4.02291e-13	Serum levels of protein FGF19	44607	35078996	Gudjonsson A	44586	Nat Commun	www.ncbi.nlm.nih.gov/pubmed/35078996	A genome-wide association study of serum proteins reveals shared loci with common diseases.	5,368 Icelandic ancestry individuals	NA	19q13.33		FUT2			ENSG00000176920	NA	NA	rs601338-G	rs601338	0	601338	stop_gained	0	0.3988	1E-16	16		0.161041	[0.12-0.2] unit increase	Illumina [7506463] (imputed)	N
24	rs838145	2.34836e-13	19	49206674	rs601338	4.02291e-13	Serum levels of protein CCL25	44607	35078996	Gudjonsson A	44586	Nat Commun	www.ncbi.nlm.nih.gov/pubmed/35078996	A genome-wide association study of serum proteins reveals shared loci with common diseases.	5,366 Icelandic ancestry individuals	NA	19q13.33		FUT2			ENSG00000176920	NA	NA	rs601338-G	rs601338	0	601338	stop_gained	0	0.3988	3E-13	12.5229		0.143202	[0.1-0.18] unit increase	Illumina [7506463] (imputed)	N
24	rs838145	2.34836e-13	19	49206674	rs601338	4.02291e-13	Serum levels of protein PNLIPRP2	44607	35078996	Gudjonsson A	44586	Nat Commun	www.ncbi.nlm.nih.gov/pubmed/35078996	A genome-wide association study of serum proteins reveals shared loci with common diseases.	5,366 Icelandic ancestry individuals	NA	19q13.33		FUT2			ENSG00000176920	NA	NA	rs601338-G	rs601338	0	601338	stop_gained	0	0.3988	3E-19	18.5229		0.175136	[0.14-0.21] unit decrease	Illumina [7506463] (imputed)	N
24	rs838145	2.34836e-13	19	49206674	rs601338	4.02291e-13	Serum levels of protein FAM3B	44607	35078996	Gudjonsson A	44586	Nat Commun	www.ncbi.nlm.nih.gov/pubmed/35078996	A genome-wide association study of serum proteins reveals shared loci with common diseases.	5,368 Icelandic ancestry individuals	NA	19q13.33		FUT2			ENSG00000176920	NA	NA	rs601338-G	rs601338	0	601338	stop_gained	0	0.3988	4E-12	11.3979		0.13431	[0.096-0.172] unit increase	Illumina [7506463] (imputed)	N
24	rs838145	2.34836e-13	19	49206674	rs601338	4.02291e-13	Serum levels of protein FAM3D	44607	35078996	Gudjonsson A	44586	Nat Commun	www.ncbi.nlm.nih.gov/pubmed/35078996	A genome-wide association study of serum proteins reveals shared loci with common diseases.	5,367 Icelandic ancestry individuals	NA	19q13.33		FUT2			ENSG00000176920	NA	NA	rs601338-G	rs601338	0	601338	stop_gained	0	0.3988	1E-110	110		0.416098	[0.38-0.45] unit increase	Illumina [7506463] (imputed)	N
24	rs838145	2.34836e-13	19	49206674	rs601338	4.02291e-13	Serum levels of protein LPO	44607	35078996	Gudjonsson A	44586	Nat Commun	www.ncbi.nlm.nih.gov/pubmed/35078996	A genome-wide association study of serum proteins reveals shared loci with common diseases.	5,364 Icelandic ancestry individuals	NA	19q13.33		FUT2			ENSG00000176920	NA	NA	rs601338-G	rs601338	0	601338	stop_gained	0	0.3988	4E-25	24.3979		0.199456	[0.16-0.24] unit decrease	Illumina [7506463] (imputed)	N
24	rs838145	2.34836e-13	19	49206674	rs601338	4.02291e-13	C-reactive protein levels (MTAG)	44907	36376304	Koskeridis F	44879	Nat Commun	www.ncbi.nlm.nih.gov/pubmed/36376304	Pleiotropic genetic architecture and novel loci for C-reactive protein levels.	575,531 European ancestry individuals	NA	19q13.33		FUT2			ENSG00000176920	NA	NA	rs601338-A	rs601338	0	601338	stop_gained	0	NR	1E-29	29		0.022677	[0.019-0.027] unit increase	NR [6206408] (imputed)	N
24	rs838145	2.34836e-13	19	49206674	rs601338	4.02291e-13	Stromelysin-2 levels	45019	34648354	Pietzner M	44512	Science	www.ncbi.nlm.nih.gov/pubmed/34648354	Mapping the proteo-genomic convergence of human diseases.	10,708 European ancestry individuals	NA	19q13.33		FUT2			ENSG00000176920	NA	NA	rs601338-A	rs601338	0	601338	stop_gained	0	0.49	3E-16	15.5229		0.11	[0.085-0.135] unit increase	Affymetrix, Illumina [10200000] (imputed)	N
24	rs838145	2.34836e-13	19	49206674	rs601338	4.02291e-13	Gastrokine-2 levels	45019	34648354	Pietzner M	44512	Science	www.ncbi.nlm.nih.gov/pubmed/34648354	Mapping the proteo-genomic convergence of human diseases.	10,708 European ancestry individuals	NA	19q13.33		FUT2			ENSG00000176920	NA	NA	rs601338-A	rs601338	0	601338	stop_gained	0	0.49	1E-53	53		0.205	[0.18-0.23] unit decrease	Affymetrix, Illumina [10200000] (imputed)	N
24	rs838145	2.34836e-13	19	49206674	rs601338	4.02291e-13	Gallstone disease	45062	34651315	Fairfield CJ	44540	Hepatology	www.ncbi.nlm.nih.gov/pubmed/34651315	Genome-wide analysis identifies gallstone-susceptibility loci including genes regulating gastrointestinal motility.	43,639 European ancestry cases, 506,798 European ancestry controls	1,089 cases, 5,228 controls	19q13.33		FUT2			ENSG00000176920	NA	NA	rs601338-A	rs601338	0	601338	stop_gained	0	NR	5E-32	31.301		1.09	[1.09-1.1]	Affymetrix, Illumina [10044759] (imputed)	N
24	rs838145	2.34836e-13	19	49206674	rs601338	4.02291e-13	BPI fold-containing family A member 2 levels	45019	34648354	Pietzner M	44512	Science	www.ncbi.nlm.nih.gov/pubmed/34648354	Mapping the proteo-genomic convergence of human diseases.	10,708 European ancestry individuals	NA	19q13.33		FUT2			ENSG00000176920	NA	NA	rs601338-A	rs601338	0	601338	stop_gained	0	0.49	1E-122	122		0.312	[0.29-0.34] unit increase	Affymetrix, Illumina [10200000] (imputed)	N
24	rs838145	2.34836e-13	19	49206674	rs601338	4.02291e-13	Spondin-1 levels	45019	34648354	Pietzner M	44512	Science	www.ncbi.nlm.nih.gov/pubmed/34648354	Mapping the proteo-genomic convergence of human diseases.	10,708 European ancestry individuals	NA	19q13.33		FUT2			ENSG00000176920	NA	NA	rs601338-A	rs601338	0	601338	stop_gained	0	0.49	6E-15	14.2218		0.101	[0.076-0.126] unit decrease	Affymetrix, Illumina [10200000] (imputed)	N
24	rs838145	2.34836e-13	19	49206674	rs601338	4.02291e-13	Serine protease 27 levels	45019	34648354	Pietzner M	44512	Science	www.ncbi.nlm.nih.gov/pubmed/34648354	Mapping the proteo-genomic convergence of human diseases.	10,708 European ancestry individuals	NA	19q13.33		FUT2			ENSG00000176920	NA	NA	rs601338-A	rs601338	0	601338	stop_gained	0	0.49	9E-343	342.046		0.503	[0.48-0.53] unit increase	Affymetrix, Illumina [10200000] (imputed)	N
24	rs838145	2.34836e-13	19	49206674	rs601338	4.02291e-13	Lactoperoxidase levels	45019	34648354	Pietzner M	44512	Science	www.ncbi.nlm.nih.gov/pubmed/34648354	Mapping the proteo-genomic convergence of human diseases.	10,708 European ancestry individuals	NA	19q13.33		FUT2			ENSG00000176920	NA	NA	rs601338-A	rs601338	0	601338	stop_gained	0	0.49	2E-20	19.699		0.125	[0.098-0.152] unit increase	Affymetrix, Illumina [10200000] (imputed)	N
24	rs838145	2.34836e-13	19	49206674	rs601338	4.02291e-13	Cadherin-1 levels	45019	34648354	Pietzner M	44512	Science	www.ncbi.nlm.nih.gov/pubmed/34648354	Mapping the proteo-genomic convergence of human diseases.	10,708 European ancestry individuals	NA	19q13.33		FUT2			ENSG00000176920	NA	NA	rs601338-A	rs601338	0	601338	stop_gained	0	0.49	6E-23	22.2218		0.133	[0.11-0.16] unit decrease	Affymetrix, Illumina [10200000] (imputed)	N
24	rs838145	2.34836e-13	19	49206674	rs601338	4.02291e-13	C-C motif chemokine 15 levels (CCL15.14109.15.3)	44936	29875488	Sun BB	43257	Nature	www.ncbi.nlm.nih.gov/pubmed/29875488	Genomic atlas of the human plasma proteome.	3,301 European ancestry individuals	NA	19q13.33		FUT2			ENSG00000176920	NA	NA	rs601338-A	rs601338	0	601338	stop_gained	0	0.507	4E-22	21.3979		0.23	[-0.19--0.27] unit decrease	Affymetrix [10572788] (imputed)	N
24	rs838145	2.34836e-13	19	49206674	rs601338	4.02291e-13	Human milk oligosaccharide concentration (difucosyllactose)	44449	33831438	Williams JE	44291	Genomics	www.ncbi.nlm.nih.gov/pubmed/33831438	Key genetic variants associated with variation of milk oligosaccharides from diverse human populations.	395 European, Sub-Saharan African, Hispanic or unknown ancestry individuals	NA	19q13.33		FUT2			ENSG00000176920	NA	NA	rs601338-?	rs601338	0	601338	stop_gained	0	NR	8E-50	49.0969		NA		Illumina [1128286]	N
24	rs838145	2.34836e-13	19	49206674	rs601338	4.02291e-13	Fibroblast growth factor 19 levels (FGF19.2762.30.2)	44936	29875488	Sun BB	43257	Nature	www.ncbi.nlm.nih.gov/pubmed/29875488	Genomic atlas of the human plasma proteome.	3,301 European ancestry individuals	NA	19q13.33		FUT2			ENSG00000176920	NA	NA	rs601338-A	rs601338	0	601338	stop_gained	0	0.507	2E-13	12.699		0.18	[-0.14--0.22] unit decrease	Affymetrix [10572788] (imputed)	N
24	rs838145	2.34836e-13	19	49206674	rs601338	4.02291e-13	Protein FAM3D levels (FAM3D.13102.1.3)	44936	29875488	Sun BB	43257	Nature	www.ncbi.nlm.nih.gov/pubmed/29875488	Genomic atlas of the human plasma proteome.	3,301 European ancestry individuals	NA	19q13.33		FUT2			ENSG00000176920	NA	NA	rs601338-A	rs601338	0	601338	stop_gained	0	0.507	9E-111	110.046		0.51	[-0.47--0.55] unit decrease	Affymetrix [10572788] (imputed)	N
24	rs838145	2.34836e-13	19	49206674	rs601338	4.02291e-13	Golgi membrane protein 1 levels (GOLM1.8983.7.3)	44936	29875488	Sun BB	43257	Nature	www.ncbi.nlm.nih.gov/pubmed/29875488	Genomic atlas of the human plasma proteome.	3,301 European ancestry individuals	NA	19q13.33		FUT2			ENSG00000176920	NA	NA	rs601338-A	rs601338	0	601338	stop_gained	0	0.507	1E-28	28		0.27	[-0.23--0.31] unit decrease	Affymetrix [10572788] (imputed)	N
24	rs838145	2.34836e-13	19	49206674	rs601338	4.02291e-13	Diastolic blood pressure	44797	35762941	Plotnikov D	44713	Invest Ophthalmol Vis Sci	www.ncbi.nlm.nih.gov/pubmed/35762941	High Blood Pressure and Intraocular Pressure: A Mendelian Randomization Study.	526,001 European ancestry individuals	NA	19q13.33		FUT2			ENSG00000176920	NA	NA	rs601338-A	rs601338	0	601338	stop_gained	0	NR	2E-9	8.69897		0.1278	[0.086-0.169] unit increase	NR [NR] (imputed)	N
24	rs838145	2.34836e-13	19	49206674	rs601338	4.02291e-13	Serine protease 27 levels	45096	36349687	Png G	44874	Hum Mol Genet	www.ncbi.nlm.nih.gov/pubmed/36349687	Identifying causal serum protein-cardiometabolic trait relationships using whole genome sequencing.	2,858 Greek (founder/geneitc isolate) individuals	NA	19q13.33		FUT2			ENSG00000176920	NA	NA	rs601338-?	rs601338	0	601338	stop_gained	0	NR	1E-56	56		0.42	[0.37-0.47] unit increase	Illumina [30481946]	N
24	rs838145	2.34836e-13	19	49206674	rs601338	4.02291e-13	X-17653 levels	44935	35050183	Hysi PG	44572	Metabolites	www.ncbi.nlm.nih.gov/pubmed/35050183	Metabolome Genome-Wide Association Study Identifies 74 Novel Genomic Regions Influencing Plasma Metabolites Levels.	8,809 European ancestry individuals	NA	19q13.33		FUT2			ENSG00000176920	NA	NA	rs601338-A	rs601338	0	601338	stop_gained	0	NR	6E-15	14.2218		0.117	[0.088-0.146] unit increase	Affymetrix [10000000] (imputed)	N
24	rs838145	2.34836e-13	19	49206674	rs601338	4.02291e-13	X-11308 levels	44935	35050183	Hysi PG	44572	Metabolites	www.ncbi.nlm.nih.gov/pubmed/35050183	Metabolome Genome-Wide Association Study Identifies 74 Novel Genomic Regions Influencing Plasma Metabolites Levels.	8,809 European ancestry individuals	NA	19q13.33		FUT2			ENSG00000176920	NA	NA	rs601338-A	rs601338	0	601338	stop_gained	0	NR	4E-16	15.3979		0.118	[0.091-0.145] unit increase	Affymetrix [10000000] (imputed)	N
24	rs838145	2.34836e-13	19	49206674	rs601338	4.02291e-13	ADpSGEGDFXAEGGGVR levels	44904	24816252	Shin SY	41770	Nat Genet	www.ncbi.nlm.nih.gov/pubmed/24816252	An atlas of genetic influences on human blood metabolites.	3,939 European ancestry individuals	NA	19q13.33		FUT2			ENSG00000176920	NA	NA	rs601338-A	rs601338	0	601338	stop_gained	0	0.43	3E-11	10.5229		0.041	[0.029-0.053] unit increase	Affymetrix, Illumina [2100000] (imputed)	N
24	rs838145	2.34836e-13	19	49206674	rs601338	4.02291e-13	ADSGEGDFXAEGGGVR-to-ADpSGEGDFXAEGGGVR ratio	44904	24816252	Shin SY	41770	Nat Genet	www.ncbi.nlm.nih.gov/pubmed/24816252	An atlas of genetic influences on human blood metabolites.	2,029 European ancestry individuals	1,759 European ancestry individuals	19q13.33		FUT2			ENSG00000176920	NA	NA	rs601338-A	rs601338	0	601338	stop_gained	0	0.43	2E-20	19.699		0.055	[-0.043--0.067] unit decrease	Illumina [2100000] (imputed)	N
24	rs838145	2.34836e-13	19	49206674	rs601338	4.02291e-13	C-reactive protein	44544	34594039	Sakaue S	44469	Nat Genet	www.ncbi.nlm.nih.gov/pubmed/34594039	A cross-population atlas of genetic associations for 220 human phenotypes.	353,466 European ancestry individuals, 83,025 East Asian ancestry individuals	NA	19q13.33		FUT2			ENSG00000176920	NA	NA	rs601338-A	rs601338	0	601338	stop_gained	0	NR	6E-24	23.2218		0.0244	[0.02-0.029] unit increase	Affymetrix, Illumina [20529698] (imputed)	N
24	rs838145	2.34836e-13	19	49206674	rs601338	4.02291e-13	Medication use (HMG CoA reductase inhibitors)	43637	31015401	Wu Y	43578	Nat Commun	www.ncbi.nlm.nih.gov/pubmed/31015401	Genome-wide association study of medication-use and associated disease in the UK Biobank.	73,475 European ancestry cases, 216,910 European ancestry controls	NA	19q13.33	FUT2	FUT2			ENSG00000176920	NA	NA	rs601338-G	rs601338	0	601338	stop_gained	0	0.489712	1E-15	15		0.0449319	[0.034-0.056] unit decrease	Affymetrix [7288503] (imputed)	N
24	rs838145	2.34836e-13	19	49206674	rs601338	4.02291e-13	Gallstone disease	43517	30504769	Ferkingstad E	43434	Nat Commun	www.ncbi.nlm.nih.gov/pubmed/30504769	Genome-wide association meta-analysis yields 20 loci associated with gallstone disease.	27,174 European ancestry cases, 736,838 European ancestry controls	NA	19q13.33	FUT2	FUT2			ENSG00000176920	NA	NA	rs601338-?	rs601338	0	601338	stop_gained	0	NR	9E-22	21.0458		1.0989	[1.08-1.11]	Affymetrix, Illumina [43000000] (imputed)	N
24	rs838145	2.34836e-13	19	49206674	rs601338	4.02291e-13	Peptic ulcer disease or attention-deficit/hyperactivity disorder (pleiotropy)	45100	36753304	Gong W	44965	JAMA Psychiatry	www.ncbi.nlm.nih.gov/pubmed/36753304	Role of the Gut-Brain Axis in the Shared Genetic Etiology Between Gastrointestinal Tract Diseases and Psychiatric Disorders: A Genome-Wide Pleiotropic Analysis.	16,666 European ancestry peptic ulcer disease cases, 19,099 European ancestry ADHD cases, 473,855 European ancestry controls	NA	19q13.33		FUT2			ENSG00000176920	NA	NA	rs601338-?	rs601338	0	601338	stop_gained	0	NR	1E-11	11		NA		NR [6845733]	N
24	rs838145	2.34836e-13	19	49206674	rs601338	4.02291e-13	Lithostathine-1-alpha levels	44858	36168886	Thareja G	44832	Hum Mol Genet	www.ncbi.nlm.nih.gov/pubmed/36168886	Differences and commonalities in the genetic architecture of protein quantitative trait loci in European and Arab populations.	2,935 Qatari ancestry individuals	NA	19q13.33		FUT2			ENSG00000176920	NA	NA	rs601338-A	rs601338	0	601338	stop_gained	0	0.472402	9E-13	12.0458		0.19283	[0.14-0.25] unit decrease	NR [10004359]	N
24	rs838145	2.34836e-13	19	49206674	rs601338	4.02291e-13	Medication use (HMG CoA reductase inhibitors)	44544	34594039	Sakaue S	44469	Nat Genet	www.ncbi.nlm.nih.gov/pubmed/34594039	A cross-population atlas of genetic associations for 220 human phenotypes.	73,475 European ancestry cases, 216,910 European ancestry controls, 33,295 East Asian ancestry cases, 145,431 East Asian ancestry controls	NA	19q13.33		FUT2			ENSG00000176920	NA	NA	rs601338-A	rs601338	0	601338	stop_gained	0	NR	1E-15	15		0.0449	[0.034-0.056] unit increase	Affymetrix, Illumina [15248280] (imputed)	N
24	rs838145	2.34836e-13	19	49209851	rs646327	4.03828e-13	Alcohol use disorder (consumption score)	44446	33861876	Dao C	44302	Addiction	www.ncbi.nlm.nih.gov/pubmed/33861876	The Impact of Removing Former Drinkers from Genome-wide Association Studies of AUDIT-C.	5,135 European ancestry individuals inluding former drinkers, 126,375 European ancestry individuals excluding former drinkers	NR	19q13.33	FUT2	FUT2 - MAMSTR	ENSG00000176920	ENSG00000176909		643	6131	rs646327-?	rs646327	0	646327	downstream_gene_variant	1	NR	3E-9	8.52288		0.063	[0.041-0.085] unit decrease	NR [7682250] (imputed)	N
4	rs9875616	8.60786e-17	3	45852376	rs4683142	4.16833e-13	Methadone dose in opioid dependence	42888	28115739	Smith AH	42759	Mol Psychiatry	www.ncbi.nlm.nih.gov/pubmed/28115739	Genome-wide association study of therapeutic opioid dosing identifies a novel locus upstream of OPRM1.	1,027 European American cases, 383 African American cases	NA	3p21.31	LZTFL1	SLC6A20 - LZTFL1	ENSG00000163817	ENSG00000163818		14348	12432	rs4683142-G	rs4683142	0	4683142	intron_variant	1	0.15877176241480037	3E-6	5.52288	(EA)	0.2773	[0.16-0.39] unit decrease	Illumina [at least 988306] (imputed)	N
20	rs7218319	1.36601e-14	17	43927290	rs17769552	4.26107e-13	Hand grip strength	43290	29691431	Tikkanen E	43214	Sci Rep	www.ncbi.nlm.nih.gov/pubmed/29691431	Biological Insights Into Muscular Strength: Genetic Findings in the UK Biobank.	334,825 British ancestry individuals	NA	17q21.31	SPPL2C	MAPT-AS1			ENSG00000264589	NA	NA	rs17769552-A	rs17769552	0	17769552	intron_variant	0	0.2235	2E-8	7.69897		0.002	[0.0014-0.0026] unit decrease	Affymetrix [15275733] (imputed)	N
20	rs7218319	1.36601e-14	17	43927290	rs17769552	4.26107e-13	Eosinophil counts	44817	35935937	Hoglund J	44764	Front Immunol	www.ncbi.nlm.nih.gov/pubmed/35935937	Gene-Based Variant Analysis of Whole-Exome Sequencing in Relation to Eosinophil Count.	365,954 British ancestry individuals	NA	17q21.31		MAPT-AS1			ENSG00000264589	NA	NA	rs17769552-A	rs17769552	0	17769552	intron_variant	0	0.198	1E-17	17		0.038	[0.03-0.046] unit decrease	Affymetrix [6661079] (imputed)	N
20	rs7218319	1.36601e-14	17	44787312	rs1378358	4.26676e-13	Cortical surface area (global PC1)	44032	32198502	Shin J	43910	Cereb Cortex	www.ncbi.nlm.nih.gov/pubmed/32198502	Global and Regional Development of the Human Cerebral Cortex: Molecular Architecture and Occupational Aptitudes.	23,784 European ancestry individuals	19,512 European ancestry individuals, 6,234 individuals	17q21.31	NSF	NSF, NSF, NSF			ENSG00000278174, ENSG00000276262, ENSG00000073969	NA	NA	rs1378358-?	rs1378358	0	1378358	intron_variant	0	NR	1E-31	31		2.0049	[1.67-2.34] unit decrease	Affymetrix, Illumina [NR] (imputed)	N
20	rs7218319	1.36601e-14	17	44787312	rs1378358	4.26676e-13	Feeling miserable	43487	29500382	Nagel M	43161	Nat Commun	www.ncbi.nlm.nih.gov/pubmed/29500382	Item-level analyses reveal genetic heterogeneity in neuroticism.	376,097 European ancestry individuals	NA	17q21.31	NR	NSF, NSF, NSF			ENSG00000278174, ENSG00000276262, ENSG00000073969	NA	NA	rs1378358-T	rs1378358	0	1378358	intron_variant	0	0.206287	2E-11	10.699		6.69	z score increase	NR [10847151] (imputed)	N
20	rs7218319	1.36601e-14	17	44787312	rs1378358	4.26676e-13	Feeling worry	43487	29500382	Nagel M	43161	Nat Commun	www.ncbi.nlm.nih.gov/pubmed/29500382	Item-level analyses reveal genetic heterogeneity in neuroticism.	372,869 European ancestry individuals	NA	17q21.31	GOSR2	NSF, NSF, NSF			ENSG00000278174, ENSG00000276262, ENSG00000073969	NA	NA	rs1378358-T	rs1378358	0	1378358	intron_variant	0	0.206287	2E-8	7.69897		5.619	unit increase	NR [10847151] (imputed)	N
20	rs7218319	1.36601e-14	17	44787312	rs1378358	4.26676e-13	Neurociticism	43487	29500382	Nagel M	43161	Nat Commun	www.ncbi.nlm.nih.gov/pubmed/29500382	Item-level analyses reveal genetic heterogeneity in neuroticism.	380,506 European ancestry individuals	NA	17q21.31	NR	NSF, NSF, NSF			ENSG00000278174, ENSG00000276262, ENSG00000073969	NA	NA	rs1378358-T	rs1378358	0	1378358	intron_variant	0	0.206287	2E-27	26.699		10.86	z score increase	NR [10847151] (imputed)	N
20	rs7218319	1.36601e-14	17	44787312	rs1378358	4.26676e-13	Hypertrophic cardiomyopathy (MTAG)	44260	33495596	Tadros R	44221	Nat Genet	www.ncbi.nlm.nih.gov/pubmed/33495596	Shared genetic pathways contribute to risk of hypertrophic and dilated cardiomyopathies with opposite directions of effect.	1,733 European ancestry cases, 6,628 European ancestry controls	NA	17q21.31	NSF	NSF, NSF, NSF			ENSG00000278174, ENSG00000276262, ENSG00000073969	NA	NA	rs1378358-T	rs1378358	0	1378358	intron_variant	0	0.2314	5E-13	12.301		1.33763	1.22-1.47	Illumina [6530233] (imputed)	N
20	rs7218319	1.36601e-14	17	44787312	rs1378358	4.26676e-13	Hypertrophic cardiomyopathy	44260	33495596	Tadros R	44221	Nat Genet	www.ncbi.nlm.nih.gov/pubmed/33495596	Shared genetic pathways contribute to risk of hypertrophic and dilated cardiomyopathies with opposite directions of effect.	1,733 European ancestry cases, 6,628 European ancestry controls	2,694 European ancestry cases, 47,486 European ancestry controls	17q21.31	NSF	NSF, NSF, NSF			ENSG00000278174, ENSG00000276262, ENSG00000073969	NA	NA	rs1378358-T	rs1378358	0	1378358	intron_variant	0	0.2314	7E-16	15.1549		1.28135	1.21-1.36	Illumina [6530233] (imputed)	N
20	rs7218319	1.36601e-14	17	44787312	rs1378358	4.26676e-13	Ventral frontal thickness (unadjusted for global measures)	45118	36893272	Makowski C	44994	Proc Natl Acad Sci U S A	www.ncbi.nlm.nih.gov/pubmed/36893272	Larger cerebral cortex is genetically correlated with greater frontal area and dorsal thickness.	32,488 European ancestry individuals	5,360 European ancestry children, 3,776 children	17q21.31		NSF, NSF, NSF			ENSG00000278174, ENSG00000276262, ENSG00000073969	NA	NA	rs1378358-?	rs1378358	0	1378358	intron_variant	0	NR	8E-15	14.0969		0.0672	[0.05-0.084] unit increase	NR [7598201] (imputed)	N
20	rs7218319	1.36601e-14	17	44787312	rs1378358	4.26676e-13	Dorsolateral prefrontal thickness (unadjusted for global measures)	45118	36893272	Makowski C	44994	Proc Natl Acad Sci U S A	www.ncbi.nlm.nih.gov/pubmed/36893272	Larger cerebral cortex is genetically correlated with greater frontal area and dorsal thickness.	32,488 European ancestry individuals	5,360 European ancestry children, 3,776 children	17q21.31		NSF, NSF, NSF			ENSG00000278174, ENSG00000276262, ENSG00000073969	NA	NA	rs1378358-?	rs1378358	0	1378358	intron_variant	0	NR	4E-7	6.39794		0.044	[0.027-0.061] unit increase	NR [7598201] (imputed)	N
20	rs7218319	1.36601e-14	17	44787312	rs1378358	4.26676e-13	Inferior parietal thickness (unadjusted for global measures)	45118	36893272	Makowski C	44994	Proc Natl Acad Sci U S A	www.ncbi.nlm.nih.gov/pubmed/36893272	Larger cerebral cortex is genetically correlated with greater frontal area and dorsal thickness.	32,488 European ancestry individuals	5,360 European ancestry children, 3,776 children	17q21.31		NSF, NSF, NSF			ENSG00000278174, ENSG00000276262, ENSG00000073969	NA	NA	rs1378358-?	rs1378358	0	1378358	intron_variant	0	NR	3E-8	7.52288		0.0481	[0.031-0.065] unit increase	NR [7598201] (imputed)	N
20	rs7218319	1.36601e-14	17	44787312	rs1378358	4.26676e-13	Middle temporal thickness (unadjusted for global measures)	45118	36893272	Makowski C	44994	Proc Natl Acad Sci U S A	www.ncbi.nlm.nih.gov/pubmed/36893272	Larger cerebral cortex is genetically correlated with greater frontal area and dorsal thickness.	32,488 European ancestry individuals	5,360 European ancestry children, 3,776 children	17q21.31		NSF, NSF, NSF			ENSG00000278174, ENSG00000276262, ENSG00000073969	NA	NA	rs1378358-?	rs1378358	0	1378358	intron_variant	0	NR	2E-9	8.69897		0.0518	[0.035-0.069] unit increase	NR [7598201] (imputed)	N
20	rs7218319	1.36601e-14	17	44787312	rs1378358	4.26676e-13	Medial temporal thickness (unadjusted for global measures)	45118	36893272	Makowski C	44994	Proc Natl Acad Sci U S A	www.ncbi.nlm.nih.gov/pubmed/36893272	Larger cerebral cortex is genetically correlated with greater frontal area and dorsal thickness.	32,488 European ancestry individuals	5,360 European ancestry children, 3,776 children	17q21.31		NSF, NSF, NSF			ENSG00000278174, ENSG00000276262, ENSG00000073969	NA	NA	rs1378358-?	rs1378358	0	1378358	intron_variant	0	NR	6E-11	10.2218		0.0565	[0.04-0.073] unit increase	NR [7598201] (imputed)	N
20	rs7218319	1.36601e-14	17	44787312	rs1378358	4.26676e-13	Ventromedial occipital thickness (unadjusted for global measures)	45118	36893272	Makowski C	44994	Proc Natl Acad Sci U S A	www.ncbi.nlm.nih.gov/pubmed/36893272	Larger cerebral cortex is genetically correlated with greater frontal area and dorsal thickness.	32,488 European ancestry individuals	5,360 European ancestry children, 3,776 children	17q21.31		NSF, NSF, NSF			ENSG00000278174, ENSG00000276262, ENSG00000073969	NA	NA	rs1378358-?	rs1378358	0	1378358	intron_variant	0	NR	3E-8	7.52288		0.0477	[0.031-0.065] unit increase	NR [7598201] (imputed)	N
20	rs7218319	1.36601e-14	17	44787312	rs1378358	4.26676e-13	Cortical thickness	45118	36893272	Makowski C	44994	Proc Natl Acad Sci U S A	www.ncbi.nlm.nih.gov/pubmed/36893272	Larger cerebral cortex is genetically correlated with greater frontal area and dorsal thickness.	32,488 European ancestry individuals	3,776 children, 5,360 European ancestry children	17q21.31		NSF, NSF, NSF			ENSG00000278174, ENSG00000276262, ENSG00000073969	NA	NA	rs1378358-?	rs1378358	0	1378358	intron_variant	0	NR	2E-6	5.69897		0.0413	[0.024-0.058] unit increase	NR [7598201] (imputed)	N
20	rs7218319	1.36601e-14	17	44787312	rs1378358	4.26676e-13	Neuroticism	43542	30643256	Baselmans BML	43479	Nat Genet	www.ncbi.nlm.nih.gov/pubmed/30643256	Multivariate genome-wide analyses of the well-being spectrum.	523,783 European ancestry individuals	59,206 European ancestry individuals	17q21.31	NR	NSF, NSF, NSF			ENSG00000278174, ENSG00000276262, ENSG00000073969	NA	NA	rs1378358-T	rs1378358	0	1378358	intron_variant	0	0.217292507620124	2E-18	17.699		0.0196323	[0.015-0.024] unit increase	NR [NR]	N
20	rs7218319	1.36601e-14	17	44787312	rs1378358	4.26676e-13	Headache or migraine	45057	36939796	Meng W	44883	Phenomics	www.ncbi.nlm.nih.gov/pubmed/36939796	A Meta-Analysis of the Genome-Wide Association Studies on Two Genetically Correlated Phenotypes Suggests Four New Risk Loci for Headaches.	397,385 European ancestry individuals	NA	17q21.31		NSF, NSF, NSF			ENSG00000278174, ENSG00000276262, ENSG00000073969	NA	NA	rs1378358-?	rs1378358	0	1378358	intron_variant	0	NR	5E-10	9.30103		NA		NR [8500802] (imputed)	N
20	rs7218319	1.36601e-14	17	44018399	rs62061733	4.34543e-13	Eosinophil counts	43504	30595370	Kichaev G	43461	Am J Hum Genet	www.ncbi.nlm.nih.gov/pubmed/30595370	Leveraging Polygenic Functional Enrichment to Improve GWAS Power.	approximately 440,000 European ancestry individuals	NA	17q21.31		MAPT, MAPT, MAPT			ENSG00000277956, ENSG00000276155, ENSG00000186868	NA	NA	rs62061733-?	rs62061733	0	62061733	intron_variant	0	NR	3E-29	28.5229		NA		NR [~ 8900000] (imputed)	N
20	rs7218319	1.36601e-14	17	44018399	rs62061733	4.34543e-13	Feeling hurt	43487	29500382	Nagel M	43161	Nat Commun	www.ncbi.nlm.nih.gov/pubmed/29500382	Item-level analyses reveal genetic heterogeneity in neuroticism.	372,047 European ancestry individuals	NA	17q21.31	NR	MAPT, MAPT, MAPT			ENSG00000277956, ENSG00000276155, ENSG00000186868	NA	NA	rs62061733-A	rs62061733	0	62061733	intron_variant	0	0.22111	2E-28	27.699		11.07	z score decrease	NR [10847151] (imputed)	N
20	rs7218319	1.36601e-14	17	44824213	rs199534	4.51678e-13	Anteromedial temporal area (unadjusted for global measures)	45118	36893272	Makowski C	44994	Proc Natl Acad Sci U S A	www.ncbi.nlm.nih.gov/pubmed/36893272	Larger cerebral cortex is genetically correlated with greater frontal area and dorsal thickness.	32,488 European ancestry individuals	5,360 European ancestry children, 3,776 children	17q21.31		NSF, NSF, NSF			ENSG00000278174, ENSG00000276262, ENSG00000073969	NA	NA	rs199534-?	rs199534	0	199534	intron_variant	0	NR	1E-55	55		0.1346	[0.12-0.15] unit increase	NR [7598201] (imputed)	N
20	rs7218319	1.36601e-14	17	44824213	rs199534	4.51678e-13	Occipital area (unadjusted for global measures)	45118	36893272	Makowski C	44994	Proc Natl Acad Sci U S A	www.ncbi.nlm.nih.gov/pubmed/36893272	Larger cerebral cortex is genetically correlated with greater frontal area and dorsal thickness.	32,488 European ancestry individuals	5,360 European ancestry children, 3,776 children	17q21.31		NSF, NSF, NSF			ENSG00000278174, ENSG00000276262, ENSG00000073969	NA	NA	rs199534-?	rs199534	0	199534	intron_variant	0	NR	4E-46	45.3979		0.1215	[0.1-0.14] unit increase	NR [7598201] (imputed)	N
20	rs7218319	1.36601e-14	17	44824213	rs199534	4.51678e-13	Inferior parietal area (unadjusted for global measures)	45118	36893272	Makowski C	44994	Proc Natl Acad Sci U S A	www.ncbi.nlm.nih.gov/pubmed/36893272	Larger cerebral cortex is genetically correlated with greater frontal area and dorsal thickness.	32,488 European ancestry individuals	5,360 European ancestry children, 3,776 children	17q21.31		NSF, NSF, NSF			ENSG00000278174, ENSG00000276262, ENSG00000073969	NA	NA	rs199534-?	rs199534	0	199534	intron_variant	0	NR	5E-42	41.301		0.1173	[0.1-0.13] unit increase	NR [7598201] (imputed)	N
20	rs7218319	1.36601e-14	17	44824213	rs199534	4.51678e-13	Posterolateral temporal area (unadjusted for global measures)	45118	36893272	Makowski C	44994	Proc Natl Acad Sci U S A	www.ncbi.nlm.nih.gov/pubmed/36893272	Larger cerebral cortex is genetically correlated with greater frontal area and dorsal thickness.	32,488 European ancestry individuals	5,360 European ancestry children, 3,776 children	17q21.31		NSF, NSF, NSF			ENSG00000278174, ENSG00000276262, ENSG00000073969	NA	NA	rs199534-?	rs199534	0	199534	intron_variant	0	NR	3E-41	40.5229		0.1157	[0.099-0.133] unit increase	NR [7598201] (imputed)	N
20	rs7218319	1.36601e-14	17	44824213	rs199534	4.51678e-13	Superior temporal area (unadjusted for global measures)	45118	36893272	Makowski C	44994	Proc Natl Acad Sci U S A	www.ncbi.nlm.nih.gov/pubmed/36893272	Larger cerebral cortex is genetically correlated with greater frontal area and dorsal thickness.	32,488 European ancestry individuals	5,360 European ancestry children, 3,776 children	17q21.31		NSF, NSF, NSF			ENSG00000278174, ENSG00000276262, ENSG00000073969	NA	NA	rs199534-?	rs199534	0	199534	intron_variant	0	NR	2E-30	29.699		0.0986	[0.082-0.115] unit increase	NR [7598201] (imputed)	N
20	rs7218319	1.36601e-14	17	44164323	rs55692232	4.67826e-13	Alcohol consumption (drinks per week) (MTAG)	44088	32451486	Zhou H	43976	Nat Neurosci	www.ncbi.nlm.nih.gov/pubmed/32451486	Genome-wide meta-analysis of problematic alcohol use in 435,563 individuals yields insights into biology and relationships with other traits.	972,915 European ancestry individuals	NA	17q21.31	NR	KANSL1, KANSL1, KANSL1			ENSG00000120071, ENSG00000275867, ENSG00000278458	NA	NA	rs55692232-A	rs55692232	0	55692232	intron_variant	0	0.205	7E-21	20.1549		0.0200434	[0.016-0.024] unit decrease	Affymetrix [NR] (imputed)	N
20	rs7218319	1.36601e-14	17	43973233	rs76324150	4.84126e-13	Refractive error	43979	32231278	Hysi PG	43920	Nat Genet	www.ncbi.nlm.nih.gov/pubmed/32231278	Meta-analysis of 542,934 subjects of European ancestry identifies new genes and mechanisms predisposing to refractive error and myopia.	542,934 European ancestry individuals	NA	17q21.31	ARHGAP27, MAPT, STH, NSF, WNT3	MAPT-IT1, MAPT-IT1, MAPT-IT1, MAPT, MAPT, MAPT			ENSG00000281284, ENSG00000279685, ENSG00000282620, ENSG00000277956, ENSG00000276155, ENSG00000186868	NA	NA	rs76324150-?	rs76324150	0	76324150	non_coding_transcript_exon_variant	0	NR	8E-16	15.0969		NA		Affymetrix, Illumina [NR] (imputed)	N
20	rs7218319	1.36601e-14	17	44859410	rs199505	4.98072e-13	Depressed affect	43404	29942085	Nagel M	43276	Nat Genet	www.ncbi.nlm.nih.gov/pubmed/29942085	Meta-analysis of genome-wide association studies for neuroticism in 449,484 individuals identifies novel genetic loci and pathways.	357,957 European ancestry individuals	NA	17q21.31	NR	WNT3, WNT3, WNT3			ENSG00000277626, ENSG00000108379, ENSG00000277641	NA	NA	rs199505-?	rs199505	0	199505	intron_variant	0	NR	1E-18	18		0.02469	[0.019-0.03] unit increase	Affymetrix [10847151] (imputed)	N
20	rs7218319	1.36601e-14	17	43953719	rs2214258	4.98882e-13	Neuroticism	43132	29255261	Luciano M	43087	Nat Genet	www.ncbi.nlm.nih.gov/pubmed/29255261	Association analysis in over 329,000 individuals identifies 116 independent variants influencing neuroticism.	329,821 European ancestry individuals	122,867 European ancestry individuals	17q21.31	intergenic	MAPT-AS1			ENSG00000264589	NA	NA	rs2214258-C	rs2214258	0	2214258	intron_variant	0	0.21533	2E-25	24.699		10.415	unit increase	Illumina [18485882] (imputed)	N
20	rs7218319	1.36601e-14	17	43953719	rs2214258	4.98882e-13	Smoking initiation	44916	36477530	Saunders GRB	44902	Nature	www.ncbi.nlm.nih.gov/pubmed/36477530	Genetic diversity fuels gene discovery for tobacco and alcohol use.	2,669,029 European ancestry individuals	NA	17q21.31		MAPT-AS1			ENSG00000264589	NA	NA	rs2214258-C	rs2214258	0	2214258	intron_variant	0	0.215	2E-10	9.69897		0.00674	[0.0047-0.0088] unit decrease	NR [NR] (imputed)	N
20	rs7218319	1.36601e-14	17	44797919	rs199456	5.12167e-13	Macular thickness	43493	30535121	Gao XR	43441	Hum Mol Genet	www.ncbi.nlm.nih.gov/pubmed/30535121	Genome-wide association analyses identify 139 loci associated with macular thickness in the UK Biobank cohort.	59,814 European ancestry individuals	8,609 European ancestry individuals	17q21.31	NSF	NSF, NSF, NSF			ENSG00000278174, ENSG00000276262, ENSG00000073969	NA	NA	rs199456-?	rs199456	0	199456	intron_variant	0	NR	3E-28	27.5229		0.86	[0.7-1.02] unit decrease	Affymetrix [11100000] (imputed)	N
20	rs7218319	1.36601e-14	17	44856641	rs199515	5.86143e-13	Parkinson's disease	41019	22451204	Pankratz N	40969	Ann Neurol	www.ncbi.nlm.nih.gov/pubmed/22451204	Meta-analysis of Parkinson's disease: identification of a novel locus, RIT2.	4,238 European ancestry cases, 4,239 European ancestry controls	3,738 European ancestry cases, 2,111 European ancestry controls	17q21.31	WNT3	WNT3, WNT3, WNT3			ENSG00000277626, ENSG00000108379, ENSG00000277641	NA	NA	rs199515-?	rs199515	0	199515	intron_variant	0	NR	3E-17	16.5229		1.32	[NR]	Illumina [2500000] (imputed)	N
20	rs7218319	1.36601e-14	17	44856641	rs199515	5.86143e-13	Alzheimer's disease	44657	35379992	Bellenguez C	44655	Nat Genet	www.ncbi.nlm.nih.gov/pubmed/35379992	New insights into the genetic etiology of Alzheimer's disease and related dementias.	39,106 European ancestry clinically diagnosed cases, 46,828 European ancestry proxy cases, 401,577 European ancestry controls	25,392 cases, 276,086 controls	17q21.31		WNT3, WNT3, WNT3			ENSG00000277626, ENSG00000108379, ENSG00000277641	NA	NA	rs199515-G	rs199515	0	199515	intron_variant	0	0.2194	9E-13	12.0458		0.94	[0.93-0.96]	Affymetrix, Illumina [21101114] (imputed)	N
20	rs7218319	1.36601e-14	17	44856641	rs199515	5.86143e-13	FVC	45077	36641522	Sinkala M	44940	Commun Biol	www.ncbi.nlm.nih.gov/pubmed/36641522	A genome-wide association study identifies distinct variants associated with pulmonary function among European and African ancestries from the UK Biobank.	383,471 European ancestry individuals	NA	17q21.31		WNT3, WNT3, WNT3			ENSG00000277626, ENSG00000108379, ENSG00000277641	NA	NA	rs199515-?	rs199515	0	199515	intron_variant	0	NR	1E-54	54		NA		NR [NR] (imputed)	N
20	rs7218319	1.36601e-14	17	44856641	rs199515	5.86143e-13	Hemoglobin concentration	45007	35964923	Timoteo VJ	44784	J Nutr Biochem	www.ncbi.nlm.nih.gov/pubmed/35964923	Common and Ethnic-Specific Genetic Determinants of Hemoglobin Concentration between Taiwanese Han Chinese and European Whites: Findings from Comparative Two-Stage Genome-Wide Association Studies.	46,904 European ancestry males	80,822 European ancestry males	17q21.31		WNT3, WNT3, WNT3			ENSG00000277626, ENSG00000108379, ENSG00000277641	NA	NA	rs199515-G	rs199515	0	199515	intron_variant	0	0.2165	2E-28	27.699		0.04972	unit increase	NR [347791]	N
20	rs7218319	1.36601e-14	17	44856641	rs199515	5.86143e-13	FEV1	45077	36641522	Sinkala M	44940	Commun Biol	www.ncbi.nlm.nih.gov/pubmed/36641522	A genome-wide association study identifies distinct variants associated with pulmonary function among European and African ancestries from the UK Biobank.	383,471 European ancestry individuals	NA	17q21.31		WNT3, WNT3, WNT3			ENSG00000277626, ENSG00000108379, ENSG00000277641	NA	NA	rs199515-?	rs199515	0	199515	intron_variant	0	NR	8E-51	50.0969		NA		NR [NR] (imputed)	N
2	rs7528026	5.86791e-13	1	155147781	rs7528026	5.86791e-13	COVID-19 (critical illness vs population)	45099	37198478	Pairo-Castineira E	45063	Nature	www.ncbi.nlm.nih.gov/pubmed/37198478	GWAS and meta-analysis identifies 49 genetic variants underlying critical COVID-19.	682 African ancestry cases, 2,540 African ancestry controls, 401 East Asian ancestry cases, 759 East Asian ancestry controls, 13,199 European ancestry cases, 745,011 European ancestry controls, 1,141 South Asian ancestry cases, 5,384 South Asian ancestry controls, 8,779 cases, 1,001,875 controls	NA	1q22		TRIM46			ENSG00000163462	NA	NA	rs7528026-A	rs7528026	0	7528026	intron_variant	0	0.03	2E-15	14.699		1.3	[1.25-1.44]	Illumina [NR] (imputed)	N
2	rs7528026	5.86791e-13	1	155147781	rs7528026	5.86791e-13	COVID-19 (critical illness vs population or mild symptoms)	44719	35255492	Kousathanas A	44627	Nature	www.ncbi.nlm.nih.gov/pubmed/35255492	Whole genome sequencing reveals host factors underlying critical Covid-19.	5,989 European ancestry cases, 42,891 European ancestry controls, 788 South Asian ancestry cases, 3,793 South Asian ancestry controls, 440 African ancestry cases, 1,350 African ancestry controls, 274 East Asian ancestry cases, 366 East Asian ancestry controls	NA	1q22		TRIM46			ENSG00000163462	NA	NA	rs7528026-A	rs7528026	0	7528026	intron_variant	0	NR	2E-8	7.69897		NA		Illumina [NR]	N
20	rs7218319	1.36601e-14	17	44161470	rs80028338	6.0142e-13	White matter microstructure (fractional anisotropy)	43866	31666681	Zhao B	43768	Mol Psychiatry	www.ncbi.nlm.nih.gov/pubmed/31666681	Large-scale GWAS reveals genetic architecture of brain white matter microstructure and genetic overlap with cognitive and mental health traits (n = 17,706).	17,706 European ancestry individuals	NA	17q21.31	NR	KANSL1, KANSL1, KANSL1			ENSG00000120071, ENSG00000275867, ENSG00000278458	NA	NA	rs80028338-?	rs80028338	0	80028338	intron_variant	0	NR	4E-8	7.39794	(Average across all tracts)	NA		NR [8955960] (imputed)	N
20	rs7218319	1.36601e-14	17	44161470	rs80028338	6.0142e-13	F-savoury food liking (derived food-liking factor)	44777	35585065	May-Wilson S	44699	Nat Commun	www.ncbi.nlm.nih.gov/pubmed/35585065	Large-scale GWAS of food liking reveals genetic determinants and genetic correlations with distinct neurophysiological traits.	157,915 European ancestry individuals	NA	17q21.31		KANSL1, KANSL1, KANSL1			ENSG00000120071, ENSG00000275867, ENSG00000278458	NA	NA	rs80028338-C	rs80028338	0	80028338	intron_variant	0	0.2051	1E-12	12		0.10169	[0.074-0.13] unit decrease	Affymetrix [9551341] (imputed)	N
20	rs7218319	1.36601e-14	17	43964567	rs62055546	6.18732e-13	Alcohol consumption (drinks per week)	43542	30643258	Karlsson Linner R	43479	Nat Genet	www.ncbi.nlm.nih.gov/pubmed/30643258	Genome-wide association analyses of risk tolerance and risky behaviors in over 1 million individuals identify hundreds of loci and shared genetic influences.	414,343 European ancestry individuals	NA	17q21.31	MAPT	MAPT-AS1			ENSG00000264589	NA	NA	rs62055546-A	rs62055546	0	62055546	intron_variant	0	0.7779	8E-25	24.0969		0.0276222	[0.022-0.033] unit increase	Affymetrix [11514936] (imputed)	N
20	rs7218319	1.36601e-14	17	43977827	rs1864325	6.34267e-13	Lumbar spine bone mineral density	41375	22504420	Estrada K	41014	Nat Genet	www.ncbi.nlm.nih.gov/pubmed/22504420	Genome-wide meta-analysis identifies 56 bone mineral density loci and reveals 14 loci associated with risk of fracture.	Up to 32,961 European and East Asian ancestry individuals	Up to 50,933 European and East Asian ancestry individuals	17q21.31	MAPT	MAPT, MAPT, MAPT			ENSG00000277956, ENSG00000276155, ENSG00000186868	NA	NA	rs1864325-T	rs1864325	0	1864325	intron_variant	0	0.22	5E-11	10.301		0.04	[NR] unit decrease	Affymetrix, Illumina [~ 2500000] (imputed)	N
3	rs1123573	6.56577e-16	2	60705232	rs7570641	6.63322e-13	Risk-taking behavior (multivariate analysis)	44882	36324656	Baselmans B	44475	Biol Psychiatry Glob Open Sci	www.ncbi.nlm.nih.gov/pubmed/36324656	The Genetic and Neural Substrates of Externalizing Behavior.	1,506,537 European ancestry individuals	NA	2p16.1		BCL11A			ENSG00000119866	NA	NA	rs7570641-?	rs7570641	0	7570641	intron_variant	0	NR	3E-8	7.52288		NA		NR [NR]	N
20	rs7218319	1.36601e-14	17	43893716	rs8072451	6.97334e-13	Subcortical brain region volumes	42311	25607358	Hibar DP	42025	Nature	www.ncbi.nlm.nih.gov/pubmed/25607358	Common genetic variants influence human subcortical brain structures.	up to 13,171 European ancestry individuals	up to 15,130 European ancestry individuals, 545 Japanese ancestry individuals, 736 Mexican American individuals	17q21.31	MAPT, GRN, CRHR1, STH	CRHR1, CRHR1, CRHR1, LINC02210-CRHR1, LINC02210-CRHR1, MAPT-AS1			ENSG00000276191, ENSG00000278232, ENSG00000120088, ENSG00000263715, ENSG00000282456, ENSG00000264589	NA	NA	rs8072451-?	rs8072451	0	8072451	intron_variant	0	NR	1E-8	8	(Intracranial volume, EA)	14490	[9539.28-19440.70] unit decrease	Affymetrix, Illumina [NR] (imputed)	N
20	rs7218319	1.36601e-14	17	44826056	rs9896243	8.10099e-13	Worry	43404	29942085	Nagel M	43276	Nat Genet	www.ncbi.nlm.nih.gov/pubmed/29942085	Meta-analysis of genome-wide association studies for neuroticism in 449,484 individuals identifies novel genetic loci and pathways.	348,219 European ancestry individuals	NA	17q21.31	NR	NSF, NSF, NSF			ENSG00000278174, ENSG00000276262, ENSG00000073969	NA	NA	rs9896243-G	rs9896243	0	9896243	intron_variant	0	NR	2E-11	10.699		0.01934	[0.014-0.025] unit increase	Affymetrix [10847151] (imputed)	N
20	rs7218319	1.36601e-14	17	44038785	rs62063281	8.81332e-13	Osteoarthrosis (time to event)	44161	32589924	Bi W	44005	Am J Hum Genet	www.ncbi.nlm.nih.gov/pubmed/32589924	A Fast and Accurate Method for Genome-Wide Time-to-Event Data Analysis and Its Application to UK Biobank.	29,071 British ancestry cases, 253,800 British ancestry controls	NA	17q21.31	MAPT	MAPT, MAPT, MAPT			ENSG00000277956, ENSG00000276155, ENSG00000186868	NA	NA	rs62063281-?	rs62063281	0	62063281	intron_variant	0	NR	3E-8	7.52288		NA		NR [~ 24000000] (imputed)	N
20	rs7218319	1.36601e-14	17	44038785	rs62063281	8.81332e-13	Number of sexual partners	43542	30643258	Karlsson Linner R	43479	Nat Genet	www.ncbi.nlm.nih.gov/pubmed/30643258	Genome-wide association analyses of risk tolerance and risky behaviors in over 1 million individuals identify hundreds of loci and shared genetic influences.	370,711 European ancestry individuals	NA	17q21.31	STH	MAPT, MAPT, MAPT			ENSG00000277956, ENSG00000276155, ENSG00000186868	NA	NA	rs62063281-A	rs62063281	0	62063281	intron_variant	0	0.7784	4E-15	14.3979		0.02236	[0.017-0.028] unit increase	Affymetrix [11515109] (imputed)	N
20	rs7218319	1.36601e-14	17	44038785	rs62063281	8.81332e-13	Risk-taking behavior (multivariate analysis)	44882	36324656	Baselmans B	44475	Biol Psychiatry Glob Open Sci	www.ncbi.nlm.nih.gov/pubmed/36324656	The Genetic and Neural Substrates of Externalizing Behavior.	1,506,537 European ancestry individuals	NA	17q21.31		MAPT, MAPT, MAPT			ENSG00000277956, ENSG00000276155, ENSG00000186868	NA	NA	rs62063281-?	rs62063281	0	62063281	intron_variant	0	NR	3E-26	25.5229		NA		NR [NR]	N
20	rs7218319	1.36601e-14	17	44038785	rs62063281	8.81332e-13	F-strong vegetable liking (derived food-liking factor)	44777	35585065	May-Wilson S	44699	Nat Commun	www.ncbi.nlm.nih.gov/pubmed/35585065	Large-scale GWAS of food liking reveals genetic determinants and genetic correlations with distinct neurophysiological traits.	147,344 European ancestry individuals	NA	17q21.31		MAPT, MAPT, MAPT			ENSG00000277956, ENSG00000276155, ENSG00000186868	NA	NA	rs62063281-G	rs62063281	0	62063281	intron_variant	0	0.2192	8E-13	12.0969		0.08345	[0.061-0.106] unit decrease	Affymetrix [9601173] (imputed)	N
20	rs7218319	1.36601e-14	17	44038785	rs62063281	8.81332e-13	Osteoarthritis (hip)	43504	30664745	Tachmazidou I	43486	Nat Genet	www.ncbi.nlm.nih.gov/pubmed/30664745	Identification of new therapeutic targets for osteoarthritis through genome-wide analyses of UK Biobank data.	15,704 European ancestry cases, 378,169 European ancestry controls	NA	17q21.31	NR	MAPT, MAPT, MAPT			ENSG00000277956, ENSG00000276155, ENSG00000186868	NA	NA	rs62063281-G	rs62063281	0	62063281	intron_variant	0	0.22	5E-12	11.301		1.1	[1.07-1.13]	Affymetrix, Illumina [up to 17000000] (imputed)	N
21	rs3848456	2.66184e-18	17	47868921	rs9903642	9.71387e-13	COVID-19 critical illness or age-related macular degeneration (MTAG)	44981	36614910	Chung J	44918	J Clin Med	www.ncbi.nlm.nih.gov/pubmed/36614910	Genome-Wide Pleiotropy Study Identifies Association of <i>PDGFB</i> with Age-Related Macular Degeneration and COVID-19 Infection Outcomes.	5,101 European ancestry COVID-19 critical illness cases, 16,144 European ancestry AMD cases, 1,401,064 European ancestry controls	NA	17q21.33		KAT7			ENSG00000136504	NA	NA	rs9903642-?	rs9903642	0	9903642	intron_variant	0	NR	1E-8	8		0.02	unit increase	NR [NR]	N
21	rs3848456	2.66184e-18	17	47868921	rs9903642	9.71387e-13	COVID-19 hospitalization or age-related macular degeneration (MTAG)	44981	36614910	Chung J	44918	J Clin Med	www.ncbi.nlm.nih.gov/pubmed/36614910	Genome-Wide Pleiotropy Study Identifies Association of <i>PDGFB</i> with Age-Related Macular Degeneration and COVID-19 Infection Outcomes.	9,986 European ancestry COVID-19 hospitalization cases, 16,144 European ancestry AMD cases, 1,895,495 European ancestry controls	NA	17q21.33		KAT7			ENSG00000136504	NA	NA	rs9903642-?	rs9903642	0	9903642	intron_variant	0	NR	3E-6	5.52288		0.01	unit increase	NR [NR]	N
24	rs838145	2.34836e-13	19	49207554	rs571689	1.00249e-12	Cholesterol levels in medium VLDL	44678	35213538	Richardson TG	44617	PLoS Biol	www.ncbi.nlm.nih.gov/pubmed/35213538	Characterising metabolomic signatures of lipid-modifying therapies through drug target mendelian randomisation.	115,082 European ancestry individuals	NA	19q13.33		FUT2			ENSG00000176920	NA	NA	rs571689-C	rs571689	0	571689	3_prime_UTR_variant	0	0.466793	7E-12	11.1549		0.0283312	[0.02-0.036] unit decrease	NR [11722792] (imputed)	N
24	rs838145	2.34836e-13	19	49207554	rs571689	1.00249e-12	Secreted and transmembrane protein 1 levels	44831	34814699	Katz DH	44524	Circulation	www.ncbi.nlm.nih.gov/pubmed/34814699	Whole Genome Sequence Analysis of the Plasma Proteome in Black Adults Provides Novel Insights Into Cardiovascular Disease.	1,852 African American or Afro-Caribbean individuals	1,688 African American or Afro-Caribbean, Hispanic or Latin American, Asian ancestry, European ancestry individuals	19q13.33		FUT2			ENSG00000176920	NA	NA	rs571689-?	rs571689	0	571689	3_prime_UTR_variant	0	NR	9E-12	11.0458		0.18	[0.12-0.24] unit increase	Illumina [NR]	N
20	rs7218319	1.36601e-14	17	44828931	rs199533	1.13058e-12	Parkinson's disease	40443	20711177	Hamza TH	40405	Nat Genet	www.ncbi.nlm.nih.gov/pubmed/20711177	Common genetic variation in the HLA region is associated with late-onset sporadic Parkinson's disease.	2,000 European ancestry cases, 1,986 European ancestry controls	Up to 1,447 cases, 1,468 controls	17q21.31	MAPT	NSF, NSF, NSF			ENSG00000278174, ENSG00000276262, ENSG00000073969	NA	NA	rs199533-C	rs199533	0	199533	synonymous_variant	0	0.78	1E-6	6		1.35	[1.19-1.52]	Illumina [811597]	N
20	rs7218319	1.36601e-14	17	44828931	rs199533	1.13058e-12	Parkinson's disease	40157	19915575	Simon-Sanchez J	40132	Nat Genet	www.ncbi.nlm.nih.gov/pubmed/19915575	Genome-wide association study reveals genetic risk underlying Parkinson's disease.	1,713 European ancestry cases, 3,978 European ancestry controls	3,361 European ancestry cases, 4,573 European ancestry controls	17q21.31	NSF	NSF, NSF, NSF			ENSG00000278174, ENSG00000276262, ENSG00000073969	NA	NA	rs199533-C	rs199533	0	199533	synonymous_variant	0	0.83	1E-14	14		1.28	[NR]	Illumina [463185]	N
20	rs7218319	1.36601e-14	17	44828931	rs199533	1.13058e-12	Breast cancer	44148	32887889	Rashkin SR	44078	Nat Commun	www.ncbi.nlm.nih.gov/pubmed/32887889	Pan-cancer study detects genetic risk variants and shared genetic basis in two large cohorts.	17,881 European ancestry cases, 410,350 European ancestry controls	NA	17q21.31		NSF, NSF, NSF			ENSG00000278174, ENSG00000276262, ENSG00000073969	NA	NA	rs199533-G	rs199533	0	199533	synonymous_variant	0	NR	5E-8	7.30103		1.078	NR	Affymetrix [7846216] (imputed)	N
20	rs7218319	1.36601e-14	17	44828931	rs199533	1.13058e-12	Cancer (pleiotropy)	44148	32887889	Rashkin SR	44078	Nat Commun	www.ncbi.nlm.nih.gov/pubmed/32887889	Pan-cancer study detects genetic risk variants and shared genetic basis in two large cohorts.	64,962 European ancestry cases, 410,350 European ancestry controls	NA	17q21.31		NSF, NSF, NSF			ENSG00000278174, ENSG00000276262, ENSG00000073969	NA	NA	rs199533-G	rs199533	0	199533	synonymous_variant	0	NR	4E-7	6.39794		1.06	[1.036-1.084]	Affymetrix [7846216] (imputed)	N
20	rs7218319	1.36601e-14	17	44828931	rs199533	1.13058e-12	Physical activity	44593	34753499	Hanscombe KB	44509	Genome Med	www.ncbi.nlm.nih.gov/pubmed/34753499	The genetic case for cardiorespiratory fitness as a clinical vital sign and the routine prescription of physical activity in healthcare.	89,683 European ancestry individuals	NA	17q21.31		NSF, NSF, NSF			ENSG00000278174, ENSG00000276262, ENSG00000073969	NA	NA	rs199533-G	rs199533	0	199533	synonymous_variant	0	0.79	4E-8	7.39794		0.25	[0.16-0.34] unit decrease	Affymetrix [8918919] (imputed)	N
20	rs7218319	1.36601e-14	17	44828931	rs199533	1.13058e-12	Systemic lupus erythematosus (MTAG)	45100	36750564	Khunsriraksakul C	44964	Nat Commun	www.ncbi.nlm.nih.gov/pubmed/36750564	Multi-ancestry and multi-trait genome-wide association meta-analyses inform clinical risk prediction for systemic lupus erythematosus.	at least 5,877 East Asian ancestry cases, at least 188,588 East Asian ancestry controls, at least 14,355 European ancestry cases, at least 505,956 European ancestry controls, at least 1,393 admixed American ancestry cases, at least 2,327 admixed American ancestry controls (MTAG boosted by autoimmune diseases samples)	NA	17q21.31		NSF, NSF, NSF			ENSG00000278174, ENSG00000276262, ENSG00000073969	NA	NA	rs199533-G	rs199533	0	199533	synonymous_variant	0	NR	1E-8	8		0.066	[0.043-0.089] unit increase	NR [NR]	N
20	rs7218319	1.36601e-14	17	44828931	rs199533	1.13058e-12	Alzheimer's disease (age of onset) (adjusted for APOE e4 carrier status)	44585	33637690	He L	44253	Transl Psychiatry	www.ncbi.nlm.nih.gov/pubmed/33637690	Exome-wide age-of-onset analysis reveals exonic variants in ERN1 and SPPL2C associated with Alzheimer's disease.	10,216 European ancestry individuals	9,261 European ancestry individuals	17q21.31		NSF, NSF, NSF			ENSG00000278174, ENSG00000276262, ENSG00000073969	NA	NA	rs199533-?	rs199533	0	199533	synonymous_variant	0	NR	4E-7	6.39794		0.896		NR [110450]	N
20	rs7218319	1.36601e-14	17	44828931	rs199533	1.13058e-12	Alzheimer's disease (age of onset) in APOE e4 non-carriers	44585	33637690	He L	44253	Transl Psychiatry	www.ncbi.nlm.nih.gov/pubmed/33637690	Exome-wide age-of-onset analysis reveals exonic variants in ERN1 and SPPL2C associated with Alzheimer's disease.	7,185 European ancestry individuals	5,416 European ancestry individuals	17q21.31		NSF, NSF, NSF			ENSG00000278174, ENSG00000276262, ENSG00000073969	NA	NA	rs199533-?	rs199533	0	199533	synonymous_variant	0	NR	1E-7	7		0.859		NR [98334]	N
20	rs7218319	1.36601e-14	17	44828931	rs199533	1.13058e-12	Hemoglobin concentration	45007	35964923	Timoteo VJ	44784	J Nutr Biochem	www.ncbi.nlm.nih.gov/pubmed/35964923	Common and Ethnic-Specific Genetic Determinants of Hemoglobin Concentration between Taiwanese Han Chinese and European Whites: Findings from Comparative Two-Stage Genome-Wide Association Studies.	52,141 European ancestry females	89,584 European ancestry females	17q21.31		NSF, NSF, NSF			ENSG00000278174, ENSG00000276262, ENSG00000073969	NA	NA	rs199533-A	rs199533	0	199533	synonymous_variant	0	0.2162	4E-20	19.3979		0.03685	unit increase	NR [347791]	N
24	rs838145	2.34836e-13	19	49211969	rs676388	1.21774e-12	Systolic blood pressure	44797	35762941	Plotnikov D	44713	Invest Ophthalmol Vis Sci	www.ncbi.nlm.nih.gov/pubmed/35762941	High Blood Pressure and Intraocular Pressure: A Mendelian Randomization Study.	526,001 European ancestry individuals	NA	19q13.33		FUT2 - MAMSTR	ENSG00000176920	ENSG00000176909		2761	4013	rs676388-T	rs676388	0	676388	downstream_gene_variant	1	NR	4E-9	8.39794		0.2133	[0.14-0.28] unit decrease	NR [NR] (imputed)	N
24	rs838145	2.34836e-13	19	49211969	rs676388	1.21774e-12	Drinks per week	44909	36477530	Saunders GRB	44902	Nature	www.ncbi.nlm.nih.gov/pubmed/36477530	Genetic diversity fuels gene discovery for tobacco and alcohol use.	2,965,643 European ancestry, East Asian ancestry, Hispanic or Latin American, African ancestry individuals	NA	19q13.33		FUT2 - MAMSTR	ENSG00000176920	ENSG00000176909		2761	4013	rs676388-C	rs676388	0	676388	downstream_gene_variant	1	0.498	1E-52	52		0.0129	[0.011-0.015] unit increase	NR [NR] (imputed)	N
2	rs35154152	8.56744e-20	1	155149718	rs3814316	1.23804e-12	Hematocrit	44882	36329257	Lee CJ	44868	Commun Biol	www.ncbi.nlm.nih.gov/pubmed/36329257	Phenome-wide analysis of Taiwan Biobank reveals novel glycemia-related loci and genetic risks for diabetes.	76,452 Taiwanese ancestry individuals	NA	1q22		TRIM46			ENSG00000163462	NA	NA	rs3814316-?	rs3814316	0	3814316	synonymous_variant	0	NR	1E-13	13		0.148085	unit increase	NR [5925277] (imputed)	N
20	rs7218319	1.36601e-14	17	44098967	rs17652520	1.38649e-12	Neuroticism	43504	30595370	Kichaev G	43461	Am J Hum Genet	www.ncbi.nlm.nih.gov/pubmed/30595370	Leveraging Polygenic Functional Enrichment to Improve GWAS Power.	approximately 372,000 European ancestry individuals	NA	17q21.31		MAPT, MAPT, MAPT			ENSG00000277956, ENSG00000276155, ENSG00000186868	NA	NA	rs17652520-?	rs17652520	0	17652520	intron_variant	0	NR	2E-27	26.699		NA		NR [~ 8900000] (imputed)	N
20	rs7218319	1.36601e-14	17	44098967	rs17652520	1.38649e-12	Household income	43859	31844048	Hill WD	43815	Nat Commun	www.ncbi.nlm.nih.gov/pubmed/31844048	Genome-wide analysis identifies molecular systems and 149 genetic loci associated with income.	286,301 British ancestry individuals	NA	17q21.31	MAPT	MAPT, MAPT, MAPT			ENSG00000277956, ENSG00000276155, ENSG00000186868	NA	NA	rs17652520-A	rs17652520	0	17652520	intron_variant	0	NR	5E-12	11.301		0.013847	[0.0099-0.0178] unit decrease	Affymetrix [18485882] (imputed)	N
20	rs7218319	1.36601e-14	17	44098967	rs17652520	1.38649e-12	Neuroticism	43132	29255261	Luciano M	43087	Nat Genet	www.ncbi.nlm.nih.gov/pubmed/29255261	Association analysis in over 329,000 individuals identifies 116 independent variants influencing neuroticism.	329,821 European ancestry individuals	122,867 European ancestry individuals	17q21.31	intergenic	MAPT, MAPT, MAPT			ENSG00000277956, ENSG00000276155, ENSG00000186868	NA	NA	rs17652520-A	rs17652520	0	17652520	intron_variant	0	0.2216	1E-25	25		10.472	unit increase	Illumina [18485882] (imputed)	N
20	rs7218319	1.36601e-14	17	44098967	rs17652520	1.38649e-12	Lager liking	44777	35585065	May-Wilson S	44699	Nat Commun	www.ncbi.nlm.nih.gov/pubmed/35585065	Large-scale GWAS of food liking reveals genetic determinants and genetic correlations with distinct neurophysiological traits.	156,958 European ancestry individuals	NA	17q21.31		MAPT, MAPT, MAPT			ENSG00000277956, ENSG00000276155, ENSG00000186868	NA	NA	rs17652520-A	rs17652520	0	17652520	intron_variant	0	0.2287	8E-10	9.09691		0.02614	[0.018-0.034] unit decrease	Affymetrix [11353280] (imputed)	N
20	rs7218319	1.36601e-14	17	44098967	rs17652520	1.38649e-12	Medication use (anilides)	43637	31015401	Wu Y	43578	Nat Commun	www.ncbi.nlm.nih.gov/pubmed/31015401	Genome-wide association study of medication-use and associated disease in the UK Biobank.	83,218 European ancestry cases, 96,592 European ancestry controls	NA	17q21.31	MAPT	MAPT, MAPT, MAPT			ENSG00000277956, ENSG00000276155, ENSG00000186868	NA	NA	rs17652520-A	rs17652520	0	17652520	intron_variant	0	0.231386	8E-13	12.0969		0.0557098	[0.04-0.071] unit increase	Affymetrix [7288503] (imputed)	N
20	rs7218319	1.36601e-14	17	44790203	rs169201	1.51989e-12	Cortical volume	44320	32963231	Hofer E	44096	Nat Commun	www.ncbi.nlm.nih.gov/pubmed/32963231	Genetic correlations and genome-wide associations of cortical structure in general population samples of 22,824 adults.	22,824 European and African American ancestry individuals	NA	17q21.31	NSF	NSF, NSF, NSF			ENSG00000278174, ENSG00000276262, ENSG00000073969	NA	NA	rs169201-?	rs169201	0	169201	intron_variant	0	NR	2E-13	12.699	(Global)	NA		Affymetrix, Illumina [NR] (imputed)	N
20	rs7218319	1.36601e-14	17	44790203	rs169201	1.51989e-12	Dorsomedial frontal area (unadjusted for global measures)	45118	36893272	Makowski C	44994	Proc Natl Acad Sci U S A	www.ncbi.nlm.nih.gov/pubmed/36893272	Larger cerebral cortex is genetically correlated with greater frontal area and dorsal thickness.	32,488 European ancestry individuals	5,360 European ancestry children, 3,776 children	17q21.31		NSF, NSF, NSF			ENSG00000278174, ENSG00000276262, ENSG00000073969	NA	NA	rs169201-?	rs169201	0	169201	intron_variant	0	NR	8E-34	33.0969		0.1032	[0.087-0.12] unit increase	NR [7598201] (imputed)	N
20	rs7218319	1.36601e-14	17	44790203	rs169201	1.51989e-12	Parsopercularis area (unadjusted for global measures)	45118	36893272	Makowski C	44994	Proc Natl Acad Sci U S A	www.ncbi.nlm.nih.gov/pubmed/36893272	Larger cerebral cortex is genetically correlated with greater frontal area and dorsal thickness.	32,488 European ancestry individuals	5,360 European ancestry children, 3,776 children	17q21.31		NSF, NSF, NSF			ENSG00000278174, ENSG00000276262, ENSG00000073969	NA	NA	rs169201-?	rs169201	0	169201	intron_variant	0	NR	4E-42	41.3979		0.117	[0.1-0.13] unit increase	NR [7598201] (imputed)	N
20	rs7218319	1.36601e-14	17	44790203	rs169201	1.51989e-12	Orbitofrontal area (unadjusted for global measures)	45118	36893272	Makowski C	44994	Proc Natl Acad Sci U S A	www.ncbi.nlm.nih.gov/pubmed/36893272	Larger cerebral cortex is genetically correlated with greater frontal area and dorsal thickness.	32,488 European ancestry individuals	5,360 European ancestry children, 3,776 children	17q21.31		NSF, NSF, NSF			ENSG00000278174, ENSG00000276262, ENSG00000073969	NA	NA	rs169201-?	rs169201	0	169201	intron_variant	0	NR	5E-30	29.301		0.0974	[0.081-0.114] unit increase	NR [7598201] (imputed)	N
20	rs7218319	1.36601e-14	17	44790203	rs169201	1.51989e-12	Precuneus area (unadjusted for global measures)	45118	36893272	Makowski C	44994	Proc Natl Acad Sci U S A	www.ncbi.nlm.nih.gov/pubmed/36893272	Larger cerebral cortex is genetically correlated with greater frontal area and dorsal thickness.	32,488 European ancestry individuals	5,360 European ancestry children, 3,776 children	17q21.31		NSF, NSF, NSF			ENSG00000278174, ENSG00000276262, ENSG00000073969	NA	NA	rs169201-?	rs169201	0	169201	intron_variant	0	NR	2E-37	36.699		0.11	[0.093-0.127] unit increase	NR [7598201] (imputed)	N
20	rs7218319	1.36601e-14	17	44790203	rs169201	1.51989e-12	Superior parietal area (unadjusted for global measures)	45118	36893272	Makowski C	44994	Proc Natl Acad Sci U S A	www.ncbi.nlm.nih.gov/pubmed/36893272	Larger cerebral cortex is genetically correlated with greater frontal area and dorsal thickness.	32,488 European ancestry individuals	5,360 European ancestry children, 3,776 children	17q21.31		NSF, NSF, NSF			ENSG00000278174, ENSG00000276262, ENSG00000073969	NA	NA	rs169201-?	rs169201	0	169201	intron_variant	0	NR	7E-29	28.1549		0.096	[0.079-0.113] unit increase	NR [7598201] (imputed)	N
20	rs7218319	1.36601e-14	17	44229986	rs2532300	1.69456e-12	COVID-19 (critical illness vs population or mild symptoms)	44719	35255492	Kousathanas A	44627	Nature	www.ncbi.nlm.nih.gov/pubmed/35255492	Whole genome sequencing reveals host factors underlying critical Covid-19.	5,989 European ancestry cases, 42,891 European ancestry controls, 788 South Asian ancestry cases, 3,793 South Asian ancestry controls, 440 African ancestry cases, 1,350 African ancestry controls, 274 East Asian ancestry cases, 366 East Asian ancestry controls	NA	17q21.31		KANSL1, KANSL1, KANSL1			ENSG00000120071, ENSG00000275867, ENSG00000278458	NA	NA	rs2532300-T	rs2532300	0	2532300	intron_variant	0	NR	2E-8	7.69897		NA		Illumina [NR]	N
20	rs7218319	1.36601e-14	17	44229986	rs2532300	1.69456e-12	COVID-19 (critical illness vs population or mild symptoms)	44719	35255492	Kousathanas A	44627	Nature	www.ncbi.nlm.nih.gov/pubmed/35255492	Whole genome sequencing reveals host factors underlying critical Covid-19.	5,989 European ancestry cases, 42,891 European ancestry controls	NA	17q21.31		KANSL1, KANSL1, KANSL1			ENSG00000120071, ENSG00000275867, ENSG00000278458	NA	NA	rs2532300-T	rs2532300	0	2532300	intron_variant	0	0.77	4E-9	8.39794		1.2	[1.1-1.22]	Illumina [8121457]	N
20	rs7218319	1.36601e-14	17	43964561	rs62055545	1.83273e-12	Occipital area (unadjusted for global measures)	45118	36893272	Makowski C	44994	Proc Natl Acad Sci U S A	www.ncbi.nlm.nih.gov/pubmed/36893272	Larger cerebral cortex is genetically correlated with greater frontal area and dorsal thickness.	32,488 European ancestry individuals	5,360 European ancestry children, 3,776 children	17q21.31		MAPT-AS1			ENSG00000264589	NA	NA	rs62055545-?	rs62055545	0	62055545	intron_variant	0	NR	6E-53	52.2218		0.1286	[0.11-0.15] unit decrease	NR [7598201] (imputed)	N
20	rs7218319	1.36601e-14	17	43964561	rs62055545	1.83273e-12	Inferior parietal area (unadjusted for global measures)	45118	36893272	Makowski C	44994	Proc Natl Acad Sci U S A	www.ncbi.nlm.nih.gov/pubmed/36893272	Larger cerebral cortex is genetically correlated with greater frontal area and dorsal thickness.	32,488 European ancestry individuals	5,360 European ancestry children, 3,776 children	17q21.31		MAPT-AS1			ENSG00000264589	NA	NA	rs62055545-?	rs62055545	0	62055545	intron_variant	0	NR	6E-45	44.2218		0.1199	[0.1-0.14] unit decrease	NR [7598201] (imputed)	N
20	rs7218319	1.36601e-14	17	43850645	rs60814418	2.0158e-12	Educational attainment	44743	35361970	Okbay A	44651	Nat Genet	www.ncbi.nlm.nih.gov/pubmed/35361970	Polygenic prediction of educational attainment within and between families from genome-wide association analyses in 3 million individuals.	3,037,499 European ancestry individuals	NA	17q21.31		LINC02210-CRHR1, LINC02210-CRHR1			ENSG00000263715, ENSG00000282456	NA	NA	rs60814418-T	rs60814418	0	60814418	intron_variant	0	0.2242	5E-72	71.301		0.0226273	[0.02-0.025] unit decrease	Illumina [10675380] (imputed)	N
20	rs7218319	1.36601e-14	17	43915497	rs62054807	2.20669e-12	White matter microstructure (mean diusivities)	43866	31666681	Zhao B	43768	Mol Psychiatry	www.ncbi.nlm.nih.gov/pubmed/31666681	Large-scale GWAS reveals genetic architecture of brain white matter microstructure and genetic overlap with cognitive and mental health traits (n = 17,706).	17,706 European ancestry individuals	NA	17q21.31	NR	MAPT-AS1			ENSG00000264589	NA	NA	rs62054807-?	rs62054807	0	62054807	intron_variant	0	NR	1E-10	10	(Anterior limb of internal capsule)	NA		NR [8955960] (imputed)	N
20	rs7218319	1.36601e-14	17	43915497	rs62054807	2.20669e-12	White matter microstructure (fractional anisotropy)	43866	31666681	Zhao B	43768	Mol Psychiatry	www.ncbi.nlm.nih.gov/pubmed/31666681	Large-scale GWAS reveals genetic architecture of brain white matter microstructure and genetic overlap with cognitive and mental health traits (n = 17,706).	17,706 European ancestry individuals	NA	17q21.31	NR	MAPT-AS1			ENSG00000264589	NA	NA	rs62054807-?	rs62054807	0	62054807	intron_variant	0	NR	4E-8	7.39794	(Genu of corpus callosum)	NA		NR [8955960] (imputed)	N
20	rs7218319	1.36601e-14	17	43915497	rs62054807	2.20669e-12	Cortical surface area (global PC1)	44032	32198502	Shin J	43910	Cereb Cortex	www.ncbi.nlm.nih.gov/pubmed/32198502	Global and Regional Development of the Human Cerebral Cortex: Molecular Architecture and Occupational Aptitudes.	23,784 European ancestry individuals	19,512 European ancestry individuals, 6,234 individuals	17q21.31	CRHR1	MAPT-AS1			ENSG00000264589	NA	NA	rs62054807-?	rs62054807	0	62054807	intron_variant	0	NR	2E-11	10.699		1.4929	[1.06-1.93] unit decrease	Affymetrix, Illumina [NR] (imputed)	N
20	rs7218319	1.36601e-14	17	43915497	rs62054807	2.20669e-12	General factor of neuroticism	43587	30867560	Hill WD	43537	Mol Psychiatry	www.ncbi.nlm.nih.gov/pubmed/30867560	Genetic contributions to two special factors of neuroticism are associated with affluence, higher intelligence, better health, and longer life.	270,059 British ancestry individuals	NA	17q21.31	CRHR1	MAPT-AS1			ENSG00000264589	NA	NA	rs62054807-C	rs62054807	0	62054807	intron_variant	0	NR	2E-16	15.699		0.014157	[0.011-0.018] unit increase	Affymetrix [18485882] (imputed)	N
24	rs838145	2.34836e-13	19	49206985	rs602662	2.34532e-12	OTU97_27 (Bacteroides) prevalence	44746	33462482	Ruhlemann MC	44214	Nat Genet	www.ncbi.nlm.nih.gov/pubmed/33462482	Genome-wide association study in 8,956 German individuals identifies influence of ABO histo-blood groups on gut microbiome.	8,956 German ancestry individuals	NA	19q13.33		FUT2			ENSG00000176920	NA	NA	rs602662-?	rs602662	0	602662	missense_variant	0	NR	4E-7	6.39794		0.189717	[0.12-0.26] unit decrease	NR [6900000] (imputed)	N
24	rs838145	2.34836e-13	19	49206985	rs602662	2.34532e-12	Pediatric autoimmune diseases	42613	26301688	Li YR	42240	Nat Med	www.ncbi.nlm.nih.gov/pubmed/26301688	Meta-analysis of shared genetic architecture across ten pediatric autoimmune diseases.	97 European ancestry thyroiditis cases, 107 European ancestry ankylosing spondylitis cases, 100 European ancestry psoriasis cases, 173 European ancestry celiac disease cases, 254 European ancestry systemic lupus erythematosus cases, 308 European ancestry common variable inmunodeficiency cases, 865 European ancestry ulcerative colitis cases, 1,086 European ancestry Type 1 diabetes cases, 1,123 European ancestry juvenile idiopathic arthritis cases, 1,922 European ancestry Crohn's disease cases, 10,718 European ancestry controls	NA	19q13.33	FUT2	FUT2			ENSG00000176920	NA	NA	rs602662-G	rs602662	0	602662	missense_variant	0	0.49	5E-8	7.30103		NA		Illumina [7347414] (imputed)	N
24	rs838145	2.34836e-13	19	49206985	rs602662	2.34532e-12	Folate pathway vitamin levels	39904	19303062	Tanaka T	39890	Am J Hum Genet	www.ncbi.nlm.nih.gov/pubmed/19303062	Genome-wide association study of vitamin B6, vitamin B12, folate, and homocysteine blood concentrations.	2,934 European ancestry individuals	686 European ancestry individuals	19q13.33	FUT2	FUT2			ENSG00000176920	NA	NA	rs602662-A	rs602662	0	602662	missense_variant	0	0.53	3E-20	19.5229	(vitamin B12)	49.77	[37.09-62.45] pg/ml increase	Affymetrix, Illumina [~ 2500000] (imputed)	N
24	rs838145	2.34836e-13	19	49206985	rs602662	2.34532e-12	Folate pathway vitamin levels	41522	19744961	Hazra A	40066	Hum Mol Genet	www.ncbi.nlm.nih.gov/pubmed/19744961	Genome-wide significant predictors of metabolites in the one-carbon metabolism pathway.	3,305 European ancestry females, 1,458 European ancestry males	NA	19q13.33	FUT2	FUT2			ENSG00000176920	NA	NA	rs602662-?	rs602662	0	602662	missense_variant	0	0.44	2E-15	14.699	(Plasma Vitamin B12)	0.07	[0.050-0.090] unit decrease	Affymetrix, Illumina [~ 2500000] (imputed)	N
24	rs838145	2.34836e-13	19	49206985	rs602662	2.34532e-12	Vitamin B12 levels	42898	28334792	Nongmaithem SS	42793	Hum Mol Genet	www.ncbi.nlm.nih.gov/pubmed/28334792	GWAS identifies population-specific new regulatory variants in FUT6 associated with plasma B12 concentrations in Indians.	1,001 Indo-European ancestry adults	1,713 Indo-European ancestry adults, 690 Indo-European ancestry children, 481 Dravidian ancestry adults, 534 Dravidian ancestry children	19q13.33	FUT2	FUT2			ENSG00000176920	NA	NA	rs602662-A	rs602662	0	602662	missense_variant	0	NR	6E-13	12.2218		0.18	[NR] pmol/l increase	Affymetrix [8900000] (imputed)	N
24	rs838145	2.34836e-13	19	49206985	rs602662	2.34532e-12	Serum levels of protein GOLM1	44607	35078996	Gudjonsson A	44586	Nat Commun	www.ncbi.nlm.nih.gov/pubmed/35078996	A genome-wide association study of serum proteins reveals shared loci with common diseases.	5,362 Icelandic ancestry individuals	NA	19q13.33		FUT2			ENSG00000176920	NA	NA	rs602662-G	rs602662	0	602662	missense_variant	0	0.3761	4E-26	25.3979		0.200625	[0.16-0.24] unit increase	Illumina [7506463] (imputed)	N
24	rs838145	2.34836e-13	19	49206985	rs602662	2.34532e-12	Mucin-16 levels	45019	34648354	Pietzner M	44512	Science	www.ncbi.nlm.nih.gov/pubmed/34648354	Mapping the proteo-genomic convergence of human diseases.	10,708 European ancestry individuals	NA	19q13.33		FUT2			ENSG00000176920	NA	NA	rs602662-A	rs602662	0	602662	missense_variant	0	0.51	5E-14	13.301		0.098	[0.073-0.123] unit increase	Affymetrix, Illumina [10200000] (imputed)	N
24	rs838145	2.34836e-13	19	49206985	rs602662	2.34532e-12	Pancreatic lipase-related protein 2 levels	45019	34648354	Pietzner M	44512	Science	www.ncbi.nlm.nih.gov/pubmed/34648354	Mapping the proteo-genomic convergence of human diseases.	10,708 European ancestry individuals	NA	19q13.33		FUT2			ENSG00000176920	NA	NA	rs602662-A	rs602662	0	602662	missense_variant	0	0.51	1E-25	25		0.144	[0.12-0.17] unit increase	Affymetrix, Illumina [10200000] (imputed)	N
24	rs838145	2.34836e-13	19	49206985	rs602662	2.34532e-12	Prolactin-inducible protein levels	45019	34648354	Pietzner M	44512	Science	www.ncbi.nlm.nih.gov/pubmed/34648354	Mapping the proteo-genomic convergence of human diseases.	10,708 European ancestry individuals	NA	19q13.33		FUT2			ENSG00000176920	NA	NA	rs602662-A	rs602662	0	602662	missense_variant	0	0.51	4E-17	16.3979		0.112	[0.087-0.137] unit increase	Affymetrix, Illumina [10200000] (imputed)	N
24	rs838145	2.34836e-13	19	49206985	rs602662	2.34532e-12	Free cholesterol levels in LDL	44678	35213538	Richardson TG	44617	PLoS Biol	www.ncbi.nlm.nih.gov/pubmed/35213538	Characterising metabolomic signatures of lipid-modifying therapies through drug target mendelian randomisation.	115,082 European ancestry individuals	NA	19q13.33		FUT2			ENSG00000176920	NA	NA	rs602662-G	rs602662	0	602662	missense_variant	0	0.465629	1E-10	10		0.0263396	[0.018-0.034] unit decrease	NR [11722792] (imputed)	N
24	rs838145	2.34836e-13	19	49206985	rs602662	2.34532e-12	Total lipid levels in LDL	44678	35213538	Richardson TG	44617	PLoS Biol	www.ncbi.nlm.nih.gov/pubmed/35213538	Characterising metabolomic signatures of lipid-modifying therapies through drug target mendelian randomisation.	115,082 European ancestry individuals	NA	19q13.33		FUT2			ENSG00000176920	NA	NA	rs602662-G	rs602662	0	602662	missense_variant	0	0.465629	2E-12	11.699		0.0289459	[0.021-0.037] unit decrease	NR [11722792] (imputed)	N
24	rs838145	2.34836e-13	19	49206985	rs602662	2.34532e-12	Concentration of LDL particles	44678	35213538	Richardson TG	44617	PLoS Biol	www.ncbi.nlm.nih.gov/pubmed/35213538	Characterising metabolomic signatures of lipid-modifying therapies through drug target mendelian randomisation.	115,082 European ancestry individuals	NA	19q13.33		FUT2			ENSG00000176920	NA	NA	rs602662-G	rs602662	0	602662	missense_variant	0	0.465629	1E-12	12		0.029257	[0.021-0.037] unit decrease	NR [11722792] (imputed)	N
24	rs838145	2.34836e-13	19	49206985	rs602662	2.34532e-12	Phospholipid levels in LDL	44678	35213538	Richardson TG	44617	PLoS Biol	www.ncbi.nlm.nih.gov/pubmed/35213538	Characterising metabolomic signatures of lipid-modifying therapies through drug target mendelian randomisation.	115,082 European ancestry individuals	NA	19q13.33		FUT2			ENSG00000176920	NA	NA	rs602662-G	rs602662	0	602662	missense_variant	0	0.465629	3E-11	10.5229		0.0274148	[0.019-0.035] unit decrease	NR [11722792] (imputed)	N
24	rs838145	2.34836e-13	19	49206985	rs602662	2.34532e-12	Cholesteryl ester levels in IDL	44678	35213538	Richardson TG	44617	PLoS Biol	www.ncbi.nlm.nih.gov/pubmed/35213538	Characterising metabolomic signatures of lipid-modifying therapies through drug target mendelian randomisation.	115,082 European ancestry individuals	NA	19q13.33		FUT2			ENSG00000176920	NA	NA	rs602662-G	rs602662	0	602662	missense_variant	0	0.465629	1E-11	11		0.0270389	[0.019-0.035] unit decrease	NR [11722792] (imputed)	N
24	rs838145	2.34836e-13	19	49206985	rs602662	2.34532e-12	Concentration of IDL particles	44678	35213538	Richardson TG	44617	PLoS Biol	www.ncbi.nlm.nih.gov/pubmed/35213538	Characterising metabolomic signatures of lipid-modifying therapies through drug target mendelian randomisation.	115,082 European ancestry individuals	NA	19q13.33		FUT2			ENSG00000176920	NA	NA	rs602662-G	rs602662	0	602662	missense_variant	0	0.465629	3E-11	10.5229		0.0272464	[0.019-0.035] unit decrease	NR [11722792] (imputed)	N
24	rs838145	2.34836e-13	19	49206985	rs602662	2.34532e-12	Cholesterol levels in large LDL	44678	35213538	Richardson TG	44617	PLoS Biol	www.ncbi.nlm.nih.gov/pubmed/35213538	Characterising metabolomic signatures of lipid-modifying therapies through drug target mendelian randomisation.	115,082 European ancestry individuals	NA	19q13.33		FUT2			ENSG00000176920	NA	NA	rs602662-G	rs602662	0	602662	missense_variant	0	0.465629	1E-12	12		0.0289967	[0.021-0.037] unit decrease	NR [11722792] (imputed)	N
24	rs838145	2.34836e-13	19	49206985	rs602662	2.34532e-12	Concentration of large LDL particles	44678	35213538	Richardson TG	44617	PLoS Biol	www.ncbi.nlm.nih.gov/pubmed/35213538	Characterising metabolomic signatures of lipid-modifying therapies through drug target mendelian randomisation.	115,082 European ancestry individuals	NA	19q13.33		FUT2			ENSG00000176920	NA	NA	rs602662-G	rs602662	0	602662	missense_variant	0	0.465629	4E-12	11.3979		0.0285857	[0.021-0.037] unit decrease	NR [11722792] (imputed)	N
24	rs838145	2.34836e-13	19	49206985	rs602662	2.34532e-12	Total lipid levels in large LDL	44678	35213538	Richardson TG	44617	PLoS Biol	www.ncbi.nlm.nih.gov/pubmed/35213538	Characterising metabolomic signatures of lipid-modifying therapies through drug target mendelian randomisation.	115,082 European ancestry individuals	NA	19q13.33		FUT2			ENSG00000176920	NA	NA	rs602662-G	rs602662	0	602662	missense_variant	0	0.465629	3E-13	12.5229		0.0299137	[0.022-0.038] unit decrease	NR [11722792] (imputed)	N
24	rs838145	2.34836e-13	19	49206985	rs602662	2.34532e-12	Cholesteryl ester levels in large LDL	44678	35213538	Richardson TG	44617	PLoS Biol	www.ncbi.nlm.nih.gov/pubmed/35213538	Characterising metabolomic signatures of lipid-modifying therapies through drug target mendelian randomisation.	115,082 European ancestry individuals	NA	19q13.33		FUT2			ENSG00000176920	NA	NA	rs602662-G	rs602662	0	602662	missense_variant	0	0.465629	8E-13	12.0969		0.0293429	[0.021-0.037] unit decrease	NR [11722792] (imputed)	N
24	rs838145	2.34836e-13	19	49206985	rs602662	2.34532e-12	Cholesteryl ester levels in LDL	44678	35213538	Richardson TG	44617	PLoS Biol	www.ncbi.nlm.nih.gov/pubmed/35213538	Characterising metabolomic signatures of lipid-modifying therapies through drug target mendelian randomisation.	115,082 European ancestry individuals	NA	19q13.33		FUT2			ENSG00000176920	NA	NA	rs602662-G	rs602662	0	602662	missense_variant	0	0.465629	3E-12	11.5229		0.0286832	[0.021-0.037] unit decrease	NR [11722792] (imputed)	N
24	rs838145	2.34836e-13	19	49206985	rs602662	2.34532e-12	Total lipid levels in medium LDL	44678	35213538	Richardson TG	44617	PLoS Biol	www.ncbi.nlm.nih.gov/pubmed/35213538	Characterising metabolomic signatures of lipid-modifying therapies through drug target mendelian randomisation.	115,082 European ancestry individuals	NA	19q13.33		FUT2			ENSG00000176920	NA	NA	rs602662-G	rs602662	0	602662	missense_variant	0	0.465629	2E-10	9.69897		0.0263988	[0.018-0.035] unit decrease	NR [11722792] (imputed)	N
24	rs838145	2.34836e-13	19	49206985	rs602662	2.34532e-12	Remnant cholesterol (non-HDL, non-LDL -cholesterol)	44678	35213538	Richardson TG	44617	PLoS Biol	www.ncbi.nlm.nih.gov/pubmed/35213538	Characterising metabolomic signatures of lipid-modifying therapies through drug target mendelian randomisation.	115,082 European ancestry individuals	NA	19q13.33		FUT2			ENSG00000176920	NA	NA	rs602662-G	rs602662	0	602662	missense_variant	0	0.465629	8E-14	13.0969		0.0307096	[0.023-0.039] unit decrease	NR [11722792] (imputed)	N
24	rs838145	2.34836e-13	19	49206985	rs602662	2.34532e-12	Cholesterol levels in medium LDL	44678	35213538	Richardson TG	44617	PLoS Biol	www.ncbi.nlm.nih.gov/pubmed/35213538	Characterising metabolomic signatures of lipid-modifying therapies through drug target mendelian randomisation.	115,082 European ancestry individuals	NA	19q13.33		FUT2			ENSG00000176920	NA	NA	rs602662-G	rs602662	0	602662	missense_variant	0	0.465629	3E-10	9.52288		0.0260177	[0.018-0.034] unit decrease	NR [11722792] (imputed)	N
24	rs838145	2.34836e-13	19	49206985	rs602662	2.34532e-12	Cholesteryl ester levels in medium VLDL	44678	35213538	Richardson TG	44617	PLoS Biol	www.ncbi.nlm.nih.gov/pubmed/35213538	Characterising metabolomic signatures of lipid-modifying therapies through drug target mendelian randomisation.	115,082 European ancestry individuals	NA	19q13.33		FUT2			ENSG00000176920	NA	NA	rs602662-G	rs602662	0	602662	missense_variant	0	0.465629	2E-11	10.699		0.02753	[0.02-0.036] unit decrease	NR [11722792] (imputed)	N
24	rs838145	2.34836e-13	19	49206985	rs602662	2.34532e-12	Free cholesterol levels in medium LDL	44678	35213538	Richardson TG	44617	PLoS Biol	www.ncbi.nlm.nih.gov/pubmed/35213538	Characterising metabolomic signatures of lipid-modifying therapies through drug target mendelian randomisation.	115,082 European ancestry individuals	NA	19q13.33		FUT2			ENSG00000176920	NA	NA	rs602662-G	rs602662	0	602662	missense_variant	0	0.465629	4E-9	8.39794		0.0243617	[0.016-0.032] unit decrease	NR [11722792] (imputed)	N
24	rs838145	2.34836e-13	19	49206985	rs602662	2.34532e-12	Phospholipid levels in medium LDL	44678	35213538	Richardson TG	44617	PLoS Biol	www.ncbi.nlm.nih.gov/pubmed/35213538	Characterising metabolomic signatures of lipid-modifying therapies through drug target mendelian randomisation.	115,082 European ancestry individuals	NA	19q13.33		FUT2			ENSG00000176920	NA	NA	rs602662-G	rs602662	0	602662	missense_variant	0	0.465629	1E-9	9		0.0251064	[0.017-0.033] unit decrease	NR [11722792] (imputed)	N
24	rs838145	2.34836e-13	19	49206985	rs602662	2.34532e-12	Total cholesterol minus HDL-C levels	44678	35213538	Richardson TG	44617	PLoS Biol	www.ncbi.nlm.nih.gov/pubmed/35213538	Characterising metabolomic signatures of lipid-modifying therapies through drug target mendelian randomisation.	115,082 European ancestry individuals	NA	19q13.33		FUT2			ENSG00000176920	NA	NA	rs602662-G	rs602662	0	602662	missense_variant	0	0.465629	3E-13	12.5229		0.0299659	[0.022-0.038] unit decrease	NR [11722792] (imputed)	N
24	rs838145	2.34836e-13	19	49206985	rs602662	2.34532e-12	Clinical LDL cholesterol levels	44678	35213538	Richardson TG	44617	PLoS Biol	www.ncbi.nlm.nih.gov/pubmed/35213538	Characterising metabolomic signatures of lipid-modifying therapies through drug target mendelian randomisation.	115,082 European ancestry individuals	NA	19q13.33		FUT2			ENSG00000176920	NA	NA	rs602662-G	rs602662	0	602662	missense_variant	0	0.465629	5E-11	10.301		0.0269861	[0.019-0.035] unit decrease	NR [11722792] (imputed)	N
24	rs838145	2.34836e-13	19	49206985	rs602662	2.34532e-12	LDL cholesterol levels	44678	35213538	Richardson TG	44617	PLoS Biol	www.ncbi.nlm.nih.gov/pubmed/35213538	Characterising metabolomic signatures of lipid-modifying therapies through drug target mendelian randomisation.	115,082 European ancestry individuals	NA	19q13.33		FUT2			ENSG00000176920	NA	NA	rs602662-G	rs602662	0	602662	missense_variant	0	0.465629	6E-12	11.2218		0.028308	[0.02-0.036] unit decrease	NR [11722792] (imputed)	N
24	rs838145	2.34836e-13	19	49206985	rs602662	2.34532e-12	Apolipoprotein B levels	44678	35213538	Richardson TG	44617	PLoS Biol	www.ncbi.nlm.nih.gov/pubmed/35213538	Characterising metabolomic signatures of lipid-modifying therapies through drug target mendelian randomisation.	115,082 European ancestry individuals	NA	19q13.33		FUT2			ENSG00000176920	NA	NA	rs602662-G	rs602662	0	602662	missense_variant	0	0.465629	6E-13	12.2218		0.0297244	[0.022-0.038] unit decrease	NR [11722792] (imputed)	N
24	rs838145	2.34836e-13	19	49206985	rs602662	2.34532e-12	Total free cholesterol levels	44678	35213538	Richardson TG	44617	PLoS Biol	www.ncbi.nlm.nih.gov/pubmed/35213538	Characterising metabolomic signatures of lipid-modifying therapies through drug target mendelian randomisation.	115,082 European ancestry individuals	NA	19q13.33		FUT2			ENSG00000176920	NA	NA	rs602662-G	rs602662	0	602662	missense_variant	0	0.465629	4E-15	14.3979		0.0317011	[0.024-0.04] unit decrease	NR [11722792] (imputed)	N
24	rs838145	2.34836e-13	19	49206985	rs602662	2.34532e-12	Total phospholipids in lipoprotein particles (UKB data field 23411)	45077	36764567	Davyson E	44966	Biol Psychiatry	www.ncbi.nlm.nih.gov/pubmed/36764567	Metabolomic Investigation of Major Depressive Disorder Identifies a Potentially Causal Association With Polyunsaturated Fatty Acids.	88,329 European ancestry individuals	NA	19q13.33		FUT2			ENSG00000176920	NA	NA	rs602662-G	rs602662	0	602662	missense_variant	0	0.465583	3E-11	10.5229		0.0301398	[0.021-0.039] unit decrease	NR [16366144] (imputed)	N
24	rs838145	2.34836e-13	19	49206985	rs602662	2.34532e-12	Intestinal-type alkaline phosphatase level in Chronic kidney disease with hypertension and no diabetes (17441_4)	45100	35870639	Surapaneni A	44763	Kidney Int	www.ncbi.nlm.nih.gov/pubmed/35870639	Identification of 969 protein quantitative trait loci in an African American population with kidney disease attributed to hypertension.	466 African American individuals	NA	19q13.33		FUT2			ENSG00000176920	NA	NA	rs602662-A	rs602662	0	602662	missense_variant	0	0.52	1E-23	23		0.58	[0.46-0.7] unit decrease	Illumina [14870897] (imputed)	N
24	rs838145	2.34836e-13	19	49206985	rs602662	2.34532e-12	Serine protease 27 level in Chronic kidney disease with hypertension and no diabetes (15535_3)	45100	35870639	Surapaneni A	44763	Kidney Int	www.ncbi.nlm.nih.gov/pubmed/35870639	Identification of 969 protein quantitative trait loci in an African American population with kidney disease attributed to hypertension.	466 African American individuals	NA	19q13.33		FUT2			ENSG00000176920	NA	NA	rs602662-A	rs602662	0	602662	missense_variant	0	0.52	1E-14	14		0.46	[0.24-0.68] unit increase	Illumina [14870897] (imputed)	N
24	rs838145	2.34836e-13	19	49206985	rs602662	2.34532e-12	Cholesteryl ester levels in small LDL	44678	35213538	Richardson TG	44617	PLoS Biol	www.ncbi.nlm.nih.gov/pubmed/35213538	Characterising metabolomic signatures of lipid-modifying therapies through drug target mendelian randomisation.	115,082 European ancestry individuals	NA	19q13.33		FUT2			ENSG00000176920	NA	NA	rs602662-G	rs602662	0	602662	missense_variant	0	0.465629	3E-10	9.52288		0.0260331	[0.018-0.034] unit decrease	NR [11722792] (imputed)	N
24	rs838145	2.34836e-13	19	49206985	rs602662	2.34532e-12	Cholesterol levels in small LDL	44678	35213538	Richardson TG	44617	PLoS Biol	www.ncbi.nlm.nih.gov/pubmed/35213538	Characterising metabolomic signatures of lipid-modifying therapies through drug target mendelian randomisation.	115,082 European ancestry individuals	NA	19q13.33		FUT2			ENSG00000176920	NA	NA	rs602662-G	rs602662	0	602662	missense_variant	0	0.465629	6E-10	9.22185		0.0256144	[0.018-0.034] unit decrease	NR [11722792] (imputed)	N
24	rs838145	2.34836e-13	19	49206985	rs602662	2.34532e-12	Total lipid levels in small LDL	44678	35213538	Richardson TG	44617	PLoS Biol	www.ncbi.nlm.nih.gov/pubmed/35213538	Characterising metabolomic signatures of lipid-modifying therapies through drug target mendelian randomisation.	115,082 European ancestry individuals	NA	19q13.33		FUT2			ENSG00000176920	NA	NA	rs602662-G	rs602662	0	602662	missense_variant	0	0.465629	3E-10	9.52288		0.0259552	[0.018-0.034] unit decrease	NR [11722792] (imputed)	N
24	rs838145	2.34836e-13	19	49206985	rs602662	2.34532e-12	Free cholesterol levels in small LDL	44678	35213538	Richardson TG	44617	PLoS Biol	www.ncbi.nlm.nih.gov/pubmed/35213538	Characterising metabolomic signatures of lipid-modifying therapies through drug target mendelian randomisation.	115,082 European ancestry individuals	NA	19q13.33		FUT2			ENSG00000176920	NA	NA	rs602662-G	rs602662	0	602662	missense_variant	0	0.465629	5E-8	7.30103		0.0224655	[0.014-0.031] unit decrease	NR [11722792] (imputed)	N
20	rs7218319	1.36601e-14	17	44847834	rs199525	2.35875e-12	Intracranial volume	43572	30818988	Klein M	43525	Am J Psychiatry	www.ncbi.nlm.nih.gov/pubmed/30818988	Genetic Markers of ADHD-Related Variations in Intracranial Volume.	24,024 European ancestry individuals	NA	17q21.31	NR	WNT3, WNT3, WNT3			ENSG00000277626, ENSG00000108379, ENSG00000277641	NA	NA	rs199525-T	rs199525	0	199525	intron_variant	0	NR	2E-20	19.699		9.262	NR z score increase	NR [9186920] (imputed)	N
20	rs7218319	1.36601e-14	17	44847834	rs199525	2.35875e-12	Feeling guilty	43487	29500382	Nagel M	43161	Nat Commun	www.ncbi.nlm.nih.gov/pubmed/29500382	Item-level analyses reveal genetic heterogeneity in neuroticism.	373,380 European ancestry individuals	NA	17q21.31	GOSR2	WNT3, WNT3, WNT3			ENSG00000277626, ENSG00000108379, ENSG00000277641	NA	NA	rs199525-T	rs199525	0	199525	intron_variant	0	0.207235	4E-8	7.39794		5.51	z score decrease	NR [10847151] (imputed)	N
20	rs7218319	1.36601e-14	17	44847834	rs199525	2.35875e-12	Lung function (FVC)	43405	30061609	Wyss AB	43311	Nat Commun	www.ncbi.nlm.nih.gov/pubmed/30061609	Multiethnic meta-analysis identifies ancestry-specific and cross-ancestry loci for pulmonary function.	60,552 European ancestry individuals, 8,429 African individuals, 9,959 Korean ancestry individuals, 11,775 Hispanic individuals		17q21.31	WNT3	WNT3, WNT3, WNT3			ENSG00000277626, ENSG00000108379, ENSG00000277641	NA	NA	rs199525-T	rs199525	0	199525	intron_variant	0	0.8	8E-9	8.09691		20.32	[13.42-27.22] ml increase	Affymetrix, Illumina [10900000] (imputed)	N
20	rs7218319	1.36601e-14	17	44847834	rs199525	2.35875e-12	Lung function (FVC)	43405	30061609	Wyss AB	43311	Nat Commun	www.ncbi.nlm.nih.gov/pubmed/30061609	Multiethnic meta-analysis identifies ancestry-specific and cross-ancestry loci for pulmonary function.	60,552 European ancestry individuals, 8,429 African individuals, 9,959 Korean ancestry individuals, 11,775 Hispanic individuals		17q21.31	WNT3	WNT3, WNT3, WNT3			ENSG00000277626, ENSG00000108379, ENSG00000277641	NA	NA	rs199525-T	rs199525	0	199525	intron_variant	0	0.79	3E-7	6.52288	(EA)	20.03	[12.41-27.65] ml increase	Affymetrix, Illumina [10900000] (imputed)	N
20	rs7218319	1.36601e-14	17	44847834	rs199525	2.35875e-12	Lung function (FEV1)	43405	30061609	Wyss AB	43311	Nat Commun	www.ncbi.nlm.nih.gov/pubmed/30061609	Multiethnic meta-analysis identifies ancestry-specific and cross-ancestry loci for pulmonary function.	60,552 European ancestry individuals, 8,429 African individuals, 9,959 Korean ancestry individuals, 11,775 Hispanic individuals		17q21.31	WNT3	WNT3, WNT3, WNT3			ENSG00000277626, ENSG00000108379, ENSG00000277641	NA	NA	rs199525-T	rs199525	0	199525	intron_variant	0	0.79	2E-8	7.69897	(EA)	19.16	[12.46-25.86] ml increase	Affymetrix, Illumina [10900000] (imputed)	N
20	rs7218319	1.36601e-14	17	44847834	rs199525	2.35875e-12	Lung function (FEV1)	43405	30061609	Wyss AB	43311	Nat Commun	www.ncbi.nlm.nih.gov/pubmed/30061609	Multiethnic meta-analysis identifies ancestry-specific and cross-ancestry loci for pulmonary function.	60,552 European ancestry individuals, 8,429 African individuals, 9,959 Korean ancestry individuals, 11,775 Hispanic individuals		17q21.31	WNT3	WNT3, WNT3, WNT3			ENSG00000277626, ENSG00000108379, ENSG00000277641	NA	NA	rs199525-T	rs199525	0	199525	intron_variant	0	0.8	1E-9	9		18.85	[12.81-24.89] ml increase	Affymetrix, Illumina [10900000] (imputed)	N
20	rs7218319	1.36601e-14	17	44847834	rs199525	2.35875e-12	Hip circumference adjusted for BMI	44432	34021172	Christakoudi S	44337	Sci Rep	www.ncbi.nlm.nih.gov/pubmed/34021172	GWAS of allometric body-shape indices in UK Biobank identifies loci suggesting associations with morphogenesis, organogenesis, adrenal cell renewal and cancer.	219,872 British ancestry women	NA	17q21.31	WNT3	WNT3, WNT3, WNT3			ENSG00000277626, ENSG00000108379, ENSG00000277641	NA	NA	rs199525-G	rs199525	0	199525	intron_variant	0	NR	2E-8	7.69897		0.0193608	[0.013-0.026] unit decrease	Affymetrix [321016] (imputed)	N
20	rs7218319	1.36601e-14	17	44096553	rs62062288	2.39163e-12	Neuroticism	43980	32231276	Cai N	43920	Nat Genet	www.ncbi.nlm.nih.gov/pubmed/32231276	Minimal phenotyping yields genome-wide association signals of low specificity for major depression.	274,107 British ancestry individuals	NA	17q21.31	NR	MAPT, MAPT, MAPT			ENSG00000277956, ENSG00000276155, ENSG00000186868	NA	NA	rs62062288-A	rs62062288	0	62062288	intron_variant	0	0.2181	7E-22	21.1549		0.01863	[0.015-0.022] unit increase	NR [8968716] (imputed)	N
20	rs7218319	1.36601e-14	17	44096553	rs62062288	2.39163e-12	Risk-taking tendency (4-domain principal component model)	43542	30643258	Karlsson Linner R	43479	Nat Genet	www.ncbi.nlm.nih.gov/pubmed/30643258	Genome-wide association analyses of risk tolerance and risky behaviors in over 1 million individuals identify hundreds of loci and shared genetic influences.	315,894 European ancestry individuals	NA	17q21.31	KANSL1	MAPT, MAPT, MAPT			ENSG00000277956, ENSG00000276155, ENSG00000186868	NA	NA	rs62062288-A	rs62062288	0	62062288	intron_variant	0	0.2207	1E-29	29		0.0351709	[0.029-0.041] unit decrease	Affymetrix [~ 11515000] (imputed)	N
20	rs7218319	1.36601e-14	17	44096553	rs62062288	2.39163e-12	Automobile speeding propensity	43542	30643258	Karlsson Linner R	43479	Nat Genet	www.ncbi.nlm.nih.gov/pubmed/30643258	Genome-wide association analyses of risk tolerance and risky behaviors in over 1 million individuals identify hundreds of loci and shared genetic influences.	404,291 European ancestry individuals	NA	17q21.31	KANSL1	MAPT, MAPT, MAPT			ENSG00000277956, ENSG00000276155, ENSG00000186868	NA	NA	rs62062288-A	rs62062288	0	62062288	intron_variant	0	0.2196	1E-12	12		0.0193522	[0.014-0.025] unit decrease	Affymetrix [11514463] (imputed)	N
20	rs7218319	1.36601e-14	17	44096553	rs62062288	2.39163e-12	Feeling guilty	43487	29500382	Nagel M	43161	Nat Commun	www.ncbi.nlm.nih.gov/pubmed/29500382	Item-level analyses reveal genetic heterogeneity in neuroticism.	373,380 European ancestry individuals	NA	17q21.31	NR	MAPT, MAPT, MAPT			ENSG00000277956, ENSG00000276155, ENSG00000186868	NA	NA	rs62062288-A	rs62062288	0	62062288	intron_variant	0	0.211505	7E-10	9.1549		6.17	z score increase	NR [10847151] (imputed)	N
20	rs7218319	1.36601e-14	17	44096553	rs62062288	2.39163e-12	Worry too long after an embarrassing experience	43487	29500382	Nagel M	43161	Nat Commun	www.ncbi.nlm.nih.gov/pubmed/29500382	Item-level analyses reveal genetic heterogeneity in neuroticism.	367,725 European ancestry individuals	NA	17q21.31	NR	MAPT, MAPT, MAPT			ENSG00000277956, ENSG00000276155, ENSG00000186868	NA	NA	rs62062288-A	rs62062288	0	62062288	intron_variant	0	0.211505	4E-8	7.39794		5.5	z score increase	NR [10847151] (imputed)	N
20	rs7218319	1.36601e-14	17	44096553	rs62062288	2.39163e-12	Feeling worry	43487	29500382	Nagel M	43161	Nat Commun	www.ncbi.nlm.nih.gov/pubmed/29500382	Item-level analyses reveal genetic heterogeneity in neuroticism.	372,869 European ancestry individuals	NA	17q21.31	NR	MAPT, MAPT, MAPT			ENSG00000277956, ENSG00000276155, ENSG00000186868	NA	NA	rs62062288-A	rs62062288	0	62062288	intron_variant	0	0.211505	1E-9	9		6.079	unit increase	NR [10847151] (imputed)	N
20	rs7218319	1.36601e-14	17	44096553	rs62062288	2.39163e-12	Neurociticism	43487	29500382	Nagel M	43161	Nat Commun	www.ncbi.nlm.nih.gov/pubmed/29500382	Item-level analyses reveal genetic heterogeneity in neuroticism.	380,506 European ancestry individuals	NA	17q21.31	STH	MAPT, MAPT, MAPT			ENSG00000277956, ENSG00000276155, ENSG00000186868	NA	NA	rs62062288-A	rs62062288	0	62062288	intron_variant	0	0.211505	6E-32	31.2218		11.77	z score increase	NR [10847151] (imputed)	N
20	rs7218319	1.36601e-14	17	44096553	rs62062288	2.39163e-12	Alcohol use disorder (consumption score)	44446	33861876	Dao C	44302	Addiction	www.ncbi.nlm.nih.gov/pubmed/33861876	The Impact of Removing Former Drinkers from Genome-wide Association Studies of AUDIT-C.	5,135 European ancestry individuals inluding former drinkers, 126,375 European ancestry individuals excluding former drinkers	NR	17q21.31	MAPT	MAPT, MAPT, MAPT			ENSG00000277956, ENSG00000276155, ENSG00000186868	NA	NA	rs62062288-?	rs62062288	0	62062288	intron_variant	0	NR	2E-14	13.699		0.097	[0.072-0.122] unit increase	NR [7682250] (imputed)	N
20	rs7218319	1.36601e-14	17	44096553	rs62062288	2.39163e-12	Neuroticism	45006	36244801	Wendt FR	44778	Biol Psychiatry	www.ncbi.nlm.nih.gov/pubmed/36244801	Sex-Specific Genetic and Transcriptomic Liability to Neuroticism.	129,229 European ancestry men	NA	17q21.31		MAPT, MAPT, MAPT			ENSG00000277956, ENSG00000276155, ENSG00000186868	NA	NA	rs62062288-G	rs62062288	0	62062288	intron_variant	0	NR	6E-13	12.2218		0.109696	[0.08-0.14] unit decrease	NR [NR] (imputed)	N
20	rs7218319	1.36601e-14	17	44096553	rs62062288	2.39163e-12	Neuroticism	45006	36244801	Wendt FR	44778	Biol Psychiatry	www.ncbi.nlm.nih.gov/pubmed/36244801	Sex-Specific Genetic and Transcriptomic Liability to Neuroticism.	145,669 European ancestry women	NA	17q21.31		MAPT, MAPT, MAPT			ENSG00000277956, ENSG00000276155, ENSG00000186868	NA	NA	rs62062288-G	rs62062288	0	62062288	intron_variant	0	NR	2E-10	9.69897		0.0935736	[0.065-0.122] unit decrease	NR [NR] (imputed)	N
20	rs7218319	1.36601e-14	17	44096553	rs62062288	2.39163e-12	Alcohol use disorder (total score)	43448	30336701	Sanchez-Roige S	43392	Am J Psychiatry	www.ncbi.nlm.nih.gov/pubmed/30336701	Genome-Wide Association Study Meta-Analysis of the Alcohol Use Disorders Identification Test (AUDIT) in Two Population-Based Cohorts.	141,932 European ancestry individuals	NA	17q21.31	CRHR1, DND1P1, ENSG00000262372, ENSG00000262500, ENSG00000262881, KANSL1, MAPT, MAPT-AS1, NSF, PLEKHM1, SPPL2C, STH, RP11-105N13.4, WNT3	MAPT, MAPT, MAPT			ENSG00000277956, ENSG00000276155, ENSG00000186868	NA	NA	rs62062288-A	rs62062288	0	62062288	intron_variant	0	NR	5E-10	9.30103		6.21	[NR] z score decrease	NR [16213998]	N
20	rs7218319	1.36601e-14	17	44096553	rs62062288	2.39163e-12	Alcohol use disorder (consumption score)	43448	30336701	Sanchez-Roige S	43392	Am J Psychiatry	www.ncbi.nlm.nih.gov/pubmed/30336701	Genome-Wide Association Study Meta-Analysis of the Alcohol Use Disorders Identification Test (AUDIT) in Two Population-Based Cohorts.	121,604 British ancestry individuals	NA	17q21.31	MAPT	MAPT, MAPT, MAPT			ENSG00000277956, ENSG00000276155, ENSG00000186868	NA	NA	rs62062288-A	rs62062288	0	62062288	intron_variant	0	NR	2E-9	8.69897		0.008	[0.006-0.01] unit decrease	NR [16213998]	N
20	rs7218319	1.36601e-14	17	44096553	rs62062288	2.39163e-12	Dorsolateral prefrontal area (unadjusted for global measures)	45118	36893272	Makowski C	44994	Proc Natl Acad Sci U S A	www.ncbi.nlm.nih.gov/pubmed/36893272	Larger cerebral cortex is genetically correlated with greater frontal area and dorsal thickness.	32,488 European ancestry individuals	5,360 European ancestry children, 3,776 children	17q21.31		MAPT, MAPT, MAPT			ENSG00000277956, ENSG00000276155, ENSG00000186868	NA	NA	rs62062288-?	rs62062288	0	62062288	intron_variant	0	NR	2E-32	31.699		0.1022	[0.085-0.119] unit decrease	NR [7598201] (imputed)	N
20	rs7218319	1.36601e-14	17	44096553	rs62062288	2.39163e-12	Motor premotor area (unadjusted for global measures)	45118	36893272	Makowski C	44994	Proc Natl Acad Sci U S A	www.ncbi.nlm.nih.gov/pubmed/36893272	Larger cerebral cortex is genetically correlated with greater frontal area and dorsal thickness.	32,488 European ancestry individuals	5,360 European ancestry children, 3,776 children	17q21.31		MAPT, MAPT, MAPT			ENSG00000277956, ENSG00000276155, ENSG00000186868	NA	NA	rs62062288-?	rs62062288	0	62062288	intron_variant	0	NR	8E-33	32.0969		0.1027	[0.086-0.12] unit decrease	NR [7598201] (imputed)	N
20	rs7218319	1.36601e-14	17	44096553	rs62062288	2.39163e-12	Orbitofrontal area (unadjusted for global measures)	45118	36893272	Makowski C	44994	Proc Natl Acad Sci U S A	www.ncbi.nlm.nih.gov/pubmed/36893272	Larger cerebral cortex is genetically correlated with greater frontal area and dorsal thickness.	32,488 European ancestry individuals	5,360 European ancestry children, 3,776 children	17q21.31		MAPT, MAPT, MAPT			ENSG00000277956, ENSG00000276155, ENSG00000186868	NA	NA	rs62062288-?	rs62062288	0	62062288	intron_variant	0	NR	5E-35	34.301		0.1059	[0.089-0.123] unit decrease	NR [7598201] (imputed)	N
20	rs7218319	1.36601e-14	17	44096553	rs62062288	2.39163e-12	Superior temporal area (unadjusted for global measures)	45118	36893272	Makowski C	44994	Proc Natl Acad Sci U S A	www.ncbi.nlm.nih.gov/pubmed/36893272	Larger cerebral cortex is genetically correlated with greater frontal area and dorsal thickness.	32,488 European ancestry individuals	5,360 European ancestry children, 3,776 children	17q21.31		MAPT, MAPT, MAPT			ENSG00000277956, ENSG00000276155, ENSG00000186868	NA	NA	rs62062288-?	rs62062288	0	62062288	intron_variant	0	NR	2E-33	32.699		0.1037	[0.087-0.121] unit decrease	NR [7598201] (imputed)	N
20	rs7218319	1.36601e-14	17	44096553	rs62062288	2.39163e-12	Cortical surface area	45118	36893272	Makowski C	44994	Proc Natl Acad Sci U S A	www.ncbi.nlm.nih.gov/pubmed/36893272	Larger cerebral cortex is genetically correlated with greater frontal area and dorsal thickness.	32,488 European ancestry individuals	5,360 European ancestry children, 3,776 children	17q21.31		MAPT, MAPT, MAPT			ENSG00000277956, ENSG00000276155, ENSG00000186868	NA	NA	rs62062288-?	rs62062288	0	62062288	intron_variant	0	NR	1E-30	30		0.0952	[0.079-0.111] unit decrease	NR [7598201] (imputed)	N
20	rs7218319	1.36601e-14	17	44860021	rs70600	2.42779e-12	Irritable mood	43487	29500382	Nagel M	43161	Nat Commun	www.ncbi.nlm.nih.gov/pubmed/29500382	Item-level analyses reveal genetic heterogeneity in neuroticism.	366,726 European ancestry individuals	NA	17q21.31	NR	WNT3, WNT3, WNT3			ENSG00000277626, ENSG00000108379, ENSG00000277641	NA	NA	rs70600-T	rs70600	0	70600	intron_variant	0	0.20718	3E-11	10.5229		6.65	z score increase	NR [~ 10847151] (imputed)	N
20	rs7218319	1.36601e-14	17	44843136	rs199528	2.56302e-12	Alcohol consumption (drinks per week)	43742	30679032	Brazel DM	43440	Biol Psychiatry	www.ncbi.nlm.nih.gov/pubmed/30679032	Exome Chip Meta-analysis Fine Maps Causal Variants and Elucidates the Genetic Architecture of Rare Coding Variants in Smoking and Alcohol Use.	up to 357,854 European ancestry individuals	NA	17q21.31	WNT3	WNT3, WNT3, WNT3			ENSG00000277626, ENSG00000108379, ENSG00000277641	NA	NA	rs199528-T	rs199528	0	199528	intron_variant	0	0.223	5E-21	20.301		0.0286	[0.023-0.035] unit decrease	Illumina [~ 250000] (imputed)	N
20	rs7218319	1.36601e-14	17	44847707	rs199526	2.63725e-12	IDP dMRI TBSS L2 Superior fronto-occipital fasciculus L	44712	33875891	Smith SM	44305	Nat Neurosci	www.ncbi.nlm.nih.gov/pubmed/33875891	An expanded set of genome-wide association studies of brain imaging phenotypes in UK Biobank.	20,860 British ancestry individuals	10,496 British ancestry individuals	17q21.31		WNT3, WNT3, WNT3			ENSG00000277626, ENSG00000108379, ENSG00000277641	NA	NA	rs199526-G	rs199526	0	199526	intron_variant	0	0.778	5E-11	10.301		0.078	[0.054-0.102] unit decrease	Affymetrix [17103079] (imputed)	N
20	rs7218319	1.36601e-14	17	43924337	rs12373168	2.6422e-12	Attention deficit hyperactivity disorder or autism spectrum disorder or intelligence (pleiotropy)	44809	35764056	Rao S	44740	Neuropsychobiology	www.ncbi.nlm.nih.gov/pubmed/35764056	Genetic Relationships between Attention-Deficit/Hyperactivity Disorder, Autism Spectrum Disorder, and Intelligence.	20,183 European ancestry ADHD cases, 18,381 European ancestry ASD cases, up to 63,160 European ancestry controls, 269,867 European ancestry individuals with intelligence measurements	NA	17q21.31		MAPT-AS1, SPPL2C, SPPL2C, SPPL2C			ENSG00000264589, ENSG00000277106, ENSG00000185294, ENSG00000278194	NA	NA	rs12373168-?	rs12373168	0	12373168	3_prime_UTR_variant	0	NR	5E-10	9.30103		NA		NR [6307410] (imputed)	N
24	rs838145	2.34836e-13	19	49218060	rs35866622	2.67122e-12	LDL cholesterol levels x short total sleep time interaction (2df test)	43837	31719535	Noordam R	43781	Nat Commun	www.ncbi.nlm.nih.gov/pubmed/31719535	Multi-ancestry sleep-by-SNP interaction analysis in 126,926 individuals reveals lipid loci stratified by sleep duration.	2,974 African American short sleepers, 365 Chinese ancestry short sleepers, 110 Asian ancestry short sleepers, at least 8,230 European ancestry short sleepers, 1,079 Hispanic/Latino short sleepers, 11,801 African American controls, 1,425 Chinese ancestry controls, 444 Asian ancestry controls, at least 31,097 European ancestry controls, 4,023 Hispanic/Latino controls	at least 214 African American short sleepers, 629 East Asian ancestry short sleepers, up to 6,761 European ancestry short sleepers, 2,473 Hispanic short sleepers, at least 913 African American controls, 2,504 East Asian ancestry controls, up to 26,764 European ancestry controls, 9,854 Hispanic controls	19q13.33	FUT2	MAMSTR			ENSG00000176909	NA	NA	rs35866622-?	rs35866622	0	35866622	splice_region_variant	0	NR	3E-10	9.52288		1.184	[0.78-1.58] unit increase	Affymetrix, Illumina [up to 2533153] (imputed)	N
24	rs838145	2.34836e-13	19	49218060	rs35866622	2.67122e-12	LDL cholesterol levels in current drinkers	43651	30698716	de Vries PS	43494	Am J Epidemiol	www.ncbi.nlm.nih.gov/pubmed/30698716	Multi-Ancestry Genome-Wide Association Study of Lipid Levels Incorporating Gene-Alcohol Interactions.	56,505 European ancestry individuals, 9,870 African American individuals, 2,491 Asian ancestry individuals, 2,528 Hispanic individuals	107,548 European ancestry individuals, 2,028 African American or Afro-Caribbean individuals, 41,240 Asian ancestry individuals, 6,622 Hispanic individuals, 1,984 Brazilian ancestry individuals	19q13.33	MAMSTR	MAMSTR			ENSG00000176909	NA	NA	rs35866622-T	rs35866622	0	35866622	splice_region_variant	0	NR	3E-19	18.5229		1.543	NR unit increase	Affymetrix, Illumina [NR] (imputed)	N
24	rs838145	2.34836e-13	19	49218060	rs35866622	2.67122e-12	LDL cholesterol levels x alcohol consumption (drinkers vs non-drinkers) interaction (2df)	43651	30698716	de Vries PS	43494	Am J Epidemiol	www.ncbi.nlm.nih.gov/pubmed/30698716	Multi-Ancestry Genome-Wide Association Study of Lipid Levels Incorporating Gene-Alcohol Interactions.	56,505 European ancestry current drinkers, 9,870 African American current drinkers, 2,491 Asian ancestry current drinkers, 2,528 Hispanic current drinkers, 33,388 European ancestry non-drinkers, 11,119 African American non-drinkers, 9,959 Asian ancestry non-drinkers, 1,466 Hispanic non-drinkers	107,548 European ancestry current drinkers, 2,028 African American or Afro-Caribbean current drinkers, 41,240 Asian ancestry current drinkers, 6,622 Hispanic individuals, 1,984 Brazilian ancestry individuals, 29,438 European ancestry non-drinkers, 2,447 African American or Afro-Caribbean non-drinkers, 67,191 Asian ancestry non-drinkers, 7,092 Hispanic non-drinkers, 1,668 Brazilian ancestry non-drinkers	19q13.33	MAMSTR	MAMSTR			ENSG00000176909	NA	NA	rs35866622-T	rs35866622	0	35866622	splice_region_variant	0	NR	3E-30	29.5229		NA		Affymetrix, Illumina [NR] (imputed)	N
24	rs838145	2.34836e-13	19	49218060	rs35866622	2.67122e-12	LDL cholesterol levels x alcohol consumption (drinkers vs non-drinkers) interaction (2df)	43651	30698716	de Vries PS	43494	Am J Epidemiol	www.ncbi.nlm.nih.gov/pubmed/30698716	Multi-Ancestry Genome-Wide Association Study of Lipid Levels Incorporating Gene-Alcohol Interactions.	56,505 European ancestry current drinkers, 9,870 African American current drinkers, 2,491 Asian ancestry current drinkers, 2,528 Hispanic current drinkers, 33,388 European ancestry non-drinkers, 11,119 African American non-drinkers, 9,959 Asian ancestry non-drinkers, 1,466 Hispanic non-drinkers	107,548 European ancestry current drinkers, 2,028 African American or Afro-Caribbean current drinkers, 41,240 Asian ancestry current drinkers, 6,622 Hispanic individuals, 1,984 Brazilian ancestry individuals, 29,438 European ancestry non-drinkers, 2,447 African American or Afro-Caribbean non-drinkers, 67,191 Asian ancestry non-drinkers, 7,092 Hispanic non-drinkers, 1,668 Brazilian ancestry non-drinkers	19q13.33	MAMSTR	MAMSTR			ENSG00000176909	NA	NA	rs35866622-T	rs35866622	0	35866622	splice_region_variant	0	NR	5E-25	24.301	(EA)	NA		Affymetrix, Illumina [NR] (imputed)	N
24	rs838145	2.34836e-13	19	49218060	rs35866622	2.67122e-12	LDL cholesterol levels in current drinkers	43651	30698716	de Vries PS	43494	Am J Epidemiol	www.ncbi.nlm.nih.gov/pubmed/30698716	Multi-Ancestry Genome-Wide Association Study of Lipid Levels Incorporating Gene-Alcohol Interactions.	56,505 European ancestry individuals, 9,870 African American individuals, 2,491 Asian ancestry individuals, 2,528 Hispanic individuals	107,548 European ancestry individuals, 2,028 African American or Afro-Caribbean individuals, 41,240 Asian ancestry individuals, 6,622 Hispanic individuals, 1,984 Brazilian ancestry individuals	19q13.33	MAMSTR	MAMSTR			ENSG00000176909	NA	NA	rs35866622-T	rs35866622	0	35866622	splice_region_variant	0	NR	5E-14	13.301	(EA)	1.403	NR unit increase	Affymetrix, Illumina [NR] (imputed)	N
24	rs838145	2.34836e-13	19	49218060	rs35866622	2.67122e-12	LDL cholesterol levels	43651	30698716	de Vries PS	43494	Am J Epidemiol	www.ncbi.nlm.nih.gov/pubmed/30698716	Multi-Ancestry Genome-Wide Association Study of Lipid Levels Incorporating Gene-Alcohol Interactions.	89,893 European ancestry individuals, 20,989 African American individuals, 12,450 Asian ancestry individuals, 3,994 HIspanic individuals	136,986 European ancestry individuals, 4,475 African American or Afro-Caribbean individuals, 108,431 Asian ancestry individuals, 13,714 Hispanic individuals, 3,652 Brazilian ancestry individuals	19q13.33	MAMSTR	MAMSTR			ENSG00000176909	NA	NA	rs35866622-T	rs35866622	0	35866622	splice_region_variant	0	NR	5E-11	10.301		1.449	NR unit increase	Affymetrix, Illumina [NR] (imputed)	N
24	rs838145	2.34836e-13	19	49218060	rs35866622	2.67122e-12	LDL cholesterol levels	43651	30698716	de Vries PS	43494	Am J Epidemiol	www.ncbi.nlm.nih.gov/pubmed/30698716	Multi-Ancestry Genome-Wide Association Study of Lipid Levels Incorporating Gene-Alcohol Interactions.	89,893 European ancestry individuals, 20,989 African American individuals, 12,450 Asian ancestry individuals, 3,994 HIspanic individuals	136,986 European ancestry individuals, 4,475 African American or Afro-Caribbean individuals, 108,431 Asian ancestry individuals, 13,714 Hispanic individuals, 3,652 Brazilian ancestry individuals	19q13.33	MAMSTR	MAMSTR			ENSG00000176909	NA	NA	rs35866622-T	rs35866622	0	35866622	splice_region_variant	0	NR	4E-6	5.39794	(EA)	1.165	NR unit increase	Affymetrix, Illumina [NR] (imputed)	N
24	rs838145	2.34836e-13	19	49218060	rs35866622	2.67122e-12	Triglyceride levels x alcohol consumption (drinkers vs non-drinkers) interaction (2df)	43651	30698716	de Vries PS	43494	Am J Epidemiol	www.ncbi.nlm.nih.gov/pubmed/30698716	Multi-Ancestry Genome-Wide Association Study of Lipid Levels Incorporating Gene-Alcohol Interactions.	56,505 European ancestry current drinkers, 9,870 African American current drinkers, 2,491 Asian ancestry current drinkers, 2,528 Hispanic current drinkers, 33,388 European ancestry non-drinkers, 11,119 African American non-drinkers, 9,959 Asian ancestry non-drinkers, 1,466 Hispanic non-drinkers	107,548 European ancestry current drinkers, 2,028 African American or Afro-Caribbean current drinkers, 41,240 Asian ancestry current drinkers, 6,622 Hispanic individuals, 1,984 Brazilian ancestry individuals, 29,438 European ancestry non-drinkers, 2,447 African American or Afro-Caribbean non-drinkers, 67,191 Asian ancestry non-drinkers, 7,092 Hispanic non-drinkers, 1,668 Brazilian ancestry non-drinkers	19q13.33	MAMSTR	MAMSTR			ENSG00000176909	NA	NA	rs35866622-T	rs35866622	0	35866622	splice_region_variant	0	NR	4E-9	8.39794		NA		Affymetrix, Illumina [NR] (imputed)	N
24	rs838145	2.34836e-13	19	49218060	rs35866622	2.67122e-12	Triglyceride levels x alcohol consumption (regular vs non-regular drinkers) interaction (2df)	43651	30698716	de Vries PS	43494	Am J Epidemiol	www.ncbi.nlm.nih.gov/pubmed/30698716	Multi-Ancestry Genome-Wide Association Study of Lipid Levels Incorporating Gene-Alcohol Interactions.	44,831 European ancestry regular drinkers, 3,976 African American regular drinkers, 1,288 Asian ancestry regular drinkers, 827 Hispanic regular drinkers, 11,674 European ancestry non-regular drinkers, 5,894 African American non-regular drinkers, 1,203 Asian ancestry non-regular drinkers, 1,701 Hispanic non-regular drinkers	71,281 European ancestry regular drinkers, 711 African American or Afro-Caribbean regular drinkers, 35,088 Asian ancestry regular drinkers, 3,742 Hispanic regular drinkers, 36,267 European ancestry non-regular drinkers, 1,317 African American or Afro-Caribbean non-regular drinkers, 6,152 Asian ancestry non-regular drinkers, 2,880 Hispanic non-regular drinkers	19q13.33	MAMSTR	MAMSTR			ENSG00000176909	NA	NA	rs35866622-T	rs35866622	0	35866622	splice_region_variant	0	NR	2E-9	8.69897	(EA)	NA		Affymetrix, Illumina [NR] (imputed)	N
24	rs838145	2.34836e-13	19	49218060	rs35866622	2.67122e-12	Triglyceride levels x alcohol consumption (drinkers vs non-drinkers) interaction (2df)	43651	30698716	de Vries PS	43494	Am J Epidemiol	www.ncbi.nlm.nih.gov/pubmed/30698716	Multi-Ancestry Genome-Wide Association Study of Lipid Levels Incorporating Gene-Alcohol Interactions.	56,505 European ancestry current drinkers, 9,870 African American current drinkers, 2,491 Asian ancestry current drinkers, 2,528 Hispanic current drinkers, 33,388 European ancestry non-drinkers, 11,119 African American non-drinkers, 9,959 Asian ancestry non-drinkers, 1,466 Hispanic non-drinkers	107,548 European ancestry current drinkers, 2,028 African American or Afro-Caribbean current drinkers, 41,240 Asian ancestry current drinkers, 6,622 Hispanic individuals, 1,984 Brazilian ancestry individuals, 29,438 European ancestry non-drinkers, 2,447 African American or Afro-Caribbean non-drinkers, 67,191 Asian ancestry non-drinkers, 7,092 Hispanic non-drinkers, 1,668 Brazilian ancestry non-drinkers	19q13.33	MAMSTR	MAMSTR			ENSG00000176909	NA	NA	rs35866622-T	rs35866622	0	35866622	splice_region_variant	0	NR	1E-8	8	(EA)	NA		Affymetrix, Illumina [NR] (imputed)	N
24	rs838145	2.34836e-13	19	49218060	rs35866622	2.67122e-12	LDL cholesterol levels x alcohol consumption (regular vs non-regular drinkers) interaction (2df)	43651	30698716	de Vries PS	43494	Am J Epidemiol	www.ncbi.nlm.nih.gov/pubmed/30698716	Multi-Ancestry Genome-Wide Association Study of Lipid Levels Incorporating Gene-Alcohol Interactions.	44,831 European ancestry regular drinkers, 3,976 African American regular drinkers, 1,288 Asian ancestry regular drinkers, 827 Hispanic regular drinkers, 11,674 European ancestry non-regular drinkers, 5,894 African American non-regular drinkers, 1,203 Asian ancestry non-regular drinkers, 1,701 Hispanic non-regular drinkers	71,281 European ancestry regular drinkers, 711 African American or Afro-Caribbean regular drinkers, 35,088 Asian ancestry regular drinkers, 3,742 Hispanic regular drinkers, 36,267 European ancestry non-regular drinkers, 1,317 African American or Afro-Caribbean non-regular drinkers, 6,152 Asian ancestry non-regular drinkers, 2,880 Hispanic non-regular drinkers	19q13.33	MAMSTR	MAMSTR			ENSG00000176909	NA	NA	rs35866622-T	rs35866622	0	35866622	splice_region_variant	0	NR	2E-20	19.699	(EA)	NA		Affymetrix, Illumina [NR] (imputed)	N
24	rs838145	2.34836e-13	19	49218060	rs35866622	2.67122e-12	LDL cholesterol levels x alcohol consumption (regular vs non-regular drinkers) interaction (2df)	43651	30698716	de Vries PS	43494	Am J Epidemiol	www.ncbi.nlm.nih.gov/pubmed/30698716	Multi-Ancestry Genome-Wide Association Study of Lipid Levels Incorporating Gene-Alcohol Interactions.	44,831 European ancestry regular drinkers, 3,976 African American regular drinkers, 1,288 Asian ancestry regular drinkers, 827 Hispanic regular drinkers, 11,674 European ancestry non-regular drinkers, 5,894 African American non-regular drinkers, 1,203 Asian ancestry non-regular drinkers, 1,701 Hispanic non-regular drinkers	71,281 European ancestry regular drinkers, 711 African American or Afro-Caribbean regular drinkers, 35,088 Asian ancestry regular drinkers, 3,742 Hispanic regular drinkers, 36,267 European ancestry non-regular drinkers, 1,317 African American or Afro-Caribbean non-regular drinkers, 6,152 Asian ancestry non-regular drinkers, 2,880 Hispanic non-regular drinkers	19q13.33	MAMSTR	MAMSTR			ENSG00000176909	NA	NA	rs35866622-T	rs35866622	0	35866622	splice_region_variant	0	NR	2E-26	25.699		NA		Affymetrix, Illumina [NR] (imputed)	N
24	rs838145	2.34836e-13	19	49218060	rs35866622	2.67122e-12	Triglyceride levels in current drinkers	43651	30698716	de Vries PS	43494	Am J Epidemiol	www.ncbi.nlm.nih.gov/pubmed/30698716	Multi-Ancestry Genome-Wide Association Study of Lipid Levels Incorporating Gene-Alcohol Interactions.	56,505 European ancestry individuals, 9,870 African American individuals, 2,491 Asian ancestry individuals, 2,528 Hispanic individuals	107,548 European ancestry individuals, 2,028 African American or Afro-Caribbean individuals, 41,240 Asian ancestry individuals, 6,622 Hispanic individuals, 1,984 Brazilian ancestry individuals	19q13.33	MAMSTR	MAMSTR			ENSG00000176909	NA	NA	rs35866622-T	rs35866622	0	35866622	splice_region_variant	0	NR	7E-6	5.1549		0.01	NR unit increase	Affymetrix, Illumina [NR] (imputed)	N
24	rs838145	2.34836e-13	19	49218060	rs35866622	2.67122e-12	Triglyceride levels x alcohol consumption (regular vs non-regular drinkers) interaction (2df)	43651	30698716	de Vries PS	43494	Am J Epidemiol	www.ncbi.nlm.nih.gov/pubmed/30698716	Multi-Ancestry Genome-Wide Association Study of Lipid Levels Incorporating Gene-Alcohol Interactions.	44,831 European ancestry regular drinkers, 3,976 African American regular drinkers, 1,288 Asian ancestry regular drinkers, 827 Hispanic regular drinkers, 11,674 European ancestry non-regular drinkers, 5,894 African American non-regular drinkers, 1,203 Asian ancestry non-regular drinkers, 1,701 Hispanic non-regular drinkers	71,281 European ancestry regular drinkers, 711 African American or Afro-Caribbean regular drinkers, 35,088 Asian ancestry regular drinkers, 3,742 Hispanic regular drinkers, 36,267 European ancestry non-regular drinkers, 1,317 African American or Afro-Caribbean non-regular drinkers, 6,152 Asian ancestry non-regular drinkers, 2,880 Hispanic non-regular drinkers	19q13.33	MAMSTR	MAMSTR			ENSG00000176909	NA	NA	rs35866622-T	rs35866622	0	35866622	splice_region_variant	0	NR	4E-10	9.39794		NA		Affymetrix, Illumina [NR] (imputed)	N
24	rs838145	2.34836e-13	19	49218060	rs35866622	2.67122e-12	Gut microbiota abundance (genus Ruminococcus torques group id.14377)	44315	33462485	Kurilshikov A	44214	Nat Genet	www.ncbi.nlm.nih.gov/pubmed/33462485	Large-scale association analyses identify host factors influencing human gut microbiome composition.	14,306 European ancestry individuals, 811 Korean ancestry individuals, 1,097 Hispanic individuals, 114 African American individuals, 481 Middle Eastern ancestry individuals, 1,531 unknown and other admixed ancestry individuals	NA	19q13.33		MAMSTR			ENSG00000176909	NA	NA	rs35866622-T	rs35866622	0	35866622	splice_region_variant	0	NR	2E-8	7.69897		5.59444	z score decrease	Affymetrix, Illumina [NR] (imputed)	N
24	rs838145	2.34836e-13	19	49218060	rs35866622	2.67122e-12	Lipoprotein (a) levels	44432	33730874	Said MA	44273	Arterioscler Thromb Vasc Biol	www.ncbi.nlm.nih.gov/pubmed/33730874	Genome-Wide Association Study and Identification of a Protective Missense Variant on Lipoprotein(a) Concentration: Protective Missense Variant on Lipoprotein(a) Concentration.	348,591 European ancestry individuals, 6,000 African ancestry individuals, 9,116 Asian ancestry individuals, 7,505 individuals		19q13.33	FUT2, MAMSTR, RASIP1	MAMSTR			ENSG00000176909	NA	NA	rs35866622-C	rs35866622	0	35866622	splice_region_variant	0	NR	2E-15	14.699		0.01175	[0.0076-0.0159] nmol/l decrease	NR [19000000] (imputed)	N
24	rs838145	2.34836e-13	19	49218060	rs35866622	2.67122e-12	Urine 1,6-anhydroglucose levels in chronic kidney disease	45099	37277652	Schlosser P	45082	Nat Genet	www.ncbi.nlm.nih.gov/pubmed/37277652	Genetic studies of paired metabolomes reveal enzymatic and transport processes at the interface of plasma and urine.	4,558 European ancestry individuals	NA	19q13.33		MAMSTR			ENSG00000176909	NA	NA	rs35866622-T	rs35866622	0	35866622	splice_region_variant	0	0.42	1E-21	21		0.259	[0.21-0.31] unit increase	Illumina [7722829] (imputed)	N
24	rs838145	2.34836e-13	19	49218060	rs35866622	2.67122e-12	Mackerel liking	44777	35585065	May-Wilson S	44699	Nat Commun	www.ncbi.nlm.nih.gov/pubmed/35585065	Large-scale GWAS of food liking reveals genetic determinants and genetic correlations with distinct neurophysiological traits.	156,695 European ancestry individuals	NA	19q13.33		MAMSTR			ENSG00000176909	NA	NA	rs35866622-T	rs35866622	0	35866622	splice_region_variant	0	0.4977	6E-14	13.2218		0.02692	[0.02-0.034] unit decrease	Affymetrix [11353280] (imputed)	N
24	rs838145	2.34836e-13	19	49207206	rs485186	2.68741e-12	Serum levels of protein BTNL8	44607	35078996	Gudjonsson A	44586	Nat Commun	www.ncbi.nlm.nih.gov/pubmed/35078996	A genome-wide association study of serum proteins reveals shared loci with common diseases.	5,366 Icelandic ancestry individuals	NA	19q13.33		FUT2			ENSG00000176920	NA	NA	rs485186-A	rs485186	0	485186	synonymous_variant	0	0.3769	2E-26	25.699		0.209835	[0.17-0.25] unit increase	Illumina [7506463] (imputed)	N
24	rs838145	2.34836e-13	19	49207206	rs485186	2.68741e-12	Extracellular glycoprotein lacritin levels	45019	34648354	Pietzner M	44512	Science	www.ncbi.nlm.nih.gov/pubmed/34648354	Mapping the proteo-genomic convergence of human diseases.	10,708 European ancestry individuals	NA	19q13.33		FUT2			ENSG00000176920	NA	NA	rs485186-A	rs485186	0	485186	synonymous_variant	0	0.49	4E-14	13.3979		0.101	[0.076-0.126] unit decrease	Affymetrix, Illumina [10200000] (imputed)	N
24	rs838145	2.34836e-13	19	49207206	rs485186	2.68741e-12	Human milk oligosaccharide concentration (lacto-N-tetrose)	44449	33831438	Williams JE	44291	Genomics	www.ncbi.nlm.nih.gov/pubmed/33831438	Key genetic variants associated with variation of milk oligosaccharides from diverse human populations.	395 European, Sub-Saharan African, Hispanic or unknown ancestry individuals	NA	19q13.33		FUT2			ENSG00000176920	NA	NA	rs485186-?	rs485186	0	485186	synonymous_variant	0	NR	4E-11	10.3979		NA		Illumina [1128286]	N
24	rs838145	2.34836e-13	19	49207206	rs485186	2.68741e-12	Phospholipid levels in IDL	44678	35213538	Richardson TG	44617	PLoS Biol	www.ncbi.nlm.nih.gov/pubmed/35213538	Characterising metabolomic signatures of lipid-modifying therapies through drug target mendelian randomisation.	115,082 European ancestry individuals	NA	19q13.33		FUT2			ENSG00000176920	NA	NA	rs485186-A	rs485186	0	485186	synonymous_variant	0	0.464343	7E-17	16.1549		0.0332782	[0.025-0.041] unit decrease	NR [11722792] (imputed)	N
24	rs838145	2.34836e-13	19	49207206	rs485186	2.68741e-12	Cholesterol levels in IDL	44678	35213538	Richardson TG	44617	PLoS Biol	www.ncbi.nlm.nih.gov/pubmed/35213538	Characterising metabolomic signatures of lipid-modifying therapies through drug target mendelian randomisation.	115,082 European ancestry individuals	NA	19q13.33		FUT2			ENSG00000176920	NA	NA	rs485186-A	rs485186	0	485186	synonymous_variant	0	0.464343	3E-12	11.5229		0.0279368	[0.02-0.036] unit decrease	NR [11722792] (imputed)	N
24	rs838145	2.34836e-13	19	49207206	rs485186	2.68741e-12	Free cholesterol levels in IDL	44678	35213538	Richardson TG	44617	PLoS Biol	www.ncbi.nlm.nih.gov/pubmed/35213538	Characterising metabolomic signatures of lipid-modifying therapies through drug target mendelian randomisation.	115,082 European ancestry individuals	NA	19q13.33		FUT2			ENSG00000176920	NA	NA	rs485186-A	rs485186	0	485186	synonymous_variant	0	0.464343	9E-14	13.0458		0.0298503	[0.022-0.038] unit decrease	NR [11722792] (imputed)	N
24	rs838145	2.34836e-13	19	49207206	rs485186	2.68741e-12	Total lipid levels in IDL	44678	35213538	Richardson TG	44617	PLoS Biol	www.ncbi.nlm.nih.gov/pubmed/35213538	Characterising metabolomic signatures of lipid-modifying therapies through drug target mendelian randomisation.	115,082 European ancestry individuals	NA	19q13.33		FUT2			ENSG00000176920	NA	NA	rs485186-A	rs485186	0	485186	synonymous_variant	0	0.464343	9E-15	14.0458		0.0309981	[0.023-0.039] unit decrease	NR [11722792] (imputed)	N
24	rs838145	2.34836e-13	19	49207206	rs485186	2.68741e-12	Free cholesterol levels in large LDL	44678	35213538	Richardson TG	44617	PLoS Biol	www.ncbi.nlm.nih.gov/pubmed/35213538	Characterising metabolomic signatures of lipid-modifying therapies through drug target mendelian randomisation.	115,082 European ancestry individuals	NA	19q13.33		FUT2			ENSG00000176920	NA	NA	rs485186-A	rs485186	0	485186	synonymous_variant	0	0.464343	1E-11	11		0.0274216	[0.019-0.035] unit decrease	NR [11722792] (imputed)	N
24	rs838145	2.34836e-13	19	49207206	rs485186	2.68741e-12	Phospholipid levels in large LDL	44678	35213538	Richardson TG	44617	PLoS Biol	www.ncbi.nlm.nih.gov/pubmed/35213538	Characterising metabolomic signatures of lipid-modifying therapies through drug target mendelian randomisation.	115,082 European ancestry individuals	NA	19q13.33		FUT2			ENSG00000176920	NA	NA	rs485186-A	rs485186	0	485186	synonymous_variant	0	0.464343	4E-12	11.3979		0.0284822	[0.02-0.037] unit decrease	NR [11722792] (imputed)	N
24	rs838145	2.34836e-13	19	49207206	rs485186	2.68741e-12	Phospholipids to total lipids ratio in medium VLDL	44678	35213538	Richardson TG	44617	PLoS Biol	www.ncbi.nlm.nih.gov/pubmed/35213538	Characterising metabolomic signatures of lipid-modifying therapies through drug target mendelian randomisation.	115,082 European ancestry individuals	NA	19q13.33		FUT2			ENSG00000176920	NA	NA	rs485186-A	rs485186	0	485186	synonymous_variant	0	0.464343	4E-9	8.39794		0.0234094	[0.016-0.031] unit decrease	NR [11722792] (imputed)	N
24	rs838145	2.34836e-13	19	49207206	rs485186	2.68741e-12	Total cholesterol levels	44678	35213538	Richardson TG	44617	PLoS Biol	www.ncbi.nlm.nih.gov/pubmed/35213538	Characterising metabolomic signatures of lipid-modifying therapies through drug target mendelian randomisation.	115,082 European ancestry individuals	NA	19q13.33		FUT2			ENSG00000176920	NA	NA	rs485186-A	rs485186	0	485186	synonymous_variant	0	0.464343	4E-14	13.3979		0.0302447	[0.022-0.038] unit decrease	NR [11722792] (imputed)	N
24	rs838145	2.34836e-13	19	49207206	rs485186	2.68741e-12	Total esterified cholesterol levels	44678	35213538	Richardson TG	44617	PLoS Biol	www.ncbi.nlm.nih.gov/pubmed/35213538	Characterising metabolomic signatures of lipid-modifying therapies through drug target mendelian randomisation.	115,082 European ancestry individuals	NA	19q13.33		FUT2			ENSG00000176920	NA	NA	rs485186-A	rs485186	0	485186	synonymous_variant	0	0.464343	2E-13	12.699		0.0294309	[0.022-0.037] unit decrease	NR [11722792] (imputed)	N
24	rs838145	2.34836e-13	19	49207206	rs485186	2.68741e-12	Free cholesterol to total lipids ratio in small HDL	44678	35213538	Richardson TG	44617	PLoS Biol	www.ncbi.nlm.nih.gov/pubmed/35213538	Characterising metabolomic signatures of lipid-modifying therapies through drug target mendelian randomisation.	115,082 European ancestry individuals	NA	19q13.33		FUT2			ENSG00000176920	NA	NA	rs485186-A	rs485186	0	485186	synonymous_variant	0	0.464343	4E-16	15.3979		0.0318272	[0.024-0.04] unit decrease	NR [11722792] (imputed)	N
24	rs838145	2.34836e-13	19	49207206	rs485186	2.68741e-12	Sphingomyelin levels	44678	35213538	Richardson TG	44617	PLoS Biol	www.ncbi.nlm.nih.gov/pubmed/35213538	Characterising metabolomic signatures of lipid-modifying therapies through drug target mendelian randomisation.	115,006 European ancestry individuals	NA	19q13.33		FUT2			ENSG00000176920	NA	NA	rs485186-A	rs485186	0	485186	synonymous_variant	0	0.464289	6E-13	12.2218		0.0278704	[0.02-0.035] unit decrease	NR [11722792] (imputed)	N
27	rs8178521	2.70729e-12	21	34659683	rs8178521	2.70729e-12	COVID-19 (critical illness vs population)	45099	37198478	Pairo-Castineira E	45063	Nature	www.ncbi.nlm.nih.gov/pubmed/37198478	GWAS and meta-analysis identifies 49 genetic variants underlying critical COVID-19.	682 African ancestry cases, 2,540 African ancestry controls, 401 East Asian ancestry cases, 759 East Asian ancestry controls, 13,199 European ancestry cases, 745,011 European ancestry controls, 1,141 South Asian ancestry cases, 5,384 South Asian ancestry controls, 8,779 cases, 1,001,875 controls	NA	21q22.11		IL10RB			ENSG00000243646	NA	NA	rs8178521-T	rs8178521	0	8178521	intron_variant	0	0.25	6E-15	14.2218		1.1	[1.1-1.17]	Illumina [NR] (imputed)	N
27	rs8178521	2.70729e-12	21	34659683	rs8178521	2.70729e-12	COVID-19 (critical illness vs population or mild symptoms)	44719	35255492	Kousathanas A	44627	Nature	www.ncbi.nlm.nih.gov/pubmed/35255492	Whole genome sequencing reveals host factors underlying critical Covid-19.	5,989 European ancestry cases, 42,891 European ancestry controls, 788 South Asian ancestry cases, 3,793 South Asian ancestry controls, 440 African ancestry cases, 1,350 African ancestry controls, 274 East Asian ancestry cases, 366 East Asian ancestry controls	NA	21q22.11		IL10RB			ENSG00000243646	NA	NA	rs8178521-T	rs8178521	0	8178521	intron_variant	0	NR	2E-8	7.69897		NA		Illumina [NR]	N
27	rs8178521	2.70729e-12	21	34659683	rs8178521	2.70729e-12	COVID-19 (critical illness vs population or mild symptoms)	44719	35255492	Kousathanas A	44627	Nature	www.ncbi.nlm.nih.gov/pubmed/35255492	Whole genome sequencing reveals host factors underlying critical Covid-19.	5,989 European ancestry cases, 42,891 European ancestry controls	NA	21q22.11		IL10RB			ENSG00000243646	NA	NA	rs8178521-T	rs8178521	0	8178521	intron_variant	0	0.27	4E-12	11.3979		1.2	[1.12-1.23]	Illumina [8121457]	N
27	rs8178521	2.70729e-12	21	34659683	rs8178521	2.70729e-12	COVID-19 (hospitalized covid vs population)	45099	37198478	Pairo-Castineira E	45063	Nature	www.ncbi.nlm.nih.gov/pubmed/37198478	GWAS and meta-analysis identifies 49 genetic variants underlying critical COVID-19.	763 African ancestry cases, 24,850 African ancestry controls, 218 admixed American ancestry cases, 94,318 admixed American ancestry controls, 414 East Asian ancestry cases, 816 East Asian ancestry controls, 16,627 European ancestry cases, 749,207 European ancestry controls, 3,533 European, African or admixed American ancestry cases, 1,700 European, African or admixed American ancestry controls, 1,171 South Asian ancestry cases, 5,489 South Asian ancestry controls, 93 other admixed ancestry cases, 645 other admixed ancestry controls, 22,637 cases, 2,052,436 controls	NA	21q22.11		IL10RB			ENSG00000243646	NA	NA	rs8178521-T	rs8178521	0	8178521	intron_variant	0	NR	3E-13	12.5229		1.1	[1.06-1.11]	Illumina [NR] (imputed)	N
24	rs838145	2.34836e-13	19	49209010	rs503279	2.7393e-12	Metabolic traits	40963	21886157	Suhre K	40786	Nature	www.ncbi.nlm.nih.gov/pubmed/21886157	Human metabolic individuality in biomedical and pharmaceutical research.	2,820 European ancestry individuals	NA	19q13.33	FUT2	FUT2			ENSG00000176920	NA	NA	rs503279-C	rs503279	0	503279	3_prime_UTR_variant	0	0.464	4E-20	19.3979	(SM-11 + 2 other traits)	0.129	[NR] unit increase	Affymetrix, Illumina [534665]	N
24	rs838145	2.34836e-13	19	49209010	rs503279	2.7393e-12	X-17654 levels	44935	35050183	Hysi PG	44572	Metabolites	www.ncbi.nlm.nih.gov/pubmed/35050183	Metabolome Genome-Wide Association Study Identifies 74 Novel Genomic Regions Influencing Plasma Metabolites Levels.	8,809 European ancestry individuals	NA	19q13.33		FUT2			ENSG00000176920	NA	NA	rs503279-T	rs503279	0	503279	3_prime_UTR_variant	0	NR	4E-15	14.3979		0.119	[0.09-0.148] unit decrease	Affymetrix [10000000] (imputed)	N
24	rs838145	2.34836e-13	19	49209010	rs503279	2.7393e-12	DSGEGDFXAEGGGVR-to-ADpSGEGDFXAEGGGVR ratio	44904	24816252	Shin SY	41770	Nat Genet	www.ncbi.nlm.nih.gov/pubmed/24816252	An atlas of genetic influences on human blood metabolites.	2,019 European ancestry individuals	1,758 European ancestry individuals	19q13.33		FUT2			ENSG00000176920	NA	NA	rs503279-T	rs503279	0	503279	3_prime_UTR_variant	0	0.53	1E-13	13		0.045	[0.033-0.057] unit increase	Illumina [2100000] (imputed)	N
24	rs838145	2.34836e-13	19	49208865	rs504963	2.80641e-12	Crohn's disease	40371	20570966	McGovern DP	40351	Hum Mol Genet	www.ncbi.nlm.nih.gov/pubmed/20570966	Fucosyltransferase 2 (FUT2) non-secretor status is associated with Crohn's disease.	896 European ancestry cases, 3,204 European ancestry controls	1,174 European ancestry cases, 357 European ancestry controls	19q13.33	FUT2	FUT2			ENSG00000176920	NA	NA	rs504963-A	rs504963	0	504963	3_prime_UTR_variant	0	0.431	2E-8	7.69897		NA		Illumina [304825]	N
24	rs838145	2.34836e-13	19	49208865	rs504963	2.80641e-12	Free cholesterol levels in very small VLDL	44678	35213538	Richardson TG	44617	PLoS Biol	www.ncbi.nlm.nih.gov/pubmed/35213538	Characterising metabolomic signatures of lipid-modifying therapies through drug target mendelian randomisation.	115,082 European ancestry individuals	NA	19q13.33		FUT2			ENSG00000176920	NA	NA	rs504963-G	rs504963	0	504963	3_prime_UTR_variant	0	0.467093	3E-19	18.5229		0.0363855	[0.028-0.044] unit decrease	NR [11722792] (imputed)	N
24	rs838145	2.34836e-13	19	49208865	rs504963	2.80641e-12	Cholesteryl ester levels in very small VLDL	44678	35213538	Richardson TG	44617	PLoS Biol	www.ncbi.nlm.nih.gov/pubmed/35213538	Characterising metabolomic signatures of lipid-modifying therapies through drug target mendelian randomisation.	115,082 European ancestry individuals	NA	19q13.33		FUT2			ENSG00000176920	NA	NA	rs504963-G	rs504963	0	504963	3_prime_UTR_variant	0	0.467093	8E-18	17.0969		0.0342769	[0.026-0.042] unit decrease	NR [11722792] (imputed)	N
23	rs142770866	1.71744e-14	19	10462513	rs11085725	3.10403e-12	Systemic seropositive rheumatic diseases (Systemic sclerosis or systemic lupus erythematosus or rheumatoid arthritis or idiopathic inflammatory myopathies)	43535	30573655	Acosta-Herrera M	43454	Ann Rheum Dis	www.ncbi.nlm.nih.gov/pubmed/30573655	Genome-wide meta-analysis reveals shared new loci in systemic seropositive rheumatic diseases.	up to 4,595 European ancestry rheumatoid arthritis cases, up to 3,154 European ancestry systemic lupus erythematosus cases, up to 2,281 European ancestry systemic sclerosis cases, up to 1,674 European ancestry idiopathic inflammatory myopathy cases, 19,704 European ancestry controls	NA	19p13.2	TYK2	TYK2			ENSG00000105397	NA	NA	rs11085725-?	rs11085725	0	11085725	intron_variant	0	NR	3E-10	9.52288		1.13636	[1.09-1.2]	Illumina [6450125] (imputed)	N
23	rs142770866	1.71744e-14	19	10462513	rs11085725	3.10403e-12	Neutrophil percentage of white cells	44092	32888494	Vuckovic D	44075	Cell	www.ncbi.nlm.nih.gov/pubmed/32888494	The Polygenic and Monogenic Basis of Blood Traits and Diseases.	408,112 British individuals	NA	19p13.2	TYK2	TYK2			ENSG00000105397	NA	NA	rs11085725-T	rs11085725	0	11085725	intron_variant	0	0.292126	3E-15	14.5229		0.0203468	[0.015-0.025] unit decrease	Affymetrix [93095623] (imputed)	N
23	rs142770866	1.71744e-14	19	10462513	rs11085725	3.10403e-12	Medication use (thyroid preparations)	44544	34594039	Sakaue S	44469	Nat Genet	www.ncbi.nlm.nih.gov/pubmed/34594039	A cross-population atlas of genetic associations for 220 human phenotypes.	24,832 European ancestry cases, 280,750 European ancestry controls, 3,103 East Asian ancestry cases, 175,623 East Asian ancestry controls	NA	19p13.2		TYK2			ENSG00000105397	NA	NA	rs11085725-T	rs11085725	0	11085725	intron_variant	0	NR	1E-13	13		0.0697	[0.051-0.088] unit decrease	Affymetrix, Illumina [15248280] (imputed)	N
23	rs17677095	7.55469e-11	19	10406431	rs12972990	3.6619e-12	Inflammatory skin disease	42356	25574825	Baurecht H	42012	Am J Hum Genet	www.ncbi.nlm.nih.gov/pubmed/25574825	Genome-wide comparative analysis of atopic dermatitis and psoriasis gives insight into opposing genetic mechanisms.	2,079 European ancestry atopic dermatitis cases, 4,212 European ancestry psoriasis cases, 11,899 European ancestry controls	NA	19p13.2	ICAM5	ICAM5			ENSG00000105376	NA	NA	rs12972990-?	rs12972990	0	12972990	intron_variant	0	NR	3E-7	6.52288	(Psoriasis)	NA		Affymetrix, Illumina [~ 5200000]	N
23	rs17677095	7.55469e-11	19	10406431	rs12972990	3.6619e-12	Platelet-to-lymphocyte ratio	44543	34469753	Kachuri L	44434	Am J Hum Genet	www.ncbi.nlm.nih.gov/pubmed/34469753	Genetic determinants of blood-cell traits influence susceptibility to childhood acute lymphoblastic leukemia.	234,552 European ancestry individuals	100,478 European ancestry individuals	19p13.2		ICAM5			ENSG00000105376	NA	NA	rs12972990-T	rs12972990	0	12972990	intron_variant	0	0.571	4E-31	30.3979		NA		Affymetrix [10369434] (imputed)	N
12	rs550057	1.27412e-14	9	136154867	rs495828	4.17117e-12	Blood protein levels in cardiovascular risk	43893	28369058	Folkersen L	42828	PLoS Genet	www.ncbi.nlm.nih.gov/pubmed/28369058	Mapping of 79 loci for 83 plasma protein biomarkers in cardiovascular disease.	3,394 European ancestry individuals	2,639 individuals	9q34.2	SURF6	ABO - Y_RNA	ENSG00000281879	ENSG00000200769		3270	58434	rs495828-T	rs495828	0	495828	upstream_gene_variant	1	0.25	6E-13	12.2218	(tissue factor)	0.17	unit decrease	Illumina [5270624] (imputed)	N
12	rs550057	1.27412e-14	9	136154867	rs495828	4.17117e-12	Eczema	43504	30595370	Kichaev G	43461	Am J Hum Genet	www.ncbi.nlm.nih.gov/pubmed/30595370	Leveraging Polygenic Functional Enrichment to Improve GWAS Power.	approximately 459,000 European ancestry individuals	NA	9q34.2		ABO - Y_RNA	ENSG00000281879	ENSG00000200769		3270	58434	rs495828-?	rs495828	0	495828	upstream_gene_variant	1	NR	6E-9	8.22185		NA		NR [~ 8900000] (imputed)	N
12	rs550057	1.27412e-14	9	136154867	rs495828	4.17117e-12	Protein levels in obesity	44024	29234017	Carayol J	43081	Nat Commun	www.ncbi.nlm.nih.gov/pubmed/29234017	Protein quantitative trait locus study in obesity during weight-loss identifies a leptin regulator.	494 European ancestry individuals	NA	9q34.2	NR	ABO - Y_RNA	ENSG00000281879	ENSG00000200769		3270	58434	rs495828-?	rs495828	0	495828	upstream_gene_variant	1	NR	9E-40	39.0458	(sE-Selectin)	0.5	[0.42-0.58] unit decrease	Illumina [4020654] (imputed)	N
12	rs550057	1.27412e-14	9	136154867	rs495828	4.17117e-12	Hemoglobin levels	43999	32327693	Oskarsson GR	43944	Commun Biol	www.ncbi.nlm.nih.gov/pubmed/32327693	Predicted loss and gain of function mutations in ACO1 are associated with erythropoiesis.	684,122 European ancestry individuals	NA	9q34.2	ABO	ABO - Y_RNA	ENSG00000281879	ENSG00000200769		3270	58434	rs495828-T	rs495828	0	495828	upstream_gene_variant	1	NR	1E-124	124		0.065	[NR] unit decrease	Affymetrix, Illumina [43000000] (imputed)	N
12	rs550057	1.27412e-14	9	136154867	rs495828	4.17117e-12	Hemoglobin levels	42866	28017375	van Rooij FJA	42726	Am J Hum Genet	www.ncbi.nlm.nih.gov/pubmed/28017375	Genome-wide Trans-ethnic Meta-analysis Identifies Seven Genetic Loci Influencing Erythrocyte Traits and a Role for RBPMS in Erythropoiesis.	up to 40,258 European ancestry individuals, 16,128 African American individuals, up to 15,252 East Asian ancestry individuals.	16,389 European and African American individuals	9q34.2	ABO	ABO - Y_RNA	ENSG00000281879	ENSG00000200769		3270	58434	rs495828-T	rs495828	0	495828	upstream_gene_variant	1	NR	2E-10	9.69897	(Asian)	0.1033	[0.072-0.135] grams/deciliter decrease	Affymetrix, Illumina [2500000] (imputed)	N
12	rs550057	1.27412e-14	9	136154867	rs495828	4.17117e-12	Hemoglobin levels	42866	28017375	van Rooij FJA	42726	Am J Hum Genet	www.ncbi.nlm.nih.gov/pubmed/28017375	Genome-wide Trans-ethnic Meta-analysis Identifies Seven Genetic Loci Influencing Erythrocyte Traits and a Role for RBPMS in Erythropoiesis.	up to 40,258 European ancestry individuals, 16,128 African American individuals, up to 15,252 East Asian ancestry individuals.	16,389 European and African American individuals	9q34.2	ABO	ABO - Y_RNA	ENSG00000281879	ENSG00000200769		3270	58434	rs495828-?	rs495828	0	495828	upstream_gene_variant	1	NR	1E-19	19		NA		Affymetrix, Illumina [2500000] (imputed)	N
12	rs550057	1.27412e-14	9	136154867	rs495828	4.17117e-12	Red blood cell count	42866	28017375	van Rooij FJA	42726	Am J Hum Genet	www.ncbi.nlm.nih.gov/pubmed/28017375	Genome-wide Trans-ethnic Meta-analysis Identifies Seven Genetic Loci Influencing Erythrocyte Traits and a Role for RBPMS in Erythropoiesis.	up to 40,258 European ancestry individuals, up to 16,128 African American individuals, up to 15,252 East Asian individuals.	16,389 individuals of European and African American ancestry.	9q34.2	ABO	ABO - Y_RNA	ENSG00000281879	ENSG00000200769		3270	58434	rs495828-?	rs495828	0	495828	upstream_gene_variant	1	NR	1E-8	8		NA		NR [2500000] (imputed)	N
12	rs550057	1.27412e-14	9	136154867	rs495828	4.17117e-12	Hematocrit	42866	28017375	van Rooij FJA	42726	Am J Hum Genet	www.ncbi.nlm.nih.gov/pubmed/28017375	Genome-wide Trans-ethnic Meta-analysis Identifies Seven Genetic Loci Influencing Erythrocyte Traits and a Role for RBPMS in Erythropoiesis.	up to 40,258 European ancestry individuals, up to 16,128 African American individuals, up to 15,252 East Asian ancestry individuals.	16,389 European and African American individuals	9q34.2	ABO	ABO - Y_RNA	ENSG00000281879	ENSG00000200769		3270	58434	rs495828-T	rs495828	0	495828	upstream_gene_variant	1	NR	3E-9	8.52288	(Asian)	0.2708	[0.18-0.36] percentage decrease	NR [2500000] (imputed)	N
12	rs550057	1.27412e-14	9	136154867	rs495828	4.17117e-12	Red blood cell count	41521	20139978	Kamatani Y	40216	Nat Genet	www.ncbi.nlm.nih.gov/pubmed/20139978	Genome-wide association study of hematological and biochemical traits in a Japanese population.	14,392 Japanese ancestry individuals	NA	9q34.2	ABO	ABO - Y_RNA	ENSG00000281879	ENSG00000200769		3270	58434	rs495828-T	rs495828	0	495828	upstream_gene_variant	1	0.28	3E-12	11.5229		0.091	[0.066-0.116] unit decrease	Illumina [561583]	N
12	rs550057	1.27412e-14	9	136154867	rs495828	4.17117e-12	Hematological and biochemical traits	41583	20139978	Kamatani Y	40216	Nat Genet	www.ncbi.nlm.nih.gov/pubmed/20139978	Genome-wide association study of hematological and biochemical traits in a Japanese population.	Up to 14,402 Japanese individuals	NA	9q34.2	ABO	ABO - Y_RNA	ENSG00000281879	ENSG00000200769		3270	58434	rs495828-T	rs495828	0	495828	upstream_gene_variant	1	0.28	6E-10	9.22185	(Ht)	0.081	[0.056-0.106] unit decrease	Illumina [561583]	N
12	rs550057	1.27412e-14	9	136154867	rs495828	4.17117e-12	Hematological and biochemical traits	41583	20139978	Kamatani Y	40216	Nat Genet	www.ncbi.nlm.nih.gov/pubmed/20139978	Genome-wide association study of hematological and biochemical traits in a Japanese population.	Up to 14,402 Japanese individuals	NA	9q34.2	ABO	ABO - Y_RNA	ENSG00000281879	ENSG00000200769		3270	58434	rs495828-T	rs495828	0	495828	upstream_gene_variant	1	0.28	4E-59	58.3979	(ALP)	0.308	[0.27-0.35] unit decrease	Illumina [561583]	N
12	rs550057	1.27412e-14	9	136154867	rs495828	4.17117e-12	Hematological and biochemical traits	41583	20139978	Kamatani Y	40216	Nat Genet	www.ncbi.nlm.nih.gov/pubmed/20139978	Genome-wide association study of hematological and biochemical traits in a Japanese population.	Up to 14,402 Japanese individuals	NA	9q34.2	ABO	ABO - Y_RNA	ENSG00000281879	ENSG00000200769		3270	58434	rs495828-T	rs495828	0	495828	upstream_gene_variant	1	0.28	1E-11	11	(Hb)	0.089	[0.064-0.114] unit decrease	Illumina [561583]	N
12	rs550057	1.27412e-14	9	136154867	rs495828	4.17117e-12	Venous thromboembolism	41136	22672568	Heit JA	41065	J Thromb Haemost	www.ncbi.nlm.nih.gov/pubmed/22672568	A genome-wide association study of venous thromboembolism identifies risk variants in chromosomes 1q24.2 and 9q.	1,503 European and other ancestry cases, 1,459 European and other ancestry controls	1,407 cases, 1,418 controls	9q34.2	ABO	ABO - Y_RNA	ENSG00000281879	ENSG00000200769		3270	58434	rs495828-T	rs495828	0	495828	upstream_gene_variant	1	0.272	3E-16	15.5229		1.65	[1.46-1.86]	Illumina [~ 2500000] (imputed)	N
12	rs550057	1.27412e-14	9	136154867	rs495828	4.17117e-12	Angiotensin-converting enzyme activity	40211	20066004	Chung CM	40190	Pharmacogenomics J	www.ncbi.nlm.nih.gov/pubmed/20066004	A genome-wide association study identifies new loci for ACE activity: potential implications for response to ACE inhibitor.	400 Han Chinese ancestry hypertensive cases	623 Han Chinese ancestry hypertensive cases	9q34.2	ABO	ABO - Y_RNA	ENSG00000281879	ENSG00000200769		3270	58434	rs495828-A	rs495828	0	495828	upstream_gene_variant	1	0.17	3E-8	7.52288		4.9	[NR] % variance	Illumina [~ 550000]	N
12	rs550057	1.27412e-14	9	136154867	rs495828	4.17117e-12	LDL cholesterol levels in current drinkers	43651	30698716	de Vries PS	43494	Am J Epidemiol	www.ncbi.nlm.nih.gov/pubmed/30698716	Multi-Ancestry Genome-Wide Association Study of Lipid Levels Incorporating Gene-Alcohol Interactions.	56,505 European ancestry individuals, 9,870 African American individuals, 2,491 Asian ancestry individuals, 2,528 Hispanic individuals	107,548 European ancestry individuals, 2,028 African American or Afro-Caribbean individuals, 41,240 Asian ancestry individuals, 6,622 Hispanic individuals, 1,984 Brazilian ancestry individuals	9q34.2	ABO, SURF6	ABO - Y_RNA	ENSG00000281879	ENSG00000200769		3270	58434	rs495828-T	rs495828	0	495828	upstream_gene_variant	1	NR	1E-7	7	(Hispanic)	3.35	NR unit increase	Affymetrix, Illumina [NR] (imputed)	N
12	rs550057	1.27412e-14	9	136154867	rs495828	4.17117e-12	LDL cholesterol levels in current drinkers	43651	30698716	de Vries PS	43494	Am J Epidemiol	www.ncbi.nlm.nih.gov/pubmed/30698716	Multi-Ancestry Genome-Wide Association Study of Lipid Levels Incorporating Gene-Alcohol Interactions.	56,505 European ancestry individuals, 9,870 African American individuals, 2,491 Asian ancestry individuals, 2,528 Hispanic individuals	107,548 European ancestry individuals, 2,028 African American or Afro-Caribbean individuals, 41,240 Asian ancestry individuals, 6,622 Hispanic individuals, 1,984 Brazilian ancestry individuals	9q34.2	ABO, SURF6	ABO - Y_RNA	ENSG00000281879	ENSG00000200769		3270	58434	rs495828-T	rs495828	0	495828	upstream_gene_variant	1	NR	8E-47	46.0969		2.453	NR unit increase	Affymetrix, Illumina [NR] (imputed)	N
12	rs550057	1.27412e-14	9	136154867	rs495828	4.17117e-12	LDL cholesterol levels x alcohol consumption (drinkers vs non-drinkers) interaction (2df)	43651	30698716	de Vries PS	43494	Am J Epidemiol	www.ncbi.nlm.nih.gov/pubmed/30698716	Multi-Ancestry Genome-Wide Association Study of Lipid Levels Incorporating Gene-Alcohol Interactions.	56,505 European ancestry current drinkers, 9,870 African American current drinkers, 2,491 Asian ancestry current drinkers, 2,528 Hispanic current drinkers, 33,388 European ancestry non-drinkers, 11,119 African American non-drinkers, 9,959 Asian ancestry non-drinkers, 1,466 Hispanic non-drinkers	107,548 European ancestry current drinkers, 2,028 African American or Afro-Caribbean current drinkers, 41,240 Asian ancestry current drinkers, 6,622 Hispanic individuals, 1,984 Brazilian ancestry individuals, 29,438 European ancestry non-drinkers, 2,447 African American or Afro-Caribbean non-drinkers, 67,191 Asian ancestry non-drinkers, 7,092 Hispanic non-drinkers, 1,668 Brazilian ancestry non-drinkers	9q34.2	ABO, SURF6	ABO - Y_RNA	ENSG00000281879	ENSG00000200769		3270	58434	rs495828-T	rs495828	0	495828	upstream_gene_variant	1	NR	4E-86	85.3979		NA		Affymetrix, Illumina [NR] (imputed)	N
12	rs550057	1.27412e-14	9	136154867	rs495828	4.17117e-12	LDL cholesterol levels x alcohol consumption (drinkers vs non-drinkers) interaction (2df)	43651	30698716	de Vries PS	43494	Am J Epidemiol	www.ncbi.nlm.nih.gov/pubmed/30698716	Multi-Ancestry Genome-Wide Association Study of Lipid Levels Incorporating Gene-Alcohol Interactions.	56,505 European ancestry current drinkers, 9,870 African American current drinkers, 2,491 Asian ancestry current drinkers, 2,528 Hispanic current drinkers, 33,388 European ancestry non-drinkers, 11,119 African American non-drinkers, 9,959 Asian ancestry non-drinkers, 1,466 Hispanic non-drinkers	107,548 European ancestry current drinkers, 2,028 African American or Afro-Caribbean current drinkers, 41,240 Asian ancestry current drinkers, 6,622 Hispanic individuals, 1,984 Brazilian ancestry individuals, 29,438 European ancestry non-drinkers, 2,447 African American or Afro-Caribbean non-drinkers, 67,191 Asian ancestry non-drinkers, 7,092 Hispanic non-drinkers, 1,668 Brazilian ancestry non-drinkers	9q34.2	ABO, SURF6	ABO - Y_RNA	ENSG00000281879	ENSG00000200769		3270	58434	rs495828-T	rs495828	0	495828	upstream_gene_variant	1	NR	2E-8	7.69897	(Asian)	NA		Affymetrix, Illumina [NR] (imputed)	N
12	rs550057	1.27412e-14	9	136154867	rs495828	4.17117e-12	LDL cholesterol levels x alcohol consumption (drinkers vs non-drinkers) interaction (2df)	43651	30698716	de Vries PS	43494	Am J Epidemiol	www.ncbi.nlm.nih.gov/pubmed/30698716	Multi-Ancestry Genome-Wide Association Study of Lipid Levels Incorporating Gene-Alcohol Interactions.	56,505 European ancestry current drinkers, 9,870 African American current drinkers, 2,491 Asian ancestry current drinkers, 2,528 Hispanic current drinkers, 33,388 European ancestry non-drinkers, 11,119 African American non-drinkers, 9,959 Asian ancestry non-drinkers, 1,466 Hispanic non-drinkers	107,548 European ancestry current drinkers, 2,028 African American or Afro-Caribbean current drinkers, 41,240 Asian ancestry current drinkers, 6,622 Hispanic individuals, 1,984 Brazilian ancestry individuals, 29,438 European ancestry non-drinkers, 2,447 African American or Afro-Caribbean non-drinkers, 67,191 Asian ancestry non-drinkers, 7,092 Hispanic non-drinkers, 1,668 Brazilian ancestry non-drinkers	9q34.2	ABO, SURF6	ABO - Y_RNA	ENSG00000281879	ENSG00000200769		3270	58434	rs495828-T	rs495828	0	495828	upstream_gene_variant	1	NR	8E-9	8.09691	(H)	NA		Affymetrix, Illumina [NR] (imputed)	N
12	rs550057	1.27412e-14	9	136154867	rs495828	4.17117e-12	LDL cholesterol levels x alcohol consumption (regular vs non-regular drinkers) interaction (2df)	43651	30698716	de Vries PS	43494	Am J Epidemiol	www.ncbi.nlm.nih.gov/pubmed/30698716	Multi-Ancestry Genome-Wide Association Study of Lipid Levels Incorporating Gene-Alcohol Interactions.	44,831 European ancestry regular drinkers, 3,976 African American regular drinkers, 1,288 Asian ancestry regular drinkers, 827 Hispanic regular drinkers, 11,674 European ancestry non-regular drinkers, 5,894 African American non-regular drinkers, 1,203 Asian ancestry non-regular drinkers, 1,701 Hispanic non-regular drinkers	71,281 European ancestry regular drinkers, 711 African American or Afro-Caribbean regular drinkers, 35,088 Asian ancestry regular drinkers, 3,742 Hispanic regular drinkers, 36,267 European ancestry non-regular drinkers, 1,317 African American or Afro-Caribbean non-regular drinkers, 6,152 Asian ancestry non-regular drinkers, 2,880 Hispanic non-regular drinkers	9q34.2	ABO, SURF6	ABO - Y_RNA	ENSG00000281879	ENSG00000200769		3270	58434	rs495828-T	rs495828	0	495828	upstream_gene_variant	1	NR	4E-103	102.398	(EA)	NA		Affymetrix, Illumina [NR] (imputed)	N
12	rs550057	1.27412e-14	9	136154867	rs495828	4.17117e-12	LDL cholesterol levels in current drinkers	43651	30698716	de Vries PS	43494	Am J Epidemiol	www.ncbi.nlm.nih.gov/pubmed/30698716	Multi-Ancestry Genome-Wide Association Study of Lipid Levels Incorporating Gene-Alcohol Interactions.	56,505 European ancestry individuals, 9,870 African American individuals, 2,491 Asian ancestry individuals, 2,528 Hispanic individuals	107,548 European ancestry individuals, 2,028 African American or Afro-Caribbean individuals, 41,240 Asian ancestry individuals, 6,622 Hispanic individuals, 1,984 Brazilian ancestry individuals	9q34.2	ABO, SURF6	ABO - Y_RNA	ENSG00000281879	ENSG00000200769		3270	58434	rs495828-T	rs495828	0	495828	upstream_gene_variant	1	NR	2E-36	35.699	(EA)	2.645	NR unit increase	Affymetrix, Illumina [NR] (imputed)	N
12	rs550057	1.27412e-14	9	136154867	rs495828	4.17117e-12	LDL cholesterol levels in current drinkers	43651	30698716	de Vries PS	43494	Am J Epidemiol	www.ncbi.nlm.nih.gov/pubmed/30698716	Multi-Ancestry Genome-Wide Association Study of Lipid Levels Incorporating Gene-Alcohol Interactions.	56,505 European ancestry individuals, 9,870 African American individuals, 2,491 Asian ancestry individuals, 2,528 Hispanic individuals	107,548 European ancestry individuals, 2,028 African American or Afro-Caribbean individuals, 41,240 Asian ancestry individuals, 6,622 Hispanic individuals, 1,984 Brazilian ancestry individuals	9q34.2	ABO, SURF6	ABO - Y_RNA	ENSG00000281879	ENSG00000200769		3270	58434	rs495828-T	rs495828	0	495828	upstream_gene_variant	1	NR	6E-7	6.22185	(Asian)	1.684	NR unit increase	Affymetrix, Illumina [NR] (imputed)	N
12	rs550057	1.27412e-14	9	136154867	rs495828	4.17117e-12	LDL cholesterol levels	43651	30698716	de Vries PS	43494	Am J Epidemiol	www.ncbi.nlm.nih.gov/pubmed/30698716	Multi-Ancestry Genome-Wide Association Study of Lipid Levels Incorporating Gene-Alcohol Interactions.	89,893 European ancestry individuals, 20,989 African American individuals, 12,450 Asian ancestry individuals, 3,994 HIspanic individuals	136,986 European ancestry individuals, 4,475 African American or Afro-Caribbean individuals, 108,431 Asian ancestry individuals, 13,714 Hispanic individuals, 3,652 Brazilian ancestry individuals	9q34.2	ABO, SURF6	ABO - Y_RNA	ENSG00000281879	ENSG00000200769		3270	58434	rs495828-T	rs495828	0	495828	upstream_gene_variant	1	NR	7E-29	28.1549		2.222	NR unit increase	Affymetrix, Illumina [NR] (imputed)	N
12	rs550057	1.27412e-14	9	136154867	rs495828	4.17117e-12	LDL cholesterol levels	43651	30698716	de Vries PS	43494	Am J Epidemiol	www.ncbi.nlm.nih.gov/pubmed/30698716	Multi-Ancestry Genome-Wide Association Study of Lipid Levels Incorporating Gene-Alcohol Interactions.	89,893 European ancestry individuals, 20,989 African American individuals, 12,450 Asian ancestry individuals, 3,994 HIspanic individuals	136,986 European ancestry individuals, 4,475 African American or Afro-Caribbean individuals, 108,431 Asian ancestry individuals, 13,714 Hispanic individuals, 3,652 Brazilian ancestry individuals	9q34.2	ABO, SURF6	ABO - Y_RNA	ENSG00000281879	ENSG00000200769		3270	58434	rs495828-T	rs495828	0	495828	upstream_gene_variant	1	NR	1E-7	7	(Asian)	1.668	NR unit increase	Affymetrix, Illumina [NR] (imputed)	N
12	rs550057	1.27412e-14	9	136154867	rs495828	4.17117e-12	Triglyceride levels x alcohol consumption (drinkers vs non-drinkers) interaction (2df)	43651	30698716	de Vries PS	43494	Am J Epidemiol	www.ncbi.nlm.nih.gov/pubmed/30698716	Multi-Ancestry Genome-Wide Association Study of Lipid Levels Incorporating Gene-Alcohol Interactions.	56,505 European ancestry current drinkers, 9,870 African American current drinkers, 2,491 Asian ancestry current drinkers, 2,528 Hispanic current drinkers, 33,388 European ancestry non-drinkers, 11,119 African American non-drinkers, 9,959 Asian ancestry non-drinkers, 1,466 Hispanic non-drinkers	107,548 European ancestry current drinkers, 2,028 African American or Afro-Caribbean current drinkers, 41,240 Asian ancestry current drinkers, 6,622 Hispanic individuals, 1,984 Brazilian ancestry individuals, 29,438 European ancestry non-drinkers, 2,447 African American or Afro-Caribbean non-drinkers, 67,191 Asian ancestry non-drinkers, 7,092 Hispanic non-drinkers, 1,668 Brazilian ancestry non-drinkers	9q34.2	ABO, SURF6	ABO - Y_RNA	ENSG00000281879	ENSG00000200769		3270	58434	rs495828-T	rs495828	0	495828	upstream_gene_variant	1	NR	1E-6	6		NA		Affymetrix, Illumina [NR] (imputed)	N
12	rs550057	1.27412e-14	9	136154867	rs495828	4.17117e-12	LDL cholesterol levels x alcohol consumption (drinkers vs non-drinkers) interaction (2df)	43651	30698716	de Vries PS	43494	Am J Epidemiol	www.ncbi.nlm.nih.gov/pubmed/30698716	Multi-Ancestry Genome-Wide Association Study of Lipid Levels Incorporating Gene-Alcohol Interactions.	56,505 European ancestry current drinkers, 9,870 African American current drinkers, 2,491 Asian ancestry current drinkers, 2,528 Hispanic current drinkers, 33,388 European ancestry non-drinkers, 11,119 African American non-drinkers, 9,959 Asian ancestry non-drinkers, 1,466 Hispanic non-drinkers	107,548 European ancestry current drinkers, 2,028 African American or Afro-Caribbean current drinkers, 41,240 Asian ancestry current drinkers, 6,622 Hispanic individuals, 1,984 Brazilian ancestry individuals, 29,438 European ancestry non-drinkers, 2,447 African American or Afro-Caribbean non-drinkers, 67,191 Asian ancestry non-drinkers, 7,092 Hispanic non-drinkers, 1,668 Brazilian ancestry non-drinkers	9q34.2	ABO, SURF6	ABO - Y_RNA	ENSG00000281879	ENSG00000200769		3270	58434	rs495828-T	rs495828	0	495828	upstream_gene_variant	1	NR	5E-69	68.301	(EA)	NA		Affymetrix, Illumina [NR] (imputed)	N
12	rs550057	1.27412e-14	9	136154867	rs495828	4.17117e-12	Triglyceride levels x alcohol consumption (regular vs non-regular drinkers) interaction (2df)	43651	30698716	de Vries PS	43494	Am J Epidemiol	www.ncbi.nlm.nih.gov/pubmed/30698716	Multi-Ancestry Genome-Wide Association Study of Lipid Levels Incorporating Gene-Alcohol Interactions.	44,831 European ancestry regular drinkers, 3,976 African American regular drinkers, 1,288 Asian ancestry regular drinkers, 827 Hispanic regular drinkers, 11,674 European ancestry non-regular drinkers, 5,894 African American non-regular drinkers, 1,203 Asian ancestry non-regular drinkers, 1,701 Hispanic non-regular drinkers	71,281 European ancestry regular drinkers, 711 African American or Afro-Caribbean regular drinkers, 35,088 Asian ancestry regular drinkers, 3,742 Hispanic regular drinkers, 36,267 European ancestry non-regular drinkers, 1,317 African American or Afro-Caribbean non-regular drinkers, 6,152 Asian ancestry non-regular drinkers, 2,880 Hispanic non-regular drinkers	9q34.2	ABO, SURF6	ABO - Y_RNA	ENSG00000281879	ENSG00000200769		3270	58434	rs495828-T	rs495828	0	495828	upstream_gene_variant	1	NR	2E-7	6.69897	(Asian)	NA		Affymetrix, Illumina [NR] (imputed)	N
12	rs550057	1.27412e-14	9	136154867	rs495828	4.17117e-12	Triglyceride levels x alcohol consumption (drinkers vs non-drinkers) interaction (2df)	43651	30698716	de Vries PS	43494	Am J Epidemiol	www.ncbi.nlm.nih.gov/pubmed/30698716	Multi-Ancestry Genome-Wide Association Study of Lipid Levels Incorporating Gene-Alcohol Interactions.	56,505 European ancestry current drinkers, 9,870 African American current drinkers, 2,491 Asian ancestry current drinkers, 2,528 Hispanic current drinkers, 33,388 European ancestry non-drinkers, 11,119 African American non-drinkers, 9,959 Asian ancestry non-drinkers, 1,466 Hispanic non-drinkers	107,548 European ancestry current drinkers, 2,028 African American or Afro-Caribbean current drinkers, 41,240 Asian ancestry current drinkers, 6,622 Hispanic individuals, 1,984 Brazilian ancestry individuals, 29,438 European ancestry non-drinkers, 2,447 African American or Afro-Caribbean non-drinkers, 67,191 Asian ancestry non-drinkers, 7,092 Hispanic non-drinkers, 1,668 Brazilian ancestry non-drinkers	9q34.2	ABO, SURF6	ABO - Y_RNA	ENSG00000281879	ENSG00000200769		3270	58434	rs495828-T	rs495828	0	495828	upstream_gene_variant	1	NR	1E-7	7	(Asian)	NA		Affymetrix, Illumina [NR] (imputed)	N
12	rs550057	1.27412e-14	9	136154867	rs495828	4.17117e-12	LDL cholesterol levels x alcohol consumption (regular vs non-regular drinkers) interaction (2df)	43651	30698716	de Vries PS	43494	Am J Epidemiol	www.ncbi.nlm.nih.gov/pubmed/30698716	Multi-Ancestry Genome-Wide Association Study of Lipid Levels Incorporating Gene-Alcohol Interactions.	44,831 European ancestry regular drinkers, 3,976 African American regular drinkers, 1,288 Asian ancestry regular drinkers, 827 Hispanic regular drinkers, 11,674 European ancestry non-regular drinkers, 5,894 African American non-regular drinkers, 1,203 Asian ancestry non-regular drinkers, 1,701 Hispanic non-regular drinkers	71,281 European ancestry regular drinkers, 711 African American or Afro-Caribbean regular drinkers, 35,088 Asian ancestry regular drinkers, 3,742 Hispanic regular drinkers, 36,267 European ancestry non-regular drinkers, 1,317 African American or Afro-Caribbean non-regular drinkers, 6,152 Asian ancestry non-regular drinkers, 2,880 Hispanic non-regular drinkers	9q34.2	ABO, SURF6	ABO - Y_RNA	ENSG00000281879	ENSG00000200769		3270	58434	rs495828-T	rs495828	0	495828	upstream_gene_variant	1	NR	3E-7	6.52288	(Asian)	NA		Affymetrix, Illumina [NR] (imputed)	N
12	rs550057	1.27412e-14	9	136154867	rs495828	4.17117e-12	LDL cholesterol levels x alcohol consumption (regular vs non-regular drinkers) interaction (2df)	43651	30698716	de Vries PS	43494	Am J Epidemiol	www.ncbi.nlm.nih.gov/pubmed/30698716	Multi-Ancestry Genome-Wide Association Study of Lipid Levels Incorporating Gene-Alcohol Interactions.	44,831 European ancestry regular drinkers, 3,976 African American regular drinkers, 1,288 Asian ancestry regular drinkers, 827 Hispanic regular drinkers, 11,674 European ancestry non-regular drinkers, 5,894 African American non-regular drinkers, 1,203 Asian ancestry non-regular drinkers, 1,701 Hispanic non-regular drinkers	71,281 European ancestry regular drinkers, 711 African American or Afro-Caribbean regular drinkers, 35,088 Asian ancestry regular drinkers, 3,742 Hispanic regular drinkers, 36,267 European ancestry non-regular drinkers, 1,317 African American or Afro-Caribbean non-regular drinkers, 6,152 Asian ancestry non-regular drinkers, 2,880 Hispanic non-regular drinkers	9q34.2	ABO, SURF6	ABO - Y_RNA	ENSG00000281879	ENSG00000200769		3270	58434	rs495828-T	rs495828	0	495828	upstream_gene_variant	1	NR	2E-8	7.69897	(Hispanic)	NA		Affymetrix, Illumina [NR] (imputed)	N
12	rs550057	1.27412e-14	9	136154867	rs495828	4.17117e-12	LDL cholesterol levels x alcohol consumption (regular vs non-regular drinkers) interaction (2df)	43651	30698716	de Vries PS	43494	Am J Epidemiol	www.ncbi.nlm.nih.gov/pubmed/30698716	Multi-Ancestry Genome-Wide Association Study of Lipid Levels Incorporating Gene-Alcohol Interactions.	44,831 European ancestry regular drinkers, 3,976 African American regular drinkers, 1,288 Asian ancestry regular drinkers, 827 Hispanic regular drinkers, 11,674 European ancestry non-regular drinkers, 5,894 African American non-regular drinkers, 1,203 Asian ancestry non-regular drinkers, 1,701 Hispanic non-regular drinkers	71,281 European ancestry regular drinkers, 711 African American or Afro-Caribbean regular drinkers, 35,088 Asian ancestry regular drinkers, 3,742 Hispanic regular drinkers, 36,267 European ancestry non-regular drinkers, 1,317 African American or Afro-Caribbean non-regular drinkers, 6,152 Asian ancestry non-regular drinkers, 2,880 Hispanic non-regular drinkers	9q34.2	ABO, SURF6	ABO - Y_RNA	ENSG00000281879	ENSG00000200769		3270	58434	rs495828-T	rs495828	0	495828	upstream_gene_variant	1	NR	1E-114	114		NA		Affymetrix, Illumina [NR] (imputed)	N
12	rs550057	1.27412e-14	9	136154867	rs495828	4.17117e-12	LDL cholesterol levels	43651	30698716	de Vries PS	43494	Am J Epidemiol	www.ncbi.nlm.nih.gov/pubmed/30698716	Multi-Ancestry Genome-Wide Association Study of Lipid Levels Incorporating Gene-Alcohol Interactions.	89,893 European ancestry individuals, 20,989 African American individuals, 12,450 Asian ancestry individuals, 3,994 HIspanic individuals	136,986 European ancestry individuals, 4,475 African American or Afro-Caribbean individuals, 108,431 Asian ancestry individuals, 13,714 Hispanic individuals, 3,652 Brazilian ancestry individuals	9q34.2	ABO, SURF6	ABO - Y_RNA	ENSG00000281879	ENSG00000200769		3270	58434	rs495828-T	rs495828	0	495828	upstream_gene_variant	1	NR	4E-18	17.3979	(EA)	2.471	NR unit increase	Affymetrix, Illumina [NR] (imputed)	N
12	rs550057	1.27412e-14	9	136154867	rs495828	4.17117e-12	Neurological blood protein biomarker levels	43698	31320639	Hillary RF	43664	Nat Commun	www.ncbi.nlm.nih.gov/pubmed/31320639	Genome and epigenome wide studies of neurological protein biomarkers in the Lothian Birth Cohort 1936.	750 European ancestry individuals	NA	9q34.2	ABO	ABO - Y_RNA	ENSG00000281879	ENSG00000200769		3270	58434	rs495828-T	rs495828	0	495828	upstream_gene_variant	1	0.1582	3E-10	9.52288	(gal-8)	0.44528	[0.31-0.58] unit decrease	Illumina [8683751] (imputed)	N
12	rs550057	1.27412e-14	9	136154867	rs495828	4.17117e-12	Coronary artery disease	43129	29212778	van der Harst P	43075	Circ Res	www.ncbi.nlm.nih.gov/pubmed/29212778	Identification of 64 Novel Genetic Loci Provides an Expanded View on the Genetic Architecture of Coronary Artery Disease.	34,541 cases, 261,984 controls	88,192 cases, 162,544 controls	9q34.2	ABO	ABO - Y_RNA	ENSG00000281879	ENSG00000200769		3270	58434	rs495828-T	rs495828	0	495828	upstream_gene_variant	1	0.202	9E-12	11.0458		0.06	[0.042-0.078] unit increase	Affymetrix [7947838] (imputed)	N
12	rs550057	1.27412e-14	9	136154867	rs495828	4.17117e-12	Hemoglobin A1c levels	44911	36333282	Kim YJ	44869	Nat Commun	www.ncbi.nlm.nih.gov/pubmed/36333282	The contribution of common and rare genetic variants to variation in metabolic traits in 288,137 East Asians.	288,127 East Asian ancestry individuals	NA	9q34.2		ABO - Y_RNA	ENSG00000281879	ENSG00000200769		3270	58434	rs495828-T	rs495828	0	495828	upstream_gene_variant	1	0.2587	2E-24	23.699		0.0529	[0.043-0.063] unit increase	NR [6000000] (imputed)	N
12	rs550057	1.27412e-14	9	136154867	rs495828	4.17117e-12	Endometriosis or asthma (pleiotropy)	44694	35472084	Adewuyi EO	44562	Hum Reprod	www.ncbi.nlm.nih.gov/pubmed/35472084	Genetic overlap analysis of endometriosis and asthma identifies shared loci implicating sex hormones and thyroid signalling pathways.	17,054 European, Japanese ancestry endometriosis cases, 19,554 European, Japanese ancestry asthma cases, 483,220 European, Japanese ancestry controls	NA	9q34.2		ABO - Y_RNA	ENSG00000281879	ENSG00000200769		3270	58434	rs495828-T	rs495828	0	495828	upstream_gene_variant	1	NR	2E-7	6.69897		0.06	unit increase	NR [NR]	N
12	rs550057	1.27412e-14	9	136154867	rs495828	4.17117e-12	Cadherin-5 levels	45096	36349687	Png G	44874	Hum Mol Genet	www.ncbi.nlm.nih.gov/pubmed/36349687	Identifying causal serum protein-cardiometabolic trait relationships using whole genome sequencing.	2,923 Greek (founder/geneitc isolate) individuals	NA	9q34.2		ABO - Y_RNA	ENSG00000281879	ENSG00000200769		3270	58434	rs495828-?	rs495828	0	495828	upstream_gene_variant	1	NR	4E-29	28.3979		0.3343	[0.28-0.39] unit decrease	Illumina [30603773]	N
12	rs550057	1.27412e-14	9	136154867	rs495828	4.17117e-12	DSGEGDFXAEGGGVR-to-ADpSGEGDFXAEGGGVR ratio	44904	24816252	Shin SY	41770	Nat Genet	www.ncbi.nlm.nih.gov/pubmed/24816252	An atlas of genetic influences on human blood metabolites.	2,019 European ancestry individuals	1,758 European ancestry individuals	9q34.2		ABO - Y_RNA	ENSG00000281879	ENSG00000200769		3270	58434	rs495828-T	rs495828	0	495828	upstream_gene_variant	1	0.22	6E-34	33.2218		0.088	[-0.074--0.102] unit decrease	Illumina [2100000] (imputed)	N
12	rs550057	1.27412e-14	9	136154867	rs495828	4.17117e-12	Cholesteryl ester levels in very large VLDL	44678	35213538	Richardson TG	44617	PLoS Biol	www.ncbi.nlm.nih.gov/pubmed/35213538	Characterising metabolomic signatures of lipid-modifying therapies through drug target mendelian randomisation.	115,082 European ancestry individuals	NA	9q34.2		ABO - Y_RNA	ENSG00000281879	ENSG00000200769		3270	58434	rs495828-G	rs495828	0	495828	upstream_gene_variant	1	0.792748	6E-9	8.22185		0.0290914	[0.019-0.039] unit decrease	NR [11722792] (imputed)	N
12	rs550057	1.27412e-14	9	136154867	rs495828	4.17117e-12	Breast cancer or ovarian cancer (pleiotropy)	45096	36819030	Guo H	44960	Front Microbiol	www.ncbi.nlm.nih.gov/pubmed/36819030	A genome-wide cross-cancer meta-analysis highlights the shared genetic links of five solid cancers.	122,977 breast cancer cases, 25,509 ovarian cancer cases, 146,915 controls	NA	9q34.2		ABO - Y_RNA	ENSG00000281879	ENSG00000200769		3270	58434	rs495828-G	rs495828	0	495828	upstream_gene_variant	1	NR	7E-11	10.1549		NA		NR [NR]	N
12	rs550057	1.27412e-14	9	136154867	rs495828	4.17117e-12	COVID-19 or hypertension (pleiotropy)	44874	36187959	Guo H	44819	Front Microbiol	www.ncbi.nlm.nih.gov/pubmed/36187959	Identifying shared genetic loci between coronavirus disease 2019 and cardiovascular diseases based on cross-trait meta-analysis.	up to 2,244 European ancestry critical COVID-19 cases, 99,665 European ancestry hypertension cases, up to 194,958 European ancestry controls	NA	9q34.2		ABO - Y_RNA	ENSG00000281879	ENSG00000200769		3270	58434	rs495828-T	rs495828	0	495828	upstream_gene_variant	1	NR	2E-12	11.699		0.95		NR [4380210]	N
12	rs550057	1.27412e-14	9	136154867	rs495828	4.17117e-12	COVID-19 or coronary artery disease (pleiotropy)	44874	36187959	Guo H	44819	Front Microbiol	www.ncbi.nlm.nih.gov/pubmed/36187959	Identifying shared genetic loci between coronavirus disease 2019 and cardiovascular diseases based on cross-trait meta-analysis.	up to 2,244 European ancestry critical COVID-19 cases, 60,801 European or uknown ancestry CAD cases, up to 128,820 European or unknown ancestry controls	NA	9q34.2		ABO - Y_RNA	ENSG00000281879	ENSG00000200769		3270	58434	rs495828-T	rs495828	0	495828	upstream_gene_variant	1	NR	1E-12	12		0.93		NR [4380210]	N
12	rs550057	1.27412e-14	9	136154867	rs495828	4.17117e-12	Apolipoprotein B to apolipoprotein A1 ratio (UKB data field 23441)	45077	36764567	Davyson E	44966	Biol Psychiatry	www.ncbi.nlm.nih.gov/pubmed/36764567	Metabolomic Investigation of Major Depressive Disorder Identifies a Potentially Causal Association With Polyunsaturated Fatty Acids.	88,329 European ancestry individuals	NA	9q34.2		ABO - Y_RNA	ENSG00000281879	ENSG00000200769		3270	58434	rs495828-T	rs495828	0	495828	upstream_gene_variant	1	0.208114	7E-13	12.1549		0.04127	[0.03-0.053] unit increase	NR [16366144] (imputed)	N
12	rs550057	1.27412e-14	9	136154867	rs495828	4.17117e-12	Height	44966	36224396	Yengo L	44846	Nature	www.ncbi.nlm.nih.gov/pubmed/36224396	A saturated map of common genetic variants associated with human height.	5,314,291 European ancestry, Hispanic or Latin American, East Asian ancestry, African ancestry, South Asian ancestry individuals	NA	9q34.2		ABO - Y_RNA	ENSG00000281879	ENSG00000200769		3270	58434	rs495828-T	rs495828	0	495828	upstream_gene_variant	1	0.2112	3E-46	45.5229		0.0107	[0.0091-0.0123] unit decrease	Affymetrix, Illumina [1385132] (imputed)	N
24	rs838145	2.34836e-13	19	49208978	rs632111	4.63171e-12	Serum lipase activity	42095	25028398	Weiss FU	41835	Gut	www.ncbi.nlm.nih.gov/pubmed/25028398	Fucosyltransferase 2 (FUT2) non-secretor status and blood group B are associated with elevated serum lipase activity in asymptomatic subjects, and an increased risk for chronic pancreatitis: a genetic association study.	3,966 European ancestry individuals	1,444 European ancestry individuals	19q13.33	FUT2	FUT2			ENSG00000176920	NA	NA	rs632111-G	rs632111	0	632111	3_prime_UTR_variant	0	0.43	6E-9	8.22185		0.04	[0.026-0.054] unit increase	Affymetrix [NR] (imputed)	N
20	rs7218319	1.36601e-14	17	43974354	rs113161176	4.83513e-12	Smoking initiation	44916	36477530	Saunders GRB	44902	Nature	www.ncbi.nlm.nih.gov/pubmed/36477530	Genetic diversity fuels gene discovery for tobacco and alcohol use.	2,669,029 European ancestry individuals	NA	17q21.31		MAPT, MAPT, MAPT, MAPT-IT1, MAPT-IT1, MAPT-IT1			ENSG00000277956, ENSG00000276155, ENSG00000186868, ENSG00000281284, ENSG00000279685, ENSG00000282620	NA	NA	rs113161176-A	rs113161176	0	113161176	non_coding_transcript_exon_variant	0	0.218	2E-11	10.699		0.00719	[0.0051-0.0093] unit decrease	NR [NR] (imputed)	N
12	rs550057	1.27412e-14	9	136153875	rs651007	5.16548e-12	Hematocrit	42866	28017375	van Rooij FJA	42726	Am J Hum Genet	www.ncbi.nlm.nih.gov/pubmed/28017375	Genome-wide Trans-ethnic Meta-analysis Identifies Seven Genetic Loci Influencing Erythrocyte Traits and a Role for RBPMS in Erythropoiesis.	up to 40,258 European ancestry individuals, up to 16,128 African American individuals, up to 15,252 East Asian ancestry individuals.	16,389 European and African American individuals	9q34.2	ABO	ABO - Y_RNA	ENSG00000281879	ENSG00000200769		2407	59297	rs651007-?	rs651007	0	651007	upstream_gene_variant	1	NR	7E-17	16.1549		NA		NR [2500000] (imputed)	N
12	rs550057	1.27412e-14	9	136153875	rs651007	5.16548e-12	Serum alkaline phosphatase levels	41760	24094242	Li J	41552	BMC Genomics	www.ncbi.nlm.nih.gov/pubmed/24094242	Genome-wide association study on serum alkaline phosphatase levels in a Chinese population.	1,452 Han Chinese ancestry individuals	8,830 Han Chinese ancestry individuals	9q34.2	SURF6, ABO	ABO - Y_RNA	ENSG00000281879	ENSG00000200769		2407	59297	rs651007-A	rs651007	0	651007	upstream_gene_variant	1	0.226	1E-56	56		0.079	[0.069-0.089] U/L decrease	Affymetrix [658288]	N
12	rs550057	1.27412e-14	9	136153875	rs651007	5.16548e-12	Metabolite levels	40827	21909109	Kim YJ	40797	Nat Genet	www.ncbi.nlm.nih.gov/pubmed/21909109	Large-scale genome-wide association studies in East Asians identify new genetic loci influencing metabolic traits.	12,545 Korean ancestry individuals	Up to 30,395 East Asian ancestry individuals	9q34.2	ABO	ABO - Y_RNA	ENSG00000281879	ENSG00000200769		2407	59297	rs651007-A	rs651007	0	651007	upstream_gene_variant	1	0.26	6E-9	8.22185	(LDL)	2.2778	[1.51-3.05] mg/dL increase	Affymetrix [~ 2200000] (imputed)	N
12	rs550057	1.27412e-14	9	136153875	rs651007	5.16548e-12	End-stage coagulation	41353	23381943	Williams FM	41275	Ann Neurol	www.ncbi.nlm.nih.gov/pubmed/23381943	Ischemic stroke is associated with the ABO locus: the EuroCLOT study.	2,100 European ancestry individuals	NA	9q34.2	ABO	ABO - Y_RNA	ENSG00000281879	ENSG00000200769		2407	59297	rs651007-C	rs651007	0	651007	upstream_gene_variant	1	0.81	2E-25	24.699	(FVIII)	0.461	[0.37-0.55] unit decrease	Illumina [NR] (imputed)	N
12	rs550057	1.27412e-14	9	136153875	rs651007	5.16548e-12	E-selectin levels	40254	20147318	Qi L	40231	Hum Mol Genet	www.ncbi.nlm.nih.gov/pubmed/20147318	Genetic variants in ABO blood group region, plasma soluble E-selectin levels and risk of type 2 diabetes.	501 European ancestry type 2 diabetes female cases, 504 European ancestry female controls	518 European ancestry female individuals	9q34.2	ABO	ABO - Y_RNA	ENSG00000281879	ENSG00000200769		2407	59297	rs651007-T	rs651007	0	651007	upstream_gene_variant	1	0.22	2E-82	81.699		17.23	[NR] ng/ml decrease	Affymetrix [721316]	N
12	rs550057	1.27412e-14	9	136153875	rs651007	5.16548e-12	Serum metabolite levels	43355	23093944	Krumsiek J	41200	PLoS Genet	www.ncbi.nlm.nih.gov/pubmed/23093944	Mining the unknown: a systems approach to metabolite identification combining genetic and metabolic information.	1,678 European ancestry individuals	NA	9q34.2	intergenic	ABO - Y_RNA	ENSG00000281879	ENSG00000200769		2407	59297	rs651007-?	rs651007	0	651007	upstream_gene_variant	1	NR	1E-15	15	(ADpSGEGDFXAEGGGVR)	0.06719	[NR] unit increase	Affymetrix [655658]	N
12	rs550057	1.27412e-14	9	136153875	rs651007	5.16548e-12	Total cholesterol levels	43510	29507422	Hoffmann TJ	43164	Nat Genet	www.ncbi.nlm.nih.gov/pubmed/29507422	A large electronic-health-record-based genome-wide study of serum lipids.	76,627 European ancestry individuals, 7,795 Hispanic individuals, 6,855 East Asian ancestry individuals, 2,958 African American individuals, 439 South Asian ancestry individuals	NA	9q34.2	NR	ABO - Y_RNA	ENSG00000281879	ENSG00000200769		2407	59297	rs651007-C	rs651007	0	651007	upstream_gene_variant	1	0.786	3E-36	35.5229	(EA)	0.07	unit decrease	Affymetrix [at least 7091467] (imputed)	N
12	rs550057	1.27412e-14	9	136153875	rs651007	5.16548e-12	Total cholesterol levels	43510	29507422	Hoffmann TJ	43164	Nat Genet	www.ncbi.nlm.nih.gov/pubmed/29507422	A large electronic-health-record-based genome-wide study of serum lipids.	76,627 European ancestry individuals, 7,795 Hispanic individuals, 6,855 East Asian ancestry individuals, 2,958 African American individuals, 439 South Asian ancestry individuals	NA	9q34.2	NR	ABO - Y_RNA	ENSG00000281879	ENSG00000200769		2407	59297	rs651007-C	rs651007	0	651007	upstream_gene_variant	1	0.812	2E-10	9.69897	(Hispanic)	0.122	unit decrease	Affymetrix [at least 7091467] (imputed)	N
12	rs550057	1.27412e-14	9	136153875	rs651007	5.16548e-12	Total cholesterol levels	43510	29507422	Hoffmann TJ	43164	Nat Genet	www.ncbi.nlm.nih.gov/pubmed/29507422	A large electronic-health-record-based genome-wide study of serum lipids.	76,627 European ancestry individuals, 7,795 Hispanic individuals, 6,855 East Asian ancestry individuals, 2,958 African American individuals, 439 South Asian ancestry individuals	NA	9q34.2	NR	ABO - Y_RNA	ENSG00000281879	ENSG00000200769		2407	59297	rs651007-C	rs651007	0	651007	upstream_gene_variant	1	NR	3E-48	47.5229		0.074	unit decrease	Affymetrix [at least 7091467] (imputed)	N
12	rs550057	1.27412e-14	9	136153875	rs651007	5.16548e-12	Iron status biomarkers (ferritin levels)	42169	25352340	Benyamin B	41941	Nat Commun	www.ncbi.nlm.nih.gov/pubmed/25352340	Novel loci affecting iron homeostasis and their effects in individuals at risk for hemochromatosis.	23,986 European ancestry individuals	Up to 24,986 European ancestry individuals	9q34.2	ABO	ABO - Y_RNA	ENSG00000281879	ENSG00000200769		2407	59297	rs651007-T	rs651007	0	651007	upstream_gene_variant	1	0.202	1E-8	8		0.05	[0.032-0.068] unit decrease	Affymetrix, Illumina [~ 2100000] (imputed)	N
12	rs550057	1.27412e-14	9	136153875	rs651007	5.16548e-12	Low density lipoprotein cholesterol levels	43510	29507422	Hoffmann TJ	43164	Nat Genet	www.ncbi.nlm.nih.gov/pubmed/29507422	A large electronic-health-record-based genome-wide study of serum lipids.	76,627 European ancestry individuals, 7,795 Hispanic individuals, 6,855 East Asian ancestry individuals, 2,958 African American individuals, 439 South Asian ancestry individuals	NA	9q34.2	NR	ABO - Y_RNA	ENSG00000281879	ENSG00000200769		2407	59297	rs651007-C	rs651007	0	651007	upstream_gene_variant	1	0.786	5E-43	42.301	(EA)	0.079	unit decrease	Affymetrix [at least 7091467] (imputed)	N
12	rs550057	1.27412e-14	9	136153875	rs651007	5.16548e-12	Low density lipoprotein cholesterol levels	43510	29507422	Hoffmann TJ	43164	Nat Genet	www.ncbi.nlm.nih.gov/pubmed/29507422	A large electronic-health-record-based genome-wide study of serum lipids.	76,627 European ancestry individuals, 7,795 Hispanic individuals, 6,855 East Asian ancestry individuals, 2,958 African American individuals, 439 South Asian ancestry individuals	NA	9q34.2	NR	ABO - Y_RNA	ENSG00000281879	ENSG00000200769		2407	59297	rs651007-C	rs651007	0	651007	upstream_gene_variant	1	0.812	2E-14	13.699	(Hispanic)	0.148	unit decrease	Affymetrix [at least 7091467] (imputed)	N
12	rs550057	1.27412e-14	9	136153875	rs651007	5.16548e-12	Low density lipoprotein cholesterol levels	43510	29507422	Hoffmann TJ	43164	Nat Genet	www.ncbi.nlm.nih.gov/pubmed/29507422	A large electronic-health-record-based genome-wide study of serum lipids.	76,627 European ancestry individuals, 7,795 Hispanic individuals, 6,855 East Asian ancestry individuals, 2,958 African American individuals, 439 South Asian ancestry individuals	NA	9q34.2	NR	ABO - Y_RNA	ENSG00000281879	ENSG00000200769		2407	59297	rs651007-C	rs651007	0	651007	upstream_gene_variant	1	0.791	7E-7	6.1549	(East Asian)	0.097	unit decrease	Affymetrix [at least 7091467] (imputed)	N
12	rs550057	1.27412e-14	9	136153875	rs651007	5.16548e-12	Low density lipoprotein cholesterol levels	43510	29507422	Hoffmann TJ	43164	Nat Genet	www.ncbi.nlm.nih.gov/pubmed/29507422	A large electronic-health-record-based genome-wide study of serum lipids.	76,627 European ancestry individuals, 7,795 Hispanic individuals, 6,855 East Asian ancestry individuals, 2,958 African American individuals, 439 South Asian ancestry individuals	NA	9q34.2	NR	ABO - Y_RNA	ENSG00000281879	ENSG00000200769		2407	59297	rs651007-C	rs651007	0	651007	upstream_gene_variant	1	NR	3E-59	58.5229		0.085	unit decrease	Affymetrix [at least 7091467] (imputed)	N
12	rs550057	1.27412e-14	9	136153875	rs651007	5.16548e-12	Stem cell factor levels	44159	33067605	Folkersen L	44120	Nat Metab	www.ncbi.nlm.nih.gov/pubmed/33067605	Genomic and drug target evaluation of 90 cardiovascular proteins in 30,931 individuals.	21,758 European ancestry individuals	9,173 individuals	9q34.2		ABO - Y_RNA	ENSG00000281879	ENSG00000200769		2407	59297	rs651007-T	rs651007	0	651007	upstream_gene_variant	1	0.22	9E-12	11.0458		0.0715	unit decrease	Affymetrix, Illumina [20300000] (imputed)	N
12	rs550057	1.27412e-14	9	136153875	rs651007	5.16548e-12	ADpSGEGDFXAEGGGVR levels	44904	24816252	Shin SY	41770	Nat Genet	www.ncbi.nlm.nih.gov/pubmed/24816252	An atlas of genetic influences on human blood metabolites.	3,939 European ancestry individuals	NA	9q34.2		ABO - Y_RNA	ENSG00000281879	ENSG00000200769		2407	59297	rs651007-T	rs651007	0	651007	upstream_gene_variant	1	0.21	6E-20	19.2218		0.065	[0.051-0.079] unit increase	Affymetrix, Illumina [2100000] (imputed)	N
12	rs550057	1.27412e-14	9	136153875	rs651007	5.16548e-12	Protein jagged-1 levels	44662	28240269	Suhre K	42793	Nat Commun	www.ncbi.nlm.nih.gov/pubmed/28240269	Connecting genetic risk to disease end points through the human blood plasma proteome.	997 European ancestry individuals	338 Greater Middle Eastern (Middle Eastern, North African or Persian), South Asian ancestry, Asian ancestry individuals	9q34.2		ABO - Y_RNA	ENSG00000281879	ENSG00000200769		2407	59297	rs651007-T	rs651007	0	651007	upstream_gene_variant	1	NR	5E-11	10.301	(EA)	0.3358	[0.24-0.43] unit decrease	Affymetrix [509946]	N
12	rs550057	1.27412e-14	9	136153875	rs651007	5.16548e-12	OX-2 membrane glycoprotein levels	44662	28240269	Suhre K	42793	Nat Commun	www.ncbi.nlm.nih.gov/pubmed/28240269	Connecting genetic risk to disease end points through the human blood plasma proteome.	997 European ancestry individuals	338 Greater Middle Eastern (Middle Eastern, North African or Persian), South Asian ancestry, Asian ancestry individuals	9q34.2		ABO - Y_RNA	ENSG00000281879	ENSG00000200769		2407	59297	rs651007-T	rs651007	0	651007	upstream_gene_variant	1	NR	8E-11	10.0969		0.3283	[0.23-0.43] unit decrease	Affymetrix [509946]	N
12	rs550057	1.27412e-14	9	136153875	rs651007	5.16548e-12	P-selectin levels	44662	28240269	Suhre K	42793	Nat Commun	www.ncbi.nlm.nih.gov/pubmed/28240269	Connecting genetic risk to disease end points through the human blood plasma proteome.	997 European ancestry individuals	338 Greater Middle Eastern (Middle Eastern, North African or Persian), South Asian ancestry, Asian ancestry individuals	9q34.2		ABO - Y_RNA	ENSG00000281879	ENSG00000200769		2407	59297	rs651007-T	rs651007	0	651007	upstream_gene_variant	1	NR	7E-13	12.1549		0.3726	[0.27-0.47] unit decrease	Affymetrix [509946]	N
12	rs550057	1.27412e-14	9	136153875	rs651007	5.16548e-12	Platelet glycoprotein 4 levels	44662	28240269	Suhre K	42793	Nat Commun	www.ncbi.nlm.nih.gov/pubmed/28240269	Connecting genetic risk to disease end points through the human blood plasma proteome.	997 European ancestry individuals	338 Greater Middle Eastern (Middle Eastern, North African or Persian), South Asian ancestry, Asian ancestry individuals	9q34.2		ABO - Y_RNA	ENSG00000281879	ENSG00000200769		2407	59297	rs651007-T	rs651007	0	651007	upstream_gene_variant	1	NR	1E-29	29	(EA)	0.5352	[0.45-0.63] unit decrease	Affymetrix [509946]	N
12	rs550057	1.27412e-14	9	136153875	rs651007	5.16548e-12	Vascular endothelial growth factor receptor 2 levels	44662	28240269	Suhre K	42793	Nat Commun	www.ncbi.nlm.nih.gov/pubmed/28240269	Connecting genetic risk to disease end points through the human blood plasma proteome.	997 European ancestry individuals	338 Greater Middle Eastern (Middle Eastern, North African or Persian), South Asian ancestry, Asian ancestry individuals	9q34.2		ABO - Y_RNA	ENSG00000281879	ENSG00000200769		2407	59297	rs651007-T	rs651007	0	651007	upstream_gene_variant	1	NR	3E-13	12.5229	(EA)	0.367	[0.27-0.46] unit decrease	Affymetrix [509946]	N
12	rs550057	1.27412e-14	9	136153875	rs651007	5.16548e-12	Vascular endothelial growth factor receptor 3 levels	44662	28240269	Suhre K	42793	Nat Commun	www.ncbi.nlm.nih.gov/pubmed/28240269	Connecting genetic risk to disease end points through the human blood plasma proteome.	997 European ancestry individuals	338 Greater Middle Eastern (Middle Eastern, North African or Persian), South Asian ancestry, Asian ancestry individuals	9q34.2		ABO - Y_RNA	ENSG00000281879	ENSG00000200769		2407	59297	rs651007-T	rs651007	0	651007	upstream_gene_variant	1	NR	1E-31	31		0.5933	[0.5-0.69] unit decrease	Affymetrix [509946]	N
12	rs550057	1.27412e-14	9	136153875	rs651007	5.16548e-12	Cadherin-5 levels	44662	28240269	Suhre K	42793	Nat Commun	www.ncbi.nlm.nih.gov/pubmed/28240269	Connecting genetic risk to disease end points through the human blood plasma proteome.	997 European ancestry individuals	338 Greater Middle Eastern (Middle Eastern, North African or Persian), South Asian ancestry, Asian ancestry individuals	9q34.2		ABO - Y_RNA	ENSG00000281879	ENSG00000200769		2407	59297	rs651007-T	rs651007	0	651007	upstream_gene_variant	1	NR	5E-12	11.301	(EA)	0.3587	[0.26-0.46] unit decrease	Affymetrix [509946]	N
12	rs550057	1.27412e-14	9	136153875	rs651007	5.16548e-12	Carbohydrate sulfotransferase 15 levels	44662	28240269	Suhre K	42793	Nat Commun	www.ncbi.nlm.nih.gov/pubmed/28240269	Connecting genetic risk to disease end points through the human blood plasma proteome.	997 European ancestry individuals	338 Greater Middle Eastern (Middle Eastern, North African or Persian), South Asian ancestry, Asian ancestry individuals	9q34.2		ABO - Y_RNA	ENSG00000281879	ENSG00000200769		2407	59297	rs651007-T	rs651007	0	651007	upstream_gene_variant	1	NR	7E-13	12.1549	(EA)	0.3649	[0.27-0.46] unit decrease	Affymetrix [509946]	N
12	rs550057	1.27412e-14	9	136153875	rs651007	5.16548e-12	CD109 antigen levels	44662	28240269	Suhre K	42793	Nat Commun	www.ncbi.nlm.nih.gov/pubmed/28240269	Connecting genetic risk to disease end points through the human blood plasma proteome.	997 European ancestry individuals	338 Greater Middle Eastern (Middle Eastern, North African or Persian), South Asian ancestry, Asian ancestry individuals	9q34.2		ABO - Y_RNA	ENSG00000281879	ENSG00000200769		2407	59297	rs651007-T	rs651007	0	651007	upstream_gene_variant	1	NR	8E-9	8.09691	(EA)	0.2995	[0.2-0.4] unit decrease	Affymetrix [509946]	N
12	rs550057	1.27412e-14	9	136153875	rs651007	5.16548e-12	Insulin receptor levels	44662	28240269	Suhre K	42793	Nat Commun	www.ncbi.nlm.nih.gov/pubmed/28240269	Connecting genetic risk to disease end points through the human blood plasma proteome.	997 European ancestry individuals	338 Greater Middle Eastern (Middle Eastern, North African or Persian), South Asian ancestry, Asian ancestry individuals	9q34.2		ABO - Y_RNA	ENSG00000281879	ENSG00000200769		2407	59297	rs651007-T	rs651007	0	651007	upstream_gene_variant	1	NR	4E-44	43.3979		0.6958	[0.6-0.79] unit decrease	Affymetrix [509946]	N
12	rs550057	1.27412e-14	9	136153875	rs651007	5.16548e-12	Intercellular adhesion molecule 1 levels	44662	28240269	Suhre K	42793	Nat Commun	www.ncbi.nlm.nih.gov/pubmed/28240269	Connecting genetic risk to disease end points through the human blood plasma proteome.	997 European ancestry individuals	338 Greater Middle Eastern (Middle Eastern, North African or Persian), South Asian ancestry, Asian ancestry individuals	9q34.2		ABO - Y_RNA	ENSG00000281879	ENSG00000200769		2407	59297	rs651007-T	rs651007	0	651007	upstream_gene_variant	1	NR	4E-7	6.39794	(EA)	NA		Affymetrix [509946]	N
12	rs550057	1.27412e-14	9	136153875	rs651007	5.16548e-12	Intercellular adhesion molecule 2 levels	44662	28240269	Suhre K	42793	Nat Commun	www.ncbi.nlm.nih.gov/pubmed/28240269	Connecting genetic risk to disease end points through the human blood plasma proteome.	997 European ancestry individuals	338 Greater Middle Eastern (Middle Eastern, North African or Persian), South Asian ancestry, Asian ancestry individuals	9q34.2		ABO - Y_RNA	ENSG00000281879	ENSG00000200769		2407	59297	rs651007-T	rs651007	0	651007	upstream_gene_variant	1	NR	7E-15	14.1549	(EA)	0.4016	[0.3-0.5] unit decrease	Affymetrix [509946]	N
12	rs550057	1.27412e-14	9	136153875	rs651007	5.16548e-12	E-selectin levels	44662	28240269	Suhre K	42793	Nat Commun	www.ncbi.nlm.nih.gov/pubmed/28240269	Connecting genetic risk to disease end points through the human blood plasma proteome.	997 European ancestry individuals	338 Greater Middle Eastern (Middle Eastern, North African or Persian), South Asian ancestry, Asian ancestry individuals	9q34.2		ABO - Y_RNA	ENSG00000281879	ENSG00000200769		2407	59297	rs651007-T	rs651007	0	651007	upstream_gene_variant	1	NR	1E-96	96		0.9436	[0.86-1.02] unit decrease	Affymetrix [509946]	N
12	rs550057	1.27412e-14	9	136153875	rs651007	5.16548e-12	Endoglin levels	44662	28240269	Suhre K	42793	Nat Commun	www.ncbi.nlm.nih.gov/pubmed/28240269	Connecting genetic risk to disease end points through the human blood plasma proteome.	997 European ancestry individuals	338 Greater Middle Eastern (Middle Eastern, North African or Persian), South Asian ancestry, Asian ancestry individuals	9q34.2		ABO - Y_RNA	ENSG00000281879	ENSG00000200769		2407	59297	rs651007-T	rs651007	0	651007	upstream_gene_variant	1	NR	6E-26	25.2218	(EA)	0.5364	[0.44-0.63] unit decrease	Affymetrix [509946]	N
12	rs550057	1.27412e-14	9	136153875	rs651007	5.16548e-12	Hepatocyte growth factor receptor levels	44662	28240269	Suhre K	42793	Nat Commun	www.ncbi.nlm.nih.gov/pubmed/28240269	Connecting genetic risk to disease end points through the human blood plasma proteome.	997 European ancestry individuals	338 Greater Middle Eastern (Middle Eastern, North African or Persian), South Asian ancestry, Asian ancestry individuals	9q34.2		ABO - Y_RNA	ENSG00000281879	ENSG00000200769		2407	59297	rs651007-T	rs651007	0	651007	upstream_gene_variant	1	NR	3E-19	18.5229		0.4365	[0.34-0.53] unit decrease	Affymetrix [509946]	N
12	rs550057	1.27412e-14	9	136153875	rs651007	5.16548e-12	Toll-like receptor 4:Lymphocyte antigen 96 complex levels	44662	28240269	Suhre K	42793	Nat Commun	www.ncbi.nlm.nih.gov/pubmed/28240269	Connecting genetic risk to disease end points through the human blood plasma proteome.	997 European ancestry individuals	338 Greater Middle Eastern (Middle Eastern, North African or Persian), South Asian ancestry, Asian ancestry individuals	9q34.2		ABO - Y_RNA	ENSG00000281879	ENSG00000200769		2407	59297	rs651007-T	rs651007	0	651007	upstream_gene_variant	1	NR	3E-12	11.5229	(EA)	0.3638	[0.26-0.46] unit decrease	Affymetrix [509946]	N
12	rs550057	1.27412e-14	9	136153875	rs651007	5.16548e-12	Fasting blood glucose	43633	25631608	Wessel J	42033	Nat Commun	www.ncbi.nlm.nih.gov/pubmed/25631608	Low-frequency and rare exome chip variants associate with fasting glucose and type 2 diabetes susceptibility.	50,900 European ancestry non-diabetic individuals, 9,664 African American non-diabetic individuals	NA	9q34.2	ABO	ABO - Y_RNA	ENSG00000281879	ENSG00000200769		2407	59297	rs651007-A	rs651007	0	651007	upstream_gene_variant	1	0.2	1E-8	8		0.02	[0.012-0.028] unit increase	Illumina [197481]	N
12	rs550057	1.27412e-14	9	136153875	rs651007	5.16548e-12	Coronary artery disease	44907	36474045	Aragam KG	44901	Nat Genet	www.ncbi.nlm.nih.gov/pubmed/36474045	Discovery and systematic characterization of risk variants and genes for coronary artery disease in over a million participants.	181,522 European ancestry, unknown cases, 984,168 European ancestry, unknown controls	NA	9q34.2		ABO - Y_RNA	ENSG00000281879	ENSG00000200769		2407	59297	rs651007-T	rs651007	0	651007	upstream_gene_variant	1	0.206	1E-18	18		1.055	[1.043-1.068]	Affymetrix, Illumina [20073070] (imputed)	N
24	rs838145	2.34836e-13	19	49229323	rs479486	5.41622e-12	Retinal venular width	45096	36757925	Jiang X	44966	PLoS Genet	www.ncbi.nlm.nih.gov/pubmed/36757925	GWAS on retinal vasculometry phenotypes.	52,798 European ancestry individuals	4,987 European ancestry individuals	19q13.33		RASIP1			ENSG00000105538	NA	NA	rs479486-G	rs479486	0	479486	intron_variant	0	0.453455	3E-20	19.5229		0.664	[0.52-0.81] unit decrease	NR [19368057] (imputed)	N
12	rs550057	1.27412e-14	9	136154168	rs579459	5.47365e-12	Platelet reactivity measurement (collagen-epinephrine)	43696	31262040	Pujol-Moix N	43646	Int J Mol Sci	www.ncbi.nlm.nih.gov/pubmed/31262040	Influence of ABO Locus on PFA-100 Collagen-ADP Closure Time Is Not Totally Dependent on the Von Willebrand Factor. Results of a GWAS on GAIT-2 Project Phenotypes.	935 Spanish ancestry individuals	NA	9q34.2	ABO	ABO - Y_RNA	ENSG00000281879	ENSG00000200769		2700	23746	rs579459-?	rs579459	0	579459	upstream_gene_variant	1	NR	1E-9	9		NA		Illumina [10844567] (imputed)	N
12	rs550057	1.27412e-14	9	136154168	rs579459	5.47365e-12	LDL cholesterol levels	43727	30926973	Bentley AR	43553	Nat Genet	www.ncbi.nlm.nih.gov/pubmed/30926973	Multi-ancestry genome-wide gene-smoking interaction study of 387,272 individuals identifies new loci associated with serum lipids.	up to 23,353 African ancestry individuals, 13,171 Asian ancestry individuals, up to 82,522 European ancestry individuals, 6,646 Hispanic individuals	NA	9q34.2		ABO - Y_RNA	ENSG00000281879	ENSG00000200769		2700	23746	rs579459-T	rs579459	0	579459	upstream_gene_variant	1	0.7972	1E-26	26		2.0948	[1.71-2.48] unit decrease	Affymetrix, Illumina, Perlegen [NR] (imputed)	N
12	rs550057	1.27412e-14	9	136154168	rs579459	5.47365e-12	Serum alkaline phosphatase levels	43987	32084209	Seo JY	43882	PLoS One	www.ncbi.nlm.nih.gov/pubmed/32084209	A genome-wide association study on liver enzymes in Korean population.	4,457 Korean ancestry individuals	2,031 Korean ancestry individuals	9q34.2	ABO	ABO - Y_RNA	ENSG00000281879	ENSG00000200769		2700	23746	rs579459-C	rs579459	0	579459	upstream_gene_variant	1	0.246	2E-8	7.69897		3.045	[1.99-4.1] unit decrease	Affymetrix [546738]	N
12	rs550057	1.27412e-14	9	136154168	rs579459	5.47365e-12	Venous thromboembolism	43787	31420334	Lindstrom S	43693	Blood	www.ncbi.nlm.nih.gov/pubmed/31420334	Genomic and Transcriptomic Association Studies Identify 16 Novel Susceptibility Loci for Venous Thromboembolism.	29,435 European ancestry cases, 799 African American cases, 157,769 European ancestry controls, 14,353 African American controls	NA	9q34.2	ABO	ABO - Y_RNA	ENSG00000281879	ENSG00000200769		2700	23746	rs579459-C	rs579459	0	579459	upstream_gene_variant	1	NR	4E-145	144.398		1.36	[1.33-1.39]	Affymetrix, Illumina [12923718] (imputed)	N
12	rs550057	1.27412e-14	9	136154168	rs579459	5.47365e-12	Red blood cell count	42866	28017375	van Rooij FJA	42726	Am J Hum Genet	www.ncbi.nlm.nih.gov/pubmed/28017375	Genome-wide Trans-ethnic Meta-analysis Identifies Seven Genetic Loci Influencing Erythrocyte Traits and a Role for RBPMS in Erythropoiesis.	up to 40,258 European ancestry individuals, up to 16,128 African American individuals, up to 15,252 East Asian individuals.	16,389 individuals of European and African American ancestry.	9q34.2	ABO	ABO - Y_RNA	ENSG00000281879	ENSG00000200769		2700	23746	rs579459-T	rs579459	0	579459	upstream_gene_variant	1	NR	4E-11	10.3979	(Asian)	0.0086	[0.0061-0.0111] unit increase	NR [2500000] (imputed)	N
12	rs550057	1.27412e-14	9	136154168	rs579459	5.47365e-12	Coronary heart disease	40644	21378990	Schunkert H	40608	Nat Genet	www.ncbi.nlm.nih.gov/pubmed/21378990	Large-scale association analysis identifies 13 new susceptibility loci for coronary artery disease.	22,233 European ancestry cases, 64,762 European ancestry controls	56,682 European ancestry cases and controls	9q34.2	ABO	ABO - Y_RNA	ENSG00000281879	ENSG00000200769		2700	23746	rs579459-C	rs579459	0	579459	upstream_gene_variant	1	0.21	4E-14	13.3979		1.1	[1.07-1.13]	Affymetrix, Illumina [~ 2300000] (imputed)	N
12	rs550057	1.27412e-14	9	136154168	rs579459	5.47365e-12	Soluble E-selectin levels	40084	19729612	Paterson AD	40059	Arterioscler Thromb Vasc Biol	www.ncbi.nlm.nih.gov/pubmed/19729612	Genome-wide association identifies the ABO blood group as a major locus associated with serum levels of soluble E-selectin.	685 European ancestry individuals with type 1 diabetes	477 European ancestry individuals	9q34.2	ABO	ABO - Y_RNA	ENSG00000281879	ENSG00000200769		2700	23746	rs579459-C	rs579459	0	579459	upstream_gene_variant	1	0.20	1E-29	29		NA		Illumina [~ 841000]	N
12	rs550057	1.27412e-14	9	136154168	rs579459	5.47365e-12	Liver enzyme levels (alkaline phosphatase)	40865	22001757	Chambers JC	40832	Nat Genet	www.ncbi.nlm.nih.gov/pubmed/22001757	Genome-wide association study identifies loci influencing concentrations of liver enzymes in plasma.	Up to 52,350 European ancestry individuals, up to 8,739 Indian Asian ancestry individuals	NA	9q34.2	ABO	ABO - Y_RNA	ENSG00000281879	ENSG00000200769		2700	23746	rs579459-T	rs579459	0	579459	upstream_gene_variant	1	0.80	3E-123	122.523		8.8	[7.40-10.2] % increase	Affymetrix, Illumina, Perlegen [~ 2600000] (imputed)	N
12	rs550057	1.27412e-14	9	136154168	rs579459	5.47365e-12	Soluble levels of adhesion molecules	40252	20167578	Barbalic M	40227	Hum Mol Genet	www.ncbi.nlm.nih.gov/pubmed/20167578	Large-scale genomic studies reveal central role of ABO in sP-selectin and sICAM-1 levels.	Up to 9,813 European ancestry individuals	NA	9q34.2	ABO	ABO - Y_RNA	ENSG00000281879	ENSG00000200769		2700	23746	rs579459-T	rs579459	0	579459	upstream_gene_variant	1	NR	2E-41	40.699	(P-Selectin)	14	[12.04-15.96] % increase	Affymetrix, Illumina [~ 2500000] (imputed)	N
12	rs550057	1.27412e-14	9	136154168	rs579459	5.47365e-12	Coronary artery disease or ischemic stroke	41843	24262325	Dichgans M	41599	Stroke	www.ncbi.nlm.nih.gov/pubmed/24262325	Shared genetic susceptibility to ischemic stroke and coronary artery disease: a genome-wide analysis of common variants.	12,389 Ischemic stroke cases, 22,233 Coronary artery disease cases, ~ 88,766 controls	NA	9q34.2	ABO	ABO - Y_RNA	ENSG00000281879	ENSG00000200769		2700	23746	rs579459-C	rs579459	0	579459	upstream_gene_variant	1	NR	2E-9	8.69897		NA		Affymetrix, Illumina [up to 2500000] (imputed)	N
12	rs550057	1.27412e-14	9	136154168	rs579459	5.47365e-12	Coronary artery disease	41843	24262325	Dichgans M	41599	Stroke	www.ncbi.nlm.nih.gov/pubmed/24262325	Shared genetic susceptibility to ischemic stroke and coronary artery disease: a genome-wide analysis of common variants.	33,398 cases, 75,726 controls	NA	9q34.2	ABO	ABO - Y_RNA	ENSG00000281879	ENSG00000200769		2700	23746	rs579459-C	rs579459	0	579459	upstream_gene_variant	1	NR	2E-7	6.69897		1.1	[1.06-1.14]	Illumina [575000] (imputed)	N
12	rs550057	1.27412e-14	9	136154168	rs579459	5.47365e-12	Coronary artery disease or large artery stroke	41843	24262325	Dichgans M	41599	Stroke	www.ncbi.nlm.nih.gov/pubmed/24262325	Shared genetic susceptibility to ischemic stroke and coronary artery disease: a genome-wide analysis of common variants.	2,167 Large artery stroke cases, 22,233 Coronary artery disease cases, ~ 75,921 controls	NA	9q34.2	ABO	ABO - Y_RNA	ENSG00000281879	ENSG00000200769		2700	23746	rs579459-?	rs579459	0	579459	upstream_gene_variant	1	NR	3E-8	7.52288		NA		Affymetrix, Illumina [up to 2500000] (imputed)	N
12	rs550057	1.27412e-14	9	136154168	rs579459	5.47365e-12	Urinary metabolites (H-NMR features)	41940	24586186	Rueedi R	41690	PLoS Genet	www.ncbi.nlm.nih.gov/pubmed/24586186	Genome-wide association study of metabolic traits reveals novel gene-metabolite-disease links.	835 European ancestry individuals	601 Brazilian individuals	9q34.2	ABO	ABO - Y_RNA	ENSG00000281879	ENSG00000200769		2700	23746	rs579459-T	rs579459	0	579459	upstream_gene_variant	1	0.27	1E-28	28	(2.0525, Unknown)	0.49	[NR] unit increase	Illumina [713870] (imputed)	N
12	rs550057	1.27412e-14	9	136154168	rs579459	5.47365e-12	Urinary metabolites (H-NMR features)	41940	24586186	Rueedi R	41690	PLoS Genet	www.ncbi.nlm.nih.gov/pubmed/24586186	Genome-wide association study of metabolic traits reveals novel gene-metabolite-disease links.	835 European ancestry individuals	601 Brazilian individuals	9q34.2	ABO	ABO - Y_RNA	ENSG00000281879	ENSG00000200769		2700	23746	rs579459-T	rs579459	0	579459	upstream_gene_variant	1	0.27	2E-32	31.699	(5.1825, Unknown)	0.53	[NR] unit increase	Illumina [713870] (imputed)	N
12	rs550057	1.27412e-14	9	136154168	rs579459	5.47365e-12	Total cholesterol levels	42912	28334899	Spracklen CN	42787	Hum Mol Genet	www.ncbi.nlm.nih.gov/pubmed/28334899	Association analyses of East Asian individuals and trans-ancestry analyses with European individuals reveal new loci associated with cholesterol and triglyceride levels.	22,814 East Asian ancestry individuals	57,490 East Asian ancestry individuals	9q34.2	ABO	ABO - Y_RNA	ENSG00000281879	ENSG00000200769		2700	23746	rs579459-T	rs579459	0	579459	upstream_gene_variant	1	0.78	7E-13	12.1549	(BMI unadjusted)	0.082	[0.06-0.104] unit decrease	Affymetrix, Illumina [~ 2400000] (imputed)	N
12	rs550057	1.27412e-14	9	136154168	rs579459	5.47365e-12	LDL cholesterol levels	42912	28334899	Spracklen CN	42787	Hum Mol Genet	www.ncbi.nlm.nih.gov/pubmed/28334899	Association analyses of East Asian individuals and trans-ancestry analyses with European individuals reveal new loci associated with cholesterol and triglyceride levels.	32,285 East Asian ancestry individuals, 173,082 European ancestry individuals	8,478 Chinese ancestry individuals	9q34.2	ABO	ABO - Y_RNA	ENSG00000281879	ENSG00000200769		2700	23746	rs579459-T	rs579459	0	579459	upstream_gene_variant	1	0.785	2E-51	50.699	(Trans-ethnic initial)	0.0665	[0.058-0.075] unit decrease (EA Beta value)	Affymetrix, Illumina [~ 1900000] (imputed)	N
12	rs550057	1.27412e-14	9	136154168	rs579459	5.47365e-12	LDL cholesterol levels	42912	28334899	Spracklen CN	42787	Hum Mol Genet	www.ncbi.nlm.nih.gov/pubmed/28334899	Association analyses of East Asian individuals and trans-ancestry analyses with European individuals reveal new loci associated with cholesterol and triglyceride levels.	32,285 East Asian ancestry individuals, 173,082 European ancestry individuals	8,478 Chinese ancestry individuals	9q34.2	ABO	ABO - Y_RNA	ENSG00000281879	ENSG00000200769		2700	23746	rs579459-T	rs579459	0	579459	upstream_gene_variant	1	0.65	2E-9	8.69897	(Asian initial, BMI unadjusted)	0.057	[0.039-0.075] unit decrease	Affymetrix, Illumina [~ 1900000] (imputed)	N
12	rs550057	1.27412e-14	9	136154168	rs579459	5.47365e-12	LDL cholesterol levels	42912	28334899	Spracklen CN	42787	Hum Mol Genet	www.ncbi.nlm.nih.gov/pubmed/28334899	Association analyses of East Asian individuals and trans-ancestry analyses with European individuals reveal new loci associated with cholesterol and triglyceride levels.	22,526 East Asian ancestry individuals	37,842 East Asian ancestry individuals	9q34.2	ABO	ABO - Y_RNA	ENSG00000281879	ENSG00000200769		2700	23746	rs579459-T	rs579459	0	579459	upstream_gene_variant	1	0.78	7E-13	12.1549	(BMI unadjusted)	0.082	[0.06-0.104] unit decrease	Affymetrix, Illumina [~ 2400000] (imputed)	N
12	rs550057	1.27412e-14	9	136154168	rs579459	5.47365e-12	Total cholesterol levels	42912	28334899	Spracklen CN	42787	Hum Mol Genet	www.ncbi.nlm.nih.gov/pubmed/28334899	Association analyses of East Asian individuals and trans-ancestry analyses with European individuals reveal new loci associated with cholesterol and triglyceride levels.	32,576 East Asian ancestry individuals, 187,365 European ancestry individuals	10,855 Chinese ancestry individuals	9q34.2	ABO	ABO - Y_RNA	ENSG00000281879	ENSG00000200769		2700	23746	rs579459-T	rs579459	0	579459	upstream_gene_variant	1	0.785	4E-49	48.3979	(Trans-ethnic initial)	0.062	[0.053-0.071] unit decrease (EA Beta values)	Affymetrix, Illumina [up to 1900000] (imputed)	N
12	rs550057	1.27412e-14	9	136154168	rs579459	5.47365e-12	Total cholesterol levels	42912	28334899	Spracklen CN	42787	Hum Mol Genet	www.ncbi.nlm.nih.gov/pubmed/28334899	Association analyses of East Asian individuals and trans-ancestry analyses with European individuals reveal new loci associated with cholesterol and triglyceride levels.	32,576 East Asian ancestry individuals, 187,365 European ancestry individuals	10,855 Chinese ancestry individuals	9q34.2	ABO	ABO - Y_RNA	ENSG00000281879	ENSG00000200769		2700	23746	rs579459-T	rs579459	0	579459	upstream_gene_variant	1	0.65	5E-10	9.30103	(Asian initial, BMI unadjusted)	0.059	[0.041-0.077] unit decrease	Affymetrix, Illumina [up to 1900000] (imputed)	N
12	rs550057	1.27412e-14	9	136154168	rs579459	5.47365e-12	Total cholesterol levels	43510	29507422	Hoffmann TJ	43164	Nat Genet	www.ncbi.nlm.nih.gov/pubmed/29507422	A large electronic-health-record-based genome-wide study of serum lipids.	76,627 European ancestry individuals, 7,795 Hispanic individuals, 6,855 East Asian ancestry individuals, 2,958 African American individuals, 439 South Asian ancestry individuals	NA	9q34.2	NR	ABO - Y_RNA	ENSG00000281879	ENSG00000200769		2700	23746	rs579459-T	rs579459	0	579459	upstream_gene_variant	1	0.786	9E-37	36.0458	(EA)	0.071	unit decrease	Affymetrix [at least 7091467] (imputed)	N
12	rs550057	1.27412e-14	9	136154168	rs579459	5.47365e-12	Total cholesterol levels	43510	29507422	Hoffmann TJ	43164	Nat Genet	www.ncbi.nlm.nih.gov/pubmed/29507422	A large electronic-health-record-based genome-wide study of serum lipids.	76,627 European ancestry individuals, 7,795 Hispanic individuals, 6,855 East Asian ancestry individuals, 2,958 African American individuals, 439 South Asian ancestry individuals	NA	9q34.2	NR	ABO - Y_RNA	ENSG00000281879	ENSG00000200769		2700	23746	rs579459-T	rs579459	0	579459	upstream_gene_variant	1	0.812	2E-10	9.69897	(Hispanic)	0.122	unit decrease	Affymetrix [at least 7091467] (imputed)	N
12	rs550057	1.27412e-14	9	136154168	rs579459	5.47365e-12	Total cholesterol levels	43510	29507422	Hoffmann TJ	43164	Nat Genet	www.ncbi.nlm.nih.gov/pubmed/29507422	A large electronic-health-record-based genome-wide study of serum lipids.	76,627 European ancestry individuals, 7,795 Hispanic individuals, 6,855 East Asian ancestry individuals, 2,958 African American individuals, 439 South Asian ancestry individuals	NA	9q34.2	NR	ABO - Y_RNA	ENSG00000281879	ENSG00000200769		2700	23746	rs579459-T	rs579459	0	579459	upstream_gene_variant	1	NR	1E-48	48		0.075	unit decrease	Affymetrix [at least 7091467] (imputed)	N
12	rs550057	1.27412e-14	9	136154168	rs579459	5.47365e-12	Total cholesterol levels	43648	31217584	Wojcik GL	43635	Nature	www.ncbi.nlm.nih.gov/pubmed/31217584	Genetic analyses of diverse populations improves discovery for complex traits.	10,137 African American individuals, 17,802 Hispanic/Latino individuals, 2,387 Asian ancestry individuals, 1,915 Native Hawaiian ancestry individuals, 604 Native American ancestry individuals, 340 individuals	NA	9q34.2	NR	ABO - Y_RNA	ENSG00000281879	ENSG00000200769		2700	23746	rs579459-?	rs579459	0	579459	upstream_gene_variant	1	NR	3E-10	9.52288		2.85709	[1.97-3.74] unit increase	Illumina [32003504] (imputed)	N
12	rs550057	1.27412e-14	9	136154168	rs579459	5.47365e-12	Low density lipoprotein cholesterol levels	43647	31217584	Wojcik GL	43635	Nature	www.ncbi.nlm.nih.gov/pubmed/31217584	Genetic analyses of diverse populations improves discovery for complex traits.	9,720 African American individuals, 17,373 Hispanic/Latino individuals, 2,316 Asian ancestry individuals, 1,900 Native Hawaiian ancestry individuals, 591 Native American ancestry individuals, 321 individuals	NA	9q34.2	NR	ABO - Y_RNA	ENSG00000281879	ENSG00000200769		2700	23746	rs579459-?	rs579459	0	579459	upstream_gene_variant	1	NR	7E-11	10.1549		2.65324	[1.86-3.45] unit increase	Illumina [31808917] (imputed)	N
12	rs550057	1.27412e-14	9	136154168	rs579459	5.47365e-12	LDL cholesterol	42650	26582766	Lu X	42326	Circ Cardiovasc Genet	www.ncbi.nlm.nih.gov/pubmed/26582766	Genetic Susceptibility to Lipid Levels and Lipid Change Over Time and Risk of Incident Hyperlipidemia in Chinese Populations.	8,344 Han Chinese ancestry individuals	14,739 Han Chinese ancestry individuals	9q34.2	ABO	ABO - Y_RNA	ENSG00000281879	ENSG00000200769		2700	23746	rs579459-C	rs579459	0	579459	upstream_gene_variant	1	0.2	6E-13	12.2218		2.853	[2.08-3.62] unit increase	Affymetrix, Illumina [2573667] (imputed)	N
12	rs550057	1.27412e-14	9	136154168	rs579459	5.47365e-12	Cholesterol, total	42650	26582766	Lu X	42326	Circ Cardiovasc Genet	www.ncbi.nlm.nih.gov/pubmed/26582766	Genetic Susceptibility to Lipid Levels and Lipid Change Over Time and Risk of Incident Hyperlipidemia in Chinese Populations.	8,344 Han Chinese ancestry individuals	14,739 Han Chinese ancestry individuals	9q34.2	ABO	ABO - Y_RNA	ENSG00000281879	ENSG00000200769		2700	23746	rs579459-C	rs579459	0	579459	upstream_gene_variant	1	0.2	3E-10	9.52288		3.038	[2.1-3.98] unit increase	Affymetrix, Illumina [2573667] (imputed)	N
12	rs550057	1.27412e-14	9	136154168	rs579459	5.47365e-12	Red blood cell traits	41352	23222517	van der Harst P	41248	Nature	www.ncbi.nlm.nih.gov/pubmed/23222517	Seventy-five genetic loci influencing the human red blood cell.	62,553 European ancestry individuals, 9,308 South Asian ancestry individuals	63,506 European ancestry individuals	9q34.2	ABO	ABO - Y_RNA	ENSG00000281879	ENSG00000200769		2700	23746	rs579459-T	rs579459	0	579459	upstream_gene_variant	1	0.8	9E-18	17.0458	(EA, RBCC)	0.021	[0.015-0.027] unit increase	Affymetrix, Illumina, Perlegen [2711806] (imputed)	N
12	rs550057	1.27412e-14	9	136154168	rs579459	5.47365e-12	Low density lipoprotein cholesterol levels	43510	29507422	Hoffmann TJ	43164	Nat Genet	www.ncbi.nlm.nih.gov/pubmed/29507422	A large electronic-health-record-based genome-wide study of serum lipids.	76,627 European ancestry individuals, 7,795 Hispanic individuals, 6,855 East Asian ancestry individuals, 2,958 African American individuals, 439 South Asian ancestry individuals	NA	9q34.2	NR	ABO - Y_RNA	ENSG00000281879	ENSG00000200769		2700	23746	rs579459-T	rs579459	0	579459	upstream_gene_variant	1	0.786	1E-43	43	(EA)	0.079	unit decrease	Affymetrix [at least 7091467] (imputed)	N
12	rs550057	1.27412e-14	9	136154168	rs579459	5.47365e-12	Low density lipoprotein cholesterol levels	43510	29507422	Hoffmann TJ	43164	Nat Genet	www.ncbi.nlm.nih.gov/pubmed/29507422	A large electronic-health-record-based genome-wide study of serum lipids.	76,627 European ancestry individuals, 7,795 Hispanic individuals, 6,855 East Asian ancestry individuals, 2,958 African American individuals, 439 South Asian ancestry individuals	NA	9q34.2	NR	ABO - Y_RNA	ENSG00000281879	ENSG00000200769		2700	23746	rs579459-T	rs579459	0	579459	upstream_gene_variant	1	0.812	3E-14	13.5229	(Hispanic)	0.147	unit decrease	Affymetrix [at least 7091467] (imputed)	N
12	rs550057	1.27412e-14	9	136154168	rs579459	5.47365e-12	Low density lipoprotein cholesterol levels	43510	29507422	Hoffmann TJ	43164	Nat Genet	www.ncbi.nlm.nih.gov/pubmed/29507422	A large electronic-health-record-based genome-wide study of serum lipids.	76,627 European ancestry individuals, 7,795 Hispanic individuals, 6,855 East Asian ancestry individuals, 2,958 African American individuals, 439 South Asian ancestry individuals	NA	9q34.2	NR	ABO - Y_RNA	ENSG00000281879	ENSG00000200769		2700	23746	rs579459-T	rs579459	0	579459	upstream_gene_variant	1	0.79	4E-7	6.39794	(East Asian)	0.099	unit decrease	Affymetrix [at least 7091467] (imputed)	N
12	rs550057	1.27412e-14	9	136154168	rs579459	5.47365e-12	Low density lipoprotein cholesterol levels	43510	29507422	Hoffmann TJ	43164	Nat Genet	www.ncbi.nlm.nih.gov/pubmed/29507422	A large electronic-health-record-based genome-wide study of serum lipids.	76,627 European ancestry individuals, 7,795 Hispanic individuals, 6,855 East Asian ancestry individuals, 2,958 African American individuals, 439 South Asian ancestry individuals	NA	9q34.2	NR	ABO - Y_RNA	ENSG00000281879	ENSG00000200769		2700	23746	rs579459-T	rs579459	0	579459	upstream_gene_variant	1	NR	6E-60	59.2218		0.085	unit decrease	Affymetrix [at least 7091467] (imputed)	N
12	rs550057	1.27412e-14	9	136154168	rs579459	5.47365e-12	Glycated hemoglobin levels	43637	28898252	Wheeler E	42990	PLoS Med	www.ncbi.nlm.nih.gov/pubmed/28898252	Impact of common genetic determinants of Hemoglobin A1c on type 2 diabetes risk and diagnosis in ancestrally diverse populations: A transethnic genome-wide meta-analysis.	88,355 European ancestry individuals	NA	9q34.2	ABO	ABO - Y_RNA	ENSG00000281879	ENSG00000200769		2700	23746	rs579459-C	rs579459	0	579459	upstream_gene_variant	1	0.2389	9E-9	8.04576		0.0107	[0.007-0.0144] unit increase	Affymetrix, Illumina, Perlegen [~ 2500000] (imputed)	N
12	rs550057	1.27412e-14	9	136154168	rs579459	5.47365e-12	Stem cell factor levels	44159	33067605	Folkersen L	44120	Nat Metab	www.ncbi.nlm.nih.gov/pubmed/33067605	Genomic and drug target evaluation of 90 cardiovascular proteins in 30,931 individuals.	21,758 European ancestry individuals	9,173 individuals	9q34.2		ABO - Y_RNA	ENSG00000281879	ENSG00000200769		2700	23746	rs579459-T	rs579459	0	579459	upstream_gene_variant	1	0.78	1E-10	10		0.0708	unit increase	Affymetrix, Illumina [20300000] (imputed)	N
12	rs550057	1.27412e-14	9	136154168	rs579459	5.47365e-12	Relative protein intake	44837	34426670	Merino J	44431	Nat Hum Behav	www.ncbi.nlm.nih.gov/pubmed/34426670	Genetic analysis of dietary intake identifies new loci and functional links with metabolic traits.	282,271 European ancestry individuals	NA	9q34.2		ABO - Y_RNA	ENSG00000281879	ENSG00000200769		2700	23746	rs579459-T	rs579459	0	579459	upstream_gene_variant	1	0.7856	8E-9	8.09691		0.0653	[0.043-0.087] unit decrease	Affymetrix [11800000] (imputed)	N
12	rs550057	1.27412e-14	9	136154168	rs579459	5.47365e-12	Dietary macronutrient intake (multi-trait analysis)	44837	34426670	Merino J	44431	Nat Hum Behav	www.ncbi.nlm.nih.gov/pubmed/34426670	Genetic analysis of dietary intake identifies new loci and functional links with metabolic traits.	282,271 European ancestry individuals	NA	9q34.2		ABO - Y_RNA	ENSG00000281879	ENSG00000200769		2700	23746	rs579459-T	rs579459	0	579459	upstream_gene_variant	1	0.786	3E-8	7.52288		NA		Affymetrix [11800000] (imputed)	N
12	rs550057	1.27412e-14	9	136154168	rs579459	5.47365e-12	ADpSGEGDFXAEGGGVR-to-X-14304--leucylalanine ratio	44904	24816252	Shin SY	41770	Nat Genet	www.ncbi.nlm.nih.gov/pubmed/24816252	An atlas of genetic influences on human blood metabolites.	899 European ancestry individuals	1,494 European ancestry individuals	9q34.2		ABO - Y_RNA	ENSG00000281879	ENSG00000200769		2700	23746	rs579459-T	rs579459	0	579459	upstream_gene_variant	1	0.79	1E-28	28		0.124	[-0.1--0.15] unit decrease	Illumina [2100000] (imputed)	N
12	rs550057	1.27412e-14	9	136154168	rs579459	5.47365e-12	Coronary artery disease	44907	36474045	Aragam KG	44901	Nat Genet	www.ncbi.nlm.nih.gov/pubmed/36474045	Discovery and systematic characterization of risk variants and genes for coronary artery disease in over a million participants.	181,522 European ancestry, unknown cases, 984,168 European ancestry, unknown controls	NA	9q34.2		ABO - Y_RNA	ENSG00000281879	ENSG00000200769		2700	23746	rs579459-?	rs579459	0	579459	upstream_gene_variant	1	NR	2E-18	17.699		NA		Affymetrix, Illumina [20073070] (imputed)	N
12	rs550057	1.27412e-14	9	136154168	rs579459	5.47365e-12	COVID-19 hospitalization or age-related macular degeneration (MTAG)	44981	36614910	Chung J	44918	J Clin Med	www.ncbi.nlm.nih.gov/pubmed/36614910	Genome-Wide Pleiotropy Study Identifies Association of <i>PDGFB</i> with Age-Related Macular Degeneration and COVID-19 Infection Outcomes.	9,986 European ancestry COVID-19 hospitalization cases, 16,144 European ancestry AMD cases, 1,895,495 European ancestry controls	NA	9q34.2		ABO - Y_RNA	ENSG00000281879	ENSG00000200769		2700	23746	rs579459-?	rs579459	0	579459	upstream_gene_variant	1	NR	6E-7	6.22185		0.01	unit increase	NR [NR]	N
12	rs550057	1.27412e-14	9	136154168	rs579459	5.47365e-12	COVID-19 infection or age-related macular degeneration (MTAG)	44981	36614910	Chung J	44918	J Clin Med	www.ncbi.nlm.nih.gov/pubmed/36614910	Genome-Wide Pleiotropy Study Identifies Association of <i>PDGFB</i> with Age-Related Macular Degeneration and COVID-19 Infection Outcomes.	38,984 European ancestry COVID-19 infection cases, 16,144 European ancestry AMD cases, 1,662,607 European ancestry controls	NA	9q34.2		ABO - Y_RNA	ENSG00000281879	ENSG00000200769		2700	23746	rs579459-?	rs579459	0	579459	upstream_gene_variant	1	NR	2E-16	15.699		0.01	unit increase	NR [NR]	N
12	rs550057	1.27412e-14	9	136154168	rs579459	5.47365e-12	Platelet glycoprotein 4 levels	44858	36168886	Thareja G	44832	Hum Mol Genet	www.ncbi.nlm.nih.gov/pubmed/36168886	Differences and commonalities in the genetic architecture of protein quantitative trait loci in European and Arab populations.	2,935 Qatari ancestry individuals	NA	9q34.2		ABO - Y_RNA	ENSG00000281879	ENSG00000200769		2700	23746	rs579459-C	rs579459	0	579459	upstream_gene_variant	1	0.113629	2E-23	22.699		0.406697	[0.33-0.49] unit decrease	NR [10004359]	N
12	rs550057	1.27412e-14	9	136154168	rs579459	5.47365e-12	Hemoglobin concentration	45007	35964923	Timoteo VJ	44784	J Nutr Biochem	www.ncbi.nlm.nih.gov/pubmed/35964923	Common and Ethnic-Specific Genetic Determinants of Hemoglobin Concentration between Taiwanese Han Chinese and European Whites: Findings from Comparative Two-Stage Genome-Wide Association Studies.	18,685 Han Chinese ancestry females	23,009 Han Chinese ancestry females	9q34.2		ABO - Y_RNA	ENSG00000281879	ENSG00000200769		2700	23746	rs579459-C	rs579459	0	579459	upstream_gene_variant	1	0.1807	2E-15	14.699		0.07883	unit decrease	NR [281547]	N
12	rs550057	1.27412e-14	9	136154168	rs579459	5.47365e-12	Hemoglobin concentration	45007	35964923	Timoteo VJ	44784	J Nutr Biochem	www.ncbi.nlm.nih.gov/pubmed/35964923	Common and Ethnic-Specific Genetic Determinants of Hemoglobin Concentration between Taiwanese Han Chinese and European Whites: Findings from Comparative Two-Stage Genome-Wide Association Studies.	8,550 Han Chinese ancestry males	10,274 Han Chinese ancestry males	9q34.2		ABO - Y_RNA	ENSG00000281879	ENSG00000200769		2700	23746	rs579459-C	rs579459	0	579459	upstream_gene_variant	1	0.1841	1E-13	13		0.1081	unit decrease	NR [281547]	N
12	rs550057	1.27412e-14	9	136145118	rs494242	6.11306e-12	Total testosterone levels	44179	32042192	Ruth KS	43871	Nat Med	www.ncbi.nlm.nih.gov/pubmed/32042192	Using human genetics to understand the disease impacts of testosterone in men and women.	230,454 European ancestry women	NA	9q34.2	NR	ABO, ABO			ENSG00000175164, ENSG00000281879	NA	NA	rs494242-C	rs494242	0	494242	intron_variant	0	0.65906	2E-8	7.69897		0.0168975	[0.011-0.023] unit increase	Affymetrix [16580851] (imputed)	N
12	rs550057	1.27412e-14	9	136145118	rs494242	6.11306e-12	Total testosterone levels	44179	32042192	Ruth KS	43871	Nat Med	www.ncbi.nlm.nih.gov/pubmed/32042192	Using human genetics to understand the disease impacts of testosterone in men and women.	425,097 European ancestry individuals	NA	9q34.2	NR	ABO, ABO			ENSG00000175164, ENSG00000281879	NA	NA	rs494242-C	rs494242	0	494242	intron_variant	0	0.659937	3E-9	8.52288		0.00804006	[0.0054-0.0107] unit increase	Affymetrix [16578495] (imputed)	N
12	rs550057	1.27412e-14	9	136151806	rs600038	6.15262e-12	Heart failure	43866	31919418	Shah S	43839	Nat Commun	www.ncbi.nlm.nih.gov/pubmed/31919418	Genome-wide association and Mendelian randomisation analysis provide insights into the pathogenesis of heart failure.	47,309 European ancestry cases, 930,014 European ancestry controls	NA	9q34.2	ABO, SURF1	ABO - Y_RNA	ENSG00000281879	ENSG00000200769		330	26116	rs600038-C	rs600038	0	600038	upstream_gene_variant	1	0.21	4E-9	8.39794		1.06	[1.04-1.08]	Affymetrix, Illumina [8246881] (imputed)	N
12	rs550057	1.27412e-14	9	136151806	rs600038	6.15262e-12	Hematocrit	44882	36329257	Lee CJ	44868	Commun Biol	www.ncbi.nlm.nih.gov/pubmed/36329257	Phenome-wide analysis of Taiwan Biobank reveals novel glycemia-related loci and genetic risks for diabetes.	76,452 Taiwanese ancestry individuals	NA	9q34.2		ABO - Y_RNA	ENSG00000281879	ENSG00000200769		330	26116	rs600038-?	rs600038	0	600038	upstream_gene_variant	1	NR	7E-23	22.1549		0.216682	unit increase	NR [5925277] (imputed)	N
12	rs550057	1.27412e-14	9	136151806	rs600038	6.15262e-12	Heart failure	44894	36376295	Levin MG	44879	Nat Commun	www.ncbi.nlm.nih.gov/pubmed/36376295	Genome-wide association and multi-trait analyses characterize the common genetic architecture of heart failure.	5,791 African ancestry cases, 20,883 African ancestry controls, 1,170 admixed ancestry cases, 13,217 admixed ancestry controls, 12,665 East Asian ancestry cases, 245,263 East Asian ancestry controls, 95,524 European ancestry cases, 1,270,968 European ancestry controls	48,886 European ancestry cases, 279,185 European ancestry controls	9q34.2		ABO - Y_RNA	ENSG00000281879	ENSG00000200769		330	26116	rs600038-T	rs600038	0	600038	upstream_gene_variant	1	0.7808	1E-21	21		0.0471232	[0.037-0.057] unit decrease	Affymetrix, Illumina [19309419] (imputed)	N
12	rs550057	1.27412e-14	9	136151806	rs600038	6.15262e-12	Heart failure (multivariate analysis)	44894	36376295	Levin MG	44879	Nat Commun	www.ncbi.nlm.nih.gov/pubmed/36376295	Genome-wide association and multi-trait analyses characterize the common genetic architecture of heart failure.	17,917 African ancestry individuals, 4,293 admixed ancestry individuals, 47,934 East Asian ancestry individuals, 343,120 European ancestry individuals	NA	9q34.2		ABO - Y_RNA	ENSG00000281879	ENSG00000200769		330	26116	rs600038-?	rs600038	0	600038	upstream_gene_variant	1	NR	3E-11	10.5229	(MTAG)	0.0202305	[0.014-0.026] unit decrease	Affymetrix, Illumina [NR]	N
12	rs550057	1.27412e-14	9	136151806	rs600038	6.15262e-12	Cholelithiasis	44544	34594039	Sakaue S	44469	Nat Genet	www.ncbi.nlm.nih.gov/pubmed/34594039	A cross-population atlas of genetic associations for 220 human phenotypes.	26,122 European ancestry cases, 461,431 European ancestry controls, 9,305 East Asian ancestry cases, 168,253 East Asian ancestry controls	NA	9q34.2		ABO - Y_RNA	ENSG00000281879	ENSG00000200769		330	26116	rs600038-C	rs600038	0	600038	upstream_gene_variant	1	NR	2E-10	9.69897		0.0618	[0.043-0.081] unit increase	Affymetrix, Illumina [25844936] (imputed)	N
12	rs550057	1.27412e-14	9	136151806	rs600038	6.15262e-12	Chronic heart failure	44544	34594039	Sakaue S	44469	Nat Genet	www.ncbi.nlm.nih.gov/pubmed/34594039	A cross-population atlas of genetic associations for 220 human phenotypes.	14,262 European ancestry cases, 471,898 European ancestry controls, 10,540 East Asian ancestry cases, 168,186 East Asian ancestry controls	NA	9q34.2		ABO - Y_RNA	ENSG00000281879	ENSG00000200769		330	26116	rs600038-C	rs600038	0	600038	upstream_gene_variant	1	NR	1E-8	8		0.0648	[0.042-0.087] unit increase	Affymetrix, Illumina [25844553] (imputed)	N
12	rs550057	1.27412e-14	9	136151806	rs600038	6.15262e-12	OX-2 membrane glycoprotein levels	44858	36168886	Thareja G	44832	Hum Mol Genet	www.ncbi.nlm.nih.gov/pubmed/36168886	Differences and commonalities in the genetic architecture of protein quantitative trait loci in European and Arab populations.	2,935 Qatari ancestry individuals	NA	9q34.2		ABO - Y_RNA	ENSG00000281879	ENSG00000200769		330	26116	rs600038-C	rs600038	0	600038	upstream_gene_variant	1	0.113629	9E-21	20.0458		0.385787	[0.3-0.47] unit decrease	NR [10004359]	N
12	rs550057	1.27412e-14	9	136151806	rs600038	6.15262e-12	Ideal cardiovascular health score (clinical and behavioral)	44791	35613103	Huang RDL	44706	PLoS One	www.ncbi.nlm.nih.gov/pubmed/35613103	Genome-wide and phenome-wide analysis of ideal cardiovascular health in the VA Million Veteran Program.	119,129 European ancestry individuals, 16,495 African American individuals, 6,780 Hispanic individuals	37,646 European ancestry individuals, 5,366 African American individuals, 2,754 Hispanic individuals	9q34.2		ABO - Y_RNA	ENSG00000281879	ENSG00000200769		330	26116	rs600038-T	rs600038	0	600038	upstream_gene_variant	1	0.21	3E-9	8.52288		0.05	unit increase	Affymetrix [29000000] (imputed)	N
12	rs550057	1.27412e-14	9	136142355	rs643434	6.32992e-12	Interleukin-6 levels	44084	32473944	Russell AE	43979	Brain Behav Immun	www.ncbi.nlm.nih.gov/pubmed/32473944	Investigating evidence for a causal association between inflammation and self-harm: A multivariable Mendelian Randomisation study.	8,296 European ancestry individuals	NA	9q34.2	ABO	ABO, ABO			ENSG00000175164, ENSG00000281879	NA	NA	rs643434-?	rs643434	0	643434	intron_variant	0	NR	1E-48	48		0.257	[0.22-0.29] unit decrease	Illumina [NR] (imputed)	N
12	rs550057	1.27412e-14	9	136142355	rs643434	6.32992e-12	Coronary artery disease	44077	32469254	Matsunaga H	43980	Circ Genom Precis Med	www.ncbi.nlm.nih.gov/pubmed/32469254	Transethnic Meta-analysis of Genome-wide Association Studies Identifies Three New Loci and Characterizes Population-specific Differences for Coronary Artery Disease.	15,302 Japanese ancestry cases, 76,014 European and East Asian ancestry cases, 36,140 Japanese ancestry controls, 264,785 European and East Asian ancestry controls	NA	9q34.2	ABO	ABO, ABO			ENSG00000175164, ENSG00000281879	NA	NA	rs643434-A	rs643434	0	643434	intron_variant	0	0.38	4E-9	8.39794		1.05	[1.01-1.08]	Illumina [5167567] (imputed)	N
12	rs550057	1.27412e-14	9	136142355	rs643434	6.32992e-12	Inflammatory biomarkers	40961	22291609	Naitza S	40934	PLoS Genet	www.ncbi.nlm.nih.gov/pubmed/22291609	A genome-wide association scan on the levels of markers of inflammation in Sardinians reveals associations that underpin its complex regulation.	4,694 Sardinian individuals	1,392 Sardinian individuals	9q34.2	ABO	ABO, ABO			ENSG00000175164, ENSG00000281879	NA	NA	rs643434-A	rs643434	0	643434	intron_variant	0	0.258	9E-25	24.0458	(IL-6)	NA		Affymetrix [~ 1900000] (imputed)	N
12	rs550057	1.27412e-14	9	136142355	rs643434	6.32992e-12	End-stage coagulation	41353	23381943	Williams FM	41275	Ann Neurol	www.ncbi.nlm.nih.gov/pubmed/23381943	Ischemic stroke is associated with the ABO locus: the EuroCLOT study.	2,100 European ancestry individuals	NA	9q34.2	ABO	ABO, ABO			ENSG00000175164, ENSG00000281879	NA	NA	rs643434-G	rs643434	0	643434	intron_variant	0	0.656	1E-49	49	(vWF)	0.51	[0.44-0.58] unit decrease	Illumina [NR] (imputed)	N
12	rs550057	1.27412e-14	9	136142355	rs643434	6.32992e-12	C-reactive protein levels	43573	30388399	Ligthart S	43405	Am J Hum Genet	www.ncbi.nlm.nih.gov/pubmed/30388399	Genome Analyses of >200,000 Individuals Identify 58 Loci for Chronic Inflammation and Highlight Pathways that Link Inflammation and Complex Disorders.	up to 92,771 European ancestry males, up to 113,387 European ancestry females	NA	9q34.2	ABO	ABO, ABO			ENSG00000175164, ENSG00000281879	NA	NA	rs643434-A	rs643434	0	643434	intron_variant	0	0.37	1E-9	9		0.023	[0.015-0.031] unit increase	Affymetrix, Illumina, Perlegen [2437193] (imputed)	N
24	rs838145	2.34836e-13	19	49207792	rs2251034	6.50895e-12	Human milk oligosaccharide concentration (sialyl-lacto-N-tetraose b)	44449	33831438	Williams JE	44291	Genomics	www.ncbi.nlm.nih.gov/pubmed/33831438	Key genetic variants associated with variation of milk oligosaccharides from diverse human populations.	395 European, Sub-Saharan African, Hispanic or unknown ancestry individuals	NA	19q13.33		FUT2			ENSG00000176920	NA	NA	rs2251034-?	rs2251034	0	2251034	3_prime_UTR_variant	0	NR	1E-9	9		NA		Illumina [1128286]	N
24	rs838145	2.34836e-13	19	49203829	rs35106244	7.39478e-12	diarrhoeal disease at age 1 with doctor diagnosis	42785	27559109	Bustamante M	42605	Hum Mol Genet	www.ncbi.nlm.nih.gov/pubmed/27559109	A genome-wide association meta-analysis of diarrhoeal disease in young children identifies FUT2 locus and provides plausible biological pathways.	1,339 European ancestry cases, 5,064 European ancestry controls	1,411 European ancestry cases, 6,054 European ancestry controls	19q13.33	FUT2	FUT2			ENSG00000176920	NA	NA	rs35106244-T	rs35106244	0	35106244	intron_variant	0	0.44	7E-11	10.1549		1.27	[1.18-1.35]	Affymetrix, Illumina [at least 5400000] (imputed)	N
24	rs838145	2.34836e-13	19	49203829	rs35106244	7.39478e-12	C-C motif chemokine 25 levels (CCL25.2705.5.2)	44936	29875488	Sun BB	43257	Nature	www.ncbi.nlm.nih.gov/pubmed/29875488	Genomic atlas of the human plasma proteome.	3,301 European ancestry individuals	NA	19q13.33		FUT2			ENSG00000176920	NA	NA	rs35106244-T	rs35106244	0	35106244	intron_variant	0	0.485	6E-15	14.2218		0.2	[-0.14--0.26] unit decrease	Affymetrix [10572788] (imputed)	N
24	rs838145	2.34836e-13	19	49203829	rs35106244	7.39478e-12	Omega-6 fatty acid levels	44678	35213538	Richardson TG	44617	PLoS Biol	www.ncbi.nlm.nih.gov/pubmed/35213538	Characterising metabolomic signatures of lipid-modifying therapies through drug target mendelian randomisation.	115,006 European ancestry individuals	NA	19q13.33		FUT2			ENSG00000176920	NA	NA	rs35106244-C	rs35106244	0	35106244	intron_variant	0	0.5378	8E-9	8.09691		0.023926	[0.016-0.032] unit decrease	NR [11722792] (imputed)	N
24	rs838145	2.34836e-13	19	49203829	rs35106244	7.39478e-12	LDL cholesterol	44544	34594039	Sakaue S	44469	Nat Genet	www.ncbi.nlm.nih.gov/pubmed/34594039	A cross-population atlas of genetic associations for 220 human phenotypes.	343,621 European ancestry individuals, 72,866 East Asian ancestry individuals	NA	19q13.33		FUT2			ENSG00000176920	NA	NA	rs35106244-T	rs35106244	0	35106244	intron_variant	0	NR	9E-33	32.0458		0.029	[0.024-0.034] unit increase	Affymetrix, Illumina [20521447] (imputed)	N
12	rs550057	1.27412e-14	9	136143212	rs544873	7.72346e-12	Thyroid stimulating hormone levels	44112	32769997	Zhou W	44050	Nat Commun	www.ncbi.nlm.nih.gov/pubmed/32769997	GWAS of thyroid stimulating hormone highlights pleiotropic effects and inverse association with thyroid cancer.	119,715 European ancestry individuals	NA	9q34.2	ABO	ABO, ABO			ENSG00000175164, ENSG00000281879	NA	NA	rs544873-A	rs544873	0	544873	intron_variant	0	0.366656052467109	2E-18	17.699		0.0412	[0.032-0.05] SD increase	Illumina [22400000] (imputed)	N
23	rs142770866	1.71744e-14	19	10459969	rs35251378	7.76269e-12	Lymphocyte count	44092	32888494	Vuckovic D	44075	Cell	www.ncbi.nlm.nih.gov/pubmed/32888494	The Polygenic and Monogenic Basis of Blood Traits and Diseases.	408,112 British individuals	NA	19p13.2	TYK2	ICAM3 - TYK2	ENSG00000076662	ENSG00000105397		9632	1236	rs35251378-A	rs35251378	0	35251378	intergenic_variant	1	0.292554	1E-23	23		0.0265848	[0.021-0.032] unit increase	Affymetrix [93095623] (imputed)	N
23	rs142770866	1.71744e-14	19	10459969	rs35251378	7.76269e-12	Lymphocyte count	42977	27863252	Astle WJ	42691	Cell	www.ncbi.nlm.nih.gov/pubmed/27863252	The Allelic Landscape of Human Blood Cell Trait Variation and Links to Common Complex Disease.	171,643 European ancestry individuals	NA	19p13.2	TYK2	ICAM3 - TYK2	ENSG00000076662	ENSG00000105397		9632	1236	rs35251378-A	rs35251378	0	35251378	intergenic_variant	1	0.2942	2E-25	24.699		0.0413166	[0.034-0.049] unit increase	Affymetrix [~ 2500000] (imputed)	N
20	rs7218319	1.36601e-14	17	44037491	rs17650842	1.07724e-11	Irritable mood	43487	29500382	Nagel M	43161	Nat Commun	www.ncbi.nlm.nih.gov/pubmed/29500382	Item-level analyses reveal genetic heterogeneity in neuroticism.	366,726 European ancestry individuals	NA	17q21.31	NR	MAPT, MAPT, MAPT			ENSG00000277956, ENSG00000276155, ENSG00000186868	NA	NA	rs17650842-A	rs17650842	0	17650842	intron_variant	0	0.21663	2E-12	11.699		7.01	z score decrease	NR [~ 10847151] (imputed)	N
24	rs838145	2.34836e-13	19	49232226	rs2287922	1.12399e-11	Height	43606	30595370	Kichaev G	43461	Am J Hum Genet	www.ncbi.nlm.nih.gov/pubmed/30595370	Leveraging Polygenic Functional Enrichment to Improve GWAS Power.	approximately 458,000 European ancestry individuals	NA	19q13.33		RASIP1			ENSG00000105538	NA	NA	rs2287922-?	rs2287922	0	2287922	missense_variant	0	NR	2E-11	10.699		NA		NR [~ 8900000] (imputed)	N
24	rs838145	2.34836e-13	19	49232226	rs2287922	1.12399e-11	LDL cholesterol levels x long total sleep time interaction (2df test)	43837	31719535	Noordam R	43781	Nat Commun	www.ncbi.nlm.nih.gov/pubmed/31719535	Multi-ancestry sleep-by-SNP interaction analysis in 126,926 individuals reveals lipid loci stratified by sleep duration.	2,913 African American long sleepers, 358 Chinese ancestry long sleepers, 110 Asian ancestry long sleepers, 7,583 European ancestry long sleepers, 1,036 Hispanic/Latino long sleepers, up to 11,862 African American controls, 1,432 Chinese ancestry controls, 444 Asian ancestry controls, at least 31,744 European ancestry controls, 4,066 Hispanic/Latino controls	at least 214 African American long sleepers, 616 East Asian ancestry long sleepers, up to 6,657 European ancestry long sleepers, 2,457 Hispanic long sleepers, at least 913 African American controls, 2,517 East Asian ancestry controls, up to 26,868 European ancestry controls, 9,870 Hispanic controls	19q13.33	FUT2	RASIP1			ENSG00000105538	NA	NA	rs2287922-?	rs2287922	0	2287922	missense_variant	0	NR	1E-11	11		1.289	[0.91-1.67] unit increase	Affymetrix, Illumina [up to 2533153] (imputed)	N
24	rs838145	2.34836e-13	19	49232226	rs2287922	1.12399e-11	Waist-hip ratio	43504	30595370	Kichaev G	43461	Am J Hum Genet	www.ncbi.nlm.nih.gov/pubmed/30595370	Leveraging Polygenic Functional Enrichment to Improve GWAS Power.	approximately 458,000 European ancestry individuals	NA	19q13.33		RASIP1			ENSG00000105538	NA	NA	rs2287922-?	rs2287922	0	2287922	missense_variant	0	NR	1E-8	8		NA		NR [~ 8900000] (imputed)	N
24	rs838145	2.34836e-13	19	49232226	rs2287922	1.12399e-11	Mean platelet volume	42977	27863252	Astle WJ	42691	Cell	www.ncbi.nlm.nih.gov/pubmed/27863252	The Allelic Landscape of Human Blood Cell Trait Variation and Links to Common Complex Disease.	164,454 European ancestry individuals	NA	19q13.33	RASIP1	RASIP1			ENSG00000105538	NA	NA	rs2287922-A	rs2287922	0	2287922	missense_variant	0	0.5342	1E-11	11		0.0244899	[0.017-0.032] unit decrease	Affymetrix [~ 2500000] (imputed)	N
24	rs838145	2.34836e-13	19	49232226	rs2287922	1.12399e-11	Mean platelet volume	44092	32888494	Vuckovic D	44075	Cell	www.ncbi.nlm.nih.gov/pubmed/32888494	The Polygenic and Monogenic Basis of Blood Traits and Diseases.	408,112 British individuals	NA	19q13.33	RASIP1	RASIP1			ENSG00000105538	NA	NA	rs2287922-A	rs2287922	0	2287922	missense_variant	0	0.536105	4E-32	31.3979		0.026541	[0.022-0.031] unit decrease	Affymetrix [93095623] (imputed)	N
24	rs838145	2.34836e-13	19	49232226	rs2287922	1.12399e-11	Waist-to-hip ratio adjusted for BMI (additive genetic model)	43558	30778226	Justice AE	43514	Nat Genet	www.ncbi.nlm.nih.gov/pubmed/30778226	Protein-coding variants implicate novel genes related to lipid homeostasis contributing to body-fat distribution.	up to 157,516 European ancestry women, up to 180,131 African American, South Asian, East Asian and Hispanic ancestry women	up to 62,368 European ancestry women	19q13.33	RASIP1	RASIP1			ENSG00000105538	NA	NA	rs2287922-A	rs2287922	0	2287922	missense_variant	0	0.4966	3E-9	8.52288		0.0184	[0.012-0.024] unit increase	Affymetrix, Illumina [at least 228985]	N
24	rs838145	2.34836e-13	19	49232226	rs2287922	1.12399e-11	Waist-to-hip ratio adjusted for BMI (additive genetic model)	43558	30778226	Justice AE	43514	Nat Genet	www.ncbi.nlm.nih.gov/pubmed/30778226	Protein-coding variants implicate novel genes related to lipid homeostasis contributing to body-fat distribution.	up to 157,516 European ancestry women	up to 62,368 European ancestry women	19q13.33	RASIP1	RASIP1			ENSG00000105538	NA	NA	rs2287922-A	rs2287922	0	2287922	missense_variant	0	0.5155	5E-9	8.30103		0.0186	[0.012-0.025] unit increase	Affymetrix, Illumina [at least 228985]	N
24	rs838145	2.34836e-13	19	49232226	rs2287922	1.12399e-11	Waist-to-hip ratio adjusted for BMI (additive genetic model)	43558	30778226	Justice AE	43514	Nat Genet	www.ncbi.nlm.nih.gov/pubmed/30778226	Protein-coding variants implicate novel genes related to lipid homeostasis contributing to body-fat distribution.	288,492 European ancestry individuals	132,177 European ancestry individuals	19q13.33	RASIP1	RASIP1			ENSG00000105538	NA	NA	rs2287922-A	rs2287922	0	2287922	missense_variant	0	0.5134	2E-8	7.69897		0.0132	[0.0087-0.0177] unit increase	Affymetrix, Illumina [at least 228985]	N
24	rs838145	2.34836e-13	19	49232226	rs2287922	1.12399e-11	Waist-to-hip ratio adjusted for BMI (additive genetic model)	43558	30778226	Justice AE	43514	Nat Genet	www.ncbi.nlm.nih.gov/pubmed/30778226	Protein-coding variants implicate novel genes related to lipid homeostasis contributing to body-fat distribution.	288,492 European ancestry individuals, up to 15,687 African American individuals, up to 29,315 South Asian ancestry individuals, up to 6,800 East Asian ancestry individuals, up to 4,075 Hispanic ancestry individuals	132,177 European ancestry individuals	19q13.33	RASIP1	RASIP1			ENSG00000105538	NA	NA	rs2287922-A	rs2287922	0	2287922	missense_variant	0	0.4943	2E-9	8.69897		0.0138	[0.0093-0.0183] unit increase	Affymetrix, Illumina [at least 228985]	N
24	rs838145	2.34836e-13	19	49232226	rs2287922	1.12399e-11	F-lentils/beans liking (derived food-liking factor)	44777	35585065	May-Wilson S	44699	Nat Commun	www.ncbi.nlm.nih.gov/pubmed/35585065	Large-scale GWAS of food liking reveals genetic determinants and genetic correlations with distinct neurophysiological traits.	159,108 European ancestry individuals	NA	19q13.33		RASIP1			ENSG00000105538	NA	NA	rs2287922-A	rs2287922	0	2287922	missense_variant	0	0.5354	6E-10	9.22185		0.02197	[0.015-0.029] unit decrease	Affymetrix [11353280] (imputed)	N
24	rs838145	2.34836e-13	19	49232226	rs2287922	1.12399e-11	Beans liking	44777	35585065	May-Wilson S	44699	Nat Commun	www.ncbi.nlm.nih.gov/pubmed/35585065	Large-scale GWAS of food liking reveals genetic determinants and genetic correlations with distinct neurophysiological traits.	159,014 European ancestry individuals	NA	19q13.33		RASIP1			ENSG00000105538	NA	NA	rs2287922-A	rs2287922	0	2287922	missense_variant	0	0.5355	5E-14	13.301		0.09437	[0.07-0.119] unit decrease	Affymetrix [9618863] (imputed)	N
24	rs838145	2.34836e-13	19	49232226	rs2287922	1.12399e-11	Milk chocolate liking	44777	35585065	May-Wilson S	44699	Nat Commun	www.ncbi.nlm.nih.gov/pubmed/35585065	Large-scale GWAS of food liking reveals genetic determinants and genetic correlations with distinct neurophysiological traits.	159,434 European ancestry individuals	NA	19q13.33		RASIP1			ENSG00000105538	NA	NA	rs2287922-A	rs2287922	0	2287922	missense_variant	0	0.5355	8E-19	18.0969		0.031462	[0.025-0.038] unit increase	Affymetrix [11353280] (imputed)	N
24	rs838145	2.34836e-13	19	49229525	rs8112983	1.1497e-11	Pork consumption	44020	32066663	Niarchou M	43864	Transl Psychiatry	www.ncbi.nlm.nih.gov/pubmed/32066663	Genome-wide association study of dietary intake in the UK biobank study and its associations with schizophrenia and other traits.	335,576 European ancestry individuals	NA	19q13.33	DBP, CA11, NTN5, FUT2, MAMSTR, FAM83E, SPACA4, RPL18, SPHK2, RASIP1, IZUMO1, FUT1, FGF21	RASIP1			ENSG00000105538	NA	NA	rs8112983-?	rs8112983	0	8112983	intron_variant	0	NR	2E-16	15.699		0.0113389	[0.0065-0.0161] unit increase	Affymetrix [25921788] (imputed)	N
24	rs838145	2.34836e-13	19	49229525	rs8112983	1.1497e-11	Oily fish consumption	44020	32066663	Niarchou M	43864	Transl Psychiatry	www.ncbi.nlm.nih.gov/pubmed/32066663	Genome-wide association study of dietary intake in the UK biobank study and its associations with schizophrenia and other traits.	335,576 European ancestry individuals	NA	19q13.33	FAM83E, SPACA4, RPL18, SPHK2, DBP, CA11, NTN5, FUT2, MAMSTR, RASIP1, IZUMO1, FUT1, FGF21	RASIP1			ENSG00000105538	NA	NA	rs8112983-?	rs8112983	0	8112983	intron_variant	0	NR	2E-16	15.699		0.0200424	[0.015-0.025] unit increase	Affymetrix [25921788] (imputed)	N
24	rs838145	2.34836e-13	19	49229525	rs8112983	1.1497e-11	Schizophrenia	44831	35396580	Trubetskoy V	44659	Nature	www.ncbi.nlm.nih.gov/pubmed/35396580	Mapping genomic loci implicates genes and synaptic biology in schizophrenia.	53,386 European ancestry cases, 77,258 European ancestry controls, 14,004 East Asian ancestry cases, 16,757 East Asian ancestry controls, 6,152 African American cases, 3,918 African American controls, 1,234 Latino cases, 3,090 Latino controls	1,979 European ancestry cases, 142,626 European ancestry controls	19q13.33		RASIP1			ENSG00000105538	NA	NA	rs8112983-T	rs8112983	0	8112983	intron_variant	0	0.607	3E-7	6.52288		0.95906	[0.94-0.97]	Affymetrix [7585078] (imputed)	N
20	rs7218319	1.36601e-14	17	43499328	rs35519908	1.28707e-11	White matter microstructure (mean diusivities)	43866	31666681	Zhao B	43768	Mol Psychiatry	www.ncbi.nlm.nih.gov/pubmed/31666681	Large-scale GWAS reveals genetic architecture of brain white matter microstructure and genetic overlap with cognitive and mental health traits (n = 17,706).	17,706 European ancestry individuals	NA	17q21.31	NR	ARHGAP27, ARHGAP27, ARHGAP27			ENSG00000276836, ENSG00000276907, ENSG00000159314	NA	NA	rs35519908-?	rs35519908	0	35519908	intron_variant	0	NR	3E-9	8.52288	(Cingulate gyrus)	NA		NR [8955960] (imputed)	N
20	rs7218319	1.36601e-14	17	44091988	rs62062271	1.36647e-11	IDP dMRI TBSS ICVF Genu of corpus callosum	44712	33875891	Smith SM	44305	Nat Neurosci	www.ncbi.nlm.nih.gov/pubmed/33875891	An expanded set of genome-wide association studies of brain imaging phenotypes in UK Biobank.	20,859 British ancestry individuals	10,496 British ancestry individuals	17q21.31		MAPT, MAPT, MAPT			ENSG00000277956, ENSG00000276155, ENSG00000186868	NA	NA	rs62062271-C	rs62062271	0	62062271	intron_variant	0	0.227	3E-19	18.5229		0.105	[0.081-0.129] unit decrease	Affymetrix [17103079] (imputed)	N
20	rs7218319	1.36601e-14	17	44091988	rs62062271	1.36647e-11	Low testosterone levels	44487	34337532	Fantus RJ	44341	Eur Urol Open Sci	www.ncbi.nlm.nih.gov/pubmed/34337532	Genetic Susceptibility for Low Testosterone in Men and Its Implications in Biology and Screening: Data from the UK Biobank.	13,409 European ancestry male cases, 98,267 European ancestry male controls	4,426 European ancestry male cases, 32,800 European ancestry male controls	17q21.31	NR	MAPT, MAPT, MAPT			ENSG00000277956, ENSG00000276155, ENSG00000186868	NA	NA	rs62062271-T	rs62062271	0	62062271	intron_variant	0	0.77	5E-9	8.30103		1.09	NR	NR [8853336] (imputed)	N
20	rs7218319	1.36601e-14	17	44091988	rs62062271	1.36647e-11	Total testosterone levels	44858	34321204	Harrison S	44405	Sci Adv	www.ncbi.nlm.nih.gov/pubmed/34321204	Testosterone and socioeconomic position: Mendelian randomization in 306,248 men and women in UK Biobank.	148,248 British ancestry men	NA	17q21.31		MAPT, MAPT, MAPT			ENSG00000277956, ENSG00000276155, ENSG00000186868	NA	NA	rs62062271-C	rs62062271	0	62062271	intron_variant	0	0.23	3E-10	9.52288		0.13	[0.089-0.171] nmol/L increase	Affymetrix [NR] (imputed)	N
20	rs7218319	1.36601e-14	17	44091988	rs62062271	1.36647e-11	Red blood cell count	44092	32888494	Vuckovic D	44075	Cell	www.ncbi.nlm.nih.gov/pubmed/32888494	The Polygenic and Monogenic Basis of Blood Traits and Diseases.	408,112 British individuals	NA	17q21.31	MAPT	MAPT, MAPT, MAPT			ENSG00000277956, ENSG00000276155, ENSG00000186868	NA	NA	rs62062271-C	rs62062271	0	62062271	intron_variant	0	0.228578	9E-66	65.0458		0.0468015	[0.041-0.052] unit increase	Affymetrix [93095623] (imputed)	N
20	rs7218319	1.36601e-14	17	44091988	rs62062271	1.36647e-11	Total testosterone levels	44179	32042192	Ruth KS	43871	Nat Med	www.ncbi.nlm.nih.gov/pubmed/32042192	Using human genetics to understand the disease impacts of testosterone in men and women.	194,453 European ancestry men	NA	17q21.31	NR	MAPT, MAPT, MAPT			ENSG00000277956, ENSG00000276155, ENSG00000186868	NA	NA	rs62062271-C	rs62062271	0	62062271	intron_variant	0	0.22819699999999998	5E-18	17.301		0.0305695	[0.024-0.038] unit increase	Affymetrix [16577313] (imputed)	N
20	rs7218319	1.36601e-14	17	44091988	rs62062271	1.36647e-11	Red blood cell count	44544	34594039	Sakaue S	44469	Nat Genet	www.ncbi.nlm.nih.gov/pubmed/34594039	A cross-population atlas of genetic associations for 220 human phenotypes.	350,475 European ancestry individuals, 153,512 East Asian ancestry individuals	NA	17q21.31		MAPT, MAPT, MAPT			ENSG00000277956, ENSG00000276155, ENSG00000186868	NA	NA	rs62062271-C	rs62062271	0	62062271	intron_variant	0	NR	1E-93	93		0.0399	[0.036-0.044] unit increase	Affymetrix, Illumina [20538708] (imputed)	N
24	rs838145	2.34836e-13	19	49218602	rs12979278	1.4641e-11	Alzheimer's disease or gastroesophageal reflux disease	44816	35851147	Adewuyi EO	44760	Commun Biol	www.ncbi.nlm.nih.gov/pubmed/35851147	A large-scale genome-wide cross-trait analysis reveals shared genetic architecture between Alzheimer's disease and gastrointestinal tract disorders.	71,880 European ancestry Alzheimer's disease or AD-by-proxy cases, 71,522 European ancestry GERD cases, up to 644,457 European ancestry controls	NA	19q13.33		MAMSTR			ENSG00000176909	NA	NA	rs12979278-C	rs12979278	0	12979278	synonymous_variant	0	NR	5E-6	5.30103		NA		NR [NR]	N
24	rs838145	2.34836e-13	19	49218602	rs12979278	1.4641e-11	Colorectal cancer	44995	36539618	Fernandez-Rozadilla C	44915	Nat Genet	www.ncbi.nlm.nih.gov/pubmed/36539618	Deciphering colorectal cancer genetics through multi-omic analysis of 100,204 cases and 154,587 controls of European and east Asian ancestries.	21,731 European ancestry cases, 47,444 European ancestry controls, 78,473 East Asian ancestry cases, 107,143 East Asian ancestry controls	NA	19q13.33		MAMSTR			ENSG00000176909	NA	NA	rs12979278-T	rs12979278	0	12979278	synonymous_variant	0	NR	8E-7	6.09691		0.0361	[0.022-0.05] unit increase	Affymetrix, Illumina [22200000] (imputed)	N
24	rs838145	2.34836e-13	19	49218602	rs12979278	1.4641e-11	Colorectal cancer	43643	31089142	Law PJ	43599	Nat Commun	www.ncbi.nlm.nih.gov/pubmed/31089142	Association analyses identify 31 new risk loci for colorectal cancer susceptibility.	31,197 European ancestry cases, 61,770 European ancestry controls	NA	19q13.33	NR	MAMSTR			ENSG00000176909	NA	NA	rs12979278-T	rs12979278	0	12979278	synonymous_variant	0	0.53	6E-10	9.22185		1.07	[1.05-1.09]	Affymetrix, Illumina [> 10000000] (imputed)	N
24	rs838145	2.34836e-13	19	49236102	rs439523	1.52224e-11	Systolic blood pressure	43504	30595370	Kichaev G	43461	Am J Hum Genet	www.ncbi.nlm.nih.gov/pubmed/30595370	Leveraging Polygenic Functional Enrichment to Improve GWAS Power.	approximately 422,000 European ancestry individuals	NA	19q13.33		RASIP1			ENSG00000105538	NA	NA	rs439523-?	rs439523	0	439523	intron_variant	0	NR	3E-17	16.5229		NA		NR [~ 8900000] (imputed)	N
24	rs838145	2.34836e-13	19	49236102	rs439523	1.52224e-11	Concentration of very small VLDL particles (UKB data field 23516)	45077	36764567	Davyson E	44966	Biol Psychiatry	www.ncbi.nlm.nih.gov/pubmed/36764567	Metabolomic Investigation of Major Depressive Disorder Identifies a Potentially Causal Association With Polyunsaturated Fatty Acids.	88,329 European ancestry individuals	NA	19q13.33		RASIP1			ENSG00000105538	NA	NA	rs439523-T	rs439523	0	439523	intron_variant	0	0.470145	1E-11	11		0.0317929	[0.023-0.041] unit decrease	NR [16366144] (imputed)	N
24	rs838145	2.34836e-13	19	49236102	rs439523	1.52224e-11	Total lipids in very small VLDL (UKB data field 23517)	45077	36764567	Davyson E	44966	Biol Psychiatry	www.ncbi.nlm.nih.gov/pubmed/36764567	Metabolomic Investigation of Major Depressive Disorder Identifies a Potentially Causal Association With Polyunsaturated Fatty Acids.	88,329 European ancestry individuals	NA	19q13.33		RASIP1			ENSG00000105538	NA	NA	rs439523-T	rs439523	0	439523	intron_variant	0	0.470145	7E-12	11.1549		0.0319948	[0.023-0.041] unit decrease	NR [16366144] (imputed)	N
24	rs838145	2.34836e-13	19	49236102	rs439523	1.52224e-11	Free cholesterol in very small VLDL (UKB data field 23521)	45077	36764567	Davyson E	44966	Biol Psychiatry	www.ncbi.nlm.nih.gov/pubmed/36764567	Metabolomic Investigation of Major Depressive Disorder Identifies a Potentially Causal Association With Polyunsaturated Fatty Acids.	88,329 European ancestry individuals	NA	19q13.33		RASIP1			ENSG00000105538	NA	NA	rs439523-T	rs439523	0	439523	intron_variant	0	0.470145	5E-11	10.301		0.0306006	[0.021-0.04] unit decrease	NR [16366144] (imputed)	N
20	rs7218319	1.36601e-14	17	44013938	rs12150111	1.59431e-11	Smoking initiation	44916	36477530	Saunders GRB	44902	Nature	www.ncbi.nlm.nih.gov/pubmed/36477530	Genetic diversity fuels gene discovery for tobacco and alcohol use.	2,669,029 European ancestry individuals	NA	17q21.31		MAPT, MAPT, MAPT			ENSG00000277956, ENSG00000276155, ENSG00000186868	NA	NA	rs12150111-G	rs12150111	0	12150111	intron_variant	0	0.216	3E-10	9.52288		0.00665	[0.0046-0.0087] unit decrease	NR [NR] (imputed)	N
23	rs142770866	1.71744e-14	19	10472933	rs280519	1.59547e-11	Psoriasis	40561	20953190	Strange A	40468	Nat Genet	www.ncbi.nlm.nih.gov/pubmed/20953190	A genome-wide association study identifies new psoriasis susceptibility loci and an interaction between HLA-C and ERAP1.	2,178 European ancestry cases, 5,175 European ancestry controls	3,174 European ancestry cases, 5,464 European ancestry controls	19p13.2	TYK2	TYK2			ENSG00000105397	NA	NA	rs280519-A	rs280519	0	280519	splice_region_variant	0	0.47	4E-9	8.39794		1.13	[1.05-1.21]	Illumina [535475]	N
23	rs142770866	1.71744e-14	19	10472933	rs280519	1.59547e-11	COVID-19 infection or systemic lupus erythematosus (MTAG)	44985	36762574	Yao M	44967	J Med Virol	www.ncbi.nlm.nih.gov/pubmed/36762574	Disentangling the common genetic architecture and causality of rheumatoid arthritis and systemic lupus erythematosus with COVID-19 outcomes: genome-wide cross trait analysis and bi-directional Mendelian randomization study.	122,616 European ancestry COVID-19 infection cases, 7,219 European ancestry SLE cases, 2,491,231 European ancestry controls	NA	19p13.2		TYK2			ENSG00000105397	NA	NA	rs280519-?	rs280519	0	280519	splice_region_variant	0	NR	2E-8	7.69897		NA		NR [NR]	N
20	rs7218319	1.36601e-14	17	44015464	rs12150230	1.59761e-11	Ventromedial occipital thickness (unadjusted for global measures)	45118	36893272	Makowski C	44994	Proc Natl Acad Sci U S A	www.ncbi.nlm.nih.gov/pubmed/36893272	Larger cerebral cortex is genetically correlated with greater frontal area and dorsal thickness.	32,488 European ancestry individuals	5,360 European ancestry children, 3,776 children	17q21.31		MAPT, MAPT, MAPT			ENSG00000277956, ENSG00000276155, ENSG00000186868	NA	NA	rs12150230-?	rs12150230	0	12150230	intron_variant	0	NR	4E-10	9.39794		0.0533	[0.037-0.07] unit decrease	NR [7598201] (imputed)	N
4	rs9875616	8.60786e-17	3	46174936	rs7634822	1.6287e-11	Serum alkaline phosphatase levels	44544	34594039	Sakaue S	44469	Nat Genet	www.ncbi.nlm.nih.gov/pubmed/34594039	A cross-population atlas of genetic associations for 220 human phenotypes.	344,292 European ancestry individuals, 118,886 East Asian ancestry individuals	NA	3p21.31		CCR3			ENSG00000183625	NA	NA	rs7634822-C	rs7634822	0	7634822	intron_variant	0	NR	3E-9	8.52288		0.0164	[0.011-0.022] unit decrease	Affymetrix, Illumina [20533886] (imputed)	N
20	rs7218319	1.36601e-14	17	43719143	rs393152	1.81459e-11	Parkinson's disease	40157	19915575	Simon-Sanchez J	40132	Nat Genet	www.ncbi.nlm.nih.gov/pubmed/19915575	Genome-wide association study reveals genetic risk underlying Parkinson's disease.	1,713 European ancestry cases, 3,978 European ancestry controls	3,361 European ancestry cases, 4,573 European ancestry controls	17q21.31	MAPT, C17orf69, KIAA1267, LOC644246	LINC02210, LINC02210, LINC02210-CRHR1, LINC02210-CRHR1			ENSG00000282171, ENSG00000204650, ENSG00000263715, ENSG00000282456	NA	NA	rs393152-A	rs393152	0	393152	non_coding_transcript_exon_variant	0	0.82	2E-16	15.699		1.3	[NR]	Illumina [463185]	N
20	rs7218319	1.36601e-14	17	43719143	rs393152	1.81459e-11	Corticobasal degeneration	42559	26077951	Kouri N	42171	Nat Commun	www.ncbi.nlm.nih.gov/pubmed/26077951	Genome-wide association study of corticobasal degeneration identifies risk variants shared with progressive supranuclear palsy.	152 cases, 3,111 controls	67 cases, 457 controls	17q21.31	MAPT	LINC02210, LINC02210, LINC02210-CRHR1, LINC02210-CRHR1			ENSG00000282171, ENSG00000204650, ENSG00000263715, ENSG00000282456	NA	NA	rs393152-?	rs393152	0	393152	non_coding_transcript_exon_variant	0	NR	1E-12	12		3.7	[NR]	Illumina [533898] (imputed)	N
20	rs7218319	1.36601e-14	17	43828764	rs79172804	1.88208e-11	IDP dMRI TBSS L2 Superior fronto-occipital fasciculus L	44712	33875891	Smith SM	44305	Nat Neurosci	www.ncbi.nlm.nih.gov/pubmed/33875891	An expanded set of genome-wide association studies of brain imaging phenotypes in UK Biobank.	20,860 British ancestry individuals	10,496 British ancestry individuals	17q21.31		LINC02210-CRHR1, LINC02210-CRHR1			ENSG00000263715, ENSG00000282456	NA	NA	rs79172804-A	rs79172804	0	79172804	intron_variant	0	0.189	1E-11	11		0.086	[0.061-0.111] unit increase	Affymetrix [17103079] (imputed)	N
20	rs7218319	1.36601e-14	17	43828764	rs79172804	1.88208e-11	IDP dMRI TBSS MD Superior corona radiata L	44712	33875891	Smith SM	44305	Nat Neurosci	www.ncbi.nlm.nih.gov/pubmed/33875891	An expanded set of genome-wide association studies of brain imaging phenotypes in UK Biobank.	20,860 British ancestry individuals	10,496 British ancestry individuals	17q21.31		LINC02210-CRHR1, LINC02210-CRHR1			ENSG00000263715, ENSG00000282456	NA	NA	rs79172804-A	rs79172804	0	79172804	intron_variant	0	0.189	2E-12	11.699		0.089	[0.064-0.114] unit increase	Affymetrix [17103079] (imputed)	N
20	rs7218319	1.36601e-14	17	43828764	rs79172804	1.88208e-11	IDP dMRI TBSS L1 Superior fronto-occipital fasciculus R	44712	33875891	Smith SM	44305	Nat Neurosci	www.ncbi.nlm.nih.gov/pubmed/33875891	An expanded set of genome-wide association studies of brain imaging phenotypes in UK Biobank.	20,860 British ancestry individuals	10,496 British ancestry individuals	17q21.31		LINC02210-CRHR1, LINC02210-CRHR1			ENSG00000263715, ENSG00000282456	NA	NA	rs79172804-A	rs79172804	0	79172804	intron_variant	0	0.189	8E-13	12.0969		0.091	[0.066-0.116] unit increase	Affymetrix [17103079] (imputed)	N
20	rs7218319	1.36601e-14	17	43828764	rs79172804	1.88208e-11	IDP dMRI TBSS MD Superior fronto-occipital fasciculus R	44712	33875891	Smith SM	44305	Nat Neurosci	www.ncbi.nlm.nih.gov/pubmed/33875891	An expanded set of genome-wide association studies of brain imaging phenotypes in UK Biobank.	20,860 British ancestry individuals	10,496 British ancestry individuals	17q21.31		LINC02210-CRHR1, LINC02210-CRHR1			ENSG00000263715, ENSG00000282456	NA	NA	rs79172804-A	rs79172804	0	79172804	intron_variant	0	0.189	2E-18	17.699		0.111	[0.086-0.136] unit increase	Affymetrix [17103079] (imputed)	N
20	rs7218319	1.36601e-14	17	43828764	rs79172804	1.88208e-11	IDP dMRI TBSS MD Superior fronto-occipital fasciculus L	44712	33875891	Smith SM	44305	Nat Neurosci	www.ncbi.nlm.nih.gov/pubmed/33875891	An expanded set of genome-wide association studies of brain imaging phenotypes in UK Biobank.	20,860 British ancestry individuals	10,496 British ancestry individuals	17q21.31		LINC02210-CRHR1, LINC02210-CRHR1			ENSG00000263715, ENSG00000282456	NA	NA	rs79172804-A	rs79172804	0	79172804	intron_variant	0	0.189	3E-13	12.5229		0.092	[0.067-0.117] unit increase	Affymetrix [17103079] (imputed)	N
20	rs7218319	1.36601e-14	17	43828764	rs79172804	1.88208e-11	IDP dMRI TBSS ICVF Superior fronto-occipital fasciculus R	44712	33875891	Smith SM	44305	Nat Neurosci	www.ncbi.nlm.nih.gov/pubmed/33875891	An expanded set of genome-wide association studies of brain imaging phenotypes in UK Biobank.	20,859 British ancestry individuals	10,496 British ancestry individuals	17q21.31		LINC02210-CRHR1, LINC02210-CRHR1			ENSG00000263715, ENSG00000282456	NA	NA	rs79172804-A	rs79172804	0	79172804	intron_variant	0	0.189	3E-27	26.5229		0.137	[0.11-0.16] unit decrease	Affymetrix [17103079] (imputed)	N
20	rs7218319	1.36601e-14	17	43828764	rs79172804	1.88208e-11	IDP dMRI TBSS ICVF Superior fronto-occipital fasciculus L	44712	33875891	Smith SM	44305	Nat Neurosci	www.ncbi.nlm.nih.gov/pubmed/33875891	An expanded set of genome-wide association studies of brain imaging phenotypes in UK Biobank.	20,859 British ancestry individuals	10,496 British ancestry individuals	17q21.31		LINC02210-CRHR1, LINC02210-CRHR1			ENSG00000263715, ENSG00000282456	NA	NA	rs79172804-A	rs79172804	0	79172804	intron_variant	0	0.189	2E-23	22.699		0.126	[0.1-0.15] unit decrease	Affymetrix [17103079] (imputed)	N
20	rs7218319	1.36601e-14	17	43828764	rs79172804	1.88208e-11	Post-traumatic stress disorder symptom severity (total)	45114	33510476	Stein MB	44224	Nat Genet	www.ncbi.nlm.nih.gov/pubmed/33510476	Genome-wide association analyses of post-traumatic stress disorder and its symptom subdomains in the Million Veteran Program.	186,689 European ancestry individuals, up to 51,036 African ancestry individuals	NA	17q21.31		LINC02210-CRHR1, LINC02210-CRHR1			ENSG00000263715, ENSG00000282456	NA	NA	rs79172804-A	rs79172804	0	79172804	intron_variant	0	NR	2E-13	12.699		0.4362	unit increase	Affymetrix [723305] (imputed)	N
20	rs7218319	1.36601e-14	17	43544379	rs55663797	1.92995e-11	FVC	45077	36641522	Sinkala M	44940	Commun Biol	www.ncbi.nlm.nih.gov/pubmed/36641522	A genome-wide association study identifies distinct variants associated with pulmonary function among European and African ancestries from the UK Biobank.	383,471 European ancestry individuals	NA	17q21.31		PLEKHM1, PLEKHM1, PLEKHM1			ENSG00000276358, ENSG00000225190, ENSG00000277111	NA	NA	rs55663797-?	rs55663797	0	55663797	intron_variant	0	NR	2E-53	52.699		NA		NR [NR] (imputed)	N
20	rs7218319	1.36601e-14	17	43544379	rs55663797	1.92995e-11	FEV1	45077	36641522	Sinkala M	44940	Commun Biol	www.ncbi.nlm.nih.gov/pubmed/36641522	A genome-wide association study identifies distinct variants associated with pulmonary function among European and African ancestries from the UK Biobank.	383,471 European ancestry individuals	NA	17q21.31		PLEKHM1, PLEKHM1, PLEKHM1			ENSG00000276358, ENSG00000225190, ENSG00000277111	NA	NA	rs55663797-?	rs55663797	0	55663797	intron_variant	0	NR	7E-52	51.1549		NA		NR [NR] (imputed)	N
20	rs7218319	1.36601e-14	17	43474668	rs62064598	2.13165e-11	General factor of neuroticism	43587	30867560	Hill WD	43537	Mol Psychiatry	www.ncbi.nlm.nih.gov/pubmed/30867560	Genetic contributions to two special factors of neuroticism are associated with affluence, higher intelligence, better health, and longer life.	270,059 British ancestry individuals	NA	17q21.31	ENSG00000267344	ARHGAP27, ARHGAP27, ARHGAP27			ENSG00000276836, ENSG00000276907, ENSG00000159314	NA	NA	rs62064598-C	rs62064598	0	62064598	intron_variant	0	NR	3E-15	14.5229		0.013541	[0.01-0.017] unit increase	Affymetrix [18485882] (imputed)	N
24	rs838145	2.34836e-13	19	49214274	rs281379	2.44307e-11	Pubertal anthropometrics	41425	23449627	Cousminer DL	41332	Hum Mol Genet	www.ncbi.nlm.nih.gov/pubmed/23449627	Genome-wide association and longitudinal analyses reveal genetic loci linking pubertal height growth, pubertal timing and childhood adiposity.	7,161 European ancestry males, 6,879 European ancestry females	5,133 European ancestry males, 4,577 European ancestry females	19q13.33	MAMSTR	FUT2 - MAMSTR	ENSG00000176920	ENSG00000176909		5066	1708	rs281379-G	rs281379	0	281379	downstream_gene_variant	1	0.52	5E-8	7.30103	(Single Height-males)	0.07	[0.043-0.097] unit increase	Affymetrix, Illumina [~ 2500000] (imputed)	N
24	rs838145	2.34836e-13	19	49214274	rs281379	2.44307e-11	Crohn's disease	41201	21102463	Franke A	40503	Nat Genet	www.ncbi.nlm.nih.gov/pubmed/21102463	Genome-wide meta-analysis increases to 71 the number of confirmed Crohn's disease susceptibility loci.	6,333 European ancestry cases, 15,056 European ancestry controls	15,694 European ancestry cases, 14,026 European ancestry controls, 414 European ancestry trios	19q13.33	FUT2, RASIP1	FUT2 - MAMSTR	ENSG00000176920	ENSG00000176909		5066	1708	rs281379-A	rs281379	0	281379	downstream_gene_variant	1	0.487	7E-12	11.1549		1.07	[1.04-1.11]	Affymetrix, Illumina [953241] (imputed)	N
24	rs838145	2.34836e-13	19	49214274	rs281379	2.44307e-11	Serum levels of protein FUT3	44607	35078996	Gudjonsson A	44586	Nat Commun	www.ncbi.nlm.nih.gov/pubmed/35078996	A genome-wide association study of serum proteins reveals shared loci with common diseases.	5,361 Icelandic ancestry individuals	NA	19q13.33		FUT2 - MAMSTR	ENSG00000176920	ENSG00000176909		5066	1708	rs281379-G	rs281379	0	281379	downstream_gene_variant	1	0.384	3E-16	15.5229		0.157134	[0.12-0.19] unit increase	Illumina [7506463] (imputed)	N
24	rs838145	2.34836e-13	19	49214274	rs281379	2.44307e-11	ICD10 J32: Chronic rhinosinusitis	45103	36653354	Saarentaus EC	44944	Nat Commun	www.ncbi.nlm.nih.gov/pubmed/36653354	Inflammatory and infectious upper respiratory diseases associate with 41 genomic loci and type 2 inflammation.	10,435 Finnish ancestry cases, 199,208 Finnish ancestry controls	7,460 European ancestry cases, 298,846 European ancestry controls	19q13.33		FUT2 - MAMSTR	ENSG00000176920	ENSG00000176909		5066	1708	rs281379-?	rs281379	0	281379	downstream_gene_variant	1	NR	4E-7	6.39794		1.06	[1.03-1.09]	NR [16355289] (imputed)	N
24	rs838145	2.34836e-13	19	49214274	rs281379	2.44307e-11	Chronic inflammatory sinonasal disease	45103	36653354	Saarentaus EC	44944	Nat Commun	www.ncbi.nlm.nih.gov/pubmed/36653354	Inflammatory and infectious upper respiratory diseases associate with 41 genomic loci and type 2 inflammation.	19,901 Finnish ancestry cases, 199,208 Finnish ancestry controls	NA	19q13.33		FUT2 - MAMSTR	ENSG00000176920	ENSG00000176909		5066	1708	rs281379-?	rs281379	0	281379	downstream_gene_variant	1	NR	4E-6	5.39794		1.05	[1.03-1.08]	NR [16355289] (imputed)	N
24	rs838145	2.34836e-13	19	49214274	rs281379	2.44307e-11	Lager liking	44777	35585065	May-Wilson S	44699	Nat Commun	www.ncbi.nlm.nih.gov/pubmed/35585065	Large-scale GWAS of food liking reveals genetic determinants and genetic correlations with distinct neurophysiological traits.	156,958 European ancestry individuals	NA	19q13.33		FUT2 - MAMSTR	ENSG00000176920	ENSG00000176909		5066	1708	rs281379-A	rs281379	0	281379	downstream_gene_variant	1	0.5232	4E-11	10.3979		0.023591	[0.017-0.031] unit increase	Affymetrix [11353280] (imputed)	N
24	rs838145	2.34836e-13	19	49214274	rs281379	2.44307e-11	Alcohol consumption (drinks per week) (MTAG)	43552	30643251	Liu M	43479	Nat Genet	www.ncbi.nlm.nih.gov/pubmed/30643251	Association studies of up to 1.2 million individuals yield new insights into the genetic etiology of tobacco and alcohol use.	up to 1,039,210 European ancestry individuals	NA	19q13.33	NR	FUT2 - MAMSTR	ENSG00000176920	ENSG00000176909		5066	1708	rs281379-A	rs281379	0	281379	downstream_gene_variant	1	0.508	4E-21	20.3979		0.0125087	[0.0099-0.0151] unit increase	NR [~ 9732723] (imputed)	N
24	rs838145	2.34836e-13	19	49214274	rs281379	2.44307e-11	Childhood asthma with severe exacerbations	44371	33328473	Ahluwalia TS	44181	Nat Commun	www.ncbi.nlm.nih.gov/pubmed/33328473	FUT2-ABO epistasis increases the risk of early childhood asthma and Streptococcus pneumoniae respiratory illnesses.	2,866 European ancestry cases, 65,415 European ancestry controls	NA	19q13.33	MAMSTR, FUT2	FUT2 - MAMSTR	ENSG00000176920	ENSG00000176909		5066	1708	rs281379-G	rs281379	0	281379	downstream_gene_variant	1	NR	3E-9	8.52288		1.18	[1.11-1.25]	Illumina [up to 525976] (imputed)	N
24	rs838145	2.34836e-13	19	49214274	rs281379	2.44307e-11	Alcohol consumption (drinks per week)	43552	30643251	Liu M	43479	Nat Genet	www.ncbi.nlm.nih.gov/pubmed/30643251	Association studies of up to 1.2 million individuals yield new insights into the genetic etiology of tobacco and alcohol use.	up to 941,280 European ancestry individuals	NA	19q13.33	NR	FUT2 - MAMSTR	ENSG00000176920	ENSG00000176909		5066	1708	rs281379-A	rs281379	0	281379	downstream_gene_variant	1	0.508	5E-21	20.301		0.0137223	[0.011-0.017] unit increase	NR [~ 10000000] (imputed)	N
24	rs838145	2.34836e-13	19	49214274	rs281379	2.44307e-11	C-C motif chemokine 25 levels	45019	34648354	Pietzner M	44512	Science	www.ncbi.nlm.nih.gov/pubmed/34648354	Mapping the proteo-genomic convergence of human diseases.	10,708 European ancestry individuals	NA	19q13.33		FUT2 - MAMSTR	ENSG00000176920	ENSG00000176909		5066	1708	rs281379-A	rs281379	0	281379	downstream_gene_variant	1	0.5	4E-12	11.3979		0.094	[0.067-0.121] unit decrease	Affymetrix, Illumina [10200000] (imputed)	N
12	rs550057	1.27412e-14	9	136149830	rs532436	2.48295e-11	Serum 25-Hydroxyvitamin D levels	44020	32059762	Manousaki D	43866	Am J Hum Genet	www.ncbi.nlm.nih.gov/pubmed/32059762	Genome-wide Association Study for Vitamin D Levels Reveals 69 Independent Loci.	443,734 European ancestry individuals	NA	9q34.2	NR	ABO, ABO			ENSG00000175164, ENSG00000281879	NA	NA	rs532436-A	rs532436	0	532436	intron_variant	0	0.184388	2E-9	8.69897		0.015051	[0.01-0.02] unit decrease	Affymetrix [16668957] (imputed)	N
12	rs550057	1.27412e-14	9	136149830	rs532436	2.48295e-11	HDL cholesterol levels	44033	32203549	Richardson TG	43913	PLoS Med	www.ncbi.nlm.nih.gov/pubmed/32203549	Evaluating the relationship between circulating lipoprotein lipids and apolipoproteins with risk of coronary heart disease: A multivariable Mendelian randomisation analysis.	403,943 European ancestry individuals	NA	9q34.2	SURF6	ABO, ABO			ENSG00000175164, ENSG00000281879	NA	NA	rs532436-G	rs532436	0	532436	intron_variant	0	0.815394	3E-21	20.5229		0.0232183	[0.018-0.028] unit decrease	Affymetrix [NR] (imputed)	N
12	rs550057	1.27412e-14	9	136149830	rs532436	2.48295e-11	Myocardial infarction	42625	26343387	Nikpay M	42254	Nat Genet	www.ncbi.nlm.nih.gov/pubmed/26343387	A comprehensive 1,000 Genomes-based genome-wide association meta-analysis of coronary artery disease.	27,509 European ancestry cases, 130 African American cases, 278 Hispanic American cases, 10,257 South Asian ancestry cases, 288 Lebanese ancestry cases, 1,687 East Asian ancestry cases, 99,121 European ancestry controls, 2,778 African American controls, 3,337 Hispanic American controls, 12,899 South Asian ancestry controls, 466 Lebanese ancestry controls, 7,709 East Asian ancestry controls	NA	9q34.2	ABO	ABO, ABO			ENSG00000175164, ENSG00000281879	NA	NA	rs532436-A	rs532436	0	532436	intron_variant	0	0.19	2E-17	16.699		1.12	[1.09-1.14]	Affymetrix, Illumina [8600000] (imputed)	N
12	rs550057	1.27412e-14	9	136149830	rs532436	2.48295e-11	Brain shape (segment 10)	44648	33821002	Naqvi S	44291	Nat Genet	www.ncbi.nlm.nih.gov/pubmed/33821002	Shared heritability of human face and brain shape.	19,670 European ancestry individuals	NA	9q34.2		ABO, ABO			ENSG00000175164, ENSG00000281879	NA	NA	rs532436-?	rs532436	0	532436	intron_variant	0	NR	2E-11	10.699		NA		NR [9705931] (imputed)	N
12	rs550057	1.27412e-14	9	136149830	rs532436	2.48295e-11	Serum 25-Hydroxyvitamin D levels	44132	32242144	Revez JA	43923	Nat Commun	www.ncbi.nlm.nih.gov/pubmed/32242144	Genome-wide association study identifies 143 loci associated with 25 hydroxyvitamin D concentration.	496,946 European ancestry individuals	NA	9q34.2		ABO, ABO			ENSG00000175164, ENSG00000281879	NA	NA	rs532436-?	rs532436	0	532436	intron_variant	0	NR	6E-9	8.22185		0.0151343	[0.01-0.02] unit decrease	NR [6912294] (imputed)	N
12	rs550057	1.27412e-14	9	136149830	rs532436	2.48295e-11	Total cholesterol levels	43430	30275531	Klarin D	43374	Nat Genet	www.ncbi.nlm.nih.gov/pubmed/30275531	Genetics of blood lipids among ~300,000 multi-ethnic participants of the Million Veteran Program.	215,551 European ancestry individuals, 57,332 African American individuals, 24,743 Hispanic individuals	Up to 319,677 individuals	9q34.2	ABO	ABO, ABO			ENSG00000175164, ENSG00000281879	NA	NA	rs532436-A	rs532436	0	532436	intron_variant	0	0.181	2E-87	86.699		0.068	[0.061-0.075] mg dl-1 increase	Affymetrix [up to 31400000] (imputed)	N
12	rs550057	1.27412e-14	9	136149830	rs532436	2.48295e-11	Serum levels of protein DPEP2	44607	35078996	Gudjonsson A	44586	Nat Commun	www.ncbi.nlm.nih.gov/pubmed/35078996	A genome-wide association study of serum proteins reveals shared loci with common diseases.	5,359 Icelandic ancestry individuals	NA	9q34.2		ABO, ABO			ENSG00000175164, ENSG00000281879	NA	NA	rs532436-A	rs532436	0	532436	intron_variant	0	0.122	1E-15	15		0.224058	[0.17-0.28] unit decrease	Illumina [7506463] (imputed)	N
12	rs550057	1.27412e-14	9	136149830	rs532436	2.48295e-11	Serum levels of protein AMY2B	44607	35078996	Gudjonsson A	44586	Nat Commun	www.ncbi.nlm.nih.gov/pubmed/35078996	A genome-wide association study of serum proteins reveals shared loci with common diseases.	5,365 Icelandic ancestry individuals	NA	9q34.2		ABO, ABO			ENSG00000175164, ENSG00000281879	NA	NA	rs532436-A	rs532436	0	532436	intron_variant	0	0.122	8E-13	12.0969		0.207754	[0.15-0.26] unit decrease	Illumina [7506463] (imputed)	N
12	rs550057	1.27412e-14	9	136149830	rs532436	2.48295e-11	Serum levels of protein ISLR2	44607	35078996	Gudjonsson A	44586	Nat Commun	www.ncbi.nlm.nih.gov/pubmed/35078996	A genome-wide association study of serum proteins reveals shared loci with common diseases.	5,366 Icelandic ancestry individuals	NA	9q34.2		ABO, ABO			ENSG00000175164, ENSG00000281879	NA	NA	rs532436-A	rs532436	0	532436	intron_variant	0	0.122	8E-49	48.0969		0.417916	[0.36-0.47] unit decrease	Illumina [7506463] (imputed)	N
12	rs550057	1.27412e-14	9	136149830	rs532436	2.48295e-11	Serum levels of protein JAG1	44607	35078996	Gudjonsson A	44586	Nat Commun	www.ncbi.nlm.nih.gov/pubmed/35078996	A genome-wide association study of serum proteins reveals shared loci with common diseases.	5,364 Icelandic ancestry individuals	NA	9q34.2		ABO, ABO			ENSG00000175164, ENSG00000281879	NA	NA	rs532436-A	rs532436	0	532436	intron_variant	0	0.122	5E-13	12.301		0.19852	[0.14-0.25] unit decrease	Illumina [7506463] (imputed)	N
12	rs550057	1.27412e-14	9	136149830	rs532436	2.48295e-11	Serum levels of protein CCL25	44607	35078996	Gudjonsson A	44586	Nat Commun	www.ncbi.nlm.nih.gov/pubmed/35078996	A genome-wide association study of serum proteins reveals shared loci with common diseases.	5,366 Icelandic ancestry individuals	NA	9q34.2		ABO, ABO			ENSG00000175164, ENSG00000281879	NA	NA	rs532436-A	rs532436	0	532436	intron_variant	0	0.122	7E-12	11.1549		0.201295	[0.14-0.26] unit decrease	Illumina [7506463] (imputed)	N
12	rs550057	1.27412e-14	9	136149830	rs532436	2.48295e-11	Serum levels of protein CD109	44607	35078996	Gudjonsson A	44586	Nat Commun	www.ncbi.nlm.nih.gov/pubmed/35078996	A genome-wide association study of serum proteins reveals shared loci with common diseases.	5,363 Icelandic ancestry individuals	NA	9q34.2		ABO, ABO			ENSG00000175164, ENSG00000281879	NA	NA	rs532436-A	rs532436	0	532436	intron_variant	0	0.122	7E-20	19.1549		0.259876	[0.2-0.32] unit decrease	Illumina [7506463] (imputed)	N
12	rs550057	1.27412e-14	9	136149830	rs532436	2.48295e-11	Serum levels of protein CD200	44607	35078996	Gudjonsson A	44586	Nat Commun	www.ncbi.nlm.nih.gov/pubmed/35078996	A genome-wide association study of serum proteins reveals shared loci with common diseases.	5,363 Icelandic ancestry individuals	NA	9q34.2		ABO, ABO			ENSG00000175164, ENSG00000281879	NA	NA	rs532436-A	rs532436	0	532436	intron_variant	0	0.122	3E-40	39.5229		0.371668	[0.32-0.43] unit decrease	Illumina [7506463] (imputed)	N
12	rs550057	1.27412e-14	9	136149830	rs532436	2.48295e-11	Serum levels of protein MET	44607	35078996	Gudjonsson A	44586	Nat Commun	www.ncbi.nlm.nih.gov/pubmed/35078996	A genome-wide association study of serum proteins reveals shared loci with common diseases.	5,365 Icelandic ancestry individuals	NA	9q34.2		ABO, ABO			ENSG00000175164, ENSG00000281879	NA	NA	rs532436-A	rs532436	0	532436	intron_variant	0	0.122	3E-46	45.5229		0.404264	[0.35-0.46] unit decrease	Illumina [7506463] (imputed)	N
12	rs550057	1.27412e-14	9	136149830	rs532436	2.48295e-11	Serum levels of protein LIFR	44607	35078996	Gudjonsson A	44586	Nat Commun	www.ncbi.nlm.nih.gov/pubmed/35078996	A genome-wide association study of serum proteins reveals shared loci with common diseases.	5,355 Icelandic ancestry individuals	NA	9q34.2		ABO, ABO			ENSG00000175164, ENSG00000281879	NA	NA	rs532436-A	rs532436	0	532436	intron_variant	0	0.122	5E-44	43.301		0.385482	[0.33-0.44] unit decrease	Illumina [7506463] (imputed)	N
12	rs550057	1.27412e-14	9	136149830	rs532436	2.48295e-11	High-density lipoprotein levels (MTAG)	44907	36376304	Koskeridis F	44879	Nat Commun	www.ncbi.nlm.nih.gov/pubmed/36376304	Pleiotropic genetic architecture and novel loci for C-reactive protein levels.	361,194 European ancestry individuals	NA	9q34.2		ABO, ABO			ENSG00000175164, ENSG00000281879	NA	NA	rs532436-A	rs532436	0	532436	intron_variant	0	NR	4E-18	17.3979		0.029436	[0.023-0.036] unit increase	NR [6206408] (imputed)	N
12	rs550057	1.27412e-14	9	136149830	rs532436	2.48295e-11	T-cell surface glycoprotein CD5 levels	45019	34648354	Pietzner M	44512	Science	www.ncbi.nlm.nih.gov/pubmed/34648354	Mapping the proteo-genomic convergence of human diseases.	10,708 European ancestry individuals	NA	9q34.2		ABO, ABO			ENSG00000175164, ENSG00000281879	NA	NA	rs532436-A	rs532436	0	532436	intron_variant	0	0.2	7E-17	16.1549		0.132	[0.1-0.16] unit decrease	Affymetrix, Illumina [10200000] (imputed)	N
12	rs550057	1.27412e-14	9	136149830	rs532436	2.48295e-11	Fibroblast growth factor receptor 1 levels	45019	34648354	Pietzner M	44512	Science	www.ncbi.nlm.nih.gov/pubmed/34648354	Mapping the proteo-genomic convergence of human diseases.	10,708 European ancestry individuals	NA	9q34.2		ABO, ABO			ENSG00000175164, ENSG00000281879	NA	NA	rs532436-A	rs532436	0	532436	intron_variant	0	0.2	4E-16	15.3979		0.135	[0.1-0.17] unit decrease	Affymetrix, Illumina [10200000] (imputed)	N
12	rs550057	1.27412e-14	9	136149830	rs532436	2.48295e-11	Intercellular adhesion molecule 5 levels	45019	34648354	Pietzner M	44512	Science	www.ncbi.nlm.nih.gov/pubmed/34648354	Mapping the proteo-genomic convergence of human diseases.	10,708 European ancestry individuals	NA	9q34.2		ABO, ABO			ENSG00000175164, ENSG00000281879	NA	NA	rs532436-A	rs532436	0	532436	intron_variant	0	0.2	7E-65	64.1549		0.275	[0.24-0.31] unit decrease	Affymetrix, Illumina [10200000] (imputed)	N
12	rs550057	1.27412e-14	9	136149830	rs532436	2.48295e-11	UPF0606 protein KIAA1549L levels	45019	34648354	Pietzner M	44512	Science	www.ncbi.nlm.nih.gov/pubmed/34648354	Mapping the proteo-genomic convergence of human diseases.	10,708 European ancestry individuals	NA	9q34.2		ABO, ABO			ENSG00000175164, ENSG00000281879	NA	NA	rs532436-A	rs532436	0	532436	intron_variant	0	0.2	2E-20	19.699		0.156	[0.12-0.19] unit decrease	Affymetrix, Illumina [10200000] (imputed)	N
12	rs550057	1.27412e-14	9	136149830	rs532436	2.48295e-11	Uromodulin levels	45019	34648354	Pietzner M	44512	Science	www.ncbi.nlm.nih.gov/pubmed/34648354	Mapping the proteo-genomic convergence of human diseases.	10,708 European ancestry individuals	NA	9q34.2		ABO, ABO			ENSG00000175164, ENSG00000281879	NA	NA	rs532436-A	rs532436	0	532436	intron_variant	0	0.2	3E-15	14.5229		0.126	[0.095-0.157] unit decrease	Affymetrix, Illumina [10200000] (imputed)	N
12	rs550057	1.27412e-14	9	136149830	rs532436	2.48295e-11	Insulin receptor levels	45019	34648354	Pietzner M	44512	Science	www.ncbi.nlm.nih.gov/pubmed/34648354	Mapping the proteo-genomic convergence of human diseases.	10,708 European ancestry individuals	NA	9q34.2		ABO, ABO			ENSG00000175164, ENSG00000281879	NA	NA	rs532436-A	rs532436	0	532436	intron_variant	0	0.2	1E-210	210		0.484	[0.45-0.52] unit decrease	Affymetrix, Illumina [10200000] (imputed)	N
12	rs550057	1.27412e-14	9	136149830	rs532436	2.48295e-11	Lactase-phlorizin hydrolase levels	45019	34648354	Pietzner M	44512	Science	www.ncbi.nlm.nih.gov/pubmed/34648354	Mapping the proteo-genomic convergence of human diseases.	10,708 European ancestry individuals	NA	9q34.2		ABO, ABO			ENSG00000175164, ENSG00000281879	NA	NA	rs532436-A	rs532436	0	532436	intron_variant	0	0.2	3E-35	34.5229		0.199	[0.17-0.23] unit decrease	Affymetrix, Illumina [10200000] (imputed)	N
12	rs550057	1.27412e-14	9	136149830	rs532436	2.48295e-11	Cathepsin E levels	45019	34648354	Pietzner M	44512	Science	www.ncbi.nlm.nih.gov/pubmed/34648354	Mapping the proteo-genomic convergence of human diseases.	10,708 European ancestry individuals	NA	9q34.2		ABO, ABO			ENSG00000175164, ENSG00000281879	NA	NA	rs532436-A	rs532436	0	532436	intron_variant	0	0.2	7E-21	20.1549		0.154	[0.12-0.19] unit decrease	Affymetrix, Illumina [10200000] (imputed)	N
12	rs550057	1.27412e-14	9	136149830	rs532436	2.48295e-11	Circulating plasma alpha-Klotho levels	44567	34542150	Gergei I	44459	Hum Mol Genet	www.ncbi.nlm.nih.gov/pubmed/34542150	GWAS META-analysis followed by MENDELIAN randomisation revealed potential control mechanisms for circulating α-klotho levels.	4,376 European ancestry individuals	NA	9q34.2	NR	ABO, ABO			ENSG00000175164, ENSG00000281879	NA	NA	rs532436-G	rs532436	0	532436	intron_variant	0	0.2399	6E-15	14.2218		0.204	[0.15-0.25] z score increase	Affymetrix, Illumina [6439450] (imputed)	N
12	rs550057	1.27412e-14	9	136149830	rs532436	2.48295e-11	Dyslipidemia	44529	33893285	Guindo-Martinez M	44309	Nat Commun	www.ncbi.nlm.nih.gov/pubmed/33893285	The impact of non-additive genetic associations on age-related complex diseases.	30,244 European ancestry cases, 26,393 European ancestry controls	NA	9q34.2		ABO, ABO			ENSG00000175164, ENSG00000281879	NA	NA	rs532436-A	rs532436	0	532436	intron_variant	0	0.194	8E-21	20.0969		1.16		Affymetrix [15679186] (imputed)	N
12	rs550057	1.27412e-14	9	136149830	rs532436	2.48295e-11	Diastolic blood pressure	44797	35762941	Plotnikov D	44713	Invest Ophthalmol Vis Sci	www.ncbi.nlm.nih.gov/pubmed/35762941	High Blood Pressure and Intraocular Pressure: A Mendelian Randomization Study.	526,001 European ancestry individuals	NA	9q34.2		ABO, ABO			ENSG00000175164, ENSG00000281879	NA	NA	rs532436-A	rs532436	0	532436	intron_variant	0	NR	1E-20	20		0.2494	[0.2-0.3] unit decrease	NR [NR] (imputed)	N
12	rs550057	1.27412e-14	9	136149830	rs532436	2.48295e-11	Galectin-4 levels	45096	36349687	Png G	44874	Hum Mol Genet	www.ncbi.nlm.nih.gov/pubmed/36349687	Identifying causal serum protein-cardiometabolic trait relationships using whole genome sequencing.	2,923 Greek (founder/geneitc isolate) individuals	NA	9q34.2		ABO, ABO			ENSG00000175164, ENSG00000281879	NA	NA	rs532436-?	rs532436	0	532436	intron_variant	0	NR	1E-28	28		0.3413	[0.28-0.4] unit decrease	Illumina [30603773]	N
12	rs550057	1.27412e-14	9	136149830	rs532436	2.48295e-11	Campesterol levels	44998	36635386	Chen Y	44938	Nat Genet	www.ncbi.nlm.nih.gov/pubmed/36635386	Genomic atlas of the plasma metabolome prioritizes metabolites implicated in human diseases.	5,300 European ancestry individuals	NA	9q34.2		ABO, ABO			ENSG00000175164, ENSG00000281879	NA	NA	rs532436-G	rs532436	0	532436	intron_variant	0	0.79813	8E-13	12.0969		0.171453	[0.12-0.22] unit decrease	Affymetrix [15266412] (imputed)	N
12	rs550057	1.27412e-14	9	136149830	rs532436	2.48295e-11	Large artery stroke	44979	36180795	Mishra A	44834	Nature	www.ncbi.nlm.nih.gov/pubmed/36180795	Stroke genetics informs drug discovery and risk prediction across ancestries.	6,399 European ancestry cases, 1,234,808 European ancestry controls	NA	9q34.2		ABO, ABO			ENSG00000175164, ENSG00000281879	NA	NA	rs532436-A	rs532436	0	532436	intron_variant	0	0.194	3E-6	5.52288		1.13	[1.07-1.19]	Affymetrix, Illumina [5974029] (imputed)	N
12	rs550057	1.27412e-14	9	136149830	rs532436	2.48295e-11	Large artery stroke (MTAG)	44979	36180795	Mishra A	44834	Nature	www.ncbi.nlm.nih.gov/pubmed/36180795	Stroke genetics informs drug discovery and risk prediction across ancestries.	6,399 European ancestry cases, 1,234,808 European ancestry controls	NA	9q34.2		ABO, ABO			ENSG00000175164, ENSG00000281879	NA	NA	rs532436-A	rs532436	0	532436	intron_variant	0	0.194	4E-15	14.3979		1.09	[1.07-1.11]	Affymetrix, Illumina [NR] (imputed)	N
12	rs550057	1.27412e-14	9	136149830	rs532436	2.48295e-11	Serum uromodulin levels (aptamer-based assay)	44771	35446786	Li Y	44672	JCI Insight	www.ncbi.nlm.nih.gov/pubmed/35446786	Genome-wide studies reveal factors associated with circulating uromodulin and its relations with complex diseases.	18,070 European ancestry individuals	NA	9q34.2		ABO, ABO			ENSG00000175164, ENSG00000281879	NA	NA	rs532436-A	rs532436	0	532436	intron_variant	0	0.2029	5E-26	25.301		0.1376	[0.11-0.16] unit decrease	Affymetrix, Illumina [8815558] (imputed)	N
12	rs550057	1.27412e-14	9	136149830	rs532436	2.48295e-11	Protein FAM3D levels	44831	34814699	Katz DH	44524	Circulation	www.ncbi.nlm.nih.gov/pubmed/34814699	Whole Genome Sequence Analysis of the Plasma Proteome in Black Adults Provides Novel Insights Into Cardiovascular Disease.	1,852 African American or Afro-Caribbean individuals	1,688 African American or Afro-Caribbean, Hispanic or Latin American, Asian ancestry, European ancestry individuals	9q34.2		ABO, ABO			ENSG00000175164, ENSG00000281879	NA	NA	rs532436-?	rs532436	0	532436	intron_variant	0	NR	5E-152	151.301		0.9	[0.84-0.96] unit increase	Illumina [NR]	N
12	rs550057	1.27412e-14	9	136149830	rs532436	2.48295e-11	Insulin-like growth factor 1 receptor levels	44831	34814699	Katz DH	44524	Circulation	www.ncbi.nlm.nih.gov/pubmed/34814699	Whole Genome Sequence Analysis of the Plasma Proteome in Black Adults Provides Novel Insights Into Cardiovascular Disease.	1,852 African American or Afro-Caribbean individuals	1,688 African American or Afro-Caribbean, Hispanic or Latin American, Asian ancestry, European ancestry individuals	9q34.2		ABO, ABO			ENSG00000175164, ENSG00000281879	NA	NA	rs532436-?	rs532436	0	532436	intron_variant	0	NR	1E-18	18		0.32	[0.24-0.4] unit decrease	Illumina [NR]	N
12	rs550057	1.27412e-14	9	136149830	rs532436	2.48295e-11	Vascular endothelial growth factor receptor 3 levels	44831	34814699	Katz DH	44524	Circulation	www.ncbi.nlm.nih.gov/pubmed/34814699	Whole Genome Sequence Analysis of the Plasma Proteome in Black Adults Provides Novel Insights Into Cardiovascular Disease.	1,852 African American or Afro-Caribbean individuals	1,688 African American or Afro-Caribbean, Hispanic or Latin American, Asian ancestry, European ancestry individuals	9q34.2		ABO, ABO			ENSG00000175164, ENSG00000281879	NA	NA	rs532436-?	rs532436	0	532436	intron_variant	0	NR	2E-32	31.699		0.49	[0.41-0.57] unit decrease	Illumina [NR]	N
12	rs550057	1.27412e-14	9	136149830	rs532436	2.48295e-11	Interleukin-6 receptor subunit beta levels	44831	34814699	Katz DH	44524	Circulation	www.ncbi.nlm.nih.gov/pubmed/34814699	Whole Genome Sequence Analysis of the Plasma Proteome in Black Adults Provides Novel Insights Into Cardiovascular Disease.	1,852 African American or Afro-Caribbean individuals	1,688 African American or Afro-Caribbean, Hispanic or Latin American, Asian ancestry, European ancestry individuals	9q34.2		ABO, ABO			ENSG00000175164, ENSG00000281879	NA	NA	rs532436-?	rs532436	0	532436	intron_variant	0	NR	2E-12	11.699		0.34	[0.24-0.44] unit decrease	Illumina [NR]	N
