## Supplementary material for "Disentangling the Shared and Differential Genetic Architecture Between COVID-19 and Other Respiratory Disorders: A Multi-Omics Genome-Wide Analysis": A2_Pneumonia.meta.xlsx (part 1 of 3)

### Sheet: T1.sig_snps
Table 1. Significantly differentiated SNPs detected by DDx at p-value threshold 5e-08
A1: non-effect allele; A2: effect allele
SNP	CHR	BP	A1	A2	FRQ	BETA	SE	P	Z	N	FRQ_A2	BETA_A2	SE_A2	P_A2	Z_A2	FRQ_Pneumonia.meta	BETA_Pneumonia.meta	SE_Pneumonia.meta	P_Pneumonia.meta	Z_Pneumonia.meta
rs34339943	3	46095336	T	C	0.114404	0.513424	0.0256828	6.60339e-89	19.9909	1690364	0.1133	0.51376	0.025579	9.9155e-90	20.0852	0.1158	0.000335803	0.00255727	0.895528	0.131313
rs78919248	3	46279150	C	T	0.0551805	0.548973	0.0314897	4.60133e-68	17.4334	1899016	0.05625	0.54914	0.031313	7.4765e-69	17.5371	0.05353	0.000166507	0.00363541	0.963468	0.0458015
rs4339140	3	46094762	G	A	0.156239	0.398907	0.0229462	1.08151e-67	17.3845	1689406	0.1565	0.39857	0.022856	4.2033e-68	17.4383	0.15591	-0.000337053	0.00225566	0.881218	-0.149425
rs2277732	19	4723670	C	A	0.311367	0.236256	0.0150881	2.90742e-55	15.6585	1781180	0.3141	0.23723	0.015	2.4241e-56	15.8153	0.30758	0.000973975	0.00177313	0.582802	0.549296
rs35751180	3	46056173	C	T	0.11877	0.379813	0.024406	1.31368e-54	15.5623	1861818	0.1211	0.38046	0.024295	2.8299e-55	15.66	0.11529	0.000647015	0.00256218	0.800635	0.252525
rs34093271	3	46144981	G	T	0.119441	0.37948	0.0246189	1.31433e-53	15.4142	1860042	0.1215	0.37966	0.02451	4.0567e-54	15.49	0.11637	0.000180432	0.00255182	0.943631	0.0707071
rs9636867	21	34609944	A	G	0.337272	0.187329	0.0135935	3.32616e-43	13.7808	1910420	0.3371	0.18763	0.013499	6.4005e-44	13.8995	0.33754	0.000300951	0.00173047	0.861934	0.173913
rs17860169	21	34613301	A	G	0.337971	0.187094	0.0135765	3.32716e-43	13.7808	1910420	0.3376	0.18737	0.013482	6.5166e-44	13.8978	0.33855	0.00027567	0.0017292	0.873338	0.15942
rs1994492	3	45960646	T	C	0.117957	0.375479	0.0272667	3.83103e-43	13.7706	1849900	0.1205	0.3767	0.027169	1.0326e-43	13.8651	0.1142	0.00122143	0.00257279	0.634967	0.474747
rs2834158	21	34617213	T	C	0.657922	-0.186564	0.0136132	9.52128e-43	-13.7047	1910420	0.6556	-0.18689	0.013519	1.8183e-43	-13.8242	0.66154	-0.000325813	0.00172931	0.850559	-0.188406
rs35772789	3	46095104	A	G	0.118919	0.364962	0.026674	1.29571e-42	13.6823	1854930	0.121	0.36522	0.026575	5.6097e-43	13.743	0.11583	0.000258281	0.00255698	0.919542	0.10101
rs13092030	3	46123055	C	T	0.118661	0.365815	0.0267532	1.458e-42	13.6737	1854930	0.121	0.36566	0.026654	7.8328e-43	13.7188	0.11519	-0.000155342	0.00256314	0.951673	-0.0606061
rs13081151	3	46055716	G	A	0.116147	0.372671	0.0272986	1.97365e-42	13.6516	1849900	0.1167	0.37337	0.027202	7.0924e-43	13.7258	0.11533	0.00069867	0.00256179	0.785063	0.272727
rs12482060	21	34611571	C	G	0.341296	0.186879	0.0137759	6.39537e-42	13.5657	1906682	0.343	0.18718	0.013683	1.339e-42	13.6797	0.33865	0.000300709	0.00172908	0.861934	0.173913
rs71325096	3	46002963	G	C	0.119845	0.363527	0.0269267	1.55075e-41	13.5006	1849900	0.1224	0.3647	0.026829	4.3661e-42	13.5935	0.11607	0.00117307	0.00255468	0.646102	0.459184
rs1491950	3	46138107	G	A	0.119386	0.361216	0.0267764	1.78853e-41	13.4901	1854930	0.1216	0.36132	0.026678	8.6128e-42	13.5437	0.1161	0.000104261	0.00255439	0.967442	0.0408163
rs6517156	21	34634045	C	G	0.333938	0.192386	0.0142704	2.00945e-41	13.4815	1827891	0.3369	0.19219	0.01418	7.5398e-42	13.5536	0.32965	-0.000196137	0.00174072	0.910287	-0.112676
rs61650989	3	46054156	G	T	0.122463	0.339548	0.0253229	5.37766e-41	13.4087	1854930	0.1264	0.34025	0.025218	1.7387e-41	13.4923	0.11662	0.000702397	0.00254944	0.782924	0.27551
rs11701402	21	34627774	C	G	0.658842	-0.188848	0.0141657	1.51958e-40	-13.3314	1827891	0.6532	-0.18865	0.014075	5.7969e-41	-13.4032	0.66701	0.000198434	0.0017363	0.909011	0.114286
rs2102056	3	46072768	G	A	0.122637	0.338274	0.0254203	2.10142e-40	13.3072	1853972	0.1266	0.33856	0.025316	8.6304e-41	13.3734	0.11676	0.000286013	0.00254812	0.910629	0.112245
rs9975538	21	34626854	C	T	0.664096	-0.189523	0.0142691	2.93951e-40	-13.2821	1827891	0.6612	-0.1893	0.014179	1.1724e-40	-13.3507	0.66829	0.000223454	0.00173798	0.897697	0.128571
rs2250226	21	34632316	T	C	0.33527	0.188154	0.0141885	3.89464e-40	13.261	1827891	0.3367	0.18798	0.014098	1.4817e-40	13.3338	0.3332	-0.000173602	0.00173602	0.920344	-0.1
rs17860241	21	34631133	A	G	0.334974	0.187974	0.0141885	4.61218e-40	13.2484	1827891	0.3362	0.1878	0.014098	1.7365e-40	13.321	0.3332	-0.000173602	0.00173602	0.920344	-0.1
rs4362758	3	46056911	T	A	0.122101	0.337173	0.0254567	4.82287e-40	13.245	1853972	0.1261	0.33746	0.025352	1.9879e-40	13.311	0.11617	0.000286643	0.00255373	0.910629	0.112245
rs1131668	21	34634878	G	A	0.329243	0.189592	0.0143201	5.18388e-40	13.2396	1827488	0.3293	0.18942	0.01423	1.9933e-40	13.3113	0.32916	-0.000171685	0.00174138	0.921463	-0.0985915
rs67200151	3	46051774	G	A	0.122628	0.33606	0.0254245	6.91033e-40	13.218	1853972	0.1267	0.33658	0.02532	2.5344e-40	13.293	0.11659	0.000520352	0.00254973	0.83829	0.204082
rs41289616	3	45997263	T	C	0.120641	0.350398	0.0265458	8.8001e-40	13.1998	1849900	0.1232	0.35149	0.026447	2.6374e-40	13.2904	0.11686	0.00109164	0.00254717	0.668235	0.428571
rs2088692	3	46077332	A	G	0.122817	0.338882	0.0256939	1.01272e-39	13.1892	1848942	0.1269	0.33909	0.025591	4.4853e-40	13.2504	0.11679	0.000207986	0.00254783	0.934939	0.0816327
rs12482556	21	34602934	T	C	0.339161	0.186884	0.0141738	1.06733e-39	13.1852	1827891	0.3395	0.18716	0.014084	2.705e-40	13.2888	0.33867	0.000275646	0.00172905	0.873338	0.15942
rs2236758	21	34625413	A	G	0.664658	-0.187449	0.0142186	1.09375e-39	-13.1834	1827891	0.6615	-0.1873	0.014128	4.068e-40	-13.2574	0.66923	0.000149076	0.00173922	0.931694	0.0857143
rs2073361	21	34619445	A	G	0.657901	-0.186004	0.0141233	1.30559e-39	-13.17	1896072	0.6549	-0.18618	0.014033	3.6199e-40	-13.2673	0.66252	-0.000175562	0.00173054	0.919194	-0.101449
rs2300370	21	34604557	G	A	0.337328	0.185864	0.0141233	1.48947e-39	13.1601	1896072	0.3373	0.18614	0.014033	3.7236e-40	13.2644	0.33737	0.000275905	0.00173068	0.873338	0.15942
rs71325101	3	46015569	T	C	0.120037	0.349364	0.0265473	1.48976e-39	13.1601	1849900	0.1226	0.35051	0.026448	4.3433e-40	13.2528	0.11625	0.00114623	0.00255296	0.653446	0.44898
rs17860115	21	34602305	C	A	0.338206	0.187654	0.0142662	1.61924e-39	13.1538	1826599	0.3385	0.18793	0.014177	4.1401e-40	13.256	0.33778	0.000275823	0.00173016	0.873338	0.15942
rs2252639	21	34617729	A	G	0.657079	-0.184885	0.0140924	2.54774e-39	-13.1195	1896072	0.6542	-0.18501	0.014002	7.4063e-40	-13.2131	0.66151	-0.00012531	0.00172928	0.942233	-0.0724638
rs2834163	21	34620451	G	A	0.657901	-0.18528	0.0141253	2.63626e-39	-13.1169	1896072	0.6549	-0.18538	0.014035	7.7779e-40	-13.2084	0.66252	-0.000100321	0.00173054	0.953772	-0.057971
rs11911133	21	34629175	A	G	0.333681	0.185643	0.0141815	3.73231e-39	13.0905	1827891	0.3342	0.18542	0.014091	1.5123e-39	13.1588	0.33293	-0.000223248	0.00173637	0.897697	-0.128571
rs2236756	21	34616923	C	A	0.657515	-0.184494	0.0141559	7.94107e-39	-13.033	1896072	0.6549	-0.18472	0.014066	2.1532e-39	-13.1324	0.66154	-0.000225563	0.00172931	0.896222	-0.130435
rs2834161	21	34620207	C	T	0.65683	-0.18351	0.0140973	9.75498e-39	-13.0173	1896072	0.6539	-0.18371	0.014007	2.6854e-39	-13.1156	0.66134	-0.000200471	0.00172906	0.907698	-0.115942
rs2252650	21	34617950	A	T	0.651	-0.18355	0.0141619	2.0406e-38	-12.9608	1895446	0.6442	-0.18375	0.014072	5.7427e-39	-13.0578	0.66146	-0.000200489	0.00172921	0.907698	-0.115942
rs12053666	21	34618439	G	A	0.308867	0.178465	0.0140966	9.83648e-37	12.6601	1841010	0.3104	0.17849	0.014001	3.1698e-37	12.7484	0.30662	2.49955e-05	0.00177468	0.988763	0.0140845
rs2248420	21	34605778	C	T	0.305194	0.178569	0.0141616	1.87454e-36	12.6094	1841010	0.3059	0.17907	0.014066	3.9681e-37	12.7307	0.30416	0.000501039	0.00177869	0.778181	0.28169
rs17860165	21	34611730	C	T	0.30537	0.178339	0.0141536	2.10542e-36	12.6002	1841010	0.3061	0.17889	0.014058	4.2873e-37	12.7251	0.3043	0.000551071	0.00177846	0.756668	0.309859
rs12482193	21	34611545	T	C	0.306533	0.177474	0.0141217	3.18554e-36	12.5675	1841010	0.3073	0.1781	0.014026	6.1163e-37	12.6978	0.30541	0.000625578	0.00177664	0.724754	0.352113
rs3153	21	34609505	G	A	0.30537	0.177859	0.0141735	4.03953e-36	12.5487	1840607	0.3061	0.17836	0.014078	8.7594e-37	12.6694	0.3043	0.000500974	0.00177846	0.778181	0.28169
rs12482014	21	34611318	C	T	0.30605	0.176619	0.0141426	8.63043e-36	12.4885	1841010	0.3068	0.17717	0.014047	1.7885e-36	12.6127	0.30495	0.000550741	0.00177739	0.756668	0.309859
rs9975448	21	34626855	A	G	0.696161	-0.18029	0.0147184	1.69534e-34	-12.2493	1826662	0.6924	-0.18024	0.014626	6.7922e-35	-12.3233	0.7016	4.96774e-05	0.00178839	0.977839	0.0277778
rs2300371	21	34632241	C	T	0.296838	0.1801	0.0147714	3.41012e-34	12.1925	1826662	0.2971	0.18	0.014679	1.4336e-34	12.2624	0.29646	-9.95418e-05	0.00179175	0.955696	-0.0555556
rs2236757	21	34624917	A	G	0.689468	-0.177884	0.0146807	8.59572e-34	-12.1169	1826662	0.6848	-0.17826	0.014589	2.4501e-34	-12.2188	0.69622	-0.000375911	0.00177931	0.832678	-0.211268
rs2284551	21	34618313	A	G	0.688254	-0.176845	0.0146526	1.53647e-33	-12.0692	1826662	0.6839	-0.17732	0.014561	4.091e-34	-12.1777	0.69455	-0.000475422	0.00177658	0.789003	-0.267606
rs2284549	21	34618043	A	T	0.680517	-0.176495	0.0146496	1.99331e-33	-12.0477	1826662	0.6708	-0.17697	0.014558	5.3314e-34	-12.1562	0.69457	-0.00047543	0.00177661	0.789003	-0.267606
rs2856762	3	46413334	C	T	0.101733	0.278563	0.0231378	2.20797e-33	12.0393	1907415	0.1051	0.28153	0.022997	1.8544e-34	12.242	0.0965	0.00296721	0.00277126	0.284301	1.07071
rs2834157	21	34616545	A	G	0.689328	-0.176689	0.0147072	3.00661e-33	-12.0138	1826662	0.6856	-0.17719	0.014616	7.9805e-34	-12.123	0.69472	-0.000500522	0.00177685	0.778181	-0.28169
rs12627039	21	34600508	G	T	0.30673	0.176185	0.0147678	8.22516e-33	11.9303	1825370	0.3079	0.17651	0.014677	2.5846e-33	12.0263	0.30504	0.000325411	0.00177724	0.854721	0.183099
rs34883716	3	46427037	A	G	0.102157	0.275201	0.02308	8.8968e-33	11.9238	1907415	0.1057	0.27811	0.022939	7.8733e-34	12.1239	0.09665	0.00290921	0.00276934	0.293486	1.05051
rs56079299	21	34589811	A	G	0.306831	0.17533	0.014738	1.2357e-32	11.8964	1826662	0.3082	0.17558	0.014647	4.1385e-33	11.9874	0.30485	0.00025036	0.00177756	0.887992	0.140845
rs4553897	21	34599084	G	A	0.307401	0.174135	0.0147299	3.00862e-32	11.8219	1826662	0.3083	0.17441	0.014639	1.0041e-32	11.9141	0.3061	0.00027508	0.00177552	0.876877	0.15493
rs115102354	3	46222037	A	G	0.0591077	0.467439	0.0395467	3.07882e-32	11.8199	1778976	0.06022	0.46698	0.039423	2.2708e-32	11.8454	0.05757	-0.000459397	0.00351304	0.895958	-0.130769
rs17715106	3	46422645	C	T	0.102378	0.273698	0.0231724	3.40758e-32	11.8114	1902125	0.1061	0.27658	0.023032	3.218e-33	12.0085	0.09662	0.00288163	0.00276972	0.298152	1.0404
rs13064632	3	46083357	G	C	0.140758	0.270992	0.0229764	4.1735e-32	11.7944	1854930	0.1442	0.27152	0.022874	1.6926e-32	11.8702	0.13565	0.000528258	0.00238974	0.825051	0.221053
rs13086534	3	46083201	T	G	0.140758	0.270792	0.0229764	4.62793e-32	11.7857	1854930	0.1442	0.27132	0.022874	1.8692e-32	11.8615	0.13565	0.000528258	0.00238974	0.825051	0.221053
rs62226132	21	34593710	T	A	0.307454	0.17371	0.0147438	4.83698e-32	11.7819	1826662	0.3083	0.17401	0.014653	1.5908e-32	11.8754	0.30623	0.000300052	0.00177531	0.865786	0.169014
rs13088143	3	46080024	A	T	0.146633	0.270692	0.0229753	4.8426e-32	11.7818	1854930	0.154	0.27122	0.022873	1.9646e-32	11.8576	0.1357	0.000528176	0.00238937	0.825051	0.221053
rs2186278	21	34593150	T	G	0.307462	0.17333	0.0147428	6.50369e-32	11.757	1826662	0.3083	0.17363	0.014652	2.1469e-32	11.8503	0.30625	0.000300047	0.00177528	0.865786	0.169014
rs62226152	21	34596750	C	T	0.307442	0.17283	0.0147398	9.44519e-32	11.7254	1826662	0.3083	0.17313	0.014649	3.1473e-32	11.8186	0.3062	0.00030006	0.00177536	0.865786	0.169014
rs13098366	3	46116787	G	A	0.153196	0.28474	0.0246467	7.14271e-31	11.5528	1575255	0.1513	0.28398	0.024564	6.4908e-31	11.5608	0.1553	-0.000759742	0.00225927	0.736662	-0.336277
rs9845542	3	46111869	G	A	0.165021	0.257181	0.0228304	1.95686e-29	11.2648	1853972	0.1695	0.25646	0.022741	1.69e-29	11.2774	0.15838	-0.000721333	0.00224129	0.747575	-0.321839
rs73062378	3	45822010	T	C	0.203958	0.198766	0.0181827	8.14125e-28	10.9316	1815538	0.209	0.196	0.018085	2.277e-27	10.8377	0.19674	-0.00276614	0.0020584	0.179005	-1.34383
rs71327065	3	46483630	A	T	0.0969959	0.260689	0.0248133	8.10527e-26	10.506	1907415	0.1049	0.26326	0.024666	1.3618e-26	10.673	0.08471	0.00257138	0.00293872	0.381574	0.875
rs34536443	19	10463118	G	C	0.0408558	0.374267	0.0360819	3.30009e-25	10.3727	1766604	0.03963	0.38187	0.035891	1.9416e-26	10.6397	0.04253	0.00760318	0.00405503	0.0607927	1.875
rs35574495	19	4686988	G	T	0.174515	0.193488	0.0188057	7.91477e-25	10.2888	1853652	0.178	0.19409	0.018699	3.073e-25	10.3797	0.16935	0.000601861	0.00218174	0.782654	0.275862
rs2496644	6	41482745	A	C	0.96394	-0.341758	0.0333217	1.10872e-24	-10.2563	1700938	0.9548	-0.33552	0.032946	2.3342e-24	-10.1839	0.97562	0.00623786	0.00530576	0.239725	1.17568
rs4683170	3	46092793	C	A	0.635715	-0.138465	0.013518	1.27272e-24	-10.243	1910420	0.6331	-0.13854	0.013426	5.7799e-25	-10.3188	0.63979	-7.52006e-05	0.00170455	0.964811	-0.0441176
rs1846619	3	46106532	A	G	0.63518	-0.135165	0.0134723	1.09403e-23	-10.0328	1910420	0.6326	-0.13524	0.01338	5.115e-24	-10.1076	0.6392	-7.51738e-05	0.00170394	0.964811	-0.0441176
rs4683159	3	46025013	A	G	0.653615	-0.136394	0.0136341	1.46531e-23	-10.0039	1899142	0.648	-0.13721	0.01354	3.9354e-24	-10.1337	0.66228	-0.000815684	0.00173024	0.637335	-0.471429
rs2173641	3	46102786	T	G	0.635168	-0.13419	0.0134703	2.23803e-23	-9.96187	1910420	0.6326	-0.13424	0.013378	1.0803e-23	-10.0344	0.63917	-5.01149e-05	0.00170391	0.976536	-0.0294118
rs2133665	3	46101816	C	G	0.627391	-0.134005	0.0134694	2.55056e-23	-9.94887	1910420	0.6198	-0.13403	0.013377	1.2542e-23	-10.0194	0.63922	-2.50582e-05	0.00170396	0.988267	-0.0147059
rs6766332	3	46101203	A	G	0.635119	-0.13395	0.0134674	2.6186e-23	-9.94625	1910420	0.6325	-0.134	0.013375	1.2562e-23	-10.0187	0.6392	-5.01158e-05	0.00170394	0.976536	-0.0294118
rs1873000	3	46029458	G	C	0.654991	-0.135499	0.0136401	2.96451e-23	-9.93389	1899142	0.6503	-0.13629	0.013546	8.1476e-24	-10.0613	0.66223	-0.000790938	0.00173018	0.647568	-0.457143
rs4683140	3	45822918	T	C	0.552424	-0.138922	0.0140354	4.2476e-23	-9.89798	1821643	0.5544	-0.13605	0.013954	1.8471e-22	-9.74989	0.54958	0.00287205	0.00164468	0.0807643	1.74627
rs7628447	3	46030003	C	T	0.653414	-0.13523	0.0136629	4.26449e-23	-9.89758	1898739	0.6477	-0.13607	0.013569	1.1552e-23	-10.028	0.66223	-0.000840372	0.00173018	0.62717	-0.485714
rs13086858	3	46026699	C	A	0.653462	-0.135064	0.013647	4.28998e-23	-9.89699	1899142	0.6478	-0.13588	0.013553	1.1672e-23	-10.0258	0.6622	-0.000815637	0.00173014	0.637335	-0.471429
rs2173640	3	46100496	A	G	0.635606	-0.13274	0.0134654	6.33821e-23	-9.85787	1910420	0.6333	-0.13274	0.013373	3.2194e-23	-9.92597	0.6392	0	0.00170394	1	0
rs1392294	3	46100999	A	G	0.635119	-0.13265	0.0134684	6.92315e-23	-9.849	1910017	0.6325	-0.1327	0.013376	3.3846e-23	-9.92075	0.6392	-5.01158e-05	0.00170394	0.976536	-0.0294118
rs1392295	3	46101104	T	A	0.630011	-0.13239	0.0134743	8.75705e-23	-9.82535	1910017	0.6241	-0.13244	0.013382	4.2971e-23	-9.89688	0.63922	-5.01164e-05	0.00170396	0.976536	-0.0294118
rs11130082	3	46025518	T	C	0.653175	-0.133665	0.0136489	1.20562e-22	-9.79308	1899142	0.6476	-0.13453	0.013555	3.2543e-23	-9.92475	0.66178	-0.000864807	0.00172961	0.617075	-0.5
rs138142760	3	46651986	A	G	0.0255945	0.562617	0.0579602	2.81612e-22	9.70696	1870264	0.02587	0.56715	0.057773	9.5254e-23	9.81687	0.02518	0.00453255	0.00522294	0.385495	0.867816
rs2531747	3	45828586	T	C	0.556054	-0.128944	0.0133237	3.7475e-22	-9.67778	1890782	0.5578	-0.12607	0.013237	1.6663e-21	-9.52406	0.55338	0.00287432	0.00164598	0.0807643	1.74627
rs9869609	3	46144451	A	G	0.651956	-0.130731	0.0135439	4.80516e-22	-9.65233	1910420	0.6494	-0.13118	0.01345	1.7864e-22	-9.75316	0.65594	-0.000449345	0.00172249	0.794193	-0.26087
rs71327040	3	46263208	G	T	0.0835067	0.304294	0.0315339	4.92784e-22	9.64974	1855556	0.08605	0.30656	0.031417	1.7074e-22	9.75777	0.07973	0.00226568	0.0030209	0.453255	0.75
rs6774629	3	46142963	T	C	0.651956	-0.130591	0.013542	5.24197e-22	-9.64341	1910420	0.6494	-0.13104	0.013448	1.9495e-22	-9.7442	0.65594	-0.000449345	0.00172249	0.794193	-0.26087
rs1392298	3	46144184	C	T	0.651898	-0.130651	0.0135519	5.37711e-22	-9.64079	1910017	0.6494	-0.1311	0.013458	2.0029e-22	-9.74142	0.65579	-0.000449298	0.00172231	0.794193	-0.26087
rs1392297	3	46143942	A	G	0.651956	-0.130131	0.0135449	7.44578e-22	-9.60733	1910420	0.6494	-0.13058	0.013451	2.7841e-22	-9.70783	0.65594	-0.000449345	0.00172249	0.794193	-0.26087
rs1977358	6	41489854	T	C	0.961344	-0.32254	0.03361	8.26617e-22	-9.59655	1697365	0.9509	-0.31723	0.033253	1.43e-21	-9.53989	0.97464	0.00531036	0.00520485	0.3076	1.02027
rs34289272	3	46263244	C	T	0.0836478	0.302875	0.0315835	8.83729e-22	9.58966	1854930	0.0862	0.30522	0.031467	3.0295e-22	9.69969	0.07986	0.00234485	0.00301866	0.437285	0.776786
rs187726344	3	46563790	A	G	0.0260465	0.544853	0.056849	9.31736e-22	9.5842	1872137	0.02623	0.54748	0.056662	4.3645e-22	9.66221	0.02577	0.00262749	0.00516437	0.610912	0.508772
rs1977357	6	41490052	G	A	0.961288	-0.32195	0.033611	9.82565e-22	-9.57872	1697365	0.9508	-0.31664	0.033254	1.6994e-21	-9.52186	0.97464	0.00531036	0.00520485	0.3076	1.02027
rs62242985	3	46385638	G	A	0.600522	-0.123731	0.0129623	1.35555e-21	-9.54542	1906682	0.6023	-0.12569	0.01287	1.5726e-22	-9.76612	0.59776	-0.001959	0.00166878	0.24043	-1.17391
rs1392296	3	46143930	A	G	0.651133	-0.128946	0.013525	1.51457e-21	-9.53392	1910017	0.6486	-0.12947	0.013431	5.4249e-22	-9.63964	0.65508	-0.000523925	0.00172147	0.760863	-0.304348
rs34101673	3	46197286	C	T	0.0937215	0.264068	0.0277653	1.89365e-21	9.51071	1859416	0.09687	0.2648	0.027643	9.7735e-22	9.57928	0.08903	0.000731886	0.00287333	0.798942	0.254717
rs35617677	3	46258740	C	T	0.093754	0.266637	0.0280415	1.93128e-21	9.50866	1858124	0.09676	0.26743	0.027921	9.9082e-22	9.5781	0.08928	0.000792583	0.0028697	0.782402	0.27619
rs3181078	3	46250584	A	C	0.093886	0.263705	0.0278763	3.08454e-21	9.45983	1859416	0.09693	0.26447	0.027755	1.5924e-21	9.52873	0.08935	0.000764982	0.00286868	0.789726	0.266667
rs2373090	3	46042073	T	G	0.617903	-0.125238	0.0132396	3.099e-21	-9.45934	1909462	0.6133	-0.12576	0.013147	1.1106e-21	-9.56568	0.62507	-0.000522007	0.00169031	0.757456	-0.308824
rs17638604	3	45481615	C	T	0.0271411	0.505314	0.0538604	6.47884e-21	9.38191	1872137	0.02823	0.50339	0.053658	6.5075e-21	9.38145	0.0255	-0.00192369	0.00519092	0.710944	-0.370588
rs13069845	3	46232132	C	T	0.0986563	0.255905	0.0273792	9.04352e-21	9.34669	1860042	0.103	0.25681	0.027259	4.4607e-21	9.42111	0.09218	0.000905185	0.0028287	0.748968	0.32
rs13060713	3	46272709	A	C	0.0836025	0.300067	0.0321574	1.04687e-20	9.33119	1854930	0.08636	0.30261	0.032043	3.5984e-21	9.44387	0.07951	0.0025429	0.00302472	0.400512	0.840708
rs2129881	3	46040678	A	G	0.618466	-0.123088	0.0132406	1.45504e-20	-9.29624	1909462	0.614	-0.12366	0.013148	5.1908e-21	-9.40523	0.62542	-0.000571829	0.00169063	0.735186	-0.338235
rs1601867	3	46002962	T	C	0.526443	0.118088	0.0127217	1.65625e-20	9.28245	1841836	0.5286	0.11717	0.012631	1.7523e-20	9.27638	0.52328	-0.000918469	0.00163835	0.575066	-0.560606
rs2129880	3	45897448	C	G	0.622271	0.128994	0.0139156	1.86606e-20	9.26974	1890782	0.6188	0.12755	0.013828	2.8602e-20	9.22404	0.62759	-0.0014437	0.00169261	0.393692	-0.852941
rs2373089	3	46041909	C	T	0.618393	-0.122658	0.0132327	1.87338e-20	-9.26932	1909462	0.6139	-0.12323	0.01314	6.711e-21	-9.37823	0.62539	-0.00057182	0.0016906	0.735186	-0.338235
rs2171529	3	46047032	G	A	0.618592	-0.123638	0.0133636	2.20631e-20	-9.25185	1907686	0.6142	-0.12426	0.013272	7.7585e-21	-9.36257	0.62542	-0.000621553	0.00169063	0.713136	-0.367647
rs41264915	1	155167786	A	G	0.0964595	-0.193599	0.0209296	2.24456e-20	-9.25002	1909191	0.09441	-0.19302	0.020776	1.5375e-20	-9.29053	0.09965	0.000579489	0.00273188	0.832012	0.212121
rs35154152	1	155172725	T	C	0.0923744	-0.196084	0.0212024	2.28229e-20	-9.24824	1909191	0.09063	-0.19521	0.021044	1.759e-20	-9.27628	0.09509	0.000874339	0.00278956	0.753952	0.313433
rs57542549	3	46039152	T	C	0.618535	-0.122368	0.0132357	2.34538e-20	-9.24532	1909462	0.6141	-0.12294	0.013143	8.4492e-21	-9.35403	0.62544	-0.000571835	0.00169064	0.735186	-0.338235
rs35283688	3	46042413	A	T	0.616038	-0.122168	0.0132218	2.46674e-20	-9.23992	1909462	0.61	-0.12279	0.013129	8.5651e-21	-9.35258	0.62544	-0.00062156	0.00169064	0.713136	-0.367647
rs12485445	3	46041582	C	T	0.618466	-0.122243	0.0132317	2.4961e-20	-9.23866	1909462	0.614	-0.12284	0.013139	8.8264e-21	-9.34927	0.62542	-0.000596691	0.00169063	0.724133	-0.352941
rs13064616	3	46038644	T	C	0.618546	-0.122218	0.0132377	2.64141e-20	-9.2326	1909462	0.6141	-0.12279	0.013145	9.5255e-21	-9.34119	0.62547	-0.000571844	0.00169067	0.735186	-0.338235
rs144309607	19	10492274	C	T	0.0426534	0.315351	0.0341658	2.70592e-20	9.23002	1820656	0.04114	0.32066	0.033973	3.7732e-21	9.43867	0.04483	0.00530894	0.0039544	0.179421	1.34254
rs9855780	3	45905784	G	A	0.625958	0.128258	0.0138987	2.75418e-20	9.22812	1890782	0.6252	0.12684	0.013811	4.1524e-20	9.18398	0.62712	-0.00141844	0.00169218	0.401899	-0.838235
rs13084541	3	46038447	G	A	0.618474	-0.122138	0.0132367	2.77666e-20	-9.22725	1909462	0.614	-0.12271	0.013144	9.9659e-21	-9.33582	0.62544	-0.000571835	0.00169064	0.735186	-0.338235
rs3092961	3	46397440	A	G	0.398659	0.117997	0.0127958	2.92833e-20	9.22155	1910420	0.3964	0.11998	0.012702	3.5427e-21	9.44576	0.40218	0.00198324	0.00166882	0.234674	1.18841
rs1873001	3	46032847	C	T	0.636491	-0.123084	0.0133597	3.16979e-20	-9.21305	1909059	0.6322	-0.124	0.013266	8.9767e-21	-9.3472	0.64317	-0.000915935	0.00170809	0.591798	-0.536232
rs11712469	3	45888956	T	G	0.626536	0.128329	0.0139354	3.29778e-20	9.2088	1890782	0.6259	0.12686	0.013848	5.1555e-20	9.16089	0.62751	-0.00146852	0.00169254	0.385588	-0.867647
rs2234358	3	45989044	T	G	0.526739	0.115834	0.0126067	3.99149e-20	9.18829	1910420	0.5291	0.11494	0.012515	4.1717e-20	9.18418	0.52306	-0.000893627	0.00163832	0.585441	-0.545455
rs1846615	3	46032388	G	C	0.636305	-0.122579	0.0133558	4.39415e-20	-9.17794	1909462	0.6318	-0.12347	0.013262	1.2766e-20	-9.31006	0.64332	-0.000891263	0.00170825	0.601852	-0.521739
rs34354138	3	46378383	G	T	0.600229	-0.117445	0.0128017	4.55021e-20	-9.17418	1910420	0.6018	-0.11938	0.012708	5.7485e-21	-9.39408	0.59778	-0.00193483	0.00166879	0.246285	-1.15942
rs2133660	3	46031957	C	T	0.636678	-0.122429	0.0133528	4.78539e-20	-9.16875	1909462	0.6324	-0.12332	0.013259	1.3898e-20	-9.30085	0.64334	-0.000891274	0.00170828	0.601852	-0.521739
rs2129879	3	46046769	T	C	0.618698	-0.121164	0.0132277	5.19911e-20	-9.15981	1909462	0.6144	-0.12181	0.013135	1.7991e-20	-9.2737	0.62539	-0.000646405	0.0016906	0.7022	-0.382353
rs6441973	3	46403315	A	G	0.398537	0.117067	0.0128007	5.94493e-20	9.14533	1910420	0.3962	0.11905	0.012707	7.3758e-21	9.36885	0.40218	0.00198324	0.00166882	0.234674	1.18841
rs2304256	19	10475652	C	A	0.276674	0.129939	0.0142162	6.23126e-20	9.14024	1841010	0.2739	0.13261	0.014116	5.7855e-21	9.3943	0.28074	0.0026708	0.001821	0.142467	1.46667
rs1500003	3	46033819	A	G	0.63661	-0.122013	0.0133548	6.46274e-20	-9.1363	1909462	0.6323	-0.12288	0.013261	1.9354e-20	-9.26627	0.64332	-0.000866506	0.00170825	0.611982	-0.507246
rs34558763	3	46189924	C	T	0.0990127	0.27435	0.0300326	6.53616e-20	9.13507	1854930	0.1033	0.27531	0.029926	3.588e-20	9.19969	0.09265	0.000959565	0.00282225	0.733857	0.34
rs13083881	3	46184620	C	G	0.106083	0.274397	0.0300386	6.55101e-20	9.13483	1854930	0.1151	0.2753	0.029932	3.6646e-20	9.19751	0.0927	0.000902901	0.00282157	0.748968	0.32
rs2131092	3	46266211	G	A	0.078795	0.299523	0.0327994	6.72738e-20	9.13195	1571517	0.07803	0.30211	0.032688	2.4137e-20	9.24223	0.07964	0.00258706	0.00302246	0.392029	0.855944
rs9311380	3	45996047	T	C	0.524543	0.115484	0.01268	8.4268e-20	9.10754	1910017	0.5257	0.11464	0.012589	8.5387e-20	9.10636	0.52274	-0.000843956	0.00163827	0.606447	-0.515152
rs4682799	3	45993606	T	C	0.524639	0.115329	0.0126781	9.307e-20	9.09676	1910017	0.5258	0.11451	0.012587	9.2489e-20	9.09748	0.52283	-0.000819141	0.00163828	0.617075	-0.5
rs1994489	3	45993226	G	C	0.524631	0.115274	0.0126771	9.62411e-20	9.09312	1910017	0.5258	0.11443	0.012586	9.7613e-20	9.09185	0.52281	-0.000843962	0.00163828	0.606447	-0.515152
rs13084057	3	46184725	C	G	0.10692	0.266249	0.0292958	1.00576e-19	9.08833	1854930	0.1164	0.26749	0.029186	4.9654e-20	9.16501	0.09285	0.00124059	0.00281952	0.659937	0.44
rs67579710	1	155173527	G	A	0.0923452	-0.192893	0.021234	1.04488e-19	-9.08418	1909191	0.09055	-0.19204	0.021076	8.123e-20	-9.11179	0.09514	0.000853321	0.0027889	0.759627	0.30597
rs71615444	3	46313692	T	C	0.292663	0.127536	0.0140408	1.05414e-19	9.08322	1907415	0.2893	0.12918	0.013943	1.9478e-20	9.26486	0.29789	0.00164419	0.00178927	0.358138	0.918919
rs7949972	11	34502042	C	T	0.351203	-0.119163	0.0131337	1.15722e-19	-9.07306	1908233	0.3526	-0.11794	0.013037	1.4739e-19	-9.04656	0.34903	0.00122285	0.0017167	0.476261	0.712329
rs17262373	3	45720406	C	G	0.0256427	0.580445	0.0640312	1.24566e-19	9.06503	1746799	0.03341	0.5822	0.063744	6.6395e-20	9.13341	0.01524	0.00175502	0.00667956	0.792747	0.262745
rs1532071	3	46001063	G	A	0.524462	0.114949	0.012685	1.28289e-19	9.06182	1910017	0.5256	0.11413	0.012594	1.2797e-19	9.06225	0.52269	-0.000819131	0.00163826	0.617075	-0.5
rs34725611	19	10477067	A	G	0.277288	0.12882	0.01423	1.3942e-19	9.05274	1841010	0.2747	0.13166	0.01413	1.1906e-20	9.31776	0.28108	0.00283971	0.00182033	0.11876	1.56
rs12175265	6	41501834	G	A	0.0302228	0.325221	0.035983	1.59311e-19	9.03817	1829667	0.03501	0.32179	0.035622	1.6651e-19	9.03346	0.02328	-0.00343102	0.00542661	0.527218	-0.632258
rs34047458	3	46253599	C	G	0.100843	0.277468	0.0307176	1.67241e-19	9.03286	1854930	0.1086	0.27826	0.03061	9.8571e-20	9.09049	0.08933	0.000792383	0.00286897	0.782402	0.27619
rs2036297	3	46172903	A	G	0.640751	-0.126904	0.014063	1.81471e-19	-9.02392	1826933	0.6346	-0.12755	0.013974	7.0007e-20	-9.12767	0.64965	-0.000646307	0.0017152	0.706314	-0.376812
rs61882275	11	34504292	G	A	0.349393	-0.119428	0.0132577	2.09458e-19	-9.0082	1908233	0.3498	-0.11844	0.013162	2.274e-19	-8.99863	0.34876	0.000987866	0.00171701	0.56506	0.575342
rs78124692	3	46202237	C	T	0.0987176	0.268912	0.0299027	2.40852e-19	8.99287	1855556	0.1031	0.26976	0.029795	1.379e-19	9.05387	0.09221	0.000848487	0.00282829	0.764177	0.3
rs6774742	3	46173446	A	C	0.647543	-0.125756	0.0140478	3.49027e-19	-8.95202	1827891	0.6428	-0.12613	0.013958	1.6268e-19	-9.03639	0.65441	-0.000374061	0.00172068	0.827903	-0.217391
rs3181080	3	46249929	A	T	0.09609	0.279593	0.031315	4.32289e-19	8.92838	1576547	0.1022	0.28039	0.03121	2.6147e-19	8.98398	0.0893	0.000797376	0.00286941	0.781098	0.277889
rs6441953	3	46329008	C	T	0.706724	-0.129824	0.0145419	4.35519e-19	-8.92756	1894843	0.7094	-0.13159	0.014448	8.4067e-20	-9.10783	0.70261	-0.00176594	0.00179013	0.323894	-0.986486
rs6789719	3	46174694	G	A	0.652576	-0.125835	0.0141011	4.50768e-19	-8.92375	1896072	0.6477	-0.12581	0.014011	2.7235e-19	-8.97937	0.66008	2.50363e-05	0.0017275	0.988437	0.0144928
rs7251000	19	4714468	C	T	0.430694	-0.115409	0.0129427	4.79738e-19	-8.91685	1798049	0.4189	-0.11517	0.012853	3.222e-19	-8.96055	0.4473	0.000238513	0.00164574	0.884768	0.144928
rs2924480	11	34529831	T	C	0.371801	-0.12568	0.014102	5.00274e-19	-8.91221	1821643	0.3701	-0.12568	0.014016	3.0449e-19	-8.96689	0.37425	0	0.00169092	1	0
rs55889968	6	41501225	A	G	0.022441	0.346673	0.0390283	6.53134e-19	8.8826	1547546	0.02164	0.34223	0.0387	9.3006e-19	8.84315	0.0233	-0.004443	0.00542434	0.412738	-0.819085
rs13098911	3	46235201	C	T	0.0987638	0.266277	0.0299964	6.87107e-19	8.87696	1854930	0.1032	0.26721	0.029889	3.8908e-19	8.94008	0.09218	0.000933472	0.0028287	0.7414	0.33
rs13089544	3	46183561	T	C	0.103094	0.246006	0.0277486	7.61409e-19	8.86553	1854930	0.1085	0.24688	0.027634	4.1071e-19	8.93392	0.09507	0.00087358	0.00278982	0.754181	0.313131
rs7631551	3	46186310	C	A	0.103014	0.24591	0.0277487	7.85701e-19	8.86203	1854930	0.1084	0.24684	0.027634	4.1598e-19	8.93247	0.09502	0.000930159	0.00279048	0.738883	0.333333
rs11926063	3	46263717	A	G	0.0907058	0.245539	0.0277303	8.40125e-19	8.85456	1854930	0.09451	0.24731	0.027602	3.2586e-19	8.95986	0.08506	0.00177051	0.00293323	0.546107	0.603604
rs13089543	3	46183560	T	G	0.10309	0.246008	0.0278083	9.02553e-19	8.84656	1853638	0.1085	0.24691	0.027694	4.8508e-19	8.91565	0.09507	0.00090176	0.00278982	0.746519	0.323232
rs12585036	13	113535741	C	T	0.212508	0.13895	0.0157489	1.11605e-18	8.82283	1908565	0.2125	0.1383	0.01564	9.3237e-19	8.84271	0.21252	-0.000650084	0.00200026	0.745181	-0.325
rs17282922	3	46240172	T	G	0.0986443	0.265485	0.0301636	1.35007e-18	8.80149	1854930	0.103	0.26639	0.030057	7.7913e-19	8.86283	0.09218	0.000905185	0.0028287	0.748968	0.32
rs35481399	3	46265580	C	A	0.0903483	0.244811	0.0278619	1.54158e-18	8.7866	1854930	0.09408	0.24714	0.027734	5.0528e-19	8.91108	0.08481	0.00232855	0.00293715	0.427899	0.792793
rs1542754	3	46272456	T	C	0.298948	0.126968	0.0144527	1.56336e-18	8.78502	1826662	0.2969	0.12928	0.014359	2.1921e-19	9.00341	0.30191	0.00231233	0.00178242	0.194529	1.2973
rs71327035	3	46194528	T	C	0.103589	0.240479	0.0275383	2.49047e-18	8.73253	1854930	0.1091	0.24152	0.027423	1.284e-18	8.80721	0.09541	0.001041	0.00278537	0.7086	0.373737
rs13096905	3	46274766	G	A	0.0797135	0.265703	0.0304475	2.62494e-18	8.72658	1860042	0.08152	0.26831	0.030321	8.8335e-19	8.84898	0.07702	0.00260736	0.00306907	0.395571	0.849558
rs3742238	13	113540425	C	T	0.211912	0.137136	0.0157323	2.86119e-18	8.71682	1909191	0.2119	0.13651	0.015623	2.3705e-18	8.73776	0.21193	-0.000625715	0.00200229	0.754661	-0.3125
rs10420225	19	4724157	G	A	0.328819	-0.118051	0.01355	2.98025e-18	-8.7122	1796194	0.3186	-0.11957	0.013456	6.3472e-19	-8.886	0.34318	-0.00151944	0.00172354	0.378005	-0.881579
rs34079287	3	46300870	G	T	0.0838516	0.289261	0.0332434	3.28032e-18	8.70132	1854930	0.08706	0.29195	0.033133	1.2334e-18	8.81146	0.07909	0.0026888	0.00303205	0.375191	0.886792
rs36078103	3	46311782	C	T	0.0836361	0.289776	0.0333441	3.60855e-18	8.6905	1854930	0.08676	0.29264	0.033234	1.3033e-18	8.80544	0.079	0.00286352	0.00303363	0.345208	0.943925
rs2834154	21	34606634	A	C	0.337951	0.157344	0.0181057	3.61367e-18	8.69034	1856159	0.3375	0.15762	0.018039	2.3742e-18	8.73773	0.33862	0.000275656	0.00172911	0.873338	0.15942
rs3848456	17	47940623	C	A	0.0361465	0.285355	0.0328612	3.8335e-18	8.68363	1907415	0.0381	0.2911	0.032584	4.1145e-19	8.93383	0.03311	0.0057453	0.00457338	0.209025	1.25625
rs6517153	21	34607436	G	A	0.336866	0.157114	0.0181247	4.37807e-18	8.66851	1856159	0.3365	0.15734	0.018058	2.9605e-18	8.71304	0.33741	0.000225734	0.00173063	0.896222	0.130435
rs36048333	3	46280618	C	G	0.0913171	0.286918	0.033206	5.59467e-18	8.64054	1854930	0.09932	0.28943	0.033096	2.2302e-18	8.74517	0.07944	0.0025121	0.00302594	0.406432	0.830189
rs13082995	3	46242477	T	C	0.102741	0.221984	0.025734	6.34881e-18	8.62608	1861818	0.107	0.2226	0.02561	3.5677e-18	8.69192	0.09638	0.000616179	0.0027728	0.824141	0.222222
rs17278585	3	45260287	C	T	0.339698	0.475158	0.055433	1.01912e-17	8.57176	1827947	0.02685	0.47444	0.055415	1.1129e-17	8.56158	0.79269	-0.000718474	0.00201857	0.721891	-0.355932
rs9838191	3	46298901	A	G	0.0755452	0.286397	0.0334469	1.1022e-17	8.56274	1575255	0.07199	0.28903	0.033338	4.331e-18	8.66969	0.07949	0.00263271	0.00302507	0.384137	0.8703
rs11085087	19	4718201	G	T	0.398729	-0.114198	0.0134657	2.23912e-17	-8.48066	1851882	0.3911	-0.11686	0.013378	2.4328e-18	-8.73524	0.41002	-0.00266197	0.00166373	0.109599	-1.6
rs13068145	3	46332276	C	A	0.083466	0.281968	0.0333991	3.10969e-17	8.44237	1854930	0.08661	0.28509	0.033289	1.0907e-17	8.56409	0.0788	0.0031223	0.00303714	0.303932	1.02804
rs17284138	3	46331852	A	C	0.0835242	0.281858	0.033398	3.19055e-17	8.43937	1854930	0.08664	0.28495	0.033288	1.1252e-17	8.56014	0.0789	0.00309212	0.00303538	0.308349	1.01869
rs4807625	19	4731026	C	T	0.337102	-0.119018	0.0141299	3.66646e-17	-8.4231	1783701	0.3242	-0.1205	0.014042	9.3977e-18	-8.5814	0.35502	-0.00148203	0.00171004	0.386125	-0.866667
rs1546079	3	46150119	C	T	0.531577	0.108043	0.0128508	4.18894e-17	8.40749	1909059	0.5316	0.10695	0.012761	5.2317e-17	8.381	0.53154	-0.00109288	0.00163984	0.505118	-0.666458
rs9872023	3	46322713	C	T	0.0848933	0.269888	0.0321442	4.61314e-17	8.39616	1853638	0.08839	0.27251	0.03203	1.7675e-17	8.50796	0.07971	0.00262222	0.00302125	0.385436	0.867925
rs13088766	3	46258226	G	A	0.100746	0.228519	0.0272498	5.02644e-17	8.38607	1854930	0.1049	0.22903	0.027132	3.1341e-17	8.44132	0.09458	0.000510859	0.00279628	0.855039	0.182692
rs12462642	19	4715016	G	A	0.326034	0.177867	0.0212149	5.11356e-17	8.38405	1448536	0.3284	0.17837	0.021159	3.4507e-17	8.42998	0.32381	0.000502916	0.00174874	0.773663	0.287587
rs1392291	3	46018277	A	G	0.556759	0.106417	0.0127176	5.87377e-17	8.36773	1910420	0.5603	0.1046	0.012626	1.1827e-16	8.28449	0.55124	-0.00181712	0.00164523	0.269386	-1.10448
rs34376347	3	46253979	A	C	0.0975101	0.227504	0.0272345	6.6252e-17	8.35353	1574297	0.09982	0.2279	0.027117	4.3069e-17	8.40432	0.09495	0.000396116	0.0027914	0.887154	0.141906
rs732631	19	4719025	C	G	0.370435	0.167173	0.0200323	7.11074e-17	8.34518	1795989	0.3732	0.16769	0.019976	4.685e-17	8.39457	0.36655	0.000516836	0.00169818	0.760863	0.304348
rs4683153	3	45974968	G	T	0.567715	0.108101	0.012976	8.02868e-17	8.33082	1905130	0.5696	0.10783	0.012886	5.8643e-17	8.368	0.56479	-0.000270976	0.00165049	0.86959	-0.164179
rs6781121	3	45975093	A	C	0.567734	0.108071	0.012977	8.23123e-17	8.32787	1905130	0.5696	0.1078	0.012887	6.0365e-17	8.36502	0.56484	-0.000270979	0.00165051	0.86959	-0.164179
rs4714474	6	41503561	G	A	0.0291039	0.321049	0.0385622	8.3986e-17	8.32548	1829667	0.03343	0.31701	0.038222	1.096e-16	8.29391	0.02283	-0.00403869	0.00547857	0.461013	-0.737179
rs7130	3	45959515	A	T	0.75845	0.143073	0.0172277	9.99763e-17	8.30481	1883494	0.7493	0.145	0.017135	2.6339e-17	8.46221	0.77238	0.00192687	0.00195157	0.323475	0.987342
rs2531743	3	45838300	G	A	0.587588	0.111537	0.0134522	1.12001e-16	8.29132	1896072	0.5917	0.1112	0.013365	8.7875e-17	8.32024	0.58126	-0.000336533	0.00165862	0.839214	-0.202899
rs35511592	3	46334846	G	A	0.0835207	0.252729	0.0305042	1.18055e-16	8.28505	1860042	0.08664	0.25585	0.030381	3.7167e-17	8.42138	0.07887	0.00312103	0.00303591	0.303932	1.02804
rs9381074	6	41505196	T	A	0.0389027	0.265599	0.0321019	1.29937e-16	8.27363	1815473	0.04295	0.26191	0.031817	1.8426e-16	8.23176	0.03311	-0.00368919	0.00457338	0.419859	-0.806667
rs56945978	19	4721927	G	C	0.334575	-0.11531	0.0139627	1.47635e-16	-8.2584	1783701	0.323	-0.11707	0.013873	3.2042e-17	-8.43869	0.35065	-0.00175999	0.00171486	0.304743	-1.02632
rs1123573	2	60707588	A	G	0.367736	-0.115531	0.0140114	1.64478e-16	-8.2455	1894843	0.3619	-0.1157	0.013925	9.666e-17	-8.3088	0.37671	-0.000168872	0.00168872	0.920344	-0.1
rs9875616	3	45979877	G	A	0.730316	0.124504	0.0151056	1.68952e-16	8.24229	1903901	0.7309	0.12528	0.01501	7.0229e-17	8.34644	0.72941	0.000775533	0.00184189	0.673717	0.421053
rs3821884	3	46016599	T	G	0.556049	0.104383	0.0126828	1.86775e-16	8.23028	1842239	0.5596	0.10264	0.012591	3.5976e-16	8.15185	0.55084	-0.00174331	0.0016451	0.28928	-1.0597
rs7255545	19	4724734	G	A	0.367606	0.168164	0.0205205	2.50762e-16	8.19492	1726919	0.3679	0.16873	0.020466	1.6615e-16	8.24441	0.36722	0.000565841	0.00169752	0.738883	0.333333
rs114201921	3	46659506	C	T	0.0261895	0.435848	0.0532984	2.89765e-16	8.17751	1827032	0.02612	0.43633	0.0531	2.085e-16	8.21714	0.02629	0.000481986	0.00511441	0.924918	0.0942408
rs1886817	6	41484959	T	A	0.922001	-0.206192	0.0252631	3.30105e-16	-8.16179	1810995	0.9106	-0.20245	0.025065	6.6281e-16	-8.077	0.93825	0.00374241	0.0033996	0.270966	1.10084
rs148933092	3	45184603	G	A	0.0250057	0.456497	0.0560047	3.60819e-16	8.15104	1827032	0.0253	0.45715	0.055804	2.5679e-16	8.19207	0.02458	0.000653482	0.00528468	0.901588	0.123656
rs1994490	3	46007702	T	C	0.552449	0.104385	0.0128167	3.80997e-16	8.14445	1909462	0.5537	0.10274	0.012726	6.8369e-16	8.07324	0.5505	-0.00164498	0.00164498	0.317311	-1
rs9577175	13	113543355	C	T	0.23075	0.126443	0.0155438	4.1322e-16	8.13462	1837272	0.2329	0.1251	0.015439	5.3735e-16	8.10286	0.22761	-0.00134331	0.0019516	0.491257	-0.688312
rs6441948	3	46295777	A	G	0.556282	0.105818	0.0130173	4.3278e-16	8.12902	1910420	0.5555	0.10781	0.012928	7.4606e-17	8.33926	0.5575	0.00199176	0.0016475	0.22668	1.20896
rs77116118	3	46326848	T	C	0.0155111	0.432003	0.0531437	4.33017e-16	8.12895	1889209	0.01527	0.43558	0.0528	1.5897e-16	8.24962	0.01588	0.00357702	0.0065457	0.584744	0.546468
rs9869848	3	45978806	C	T	0.729753	0.122399	0.0150846	4.89222e-16	8.11414	1903901	0.7302	0.12315	0.014989	2.1055e-16	8.21603	0.72906	0.000750992	0.00184114	0.683351	0.407895
rs6441954	3	46332840	T	C	0.44768	-0.106143	0.0131015	5.42419e-16	-8.1016	1906682	0.4488	-0.10833	0.013013	8.4223e-17	-8.32475	0.44594	-0.00218677	0.00164622	0.18406	-1.32836
rs1027241	3	46312539	A	G	0.551724	0.105281	0.0130003	5.57013e-16	8.09837	1910420	0.5502	0.10737	0.012911	9.0736e-17	8.31616	0.5541	0.00208851	0.00164624	0.204564	1.26866
rs35367413	3	46382622	C	G	0.091211	0.271045	0.0334757	5.64403e-16	8.09676	1854930	0.09954	0.27411	0.033366	2.1212e-16	8.21525	0.07885	0.00306491	0.00303626	0.312767	1.00943
rs2234350	3	45984300	C	G	0.719471	0.122013	0.0150708	5.67942e-16	8.096	1903901	0.7132	0.12274	0.014975	2.4829e-16	8.19633	0.72919	0.000726876	0.00184142	0.693037	0.394737
rs1463680	3	45996761	G	A	0.729765	0.121975	0.0150767	5.95308e-16	8.09027	1903901	0.7302	0.12275	0.014981	2.5332e-16	8.19371	0.72909	0.000775245	0.00184121	0.673717	0.421053
rs2006231	19	4719123	C	T	0.331618	-0.112903	0.0139617	6.13505e-16	-8.08661	1894440	0.3239	-0.11449	0.013871	1.5282e-16	-8.25391	0.34348	-0.00158714	0.00172318	0.357023	-0.921053
rs71327053	3	46381507	C	T	0.0839424	0.270026	0.0334717	7.18709e-16	8.0673	1854930	0.08734	0.27309	0.033362	2.7081e-16	8.18566	0.0789	0.00306402	0.00303538	0.312767	1.00943
rs71327052	3	46378309	A	G	0.0839043	0.270004	0.0334757	7.28434e-16	8.06566	1854930	0.08731	0.27304	0.033366	2.7693e-16	8.18318	0.07885	0.00303626	0.00303626	0.317311	1
rs3918362	3	46395930	A	T	0.0912131	0.269917	0.0334757	7.4404e-16	8.06307	1854930	0.09953	0.27301	0.033366	2.7841e-16	8.18228	0.07887	0.00309319	0.00303591	0.308266	1.01887
rs17765307	3	46385161	G	T	0.0838984	0.269896	0.0334747	7.46328e-16	8.06269	1854930	0.0873	0.27299	0.033365	2.7967e-16	8.18193	0.07885	0.00309355	0.00303626	0.308266	1.01887
rs75432325	17	47950329	T	C	0.0371413	0.25493	0.0316227	7.52952e-16	8.06161	1907273	0.03951	0.26011	0.031336	1.0363e-16	8.30068	0.03346	0.00517981	0.00455022	0.254968	1.13836
rs1491953	3	46142032	T	C	0.553302	0.103133	0.0127999	7.79605e-16	8.05736	1910017	0.5546	0.1022	0.012709	8.8357e-16	8.04155	0.55128	-0.000933126	0.00164525	0.570603	-0.567164
rs3918354	3	46393463	A	G	0.0839103	0.269676	0.0334727	7.84467e-16	8.0566	1854930	0.08732	0.27277	0.033363	2.9404e-16	8.17582	0.07885	0.00309355	0.00303626	0.308266	1.01887
rs1491962	3	46304606	C	T	0.554471	0.10472	0.0130114	8.39249e-16	8.04834	1910017	0.5527	0.10681	0.012922	1.3873e-16	8.26575	0.55723	0.00208998	0.0016474	0.204564	1.26866
rs3092957	3	46403961	G	A	0.0839435	0.268297	0.0333362	8.40074e-16	8.04822	1855556	0.08734	0.27139	0.033226	3.1306e-16	8.168	0.0789	0.00309265	0.00303538	0.308266	1.01887
rs73067779	3	46526387	C	T	0.0985785	0.189251	0.0235282	8.72457e-16	8.04359	1907415	0.1009	0.19265	0.023388	1.7644e-16	8.23713	0.09497	0.0033991	0.00279113	0.223292	1.21782
rs2040388	3	46408731	G	A	0.562986	0.104938	0.0130503	8.90763e-16	8.04104	1910420	0.5629	0.10745	0.012961	1.1317e-16	8.29026	0.56312	0.00251159	0.00164977	0.127912	1.52239
rs11708582	3	46333406	C	T	0.446879	-0.104579	0.0130182	9.49075e-16	-8.03327	1910420	0.4475	-0.10679	0.012929	1.4591e-16	-8.25973	0.44591	-0.00221136	0.00164623	0.17918	-1.34328
rs71327056	3	46389976	C	G	0.091211	0.268806	0.0334757	9.75596e-16	8.02989	1854930	0.09954	0.2719	0.033366	3.6693e-16	8.14901	0.07885	0.00309355	0.00303626	0.308266	1.01887
rs11718385	3	46327588	C	T	0.446878	-0.104543	0.0130331	1.04563e-15	-8.02138	1909794	0.4475	-0.10673	0.012944	1.6443e-16	-8.24552	0.44591	-0.00218679	0.00164623	0.18406	-1.32836
rs9976829	21	34614834	G	A	0.657274	-0.155839	0.0194469	1.11447e-15	-8.01355	1841811	0.6544	-0.15624	0.019386	7.6679e-16	-8.05942	0.66149	-0.000400986	0.00172925	0.816628	-0.231884
rs7626072	3	46333661	A	T	0.448219	-0.104303	0.0130182	1.12753e-15	-8.01211	1910420	0.4497	-0.10649	0.012929	1.7681e-16	-8.23652	0.44591	-0.00218679	0.00164623	0.18406	-1.32836
rs2373088	3	45968404	T	C	0.771369	0.132862	0.016596	1.18792e-15	8.0057	1898245	0.7707	0.13474	0.016499	3.1666e-16	8.16656	0.7724	0.00187752	0.00195163	0.336037	0.962025
rs7649837	3	46330872	C	T	0.44679	-0.104213	0.0130182	1.19276e-15	-8.0052	1910420	0.4474	-0.1064	0.012929	1.8751e-16	-8.22956	0.44584	-0.00218682	0.00164626	0.18406	-1.32836
rs9810934	3	45954352	A	G	0.770624	0.132149	0.0165094	1.1998e-15	8.00447	1898245	0.7699	0.13437	0.016412	2.6699e-16	8.1873	0.77174	0.00222111	0.00194964	0.254603	1.13924
rs4683207	3	46335887	C	T	0.446918	-0.104159	0.0130192	1.2401e-15	-8.00041	1910420	0.4475	-0.10637	0.01293	1.9245e-16	-8.2266	0.44601	-0.00221131	0.0016462	0.17918	-1.34328
rs7649353	3	46330422	C	T	0.44679	-0.104323	0.013047	1.28551e-15	-7.99598	1909391	0.4474	-0.10651	0.012958	2.0395e-16	-8.21963	0.44584	-0.00218682	0.00164626	0.18406	-1.32836
rs17860142	21	34607870	C	G	0.309982	0.151699	0.0189798	1.32042e-15	7.99267	1786749	0.3133	0.15225	0.018913	8.2823e-16	8.05002	0.30536	0.000550534	0.00177672	0.756668	0.309859
rs75586969	21	35265459	C	T	0.0784273	0.18169	0.0227346	1.33025e-15	7.99176	1909191	0.07822	0.17612	0.022559	5.8458e-15	7.80708	0.07875	-0.0055697	0.00303802	0.066753	-1.83333
rs12626438	21	35286740	A	G	0.0800713	0.180227	0.0225526	1.33392e-15	7.99142	1909191	0.08013	0.17434	0.022378	6.6695e-15	7.79069	0.07998	-0.0058872	0.00301658	0.0509842	-1.95161
rs12626952	21	35289652	C	A	0.0800774	0.180293	0.0225645	1.34808e-15	7.99012	1909191	0.08014	0.17443	0.02239	6.6874e-15	7.79053	0.07998	-0.00586287	0.00301658	0.0519499	-1.94355
rs1488373	3	45957689	C	T	0.769232	0.131093	0.0164126	1.379e-15	7.98732	1898245	0.7685	0.13326	0.016315	3.1332e-16	8.16794	0.77036	0.00216716	0.00194551	0.265312	1.11392
rs4683206	3	46335669	G	A	0.44691	-0.103949	0.0130192	1.41352e-15	-7.98427	1910420	0.4475	-0.10616	0.01293	2.2006e-16	-8.21036	0.44599	-0.00221132	0.0016462	0.17918	-1.34328
rs6773018	3	46318051	G	A	0.447018	-0.105613	0.0132295	1.42635e-15	-7.98316	1905934	0.4477	-0.1078	0.013142	2.3482e-16	-8.20271	0.44596	-0.00218676	0.00164621	0.18406	-1.32836
rs2284571	21	35286997	G	A	0.0800635	0.179808	0.0225467	1.52485e-15	7.97492	1909191	0.08013	0.17392	0.022372	7.6021e-15	7.774	0.07996	-0.00588787	0.00301693	0.0509842	-1.95161
rs7649364	3	46330442	C	T	0.446802	-0.103843	0.013037	1.64898e-15	-7.96524	1909794	0.4474	-0.10603	0.012948	2.6254e-16	-8.18891	0.44587	-0.00218681	0.00164625	0.18406	-1.32836
rs138754956	3	46382462	G	A	0.0838718	0.242896	0.0305162	1.72601e-15	7.9596	1860042	0.08724	0.24599	0.030393	5.7955e-16	8.09364	0.07885	0.00309355	0.00303626	0.308266	1.01887
rs79742309	21	35284952	T	C	0.0802718	0.178145	0.0223841	1.74055e-15	7.95856	1909191	0.08044	0.17221	0.022208	8.8817e-15	7.75441	0.08001	-0.00593484	0.00301607	0.0490977	-1.96774
rs6764244	3	45994510	A	T	0.757253	0.130883	0.0164505	1.77397e-15	7.9562	1898245	0.7485	0.13283	0.016353	4.5465e-16	8.12267	0.77075	0.00194668	0.00194668	0.317311	1
rs2742361	3	45870645	G	A	0.789795	0.145567	0.0182986	1.79019e-15	7.95508	1837931	0.7883	0.14569	0.018206	1.2233e-15	8.00231	0.79198	0.000122928	0.00201602	0.951379	0.0609756
rs79932110	21	35269581	G	A	0.0789921	0.179783	0.022602	1.80133e-15	7.95431	1909191	0.07891	0.17437	0.022426	7.5215e-15	7.77535	0.07912	-0.00541342	0.00303152	0.0741455	-1.78571
rs12715416	3	46297260	T	A	0.3497	0.106678	0.0134116	1.80301e-15	7.95419	1910420	0.3557	0.10813	0.013316	4.6455e-16	8.12031	0.34035	0.00145166	0.00172697	0.400583	0.84058
rs113098443	3	46374798	A	C	0.435989	-0.104384	0.0131248	1.81858e-15	-7.95313	1906682	0.4366	-0.10665	0.013036	2.8217e-16	-8.18119	0.43504	-0.00226644	0.00165056	0.169711	-1.37313
rs1892689	21	35286007	A	G	0.0800457	0.179358	0.0225537	1.82825e-15	7.95247	1909191	0.08012	0.17342	0.022379	9.247e-15	7.74923	0.07993	-0.00593755	0.00301744	0.0490977	-1.96774
rs77596640	21	35267017	C	T	0.0789252	0.179962	0.0226337	1.8496e-15	7.95103	1909191	0.0788	0.1745	0.022458	7.8502e-15	7.77006	0.07912	-0.00546154	0.00303152	0.0716104	-1.80159
rs9811301	3	46300548	G	T	0.34757	0.106948	0.0134523	1.86212e-15	7.9502	1910420	0.3523	0.1084	0.013357	4.8547e-16	8.11559	0.3402	0.00145181	0.00172716	0.400583	0.84058
rs9311379	3	45966481	T	G	0.769347	0.13113	0.0164981	1.8921e-15	7.94822	1898245	0.7686	0.13315	0.016401	4.7336e-16	8.11841	0.7705	0.00201983	0.00194593	0.299282	1.03797
rs12627646	21	35286554	A	T	0.0873535	0.179237	0.0225556	1.91892e-15	7.94648	1909191	0.09209	0.17335	0.022381	9.5106e-15	7.74541	0.07998	-0.0058872	0.00301658	0.0509842	-1.95161
rs1907636	3	46293299	G	A	0.349252	0.106468	0.0134036	1.96949e-15	7.94325	1910420	0.3549	0.10792	0.013308	5.0969e-16	8.10941	0.34045	0.00145156	0.00172685	0.400583	0.84058
rs1532070	3	45970842	G	C	0.762488	0.130989	0.0164962	2.01311e-15	7.94054	1898245	0.757	0.13301	0.016399	5.0083e-16	8.11086	0.77095	0.00202122	0.00194727	0.299282	1.03797
rs12715417	3	46297271	T	G	0.349213	0.106468	0.0134116	2.04581e-15	7.93854	1910420	0.3549	0.10792	0.013316	5.3108e-16	8.10454	0.34035	0.00145166	0.00172697	0.400583	0.84058
rs2284574	21	35288847	G	A	0.0800757	0.178998	0.0225506	2.0614e-15	7.93759	1909191	0.08015	0.17311	0.022376	1.0223e-14	7.73641	0.07996	-0.00588787	0.00301693	0.0509842	-1.95161
rs62244824	3	46361367	T	G	0.435259	-0.103534	0.0130494	2.12202e-15	-7.934	1910420	0.4354	-0.10585	0.01296	3.1502e-16	-8.16744	0.43504	-0.00231571	0.00165056	0.160621	-1.40299
rs2742362	3	45875149	T	G	0.789875	0.145158	0.0182996	2.15164e-15	7.93228	1837931	0.7884	0.14533	0.018207	1.4377e-15	7.98209	0.79203	0.000172115	0.0020162	0.931971	0.0853659
rs12626300	21	35283280	C	T	0.0800379	0.178873	0.0225517	2.16251e-15	7.93165	1909191	0.08012	0.17291	0.022377	1.0994e-14	7.72713	0.07991	-0.00596256	0.00301779	0.0481767	-1.97581
rs9854964	3	46294957	C	T	0.349262	0.106313	0.0134106	2.23496e-15	7.92756	1910420	0.355	0.10779	0.013315	5.7043e-16	8.09538	0.34032	0.00147672	0.00172701	0.392511	0.855072
rs1907635	3	46298116	T	C	0.34934	0.106169	0.0134076	2.4032e-15	7.91854	1910420	0.355	0.10762	0.013312	6.2302e-16	8.08444	0.34052	0.00145148	0.00172676	0.400583	0.84058
rs41334652	3	46294120	T	A	0.349761	0.106153	0.0134106	2.45999e-15	7.91563	1910420	0.3558	0.10763	0.013315	6.3052e-16	8.08336	0.34035	0.00147669	0.00172697	0.392511	0.855072
rs1826341	3	46297124	C	T	0.349321	0.106083	0.0134096	2.55286e-15	7.91102	1910420	0.355	0.10751	0.013314	6.7731e-16	8.07496	0.34047	0.00142651	0.00172683	0.408755	0.826087
rs4396933	3	46094803	A	C	0.706654	0.120616	0.0152474	2.56157e-15	7.9106	1832360	0.7072	0.12067	0.015158	1.7107e-15	7.96081	0.70586	5.38306e-05	0.00179585	0.976087	0.0299751
rs2239565	21	35288558	C	T	0.0800818	0.178338	0.0225497	2.60144e-15	7.90867	1909191	0.08016	0.17245	0.022375	1.2857e-14	7.70726	0.07996	-0.00588787	0.00301693	0.0509842	-1.95161
rs73354046	21	35284130	G	A	0.080137	0.177828	0.0225022	2.72945e-15	7.90269	1909191	0.08027	0.17189	0.022327	1.3729e-14	7.69875	0.07993	-0.00593755	0.00301744	0.0490977	-1.96774
rs12626964	21	35289762	C	G	0.0873596	0.178153	0.0225536	2.80932e-15	7.8991	1909191	0.0921	0.17229	0.022379	1.3755e-14	7.69874	0.07998	-0.00586287	0.00301658	0.0519499	-1.94355
rs77534576	17	47940666	C	T	0.0337413	0.291058	0.0368892	3.02049e-15	7.89006	1904672	0.03489	0.29706	0.036638	5.1522e-16	8.10798	0.03196	0.00600187	0.00465216	0.197008	1.29012
rs74609750	21	35268377	C	A	0.0790365	0.177801	0.0225881	3.5054e-15	7.87146	1909191	0.07897	0.17222	0.022412	1.5407e-14	7.68428	0.07914	-0.00558119	0.00303117	0.065582	-1.84127
rs7652290	3	46299765	A	G	0.347578	0.105788	0.0134513	3.70422e-15	7.86455	1910420	0.3523	0.10724	0.013356	9.7873e-16	8.02935	0.34022	0.00145179	0.00172713	0.400583	0.84058
rs35925872	19	4641415	C	T	0.3767	0.11192	0.0142355	3.77939e-15	7.86204	1827891	0.3746	0.10987	0.014151	8.1975e-15	7.76412	0.37974	-0.00205012	0.00168607	0.224016	-1.21592
rs6441934	3	45962802	T	C	0.799615	0.139433	0.0177401	3.84938e-15	7.85974	1854055	0.798	0.14114	0.01764	1.2334e-15	8.00113	0.80201	0.00170712	0.0020535	0.40579	0.831325
rs7218319	17	44126365	C	T	0.190349	-0.123549	0.0157198	3.85821e-15	-7.85945	1903535	0.1829	-0.12181	0.015606	5.9438e-15	-7.80533	0.20189	0.00173874	0.00203853	0.393692	0.852941
rs7565301	2	60723266	G	A	0.258639	-0.117619	0.0149665	3.87734e-15	-7.85883	1904161	0.2556	-0.11537	0.014868	8.4915e-15	-7.75962	0.26335	0.00224896	0.00185784	0.226077	1.21053
rs2569703	19	10404227	C	G	0.557231	-0.100553	0.0127962	3.90005e-15	-7.8581	1841613	0.5573	-0.099228	0.012705	5.7218e-15	-7.81015	0.55713	0.00132545	0.00164736	0.421058	0.804587
rs8080583	17	44162597	C	A	0.190422	-0.123479	0.0157198	3.9978e-15	-7.855	1903535	0.183	-0.12172	0.015606	6.2204e-15	-7.79956	0.20192	0.00175863	0.00203841	0.388278	0.862745
rs28808964	3	46045182	C	T	0.42158	-0.103831	0.0132275	4.17256e-15	-7.84963	1909462	0.4186	-0.10544	0.013139	1.0146e-15	-8.02496	0.42622	-0.00160893	0.00165469	0.330878	-0.972346
rs35124447	3	46538569	G	A	0.0995304	0.181489	0.023122	4.18681e-15	7.84921	1907415	0.1024	0.18506	0.022979	8.0633e-16	8.05344	0.09507	0.00357097	0.00278982	0.200545	1.28
rs4683144	3	45864256	T	C	0.782853	0.150514	0.0191794	4.23793e-15	7.84768	1652266	0.7858	0.15066	0.019096	3.0228e-15	7.88961	0.77928	0.000146152	0.00197305	0.940951	0.0740741
rs7618618	3	45963497	G	T	0.766557	0.127277	0.0162348	4.51391e-15	7.83976	1829661	0.7663	0.12943	0.016137	1.0522e-15	8.0207	0.76693	0.0021532	0.00193546	0.265923	1.1125
rs4597358	17	44110670	C	G	0.194202	-0.124179	0.0158467	4.64182e-15	-7.83626	1899049	0.1892	-0.12244	0.015734	7.1248e-15	-7.78187	0.20192	0.00173865	0.00203841	0.393692	0.852941
rs13050728	21	34615210	T	C	0.657433	-0.154234	0.019683	4.65509e-15	-7.8359	1839561	0.6546	-0.15456	0.019623	3.3679e-15	-7.87647	0.66158	-0.000325822	0.00172936	0.850559	-0.188406
rs62244815	3	46357339	C	T	0.434463	-0.102288	0.0130544	4.67095e-15	-7.83547	1910420	0.4346	-0.10453	0.012965	7.4746e-16	-8.06248	0.43425	-0.00224228	0.00165091	0.174397	-1.35821
rs3091311	3	46306476	T	C	0.347099	0.105407	0.0134534	4.68759e-15	7.83502	1910420	0.352	0.10686	0.013358	1.2471e-15	7.9997	0.33946	0.00145258	0.00172807	0.400583	0.84058
rs3934895	3	46527141	C	T	0.0995108	0.181042	0.0231151	4.79418e-15	7.8322	1907415	0.1024	0.18453	0.022972	9.5512e-16	8.03282	0.09502	0.00348809	0.00279047	0.2113	1.25
rs79939301	3	45553090	G	A	0.0750287	0.227972	0.0291301	5.03715e-15	7.82598	1833578	0.07645	0.22859	0.028989	3.1299e-15	7.8854	0.07296	0.000618043	0.0031464	0.844275	0.196429
rs112515687	3	46364186	C	T	0.434463	-0.102093	0.0130554	5.2838e-15	-7.81997	1910420	0.4346	-0.10436	0.012966	8.4064e-16	-8.04874	0.43425	-0.00226692	0.00165091	0.169711	-1.37313
rs112426803	21	35359426	G	A	0.0887554	0.174262	0.0222981	5.49189e-15	7.8151	1907415	0.08744	0.16945	0.022142	1.9627e-14	7.65288	0.0908	-0.00481205	0.00284795	0.0910939	-1.68966
rs904634	3	46017304	A	C	0.780291	0.130547	0.016717	5.75381e-15	7.80923	1898245	0.78	0.12979	0.016618	5.7021e-15	7.81021	0.78074	-0.000756919	0.00197776	0.70193	-0.382716
rs9907738	17	44151546	T	G	0.190461	-0.122708	0.0157227	5.97197e-15	-7.80454	1903535	0.183	-0.12093	0.015609	9.3549e-15	-7.74745	0.20202	0.00177829	0.00203804	0.382909	0.872549
rs12627530	21	35269964	A	G	0.0791621	0.175776	0.0225234	5.98929e-15	7.80417	1909191	0.07908	0.17032	0.022347	2.5031e-14	7.6216	0.07929	-0.00545619	0.00302854	0.0716104	-1.80159
rs1886814	6	41502683	A	C	0.038396	0.253635	0.0325042	6.03769e-15	7.80316	1828849	0.04223	0.24935	0.032221	1.005e-14	7.73874	0.03284	-0.0042854	0.0045915	0.350648	-0.933333
rs1278769	13	113536627	A	G	0.764035	-0.115368	0.0147915	6.21012e-15	-7.79961	1908788	0.7633	-0.1147	0.014683	5.6451e-15	-7.81176	0.76518	0.000668229	0.00193044	0.729227	0.346154
rs7614952	3	45900621	A	G	0.722427	0.120016	0.0153928	6.3435e-15	7.79692	1889553	0.7227	0.12088	0.015301	2.7906e-15	7.90014	0.72201	0.000863884	0.0018265	0.636232	0.472973
rs9856760	3	45906356	G	A	0.787047	0.136951	0.0175685	6.42866e-15	7.79524	1844737	0.7851	0.13705	0.017472	4.3677e-15	7.84398	0.78991	9.91948e-05	0.0020087	0.960614	0.0493827
rs13069424	3	46525508	C	G	0.10673	0.180838	0.0232172	6.75506e-15	7.78898	1907415	0.1142	0.18452	0.023075	1.2807e-15	7.99653	0.09512	0.00368169	0.00278916	0.186835	1.32
rs6442001	3	46547482	T	C	0.0994903	0.180382	0.0231688	6.94119e-15	7.78555	1906789	0.1024	0.18401	0.023026	1.3332e-15	7.9914	0.09497	0.00362847	0.00279113	0.193601	1.3
rs7220752	17	44138201	T	C	0.19043	-0.122269	0.0157207	7.39518e-15	-7.77753	1903535	0.183	-0.12051	0.015607	1.1483e-14	-7.72154	0.20194	0.00175857	0.00203834	0.388278	0.862745
rs952287	3	45899615	G	A	0.722318	0.119661	0.0153967	7.73358e-15	7.77187	1889150	0.7225	0.12055	0.015305	3.3572e-15	7.87651	0.72204	0.000888596	0.00182656	0.626622	0.486486
rs413917	17	43723189	G	A	0.184658	-0.126163	0.0162352	7.79182e-15	-7.77092	1903535	0.176	-0.12399	0.016124	1.4791e-14	-7.68978	0.19807	0.00217279	0.00205318	0.28994	1.05825
rs112962863	3	46373936	C	T	0.435159	-0.101269	0.0130475	8.38832e-15	-7.76157	1910420	0.4353	-0.10356	0.012958	1.3274e-15	-7.99197	0.43494	-0.00229114	0.0016506	0.165119	-1.38806
rs1491957	3	46274960	C	T	0.52492	0.102693	0.0132318	8.41957e-15	7.7611	1827488	0.5196	0.10284	0.013145	5.1208e-15	7.82351	0.53262	0.000146872	0.00164007	0.928643	0.0895522
rs3087253	3	46418689	C	T	0.540133	0.100701	0.012978	8.53646e-15	7.75935	1910420	0.5407	0.10279	0.012889	1.5219e-15	7.97502	0.53925	0.00208936	0.00164164	0.203115	1.27273
rs8077487	17	44115440	T	C	0.190461	-0.121648	0.015687	8.85338e-15	-7.75473	1903535	0.183	-0.11989	0.015573	1.3768e-14	-7.69858	0.20202	0.00175831	0.00203804	0.388278	0.862745
rs66826527	3	46518016	T	A	0.0997822	0.179316	0.0231267	8.9289e-15	7.75365	1909191	0.1027	0.18294	0.022984	1.7287e-15	7.95945	0.09524	0.00362386	0.00278759	0.193601	1.3
rs62056905	17	43782693	A	G	0.184958	-0.125885	0.0162371	8.97867e-15	-7.75294	1903535	0.1763	-0.12378	0.016126	1.6404e-14	-7.6758	0.19837	0.00210525	0.00205201	0.304918	1.02594
rs56040418	17	43958079	C	T	0.18607	-0.125038	0.0161399	9.39894e-15	-7.74713	1899049	0.1781	-0.12309	0.016028	1.5964e-14	-7.67969	0.19837	0.00194784	0.00205201	0.342503	0.949232
rs56288081	3	46548702	G	C	0.0994913	0.178912	0.0230943	9.40927e-15	7.74699	1907415	0.1024	0.18254	0.022951	1.8086e-15	7.95347	0.09497	0.00362847	0.00279113	0.193601	1.3
rs2227010	3	46411542	G	A	0.542199	0.0997573	0.0128788	9.49542e-15	7.74584	1910420	0.543	0.10232	0.012789	1.2397e-15	8.00063	0.54095	0.00256265	0.00164209	0.118617	1.56061
rs117169628	16	89262657	G	A	0.135773	0.148526	0.0191751	9.49822e-15	7.7458	1906123	0.1326	0.15	0.019052	3.4599e-15	7.87319	0.1407	0.00147381	0.00235335	0.531143	0.626263
rs6792420	3	46546940	C	T	0.0995108	0.17888	0.0230952	9.5331e-15	7.74533	1907415	0.1024	0.18248	0.022952	1.8574e-15	7.95051	0.09502	0.00359971	0.00279047	0.197051	1.29
rs142770866	19	10525372	G	A	0.080138	0.194167	0.0251002	1.02866e-14	7.73566	1905497	0.07792	0.20025	0.024953	1.0134e-15	8.02509	0.08358	0.00608303	0.00295669	0.03965	2.05738
rs12495073	3	46053882	T	G	0.422388	-0.102105	0.0132136	1.09854e-14	-7.7273	1909462	0.4196	-0.10373	0.013125	2.7102e-15	-7.90324	0.42673	-0.00162469	0.00165443	0.32609	-0.98202
rs9891103	17	44091886	C	T	0.19122	-0.121196	0.0156858	1.1055e-14	-7.72649	1903535	0.1839	-0.11908	0.015572	2.051e-14	-7.64706	0.20256	0.00211585	0.00203601	0.298704	1.03922
rs67091203	3	46528114	C	T	0.0994696	0.178553	0.023111	1.11099e-14	7.72586	1907415	0.1023	0.18204	0.022968	2.2646e-15	7.92581	0.09507	0.00348727	0.00278982	0.2113	1.25
rs61667602	17	43785349	T	C	0.185085	-0.12467	0.0161371	1.11254e-14	-7.72568	1903535	0.1768	-0.1226	0.016025	1.9984e-14	-7.65055	0.19792	0.00207024	0.00205377	0.313445	1.00802
rs36076592	3	46370804	G	A	0.434402	-0.100753	0.0130614	1.22117e-14	-7.71381	1910420	0.4345	-0.10302	0.012972	1.9916e-15	-7.94172	0.43425	-0.00226692	0.00165091	0.169711	-1.37313
rs73069915	3	46550462	T	C	0.0996051	0.177965	0.0230725	1.22597e-14	7.71331	1907415	0.1026	0.18165	0.022929	2.3358e-15	7.92228	0.09495	0.00368464	0.00279139	0.186835	1.32
rs116425179	3	45598703	A	G	0.0757046	0.225015	0.0291836	1.25495e-14	7.71033	1786645	0.0783	0.22719	0.029041	5.1569e-15	7.82308	0.07209	0.00217514	0.00316384	0.491768	0.6875
rs67962987	3	46528340	C	T	0.0994696	0.178193	0.023113	1.2619e-14	7.70962	1907415	0.1023	0.18168	0.02297	2.5846e-15	7.90945	0.09507	0.00348727	0.00278982	0.2113	1.25
rs35760835	3	46532741	G	A	0.0994578	0.178052	0.023117	1.33737e-14	7.70221	1907415	0.1023	0.18154	0.022974	2.7425e-15	7.90198	0.09504	0.00348776	0.00279021	0.2113	1.25
rs1029732	3	45904714	A	G	0.7223	0.118572	0.0153997	1.3647e-14	7.69962	1889553	0.7226	0.11946	0.015308	6.0253e-15	7.80376	0.72184	0.0008884	0.00182616	0.626622	0.486486
rs4465978	3	46638223	G	T	0.0317454	0.363704	0.047256	1.39894e-14	7.69645	1841380	0.03179	0.36604	0.047068	7.4355e-15	7.77683	0.03168	0.002336	0.00467201	0.617075	0.5
rs35740565	3	46530518	C	G	0.106772	0.177803	0.0231091	1.42526e-14	7.69407	1907415	0.1143	0.18129	0.022966	2.9313e-15	7.89384	0.09507	0.00348727	0.00278982	0.2113	1.25
rs67647205	3	46532212	A	T	0.10676	0.177772	0.0231121	1.45141e-14	7.69175	1907415	0.1143	0.18126	0.022969	2.9869e-15	7.89151	0.09504	0.00348776	0.00279021	0.2113	1.25
rs16940677	17	43911898	C	T	0.18479	-0.126059	0.016389	1.45164e-14	-7.69173	1899049	0.1761	-0.12409	0.016279	2.4826e-14	-7.6227	0.1982	0.00196933	0.00205268	0.337359	0.959397
rs13061783	3	46543848	G	A	0.099503	0.177486	0.0230774	1.46089e-14	7.69091	1907415	0.1024	0.18117	0.022934	2.7985e-15	7.89963	0.095	0.00368377	0.00279074	0.186835	1.32
rs11088247	21	34603249	C	G	0.340844	0.149339	0.0194192	1.46785e-14	7.6903	1841811	0.3432	0.14954	0.019358	1.1175e-14	7.72497	0.33739	0.000200656	0.00173065	0.907698	0.115942
rs34668230	3	46530458	A	G	0.0995331	0.177465	0.0230783	1.47493e-14	7.68969	1909191	0.1024	0.18098	0.022935	2.9933e-15	7.891	0.09507	0.00351517	0.00278982	0.207669	1.26
rs62056931	17	43789698	G	A	0.183404	-0.125424	0.0163172	1.51109e-14	-7.68659	1904161	0.1748	-0.12334	0.016206	2.7313e-14	-7.61076	0.19674	0.00208361	0.0020584	0.311422	1.01224
rs3087251	3	46418342	A	G	0.540133	0.0996806	0.012978	1.58151e-14	7.68076	1910420	0.5407	0.10177	0.012889	2.8895e-15	7.89588	0.53925	0.00208936	0.00164164	0.203115	1.27273
rs7624932	3	46543272	C	G	0.106813	0.177284	0.0230873	1.60489e-14	7.67888	1907415	0.1144	0.18094	0.022944	3.1163e-15	7.88616	0.09502	0.00365552	0.00279047	0.190196	1.31
rs7350980	17	44110271	G	A	0.19041	-0.120599	0.0157059	1.60874e-14	-7.67857	1903535	0.183	-0.11886	0.015592	2.4723e-14	-7.62314	0.20189	0.00173874	0.00203853	0.393692	0.852941
rs62056930	17	43789640	A	C	0.184711	-0.12487	0.016269	1.64954e-14	-7.67536	1903535	0.1761	-0.12281	0.016158	2.9509e-14	-7.60057	0.19805	0.00206031	0.00205326	0.315653	1.00343
rs56194509	17	43844559	T	G	0.182761	-0.124928	0.016282	1.68327e-14	-7.67277	1903535	0.1745	-0.12287	0.01617	2.9959e-14	-7.59864	0.19556	0.00205826	0.00206309	0.318446	0.997657
rs62054387	17	43805525	A	C	0.184699	-0.124436	0.0162194	1.69287e-14	-7.67204	1903535	0.1761	-0.12239	0.016108	2.9978e-14	-7.59809	0.19802	0.0020458	0.00205338	0.3191	0.99631
rs111718325	21	35359469	C	T	0.089166	0.16892	0.0220331	1.76527e-14	7.66666	1909191	0.08802	0.16394	0.021875	6.6684e-14	7.4944	0.09095	-0.00498021	0.00284583	0.0801183	-1.75
rs62063789	17	44061898	T	C	0.184726	-0.124384	0.0162374	1.85417e-14	-7.66036	1903535	0.1763	-0.12221	0.016126	3.4915e-14	-7.57844	0.19778	0.00217399	0.00205432	0.28994	1.05825
rs62054388	17	43805590	C	T	0.184771	-0.124081	0.0162015	1.87936e-14	-7.65862	1903535	0.1762	-0.12204	0.01609	3.3329e-14	-7.58484	0.19805	0.0020414	0.00205326	0.320114	0.994223
rs6801427	3	46545927	A	G	0.0998879	0.175724	0.0229456	1.88423e-14	7.65829	1909191	0.1027	0.17926	0.022802	3.7901e-15	7.86159	0.09551	0.00353576	0.00278406	0.204085	1.27
rs74918686	17	43840899	G	C	0.184452	-0.12544	0.0163823	1.90264e-14	-7.65704	1899049	0.1759	-0.12339	0.016272	3.3769e-14	-7.58296	0.19765	0.00204964	0.00205483	0.318533	0.997478
rs17762882	17	43898887	T	C	0.18471	-0.1255	0.016392	1.91483e-14	-7.65622	1899049	0.176	-0.12353	0.016282	3.2778e-14	-7.58691	0.19815	0.00197042	0.00205287	0.337136	0.959839
rs62054411	17	43812684	A	G	0.184791	-0.12401	0.0162005	1.93728e-14	-7.65472	1903535	0.1762	-0.12196	0.016089	3.4454e-14	-7.58033	0.1981	0.00205045	0.00205307	0.317927	0.998726
rs62056880	17	43782304	T	C	0.184497	-0.124467	0.0162611	1.94361e-14	-7.6543	1903535	0.1758	-0.12239	0.01615	3.5047e-14	-7.57833	0.19797	0.00207728	0.00205357	0.311757	1.01154
rs2673059	3	45844295	C	T	0.774485	0.138092	0.018042	1.94931e-14	7.65393	1769750	0.773	0.13765	0.017953	1.7621e-14	7.66724	0.77652	-0.00044197	0.00196431	0.821979	-0.225
rs413778	17	43716885	A	G	0.184677	-0.124443	0.016259	1.95167e-14	-7.65377	1903535	0.176	-0.12237	0.016148	3.5144e-14	-7.57803	0.19812	0.00207292	0.00205299	0.312635	1.00971
rs62054819	17	43926149	A	G	0.184938	-0.124226	0.0162312	1.95516e-14	-7.65354	1903535	0.1763	-0.12226	0.01612	3.3416e-14	-7.58437	0.19832	0.0019659	0.00205221	0.33809	0.957945
rs112572874	17	44072984	A	G	0.186061	-0.124079	0.016221	2.0206e-14	-7.64931	1903535	0.1778	-0.12189	0.01611	3.8509e-14	-7.56611	0.19886	0.00218944	0.00205011	0.285538	1.06796
rs10514879	17	43802971	C	T	0.184913	-0.124704	0.0163027	2.02096e-14	-7.64929	1896469	0.1764	-0.12265	0.016192	3.6038e-14	-7.57473	0.19802	0.00205423	0.00205338	0.317111	1.00041
rs56070245	17	43847868	T	C	0.184503	-0.124165	0.0162344	2.03651e-14	-7.6483	1903535	0.1759	-0.12212	0.016123	3.6232e-14	-7.57427	0.19783	0.0020453	0.00205412	0.319393	0.995706
rs55657917	17	43844560	T	G	0.182761	-0.124467	0.0162801	2.08346e-14	-7.64537	1903535	0.1745	-0.12241	0.016168	3.7073e-14	-7.57113	0.19556	0.00205703	0.00206309	0.318735	0.997061
rs8070723	17	44081064	A	G	0.185875	-0.122054	0.0159655	2.09164e-14	-7.64487	1903535	0.1781	-0.1202	0.015852	3.3861e-14	-7.58264	0.19792	0.00185437	0.00205377	0.366572	0.902913
rs78104015	17	44052733	A	G	0.184605	-0.124054	0.0162274	2.09416e-14	-7.64471	1903535	0.1761	-0.12192	0.016116	3.8744e-14	-7.56515	0.19778	0.0021341	0.00205432	0.298882	1.03883
rs17689116	17	43782558	T	C	0.18449	-0.125312	0.0163921	2.09459e-14	-7.64468	1899049	0.1758	-0.12324	0.016282	3.7619e-14	-7.56909	0.1979	0.00207216	0.00205385	0.313014	1.00892
rs17572361	17	44052009	T	C	0.184605	-0.124044	0.0162294	2.1196e-14	-7.64316	1903535	0.1761	-0.12189	0.016118	3.9689e-14	-7.56235	0.19778	0.00215404	0.00205432	0.294388	1.04854
rs4390635	17	43809016	C	T	0.184771	-0.123812	0.0162015	2.13913e-14	-7.64198	1903535	0.1762	-0.12176	0.01609	3.7986e-14	-7.56743	0.19805	0.00205169	0.00205326	0.317681	0.999235
rs62063296	17	44046202	C	T	0.184593	-0.124004	0.0162275	2.14499e-14	-7.64162	1903535	0.1761	-0.12183	0.016116	4.0413e-14	-7.55957	0.19775	0.00217411	0.00205443	0.28994	1.05825
rs12373123	17	43924073	T	C	0.184758	-0.124154	0.0162481	2.15352e-14	-7.64111	1903535	0.1761	-0.12219	0.016137	3.6651e-14	-7.57204	0.19817	0.00196353	0.00205279	0.338811	0.956517
rs62056921	17	43787306	T	C	0.184551	-0.125258	0.016395	2.1719e-14	-7.64002	1899049	0.1759	-0.1232	0.016285	3.8832e-14	-7.56524	0.1979	0.00205843	0.00205385	0.316232	1.00223
rs62054398	17	43812599	A	G	0.184811	-0.12489	0.0163473	2.17547e-14	-7.63981	1899049	0.1762	-0.12284	0.016237	3.8628e-14	-7.56544	0.1981	0.00205045	0.00205307	0.317927	0.998726
rs62055876	17	43832940	A	G	0.184328	-0.124199	0.0162592	2.19383e-14	-7.63872	1903535	0.1756	-0.12215	0.016148	3.8858e-14	-7.5644	0.19785	0.0020492	0.00205404	0.318453	0.997641
rs62063777	17	44053171	A	G	0.184593	-0.123934	0.0162255	2.20193e-14	-7.63825	1903535	0.1761	-0.1218	0.016114	4.0758e-14	-7.55864	0.19775	0.00213422	0.00205443	0.298882	1.03883
rs1706746	17	43721457	C	T	0.18467	-0.125333	0.0164089	2.20383e-14	-7.63814	1899049	0.176	-0.12326	0.016299	3.9619e-14	-7.56243	0.19805	0.0020732	0.00205326	0.312635	1.00971
rs62056913	17	43784994	C	T	0.184183	-0.124349	0.0162802	2.20499e-14	-7.63807	1903535	0.1756	-0.12229	0.016169	3.9352e-14	-7.56324	0.19748	0.00205898	0.00205549	0.316489	1.0017
rs62055893	17	43842494	A	G	0.184279	-0.125183	0.0163894	2.20539e-14	-7.63805	1899049	0.1759	-0.12312	0.016279	3.9369e-14	-7.56312	0.19721	0.00206306	0.00205655	0.315783	1.00316
rs1800547	17	44051846	A	G	0.184605	-0.123934	0.0162265	2.20995e-14	-7.63778	1903535	0.1761	-0.1218	0.016115	4.0821e-14	-7.55818	0.19778	0.0021341	0.00205432	0.298882	1.03883
rs17563501	17	43801695	C	T	0.184639	-0.125105	0.0163831	2.23703e-14	-7.63621	1899049	0.176	-0.12305	0.016273	3.9848e-14	-7.56161	0.19797	0.00205489	0.00205357	0.317001	1.00064
rs62054400	17	43812649	T	C	0.184791	-0.12371	0.0162015	2.2453e-14	-7.63574	1903535	0.1762	-0.12166	0.01609	3.9947e-14	-7.56122	0.1981	0.00205045	0.00205307	0.317927	0.998726
rs878888	17	43912635	A	G	0.184751	-0.125167	0.016393	2.25066e-14	-7.63543	1899049	0.1761	-0.1232	0.016283	3.8493e-14	-7.56617	0.1981	0.00196737	0.00205307	0.337932	0.95826
rs62055894	17	43843943	G	A	0.18453	-0.124099	0.0162532	2.25184e-14	-7.63536	1903535	0.1759	-0.12205	0.016142	4.0082e-14	-7.56102	0.1979	0.00204893	0.00205385	0.318471	0.997606
rs56113217	17	43926948	A	G	0.184858	-0.123881	0.0162272	2.27289e-14	-7.63416	1903535	0.1762	-0.12192	0.016116	3.8774e-14	-7.56515	0.19827	0.00196125	0.0020524	0.339281	0.955587
rs17769490	17	43925605	G	A	0.184985	-0.123868	0.0162281	2.29458e-14	-7.63294	1903535	0.1763	-0.1219	0.016117	3.9303e-14	-7.56344	0.19844	0.00196837	0.00205174	0.337373	0.959368
rs62054394	17	43810608	T	A	0.184779	-0.123671	0.0162025	2.29682e-14	-7.63282	1903535	0.1762	-0.12162	0.016091	4.0963e-14	-7.55826	0.19807	0.00205077	0.00205318	0.317879	0.998825
rs79322350	17	43790401	A	G	0.184639	-0.125054	0.0163841	2.29939e-14	-7.63267	1899049	0.176	-0.123	0.016274	4.091e-14	-7.55807	0.19797	0.00205443	0.00205357	0.317109	1.00042
rs62054823	17	43929029	A	G	0.184866	-0.123852	0.0162272	2.3048e-14	-7.63237	1903535	0.1762	-0.12189	0.016116	3.931e-14	-7.56329	0.19829	0.00196203	0.00205233	0.339071	0.956002
rs79882507	17	43837782	A	G	0.18468	-0.12492	0.0163682	2.31372e-14	-7.63187	1899049	0.1761	-0.12287	0.016258	4.1104e-14	-7.55751	0.19792	0.00205033	0.00205377	0.318122	0.998324
rs79226879	17	43807485	T	C	0.184779	-0.123642	0.0162015	2.31986e-14	-7.63153	1903535	0.1762	-0.12159	0.01609	4.1197e-14	-7.55687	0.19807	0.00205236	0.00205318	0.317506	0.999597
rs11079723	17	43841729	T	C	0.184624	-0.123914	0.0162373	2.32207e-14	-7.63141	1903535	0.1761	-0.12186	0.016126	4.134e-14	-7.55674	0.19783	0.00205373	0.00205412	0.317403	0.999808
rs113439507	21	35359308	C	T	0.0891599	0.16744	0.0219419	2.3278e-14	7.63109	1909191	0.08801	0.16246	0.021783	8.7726e-14	7.45811	0.09095	-0.00498021	0.00284583	0.0801183	-1.75
rs17563599	17	43807955	A	C	0.184791	-0.123621	0.0162015	2.34314e-14	-7.63024	1903535	0.1762	-0.12157	0.01609	4.1618e-14	-7.55562	0.1981	0.0020514	0.00205307	0.317704	0.999187
rs1876827	17	43911832	T	C	0.18475	-0.123956	0.0162461	2.3498e-14	-7.62988	1903535	0.1761	-0.12199	0.016135	4.0122e-14	-7.56058	0.19815	0.00196588	0.00205287	0.338253	0.957623
rs62055946	17	43851971	C	A	0.184551	-0.125129	0.0164	2.35044e-14	-7.62984	1899049	0.1759	-0.12308	0.01629	4.1735e-14	-7.55556	0.1979	0.0020494	0.00205385	0.318359	0.997836
rs62063849	17	44073062	T	G	0.184793	-0.123873	0.0162373	2.36704e-14	-7.62893	1903535	0.1763	-0.12166	0.016126	4.5529e-14	-7.54434	0.19795	0.00221316	0.00205365	0.281181	1.07767
rs62054390	17	43808443	A	C	0.184779	-0.123601	0.0162025	2.3751e-14	-7.6285	1903535	0.1762	-0.12155	0.016091	4.2187e-14	-7.55391	0.19807	0.00205077	0.00205318	0.317879	0.998825
rs10445333	17	43916509	A	G	0.18475	-0.12394	0.0162471	2.37594e-14	-7.62845	1903535	0.1761	-0.12197	0.016136	4.0525e-14	-7.55887	0.19815	0.00197027	0.00205287	0.337174	0.959765
rs56298110	17	43815336	A	G	0.184752	-0.123577	0.0162006	2.38474e-14	-7.62797	1903535	0.1762	-0.12153	0.016089	4.2342e-14	-7.55361	0.198	0.00204742	0.00205346	0.318736	0.99706
rs56280222	17	43803788	T	C	0.184651	-0.124959	0.0163821	2.38849e-14	-7.62777	1899049	0.176	-0.12291	0.016272	4.2386e-14	-7.55347	0.198	0.00204889	0.00205346	0.318389	0.997775
rs62054396	17	43811510	T	C	0.184779	-0.123551	0.0161995	2.40634e-14	-7.62681	1903535	0.1762	-0.1215	0.016088	4.281e-14	-7.55221	0.19807	0.00205077	0.00205318	0.317879	0.998825
rs62057151	17	43903842	C	T	0.19105	-0.122791	0.0161042	2.44454e-14	-7.62478	1903535	0.182	-0.121	0.015995	3.8773e-14	-7.56486	0.20507	0.00179079	0.0020267	0.376912	0.8836
rs76421814	17	43814427	T	C	0.18476	-0.123525	0.0162015	2.45365e-14	-7.6243	1903535	0.1762	-0.12148	0.01609	4.3506e-14	-7.55003	0.19802	0.00204538	0.00205338	0.319198	0.996107
rs12150621	17	43838482	G	T	0.184652	-0.123785	0.0162363	2.46048e-14	-7.62394	1903535	0.1761	-0.12173	0.016125	4.3841e-14	-7.54915	0.1979	0.00205469	0.00205385	0.317113	1.00041
rs55653963	17	43799509	A	C	0.184489	-0.123837	0.0162432	2.46139e-14	-7.62389	1903535	0.1758	-0.12178	0.016132	4.3782e-14	-7.54897	0.19795	0.00205667	0.00205365	0.316599	1.00147
rs17572467	17	44054388	T	C	0.184585	-0.123694	0.0162255	2.46966e-14	-7.62346	1903535	0.1761	-0.12156	0.016114	4.5676e-14	-7.54375	0.19773	0.0021343	0.00205451	0.298882	1.03883
rs62055945	17	43851851	G	A	0.184531	-0.124888	0.0163832	2.47898e-14	-7.62297	1899049	0.1759	-0.12284	0.016273	4.3946e-14	-7.5487	0.19785	0.00204839	0.00205404	0.318644	0.997248
rs77513497	17	44045474	A	G	0.184585	-0.123704	0.0162285	2.48473e-14	-7.62267	1903535	0.1761	-0.12155	0.016117	4.6346e-14	-7.54173	0.19773	0.00215425	0.00205451	0.294388	1.04854
rs62055933	17	43848461	G	A	0.184483	-0.123945	0.0162612	2.49501e-14	-7.62214	1903535	0.1759	-0.1219	0.01615	4.425e-14	-7.54799	0.19778	0.00204494	0.00205432	0.319525	0.995435
rs710845	19	10407169	G	C	0.547877	-0.0980766	0.0128685	2.50887e-14	-7.62143	1563453	0.5396	-0.096772	0.012778	3.6335e-14	-7.57333	0.55693	0.00130464	0.00164729	0.428365	0.791992
rs62057108	17	43896616	T	C	0.184669	-0.123826	0.0162481	2.5178e-14	-7.62097	1903535	0.176	-0.12186	0.016137	4.305e-14	-7.55159	0.1981	0.00196646	0.00205307	0.338157	0.957814
rs62055950	17	43853133	T	C	0.184491	-0.123727	0.0162354	2.5202e-14	-7.62085	1903535	0.1759	-0.12168	0.016124	4.4827e-14	-7.54651	0.1978	0.00204723	0.00205424	0.318964	0.996589
rs62054389	17	43808321	G	A	0.184791	-0.123481	0.0162035	2.52367e-14	-7.62067	1903535	0.1762	-0.12143	0.016092	4.4915e-14	-7.54599	0.1981	0.0020514	0.00205307	0.317704	0.999187
rs56387266	17	43847912	T	C	0.184518	-0.12373	0.0162363	2.52623e-14	-7.62054	1903535	0.1759	-0.12168	0.016125	4.489e-14	-7.54605	0.19787	0.00204954	0.00205396	0.318355	0.997844
rs62056906	17	43782708	T	C	0.184538	-0.123767	0.0162423	2.5359e-14	-7.62004	1903535	0.1759	-0.1217	0.016131	4.534e-14	-7.54448	0.19792	0.00206671	0.00205377	0.314272	1.0063
rs17689378	17	43881790	C	T	0.184658	-0.124968	0.0163999	2.53628e-14	-7.62002	1899049	0.176	-0.12292	0.01629	4.5049e-14	-7.54573	0.19802	0.002048	0.00205338	0.31858	0.997381
rs62063297	17	44047802	A	T	0.188494	-0.123644	0.0162274	2.54783e-14	-7.61944	1903535	0.1825	-0.12147	0.016116	4.8096e-14	-7.53723	0.19778	0.00217399	0.00205432	0.28994	1.05825
rs1880749	17	43792586	A	C	0.18463	-0.123692	0.0162343	2.55252e-14	-7.6192	1903535	0.176	-0.12164	0.016123	4.5293e-14	-7.5445	0.198	0.00205227	0.00205346	0.317591	0.999422
rs17651213	17	44051924	G	A	0.184605	-0.123664	0.0162314	2.56023e-14	-7.61881	1903535	0.1761	-0.12151	0.01612	4.7883e-14	-7.53784	0.19778	0.00215404	0.00205432	0.294388	1.04854
rs16940681	17	43912159	G	C	0.184669	-0.123787	0.0162481	2.56512e-14	-7.61856	1903535	0.176	-0.12182	0.016137	4.3794e-14	-7.54911	0.1981	0.0019674	0.00205307	0.337923	0.958277
rs56268325	17	43847741	T	C	0.184531	-0.124858	0.0163891	2.5696e-14	-7.61834	1899049	0.1759	-0.12281	0.016279	4.5416e-14	-7.54408	0.19785	0.00204781	0.00205404	0.31878	0.996967
rs62056934	17	43790005	A	G	0.184036	-0.123828	0.0162545	2.57465e-14	-7.61809	1903535	0.1755	-0.12177	0.016143	4.5723e-14	-7.54321	0.19726	0.00205791	0.00205636	0.316946	1.00075
rs79545140	17	43840935	T	C	0.184444	-0.123702	0.0162384	2.5784e-14	-7.6179	1903535	0.1759	-0.12165	0.016127	4.5947e-14	-7.54325	0.19768	0.00205247	0.00205471	0.317837	0.998913
rs62063791	17	44062993	A	G	0.184585	-0.123624	0.0162285	2.58139e-14	-7.61775	1903535	0.1761	-0.12149	0.016117	4.7554e-14	-7.538	0.19773	0.0021343	0.00205451	0.298882	1.03883
rs62054426	17	43820741	A	T	0.188741	-0.123461	0.0162075	2.585e-14	-7.61757	1903535	0.1827	-0.12141	0.016096	4.5999e-14	-7.54287	0.1981	0.0020514	0.00205307	0.317704	0.999187
rs79892630	17	43781505	C	T	0.184489	-0.123885	0.0162631	2.58509e-14	-7.61756	1903535	0.1758	-0.12181	0.016152	4.6525e-14	-7.54148	0.19795	0.00207501	0.00205365	0.312304	1.0104
rs62055928	17	43847374	G	A	0.184503	-0.123718	0.0162413	2.58673e-14	-7.61748	1903535	0.1759	-0.12167	0.01613	4.5813e-14	-7.54309	0.19783	0.00204785	0.00205412	0.318789	0.996949
rs62054419	17	43816605	A	C	0.184779	-0.123402	0.0162005	2.59273e-14	-7.61718	1903535	0.1762	-0.12135	0.016089	4.6227e-14	-7.54242	0.19807	0.00205236	0.00205318	0.317504	0.999601
rs62055896	17	43844201	C	T	0.18453	-0.123809	0.0162542	2.59526e-14	-7.61706	1903535	0.1759	-0.12176	0.016143	4.5994e-14	-7.54259	0.1979	0.00204893	0.00205385	0.318471	0.997606
rs56323722	17	43798015	A	C	0.184618	-0.123648	0.0162333	2.59726e-14	-7.61696	1903535	0.176	-0.1216	0.016122	4.6107e-14	-7.54249	0.19797	0.0020484	0.00205357	0.318531	0.997481
rs62063292	17	44043636	C	T	0.184593	-0.123594	0.0162265	2.59988e-14	-7.61683	1903535	0.1761	-0.12144	0.016115	4.8363e-14	-7.53584	0.19775	0.00215416	0.00205443	0.294388	1.04854
rs62054802	17	43914598	G	C	0.184758	-0.123758	0.0162481	2.6014e-14	-7.61675	1903535	0.1761	-0.12179	0.016137	4.4351e-14	-7.54725	0.19817	0.0019677	0.00205279	0.337787	0.958546
rs4569335	17	43811950	A	C	0.184791	-0.123401	0.0162025	2.6126e-14	-7.6162	1903535	0.1762	-0.12135	0.016091	4.64e-14	-7.54148	0.1981	0.0020514	0.00205307	0.317704	0.999187
rs550057	9	136146597	C	T	0.270156	0.111902	0.0146929	2.61507e-14	7.61607	1907496	0.2676	0.11531	0.014595	2.7737e-15	7.90065	0.27413	0.00340784	0.00183441	0.0632078	1.85773
rs3785884	17	44057595	G	A	0.196314	-0.12114	0.0159059	2.61514e-14	-7.61607	1907899	0.1893	-0.11893	0.015796	5.1089e-14	-7.52912	0.20722	0.00221016	0.00201889	0.273632	1.09474
rs62055895	17	43844044	A	G	0.184518	-0.123769	0.0162512	2.61721e-14	-7.61597	1903535	0.1759	-0.12172	0.01614	4.656e-14	-7.54151	0.19787	0.00204869	0.00205396	0.318554	0.997433
rs12185268	17	43923683	A	G	0.184691	-0.123796	0.0162561	2.63006e-14	-7.61534	1903535	0.1761	-0.12183	0.016145	4.4885e-14	-7.54599	0.198	0.00196573	0.00205346	0.338426	0.95728
rs11079724	17	43841912	C	T	0.184591	-0.123552	0.0162244	2.63296e-14	-7.61519	1903535	0.176	-0.1215	0.016113	4.6766e-14	-7.5405	0.1979	0.00205204	0.00205385	0.317737	0.999119
rs62056935	17	43790446	A	G	0.184639	-0.124731	0.0163821	2.66071e-14	-7.61384	1899049	0.176	-0.12268	0.016272	4.7142e-14	-7.53933	0.19797	0.00205078	0.00205357	0.317969	0.99864
rs17572248	17	44049867	A	G	0.184605	-0.123534	0.0162265	2.67541e-14	-7.61313	1903535	0.1761	-0.12138	0.016115	5.0004e-14	-7.53211	0.19778	0.00215404	0.00205432	0.294388	1.04854
rs62054380	17	43800987	C	A	0.184618	-0.12359	0.0162343	2.68044e-14	-7.61289	1903535	0.176	-0.12154	0.016123	4.7642e-14	-7.5383	0.19797	0.00204985	0.00205357	0.318189	0.998187
rs113661667	17	43791610	T	C	0.184638	-0.123574	0.0162323	2.68093e-14	-7.61286	1903535	0.176	-0.12152	0.016121	4.7874e-14	-7.53799	0.19802	0.00205419	0.00205338	0.31712	1.00039
rs4683189	3	46274765	A	G	0.533627	0.100874	0.0132509	2.6857e-14	7.61263	1827891	0.5279	0.10058	0.013164	2.16e-14	7.64053	0.54192	-0.000294153	0.00164236	0.857856	-0.179104
rs74373419	17	44047609	C	T	0.184605	-0.123514	0.0162255	2.69141e-14	-7.61236	1903535	0.1761	-0.12134	0.016114	5.0756e-14	-7.5301	0.19778	0.00217399	0.00205432	0.28994	1.05825
rs62063776	17	44050850	A	G	0.184593	-0.123544	0.0162294	2.69151e-14	-7.61235	1903535	0.1761	-0.12141	0.016118	4.97e-14	-7.53257	0.19775	0.00213422	0.00205443	0.298882	1.03883
rs2942165	17	43715619	G	C	0.184698	-0.125013	0.0164227	2.69485e-14	-7.61219	1899049	0.176	-0.12294	0.016313	4.8295e-14	-7.53632	0.19812	0.00207292	0.00205299	0.312635	1.00971
rs62057070	17	43859640	A	G	0.18453	-0.123608	0.0162383	2.69579e-14	-7.61215	1903535	0.1759	-0.12156	0.016127	4.7761e-14	-7.53767	0.1979	0.00204832	0.00205385	0.318614	0.99731
rs1529534	17	44063140	A	G	0.184524	-0.123564	0.0162334	2.70462e-14	-7.61172	1903535	0.176	-0.12143	0.016122	5.0134e-14	-7.53194	0.19773	0.0021343	0.00205451	0.298882	1.03883
rs62054383	17	43802907	T	C	0.18463	-0.123569	0.0162343	2.7066e-14	-7.61163	1903535	0.176	-0.12152	0.016123	4.822e-14	-7.53706	0.198	0.00204938	0.00205346	0.318273	0.998013
rs62056918	17	43786676	T	G	0.18443	-0.123683	0.0162493	2.70705e-14	-7.61161	1903535	0.1758	-0.12162	0.016138	4.8442e-14	-7.53625	0.1978	0.00206298	0.00205424	0.315256	1.00426
rs62063774	17	44050463	T	C	0.184593	-0.123524	0.0162284	2.70754e-14	-7.61159	1903535	0.1761	-0.12139	0.016117	4.9877e-14	-7.5318	0.19775	0.00213422	0.00205443	0.298882	1.03883
rs17651285	17	44054237	G	A	0.184605	-0.124624	0.0163733	2.71063e-14	-7.61144	1899049	0.1761	-0.12249	0.016263	4.9946e-14	-7.53182	0.19773	0.0021343	0.00205451	0.298882	1.03883
rs17572893	17	44064208	G	A	0.184605	-0.123544	0.0162314	2.71098e-14	-7.61142	1903535	0.1761	-0.12141	0.01612	4.9955e-14	-7.53164	0.19778	0.0021341	0.00205432	0.298882	1.03883
rs77063768	17	43925729	A	G	0.185038	-0.123555	0.0162331	2.7139e-14	-7.61128	1903535	0.1764	-0.12159	0.016122	4.6385e-14	-7.54187	0.19842	0.00196471	0.00205182	0.338291	0.957548
rs878887	17	43912582	C	T	0.18475	-0.123657	0.0162471	2.71948e-14	-7.61102	1903535	0.1761	-0.12169	0.016136	4.6344e-14	-7.54152	0.19815	0.00196704	0.00205287	0.337966	0.958192
rs62054435	17	43825339	C	G	0.188729	-0.123299	0.0162005	2.72454e-14	-7.61078	1903535	0.1827	-0.12125	0.016089	4.8405e-14	-7.5362	0.19807	0.00204859	0.00205318	0.318395	0.997762
rs62063780	17	44056238	A	G	0.184573	-0.123494	0.0162265	2.72681e-14	-7.61067	1903535	0.1761	-0.12136	0.016115	5.0444e-14	-7.53087	0.1977	0.00213442	0.00205463	0.298882	1.03883
rs78440279	17	43816052	C	T	0.184771	-0.1233	0.0162015	2.73297e-14	-7.61038	1903535	0.1762	-0.12125	0.01609	4.8436e-14	-7.53574	0.19805	0.00204973	0.00205326	0.318142	0.998283
rs55725840	17	43844486	T	A	0.18453	-0.123698	0.0162542	2.73596e-14	-7.61024	1903535	0.1759	-0.12165	0.016143	4.8566e-14	-7.53577	0.1979	0.00204807	0.00205385	0.318674	0.997187
rs1981997	17	44056767	G	A	0.184634	-0.123444	0.0162225	2.75275e-14	-7.60945	1903535	0.1762	-0.12129	0.016111	5.1398e-14	-7.5284	0.1977	0.00215437	0.00205463	0.294388	1.04854
rs55763795	17	43908773	G	C	0.18475	-0.123608	0.0162441	2.75353e-14	-7.60941	1903535	0.1761	-0.12164	0.016133	4.7061e-14	-7.53983	0.19815	0.00196826	0.00205287	0.337666	0.958786
rs56062621	17	43798903	A	G	0.183689	-0.123634	0.0162497	2.77491e-14	-7.60841	1903535	0.1752	-0.12158	0.016138	4.9227e-14	-7.53377	0.19684	0.00205435	0.00205801	0.318171	0.998223
rs12150451	17	43827431	A	G	0.184871	-0.123373	0.0162164	2.78513e-14	-7.60793	1903535	0.1763	-0.12132	0.016105	4.9647e-14	-7.53306	0.19815	0.002053	0.00205287	0.317281	1.00006
rs62054417	17	43815859	A	C	0.184779	-0.12325	0.0162005	2.78889e-14	-7.60776	1903535	0.1762	-0.1212	0.016089	4.9601e-14	-7.5331	0.19807	0.0020497	0.00205318	0.318131	0.998306
rs4640231	17	43912786	G	C	0.184658	-0.123598	0.0162471	2.79705e-14	-7.60738	1903535	0.176	-0.12163	0.016136	4.7946e-14	-7.5378	0.19807	0.00196826	0.00205318	0.337742	0.958636
rs76311426	17	43818690	G	T	0.184791	-0.123241	0.0162005	2.79983e-14	-7.60725	1903535	0.1762	-0.12119	0.016089	4.9658e-14	-7.53248	0.1981	0.0020514	0.00205307	0.317704	0.999187
rs111374028	17	43846820	G	A	0.18453	-0.123549	0.0162413	2.80276e-14	-7.60712	1903535	0.1759	-0.1215	0.01613	4.9568e-14	-7.53255	0.1979	0.00204929	0.00205385	0.318386	0.99778
rs17651243	17	44052284	G	A	0.184593	-0.123454	0.0162294	2.8095e-14	-7.60681	1903535	0.1761	-0.12132	0.016118	5.1849e-14	-7.52699	0.19775	0.00213422	0.00205443	0.298882	1.03883
rs7560588	2	60727416	G	A	0.254033	-0.119851	0.0157561	2.81331e-14	-7.60663	1826662	0.246	-0.11772	0.015664	5.6729e-14	-7.51532	0.26565	0.00213057	0.00185267	0.250144	1.15
rs1526125	17	43812177	C	T	0.184791	-0.123251	0.0162035	2.81677e-14	-7.60647	1903535	0.1762	-0.1212	0.016092	5.0154e-14	-7.53169	0.1981	0.0020514	0.00205307	0.317704	0.999187
rs1526127	17	43812398	C	G	0.188741	-0.12326	0.0162055	2.8249e-14	-7.6061	1903535	0.1827	-0.12121	0.016094	5.0107e-14	-7.53138	0.1981	0.00205045	0.00205307	0.317927	0.998726
rs62054805	17	43915054	A	G	0.18475	-0.123579	0.0162481	2.83263e-14	-7.60575	1903535	0.1761	-0.12161	0.016137	4.8386e-14	-7.5361	0.19815	0.00196897	0.00205287	0.337493	0.95913
rs34211253	17	43834074	C	G	0.188569	-0.123363	0.0162204	2.83977e-14	-7.60542	1903535	0.1825	-0.12131	0.016109	5.065e-14	-7.53057	0.19797	0.00205306	0.00205357	0.317431	0.999752
rs78872653	17	43905134	G	A	0.18479	-0.124637	0.016388	2.84088e-14	-7.60537	1899049	0.1761	-0.12267	0.016278	4.8526e-14	-7.53594	0.1982	0.00196652	0.00205268	0.338048	0.958029
rs17650973	17	44044220	A	T	0.188463	-0.123394	0.0162255	2.84974e-14	-7.60497	1903535	0.1825	-0.12124	0.016114	5.3026e-14	-7.52389	0.1977	0.00215437	0.00205463	0.294388	1.04854
rs62056946	17	43798401	G	A	0.184638	-0.123454	0.0162343	2.85951e-14	-7.60453	1903535	0.176	-0.1214	0.016123	5.0926e-14	-7.52962	0.19802	0.00205397	0.00205338	0.317172	1.00029
rs62063779	17	44054671	C	T	0.184593	-0.123414	0.0162294	2.86356e-14	-7.60434	1903535	0.1761	-0.12128	0.016118	5.2901e-14	-7.52451	0.19775	0.00213422	0.00205443	0.298882	1.03883
rs878886	17	43912490	C	G	0.188627	-0.123528	0.0162451	2.87079e-14	-7.60402	1903535	0.1825	-0.12156	0.016134	4.8953e-14	-7.5344	0.19812	0.00196832	0.00205299	0.337679	0.958761
rs62063291	17	44043378	T	C	0.184585	-0.123414	0.0162304	2.874e-14	-7.60387	1903535	0.1761	-0.12124	0.016119	5.3994e-14	-7.52156	0.19773	0.00217419	0.00205451	0.28994	1.05825
rs56363731	17	44062337	G	A	0.184605	-0.123344	0.0162215	2.87679e-14	-7.60375	1903535	0.1761	-0.12121	0.01611	5.3218e-14	-7.5239	0.19778	0.0021341	0.00205432	0.298882	1.03883
rs62063775	17	44050823	G	T	0.184593	-0.123404	0.0162304	2.88759e-14	-7.60326	1903535	0.1761	-0.12127	0.016119	5.3363e-14	-7.52342	0.19775	0.00213422	0.00205443	0.298882	1.03883
rs62055900	17	43845002	C	G	0.1884	-0.123642	0.0162621	2.89151e-14	-7.60309	1903535	0.1823	-0.1216	0.016151	5.1276e-14	-7.52895	0.19785	0.00204237	0.00205404	0.32007	0.994315
rs62055899	17	43844977	T	A	0.184503	-0.123513	0.0162453	2.893e-14	-7.60302	1903535	0.1759	-0.12147	0.016134	5.1171e-14	-7.52882	0.19783	0.00204314	0.00205412	0.319905	0.994653
rs16940668	17	43907966	G	A	0.184738	-0.123538	0.0162491	2.89836e-14	-7.60278	1903535	0.1761	-0.12157	0.016138	4.9473e-14	-7.53315	0.19812	0.00196841	0.00205299	0.337659	0.958801
rs55747440	17	43837115	A	G	0.18466	-0.123337	0.0162244	2.91737e-14	-7.60193	1903535	0.1761	-0.12128	0.016113	5.2019e-14	-7.52684	0.19792	0.00205684	0.00205377	0.316588	1.00149
rs62056910	17	43784222	T	C	0.18467	-0.124721	0.0164069	2.9216e-14	-7.60175	1899049	0.176	-0.12265	0.016297	5.2271e-14	-7.52593	0.19805	0.00207095	0.00205326	0.31316	1.00861
rs62056850	17	43992581	C	T	0.185281	-0.123413	0.0162351	2.9246e-14	-7.60161	1903535	0.1768	-0.12162	0.016124	4.589e-14	-7.54279	0.19842	0.00179285	0.00205182	0.382235	0.873786
rs112583797	17	43918418	A	G	0.184689	-0.123507	0.0162481	2.93089e-14	-7.60134	1903535	0.176	-0.12154	0.016137	5.0212e-14	-7.53176	0.19815	0.0019673	0.00205287	0.337904	0.958315
rs62054427	17	43821062	A	G	0.184791	-0.123151	0.0162015	2.93324e-14	-7.60123	1903535	0.1762	-0.1211	0.01609	5.2193e-14	-7.52641	0.1981	0.0020514	0.00205307	0.317704	0.999187
rs62055903	17	43846668	C	A	0.184511	-0.123444	0.0162403	2.93666e-14	-7.60108	1903535	0.1759	-0.1214	0.016129	5.1987e-14	-7.52682	0.19785	0.00204389	0.00205404	0.31971	0.995055
rs1981998	17	44056833	G	A	0.184573	-0.123344	0.0162275	2.93941e-14	-7.60096	1903535	0.1761	-0.12121	0.016116	5.433e-14	-7.5211	0.1977	0.00213442	0.00205463	0.298882	1.03883
rs56109643	17	43844859	A	G	0.184511	-0.123583	0.0162592	2.94295e-14	-7.6008	1903535	0.1759	-0.12154	0.016148	5.204e-14	-7.52663	0.19785	0.00204265	0.00205404	0.320003	0.994452
rs62056929	17	43789144	G	A	0.18453	-0.123496	0.0162482	2.94808e-14	-7.60058	1903535	0.1759	-0.12143	0.016137	5.2759e-14	-7.52494	0.1979	0.00206587	0.00205385	0.314485	1.00586
rs7502937	17	43793665	A	G	0.184618	-0.123411	0.0162373	2.95016e-14	-7.60049	1903535	0.176	-0.12136	0.016126	5.2479e-14	-7.52573	0.19797	0.00205121	0.00205357	0.317867	0.99885
rs62056920	17	43787226	G	A	0.18453	-0.123438	0.0162413	2.95463e-14	-7.60029	1903535	0.1759	-0.12138	0.01613	5.2785e-14	-7.52511	0.1979	0.00205843	0.00205385	0.316232	1.00223
rs17649138	17	43808067	G	A	0.184779	-0.123151	0.0162035	2.95489e-14	-7.60028	1903535	0.1762	-0.1211	0.016092	5.2611e-14	-7.52548	0.19807	0.00205116	0.00205318	0.317787	0.999016
rs1105570	17	43793342	A	G	0.184618	-0.123375	0.0162333	2.95807e-14	-7.60014	1903535	0.176	-0.12132	0.016122	5.2662e-14	-7.52512	0.19797	0.00205543	0.00205357	0.316873	1.0009
rs74579538	17	43791652	G	A	0.184638	-0.123394	0.0162363	2.96326e-14	-7.59991	1903535	0.176	-0.12134	0.016125	5.2614e-14	-7.52496	0.19802	0.00205419	0.00205338	0.31712	1.00039
rs4525537	17	43912723	T	C	0.18473	-0.123469	0.0162461	2.96371e-14	-7.5999	1903535	0.1761	-0.1215	0.016135	5.0763e-14	-7.53021	0.1981	0.00196898	0.00205307	0.337537	0.959044
rs241039	17	43714673	A	T	0.188547	-0.123573	0.01626	2.96584e-14	-7.5998	1903535	0.1824	-0.1215	0.016149	5.3266e-14	-7.52369	0.19807	0.00207312	0.00205318	0.312635	1.00971
rs75403953	17	43798546	A	G	0.18463	-0.123413	0.0162392	2.96834e-14	-7.59969	1903535	0.176	-0.12136	0.016128	5.2923e-14	-7.5248	0.198	0.00205328	0.00205346	0.317353	0.999912
rs62054399	17	43812624	G	A	0.184791	-0.12313	0.0162025	2.97337e-14	-7.59947	1903535	0.1762	-0.12108	0.016091	5.2736e-14	-7.5247	0.1981	0.00205045	0.00205307	0.317927	0.998726
rs62063295	17	44044431	C	T	0.184573	-0.123324	0.0162285	2.97829e-14	-7.59926	1903535	0.1761	-0.12117	0.016117	5.5502e-14	-7.51815	0.1977	0.00215437	0.00205463	0.294388	1.04854
rs56108300	17	44077851	T	A	0.182901	-0.123474	0.0162495	2.9927e-14	-7.59864	1903535	0.175	-0.12131	0.016137	5.5713e-14	-7.51751	0.19514	0.00216404	0.00206477	0.294603	1.04808
rs55787105	17	43853109	G	A	0.184503	-0.123387	0.0162383	2.99575e-14	-7.5985	1903535	0.1759	-0.12134	0.016127	5.3004e-14	-7.52403	0.19783	0.00204701	0.00205412	0.318988	0.996539
rs10445337	17	44067400	T	C	0.184734	-0.123364	0.0162354	2.99621e-14	-7.59848	1903535	0.1763	-0.12129	0.016124	5.3713e-14	-7.52233	0.1978	0.00207418	0.00205424	0.312635	1.00971
rs62056911	17	43784624	T	C	0.184538	-0.123474	0.0162502	3.00039e-14	-7.5983	1903535	0.1759	-0.12141	0.016139	5.3627e-14	-7.52277	0.19792	0.00206389	0.00205377	0.314931	1.00493
rs75743061	17	44068112	C	G	0.188373	-0.123293	0.0162265	3.00097e-14	-7.59828	1903535	0.1823	-0.12114	0.016115	5.6074e-14	-7.51722	0.19778	0.00215308	0.00205432	0.294603	1.04808
rs77875796	17	44051612	A	G	0.18245	-0.123534	0.0162585	3.00504e-14	-7.5981	1903535	0.1744	-0.12123	0.016146	5.9649e-14	-7.50836	0.19492	0.002304	0.00206565	0.264686	1.11538
rs62057109	17	43896637	T	C	0.184669	-0.123446	0.0162471	3.00639e-14	-7.59804	1903535	0.176	-0.12148	0.016136	5.1388e-14	-7.52851	0.1981	0.00196646	0.00205307	0.338157	0.957814
rs17762912	17	43899161	A	C	0.18465	-0.12343	0.0162462	3.01972e-14	-7.59747	1903535	0.176	-0.12146	0.016135	5.1678e-14	-7.52773	0.19805	0.00196979	0.00205326	0.337384	0.959346
rs62057157	17	43905313	G	C	0.184778	-0.124569	0.0163969	3.02765e-14	-7.59713	1899049	0.1761	-0.1226	0.016287	5.1766e-14	-7.52748	0.19817	0.00196944	0.00205279	0.337358	0.959398
rs17651754	17	44067546	T	C	0.184605	-0.123244	0.0162225	3.02793e-14	-7.59712	1903535	0.1761	-0.12113	0.016111	5.5448e-14	-7.51847	0.19778	0.00211415	0.00205432	0.30342	1.02913
rs62054384	17	43804306	T	C	0.184589	-0.123393	0.0162422	3.02887e-14	-7.59708	1903535	0.1759	-0.12135	0.016131	5.3415e-14	-7.52278	0.19805	0.00204328	0.00205326	0.319669	0.995138
rs7502718	17	43793651	G	A	0.184618	-0.123361	0.0162383	3.03274e-14	-7.59691	1903535	0.176	-0.12131	0.016127	5.395e-14	-7.52217	0.19797	0.00205073	0.00205357	0.317981	0.998615
rs113134013	17	44066995	C	T	0.184605	-0.123284	0.0162284	3.03545e-14	-7.5968	1903535	0.1761	-0.12117	0.016117	5.5573e-14	-7.51815	0.19778	0.00211415	0.00205432	0.30342	1.02913
rs62063306	17	44050395	C	A	0.184593	-0.123284	0.0162284	3.03551e-14	-7.5968	1903535	0.1761	-0.12115	0.016117	5.6073e-14	-7.51691	0.19775	0.00213422	0.00205443	0.298882	1.03883
rs17563433	17	43800351	A	C	0.18463	-0.123335	0.0162353	3.03655e-14	-7.59675	1903535	0.176	-0.12128	0.016124	5.4246e-14	-7.52171	0.198	0.00205538	0.00205346	0.316857	1.00094
rs17572795	17	44063393	G	A	0.184605	-0.123234	0.0162225	3.04246e-14	-7.5965	1903535	0.1761	-0.1211	0.016111	5.6269e-14	-7.5166	0.19778	0.0021341	0.00205432	0.298882	1.03883
rs75242405	17	44049329	C	T	0.184605	-0.123274	0.0162294	3.06105e-14	-7.59571	1903535	0.1761	-0.12112	0.016118	5.6996e-14	-7.51458	0.19778	0.00215404	0.00205432	0.294388	1.04854
rs17763596	17	43921210	G	T	0.184777	-0.123415	0.0162481	3.06242e-14	-7.59565	1903535	0.1761	-0.12145	0.016137	5.2086e-14	-7.52618	0.19822	0.00196473	0.0020526	0.338469	0.957194
rs62055868	17	43830640	C	T	0.184579	-0.123309	0.0162343	3.065e-14	-7.59554	1903535	0.176	-0.12126	0.016123	5.4475e-14	-7.52093	0.19787	0.00204869	0.00205396	0.318555	0.997432
rs62054763	17	43910262	C	G	0.188627	-0.123397	0.0162461	3.06636e-14	-7.59549	1903535	0.1825	-0.12143	0.016135	5.2344e-14	-7.52588	0.19812	0.00196731	0.00205299	0.337929	0.958265
rs17563800	17	43817459	C	T	0.184791	-0.123061	0.0162025	3.07289e-14	-7.59521	1903535	0.1762	-0.12101	0.016091	5.456e-14	-7.52035	0.1981	0.0020514	0.00205307	0.317704	0.999187
rs17860118	21	34602794	G	T	0.0808127	0.172493	0.0227119	3.08182e-14	7.59484	1909191	0.08005	0.16887	0.022543	6.8301e-14	7.49102	0.082	-0.00362334	0.00298248	0.224413	-1.21488
rs62057071	17	43859691	C	G	0.1884	-0.123317	0.0162373	3.08632e-14	-7.59465	1903535	0.1823	-0.12127	0.016126	5.4686e-14	-7.52015	0.19785	0.00204679	0.00205404	0.319022	0.99647
rs56384960	17	43817608	G	A	0.184791	-0.123049	0.0162025	3.09056e-14	-7.59447	1903535	0.1762	-0.121	0.016091	5.4847e-14	-7.51973	0.1981	0.00204936	0.00205307	0.318184	0.998196
rs78917479	17	43899611	C	T	0.184677	-0.12338	0.0162461	3.09183e-14	-7.59442	1903535	0.176	-0.12141	0.016135	5.282e-14	-7.52464	0.19812	0.0019699	0.00205299	0.337292	0.95953
rs77370070	17	43800404	T	G	0.184638	-0.123291	0.0162353	3.10179e-14	-7.594	1903535	0.176	-0.12124	0.016124	5.5191e-14	-7.51923	0.19802	0.00205062	0.00205338	0.317962	0.998655
rs75715199	17	43825478	G	A	0.184791	-0.123019	0.0161995	3.10188e-14	-7.594	1903535	0.1762	-0.12097	0.016088	5.515e-14	-7.51927	0.1981	0.00204909	0.00205307	0.318248	0.998065
rs77849344	17	43840864	G	A	0.184464	-0.123329	0.0162404	3.10191e-14	-7.59399	1903535	0.1759	-0.12128	0.016129	5.4991e-14	-7.51938	0.19773	0.00204921	0.00205451	0.31856	0.997421
rs113857334	17	44044940	T	C	0.184593	-0.123244	0.0162294	3.10503e-14	-7.59386	1903535	0.1761	-0.12109	0.016118	5.7981e-14	-7.51272	0.19775	0.00215416	0.00205443	0.294388	1.04854
rs77807457	17	43810851	G	C	0.183214	-0.123199	0.0162235	3.10548e-14	-7.59385	1903535	0.1752	-0.12114	0.016111	5.5371e-14	-7.51909	0.19563	0.00205862	0.00206281	0.318296	0.997966
rs7350923	17	43834970	C	T	0.184671	-0.123171	0.0162204	3.11201e-14	-7.59357	1903535	0.1761	-0.12112	0.016109	5.5252e-14	-7.51878	0.19795	0.00205096	0.00205365	0.317946	0.998688
rs56043078	17	43853235	T	G	0.184511	-0.123297	0.0162373	3.11559e-14	-7.59342	1903535	0.1759	-0.12125	0.016126	5.5374e-14	-7.51891	0.19785	0.00204694	0.00205404	0.318987	0.996542
rs17563827	17	43818222	C	A	0.184791	-0.123021	0.0162015	3.12081e-14	-7.59321	1903535	0.1762	-0.12097	0.01609	5.5451e-14	-7.51833	0.1981	0.0020514	0.00205307	0.317704	0.999187
rs62057110	17	43896734	T	C	0.184658	-0.123352	0.0162452	3.12229e-14	-7.59315	1903535	0.176	-0.12139	0.016134	5.3074e-14	-7.52386	0.19807	0.00196192	0.00205318	0.3393	0.95555
rs2316765	17	43912454	T	C	0.18473	-0.123389	0.0162501	3.12351e-14	-7.5931	1903535	0.1761	-0.12142	0.016139	5.3379e-14	-7.52339	0.1981	0.00196865	0.00205307	0.337618	0.958883
rs17689218	17	43785808	T	C	0.184518	-0.12338	0.0162492	3.12633e-14	-7.59298	1903535	0.1759	-0.12132	0.016138	5.558e-14	-7.51766	0.19787	0.00206002	0.00205396	0.315886	1.00295
rs74514268	17	43836191	G	A	0.184671	-0.123153	0.0162204	3.1391e-14	-7.59245	1903535	0.1761	-0.1211	0.016109	5.591e-14	-7.51754	0.19795	0.00205275	0.00205365	0.317523	0.999561
rs56160448	17	43792358	A	G	0.184558	-0.123259	0.0162353	3.14875e-14	-7.59205	1903535	0.1759	-0.12121	0.016124	5.5748e-14	-7.51737	0.19797	0.0020492	0.00205357	0.318343	0.997869
rs113934115	17	43847039	C	T	0.184518	-0.12334	0.0162462	3.15301e-14	-7.59188	1903535	0.1759	-0.12129	0.016135	5.6044e-14	-7.5172	0.19787	0.00204954	0.00205396	0.318355	0.997844
rs75145092	17	44044823	T	A	0.184593	-0.123174	0.0162245	3.15318e-14	-7.59187	1903535	0.1761	-0.12102	0.016113	5.8933e-14	-7.51071	0.19775	0.00215416	0.00205443	0.294388	1.04854
rs2191032	3	45906572	C	T	0.788477	0.129306	0.0170324	3.15535e-14	7.59178	1859085	0.7872	0.12943	0.016932	2.1027e-14	7.64411	0.79038	0.000124096	0.00201035	0.950779	0.0617284
rs62054804	17	43914809	C	T	0.184893	-0.123508	0.0162688	3.15806e-14	-7.59167	1901759	0.1762	-0.12154	0.016158	5.3999e-14	-7.52197	0.19834	0.00196775	0.00205213	0.337617	0.958884
rs75022332	17	43810873	A	T	0.186384	-0.123346	0.0162488	3.17173e-14	-7.59111	1903535	0.1811	-0.12129	0.016136	5.6172e-14	-7.51673	0.19457	0.0020563	0.00206706	0.319836	0.994794
rs62063293	17	44043819	G	A	0.184593	-0.123214	0.0162314	3.17231e-14	-7.59109	1903535	0.1761	-0.12106	0.01612	5.9141e-14	-7.50993	0.19775	0.00215416	0.00205443	0.294388	1.04854
rs1608955	17	43815713	C	T	0.184771	-0.122979	0.0162005	3.1733e-14	-7.59105	1903535	0.1762	-0.12093	0.016089	5.648e-14	-7.51632	0.19805	0.00204903	0.00205326	0.318308	0.99794
rs62056932	17	43789971	G	C	0.183683	-0.123442	0.0162617	3.17459e-14	-7.59099	1903535	0.1753	-0.12139	0.01615	5.6104e-14	-7.51641	0.19667	0.00205233	0.00205868	0.318806	0.996915
rs56205560	17	43804389	T	A	0.184638	-0.123225	0.0162333	3.17785e-14	-7.59086	1903535	0.176	-0.12118	0.016122	5.6403e-14	-7.51644	0.19802	0.00204461	0.00205338	0.319381	0.99573
rs4471726	17	43807134	T	C	0.184605	-0.123043	0.0162096	3.18104e-14	-7.59073	1903535	0.1761	-0.12099	0.016098	5.6646e-14	-7.51584	0.19778	0.00205263	0.00205432	0.317708	0.999178
rs6806802	3	45929559	G	T	0.783085	0.136455	0.0179767	3.18267e-14	7.59067	1839707	0.7808	0.13855	0.017884	9.4083e-15	7.74715	0.78643	0.00209526	0.00199666	0.294002	1.04938
rs1105569	17	43793388	C	T	0.184611	-0.123234	0.0162353	3.18726e-14	-7.59048	1903535	0.176	-0.12118	0.016124	5.6553e-14	-7.5155	0.19795	0.0020537	0.00205365	0.3173	1.00002
rs28439143	17	43987723	G	A	0.184495	-0.123503	0.0162709	3.18916e-14	-7.5904	1903535	0.1757	-0.12143	0.01616	5.741e-14	-7.51423	0.19812	0.00207292	0.00205299	0.312635	1.00971
rs10445371	17	44065410	G	A	0.184633	-0.124254	0.0163703	3.19362e-14	-7.59022	1899049	0.1761	-0.12214	0.01626	5.8557e-14	-7.51169	0.1978	0.00211407	0.00205424	0.30342	1.02913
rs62055886	17	43838678	G	A	0.184318	-0.123199	0.0162326	3.20892e-14	-7.5896	1903535	0.1759	-0.12114	0.016121	5.7025e-14	-7.51442	0.19736	0.00205892	0.00205596	0.316615	1.00144
rs4609899	17	43807113	C	T	0.184685	-0.123046	0.0162125	3.20957e-14	-7.58957	1903535	0.1762	-0.121	0.016101	5.6786e-14	-7.51506	0.19783	0.00204628	0.00205412	0.31916	0.996185
rs79447161	17	44067508	A	G	0.184605	-0.123114	0.0162225	3.22118e-14	-7.58911	1903535	0.1761	-0.121	0.016111	5.9115e-14	-7.5104	0.19778	0.00211415	0.00205432	0.30342	1.02913
rs17652121	17	44073973	T	C	0.184593	-0.123144	0.0162265	3.22133e-14	-7.5891	1903535	0.1761	-0.12103	0.016115	5.9001e-14	-7.51039	0.19775	0.00211427	0.00205443	0.30342	1.02913
rs1568949	17	43792975	G	A	0.18463	-0.123236	0.0162392	3.22932e-14	-7.58878	1903535	0.176	-0.12118	0.016128	5.7622e-14	-7.51364	0.198	0.00205605	0.00205346	0.316699	1.00127
rs4609898	17	43794182	G	A	0.184498	-0.12444	0.016398	3.23076e-14	-7.58872	1899049	0.1758	-0.12239	0.016288	5.7351e-14	-7.51412	0.19792	0.00204993	0.00205377	0.318215	0.998132
rs12185235	17	43923703	C	T	0.184611	-0.123393	0.0162601	3.23162e-14	-7.58869	1903535	0.176	-0.12143	0.016149	5.5061e-14	-7.51935	0.19795	0.00196281	0.00205365	0.33919	0.955766
rs56328224	17	43572419	C	T	0.185507	-0.123625	0.0162914	3.23991e-14	-7.58836	1903535	0.1769	-0.1214	0.016181	6.2414e-14	-7.50263	0.19884	0.00222523	0.00205019	0.277754	1.08538
rs62064663	17	44080039	T	G	0.184768	-0.124693	0.0164327	3.2459e-14	-7.58812	1897273	0.1762	-0.12256	0.016323	5.9877e-14	-7.50842	0.19797	0.00213332	0.00205357	0.298882	1.03883
rs62054418	17	43816306	G	A	0.184779	-0.122923	0.0161995	3.24788e-14	-7.58804	1903535	0.1762	-0.12087	0.016088	5.7696e-14	-7.51305	0.19807	0.00205267	0.00205318	0.317433	0.999748
rs62054382	17	43802525	C	T	0.184611	-0.123184	0.0162343	3.25219e-14	-7.58787	1903535	0.176	-0.12113	0.016123	5.7853e-14	-7.51287	0.19795	0.00205374	0.00205365	0.317289	1.00004
rs62063303	17	44049133	T	C	0.184573	-0.123154	0.0162305	3.2524e-14	-7.58786	1903535	0.1761	-0.121	0.016119	6.0791e-14	-7.50667	0.1977	0.00215437	0.00205463	0.294388	1.04854
rs62063788	17	44061696	C	T	0.184585	-0.123104	0.0162245	3.25983e-14	-7.58756	1903535	0.1761	-0.12097	0.016113	6.0099e-14	-7.5076	0.19773	0.0021343	0.00205451	0.298882	1.03883
rs62063793	17	44064334	T	C	0.184471	-0.123094	0.0162235	3.2645e-14	-7.58738	1903535	0.1759	-0.12098	0.016112	5.9793e-14	-7.50869	0.19775	0.0021137	0.00205443	0.303552	1.02885
rs62063856	17	44076466	A	G	0.184605	-0.123234	0.0162423	3.26829e-14	-7.58723	1903535	0.1761	-0.12112	0.016131	5.9661e-14	-7.50852	0.19778	0.00211415	0.00205432	0.30342	1.02913
rs62054395	17	43811060	T	G	0.184901	-0.122901	0.0161985	3.27019e-14	-7.58715	1903535	0.1764	-0.12085	0.016087	5.8071e-14	-7.51228	0.19807	0.00205077	0.00205318	0.317879	0.998825
rs75500942	17	43816106	C	A	0.184771	-0.12292	0.0162015	3.27593e-14	-7.58692	1903535	0.1762	-0.12087	0.01609	5.8297e-14	-7.51212	0.19805	0.00204973	0.00205326	0.318142	0.998283
rs17651700	17	44066634	C	G	0.188494	-0.123074	0.0162225	3.28322e-14	-7.58663	1903535	0.1825	-0.12092	0.016111	6.1415e-14	-7.50543	0.19778	0.00215404	0.00205432	0.294388	1.04854
rs62057143	17	43901528	T	C	0.184798	-0.12453	0.0164147	3.2878e-14	-7.58645	1897273	0.1761	-0.12256	0.016305	5.595e-14	-7.51671	0.1982	0.00196973	0.00205268	0.33726	0.959593
rs55943044	17	43872228	G	A	0.184097	-0.123396	0.0162654	3.28933e-14	-7.58639	1903535	0.1756	-0.12137	0.016154	5.7629e-14	-7.51331	0.19726	0.00202554	0.00205636	0.324618	0.985013
rs62063794	17	44066088	T	A	0.184605	-0.123084	0.0162245	3.29094e-14	-7.58633	1903535	0.1761	-0.12097	0.016113	6.0117e-14	-7.5076	0.19778	0.00211415	0.00205432	0.30342	1.02913
rs76830096	17	43857129	A	C	0.184511	-0.123195	0.0162393	3.29309e-14	-7.58625	1903535	0.1759	-0.12115	0.016128	5.8498e-14	-7.51178	0.19785	0.00204541	0.00205404	0.319348	0.995798
rs3733100	3	46009864	C	G	0.552003	0.10112	0.0133306	3.31037e-14	7.58557	1895114	0.553	0.099475	0.013244	5.8684e-14	7.51095	0.55047	-0.00164497	0.00164497	0.317311	-1
rs111652694	17	44067831	T	C	0.184605	-0.123064	0.0162235	3.31052e-14	-7.58556	1903535	0.1761	-0.12095	0.016112	6.0624e-14	-7.50683	0.19778	0.00211415	0.00205432	0.30342	1.02913
rs17334797	17	43825912	A	G	0.184799	-0.122979	0.0162124	3.31183e-14	-7.58551	1903535	0.1762	-0.12093	0.016101	5.8905e-14	-7.51071	0.19812	0.00204937	0.00205299	0.318165	0.998236
rs62055940	17	43849896	A	G	0.184518	-0.123167	0.0162383	3.32653e-14	-7.58494	1903535	0.1759	-0.12112	0.016127	5.8754e-14	-7.51039	0.19787	0.00204655	0.00205396	0.319061	0.996389
rs12948216	17	43836673	C	T	0.184329	-0.123057	0.0162243	3.33191e-14	-7.58473	1907273	0.1755	-0.121	0.016113	5.9415e-14	-7.50946	0.19805	0.00205719	0.00205326	0.316386	1.00191
rs62056916	17	43785938	C	T	0.184511	-0.12326	0.0162522	3.34585e-14	-7.58418	1903535	0.1759	-0.1212	0.016141	5.9647e-14	-7.50883	0.19785	0.00205975	0.00205404	0.315968	1.00278
rs4605208	17	43794209	G	C	0.184611	-0.123166	0.0162403	3.35034e-14	-7.58401	1903535	0.176	-0.12112	0.016129	5.9342e-14	-7.50946	0.19795	0.0020463	0.00205365	0.319046	0.99642
rs62063852	17	44074581	A	G	0.184479	-0.123045	0.0162246	3.35384e-14	-7.58388	1903535	0.1761	-0.12093	0.016113	6.1431e-14	-7.50512	0.19746	0.00211544	0.00205557	0.30342	1.02913
rs56178230	17	43817832	G	A	0.184779	-0.122882	0.0162035	3.3595e-14	-7.58366	1903535	0.1762	-0.12083	0.016092	5.9614e-14	-7.5087	0.19807	0.00205179	0.00205318	0.317638	0.999324
rs80157557	17	43817898	G	A	0.184779	-0.122882	0.0162035	3.3595e-14	-7.58366	1903535	0.1762	-0.12083	0.016092	5.9841e-14	-7.5087	0.19807	0.00205179	0.00205318	0.317638	0.999324
rs62057156	17	43904948	G	C	0.184769	-0.123211	0.0162471	3.36195e-14	-7.58356	1903535	0.1761	-0.12124	0.016136	5.7496e-14	-7.51363	0.1982	0.00197081	0.00205268	0.336997	0.960116
rs62054412	17	43813002	G	A	0.184771	-0.122907	0.0162075	3.36786e-14	-7.58333	1903535	0.1762	-0.12086	0.016096	5.9606e-14	-7.5087	0.19805	0.00204673	0.00205326	0.318853	0.996818
rs62057153	17	43904528	T	C	0.184758	-0.123192	0.0162471	3.39204e-14	-7.58241	1903535	0.1761	-0.12122	0.016136	5.8093e-14	-7.51239	0.19817	0.00197213	0.00205279	0.336699	0.960708
rs17563683	17	43811072	A	G	0.184771	-0.122839	0.0162025	3.41605e-14	-7.58149	1903535	0.1762	-0.12079	0.016091	6.068e-14	-7.50668	0.19805	0.00204926	0.00205326	0.318254	0.998052
rs2163130	17	44056434	G	A	0.184593	-0.123024	0.0162275	3.42271e-14	-7.58124	1903535	0.1761	-0.12089	0.016116	6.3015e-14	-7.50124	0.19775	0.00213422	0.00205443	0.298882	1.03883
rs56385754	17	43927255	G	T	0.185018	-0.123037	0.0162292	3.42368e-14	-7.5812	1903535	0.1764	-0.12107	0.016118	5.8338e-14	-7.51148	0.19837	0.00196651	0.00205201	0.337896	0.958332
rs62054434	17	43824382	T	G	0.184779	-0.122871	0.0162075	3.42521e-14	-7.58114	1903535	0.1762	-0.12082	0.016096	6.0914e-14	-7.50621	0.19807	0.00205116	0.00205318	0.317787	0.999016
rs16940665	17	43907896	T	C	0.18475	-0.123209	0.0162521	3.42568e-14	-7.58113	1903535	0.1761	-0.12124	0.016141	5.84e-14	-7.51131	0.19815	0.00196901	0.00205287	0.337483	0.95915
rs62054393	17	43809264	T	G	0.18476	-0.122818	0.0162005	3.4271e-14	-7.58107	1903535	0.1762	-0.12077	0.016089	6.0829e-14	-7.50637	0.19802	0.00204754	0.00205338	0.318689	0.997156
rs2902661	17	43807099	G	A	0.18488	-0.124055	0.0163642	3.43234e-14	-7.58087	1899049	0.1763	-0.122	0.016254	6.1123e-14	-7.50584	0.19812	0.00205484	0.00205299	0.316873	1.0009
rs12150390	17	43896228	T	C	0.184738	-0.123164	0.0162471	3.43872e-14	-7.58063	1903535	0.1761	-0.1212	0.016136	5.8777e-14	-7.51116	0.19812	0.0019635	0.00205299	0.338864	0.956411
rs62056939	17	43791332	T	C	0.184658	-0.124215	0.0163861	3.44202e-14	-7.58051	1899049	0.176	-0.12216	0.016276	6.1082e-14	-7.50553	0.19802	0.00205467	0.00205338	0.317007	1.00063
rs62063792	17	44063787	A	G	0.184605	-0.122974	0.0162235	3.45529e-14	-7.58001	1903535	0.1761	-0.12084	0.016112	6.3839e-14	-7.5	0.19778	0.0021341	0.00205432	0.298882	1.03883
rs62054392	17	43808945	C	T	0.184771	-0.122812	0.0162025	3.46116e-14	-7.57979	1903535	0.1762	-0.12076	0.016091	6.1506e-14	-7.50482	0.19805	0.00205169	0.00205326	0.317681	0.999235
rs2942164	17	43721283	G	C	0.18465	-0.123253	0.016261	3.46462e-14	-7.57966	1903535	0.176	-0.12118	0.01615	6.219e-14	-7.50341	0.19805	0.0020732	0.00205326	0.312635	1.00971
rs62063778	17	44053989	G	A	0.184605	-0.124154	0.0163802	3.46842e-14	-7.57952	1899049	0.1761	-0.12202	0.01627	6.3732e-14	-7.49969	0.19773	0.0021343	0.00205451	0.298882	1.03883
rs62063851	17	44074435	C	G	0.188563	-0.123114	0.0162433	3.47218e-14	-7.57938	1903535	0.1826	-0.12102	0.016132	6.3031e-14	-7.50186	0.1978	0.00209413	0.00205424	0.308005	1.01942
rs56220242	17	43792326	C	T	0.184618	-0.12305	0.0162353	3.47831e-14	-7.57915	1903535	0.176	-0.121	0.016124	6.1689e-14	-7.50434	0.19797	0.00204967	0.00205357	0.318231	0.9981
rs62063853	17	44074613	A	G	0.183634	-0.123041	0.0162342	3.47865e-14	-7.57914	1903535	0.1756	-0.1209	0.016122	6.4367e-14	-7.49907	0.19608	0.00214106	0.00206102	0.298882	1.03883
rs2316948	17	44094667	C	G	0.188748	-0.124674	0.0164497	3.47874e-14	-7.57913	1893759	0.1829	-0.12256	0.01634	6.3503e-14	-7.50061	0.19773	0.00211435	0.00205451	0.30342	1.02913
rs62055884	17	43837567	C	T	0.184671	-0.122959	0.0162234	3.47876e-14	-7.57913	1903535	0.1761	-0.12091	0.016112	6.1572e-14	-7.50434	0.19795	0.00204925	0.00205365	0.318348	0.997857
rs62056919	17	43786698	C	T	0.184422	-0.123164	0.0162512	3.48974e-14	-7.57872	1903535	0.1758	-0.1211	0.01614	6.2192e-14	-7.5031	0.19778	0.00206371	0.00205432	0.315103	1.00457
rs17649019	17	43801593	G	A	0.18463	-0.123045	0.0162363	3.49769e-14	-7.57843	1903535	0.176	-0.12099	0.016125	6.2235e-14	-7.50326	0.198	0.00205538	0.00205346	0.316857	1.00094
rs62054413	17	43813370	G	C	0.184792	-0.123907	0.0163503	3.50272e-14	-7.57824	1899049	0.1762	-0.12186	0.01624	6.1839e-14	-7.50369	0.19805	0.00204673	0.00205326	0.318853	0.996818
rs76728632	17	43818160	A	C	0.184799	-0.12278	0.0162025	3.51344e-14	-7.57784	1903535	0.1762	-0.12073	0.016091	6.2422e-14	-7.50295	0.19812	0.00204992	0.00205299	0.318034	0.998507
rs62055871	17	43831112	G	A	0.184611	-0.123034	0.0162363	3.51754e-14	-7.57769	1903535	0.176	-0.12098	0.016125	6.2571e-14	-7.50264	0.19795	0.00205363	0.00205365	0.317315	0.999991
rs62055875	17	43832864	T	C	0.184611	-0.123014	0.0162343	3.52503e-14	-7.57742	1903535	0.176	-0.12096	0.016123	6.2608e-14	-7.50233	0.19795	0.00205411	0.00205365	0.317201	1.00023
rs56180212	17	43960911	A	G	0.185062	-0.122469	0.0161628	3.53005e-14	-7.57723	1903535	0.1766	-0.12052	0.016051	5.9741e-14	-7.50857	0.19817	0.00194919	0.00205279	0.342351	0.949531
rs55801356	17	43837237	A	G	0.184679	-0.122963	0.0162283	3.53526e-14	-7.57704	1903535	0.1761	-0.12091	0.016117	6.2673e-14	-7.50202	0.19797	0.00205285	0.00205357	0.317482	0.999646
rs17651134	17	44050340	G	A	0.184593	-0.122974	0.0162304	3.54269e-14	-7.57677	1903535	0.1761	-0.12084	0.016119	6.5485e-14	-7.49674	0.19775	0.00213422	0.00205443	0.298882	1.03883
rs62054432	17	43823889	C	A	0.184811	-0.123911	0.0163543	3.54461e-14	-7.5767	1899049	0.1762	-0.12186	0.016244	6.2958e-14	-7.50185	0.1981	0.0020514	0.00205307	0.317704	0.999187
rs1876830	17	43911352	C	T	0.184738	-0.12315	0.0162541	3.54851e-14	-7.57656	1903535	0.1761	-0.12118	0.016143	6.0544e-14	-7.50666	0.19812	0.00196986	0.00205299	0.337303	0.959507
rs77819001	17	43799804	C	A	0.184611	-0.123023	0.0162383	3.56019e-14	-7.57613	1903535	0.176	-0.12097	0.016127	6.3081e-14	-7.50109	0.19795	0.00205327	0.00205365	0.317401	0.999813
rs75310534	17	43794286	C	T	0.184489	-0.123081	0.0162462	3.56446e-14	-7.57597	1903535	0.1758	-0.12103	0.016135	6.3203e-14	-7.50108	0.19795	0.00205086	0.00205365	0.317969	0.99864
rs74759276	17	44069768	A	G	0.184605	-0.124024	0.0163713	3.57158e-14	-7.57571	1899049	0.1761	-0.12191	0.016261	6.533e-14	-7.49708	0.19773	0.00211435	0.00205451	0.30342	1.02913
rs754513	17	44055638	T	A	0.184468	-0.124155	0.0163893	3.58019e-14	-7.5754	1898646	0.176	-0.12206	0.016279	6.4797e-14	-7.498	0.19753	0.0020952	0.0020553	0.308005	1.01942
rs2163129	17	44056433	T	C	0.184585	-0.122934	0.0162285	3.58482e-14	-7.57523	1903535	0.1761	-0.12082	0.016117	6.5521e-14	-7.49643	0.19773	0.00211435	0.00205451	0.30342	1.02913
rs2004673	17	44075099	T	C	0.184175	-0.122948	0.0162309	3.59246e-14	-7.57496	1903535	0.176	-0.12089	0.016119	6.39e-14	-7.49984	0.19684	0.00205801	0.00205801	0.317311	1
rs55989971	17	43798160	G	A	0.184626	-0.123161	0.0162591	3.59372e-14	-7.57491	1901759	0.176	-0.12111	0.016148	6.3908e-14	-7.5	0.19797	0.00205123	0.00205357	0.317863	0.998859
rs62056937	17	43791181	A	C	0.18463	-0.122965	0.0162333	3.59513e-14	-7.57486	1903535	0.176	-0.12091	0.016122	6.3968e-14	-7.49969	0.198	0.00205493	0.00205346	0.316963	1.00072
rs62056933	17	43789978	G	A	0.183683	-0.123193	0.0162637	3.59782e-14	-7.57476	1903535	0.1753	-0.12114	0.016152	6.3907e-14	-7.5	0.19667	0.00205341	0.00205868	0.31855	0.997441
rs17690326	17	43920974	T	C	0.184689	-0.123088	0.0162501	3.60184e-14	-7.57462	1903535	0.176	-0.12112	0.016139	6.1355e-14	-7.5048	0.19815	0.00196822	0.00205287	0.337678	0.958764
rs56082319	17	43844798	G	A	0.184697	-0.123078	0.0162491	3.60602e-14	-7.57447	1903535	0.176	-0.12105	0.016138	6.3396e-14	-7.50093	0.19817	0.00202819	0.00205279	0.323146	0.988014
rs113790915	17	43810782	G	C	0.184779	-0.122731	0.0162035	3.60969e-14	-7.57434	1903535	0.1762	-0.12068	0.016092	6.3873e-14	-7.49938	0.19807	0.00205077	0.00205318	0.317879	0.998825
rs76618565	17	44068481	G	A	0.184534	-0.122895	0.0162255	3.61453e-14	-7.57416	1903535	0.1761	-0.12078	0.016114	6.6373e-14	-7.49535	0.1976	0.00211488	0.00205502	0.30342	1.02913
rs4479289	17	43793951	G	A	0.184619	-0.123146	0.0162591	3.61935e-14	-7.57399	1901759	0.176	-0.1211	0.016148	6.4095e-14	-7.49938	0.19795	0.0020463	0.00205365	0.319046	0.99642
rs62057123	17	43901238	A	G	0.184697	-0.123059	0.0162481	3.62653e-14	-7.57373	1903535	0.176	-0.12109	0.016137	6.2095e-14	-7.50387	0.19817	0.00196871	0.00205279	0.337538	0.95904
rs55718212	17	43920411	T	C	0.184669	-0.12309	0.0162531	3.63828e-14	-7.57331	1903535	0.176	-0.12112	0.016142	6.2184e-14	-7.50341	0.1981	0.00196969	0.00205307	0.337362	0.959391
rs17334894	17	43827209	G	A	0.184811	-0.122791	0.0162144	3.64829e-14	-7.57295	1903535	0.1762	-0.12074	0.016103	6.4829e-14	-7.49798	0.19815	0.00205075	0.00205287	0.317811	0.998965
rs62057144	17	43901558	A	G	0.184769	-0.12306	0.0162501	3.6505e-14	-7.57288	1903535	0.1761	-0.12109	0.016139	6.2278e-14	-7.50294	0.1982	0.00196973	0.00205268	0.33726	0.959593
rs739645	17	43894990	T	G	0.184718	-0.123128	0.0162591	3.65069e-14	-7.57287	1903535	0.1761	-0.12116	0.016148	6.2241e-14	-7.5031	0.19807	0.00196768	0.00205318	0.337883	0.958356
rs62056936	17	43790911	A	T	0.18858	-0.122935	0.0162343	3.65969e-14	-7.57255	1903535	0.1825	-0.12088	0.016123	6.5244e-14	-7.49736	0.198	0.00205493	0.00205346	0.316963	1.00072
rs17690176	17	43916773	A	C	0.184758	-0.122914	0.0162322	3.66949e-14	-7.5722	1903535	0.1761	-0.12094	0.016121	6.2837e-14	-7.50202	0.19817	0.00197368	0.00205279	0.33632	0.961462
rs12493913	3	45822072	T	C	0.374636	-0.110339	0.0145721	3.6778e-14	-7.57191	1777607	0.3702	-0.10627	0.01449	2.2317e-13	-7.33402	0.38076	0.00406853	0.00168519	0.0157661	2.41429
rs62054414	17	43813415	G	A	0.184771	-0.122667	0.0162005	3.68173e-14	-7.57177	1903535	0.1762	-0.12062	0.016089	6.5098e-14	-7.49705	0.19805	0.00204673	0.00205326	0.318853	0.996818
rs71375313	17	43839253	G	A	0.184518	-0.122983	0.0162423	3.68189e-14	-7.57176	1903535	0.1759	-0.12093	0.016131	6.5366e-14	-7.49675	0.19787	0.00205272	0.00205396	0.317604	0.999393
rs62054814	17	43921572	T	A	0.18475	-0.123026	0.0162481	3.68353e-14	-7.57171	1903535	0.1761	-0.12106	0.016137	6.2772e-14	-7.50201	0.19815	0.00196588	0.00205287	0.338253	0.957623
rs111497072	17	43824201	G	A	0.184779	-0.122671	0.0162015	3.68699e-14	-7.57158	1903535	0.1762	-0.12062	0.01609	6.5615e-14	-7.49658	0.19807	0.00205116	0.00205318	0.317787	0.999016
rs56319902	17	43871982	C	T	0.184085	-0.123076	0.0162555	3.69334e-14	-7.57136	1903535	0.1756	-0.12105	0.016144	6.4686e-14	-7.49814	0.19723	0.00202603	0.00205647	0.324527	0.985198
rs62056915	17	43785627	A	T	0.188488	-0.123023	0.0162492	3.70359e-14	-7.571	1903535	0.1824	-0.12097	0.016138	6.5943e-14	-7.49597	0.19792	0.00205272	0.00205377	0.317558	0.999488
rs754512	17	44055647	A	T	0.188451	-0.124075	0.0163882	3.70442e-14	-7.57097	1898646	0.1825	-0.12196	0.016278	6.77e-14	-7.49232	0.19763	0.00211476	0.0020549	0.30342	1.02913
rs4401083	17	43806015	G	A	0.184811	-0.122659	0.0162015	3.7083e-14	-7.57084	1903535	0.1762	-0.12061	0.01609	6.5712e-14	-7.49596	0.19815	0.00204876	0.00205287	0.31828	0.997999
rs62054820	17	43926755	A	G	0.184999	-0.122883	0.0162312	3.70837e-14	-7.57083	1903535	0.1764	-0.12093	0.01612	6.2937e-14	-7.50186	0.19832	0.00195343	0.00205221	0.341165	0.951867
rs12943085	17	43834482	G	A	0.184671	-0.122846	0.0162264	3.71028e-14	-7.57077	1903535	0.1761	-0.12079	0.016115	6.5924e-14	-7.4955	0.19795	0.00205607	0.00205365	0.31674	1.00118
rs62055901	17	43845041	G	A	0.184591	-0.122934	0.0162383	3.71467e-14	-7.57061	1903535	0.176	-0.12089	0.016127	6.5795e-14	-7.49612	0.1979	0.00204388	0.00205385	0.319666	0.995146
rs62054832	17	43933579	C	A	0.184524	-0.12318	0.0162711	3.71936e-14	-7.57045	1903535	0.176	-0.12121	0.01616	6.3438e-14	-7.50062	0.19773	0.00196963	0.00205451	0.337718	0.958683
rs62055890	17	43840681	C	T	0.184511	-0.123104	0.0162621	3.73333e-14	-7.56996	1903535	0.1759	-0.12104	0.016151	6.6816e-14	-7.49427	0.19785	0.0020637	0.00205404	0.315041	1.0047
rs56150806	17	43919301	T	C	0.184709	-0.122988	0.0162471	3.73683e-14	-7.56984	1903535	0.176	-0.12102	0.016136	6.3967e-14	-7.5	0.1982	0.00196787	0.00205268	0.337717	0.958687
rs12150048	17	43827471	G	C	0.18484	-0.122747	0.0162154	3.73883e-14	-7.56977	1903535	0.1763	-0.12069	0.016104	6.6696e-14	-7.49441	0.19807	0.0020569	0.00205318	0.316434	1.00181
rs17689608	17	43896528	C	G	0.188608	-0.122992	0.0162481	3.74316e-14	-7.56962	1903535	0.1825	-0.12103	0.016137	6.375e-14	-7.50015	0.19807	0.00196226	0.00205318	0.339215	0.955716
rs56380663	17	43804619	C	T	0.184638	-0.122887	0.0162343	3.74324e-14	-7.56962	1903535	0.176	-0.12084	0.016123	6.6261e-14	-7.49488	0.19802	0.00204726	0.00205338	0.318755	0.99702
rs56397077	17	43788419	C	A	0.18453	-0.123035	0.0162542	3.74849e-14	-7.56944	1903535	0.1759	-0.12097	0.016143	6.6953e-14	-7.49365	0.1979	0.0020649	0.00205385	0.314713	1.00538
rs919464	17	44065901	C	T	0.184605	-0.122844	0.0162294	3.75462e-14	-7.56922	1903535	0.1761	-0.12073	0.016118	6.8506e-14	-7.49038	0.19778	0.00211415	0.00205432	0.30342	1.02913
rs55849973	17	43792418	T	C	0.183791	-0.122992	0.0162497	3.76447e-14	-7.56888	1903535	0.1754	-0.12096	0.016138	6.6057e-14	-7.49535	0.19679	0.00203225	0.00205821	0.323453	0.987386
rs4234452	3	46047767	G	C	0.422823	-0.099666	0.013168	3.76616e-14	-7.56882	1909462	0.4205	-0.10137	0.013079	9.1732e-15	-7.75059	0.42644	-0.00170397	0.00165458	0.30308	-1.02985
rs77965652	17	43853457	A	G	0.184518	-0.122919	0.0162403	3.76846e-14	-7.56875	1903535	0.1759	-0.12087	0.016129	6.6818e-14	-7.49395	0.19787	0.00204867	0.00205396	0.318561	0.99742
rs4309444	17	43895797	T	C	0.18465	-0.122849	0.0162313	3.77044e-14	-7.56868	1903535	0.176	-0.12088	0.01612	6.445e-14	-7.49876	0.19805	0.00196937	0.00205326	0.337488	0.95914
rs112385572	17	44066172	A	G	0.184605	-0.122824	0.0162284	3.77693e-14	-7.56845	1903535	0.1761	-0.12071	0.016117	6.9258e-14	-7.48961	0.19778	0.00211415	0.00205432	0.30342	1.02913
rs4482334	17	43912830	T	C	0.184658	-0.122988	0.0162501	3.77703e-14	-7.56845	1903535	0.176	-0.12102	0.016139	6.4625e-14	-7.49861	0.19807	0.00196826	0.00205318	0.337742	0.958636
rs55707339	17	43842462	T	C	0.184287	-0.124077	0.0163963	3.80863e-14	-7.56737	1899049	0.1759	-0.12202	0.016286	6.7726e-14	-7.49232	0.19723	0.00205712	0.00205647	0.317157	1.00032
rs17689471	17	43892973	T	C	0.184811	-0.122938	0.0162471	3.82738e-14	-7.56673	1903535	0.1762	-0.12097	0.016136	6.5446e-14	-7.4969	0.19815	0.0019675	0.00205287	0.337854	0.958414
rs4074462	17	43855228	G	T	0.185136	-0.121932	0.0161152	3.84124e-14	-7.56626	1903535	0.1768	-0.11989	0.016003	6.7758e-14	-7.49172	0.19805	0.00204204	0.00205326	0.319963	0.994533
rs17762769	17	43893403	G	A	0.184738	-0.122929	0.0162471	3.84336e-14	-7.56619	1903535	0.1761	-0.12096	0.016136	6.5754e-14	-7.49628	0.19812	0.00196881	0.00205299	0.337561	0.958996
rs56288604	17	43931380	A	G	0.18473	-0.122936	0.0162481	3.84414e-14	-7.56616	1903535	0.1761	-0.12097	0.016137	6.5459e-14	-7.49644	0.1981	0.00196595	0.00205307	0.338281	0.957568
rs62063304	17	44049900	A	G	0.184483	-0.122854	0.0162384	3.85847e-14	-7.56568	1903535	0.1759	-0.12074	0.016127	7.0453e-14	-7.48682	0.19778	0.00211415	0.00205432	0.30342	1.02913
rs11646135	16	89199108	G	A	0.14711	0.138238	0.0182722	3.86454e-14	7.56547	1909191	0.1488	0.14116	0.018145	7.2828e-15	7.77955	0.14448	0.00292228	0.00232748	0.209277	1.25556
rs34303488	17	43848181	C	T	0.184538	-0.122869	0.0162413	3.87233e-14	-7.56521	1903535	0.1759	-0.12082	0.01613	6.8653e-14	-7.49039	0.19792	0.00204861	0.00205377	0.318527	0.99749
rs78587102	17	43897246	A	G	0.184718	-0.122926	0.0162491	3.87591e-14	-7.56509	1903535	0.1761	-0.12096	0.016138	6.5999e-14	-7.49535	0.19807	0.00196618	0.00205318	0.338253	0.957623
rs75643244	17	43823326	A	G	0.184879	-0.12266	0.0162154	3.89535e-14	-7.56444	1903535	0.1763	-0.12061	0.016104	6.9216e-14	-7.48944	0.19817	0.00205014	0.00205279	0.317937	0.998706
rs55913645	17	44070956	T	A	0.184605	-0.123844	0.0163723	3.90076e-14	-7.56426	1899049	0.1761	-0.12173	0.016262	7.134e-14	-7.48555	0.19773	0.00211435	0.00205451	0.30342	1.02913
rs62063795	17	44068238	C	T	0.184605	-0.122724	0.0162245	3.90436e-14	-7.56414	1903535	0.1761	-0.12061	0.016113	7.1267e-14	-7.48526	0.19778	0.00211415	0.00205432	0.30342	1.02913
rs1396862	17	43902997	G	A	0.184758	-0.122901	0.0162481	3.90755e-14	-7.56403	1903535	0.1761	-0.12093	0.016137	6.6801e-14	-7.49396	0.19817	0.00197115	0.00205279	0.336939	0.96023
rs76171147	17	43823229	T	C	0.18494	-0.12269	0.0162203	3.90927e-14	-7.56398	1903535	0.1764	-0.12064	0.016109	6.9382e-14	-7.48898	0.19817	0.00205014	0.00205279	0.317937	0.998706
rs56099546	17	43894609	A	G	0.184677	-0.12289	0.0162471	3.91413e-14	-7.56382	1903535	0.176	-0.12092	0.016136	6.6833e-14	-7.4938	0.19812	0.00197027	0.00205299	0.337202	0.959709
rs55645418	17	43832115	A	G	0.184577	-0.122866	0.0162442	3.91803e-14	-7.56369	1903535	0.1759	-0.12081	0.016133	6.9681e-14	-7.48838	0.19802	0.002056	0.00205338	0.316693	1.00128
rs80072429	17	43818611	G	A	0.184799	-0.122561	0.0162045	3.92631e-14	-7.56341	1903535	0.1762	-0.12051	0.016093	6.9895e-14	-7.48835	0.19812	0.00205109	0.00205299	0.317757	0.999077
rs75986348	17	43809328	A	G	0.184771	-0.122522	0.0161995	3.93029e-14	-7.56328	1903535	0.1762	-0.12047	0.016088	6.9835e-14	-7.48819	0.19805	0.00205169	0.00205326	0.317681	0.999235
rs56357543	17	43894547	C	T	0.184677	-0.1229	0.0162501	3.93737e-14	-7.56305	1903535	0.176	-0.12093	0.016139	6.7118e-14	-7.49303	0.19812	0.00197027	0.00205299	0.337202	0.959709
rs62064660	17	44078832	G	A	0.184625	-0.123944	0.0163882	3.93784e-14	-7.56303	1899049	0.1761	-0.12181	0.016278	7.2536e-14	-7.48311	0.19778	0.0021341	0.00205432	0.298882	1.03883
rs78568882	17	43784935	C	G	0.188274	-0.12296	0.0162583	3.9426e-14	-7.56287	1903535	0.1823	-0.1209	0.016147	7.0209e-14	-7.48746	0.19753	0.00205953	0.0020553	0.316314	1.00206
rs4335809	17	43902216	C	T	0.184778	-0.124	0.0163959	3.94309e-14	-7.56286	1899049	0.1761	-0.12203	0.016286	6.7489e-14	-7.49294	0.19817	0.00196995	0.00205279	0.337235	0.959642
rs55838058	17	43798902	C	T	0.183677	-0.122887	0.0162497	3.95731e-14	-7.56239	1903535	0.1752	-0.12083	0.016138	7.053e-14	-7.4873	0.19681	0.00205666	0.00205813	0.317657	0.999285
rs1876829	17	43911443	T	C	0.184738	-0.12291	0.0162541	3.97561e-14	-7.56179	1903535	0.1761	-0.12094	0.016143	6.7809e-14	-7.49179	0.19812	0.00196986	0.00205299	0.337303	0.959507
rs111739681	17	43898459	C	T	0.184689	-0.122868	0.0162491	3.98355e-14	-7.56153	1903535	0.176	-0.1209	0.016138	6.8296e-14	-7.49163	0.19815	0.00196803	0.00205287	0.337724	0.958671
rs62057146	17	43903106	A	G	0.184738	-0.122852	0.0162471	3.98579e-14	-7.56146	1903535	0.1761	-0.12088	0.016136	6.828e-14	-7.49132	0.19812	0.00197194	0.00205299	0.336792	0.960523
rs62057061	17	43856639	C	G	0.188278	-0.122827	0.0162443	3.99281e-14	-7.56123	1903535	0.1821	-0.12078	0.016133	7.0889e-14	-7.48652	0.19785	0.00204666	0.00205404	0.319053	0.996406
rs56167560	17	43792411	A	G	0.183662	-0.122926	0.0162577	3.99671e-14	-7.5611	1903535	0.1752	-0.12089	0.016146	7.0156e-14	-7.4873	0.19677	0.00203586	0.00205829	0.322611	0.989106
rs62057069	17	43859065	T	C	0.184518	-0.122769	0.0162373	4.00307e-14	-7.56089	1903535	0.1759	-0.12072	0.016126	7.0789e-14	-7.48605	0.19787	0.00204867	0.00205396	0.318561	0.99742
rs62056925	17	43788649	T	C	0.184511	-0.122971	0.0162651	4.0175e-14	-7.56043	1903535	0.1759	-0.12091	0.016154	7.1615e-14	-7.48483	0.19785	0.00206113	0.00205404	0.315644	1.00345
rs55943825	17	43924776	C	T	0.18475	-0.122857	0.0162501	4.01808e-14	-7.56041	1903535	0.1761	-0.12089	0.016139	6.8707e-14	-7.49055	0.19815	0.00196729	0.00205287	0.337905	0.958313
rs17425752	17	43906726	A	C	0.184575	-0.123012	0.0162709	4.02377e-14	-7.56022	1903535	0.1758	-0.12104	0.01616	6.8607e-14	-7.4901	0.19817	0.00197172	0.00205279	0.3368	0.960508
rs2316763	17	43895530	C	T	0.184618	-0.122891	0.0162551	4.02686e-14	-7.56012	1903535	0.176	-0.12092	0.016144	6.8828e-14	-7.49009	0.19797	0.0019708	0.00205357	0.33721	0.959692
rs62057101	17	43885291	G	A	0.184638	-0.122893	0.0162561	4.03685e-14	-7.5598	1903535	0.176	-0.12085	0.016145	7.1308e-14	-7.48529	0.19802	0.00204288	0.00205338	0.319791	0.994888
rs62063682	17	44131622	G	A	0.184503	-0.124084	0.0164139	4.04069e-14	-7.55968	1899049	0.1759	-0.12197	0.016304	7.3564e-14	-7.48099	0.19778	0.00211415	0.00205432	0.30342	1.02913
rs17689653	17	43898963	A	T	0.188647	-0.122837	0.0162491	4.04206e-14	-7.55963	1903535	0.1825	-0.12087	0.016138	6.9228e-14	-7.48978	0.19817	0.00196715	0.00205279	0.337923	0.958278
rs75104593	17	43913557	T	G	0.183152	-0.122992	0.0162707	4.05862e-14	-7.5591	1903535	0.1746	-0.12102	0.016159	6.9373e-14	-7.48932	0.1964	0.00197213	0.00205975	0.338334	0.957463
rs62063798	17	44068543	G	A	0.184605	-0.122654	0.0162265	4.06485e-14	-7.5589	1903535	0.1761	-0.12054	0.016115	7.439e-14	-7.47999	0.19778	0.00211415	0.00205432	0.30342	1.02913
rs79600142	17	43897722	T	C	0.184689	-0.122837	0.0162511	4.07057e-14	-7.55872	1903535	0.176	-0.12087	0.01614	6.972e-14	-7.48885	0.19815	0.00196735	0.00205287	0.33789	0.958343
rs56013908	17	43836920	T	C	0.184699	-0.12262	0.0162224	4.07154e-14	-7.55869	1903535	0.1761	-0.12057	0.016111	7.2343e-14	-7.48371	0.19802	0.00204985	0.00205338	0.318142	0.998284
rs62054438	17	43825711	A	C	0.184791	-0.122579	0.0162174	4.07733e-14	-7.5585	1903535	0.1762	-0.12053	0.016106	7.2435e-14	-7.48355	0.1981	0.00204909	0.00205307	0.318248	0.998065
rs62057152	17	43904110	G	C	0.184758	-0.1228	0.0162471	4.08474e-14	-7.55827	1903535	0.1761	-0.12083	0.016136	6.9831e-14	-7.48823	0.19817	0.00196995	0.00205279	0.337235	0.959642
rs36047693	17	43833824	G	C	0.184699	-0.122603	0.0162214	4.08896e-14	-7.55813	1903535	0.1761	-0.12055	0.01611	7.2646e-14	-7.48293	0.19802	0.00205335	0.00205338	0.317317	0.999986
rs919462	17	44065740	C	T	0.184605	-0.122644	0.0162284	4.11326e-14	-7.55736	1903535	0.1761	-0.12053	0.016117	7.5325e-14	-7.47844	0.19778	0.00211415	0.00205432	0.30342	1.02913
rs389978	17	43717415	A	G	0.184659	-0.122983	0.0162739	4.12301e-14	-7.55705	1903132	0.176	-0.12087	0.016163	7.5303e-14	-7.47819	0.19807	0.00211298	0.00205318	0.30342	1.02913
rs1568951	17	43792895	T	G	0.184618	-0.122704	0.0162373	4.12759e-14	-7.55691	1903535	0.176	-0.12065	0.016126	7.3212e-14	-7.48171	0.19797	0.00205361	0.00205357	0.317301	1.00002
rs62054425	17	43819480	C	T	0.184791	-0.122431	0.0162015	4.13132e-14	-7.55679	1903535	0.1762	-0.12038	0.01609	7.3395e-14	-7.48167	0.1981	0.0020514	0.00205307	0.317704	0.999187
rs12150672	17	43826637	G	A	0.184799	-0.122541	0.0162164	4.13631e-14	-7.55663	1903535	0.1762	-0.12049	0.016105	7.3691e-14	-7.48153	0.19812	0.00205122	0.00205299	0.317727	0.99914
rs17426195	17	43832367	G	A	0.184332	-0.122794	0.0162523	4.17375e-14	-7.55546	1903535	0.1758	-0.12075	0.016141	7.3956e-14	-7.48095	0.19755	0.00204399	0.00205522	0.319961	0.994537
rs76667867	17	43799810	G	C	0.184599	-0.122664	0.0162353	4.17654e-14	-7.55538	1903535	0.176	-0.12061	0.016124	7.4497e-14	-7.48015	0.19792	0.00205389	0.00205377	0.317283	1.00006
rs62056926	17	43788666	C	G	0.188461	-0.122882	0.0162651	4.18992e-14	-7.55496	1903535	0.1824	-0.12082	0.016154	7.4934e-14	-7.47926	0.19785	0.0020622	0.00205404	0.315393	1.00397
rs62057064	17	43857033	C	T	0.184511	-0.122787	0.0162532	4.20117e-14	-7.55461	1901759	0.1759	-0.12074	0.016142	7.4552e-14	-7.47987	0.19783	0.00204667	0.00205412	0.31907	0.996371
rs62063790	17	44062915	G	T	0.184585	-0.122614	0.0162304	4.20187e-14	-7.55459	1903535	0.1761	-0.12048	0.016119	7.7602e-14	-7.47441	0.19773	0.0021343	0.00205451	0.298882	1.03883
rs1880750	17	43796541	T	A	0.184599	-0.122673	0.0162383	4.20304e-14	-7.55455	1903535	0.176	-0.12063	0.016127	7.413e-14	-7.48	0.19792	0.002043	0.00205377	0.319854	0.994758
rs56168907	17	43837091	T	C	0.18464	-0.122575	0.0162254	4.20489e-14	-7.55449	1903535	0.1761	-0.12052	0.016114	7.4687e-14	-7.47921	0.19787	0.00205483	0.00205396	0.317107	1.00042
rs62064661	17	44078892	G	A	0.184593	-0.122694	0.0162413	4.20673e-14	-7.55444	1903535	0.1761	-0.12056	0.01613	7.749e-14	-7.47427	0.19775	0.00213422	0.00205443	0.298882	1.03883
rs1568950	17	43792896	T	C	0.184618	-0.122674	0.0162393	4.2164e-14	-7.55414	1903535	0.176	-0.12062	0.016128	7.4924e-14	-7.47892	0.19797	0.00205361	0.00205357	0.317301	1.00002
rs80184151	17	43879308	A	G	0.184638	-0.122693	0.0162422	4.22284e-14	-7.55394	1903535	0.176	-0.12065	0.016131	7.4497e-14	-7.47939	0.19802	0.0020427	0.00205338	0.319835	0.994797
rs62064662	17	44079721	A	G	0.184613	-0.122554	0.0162254	4.24701e-14	-7.5532	1903535	0.1761	-0.12042	0.016114	7.8578e-14	-7.473	0.1978	0.00213401	0.00205424	0.298882	1.03883
rs17650771	17	44035367	A	G	0.184699	-0.123854	0.016398	4.25391e-14	-7.55299	1899049	0.1761	-0.12186	0.016288	7.3394e-14	-7.48158	0.19797	0.00199376	0.00205357	0.331611	0.970874
rs17651887	17	44069840	G	A	0.184605	-0.123654	0.0163723	4.26471e-14	-7.55266	1899049	0.1761	-0.12154	0.016262	7.7921e-14	-7.47387	0.19773	0.00211435	0.00205451	0.30342	1.02913
rs2316769	17	43930798	A	G	0.184758	-0.122713	0.0162481	4.27074e-14	-7.55247	1903535	0.1761	-0.12075	0.016137	7.2754e-14	-7.4828	0.19817	0.00196328	0.00205279	0.338874	0.956393
rs76357066	17	44067046	G	A	0.184605	-0.122564	0.0162284	4.27203e-14	-7.55243	1903535	0.1761	-0.12045	0.016117	7.81e-14	-7.47348	0.19778	0.00211415	0.00205432	0.30342	1.02913
rs62054825	17	43930033	G	A	0.184738	-0.122733	0.0162511	4.27605e-14	-7.55231	1903535	0.1761	-0.12077	0.01614	7.2976e-14	-7.48265	0.19812	0.0019633	0.00205299	0.338914	0.956312
rs62063846	17	44071674	A	G	0.184593	-0.122534	0.0162275	4.31775e-14	-7.55105	1903535	0.1761	-0.12042	0.016116	7.8834e-14	-7.47208	0.19775	0.00211427	0.00205443	0.30342	1.02913
rs62057149	17	43903546	A	G	0.184669	-0.122711	0.0162511	4.32089e-14	-7.55095	1903535	0.176	-0.12074	0.01614	7.3821e-14	-7.48079	0.1981	0.00197129	0.00205307	0.336969	0.960171
rs17573175	17	44071089	C	G	0.188535	-0.122494	0.0162225	4.32294e-14	-7.55089	1903535	0.1826	-0.12038	0.016111	7.9306e-14	-7.47191	0.19773	0.00211435	0.00205451	0.30342	1.02913
rs62062769	17	44019643	G	A	0.184731	-0.123824	0.0163999	4.34441e-14	-7.55024	1899049	0.1761	-0.12185	0.01629	7.4149e-14	-7.48005	0.19805	0.00197352	0.00205326	0.336469	0.961165
rs62057158	17	43907143	G	A	0.18473	-0.122695	0.0162511	4.35332e-14	-7.54998	1903535	0.1761	-0.12073	0.01614	7.4221e-14	-7.48017	0.1981	0.00196547	0.00205307	0.3384	0.957332
rs62055885	17	43838014	A	G	0.184671	-0.122504	0.0162264	4.36409e-14	-7.54966	1903535	0.1761	-0.12045	0.016115	7.7799e-14	-7.4744	0.19795	0.00205353	0.00205365	0.31734	0.999939
rs62057155	17	43904673	C	T	0.184709	-0.122661	0.0162481	4.37776e-14	-7.54925	1903535	0.176	-0.12069	0.016137	7.501e-14	-7.47909	0.1982	0.00197081	0.00205268	0.336997	0.960116
rs12150604	17	43828221	T	A	0.184811	-0.122412	0.0162154	4.38187e-14	-7.54913	1903535	0.1762	-0.12036	0.016104	7.8012e-14	-7.47392	0.19815	0.00205187	0.00205287	0.317546	0.999514
rs78599197	17	44069970	C	G	0.188535	-0.122464	0.0162225	4.38476e-14	-7.54904	1903535	0.1826	-0.12035	0.016111	8.0376e-14	-7.47005	0.19773	0.00211435	0.00205451	0.30342	1.02913
rs79959255	17	44077708	G	T	0.184665	-0.122604	0.0162433	4.42084e-14	-7.54797	1903535	0.1762	-0.12047	0.016132	8.1361e-14	-7.46777	0.19778	0.0021341	0.00205432	0.298882	1.03883
rs12373139	17	43924130	G	A	0.184758	-0.12268	0.016254	4.43081e-14	-7.54768	1903535	0.1761	-0.12072	0.016143	7.5513e-14	-7.47816	0.19817	0.00196034	0.00205279	0.339597	0.954962
rs62054421	17	43816657	G	A	0.184799	-0.122324	0.0162074	4.43983e-14	-7.54741	1903535	0.1762	-0.12027	0.016096	7.8905e-14	-7.47204	0.19812	0.00205433	0.00205299	0.316995	1.00065
rs12150658	17	43826305	G	A	0.18486	-0.122389	0.0162164	4.44521e-14	-7.54726	1903535	0.1763	-0.12034	0.016105	7.887e-14	-7.47221	0.19812	0.00204915	0.00205299	0.318217	0.998129
rs62060809	17	44148613	G	A	0.184443	-0.123864	0.016412	4.44771e-14	-7.54718	1899049	0.1758	-0.12173	0.016302	8.2101e-14	-7.46718	0.19778	0.0021341	0.00205432	0.298882	1.03883
rs55662347	17	44070545	G	A	0.184573	-0.122454	0.0162265	4.46838e-14	-7.54658	1903535	0.1761	-0.12034	0.016115	8.1785e-14	-7.46758	0.1977	0.00211447	0.00205463	0.30342	1.02913
rs62054815	17	43923266	G	A	0.184697	-0.122614	0.0162491	4.49137e-14	-7.54591	1903535	0.176	-0.12065	0.016138	7.6562e-14	-7.47614	0.19817	0.00196416	0.00205279	0.338656	0.956824
rs2106784	17	43949892	C	T	0.184752	-0.122567	0.0162452	4.53037e-14	-7.54478	1903535	0.1762	-0.12061	0.016134	7.6944e-14	-7.47552	0.198	0.0019565	0.00205346	0.340699	0.952785
rs62054806	17	43915312	C	T	0.184758	-0.12261	0.0162531	4.56438e-14	-7.54381	1903535	0.1761	-0.12064	0.016142	7.798e-14	-7.47367	0.19817	0.00196995	0.00205279	0.337235	0.959642
rs11614702	12	133058157	G	A	0.499189	0.0964391	0.012786	4.60755e-14	7.54258	1910420	0.4946	0.096146	0.012696	3.6474e-14	7.57294	0.50634	-0.000293141	0.00163671	0.857856	-0.179104
rs62057154	17	43904610	C	T	0.18479	-0.123651	0.0163939	4.61109e-14	-7.54248	1899049	0.1761	-0.12168	0.016284	7.8667e-14	-7.47237	0.1982	0.00197081	0.00205268	0.336997	0.960116
rs62054420	17	43816655	C	G	0.188749	-0.122224	0.0162055	4.62222e-14	-7.54217	1903535	0.1827	-0.12017	0.016094	8.2259e-14	-7.46676	0.19812	0.00205433	0.00205299	0.316995	1.00065
rs62057116	17	43899655	T	C	0.18463	-0.122576	0.0162521	4.62303e-14	-7.54214	1903535	0.176	-0.12061	0.016141	7.8916e-14	-7.47228	0.198	0.001966	0.00205346	0.33836	0.95741
rs17763050	17	43903336	G	A	0.184354	-0.122626	0.0162591	4.62877e-14	-7.54198	1903535	0.1755	-0.12065	0.016148	7.9555e-14	-7.47151	0.19807	0.0019755	0.00205318	0.335966	0.962166
rs111324579	17	44082181	A	G	0.184677	-0.122603	0.016257	4.64506e-14	-7.54153	1903535	0.176	-0.12053	0.016146	8.3116e-14	-7.46501	0.19812	0.00207292	0.00205299	0.312635	1.00971
rs2004674	17	44075110	A	T	0.188072	-0.122448	0.0162368	4.65002e-14	-7.54139	1903535	0.1824	-0.12039	0.016125	8.255e-14	-7.46605	0.19686	0.00205793	0.00205793	0.317311	1
rs9819419	3	46137363	G	A	0.597677	0.0992719	0.0131643	4.66465e-14	7.54098	1908644	0.6004	0.097655	0.013074	8.0573e-14	7.4694	0.59344	-0.00161692	0.00166592	0.331753	-0.970588
rs12150683	17	43824848	A	G	0.184787	-0.122571	0.0162541	4.6659e-14	-7.54094	1901759	0.1762	-0.12052	0.016143	8.2782e-14	-7.46577	0.19807	0.00205116	0.00205318	0.317787	0.999016
rs62054378	17	43799667	C	A	0.184611	-0.122459	0.0162393	4.66696e-14	-7.54091	1903535	0.176	-0.12041	0.016128	8.2707e-14	-7.4659	0.19795	0.00204889	0.00205365	0.318435	0.99768
rs56127111	17	43913315	C	T	0.184307	-0.12256	0.0162531	4.67419e-14	-7.54071	1907273	0.1754	-0.12059	0.016142	7.9731e-14	-7.47057	0.19815	0.00196964	0.00205287	0.337328	0.959458
rs78506181	17	43897480	A	G	0.18475	-0.122532	0.0162501	4.68492e-14	-7.54041	1903535	0.1761	-0.12056	0.016139	8.0176e-14	-7.4701	0.19815	0.00197235	0.00205287	0.336666	0.960774
rs62060798	17	44144152	T	C	0.184452	-0.122634	0.0162642	4.6942e-14	-7.54015	1903535	0.1759	-0.1205	0.016153	8.6682e-14	-7.45991	0.1977	0.00213442	0.00205463	0.298882	1.03883
rs17690661	17	43924521	G	A	0.184697	-0.122534	0.0162511	4.6975e-14	-7.54006	1903535	0.176	-0.12057	0.01614	8.0015e-14	-7.47026	0.19817	0.00196407	0.00205279	0.338678	0.956781
rs62057073	17	43861117	C	T	0.184458	-0.122519	0.0162492	4.70079e-14	-7.53997	1903535	0.1758	-0.12047	0.016138	8.3287e-14	-7.46499	0.19787	0.00204867	0.00205396	0.318561	0.99742
rs62054433	17	43824348	T	C	0.184779	-0.122291	0.0162194	4.70619e-14	-7.53982	1903535	0.1762	-0.12024	0.016108	8.3475e-14	-7.46461	0.19807	0.00205116	0.00205318	0.317787	0.999016
rs1105571	17	43793200	A	T	0.188501	-0.122514	0.0162492	4.70946e-14	-7.53973	1903132	0.1824	-0.12046	0.016138	8.3895e-14	-7.46437	0.19795	0.00205448	0.00205365	0.317114	1.00041
rs62057113	17	43897449	A	T	0.188627	-0.122536	0.0162521	4.70947e-14	-7.53973	1903535	0.1825	-0.12057	0.016141	8.0234e-14	-7.4698	0.19812	0.00196633	0.00205299	0.338169	0.957789
rs11079717	17	43835351	T	C	0.184699	-0.122316	0.0162244	4.73518e-14	-7.53902	1903535	0.1761	-0.12026	0.016113	8.4176e-14	-7.46354	0.19802	0.00205574	0.00205338	0.316755	1.00115
rs62063854	17	44074619	G	A	0.183622	-0.122401	0.0162362	4.74344e-14	-7.53879	1903535	0.1756	-0.12026	0.016124	8.7628e-14	-7.45845	0.19605	0.00214118	0.00206114	0.298882	1.03883
rs62056881	17	43782455	G	T	0.184405	-0.122762	0.0162869	4.79232e-14	-7.53746	1901759	0.1757	-0.12069	0.016176	8.5711e-14	-7.46105	0.19787	0.00207193	0.00205396	0.313097	1.00875
rs28439278	17	43838071	C	T	0.184692	-0.123471	0.0163811	4.79352e-14	-7.53742	1899049	0.1761	-0.12142	0.016271	8.4933e-14	-7.46236	0.19795	0.00205149	0.00205365	0.317819	0.998949
rs17652066	17	44073145	G	C	0.184471	-0.122354	0.0162344	4.81894e-14	-7.53673	1903535	0.1759	-0.12026	0.016123	8.7232e-14	-7.45891	0.19775	0.00209433	0.00205443	0.308005	1.01942
rs112570965	17	43801092	T	C	0.18463	-0.122366	0.0162363	4.82346e-14	-7.53661	1903535	0.176	-0.12032	0.016125	8.5344e-14	-7.46171	0.198	0.00204643	0.00205346	0.31897	0.996576
rs75534191	17	44091724	G	A	0.184511	-0.123724	0.0164179	4.84894e-14	-7.53592	1899049	0.1759	-0.12161	0.016308	8.8594e-14	-7.45708	0.1978	0.00211407	0.00205424	0.30342	1.02913
rs76885724	17	43850519	C	T	0.184518	-0.122389	0.0162413	4.85908e-14	-7.53565	1903535	0.1759	-0.12034	0.01613	8.6117e-14	-7.46063	0.19787	0.00204867	0.00205396	0.318561	0.99742
rs62054397	17	43811792	C	T	0.184791	-0.122131	0.0162075	4.86442e-14	-7.53551	1903535	0.1762	-0.12008	0.016096	8.6426e-14	-7.46024	0.1981	0.0020514	0.00205307	0.317704	0.999187
rs17426106	17	43828935	G	C	0.184799	-0.122211	0.0162184	4.86977e-14	-7.53536	1903535	0.1762	-0.12016	0.016107	8.6665e-14	-7.46011	0.19812	0.00205122	0.00205299	0.317727	0.99914
rs62057117	17	43899657	C	G	0.188527	-0.12247	0.0162541	4.89318e-14	-7.53474	1903535	0.1824	-0.1205	0.016143	8.3462e-14	-7.46454	0.19802	0.00197049	0.00205338	0.337239	0.959635
rs62054442	17	43829353	A	G	0.184987	-0.122081	0.0162034	4.90989e-14	-7.53429	1903535	0.1764	-0.12003	0.016092	8.7063e-14	-7.45899	0.19829	0.00205117	0.00205233	0.317584	0.999435
rs118087478	17	44051589	T	G	0.181557	-0.123697	0.0164185	4.92035e-14	-7.53401	1899049	0.1733	-0.12151	0.016307	9.2401e-14	-7.4514	0.1943	0.00218747	0.00206815	0.290196	1.05769
rs78074121	17	43896690	T	C	0.184805	-0.122218	0.0162222	4.92173e-14	-7.53398	1903535	0.1761	-0.12025	0.016111	8.4173e-14	-7.46384	0.19829	0.00196807	0.00205233	0.337586	0.958947
rs117646503	17	43893260	T	C	0.18475	-0.122428	0.0162521	4.95647e-14	-7.53306	1903535	0.1761	-0.12046	0.016141	8.4688e-14	-7.46298	0.19815	0.00196784	0.00205287	0.337772	0.958578
rs62057112	17	43897202	T	A	0.18475	-0.122338	0.0162402	4.95654e-14	-7.53306	1903535	0.1761	-0.12037	0.016129	8.4703e-14	-7.46295	0.19815	0.00196814	0.00205287	0.337698	0.958725
rs55946323	17	44031946	A	G	0.18466	-0.122424	0.0162522	4.96742e-14	-7.53277	1903535	0.1761	-0.12043	0.016141	8.572e-14	-7.46112	0.19792	0.00199395	0.00205377	0.331611	0.970874
rs62054818	17	43926056	A	C	0.185054	-0.122372	0.016246	4.97877e-14	-7.53247	1901759	0.1764	-0.12041	0.016135	8.4878e-14	-7.46266	0.19844	0.00196249	0.00205174	0.338821	0.956498
rs10445362	17	43914554	C	A	0.184758	-0.122446	0.016256	4.98313e-14	-7.53236	1903535	0.1761	-0.12048	0.016145	8.5111e-14	-7.46237	0.19817	0.00196628	0.00205279	0.338136	0.957855
rs56046792	17	43797246	C	T	0.184469	-0.122379	0.0162482	5.0032e-14	-7.53184	1903535	0.1758	-0.12033	0.016137	8.8889e-14	-7.45678	0.1979	0.00204891	0.00205385	0.318476	0.997594
rs62063845	17	44071294	T	C	0.184585	-0.122234	0.0162294	5.01073e-14	-7.53164	1903535	0.1761	-0.12012	0.016118	9.1545e-14	-7.45254	0.19773	0.00211435	0.00205451	0.30342	1.02913
rs56329743	17	43931245	G	A	0.184718	-0.122363	0.0162481	5.0388e-14	-7.53091	1903535	0.1761	-0.1204	0.016137	8.5915e-14	-7.46111	0.19807	0.00196328	0.00205318	0.338964	0.956214
rs111520035	17	44039410	A	G	0.184513	-0.122275	0.0162364	5.03959e-14	-7.53089	1903535	0.176	-0.1202	0.016125	9.0265e-14	-7.45426	0.1977	0.00207458	0.00205463	0.312635	1.00971
rs73062374	3	45818144	G	A	0.127939	-0.154992	0.020581	5.04187e-14	-7.53083	1907273	0.1268	-0.15609	0.020459	2.3544e-14	-7.62941	0.12971	-0.00109836	0.00243549	0.652004	-0.45098
rs62063857	17	44076665	A	G	0.184654	-0.122314	0.0162423	5.05087e-14	-7.5306	1903535	0.1762	-0.12028	0.016131	8.8734e-14	-7.45645	0.19775	0.00203449	0.00205443	0.322032	0.990291
rs62059007	17	44005615	A	G	0.184671	-0.122334	0.0162462	5.07391e-14	-7.53	1903535	0.1761	-0.1204	0.016135	8.5282e-14	-7.46204	0.19795	0.00193402	0.00205365	0.346322	0.941748
rs62062274	17	44093319	G	A	0.184464	-0.122424	0.0162582	5.07394e-14	-7.53	1903535	0.1759	-0.12033	0.016147	9.1767e-14	-7.45216	0.19773	0.00209441	0.00205451	0.308005	1.01942
rs62063282	17	44039043	G	A	0.184393	-0.122505	0.0162692	5.07844e-14	-7.52989	1903535	0.1759	-0.12049	0.016158	8.862e-14	-7.45699	0.19755	0.00201531	0.00205522	0.326799	0.980583
rs113395365	17	44025650	T	C	0.184679	-0.122374	0.0162522	5.08621e-14	-7.52969	1903535	0.1761	-0.12034	0.016141	8.9449e-14	-7.45555	0.19797	0.00203364	0.00205357	0.322032	0.990291
rs62062278	17	44093860	A	G	0.184464	-0.122394	0.0162552	5.09225e-14	-7.52953	1903535	0.1759	-0.12028	0.016144	9.3101e-14	-7.45045	0.19773	0.00211435	0.00205451	0.30342	1.02913
rs62055878	17	43835854	C	A	0.184691	-0.12219	0.0162283	5.09684e-14	-7.52941	1903535	0.1761	-0.12014	0.016117	9.048e-14	-7.45424	0.198	0.00204984	0.00205346	0.318163	0.998241
rs62062793	17	44026321	T	C	0.184671	-0.122384	0.0162541	5.09789e-14	-7.52939	1903535	0.1761	-0.12037	0.016143	8.8792e-14	-7.45648	0.19795	0.00201377	0.00205365	0.326799	0.980583
rs79589869	17	43930238	C	A	0.184729	-0.123495	0.0164019	5.10074e-14	-7.52931	1899049	0.176	-0.12153	0.016292	8.6756e-14	-7.45949	0.1982	0.00196469	0.00205268	0.338498	0.957137
rs62057150	17	43903548	C	T	0.18473	-0.122371	0.0162531	5.1087e-14	-7.52911	1903535	0.1761	-0.1204	0.016142	8.7254e-14	-7.4588	0.1981	0.00197129	0.00205307	0.336969	0.960171
rs62062791	17	44025273	G	A	0.184679	-0.122364	0.0162522	5.11023e-14	-7.52907	1903535	0.1761	-0.12033	0.016141	9.0005e-14	-7.45493	0.19797	0.00203364	0.00205357	0.322032	0.990291
rs62063786	17	44061023	G	A	0.184665	-0.122244	0.0162364	5.11151e-14	-7.52904	1903535	0.1762	-0.12017	0.016125	9.1526e-14	-7.4524	0.19778	0.00207426	0.00205432	0.312635	1.00971
rs75076131	17	43790649	C	A	0.184618	-0.122191	0.0162293	5.11282e-14	-7.52901	1903535	0.176	-0.12014	0.016118	9.0884e-14	-7.45378	0.19797	0.00205078	0.00205357	0.317969	0.99864
rs62057063	17	43856730	C	T	0.184362	-0.122303	0.0162443	5.11376e-14	-7.52898	1903535	0.1757	-0.12026	0.016133	9.0406e-14	-7.45429	0.19778	0.00204308	0.00205432	0.319965	0.994529
rs62054381	17	43801185	A	G	0.184852	-0.121964	0.0162005	5.13583e-14	-7.52842	1903535	0.1763	-0.11991	0.016089	9.1144e-14	-7.45292	0.1981	0.00205425	0.00205307	0.317032	1.00058
rs55886080	17	44072041	T	A	0.184593	-0.122174	0.0162284	5.13652e-14	-7.5284	1903535	0.1761	-0.12006	0.016117	9.3707e-14	-7.44928	0.19775	0.00211427	0.00205443	0.30342	1.02913
rs117124984	17	44051588	C	G	0.185482	-0.123598	0.0164186	5.15497e-14	-7.52793	1899049	0.1798	-0.12143	0.016307	9.5995e-14	-7.4465	0.19425	0.00216779	0.00206835	0.294603	1.04808
rs11079725	17	43923934	T	C	0.184711	-0.122359	0.0162541	5.15659e-14	-7.52789	1903535	0.1761	-0.12039	0.016143	8.8121e-14	-7.45772	0.19805	0.00196913	0.00205326	0.337547	0.959024
rs2316764	17	43895602	T	G	0.184611	-0.122279	0.0162442	5.1711e-14	-7.52753	1903535	0.176	-0.12031	0.016133	8.8156e-14	-7.45739	0.19795	0.00196883	0.00205365	0.33771	0.958699
rs62056859	17	43994435	A	G	0.184752	-0.122274	0.0162442	5.1824e-14	-7.52724	1903535	0.1762	-0.1204	0.016133	8.4559e-14	-7.46296	0.198	0.00187403	0.00205346	0.361442	0.912621
rs17763086	17	43905481	T	G	0.184778	-0.1234	0.0163959	5.2213e-14	-7.52626	1899049	0.1761	-0.12143	0.016286	8.8912e-14	-7.4561	0.19817	0.00196995	0.00205279	0.337235	0.959642
rs56026128	17	43931244	G	C	0.184618	-0.122303	0.0162502	5.22209e-14	-7.52624	1903535	0.176	-0.12034	0.016139	8.8718e-14	-7.45647	0.19797	0.00196274	0.00205357	0.33919	0.955767
rs17649518	17	43994386	C	A	0.184652	-0.122254	0.0162443	5.23189e-14	-7.526	1903535	0.1761	-0.12032	0.016133	8.7785e-14	-7.45801	0.1979	0.00193421	0.00205385	0.346322	0.941748
rs62063842	17	44070111	G	C	0.184585	-0.122134	0.0162285	5.23434e-14	-7.52594	1903535	0.1761	-0.12002	0.016117	9.5622e-14	-7.4468	0.19773	0.00211435	0.00205451	0.30342	1.02913
rs17573447	17	44079567	C	T	0.18474	-0.123164	0.0163673	5.27218e-14	-7.525	1899049	0.1762	-0.12103	0.016257	9.6881e-14	-7.44479	0.19792	0.00213353	0.00205377	0.298882	1.03883
rs56323408	17	44147721	C	T	0.184422	-0.122394	0.0162651	5.27466e-14	-7.52493	1903535	0.1758	-0.12026	0.016154	9.7073e-14	-7.4446	0.19778	0.0021341	0.00205432	0.298882	1.03883
rs62063859	17	44078616	G	A	0.184605	-0.122214	0.0162413	5.27678e-14	-7.52488	1903535	0.1761	-0.12008	0.01613	9.7472e-14	-7.44451	0.19778	0.0021341	0.00205432	0.298882	1.03883
rs62060800	17	44145592	A	G	0.184403	-0.122384	0.0162642	5.28088e-14	-7.52478	1903535	0.1758	-0.12025	0.016153	9.7124e-14	-7.44444	0.19773	0.0021343	0.00205451	0.298882	1.03883
rs55947210	17	43808763	A	G	0.184787	-0.122301	0.0162531	5.2815e-14	-7.52477	1901759	0.1762	-0.12025	0.016142	9.3552e-14	-7.44951	0.19807	0.00205077	0.00205318	0.317879	0.998825
rs74998289	17	43913558	T	G	0.183171	-0.122443	0.0162727	5.2944e-14	-7.52445	1903535	0.1746	-0.12047	0.016161	9.057e-14	-7.45437	0.19645	0.00197302	0.00205955	0.338069	0.957987
rs62054429	17	43823125	G	A	0.184799	-0.12192	0.0162035	5.30013e-14	-7.52431	1903535	0.1762	-0.11987	0.016092	9.418e-14	-7.44904	0.19812	0.00204993	0.00205299	0.318033	0.998509
rs62062276	17	44093627	A	G	0.184484	-0.123444	0.016408	5.33629e-14	-7.52342	1899049	0.1759	-0.12133	0.016298	9.717e-14	-7.44447	0.19773	0.00211435	0.00205451	0.30342	1.02913
rs62063269	17	44034833	G	A	0.184532	-0.122295	0.0162552	5.33687e-14	-7.5234	1903535	0.176	-0.12032	0.016144	9.11e-14	-7.45292	0.19775	0.00197465	0.00205443	0.336469	0.961165
rs62054760	17	43908989	C	T	0.183797	-0.122378	0.0162665	5.34063e-14	-7.52331	1903535	0.1753	-0.12041	0.016155	9.1109e-14	-7.45342	0.19696	0.00196798	0.00205754	0.338833	0.956474
rs2004260	17	43822398	T	C	0.18486	-0.121962	0.0162114	5.34426e-14	-7.52322	1903535	0.1763	-0.11991	0.0161	9.5101e-14	-7.44783	0.19812	0.00205207	0.00205299	0.317527	0.999553
rs55714296	17	44137189	A	T	0.188416	-0.123544	0.0164219	5.34744e-14	-7.52314	1899049	0.1824	-0.12143	0.016312	9.7425e-14	-7.44421	0.1977	0.00211447	0.00205463	0.30342	1.02913
rs17564829	17	44006601	T	C	0.184771	-0.122214	0.0162452	5.35045e-14	-7.52307	1903535	0.1762	-0.12026	0.016134	9.064e-14	-7.45382	0.19805	0.00195359	0.00205326	0.341373	0.951456
rs17689918	17	43910088	G	A	0.18463	-0.122115	0.0162323	5.35476e-14	-7.52297	1903535	0.176	-0.12015	0.016121	9.1161e-14	-7.45301	0.198	0.00196504	0.00205346	0.338597	0.956942
rs56254732	17	43932049	C	T	0.184665	-0.122343	0.0162632	5.36472e-14	-7.52272	1903535	0.1762	-0.12038	0.016152	9.1405e-14	-7.45295	0.19778	0.00196319	0.00205432	0.339254	0.955641
rs62062771	17	44020282	G	A	0.184718	-0.122273	0.0162541	5.36871e-14	-7.52263	1903535	0.1761	-0.1203	0.016143	9.1949e-14	-7.45215	0.19807	0.00197345	0.00205318	0.336469	0.961165
rs17573245	17	44072854	T	C	0.184693	-0.122124	0.0162344	5.37147e-14	-7.52256	1903535	0.1762	-0.12001	0.016123	9.8155e-14	-7.4434	0.19785	0.00211387	0.00205404	0.30342	1.02913
rs17763199	17	43910183	G	A	0.18455	-0.12231	0.0162591	5.37286e-14	-7.52252	1903535	0.1759	-0.12034	0.016148	9.2032e-14	-7.45232	0.19795	0.00196953	0.00205365	0.337539	0.959038
rs17649571	17	43994952	A	G	0.184772	-0.123294	0.01639	5.37438e-14	-7.52249	1899049	0.1762	-0.12136	0.01628	8.9854e-14	-7.45455	0.198	0.00193384	0.00205346	0.346322	0.941748
rs62056912	17	43784948	G	T	0.184464	-0.122315	0.0162612	5.39748e-14	-7.52193	1903535	0.1759	-0.12025	0.01615	9.6312e-14	-7.44582	0.19773	0.00206549	0.00205451	0.314731	1.00535
rs55929190	17	44147599	G	C	0.184411	-0.122344	0.0162652	5.40016e-14	-7.52186	1903535	0.1758	-0.12021	0.016154	9.9431e-14	-7.4415	0.19775	0.00213422	0.00205443	0.298882	1.03883
rs2495239	6	41490488	A	G	0.919763	-0.180531	0.0240009	5.40126e-14	-7.52184	1812757	0.9122	-0.17888	0.023814	5.8395e-14	-7.51155	0.93056	0.0016508	0.00321906	0.608077	0.512821
rs747152	17	44090339	T	C	0.184452	-0.122374	0.0162701	5.41854e-14	-7.52142	1903535	0.1759	-0.12026	0.016159	9.8998e-14	-7.44229	0.1977	0.00211447	0.00205463	0.30342	1.02913
rs17573266	17	44072881	C	G	0.188668	-0.122294	0.0162631	5.49039e-14	-7.5197	1901759	0.1827	-0.12014	0.016152	1.0211e-13	-7.43809	0.1979	0.00215355	0.00205385	0.294388	1.04854
rs75010486	17	44103825	T	C	0.182479	-0.122486	0.0162893	5.50196e-14	-7.51942	1903535	0.1745	-0.12046	0.016177	9.5709e-14	-7.44637	0.19484	0.00202624	0.00206598	0.326707	0.980769
rs62056841	17	43990041	A	C	0.18466	-0.122134	0.0162442	5.53596e-14	-7.51861	1903535	0.1761	-0.12022	0.016133	9.1902e-14	-7.45181	0.19792	0.00191419	0.00205377	0.351316	0.932039
rs34195569	17	43833921	G	A	0.184699	-0.122003	0.0162273	5.54564e-14	-7.51839	1903535	0.1761	-0.11995	0.016116	9.8504e-14	-7.44291	0.19802	0.00205335	0.00205338	0.317317	0.999986
rs35879086	17	43830382	G	A	0.184571	-0.12223	0.0162582	5.55818e-14	-7.51809	1903535	0.176	-0.12018	0.016147	9.8576e-14	-7.44287	0.19785	0.00205033	0.00205404	0.318185	0.998195
rs55996632	17	43935888	C	T	0.184732	-0.12218	0.0162532	5.59276e-14	-7.51728	1903535	0.1762	-0.12022	0.016142	9.5247e-14	-7.44765	0.19795	0.00195952	0.00205365	0.340001	0.954164
rs4341787	17	43902505	C	T	0.18475	-0.122171	0.0162521	5.59399e-14	-7.51725	1903535	0.1761	-0.1202	0.016141	9.5537e-14	-7.44687	0.19815	0.00197091	0.00205287	0.337019	0.960073
rs17575850	17	44144387	C	A	0.184383	-0.122265	0.0162652	5.60705e-14	-7.51695	1903535	0.1758	-0.12013	0.016154	1.0328e-13	-7.43655	0.19768	0.0021345	0.00205471	0.298882	1.03883
rs17691466	17	43968219	A	G	0.184691	-0.122097	0.0162432	5.61345e-14	-7.5168	1903535	0.1761	-0.12014	0.016132	9.5214e-14	-7.44731	0.198	0.00195693	0.00205346	0.340594	0.952993
rs17574228	17	44104509	T	C	0.184471	-0.122194	0.0162562	5.61465e-14	-7.51677	1903535	0.1759	-0.12008	0.016145	1.0247e-13	-7.4376	0.19775	0.00211427	0.00205443	0.30342	1.02913
rs1467970	17	43998574	T	G	0.184679	-0.122084	0.0162442	5.66782e-14	-7.51554	1903535	0.1761	-0.12017	0.016133	9.4227e-14	-7.44871	0.19797	0.00191401	0.00205357	0.351316	0.932039
rs62062773	17	44020545	A	G	0.184699	-0.122134	0.0162511	5.67419e-14	-7.51539	1903535	0.1761	-0.12016	0.01614	9.6994e-14	-7.44486	0.19802	0.00197364	0.00205338	0.336469	0.961165
rs62054437	17	43825576	T	C	0.184146	-0.123288	0.0164053	5.68599e-14	-7.51512	1897273	0.1757	-0.12125	0.016295	9.9878e-14	-7.44093	0.19716	0.00203775	0.00205675	0.321801	0.990764
rs17574040	17	44102865	A	C	0.184444	-0.122215	0.0162632	5.70002e-14	-7.51479	1903535	0.1759	-0.12012	0.016152	1.0325e-13	-7.43685	0.19768	0.0020946	0.00205471	0.308005	1.01942
rs62063280	17	44037299	G	C	0.184352	-0.122205	0.0162622	5.70621e-14	-7.51465	1903535	0.1758	-0.12019	0.016151	9.9459e-14	-7.44164	0.1976	0.00201512	0.00205502	0.326799	0.980583
rs76563578	17	43933879	C	G	0.188602	-0.122074	0.0162452	5.71448e-14	-7.51446	1903535	0.1826	-0.12011	0.016134	9.7459e-14	-7.44453	0.1979	0.00196428	0.00205385	0.338875	0.956391
rs17659731	17	44144634	G	A	0.184391	-0.122214	0.0162642	5.72033e-14	-7.51433	1903535	0.1758	-0.12008	0.016153	1.0519e-13	-7.43391	0.1977	0.00213442	0.00205463	0.298882	1.03883
rs62055471	17	43943755	T	C	0.184771	-0.12204	0.0162412	5.72386e-14	-7.51425	1903535	0.1762	-0.12008	0.01613	9.7509e-14	-7.44451	0.19805	0.00196046	0.00205326	0.339677	0.954803
rs17573858	17	44090796	T	C	0.184464	-0.122254	0.0162701	5.73309e-14	-7.51404	1903535	0.1759	-0.12012	0.016159	1.0543e-13	-7.43363	0.19773	0.0021343	0.00205451	0.298882	1.03883
rs55886302	17	43936011	A	G	0.184752	-0.122062	0.0162452	5.74555e-14	-7.51375	1903535	0.1762	-0.1201	0.016134	9.7676e-14	-7.44391	0.198	0.00196241	0.00205346	0.339242	0.955663
rs62064675	17	44088926	C	T	0.184128	-0.122328	0.0162815	5.76363e-14	-7.51334	1903535	0.176	-0.12025	0.01617	1.0337e-13	-7.43661	0.19672	0.00207847	0.00205848	0.312635	1.00971
rs4564621	17	43895501	G	C	0.184638	-0.122129	0.0162551	5.76629e-14	-7.51328	1903535	0.176	-0.12016	0.016144	9.8285e-14	-7.44301	0.19802	0.00196921	0.00205338	0.337553	0.959012
rs76627340	17	43937460	G	A	0.184752	-0.122031	0.0162422	5.77007e-14	-7.5132	1903535	0.1762	-0.12007	0.016131	9.8047e-14	-7.44343	0.198	0.001961	0.00205346	0.339591	0.954974
rs17573593	17	44082603	A	C	0.184511	-0.123224	0.016402	5.7906e-14	-7.51273	1899049	0.1759	-0.12111	0.016292	1.0571e-13	-7.43371	0.1978	0.00211407	0.00205424	0.30342	1.02913
rs974293	17	44150233	G	A	0.18443	-0.122184	0.0162641	5.80171e-14	-7.51248	1903535	0.1758	-0.12005	0.016153	1.0686e-13	-7.43206	0.1978	0.00213401	0.00205424	0.298882	1.03883
rs76090253	17	44002969	A	C	0.184691	-0.122024	0.0162432	5.80971e-14	-7.5123	1903535	0.1761	-0.12011	0.016132	9.6927e-14	-7.44545	0.198	0.0019139	0.00205346	0.351316	0.932039
rs17426064	17	43828698	C	T	0.184811	-0.121862	0.0162223	5.82288e-14	-7.512	1903535	0.1762	-0.11981	0.016111	1.0337e-13	-7.43653	0.19815	0.00205208	0.00205287	0.317496	0.999617
rs10445334	17	43934826	T	G	0.184772	-0.12315	0.016394	5.82905e-14	-7.51187	1899049	0.1762	-0.12119	0.016284	9.919e-14	-7.44227	0.198	0.00195956	0.00205346	0.339945	0.954275
rs62062774	17	44021463	T	C	0.184711	-0.122084	0.0162521	5.82961e-14	-7.51185	1903535	0.1761	-0.12011	0.016141	9.9774e-14	-7.4413	0.19805	0.00197352	0.00205326	0.336469	0.961165
rs62063305	17	44050282	G	A	0.184532	-0.121934	0.0162324	5.8329e-14	-7.51178	1903535	0.176	-0.11984	0.016121	1.0541e-13	-7.43378	0.19775	0.00209433	0.00205443	0.308005	1.01942
rs10445336	17	43934948	A	G	0.184691	-0.122068	0.0162511	5.85127e-14	-7.51137	1903535	0.1761	-0.12011	0.01614	9.9059e-14	-7.44176	0.198	0.00195836	0.00205346	0.340242	0.953687
rs62062776	17	44022043	A	C	0.184711	-0.122103	0.0162561	5.85672e-14	-7.51125	1903535	0.1761	-0.12011	0.016145	1.0111e-13	-7.43945	0.19805	0.00199346	0.00205326	0.331611	0.970874
rs17650651	17	44030311	T	G	0.18466	-0.122074	0.0162522	5.85747e-14	-7.51123	1903535	0.1761	-0.12004	0.016141	1.0302e-13	-7.43696	0.19792	0.00203383	0.00205377	0.322032	0.990291
rs56290582	17	43788371	C	T	0.18453	-0.122065	0.0162512	5.86173e-14	-7.51113	1903535	0.1759	-0.12	0.01614	1.044e-13	-7.43494	0.1979	0.0020649	0.00205385	0.314713	1.00538
rs17575822	17	44144345	A	G	0.184383	-0.122155	0.0162632	5.86329e-14	-7.5111	1903535	0.1758	-0.12002	0.016152	1.0792e-13	-7.43066	0.19768	0.0021345	0.00205471	0.298882	1.03883
rs56227067	17	43939609	A	T	0.18858	-0.122026	0.0162462	5.86643e-14	-7.51103	1903535	0.1825	-0.12007	0.016135	9.9732e-14	-7.44159	0.198	0.0019556	0.00205346	0.340923	0.952344
rs62064664	17	44081462	T	C	0.184523	-0.123254	0.0164109	5.89102e-14	-7.51048	1899049	0.1759	-0.1212	0.016301	1.043e-13	-7.43513	0.19783	0.00205412	0.00205412	0.317311	1
rs17571809	17	44034859	A	G	0.184524	-0.122085	0.0162552	5.89105e-14	-7.51048	1903535	0.176	-0.12009	0.016144	1.016e-13	-7.43868	0.19773	0.00199467	0.00205451	0.331611	0.970874
rs112647192	17	43994623	G	A	0.184671	-0.122044	0.0162512	5.91872e-14	-7.50987	1903535	0.1761	-0.12015	0.01614	9.75e-14	-7.44424	0.19795	0.00189414	0.00205365	0.356356	0.92233
rs62060847	17	44154946	C	T	0.18443	-0.122154	0.0162671	5.94598e-14	-7.50927	1903535	0.1758	-0.12004	0.016156	1.0882e-13	-7.43006	0.1978	0.00211407	0.00205424	0.30342	1.02913
rs62063262	17	44033002	T	C	0.18466	-0.121934	0.0162383	5.95629e-14	-7.50904	1903535	0.1761	-0.11994	0.016127	1.031e-13	-7.43722	0.19792	0.00199395	0.00205377	0.331611	0.970874
rs77555455	17	44035516	G	A	0.18466	-0.121984	0.0162452	5.96229e-14	-7.50891	1903535	0.1761	-0.11999	0.016134	1.0329e-13	-7.43709	0.19792	0.00199395	0.00205377	0.331611	0.970874
rs8079501	17	44000234	A	T	0.188649	-0.121964	0.0162432	5.97599e-14	-7.50861	1903535	0.1826	-0.12005	0.016132	9.9378e-14	-7.44173	0.19802	0.00191383	0.00205338	0.351316	0.932039
rs55942528	17	43932028	A	G	0.184895	-0.121745	0.0162145	5.9842e-14	-7.50843	1903535	0.1765	-0.11978	0.016103	1.0214e-13	-7.43837	0.1979	0.00196533	0.00205385	0.338618	0.9569
rs62054835	17	43934672	A	C	0.18474	-0.12201	0.0162502	5.99211e-14	-7.50825	1903535	0.1762	-0.12005	0.016139	1.0161e-13	-7.4385	0.19797	0.00196041	0.00205357	0.339764	0.954633
rs111519055	17	44159672	A	G	0.184411	-0.122134	0.0162671	6.00214e-14	-7.50804	1903535	0.1758	-0.12	0.016156	1.1042e-13	-7.42758	0.19775	0.00213422	0.00205443	0.298882	1.03883
rs17653836	17	44128876	T	A	0.184492	-0.123204	0.01641	6.00919e-14	-7.50788	1899049	0.1759	-0.12109	0.0163	1.0956e-13	-7.42883	0.19775	0.00211427	0.00205443	0.30342	1.02913
rs74850776	17	44150042	T	C	0.18443	-0.122144	0.0162691	6.01604e-14	-7.50773	1903535	0.1758	-0.12001	0.016158	1.1101e-13	-7.42728	0.1978	0.00213401	0.00205424	0.298882	1.03883
rs62054762	17	43909022	G	T	0.183797	-0.122112	0.0162655	6.03156e-14	-7.50739	1903535	0.1753	-0.12014	0.016154	1.029e-13	-7.43717	0.19696	0.00197164	0.00205754	0.337935	0.958252
rs62054439	17	43825725	G	T	0.184791	-0.121779	0.0162213	6.03422e-14	-7.50734	1903535	0.1762	-0.11973	0.01611	1.0678e-13	-7.43203	0.1981	0.00204909	0.00205307	0.318248	0.998065
rs62062290	17	44099129	C	A	0.184385	-0.122145	0.0162712	6.05711e-14	-7.50684	1903535	0.1759	-0.12011	0.01616	1.0675e-13	-7.43255	0.19753	0.00203534	0.0020553	0.322032	0.990291
rs1706748	17	43722509	C	G	0.210931	-0.122375	0.0163027	6.07486e-14	-7.50646	1624749	0.2218	-0.12022	0.016192	1.1281e-13	-7.42465	0.19815	0.00215527	0.00205287	0.293773	1.04988
rs4566212	17	43895751	G	A	0.18465	-0.121852	0.0162333	6.08172e-14	-7.50631	1903535	0.176	-0.11988	0.016122	1.038e-13	-7.4358	0.19805	0.00197196	0.00205326	0.336852	0.960404
rs62060799	17	44144251	G	T	0.184452	-0.122074	0.0162632	6.08779e-14	-7.50618	1903535	0.1759	-0.11994	0.016152	1.1184e-13	-7.42571	0.1977	0.00213442	0.00205463	0.298882	1.03883
rs62055467	17	43942820	T	C	0.184752	-0.121961	0.0162482	6.0898e-14	-7.50614	1903535	0.1762	-0.12	0.016137	1.0381e-13	-7.43633	0.198	0.001961	0.00205346	0.339591	0.954974
rs62058962	17	43998151	C	T	0.184692	-0.123054	0.016394	6.0945e-14	-7.50604	1899049	0.1761	-0.12116	0.016284	1.0028e-13	-7.44043	0.19795	0.00189414	0.00205365	0.356356	0.92233
rs62063277	17	44036462	T	A	0.18466	-0.122004	0.0162542	6.09552e-14	-7.50601	1903535	0.1761	-0.12001	0.016143	1.0552e-13	-7.43418	0.19792	0.00199395	0.00205377	0.331611	0.970874
rs56167344	17	43797087	A	T	0.18848	-0.121959	0.0162492	6.11814e-14	-7.50553	1903535	0.1824	-0.11991	0.016138	1.0819e-13	-7.43029	0.1979	0.00204891	0.00205385	0.318476	0.997594
rs62060793	17	44142427	A	G	0.184472	-0.123194	0.016414	6.12139e-14	-7.50546	1899049	0.1759	-0.12108	0.016304	1.1116e-13	-7.4264	0.1977	0.00211447	0.00205463	0.30342	1.02913
rs62054846	17	43938634	A	G	0.18474	-0.121908	0.0162432	6.13666e-14	-7.50513	1903535	0.1762	-0.11995	0.016132	1.043e-13	-7.43553	0.19797	0.00195756	0.00205357	0.340465	0.953247
rs62056835	17	43988623	G	A	0.184771	-0.121944	0.0162481	6.13895e-14	-7.50508	1903535	0.1762	-0.12003	0.016137	1.0187e-13	-7.43819	0.19805	0.00191372	0.00205326	0.351316	0.932039
rs79860128	17	43990072	A	G	0.184671	-0.121914	0.0162442	6.13952e-14	-7.50507	1903535	0.1761	-0.12	0.016133	1.018e-13	-7.43817	0.19795	0.00191408	0.00205365	0.351316	0.932039
rs62054824	17	43929992	C	T	0.184738	-0.122014	0.016258	6.15119e-14	-7.50482	1903535	0.1761	-0.12005	0.016147	1.0494e-13	-7.43482	0.19812	0.00196369	0.00205299	0.338819	0.956501
rs62063797	17	44068294	G	C	0.184605	-0.121824	0.0162334	6.16447e-14	-7.50454	1903535	0.1761	-0.11971	0.016122	1.1253e-13	-7.42526	0.19778	0.00211415	0.00205432	0.30342	1.02913
rs12150611	17	44149741	G	A	0.184422	-0.122084	0.0162681	6.16623e-14	-7.5045	1903535	0.1758	-0.11995	0.016157	1.1377e-13	-7.42403	0.19778	0.0021341	0.00205432	0.298882	1.03883
rs76342266	21	35357209	T	A	0.0912581	0.159267	0.0212236	6.17889e-14	7.50423	1841010	0.09125	0.15476	0.021059	1.9969e-13	7.34888	0.09127	-0.00450695	0.00284134	0.112692	-1.58621
rs12185225	17	44113491	T	C	0.184471	-0.122034	0.0162622	6.18148e-14	-7.50418	1903535	0.1759	-0.11992	0.016151	1.1262e-13	-7.42493	0.19775	0.00211427	0.00205443	0.30342	1.02913
rs62055462	17	43941476	A	C	0.18476	-0.121972	0.0162541	6.18598e-14	-7.50408	1903535	0.1762	-0.12001	0.016143	1.0518e-13	-7.43418	0.19802	0.00196224	0.00205338	0.339267	0.955615
rs74863825	17	43963120	C	T	0.184691	-0.121916	0.0162472	6.19771e-14	-7.50384	1903535	0.1761	-0.11996	0.016136	1.0486e-13	-7.43431	0.198	0.00195617	0.00205346	0.340781	0.952623
rs16940672	17	43908152	C	T	0.184038	-0.122049	0.0162654	6.21139e-14	-7.50355	1903535	0.1756	-0.12007	0.016154	1.0625e-13	-7.43283	0.19711	0.00197852	0.00205695	0.336112	0.961875
rs28364025	17	43894102	T	C	0.18483	-0.121808	0.0162342	6.22814e-14	-7.50319	1903535	0.1762	-0.11984	0.016123	1.0642e-13	-7.43286	0.1982	0.0019683	0.00205268	0.337612	0.958894
rs62055955	17	43854340	A	G	0.184591	-0.121666	0.0162155	6.23269e-14	-7.5031	1903535	0.176	-0.11962	0.016104	1.1035e-13	-7.42797	0.1979	0.00204636	0.00205385	0.319077	0.996356
rs55646970	17	43938796	A	G	0.184771	-0.12187	0.0162432	6.24457e-14	-7.50285	1903535	0.1762	-0.11991	0.016132	1.0637e-13	-7.43305	0.19805	0.00196019	0.00205326	0.339743	0.954673
rs62062270	17	44091195	T	C	0.184503	-0.122094	0.0162731	6.24556e-14	-7.50283	1903535	0.1759	-0.11996	0.016162	1.1498e-13	-7.42235	0.19783	0.00213389	0.00205412	0.298882	1.03883
rs7502888	17	43986992	G	C	0.184792	-0.122994	0.016393	6.24573e-14	-7.50282	1899049	0.1762	-0.12108	0.016283	1.0355e-13	-7.43598	0.19805	0.00191372	0.00205326	0.351316	0.932039
rs41374248	17	44120442	A	G	0.184464	-0.122034	0.0162652	6.2464e-14	-7.50281	1903535	0.1759	-0.11994	0.016154	1.1321e-13	-7.42479	0.19773	0.00209441	0.00205451	0.308005	1.01942
rs62055935	17	43848750	T	C	0.183152	-0.122025	0.0162641	6.24962e-14	-7.50274	1903535	0.175	-0.11998	0.016152	1.1018e-13	-7.42818	0.19578	0.0020452	0.00206221	0.321319	0.991751
rs62054834	17	43934314	T	C	0.18474	-0.121891	0.0162462	6.25071e-14	-7.50272	1903535	0.1762	-0.11993	0.016135	1.0633e-13	-7.43291	0.19797	0.0019607	0.00205357	0.339691	0.954777
rs56100031	17	44155157	C	T	0.18443	-0.122054	0.0162681	6.25367e-14	-7.50266	1903535	0.1758	-0.11992	0.016157	1.1523e-13	-7.42217	0.1978	0.00213401	0.00205424	0.298882	1.03883
rs62062794	17	44026394	A	G	0.184652	-0.121924	0.0162522	6.28494e-14	-7.502	1903535	0.1761	-0.11991	0.016141	1.0948e-13	-7.42891	0.1979	0.00201397	0.00205385	0.326799	0.980583
rs75641221	17	44145373	T	C	0.184399	-0.122154	0.016283	6.28769e-14	-7.50195	1901759	0.1758	-0.12002	0.016172	1.1583e-13	-7.42147	0.1977	0.00213442	0.00205463	0.298882	1.03883
rs56299858	17	43939659	G	A	0.184679	-0.121885	0.0162472	6.28862e-14	-7.50193	1903535	0.1761	-0.11993	0.016136	1.0649e-13	-7.43245	0.19797	0.00195527	0.00205357	0.34103	0.952131
rs55768605	17	43956734	C	A	0.184793	-0.121662	0.0162174	6.29015e-14	-7.5019	1903535	0.1763	-0.1197	0.016106	1.0701e-13	-7.43201	0.19795	0.00196157	0.00205365	0.339495	0.955163
rs62056838	17	43989087	A	G	0.184699	-0.121844	0.0162422	6.30064e-14	-7.50168	1903535	0.1761	-0.11993	0.016131	1.0484e-13	-7.43475	0.19802	0.00191383	0.00205338	0.351316	0.932039
rs55719714	17	43939638	G	A	0.184679	-0.121865	0.0162452	6.30375e-14	-7.50161	1903535	0.1761	-0.11991	0.016134	1.0673e-13	-7.43213	0.19797	0.00195527	0.00205357	0.34103	0.952131
rs62062803	17	44028183	T	C	0.18474	-0.121934	0.0162551	6.32131e-14	-7.50125	1903535	0.1762	-0.11994	0.016144	1.0927e-13	-7.42939	0.19797	0.00199376	0.00205357	0.331611	0.970874
rs56136075	17	43936298	C	A	0.184772	-0.122952	0.016391	6.32353e-14	-7.5012	1899049	0.1762	-0.12099	0.016281	1.0755e-13	-7.43136	0.198	0.00196241	0.00205346	0.339242	0.955663
rs56006248	17	43815141	A	G	0.184768	-0.121915	0.0162531	6.33118e-14	-7.50104	1901759	0.1762	-0.11987	0.016142	1.122e-13	-7.42597	0.19802	0.00204538	0.00205338	0.319198	0.996107
rs62062267	17	44090854	C	T	0.184452	-0.122084	0.0162761	6.3407e-14	-7.50085	1903535	0.1759	-0.11995	0.016165	1.1686e-13	-7.42035	0.1977	0.00213442	0.00205463	0.298882	1.03883
rs2158257	17	44104343	A	C	0.184464	-0.121964	0.0162602	6.34342e-14	-7.50079	1903535	0.1759	-0.11985	0.016149	1.1534e-13	-7.42151	0.19773	0.00211435	0.00205451	0.30342	1.02913
rs62060795	17	44142663	C	T	0.184391	-0.121964	0.0162612	6.3657e-14	-7.50033	1903535	0.1758	-0.11983	0.01615	1.1729e-13	-7.41981	0.1977	0.00213442	0.00205463	0.298882	1.03883
rs55810795	17	43992283	A	G	0.18414	-0.121807	0.0162417	6.3969e-14	-7.49969	1903535	0.1758	-0.11995	0.01613	1.0346e-13	-7.43645	0.19706	0.00185742	0.00205714	0.366572	0.902913
rs902760	3	46127987	T	C	0.774898	0.121495	0.0162001	6.3995e-14	7.49964	1908565	0.7759	0.12086	0.0161	6.0605e-14	7.50683	0.77334	-0.000635208	0.00195449	0.745181	-0.325
rs79180862	17	44131798	C	T	0.184503	-0.121974	0.0162641	6.40267e-14	-7.49957	1903535	0.1759	-0.11986	0.016153	1.1648e-13	-7.42029	0.19783	0.00211395	0.00205412	0.30342	1.02913
rs62055491	17	43951120	T	C	0.184719	-0.122901	0.016388	6.41015e-14	-7.49942	1899049	0.1761	-0.12094	0.016278	1.0904e-13	-7.42966	0.19802	0.00196079	0.00205338	0.339623	0.954911
rs113834264	17	43979622	G	A	0.184719	-0.122944	0.016394	6.41494e-14	-7.49932	1899049	0.1761	-0.12103	0.016284	1.0651e-13	-7.43245	0.19802	0.00191383	0.00205338	0.351316	0.932039
rs76723223	17	44089108	T	C	0.184452	-0.122044	0.0162741	6.41564e-14	-7.49931	1903535	0.1759	-0.11993	0.016163	1.1726e-13	-7.42003	0.1977	0.00211447	0.00205463	0.30342	1.02913
rs1388608	3	46118749	T	G	0.773267	0.122979	0.0163988	6.41826e-14	7.49925	1903275	0.773	0.12227	0.0163	6.3123e-14	7.50123	0.77368	-0.000708878	0.00195552	0.716978	-0.3625
rs62055553	17	43966178	C	A	0.184699	-0.12184	0.0162472	6.42401e-14	-7.49914	1903535	0.1761	-0.11988	0.016136	1.0901e-13	-7.42935	0.19802	0.00195974	0.00205338	0.339882	0.954398
rs199443	17	44819565	C	T	0.175971	-0.124609	0.0166165	6.42494e-14	-7.49912	1903535	0.1688	-0.12302	0.016503	9.0403e-14	-7.4544	0.18708	0.001589	0.0020983	0.448881	0.757282
rs111941646	17	43966608	A	T	0.188649	-0.1218	0.0162422	6.43247e-14	-7.49896	1903535	0.1826	-0.11984	0.016131	1.0927e-13	-7.42917	0.19802	0.00195974	0.00205338	0.339882	0.954398
rs62062806	17	44031420	G	A	0.184679	-0.121874	0.0162522	6.43411e-14	-7.49893	1903535	0.1761	-0.11988	0.016141	1.1079e-13	-7.42705	0.19797	0.00199376	0.00205357	0.331611	0.970874
rs1608956	17	43815820	T	A	0.184828	-0.121859	0.0162511	6.45633e-14	-7.49848	1901759	0.1763	-0.11981	0.01614	1.1392e-13	-7.42317	0.19802	0.0020488	0.00205338	0.31839	0.997771
rs17650633	17	44030231	T	C	0.18466	-0.121874	0.0162532	6.45692e-14	-7.49847	1903535	0.1761	-0.11984	0.016142	1.136e-13	-7.42411	0.19792	0.00203383	0.00205377	0.322032	0.990291
rs62062792	17	44025347	T	C	0.184691	-0.121894	0.0162561	6.46404e-14	-7.49832	1903535	0.1761	-0.11986	0.016145	1.1397e-13	-7.42397	0.198	0.00203352	0.00205346	0.322032	0.990291
rs17571718	17	44032768	T	C	0.18466	-0.121864	0.0162522	6.4645e-14	-7.49831	1903535	0.1761	-0.11985	0.016141	1.1272e-13	-7.42519	0.19792	0.00201389	0.00205377	0.326799	0.980583
rs62055889	17	43838919	G	A	0.184599	-0.121916	0.0162591	6.46474e-14	-7.49831	1901759	0.176	-0.11986	0.016148	1.1508e-13	-7.42259	0.1979	0.00205595	0.00205385	0.316816	1.00102
rs62059008	17	44006085	A	G	0.184691	-0.121854	0.0162511	6.47141e-14	-7.49817	1903535	0.1761	-0.11994	0.01614	1.0744e-13	-7.43123	0.198	0.0019139	0.00205346	0.351316	0.932039
rs62062781	17	44022632	G	A	0.184651	-0.122964	0.0164009	6.51213e-14	-7.49735	1899049	0.176	-0.12097	0.016291	1.1199e-13	-7.42557	0.198	0.00199365	0.00205346	0.331611	0.970874
rs34739559	17	43949342	G	A	0.184122	-0.122237	0.0163047	6.52566e-14	-7.49708	1903535	0.1751	-0.12028	0.016194	1.1108e-13	-7.42744	0.1981	0.00195738	0.00205307	0.340391	0.953393
rs17649700	17	43997901	G	C	0.18474	-0.121724	0.0162363	6.52747e-14	-7.49704	1903535	0.1762	-0.11983	0.016125	1.072e-13	-7.43132	0.19797	0.00189407	0.00205357	0.356356	0.92233
rs62063271	17	44036047	G	A	0.184854	-0.121664	0.0162284	6.53033e-14	-7.49698	1903535	0.1764	-0.11963	0.016117	1.1468e-13	-7.4226	0.19795	0.00203371	0.00205365	0.322032	0.990291
rs62060802	17	44146336	A	C	0.184411	-0.121954	0.0162671	6.531e-14	-7.49697	1903535	0.1758	-0.11982	0.016156	1.2037e-13	-7.41644	0.19775	0.00213422	0.00205443	0.298882	1.03883
rs62056839	17	43989221	T	C	0.184699	-0.121764	0.0162422	6.54187e-14	-7.49675	1903535	0.1761	-0.11985	0.016131	1.0897e-13	-7.42979	0.19802	0.00191383	0.00205338	0.351316	0.932039
rs62054833	17	43933673	T	C	0.184652	-0.12174	0.0162393	6.54712e-14	-7.49665	1903535	0.1761	-0.11978	0.016128	1.1112e-13	-7.42684	0.1979	0.00196022	0.00205385	0.339874	0.954415
rs17770120	17	43963943	C	A	0.184718	-0.121784	0.0162452	6.54945e-14	-7.4966	1903535	0.1761	-0.11982	0.016134	1.1135e-13	-7.42655	0.19807	0.0019635	0.00205318	0.33891	0.95632
rs62061709	17	44007493	C	T	0.18473	-0.121774	0.0162442	6.5569e-14	-7.49645	1903535	0.1761	-0.11986	0.016133	1.0907e-13	-7.42949	0.1981	0.00191354	0.00205307	0.351316	0.932039
rs17564223	17	43997520	C	T	0.184752	-0.122894	0.016394	6.56586e-14	-7.49627	1899049	0.1762	-0.12098	0.016284	1.0949e-13	-7.42938	0.19795	0.00191408	0.00205365	0.351316	0.932039
rs62060838	17	44153144	A	G	0.18443	-0.121924	0.0162651	6.57758e-14	-7.49604	1903535	0.1758	-0.11979	0.016154	1.211e-13	-7.4155	0.1978	0.00213401	0.00205424	0.298882	1.03883
rs17770343	17	43970154	T	C	0.184691	-0.121774	0.0162452	6.57977e-14	-7.49599	1903535	0.1761	-0.11986	0.016134	1.0913e-13	-7.42903	0.198	0.0019139	0.00205346	0.351316	0.932039
rs62062285	17	44095661	T	G	0.184452	-0.121854	0.0162562	6.58672e-14	-7.49586	1903535	0.1759	-0.11974	0.016145	1.1992e-13	-7.41654	0.1977	0.00211447	0.00205463	0.30342	1.02913
rs62057115	17	43899417	G	C	0.184677	-0.121898	0.016262	6.58676e-14	-7.49586	1903535	0.176	-0.11993	0.016151	1.1247e-13	-7.42555	0.19812	0.00196764	0.00205299	0.337848	0.958426
rs62064665	17	44081527	T	C	0.184483	-0.121904	0.0162632	6.59286e-14	-7.49573	1903535	0.1759	-0.11983	0.016152	1.1805e-13	-7.4189	0.19778	0.00207426	0.00205432	0.312635	1.00971
rs56317731	17	44032073	A	G	0.18466	-0.121844	0.0162552	6.59393e-14	-7.49571	1903535	0.1761	-0.11985	0.016144	1.137e-13	-7.42381	0.19792	0.00199395	0.00205377	0.331611	0.970874
rs62056791	17	43976064	T	C	0.184699	-0.121754	0.0162432	6.59564e-14	-7.49568	1903535	0.1761	-0.11984	0.016132	1.1009e-13	-7.42871	0.19802	0.00191383	0.00205338	0.351316	0.932039
rs4340365	17	43930980	C	T	0.18463	-0.121863	0.0162581	6.60185e-14	-7.49555	1903535	0.176	-0.11991	0.016147	1.1174e-13	-7.42615	0.198	0.00195342	0.00205346	0.341459	0.951286
rs62056811	17	43985247	C	T	0.184699	-0.121804	0.0162501	6.60198e-14	-7.49555	1903535	0.1761	-0.11989	0.016139	1.0977e-13	-7.42859	0.19802	0.00191383	0.00205338	0.351316	0.932039
rs62055552	17	43965955	A	G	0.184699	-0.12175	0.0162432	6.6062e-14	-7.49547	1903535	0.1761	-0.11979	0.016132	1.1197e-13	-7.42561	0.19802	0.00196042	0.00205338	0.339715	0.954729
rs62055464	17	43941858	T	G	0.18474	-0.121771	0.0162462	6.61292e-14	-7.49534	1903535	0.1762	-0.11981	0.016135	1.1206e-13	-7.42547	0.19797	0.00196073	0.00205357	0.339684	0.954789
rs62060797	17	44143344	G	A	0.184484	-0.123024	0.016414	6.62492e-14	-7.4951	1899049	0.1759	-0.12089	0.016304	1.2193e-13	-7.41474	0.19773	0.0021343	0.00205451	0.298882	1.03883
rs75617973	17	43983159	T	C	0.184699	-0.121734	0.0162422	6.63465e-14	-7.4949	1903535	0.1761	-0.11982	0.016131	1.1043e-13	-7.42793	0.19802	0.00191383	0.00205338	0.351316	0.932039
rs56354807	17	43920378	C	T	0.184758	-0.122988	0.0164098	6.63986e-14	-7.4948	1899049	0.1761	-0.12102	0.0163	1.1323e-13	-7.42454	0.19812	0.00196838	0.00205299	0.337665	0.958789
rs77114624	17	43818657	T	C	0.184799	-0.121811	0.0162531	6.64693e-14	-7.49466	1901759	0.1762	-0.11976	0.016142	1.179e-13	-7.41915	0.1981	0.0020514	0.00205307	0.317704	0.999187
rs62055554	17	43966260	A	G	0.184691	-0.121729	0.0162422	6.64856e-14	-7.49463	1903535	0.1761	-0.11977	0.016131	1.132e-13	-7.42483	0.198	0.00195943	0.00205346	0.339976	0.954213
rs62062282	17	44094374	A	G	0.184471	-0.121834	0.0162562	6.64889e-14	-7.49462	1903535	0.1759	-0.11972	0.016145	1.2136e-13	-7.4153	0.19775	0.00211427	0.00205443	0.30342	1.02913
rs739643	17	43946707	T	C	0.184873	-0.121659	0.0162333	6.66106e-14	-7.49438	1903535	0.1764	-0.1197	0.016122	1.1332e-13	-7.42464	0.198	0.00195853	0.00205346	0.3402	0.953771
rs17649954	17	44001661	A	G	0.184699	-0.121774	0.0162492	6.67225e-14	-7.49416	1903535	0.1761	-0.11986	0.016138	1.1056e-13	-7.42719	0.19802	0.00191383	0.00205338	0.351316	0.932039
rs62057118	17	43899727	A	G	0.184566	-0.12195	0.016273	6.68052e-14	-7.494	1901759	0.1759	-0.11998	0.016162	1.1434e-13	-7.42359	0.19797	0.00196977	0.00205357	0.337461	0.959193
rs62055460	17	43940825	G	C	0.18476	-0.121723	0.0162432	6.69264e-14	-7.49376	1903535	0.1762	-0.11976	0.016132	1.1399e-13	-7.42375	0.19802	0.00196272	0.00205338	0.339148	0.95585
rs17650597	17	44030195	A	T	0.188549	-0.121804	0.0162542	6.6958e-14	-7.4937	1903535	0.1825	-0.11977	0.016143	1.1774e-13	-7.41931	0.19792	0.00203383	0.00205377	0.322032	0.990291
rs62062770	17	44019680	T	C	0.184752	-0.121794	0.0162531	6.70297e-14	-7.49356	1903535	0.1762	-0.11986	0.016142	1.1239e-13	-7.42535	0.198	0.00193384	0.00205346	0.346322	0.941748
rs62062284	17	44095570	G	A	0.184464	-0.121824	0.0162572	6.70343e-14	-7.49355	1903535	0.1759	-0.11971	0.016146	1.2248e-13	-7.41422	0.19773	0.00211435	0.00205451	0.30342	1.02913
rs113871181	17	43852733	G	A	0.18395	-0.12178	0.0162516	6.70966e-14	-7.49343	1903535	0.1755	-0.11976	0.01614	1.1709e-13	-7.42007	0.19704	0.00202015	0.00205722	0.326109	0.981981
rs2873268	17	43930955	G	A	0.18465	-0.121821	0.0162571	6.7098e-14	-7.49343	1903535	0.176	-0.11986	0.016146	1.1378e-13	-7.42351	0.19805	0.00196123	0.00205326	0.339488	0.955178
rs17689882	17	43906828	G	A	0.184597	-0.121865	0.016263	6.71074e-14	-7.49341	1903535	0.1759	-0.1199	0.016152	1.1435e-13	-7.42323	0.19807	0.00196546	0.00205318	0.338428	0.957276
rs62056785	17	43975263	T	C	0.184711	-0.121724	0.0162442	6.71276e-14	-7.49337	1903535	0.1761	-0.11979	0.016133	1.127e-13	-7.42515	0.19805	0.00193365	0.00205326	0.346322	0.941748
rs62055542	17	43963844	C	T	0.184718	-0.121724	0.0162442	6.71303e-14	-7.49336	1903535	0.1761	-0.11976	0.016133	1.1429e-13	-7.42329	0.19807	0.0019635	0.00205318	0.33891	0.95632
rs62054858	17	43940188	T	C	0.18476	-0.121722	0.0162442	6.71756e-14	-7.49328	1903535	0.1762	-0.11976	0.016133	1.1407e-13	-7.42329	0.19802	0.00196223	0.00205338	0.339268	0.955612
rs75407602	19	10397230	C	T	0.151586	0.265932	0.0354899	6.72311e-14	7.49317	1710401	0.04225	0.2671	0.035461	4.9884e-14	7.53222	0.29269	0.00116848	0.00179844	0.515875	0.649718
rs56289364	17	43947928	A	G	0.184732	-0.121721	0.0162442	6.7234e-14	-7.49316	1903535	0.1762	-0.11977	0.016133	1.1379e-13	-7.42391	0.19795	0.00195062	0.00205365	0.342198	0.949832
rs62060858	17	44164090	G	C	0.184403	-0.121904	0.0162691	6.73223e-14	-7.49299	1903535	0.1758	-0.11981	0.016158	1.2155e-13	-7.4149	0.19773	0.00209441	0.00205451	0.308005	1.01942
rs55709241	17	44041101	T	C	0.183163	-0.121903	0.0162699	6.75581e-14	-7.49253	1903535	0.1748	-0.12002	0.016158	1.1035e-13	-7.4279	0.19612	0.00188252	0.00206086	0.361	0.913462
rs2316771	17	43945931	T	C	0.184732	-0.121753	0.0162502	6.76153e-14	-7.49242	1903535	0.1762	-0.11979	0.016139	1.1478e-13	-7.42239	0.19795	0.00196316	0.00205365	0.339103	0.955938
rs55895732	17	43968937	T	C	0.184711	-0.121745	0.0162491	6.76247e-14	-7.4924	1903535	0.1761	-0.11978	0.016138	1.151e-13	-7.42223	0.19805	0.00196509	0.00205326	0.338537	0.957059
rs55978005	17	44031540	G	T	0.184671	-0.121754	0.0162512	6.783e-14	-7.492	1903535	0.1761	-0.11976	0.01614	1.1718e-13	-7.42007	0.19795	0.00199384	0.00205365	0.331611	0.970874
rs77926909	17	43994252	T	C	0.18496	-0.121633	0.0162352	6.78564e-14	-7.49195	1903535	0.1764	-0.11974	0.016124	1.1136e-13	-7.4262	0.19822	0.00189317	0.0020526	0.356356	0.92233
rs117365970	17	43893259	G	A	0.184126	-0.121837	0.0162624	6.78805e-14	-7.49191	1903535	0.1757	-0.11987	0.016151	1.1555e-13	-7.42183	0.19718	0.00196665	0.00205667	0.338956	0.956229
rs113788190	17	44161302	A	G	0.184411	-0.121884	0.0162691	6.79581e-14	-7.49176	1903535	0.1758	-0.11977	0.016158	1.2416e-13	-7.41243	0.19775	0.00211427	0.00205443	0.30342	1.02913
rs62063681	17	44131592	A	G	0.184483	-0.121854	0.0162651	6.79673e-14	-7.49174	1903535	0.1759	-0.11974	0.016154	1.2439e-13	-7.41241	0.19778	0.00211415	0.00205432	0.30342	1.02913
rs62055518	17	43956505	A	C	0.184652	-0.12175	0.0162512	6.79709e-14	-7.49173	1903535	0.1761	-0.11979	0.01614	1.1539e-13	-7.42193	0.1979	0.00195958	0.00205385	0.340032	0.954103
rs56189701	17	43987801	T	C	0.184417	-0.121794	0.0162571	6.79816e-14	-7.49171	1903535	0.1757	-0.11974	0.016146	1.2075e-13	-7.41608	0.19792	0.00205377	0.00205377	0.317311	1
rs62056793	17	43977018	A	G	0.184699	-0.121704	0.0162452	6.79949e-14	-7.49169	1903535	0.1761	-0.11979	0.016134	1.1349e-13	-7.42469	0.19802	0.00191383	0.00205338	0.351316	0.932039
rs17654016	17	44137925	T	C	0.184464	-0.121744	0.0162513	6.81565e-14	-7.49137	1903535	0.1759	-0.11963	0.01614	1.2438e-13	-7.41202	0.19773	0.00211435	0.00205451	0.30342	1.02913
rs1052587	17	44102604	T	C	0.184505	-0.121535	0.0162235	6.82173e-14	-7.49126	1903535	0.176	-0.11942	0.016112	1.2449e-13	-7.41187	0.19768	0.00211455	0.00205471	0.30342	1.02913
rs62055538	17	43960997	T	C	0.184691	-0.12168	0.0162432	6.82836e-14	-7.49113	1903535	0.1761	-0.11972	0.016132	1.1589e-13	-7.42127	0.198	0.00196	0.00205346	0.339836	0.954489
rs17660065	17	44162284	T	C	0.184403	-0.121844	0.0162652	6.82856e-14	-7.49113	1903535	0.1758	-0.11973	0.016154	1.243e-13	-7.41179	0.19773	0.00211435	0.00205451	0.30342	1.02913
rs62055476	17	43945495	A	G	0.18474	-0.121693	0.0162452	6.83527e-14	-7.491	1903535	0.1762	-0.11973	0.016134	1.1648e-13	-7.42097	0.19797	0.00196281	0.00205357	0.339172	0.955803
rs62054844	17	43937333	T	G	0.18476	-0.121681	0.0162442	6.84936e-14	-7.49073	1903535	0.1762	-0.11972	0.016133	1.1626e-13	-7.42081	0.19802	0.00196082	0.00205338	0.339616	0.954924
rs12150515	17	44090685	G	T	0.184484	-0.123034	0.0164249	6.84937e-14	-7.49073	1899049	0.1759	-0.1209	0.016315	1.2596e-13	-7.41036	0.19773	0.0021343	0.00205451	0.298882	1.03883
rs62062805	17	44030773	A	G	0.184591	-0.121754	0.0162542	6.8546e-14	-7.49063	1903535	0.176	-0.11972	0.016143	1.2062e-13	-7.41622	0.1979	0.00203391	0.00205385	0.322032	0.990291
rs62055486	17	43949092	T	G	0.184691	-0.121579	0.0162313	6.86709e-14	-7.49039	1903535	0.1761	-0.11962	0.01612	1.1641e-13	-7.4206	0.198	0.00195878	0.00205346	0.340136	0.953896
rs10445370	17	43935118	G	A	0.184671	-0.121749	0.0162541	6.8687e-14	-7.49036	1903535	0.1761	-0.11979	0.016143	1.1637e-13	-7.42055	0.19795	0.00195935	0.00205365	0.340042	0.954082
rs62055557	17	43966795	C	A	0.184699	-0.121667	0.0162432	6.86915e-14	-7.49035	1903535	0.1761	-0.11971	0.016132	1.1649e-13	-7.42065	0.19802	0.00195724	0.00205338	0.340499	0.95318
rs62058965	17	43999529	G	C	0.18476	-0.121674	0.0162442	6.87186e-14	-7.4903	1903535	0.1762	-0.11976	0.016133	1.1443e-13	-7.42329	0.19802	0.00191383	0.00205338	0.351316	0.932039
rs62060839	17	44153227	A	G	0.18443	-0.121854	0.0162691	6.89225e-14	-7.48991	1903535	0.1758	-0.11972	0.016158	1.2721e-13	-7.40933	0.1978	0.00213401	0.00205424	0.298882	1.03883
rs79889833	17	43937633	A	G	0.184752	-0.121712	0.0162502	6.8926e-14	-7.4899	1903535	0.1762	-0.11975	0.016139	1.1719e-13	-7.41991	0.198	0.00196205	0.00205346	0.339331	0.955487
rs55781174	17	43944158	C	T	0.184752	-0.121658	0.0162432	6.89951e-14	-7.48977	1903535	0.1762	-0.1197	0.016132	1.1722e-13	-7.42003	0.198	0.0019579	0.00205346	0.340353	0.953468
rs17573607	17	44083081	G	A	0.184384	-0.122875	0.0164061	6.90888e-14	-7.48959	1899049	0.1758	-0.12078	0.016296	1.2471e-13	-7.41163	0.19763	0.0020948	0.0020549	0.308005	1.01942
rs17650063	17	44002555	A	G	0.184711	-0.121714	0.0162511	6.91069e-14	-7.48956	1903535	0.1761	-0.1198	0.01614	1.1499e-13	-7.42255	0.19805	0.00191372	0.00205326	0.351316	0.932039
rs113414067	17	43955093	T	C	0.184699	-0.12164	0.0162422	6.93412e-14	-7.48911	1903535	0.1761	-0.11968	0.016131	1.1777e-13	-7.41925	0.19802	0.00195974	0.00205338	0.339882	0.954398
rs17650579	17	44030115	C	T	0.184752	-0.121743	0.0162561	6.93591e-14	-7.48908	1903535	0.1762	-0.11963	0.016145	1.267e-13	-7.40972	0.198	0.00211327	0.00205346	0.30342	1.02913
rs62063300	17	44048350	T	C	0.183298	-0.12186	0.0162719	6.94202e-14	-7.48896	1901759	0.1751	-0.11962	0.01616	1.3424e-13	-7.40223	0.19598	0.00223981	0.00206142	0.277241	1.08654
rs113856644	17	43932277	G	A	0.184711	-0.121778	0.016261	6.94215e-14	-7.48896	1903535	0.1761	-0.11982	0.01615	1.176e-13	-7.4192	0.19805	0.00195832	0.00205326	0.340205	0.953761
rs12150170	17	44090646	A	G	0.184464	-0.121894	0.0162771	6.9551e-14	-7.48872	1903535	0.1759	-0.11976	0.016166	1.2809e-13	-7.40814	0.19773	0.0021343	0.00205451	0.298882	1.03883
rs75975083	17	44146357	T	C	0.184422	-0.121834	0.0162691	6.95688e-14	-7.48868	1903535	0.1758	-0.11972	0.016158	1.2673e-13	-7.40933	0.19778	0.00211415	0.00205432	0.30342	1.02913
rs55831516	17	44148267	C	T	0.18443	-0.121804	0.0162651	6.95803e-14	-7.48866	1903535	0.1758	-0.11967	0.016154	1.2809e-13	-7.40807	0.1978	0.00213401	0.00205424	0.298882	1.03883
rs4566211	17	43895696	G	A	0.18467	-0.122836	0.0164029	6.95805e-14	-7.48866	1899049	0.176	-0.12087	0.016293	1.1835e-13	-7.41852	0.19805	0.00196582	0.00205326	0.338359	0.957413
rs62056796	17	43978120	A	G	0.184699	-0.121654	0.0162452	6.96083e-14	-7.48861	1903535	0.1761	-0.11974	0.016134	1.1574e-13	-7.42159	0.19802	0.00191383	0.00205338	0.351316	0.932039
rs62056848	17	43992456	G	A	0.184671	-0.121644	0.0162442	6.96918e-14	-7.48845	1903535	0.1761	-0.11973	0.016133	1.1559e-13	-7.42143	0.19795	0.00191408	0.00205365	0.351316	0.932039
rs62062275	17	44093496	A	G	0.184452	-0.121734	0.0162572	6.9922e-14	-7.48802	1903535	0.1759	-0.11962	0.016146	1.274e-13	-7.40865	0.1977	0.00211447	0.00205463	0.30342	1.02913
rs112364920	17	44161360	A	T	0.188422	-0.121814	0.0162681	6.99789e-14	-7.48791	1903535	0.1824	-0.1197	0.016157	1.276e-13	-7.40855	0.19775	0.00211427	0.00205443	0.30342	1.02913
rs62056773	17	43969833	A	G	0.184691	-0.121686	0.0162511	7.00107e-14	-7.48785	1903535	0.1761	-0.11973	0.01614	1.186e-13	-7.41822	0.198	0.00195617	0.00205346	0.340781	0.952623
rs62056803	17	43982159	A	G	0.184711	-0.121654	0.0162472	7.00929e-14	-7.4877	1903535	0.1761	-0.11976	0.016136	1.156e-13	-7.42191	0.19805	0.00189378	0.00205326	0.356356	0.92233
rs79290980	17	43985662	T	C	0.184711	-0.121624	0.0162432	7.01046e-14	-7.48767	1903535	0.1761	-0.11971	0.016132	1.1692e-13	-7.42065	0.19805	0.00191372	0.00205326	0.351316	0.932039
rs17660017	17	44160674	G	C	0.184403	-0.121794	0.0162662	7.01473e-14	-7.48759	1903535	0.1758	-0.11968	0.016155	1.2765e-13	-7.40823	0.19773	0.00211435	0.00205451	0.30342	1.02913
rs62063783	17	44059215	C	T	0.184605	-0.121614	0.0162423	7.02073e-14	-7.48748	1903535	0.1761	-0.11948	0.016131	1.2902e-13	-7.40686	0.19778	0.0021341	0.00205432	0.298882	1.03883
rs62055492	17	43951345	C	A	0.184791	-0.121629	0.0162452	7.04012e-14	-7.48712	1903535	0.1762	-0.11967	0.016134	1.1957e-13	-7.41726	0.1981	0.0019594	0.00205307	0.339893	0.954376
rs62056794	17	43977049	A	G	0.184711	-0.121614	0.0162432	7.04341e-14	-7.48706	1903535	0.1761	-0.1197	0.016132	1.1707e-13	-7.42003	0.19805	0.00191372	0.00205326	0.351316	0.932039
rs62055939	17	43849787	A	T	0.188406	-0.121784	0.0162661	7.0459e-14	-7.48701	1901759	0.1823	-0.11974	0.016155	1.2444e-13	-7.41195	0.19785	0.00204447	0.00205404	0.319571	0.99534
rs34416056	17	43951220	T	G	0.184739	-0.122712	0.01639	7.04777e-14	-7.48698	1899049	0.1761	-0.12075	0.01628	1.1989e-13	-7.41708	0.19807	0.0019616	0.00205318	0.339379	0.955393
rs77129180	17	43963046	G	A	0.184699	-0.121617	0.0162442	7.05666e-14	-7.48681	1903535	0.1761	-0.11966	0.016133	1.1975e-13	-7.4171	0.19802	0.00195724	0.00205338	0.340499	0.95318
rs1476554	17	44159102	C	T	0.184422	-0.121804	0.0162701	7.07985e-14	-7.48638	1903535	0.1758	-0.11969	0.016159	1.296e-13	-7.40702	0.19778	0.00211415	0.00205432	0.30342	1.02913
rs113793114	17	44037079	G	A	0.18474	-0.121654	0.0162502	7.08387e-14	-7.48631	1903535	0.1762	-0.11966	0.016139	1.2207e-13	-7.41434	0.19797	0.00199376	0.00205357	0.331611	0.970874
rs74903707	17	44028707	G	A	0.184679	-0.121664	0.0162522	7.1002e-14	-7.486	1903535	0.1761	-0.11965	0.016141	1.2349e-13	-7.4128	0.19797	0.0020137	0.00205357	0.326799	0.980583
rs17691508	17	43968463	C	G	0.188661	-0.121611	0.0162452	7.10026e-14	-7.486	1903535	0.1826	-0.11965	0.016134	1.2058e-13	-7.41602	0.19805	0.00196143	0.00205326	0.339439	0.955273
rs77426526	17	43962982	G	A	0.184711	-0.121637	0.0162491	7.11249e-14	-7.48578	1903535	0.1761	-0.11968	0.016138	1.21e-13	-7.41604	0.19805	0.00195746	0.00205326	0.340418	0.95334
rs62062293	17	44100553	C	A	0.184464	-0.122735	0.0163961	7.12325e-14	-7.48558	1899049	0.1759	-0.12062	0.016286	1.2986e-13	-7.40636	0.19768	0.00211455	0.00205471	0.30342	1.02913
rs17649866	17	44000914	T	C	0.18476	-0.121604	0.0162452	7.12593e-14	-7.48553	1903535	0.1762	-0.11969	0.016134	1.1819e-13	-7.4185	0.19802	0.00191383	0.00205338	0.351316	0.932039
rs62055558	17	43966955	A	G	0.184699	-0.121587	0.0162432	7.13174e-14	-7.48542	1903535	0.1761	-0.11963	0.016132	1.2124e-13	-7.4157	0.19802	0.00195724	0.00205338	0.340499	0.95318
rs56347602	17	43939255	T	C	0.184771	-0.121637	0.0162501	7.13752e-14	-7.48532	1903535	0.1762	-0.11968	0.016139	1.2137e-13	-7.41558	0.19805	0.00195738	0.00205326	0.340435	0.953305
rs62063850	17	44073739	G	A	0.184605	-0.121504	0.0162324	7.13921e-14	-7.48528	1903535	0.1761	-0.11939	0.016121	1.3009e-13	-7.40587	0.19778	0.00211415	0.00205432	0.30342	1.02913
rs78328427	17	43916932	G	A	0.184758	-0.121699	0.016259	7.15371e-14	-7.48502	1903535	0.1761	-0.11973	0.016148	1.2175e-13	-7.41454	0.19817	0.00196897	0.00205279	0.337476	0.959164
rs75945623	17	43937505	C	T	0.184791	-0.121632	0.0162501	7.15371e-14	-7.48502	1903535	0.1762	-0.11967	0.016139	1.2186e-13	-7.41496	0.1981	0.00196238	0.00205307	0.339159	0.955828
rs62062782	17	44023087	G	A	0.184638	-0.121614	0.0162482	7.16791e-14	-7.48476	1903535	0.176	-0.11962	0.016137	1.2372e-13	-7.41278	0.19802	0.00199357	0.00205338	0.331611	0.970874
rs75046472	17	43997499	A	T	0.188622	-0.121624	0.0162512	7.20812e-14	-7.48402	1903535	0.1826	-0.11973	0.01614	1.1858e-13	-7.41822	0.19795	0.00189414	0.00205365	0.356356	0.92233
rs62062269	17	44091092	G	C	0.184483	-0.121784	0.0162731	7.22149e-14	-7.48378	1903535	0.1759	-0.11965	0.016162	1.327e-13	-7.40317	0.19778	0.0021341	0.00205432	0.298882	1.03883
rs12150235	17	44015745	A	G	0.18466	-0.121614	0.0162512	7.24236e-14	-7.4834	1903535	0.1761	-0.11968	0.01614	1.2179e-13	-7.41512	0.19792	0.00193413	0.00205377	0.346322	0.941748
rs10445369	17	43934776	A	G	0.184679	-0.121648	0.0162561	7.2521e-14	-7.48322	1903535	0.1761	-0.11969	0.016145	1.2291e-13	-7.41344	0.19797	0.00195821	0.00205357	0.340306	0.953561
rs62055502	17	43954284	G	A	0.184731	-0.12265	0.01639	7.25389e-14	-7.48319	1899049	0.1761	-0.12069	0.01628	1.229e-13	-7.41339	0.19805	0.00195961	0.00205326	0.339886	0.954391
rs55888391	17	43938107	A	G	0.184699	-0.1216	0.0162501	7.26548e-14	-7.48298	1903535	0.1761	-0.11964	0.016139	1.2355e-13	-7.4131	0.19802	0.00195956	0.00205338	0.339927	0.95431
rs62063265	17	44033468	G	A	0.184472	-0.122655	0.0163912	7.26584e-14	-7.48298	1899049	0.1759	-0.12062	0.016281	1.2756e-13	-7.40864	0.1977	0.00203468	0.00205463	0.322032	0.990291
rs17650901	17	44039691	A	G	0.184505	-0.121555	0.0162444	7.27088e-14	-7.48288	1903535	0.176	-0.11946	0.016133	1.3173e-13	-7.4047	0.19768	0.0020946	0.00205471	0.308005	1.01942
rs62054809	17	43918239	C	T	0.184717	-0.122819	0.0164138	7.28248e-14	-7.48268	1899049	0.176	-0.12085	0.016304	1.2406e-13	-7.41229	0.19817	0.00196891	0.00205279	0.33749	0.959137
rs2101446	3	46032959	T	C	0.779266	0.123849	0.016552	7.29461e-14	7.48246	1898245	0.7787	0.12302	0.016452	7.5813e-14	7.47751	0.78014	-0.000829354	0.00197581	0.674666	-0.419753
rs62061716	17	44012096	A	G	0.184711	-0.122704	0.016399	7.29699e-14	-7.48241	1899049	0.1761	-0.12077	0.016289	1.2214e-13	-7.41421	0.198	0.00193384	0.00205346	0.346322	0.941748
rs77009866	17	44110888	A	T	0.188422	-0.121694	0.0162642	7.29985e-14	-7.48236	1903535	0.1824	-0.1196	0.016153	1.3221e-13	-7.4042	0.19775	0.00209433	0.00205443	0.308005	1.01942
rs56398500	17	43947488	A	G	0.184752	-0.121567	0.0162472	7.30231e-14	-7.48232	1903535	0.1762	-0.11961	0.016136	1.2369e-13	-7.41262	0.198	0.00195657	0.00205346	0.340683	0.952817
rs12150104	17	44015929	G	A	0.184671	-0.121574	0.0162482	7.30279e-14	-7.48231	1903535	0.1761	-0.11964	0.016137	1.2265e-13	-7.41402	0.19795	0.00193402	0.00205365	0.346322	0.941748
rs74573628	17	43982961	T	C	0.184691	-0.121534	0.0162432	7.31251e-14	-7.48213	1903535	0.1761	-0.11962	0.016132	1.218e-13	-7.41508	0.198	0.0019139	0.00205346	0.351316	0.932039
rs74481389	17	44154607	T	C	0.184422	-0.121744	0.0162721	7.33238e-14	-7.48178	1903535	0.1758	-0.11961	0.016161	1.3486e-13	-7.40115	0.19778	0.0021341	0.00205432	0.298882	1.03883
rs76329216	17	43938499	G	A	0.184771	-0.12154	0.0162452	7.34128e-14	-7.48162	1903535	0.1762	-0.11958	0.016134	1.2456e-13	-7.41168	0.19805	0.00196019	0.00205326	0.339743	0.954673
rs62062297	17	44101004	A	G	0.184464	-0.121674	0.0162632	7.3429e-14	-7.48159	1903535	0.1759	-0.11958	0.016152	1.3234e-13	-7.40342	0.19773	0.00209441	0.00205451	0.308005	1.01942
rs62058964	17	43999406	A	G	0.184779	-0.121614	0.0162551	7.34367e-14	-7.48158	1903535	0.1762	-0.1197	0.016144	1.2198e-13	-7.41452	0.19807	0.00191365	0.00205318	0.351316	0.932039
rs55947022	17	44147574	G	A	0.184411	-0.121594	0.0162532	7.36323e-14	-7.48123	1903535	0.1758	-0.11946	0.016142	1.3542e-13	-7.40057	0.19775	0.00213422	0.00205443	0.298882	1.03883
rs62062800	17	44027753	A	G	0.184679	-0.121614	0.0162561	7.37023e-14	-7.4811	1903535	0.1761	-0.1196	0.016145	1.2819e-13	-7.40787	0.19797	0.0020137	0.00205357	0.326799	0.980583
rs62055559	17	43967138	T	G	0.184679	-0.121506	0.0162422	7.38234e-14	-7.48089	1903535	0.1761	-0.11955	0.016131	1.248e-13	-7.4112	0.19797	0.0019563	0.00205357	0.340777	0.952631
rs62060859	17	44164133	G	A	0.184411	-0.121744	0.0162741	7.38302e-14	-7.48087	1903535	0.1758	-0.11965	0.016163	1.3316e-13	-7.40271	0.19775	0.00209433	0.00205443	0.308005	1.01942
rs974292	17	44150464	T	C	0.18443	-0.121684	0.0162661	7.38568e-14	-7.48083	1903535	0.1758	-0.11955	0.016155	1.3617e-13	-7.40019	0.1978	0.00213401	0.00205424	0.298882	1.03883
rs62056795	17	43978041	C	T	0.184699	-0.121524	0.0162452	7.39813e-14	-7.4806	1903535	0.1761	-0.11961	0.016134	1.2311e-13	-7.41354	0.19802	0.00191383	0.00205338	0.351316	0.932039
rs62056783	17	43974549	G	C	0.184691	-0.121514	0.0162452	7.43285e-14	-7.47999	1903535	0.1761	-0.1196	0.016134	1.2346e-13	-7.41292	0.198	0.0019139	0.00205346	0.351316	0.932039
rs62062795	17	44027090	C	T	0.184671	-0.121594	0.0162561	7.43974e-14	-7.47987	1903535	0.1761	-0.11956	0.016145	1.3093e-13	-7.40539	0.19795	0.00203371	0.00205365	0.322032	0.990291
rs78962882	17	44084844	G	C	0.184464	-0.121594	0.0162562	7.43995e-14	-7.47986	1903535	0.1759	-0.1195	0.016145	1.347e-13	-7.40167	0.19773	0.00209441	0.00205451	0.308005	1.01942
rs62055469	17	43943655	A	C	0.18476	-0.121518	0.0162462	7.44519e-14	-7.47977	1903535	0.1762	-0.11956	0.016135	1.2627e-13	-7.40998	0.19802	0.00195771	0.00205338	0.340383	0.953409
rs1984937	17	43980530	A	C	0.184711	-0.121544	0.0162501	7.45764e-14	-7.47955	1903535	0.1761	-0.11963	0.016139	1.2353e-13	-7.41248	0.19805	0.00191372	0.00205326	0.351316	0.932039
rs12150223	17	43944204	T	C	0.184732	-0.12152	0.0162472	7.46423e-14	-7.47944	1903535	0.1762	-0.11956	0.016136	1.2682e-13	-7.40952	0.19795	0.00195992	0.00205365	0.339903	0.954358
rs76839282	17	44029178	G	C	0.184671	-0.121584	0.0162561	7.47464e-14	-7.47925	1903535	0.1761	-0.11955	0.016145	1.3154e-13	-7.40477	0.19795	0.00203371	0.00205365	0.322032	0.990291
rs17575423	17	44129253	T	C	0.184464	-0.121624	0.0162622	7.49086e-14	-7.47897	1903535	0.1759	-0.11951	0.016151	1.3681e-13	-7.39954	0.19773	0.00211435	0.00205451	0.30342	1.02913
rs76632685	17	43974477	A	T	0.188641	-0.121524	0.0162492	7.50166e-14	-7.47878	1903535	0.1826	-0.11961	0.016138	1.2441e-13	-7.4117	0.198	0.0019139	0.00205346	0.351316	0.932039
rs17649635	17	43995990	A	G	0.184779	-0.121494	0.0162452	7.50286e-14	-7.47876	1903535	0.1762	-0.11958	0.016134	1.2488e-13	-7.41168	0.19807	0.00191365	0.00205318	0.351316	0.932039
rs12150344	17	44143484	G	A	0.184452	-0.121634	0.0162642	7.50795e-14	-7.47867	1903535	0.1759	-0.1195	0.016153	1.3796e-13	-7.39801	0.1977	0.00213442	0.00205463	0.298882	1.03883
rs11575896	17	43972142	G	A	0.184691	-0.121554	0.0162541	7.52661e-14	-7.47834	1903535	0.1761	-0.11964	0.016143	1.2526e-13	-7.41126	0.198	0.0019139	0.00205346	0.351316	0.932039
rs62055475	17	43945106	T	C	0.18474	-0.121508	0.0162482	7.53242e-14	-7.47824	1903535	0.1762	-0.11955	0.016137	1.2795e-13	-7.40844	0.19797	0.00195785	0.00205357	0.340395	0.953385
rs62055498	17	43953814	G	A	0.184711	-0.121461	0.0162432	7.56443e-14	-7.47768	1903535	0.1761	-0.1195	0.016132	1.2855e-13	-7.40764	0.19805	0.00196143	0.00205326	0.339439	0.955273
rs2055794	17	43951717	G	A	0.184711	-0.121461	0.0162432	7.5676e-14	-7.47763	1903535	0.1761	-0.1195	0.016132	1.284e-13	-7.40764	0.19805	0.00196053	0.00205326	0.33966	0.954838
rs62055549	17	43965595	G	C	0.184699	-0.121504	0.0162492	7.57272e-14	-7.47754	1903535	0.1761	-0.11955	0.016138	1.2824e-13	-7.40798	0.19802	0.0019537	0.00205338	0.341374	0.951454
rs10514898	17	44119636	A	C	0.184452	-0.121615	0.0162642	7.57814e-14	-7.47745	1903535	0.1759	-0.11952	0.016153	1.3688e-13	-7.39924	0.1977	0.00209453	0.00205463	0.308005	1.01942
rs62062797	17	44027366	T	G	0.183836	-0.121528	0.0162526	7.57863e-14	-7.47744	1903535	0.1753	-0.11951	0.016141	1.3177e-13	-7.40413	0.19706	0.00201758	0.00205714	0.326707	0.980769
rs62060792	17	44141955	T	A	0.184452	-0.121524	0.0162523	7.58203e-14	-7.47738	1903535	0.1759	-0.11939	0.016141	1.3996e-13	-7.39669	0.1977	0.00213442	0.00205463	0.298882	1.03883
rs62063266	17	44033488	C	T	0.184544	-0.121464	0.0162443	7.58338e-14	-7.47735	1903535	0.176	-0.11945	0.016133	1.3206e-13	-7.40408	0.19778	0.00201443	0.00205432	0.326799	0.980583
rs62061705	17	44006252	T	C	0.184691	-0.121504	0.0162502	7.59857e-14	-7.47709	1903535	0.1761	-0.11959	0.016139	1.2601e-13	-7.41	0.198	0.0019139	0.00205346	0.351316	0.932039
rs113327263	17	43965063	T	C	0.184711	-0.121452	0.0162432	7.59868e-14	-7.47709	1903535	0.1761	-0.11949	0.016132	1.2906e-13	-7.40702	0.19805	0.00196178	0.00205326	0.339353	0.955445
rs62055468	17	43943000	A	C	0.18476	-0.121459	0.0162442	7.60055e-14	-7.47706	1903535	0.1762	-0.1195	0.016133	1.2929e-13	-7.40718	0.19802	0.00195877	0.00205338	0.34012	0.953928
rs112916880	17	44036129	C	T	0.18468	-0.122644	0.016403	7.60756e-14	-7.47694	1899049	0.1761	-0.12065	0.016293	1.3108e-13	-7.40502	0.19792	0.00199395	0.00205377	0.331611	0.970874
rs12150127	17	44141732	G	A	0.184452	-0.121634	0.0162681	7.61286e-14	-7.47684	1903535	0.1759	-0.1195	0.016157	1.4034e-13	-7.39618	0.1977	0.00213442	0.00205463	0.298882	1.03883
rs62061713	17	44010405	A	G	0.184699	-0.121514	0.0162521	7.61603e-14	-7.47679	1903535	0.1761	-0.11958	0.016141	1.2766e-13	-7.40846	0.19802	0.00193376	0.00205338	0.346322	0.941748
rs62054841	17	43937104	G	A	0.18474	-0.12146	0.0162452	7.62216e-14	-7.47668	1903535	0.1762	-0.1195	0.016134	1.2924e-13	-7.40672	0.19797	0.0019603	0.00205357	0.33979	0.95458
rs77652965	17	43941608	C	G	0.188649	-0.121482	0.0162482	7.62265e-14	-7.47668	1903535	0.1826	-0.11952	0.016137	1.2964e-13	-7.40658	0.19802	0.00196224	0.00205338	0.339267	0.955615
rs62064666	17	44082514	T	C	0.184218	-0.121566	0.0162594	7.62343e-14	-7.47666	1903535	0.1758	-0.11943	0.016148	1.4013e-13	-7.39596	0.19726	0.00213621	0.00205636	0.298882	1.03883
rs77017444	17	44028796	T	C	0.184571	-0.121554	0.0162582	7.63275e-14	-7.4765	1903535	0.176	-0.11954	0.016147	1.3288e-13	-7.40323	0.19785	0.00201416	0.00205404	0.326799	0.980583
rs3912061	17	44165098	C	T	0.184407	-0.121884	0.0163029	7.64671e-14	-7.47626	1902577	0.1758	-0.11979	0.016192	1.384e-13	-7.3981	0.19773	0.00209441	0.00205451	0.308005	1.01942
rs62055540	17	43961142	T	C	0.184691	-0.121427	0.0162422	7.66046e-14	-7.47602	1903535	0.1761	-0.11947	0.016131	1.3039e-13	-7.40624	0.198	0.00195724	0.00205346	0.340517	0.953145
rs17691610	17	43970662	G	T	0.18476	-0.121444	0.0162452	7.68055e-14	-7.47568	1903535	0.1762	-0.11953	0.016134	1.2756e-13	-7.40858	0.19802	0.00191383	0.00205338	0.351316	0.932039
rs62055463	17	43941491	A	G	0.184771	-0.121493	0.0162531	7.71852e-14	-7.47503	1903535	0.1762	-0.11953	0.016142	1.3137e-13	-7.40491	0.19805	0.00196251	0.00205326	0.339172	0.955802
rs62056807	17	43984253	G	C	0.184699	-0.121424	0.0162442	7.72593e-14	-7.47491	1903535	0.1761	-0.11951	0.016133	1.2824e-13	-7.4078	0.19802	0.00191383	0.00205338	0.351316	0.932039
rs79501144	17	43900697	C	T	0.184697	-0.121529	0.016259	7.74702e-14	-7.47455	1903535	0.176	-0.11956	0.016148	1.3209e-13	-7.40401	0.19817	0.00196871	0.00205279	0.337538	0.95904
rs62060785	17	44136634	G	A	0.184452	-0.121624	0.0162721	7.75512e-14	-7.47441	1903535	0.1759	-0.11951	0.016161	1.4138e-13	-7.39496	0.1977	0.00211447	0.00205463	0.30342	1.02913
rs75690239	17	43941710	C	T	0.184771	-0.121473	0.0162521	7.76198e-14	-7.47429	1903535	0.1762	-0.11951	0.016141	1.3215e-13	-7.40413	0.19805	0.0019631	0.00205326	0.339028	0.956087
rs78637438	17	43945855	G	A	0.184732	-0.121443	0.0162482	7.76421e-14	-7.47426	1903535	0.1762	-0.11948	0.016137	1.3194e-13	-7.4041	0.19795	0.00196316	0.00205365	0.339103	0.955938
rs62055547	17	43964755	C	T	0.18473	-0.121457	0.0162501	7.76459e-14	-7.47425	1903535	0.1761	-0.11949	0.016139	1.3202e-13	-7.4038	0.1981	0.00196738	0.00205307	0.33793	0.958262
rs62062777	17	44022068	G	A	0.184711	-0.121523	0.0162591	7.76757e-14	-7.4742	1903535	0.1761	-0.11953	0.016148	1.3401e-13	-7.40216	0.19805	0.00199346	0.00205326	0.331611	0.970874
rs62059009	17	44006130	T	C	0.184691	-0.121474	0.0162531	7.78664e-14	-7.47388	1903535	0.1761	-0.11956	0.016142	1.2934e-13	-7.40676	0.198	0.0019139	0.00205346	0.351316	0.932039
rs62060810	17	44148674	A	G	0.184422	-0.121584	0.0162681	7.79307e-14	-7.47377	1903535	0.1758	-0.11945	0.016157	1.4341e-13	-7.39308	0.19778	0.0021341	0.00205432	0.298882	1.03883
rs62060846	17	44154461	A	C	0.184422	-0.121584	0.0162681	7.79307e-14	-7.47377	1903535	0.1758	-0.11945	0.016157	1.4335e-13	-7.39308	0.19778	0.0021341	0.00205432	0.298882	1.03883
rs62054859	17	43940685	G	A	0.18476	-0.121413	0.0162452	7.7932e-14	-7.47377	1903535	0.1762	-0.11945	0.016134	1.329e-13	-7.40362	0.19802	0.00196272	0.00205338	0.339148	0.95585
rs55876817	17	43958139	A	C	0.18436	-0.12253	0.0163953	7.81069e-14	-7.47347	1899049	0.176	-0.12058	0.016285	1.3154e-13	-7.40436	0.19726	0.00195004	0.00205636	0.342977	0.9483
rs111541901	17	43994358	C	T	0.184579	-0.121494	0.0162572	7.82156e-14	-7.47329	1903535	0.176	-0.1196	0.016146	1.2874e-13	-7.40741	0.19787	0.00189443	0.00205396	0.356356	0.92233
rs12150527	17	43986462	A	G	0.184532	-0.121435	0.0162493	7.82461e-14	-7.47324	1903535	0.176	-0.11948	0.016138	1.32e-13	-7.40364	0.19775	0.0019547	0.00205443	0.341373	0.951456
rs17564619	17	44002138	A	G	0.184679	-0.121444	0.0162512	7.84185e-14	-7.47295	1903535	0.1761	-0.11955	0.01614	1.294e-13	-7.40706	0.19797	0.00189407	0.00205357	0.356356	0.92233
rs62056804	17	43982286	C	T	0.184711	-0.121414	0.0162481	7.87067e-14	-7.47246	1903535	0.1761	-0.1195	0.016137	1.308e-13	-7.40534	0.19805	0.00191372	0.00205326	0.351316	0.932039
rs17564948	17	44011749	A	G	0.184691	-0.121414	0.0162482	7.87086e-14	-7.47246	1903535	0.1761	-0.11948	0.016137	1.3194e-13	-7.4041	0.198	0.00193384	0.00205346	0.346322	0.941748
rs62057107	17	43896032	C	T	0.18473	-0.121477	0.016258	7.91023e-14	-7.4718	1903535	0.1761	-0.11951	0.016147	1.3525e-13	-7.40137	0.1981	0.00196695	0.00205307	0.338035	0.958056
rs3912062	17	44165069	A	G	0.183899	-0.121588	0.0162735	7.92762e-14	-7.47152	1903535	0.1755	-0.11933	0.016162	1.5436e-13	-7.38337	0.19691	0.00225751	0.00205773	0.272603	1.09709
rs79406732	17	43940497	C	T	0.18463	-0.121422	0.0162521	7.95091e-14	-7.47113	1903535	0.176	-0.11946	0.016141	1.3528e-13	-7.40103	0.198	0.00196185	0.00205346	0.33938	0.955391
rs62055461	17	43941350	C	T	0.18476	-0.121423	0.0162531	7.97502e-14	-7.47073	1903535	0.1762	-0.11946	0.016142	1.356e-13	-7.40057	0.19802	0.00196272	0.00205338	0.339148	0.95585
rs56002706	17	44000505	C	T	0.18476	-0.121384	0.0162482	7.98188e-14	-7.47062	1903535	0.1762	-0.11947	0.016137	1.3259e-13	-7.40348	0.19802	0.00191383	0.00205338	0.351316	0.932039
rs2055796	17	43952191	A	T	0.188569	-0.121316	0.0162393	7.98848e-14	-7.47051	1903535	0.1825	-0.11936	0.016128	1.3564e-13	-7.40079	0.19797	0.00195554	0.00205357	0.340965	0.95226
rs12150570	17	44126218	G	A	0.184471	-0.121484	0.0162632	8.02562e-14	-7.4699	1903535	0.1759	-0.11935	0.016152	1.4786e-13	-7.38918	0.19775	0.00213422	0.00205443	0.298882	1.03883
rs75585764	21	35360192	C	G	0.0962321	0.163757	0.0219241	8.06352e-14	7.46928	1909191	0.09967	0.1588	0.021765	2.9678e-13	7.29612	0.09088	-0.00495739	0.00284682	0.0816171	-1.74138
rs974291	17	44150480	A	T	0.188441	-0.121494	0.0162661	8.07173e-14	-7.46915	1903535	0.1824	-0.11936	0.016155	1.4882e-13	-7.38842	0.1978	0.00213401	0.00205424	0.298882	1.03883
rs62061720	17	44013189	C	T	0.184679	-0.121374	0.0162502	8.07527e-14	-7.46909	1903535	0.1761	-0.11944	0.016139	1.3524e-13	-7.40071	0.19797	0.00193395	0.00205357	0.346322	0.941748
rs77950913	17	44146451	T	C	0.184411	-0.121574	0.0162771	8.07728e-14	-7.46906	1903535	0.1758	-0.11944	0.016166	1.4891e-13	-7.38835	0.19775	0.00213422	0.00205443	0.298882	1.03883
rs17691449	17	43964283	G	C	0.184718	-0.121334	0.0162452	8.08683e-14	-7.4689	1903535	0.1761	-0.11937	0.016134	1.3784e-13	-7.39866	0.19807	0.0019635	0.00205318	0.33891	0.95632
rs79115768	17	44021061	C	T	0.184711	-0.121404	0.0162551	8.10248e-14	-7.46864	1903535	0.1761	-0.11943	0.016144	1.3898e-13	-7.39779	0.19805	0.00197352	0.00205326	0.336469	0.961165
rs62060764	17	44133633	A	G	0.184471	-0.121474	0.0162652	8.11902e-14	-7.46838	1903535	0.1759	-0.11936	0.016154	1.4829e-13	-7.38888	0.19775	0.00211427	0.00205443	0.30342	1.02913
rs62062286	17	44096486	C	T	0.184685	-0.121414	0.0162572	8.12241e-14	-7.46832	1903535	0.1762	-0.11926	0.016146	1.507e-13	-7.38635	0.19783	0.00215384	0.00205412	0.294388	1.04854
rs62062295	17	44100906	A	G	0.184464	-0.121454	0.0162632	8.13845e-14	-7.46806	1903535	0.1759	-0.11936	0.016152	1.4723e-13	-7.3898	0.19773	0.00209441	0.00205451	0.308005	1.01942
rs11079721	17	43840107	C	A	0.184569	-0.121282	0.0162402	8.14403e-14	-7.46797	1903535	0.1759	-0.11923	0.016129	1.4428e-13	-7.39227	0.198	0.00205163	0.00205346	0.317741	0.99911
rs62064674	17	44088772	C	A	0.184464	-0.121414	0.0162582	8.14992e-14	-7.46788	1903535	0.1759	-0.1193	0.016147	1.4835e-13	-7.38837	0.19773	0.00211435	0.00205451	0.30342	1.02913
rs12150576	17	44015624	G	A	0.184692	-0.122434	0.016395	8.15732e-14	-7.46776	1899049	0.1761	-0.1205	0.016285	1.3641e-13	-7.39945	0.19795	0.00193402	0.00205365	0.346322	0.941748
rs62063275	17	44036287	A	G	0.184679	-0.121434	0.0162611	8.15752e-14	-7.46775	1903535	0.1761	-0.11944	0.01615	1.4089e-13	-7.39567	0.19797	0.00199376	0.00205357	0.331611	0.970874
rs113756354	17	44013483	A	G	0.183854	-0.121349	0.0162498	8.15997e-14	-7.46771	1903535	0.1756	-0.11929	0.016138	1.4478e-13	-7.39187	0.19664	0.0020588	0.0020588	0.317311	1
rs62062796	17	44027316	G	A	0.18465	-0.121423	0.0162601	8.16827e-14	-7.46758	1903535	0.176	-0.11937	0.016149	1.4478e-13	-7.39179	0.19805	0.00205326	0.00205326	0.317311	1
rs56234850	17	44060248	G	A	0.184544	-0.121194	0.0162294	8.16936e-14	-7.46756	1903535	0.176	-0.11912	0.016118	1.4667e-13	-7.3905	0.19778	0.00207426	0.00205432	0.312635	1.00971
rs62056784	17	43974889	C	G	0.188649	-0.121334	0.0162482	8.17072e-14	-7.46754	1903535	0.1826	-0.11942	0.016137	1.3568e-13	-7.40038	0.19802	0.00191383	0.00205338	0.351316	0.932039
rs10445364	17	43916356	G	A	0.184766	-0.121569	0.0162798	8.17559e-14	-7.46746	1901759	0.1761	-0.1196	0.016169	1.3969e-13	-7.39687	0.19817	0.00196909	0.00205279	0.337446	0.959224
rs2316774	17	43946642	T	C	0.184779	-0.121248	0.0162372	8.18679e-14	-7.46728	1903535	0.1762	-0.11929	0.016126	1.3891e-13	-7.39737	0.19807	0.00195797	0.00205318	0.340272	0.953629
rs17651483	17	44058861	C	A	0.184544	-0.121234	0.0162354	8.18722e-14	-7.46728	1903535	0.176	-0.11908	0.016124	1.5234e-13	-7.38526	0.19778	0.00215404	0.00205432	0.294388	1.04854
rs111259120	17	44133534	C	T	0.184492	-0.122554	0.016413	8.20955e-14	-7.46692	1899049	0.1759	-0.12044	0.016303	1.4985e-13	-7.3876	0.19775	0.00211427	0.00205443	0.30342	1.02913
rs62063683	17	44131717	G	A	0.184483	-0.121464	0.0162671	8.21374e-14	-7.46685	1903535	0.1759	-0.11935	0.016156	1.4956e-13	-7.38735	0.19778	0.00211415	0.00205432	0.30342	1.02913
rs4441322	17	43955030	A	G	0.184699	-0.12129	0.0162442	8.22615e-14	-7.46665	1903535	0.1761	-0.11933	0.016133	1.4e-13	-7.39664	0.19802	0.00195974	0.00205338	0.339882	0.954398
rs76500077	17	44004076	T	C	0.184699	-0.121304	0.0162462	8.22919e-14	-7.4666	1903535	0.1761	-0.11937	0.016135	1.3761e-13	-7.3982	0.19802	0.00193376	0.00205338	0.346322	0.941748
rs55788597	17	44003397	T	A	0.184719	-0.122644	0.0164258	8.23173e-14	-7.46656	1897273	0.1761	-0.12073	0.016316	1.371e-13	-7.39949	0.198	0.0019139	0.00205346	0.351316	0.932039
rs55881134	17	44109248	G	A	0.184471	-0.121444	0.0162661	8.26211e-14	-7.46608	1903535	0.1759	-0.11933	0.016155	1.5036e-13	-7.38657	0.19775	0.00211427	0.00205443	0.30342	1.02913
rs112074397	17	44131022	T	C	0.184464	-0.121464	0.0162691	8.27042e-14	-7.46594	1903535	0.1759	-0.11937	0.016158	1.4952e-13	-7.38767	0.19773	0.00209441	0.00205451	0.308005	1.01942
rs2229207	21	34614250	T	C	0.081582	0.167358	0.0224163	8.27134e-14	7.46593	1909191	0.08123	0.16391	0.022245	1.725e-13	7.3684	0.08213	-0.00344831	0.00298033	0.247262	-1.15702
rs62056777	17	43970303	G	A	0.184699	-0.121344	0.0162531	8.27463e-14	-7.46588	1903535	0.1761	-0.11943	0.016142	1.3765e-13	-7.39871	0.19802	0.00191383	0.00205338	0.351316	0.932039
rs79857651	17	44013475	G	A	0.183834	-0.121339	0.0162528	8.2837e-14	-7.46573	1903535	0.1756	-0.11928	0.016141	1.4721e-13	-7.38988	0.19659	0.002059	0.002059	0.317311	1
rs62056840	17	43989689	T	C	0.18474	-0.121304	0.0162482	8.28608e-14	-7.4657	1903535	0.1762	-0.11939	0.016137	1.3803e-13	-7.39853	0.19797	0.00191401	0.00205357	0.351316	0.932039
rs62061728	17	44017180	T	G	0.184671	-0.121334	0.0162541	8.34238e-14	-7.4648	1903535	0.1761	-0.1194	0.016143	1.3958e-13	-7.39639	0.19795	0.00193402	0.00205365	0.346322	0.941748
rs79649865	17	44130587	T	G	0.184492	-0.122614	0.0164259	8.34875e-14	-7.4647	1899049	0.1759	-0.12048	0.016316	1.5301e-13	-7.38416	0.19775	0.00213422	0.00205443	0.298882	1.03883
rs17770150	17	43964163	G	A	0.18473	-0.121279	0.0162471	8.35279e-14	-7.46464	1903535	0.1761	-0.11932	0.016136	1.4212e-13	-7.39465	0.1981	0.00195901	0.00205307	0.33999	0.954186
rs62060835	17	44152390	C	T	0.18443	-0.121434	0.0162681	8.35871e-14	-7.46455	1903535	0.1758	-0.1193	0.016157	1.538e-13	-7.3838	0.1978	0.00213401	0.00205424	0.298882	1.03883
rs62061725	17	44016157	G	C	0.184692	-0.122424	0.016401	8.36566e-14	-7.46444	1899049	0.1761	-0.12049	0.016291	1.4015e-13	-7.39611	0.19795	0.00193402	0.00205365	0.346322	0.941748
rs62056837	17	43988884	T	C	0.184679	-0.121424	0.016267	8.36658e-14	-7.46442	1901759	0.1761	-0.11951	0.016156	1.3861e-13	-7.39725	0.19795	0.00191408	0.00205365	0.351316	0.932039
rs62057147	17	43903298	G	A	0.185067	-0.12097	0.0162064	8.36941e-14	-7.46438	1903535	0.1765	-0.119	0.016095	1.4289e-13	-7.3936	0.19834	0.00197035	0.00205213	0.33698	0.96015
rs62062265	17	44090035	C	G	0.188388	-0.121645	0.0162969	8.37643e-14	-7.46427	1901759	0.1824	-0.11955	0.016186	1.5125e-13	-7.38601	0.19765	0.00209472	0.00205483	0.308005	1.01942
rs62055499	17	43953991	C	G	0.188649	-0.121231	0.0162422	8.39767e-14	-7.46393	1903535	0.1826	-0.11927	0.016131	1.4273e-13	-7.39384	0.19802	0.00196079	0.00205338	0.339623	0.954911
rs113537106	17	44016462	A	G	0.184671	-0.121304	0.0162522	8.4018e-14	-7.46387	1903535	0.1761	-0.11937	0.016141	1.4081e-13	-7.39545	0.19795	0.00193402	0.00205365	0.346322	0.941748
rs55905252	17	43955365	C	A	0.184711	-0.121241	0.0162442	8.41368e-14	-7.46368	1903535	0.1761	-0.11928	0.016133	1.4279e-13	-7.39354	0.19805	0.00196143	0.00205326	0.339439	0.955273
rs62060836	17	44152447	G	A	0.18443	-0.121404	0.0162661	8.4182e-14	-7.46361	1903535	0.1758	-0.11927	0.016155	1.5487e-13	-7.38285	0.1978	0.00213401	0.00205424	0.298882	1.03883
rs56369036	17	43841571	T	A	0.205818	-0.122861	0.0164616	8.42517e-14	-7.4635	1618890	0.2127	-0.12081	0.016352	1.4919e-13	-7.38809	0.19778	0.00205099	0.00205432	0.318095	0.998379
rs55690782	17	44137311	G	A	0.184503	-0.122564	0.0164219	8.42808e-14	-7.46346	1899049	0.1759	-0.12041	0.016312	1.5618e-13	-7.38168	0.19778	0.00215404	0.00205432	0.294388	1.04854
rs62058968	17	44001228	G	A	0.184771	-0.121304	0.0162541	8.45997e-14	-7.46296	1903535	0.1762	-0.11939	0.016143	1.4041e-13	-7.39578	0.19805	0.00191372	0.00205326	0.351316	0.932039
rs62055470	17	43943657	A	G	0.184771	-0.12128	0.0162511	8.46411e-14	-7.4629	1903535	0.1762	-0.11932	0.01614	1.4388e-13	-7.39281	0.19805	0.00196046	0.00205326	0.339677	0.954803
rs2316952	17	44139190	G	C	0.184452	-0.121374	0.0162642	8.47786e-14	-7.46268	1903535	0.1759	-0.11924	0.016153	1.5592e-13	-7.38191	0.1977	0.00213442	0.00205463	0.298882	1.03883
rs17564591	17	44002062	A	C	0.184699	-0.121254	0.0162482	8.48178e-14	-7.46262	1903535	0.1761	-0.11936	0.016137	1.3917e-13	-7.39667	0.19802	0.00189389	0.00205338	0.356356	0.92233
rs62056760	17	43968572	G	A	0.184779	-0.121238	0.0162471	8.51562e-14	-7.4621	1903535	0.1762	-0.11928	0.016136	1.4405e-13	-7.39217	0.19807	0.0019578	0.00205318	0.340316	0.953542
rs1467962	17	43978604	A	G	0.184711	-0.121234	0.0162472	8.53213e-14	-7.46184	1903535	0.1761	-0.11932	0.016136	1.4155e-13	-7.39465	0.19805	0.00191372	0.00205326	0.351316	0.932039
rs55972730	17	44155707	C	T	0.18443	-0.121404	0.0162701	8.53512e-14	-7.4618	1903535	0.1758	-0.11929	0.016159	1.555e-13	-7.38226	0.1978	0.00211407	0.00205424	0.30342	1.02913
rs75944932	17	44072423	A	C	0.206029	-0.122756	0.0164516	8.54447e-14	-7.46165	1620666	0.213	-0.12065	0.016342	1.5466e-13	-7.38282	0.19787	0.00210616	0.00205396	0.305168	1.02541
rs62060801	17	44145860	A	G	0.184411	-0.121514	0.016286	8.56878e-14	-7.46128	1901759	0.1758	-0.11938	0.016175	1.5773e-13	-7.38053	0.19773	0.0021343	0.00205451	0.298882	1.03883
rs12150558	17	44151156	T	C	0.184411	-0.121364	0.0162661	8.57671e-14	-7.46116	1903535	0.1758	-0.11923	0.016155	1.5754e-13	-7.38038	0.19775	0.00213422	0.00205443	0.298882	1.03883
rs74766371	21	35360312	T	C	0.0892782	0.16345	0.021907	8.58176e-14	7.46108	1909191	0.08814	0.15857	0.021748	3.0655e-13	7.29125	0.09105	-0.00487966	0.00284443	0.0862504	-1.71552
rs62062798	17	44027383	A	G	0.183736	-0.121268	0.0162536	8.58685e-14	-7.461	1903535	0.1752	-0.11927	0.016142	1.4859e-13	-7.3888	0.19696	0.00199818	0.00205754	0.331472	0.971154
rs62063278	17	44036914	C	T	0.184065	-0.121197	0.0162446	8.60324e-14	-7.46075	1903535	0.1756	-0.11918	0.016133	1.4986e-13	-7.38734	0.19718	0.00201674	0.00205667	0.326799	0.980583
rs78238042	17	43948159	G	A	0.18476	-0.121211	0.0162472	8.62442e-14	-7.46042	1903535	0.1762	-0.11925	0.016136	1.4614e-13	-7.39031	0.19802	0.00196079	0.00205338	0.339623	0.954911
rs62055500	17	43954134	G	A	0.184711	-0.121231	0.0162501	8.63034e-14	-7.46033	1903535	0.1761	-0.11927	0.016139	1.4672e-13	-7.39017	0.19805	0.00196143	0.00205326	0.339439	0.955273
rs62061715	17	44011526	A	G	0.184691	-0.121224	0.0162492	8.63178e-14	-7.46031	1903535	0.1761	-0.11929	0.016138	1.4474e-13	-7.39187	0.198	0.00193384	0.00205346	0.346322	0.941748
rs62063677	17	44129885	C	T	0.184464	-0.121364	0.0162681	8.63588e-14	-7.46025	1903535	0.1759	-0.11925	0.016157	1.5716e-13	-7.3807	0.19773	0.00211435	0.00205451	0.30342	1.02913
rs62056792	17	43976644	G	A	0.184691	-0.121194	0.0162462	8.66303e-14	-7.45984	1903535	0.1761	-0.11928	0.016135	1.4388e-13	-7.39262	0.198	0.0019139	0.00205346	0.351316	0.932039
rs17650258	17	44011073	G	A	0.184679	-0.121214	0.0162492	8.67191e-14	-7.4597	1903535	0.1761	-0.1193	0.016138	1.4439e-13	-7.39249	0.19797	0.00191401	0.00205357	0.351316	0.932039
rs62055496	17	43953307	C	T	0.184718	-0.121226	0.0162511	8.68304e-14	-7.45953	1903535	0.1761	-0.11927	0.01614	1.4717e-13	-7.38971	0.19807	0.00195572	0.00205318	0.340827	0.952532
rs55874169	17	44014384	G	A	0.184679	-0.121224	0.0162512	8.69137e-14	-7.45941	1903535	0.1761	-0.11931	0.01614	1.4438e-13	-7.39219	0.19797	0.00191401	0.00205357	0.351316	0.932039
rs62062268	17	44090858	C	T	0.184452	-0.121414	0.0162771	8.70314e-14	-7.45923	1903535	0.1759	-0.11928	0.016166	1.602e-13	-7.37845	0.1977	0.00213442	0.00205463	0.298882	1.03883
rs62055548	17	43964899	A	G	0.184718	-0.121184	0.0162462	8.70425e-14	-7.45921	1903535	0.1761	-0.11922	0.016135	1.4813e-13	-7.38891	0.19807	0.0019635	0.00205318	0.33891	0.95632
rs4371195	17	43986420	A	G	0.184573	-0.121195	0.0162483	8.72327e-14	-7.45892	1903535	0.1761	-0.11924	0.016137	1.4809e-13	-7.38923	0.1977	0.00195489	0.00205463	0.341373	0.951456
rs2099151	17	43979822	A	T	0.188641	-0.121174	0.0162462	8.74434e-14	-7.4586	1903535	0.1826	-0.11926	0.016135	1.4523e-13	-7.39139	0.198	0.0019139	0.00205346	0.351316	0.932039
rs62054428	17	43822511	G	A	0.184807	-0.121283	0.016262	8.78046e-14	-7.45806	1901759	0.1762	-0.11923	0.016151	1.5583e-13	-7.38221	0.19812	0.00205304	0.00205299	0.317298	1.00002
rs62056775	17	43969952	T	C	0.184691	-0.121194	0.0162511	8.814e-14	-7.45756	1903535	0.1761	-0.11928	0.01614	1.4645e-13	-7.39033	0.198	0.0019139	0.00205346	0.351316	0.932039
rs2158072	17	43950195	T	C	0.184752	-0.121157	0.0162462	8.81548e-14	-7.45754	1903535	0.1762	-0.1192	0.016135	1.4917e-13	-7.38767	0.198	0.00195655	0.00205346	0.340686	0.95281
rs62055478	17	43945938	C	T	0.184732	-0.121213	0.0162541	8.82677e-14	-7.45737	1903535	0.1762	-0.11925	0.016143	1.5012e-13	-7.3871	0.19795	0.00196316	0.00205365	0.339103	0.955938
rs62061730	17	44017342	A	G	0.184691	-0.121184	0.0162511	8.85524e-14	-7.45694	1903535	0.1761	-0.11927	0.01614	1.4689e-13	-7.38971	0.198	0.0019139	0.00205346	0.351316	0.932039
rs77489223	17	43937736	C	T	0.184779	-0.121271	0.016263	8.85985e-14	-7.45688	1901759	0.1762	-0.11931	0.016152	1.5093e-13	-7.3867	0.19805	0.00196138	0.00205326	0.33945	0.955252
rs62056801	17	43979504	G	A	0.184699	-0.121144	0.0162462	8.86774e-14	-7.45676	1903535	0.1761	-0.11923	0.016135	1.4704e-13	-7.38953	0.19802	0.00191383	0.00205338	0.351316	0.932039
rs79065019	17	44124535	T	C	0.184505	-0.121224	0.0162572	8.87626e-14	-7.45663	1903535	0.176	-0.11901	0.016146	1.6947e-13	-7.37087	0.19768	0.0022143	0.00205471	0.281181	1.07767
rs62062778	17	44022528	A	G	0.18465	-0.121244	0.0162601	8.88331e-14	-7.45653	1903535	0.176	-0.11927	0.016149	1.5146e-13	-7.3856	0.19805	0.00197352	0.00205326	0.336469	0.961165
rs62062136	17	44116312	T	C	0.184483	-0.121134	0.0162463	8.91108e-14	-7.45612	1903535	0.1759	-0.11904	0.016135	1.6107e-13	-7.37775	0.19778	0.00209421	0.00205432	0.308005	1.01942
rs62062788	17	44024906	A	G	0.18466	-0.121244	0.0162611	8.91459e-14	-7.45606	1903535	0.1761	-0.11921	0.01615	1.5658e-13	-7.38142	0.19792	0.00203383	0.00205377	0.322032	0.990291
rs56036719	17	43943974	C	T	0.184813	-0.121132	0.0162462	8.91539e-14	-7.45605	1903535	0.1763	-0.11917	0.016135	1.5159e-13	-7.38581	0.198	0.00196242	0.00205346	0.339241	0.955666
rs62061707	17	44006954	T	C	0.183644	-0.121262	0.0162637	8.92027e-14	-7.45598	1903535	0.1753	-0.11948	0.016152	1.388e-13	-7.39723	0.19657	0.00178189	0.00205908	0.386828	0.865385
rs56146262	17	43931907	C	A	0.184564	-0.121269	0.0162651	8.93367e-14	-7.45578	1903535	0.176	-0.11931	0.016154	1.5184e-13	-7.38579	0.19783	0.00195914	0.00205412	0.340205	0.95376
rs56249311	17	44003599	C	T	0.184679	-0.121154	0.0162502	8.94915e-14	-7.45555	1903535	0.1761	-0.11924	0.016139	1.4871e-13	-7.38831	0.19797	0.00191401	0.00205357	0.351316	0.932039
rs17563965	17	43990919	A	G	0.184771	-0.121024	0.0162333	8.96711e-14	-7.45529	1903535	0.1762	-0.11911	0.016122	1.4869e-13	-7.38804	0.19805	0.00191372	0.00205326	0.351316	0.932039
rs1107820	17	44135359	T	C	0.184471	-0.121244	0.0162632	8.97688e-14	-7.45515	1903535	0.1759	-0.11913	0.016152	1.636e-13	-7.37556	0.19775	0.00211427	0.00205443	0.30342	1.02913
rs1078268	17	44075901	A	G	0.184614	-0.121224	0.0162612	8.99862e-14	-7.45483	1903132	0.1761	-0.11913	0.01615	1.6255e-13	-7.37647	0.1978	0.00209413	0.00205424	0.308005	1.01942
rs77561671	17	43976627	G	T	0.184711	-0.122214	0.016394	9.00094e-14	-7.45479	1899049	0.1761	-0.1203	0.016284	1.499e-13	-7.38762	0.198	0.0019139	0.00205346	0.351316	0.932039
rs79492906	17	43984864	C	T	0.184699	-0.121114	0.0162472	9.02392e-14	-7.45446	1903535	0.1761	-0.1192	0.016136	1.4999e-13	-7.38721	0.19802	0.00191383	0.00205338	0.351316	0.932039
rs74509629	17	43985597	C	T	0.184699	-0.121134	0.0162501	9.03313e-14	-7.45432	1903535	0.1761	-0.11922	0.016139	1.5021e-13	-7.38707	0.19802	0.00191383	0.00205338	0.351316	0.932039
rs111853996	17	44130878	A	G	0.184464	-0.121334	0.0162771	9.03363e-14	-7.45431	1903535	0.1759	-0.11922	0.016166	1.6441e-13	-7.37474	0.19773	0.00211435	0.00205451	0.30342	1.02913
rs34283254	17	43902861	C	A	0.184709	-0.121159	0.016254	9.04739e-14	-7.45411	1903535	0.176	-0.11919	0.016143	1.5463e-13	-7.38339	0.1982	0.00196941	0.00205268	0.337339	0.959436
rs62061721	17	44013346	T	C	0.184691	-0.121144	0.0162521	9.05332e-14	-7.45403	1903535	0.1761	-0.11923	0.016141	1.5064e-13	-7.38678	0.198	0.0019139	0.00205346	0.351316	0.932039
rs56280951	17	44041107	G	A	0.183163	-0.121303	0.0162738	9.06654e-14	-7.45383	1903535	0.1748	-0.11942	0.016162	1.4776e-13	-7.38894	0.19612	0.00188252	0.00206086	0.361	0.913462
rs17572627	17	44058629	T	A	0.18456	-0.122184	0.0163931	9.09778e-14	-7.45338	1897273	0.176	-0.12005	0.016283	1.6709e-13	-7.37272	0.19775	0.00213422	0.00205443	0.298882	1.03883
rs62063276	17	44036408	T	G	0.183883	-0.119693	0.0160607	9.15673e-14	-7.45253	1835354	0.1742	-0.11746	0.015948	1.7658e-13	-7.36519	0.198	0.00223288	0.00205346	0.27687	1.08738
rs62054842	17	43937162	C	T	0.18476	-0.121201	0.0162631	9.15805e-14	-7.45251	1901759	0.1762	-0.11924	0.016152	1.5562e-13	-7.38237	0.198	0.00196057	0.00205346	0.339696	0.954765
rs62055466	17	43942656	G	A	0.184752	-0.121111	0.0162511	9.16172e-14	-7.45246	1903535	0.1762	-0.11915	0.01614	1.5529e-13	-7.38228	0.198	0.001961	0.00205346	0.339591	0.954974
rs17650381	17	44013024	T	C	0.184699	-0.121124	0.0162531	9.17006e-14	-7.45234	1903535	0.1761	-0.11919	0.016142	1.5347e-13	-7.38384	0.19802	0.00193376	0.00205338	0.346322	0.941748
rs78590209	17	44098862	A	G	0.184424	-0.121285	0.0162751	9.18174e-14	-7.45217	1903535	0.1759	-0.11927	0.016164	1.597e-13	-7.37874	0.19763	0.002015	0.0020549	0.326799	0.980583
rs1467966	17	43984399	C	T	0.184711	-0.121054	0.0162442	9.18467e-14	-7.45213	1903535	0.1761	-0.11914	0.016133	1.5292e-13	-7.38486	0.19805	0.00191372	0.00205326	0.351316	0.932039
rs80233201	17	43971481	T	C	0.184739	-0.122184	0.016396	9.18943e-14	-7.45206	1899049	0.1761	-0.12027	0.016286	1.5244e-13	-7.38487	0.19807	0.00191365	0.00205318	0.351316	0.932039
rs62064671	17	44086100	T	C	0.184471	-0.121134	0.0162552	9.19209e-14	-7.45202	1903535	0.1759	-0.11904	0.016144	1.6606e-13	-7.37364	0.19775	0.00209433	0.00205443	0.308005	1.01942
rs76307183	17	44142121	G	A	0.184444	-0.121135	0.0162553	9.19236e-14	-7.45202	1903535	0.1759	-0.119	0.016144	1.6904e-13	-7.37116	0.19768	0.0021345	0.00205471	0.298882	1.03883
rs56194412	17	43960600	T	C	0.184771	-0.121059	0.0162452	9.19253e-14	-7.45201	1903535	0.1762	-0.1191	0.016134	1.5557e-13	-7.38193	0.19805	0.00195928	0.00205326	0.339969	0.954227
rs62060794	17	44142566	C	T	0.184411	-0.121214	0.0162661	9.19819e-14	-7.45193	1903535	0.1758	-0.11908	0.016155	1.6911e-13	-7.37109	0.19775	0.00213422	0.00205443	0.298882	1.03883
rs62059003	17	44002431	C	T	0.184699	-0.121114	0.0162531	9.21266e-14	-7.45173	1903535	0.1761	-0.1192	0.016142	1.5334e-13	-7.38446	0.19802	0.00191383	0.00205338	0.351316	0.932039
rs62055932	17	43848412	A	G	0.184483	-0.120979	0.0162354	9.22488e-14	-7.45155	1903535	0.1759	-0.11894	0.016124	1.6226e-13	-7.37658	0.19778	0.00203875	0.00205432	0.32099	0.992425
rs12150516	17	43944519	C	T	0.184297	-0.121088	0.0162502	9.22977e-14	-7.45148	1907273	0.1755	-0.11913	0.016139	1.5633e-13	-7.3815	0.19797	0.00195785	0.00205357	0.340395	0.953385
rs79252344	17	44120608	A	G	0.184464	-0.121184	0.0162632	9.23152e-14	-7.45146	1903535	0.1759	-0.11907	0.016152	1.6805e-13	-7.37184	0.19773	0.00211435	0.00205451	0.30342	1.02913
rs62062137	17	44118848	G	A	0.18435	-0.121154	0.0162602	9.26858e-14	-7.45093	1903535	0.1757	-0.11876	0.016149	1.9254e-13	-7.35402	0.19775	0.00239351	0.00205443	0.243999	1.16505
rs62055956	17	43854449	C	T	0.185517	-0.121917	0.016363	9.27834e-14	-7.45079	1899049	0.177	-0.11996	0.016253	1.5738e-13	-7.38079	0.19866	0.0019569	0.00205089	0.339997	0.954171
rs62056789	17	43975415	A	C	0.184723	-0.121334	0.0162858	9.31624e-14	-7.45025	1902577	0.1761	-0.1194	0.016175	1.5604e-13	-7.38176	0.19807	0.00193358	0.00205318	0.346322	0.941748
rs112116311	17	43989898	T	G	0.184732	-0.121074	0.0162512	9.3216e-14	-7.45018	1903535	0.1762	-0.11916	0.01614	1.5483e-13	-7.3829	0.19795	0.00191408	0.00205365	0.351316	0.932039
rs1058961	3	45865006	T	C	0.655285	0.103482	0.01389	9.3249e-14	7.45013	1833470	0.6559	0.10548	0.013799	2.1063e-14	7.64403	0.65439	0.00199789	0.00172065	0.245593	1.16112
rs3912063	17	44165049	A	G	0.183811	-0.121208	0.0162695	9.33506e-14	-7.44999	1903535	0.1754	-0.11895	0.016158	1.8167e-13	-7.36168	0.19684	0.00225782	0.00205801	0.272603	1.09709
rs62061726	17	44016341	G	A	0.18474	-0.121074	0.0162522	9.35462e-14	-7.44971	1903535	0.1762	-0.1191	0.016141	1.6023e-13	-7.37872	0.19797	0.00197382	0.00205357	0.336469	0.961165
rs11575895	17	43971785	A	G	0.184719	-0.121234	0.0162739	9.36514e-14	-7.44956	1901759	0.1761	-0.11932	0.016163	1.5541e-13	-7.38229	0.19805	0.00191372	0.00205326	0.351316	0.932039
rs753236	17	43946318	T	C	0.185942	-0.120875	0.0162267	9.39364e-14	-7.44916	1903132	0.1772	-0.11895	0.016116	1.571e-13	-7.38086	0.19948	0.00192505	0.00204771	0.347168	0.940097
rs77138434	17	44159555	C	A	0.184411	-0.121194	0.0162701	9.41309e-14	-7.44889	1903535	0.1758	-0.11906	0.016159	1.7317e-13	-7.36803	0.19775	0.00213422	0.00205443	0.298882	1.03883
rs17563986	17	43991272	A	G	0.184691	-0.121074	0.0162541	9.41852e-14	-7.44881	1903535	0.1761	-0.11916	0.016143	1.5648e-13	-7.38153	0.198	0.0019139	0.00205346	0.351316	0.932039
rs79782347	17	44146567	T	C	0.184411	-0.121244	0.0162771	9.42065e-14	-7.44878	1903535	0.1758	-0.11911	0.016166	1.7303e-13	-7.36793	0.19775	0.00213422	0.00205443	0.298882	1.03883
rs17650417	17	44013103	G	T	0.18463	-0.121064	0.0162531	9.43083e-14	-7.44864	1903535	0.176	-0.11909	0.016142	1.6095e-13	-7.37765	0.198	0.00197371	0.00205346	0.336469	0.961165
rs62060786	17	44136763	C	T	0.184452	-0.121234	0.0162761	9.43174e-14	-7.44863	1903535	0.1759	-0.11912	0.016165	1.7194e-13	-7.36901	0.1977	0.00211447	0.00205463	0.30342	1.02913
rs62054857	17	43939936	G	A	0.184679	-0.120985	0.0162432	9.45217e-14	-7.44834	1903535	0.1761	-0.11903	0.016132	1.6032e-13	-7.3785	0.19797	0.00195508	0.00205357	0.341078	0.952038
rs55682376	17	43991888	G	A	0.184699	-0.120984	0.0162432	9.45693e-14	-7.44827	1903535	0.1761	-0.11907	0.016132	1.5658e-13	-7.38098	0.19802	0.00191383	0.00205338	0.351316	0.932039
rs62061708	17	44006956	A	G	0.183644	-0.121112	0.0162607	9.46892e-14	-7.44811	1903535	0.1753	-0.11931	0.016149	1.4869e-13	-7.38807	0.19657	0.00180169	0.00205908	0.381574	0.875
rs62056778	17	43971604	C	G	0.18868	-0.120994	0.0162452	9.47811e-14	-7.44798	1903535	0.1826	-0.11908	0.016134	1.5767e-13	-7.38069	0.1981	0.00191354	0.00205307	0.351316	0.932039
rs56364632	17	43956642	T	C	0.184671	-0.120982	0.0162442	9.50063e-14	-7.44767	1903535	0.1761	-0.11902	0.016133	1.6141e-13	-7.37743	0.19795	0.00196157	0.00205365	0.339495	0.955163
rs62060852	17	44160050	G	A	0.184443	-0.122234	0.0164139	9.55116e-14	-7.44697	1899049	0.1758	-0.1201	0.016304	1.7517e-13	-7.36629	0.19778	0.0021341	0.00205432	0.298882	1.03883
rs55864131	17	44163411	T	C	0.184391	-0.121034	0.0162533	9.56482e-14	-7.44678	1903535	0.1758	-0.11892	0.016142	1.7436e-13	-7.36712	0.1977	0.00211447	0.00205463	0.30342	1.02913
rs62057103	17	43887480	T	C	0.185266	-0.121014	0.0162508	9.57453e-14	-7.44664	1903535	0.1766	-0.11904	0.01614	1.6354e-13	-7.37546	0.19869	0.00197416	0.00205077	0.335727	0.962643
rs17574604	17	44111613	A	G	0.184471	-0.121054	0.0162572	9.60762e-14	-7.44619	1903535	0.1759	-0.11894	0.016146	1.752e-13	-7.36653	0.19775	0.00211427	0.00205443	0.30342	1.02913
rs62062783	17	44023520	T	G	0.184679	-0.121104	0.0162641	9.61418e-14	-7.4461	1903535	0.1761	-0.11911	0.016153	1.6575e-13	-7.37386	0.19797	0.00199376	0.00205357	0.331611	0.970874
rs62062813	17	44032956	G	A	0.184207	-0.120987	0.0162485	9.62136e-14	-7.446	1903535	0.1758	-0.11895	0.016137	1.6869e-13	-7.37126	0.19723	0.00203651	0.00205647	0.322032	0.990291
rs62062281	17	44094112	A	G	0.184471	-0.121084	0.0162622	9.6387e-14	-7.44576	1903535	0.1759	-0.11897	0.016151	1.7603e-13	-7.36611	0.19775	0.00211427	0.00205443	0.30342	1.02913
rs7687	17	44103296	T	C	0.184465	-0.121224	0.016281	9.64015e-14	-7.44574	1903132	0.1759	-0.11911	0.01617	1.759e-13	-7.36611	0.19773	0.00211435	0.00205451	0.30342	1.02913
rs62056805	17	43983363	G	A	0.184699	-0.120964	0.0162472	9.67802e-14	-7.44522	1903535	0.1761	-0.11905	0.016136	1.6122e-13	-7.37791	0.19802	0.00191383	0.00205338	0.351316	0.932039
rs17652961	17	44108355	G	A	0.184483	-0.120994	0.0162512	9.67819e-14	-7.44522	1903535	0.1759	-0.11888	0.01614	1.7645e-13	-7.36555	0.19778	0.00211415	0.00205432	0.30342	1.02913
rs111370985	17	43852742	T	C	0.184038	-0.120959	0.0162466	9.68246e-14	-7.44516	1903535	0.1756	-0.11894	0.016135	1.6856e-13	-7.37155	0.19711	0.00201857	0.00205695	0.326423	0.981344
rs62060855	17	44161860	C	T	0.184411	-0.121044	0.0162582	9.68577e-14	-7.44512	1903535	0.1758	-0.11893	0.016147	1.7623e-13	-7.36545	0.19775	0.00211427	0.00205443	0.30342	1.02913
rs1467963	17	43978934	T	G	0.184719	-0.121054	0.0162601	9.70519e-14	-7.44485	1901759	0.1761	-0.11914	0.016149	1.614e-13	-7.37755	0.19805	0.00191372	0.00205326	0.351316	0.932039
rs62061733	17	44018399	A	G	0.186638	-0.119632	0.0160693	9.71214e-14	-7.44476	1835354	0.1768	-0.11775	0.015958	1.5953e-13	-7.37874	0.20098	0.00188182	0.00204197	0.356754	0.921569
rs112578465	17	44125066	C	T	0.184452	-0.121134	0.0162711	9.71277e-14	-7.44475	1903535	0.1759	-0.11902	0.01616	1.7741e-13	-7.3651	0.1977	0.00211447	0.00205463	0.30342	1.02913
rs111372048	17	44136577	A	C	0.184391	-0.120984	0.0162523	9.7567e-14	-7.44415	1903535	0.1758	-0.11887	0.016141	1.7736e-13	-7.36448	0.1977	0.00211447	0.00205463	0.30342	1.02913
rs62062266	17	44090704	A	G	0.184464	-0.121204	0.016282	9.764e-14	-7.44406	1903535	0.1759	-0.11907	0.016171	1.7943e-13	-7.36318	0.19773	0.0021343	0.00205451	0.298882	1.03883
rs17574824	17	44115107	C	T	0.184483	-0.120964	0.0162503	9.78049e-14	-7.44383	1903535	0.1759	-0.11887	0.016139	1.7632e-13	-7.36539	0.19778	0.00209421	0.00205432	0.308005	1.01942
rs55960528	17	43968994	T	C	0.184731	-0.122056	0.016397	9.78273e-14	-7.4438	1899049	0.1761	-0.12009	0.016287	1.6658e-13	-7.37337	0.19805	0.00196573	0.00205326	0.338381	0.957369
rs62056800	17	43979468	T	A	0.184691	-0.120964	0.0162521	9.84599e-14	-7.44295	1903535	0.1761	-0.11905	0.016141	1.6375e-13	-7.37563	0.198	0.0019139	0.00205346	0.351316	0.932039
rs55937610	17	43960283	A	G	0.184691	-0.120923	0.0162472	9.86604e-14	-7.44268	1903535	0.1761	-0.11897	0.016136	1.6674e-13	-7.37295	0.198	0.00195262	0.00205346	0.341658	0.950895
rs55894109	17	43957221	C	T	0.184752	-0.12091	0.0162472	9.92262e-14	-7.44193	1903535	0.1762	-0.11895	0.016136	1.6882e-13	-7.37172	0.198	0.00196035	0.00205346	0.33975	0.954659
rs62055517	17	43956425	C	T	0.184652	-0.12101	0.0162611	9.94035e-14	-7.44169	1903535	0.1761	-0.11905	0.01615	1.6847e-13	-7.37152	0.1979	0.00196021	0.00205385	0.339877	0.954408
rs9944484	17	43990662	G	A	0.18484	-0.120744	0.0162253	9.94143e-14	-7.44168	1903535	0.1763	-0.11883	0.016114	1.6528e-13	-7.37433	0.19807	0.00191365	0.00205318	0.351316	0.932039
rs34374779	19	4617972	C	T	0.191124	0.138146	0.018564	9.94739e-14	7.4416	1776556	0.1917	0.14162	0.018466	1.7255e-14	7.66923	0.19033	0.00347413	0.00208448	0.0955807	1.66667
rs733969	17	44089727	G	A	0.184552	-0.122214	0.0164239	9.97342e-14	-7.44125	1899049	0.176	-0.1201	0.016314	1.814e-13	-7.36178	0.19775	0.00211427	0.00205443	0.30342	1.02913
rs62063298	17	44048323	G	T	0.183318	-0.12112	0.0162778	1.00098e-13	-7.44077	1901759	0.1751	-0.1189	0.016166	1.9117e-13	-7.35494	0.19603	0.00221977	0.00206122	0.281515	1.07692
rs55780945	17	44040120	C	T	0.184505	-0.120865	0.0162453	1.00718e-13	-7.43996	1903535	0.176	-0.11879	0.016134	1.8051e-13	-7.36271	0.19768	0.00207466	0.00205471	0.312635	1.00971
rs12150438	17	44113963	C	T	0.184464	-0.120894	0.0162503	1.01046e-13	-7.43953	1903535	0.1759	-0.1188	0.016139	1.8226e-13	-7.36105	0.19773	0.00209441	0.00205451	0.308005	1.01942
rs62064672	17	44086521	G	A	0.184464	-0.120954	0.0162592	1.01349e-13	-7.43913	1903535	0.1759	-0.11886	0.016148	1.8278e-13	-7.36066	0.19773	0.00209441	0.00205451	0.308005	1.01942
rs62062292	17	44099809	A	C	0.184471	-0.120864	0.0162473	1.0142e-13	-7.43904	1903535	0.1759	-0.11875	0.016136	1.8458e-13	-7.35932	0.19775	0.00211427	0.00205443	0.30342	1.02913
rs4255816	17	44010364	C	G	0.188649	-0.120944	0.0162581	1.01453e-13	-7.439	1903535	0.1826	-0.11903	0.016147	1.6868e-13	-7.37165	0.19802	0.00191383	0.00205338	0.351316	0.932039
rs62059004	17	44003893	A	G	0.184691	-0.120974	0.0162631	1.01779e-13	-7.43857	1903535	0.1761	-0.11906	0.016152	1.6889e-13	-7.37122	0.198	0.0019139	0.00205346	0.351316	0.932039
rs62055551	17	43965687	C	G	0.188782	-0.120877	0.0162521	1.02527e-13	-7.4376	1903535	0.1828	-0.11892	0.016141	1.7358e-13	-7.36757	0.19805	0.00195682	0.00205326	0.340574	0.953032
rs55685451	17	44001957	T	G	0.184691	-0.120904	0.0162561	1.02649e-13	-7.43745	1903535	0.1761	-0.11901	0.016145	1.6848e-13	-7.37132	0.198	0.00189396	0.00205346	0.356356	0.92233
rs2055795	17	43951995	C	T	0.184711	-0.120871	0.0162521	1.02828e-13	-7.43722	1903535	0.1761	-0.11891	0.016141	1.7456e-13	-7.36695	0.19805	0.00196053	0.00205326	0.33966	0.954838
rs7118388	11	34454147	A	G	0.498786	0.0939069	0.0126273	1.03138e-13	7.43682	1904172	0.4935	0.091923	0.012536	2.2517e-13	7.33272	0.50698	-0.00198392	0.00163673	0.225466	-1.21212
rs17575437	17	44133031	T	A	0.184464	-0.120994	0.0162701	1.03308e-13	-7.4366	1903535	0.1759	-0.1189	0.016159	1.868e-13	-7.35813	0.19773	0.00209441	0.00205451	0.308005	1.01942
rs17653255	17	44112743	C	A	0.184471	-0.120844	0.0162503	1.03427e-13	-7.43645	1903535	0.1759	-0.11875	0.016139	1.8682e-13	-7.35795	0.19775	0.00209433	0.00205443	0.308005	1.01942
rs199445	17	44817408	C	T	0.175791	-0.12362	0.0166235	1.03429e-13	-7.43645	1903535	0.1686	-0.12201	0.01651	1.4648e-13	-7.39007	0.18693	0.00160987	0.00209895	0.443087	0.76699
rs12150229	17	44015446	A	G	0.184136	-0.120786	0.0162425	1.03443e-13	-7.43643	1903535	0.1756	-0.11891	0.016131	1.6874e-13	-7.37152	0.19736	0.00187632	0.00205596	0.361442	0.912621
rs17653906	17	44133142	G	A	0.184464	-0.121094	0.016284	1.03468e-13	-7.4364	1903535	0.1759	-0.11898	0.016173	1.8908e-13	-7.35671	0.19773	0.00211435	0.00205451	0.30342	1.02913
rs1864324	17	43977702	C	T	0.184718	-0.120864	0.0162531	1.03513e-13	-7.43634	1903535	0.1761	-0.11893	0.016142	1.7326e-13	-7.36774	0.19807	0.00193358	0.00205318	0.346322	0.941748
rs113201171	17	44082249	A	T	0.188541	-0.120914	0.0162601	1.03613e-13	-7.43621	1903535	0.1825	-0.11882	0.016149	1.87e-13	-7.35773	0.1979	0.00209373	0.00205385	0.308005	1.01942
rs62055497	17	43953529	A	G	0.184707	-0.120915	0.0162611	1.03875e-13	-7.43588	1901759	0.1761	-0.11896	0.01615	1.7566e-13	-7.36594	0.19802	0.00195527	0.00205338	0.340985	0.952221
rs62062134	17	44114432	A	C	0.184471	-0.120854	0.0162532	1.04016e-13	-7.4357	1903535	0.1759	-0.11874	0.016142	1.8967e-13	-7.35597	0.19775	0.00211427	0.00205443	0.30342	1.02913
rs62055465	17	43942046	T	A	0.18476	-0.120813	0.0162482	1.04197e-13	-7.43547	1903535	0.1762	-0.11885	0.016137	1.7722e-13	-7.36506	0.19802	0.00196272	0.00205338	0.339148	0.95585
rs62060845	17	44154393	A	G	0.184422	-0.120974	0.0162701	1.0428e-13	-7.43536	1903535	0.1758	-0.11884	0.016159	1.9199e-13	-7.35442	0.19778	0.0021341	0.00205432	0.298882	1.03883
rs62055541	17	43962017	G	C	0.184711	-0.120775	0.0162462	1.05305e-13	-7.43407	1903535	0.1761	-0.11882	0.016135	1.7871e-13	-7.36412	0.19805	0.00195516	0.00205326	0.340984	0.952223
rs78077519	17	44010984	G	A	0.184679	-0.120804	0.0162512	1.05715e-13	-7.43356	1903535	0.1761	-0.11887	0.01614	1.7681e-13	-7.36493	0.19797	0.00193395	0.00205357	0.346322	0.941748
rs41382552	17	44118999	A	G	0.184492	-0.121904	0.0164001	1.06037e-13	-7.43316	1899049	0.1759	-0.11979	0.01629	1.9313e-13	-7.35359	0.19775	0.00211427	0.00205443	0.30342	1.02913
rs62061727	17	44017124	G	T	0.18466	-0.120834	0.0162561	1.0605e-13	-7.43314	1903535	0.1761	-0.11892	0.016145	1.7646e-13	-7.36575	0.19792	0.00191419	0.00205377	0.351316	0.932039
rs17770186	17	43964191	C	A	0.184658	-0.120907	0.016266	1.06051e-13	-7.43314	1903535	0.176	-0.11895	0.016155	1.7959e-13	-7.36305	0.19807	0.00195739	0.00205318	0.340415	0.953346
rs62056782	17	43974230	C	T	0.184699	-0.120774	0.0162482	1.06101e-13	-7.43308	1903535	0.1761	-0.11886	0.016137	1.7618e-13	-7.36568	0.19802	0.00191383	0.00205338	0.351316	0.932039
rs56303672	17	43996960	A	G	0.18474	-0.120784	0.0162502	1.06335e-13	-7.43278	1903535	0.1762	-0.11887	0.016139	1.7663e-13	-7.36539	0.19797	0.00191401	0.00205357	0.351316	0.932039
rs739644	17	43895008	C	G	0.188609	-0.120938	0.016271	1.06376e-13	-7.43273	1903132	0.1825	-0.11897	0.01616	1.8097e-13	-7.362	0.19807	0.00196768	0.00205318	0.337883	0.958356
rs56301449	17	43960918	T	C	0.184652	-0.120737	0.0162443	1.06504e-13	-7.43257	1903535	0.1761	-0.11878	0.016133	1.8001e-13	-7.36255	0.1979	0.0019566	0.00205385	0.340766	0.952652
rs41437445	17	44116238	G	A	0.184483	-0.120784	0.0162512	1.06723e-13	-7.4323	1903535	0.1759	-0.11869	0.01614	1.9309e-13	-7.35378	0.19778	0.00209421	0.00205432	0.308005	1.01942
rs2006305	17	43959752	A	T	0.188661	-0.120803	0.0162541	1.06851e-13	-7.43214	1903535	0.1826	-0.11884	0.016143	1.8154e-13	-7.3617	0.19805	0.00196283	0.00205326	0.339093	0.955958
rs62056781	17	43973899	T	C	0.184739	-0.121894	0.0164009	1.06868e-13	-7.43212	1899049	0.1761	-0.11998	0.016291	1.7771e-13	-7.3648	0.19807	0.00191365	0.00205318	0.351316	0.932039
rs62056806	17	43983801	A	G	0.184711	-0.120714	0.0162422	1.06883e-13	-7.4321	1903535	0.1761	-0.1188	0.016131	1.7761e-13	-7.3647	0.19805	0.00191372	0.00205326	0.351316	0.932039
rs62062789	17	44025033	T	C	0.183818	-0.120859	0.0162626	1.07215e-13	-7.43169	1903535	0.1754	-0.11886	0.016151	1.8541e-13	-7.3593	0.19686	0.00199857	0.00205793	0.331472	0.971154
rs62055539	17	43961044	A	G	0.184699	-0.120606	0.0162303	1.07845e-13	-7.43092	1903535	0.1761	-0.11865	0.016119	1.8253e-13	-7.36088	0.19802	0.00195611	0.00205338	0.340778	0.952629
rs916793	17	43954686	G	A	0.184711	-0.120721	0.0162462	1.07972e-13	-7.43076	1903535	0.1761	-0.11876	0.016135	1.8332e-13	-7.3604	0.19805	0.00196143	0.00205326	0.339439	0.955273
rs74571696	17	44123685	G	A	0.184525	-0.121975	0.016415	1.08035e-13	-7.43069	1899049	0.176	-0.11988	0.016305	1.9531e-13	-7.35235	0.19768	0.0020946	0.00205471	0.308005	1.01942
rs17576200	17	44159988	G	A	0.184422	-0.120814	0.0162592	1.08174e-13	-7.43052	1903535	0.1758	-0.1187	0.016148	1.9716e-13	-7.35076	0.19778	0.00211415	0.00205432	0.30342	1.02913
rs62055550	17	43965680	G	A	0.184901	-0.120767	0.0162531	1.08291e-13	-7.43037	1903535	0.1764	-0.11881	0.016142	1.8363e-13	-7.3603	0.19807	0.00195661	0.00205318	0.340607	0.952966
rs62062321	17	44111109	A	G	0.184471	-0.120744	0.0162503	1.08358e-13	-7.43029	1903535	0.1759	-0.11863	0.016139	1.9731e-13	-7.35052	0.19775	0.00211427	0.00205443	0.30342	1.02913
rs34043286	17	44117119	A	G	0.184471	-0.120774	0.0162552	1.08706e-13	-7.42987	1903535	0.1759	-0.11864	0.016144	1.9961e-13	-7.34886	0.19775	0.00213422	0.00205443	0.298882	1.03883
rs75839508	17	44022319	G	A	0.18473	-0.120813	0.016261	1.08901e-13	-7.42963	1903535	0.1761	-0.11886	0.01615	1.8382e-13	-7.35975	0.1981	0.0019534	0.00205307	0.341373	0.951456
rs77924424	17	44012915	T	C	0.184679	-0.120764	0.0162551	1.09185e-13	-7.42929	1903535	0.1761	-0.11885	0.016144	1.8077e-13	-7.36187	0.19797	0.00191401	0.00205357	0.351316	0.932039
rs2316951	17	44139083	G	C	0.184472	-0.120954	0.016281	1.09291e-13	-7.42916	1901759	0.1759	-0.11884	0.01617	1.9895e-13	-7.34941	0.19773	0.00211435	0.00205451	0.30342	1.02913
rs62063263	17	44033394	G	C	0.183758	-0.121849	0.0164015	1.09328e-13	-7.42911	1899049	0.1753	-0.11983	0.016291	1.9024e-13	-7.3556	0.19681	0.00201855	0.00205813	0.326707	0.980769
rs56249780	17	43957328	C	T	0.184699	-0.120738	0.0162521	1.09362e-13	-7.42907	1903535	0.1761	-0.11878	0.016141	1.8574e-13	-7.3589	0.19802	0.00195826	0.00205338	0.340248	0.953675
rs55877243	17	43969019	T	C	0.184711	-0.120716	0.0162491	1.09378e-13	-7.42905	1903535	0.1761	-0.11875	0.016138	1.8629e-13	-7.35841	0.19805	0.00196573	0.00205326	0.338381	0.957369
rs55721252	17	43958099	T	C	0.18436	-0.120722	0.0162505	1.09582e-13	-7.42881	1903535	0.176	-0.11877	0.016139	1.851e-13	-7.35919	0.19731	0.00195162	0.00205616	0.342541	0.949157
rs76594404	17	43971457	G	C	0.184718	-0.120734	0.0162521	1.09588e-13	-7.4288	1903535	0.1761	-0.11882	0.016141	1.8168e-13	-7.36138	0.19807	0.00191365	0.00205318	0.351316	0.932039
rs12150542	17	44115730	G	A	0.184483	-0.120714	0.0162503	1.09878e-13	-7.42845	1903535	0.1759	-0.11862	0.016139	1.9818e-13	-7.3499	0.19778	0.00209421	0.00205432	0.308005	1.01942
rs17652502	17	44094471	G	A	0.184464	-0.120824	0.0162652	1.09907e-13	-7.42841	1903535	0.1759	-0.11871	0.016154	2.0049e-13	-7.34864	0.19773	0.00211435	0.00205451	0.30342	1.02913
rs17691556	17	43969168	T	A	0.184759	-0.121913	0.0164118	1.09939e-13	-7.42838	1897273	0.1761	-0.11995	0.016302	1.8739e-13	-7.35799	0.1981	0.00196316	0.00205307	0.338966	0.95621
rs62060765	17	44133648	A	C	0.184471	-0.120834	0.0162671	1.1015e-13	-7.42812	1903535	0.1759	-0.11872	0.016156	2.0016e-13	-7.34835	0.19775	0.00211427	0.00205443	0.30342	1.02913
rs1873616	3	46143602	T	C	0.773386	0.122116	0.0164426	1.1125e-13	7.42681	1903275	0.7731	0.12148	0.016344	1.0655e-13	7.4327	0.77383	-0.000635695	0.00195598	0.745181	-0.325
rs10445363	17	43914558	G	A	0.184648	-0.120727	0.016256	1.1141e-13	-7.42662	1903535	0.1759	-0.11876	0.016145	1.8974e-13	-7.35584	0.1982	0.00196722	0.00205268	0.337877	0.958369
rs78681971	17	44106219	C	T	0.183791	-0.120838	0.0162718	1.11776e-13	-7.42618	1903535	0.1758	-0.11875	0.01616	2.0043e-13	-7.34839	0.19617	0.00208762	0.00206066	0.31102	1.01308
rs4608377	17	44113359	T	C	0.184471	-0.120714	0.0162552	1.11779e-13	-7.42618	1903535	0.1759	-0.1186	0.016144	2.036e-13	-7.34638	0.19775	0.00211427	0.00205443	0.30342	1.02913
rs62055544	17	43964539	A	G	0.184744	-0.12042	0.0162167	1.12205e-13	-7.42568	1903535	0.1766	-0.11845	0.016105	1.9098e-13	-7.35486	0.19736	0.00197014	0.00205596	0.337933	0.958257
rs62056909	17	43783803	A	G	0.184793	-0.120622	0.0162452	1.12736e-13	-7.42505	1903535	0.1763	-0.11857	0.016134	1.993e-13	-7.34908	0.19795	0.00205159	0.00205365	0.317797	0.998995
rs62055501	17	43954227	G	A	0.184699	-0.120621	0.0162472	1.1354e-13	-7.42411	1903535	0.1761	-0.11866	0.016136	1.9224e-13	-7.35374	0.19802	0.00196079	0.00205338	0.339623	0.954911
rs62062294	17	44100666	A	C	0.184452	-0.120655	0.0162523	1.13761e-13	-7.42385	1903535	0.1759	-0.11856	0.016141	2.0559e-13	-7.34527	0.1977	0.00209453	0.00205463	0.308005	1.01942
rs62062768	17	44019479	C	G	0.18858	-0.120684	0.0162571	1.14108e-13	-7.42345	1903535	0.1825	-0.11873	0.016146	1.9271e-13	-7.35352	0.198	0.00195377	0.00205346	0.341373	0.951456
rs17574796	17	44115074	T	C	0.184483	-0.120624	0.0162493	1.14183e-13	-7.42336	1903535	0.1759	-0.11853	0.016138	2.0688e-13	-7.34478	0.19778	0.00209421	0.00205432	0.308005	1.01942
rs56249080	17	43939432	G	T	0.18474	-0.12063	0.0162502	1.1423e-13	-7.42331	1903535	0.1762	-0.11867	0.016139	1.9359e-13	-7.353	0.19797	0.00196004	0.00205357	0.339854	0.954453
rs62062779	17	44022577	A	C	0.184344	-0.120745	0.0162662	1.14439e-13	-7.42307	1903535	0.1758	-0.11875	0.016155	1.9699e-13	-7.35067	0.19758	0.00199524	0.0020551	0.331611	0.970874
rs55943606	17	43968874	A	G	0.184711	-0.120687	0.0162601	1.15089e-13	-7.42232	1903535	0.1761	-0.11873	0.016149	1.9464e-13	-7.35216	0.19805	0.00195728	0.00205326	0.340462	0.953252
rs56080482	17	44032597	G	A	0.18466	-0.120694	0.0162611	1.15149e-13	-7.42225	1903535	0.1761	-0.1187	0.01615	1.985e-13	-7.34985	0.19792	0.00199395	0.00205377	0.331611	0.970874
rs55915917	17	43892784	T	G	0.204015	-0.121167	0.0163268	1.15928e-13	-7.42135	1625152	0.2115	-0.11917	0.016215	1.9925e-13	-7.34937	0.19521	0.00199727	0.00206449	0.333324	0.967441
rs62062780	17	44022593	C	T	0.184352	-0.121765	0.0164111	1.1738e-13	-7.41971	1899049	0.1758	-0.11977	0.016301	2.0174e-13	-7.3474	0.19755	0.00199536	0.00205522	0.331611	0.970874
rs55788678	17	43992233	C	T	0.184079	-0.120577	0.0162516	1.17626e-13	-7.41943	1903535	0.1757	-0.11874	0.01614	1.8809e-13	-7.35688	0.19706	0.00183745	0.00205714	0.371748	0.893204
rs62064669	17	44084676	C	T	0.184464	-0.120654	0.0162642	1.18527e-13	-7.41842	1903535	0.1759	-0.11856	0.016153	2.1367e-13	-7.33981	0.19773	0.00209441	0.00205451	0.308005	1.01942
rs12150162	17	44114218	T	C	0.184483	-0.120554	0.0162512	1.18767e-13	-7.41815	1903535	0.1759	-0.11846	0.01614	2.1455e-13	-7.33953	0.19778	0.00209421	0.00205432	0.308005	1.01942
rs7350928	17	44108100	C	T	0.184492	-0.121744	0.016412	1.18889e-13	-7.41801	1899049	0.1759	-0.11963	0.016302	2.1655e-13	-7.33836	0.19775	0.00211427	0.00205443	0.30342	1.02913
rs17769552	17	43927290	G	A	0.18212	-0.121493	0.0163782	1.18961e-13	-7.41793	1903535	0.1734	-0.11955	0.016267	1.991e-13	-7.34923	0.19563	0.00194261	0.00206281	0.346331	0.941731
rs2082068	17	43979971	C	T	0.184699	-0.120574	0.0162551	1.19265e-13	-7.4176	1903535	0.1761	-0.11866	0.016144	1.9796e-13	-7.3501	0.19802	0.00191383	0.00205338	0.351316	0.932039
rs77092481	17	43949008	C	T	0.184691	-0.120647	0.016265	1.19314e-13	-7.41754	1903535	0.1761	-0.11869	0.016154	2.0207e-13	-7.34741	0.198	0.00195659	0.00205346	0.340677	0.952828
rs17653889	17	44133070	A	T	0.188414	-0.120654	0.0162711	1.21393e-13	-7.41525	1903535	0.1824	-0.11856	0.01616	2.1882e-13	-7.33663	0.19773	0.00209441	0.00205451	0.308005	1.01942
rs62060853	17	44160592	G	A	0.184411	-0.120524	0.0162552	1.22092e-13	-7.41449	1903535	0.1758	-0.11841	0.016144	2.2229e-13	-7.33461	0.19775	0.00211427	0.00205443	0.30342	1.02913
rs62060841	17	44153386	A	T	0.188441	-0.120594	0.0162651	1.22299e-13	-7.41427	1903535	0.1824	-0.11846	0.016154	2.2457e-13	-7.33317	0.1978	0.00213401	0.00205424	0.298882	1.03883
rs62055483	17	43948040	C	T	0.184771	-0.120481	0.0162511	1.22798e-13	-7.41373	1903535	0.1762	-0.11852	0.01614	2.085e-13	-7.34325	0.19805	0.00196143	0.00205326	0.339439	0.955273
rs62060850	17	44157982	A	T	0.188414	-0.120514	0.0162562	1.23082e-13	-7.41342	1903535	0.1824	-0.11838	0.016145	2.2572e-13	-7.3323	0.19773	0.0021343	0.00205451	0.298882	1.03883
rs10514897	17	44117397	A	G	0.184471	-0.120494	0.0162542	1.23382e-13	-7.4131	1903535	0.1759	-0.11838	0.016143	2.2473e-13	-7.33321	0.19775	0.00211427	0.00205443	0.30342	1.02913
rs56318865	17	44147411	G	A	0.184411	-0.120494	0.0162542	1.23385e-13	-7.4131	1903535	0.1758	-0.11836	0.016143	2.2625e-13	-7.33197	0.19775	0.00213422	0.00205443	0.298882	1.03883
rs67222447	3	46533447	G	C	0.099304	0.178851	0.0241282	1.23931e-13	7.41251	1902929	0.1022	0.18237	0.023992	2.9367e-14	7.60128	0.09482	0.00351932	0.00279311	0.207669	1.26
rs62056790	17	43975417	G	A	0.184723	-0.120714	0.0162858	1.24238e-13	-7.41218	1902577	0.1761	-0.11878	0.016175	2.0813e-13	-7.34343	0.19807	0.00193358	0.00205318	0.346322	0.941748
rs12150336	17	44125704	C	T	0.184391	-0.120734	0.0162949	1.26946e-13	-7.40932	1903535	0.1758	-0.1186	0.016184	2.333e-13	-7.32823	0.1977	0.00213442	0.00205463	0.298882	1.03883
rs70602	17	44859715	T	C	0.820064	0.123022	0.0166039	1.27061e-13	7.4092	1897842	0.8256	0.12181	0.016491	1.5094e-13	7.38645	0.81153	-0.00121159	0.00209234	0.562548	-0.579061
rs1157669	11	34417870	T	C	0.540087	0.0982654	0.0132627	1.27096e-13	7.40917	1825904	0.5414	0.097457	0.013176	1.3981e-13	7.39655	0.53819	-0.000808435	0.00164137	0.62234	-0.492537
rs77084869	17	43982903	A	G	0.206108	-0.120781	0.0163017	1.272e-13	-7.40906	1625152	0.213	-0.11882	0.016191	2.1623e-13	-7.33864	0.198	0.00196055	0.00205346	0.339702	0.954754
rs55692232	17	44164323	G	A	0.184403	-0.120444	0.0162592	1.28445e-13	-7.40777	1903535	0.1758	-0.11835	0.016148	2.3162e-13	-7.32908	0.19773	0.00209441	0.00205451	0.308005	1.01942
rs17653193	17	44112441	G	A	0.184464	-0.120384	0.0162513	1.28517e-13	-7.40769	1903535	0.1759	-0.11829	0.01614	2.3188e-13	-7.329	0.19773	0.00209441	0.00205451	0.308005	1.01942
rs199514	17	44856881	G	A	0.819503	0.122577	0.0165482	1.2891e-13	7.40729	1898245	0.8249	0.12138	0.016435	1.5226e-13	7.38546	0.81118	-0.00119699	0.00209085	0.566992	-0.572488
rs2373155	3	46172072	T	C	0.769278	0.126681	0.0171029	1.29192e-13	7.407	1883897	0.7686	0.12583	0.01701	1.3908e-13	7.39741	0.77031	-0.000851098	0.00194537	0.661749	-0.4375
rs11079729	17	44115569	C	A	0.184471	-0.120414	0.0162582	1.29802e-13	-7.40637	1903535	0.1759	-0.11832	0.016147	2.3382e-13	-7.32768	0.19775	0.00209433	0.00205443	0.308005	1.01942
rs80254317	17	43963282	C	G	0.210982	-0.120757	0.0163047	1.29891e-13	-7.40628	1625152	0.222	-0.1188	0.016194	2.1952e-13	-7.33605	0.19802	0.00195724	0.00205338	0.340499	0.95318
rs199512	17	44857352	T	C	0.819697	0.122609	0.0165571	1.30935e-13	7.40522	1898245	0.8252	0.12141	0.016444	1.5481e-13	7.38324	0.81121	-0.00119899	0.00209098	0.566365	-0.573413
rs55929431	17	44000202	G	A	0.184868	-0.120424	0.016262	1.30945e-13	-7.40521	1901759	0.1763	-0.11853	0.016151	2.15e-13	-7.33886	0.19812	0.00189353	0.00205299	0.356356	0.92233
rs733966	17	44089563	C	T	0.184552	-0.120674	0.0162959	1.3096e-13	-7.40519	1901759	0.176	-0.11858	0.016185	2.3553e-13	-7.32654	0.19778	0.00209421	0.00205432	0.308005	1.01942
rs55673340	17	43948733	C	T	0.184691	-0.120382	0.0162571	1.31275e-13	-7.40487	1903535	0.1761	-0.11843	0.016146	2.2162e-13	-7.33494	0.198	0.00195178	0.00205346	0.341866	0.950485
rs74977736	17	44126977	G	C	0.184403	-0.120544	0.01628	1.31716e-13	-7.40443	1903535	0.1758	-0.11845	0.016169	2.3757e-13	-7.32575	0.19773	0.00209441	0.00205451	0.308005	1.01942
rs62062790	17	44025045	C	T	0.183838	-0.121519	0.0164124	1.32064e-13	-7.40408	1899049	0.1754	-0.11952	0.016302	2.272e-13	-7.33162	0.19686	0.00199857	0.00205793	0.331472	0.971154
rs1052590	17	44102638	A	G	0.184383	-0.120365	0.0162572	1.32394e-13	-7.40375	1903535	0.1758	-0.11825	0.016146	2.4046e-13	-7.3238	0.19768	0.00211455	0.00205471	0.30342	1.02913
rs78834738	17	44022434	G	A	0.183765	-0.120529	0.0162796	1.32444e-13	-7.4037	1903535	0.1755	-0.11853	0.016168	2.2799e-13	-7.33115	0.19657	0.0019991	0.00205908	0.331611	0.970874
rs62063264	17	44033401	C	T	0.183778	-0.121418	0.0164025	1.3371e-13	-7.40243	1899049	0.1753	-0.11938	0.016292	2.3399e-13	-7.32752	0.19686	0.00203814	0.00205793	0.321986	0.990385
rs62062801	17	44028011	T	G	0.206008	-0.12076	0.0163147	1.34248e-13	-7.4019	1625152	0.2129	-0.11877	0.016204	2.3063e-13	-7.32967	0.1979	0.00198968	0.00205385	0.332666	0.968758
rs10451283	17	43814020	T	C	0.185648	-0.118517	0.016012	1.34404e-13	-7.40175	1903535	0.1775	-0.11646	0.015899	2.3829e-13	-7.32499	0.19827	0.00205666	0.0020524	0.316309	1.00207
rs62060812	17	44151667	A	G	0.184411	-0.120344	0.0162592	1.34545e-13	-7.40161	1903535	0.1758	-0.11821	0.016148	2.4724e-13	-7.32041	0.19775	0.00213422	0.00205443	0.298882	1.03883
rs55711941	17	44040823	C	T	0.184565	-0.120085	0.0162245	1.34722e-13	-7.40143	1903535	0.1761	-0.11801	0.016113	2.4102e-13	-7.3239	0.19768	0.00207466	0.00205471	0.312635	1.00971
rs76324150	17	43973233	C	T	0.184699	-0.120304	0.0162551	1.35177e-13	-7.40099	1903535	0.1761	-0.11839	0.016144	2.242e-13	-7.33337	0.19802	0.00191383	0.00205338	0.351316	0.932039
rs62062322	17	44112385	A	G	0.184471	-0.120274	0.0162513	1.35242e-13	-7.40092	1903535	0.1759	-0.11818	0.01614	2.4453e-13	-7.32218	0.19775	0.00209433	0.00205443	0.308005	1.01942
rs17653162	17	44111827	C	A	0.184483	-0.120284	0.0162542	1.35999e-13	-7.40018	1903535	0.1759	-0.11819	0.016143	2.4487e-13	-7.32144	0.19778	0.00209421	0.00205432	0.308005	1.01942
rs17653998	17	44135985	A	G	0.184452	-0.120275	0.0162533	1.36164e-13	-7.40002	1903535	0.1759	-0.11818	0.016142	2.4618e-13	-7.32127	0.1977	0.00209453	0.00205463	0.308005	1.01942
rs62063671	17	44124837	A	G	0.184452	-0.120254	0.0162523	1.36968e-13	-7.39924	1903535	0.1759	-0.11814	0.016141	2.4937e-13	-7.31925	0.1977	0.00211447	0.00205463	0.30342	1.02913
rs2214258	17	43953719	G	C	0.183461	-0.12035	0.016266	1.37314e-13	-7.3989	1903535	0.1754	-0.11838	0.016154	2.3263e-13	-7.32822	0.19595	0.00197044	0.00206154	0.339168	0.955811
rs62054843	17	43937184	T	C	0.184787	-0.120333	0.016265	1.37933e-13	-7.39831	1901759	0.1762	-0.11838	0.016154	2.3329e-13	-7.32822	0.19807	0.00195347	0.00205318	0.341384	0.951434
rs199535	17	44822662	A	G	0.17582	-0.122999	0.0166265	1.385e-13	-7.39776	1903132	0.1686	-0.12145	0.016513	1.9175e-13	-7.35481	0.187	0.00154852	0.00209865	0.460597	0.737864
rs55933304	17	43992305	G	A	0.184212	-0.120237	0.0162545	1.39139e-13	-7.39715	1903535	0.1759	-0.11836	0.016143	2.2689e-13	-7.33197	0.19709	0.00187728	0.00205702	0.361442	0.912621
rs62060763	17	44133403	T	C	0.184391	-0.120344	0.0162701	1.39667e-13	-7.39665	1903535	0.1758	-0.11821	0.016159	2.5647e-13	-7.31543	0.1977	0.00213442	0.00205463	0.298882	1.03883
rs1826342	3	46158255	A	G	0.773212	0.121864	0.0164762	1.39952e-13	7.39638	1903275	0.773	0.12118	0.016378	1.3719e-13	7.39895	0.77354	-0.000684284	0.0019551	0.726339	-0.35
rs2495237	6	41488749	G	A	0.918281	-0.177151	0.0239548	1.41177e-13	-7.39522	1811953	0.9098	-0.17531	0.023768	1.6316e-13	-7.37588	0.93038	0.00184118	0.0032152	0.566882	0.57265
rs2496655	6	41494367	A	G	0.918316	-0.177336	0.0239834	1.42372e-13	-7.3941	1812757	0.9099	-0.17577	0.023797	1.5106e-13	-7.38623	0.93033	0.00156586	0.00321413	0.626131	0.487179
rs17575556	17	44135827	G	A	0.184464	-0.120184	0.0162542	1.42444e-13	-7.39403	1903535	0.1759	-0.11809	0.016143	2.5741e-13	-7.31524	0.19773	0.00209441	0.00205451	0.308005	1.01942
rs80028338	17	44161470	A	C	0.172679	-0.121647	0.0164542	1.435e-13	-7.39305	1901759	0.1675	-0.11946	0.016336	2.6179e-13	-7.31268	0.18069	0.00218693	0.00212674	0.303808	1.0283
rs2373149	3	46157829	T	G	0.773212	0.121794	0.0164752	1.44015e-13	7.39257	1903275	0.773	0.12111	0.016377	1.4085e-13	7.39513	0.77354	-0.000684284	0.0019551	0.726339	-0.35
rs4283261	17	44089921	C	T	0.18446	-0.120484	0.0163009	1.45418e-13	-7.39128	1901759	0.1759	-0.11837	0.01619	2.6411e-13	-7.3113	0.1977	0.00211447	0.00205463	0.30342	1.02913
rs17565025	17	44012463	T	C	0.184932	-0.119893	0.0162233	1.4662e-13	-7.39019	1903535	0.1764	-0.11796	0.016112	2.4548e-13	-7.32125	0.19815	0.00193329	0.00205287	0.346322	0.941748
rs62060834	17	44151697	A	T	0.188436	-0.120404	0.0162929	1.46865e-13	-7.38997	1902577	0.1824	-0.11827	0.016182	2.7023e-13	-7.30874	0.19778	0.0021341	0.00205432	0.298882	1.03883
rs62056780	17	43973652	C	T	0.184731	-0.121224	0.0164059	1.47895e-13	-7.38904	1899049	0.1761	-0.11931	0.016296	2.4532e-13	-7.32143	0.19805	0.00191372	0.00205326	0.351316	0.932039
rs62063670	17	44123248	T	C	0.184444	-0.120215	0.0162701	1.48312e-13	-7.38866	1903535	0.1759	-0.11812	0.016159	2.6754e-13	-7.30986	0.19768	0.0020946	0.00205471	0.308005	1.01942
rs1546076	3	46150517	A	G	0.773231	0.121524	0.0164474	1.48329e-13	7.38865	1903275	0.773	0.12084	0.016349	1.4513e-13	7.39128	0.77359	-0.000684337	0.00195525	0.726339	-0.35
rs62060769	17	44135026	G	C	0.184471	-0.120264	0.0162771	1.48409e-13	-7.38858	1903535	0.1759	-0.11815	0.016166	2.6994e-13	-7.30855	0.19775	0.00211427	0.00205443	0.30342	1.02913
rs79772576	17	44106220	A	G	0.183912	-0.120248	0.0162748	1.48412e-13	-7.38857	1903535	0.176	-0.11816	0.016163	2.6608e-13	-7.31052	0.19617	0.00208762	0.00206066	0.31102	1.01308
rs62055490	17	43950533	A	G	0.184752	-0.120067	0.0162511	1.48841e-13	-7.38819	1903535	0.1762	-0.11811	0.01614	2.5251e-13	-7.31784	0.198	0.00195657	0.00205346	0.340683	0.952817
rs430685	17	44859148	T	C	0.819595	0.122342	0.0165611	1.49812e-13	7.38733	1898245	0.825	0.12113	0.016448	1.7789e-13	7.36442	0.81126	-0.00121223	0.00209119	0.562127	-0.579685
rs62055529	17	43960020	A	G	0.184711	-0.1201	0.0162581	1.50066e-13	-7.3871	1903535	0.1761	-0.11814	0.016147	2.5467e-13	-7.31653	0.19805	0.00195998	0.00205326	0.339796	0.954568
rs17573509	17	44081224	G	A	0.159804	-0.122078	0.0165273	1.50763e-13	-7.38648	1835354	0.1553	-0.11974	0.016401	2.8592e-13	-7.30077	0.16637	0.00233837	0.00219726	0.287229	1.06422
rs4683177	3	46126467	T	C	0.77301	0.12064	0.0163342	1.51643e-13	7.38571	1903275	0.7727	0.11998	0.016235	1.4668e-13	7.39021	0.77349	-0.000659794	0.00195494	0.73574	-0.3375
rs62060761	17	44133162	A	C	0.184464	-0.120154	0.0162711	1.53001e-13	-7.38452	1903535	0.1759	-0.11806	0.01616	2.7506e-13	-7.30569	0.19773	0.00209441	0.00205451	0.308005	1.01942
rs62060767	17	44134910	G	A	0.184471	-0.120214	0.016282	1.54465e-13	-7.38326	1903535	0.1759	-0.1181	0.016171	2.8157e-13	-7.3032	0.19775	0.00211427	0.00205443	0.30342	1.02913
rs62056808	17	43984646	T	C	0.183742	-0.119971	0.016249	1.54468e-13	-7.38325	1903535	0.1757	-0.11803	0.016137	2.5864e-13	-7.31425	0.1962	0.00194051	0.00206054	0.346322	0.941748
rs2495240	6	41491139	G	A	0.918613	-0.17743	0.0240314	1.54469e-13	-7.38325	1812757	0.9103	-0.17578	0.023845	1.683e-13	-7.37178	0.93048	0.00164992	0.00321734	0.608077	0.512821
rs2495242	6	41494849	A	G	0.918137	-0.177611	0.0240587	1.55472e-13	-7.38239	1811578	0.9096	-0.1761	0.023873	1.6223e-13	-7.37653	0.93031	0.00151072	0.00321371	0.638294	0.470085
rs113277432	17	44033169	T	C	0.18202	-0.120368	0.0163053	1.55781e-13	-7.38213	1903535	0.1739	-0.11844	0.016193	2.5787e-13	-7.31427	0.1946	0.00192782	0.00206694	0.350979	0.932692
rs1392288	3	46034791	T	C	0.75565	0.112803	0.0152805	1.55801e-13	7.38211	1902943	0.7533	0.1121	0.015178	1.5185e-13	7.38569	0.75929	-0.000702628	0.00191406	0.713553	-0.367089
rs62061732	17	44017941	G	T	0.184679	-0.120024	0.0162611	1.5704e-13	-7.38106	1903535	0.1761	-0.11809	0.01615	2.6338e-13	-7.31207	0.19797	0.00193395	0.00205357	0.346322	0.941748
rs199439	17	44793503	A	G	0.17569	-0.122833	0.0166433	1.57908e-13	-7.38032	1903132	0.1684	-0.12104	0.01653	2.4388e-13	-7.32244	0.18698	0.00179309	0.00209873	0.392901	0.854369
rs1467969	17	43998328	C	T	0.184673	-0.120004	0.0162641	1.60108e-13	-7.37848	1903132	0.1761	-0.11809	0.016153	2.6566e-13	-7.31072	0.19795	0.00191408	0.00205365	0.351316	0.932039
rs62063668	17	44122484	C	T	0.184452	-0.119965	0.0162612	1.61477e-13	-7.37735	1903535	0.1759	-0.11787	0.01615	2.9067e-13	-7.29845	0.1977	0.00209453	0.00205463	0.308005	1.01942
rs199447	17	44812188	C	T	0.175334	-0.123364	0.0167228	1.61855e-13	-7.37703	1903535	0.1679	-0.12153	0.01661	2.5386e-13	-7.31668	0.18685	0.00183434	0.00209929	0.382235	0.873786
rs7570641	2	60705232	G	A	0.25797	-0.11473	0.0155545	1.6312e-13	-7.376	1894843	0.2557	-0.11179	0.01546	4.8068e-13	-7.23092	0.26146	0.00294024	0.00186215	0.114348	1.57895
rs1378358	17	44787312	C	T	0.17562	-0.123265	0.0167116	1.63121e-13	-7.376	1903535	0.1681	-0.12131	0.016599	2.6964e-13	-7.30827	0.18727	0.00195493	0.00209748	0.351316	0.932039
rs62062785	17	44024562	G	T	0.184605	-0.119994	0.0162691	1.63605e-13	-7.3756	1903535	0.1761	-0.11798	0.016158	2.8445e-13	-7.30165	0.19778	0.00201443	0.00205432	0.326799	0.980583
rs73058466	3	45749183	G	A	0.129404	-0.149792	0.0203094	1.63731e-13	-7.3755	1907415	0.1274	-0.15153	0.020188	6.0885e-14	-7.50594	0.13252	-0.00173767	0.00241343	0.471525	-0.72
rs2316773	17	43946536	C	T	0.18482	-0.11981	0.0162521	1.68179e-13	-7.37193	1903535	0.1763	-0.11785	0.016141	2.8499e-13	-7.30128	0.19802	0.00195952	0.00205338	0.339935	0.954293
rs62062784	17	44024552	C	G	0.188502	-0.119984	0.016277	1.68854e-13	-7.37139	1903535	0.1825	-0.11799	0.016166	2.9049e-13	-7.29865	0.1978	0.00199441	0.00205424	0.331611	0.970874
rs415430	17	44859144	C	T	0.82002	0.122042	0.0165591	1.70508e-13	7.37009	1898245	0.8257	0.12083	0.016446	2.0251e-13	7.34708	0.81126	-0.00121223	0.00209119	0.562127	-0.579685
rs80348388	17	43952634	A	T	0.188675	-0.120911	0.0164059	1.70692e-13	-7.36995	1899049	0.1826	-0.11895	0.016296	2.8915e-13	-7.29934	0.19805	0.00196058	0.00205326	0.339649	0.954859
rs1491949	3	46133402	A	G	0.772959	0.12043	0.0163411	1.70975e-13	7.36973	1903275	0.7727	0.11977	0.016242	1.6554e-13	7.37409	0.77336	-0.00065966	0.00195455	0.73574	-0.3375
rs62055546	17	43964567	A	C	0.183169	-0.119966	0.0162799	1.71895e-13	-7.36901	1903535	0.1749	-0.11798	0.016168	2.9407e-13	-7.29713	0.19598	0.00198649	0.00206142	0.335221	0.963652
rs62060760	17	44132887	C	T	0.205777	-0.120338	0.0163306	1.72125e-13	-7.36884	1625152	0.2126	-0.11823	0.01622	3.1263e-13	-7.28915	0.19775	0.00210769	0.00205443	0.304929	1.02592
rs17564153	17	43995098	G	A	0.184699	-0.119774	0.0162561	1.7329e-13	-7.36794	1903535	0.1761	-0.11788	0.016145	2.8516e-13	-7.30133	0.19802	0.00189389	0.00205338	0.356356	0.92233
rs2495244	6	41495339	A	G	0.918165	-0.176374	0.023939	1.73665e-13	-7.36765	1811578	0.9096	-0.17489	0.023752	1.7977e-13	-7.36317	0.93038	0.00148394	0.0032152	0.644412	0.461538
rs9820016	3	46154841	A	C	0.773212	0.121179	0.0164484	1.74252e-13	7.3672	1903275	0.773	0.12047	0.01635	1.729e-13	7.3682	0.77354	-0.000708723	0.0019551	0.716978	-0.3625
rs2188888	17	43953695	T	C	0.18348	-0.120951	0.0164237	1.77949e-13	-7.3644	1899049	0.1754	-0.11898	0.016313	3.0152e-13	-7.29357	0.19595	0.00197075	0.00206154	0.339091	0.955962
rs1864325	17	43977827	C	T	0.184779	-0.119784	0.016266	1.78409e-13	-7.36405	1901759	0.1762	-0.11787	0.016155	2.9564e-13	-7.29619	0.19805	0.00191372	0.00205326	0.351316	0.932039
rs17860220	21	34623919	A	G	0.0805054	0.171048	0.0232279	1.78587e-13	7.36392	1839234	0.0796	0.16752	0.023063	3.7649e-13	7.26358	0.08183	-0.00352808	0.0029853	0.237278	-1.18182
rs73058468	3	45750200	C	T	0.129485	-0.149458	0.0203035	1.82216e-13	-7.36124	1907415	0.1275	-0.15122	0.020182	6.7509e-14	-7.49282	0.13257	-0.00176152	0.00241305	0.46539	-0.73
rs199534	17	44824213	T	G	0.175294	-0.123121	0.0167297	1.84646e-13	-7.35947	1903132	0.1678	-0.12143	0.016617	2.7135e-13	-7.30758	0.1869	0.00169149	0.00209908	0.420344	0.805825
rs62062296	17	44100916	C	T	0.184452	-0.119565	0.0162582	1.92229e-13	-7.35409	1903535	0.1759	-0.11747	0.016147	3.4607e-13	-7.27504	0.1977	0.00209453	0.00205463	0.308005	1.01942
rs62056851	17	43992806	A	G	0.2061	-0.120049	0.0163246	1.92485e-13	-7.35391	1623376	0.213	-0.11809	0.016214	3.2535e-13	-7.28321	0.198	0.0019594	0.00205346	0.339985	0.954196
rs12149995	17	44092801	G	A	0.184679	-0.119684	0.016275	1.92593e-13	-7.35384	1901759	0.1761	-0.11761	0.016164	3.4412e-13	-7.27605	0.19795	0.00207359	0.00205365	0.312635	1.00971
rs8072451	17	43893716	C	T	0.184762	-0.118728	0.0161451	1.92622e-13	-7.35382	1903535	0.1763	-0.11677	0.016033	3.2523e-13	-7.2831	0.19787	0.00195794	0.00205396	0.340463	0.953251
rs62060843	17	44153626	C	T	0.184321	-0.120893	0.0164407	1.93445e-13	-7.35325	1899049	0.1756	-0.11872	0.016331	3.6109e-13	-7.26961	0.19778	0.00217283	0.00205432	0.290196	1.05769
rs199456	17	44797919	C	T	0.175091	-0.123006	0.0167317	1.95709e-13	-7.35169	1903535	0.1675	-0.12107	0.016619	3.2101e-13	-7.28504	0.18685	0.00193624	0.00209929	0.356356	0.92233
rs12150125	17	43986432	G	A	0.184734	-0.119615	0.0162711	1.96199e-13	-7.35136	1901759	0.1763	-0.11768	0.01616	3.2811e-13	-7.28218	0.19778	0.00193465	0.00205432	0.346322	0.941748
rs4627402	17	43932741	C	T	0.180724	-0.120625	0.0164147	2.00371e-13	-7.34855	1903535	0.1722	-0.11857	0.016303	3.5125e-13	-7.27289	0.19393	0.0020545	0.00206965	0.320865	0.992682
rs739642	17	43946838	C	A	0.184661	-0.119467	0.0162601	2.02306e-13	-7.34726	1903132	0.1761	-0.11751	0.016149	3.4286e-13	-7.27661	0.19792	0.00195733	0.00205377	0.340569	0.953042
rs62062802	17	44028045	G	T	0.206077	-0.120019	0.0163365	2.03215e-13	-7.34666	1623376	0.213	-0.11803	0.016226	3.4872e-13	-7.27413	0.19795	0.00198867	0.00205365	0.332866	0.968356
rs1388606	3	46158434	T	C	0.773212	0.121054	0.0164871	2.09881e-13	7.34235	1902872	0.773	0.12037	0.016389	2.0602e-13	7.34456	0.77354	-0.000684284	0.0019551	0.726339	-0.35
rs199505	17	44859410	A	G	0.819755	0.121826	0.0165969	2.1314e-13	7.34028	1897842	0.8252	0.12061	0.016484	2.5375e-13	7.31679	0.81136	-0.00121569	0.00209161	0.561093	-0.581219
rs62060762	17	44133396	G	A	0.184403	-0.119454	0.0162771	2.15499e-13	-7.33881	1903535	0.1758	-0.11732	0.016166	3.948e-13	-7.25721	0.19773	0.0021343	0.00205451	0.298882	1.03883
rs1566419	3	46135259	A	C	0.773012	0.11989	0.0163431	2.20411e-13	7.33579	1903275	0.7728	0.11923	0.016244	2.1321e-13	7.33994	0.77334	-0.000659639	0.00195449	0.73574	-0.3375
rs55944735	17	43958172	A	G	0.184528	-0.12012	0.0163893	2.31577e-13	-7.32917	1897273	0.1762	-0.11818	0.016279	3.891e-13	-7.25966	0.19736	0.00194027	0.00205596	0.345308	0.943729
rs62056810	17	43984672	T	C	0.18375	-0.11911	0.016253	2.32679e-13	-7.32854	1903535	0.1757	-0.11719	0.016141	3.8633e-13	-7.26039	0.19622	0.00192043	0.00206046	0.351316	0.932039
rs62063281	17	44038785	A	G	0.181356	-0.12001	0.0163786	2.34954e-13	-7.32723	1903535	0.1726	-0.1185	0.016267	3.223e-13	-7.28469	0.19492	0.00150952	0.00206565	0.46492	0.730769
rs757055	17	43946875	C	T	0.18462	-0.119096	0.0162581	2.38353e-13	-7.32531	1903132	0.176	-0.11714	0.016147	4.0204e-13	-7.2546	0.19797	0.00195561	0.00205357	0.340946	0.952297
rs199457	17	44795469	C	T	0.175312	-0.122428	0.0167227	2.46042e-13	-7.32105	1903535	0.1678	-0.12039	0.01661	4.22e-13	-7.24804	0.18695	0.00203773	0.00209886	0.331611	0.970874
rs199515	17	44856641	G	C	0.814074	0.121181	0.0165571	2.49883e-13	7.31897	1897842	0.8159	0.11997	0.016444	2.9692e-13	7.29567	0.81126	-0.00121114	0.00209119	0.56248	-0.579162
rs2435204	17	43988205	A	G	0.189767	-0.118023	0.0161258	2.5004e-13	-7.31888	1903535	0.181	-0.11595	0.016016	4.5029e-13	-7.23964	0.20335	0.00207253	0.00203306	0.308005	1.01942
rs2066899	17	44155732	C	T	0.189429	-0.121058	0.0165421	2.51298e-13	-7.31821	1889187	0.1812	-0.1193	0.016435	3.9018e-13	-7.2589	0.20202	0.00175831	0.00203804	0.388278	0.862745
rs78720789	17	43973413	A	G	0.184691	-0.119024	0.016268	2.5464e-13	-7.31644	1903535	0.1761	-0.11711	0.016157	4.2145e-13	-7.24825	0.198	0.0019139	0.00205346	0.351316	0.932039
rs4683180	3	46140770	T	C	0.477707	-0.0933222	0.0127594	2.59277e-13	-7.31401	1909462	0.478	-0.094886	0.012669	6.9022e-14	-7.48962	0.47725	-0.0015638	0.00163827	0.339808	-0.954545
rs199451	17	44801784	G	A	0.175051	-0.122496	0.0167535	2.63877e-13	-7.31165	1903132	0.1674	-0.12058	0.016641	4.2865e-13	-7.24596	0.1869	0.00191566	0.00209908	0.361442	0.912621
rs2073362	21	34620801	A	G	0.0808842	0.174216	0.0238674	2.89184e-13	7.29934	1902929	0.07986	0.17075	0.023709	5.9394e-13	7.20191	0.08247	-0.00346642	0.00297473	0.243902	-1.16529
rs62061714	17	44010452	C	A	0.206117	-0.119109	0.0163196	2.90926e-13	-7.29853	1625152	0.213	-0.11715	0.016209	4.9252e-13	-7.22747	0.19802	0.00195903	0.00205338	0.340057	0.954052
rs9468	17	44101563	T	C	0.187892	-0.118588	0.0162504	2.93014e-13	-7.29757	1903132	0.1803	-0.1165	0.01614	5.2733e-13	-7.21809	0.19965	0.00208841	0.00204706	0.307633	1.0202
rs1560310	17	43978534	G	A	0.18476	-0.118384	0.0162283	2.98896e-13	-7.29489	1903535	0.1762	-0.11649	0.016117	4.9194e-13	-7.22777	0.19802	0.00189389	0.00205338	0.356356	0.92233
rs767058	17	43998767	T	C	0.184812	-0.118623	0.016263	3.00718e-13	-7.29408	1903132	0.1762	-0.11673	0.016152	4.9389e-13	-7.22697	0.19815	0.00189342	0.00205287	0.356356	0.92233
rs9896243	17	44826056	C	G	0.180537	-0.119883	0.016457	3.22644e-13	-7.28459	1835354	0.175	-0.11816	0.016343	4.8308e-13	-7.23001	0.18861	0.00172261	0.00209174	0.410207	0.823529
rs2495243	6	41495291	G	A	0.918019	-0.17503	0.0240339	3.27346e-13	-7.28264	1811578	0.9094	-0.1733	0.023848	3.678e-13	-7.26686	0.93031	0.00173046	0.00321371	0.590258	0.538462
rs199448	17	44809001	A	G	0.175347	-0.121834	0.0167346	3.32934e-13	-7.28036	1903132	0.1679	-0.12	0.016622	5.2176e-13	-7.21935	0.18688	0.00183422	0.00209916	0.382235	0.873786
rs199506	17	44859031	A	G	0.819621	0.120631	0.016572	3.35895e-13	7.27916	1897842	0.825	0.11942	0.016459	4.0072e-13	7.2556	0.81133	-0.00121064	0.00209149	0.562695	-0.578843
rs2495241	6	41494572	A	G	0.918078	-0.175003	0.0240468	3.39803e-13	-7.2776	1811578	0.9095	-0.17341	0.023861	3.6643e-13	-7.26751	0.93031	0.00159312	0.00321371	0.620087	0.495726
rs62054807	17	43915497	C	T	0.263226	-0.106272	0.0146288	3.74235e-13	-7.26457	1907899	0.2546	-0.10547	0.014531	3.9165e-13	-7.25828	0.27664	0.000801871	0.00182924	0.661123	0.438363
rs7528026	1	155147781	G	A	0.027108	0.282483	0.0389016	3.82886e-13	7.26148	1902754	0.02721	0.27754	0.038619	6.6501e-13	7.18662	0.02695	-0.00494277	0.0050531	0.327992	-0.978166
rs6794103	3	46123602	T	C	0.453572	-0.092858	0.0127917	3.89219e-13	-7.25926	1910017	0.452	-0.094476	0.012701	1.0199e-13	-7.43847	0.45602	-0.00161805	0.00164294	0.324699	-0.984848
rs17652520	17	44098967	G	A	0.188812	-0.1174	0.0161961	4.20786e-13	-7.2487	1903535	0.1807	-0.1156	0.016086	6.6644e-13	-7.18637	0.20138	0.0018004	0.00204046	0.377586	0.882353
rs2186317	21	34593574	G	C	0.554482	0.133731	0.0184604	4.34999e-13	7.2442	1776032	0.5509	0.13448	0.018402	2.7081e-13	7.3079	0.55942	0.000749206	0.00164825	0.649436	0.454545
rs199533	17	44828931	G	A	0.176325	-0.120525	0.0166678	4.79465e-13	-7.231	1903132	0.169	-0.11908	0.016555	6.335e-13	-7.19299	0.18767	0.00144465	0.00209576	0.490622	0.68932
rs199513	17	44856932	A	G	0.821036	0.118147	0.0163438	4.87095e-13	7.22885	1903132	0.8274	0.11695	0.016229	5.7613e-13	7.20624	0.81118	-0.00119716	0.00209085	0.566934	-0.572572
rs2532300	17	44229986	T	C	0.184311	-0.125029	0.0173068	5.03748e-13	-7.22428	1887411	0.1748	-0.12276	0.017204	9.6456e-13	-7.13555	0.19884	0.00226914	0.00205019	0.268382	1.1068
rs6675468	1	155040654	C	T	0.0857211	-0.157876	0.0218558	5.06596e-13	-7.22352	1903535	0.08527	-0.157	0.021688	4.5256e-13	-7.23903	0.08642	0.000875704	0.00291223	0.763644	0.300699
rs62055545	17	43964561	C	T	0.183677	-0.118426	0.0164076	5.2849e-13	-7.21776	1899049	0.1754	-0.11645	0.016297	8.9805e-13	-7.14549	0.19645	0.00197627	0.00205955	0.337275	0.959562
rs61738875	1	155181989	G	A	0.0368295	-0.237986	0.0330191	5.69863e-13	-7.20751	1903535	0.03477	-0.23875	0.032793	3.3243e-13	-7.28052	0.04002	-0.0007644	0.0041748	0.854721	-0.183099
rs60814418	17	43850645	C	T	0.188171	-0.113434	0.0157385	5.70265e-13	-7.20741	1903535	0.1806	-0.11146	0.015624	9.7407e-13	-7.1339	0.1999	0.00197402	0.0020461	0.33466	0.964771
rs78229689	17	44106806	G	A	0.206039	-0.117423	0.0162988	5.82991e-13	-7.2044	1625152	0.213	-0.11532	0.016188	1.0519e-12	-7.1238	0.19785	0.00210335	0.00205404	0.305833	1.02401
rs169201	17	44790203	A	G	0.175314	-0.120415	0.0167227	5.99068e-13	-7.20069	1903132	0.1678	-0.11852	0.01661	9.6717e-13	-7.13546	0.18695	0.00189509	0.00209886	0.366572	0.902913
rs12972990	19	10406431	T	G	0.426873	-0.0924052	0.0128513	6.463e-13	-7.19034	1909794	0.4243	-0.091443	0.01276	7.7039e-13	-7.16638	0.43088	0.000962237	0.00165244	0.560356	0.582313
rs75898026	13	113561082	G	A	0.197266	0.124335	0.0173075	6.77763e-13	7.18385	1889553	0.1974	0.12431	0.017204	4.9826e-13	7.22565	0.19706	-2.47849e-05	0.00205714	0.990387	-0.0120482
rs5023077	12	133141973	T	C	0.501901	-0.0916369	0.0127562	6.78402e-13	-7.18372	1910420	0.5035	-0.092232	0.012666	3.287e-13	-7.28186	0.49941	-0.000595118	0.00163657	0.71613	-0.363636
rs885743	19	10406635	T	A	0.42734	-0.0920444	0.0128146	6.8314e-13	-7.18277	1910420	0.4251	-0.091084	0.012723	8.1315e-13	-7.159	0.43083	0.000960392	0.00165246	0.561113	0.581188
rs62062288	17	44096553	G	A	0.177108	-0.124785	0.0173759	6.89622e-13	-7.18148	1821006	0.1662	-0.12277	0.017271	1.1724e-12	-7.10845	0.1928	0.00201499	0.00207425	0.331335	0.971429
rs1799988	3	46412259	C	T	0.455032	0.0906201	0.0126221	6.99822e-13	7.17947	1910420	0.4547	0.092116	0.01253	1.9533e-13	7.35164	0.45555	0.00149594	0.00164308	0.362586	0.910448
rs6802312	3	46025941	T	C	0.774816	0.115769	0.0161338	7.20021e-13	7.17558	1897287	0.7719	0.11516	0.016031	6.7816e-13	7.18358	0.77931	-0.000608995	0.00197315	0.757594	-0.308642
rs368565	19	49201217	C	T	0.463878	0.0979977	0.0136598	7.27435e-13	7.17418	1820906	0.4672	0.094614	0.013576	3.1834e-12	6.96921	0.4591	-0.00338366	0.00164207	0.0393406	-2.06061
rs62112655	19	4623325	C	T	0.374296	0.103474	0.0144294	7.44305e-13	7.17104	1827891	0.3722	0.10186	0.014346	1.2496e-12	7.10024	0.37733	-0.00161369	0.00168817	0.339132	-0.955882
rs1799987	3	46411935	A	G	0.455024	0.0904626	0.0126201	7.60352e-13	7.16812	1910420	0.4547	0.091934	0.012528	2.165e-13	7.33828	0.45553	0.00147142	0.00164308	0.370508	0.895522
rs12373168	17	43924337	A	C	0.187626	-0.113267	0.015809	7.79306e-13	-7.16475	1903535	0.1798	-0.11141	0.015695	1.2637e-12	-7.09844	0.19975	0.00185747	0.00204668	0.364115	0.907553
rs4683142	3	45852376	G	C	0.794745	0.135526	0.0189219	7.93032e-13	7.16235	1769750	0.7871	0.13565	0.018828	5.8271e-13	7.2047	0.80522	0.000124471	0.00206622	0.951964	0.060241
rs9813750	3	45841642	G	A	0.118449	-0.15981	0.0223341	8.34263e-13	-7.1554	1815716	0.1152	-0.15697	0.022218	1.606e-12	-7.06499	0.1231	0.00283973	0.00249058	0.254208	1.14019
rs646327	19	49209851	A	G	0.478971	-0.0935812	0.0130806	8.41578e-13	-7.15421	1836180	0.4705	-0.090332	0.012993	3.5954e-12	-6.95236	0.49133	0.0032492	0.00163682	0.0471362	1.98507
rs62055937	17	43848968	G	T	0.183669	-0.116879	0.0163387	8.45897e-13	-7.1535	1903535	0.1748	-0.11488	0.016228	1.4509e-12	-7.07912	0.19741	0.00199909	0.00205577	0.330837	0.972429
rs67044455	3	46028791	G	A	0.429383	-0.0925254	0.0129395	8.63868e-13	-7.15062	1909462	0.4276	-0.094637	0.012849	1.7708e-13	-7.36532	0.43216	-0.00211156	0.00165185	0.201142	-1.2783
rs516316	19	49206145	G	C	0.456861	-0.0926346	0.012957	8.71652e-13	-7.14939	1904764	0.4512	-0.089016	0.012868	4.5952e-12	-6.91763	0.46564	0.00361863	0.00164045	0.0273922	2.20588
rs17572147	17	44044985	A	G	0.183561	-0.122534	0.0171405	8.75197e-13	-7.14883	1889187	0.1743	-0.12038	0.017036	1.5924e-12	-7.06621	0.19773	0.00215425	0.00205451	0.294388	1.04854
rs62061710	17	44007727	C	T	0.342068	-0.120066	0.0168008	8.90788e-13	-7.14641	1717870	0.1722	-0.11848	0.016735	1.4442e-12	-7.07977	0.56299	0.00158565	0.00164972	0.336469	0.961165
rs62063782	17	44058716	G	T	0.241284	-0.12014	0.016815	9.01049e-13	-7.14483	1717870	0.1723	-0.1183	0.016741	1.5881e-12	-7.06648	0.331	0.00184021	0.00173891	0.28994	1.05825
rs838145	19	49248730	G	A	0.587265	0.100743	0.0141099	9.34037e-13	7.13989	1888229	0.5964	0.09801	0.014028	2.8097e-12	6.98674	0.5733	-0.00273343	0.00165445	0.0984991	-1.65217
rs17078495	3	46026641	G	T	0.429383	-0.0923278	0.0129385	9.6159e-13	-7.1359	1909462	0.4276	-0.094439	0.012848	1.979e-13	-7.35048	0.43216	-0.00211117	0.00165185	0.201227	-1.27806
rs7622333	3	46043296	T	C	0.762097	0.116215	0.0162923	9.81095e-13	7.13313	1898245	0.7612	0.11582	0.016196	8.6215e-13	7.15115	0.76348	-0.000395001	0.00192563	0.837472	-0.205128
rs199525	17	44847834	T	G	0.176269	-0.118847	0.0166865	1.06097e-12	-7.12236	1903132	0.1687	-0.11763	0.016574	1.2746e-12	-7.09726	0.18799	0.00121699	0.00209439	0.561194	0.581069
rs9869458	3	46038575	G	A	0.76064	0.113977	0.0160051	1.06953e-12	7.12125	1898245	0.7592	0.11373	0.015907	8.6946e-13	7.14968	0.76286	-0.000246653	0.00192389	0.897987	-0.128205
rs679574	19	49206108	C	G	0.45766	-0.0923565	0.0129699	1.07274e-12	-7.12084	1904361	0.4525	-0.088762	0.012881	5.5429e-12	-6.89092	0.46566	0.0035945	0.00164044	0.028439	2.19118
rs1500005	3	46102620	G	A	0.393408	-0.0950969	0.0133555	1.07604e-12	-7.12041	1909462	0.3908	-0.096031	0.013266	4.5157e-13	-7.23888	0.39747	-0.000934134	0.00167211	0.576396	-0.558657
rs70600	17	44860021	C	T	0.176159	-0.118705	0.0166766	1.09467e-12	-7.11805	1903535	0.1686	-0.11749	0.016564	1.3117e-12	-7.09309	0.18787	0.00121488	0.0020949	0.561968	0.579921
rs492602	19	49206417	A	G	0.456139	-0.0920066	0.0129262	1.09653e-12	-7.11781	1904764	0.45	-0.088388	0.012837	5.7511e-12	-6.88541	0.46566	0.00361862	0.00164044	0.0273922	2.20588
rs737452	3	46027410	G	A	0.429391	-0.0921004	0.0129395	1.09688e-12	-7.11777	1909462	0.4276	-0.094211	0.012849	2.2648e-13	-7.33217	0.43218	-0.00211065	0.00165184	0.201335	-1.27776
rs4682801	3	46021218	G	T	0.774906	0.114815	0.0161317	1.10054e-12	7.11731	1897287	0.7721	0.11423	0.016029	1.0282e-12	7.12646	0.77923	-0.00058456	0.00197289	0.767004	-0.296296
rs681343	19	49206462	C	T	0.456098	-0.0922706	0.0129649	1.10353e-12	-7.11694	1904764	0.4499	-0.088652	0.012876	5.7759e-12	-6.88506	0.46571	0.0036186	0.00164043	0.0273922	2.20588
rs2373152	3	46170086	G	A	0.773219	0.122449	0.0172083	1.11359e-12	7.11568	1888927	0.7728	0.12174	0.017115	1.1349e-12	7.11306	0.77386	-0.000709077	0.00195608	0.716978	-0.3625
rs516246	19	49206172	C	T	0.456343	-0.0916233	0.0128806	1.1333e-12	-7.11326	1904764	0.4504	-0.088077	0.012791	5.7357e-12	-6.88586	0.46556	0.0035463	0.00164046	0.0306363	2.16176
rs17563718	17	43811673	C	T	0.183828	-0.121571	0.0170936	1.14303e-12	-7.11208	1889187	0.1745	-0.11952	0.016989	1.9952e-12	-7.03514	0.1981	0.0020514	0.00205307	0.317704	0.999187
rs199528	17	44843136	C	T	0.175525	-0.119836	0.0168546	1.16091e-12	-7.10994	1898646	0.1681	-0.11861	0.016743	1.398e-12	-7.08415	0.18698	0.00122558	0.00209873	0.559247	0.58396
rs6773335	3	46082102	C	T	0.339377	0.124916	0.0175863	1.22053e-12	7.10303	1855201	0.3411	0.12644	0.017517	5.2757e-13	7.21813	0.33682	0.00152384	0.00173137	0.378787	0.880134
rs7653682	3	46029271	A	G	0.774756	0.114673	0.0161476	1.23363e-12	7.10155	1896884	0.7718	0.11404	0.016045	1.1779e-12	7.10751	0.77931	-0.000633355	0.00197315	0.74822	-0.320988
rs4683173	3	46099012	A	G	0.713322	0.105513	0.0148622	1.25242e-12	7.09946	1908565	0.712	0.10606	0.014768	6.8825e-13	7.18174	0.71538	0.000546518	0.00181345	0.763132	0.30137
rs3814316	1	155149718	G	A	0.386551	0.0950922	0.0134045	1.30255e-12	7.09404	1909191	0.3955	0.099159	0.013313	9.4644e-14	7.44828	0.37262	0.00406683	0.00169241	0.0162619	2.40299
rs4683172	3	46098976	G	T	0.713322	0.105423	0.0148632	1.31298e-12	7.09293	1908565	0.712	0.10597	0.014769	7.2104e-13	7.17516	0.71538	0.000546518	0.00181345	0.763132	0.30137
rs17762535	17	43787130	T	C	0.183576	-0.121612	0.0171473	1.31998e-12	-7.0922	1889187	0.1742	-0.11955	0.017043	2.3122e-12	-7.01461	0.19792	0.00206224	0.00205377	0.315319	1.00412
rs6807578	3	46163873	A	G	0.773148	0.121974	0.0172013	1.33154e-12	7.09099	1888927	0.7728	0.12129	0.017108	1.3428e-12	7.08967	0.77368	-0.000684434	0.00195552	0.726339	-0.35
rs601338	19	49206674	G	A	0.456078	-0.0916726	0.0129282	1.33257e-12	-7.09089	1904764	0.4499	-0.088054	0.012839	6.9738e-12	-6.85832	0.46566	0.00361862	0.00164044	0.0273922	2.20588
rs389217	17	43717131	C	T	0.183707	-0.121683	0.0171641	1.34715e-12	-7.08938	1889187	0.1743	-0.11961	0.01706	2.3651e-12	-7.01114	0.1981	0.002073	0.00205307	0.312635	1.00971
rs9903642	17	47868921	G	A	0.0455354	0.219973	0.0310303	1.3512e-12	7.08896	1909191	0.0478	0.22295	0.030799	4.5217e-13	7.23887	0.04201	0.00297734	0.00407895	0.465435	0.729927
rs17689104	17	43782492	A	G	0.183487	-0.12168	0.0171672	1.36121e-12	-7.08794	1889187	0.1741	-0.11961	0.017063	2.3832e-12	-7.0099	0.19785	0.0020702	0.00205404	0.31352	1.00786
rs62063787	17	44061036	T	C	0.183663	-0.122484	0.0172953	1.4217e-12	-7.08192	1884701	0.1744	-0.12035	0.017192	2.5496e-12	-7.00035	0.19778	0.0021341	0.00205432	0.298882	1.03883
rs9311383	3	46097758	T	C	0.713322	0.105233	0.0148632	1.43997e-12	7.08015	1908565	0.712	0.10578	0.014769	7.9102e-13	7.1623	0.71538	0.000546518	0.00181345	0.763132	0.30137
rs17572851	17	44063766	A	G	0.183641	-0.121244	0.0171255	1.44444e-12	-7.07972	1889187	0.1744	-0.11911	0.017021	2.6011e-12	-6.99783	0.19778	0.0021341	0.00205432	0.298882	1.03883
rs11085725	19	10462513	C	T	0.282512	0.138483	0.0195622	1.45083e-12	7.07911	1776887	0.2801	0.14097	0.019495	4.793e-13	7.23108	0.28584	0.00248726	0.00181111	0.169649	1.37333
rs2075741	19	10401098	G	C	0.426885	-0.0905729	0.0127978	1.47098e-12	-7.0772	1910420	0.4254	-0.089473	0.012706	1.8951e-12	-7.04179	0.4292	0.0010999	0.00165323	0.505855	0.665306
rs17762361	17	43781778	A	G	0.183535	-0.121336	0.0171483	1.48729e-12	-7.07567	1889187	0.1741	-0.11926	0.017044	2.6088e-12	-6.99718	0.19797	0.00207568	0.00205357	0.31213	1.01076
rs113161176	17	43974354	G	A	0.183331	-0.120424	0.0170212	1.49523e-12	-7.07493	1713384	0.172	-0.11851	0.016916	2.4547e-12	-7.00579	0.198	0.0019139	0.00205346	0.351316	0.932039
rs1526126	17	43812218	C	T	0.183816	-0.120953	0.0170966	1.49836e-12	-7.07464	1889187	0.1745	-0.1189	0.016992	2.606e-12	-6.99741	0.19807	0.00205252	0.00205318	0.317467	0.999677
rs28364023	17	43894159	C	T	0.18381	-0.122502	0.017318	1.50882e-12	-7.07368	1884701	0.1744	-0.12054	0.017215	2.5272e-12	-7.00203	0.19815	0.00196193	0.00205287	0.339223	0.955702
rs1912151	17	43902944	C	T	0.183795	-0.121243	0.0171452	1.53234e-12	-7.07153	1889187	0.1744	-0.11927	0.017041	2.578e-12	-6.999	0.19817	0.00197303	0.00205279	0.336479	0.961145
rs2217394	17	44053448	A	G	0.183629	-0.121084	0.0171246	1.54053e-12	-7.07079	1889187	0.1744	-0.11895	0.01702	2.7748e-12	-6.98884	0.19775	0.00213422	0.00205443	0.298882	1.03883
rs4682811	3	46164795	A	G	0.773474	0.121655	0.0172094	1.55957e-12	7.06909	1888927	0.773	0.12097	0.017116	1.5786e-12	7.06766	0.7742	-0.000684991	0.00195712	0.726339	-0.35
rs9898183	17	47907383	G	C	0.0468401	0.220204	0.0311738	1.6208e-12	7.06374	1904705	0.04911	0.22378	0.030951	4.8202e-13	7.23014	0.04332	0.00357622	0.00401955	0.373624	0.889706
rs34008514	17	43834314	A	G	0.18375	-0.122083	0.0172903	1.65548e-12	-7.0608	1884701	0.1744	-0.12003	0.017187	2.8795e-12	-6.98377	0.198	0.00205308	0.00205346	0.3174	0.999816
rs7631598	3	46106614	A	G	0.39215	-0.0963163	0.0136472	1.69442e-12	-7.05757	1627341	0.3873	-0.097256	0.01356	7.3755e-13	-7.17227	0.39787	-0.00093974	0.00167182	0.574044	-0.562106
rs12150332	17	43824908	C	T	0.183816	-0.120611	0.0170937	1.71482e-12	-7.0559	1889187	0.1745	-0.11856	0.016989	2.9863e-12	-6.97863	0.19807	0.00205116	0.00205318	0.317787	0.999016
rs118115488	19	10556897	C	T	0.0700598	0.182056	0.0258024	1.71658e-12	7.05576	1907415	0.06766	0.1885	0.025641	1.9599e-13	7.35151	0.07379	0.00644421	0.00313005	0.0395111	2.05882
rs1388605	3	46166734	T	C	0.773107	0.121414	0.0172192	1.77506e-12	7.0511	1888524	0.7727	0.12073	0.017126	1.792e-12	7.04952	0.77373	-0.000684487	0.00195568	0.726339	-0.35
rs17563861	17	43818906	A	G	0.183828	-0.120521	0.0170926	1.7755e-12	-7.05107	1889187	0.1745	-0.11847	0.016988	3.0884e-12	-6.97375	0.1981	0.0020514	0.00205307	0.317704	0.999187
rs13059919	3	46100140	A	G	0.393328	-0.094183	0.0133585	1.78386e-12	-7.05041	1909462	0.3907	-0.095119	0.013269	7.5731e-13	-7.16851	0.39742	-0.000935984	0.00167214	0.575649	-0.559751
rs12150363	17	43826351	A	G	0.183828	-0.120631	0.0171105	1.78809e-12	-7.05008	1889187	0.1745	-0.11858	0.017006	3.112e-12	-6.97283	0.1981	0.00205058	0.00205307	0.317898	0.998787
rs4490404	3	46101371	T	C	0.754624	0.112084	0.0159057	1.83071e-12	7.04681	1903275	0.754	0.11201	0.015809	1.3892e-12	7.0852	0.75559	-7.4188e-05	0.00190416	0.968921	-0.038961
rs17763634	17	43921754	T	C	0.183727	-0.120819	0.0171482	1.84711e-12	-7.04556	1889187	0.1743	-0.11885	0.017044	3.0932e-12	-6.97313	0.19815	0.00196889	0.00205287	0.337514	0.95909
rs746492	3	46417312	G	T	0.456898	0.089076	0.0126429	1.84742e-12	7.04554	1910017	0.457	0.0904	0.012551	5.9145e-13	7.20261	0.45674	0.00132399	0.00164273	0.42026	0.80597
rs35631660	17	43832337	A	G	0.183402	-0.12083	0.0171545	1.87246e-12	-7.04367	1889187	0.1742	-0.11878	0.01705	3.2507e-12	-6.96657	0.19748	0.00205034	0.00205549	0.318526	0.997492
rs62054431	17	43823880	C	T	0.18385	-0.121621	0.0172733	1.90881e-12	-7.04099	1884701	0.1745	-0.11957	0.01717	3.3162e-12	-6.96389	0.1981	0.0020514	0.00205307	0.317704	0.999187
rs62062323	17	44113224	C	T	0.183136	-0.118784	0.0168784	1.95499e-12	-7.03766	1717870	0.1719	-0.11667	0.016772	3.4923e-12	-6.95624	0.19775	0.00211427	0.00205443	0.30342	1.02913
rs17572823	17	44063563	T	C	0.183641	-0.120474	0.0171226	1.9786e-12	-7.03598	1889187	0.1744	-0.11834	0.017018	3.5485e-12	-6.95381	0.19778	0.0021341	0.00205432	0.298882	1.03883
rs17334923	17	43827244	C	T	0.183902	-0.120266	0.0170964	1.99829e-12	-7.0346	1892925	0.1743	-0.11821	0.016992	3.47e-12	-6.9568	0.19864	0.00205627	0.00205096	0.316061	1.00259
rs4333119	3	46096501	G	T	0.393367	-0.0939532	0.0133605	2.03349e-12	-7.03217	1909462	0.3907	-0.094883	0.013271	8.6894e-13	-7.14965	0.39752	-0.000929834	0.00167207	0.578144	-0.556097
rs1876828	17	43911525	C	T	0.18379	-0.121828	0.017326	2.04274e-12	-7.03153	1884701	0.1744	-0.11986	0.017223	3.4184e-12	-6.9593	0.1981	0.00196813	0.00205307	0.337745	0.95863
rs12952764	17	43497210	G	A	0.152093	-0.119772	0.0170378	2.06879e-12	-7.02977	1899049	0.1438	-0.11652	0.016915	5.6343e-12	-6.88856	0.16489	0.00325165	0.00220514	0.140326	1.47458
rs199526	17	44847707	C	G	0.781734	0.107916	0.0153546	2.09114e-12	7.02827	1840607	0.7756	0.10791	0.015241	1.4412e-12	7.08024	0.79072	-6.32776e-06	0.00201155	0.99749	-0.00314572
rs17763533	17	43918190	T	C	0.183776	-0.120505	0.0171492	2.11256e-12	-7.02684	1889187	0.1744	-0.11854	0.017045	3.5463e-12	-6.95453	0.19812	0.00196494	0.00205299	0.338511	0.957111
rs12150455	17	43827508	A	G	0.183889	-0.120221	0.0171135	2.1416e-12	-7.02494	1889187	0.1746	-0.11817	0.017009	3.7251e-12	-6.9475	0.1981	0.00205124	0.00205307	0.317741	0.99911
rs41280118	17	43903089	C	T	0.183787	-0.120382	0.0171502	2.23025e-12	-7.01927	1889187	0.1744	-0.11841	0.017046	3.7479e-12	-6.9465	0.19815	0.00197198	0.00205287	0.336755	0.960596
rs34579278	17	43833981	A	G	0.183708	-0.120132	0.0171195	2.26309e-12	-7.01723	1889187	0.1744	-0.11808	0.017015	3.9155e-12	-6.93976	0.19795	0.00205157	0.00205365	0.3178	0.998989
rs17651857	17	44069687	A	G	0.183629	-0.120174	0.0171266	2.26942e-12	-7.01684	1889187	0.1744	-0.11806	0.017022	4.0432e-12	-6.93573	0.19775	0.00211427	0.00205443	0.30342	1.02913
rs571689	19	49207554	C	T	0.485319	-0.0912498	0.0130071	2.29358e-12	-7.01536	1904764	0.4782	-0.088001	0.012919	9.6356e-12	-6.81175	0.49636	0.0032488	0.00163661	0.0471362	1.98507
rs17690679	17	43924803	A	G	0.183727	-0.120257	0.0171472	2.32893e-12	-7.01322	1889187	0.1743	-0.11829	0.017043	3.9078e-12	-6.94068	0.19815	0.00196729	0.00205287	0.337905	0.958313
rs17690987	17	43931626	T	C	0.183756	-0.1202	0.0171483	2.39229e-12	-7.00947	1889187	0.1744	-0.11824	0.017044	3.9916e-12	-6.93734	0.19807	0.00196011	0.00205318	0.339746	0.954668
rs4321566	3	46094540	T	C	0.75452	0.111334	0.0158948	2.47979e-12	7.00444	1903275	0.7537	0.11126	0.015798	1.8868e-12	7.04266	0.75579	-7.42085e-05	0.00190469	0.968921	-0.038961
rs28416808	17	44021218	C	T	0.18397	-0.119714	0.0171026	2.56475e-12	-6.99972	1889187	0.1748	-0.11768	0.016998	4.4188e-12	-6.92317	0.198	0.00203352	0.00205346	0.322032	0.990291
rs62062272	17	44092108	T	C	0.118283	-0.120338	0.0171953	2.59088e-12	-6.9983	1716094	0.172	-0.11642	0.016804	4.2761e-12	-6.92811	0.04855	0.0039182	0.0038073	0.30342	1.02913
rs2373153	3	46170324	A	C	0.412067	-0.096263	0.0137631	2.66601e-12	-6.99429	1826933	0.4097	-0.097393	0.013678	1.0759e-12	-7.12041	0.41549	-0.00112999	0.00166046	0.49617	-0.680528
rs676388	19	49211969	T	C	0.482853	-0.0905196	0.0129437	2.6838e-12	-6.99336	1836180	0.4735	-0.087051	0.012855	1.2725e-11	-6.77176	0.4965	0.00346863	0.00163661	0.0340564	2.1194
rs9811555	3	46087945	A	T	0.74317	0.110574	0.0158145	2.71046e-12	6.99197	1903275	0.7349	0.1105	0.015717	2.0575e-12	7.0306	0.75598	-7.42281e-05	0.00190519	0.968921	-0.038961
rs2133661	3	46079654	A	G	0.754363	0.110564	0.0158174	2.74844e-12	6.99002	1903275	0.7533	0.11049	0.01572	2.0876e-12	7.02863	0.75601	-7.42312e-05	0.00190527	0.968921	-0.038961
rs17652748	17	44103616	C	T	0.1835	-0.120054	0.0171802	2.78911e-12	-6.98796	1889187	0.1742	-0.11794	0.017076	4.9582e-12	-6.90677	0.19773	0.00211435	0.00205451	0.30342	1.02913
rs3785928	17	47903146	G	A	0.0469307	0.212024	0.030346	2.81064e-12	6.98688	1909191	0.04925	0.2156	0.030116	8.1211e-13	7.15899	0.04332	0.00357622	0.00401955	0.373624	0.889706
rs17650872	17	44039516	G	T	0.183502	-0.119765	0.0171435	2.82769e-12	-6.98603	1889187	0.1743	-0.11769	0.017039	4.9495e-12	-6.9071	0.19758	0.00207505	0.0020551	0.312635	1.00971
rs112415880	17	44042868	G	A	0.184593	-0.114994	0.0164656	2.8704e-12	-6.98393	1897273	0.1761	-0.11284	0.016356	5.2314e-12	-6.899	0.19768	0.00215445	0.00205471	0.294388	1.04854
rs62226131	21	34593673	T	A	0.307233	0.143285	0.0205274	2.94804e-12	6.98018	1772401	0.308	0.14356	0.020467	2.3121e-12	7.01422	0.30618	0.00027506	0.00177539	0.876877	0.15493
rs495828	9	136154867	G	T	0.217467	0.108455	0.0155399	2.97012e-12	6.97913	1907496	0.2145	0.11254	0.015433	3.0438e-13	7.29217	0.22208	0.00408508	0.00196871	0.0379865	2.075
rs17690314	17	43919884	T	G	0.183795	-0.11968	0.0171502	2.98682e-12	-6.97834	1889187	0.1744	-0.11771	0.017046	5.0092e-12	-6.90543	0.19817	0.00196995	0.00205279	0.337235	0.959642
rs17564493	17	44001379	C	T	0.183797	-0.119644	0.0171453	2.98921e-12	-6.97823	1889187	0.1745	-0.11773	0.017041	4.8848e-12	-6.90863	0.19802	0.00191383	0.00205338	0.351316	0.932039
rs16940674	17	43910507	C	T	0.183776	-0.11966	0.0171502	3.01201e-12	-6.97716	1889187	0.1744	-0.11769	0.017046	5.0443e-12	-6.90426	0.19812	0.00196986	0.00205299	0.337303	0.959507
rs2873269	17	43931122	C	T	0.183798	-0.120828	0.0173279	3.10193e-12	-6.97303	1884701	0.1744	-0.11887	0.017225	5.1598e-12	-6.90102	0.19812	0.00195822	0.00205299	0.340166	0.953838
rs2864087	17	43807063	C	T	0.18383	-0.119361	0.0171224	3.14572e-12	-6.97106	1888784	0.1745	-0.11731	0.017018	5.464e-12	-6.89329	0.1981	0.0020514	0.00205307	0.317704	0.999187
rs13093758	3	46591359	T	C	0.0964652	0.161665	0.0232071	3.25645e-12	6.96619	1907415	0.1002	0.16618	0.023058	5.7218e-13	7.20704	0.09066	0.00451474	0.00284993	0.113158	1.58416
rs17564020	17	43991781	G	T	0.183889	-0.119244	0.0171204	3.28432e-12	-6.96499	1889187	0.1746	-0.11737	0.017016	5.299e-12	-6.89763	0.1981	0.00187367	0.00205307	0.361442	0.912621
rs17650842	17	44037491	A	G	0.183641	-0.119445	0.0171524	3.31352e-12	-6.96374	1889187	0.1744	-0.11747	0.017048	5.5573e-12	-6.89054	0.19778	0.00197454	0.00205432	0.336469	0.961165
rs36078910	17	43487217	G	A	0.151852	-0.118061	0.0169565	3.34176e-12	-6.96255	1903535	0.1435	-0.11478	0.016833	9.1844e-12	-6.81875	0.16479	0.00328071	0.00220568	0.136911	1.48739
rs6778415	3	46590528	G	A	0.0966423	0.160054	0.0229923	3.37351e-12	6.96121	1908788	0.1003	0.16445	0.022842	6.0575e-13	7.19946	0.09095	0.00439555	0.00284583	0.122454	1.54455
rs651007	9	136153875	C	T	0.21725	0.108168	0.0155389	3.37609e-12	6.96111	1907496	0.2142	0.11218	0.015432	3.6215e-13	7.26931	0.22199	0.00401183	0.001969	0.0416	2.0375
rs9311384	3	46103974	T	C	0.713372	0.103509	0.0148701	3.38217e-12	6.96085	1908565	0.7121	0.10408	0.014776	1.8751e-12	7.04385	0.71535	0.000571341	0.00181339	0.75271	0.315068
rs73069952	3	46582367	G	C	0.0960832	0.16317	0.0234679	3.57866e-12	6.95289	1907415	0.09945	0.16737	0.023321	7.1378e-13	7.17679	0.09085	0.00420039	0.00284724	0.140146	1.47525
rs13070959	3	46591361	C	T	0.0964535	0.161535	0.023235	3.59588e-12	6.95222	1907415	0.1002	0.16605	0.023086	6.3431e-13	7.19267	0.09063	0.00451541	0.00285035	0.113158	1.58416
rs9311385	3	46104094	G	A	0.713269	0.103383	0.0148711	3.60231e-12	6.95197	1908565	0.7119	0.10393	0.014777	2.016e-12	7.03323	0.7154	0.000546529	0.00181348	0.763132	0.30137
rs17571781	17	44033802	T	C	0.183748	-0.119253	0.0171542	3.60542e-12	-6.95184	1889187	0.1744	-0.11726	0.01705	6.1002e-12	-6.87742	0.19805	0.00199346	0.00205326	0.331611	0.970874
rs17573907	17	44099082	C	T	0.183481	-0.119425	0.0171832	3.65026e-12	-6.9501	1889187	0.1742	-0.11739	0.017079	6.2889e-12	-6.87335	0.19768	0.00203476	0.00205471	0.322032	0.990291
rs6441939	3	46086602	A	C	0.755091	0.111044	0.0159773	3.65066e-12	6.95009	1903275	0.7544	0.11092	0.015881	2.8593e-12	6.98445	0.75616	-0.000123744	0.00190566	0.948226	-0.0649351
rs62060791	17	44137678	G	A	0.104381	-0.124336	0.01789	3.65233e-12	-6.95002	1717870	0.1718	-0.11764	0.016771	2.3073e-12	-7.01449	0.0167	0.00669562	0.00638563	0.294388	1.04854
rs35389313	17	43487424	T	C	0.15196	-0.117753	0.0169436	3.66074e-12	-6.9497	1903535	0.1436	-0.11451	0.01682	9.9102e-12	-6.80797	0.16491	0.00324269	0.00220503	0.141403	1.47059
rs579459	9	136154168	T	C	0.217224	0.107943	0.0155359	3.7054e-12	6.94799	1907496	0.2141	0.11193	0.015429	4.0246e-13	7.25452	0.22208	0.00398664	0.00196871	0.0428674	2.025
rs55648326	17	43501591	T	C	0.15291	-0.115915	0.0166887	3.76627e-12	-6.94569	1903535	0.1451	-0.11272	0.016563	1.009e-11	-6.80553	0.16501	0.00319465	0.0022045	0.147295	1.44915
rs35251378	19	10459969	G	A	0.282853	0.141615	0.0203917	3.79158e-12	6.94474	1772401	0.2803	0.14398	0.020328	1.4126e-12	7.08284	0.28636	0.00236523	0.00181013	0.191326	1.30667
rs28364021	17	43912282	C	T	0.183727	-0.11906	0.0171522	3.88325e-12	-6.94137	1889187	0.1743	-0.11709	0.017048	6.487e-12	-6.86825	0.19815	0.00196964	0.00205287	0.337328	0.959458
rs17574361	17	44108202	A	G	0.183531	-0.120284	0.0173291	3.88862e-12	-6.94117	1884701	0.1742	-0.11815	0.017226	6.9484e-12	-6.85882	0.19775	0.00213422	0.00205443	0.298882	1.03883
rs62056786	17	43975285	T	C	0.183816	-0.118994	0.0171433	3.89011e-12	-6.94112	1889187	0.1745	-0.11706	0.017039	6.4101e-12	-6.87012	0.19807	0.00193358	0.00205318	0.346322	0.941748
rs11582489	1	155134919	G	A	0.0357168	-0.237785	0.034266	3.93845e-12	-6.93937	1899016	0.03333	-0.23925	0.034046	2.1099e-12	-7.02726	0.0394	-0.0014655	0.00420616	0.727528	-0.348416
rs16940671	17	43908151	C	T	0.183066	-0.119107	0.0171695	4.00113e-12	-6.93714	1889187	0.1739	-0.11713	0.017065	6.7057e-12	-6.86376	0.19709	0.00197744	0.00205702	0.336396	0.961311
rs12942666	17	43499839	A	G	0.152101	-0.118193	0.0170378	4.00218e-12	-6.9371	1899049	0.1438	-0.11496	0.016915	1.0756e-11	-6.79633	0.16491	0.0032328	0.00220503	0.142621	1.4661
rs17575773	17	44142879	C	T	0.183489	-0.119114	0.0171752	4.05506e-12	-6.93525	1889187	0.1742	-0.11698	0.017071	7.2752e-12	-6.85256	0.1977	0.00213442	0.00205463	0.298882	1.03883
rs17649641	17	43997372	T	C	0.183769	-0.118894	0.0171473	4.10014e-12	-6.93369	1889187	0.1745	-0.11698	0.017043	6.7056e-12	-6.86382	0.19795	0.00191408	0.00205365	0.351316	0.932039
rs62060790	17	44137676	A	T	0.108404	-0.123982	0.0178812	4.10149e-12	-6.93364	1717870	0.1789	-0.11729	0.016763	2.6164e-12	-6.99696	0.01672	0.00669168	0.00638188	0.294388	1.04854
rs56307311	3	46162719	G	C	0.40711	-0.0956681	0.0137991	4.1216e-12	-6.93295	1825157	0.4038	-0.096863	0.013714	1.6282e-12	-7.06307	0.41189	-0.00119487	0.00166259	0.472337	-0.718681
rs12185243	17	44115351	T	C	0.183508	-0.118934	0.0171633	4.22096e-12	-6.92958	1889187	0.1742	-0.11684	0.017059	7.4233e-12	-6.84917	0.19775	0.00209433	0.00205443	0.308005	1.01942
rs74890861	1	155166193	G	A	0.0352233	-0.241358	0.0348312	4.22737e-12	-6.92936	1894530	0.03289	-0.24287	0.034612	2.2674e-12	-7.01693	0.03881	-0.00151191	0.00423671	0.721197	-0.35686
rs35519908	17	43499328	T	C	0.152081	-0.11721	0.0169158	4.23736e-12	-6.92903	1903535	0.1438	-0.11394	0.016792	1.1561e-11	-6.78537	0.16491	0.00327017	0.00220503	0.138061	1.48305
rs62059005	17	44004472	A	G	0.183789	-0.118794	0.0171463	4.26068e-12	-6.92825	1889187	0.1745	-0.11688	0.017042	6.9584e-12	-6.85835	0.198	0.0019139	0.00205346	0.351316	0.932039
rs494242	9	136145118	C	T	0.384486	0.090665	0.013089	4.30458e-12	6.9268	1908725	0.3853	0.092442	0.012996	1.1356e-12	7.11311	0.38322	0.00177704	0.00168312	0.29106	1.0558
rs600038	9	136151806	T	C	0.217499	0.107726	0.0155537	4.32714e-12	6.92606	1907496	0.2145	0.11186	0.015447	4.433e-13	7.24154	0.22216	0.00413376	0.00196846	0.0357288	2.1
rs1886818	6	41484798	T	C	0.915985	-0.167579	0.0241958	4.3306e-12	-6.92595	1809966	0.9061	-0.16544	0.024012	5.5831e-12	-6.88989	0.93006	0.00213893	0.00320839	0.504985	0.666667
rs17078930	3	46552413	T	C	0.0961606	0.162334	0.0234471	4.40855e-12	6.92342	1907415	0.09959	0.16614	0.0233	9.995e-13	7.13047	0.09083	0.0038061	0.00284753	0.181342	1.33663
rs643434	9	136142355	G	A	0.384467	0.0905972	0.013089	4.46503e-12	6.92162	1908725	0.3853	0.092378	0.012996	1.1759e-12	7.10819	0.38317	0.00178082	0.00168317	0.290046	1.05802
rs66702674	3	46552044	C	G	0.103535	0.162804	0.0235274	4.5239e-12	6.91977	1906789	0.1117	0.16661	0.023381	1.0342e-12	7.12587	0.09085	0.00380572	0.00284724	0.181342	1.33663
rs17564703	17	44002595	C	T	0.183808	-0.118604	0.0171512	4.67308e-12	-6.91517	1889187	0.1745	-0.11669	0.017047	7.6253e-12	-6.84519	0.19805	0.00191372	0.00205326	0.351316	0.932039
rs17689824	17	43904397	C	T	0.18383	-0.119928	0.0173438	4.68653e-12	-6.91476	1884701	0.1744	-0.11796	0.017241	7.8163e-12	-6.84183	0.1982	0.00196821	0.00205268	0.337634	0.958851
rs280519	19	10472933	A	G	0.522213	0.0870035	0.0125828	4.69665e-12	6.91446	1841836	0.5227	0.09023	0.012491	5.0721e-13	7.2236	0.5215	0.00322653	0.00163808	0.0488731	1.9697
rs28670418	3	46591693	T	A	0.0964144	0.159799	0.0231128	4.71577e-12	6.91388	1908565	0.1001	0.16437	0.022963	8.1841e-13	7.15804	0.09068	0.00457072	0.00284964	0.108723	1.60396
rs7625348	3	46044173	T	C	0.76121	0.111501	0.0161304	4.76108e-12	6.91252	1898245	0.7599	0.11123	0.016033	3.9813e-12	6.93757	0.76323	-0.000271464	0.00192493	0.88785	-0.141026
rs17575507	17	44134095	A	G	0.183508	-0.118674	0.0171682	4.76429e-12	-6.91243	1889187	0.1742	-0.11656	0.017064	8.4359e-12	-6.83075	0.19775	0.00211427	0.00205443	0.30342	1.02913
rs17571857	17	44035706	A	G	0.183689	-0.118524	0.0171493	4.80246e-12	-6.9113	1889187	0.1744	-0.11653	0.017045	8.1245e-12	-6.83661	0.1979	0.00199403	0.00205385	0.331611	0.970874
rs17650818	17	44036787	T	C	0.183737	-0.118494	0.0171523	4.90341e-12	-6.90834	1889187	0.1745	-0.11648	0.017048	8.3512e-12	-6.83247	0.19787	0.00201408	0.00205396	0.326799	0.980583
rs1392293	3	46100885	G	T	0.753307	0.108436	0.015702	4.98985e-12	6.90586	1902872	0.7522	0.10851	0.015604	3.5489e-12	6.95399	0.75502	7.41296e-05	0.00190266	0.968921	0.038961
rs974380	3	46074779	G	A	0.754979	0.110428	0.0159922	5.01598e-12	6.90512	1902872	0.7543	0.11023	0.015896	4.0702e-12	6.93445	0.75603	-0.000197955	0.00190532	0.917252	-0.103896
rs34767161	3	46592517	C	T	0.0964731	0.160458	0.0232418	5.06112e-12	6.90385	1907415	0.1002	0.16517	0.023093	8.5289e-13	7.15238	0.09068	0.00471179	0.00284964	0.0982362	1.65347
rs17653211	17	44112638	T	C	0.183508	-0.118414	0.0171543	5.09604e-12	-6.90288	1889187	0.1742	-0.11632	0.01705	8.9556e-12	-6.82229	0.19775	0.00209433	0.00205443	0.308005	1.01942
rs13076697	3	46592156	C	T	0.0964821	0.159239	0.0230689	5.10085e-12	6.90274	1909191	0.1001	0.16389	0.022919	8.6148e-13	7.15084	0.09085	0.00465144	0.00284724	0.10233	1.63366
rs393152	17	43719143	A	G	0.18949	-0.107977	0.0156427	5.10324e-12	-6.90267	1903535	0.1833	-0.10545	0.015527	1.1076e-11	-6.7914	0.19908	0.00252676	0.00204926	0.217572	1.23301
rs8080531	17	47928834	T	C	0.0473377	0.210515	0.0304982	5.10784e-12	6.90255	1907899	0.04987	0.21468	0.03027	1.32e-12	7.09217	0.0434	0.00416475	0.00401601	0.299719	1.03704
rs12150111	17	44013938	A	G	0.183789	-0.118364	0.0171513	5.15747e-12	-6.90117	1889187	0.1745	-0.11643	0.017047	8.5032e-12	-6.82994	0.198	0.00193384	0.00205346	0.346322	0.941748
rs62064649	17	43502111	A	G	0.152101	-0.116644	0.0169069	5.22977e-12	-6.8992	1903535	0.1438	-0.11343	0.016783	1.3971e-11	-6.75862	0.16496	0.00321372	0.00220476	0.144943	1.45763
rs12150195	17	44014263	T	C	0.183789	-0.118334	0.0171532	5.2508e-12	-6.89863	1889187	0.1745	-0.1164	0.017049	8.6287e-12	-6.82738	0.198	0.00193384	0.00205346	0.346322	0.941748
rs62065445	17	43565840	G	A	0.151351	-0.117916	0.0170949	5.28509e-12	-6.8977	1899049	0.1432	-0.11485	0.016972	1.3157e-11	-6.76703	0.16393	0.00306569	0.00221032	0.165444	1.38699
rs12947718	17	43493101	G	A	0.15202	-0.116807	0.0169356	5.30686e-12	-6.89712	1903535	0.1437	-0.11362	0.016812	1.3954e-11	-6.75827	0.16491	0.0031871	0.00220503	0.148352	1.44538
rs12150230	17	44015464	A	G	0.183233	-0.118196	0.0171376	5.31564e-12	-6.89688	1889187	0.174	-0.1163	0.017033	8.6289e-12	-6.82792	0.19736	0.00189628	0.00205596	0.356356	0.92233
rs56015792	17	43551321	G	C	0.150946	-0.11746	0.0170334	5.35456e-12	-6.89584	1903535	0.1425	-0.11438	0.01691	1.3397e-11	-6.76404	0.16403	0.00307957	0.00220977	0.163434	1.39361
rs7633782	3	46106401	T	C	0.708378	0.103289	0.0149799	5.37798e-12	6.89522	1905831	0.7052	0.10381	0.014887	3.1006e-12	6.9732	0.71331	0.000520543	0.00180951	0.773598	0.287671
rs35864396	3	46592520	C	T	0.0964078	0.15878	0.0230295	5.40112e-12	6.89461	1909191	0.1001	0.16352	0.022879	8.8516e-13	7.14717	0.09066	0.00474047	0.00284993	0.0962391	1.66337
rs13093282	3	46565341	C	T	0.0960643	0.164156	0.0238096	5.40418e-12	6.89453	1903677	0.09952	0.16819	0.023665	1.1862e-12	7.10712	0.09071	0.00403405	0.00284922	0.156822	1.41584
rs544873	9	136143212	G	A	0.384479	0.090225	0.013089	5.45546e-12	6.89319	1909128	0.3853	0.092004	0.012996	1.4449e-12	7.07941	0.3832	0.00177897	0.00168314	0.290541	1.05694
rs28595844	3	46591625	C	A	0.0965039	0.158779	0.0230353	5.46832e-12	6.89286	1909191	0.1002	0.16332	0.022885	9.5591e-13	7.13655	0.09075	0.00454092	0.00284865	0.110923	1.59406
rs13083022	3	46576916	T	C	0.0960819	0.161723	0.023464	5.48579e-12	6.8924	1907415	0.09948	0.16584	0.023317	1.1425e-12	7.11241	0.0908	0.00411684	0.00284795	0.148305	1.44554
rs2090847	17	43550107	A	G	0.150946	-0.11733	0.0170245	5.50817e-12	-6.89182	1903535	0.1425	-0.11425	0.016901	1.3823e-11	-6.75996	0.16403	0.00307957	0.00220977	0.163434	1.39361
rs34063617	17	43491003	G	A	0.152032	-0.116652	0.0169267	5.51589e-12	-6.89162	1903535	0.1437	-0.11341	0.016803	1.4838e-11	-6.74939	0.16494	0.00324246	0.00220487	0.141403	1.47059
rs2371	3	46069219	A	G	0.754575	0.109618	0.0159068	5.52807e-12	6.89131	1902872	0.7537	0.10947	0.01581	4.3808e-12	6.9241	0.75593	-0.000148446	0.00190506	0.93789	-0.0779221
rs150424212	17	47914638	G	A	0.0468802	0.209533	0.0304115	5.5828e-12	6.88991	1909191	0.04918	0.21308	0.030182	1.6678e-12	7.05984	0.0433	0.00354745	0.00402044	0.377586	0.882353
rs17770108	17	43961292	G	T	0.183808	-0.118135	0.0171463	5.58538e-12	-6.88984	1889187	0.1745	-0.11618	0.017042	9.2713e-12	-6.81727	0.19805	0.00195516	0.00205326	0.340984	0.952223
rs7646264	3	46086224	T	C	0.331908	0.122043	0.0177135	5.5859e-12	6.88983	1854930	0.3331	0.12393	0.017644	2.1571e-12	7.02392	0.33014	0.00188711	0.00174006	0.27814	1.08451
rs602662	19	49206985	G	A	0.486866	-0.0886399	0.0128673	5.62712e-12	-6.88878	1904361	0.4796	-0.085269	0.012778	2.5034e-11	-6.67311	0.49813	0.00337087	0.00163658	0.0394271	2.0597
rs6778305	3	46590403	G	A	0.09679	0.158632	0.0230317	5.67593e-12	6.88756	1909191	0.1004	0.16291	0.022882	1.0811e-12	7.11957	0.09117	0.00427819	0.00284274	0.132337	1.50495
rs67498438	19	4715246	G	T	0.410284	-0.0932058	0.0135331	5.68786e-12	-6.88726	1827891	0.3986	-0.093324	0.013447	3.9198e-12	-6.94014	0.4272	-0.000118157	0.0016542	0.943057	-0.0714286
rs2316782	17	44010040	A	G	0.183808	-0.118064	0.0171453	5.73525e-12	-6.88608	1889187	0.1745	-0.11615	0.017041	9.3842e-12	-6.81591	0.19805	0.00191372	0.00205326	0.351316	0.932039
rs79172804	17	43828764	G	A	0.158029	-0.117155	0.0170152	5.76497e-12	-6.88534	1835354	0.1492	-0.11458	0.016896	1.1879e-11	-6.78149	0.1709	0.00257549	0.00217386	0.236114	1.18476
rs692854	19	49209464	C	A	0.48355	-0.0896646	0.013025	5.818e-12	-6.88404	1904361	0.4765	-0.086489	0.012937	2.299e-11	-6.6854	0.49448	0.00317563	0.00163667	0.0523434	1.9403
rs485186	19	49207206	A	G	0.487842	-0.0886426	0.0128792	5.87585e-12	-6.88263	1904361	0.481	-0.085174	0.01279	2.7453e-11	-6.65942	0.49845	0.00346857	0.00163658	0.0340564	2.1194
rs6764189	3	46104295	C	T	0.713533	0.102609	0.0149098	5.90424e-12	6.88194	1908162	0.7123	0.10318	0.014816	3.2967e-12	6.96409	0.71545	0.000571402	0.00181358	0.75271	0.315068
rs62064652	17	43509310	A	G	0.151048	-0.117521	0.017079	5.94186e-12	-6.88104	1903535	0.1427	-0.1143	0.016956	1.5738e-11	-6.74098	0.16398	0.00322142	0.00221005	0.144943	1.45763
rs439558	17	43717803	T	C	0.184158	-0.117212	0.017039	6.02516e-12	-6.87905	1889187	0.175	-0.115	0.016934	1.1139e-11	-6.79107	0.19817	0.00221223	0.00205279	0.281181	1.07767
rs6809223	3	46058335	T	C	0.754069	0.109368	0.0159008	6.0624e-12	6.87818	1903275	0.7529	0.10922	0.015804	4.8042e-12	6.91091	0.75588	-0.000148436	0.00190492	0.93789	-0.0779221
rs2133666	3	46101891	A	C	0.753359	0.107966	0.015697	6.06522e-12	6.87811	1903275	0.7523	0.10804	0.015599	4.3223e-12	6.92609	0.755	7.41275e-05	0.00190261	0.968921	0.038961
rs503279	19	49209010	T	C	0.484988	-0.0893254	0.0129883	6.0965e-12	-6.87738	1904764	0.4781	-0.086101	0.0129	2.4822e-11	-6.6745	0.49567	0.00322441	0.00163663	0.0488213	1.97015
rs1078830	17	43946112	T	C	0.183799	-0.118029	0.0171622	6.10178e-12	-6.87725	1888784	0.1745	-0.11606	0.017058	1.0177e-11	-6.80385	0.19802	0.00196861	0.00205338	0.337701	0.958719
rs9866206	3	46589021	T	C	0.096843	0.157944	0.0229662	6.10242e-12	6.87724	1909191	0.1005	0.16211	0.022816	1.2022e-12	7.1051	0.09115	0.00416601	0.00284302	0.142826	1.46535
rs55663797	17	43544379	G	A	0.150875	-0.117157	0.0170365	6.11875e-12	-6.87686	1903535	0.1425	-0.11407	0.016913	1.5377e-11	-6.74452	0.16385	0.00308741	0.00221075	0.162551	1.39654
rs17649918	17	44001621	A	G	0.183789	-0.117964	0.0171582	6.19596e-12	-6.87507	1889187	0.1745	-0.11605	0.017054	1.0108e-11	-6.80486	0.198	0.0019139	0.00205346	0.351316	0.932039
rs504963	19	49208865	G	A	0.48467	-0.0892674	0.0129863	6.24436e-12	-6.87396	1904764	0.4775	-0.086043	0.012898	2.5442e-11	-6.67103	0.49579	0.0032244	0.00163663	0.0488213	1.97015
rs13099992	3	46560744	C	G	0.103422	0.161204	0.0234552	6.2928e-12	6.87286	1907415	0.1116	0.16521	0.023308	1.3615e-12	7.08812	0.09071	0.00400584	0.00284922	0.159742	1.40594
rs62064598	17	43474668	C	G	0.155841	-0.116363	0.0169361	6.38675e-12	-6.87074	1903535	0.1504	-0.11293	0.016812	1.8557e-11	-6.71723	0.16427	0.00343335	0.00220848	0.120036	1.55462
rs633372	19	49209226	G	A	0.483699	-0.0893566	0.0130062	6.40541e-12	-6.87033	1904764	0.476	-0.086181	0.012918	2.5307e-11	-6.67139	0.49564	0.00317555	0.00163663	0.0523434	1.9403
rs28539486	3	46588145	C	T	0.09679	0.157784	0.0229662	6.40677e-12	6.8703	1909191	0.1004	0.16195	0.022816	1.2642e-12	7.09809	0.09117	0.0041656	0.00284274	0.142826	1.46535
rs55653657	17	43956778	A	G	0.183708	-0.117772	0.0171433	6.42855e-12	-6.86981	1889187	0.1744	-0.11581	0.017039	1.0694e-11	-6.79676	0.19795	0.00196157	0.00205365	0.339495	0.955163
rs17564871	17	44011018	A	G	0.183708	-0.117864	0.0171582	6.45433e-12	-6.86924	1889187	0.1744	-0.11595	0.017054	1.0525e-11	-6.79899	0.19795	0.00191408	0.00205365	0.351316	0.932039
rs67305272	3	46557812	A	G	0.0961941	0.161077	0.0234499	6.46626e-12	6.86898	1907415	0.0996	0.16491	0.023303	1.4754e-12	7.07677	0.0909	0.00383296	0.00284654	0.17813	1.34653
rs8071011	17	43488382	C	T	0.151832	-0.116501	0.0169605	6.46696e-12	-6.86896	1903535	0.1435	-0.11335	0.016837	1.6687e-11	-6.7322	0.16474	0.00315135	0.00220594	0.153127	1.42857
rs71373560	17	43493504	C	T	0.152081	-0.116214	0.0169188	6.46799e-12	-6.86894	1903535	0.1438	-0.11299	0.016795	1.726e-11	-6.7276	0.16491	0.00322416	0.00220503	0.143691	1.46218
rs7222444	17	43507649	A	G	0.150987	-0.117194	0.0170671	6.57178e-12	-6.86667	1903535	0.1426	-0.114	0.016944	1.7152e-11	-6.72805	0.16398	0.00319435	0.00221005	0.148352	1.44538
rs62064603	17	43484496	C	T	0.151646	-0.116222	0.016926	6.58092e-12	-6.86647	1903535	0.1434	-0.11292	0.016802	1.8104e-11	-6.72063	0.16442	0.00330222	0.00220767	0.134706	1.4958
rs9871405	3	46589972	T	C	0.096843	0.15757	0.0229583	6.72849e-12	6.86331	1909191	0.1005	0.16182	0.022808	1.2932e-12	7.09488	0.09115	0.00425046	0.00284302	0.134902	1.49505
rs6804179	3	46591201	C	T	0.0964626	0.158067	0.0230352	6.79267e-12	6.86195	1909191	0.1001	0.16255	0.022885	1.2216e-12	7.10291	0.0908	0.0044834	0.00284795	0.115428	1.57426
rs17770296	17	43969136	C	T	0.183816	-0.117627	0.0171453	6.85742e-12	-6.8606	1889187	0.1745	-0.11566	0.017041	1.1442e-11	-6.78716	0.19807	0.00196679	0.00205318	0.338101	0.957923
rs9808967	3	46589294	A	T	0.10421	0.1575	0.0229612	6.91661e-12	6.85937	1909191	0.1126	0.16175	0.022811	1.3349e-12	7.09088	0.09115	0.00425046	0.00284302	0.134902	1.49505
rs55790407	17	43512439	G	C	0.150975	-0.117086	0.0170711	6.94733e-12	-6.85873	1903535	0.1426	-0.11389	0.016948	1.8135e-11	-6.71997	0.16395	0.00319625	0.00221021	0.148141	1.44613
rs35056755	3	46566242	T	C	0.0960741	0.160897	0.023465	7.03668e-12	6.85691	1907415	0.09948	0.16493	0.023318	1.5118e-12	7.07308	0.09078	0.00403265	0.00284823	0.156822	1.41584
rs74188952	1	155797665	T	C	0.0615606	0.18341	0.0267612	7.2025e-12	6.85358	1907283	0.06703	0.18495	0.026545	3.2236e-12	6.96741	0.05306	0.00154008	0.00365057	0.673116	0.421875
rs7638309	3	46081179	G	A	0.754706	0.108914	0.0158939	7.25313e-12	6.85258	1903275	0.7538	0.10884	0.015797	5.5832e-12	6.88992	0.75611	-7.42415e-05	0.00190553	0.968921	-0.038961
rs34167705	3	46585420	T	C	0.0869356	0.163303	0.023833	7.28487e-12	6.85195	1629516	0.08354	0.16754	0.023689	1.5194e-12	7.07248	0.09095	0.00423717	0.00284583	0.136513	1.4889
rs2316784	17	44021699	G	T	0.182866	-0.117699	0.0171795	7.3268e-12	-6.85113	1889187	0.1737	-0.11578	0.017075	1.1935e-11	-6.78067	0.19689	0.00191931	0.00205781	0.350979	0.932692
rs34022105	16	89229598	G	A	0.120515	0.135131	0.0197478	7.76519e-12	6.84282	1903413	0.1184	0.13681	0.019614	3.0557e-12	6.97512	0.12379	0.00167941	0.00248461	0.499088	0.675926
rs8178521	21	34659683	C	T	0.253345	0.106403	0.0155497	7.76628e-12	6.84279	1826662	0.2453	0.10937	0.015456	1.4854e-12	7.07622	0.26498	0.00296667	0.00185417	0.109599	1.6
rs17652337	17	44083323	C	T	0.184266	-0.117343	0.0171501	7.80313e-12	-6.84212	1889187	0.1751	-0.11555	0.017046	1.2112e-11	-6.77872	0.19829	0.00179329	0.00205233	0.382235	0.873786
rs71238846	17	43552537	G	A	0.151026	-0.11751	0.0171851	8.03768e-12	-6.83787	1899049	0.1426	-0.11443	0.017063	1.9957e-11	-6.70632	0.16403	0.00307957	0.00220977	0.163434	1.39361
rs17631676	17	43549526	A	G	0.151015	-0.11753	0.0171891	8.061e-12	-6.83746	1899049	0.1426	-0.11445	0.017067	2.0028e-11	-6.70592	0.164	0.0030797	0.00220994	0.163448	1.39357
rs6442003	3	46587456	A	C	0.096867	0.158329	0.0231566	8.06901e-12	6.83732	1907415	0.1005	0.16255	0.023008	1.607e-12	7.06493	0.09122	0.00422085	0.00284204	0.137504	1.48515
rs6770574	3	46591104	T	A	0.0964626	0.157387	0.0230263	8.19591e-12	6.83508	1909191	0.1001	0.16187	0.022876	1.4806e-12	7.07597	0.0908	0.0044834	0.00284795	0.115428	1.57426
rs34067839	3	46166016	G	A	0.406371	-0.0941298	0.0137742	8.27167e-12	-6.83376	1826933	0.4025	-0.095323	0.013689	3.3168e-12	-6.96347	0.41197	-0.00119319	0.00166254	0.472949	-0.717689
rs9846026	3	46588813	C	A	0.0968509	0.156858	0.0229602	8.38927e-12	6.83174	1909191	0.1005	0.16108	0.02281	1.6431e-12	7.06181	0.09117	0.0042219	0.00284274	0.137504	1.48515
rs1879581	17	43545893	T	C	0.150875	-0.116357	0.0170335	8.42709e-12	-6.83109	1903535	0.1425	-0.11327	0.01691	2.1131e-11	-6.6984	0.16385	0.00308741	0.00221075	0.162551	1.39654
rs35866622	19	49218060	C	T	0.435348	-0.0938663	0.0137453	8.55305e-12	-6.82896	1829363	0.4226	-0.089936	0.013662	4.6097e-11	-6.58293	0.45383	0.00393032	0.00164359	0.0167886	2.3913
rs2373154	3	46171098	G	A	0.441484	-0.09159	0.013423	8.89341e-12	-6.82336	1827891	0.4382	-0.092843	0.013337	3.3714e-12	-6.96131	0.44624	-0.00125301	0.00164612	0.446541	-0.761194
rs6772291	3	46587018	A	C	0.0968626	0.156549	0.0229572	9.15739e-12	6.81916	1909191	0.1005	0.16077	0.022807	1.8012e-12	7.04915	0.0912	0.00422127	0.00284232	0.137504	1.48515
rs767056	17	43998910	C	T	0.183718	-0.117104	0.0171741	9.19087e-12	-6.81864	1888784	0.1744	-0.11519	0.01707	1.4997e-11	-6.7481	0.19797	0.00191401	0.00205357	0.351316	0.932039
rs62065438	17	43558092	C	T	0.150632	-0.116657	0.0171208	9.50551e-12	-6.8138	1903535	0.1421	-0.11357	0.016998	2.3653e-11	-6.68137	0.16385	0.00308741	0.00221075	0.162551	1.39654
rs1879585	17	43567175	T	G	0.150652	-0.116701	0.0171277	9.51929e-12	-6.81359	1903535	0.1421	-0.11361	0.017005	2.3738e-11	-6.68098	0.1639	0.00309092	0.00221048	0.162022	1.3983
rs55643511	17	43556982	G	A	0.150875	-0.116097	0.0170414	9.58138e-12	-6.81265	1903535	0.1425	-0.11301	0.016918	2.3951e-11	-6.67987	0.16385	0.00308741	0.00221075	0.162551	1.39654
rs1879583	17	43570893	C	T	0.150785	-0.116528	0.0171148	9.85221e-12	-6.80865	1903535	0.1423	-0.11346	0.016992	2.4374e-11	-6.67726	0.16393	0.00306833	0.00221032	0.165081	1.38818
rs7209501	17	43503294	A	C	0.151446	-0.115641	0.0169995	1.02751e-11	-6.80259	1903535	0.1432	-0.11243	0.016876	2.7029e-11	-6.66212	0.16422	0.00321104	0.00220875	0.146007	1.45378
rs55652155	17	43548481	A	G	0.150895	-0.115916	0.0170424	1.03443e-11	-6.80163	1903535	0.1425	-0.11283	0.016919	2.574e-11	-6.66883	0.1639	0.00308604	0.00221048	0.162686	1.39609
rs2036293	3	46096385	C	T	0.754198	0.107366	0.0157885	1.04443e-11	6.80024	1903275	0.7533	0.10744	0.015691	7.5398e-12	6.84724	0.75559	7.4188e-05	0.00190416	0.968921	0.038961
rs7625558	3	46083496	C	A	0.754695	0.108079	0.0158949	1.04907e-11	6.7996	1903275	0.7538	0.10798	0.015798	8.218e-12	6.83504	0.75608	-9.89845e-05	0.00190545	0.95857	-0.0519481
rs34465449	17	43511435	C	A	0.150995	-0.116886	0.0171961	1.06622e-11	-6.79727	1899049	0.1426	-0.11369	0.017074	2.7613e-11	-6.65866	0.16395	0.00319625	0.00221021	0.148141	1.44613
rs434805	17	43718336	T	C	0.189259	-0.106547	0.0156774	1.07419e-11	-6.79619	1903535	0.1829	-0.10406	0.015562	2.285e-11	-6.6868	0.19911	0.00248682	0.00204914	0.224903	1.21359
rs632111	19	49208978	A	G	0.483421	-0.088248	0.0129873	1.08355e-11	-6.79494	1904764	0.476	-0.085048	0.012899	4.2966e-11	-6.59338	0.49493	0.00320002	0.00163665	0.0505567	1.95522
rs1991556	17	44083402	G	A	0.186577	-0.116442	0.0171366	1.08384e-11	-6.79491	1889187	0.178	-0.11478	0.017033	1.6003e-11	-6.73868	0.1997	0.00166181	0.00204687	0.41686	0.811881
rs506897	19	49208629	G	C	0.4851	-0.088366	0.0130052	1.0855e-11	-6.79468	1904764	0.478	-0.085166	0.012917	4.2964e-11	-6.59333	0.49611	0.00319996	0.00163662	0.0505567	1.95522
rs62065436	17	43556652	G	A	0.150571	-0.116387	0.0171337	1.09892e-11	-6.79291	1903535	0.142	-0.1133	0.017011	2.7314e-11	-6.6604	0.16385	0.00308741	0.00221075	0.162551	1.39654
rs55703888	17	43536408	C	T	0.151075	-0.116892	0.0172119	1.11101e-11	-6.79133	1899049	0.1427	-0.1137	0.01709	2.8714e-11	-6.65301	0.164	0.00319177	0.00220994	0.148661	1.44428
rs3093030	19	10397403	C	T	0.426797	-0.0868102	0.012783	1.1131e-11	-6.79106	1909462	0.4256	-0.085749	0.012691	1.4142e-11	-6.75668	0.42866	0.0010612	0.00165349	0.521009	0.641791
rs62064647	17	43500621	G	A	0.152089	-0.115503	0.0170199	1.15022e-11	-6.78633	1901759	0.1438	-0.11227	0.016897	3.0429e-11	-6.64437	0.16491	0.0032328	0.00220503	0.142621	1.4661
rs35489312	17	43517252	T	C	0.151067	-0.115796	0.0170671	1.1628e-11	-6.78476	1903535	0.1427	-0.11261	0.016944	3.0122e-11	-6.64601	0.16403	0.00318616	0.00220977	0.149345	1.44185
rs34104358	17	43508616	G	T	0.150995	-0.115793	0.0170681	1.16764e-11	-6.78416	1903535	0.1426	-0.11258	0.016945	3.0554e-11	-6.64385	0.164	0.00321277	0.00220994	0.146007	1.45378
rs3738591	1	155764808	C	G	0.0702359	0.182209	0.026869	1.19045e-11	6.78137	1905804	0.08143	0.18358	0.026653	5.6598e-12	6.88778	0.05286	0.00137141	0.00365708	0.70766	0.375
rs7625793	3	46585932	G	C	0.0967809	0.156983	0.0231629	1.22419e-11	6.77733	1907415	0.1005	0.16118	0.023014	2.4979e-12	7.00356	0.091	0.00419727	0.00284513	0.140146	1.47525
rs113322852	17	43569245	T	A	0.150683	-0.116039	0.0171306	1.25431e-11	-6.77381	1903535	0.1421	-0.11297	0.017008	3.0913e-11	-6.64217	0.16398	0.00306946	0.00221005	0.164874	1.38887
rs71373572	17	43525022	G	A	0.151067	-0.115631	0.0170711	1.2568e-11	-6.77353	1903535	0.1427	-0.11244	0.016948	3.2587e-11	-6.63441	0.16403	0.00319131	0.00220977	0.148688	1.44418
rs34286926	17	43495852	A	G	0.172818	-0.114894	0.0169634	1.26131e-11	-6.77301	1625152	0.1796	-0.11172	0.01684	3.2719e-11	-6.6342	0.16484	0.00317359	0.00220541	0.150149	1.43901
rs35106244	19	49203829	C	T	0.405133	-0.0985747	0.0145592	1.28232e-11	-6.77062	1820048	0.3936	-0.093557	0.01448	1.0377e-10	-6.46112	0.42171	0.00501768	0.001657	0.0024604	3.02817
rs4883585	12	133055791	G	A	0.605667	0.0947709	0.013998	1.28493e-11	6.77033	1825183	0.5973	0.094972	0.013912	8.6908e-12	6.82662	0.61775	0.000201067	0.00168394	0.904956	0.119403
rs62065437	17	43557612	G	A	0.150875	-0.115387	0.0170474	1.30009e-11	-6.76863	1903535	0.1425	-0.1123	0.016924	3.2366e-11	-6.63555	0.16385	0.00308741	0.00221075	0.162551	1.39654
rs28678003	1	155207733	C	T	0.0380222	-0.214726	0.0317271	1.30653e-11	-6.76791	1903535	0.0361	-0.21678	0.031496	5.8763e-12	-6.88278	0.041	-0.00205358	0.00412671	0.618745	-0.49763
rs62064641	17	43488792	T	C	0.15262	-0.115176	0.0170332	1.36231e-11	-6.76186	1901759	0.1441	-0.11182	0.016911	3.7809e-11	-6.61226	0.1658	0.00335636	0.00220028	0.127153	1.52542
rs56378631	17	43496465	T	C	0.152089	-0.115111	0.0170249	1.36695e-11	-6.76137	1901759	0.1438	-0.11186	0.016902	3.6322e-11	-6.61815	0.16491	0.00325149	0.00220503	0.140326	1.47458
rs12946900	17	43512206	A	G	0.150975	-0.115446	0.0170771	1.37697e-11	-6.76031	1903535	0.1426	-0.11225	0.016954	3.5663e-11	-6.62086	0.16395	0.00319625	0.00221021	0.148141	1.44613
rs62065404	17	43551613	C	T	0.151034	-0.116228	0.017198	1.39656e-11	-6.75826	1899049	0.1426	-0.11315	0.017076	3.437e-11	-6.62626	0.16405	0.00307847	0.00220967	0.163564	1.39319
rs62065385	17	43534694	C	T	0.150871	-0.115925	0.0171533	1.39756e-11	-6.75816	1903535	0.1423	-0.11274	0.017031	3.5925e-11	-6.61969	0.16415	0.00318467	0.00220913	0.149416	1.4416
rs35238788	3	46386039	T	C	0.457664	-0.0880261	0.0130288	1.41581e-11	-6.75628	1903614	0.4599	-0.088394	0.01294	8.4162e-12	-6.83107	0.4542	-0.000367944	0.00164348	0.82285	-0.223881
rs479486	19	49229323	G	A	0.505003	-0.0874195	0.0129497	1.47157e-11	-6.75068	1841836	0.4958	-0.083623	0.012861	7.9135e-11	-6.50206	0.5185	0.00379646	0.00163769	0.0204394	2.31818
rs2251034	19	49207792	G	A	0.483966	-0.087741	0.0130002	1.48662e-11	-6.7492	1904764	0.4762	-0.084541	0.012912	5.8464e-11	-6.54748	0.49601	0.00319996	0.00163662	0.0505567	1.95522
rs62062280	17	44093993	C	T	0.101725	-0.12531	0.0185708	1.50197e-11	-6.74771	1717870	0.172	-0.11706	0.01679	3.1181e-12	-6.97201	0.01033	0.00825015	0.00809301	0.308005	1.01942
rs2924481	11	34530066	T	A	0.220798	-0.112816	0.016723	1.51792e-11	-6.74618	1538293	0.2347	-0.11126	0.016619	2.1643e-11	-6.69475	0.20606	0.00155629	0.00202309	0.441735	0.769266
rs4683182	3	46173936	A	G	0.777245	0.112731	0.0167111	1.52102e-11	6.74588	1898245	0.7768	0.11278	0.016613	1.1327e-11	6.78866	0.77793	4.92187e-05	0.00196875	0.980055	0.025
rs17690703	17	43925297	C	T	0.220931	-0.103426	0.0153361	1.54108e-11	-6.74398	1909191	0.2121	-0.1019	0.015232	2.2314e-11	-6.68986	0.23468	0.0015261	0.00193084	0.429306	0.79038
rs34203322	3	46436956	A	G	0.102127	0.195355	0.0289727	1.55453e-11	6.74272	1860042	0.1057	0.19829	0.028866	6.4495e-12	6.86933	0.0968	0.00293515	0.00276742	0.288869	1.06061
rs12946723	17	43496828	C	T	0.17285	-0.11426	0.0169575	1.60515e-11	-6.73806	1625152	0.1796	-0.11108	0.016834	4.1549e-11	-6.59855	0.16491	0.00318036	0.00220503	0.149213	1.44232
rs6769817	3	46590446	T	C	0.0965548	0.155198	0.0230351	1.61164e-11	6.73747	1909191	0.1002	0.15968	0.022885	3.0068e-12	6.9775	0.09088	0.00448163	0.00284682	0.115428	1.57426
rs7628435	3	46586378	G	C	0.0971222	0.155266	0.0230593	1.6582e-11	6.73333	1907415	0.1009	0.15943	0.02291	3.4316e-12	6.95897	0.09125	0.00416396	0.00284162	0.142826	1.46535
rs11917890	3	46124225	T	C	0.411842	-0.0882283	0.0131052	1.66971e-11	-6.73233	1909462	0.4095	-0.089391	0.013015	6.4854e-12	-6.86831	0.41549	-0.00116273	0.00166046	0.483774	-0.700245
rs4683175	3	46122972	C	T	0.411842	-0.0881924	0.0131052	1.70139e-11	-6.72959	1909462	0.4095	-0.089357	0.013015	6.6154e-12	-6.86569	0.41549	-0.00116457	0.00166046	0.483082	-0.701355
rs62064600	17	43480701	G	A	0.15154	-0.113833	0.0169242	1.7435e-11	-6.72603	1903535	0.1434	-0.11064	0.0168	4.5335e-11	-6.58571	0.16415	0.00319302	0.00220913	0.148352	1.44538
rs13077099	3	46125497	C	G	0.414198	-0.0881457	0.0131072	1.75584e-11	-6.72501	1909462	0.4134	-0.08931	0.013017	6.836e-12	-6.86103	0.41544	-0.0011643	0.00166049	0.483192	-0.701178
rs6441938	3	46045619	G	C	0.763509	0.112953	0.0167974	1.7628e-11	6.72443	1854055	0.7558	0.11273	0.016701	1.4791e-11	6.7499	0.77494	-0.000223222	0.0019594	0.909298	-0.113924
rs62065389	17	43538807	T	G	0.150813	-0.115342	0.0171554	1.77579e-11	-6.72336	1903535	0.1423	-0.11215	0.017033	4.5747e-11	-6.58428	0.164	0.00319177	0.00220994	0.148661	1.44428
rs7626061	3	46586243	G	A	0.0971249	0.153556	0.0228539	1.82941e-11	6.71903	1908788	0.1009	0.15772	0.022703	3.7256e-12	6.9471	0.09125	0.00416396	0.00284162	0.142826	1.46535
rs62064653	17	43509316	C	T	0.150995	-0.11526	0.0171564	1.83969e-11	-6.71821	1901759	0.1426	-0.11202	0.017034	4.8218e-11	-6.57626	0.16398	0.00324015	0.00221005	0.142621	1.4661
rs56214516	17	43836953	A	C	0.159121	-0.117759	0.0175356	1.87515e-11	-6.71543	1835354	0.1505	-0.1154	0.017421	3.4872e-11	-6.62419	0.17169	0.00235891	0.00216988	0.276986	1.08712
rs62064655	17	43514954	G	A	0.150987	-0.114716	0.017087	1.89799e-11	-6.71366	1903535	0.1426	-0.11152	0.016964	4.9113e-11	-6.57392	0.16398	0.0031961	0.00221005	0.14813	1.44617
rs116851482	17	47859860	C	T	0.0556007	0.203579	0.0303439	1.95894e-11	6.70905	1909191	0.05801	0.20612	0.030153	8.154e-12	6.8358	0.05185	0.00254104	0.00369056	0.491122	0.688525
rs7648827	3	46586179	C	T	0.09713	0.154696	0.0230633	1.98006e-11	6.70749	1907415	0.1009	0.15886	0.022914	4.1269e-12	6.93288	0.09127	0.00416355	0.00284134	0.142826	1.46535
rs35479331	3	46435292	C	G	0.113439	0.193732	0.028886	1.98994e-11	6.70676	1853972	0.124	0.19629	0.02878	9.0802e-12	6.82036	0.09778	0.00255823	0.00275502	0.353111	0.928571
rs56212100	17	43501940	G	A	0.152108	-0.114134	0.0170239	2.02319e-11	-6.70434	1901759	0.1438	-0.11092	0.016901	5.262e-11	-6.56293	0.16496	0.00321372	0.00220476	0.144943	1.45763
rs12637023	3	46121192	C	A	0.411762	-0.0875901	0.0130655	2.02898e-11	-6.70392	1909462	0.4094	-0.088752	0.012975	7.9089e-12	-6.84023	0.41544	-0.00116194	0.00166049	0.484078	-0.699759
rs11929281	3	46124330	G	A	0.411823	-0.0878549	0.0131101	2.06574e-11	-6.7013	1909462	0.4095	-0.08902	0.01302	8.0853e-12	-6.83717	0.41544	-0.00116509	0.00166049	0.482894	-0.701656
rs17078577	3	46121526	G	A	0.411835	-0.0877893	0.0131062	2.10819e-11	-6.69833	1909462	0.4095	-0.088954	0.013016	8.2469e-12	-6.8342	0.41547	-0.00116465	0.00166047	0.483054	-0.701398
rs62065378	17	43522361	T	C	0.151075	-0.115222	0.0172069	2.13853e-11	-6.69624	1899049	0.1427	-0.11203	0.017085	5.469e-11	-6.55721	0.164	0.00319177	0.00220994	0.148661	1.44428
rs62064654	17	43513896	C	T	0.150805	-0.114856	0.0171524	2.13898e-11	-6.69621	1903535	0.1423	-0.11166	0.01703	5.5198e-11	-6.55666	0.16398	0.0031961	0.00221005	0.14813	1.44617
rs12950965	17	43551151	C	G	0.155261	-0.11413	0.0170512	2.18144e-11	-6.69333	1903535	0.1496	-0.11105	0.016928	5.37e-11	-6.56014	0.16403	0.00307957	0.00220977	0.163434	1.39361
rs11085727	19	10466123	C	T	0.282596	0.128149	0.019146	2.18278e-11	6.69324	1779289	0.2802	0.13066	0.019077	7.4391e-12	6.84909	0.28591	0.00251123	0.00181098	0.165543	1.38667
rs113575082	17	43524526	C	T	0.150934	-0.114412	0.0170939	2.18435e-11	-6.69314	1903535	0.1425	-0.11122	0.016971	5.6251e-11	-6.55353	0.164	0.00319177	0.00220994	0.148661	1.44428
rs12939187	17	43508223	G	T	0.150926	-0.114397	0.0170919	2.18555e-11	-6.69306	1903535	0.1425	-0.11124	0.016969	5.5515e-11	-6.55548	0.16398	0.00315721	0.00221005	0.153127	1.42857
rs12452273	17	43552921	C	T	0.150907	-0.114182	0.0170622	2.19956e-11	-6.69212	1903535	0.1425	-0.1111	0.016939	5.4254e-11	-6.55883	0.16393	0.00308237	0.00221032	0.163155	1.39454
rs12574768	11	34519597	T	C	0.20636	-0.103482	0.0154858	2.35153e-11	-6.68234	1893885	0.205	-0.10174	0.015373	3.6402e-11	-6.6181	0.20845	0.00174169	0.00201449	0.387268	0.864583
rs1846616	3	46032441	A	T	0.630641	-0.113509	0.0169978	2.42433e-11	-6.67787	1860313	0.6247	-0.11467	0.016928	1.25e-11	-6.77398	0.6395	-0.00116086	0.00170425	0.495771	-0.681159
rs91755	19	10473570	T	G	0.519341	0.0840583	0.0125947	2.48742e-11	6.67411	1841836	0.5196	0.086912	0.012503	3.6179e-12	6.95129	0.51896	0.00285365	0.00163775	0.0814342	1.74242
rs9637425	3	46114025	A	C	0.407709	-0.0893847	0.0133929	2.48859e-11	-6.67404	1627341	0.4014	-0.090534	0.013305	1.0128e-11	-6.80451	0.41515	-0.00114925	0.00166066	0.488908	-0.692047
rs12971564	19	4626890	C	T	0.490819	0.086527	0.0129714	2.54806e-11	6.67057	1842239	0.4894	0.085907	0.012883	2.5895e-11	6.66824	0.4929	-0.000619977	0.00163674	0.704845	-0.378788
rs56236914	17	43483551	C	T	0.151555	-0.11367	0.0170422	2.55967e-11	-6.66991	1901759	0.1434	-0.11044	0.016919	6.6863e-11	-6.52757	0.16417	0.00322999	0.00220902	0.143691	1.46218
rs11130086	3	46137970	T	G	0.411964	-0.0876623	0.0131518	2.63891e-11	-6.66543	1907686	0.4096	-0.088833	0.013062	1.0417e-11	-6.80087	0.41564	-0.00117073	0.00166038	0.480749	-0.705099
rs2220678	3	46151982	T	C	0.411654	-0.0875743	0.0131389	2.64184e-11	-6.66527	1909462	0.4093	-0.088717	0.013049	1.0563e-11	-6.79876	0.41532	-0.00114268	0.00166056	0.491371	-0.68813
rs7634822	3	46174936	G	C	0.771443	0.116937	0.017552	2.69507e-11	6.66234	1883897	0.7661	0.11711	0.017459	1.9757e-11	6.70772	0.77958	0.000172726	0.00197401	0.930274	0.0875
rs35567508	3	46148024	A	G	0.411646	-0.0875273	0.0131379	2.69779e-11	-6.66219	1909462	0.4093	-0.088669	0.013048	1.078e-11	-6.7956	0.4153	-0.00114173	0.00166057	0.491735	-0.687552
rs34018943	17	43508303	A	G	0.150995	-0.114091	0.0171266	2.70781e-11	-6.66164	1901759	0.1426	-0.11086	0.017004	7.0383e-11	-6.51964	0.16398	0.00323149	0.00221005	0.143691	1.46218
rs2277735	19	4700187	A	G	0.278855	-0.094697	0.0142174	2.72592e-11	-6.66066	1795236	0.2719	-0.092567	0.014119	5.5259e-11	-6.5562	0.28862	0.00213002	0.00180589	0.238204	1.17949
rs1873617	3	46175980	T	C	0.779558	0.117008	0.0175682	2.73483e-11	6.66019	1883897	0.7789	0.11723	0.017475	1.9681e-11	6.70844	0.78056	0.000222432	0.00197717	0.910427	0.1125
rs62065450	17	43570407	C	T	0.15115	-0.113037	0.0169819	2.80777e-11	-6.65632	1903535	0.1429	-0.10997	0.016858	6.8934e-11	-6.52331	0.16393	0.00306682	0.00221032	0.165289	1.3875
rs4763	17	43471489	G	A	0.151352	-0.113207	0.0170103	2.82968e-11	-6.65517	1903132	0.1429	-0.11009	0.016887	7.0645e-11	-6.51922	0.16444	0.00311655	0.00220756	0.158019	1.41176
rs743659	3	46489015	A	G	0.329429	0.0910615	0.0136846	2.84618e-11	6.65432	1908788	0.3355	0.092231	0.013588	1.1411e-11	6.78768	0.31998	0.00116948	0.00175422	0.504985	0.666667
rs12496322	3	46127591	C	A	0.411942	-0.0871695	0.0131071	2.92037e-11	-6.65053	1909462	0.4096	-0.088341	0.013017	1.147e-11	-6.78659	0.41559	-0.00117153	0.0016604	0.480456	-0.70557
rs4418881	12	133058066	G	A	0.618729	0.08842	0.0132984	2.95298e-11	6.6489	1909191	0.6128	0.08842	0.013206	2.1486e-11	6.69544	0.62796	0	0.00169295	1	0
rs439523	19	49236102	T	C	0.490433	-0.0857018	0.0128941	2.99917e-11	-6.64661	1842239	0.4809	-0.081883	0.012805	1.6085e-10	-6.39461	0.50442	0.00381881	0.00163663	0.0196307	2.33333
rs9730	17	43513551	C	G	0.155311	-0.113516	0.017081	3.01741e-11	-6.64572	1903132	0.1497	-0.11032	0.016958	7.7315e-11	-6.50548	0.164	0.00319551	0.00220994	0.148184	1.44598
rs34158148	3	46425960	C	G	0.111019	0.201118	0.030264	3.02274e-11	6.64546	1854930	0.1206	0.20383	0.030163	1.4047e-11	6.75762	0.0968	0.00271152	0.00276742	0.327186	0.979798
rs3828477	3	46483717	T	G	0.278373	0.100527	0.015131	3.05795e-11	6.64375	1826662	0.2856	0.10181	0.015035	1.276e-11	6.77153	0.26792	0.0012831	0.00184767	0.487404	0.694444
rs505922	9	136149229	T	C	0.359985	0.0882556	0.0132852	3.07036e-11	6.64316	1909128	0.3611	0.090096	0.013191	8.4828e-12	6.83011	0.35825	0.00184042	0.00170659	0.280846	1.07842
rs532436	9	136149830	G	A	0.195239	0.10805	0.0162675	3.09283e-11	6.64208	1907496	0.1928	0.11258	0.016157	3.2225e-12	6.96788	0.19903	0.00452964	0.00204945	0.0270929	2.21018
rs2373148	3	46071506	T	C	0.753779	0.10443	0.0157379	3.23288e-11	6.63555	1903275	0.7525	0.10443	0.01564	2.4376e-11	6.67711	0.75576	0	0.00190461	1	0
rs10850097	12	113361117	C	T	0.668132	0.0906749	0.0136786	3.38043e-11	6.62897	1909191	0.6727	0.092001	0.013585	1.2678e-11	6.77225	0.66102	0.0013261	0.00172867	0.443008	0.767123
rs495203	9	136145240	C	T	0.362374	0.0876738	0.0132354	3.49139e-11	6.6242	1908725	0.3639	0.089504	0.013141	9.7052e-12	6.81105	0.36	0.00183019	0.00170476	0.283013	1.07358
rs13073861	3	46150156	C	A	0.406547	-0.087035	0.0131411	3.51735e-11	-6.6231	1909462	0.403	-0.088235	0.013051	1.3741e-11	-6.76078	0.41207	-0.00120004	0.00166248	0.470395	-0.721837
rs2287922	19	49232226	G	A	0.483575	-0.0867688	0.0131024	3.53489e-11	-6.62237	1840655	0.4711	-0.082714	0.013015	2.0831e-10	-6.35528	0.50185	0.00405481	0.00163658	0.0132265	2.47761
rs612169	9	136143442	A	G	0.362243	0.0876656	0.0132404	3.56577e-11	6.62108	1908725	0.3638	0.089489	0.013146	9.9539e-12	6.80732	0.35982	0.00182344	0.00170495	0.284845	1.0695
rs8112983	19	49229525	T	C	0.48725	-0.086657	0.0130885	3.57129e-11	-6.62085	1840655	0.476	-0.08248	0.013001	2.2375e-10	-6.34413	0.50373	0.00417702	0.00163661	0.0107033	2.55224
rs4327090	17	43902541	A	G	0.159843	-0.115871	0.0175111	3.66522e-11	-6.61702	1835354	0.1509	-0.11355	0.017397	6.705e-11	-6.52699	0.17288	0.00232113	0.00216396	0.283436	1.07263
rs17279437	3	45814094	G	A	0.0956046	-0.161052	0.0243412	3.67918e-11	-6.61645	1906789	0.09582	-0.16351	0.024207	1.4314e-11	-6.75466	0.09527	-0.0024578	0.0027872	0.377875	-0.881818
rs12979278	19	49218602	C	T	0.493429	-0.0898259	0.0135828	3.76047e-11	-6.61322	1827265	0.4813	-0.085086	0.013499	2.9174e-10	-6.30313	0.51098	0.00473985	0.00163696	0.00378528	2.89552
rs11147167	12	133055192	T	G	0.60579	0.0929509	0.0140615	3.83563e-11	6.61029	1824557	0.5974	0.093149	0.013976	2.6469e-11	6.66493	0.6179	0.000198125	0.00168406	0.906347	0.117647
rs674302	9	136146664	T	A	0.366027	0.0874687	0.0132374	3.9031e-11	6.60771	1908725	0.3699	0.089299	0.013143	1.087e-11	6.79442	0.36	0.00183031	0.00170476	0.282982	1.07364
rs17286758	3	46586622	T	C	0.0971944	0.150666	0.0228023	3.90819e-11	6.60752	1909191	0.101	0.15483	0.022651	8.1719e-12	6.83546	0.09127	0.00416355	0.00284134	0.142826	1.46535
rs11130085	3	46127199	G	A	0.411893	-0.0866061	0.0131091	3.93385e-11	-6.60655	1909462	0.4095	-0.087776	0.013019	1.5619e-11	-6.74215	0.41562	-0.00116993	0.00166039	0.481051	-0.704613
rs2519093	9	136141870	C	T	0.194967	0.107454	0.0162676	3.96492e-11	6.60538	1907899	0.1924	0.11199	0.016157	4.1688e-12	6.93136	0.19896	0.00453644	0.00204972	0.0268838	2.2132
rs3181038	3	46420799	G	C	0.102037	0.208516	0.0315849	4.06307e-11	6.60176	1854930	0.1057	0.21137	0.031489	1.9147e-11	6.7125	0.0966	0.00285392	0.00276998	0.302868	1.0303
rs3181077	3	46250652	C	T	0.735171	0.100209	0.0151819	4.0961e-11	6.60056	1909191	0.7339	0.10187	0.015085	1.4445e-11	6.75307	0.73715	0.00166068	0.00185897	0.371679	0.893333
rs554833	9	136147160	C	T	0.362333	0.0873887	0.0132403	4.10643e-11	6.60019	1908725	0.3638	0.089223	0.013146	1.1426e-11	6.78708	0.36005	0.00183432	0.00170471	0.281914	1.07603
rs10421782	19	4685276	A	C	0.277574	-0.093198	0.0141244	4.15652e-11	-6.59839	1864043	0.2709	-0.090818	0.014025	9.4448e-11	-6.47544	0.28756	0.00237998	0.00180787	0.188021	1.31646
rs676457	9	136146227	A	T	0.363519	0.0873606	0.0132403	4.16584e-11	6.59806	1908725	0.3658	0.089191	0.013146	1.1649e-11	6.78465	0.35997	0.00183045	0.00170479	0.282954	1.07371
rs35184820	21	35320941	T	G	0.501854	-0.0828368	0.0125678	4.36285e-11	-6.5912	1909462	0.5051	-0.079514	0.012476	1.8469e-10	-6.37336	0.4968	0.0033228	0.0016366	0.0423257	2.0303
rs281379	19	49214274	G	A	0.473122	-0.0871097	0.0132175	4.38457e-11	-6.59046	1835625	0.4627	-0.083518	0.013131	2.0098e-10	-6.36037	0.48832	0.00359166	0.00163701	0.0282333	2.19403
rs635634	9	136155000	C	T	0.194644	0.107406	0.0162984	4.39811e-11	6.59001	1907899	0.1919	0.112	0.016188	4.5659e-12	6.91871	0.19891	0.00459378	0.00204991	0.0250284	2.24096
rs2838	17	44141347	A	G	0.204847	-0.113586	0.0172457	4.50813e-11	-6.58634	1610401	0.211	-0.11148	0.017142	7.8597e-11	-6.50333	0.19773	0.00210596	0.00205451	0.305343	1.02504
rs529565	9	136149500	T	C	0.360535	0.0874579	0.0132812	4.54674e-11	6.58507	1908725	0.3621	0.089287	0.013187	1.2824e-11	6.77083	0.3581	0.00182912	0.00170675	0.283855	1.0717
rs13082280	3	46169160	G	C	0.322052	0.133108	0.0202159	4.56939e-11	6.58433	1767371	0.3234	0.13449	0.020156	2.5169e-11	6.67245	0.32021	0.00138178	0.00175388	0.43079	0.78784
rs545971	9	136143372	C	T	0.36218	0.0870908	0.0132314	4.63789e-11	6.58212	1908725	0.3636	0.088923	0.013137	1.299e-11	6.7689	0.35997	0.0018322	0.00170479	0.282493	1.07474
rs8176663	9	136144427	T	C	0.362435	0.0869498	0.0132284	4.93302e-11	6.57294	1909128	0.364	0.08878	0.013134	1.385e-11	6.75956	0.36	0.00183019	0.00170476	0.283013	1.07358
rs11264403	1	155676492	A	G	0.059607	0.176448	0.0268497	4.97418e-11	6.57171	1905804	0.06492	0.17642	0.026627	3.4542e-11	6.62561	0.05136	-2.80846e-05	0.00370717	0.993955	-0.00757576
rs6794475	3	46160178	A	C	0.411522	-0.0869284	0.0132292	4.9994e-11	-6.57095	1841281	0.409	-0.088063	0.01314	2.0575e-11	-6.7019	0.41522	-0.00113463	0.00166062	0.494446	-0.683254
rs12940792	17	43492357	C	T	0.152028	-0.112194	0.0170755	5.01485e-11	-6.57049	1901759	0.1437	-0.10897	0.016953	1.2952e-10	-6.42777	0.16491	0.00322416	0.00220503	0.143691	1.46218
rs9975738	21	34602246	T	G	0.559285	0.126711	0.0192872	5.04264e-11	6.56967	1493955	0.5594	0.12759	0.019232	3.2697e-11	6.63426	0.55917	0.000879334	0.00164815	0.593669	0.533526
rs491626	9	136144873	C	T	0.362435	0.0869728	0.0132403	5.07316e-11	6.56877	1908725	0.364	0.088803	0.013146	1.4259e-11	6.75513	0.36	0.00183019	0.00170476	0.283013	1.07358
rs10870551	12	133057292	A	G	0.618782	0.0909909	0.0138521	5.074e-11	6.56875	1894843	0.6128	0.090966	0.013764	3.869e-11	6.60898	0.62798	-2.48966e-05	0.00169297	0.988267	-0.0147059
rs6786959	3	46107253	A	G	0.753346	0.102945	0.0156852	5.26668e-11	6.5632	1903275	0.7522	0.10292	0.015587	4.0291e-11	6.60294	0.75512	-2.47133e-05	0.00190292	0.989638	-0.012987
rs115536381	17	47957952	C	T	0.0408845	0.216221	0.0329528	5.32574e-11	6.56153	1904705	0.04219	0.22152	0.032719	1.2851e-11	6.77038	0.03886	0.00529944	0.00423409	0.210711	1.25161
rs12917851	16	89208407	T	A	0.11927	0.127416	0.0194253	5.40725e-11	6.55927	1907273	0.1175	0.12909	0.019287	2.185e-11	6.69311	0.12202	0.00167434	0.00250004	0.503033	0.669725
rs4683178	3	46130097	C	T	0.412223	-0.0858521	0.0130962	5.54587e-11	-6.55549	1909462	0.4099	-0.087043	0.013006	2.1938e-11	-6.69253	0.41584	-0.00119086	0.00166026	0.473206	-0.717273
rs62065448	17	43569770	C	T	0.14935	-0.11338	0.0172978	5.57908e-11	-6.5546	1903535	0.1405	-0.11034	0.017176	1.3279e-10	-6.42408	0.16306	0.00304016	0.00221505	0.169908	1.3725
rs1491961	3	46250348	T	C	0.735791	0.100065	0.0152684	5.61123e-11	6.55374	1909191	0.7347	0.1019	0.015172	1.8663e-11	6.71632	0.73749	0.00183495	0.00185975	0.323806	0.986667
rs35617599	19	50874794	G	A	0.322343	0.0895745	0.0136865	5.96043e-11	6.54473	1910420	0.3199	0.091615	0.013591	1.5752e-11	6.74086	0.32615	0.00204049	0.00174548	0.242398	1.16901
rs36114997	17	43515885	A	G	0.151189	-0.112646	0.0172169	6.03878e-11	-6.54277	1899049	0.1429	-0.10945	0.017095	1.5301e-10	-6.40246	0.16398	0.0031961	0.00221005	0.14813	1.44617
rs17677095	19	10519560	C	G	0.0702573	-0.189909	0.0290295	6.07317e-11	-6.54193	1851876	0.0756	-0.18621	0.028863	1.1074e-10	-6.45151	0.06235	0.00369854	0.00338428	0.274457	1.09286
rs16992471	19	4640295	T	G	0.468726	0.0880961	0.0134668	6.08176e-11	6.54171	1827891	0.4648	0.086954	0.013382	8.1456e-11	6.49783	0.47441	-0.00114214	0.00163872	0.485822	-0.69697
rs9865911	3	46588901	T	C	0.0968344	0.156378	0.0239052	6.08745e-11	6.54157	1904705	0.1005	0.1606	0.023762	1.3926e-11	6.75869	0.09115	0.00422231	0.00284302	0.137504	1.48515
rs6442004	3	46587606	C	T	0.0968423	0.156228	0.0238992	6.27841e-11	6.53695	1904705	0.1005	0.16045	0.023756	1.439e-11	6.75408	0.09117	0.0042219	0.00284274	0.137504	1.48515
rs2269442	3	46491073	A	C	0.344092	0.0892208	0.0136549	6.40514e-11	6.53396	1909191	0.3522	0.09043	0.01356	2.5774e-11	6.66888	0.33147	0.00120925	0.00173829	0.486647	0.695652
rs4971059	1	155148781	G	A	0.382192	0.0882056	0.0135022	6.4601e-11	6.53268	1909191	0.391	0.091902	0.013411	7.2436e-12	6.85273	0.36848	0.00369642	0.0016963	0.0293239	2.1791
rs78491445	3	46430589	T	C	0.102217	0.206218	0.0315728	6.51118e-11	6.53151	1854930	0.1059	0.20907	0.031477	3.0957e-11	6.64199	0.09675	0.00285194	0.00276806	0.302868	1.0303
rs4234463	3	46501842	G	C	0.340319	0.0896177	0.013753	7.2098e-11	6.51623	1908233	0.3455	0.090801	0.013659	2.9795e-11	6.6477	0.33226	0.00118335	0.00173725	0.495771	0.681159
rs2287921	19	49228272	T	C	0.487129	-0.0850312	0.0130706	7.74303e-11	-6.50551	1840655	0.4759	-0.080903	0.012983	4.6246e-10	-6.23146	0.50358	0.00412816	0.00163661	0.0116561	2.52239
rs2834305	21	35327624	T	C	0.501813	-0.081671	0.0125599	7.89739e-11	-6.50254	1909462	0.505	-0.078249	0.012468	3.4723e-10	-6.27599	0.49685	0.00342198	0.0016366	0.0365362	2.09091
rs2131091	3	46157183	C	T	0.406189	-0.0859632	0.0132274	8.09339e-11	-6.49885	1841281	0.4023	-0.087159	0.013138	3.2664e-11	-6.63411	0.41189	-0.00119584	0.00166259	0.471978	-0.719264
rs4490403	3	46101257	T	C	0.631465	-0.116875	0.0179848	8.10941e-11	-6.49856	1856159	0.6284	-0.11675	0.01792	7.2683e-11	-6.51507	0.63602	0.000125053	0.00170071	0.941385	0.0735294
rs55793500	17	43479748	T	C	0.151708	-0.110629	0.0170313	8.26669e-11	-6.49567	1901759	0.1436	-0.1074	0.016908	2.1278e-10	-6.35202	0.16425	0.00322936	0.00220858	0.143691	1.46218
rs2051189	21	35322015	A	C	0.502765	-0.0815164	0.0125529	8.36851e-11	-6.49382	1909462	0.5065	-0.078268	0.012461	3.3633e-10	-6.28104	0.49695	0.0032484	0.0016366	0.0471613	1.98485
rs12922670	16	89234948	C	A	0.118632	0.131076	0.0201931	8.51958e-11	6.49113	1906123	0.1158	0.13247	0.020062	4.0361e-11	6.60303	0.12303	0.00139415	0.00249119	0.57573	0.559633
rs17269931	11	34512177	T	C	0.444236	0.0869629	0.0133991	8.57124e-11	6.49022	1909462	0.4411	0.08657	0.013313	7.8874e-11	6.50267	0.44912	-0.000392863	0.00164511	0.811256	-0.238806
rs1126478	3	46501213	T	C	0.346119	0.0895167	0.0138006	8.7893e-11	6.48643	1907830	0.355	0.0907	0.013707	3.658e-11	6.61706	0.33231	0.0011833	0.00173719	0.495771	0.681159
rs7947771	11	34498846	G	T	0.349802	-0.107839	0.0166279	8.84848e-11	-6.48542	1860860	0.3505	-0.10671	0.016555	1.1465e-10	-6.44579	0.34876	0.00112899	0.001717	0.510837	0.657534
rs3213480	3	46479830	G	A	0.61619	0.0861315	0.0132846	8.95917e-11	6.48355	1842239	0.6142	0.089697	0.013193	1.0556e-11	6.79883	0.61911	0.00356553	0.00168508	0.0343497	2.11594
rs892188	19	10409793	C	T	0.382026	-0.085517	0.0132068	9.46779e-11	-6.47521	1841613	0.3798	-0.085612	0.013115	6.6681e-11	-6.52779	0.38529	-9.49839e-05	0.00168142	0.954951	-0.0564903
rs1475967	3	46490250	A	G	0.34696	0.089283	0.0137885	9.47112e-11	6.47516	1907830	0.3557	0.090566	0.013695	3.7687e-11	6.61307	0.33337	0.00128298	0.0017358	0.459828	0.73913
rs12821205	12	133133808	T	C	0.540035	0.0835675	0.0129059	9.47138e-11	6.47516	1910420	0.5347	0.081425	0.012816	2.1049e-10	6.35339	0.54835	-0.00214254	0.00164428	0.192564	-1.30303
rs7280837	21	35323836	A	C	0.501696	-0.081342	0.0125648	9.55721e-11	-6.47379	1909462	0.505	-0.078044	0.012473	3.918e-10	-6.25704	0.49655	0.00329801	0.00163661	0.0438888	2.01515
rs507855	19	49208501	A	G	0.484016	-0.08589	0.0132711	9.67323e-11	-6.47197	1900278	0.4771	-0.08269	0.013185	3.5738e-10	-6.27152	0.4947	0.00320004	0.00163666	0.0505567	1.95522
rs73060324	3	45785915	T	G	0.0894486	-0.16215	0.0250624	9.80998e-11	-6.46985	1901759	0.08884	-0.16555	0.024926	3.1078e-11	-6.64166	0.09039	-0.0033997	0.00285376	0.233534	-1.1913
rs36111470	3	46159598	G	A	0.406209	-0.0855476	0.0132294	1.00317e-10	-6.46647	1841281	0.4023	-0.086741	0.01314	4.078e-11	-6.60129	0.41194	-0.00119336	0.00166256	0.47289	-0.717784
rs79737473	11	34521014	C	A	0.204432	-0.101045	0.0156309	1.01654e-10	-6.46447	1893885	0.2022	-0.09959	0.015519	1.3887e-10	-6.41729	0.20786	0.00145528	0.0020166	0.47051	0.721649
rs4296106	12	133057963	A	G	0.61648	0.0860625	0.0133151	1.0228e-10	6.46354	1909191	0.6105	0.086162	0.013223	7.219e-11	6.51607	0.62579	9.94683e-05	0.00169096	0.953093	0.0588235
rs118035610	17	47804307	C	T	0.0558173	0.200953	0.0310933	1.02715e-10	6.4629	1907415	0.05799	0.20336	0.03091	4.7303e-11	6.5791	0.05244	0.00240714	0.00367088	0.511993	0.655738
rs11032724	11	34509251	C	T	0.437674	0.0867787	0.0134311	1.03994e-10	6.46103	1909462	0.4346	0.086041	0.013345	1.1374e-10	6.44743	0.44246	-0.000737695	0.00164752	0.654326	-0.447761
rs281377	19	49206603	C	T	0.458078	0.0833041	0.0129067	1.08689e-10	6.45434	1903769	0.4588	0.080865	0.012817	2.8069e-10	6.3092	0.45696	-0.00243911	0.00164267	0.137584	-1.48485
rs2834310	21	35343934	A	G	0.490466	-0.0812176	0.0125837	1.0881e-10	-6.45417	1909462	0.4937	-0.077695	0.012492	4.9873e-10	-6.21958	0.48543	0.0035226	0.00163726	0.0314356	2.15152
rs55898107	11	34508740	G	A	0.437674	0.0866551	0.0134311	1.10511e-10	6.45183	1909462	0.4346	0.085942	0.013345	1.196e-10	6.44001	0.44246	-0.000713105	0.00164752	0.665134	-0.432836
rs115478735	9	136149711	A	T	0.347677	0.112528	0.0174413	1.10533e-10	6.45179	1723526	0.197	0.11599	0.017379	2.4884e-11	6.67415	0.54478	0.0034624	0.00164317	0.0351052	2.10714
rs7277248	21	35330251	T	C	0.501754	-0.080979	0.0125608	1.14133e-10	-6.44694	1909462	0.505	-0.077557	0.012469	4.9699e-10	-6.21999	0.4967	0.00342199	0.0016366	0.0365362	2.09091
rs71395387	16	89200228	G	A	0.118606	0.126067	0.0195557	1.14409e-10	6.44657	1907899	0.1167	0.12779	0.019418	4.6694e-11	6.58101	0.12157	0.00172295	0.00250402	0.491407	0.688073
rs10774671	12	113357193	G	A	0.664189	0.0910739	0.0141358	1.17304e-10	6.44278	1894843	0.6672	0.092304	0.014046	4.9828e-11	6.57155	0.65956	0.00123009	0.00172686	0.476261	0.712329
rs2269439	3	46487439	C	T	0.329548	0.0884304	0.0137322	1.19775e-10	6.43962	1909191	0.3359	0.089473	0.013636	5.321e-11	6.56153	0.31966	0.00104264	0.00175468	0.552376	0.594203
rs12979891	19	49227256	C	T	0.488457	-0.0839137	0.0130458	1.25751e-10	-6.43222	1908836	0.4789	-0.079639	0.012958	7.9504e-10	-6.14593	0.50333	0.00427471	0.0016366	0.009003	2.61194
rs12972221	19	50879140	G	T	0.31894	0.0879647	0.013683	1.28664e-10	6.42874	1910420	0.3162	0.090176	0.013587	3.2046e-11	6.63693	0.32321	0.00221128	0.00174959	0.20627	1.26389
rs12790145	11	34508427	C	T	0.437302	0.0863202	0.0134291	1.2944e-10	6.42783	1909462	0.4344	0.085607	0.013343	1.3989e-10	6.41587	0.44182	-0.000713212	0.00164777	0.665134	-0.432836
rs35463555	19	50877680	G	A	0.319071	0.08795	0.013683	1.29563e-10	6.42768	1910420	0.3163	0.090161	0.013587	3.2283e-11	6.63583	0.32339	0.00221096	0.00174933	0.20627	1.26389
rs55733944	11	34508426	C	A	0.437213	0.0863072	0.0134291	1.30267e-10	6.42686	1909462	0.4343	0.085594	0.013343	1.4085e-10	6.4149	0.44175	-0.000713224	0.00164779	0.665134	-0.432836
rs1535719	11	34500566	G	C	0.44016	0.0862203	0.0134181	1.31299e-10	6.42566	1909462	0.4377	0.08536	0.013332	1.528e-10	6.40264	0.44399	-0.000860341	0.00164694	0.6014	-0.522388
rs11032718	11	34503222	C	T	0.437685	0.0862537	0.0134291	1.33712e-10	6.42289	1909462	0.4346	0.085516	0.013343	1.4666e-10	6.40905	0.44249	-0.00073769	0.00164751	0.654326	-0.447761
rs78178570	21	35249183	A	G	0.0769828	0.158168	0.0246463	1.38504e-10	6.41753	1834122	0.07728	0.154	0.024482	3.173e-10	6.29034	0.07655	-0.00416822	0.0030777	0.175631	-1.35433
rs67061005	1	155123617	T	C	0.05337	-0.177291	0.0276301	1.39341e-10	-6.41661	1889187	0.05254	-0.17521	0.027428	1.6831e-10	-6.388	0.05464	0.00208148	0.00360041	0.56318	0.578125
rs6787643	3	46487671	G	A	0.329568	0.0880824	0.0137283	1.39776e-10	6.41614	1909191	0.3359	0.089125	0.013632	6.2313e-11	6.53793	0.31971	0.00104259	0.00175461	0.552376	0.594203
rs114800548	1	155833407	T	C	0.0290305	0.248898	0.038821	1.44181e-10	6.41141	1903983	0.02805	0.2424	0.038573	3.2967e-10	6.28419	0.03055	-0.00649758	0.00475485	0.171777	-1.36652
rs7210219	17	44018519	T	C	0.185546	-0.107078	0.016703	1.44869e-10	-6.41068	1889187	0.178	-0.10508	0.016595	2.418e-10	-6.33203	0.19709	0.00199769	0.00205702	0.331472	0.971154
rs242559	17	44025888	C	A	0.805187	0.103086	0.0160921	1.49341e-10	6.40605	1893148	0.8122	0.10128	0.015983	2.3463e-10	6.33673	0.79442	-0.00180647	0.00202484	0.372309	-0.892157
rs11878908	19	49227443	C	T	0.488826	-0.0835177	0.0130389	1.50095e-10	-6.40528	1908836	0.4793	-0.079243	0.012951	9.4423e-10	-6.11868	0.50365	0.00427473	0.00163661	0.009003	2.61194
rs4637320	3	46101266	A	G	0.635394	-0.11527	0.0179961	1.50113e-10	-6.40526	1856159	0.6322	-0.11542	0.017931	1.2207e-10	-6.4369	0.64014	-0.000150433	0.00170491	0.92969	-0.0882353
rs12922653	16	89204826	C	A	0.175914	0.104696	0.0163461	1.50457e-10	6.40491	1909191	0.1813	0.10653	0.016219	5.0771e-11	6.56822	0.16753	0.00183446	0.00219116	0.402475	0.837209
rs11032723	11	34508851	G	C	0.438275	0.0859817	0.0134251	1.50836e-10	6.40453	1909462	0.4356	0.085244	0.013339	1.6536e-10	6.39058	0.44244	-0.000737699	0.00164753	0.654326	-0.447761
rs11647590	16	89200157	G	A	0.118686	0.125093	0.0195417	1.5402e-10	6.40134	1907899	0.1168	0.12677	0.019404	6.4463e-11	6.53319	0.12162	0.00167671	0.00250358	0.503033	0.669725
rs6776504	3	46487750	A	G	0.32948	0.0878329	0.0137263	1.56519e-10	6.39888	1909191	0.3358	0.088901	0.01363	6.9249e-11	6.52245	0.31964	0.00106808	0.00175471	0.542726	0.608696
rs2269438	3	46487430	G	A	0.32956	0.0878584	0.0137322	1.57458e-10	6.39797	1909191	0.3359	0.088901	0.013636	7.0414e-11	6.51958	0.31969	0.00104261	0.00175464	0.552376	0.594203
rs6441990	3	46484261	C	G	0.33265	0.0878296	0.0137303	1.58697e-10	6.39677	1909191	0.3412	0.088898	0.013634	7.0202e-11	6.52032	0.31934	0.00106835	0.00175515	0.542726	0.608696
rs35960263	11	34510012	G	A	0.437776	0.0858347	0.0134202	1.59562e-10	6.39594	1909462	0.4348	0.085097	0.013334	1.7456e-10	6.38196	0.44241	-0.000737704	0.00164754	0.654326	-0.447761
rs11707672	3	45964389	T	C	0.11504	-0.140714	0.0220156	1.64211e-10	-6.39155	1896066	0.1135	-0.14282	0.021892	6.8607e-11	-6.52384	0.11741	-0.00210622	0.00254199	0.407347	-0.828571
rs2075742	19	10401607	G	C	0.382511	-0.0831049	0.0130047	1.65471e-10	-6.39038	1910420	0.3818	-0.083044	0.012911	1.2592e-10	-6.43203	0.38362	6.08593e-05	0.00168279	0.97115	0.0361657
rs60132559	19	50867106	C	T	0.323404	0.0871625	0.0136428	1.67099e-10	6.38889	1910420	0.3215	0.089301	0.013547	4.3396e-11	6.59194	0.32637	0.00213846	0.00174518	0.220443	1.22535
rs181793634	1	155062930	C	G	0.0348541	0.254161	0.0397871	1.68039e-10	6.38803	1898268	0.04044	0.24878	0.039504	3.0213e-10	6.29759	0.02624	-0.00538083	0.00511914	0.293204	-1.05112
rs7247907	19	50874162	T	G	0.323719	0.0870034	0.0136229	1.69691e-10	6.38653	1910420	0.3218	0.089215	0.013527	4.2366e-11	6.59533	0.32671	0.0022116	0.00174471	0.204939	1.26761
rs9862388	3	46504316	A	G	0.346506	0.0884536	0.0138552	1.72365e-10	6.38414	1840052	0.3564	0.089612	0.013762	7.4303e-11	6.51155	0.33202	0.00115838	0.00173757	0.504985	0.666667
rs4817602	21	35324657	C	A	0.501654	-0.0802108	0.0125648	1.72787e-10	-6.38376	1909462	0.5049	-0.076888	0.012473	7.0815e-10	-6.16436	0.4966	0.00332281	0.00163661	0.0423257	2.0303
rs10066378	5	131776967	T	C	0.119103	0.116875	0.018309	1.73086e-10	6.3835	1909191	0.1182	0.11467	0.018159	2.7076e-10	6.31478	0.12051	-0.00220524	0.0025135	0.380292	-0.877358
rs7624071	3	46485353	G	A	0.329485	0.0874956	0.0137193	1.79944e-10	6.37755	1909191	0.3357	0.088589	0.013623	7.8808e-11	6.5029	0.31981	0.00109336	0.00175446	0.533161	0.623188
rs2569702	19	10403947	T	C	0.383724	-0.0848048	0.013302	1.82554e-10	-6.37534	1905934	0.3824	-0.084864	0.013211	1.3279e-10	-6.42374	0.38578	-5.91681e-05	0.00168102	0.971922	-0.0351977
rs11032722	11	34508792	C	T	0.437776	0.0855647	0.0134261	1.85373e-10	6.37299	1909462	0.4348	0.084827	0.01334	2.0319e-10	6.35885	0.44241	-0.000737704	0.00164754	0.654326	-0.447761
rs5030377	19	10393234	A	G	0.385	-0.083691	0.0131334	1.86128e-10	-6.37237	1842239	0.3847	-0.082702	0.013041	2.2729e-10	-6.34169	0.38544	0.000988999	0.0016813	0.556374	0.588235
rs2269437	3	46487354	G	A	0.32956	0.0874394	0.0137283	1.89898e-10	6.3693	1909191	0.3359	0.088482	0.013632	8.5336e-11	6.49076	0.31969	0.00104261	0.00175464	0.552376	0.594203
rs2269435	3	46487003	A	G	0.32954	0.0873983	0.0137273	1.9306e-10	6.36676	1909191	0.3359	0.088441	0.013631	8.6924e-11	6.48823	0.31964	0.00104265	0.00175471	0.552376	0.594203
rs2559728	10	81372502	T	A	0.352997	0.121588	0.0190982	1.93442e-10	6.36646	1772672	0.3544	0.12524	0.019037	4.7383e-11	6.57877	0.35107	0.00365239	0.00171439	0.0331357	2.13043
rs660745	19	49219459	T	C	0.494648	-0.0824714	0.0129625	1.98769e-10	-6.36229	1841613	0.484	-0.077805	0.012874	1.5082e-09	-6.04358	0.51026	0.00466641	0.00163691	0.00436168	2.85075
rs1042073	3	46484964	G	A	0.329545	0.0873495	0.0137302	1.99353e-10	6.36184	1908788	0.3358	0.088392	0.013634	8.9875e-11	6.4832	0.31981	0.00104251	0.00175446	0.552376	0.594203
rs2269440	3	46487546	C	T	0.329438	0.087364	0.0137332	1.99788e-10	6.3615	1909191	0.3357	0.088432	0.013637	8.8974e-11	6.48471	0.31969	0.00106804	0.00175464	0.542726	0.608696
rs28687398	3	46592987	A	G	0.0980664	0.141114	0.0221941	2.04181e-10	6.35816	1909191	0.1024	0.14567	0.022038	3.8427e-11	6.60995	0.09132	0.00455628	0.00284064	0.108723	1.60396
rs12797675	11	34509791	A	T	0.441076	0.0852727	0.0134162	2.0715e-10	6.35594	1909462	0.4402	0.084535	0.01333	2.2699e-10	6.34171	0.44244	-0.000737699	0.00164753	0.654326	-0.447761
rs71325089	3	45904548	C	G	0.190787	-0.125361	0.0197287	2.09453e-10	-6.35425	1815716	0.1971	-0.12871	0.019634	5.5594e-11	-6.55547	0.18175	-0.00334902	0.0021219	0.114494	-1.57831
rs6441930	3	45924953	T	C	0.367603	0.117852	0.0185505	2.11139e-10	6.35301	1840853	0.3717	0.12069	0.018488	6.6811e-11	6.52802	0.3616	0.00283845	0.00170312	0.0955901	1.66662
rs11716497	3	46503498	A	G	0.344913	0.0870099	0.0137025	2.15437e-10	6.34991	1841010	0.3541	0.088068	0.013608	9.677e-11	6.47178	0.33145	0.00105811	0.00173832	0.542726	0.608696
rs7501421	16	89189556	C	T	0.115919	0.124868	0.0196657	2.15941e-10	6.34955	1907899	0.1146	0.12586	0.019525	1.1485e-10	6.44609	0.11797	0.000991639	0.00253675	0.695864	0.390909
rs2660	12	113357442	G	A	0.671998	0.0881813	0.0138902	2.17479e-10	6.34846	1908788	0.6778	0.089367	0.013798	9.3743e-11	6.47681	0.66297	0.00118569	0.00173111	0.493387	0.684932
rs539820608	19	10541384	C	G	0.0300445	0.331022	0.0521498	2.18821e-10	6.34751	1493969	0.04284	0.34308	0.051828	3.6035e-11	6.61959	0.01724	0.0120583	0.00628655	0.0550959	1.91812
rs79152783	3	46913179	A	G	0.0173696	0.381156	0.0601166	2.29359e-10	6.34027	1793560	0.01692	0.38573	0.059858	1.1633e-10	6.44408	0.018	0.00457418	0.00615479	0.457366	0.743191
rs12930806	16	89203073	C	T	0.118545	0.124031	0.0195636	2.29932e-10	6.33989	1907899	0.1166	0.1258	0.019426	9.4443e-11	6.47586	0.12157	0.0017689	0.00250402	0.479926	0.706422
rs2269821	5	131758314	A	G	0.879928	-0.11538	0.0181998	2.30338e-10	-6.33962	1909191	0.8803	-0.11301	0.018049	3.8194e-10	-6.26129	0.87935	0.00237004	0.00251224	0.345478	0.943396
rs73058498	3	45765132	T	G	0.0890879	-0.159023	0.025091	2.32977e-10	-6.33786	1901759	0.08855	-0.16258	0.024954	7.2564e-11	-6.51519	0.08992	-0.00355693	0.00286047	0.213692	-1.24348
rs11707471	3	46498865	T	G	0.346058	0.0873107	0.0137887	2.4192e-10	6.33205	1908233	0.3548	0.088519	0.013695	1.022e-10	6.4636	0.33246	0.00120834	0.00173699	0.486647	0.695652
rs6778422	3	46590552	G	A	0.11484	0.137018	0.0216397	2.42293e-10	6.33182	1909191	0.1187	0.13959	0.021504	8.5193e-11	6.49135	0.10883	0.00257164	0.00262755	0.327717	0.978723
rs6441992	3	46484499	C	A	0.329377	0.0869014	0.0137263	2.43543e-10	6.33102	1909191	0.3356	0.087944	0.01363	1.1039e-10	6.45224	0.31969	0.00104261	0.00175464	0.552376	0.594203
rs2228615	19	10403368	G	A	0.381018	-0.0829006	0.0130949	2.43978e-10	-6.33075	1910420	0.3794	-0.082843	0.013002	1.8694e-10	-6.37156	0.38354	5.76467e-05	0.00168286	0.972674	0.0342552
rs4683219	3	46381407	C	A	0.45765	-0.0811265	0.0128155	2.44636e-10	-6.33033	1908644	0.4599	-0.081519	0.012725	1.4929e-10	-6.40621	0.45415	-0.000392477	0.0016435	0.811256	-0.238806
rs61351775	19	50866884	A	T	0.327487	0.0863493	0.0136409	2.44869e-10	6.33018	1910420	0.3283	0.088488	0.013545	6.4424e-11	6.53289	0.32622	0.00213871	0.00174538	0.220443	1.22535
rs9831315	3	45956362	G	C	0.404021	-0.0850381	0.0134352	2.45996e-10	-6.32948	1837873	0.4029	-0.086232	0.013347	1.0433e-10	-6.46078	0.40566	-0.00119391	0.00166651	0.473733	-0.716418
rs10445614	19	4625617	T	C	0.491783	0.0855718	0.0135202	2.46472e-10	6.32918	1827891	0.4907	0.084927	0.013436	2.5982e-10	6.32085	0.49335	-0.000644768	0.00163672	0.693626	-0.393939
rs2269822	5	131758712	T	C	0.879882	-0.115614	0.0182799	2.53801e-10	-6.32465	1909191	0.8803	-0.11334	0.01813	4.0668e-10	-6.25152	0.87923	0.00227426	0.00251116	0.365116	0.90566
rs34007589	16	89201395	C	T	0.118969	0.122636	0.0193939	2.55825e-10	6.32343	1907899	0.1172	0.12422	0.019255	1.1071e-10	6.45131	0.12172	0.00158427	0.0025027	0.526716	0.633028
rs11614573	12	133136078	G	A	0.571147	0.0829276	0.0131158	2.56986e-10	6.32273	1909191	0.5653	0.081715	0.013026	3.539e-10	6.27322	0.58025	-0.00121262	0.00165807	0.464569	-0.731343
rs3859439	19	49224389	T	C	0.562153	-0.0819386	0.0129719	2.67312e-10	-6.31664	1910420	0.5516	-0.078649	0.012881	1.0242e-09	-6.10581	0.5786	0.00328961	0.00165717	0.0471362	1.98507
rs734747	21	35346922	C	T	0.493916	-0.0828281	0.0131134	2.67886e-10	-6.31631	1826530	0.4993	-0.079256	0.013026	1.17e-09	-6.08445	0.48613	0.00357207	0.0016372	0.029123	2.18182
rs4767030	12	113359577	C	T	0.671422	0.087797	0.0139012	2.68762e-10	6.3158	1909191	0.6766	0.088983	0.013809	1.1657e-10	6.44384	0.66336	0.00118603	0.0017316	0.493387	0.684932
rs4608913	5	131760418	A	G	0.874598	-0.113811	0.018023	2.70605e-10	-6.31475	1908233	0.8747	-0.11108	0.017876	5.1677e-10	-6.21392	0.87444	0.00273073	0.00246953	0.268826	1.10577
rs10850092	12	113359703	C	G	0.662491	0.0878689	0.013917	2.72326e-10	6.31377	1909191	0.6619	0.089055	0.013825	1.1816e-10	6.44159	0.66341	0.00118607	0.00173166	0.493387	0.684932
rs11032726	11	34513430	T	A	0.429258	0.0846827	0.0134139	2.73619e-10	6.31303	1559160	0.4108	0.084264	0.013328	2.5751e-10	6.32233	0.44934	-0.000418681	0.00164504	0.7991	-0.254512
rs6778559	3	46493078	T	C	0.350488	0.0857012	0.0135794	2.77008e-10	6.31113	1841010	0.3583	0.087029	0.013485	1.0897e-10	6.45376	0.33904	0.00132776	0.00172859	0.442418	0.768116
rs6489867	12	113363550	C	T	0.657142	0.0855701	0.0135609	2.78954e-10	6.31004	1909191	0.662	0.086785	0.013468	1.1661e-10	6.44379	0.64958	0.00121488	0.00171512	0.478738	0.708333
rs10774673	12	113361158	C	T	0.671414	0.0877617	0.0139111	2.81271e-10	6.30876	1909191	0.6766	0.088924	0.013819	1.2366e-10	6.43491	0.66334	0.00116229	0.00173158	0.502072	0.671233
rs6489864	12	113360025	A	G	0.671488	0.0877915	0.0139171	2.82304e-10	6.3082	1909191	0.6766	0.088954	0.013825	1.2389e-10	6.43429	0.66353	0.00116245	0.00173182	0.502072	0.671233
rs4767025	12	113358794	C	T	0.671419	0.0877258	0.0139131	2.87681e-10	6.30528	1909191	0.6765	0.088912	0.013821	1.2505e-10	6.43311	0.66351	0.00118616	0.00173179	0.493387	0.684932
rs10774674	12	113361174	T	C	0.671414	0.0876847	0.0139101	2.90662e-10	6.30368	1909191	0.6766	0.088847	0.013818	1.2794e-10	6.4298	0.66334	0.00116229	0.00173158	0.502072	0.671233
rs638294	19	50863023	A	G	0.3255	0.0861167	0.0136615	2.90841e-10	6.30358	1841613	0.3243	0.088401	0.013566	7.2125e-11	6.51636	0.32726	0.00228433	0.00174395	0.190243	1.30986
rs7134391	12	113366691	G	A	0.657217	0.0855089	0.0135708	2.95874e-10	6.30093	1909191	0.6622	0.086676	0.013478	1.2688e-10	6.43092	0.64946	0.00116714	0.00171499	0.496153	0.680556
rs1274517	19	50868754	A	G	0.326981	0.085485	0.0135672	2.9605e-10	6.30083	1910017	0.3265	0.087793	0.013471	7.1698e-11	6.51719	0.32773	0.00230805	0.00174331	0.185522	1.32394
rs3095234	6	31464571	C	T	0.758303	-0.10283	0.0163204	2.96249e-10	-6.30073	1909191	0.7565	-0.10099	0.016225	4.8347e-10	-6.22435	0.76111	0.00184017	0.00191903	0.337607	0.958904
rs28617572	3	46592895	G	A	0.0973659	0.141117	0.0223971	2.96352e-10	6.30067	1909191	0.1015	0.14571	0.022242	5.7066e-11	6.55112	0.09093	0.00459324	0.00284612	0.106557	1.61386
rs78199886	17	47788105	C	G	0.0643097	0.189946	0.0301547	2.99503e-10	6.29904	1909191	0.07187	0.19199	0.029965	1.4828e-10	6.40714	0.05254	0.00204423	0.00366758	0.57727	0.557377
rs725580	5	131764103	A	G	0.879928	-0.114699	0.0182107	3.0069e-10	-6.29842	1908788	0.8803	-0.1124	0.01806	4.848e-10	-6.2237	0.87935	0.00229893	0.00251224	0.360142	0.915094
rs35379058	16	89264167	C	T	0.169811	0.104753	0.016639	3.06187e-10	6.29561	1909191	0.1687	0.10616	0.016517	1.3009e-10	6.42732	0.17154	0.00140734	0.00217064	0.516758	0.648352
rs7500326	16	89187954	G	T	0.114879	0.124152	0.0197221	3.07273e-10	6.29506	1907899	0.1134	0.125	0.019581	1.7288e-10	6.38374	0.11718	0.00084805	0.00254415	0.738883	0.333333
rs4682800	3	46002005	A	C	0.526315	0.105284	0.0167282	3.09807e-10	6.29379	1787575	0.5286	0.10439	0.016663	3.7391e-10	6.26478	0.52313	-0.000893633	0.00163833	0.585441	-0.545455
rs676314	19	50865535	A	G	0.327301	0.0849862	0.0135097	3.15943e-10	6.29075	1910017	0.327	0.087196	0.013413	7.9781e-11	6.50086	0.32777	0.00220976	0.00174326	0.204939	1.26761
rs475043	11	34493801	C	T	0.570527	-0.0847254	0.0134703	3.17876e-10	-6.2898	1909462	0.5724	-0.083616	0.013384	4.165e-10	-6.24746	0.56761	0.00110938	0.00165174	0.501812	0.671642
rs35635608	16	89231549	G	A	0.183356	0.100923	0.0160498	3.21383e-10	6.2881	1909191	0.1895	0.10293	0.015924	1.0201e-10	6.46383	0.17379	0.00200704	0.00215947	0.352676	0.929412
rs10406145	19	4692354	G	C	0.250381	-0.0958593	0.0152468	3.23286e-10	-6.28718	1781514	0.2423	-0.094641	0.01515	4.1858e-10	-6.24693	0.26158	0.00121827	0.00186188	0.512905	0.654321
rs3130927	6	31464992	A	G	0.758334	-0.102607	0.0163204	3.23607e-10	-6.28703	1909191	0.7565	-0.10074	0.016225	5.3336e-10	-6.20894	0.76119	0.00186667	0.00191925	0.330751	0.972603
rs4767024	12	113358791	T	C	0.671558	0.0874315	0.0139131	3.29746e-10	6.28411	1909191	0.6766	0.088689	0.013821	1.3885e-10	6.41697	0.66371	0.00125751	0.00173205	0.467822	0.726027
rs3130925	6	31463621	A	G	0.758295	-0.1026	0.0163283	3.30872e-10	-6.28358	1909191	0.7565	-0.10076	0.016233	5.3913e-10	-6.20711	0.76109	0.00184012	0.00191898	0.337607	0.958904
rs4767028	12	113359188	A	G	0.672382	0.0874644	0.0139212	3.32465e-10	6.28283	1909191	0.6774	0.088604	0.013829	1.4837e-10	6.40712	0.66457	0.0011396	0.00173314	0.510837	0.657534
rs35969568	12	133142352	G	T	0.417297	-0.0821557	0.0130777	3.3403e-10	-6.2821	1910420	0.4216	-0.082106	0.012987	2.5776e-10	-6.32217	0.41059	4.96533e-05	0.00166338	0.976186	0.0298507
rs59521415	3	46157067	G	T	0.322332	0.113424	0.0180551	3.34044e-10	6.28209	1786749	0.324	0.11481	0.017986	1.7335e-10	6.3833	0.32001	0.0013862	0.00175417	0.429392	0.790233
rs10850094	12	113360563	T	C	0.671461	0.0873499	0.0139101	3.39443e-10	6.2796	1909191	0.6766	0.088536	0.013818	1.4822e-10	6.40729	0.66346	0.00118612	0.00173173	0.493387	0.684932
rs3134897	6	31466547	T	C	0.758334	-0.102517	0.0163273	3.41116e-10	-6.27884	1909191	0.7565	-0.10065	0.016232	5.6088e-10	-6.20071	0.76119	0.00186667	0.00191925	0.330751	0.972603
rs10850093	12	113360468	C	T	0.671469	0.0873139	0.0139111	3.4614e-10	6.27656	1909191	0.6766	0.0885	0.013819	1.5096e-10	6.40423	0.66348	0.00118613	0.00173175	0.493387	0.684932
rs7116518	11	34418841	C	T	0.233135	-0.091549	0.0145891	3.49274e-10	-6.27516	1840052	0.2296	-0.088083	0.01448	1.1786e-09	-6.08308	0.23831	0.00346597	0.00192063	0.0711377	1.8046
rs10850095	12	113360575	T	C	0.671449	0.0872759	0.0139111	3.52257e-10	6.27384	1909191	0.6766	0.088462	0.013819	1.5364e-10	6.40148	0.66343	0.00118609	0.00173169	0.493387	0.684932
rs10774672	12	113360737	G	T	0.671339	0.0870902	0.0138863	3.57205e-10	6.27167	1909191	0.6764	0.0883	0.013794	1.54e-10	6.40133	0.66346	0.00120984	0.00173173	0.484783	0.69863
rs17373080	19	50879524	C	G	0.323529	0.0865261	0.013801	3.62073e-10	6.26956	1908644	0.3234	0.088785	0.013706	9.3102e-11	6.47782	0.32373	0.00225894	0.00174885	0.196473	1.29167
rs10153452	19	4716421	A	G	0.722326	0.0979846	0.0156356	3.68651e-10	6.26675	1894843	0.7153	0.097779	0.015543	3.1578e-10	6.29087	0.73313	-0.000205552	0.00184997	0.911528	-0.111111
rs560807	11	34468639	A	T	0.560841	-0.0844195	0.0134742	3.72185e-10	-6.26527	1909059	0.557	-0.083409	0.013388	4.663e-10	-6.23013	0.56682	0.00101055	0.00165139	0.540577	0.61194
rs7112225	11	34417739	G	T	0.235324	-0.0904151	0.0144392	3.80656e-10	-6.26176	1839426	0.2329	-0.086996	0.014329	1.2672e-09	-6.07132	0.23887	0.00341906	0.00191909	0.074813	1.78161
rs2983793	10	81445802	A	G	0.396018	0.0868507	0.0138771	3.88519e-10	6.25857	1825051	0.3995	0.08981	0.013791	7.412e-11	6.51222	0.39099	0.00295925	0.00167691	0.0776132	1.76471
rs10850096	12	113360786	T	C	0.671449	0.0870486	0.0139121	3.9232e-10	6.25705	1909191	0.6766	0.088211	0.01382	1.7401e-10	6.38285	0.66343	0.00116237	0.00173169	0.502072	0.671233
rs4143335	5	131763174	T	C	0.879868	-0.113863	0.0182028	3.96954e-10	-6.25522	1909191	0.8802	-0.11154	0.018052	6.4657e-10	-6.17882	0.87935	0.00232263	0.00251224	0.355211	0.924528
rs533425	11	34469324	A	G	0.570035	-0.0842015	0.0134633	3.99671e-10	-6.25416	1909462	0.5721	-0.083191	0.013377	5.0072e-10	-6.21896	0.56682	0.00101055	0.00165139	0.540577	0.61194
rs78997619	17	47787161	C	T	0.0563255	0.188215	0.0301012	4.03284e-10	6.25275	1909191	0.05877	0.19026	0.029911	2.0057e-10	6.36087	0.05252	0.00204459	0.00366824	0.57727	0.557377
rs1405655	19	50882619	T	C	0.324192	0.0841439	0.0134576	4.03926e-10	6.2525	1910420	0.3237	0.086457	0.01336	9.7166e-11	6.47133	0.32496	0.0023131	0.00174713	0.185522	1.32394
rs55974015	16	89181325	G	T	0.116206	0.123176	0.0197064	4.08953e-10	6.25057	1907899	0.1145	0.1249	0.019567	1.733e-10	6.3832	0.11886	0.00172399	0.00252851	0.495354	0.681818
rs4767029	12	113359318	G	A	0.67138	0.0867939	0.0139111	4.39839e-10	6.23919	1909191	0.6765	0.08798	0.013819	1.932e-10	6.3666	0.66341	0.00118607	0.00173166	0.493387	0.684932
rs12918372	16	89198449	C	G	0.18625	0.102538	0.0164356	4.41013e-10	6.23877	1905453	0.1956	0.10481	0.016312	1.3185e-10	6.42533	0.17174	0.00227173	0.00216963	0.295072	1.04706
rs71327063	3	46465356	G	A	0.101088	0.1997	0.0320144	4.43691e-10	6.23783	1854930	0.1042	0.20278	0.03192	2.1132e-10	6.35276	0.09647	0.00307961	0.00277165	0.266521	1.11111
rs11085735	19	10602180	A	C	0.928905	-0.159512	0.0255747	4.45796e-10	-6.23709	1782273	0.9288	-0.1657	0.025405	6.9153e-11	-6.52234	0.92905	-0.00618828	0.0031872	0.0521848	-1.94161
rs629504	19	49223633	C	G	0.56059	-0.0809761	0.0129847	4.48196e-10	-6.23625	1909794	0.5492	-0.077662	0.012894	1.7126e-09	-6.02311	0.57833	0.00331406	0.00165703	0.0455003	2
rs4588594	5	131760450	A	G	0.87463	-0.112481	0.0180399	4.51381e-10	-6.23514	1908233	0.8747	-0.10975	0.017893	8.5833e-10	-6.13368	0.87452	0.00273148	0.00247021	0.268826	1.10577
rs143172290	17	47828835	G	A	0.0557321	0.187721	0.0301121	4.54457e-10	6.23407	1909191	0.05829	0.18981	0.029919	2.2384e-10	6.34413	0.05175	0.00208919	0.00369393	0.571684	0.565574
rs34759387	17	47788755	G	A	0.0563133	0.187765	0.0301221	4.56164e-10	6.23349	1909191	0.05875	0.18978	0.029932	2.2923e-10	6.34037	0.05252	0.00201453	0.00366824	0.582882	0.54918
rs838147	19	49246866	A	G	0.53582	0.0811788	0.0130282	4.63424e-10	6.23101	1903212	0.5436	0.077364	0.01294	2.2481e-09	5.97867	0.52377	-0.00381483	0.00163842	0.0198931	-2.32836
rs1274514	19	50871147	A	G	0.325152	0.0845308	0.0135664	4.63787e-10	6.23089	1910017	0.3241	0.086644	0.01347	1.2574e-10	6.43237	0.32679	0.00211318	0.0017446	0.225793	1.21127
rs7301141	12	133138503	A	G	0.426483	-0.0814212	0.0130721	4.70586e-10	-6.22861	1909191	0.4305	-0.080184	0.012982	6.5503e-10	-6.17655	0.42023	0.00123717	0.00165781	0.455505	0.746269
rs6794622	3	46502834	T	G	0.345278	0.0854665	0.0137263	4.77084e-10	6.22646	1841010	0.3547	0.086575	0.013632	2.141e-10	6.35087	0.33147	0.00110848	0.00173829	0.523681	0.637681
rs2057778	12	113350796	G	T	0.671074	0.0875344	0.0140599	4.79034e-10	6.22582	1835720	0.6765	0.088744	0.013969	2.1112e-10	6.35292	0.66316	0.00120957	0.00173135	0.484783	0.69863
rs6441995	3	46496340	C	T	0.342246	0.0844679	0.0135686	4.80851e-10	6.22523	1909191	0.3492	0.085652	0.013473	2.0561e-10	6.35731	0.33142	0.0011841	0.00173836	0.495771	0.681159
rs10153468	19	4716398	T	C	0.722415	0.0973026	0.0156346	4.86105e-10	6.22353	1894843	0.7154	0.097097	0.015542	4.1764e-10	6.24739	0.7332	-0.00020557	0.00185013	0.911528	-0.111111
rs11610600	12	133138810	A	G	0.394188	-0.0823448	0.0132344	4.90739e-10	-6.22204	1909191	0.3984	-0.081999	0.013143	4.4099e-10	-6.23899	0.38763	0.000345787	0.00167954	0.836883	0.205882
rs838144	19	49250239	C	T	0.535775	0.0811827	0.013049	4.92839e-10	6.22137	1903212	0.5437	0.077368	0.012961	2.3857e-09	5.96929	0.5235	-0.00381473	0.00163838	0.0198931	-2.32836
rs34366473	11	34527901	G	A	0.444678	0.088912	0.0142997	5.04332e-10	6.21775	1826933	0.4429	0.088519	0.01422	4.8205e-10	6.22496	0.44725	-0.000393017	0.00164576	0.811256	-0.238806
rs2154568	21	35325805	C	G	0.501793	-0.0781654	0.0125727	5.06585e-10	-6.21705	1909462	0.505	-0.074793	0.012481	2.0655e-09	-5.99255	0.4968	0.00337239	0.0016366	0.0393406	2.06061
rs8186	17	47778793	C	T	0.0569801	0.181695	0.0292287	5.08991e-10	6.21631	1840607	0.06068	0.184	0.029028	2.3184e-10	6.33871	0.05156	0.00230514	0.00370036	0.533317	0.622951
rs2291470	3	45962942	C	T	0.405919	-0.0824168	0.0132595	5.10975e-10	-6.2157	1907830	0.4046	-0.083883	0.01317	1.9005e-10	-6.36925	0.40797	-0.00146621	0.00166502	0.378536	-0.880597
rs7135577	12	113358106	A	G	0.672617	0.0865112	0.0139202	5.13965e-10	6.21478	1909191	0.6776	0.087746	0.013828	2.2182e-10	6.34553	0.66486	0.00123483	0.00173351	0.476261	0.712329
rs34901344	11	34527849	A	G	0.444827	0.0888334	0.0142957	5.16572e-10	6.21399	1826933	0.443	0.088465	0.014216	4.88e-10	6.22292	0.44747	-0.000368436	0.00164568	0.82285	-0.223881
rs62130688	19	10409007	T	C	0.381885	-0.0818051	0.0131751	5.33006e-10	-6.20907	1842239	0.3797	-0.081892	0.013083	3.8696e-10	-6.25942	0.38509	-8.69038e-05	0.00168158	0.958784	-0.0516797
rs6489865	12	113360302	A	G	0.67177	0.0864957	0.013932	5.35266e-10	6.2084	1909191	0.6766	0.08773	0.01384	2.3154e-10	6.33887	0.66425	0.00123428	0.00173273	0.476261	0.712329
rs582118	9	136145471	A	G	0.346868	0.0831209	0.0133911	5.39441e-10	6.20718	1629384	0.3358	0.084954	0.013298	1.6747e-10	6.38848	0.35995	0.00183305	0.00170481	0.282276	1.07522
rs12462944	19	10392638	G	C	0.39188	-0.0854467	0.0137669	5.41198e-10	-6.20667	1826115	0.3926	-0.083819	0.01368	8.9483e-10	-6.12712	0.39084	0.0016277	0.00167703	0.331753	0.970588
rs494024	11	34464748	T	C	0.570035	-0.0835602	0.0134633	5.41711e-10	-6.20652	1909462	0.5721	-0.082525	0.013377	6.8637e-10	-6.16917	0.56682	0.0010352	0.00165139	0.530747	0.626866
rs35118578	3	46463884	A	C	0.102413	0.197231	0.0317978	5.55153e-10	6.20266	1854930	0.1061	0.20022	0.031703	2.6935e-10	6.31549	0.09694	0.00298912	0.00276564	0.279782	1.08081
rs2073058	11	34478073	A	G	0.231707	-0.08984	0.014485	5.5656e-10	-6.20227	1908233	0.2293	-0.087998	0.014374	9.2327e-10	-6.12203	0.23545	0.00184197	0.00192865	0.339549	0.955056
rs2300181	11	34476539	C	T	0.231734	-0.0898294	0.014487	5.62121e-10	-6.2007	1908233	0.2293	-0.087966	0.014376	9.4305e-10	-6.11895	0.23552	0.00186345	0.00192845	0.333898	0.966292
rs199498	17	44865603	T	C	0.20114	-0.0971243	0.0156734	5.76411e-10	-6.19675	1840607	0.198	-0.097284	0.015561	4.0624e-10	-6.25178	0.20574	-0.000159674	0.00202425	0.937128	-0.0788803
rs2897075	7	99630342	C	T	0.375251	0.0810148	0.0130748	5.78281e-10	6.19624	1910017	0.3745	0.081288	0.012981	3.8021e-10	6.26208	0.37642	0.000273216	0.00168897	0.871491	0.161765
rs12918431	16	89231013	A	T	0.188353	0.100435	0.0162145	5.85987e-10	6.19415	1909191	0.1979	0.10252	0.01609	1.8696e-10	6.37166	0.17349	0.00208468	0.00216095	0.334692	0.964706
rs17881482	11	34463872	G	A	0.231717	-0.0895813	0.0144652	5.908e-10	-6.19287	1908233	0.2294	-0.087674	0.014354	1.0091e-09	-6.10798	0.23532	0.00190734	0.00192902	0.322779	0.988764
rs12462111	19	49171306	C	T	0.414715	-0.0866844	0.0140005	5.95858e-10	-6.19152	1822235	0.4037	-0.083978	0.013918	1.6008e-09	-6.03377	0.43058	0.00270639	0.00165258	0.101488	1.63768
rs4767026	12	113359132	A	G	0.672309	0.0860857	0.0139053	5.98389e-10	6.19085	1909191	0.6773	0.087249	0.013813	2.6745e-10	6.31644	0.66454	0.00116332	0.0017331	0.502072	0.671233
rs4344462	11	34432638	A	G	0.233095	-0.0898533	0.0145263	6.18794e-10	-6.18557	1908233	0.2309	-0.086334	0.014416	2.1154e-09	-5.98876	0.23651	0.0035193	0.00192565	0.0676117	1.82759
rs17886200	11	34463016	C	A	0.231717	-0.0894557	0.0144643	6.22595e-10	-6.1846	1908233	0.2294	-0.08757	0.014353	1.0544e-09	-6.10116	0.23532	0.00188567	0.00192902	0.328308	0.977528
rs4002471	19	49215095	C	T	0.495727	-0.0812819	0.013153	6.4223e-10	-6.1797	1836917	0.4843	-0.076615	0.013066	4.5226e-09	-5.86369	0.51241	0.00466687	0.00163707	0.00436168	2.85075
rs973579	19	49241976	A	G	0.460304	-0.0806641	0.013054	6.44014e-10	-6.17926	1908836	0.4507	-0.0768	0.012966	3.1576e-09	-5.92318	0.47525	0.0038641	0.00163858	0.0183634	2.35821
rs11066452	12	113361574	G	T	0.668779	0.0857293	0.013877	6.49926e-10	6.17782	1909191	0.674	0.086842	0.013785	2.978e-10	6.29975	0.66065	0.00111268	0.00172821	0.519682	0.643836
rs1713333	10	81413039	G	C	0.383909	0.0866322	0.0140237	6.51039e-10	6.17755	1826009	0.3844	0.090741	0.013938	7.5108e-11	6.51033	0.3832	0.00410883	0.00168313	0.0146395	2.44118
rs11066451	12	113361443	G	A	0.668945	0.0857514	0.013882	6.52535e-10	6.17719	1909191	0.6741	0.086888	0.01379	2.959e-10	6.3008	0.66092	0.00113658	0.00172854	0.510837	0.657534
rs511895	11	34487729	T	C	0.569841	-0.0830619	0.0134524	6.63672e-10	-6.17451	1909462	0.5718	-0.082076	0.013366	8.2156e-10	-6.14066	0.56679	0.000985894	0.00165137	0.550497	0.597015
rs59346323	16	89192902	C	G	0.122655	0.121364	0.0196578	6.66629e-10	6.17381	1907899	0.1257	0.12254	0.019517	3.4237e-10	6.27863	0.11792	0.00117635	0.00253722	0.642908	0.463636
rs3826267	16	89260826	C	T	0.173886	0.104911	0.0169935	6.67529e-10	6.1736	1904079	0.1726	0.10589	0.016877	3.5133e-10	6.27422	0.17588	0.000979137	0.00214932	0.64871	0.455556
rs2420386	11	34514271	C	G	0.449811	0.0819596	0.013278	6.71794e-10	6.17259	1840655	0.4502	0.081665	0.013191	5.975e-10	6.19096	0.44924	-0.00029464	0.00164507	0.857856	-0.179104
rs7973326	12	133139530	A	C	0.425531	-0.0799742	0.012962	6.834e-10	-6.16988	1909128	0.429	-0.078836	0.012871	9.0744e-10	-6.12509	0.42013	0.00113823	0.00165786	0.492356	0.686567
rs71395390	16	89245265	C	A	0.108455	0.125738	0.0203916	6.99689e-10	6.16616	1839718	0.1066	0.12656	0.020249	4.1031e-10	6.25019	0.11117	0.000822053	0.00260317	0.752162	0.315789
rs2875212	12	133142376	G	A	0.417601	-0.0808538	0.0131224	7.20483e-10	-6.16152	1842239	0.4224	-0.080829	0.013032	5.5623e-10	-6.20235	0.41056	2.48269e-05	0.0016634	0.988092	0.0149254
rs72702285	1	155080579	T	C	0.0574956	-0.154989	0.0251587	7.25413e-10	-6.16044	1902577	0.0581	-0.15297	0.024941	8.6219e-10	-6.13327	0.05656	0.00201856	0.00354237	0.568791	0.569832
rs10853974	19	4625154	C	T	0.490468	0.083375	0.0135401	7.38318e-10	6.15765	1827891	0.4895	0.082755	0.013456	7.7414e-10	6.15004	0.49187	-0.000619996	0.00163679	0.704845	-0.378788
rs2157052	3	46468849	G	C	0.101585	0.196807	0.0319618	7.38675e-10	6.15757	1854930	0.1045	0.19982	0.031868	3.6064e-10	6.27024	0.09726	0.00301263	0.00276157	0.275313	1.09091
rs4766670	12	113364873	A	G	0.661243	0.0886062	0.0143949	7.48933e-10	6.15539	1722568	0.6683	0.089571	0.014308	3.8419e-10	6.2602	0.65202	0.000964848	0.0017179	0.574359	0.561644
rs4683149	3	45967869	C	T	0.402719	-0.0816363	0.0132637	7.5136e-10	-6.15488	1907830	0.4014	-0.082955	0.013174	3.034e-10	-6.29687	0.40477	-0.00131874	0.00166709	0.428918	-0.791045
rs418464	19	49239026	T	C	0.460271	-0.0803492	0.013056	7.54563e-10	-6.1542	1908836	0.4508	-0.076485	0.012968	3.6783e-09	-5.89798	0.47501	0.0038642	0.00163862	0.0183634	2.35821
rs1358071	17	43803189	C	A	0.769655	0.0928536	0.0150883	7.55419e-10	6.15402	1904161	0.778	0.091508	0.014985	1.0162e-09	6.10664	0.75672	-0.00134555	0.00190715	0.48048	-0.705531
rs9303523	17	43976684	T	C	0.305559	-0.0860882	0.013994	7.66044e-10	-6.15181	1907899	0.2959	-0.083412	0.0139	1.9602e-09	-6.00086	0.32058	0.00267616	0.00175335	0.126931	1.52632
rs111585689	21	35247109	C	T	0.0808358	0.146647	0.0238411	7.69979e-10	6.151	1824886	0.08129	0.14237	0.023678	1.8241e-09	6.01275	0.08018	-0.00427673	0.00301315	0.155796	-1.41935
rs60524679	16	89192519	T	C	0.115711	0.120986	0.0196729	7.7538e-10	6.14989	1907899	0.1144	0.12214	0.019532	4.0137e-10	6.25333	0.11775	0.001154	0.0025388	0.649436	0.454545
rs881231	21	35322829	C	T	0.501766	-0.078942	0.0128425	7.89898e-10	-6.14694	1904976	0.505	-0.075644	0.012753	3.001e-09	-5.93147	0.49675	0.003298	0.0016366	0.0438888	2.01515
rs11147230	12	133072460	G	C	0.50194	-0.0781492	0.0127215	8.09364e-10	-6.14308	1841613	0.4987	-0.077678	0.012631	7.7612e-10	-6.14979	0.50669	0.000471177	0.00163672	0.77344	0.287879
rs2373245	3	46470534	C	A	0.100909	0.197568	0.0321649	8.12997e-10	6.14237	1854930	0.1039	0.20062	0.032071	3.961e-10	6.2555	0.09647	0.00305161	0.00277165	0.270892	1.10101
rs4535265	3	45977866	C	T	0.402032	-0.0820319	0.0133569	8.17367e-10	-6.14152	1907830	0.4004	-0.083301	0.013268	3.418e-10	-6.27834	0.40457	-0.00126908	0.00166722	0.446541	-0.761194
rs1886813	6	41502669	A	G	0.916261	-0.142963	0.0232896	8.33158e-10	-6.13848	1814515	0.9078	-0.14291	0.023102	6.1796e-10	-6.18604	0.92836	5.28833e-05	0.003173	0.986703	0.0166667
rs10774675	12	113361237	C	T	0.668786	0.0850556	0.013866	8.56447e-10	6.1341	1909191	0.674	0.086192	0.013774	3.9102e-10	6.25759	0.66067	0.00113637	0.00172823	0.510837	0.657534
rs4683217	3	46373104	G	A	0.293051	-0.0893808	0.0145763	8.68248e-10	-6.13192	1909191	0.2923	-0.090168	0.014482	4.7784e-10	-6.22621	0.29422	-0.000787158	0.0017957	0.661128	-0.438356
rs61880827	11	34435645	A	G	0.233123	-0.0890569	0.0145243	8.70036e-10	-6.13159	1908233	0.2309	-0.085538	0.014414	2.9494e-09	-5.93437	0.23658	0.00351894	0.00192546	0.0676117	1.82759
rs34094455	16	89266459	T	C	0.171402	0.101891	0.0166188	8.72997e-10	6.13105	1908565	0.1699	0.10322	0.016498	3.9472e-10	6.25652	0.17374	0.00132906	0.00215972	0.538301	0.615385
rs11032719	11	34504720	C	T	0.437601	0.0841091	0.0137229	8.83829e-10	6.12909	1904976	0.4345	0.083273	0.013639	1.0233e-09	6.10551	0.44241	-0.000836064	0.00164754	0.61183	-0.507463
rs77522818	17	47817373	A	T	0.0643823	0.184136	0.0300454	8.86604e-10	6.12859	1909191	0.07197	0.18621	0.029855	4.4586e-10	6.23715	0.05257	0.00207373	0.00366659	0.571684	0.565574
rs58089049	17	43845480	T	C	0.768891	0.0912685	0.0149014	9.0772e-10	6.12484	1835354	0.7782	0.090066	0.014797	1.1513e-09	6.08677	0.75532	-0.0012025	0.00190345	0.527551	-0.631748
rs7295014	12	133067989	G	A	0.64331	0.0836479	0.0136586	9.1153e-10	6.12418	1908788	0.637	0.082763	0.013566	1.056e-09	6.10077	0.65313	-0.000884874	0.00171918	0.606759	-0.514706
rs1059225	10	81374986	T	C	0.397124	0.0841281	0.0137536	9.54803e-10	6.11679	1826009	0.3984	0.08846	0.013667	9.6418e-11	6.47253	0.39528	0.00433189	0.00167369	0.00964691	2.58824
rs73486469	12	133065832	A	G	0.138444	0.115314	0.0188636	9.77659e-10	6.11302	1907273	0.1355	0.1213	0.01874	9.6143e-11	6.47279	0.14302	0.00598642	0.00233733	0.0104304	2.56122
rs519757	19	49224966	A	C	0.562179	-0.0792719	0.0129709	9.86842e-10	-6.11152	1910420	0.5515	-0.076081	0.01288	3.4853e-09	-5.90691	0.57882	0.0031909	0.00165729	0.0541827	1.92537
rs112138599	21	35354802	C	T	0.0884271	0.16575	0.027121	9.86873e-10	6.11152	1860042	0.08758	0.16143	0.026996	2.2365e-09	5.97977	0.08969	-0.00432034	0.00286377	0.131396	-1.50862
rs7104301	11	34493638	A	G	0.232281	-0.088357	0.014459	9.9094e-10	-6.11086	1908233	0.2298	-0.086452	0.014348	1.6891e-09	-6.02537	0.23614	0.00190505	0.0019267	0.322779	0.988764
rs2172246	3	46214685	C	A	0.73572	0.0923566	0.0151176	1.00116e-09	6.10923	1909191	0.7345	0.093919	0.01502	4.034e-10	6.25293	0.73762	0.00156244	0.00186005	0.400908	0.84
rs12119565	1	155984507	A	G	0.0273134	0.245161	0.0401485	1.01932e-09	6.10636	1898693	0.02681	0.24136	0.039888	1.4408e-09	6.05094	0.02809	-0.00380119	0.00495241	0.442758	-0.767544
rs1056538	19	10402938	G	A	0.380305	-0.0827428	0.0135562	1.03656e-09	-6.10368	1896072	0.3783	-0.08269	0.013467	8.2474e-10	-6.14019	0.38339	5.27547e-05	0.00168298	0.974994	0.0313459
rs28646281	17	43977846	T	G	0.305275	-0.0854873	0.0140088	1.04496e-09	-6.10239	1907899	0.2954	-0.082719	0.013915	2.7714e-09	-5.94459	0.32063	0.00276833	0.00175327	0.114348	1.57895
rs62064595	17	43460374	A	G	0.122403	-0.114085	0.0187033	1.06227e-09	-6.09976	1899049	0.1154	-0.10916	0.01857	4.1408e-09	-5.8783	0.13321	0.00492548	0.00240812	0.0408196	2.04536
rs7247198	19	10590508	C	G	0.913834	-0.152269	0.0249749	1.08159e-09	-6.09688	1851995	0.904	-0.15857	0.024802	1.6216e-10	-6.39344	0.92839	-0.00630087	0.0031736	0.0470998	-1.9854
rs376372239	10	81397487	T	A	0.350753	0.126896	0.0208185	1.09183e-09	6.09537	1653306	0.3817	0.13097	0.02076	2.8112e-10	6.30877	0.31318	0.00407358	0.00176435	0.0209534	2.30882
rs1072755	3	45975983	A	G	0.40417	-0.0804487	0.0132021	1.10376e-09	-6.09363	1908788	0.4032	-0.081767	0.013112	4.483e-10	-6.23604	0.40568	-0.00131827	0.00166649	0.428918	-0.791045
rs9862611	3	45931982	C	G	0.389906	0.112049	0.0183921	1.11362e-09	6.09221	1840853	0.3906	0.1151	0.018331	3.4115e-10	6.27898	0.38889	0.00305121	0.00167854	0.0690983	1.81778
rs2638282	19	49213833	G	A	0.480965	-0.0803554	0.0131986	1.14216e-09	-6.08816	1832097	0.4708	-0.07696	0.013112	4.3727e-09	-5.86943	0.49574	0.00339539	0.00163663	0.0380211	2.07463
rs2073724	6	31129707	C	T	0.0973284	0.138611	0.0227686	1.14465e-09	6.08781	1904161	0.09745	0.13582	0.022626	1.9392e-09	6.00283	0.09714	-0.00279073	0.0027631	0.312495	-1.01
rs12579512	12	133138115	T	A	0.395206	-0.0805856	0.0132402	1.15466e-09	-6.08642	1909191	0.3995	-0.08024	0.013149	1.0448e-09	-6.10237	0.38852	0.000345642	0.00167883	0.836883	0.205882
rs7210728	17	43968415	G	A	0.305655	-0.0851452	0.013992	1.16275e-09	-6.0853	1907899	0.296	-0.082467	0.013898	2.959e-09	-5.93373	0.32067	0.00267824	0.00175322	0.126608	1.52762
rs2178562	12	133132329	G	C	0.580301	0.0796597	0.0130957	1.1804e-09	6.08288	1909191	0.5733	0.078194	0.013005	1.8239e-09	6.01261	0.5912	-0.00146575	0.0016645	0.378536	-0.880597
rs35228488	7	99617852	G	C	0.375541	0.0803396	0.0132097	1.18808e-09	6.08184	1907352	0.3752	0.080588	0.013117	8.0543e-10	6.14378	0.37607	0.000248424	0.00168929	0.883086	0.147059
rs10781621	12	133142935	A	G	0.448832	-0.0779355	0.0128189	1.20389e-09	-6.07973	1842239	0.4522	-0.077112	0.012728	1.3742e-09	-6.05845	0.44389	0.000823488	0.00164698	0.617075	0.5
rs1250993	10	81399565	C	G	0.381936	0.0845862	0.0139148	1.21035e-09	6.07887	1826009	0.3832	0.08828	0.013828	1.724e-10	6.38415	0.38011	0.00369377	0.00168575	0.028439	2.19118
rs1488371	3	45938089	T	G	0.393579	0.112753	0.0185495	1.2131e-09	6.0785	1772672	0.3967	0.1158	0.018489	3.7787e-10	6.26318	0.38929	0.00304705	0.00167823	0.0694257	1.81564
rs7256518	19	10626375	G	A	0.941199	-0.176469	0.0290335	1.2161e-09	-6.07811	1762830	0.9415	-0.18372	0.028858	1.9343e-10	-6.36635	0.94079	-0.00725135	0.00346705	0.036483	-2.0915
rs13238380	7	99629061	C	T	0.37519	0.0794198	0.0130669	1.21738e-09	6.07794	1910420	0.3744	0.079693	0.012973	8.0937e-10	6.14299	0.37642	0.000273216	0.00168897	0.871491	0.161765
rs2157053	3	46468861	A	G	0.101306	0.194824	0.0320586	1.22357e-09	6.07712	1854930	0.1041	0.19781	0.031965	6.077e-10	6.18833	0.09716	0.0029861	0.00276284	0.279782	1.08081
rs3130926	6	31463680	G	A	0.772814	-0.100702	0.0165706	1.22366e-09	-6.07711	1627070	0.7828	-0.098807	0.016477	2.0126e-09	-5.99666	0.76104	0.00189452	0.00191884	0.323482	0.987327
rs59501746	16	89191270	T	C	0.116512	0.118689	0.0195404	1.24737e-09	6.07403	1907899	0.1154	0.11968	0.019399	6.8614e-10	6.16939	0.11824	0.000990658	0.00253424	0.695864	0.390909
rs9971699	12	133137400	T	C	0.426838	-0.079078	0.0130195	1.24915e-09	-6.0738	1910420	0.4307	-0.07794	0.012929	1.6581e-09	-6.02831	0.42082	0.00113798	0.00165749	0.492356	0.686567
rs7973990	12	133137480	G	C	0.394136	-0.0803945	0.0132373	1.25299e-09	-6.07331	1909191	0.3982	-0.080024	0.013146	1.1493e-09	-6.08733	0.38781	0.000370455	0.0016794	0.825413	0.220588
rs7129	3	45959759	T	C	0.406138	-0.080883	0.01332	1.26085e-09	-6.07231	1839649	0.4049	-0.082225	0.013231	5.1506e-10	-6.21457	0.40795	-0.00134197	0.00166503	0.42026	-0.80597
rs78532986	12	133062952	C	T	0.138705	0.114717	0.0188973	1.27499e-09	6.07052	1903535	0.1359	0.12068	0.018774	1.2925e-10	6.42804	0.14305	0.00596343	0.00233713	0.0107226	2.55161
rs4683157	3	46004307	C	T	0.401188	-0.0810258	0.013348	1.27721e-09	-6.07024	1908233	0.3992	-0.082295	0.013259	5.4179e-10	-6.20673	0.40428	-0.00126922	0.00166741	0.446541	-0.761194
rs1611774	1	155157853	G	T	0.0589015	-0.16019	0.0264	1.29682e-09	-6.06779	1909191	0.05844	-0.15823	0.026205	1.5596e-09	-6.03816	0.05962	0.00195973	0.00345587	0.570664	0.567073
rs2875247	12	133129836	C	T	0.537894	0.0818255	0.0134852	1.2969e-09	6.06778	1896072	0.5324	0.079634	0.0134	2.8046e-09	5.94284	0.54635	-0.00219153	0.00164365	0.182422	-1.33333
rs1650228	10	81406064	T	C	0.386982	0.0853841	0.0140772	1.31627e-09	6.0654	1820719	0.389	0.08912	0.013992	1.8964e-10	6.36935	0.38408	0.00373593	0.00168241	0.0263789	2.22059
rs35265123	3	46045445	G	T	0.345207	-0.0851782	0.0140451	1.32246e-09	-6.06464	1840052	0.3411	-0.086819	0.013956	4.9442e-10	-6.22091	0.35122	-0.00164075	0.00171422	0.338495	-0.957143
rs74036126	16	89195932	T	G	0.116001	0.120984	0.0199642	1.36068e-09	6.06006	1906123	0.1147	0.12216	0.019826	7.2037e-10	6.16161	0.11802	0.00117591	0.00253629	0.642908	0.463636
rs78985815	21	35291785	C	T	0.0813118	0.165431	0.027304	1.37076e-09	6.05888	1861818	0.08138	0.15944	0.027167	4.3934e-09	5.86889	0.08121	-0.00599131	0.00299565	0.0455003	-2
rs11146929	12	133135926	G	A	0.539961	0.0816227	0.0134804	1.40476e-09	6.05493	1896072	0.5344	0.079505	0.013395	2.9284e-09	5.93542	0.54852	-0.0021177	0.00164433	0.197788	-1.28788
rs2753674	10	81415802	G	A	0.376593	0.0854241	0.0141105	1.4136e-09	6.05392	1824233	0.3753	0.089263	0.014025	1.9559e-10	6.36456	0.37846	0.00383893	0.00168717	0.0228842	2.27536
rs4302292	21	35291543	G	A	0.0811179	0.165343	0.0273271	1.44397e-09	6.0505	1861818	0.08117	0.15937	0.02719	4.5875e-09	5.86135	0.08104	-0.00597265	0.00299852	0.0463853	-1.99187
rs13077923	3	46155872	G	A	0.401724	-0.0800797	0.0132377	1.45407e-09	-6.04938	1841281	0.3979	-0.081154	0.013148	6.7263e-10	-6.17235	0.40733	-0.00107426	0.00166543	0.518906	-0.645033
rs9714000	3	46468699	A	G	0.101922	0.192632	0.0318739	1.50742e-09	6.04357	1853638	0.1056	0.19574	0.031779	7.2915e-10	6.15941	0.09647	0.0031076	0.00277165	0.262198	1.12121
rs886249	17	43946291	A	G	0.163662	-0.109372	0.0180996	1.51498e-09	-6.04276	1816520	0.1532	-0.10699	0.017993	2.7447e-09	-5.9462	0.17865	0.00238173	0.00213619	0.264874	1.11494
rs936938	3	45980769	C	T	0.403924	-0.0796746	0.0131862	1.51968e-09	-6.04226	1909191	0.4027	-0.080943	0.013096	6.3881e-10	-6.18074	0.40583	-0.00126845	0.00166639	0.446541	-0.761194
rs3774635	3	45986219	A	C	0.403736	-0.0796975	0.0131912	1.52478e-09	-6.04172	1909191	0.4025	-0.080966	0.013101	6.3974e-10	-6.18014	0.40566	-0.00126853	0.00166651	0.446541	-0.761194
rs76924932	16	89194594	G	C	0.121521	0.119266	0.019743	1.53225e-09	6.04093	1629516	0.1245	0.12038	0.019603	8.1969e-10	6.1409	0.118	0.00111379	0.00253647	0.660583	0.439108
rs2157056	3	46365783	G	A	0.290649	-0.0886112	0.0146711	1.54273e-09	-6.03983	1909191	0.29	-0.089425	0.014577	8.5254e-10	-6.13466	0.29166	-0.000813837	0.00180031	0.65123	-0.452055
rs111455542	1	155099947	A	G	0.0568898	-0.15229	0.025234	1.58841e-09	-6.03512	1834396	0.05713	-0.1492	0.025017	2.4657e-09	-5.96394	0.05654	0.00309024	0.00354296	0.383087	0.872222
rs7972033	12	113363283	C	T	0.660907	0.0866572	0.0143591	1.58979e-09	6.03498	1723526	0.6677	0.087575	0.014272	8.4606e-10	6.13614	0.65202	0.000917782	0.0017179	0.593171	0.534247
rs34602794	3	46360046	G	A	0.29071	-0.0884732	0.0146741	1.64769e-09	-6.0292	1909191	0.2901	-0.089287	0.01458	9.1378e-10	-6.12394	0.29166	-0.000813837	0.00180031	0.65123	-0.452055
rs13086080	3	45762725	C	T	0.161599	-0.107387	0.0178123	1.65159e-09	-6.02882	1909191	0.1582	-0.10944	0.017697	6.2451e-10	-6.1841	0.16689	-0.00205294	0.00219452	0.349539	-0.935484
rs74633760	6	31127694	A	G	0.0971322	0.137449	0.0228004	1.65639e-09	6.02835	1907415	0.09714	0.13463	0.022658	2.817e-09	5.94183	0.09712	-0.00281862	0.00276335	0.307728	-1.02
rs56331328	3	45737844	C	T	0.162837	-0.105431	0.0174992	1.69191e-09	-6.02492	1909191	0.1597	-0.10781	0.017382	5.5682e-10	-6.20239	0.16772	-0.00237857	0.00219017	0.277469	-1.08602
rs6963345	7	99618606	G	A	0.374133	0.0792832	0.0131602	1.69674e-09	6.02446	1908644	0.3733	0.079656	0.013067	1.0888e-09	6.09597	0.37543	0.000372763	0.00168986	0.825413	0.220588
rs4883557	12	133120906	C	G	0.597035	0.0827081	0.0137323	1.71351e-09	6.02287	1826662	0.5874	0.080704	0.013645	3.3284e-09	5.91455	0.61097	-0.0020041	0.00167843	0.232466	-1.19403
rs2054866	3	45990217	A	G	0.403744	-0.0794126	0.0131862	1.71858e-09	-6.02239	1909191	0.4025	-0.080706	0.013096	7.145e-10	-6.16265	0.40568	-0.0012934	0.00166649	0.437678	-0.776119
rs12574586	11	34427724	C	T	0.233239	-0.0873105	0.0144986	1.72264e-09	-6.02201	1908233	0.2312	-0.08368	0.014388	6.025e-09	-5.81596	0.23641	0.0036305	0.00192593	0.0594221	1.88506
rs2187671	3	46359270	T	G	0.29073	-0.0882555	0.0146711	1.79223e-09	-6.0156	1909191	0.2901	-0.089094	0.014577	9.8277e-10	-6.11196	0.29171	-0.000838456	0.00180021	0.641392	-0.465753
rs2252547	3	45821624	T	C	0.58633	-0.0843765	0.0140329	1.82362e-09	-6.01279	1777607	0.58	-0.083884	0.013949	1.8139e-09	-6.01362	0.59507	0.000492538	0.00166698	0.767637	0.295467
rs111508230	1	155153537	C	T	0.0948707	-0.171357	0.0285008	1.82841e-09	-6.01236	1851192	0.09287	-0.17057	0.028393	1.8834e-09	-6.00747	0.09783	0.000786968	0.00275439	0.775097	0.285714
rs36099289	16	89164974	C	A	0.120759	0.118579	0.0197339	1.8681e-09	6.00888	1839718	0.12	0.11955	0.019598	1.0595e-09	6.10011	0.12187	0.000971405	0.00250137	0.697757	0.38835
rs17190776	6	31130865	G	A	0.0971752	0.135911	0.0226227	1.88134e-09	6.00773	1909191	0.09723	0.13312	0.022479	3.1813e-09	5.92197	0.09709	-0.00279137	0.00276373	0.312495	-1.01
rs17197108	6	31126697	C	A	0.0972235	0.135949	0.0226306	1.88658e-09	6.00728	1909191	0.09729	0.13313	0.022487	3.2091e-09	5.92031	0.09712	-0.00281862	0.00276335	0.307728	-1.02
rs17190811	6	31131837	A	T	0.103428	0.135849	0.0226227	1.91359e-09	6.00498	1909191	0.1075	0.13303	0.022479	3.2624e-09	5.91797	0.09709	-0.00281901	0.00276373	0.307728	-1.02
rs75312918	12	133071761	G	A	0.138342	0.114354	0.0190468	1.92705e-09	6.00384	1907899	0.135	0.12076	0.018925	1.7618e-10	6.38098	0.14354	0.00640604	0.0023338	0.00605297	2.7449
rs35465473	3	45998867	A	G	0.402008	-0.0800968	0.013342	1.93301e-09	-6.00334	1908233	0.4002	-0.081316	0.013253	8.4801e-10	-6.13567	0.40482	-0.00121919	0.00166706	0.464569	-0.731343
rs61880849	11	34442228	C	T	0.232114	-0.087256	0.0145453	1.98662e-09	-5.9989	1908233	0.2297	-0.083822	0.014435	6.3681e-09	-5.80686	0.23587	0.00343397	0.00192746	0.074813	1.78161
rs720468	6	31125993	C	G	0.103437	0.136251	0.022713	1.98772e-09	5.99881	1907496	0.1075	0.13346	0.02257	3.3502e-09	5.91316	0.09712	-0.00279098	0.00276335	0.312495	-1.01
rs1274510	19	50875685	A	G	0.321868	0.081563	0.0135966	1.9882e-09	5.99877	1909794	0.3205	0.08387	0.0135	5.2173e-10	6.21259	0.324	0.00230701	0.00174847	0.187021	1.31944
rs11958162	5	131771916	A	T	0.871541	-0.114207	0.0190433	2.00712e-09	-5.99723	1894843	0.8663	-0.11193	0.0189	3.1733e-09	-5.92222	0.8796	0.00227727	0.00251449	0.365116	0.90566
rs4988977	12	133139349	C	T	0.392424	-0.0798033	0.0133071	2.00933e-09	-5.99705	1841010	0.3979	-0.079457	0.013216	1.8308e-09	-6.01218	0.3844	0.000346325	0.00168215	0.836883	0.205882
rs57137022	16	89196093	A	G	0.116223	0.117114	0.0195298	2.01415e-09	5.99666	1907899	0.1151	0.11829	0.019388	1.0525e-09	6.1012	0.11797	0.00117613	0.00253675	0.642908	0.463636
rs74036125	16	89193259	A	G	0.114143	0.122017	0.0203495	2.02143e-09	5.99608	1907899	0.1119	0.12301	0.020214	1.1595e-09	6.08539	0.11763	0.00099288	0.00253993	0.695864	0.390909
rs72856721	6	31127800	G	T	0.097187	0.135579	0.0226277	2.0763e-09	5.99172	1909191	0.09723	0.13276	0.022484	3.5343e-09	5.90464	0.09712	-0.00281862	0.00276335	0.307728	-1.02
rs1552490	3	45995118	G	A	0.404194	-0.0791205	0.013205	2.07655e-09	-5.9917	1908788	0.4027	-0.080314	0.013115	9.1449e-10	-6.12383	0.40652	-0.00119351	0.00166595	0.473733	-0.716418
rs12929648	16	89254064	A	G	0.174725	0.0982433	0.0164004	2.09444e-09	5.99031	1909191	0.1739	0.098864	0.016279	1.2538e-09	6.0731	0.17601	0.000620736	0.0021487	0.772666	0.288889
rs17190798	6	31131276	A	T	0.103428	0.135449	0.0226257	2.14394e-09	5.98651	1909191	0.1075	0.13263	0.022482	3.6504e-09	5.89939	0.09709	-0.00281901	0.00276373	0.307728	-1.02
rs113962808	3	46358650	A	G	0.290719	-0.0880165	0.0147059	2.16212e-09	-5.98513	1907415	0.2901	-0.088855	0.014612	1.1956e-09	-6.08096	0.29168	-0.000838481	0.00180027	0.641392	-0.465753
rs17190783	6	31131209	A	G	0.0971752	0.135399	0.0226227	2.16276e-09	5.98509	1909191	0.09723	0.13258	0.022479	3.6844e-09	5.89795	0.09709	-0.00281901	0.00276373	0.307728	-1.02
rs17885848	10	81316456	C	T	0.347922	0.0827492	0.0138292	2.18201e-09	5.98364	1827891	0.3484	0.08518	0.013738	5.633e-10	6.20032	0.34723	0.00243082	0.00171876	0.157278	1.41429
rs72702288	1	155083294	A	G	0.0573055	-0.151135	0.0252726	2.22868e-09	-5.9802	1902577	0.0578	-0.14897	0.025056	2.7535e-09	-5.94548	0.05654	0.00216514	0.00354296	0.541126	0.611111
rs9862186	3	46504226	A	G	0.266166	0.0874766	0.0146282	2.23118e-09	5.98001	1841010	0.2753	0.088418	0.014524	1.1449e-09	6.08772	0.25278	0.000941412	0.00188282	0.617075	0.5
rs72856713	6	31121958	C	G	0.103301	0.135486	0.0226637	2.25743e-09	5.97811	1909191	0.1074	0.13272	0.02252	3.7793e-09	5.89343	0.09692	-0.00276589	0.00276589	0.317311	-1
rs4530136	16	89201805	A	G	0.183102	0.0961975	0.016101	2.30601e-09	5.97464	1909191	0.1897	0.098489	0.015975	7.0375e-10	6.1652	0.17283	0.00229151	0.0021642	0.28968	1.05882
rs58079876	16	89251776	G	A	0.174217	0.0980595	0.0164195	2.34168e-09	5.97214	1909191	0.1734	0.098681	0.016298	1.4054e-09	6.05479	0.17549	0.000621459	0.0021512	0.772666	0.288889
rs17879335	10	81316455	C	A	0.34801	0.0825394	0.0138243	2.36354e-09	5.97062	1827891	0.3485	0.084921	0.013733	6.2655e-10	6.18372	0.3473	0.0023816	0.00171868	0.165834	1.38571
rs10870546	12	133054609	A	G	0.689877	0.0878061	0.0147078	2.37197e-09	5.97004	1826662	0.6807	0.086885	0.014615	2.767e-09	5.94492	0.70315	-0.000921123	0.00179107	0.607052	-0.514286
rs34013220	16	89249075	C	T	0.175304	0.100593	0.0168522	2.38505e-09	5.96914	1904079	0.1745	0.1009	0.016735	1.6499e-09	6.02928	0.17655	0.000306588	0.00214612	0.886403	0.142857
rs9603802	13	113565428	C	G	0.192556	0.103762	0.017389	2.41543e-09	5.96708	1887777	0.1968	0.10381	0.017281	1.8878e-09	6.00718	0.18607	4.83375e-05	0.00210268	0.981659	0.0229885
rs12046291	1	65413953	A	G	0.677543	-0.0840395	0.0140902	2.45571e-09	-5.96438	1840052	0.6648	-0.087293	0.013994	4.4316e-10	-6.23789	0.6962	-0.00325354	0.00177928	0.0674638	-1.82857
rs62064594	17	43460181	G	A	0.120767	-0.111422	0.0186869	2.48356e-09	-5.96253	1903535	0.1138	-0.10636	0.018552	9.8488e-09	-5.73307	0.13156	0.00506155	0.00242088	0.0365465	2.09079
rs111837807	6	31121232	T	C	0.0969796	0.135144	0.0226667	2.48819e-09	5.96223	1909191	0.09705	0.13235	0.022523	4.2e-09	5.87622	0.09687	-0.0027942	0.00276653	0.312495	-1.01
rs10420007	19	4724069	G	A	0.649864	0.086637	0.0145412	2.55289e-09	5.95804	1826662	0.6413	0.086179	0.014454	2.4854e-09	5.96229	0.66225	-0.000457995	0.0017302	0.791236	-0.264706
rs9426886	1	155151754	A	T	0.445762	0.0767604	0.0128859	2.56988e-09	5.95695	1910420	0.4534	0.080788	0.012795	2.7208e-10	6.31403	0.43386	0.00402762	0.00165108	0.0147119	2.43939
rs2834288	21	35264397	A	G	0.380439	0.0771192	0.0129593	2.66681e-09	5.95089	1842239	0.3796	0.073032	0.012865	1.3737e-08	5.6768	0.38167	-0.00408719	0.00168442	0.0152465	-2.42647
rs72863043	6	31119445	C	T	0.0970113	0.134826	0.0226617	2.68949e-09	5.94951	1909191	0.09707	0.13206	0.022518	4.5041e-09	5.86464	0.09692	-0.00276589	0.00276589	0.317311	-1
rs138598988	6	31115032	C	T	0.0970113	0.134714	0.0226607	2.76775e-09	5.94481	1909191	0.09707	0.13192	0.022517	4.6623e-09	5.85868	0.09692	-0.00279355	0.00276589	0.312495	-1.01
rs17197031	6	31116133	A	C	0.0969509	0.134829	0.0226826	2.77895e-09	5.94415	1909191	0.09699	0.13209	0.022539	4.6203e-09	5.86051	0.09689	-0.00273861	0.00276628	0.322174	-0.99
rs143334143	6	31121426	G	A	0.0969935	0.134684	0.0226607	2.79011e-09	5.94349	1909191	0.09706	0.13189	0.022517	4.6976e-09	5.85735	0.09689	-0.00279394	0.00276628	0.312495	-1.01
rs112640945	6	31117673	C	T	0.0970057	0.134544	0.0226597	2.89268e-09	5.93758	1909191	0.09708	0.13175	0.022516	4.8798e-09	5.85139	0.09689	-0.00279394	0.00276628	0.312495	-1.01
rs61880851	11	34454529	G	A	0.242812	-0.0852471	0.0143597	2.91068e-09	-5.93656	1908233	0.241	-0.083212	0.014251	5.2459e-09	-5.83903	0.24563	0.00203514	0.00190096	0.284355	1.07059
rs11208552	1	65412830	G	T	0.677443	-0.0839216	0.0141368	2.91392e-09	-5.93638	1840052	0.6647	-0.087124	0.014041	5.4722e-10	-6.20497	0.6961	-0.0032024	0.00177911	0.0718606	-1.8
rs12126992	1	155067608	G	A	0.0600114	-0.148195	0.0249706	2.94262e-09	-5.93477	1902577	0.06071	-0.14472	0.02476	5.0649e-09	-5.84491	0.05893	0.00347477	0.00347477	0.317311	1
rs1552489	3	45993973	C	T	0.403924	-0.0782068	0.0131842	2.99548e-09	-5.93185	1909191	0.4027	-0.079525	0.013094	1.2518e-09	-6.07339	0.40583	-0.00131819	0.00166639	0.428918	-0.791045
rs72856706	6	31120729	C	T	0.0969935	0.134344	0.0226588	3.04769e-09	5.92901	1909191	0.09706	0.13155	0.022515	5.1402e-09	5.84277	0.09689	-0.00279394	0.00276628	0.312495	-1.01
rs72704106	1	155131686	C	A	0.0540664	-0.153411	0.0258886	3.10734e-09	-5.92582	1903535	0.05378	-0.15126	0.02567	3.8041e-09	-5.89248	0.05451	0.00215135	0.00360445	0.550602	0.596859
rs45622439	2	60741520	G	A	0.315491	-0.0912124	0.0154007	3.16862e-09	-5.92262	1820048	0.3066	-0.092145	0.015318	1.7942e-09	-6.01547	0.32827	-0.000932648	0.00174258	0.592504	-0.535211
rs838146	19	49248052	C	T	0.48604	0.104685	0.0176809	3.20363e-09	5.92081	1506120	0.5367	0.10094	0.017619	1.0099e-08	5.72904	0.43452	-0.00374506	0.00165079	0.0232892	-2.26866
rs130072	6	31112484	C	T	0.0970174	0.134136	0.0226796	3.33092e-09	5.9144	1908788	0.09708	0.13137	0.022536	5.5687e-09	5.82934	0.09692	-0.00276589	0.00276589	0.317311	-1
rs12531809	7	99620473	G	T	0.374506	0.0772516	0.013063	3.34387e-09	5.91376	1910420	0.3739	0.077525	0.012969	2.265e-09	5.97772	0.37545	0.000273357	0.00168984	0.871491	0.161765
rs34712979	4	106819053	G	A	0.248318	-0.098157	0.0166008	3.3638e-09	-5.91278	1854055	0.2509	-0.10241	0.016509	5.5361e-10	-6.20328	0.24449	-0.00425296	0.00190394	0.0254985	-2.23377
rs28378712	19	10457472	T	G	0.313866	-0.0869272	0.0147038	3.38228e-09	-5.91188	1826933	0.3102	-0.088559	0.014615	1.3671e-09	-6.05946	0.31917	-0.00163178	0.0017554	0.35259	-0.929577
rs1859085	5	131760079	A	G	0.871628	-0.109627	0.0185441	3.38621e-09	-5.91169	1626112	0.8693	-0.10686	0.018402	6.3582e-09	-5.80698	0.87437	0.00276701	0.00246894	0.262404	1.12073
rs12802931	11	1236164	A	G	0.178659	-0.109914	0.0185967	3.41272e-09	-5.9104	1824211	0.178	-0.10318	0.018494	2.4162e-08	-5.57911	0.17961	0.00673425	0.00213171	0.00158262	3.15909
rs72856720	6	31125402	C	G	0.103489	0.133807	0.0226406	3.42044e-09	5.91003	1909191	0.1076	0.13096	0.022497	5.8406e-09	5.82122	0.09709	-0.00284664	0.00276373	0.30301	-1.03
rs72856718	6	31125257	C	A	0.0971813	0.133759	0.0226356	3.43727e-09	5.90922	1909191	0.09724	0.13094	0.022492	5.8371e-09	5.82163	0.09709	-0.00281901	0.00276373	0.307728	-1.02
rs7973123	12	133136791	G	T	0.557989	0.0807167	0.013665	3.48773e-09	5.90682	1722234	0.5651	0.079465	0.013581	4.8802e-09	5.85119	0.5487	-0.0012517	0.00164439	0.446541	-0.761194
rs8130507	21	35303960	T	C	0.588275	-0.079221	0.0134127	3.49665e-09	-5.9064	1827891	0.5908	-0.076693	0.013325	8.6264e-09	-5.75557	0.58462	0.00252796	0.00166052	0.127912	1.52239
rs3774666	3	45731732	A	C	0.162868	-0.103403	0.0175091	3.51266e-09	-5.90565	1909191	0.1597	-0.10571	0.017392	1.2165e-09	-6.07808	0.1678	-0.00230748	0.00218975	0.291991	-1.05376
rs75918226	1	155389517	T	C	0.0335688	-0.210064	0.0355794	3.54615e-09	-5.90408	1894530	0.0312	-0.20833	0.035356	3.8075e-09	-5.89235	0.03721	0.00173374	0.00432325	0.688399	0.401028
rs35929247	19	10414450	G	A	0.361319	-0.0825796	0.0139911	3.58484e-09	-5.90229	1827891	0.3606	-0.0833	0.013903	2.0794e-09	-5.99151	0.36236	-0.000720368	0.00170234	0.672177	-0.423162
rs12426349	12	133064494	C	T	0.13812	0.112079	0.0189986	3.65009e-09	5.89932	1907273	0.135	0.11809	0.018876	3.9451e-10	6.25609	0.14297	0.00601115	0.00233767	0.010128	2.57143
rs56371647	17	43855503	C	T	0.326511	-0.134155	0.0227468	3.68423e-09	-5.89778	1501153	0.1688	-0.13255	0.022703	5.2656e-09	-5.83844	0.48585	0.00160544	0.00163723	0.326799	0.980583
rs12424388	12	133114570	G	A	0.138672	0.111657	0.0189398	3.73817e-09	5.89538	1907273	0.1357	0.11752	0.018817	4.2288e-10	6.24542	0.14329	0.00586257	0.00233549	0.0120661	2.5102
rs113932411	6	31117695	G	A	0.0969996	0.133546	0.0226588	3.77402e-09	5.89381	1909191	0.09707	0.13078	0.022515	6.304e-09	5.80857	0.09689	-0.00276628	0.00276628	0.317311	-1
rs1650196	10	81416102	T	G	0.383027	0.0838483	0.0142332	3.83786e-09	5.89103	1545376	0.3828	0.088017	0.014149	4.9506e-10	6.22072	0.38327	0.00416872	0.00168308	0.0132548	2.47685
rs11584422	1	155083360	G	A	0.0386347	-0.199869	0.0339318	3.85488e-09	-5.8903	1894530	0.03653	-0.20079	0.033723	2.6172e-09	-5.9541	0.04187	-0.000921233	0.00408547	0.821598	-0.22549
rs1614308	10	81417551	G	C	0.37693	0.0829522	0.0140839	3.86527e-09	5.88986	1826009	0.3772	0.087823	0.013998	3.5162e-10	6.27397	0.37654	0.00487077	0.00168886	0.00392586	2.88406
rs1981554	12	113371523	G	C	0.654205	0.0812106	0.0137905	3.88769e-09	5.8889	1909191	0.6555	0.082105	0.013699	2.0527e-09	5.9935	0.65219	0.000894351	0.0017181	0.602682	0.520548
rs74774418	1	155111409	G	A	0.0392676	-0.199149	0.0338178	3.88782e-09	-5.8889	1894530	0.03695	-0.20123	0.033613	2.143e-09	-5.98667	0.04283	-0.00208074	0.00404145	0.606657	-0.514851
rs11879501	19	50872118	A	G	0.336505	0.0796212	0.013531	3.99579e-09	5.88437	1910420	0.3357	0.081475	0.013436	1.3275e-09	6.06393	0.33776	0.00185377	0.00173019	0.283977	1.07143
rs61266553	12	113371977	A	G	0.660964	0.0810936	0.0137865	4.05067e-09	5.88211	1909191	0.6666	0.081988	0.013695	2.1435e-09	5.98671	0.65219	0.000894351	0.0017181	0.602682	0.520548
rs12423664	12	133069894	G	A	0.138444	0.111211	0.0189212	4.1633e-09	5.87757	1907273	0.1355	0.11703	0.018798	4.7883e-10	6.22566	0.14302	0.00581947	0.00233733	0.0127816	2.4898
rs11201038	10	81746277	G	T	0.613909	0.0822864	0.0140044	4.20977e-09	5.87573	1827891	0.615	0.085349	0.013919	8.6829e-10	6.13183	0.61233	0.00306262	0.0016795	0.0682232	1.82353
rs1713346	10	81405553	T	A	0.452461	0.119614	0.020358	4.21512e-09	5.87552	1721310	0.4448	0.12417	0.020307	9.6552e-10	6.11464	0.46246	0.00455616	0.0016412	0.0055012	2.77612
rs112279190	6	31123147	C	T	0.0972527	0.133007	0.0226386	4.22294e-09	5.87522	1909191	0.09737	0.13016	0.022495	7.2084e-09	5.78617	0.09707	-0.0028469	0.00276398	0.30301	-1.03
rs11640002	16	89171384	G	A	0.124573	0.113305	0.0192873	4.23934e-09	5.87457	1907899	0.123	0.11506	0.019153	1.8859e-09	6.00741	0.12702	0.00175525	0.00245735	0.475051	0.714286
rs146764854	1	155405568	G	A	0.0333889	-0.209482	0.0356597	4.24205e-09	-5.87447	1894530	0.03089	-0.20775	0.035437	4.5611e-09	-5.86252	0.03723	0.00173164	0.00432213	0.688681	0.400645
rs74397112	12	133094111	C	T	0.139155	0.110818	0.0188707	4.2933e-09	5.87248	1907899	0.136	0.11662	0.018748	4.9536e-10	6.2204	0.14406	0.00580195	0.00233029	0.0127816	2.4898
rs7256695	19	4703224	C	T	0.45411	0.109626	0.0186682	4.29621e-09	5.87237	1734744	0.4538	0.1084	0.018611	5.7334e-09	5.82451	0.45452	-0.00122641	0.00164339	0.455505	-0.746269
rs1250991	10	81374651	C	T	0.418092	0.0824472	0.0140571	4.48704e-09	5.86516	1819761	0.4216	0.086912	0.013974	4.9831e-10	6.21955	0.41305	0.00446477	0.00166189	0.00721904	2.68657
rs7315900	12	133072363	C	G	0.436744	-0.0782137	0.0133372	4.50895e-09	-5.86435	1827488	0.4377	-0.079002	0.01325	2.4859e-09	-5.96242	0.43536	-0.000788262	0.00165042	0.632926	-0.477612
rs11824214	11	34447112	G	C	0.245377	-0.0841903	0.0143599	4.54898e-09	-5.86288	1907607	0.2436	-0.082229	0.014252	7.9501e-09	-5.76965	0.24814	0.00196134	0.00189447	0.300532	1.03529
rs8132172	21	34574057	G	A	0.256326	-0.0888242	0.0151666	4.72545e-09	-5.85656	1826662	0.2583	-0.086151	0.015067	1.0786e-08	-5.71786	0.25347	0.00267318	0.00188113	0.155301	1.42105
rs57484342	12	113371973	A	G	0.660976	0.0807196	0.0137855	4.75859e-09	5.8554	1909191	0.6666	0.081614	0.013694	2.5248e-09	5.95984	0.65222	0.000894369	0.00171813	0.602682	0.520548
rs2139040	10	81357999	A	C	0.577409	-0.114365	0.0195352	4.79011e-09	-5.8543	1765500	0.5737	-0.11751	0.01948	1.6151e-09	-6.03234	0.58247	-0.00314523	0.0016593	0.0580232	-1.89552
rs7612402	3	46039599	T	C	0.617997	-0.102878	0.0175798	4.85408e-09	-5.8521	1855827	0.613	-0.1035	0.017514	3.4224e-09	-5.90956	0.62542	-0.000621553	0.00169063	0.713136	-0.367647
rs4766667	12	113364633	G	A	0.660703	0.0806196	0.0137765	4.85838e-09	5.85195	1909191	0.6663	0.081608	0.013685	2.474e-09	5.96332	0.65199	0.000988361	0.00171787	0.56506	0.575342
rs4767032	12	113363077	T	G	0.660703	0.0805956	0.0137765	4.90954e-09	5.85021	1909191	0.6663	0.081584	0.013685	2.4961e-09	5.96156	0.65199	0.000988361	0.00171787	0.56506	0.575342
rs11642110	16	89278563	G	A	0.102406	0.129385	0.0221215	4.9505e-09	5.84883	1901759	0.1006	0.12997	0.021985	3.3839e-09	5.91176	0.1052	0.000584884	0.00266707	0.826418	0.219298
rs4766668	12	113364780	T	C	0.660695	0.0805517	0.0137785	5.03003e-09	5.84618	1909191	0.6663	0.08154	0.013687	2.5639e-09	5.95748	0.65197	0.000988348	0.00171784	0.56506	0.575342
rs115543519	1	155083834	A	T	0.0463597	-0.198318	0.033929	5.06261e-09	-5.8451	1894530	0.0493	-0.19922	0.03372	3.4628e-09	-5.90807	0.04184	-0.000901515	0.00408687	0.825413	-0.220588
rs6489869	12	113363922	A	C	0.660723	0.0805406	0.0137805	5.08005e-09	5.84453	1909191	0.6663	0.081529	0.013689	2.5849e-09	5.9558	0.65204	0.000988394	0.00171792	0.56506	0.575342
rs6489866	12	113363408	A	G	0.660687	0.0805071	0.0137755	5.08983e-09	5.84421	1909191	0.6663	0.081519	0.013684	2.5628e-09	5.95725	0.65195	0.00101187	0.00171782	0.555834	0.589041
rs6489876	12	113368055	G	A	0.660656	0.0804967	0.0137805	5.17785e-09	5.84135	1909191	0.6663	0.081485	0.013689	2.6381e-09	5.95259	0.65187	0.000988281	0.00171773	0.56506	0.575342
rs7548383	1	155086979	C	T	0.0573212	-0.14723	0.0252076	5.19815e-09	-5.8407	1903535	0.05789	-0.14463	0.02499	7.1412e-09	-5.78752	0.05644	0.00260033	0.00354591	0.463355	0.733333
rs4766665	12	113363109	T	C	0.660703	0.0804366	0.0137765	5.26197e-09	5.83867	1909191	0.6663	0.081425	0.013685	2.6817e-09	5.94995	0.65199	0.000988361	0.00171787	0.56506	0.575342
rs10850100	12	113364512	T	C	0.660703	0.0804306	0.0137755	5.26245e-09	5.83865	1909191	0.6663	0.081419	0.013684	2.6842e-09	5.94994	0.65199	0.000988361	0.00171787	0.56506	0.575342
rs76734539	12	133108555	G	A	0.138829	0.110408	0.0189099	5.26277e-09	5.83864	1907899	0.1358	0.11629	0.018787	6.02e-10	6.18992	0.14354	0.00588213	0.0023338	0.0117219	2.52041
rs11012	17	43513441	C	T	0.150041	-0.106056	0.0181654	5.27244e-09	-5.83834	1887008	0.1409	-0.10286	0.018051	1.2097e-08	-5.6983	0.164	0.00319551	0.00220994	0.148184	1.44598
rs17197087	6	31126232	C	T	0.0999218	0.128308	0.0219987	5.45881e-09	5.83255	1909191	0.1	0.12566	0.021854	8.939e-09	5.74998	0.0998	-0.00264815	0.00273005	0.332046	-0.97
rs9977699	21	35350902	C	T	0.440798	0.0744892	0.0127722	5.47162e-09	5.83215	1909462	0.4365	0.071468	0.012681	1.7408e-08	5.63583	0.44749	-0.00302116	0.00164567	0.0663842	-1.83582
rs7517162	1	155086905	T	G	0.057303	-0.146952	0.0251997	5.49321e-09	-5.8315	1903535	0.05786	-0.14447	0.024982	7.3385e-09	-5.78296	0.05644	0.00248213	0.00354591	0.483927	0.7
rs7958379	12	113363284	A	G	0.660715	0.0803366	0.0137775	5.51007e-09	5.83099	1909191	0.6663	0.081325	0.013686	2.8149e-09	5.9422	0.65202	0.000988381	0.0017179	0.56506	0.575342
rs11770546	7	99605369	G	A	0.374437	0.0762548	0.0130779	5.51597e-09	5.83081	1910420	0.3738	0.076553	0.012984	3.7302e-09	5.89595	0.37543	0.00029821	0.00168986	0.859924	0.176471
rs6489874	12	113367895	A	G	0.660776	0.0803096	0.0137795	5.60327e-09	5.82819	1909191	0.6664	0.081298	0.013688	2.8604e-09	5.93936	0.65202	0.000988381	0.0017179	0.56506	0.575342
rs4988618	12	113363178	G	A	0.660695	0.0802907	0.0137775	5.62123e-09	5.82765	1909191	0.6663	0.081279	0.013686	2.8724e-09	5.93884	0.65197	0.000988348	0.00171784	0.56506	0.575342
rs11208547	1	65401030	T	C	0.677676	-0.0857563	0.0147234	5.72885e-09	-5.82449	1825704	0.6646	-0.089011	0.014632	1.1769e-09	-6.08331	0.69657	-0.00325465	0.00177989	0.0674638	-1.82857
rs281408	19	49233406	C	A	0.429375	0.0752492	0.0129249	5.81436e-09	5.82201	1840060	0.4314	0.072508	0.012834	1.607e-08	5.64968	0.42641	-0.00274119	0.00165459	0.0975768	-1.65672
rs4767034	12	113364471	A	G	0.660687	0.0802107	0.0137775	5.82003e-09	5.82185	1909191	0.6663	0.081199	0.013686	2.9737e-09	5.933	0.65195	0.000988334	0.00171782	0.56506	0.575342
rs76636886	12	133113747	G	A	0.138667	0.110519	0.0189835	5.82085e-09	5.82182	1905497	0.1357	0.11631	0.018861	6.9756e-10	6.16669	0.14327	0.00579141	0.00233563	0.0131533	2.47959
rs6793850	3	46278647	T	G	0.436162	0.0768536	0.0132049	5.88212e-09	5.82007	1827891	0.4328	0.076706	0.013117	4.9815e-09	5.84783	0.44103	-0.000147589	0.00164808	0.928643	-0.0895522
rs7517158	1	155086893	T	C	0.057303	-0.146682	0.0252037	5.89023e-09	-5.81984	1903535	0.05786	-0.14416	0.024986	7.937e-09	-5.76963	0.05644	0.00252153	0.00354591	0.477015	0.711111
rs76628470	1	155652907	G	A	0.0329492	-0.208949	0.0359068	5.91328e-09	-5.81919	1894530	0.03047	-0.205	0.035683	9.1961e-09	-5.74503	0.03676	0.00394875	0.00434861	0.363852	0.90805
rs58939130	1	155144757	T	C	0.0531682	-0.154385	0.0265338	5.94069e-09	-5.81842	1909191	0.05221	-0.15251	0.026322	6.8705e-09	-5.79401	0.05466	0.00187489	0.00359979	0.602483	0.520833
rs6489868	12	113363692	G	C	0.653945	0.0801486	0.0137755	5.9491e-09	5.81818	1909191	0.6552	0.081137	0.013684	3.0441e-09	5.92933	0.65199	0.000988361	0.00171787	0.56506	0.575342
rs6489875	12	113368030	G	A	0.660668	0.0801737	0.0137805	5.95876e-09	5.81791	1909191	0.6663	0.081162	0.013689	3.0464e-09	5.92899	0.6519	0.000988301	0.00171776	0.56506	0.575342
rs10850098	12	113362058	G	C	0.653945	0.0801256	0.0137765	6.02387e-09	5.81609	1909191	0.6552	0.081114	0.013685	3.0805e-09	5.92722	0.65199	0.000988361	0.00171787	0.56506	0.575342
rs199499	17	44865498	C	T	0.166585	-0.106056	0.0182349	6.02448e-09	-5.81608	1824341	0.1558	-0.10491	0.018131	7.1968e-09	-5.78622	0.18215	0.0011458	0.00212009	0.588887	0.54045
rs7132404	12	113368605	T	C	0.660764	0.0801146	0.0137755	6.03756e-09	5.81571	1909191	0.6664	0.081103	0.013684	3.0917e-09	5.92685	0.65199	0.000988361	0.00171787	0.56506	0.575342
rs7298184	12	113368249	C	A	0.660803	0.0801216	0.0137775	6.04985e-09	5.81537	1909191	0.6664	0.08111	0.013686	3.0988e-09	5.92649	0.65209	0.000988427	0.00171798	0.56506	0.575342
rs1859336	12	113367309	C	T	0.660764	0.0801222	0.0137785	6.06323e-09	5.815	1909191	0.6664	0.081087	0.013687	3.1372e-09	5.92438	0.65199	0.000964828	0.00171787	0.574359	0.561644
rs9899833	17	43992943	G	A	0.316578	-0.107362	0.0184647	6.08392e-09	-5.81443	1509598	0.3173	-0.10466	0.018397	1.2767e-08	-5.68897	0.31584	0.00270192	0.00176032	0.124808	1.5349
rs1979671	3	46274215	C	T	0.69643	0.088691	0.0152539	6.08803e-09	5.81432	1826662	0.6954	0.089186	0.015166	4.0848e-09	5.88065	0.69792	0.000495039	0.00178214	0.781183	0.277778
rs7306205	12	113366899	A	G	0.660795	0.0800791	0.0137775	6.16226e-09	5.81229	1909191	0.6664	0.081044	0.013686	3.185e-09	5.92167	0.65207	0.00096488	0.00171796	0.574359	0.561644
rs79380792	1	155013708	G	A	0.0784694	-0.151431	0.0260565	6.18702e-09	-5.81162	1833578	0.07682	-0.15629	0.025911	1.6212e-09	-6.0318	0.08087	-0.00485939	0.00300139	0.105437	-1.61905
rs12322160	12	113368505	A	G	0.660803	0.0800461	0.0137775	6.25114e-09	5.8099	1909191	0.6664	0.081011	0.013686	3.2374e-09	5.91926	0.65209	0.000964893	0.00171798	0.574359	0.561644
rs4766671	12	113365065	A	G	0.660715	0.0800406	0.0137785	6.28156e-09	5.80908	1909191	0.6663	0.081029	0.013687	3.2206e-09	5.92014	0.65202	0.000988381	0.0017179	0.56506	0.575342
rs6489870	12	113363972	G	A	0.660776	0.0800156	0.0137746	6.28686e-09	5.80894	1909191	0.6664	0.081004	0.013683	3.2147e-09	5.92005	0.65202	0.000988381	0.0017179	0.56506	0.575342
rs10774679	12	113374748	C	T	0.656294	0.0786231	0.0135353	6.29491e-09	5.80873	1841010	0.6599	0.079553	0.013442	3.2517e-09	5.91824	0.65101	0.000929902	0.00171674	0.588048	0.541667
rs6489878	12	113368125	A	G	0.660748	0.0800172	0.0137765	6.31389e-09	5.80822	1909191	0.6664	0.080982	0.013685	3.2705e-09	5.91757	0.65195	0.000964803	0.00171782	0.574359	0.561644
rs34660315	3	46481305	T	C	0.100545	0.190809	0.0328575	6.35347e-09	5.80718	1848942	0.1034	0.19361	0.032766	3.4475e-09	5.90887	0.09633	0.0028009	0.00277344	0.312543	1.0099
rs6489877	12	113368079	A	G	0.660629	0.0799698	0.0137765	6.44468e-09	5.80479	1909191	0.6663	0.080958	0.013685	3.3024e-09	5.91582	0.6518	0.000988235	0.00171765	0.56506	0.575342
rs2384073	12	113367595	A	G	0.660776	0.0799772	0.0137785	6.4567e-09	5.80448	1909191	0.6664	0.080942	0.013687	3.3452e-09	5.91379	0.65202	0.000964848	0.0017179	0.574359	0.561644
rs281378	19	49214066	G	A	0.364849	0.077721	0.0133905	6.46771e-09	5.80419	1839918	0.3703	0.076666	0.013297	8.1393e-09	5.76566	0.35687	-0.00105497	0.00170805	0.536808	-0.617647
rs11264324	1	155090212	C	T	0.0574592	-0.146052	0.0251653	6.48666e-09	-5.8037	1902577	0.05815	-0.14347	0.024947	8.8852e-09	-5.75099	0.05639	0.00258171	0.00354738	0.46675	0.727778
rs4766663	12	113362974	A	G	0.660703	0.0799146	0.0137736	6.55163e-09	5.80203	1909191	0.6663	0.080903	0.013682	3.3568e-09	5.9131	0.65199	0.000988361	0.00171787	0.56506	0.575342
rs10418435	19	10628041	A	C	0.944577	-0.175054	0.0301715	6.55383e-09	-5.80198	1762830	0.9437	-0.18336	0.029988	9.7014e-10	-6.11445	0.94577	-0.00830566	0.0036132	0.0215219	-2.2987
rs4766673	12	113365161	A	G	0.660748	0.0799152	0.0137785	6.63208e-09	5.79999	1909191	0.6664	0.08088	0.013687	3.4338e-09	5.90926	0.65195	0.000964803	0.00171782	0.574359	0.561644
rs4766675	12	113365453	A	T	0.652041	0.0799017	0.0137775	6.65444e-09	5.79942	1909191	0.6521	0.08089	0.013686	3.4141e-09	5.91042	0.65195	0.000988334	0.00171782	0.56506	0.575342
rs10774677	12	113362421	G	A	0.660715	0.0798686	0.0137736	6.68356e-09	5.79869	1909191	0.6663	0.080857	0.013682	3.4284e-09	5.90974	0.65202	0.000988381	0.0017179	0.56506	0.575342
rs74964948	1	156045002	G	T	0.0193729	0.290596	0.0501235	6.72732e-09	5.79759	1890013	0.02025	0.29691	0.049802	2.4948e-09	5.96181	0.01803	0.00631449	0.00614976	0.304521	1.02679
rs2384072	12	113367422	T	C	0.660784	0.0798531	0.0137765	6.77896e-09	5.79631	1909191	0.6664	0.080818	0.013685	3.5119e-09	5.90559	0.65204	0.000964861	0.00171792	0.574359	0.561644
rs112282484	16	89249301	T	C	0.175307	0.0990762	0.017097	6.83434e-09	5.79495	1902303	0.1742	0.099406	0.016982	4.8102e-09	5.85361	0.17702	0.000329827	0.00214388	0.877731	0.153846
rs7315441	12	113365687	G	T	0.660816	0.0799032	0.0137914	6.88572e-09	5.79369	1908788	0.6665	0.080868	0.0137	3.5728e-09	5.90277	0.65197	0.000964816	0.00171784	0.574359	0.561644
rs59442348	11	34444174	T	C	0.245477	-0.0828835	0.0143063	6.89406e-09	-5.79349	1908233	0.2437	-0.080967	0.014198	1.1785e-08	-5.7027	0.24824	0.0019165	0.00189422	0.311651	1.01176
rs7316586	12	113365828	C	T	0.660764	0.0798196	0.0137775	6.8949e-09	5.79346	1909191	0.6664	0.080808	0.013686	3.5417e-09	5.90443	0.65199	0.000988361	0.00171787	0.56506	0.575342
rs4253517	10	81372573	A	G	0.577544	-0.0806068	0.0139178	6.97087e-09	-5.79162	1819761	0.5742	-0.08395	0.013834	1.2927e-09	-6.06838	0.58235	-0.00334322	0.00165923	0.0439125	-2.01493
rs4766676	12	113365581	C	T	0.660737	0.0797737	0.0137765	7.01562e-09	5.79055	1909191	0.6664	0.080762	0.013685	3.603e-09	5.9015	0.65192	0.000988315	0.00171778	0.56506	0.575342
rs113932675	1	155085666	G	A	0.0572865	-0.146002	0.0252165	7.04094e-09	-5.78995	1903535	0.05782	-0.14354	0.024999	9.3655e-09	-5.74183	0.05646	0.00246202	0.00354531	0.487404	0.694444
rs12597281	16	89234676	A	G	0.264284	0.0867642	0.0149862	7.05492e-09	5.78961	1909191	0.2759	0.087371	0.014883	4.3432e-09	5.87052	0.2462	0.000606776	0.00189947	0.74939	0.319444
rs4767031	12	113362751	C	G	0.652057	0.0797221	0.0137736	7.1207e-09	5.78805	1909191	0.6521	0.080734	0.013682	3.6168e-09	5.90075	0.65199	0.00101189	0.00171787	0.555834	0.589041
rs1859332	12	113371114	T	C	0.661191	0.0797285	0.0137835	7.28049e-09	5.78432	1909191	0.6668	0.080623	0.013692	3.8996e-09	5.88833	0.65246	0.000894513	0.00171841	0.602682	0.520548
rs10885307	10	81577614	G	T	0.603724	-0.0826664	0.0142918	7.2866e-09	-5.78418	1772043	0.6027	-0.085522	0.014209	1.7546e-09	-6.01886	0.60513	-0.00285563	0.00167399	0.08803	-1.70588
rs7304898	12	113365667	T	C	0.660756	0.0796787	0.0137785	7.34603e-09	5.78282	1909191	0.6664	0.080667	0.013687	3.774e-09	5.89369	0.65197	0.000988348	0.00171784	0.56506	0.575342
rs204248	19	49216224	G	C	0.355864	0.0777733	0.0134499	7.36273e-09	5.78243	1838098	0.36	0.075351	0.013356	1.6832e-08	5.64173	0.34982	-0.0024223	0.0017158	0.158019	-1.41176
rs2285934	12	113351520	T	G	0.669079	0.0825053	0.0142784	7.5452e-09	5.77832	1826662	0.6723	0.083621	0.014189	3.7872e-09	5.89337	0.66442	0.00111573	0.00173295	0.519682	0.643836
rs7224296	17	44800046	G	A	0.738289	0.0830288	0.0143711	7.58294e-09	5.77748	1835720	0.7399	0.083235	0.014268	5.4235e-09	5.83368	0.73594	0.000206248	0.00185624	0.911528	0.111111
rs117159335	16	89284873	A	G	0.10503	0.12798	0.022169	7.78995e-09	5.77294	1833578	0.1031	0.12943	0.022036	4.2703e-09	5.87357	0.10784	0.00144978	0.00263812	0.582628	0.54955
rs11264326	1	155092807	A	G	0.0576335	-0.14514	0.0251429	7.80488e-09	-5.77262	1902577	0.05834	-0.14231	0.024925	1.1331e-08	-5.70953	0.05654	0.00283041	0.00354296	0.424358	0.798883
rs41264931	1	155218301	G	C	0.0170355	-0.277781	0.0481544	7.99596e-09	-5.76854	1844647	0.01725	-0.27663	0.047789	7.1019e-09	-5.78857	0.01672	0.00115063	0.00638188	0.85692	0.180296
rs916972	12	113366049	G	T	0.660795	0.0794396	0.0137765	8.10353e-09	5.76629	1909191	0.6664	0.080428	0.013685	4.1758e-09	5.87709	0.65207	0.000988414	0.00171796	0.56506	0.575342
rs11604331	11	34460769	A	G	0.366632	0.0809006	0.0140318	8.14061e-09	5.76552	1908233	0.3634	0.07978	0.013945	1.058e-08	5.72105	0.37166	-0.00112057	0.0016933	0.508122	-0.661765
rs57157364	1	155060895	C	T	0.0570557	-0.145373	0.0252199	8.20406e-09	-5.76421	1835354	0.05719	-0.1433	0.025004	9.9797e-09	-5.73108	0.05686	0.00207277	0.00353357	0.557478	0.586592
rs10774676	12	113362407	A	G	0.660703	0.0793726	0.0137755	8.31967e-09	5.76185	1909191	0.6663	0.080361	0.013684	4.2927e-09	5.87262	0.65199	0.000988361	0.00171787	0.56506	0.575342
rs6789386	3	46174395	G	C	0.650749	-0.11263	0.0195504	8.3613e-09	-5.76101	1841811	0.6444	-0.11263	0.01949	7.5225e-09	-5.77886	0.66006	0	0.00172748	1	0
rs116415481	1	155286822	C	T	0.0300543	0.222101	0.0385656	8.45848e-09	5.75906	1902351	0.03007	0.21867	0.038311	1.1439e-08	5.70776	0.03003	-0.0034314	0.00479456	0.474185	-0.715686
rs4766666	12	113364332	A	G	0.660715	0.0793131	0.0137765	8.55656e-09	5.75711	1909191	0.6663	0.080325	0.013685	4.3633e-09	5.86957	0.65202	0.00101191	0.0017179	0.555834	0.589041
rs4802703	19	50884885	C	A	0.295178	0.0851544	0.0147955	8.64325e-09	5.75541	1826662	0.2919	0.087845	0.014704	2.3112e-09	5.97422	0.29992	0.00269058	0.00178578	0.131896	1.50667
rs115295558	1	155832211	C	A	0.0399568	0.2017	0.0350789	8.92979e-09	5.7499	1894955	0.03961	0.19845	0.034871	1.2638e-08	5.69098	0.04049	-0.00325004	0.00415152	0.433711	-0.782857
rs7305035	12	113365803	T	C	0.660763	0.0792846	0.0137894	8.94207e-09	5.74966	1908788	0.6664	0.080273	0.013698	4.6214e-09	5.8602	0.65199	0.000988361	0.00171787	0.56506	0.575342
rs12807961	11	34456108	A	G	0.368084	0.0800059	0.0139304	9.28815e-09	5.74324	1908233	0.3652	0.078861	0.013843	1.2201e-08	5.69681	0.37257	-0.0011449	0.00169246	0.498742	-0.676471
rs11640375	16	89227817	A	G	0.246623	0.0898939	0.0156586	9.41958e-09	5.74086	1903274	0.2564	0.090638	0.015556	5.6538e-09	5.82656	0.23148	0.000744143	0.00194009	0.701303	0.383562
rs13176348	5	131784007	C	T	0.11295	0.109687	0.0191071	9.43272e-09	5.74063	1909191	0.1111	0.10739	0.018959	1.4763e-08	5.66433	0.11583	-0.00229654	0.00255698	0.369107	-0.898148
rs80186829	1	155420434	C	T	0.0295696	-0.216568	0.0377266	9.44234e-09	-5.74045	1894530	0.02752	-0.21366	0.037488	1.2021e-08	-5.69942	0.03272	0.00290803	0.00459963	0.527236	0.632231
rs35597674	10	81360043	C	A	0.5736	-0.0811379	0.0141382	9.52844e-09	-5.73892	1819761	0.5682	-0.084282	0.014056	2.023e-09	-5.99616	0.58136	-0.00314406	0.00165868	0.0580232	-1.89552
rs1981556	12	113372961	C	G	0.652398	0.0789786	0.0137676	9.66307e-09	5.73654	1909191	0.6525	0.079873	0.013676	5.2044e-09	5.84038	0.65224	0.000894381	0.00171815	0.602682	0.520548
rs12534422	7	75263792	C	T	0.3022	0.0792101	0.0138104	9.7207e-09	5.73553	1909191	0.3008	0.078072	0.013712	1.2435e-08	5.6937	0.30438	-0.00113813	0.00177833	0.522173	-0.64
rs4767023	12	113352159	T	C	0.668545	0.0818751	0.0142773	9.77173e-09	5.73464	1826662	0.6722	0.083061	0.014188	4.7897e-09	5.85431	0.66326	0.00118594	0.00173147	0.493387	0.684932
rs79009737	12	133124753	G	A	0.139406	0.108347	0.0188945	9.79214e-09	5.73429	1907899	0.1364	0.11441	0.018772	1.0982e-09	6.09472	0.14408	0.00606316	0.00233016	0.00926708	2.60204
rs11582176	1	155841960	C	T	0.0304865	-0.20972	0.0365766	9.8248e-09	-5.73373	1826774	0.02785	-0.20511	0.036341	1.6628e-08	-5.64404	0.0343	0.00460993	0.00449611	0.305215	1.02531
rs11201011	10	81739920	C	A	0.590191	0.077848	0.0135776	9.83456e-09	5.73356	1896072	0.5924	0.080874	0.013491	2.0395e-09	5.99466	0.58679	0.00302596	0.0016618	0.0686227	1.8209
rs1008491	11	34456626	G	T	0.367725	0.0799488	0.0139483	9.93849e-09	5.73178	1906941	0.3648	0.078729	0.013861	1.3481e-08	5.67989	0.37227	-0.00121977	0.00169274	0.471163	-0.720588
rs9843446	3	45893243	C	G	0.776743	0.148088	0.0258589	1.02366e-08	5.72676	1790558	0.7659	0.14826	0.025799	9.0984e-09	5.74673	0.7919	0.000172075	0.00201574	0.931971	0.0853659
rs1859333	12	113370966	T	C	0.66111	0.0789731	0.0137925	1.02942e-08	5.72581	1908788	0.6667	0.079844	0.013701	5.6164e-09	5.8276	0.65241	0.000870944	0.00171835	0.612261	0.506849
rs9912530	17	44836302	T	C	0.736239	0.0816414	0.0142678	1.05233e-08	5.72207	1841010	0.7369	0.081695	0.014164	8.0271e-09	5.76779	0.73527	5.35839e-05	0.00185473	0.976952	0.0288904
rs3759375	12	113373588	A	G	0.661105	0.0786366	0.0137667	1.11584e-08	5.71211	1909191	0.6668	0.079531	0.013675	6.0283e-09	5.8158	0.65224	0.000894381	0.00171815	0.602682	0.520548
rs77778388	1	156077679	C	T	0.0168897	0.397591	0.0696125	1.11996e-08	5.71148	1833963	0.0177	0.40677	0.069362	4.5044e-09	5.86445	0.01571	0.00917945	0.00658045	0.163029	1.39496
rs3751316	12	133146457	G	A	0.384906	-0.0789614	0.0138257	1.12187e-08	-5.71119	1827891	0.3827	-0.080466	0.013739	4.723e-09	-5.85676	0.3881	-0.00150463	0.00167916	0.370222	-0.896058
rs1278756	13	113530322	G	A	0.361848	0.0754965	0.0132259	1.1417e-08	5.70821	1910420	0.3603	0.076359	0.013132	6.073e-09	5.81473	0.36426	0.000862539	0.00170043	0.611982	0.507246
rs13243708	7	99616291	T	C	0.223874	0.0818561	0.014341	1.14425e-08	5.70783	1724755	0.3743	0.082675	0.013465	8.2463e-10	6.13999	0.02685	0.000818893	0.00506225	0.871491	0.161765
rs1299228	13	113545291	A	G	0.664932	-0.0796313	0.0139543	1.15258e-08	-5.7066	1827891	0.6636	-0.07763	0.013862	2.1402e-08	-5.6002	0.66686	0.00200134	0.0017361	0.249002	1.15278
rs11644528	16	89227806	G	A	0.246135	0.0892457	0.0156508	1.18186e-08	5.70232	1903677	0.2558	0.09007	0.015548	6.908e-09	5.79303	0.23116	0.000824271	0.00194103	0.671086	0.424658
rs1617662	10	81375929	T	A	0.377181	0.109286	0.019172	1.19607e-08	5.70028	1772151	0.3793	0.11314	0.019113	3.229e-09	5.91953	0.37427	0.00385426	0.0016909	0.0226426	2.27941
rs2559675	10	81434293	G	A	0.303299	0.117939	0.0206999	1.21522e-08	5.69758	1654264	0.4099	0.12157	0.020607	3.6496e-09	5.89945	0.17374	0.00363083	0.00215971	0.092732	1.68116
rs71325099	3	46012694	G	T	0.160311	-0.116805	0.0205078	1.22902e-08	-5.69565	1849569	0.1626	-0.1189	0.020405	5.6346e-09	-5.827	0.15693	-0.00209453	0.00224968	0.351836	-0.931034
rs9645414	1	65405814	G	C	0.686713	-0.0845999	0.0148595	1.24606e-08	-5.6933	1825704	0.6723	-0.087992	0.014767	2.5412e-09	-5.95869	0.70754	-0.00339212	0.00179885	0.0593335	-1.88571
rs3851047	10	81451117	A	G	0.320656	0.106976	0.0187973	1.26262e-08	5.69105	1660597	0.3963	0.10952	0.018714	4.839e-09	5.8523	0.22808	0.00254372	0.00195018	0.192115	1.30435
rs55922157	3	46133216	C	T	0.105039	-0.128919	0.022661	1.27775e-08	-5.68901	1901759	0.1035	-0.13002	0.022531	7.8975e-09	-5.77072	0.10742	-0.0011011	0.00264265	0.676922	-0.416667
rs1061118	6	31132414	G	A	0.649236	-0.0818066	0.0143821	1.28465e-08	-5.68809	1722234	0.6465	-0.082388	0.014295	8.2391e-09	-5.76341	0.65281	-0.000581363	0.00171881	0.735186	-0.338235
rs117496293	16	89284230	C	T	0.103141	0.127234	0.0223738	1.29491e-08	5.68674	1835354	0.1012	0.12937	0.02224	5.9878e-09	5.817	0.10597	0.0021363	0.00265851	0.421645	0.803571
rs7299132	12	113376913	T	A	0.655594	0.0783511	0.0137787	1.29747e-08	5.6864	1909191	0.6571	0.079199	0.013687	7.1906e-09	5.78644	0.65325	0.000847885	0.00171932	0.621906	0.493151
rs149125253	3	46389699	G	A	0.0361569	0.203064	0.0357112	1.29838e-08	5.68628	1899016	0.03482	0.20553	0.035495	7.0272e-09	5.79039	0.03822	0.00246594	0.00426798	0.563414	0.577778
rs2493719	10	81656061	T	C	0.555055	0.0758788	0.0133492	1.31481e-08	5.68413	1827891	0.5618	0.07919	0.013263	2.3595e-09	5.97075	0.54529	0.00331118	0.00164332	0.0439125	2.01493
rs4335482	10	81743578	T	C	0.592467	0.077272	0.0135946	1.31559e-08	5.68403	1896072	0.5952	0.080035	0.013508	3.1225e-09	5.92501	0.58826	0.00276298	0.00166268	0.09656	1.66176
rs7512694	1	155808383	T	C	0.0402726	0.199256	0.0350602	1.3215e-08	5.68326	1894552	0.03991	0.19661	0.034854	1.6922e-08	5.64096	0.04083	-0.00264635	0.00413493	0.522173	-0.64
rs7528403	1	65382792	T	G	0.783326	-0.0937148	0.0164997	1.34851e-08	-5.6798	1893885	0.7719	-0.09784	0.016391	2.3843e-09	-5.96913	0.80088	-0.00412516	0.0020491	0.044098	-2.01316
rs4683145	3	45864481	G	A	0.776613	0.140434	0.0247414	1.37826e-08	5.67607	1787364	0.7747	0.14002	0.024681	1.4029e-08	5.67319	0.77928	-0.000414097	0.00197305	0.833764	-0.209877
rs2070803	1	155157715	A	G	0.443539	0.0730333	0.0128701	1.38963e-08	5.67466	1909128	0.4509	0.077138	0.012779	1.5773e-09	6.03631	0.43208	0.00410467	0.00165188	0.0129607	2.48485
rs281394	19	49223019	C	G	0.358958	0.0752363	0.0132584	1.38995e-08	5.67462	1904727	0.3642	0.07274	0.013163	3.2766e-08	5.5261	0.35083	-0.00249634	0.00171466	0.145425	-1.45588
rs3759376	12	113373563	A	G	0.661104	0.0781786	0.0137776	1.39222e-08	5.67434	1908788	0.6668	0.079073	0.013686	7.565e-09	5.77766	0.65224	0.000894381	0.00171815	0.602682	0.520548
rs2171528	3	46047044	T	C	0.618856	-0.0999532	0.0176226	1.41232e-08	-5.67189	1855201	0.6143	-0.10055	0.017557	1.0224e-08	-5.72706	0.62562	-0.000596755	0.00169081	0.724133	-0.352941
rs1120591	8	61537523	T	C	0.3915	0.074137	0.0130759	1.43e-08	5.66976	1840878	0.3955	0.074854	0.012983	8.1456e-09	5.76554	0.38564	0.000716955	0.00168114	0.669765	0.426471
rs7966314	12	113372539	A	G	0.660975	0.0780941	0.0137746	1.4327e-08	5.66943	1908788	0.6666	0.079012	0.013683	7.7166e-09	5.77446	0.65222	0.000917905	0.00171813	0.593171	0.534247
rs1981557	12	113372866	G	C	0.6544	0.0779631	0.0137537	1.44055e-08	5.6685	1909191	0.6558	0.078881	0.013662	7.7512e-09	5.77375	0.65222	0.000917905	0.00171813	0.593171	0.534247
rs1981555	12	113372977	G	A	0.661044	0.0779441	0.0137547	1.45569e-08	5.66671	1909191	0.6667	0.078862	0.013663	7.8278e-09	5.77194	0.65224	0.000917918	0.00171815	0.593171	0.534247
rs11554834	1	155059869	C	T	0.0370747	-0.195228	0.0344613	1.46912e-08	-5.66513	1894530	0.03497	-0.19617	0.034248	1.0161e-08	-5.72793	0.04031	-0.000941974	0.00416039	0.820879	-0.226415
rs10836230	11	34452374	C	T	0.367801	0.0788745	0.0139285	1.48899e-08	5.66283	1908233	0.3648	0.07763	0.013841	2.0391e-08	5.6087	0.37247	-0.00124452	0.00169255	0.46216	-0.735294
rs4731227	7	75263700	C	T	0.299914	0.0784223	0.0138494	1.49168e-08	5.66252	1909191	0.2979	0.077696	0.013751	1.603e-08	5.65021	0.30305	-0.000726266	0.00178052	0.683351	-0.407895
rs34533645	11	34452724	G	A	0.367996	0.0788036	0.0139235	1.5159e-08	5.65975	1908233	0.3651	0.077584	0.013836	2.0556e-08	5.6074	0.3725	-0.00121961	0.00169253	0.471163	-0.720588
rs10836229	11	34447300	A	G	0.399516	0.0756116	0.0133613	1.52247e-08	5.65901	1627341	0.3877	0.07414	0.013273	2.329e-08	5.58578	0.41345	-0.00147156	0.00166166	0.375834	-0.885598
rs1156361	12	113375983	T	C	0.661598	0.0778241	0.0137657	1.57228e-08	5.65348	1909191	0.6675	0.078695	0.013674	8.6621e-09	5.75508	0.65241	0.000870944	0.00171835	0.612261	0.506849
rs7132797	12	113375036	A	C	0.661137	0.0777536	0.0137538	1.57435e-08	5.65326	1909191	0.6668	0.078648	0.013662	8.588e-09	5.7567	0.65232	0.000894429	0.00171825	0.602682	0.520548
rs343320	3	146234909	G	A	0.0711706	0.14866	0.0262964	1.5746e-08	5.65323	1818827	0.06718	0.14634	0.026145	2.1767e-08	5.59725	0.0769	-0.00231956	0.00307127	0.450102	-0.755245
rs12536918	7	75266699	G	A	0.228268	0.0859301	0.0152003	1.57503e-08	5.65318	1909191	0.2244	0.084999	0.015095	1.7943e-08	5.63094	0.23429	-0.000931061	0.00193195	0.629857	-0.481928
rs1713328	10	81390377	C	T	0.376395	0.0785376	0.0138945	1.58219e-08	5.6524	1826412	0.3779	0.082566	0.013807	2.2304e-09	5.98001	0.37422	0.00402843	0.00169095	0.0172024	2.38235
rs2534676	6	31464029	C	T	0.624144	-0.0755385	0.0133657	1.58914e-08	-5.65165	1910420	0.6226	-0.074021	0.013274	2.4569e-08	-5.57639	0.62655	0.00151751	0.00169165	0.369688	0.897059
rs10735079	12	113380008	G	A	0.661534	0.0759822	0.0134533	1.62474e-08	5.64784	1909191	0.6669	0.07683	0.013359	8.8627e-09	5.75118	0.65318	0.000847845	0.00171924	0.621906	0.493151
rs721917	10	81706324	A	G	0.42144	0.0717749	0.0127135	1.64634e-08	5.64557	1910420	0.4257	0.074828	0.01262	3.0411e-09	5.92932	0.4148	0.00305305	0.00166086	0.0660277	1.83824
rs2097760	17	44168677	A	G	0.190558	-0.114939	0.0203613	1.65228e-08	-5.64495	1851676	0.1829	-0.11322	0.020278	2.3597e-08	-5.58339	0.20189	0.00171876	0.00203853	0.399152	0.843137
rs61860558	10	81318242	C	T	0.332221	0.0793033	0.0140516	1.66397e-08	5.64374	1827891	0.3318	0.081211	0.01396	5.9701e-09	5.81741	0.33283	0.00190771	0.0017365	0.271946	1.09859
rs4475253	5	131776506	A	G	0.327892	0.0751178	0.0133236	1.72067e-08	5.63797	1910420	0.3289	0.071529	0.013225	6.3488e-08	5.40862	0.32632	-0.00358881	0.00174524	0.0397499	-2.05634
rs36173056	5	131793790	T	G	0.117086	0.105066	0.0186362	1.72278e-08	5.63776	1909191	0.1156	0.10292	0.018488	2.5929e-08	5.56685	0.1194	-0.00214621	0.00252356	0.395065	-0.850467
rs9853223	3	46284093	G	A	0.436168	0.0740772	0.0131424	1.73543e-08	5.6365	1896072	0.4331	0.073905	0.013054	1.5024e-08	5.66148	0.44089	-0.000172193	0.00164813	0.91679	-0.104478
rs4767040	12	113374017	G	C	0.654308	0.0774951	0.0137518	1.74762e-08	5.63529	1909191	0.6557	0.078413	0.01366	9.4546e-09	5.74034	0.65214	0.000917856	0.00171804	0.593171	0.534247
rs7207400	17	43824360	T	C	0.231728	-0.0839188	0.0148937	1.75536e-08	-5.63453	1907899	0.2239	-0.082546	0.014789	2.383e-08	-5.58158	0.2439	0.00137282	0.0019055	0.471249	0.720448
rs10836234	11	34457654	T	C	0.367768	0.0784398	0.0139285	1.78539e-08	5.63161	1908233	0.3649	0.07722	0.013841	2.4188e-08	5.57908	0.37223	-0.00121979	0.00169278	0.471163	-0.720588
rs35725681	11	34449903	C	T	0.368131	0.0784675	0.0139354	1.79371e-08	5.6308	1908233	0.3652	0.077248	0.013848	2.431e-08	5.57828	0.37269	-0.00121949	0.00169235	0.471163	-0.720588
rs7476563	10	81735074	A	C	0.588602	0.0763805	0.0135686	1.8102e-08	5.62923	1896072	0.591	0.079454	0.013482	3.7897e-09	5.89334	0.58491	0.00307352	0.00166069	0.0642061	1.85075
rs2087727	3	46153768	G	C	0.133006	-0.123581	0.0219623	1.83397e-08	-5.62698	1852279	0.1348	-0.12415	0.02185	1.3303e-08	-5.68192	0.13035	-0.000568817	0.0024304	0.814952	-0.234043
rs7007434	8	61442992	C	A	0.391267	0.0730506	0.0129837	1.84063e-08	5.62635	1909462	0.3949	0.073817	0.01289	1.0249e-08	5.72669	0.38561	0.000766412	0.00168116	0.648475	0.455882
rs1650183	10	81382712	T	C	0.375633	0.0777647	0.0138231	1.84735e-08	5.62572	1894593	0.3765	0.081793	0.013735	2.6003e-09	5.95508	0.3743	0.00402826	0.00169087	0.0172024	2.38235
rs7903576	10	81741142	A	G	0.590656	0.0768823	0.0136699	1.86374e-08	5.6242	1896072	0.5932	0.079933	0.013584	3.9911e-09	5.88435	0.58674	0.00305071	0.00166177	0.0663842	1.83582
rs116727169	1	155592878	G	A	0.0312529	0.214756	0.0381876	1.86894e-08	5.62371	1902754	0.03099	0.20778	0.037944	4.3514e-08	5.47596	0.03166	-0.00697595	0.00467343	0.13552	-1.49268
rs4403445	8	61432007	G	A	0.39135	0.0729996	0.0129827	1.87839e-08	5.62284	1909462	0.3951	0.073766	0.012889	1.0454e-08	5.72317	0.38551	0.000766449	0.00168124	0.648475	0.455882
rs9842716	3	46282174	G	A	0.436047	0.0738756	0.0131414	1.89216e-08	5.62158	1896072	0.4329	0.073728	0.013053	1.6208e-08	5.64836	0.44089	-0.000147594	0.00164813	0.928643	-0.0895522
rs4792891	17	43973498	T	G	0.305066	-0.0823031	0.014643	1.90255e-08	-5.62064	1892925	0.2949	-0.079581	0.014554	4.5496e-08	-5.46798	0.32067	0.0027221	0.00175322	0.120511	1.55263
rs7312710	12	133146416	A	G	0.385908	-0.0775572	0.0138009	1.91246e-08	-5.61974	1827891	0.384	-0.078915	0.013714	8.7039e-09	-5.75434	0.38867	-0.00135778	0.00167872	0.418617	-0.808824
rs11647054	16	89206841	T	G	0.240089	0.0860619	0.0153153	1.91689e-08	5.61934	1908788	0.2492	0.086723	0.015208	1.1822e-08	5.70246	0.22591	0.000661074	0.00195678	0.735485	0.337838
rs412712	19	49234299	A	T	0.430528	0.0718104	0.0127812	1.92661e-08	5.61847	1842239	0.4333	0.069094	0.012689	5.1739e-08	5.44519	0.42646	-0.00271645	0.00165456	0.100633	-1.64179
rs10808710	8	61512042	G	A	0.391057	0.0730363	0.0130035	1.94678e-08	5.61667	1909462	0.3946	0.073778	0.01291	1.0975e-08	5.71479	0.38554	0.000741714	0.00168122	0.659085	0.441176
rs11032695	11	34447586	T	G	0.368064	0.0782024	0.0139245	1.95232e-08	5.61617	1908233	0.3652	0.076933	0.013837	2.7005e-08	5.55995	0.37252	-0.00126938	0.00169251	0.453255	-0.75
rs1650184	10	81379446	A	G	0.376605	0.0779866	0.0138876	1.95923e-08	5.61556	1826412	0.3782	0.08199	0.0138	2.8298e-09	5.9413	0.3743	0.00400339	0.00169087	0.0179016	2.36765
rs8070942	17	44208674	G	T	0.190598	-0.114519	0.0204012	1.98441e-08	-5.61335	1851676	0.183	-0.11278	0.020318	2.8451e-08	-5.55074	0.20184	0.0017389	0.00203872	0.393692	0.852941
rs12595941	16	89208680	T	C	0.239757	0.0860048	0.0153273	2.00909e-08	5.61122	1909191	0.2488	0.086719	0.01522	1.2136e-08	5.6977	0.22568	0.000714218	0.00195749	0.715212	0.364865
rs1579414	10	81327812	T	G	0.582034	-0.108603	0.0193609	2.0304e-08	-5.60939	1766458	0.5794	-0.11151	0.019305	7.631e-09	-5.77622	0.58563	-0.00290695	0.00166111	0.0801183	-1.75
rs11208550	1	65403144	A	G	0.686562	-0.0832978	0.0148515	2.03848e-08	-5.6087	1825704	0.6723	-0.086663	0.014759	4.3101e-09	-5.87187	0.70717	-0.00336518	0.00179819	0.0612857	-1.87143
rs1427813	10	81386410	C	T	0.375723	0.0775299	0.0138251	2.04769e-08	5.60792	1894593	0.3767	0.081434	0.013737	3.0609e-09	5.92808	0.37422	0.0039041	0.00169095	0.0209534	2.30882
rs13059329	3	45415318	C	T	0.380697	-0.0773229	0.0137929	2.07059e-08	-5.606	1827891	0.3749	-0.079308	0.013706	7.1999e-09	-5.78637	0.38909	-0.00198515	0.00167838	0.236899	-1.18277
rs10788338	10	81733022	A	C	0.588641	0.0760577	0.0135696	2.08222e-08	5.60503	1896072	0.591	0.079057	0.013483	4.5304e-09	5.86346	0.58501	0.00299926	0.00166075	0.070923	1.80597
rs13059633	3	45415345	G	C	0.381556	-0.0772798	0.0137929	2.10815e-08	-5.60288	1827891	0.3762	-0.07927	0.013706	7.3086e-09	-5.7836	0.38931	-0.00199021	0.00167821	0.235656	-1.18591
rs2341958	10	81759954	G	A	0.589195	0.075599	0.0134934	2.11085e-08	5.60266	1896072	0.5894	0.078379	0.013406	5.0146e-09	5.84656	0.58888	0.00278003	0.00166306	0.094595	1.67164
rs281395	19	49222483	C	G	0.362008	0.0740223	0.0132137	2.11975e-08	5.60193	1836546	0.3694	0.071451	0.013118	5.1328e-08	5.44679	0.35122	-0.00257133	0.00171422	0.133614	-1.5
rs7539	1	155629483	C	G	0.0372571	-0.21341	0.038107	2.13998e-08	-5.60029	1825946	0.04086	-0.20911	0.037866	3.3428e-08	-5.52237	0.03205	0.00430029	0.00464585	0.354644	0.92562
rs34306326	3	46521314	G	A	0.180507	0.09868	0.0176223	2.14676e-08	5.59974	1826662	0.1882	0.10272	0.017507	4.4218e-09	5.86737	0.16938	0.00403997	0.00218159	0.0640471	1.85185
rs1462854	1	155053682	T	A	0.0572079	-0.140545	0.0250988	2.14775e-08	-5.59966	1835354	0.05757	-0.13837	0.024881	2.6767e-08	-5.56127	0.05668	0.00217471	0.00353884	0.538868	0.614525
rs27438	5	131413255	G	A	0.244851	0.0850425	0.0151875	2.14981e-08	5.59949	1907830	0.2519	0.0816	0.015082	6.2874e-08	5.41042	0.23389	-0.0034425	0.0019331	0.0749415	-1.78082
rs11880374	19	4636946	C	T	0.664534	0.0763565	0.0136424	2.18093e-08	5.597	1896072	0.669	0.075695	0.013549	2.3144e-08	5.58676	0.65766	-0.000661471	0.00172455	0.701303	-0.383562
rs4253524	10	81373182	G	C	0.578619	-0.077883	0.0139159	2.18461e-08	-5.59671	1819761	0.5758	-0.081177	0.013832	4.3915e-09	-5.86878	0.58267	-0.00329405	0.00165941	0.0471362	-1.98507
rs4281433	10	81742660	A	T	0.58329	0.0760354	0.0135885	2.19914e-08	5.59556	1896072	0.5811	0.07921	0.013502	4.4516e-09	5.86654	0.58666	0.00317463	0.00166172	0.0560756	1.91045
rs12325574	16	89208334	A	G	0.239603	0.0857235	0.0153214	2.20614e-08	5.59501	1909191	0.2487	0.086438	0.015214	1.3343e-08	5.68148	0.22544	0.000714487	0.00195822	0.715212	0.364865
rs6471885	8	61399587	C	T	0.389219	0.0725337	0.012965	2.2114e-08	5.59459	1909462	0.3925	0.073078	0.012871	1.3652e-08	5.67773	0.38411	0.000544302	0.00168239	0.746294	0.323529
rs2032313	21	35354247	A	C	0.559121	-0.0714671	0.0127761	2.22162e-08	-5.59379	1909462	0.563	-0.068421	0.012685	6.891e-08	-5.39385	0.55308	0.00304609	0.00164587	0.0642061	1.85075
rs12407219	1	155549562	A	G	0.0315767	0.211891	0.0378827	2.22734e-08	5.59335	1902754	0.03151	0.20379	0.037637	6.148e-08	5.41462	0.03168	-0.0081012	0.004672	0.0829198	-1.73399
rs7637813	3	46410036	G	A	0.704873	0.0808247	0.0144515	2.23399e-08	5.59283	1909191	0.7037	0.081948	0.014356	1.1401e-08	5.70828	0.7067	0.00112334	0.00179735	0.531971	0.625
rs148735267	10	81350885	C	T	0.577408	-0.101349	0.0181227	2.23971e-08	-5.59239	1772388	0.5737	-0.10442	0.018062	7.4162e-09	-5.7812	0.5825	-0.00307097	0.00165931	0.0642061	-1.85075
rs3749834	5	131799620	G	A	0.118926	0.103579	0.0185276	2.26355e-08	5.59055	1907607	0.1183	0.10139	0.018379	3.4566e-08	5.51662	0.1199	-0.00218942	0.00251901	0.38476	-0.869159
rs16940904	17	44186063	C	T	0.189911	-0.113923	0.0203816	2.27757e-08	-5.58947	1851676	0.1826	-0.11208	0.020298	3.3555e-08	-5.52173	0.20073	0.00184264	0.00204292	0.367078	0.901961
rs659118	8	61546275	A	G	0.391678	0.072793	0.013026	2.29336e-08	5.58828	1841836	0.3939	0.073387	0.012933	1.3904e-08	5.6744	0.38842	0.000593974	0.00167891	0.7235	0.353785
rs4731244	7	75267614	A	G	0.228564	0.0848372	0.0151814	2.29368e-08	5.58825	1909191	0.2247	0.083801	0.015076	2.7218e-08	5.55857	0.23458	-0.00103621	0.00193112	0.591554	-0.536585
rs62475465	7	75265541	C	T	0.229086	0.0850033	0.0152122	2.29903e-08	5.58785	1905453	0.2257	0.084061	0.015107	2.6326e-08	5.56437	0.23434	-0.000942346	0.00193181	0.625688	-0.487805
rs10435601	8	61464349	T	C	0.391218	0.0725723	0.0129896	2.31086e-08	5.58695	1909462	0.3948	0.073314	0.012896	1.3084e-08	5.68502	0.38564	0.000741678	0.00168114	0.659085	0.441176
rs111829929	1	155031031	C	T	0.0315309	-0.20417	0.036547	2.31683e-08	-5.58651	1894530	0.02984	-0.20314	0.03631	2.2134e-08	-5.5946	0.03413	0.00103015	0.0045069	0.819202	0.228571
rs11032654	11	34423774	A	T	0.379612	0.0781967	0.0140001	2.33103e-08	5.58544	1908233	0.3787	0.076386	0.013914	4.0216e-08	5.48987	0.38103	-0.00181071	0.00168496	0.282542	-1.07463
rs28649594	8	61453184	A	G	0.390826	0.0725393	0.0129897	2.34526e-08	5.58439	1909462	0.3946	0.073306	0.012896	1.3139e-08	5.6844	0.38495	0.000766657	0.0016817	0.648475	0.455882
rs2625441	8	61528876	T	G	0.386682	0.0726068	0.0130057	2.36812e-08	5.5827	1909462	0.3887	0.073176	0.012912	1.4512e-08	5.66729	0.38354	0.000569202	0.00168286	0.735186	0.338235
rs6489881	12	113381217	A	T	0.65454	0.0758318	0.0135852	2.37865e-08	5.58193	1909191	0.6554	0.076609	0.013492	1.3625e-08	5.67811	0.6532	0.000777202	0.00171927	0.65123	0.452055
rs2269899	12	113381956	C	T	0.668745	0.0762808	0.0136688	2.396e-08	5.58067	1841010	0.6736	0.077181	0.013575	1.3052e-08	5.68552	0.66163	0.000900249	0.00172943	0.602682	0.520548
rs139721302	3	46608260	G	A	0.0167478	0.287419	0.0515105	2.4077e-08	5.57982	1882294	0.01793	0.2883	0.05113	1.7158e-08	5.63857	0.01495	0.000880724	0.00674304	0.896082	0.130612
rs35894264	5	131804051	C	T	0.118494	0.105053	0.0188325	2.42883e-08	5.5783	1904079	0.1174	0.10296	0.018687	3.5871e-08	5.50971	0.12019	-0.00209307	0.00251638	0.405536	-0.831776
rs2880203	10	81762347	T	A	0.586472	0.0755552	0.013545	2.43198e-08	5.57807	1896072	0.5847	0.07841	0.013458	5.6645e-09	5.82627	0.5892	0.00285484	0.00166325	0.0860856	1.71642
rs6489882	12	113381376	G	A	0.662551	0.0768053	0.0137708	2.44141e-08	5.5774	1909191	0.6683	0.077512	0.013679	1.4594e-08	5.6665	0.6536	0.000706739	0.00171973	0.681103	0.410959
rs1278760	13	113531675	C	T	0.381987	0.0757856	0.0135883	2.44323e-08	5.57727	1827891	0.3834	0.07586	0.013499	1.9111e-08	5.61968	0.37994	7.43778e-05	0.0016859	0.964811	0.0441176
rs10221243	17	44212310	G	A	0.19059	-0.113779	0.0204081	2.47273e-08	-5.57518	1851676	0.183	-0.11206	0.020325	3.5196e-08	-5.51341	0.20182	0.00171898	0.00203879	0.399152	0.843137
rs7280479	21	34611197	A	G	0.092828	-0.120129	0.0215488	2.47914e-08	-5.57473	1835354	0.09271	-0.11943	0.02139	2.3535e-08	-5.58345	0.093	0.000698548	0.00281748	0.804186	0.247934
rs35734575	19	10999137	G	C	0.259477	0.0818394	0.0146805	2.47966e-08	5.57469	1907415	0.254	0.079684	0.014581	4.6303e-08	5.46492	0.26799	-0.00215543	0.00184751	0.243345	-1.16667
rs17881413	10	81330668	C	A	0.581555	-0.10789	0.0193589	2.5017e-08	-5.57315	1766458	0.5789	-0.11087	0.019303	9.2653e-09	-5.74367	0.58518	-0.00297976	0.00166085	0.0727944	-1.79412
rs3095235	6	31463170	G	C	0.819469	-0.100821	0.0180905	2.50225e-08	-5.57311	1909191	0.816	-0.10037	0.017982	2.3839e-08	-5.58169	0.82487	0.000450616	0.00215294	0.834212	0.209302
rs12325583	16	89208178	T	C	0.239671	0.0853841	0.0153214	2.50599e-08	5.57285	1909191	0.2488	0.086125	0.015214	1.5054e-08	5.6609	0.22546	0.000740926	0.00195816	0.70515	0.378378
rs1366050	10	81388375	C	T	0.376395	0.0773734	0.0138886	2.53275e-08	5.571	1826412	0.3779	0.081551	0.013801	3.4442e-09	5.90906	0.37422	0.00417763	0.00169094	0.0134891	2.47059
rs6489879	12	113377822	G	A	0.662425	0.0767038	0.0137698	2.54086e-08	5.57045	1909191	0.6683	0.077481	0.013678	1.4747e-08	5.66464	0.65328	0.000777244	0.00171936	0.65123	0.452055
rs280526	19	10481532	A	G	0.523451	0.0870165	0.0156239	2.55541e-08	5.56945	1794866	0.5238	0.089747	0.015553	7.9032e-09	5.7704	0.52296	0.0027305	0.0016383	0.0955807	1.66667
rs4916011	1	65392026	T	C	0.776168	-0.0918515	0.0164948	2.56943e-08	-5.5685	1825704	0.762	-0.096026	0.016388	4.6406e-09	-5.85953	0.79664	-0.00417446	0.00203301	0.0400403	-2.05333
rs148113740	3	46382931	C	T	0.0360723	0.199983	0.0359199	2.58463e-08	5.56747	1899016	0.0347	0.20245	0.035705	1.4278e-08	5.67007	0.03819	0.00246687	0.00426959	0.563414	0.577778
rs2534674	6	31465103	T	C	0.624163	-0.0744464	0.0133717	2.58477e-08	-5.56746	1910420	0.6226	-0.072904	0.01328	4.0271e-08	-5.48976	0.6266	0.00154243	0.0016917	0.361893	0.911765
rs4971091	1	155143768	G	T	0.400577	0.0756185	0.0135838	2.59451e-08	5.56681	1906123	0.4105	0.079609	0.013495	3.6575e-09	5.89915	0.38517	0.00399046	0.00168151	0.0176378	2.37313
rs4238033	12	113378081	T	A	0.655667	0.0766822	0.0137757	2.59943e-08	5.56648	1909191	0.6572	0.077483	0.013684	1.4927e-08	5.66231	0.65328	0.000800797	0.00171936	0.641392	0.465753
rs2217232	10	81299715	G	C	0.452714	-0.116636	0.0209534	2.60029e-08	-5.56642	1763404	0.4568	-0.11908	0.020904	1.2209e-08	-5.69652	0.44715	-0.00244448	0.00164579	0.137466	-1.48529
rs10749144	10	81594285	C	T	0.584996	-0.108204	0.0194398	2.60514e-08	-5.56609	1724044	0.5818	-0.11109	0.019384	9.9764e-09	-5.73102	0.58918	-0.00288621	0.00166324	0.0826887	-1.73529
rs35426692	5	131798403	C	G	0.125176	0.102566	0.0184375	2.65306e-08	5.56291	1908233	0.1286	0.1004	0.018288	4.0247e-08	5.48994	0.11985	-0.00216627	0.00251946	0.389892	-0.859813
rs7131998	12	113381695	A	C	0.67207	0.0770303	0.0138486	2.66205e-08	5.56232	1909191	0.6776	0.078169	0.013756	1.3261e-08	5.68254	0.66346	0.00113867	0.00173173	0.510837	0.657534
rs4907468	13	113530905	C	T	0.613983	-0.074462	0.0133887	2.6739e-08	-5.56155	1896072	0.6111	-0.074462	0.013298	2.1509e-08	-5.59949	0.61842	0	0.0016845	1	0
rs4277343	16	89230366	T	C	0.246913	0.084325	0.0151647	2.6881e-08	5.56063	1909191	0.257	0.085096	0.015058	1.5946e-08	5.65122	0.23121	0.000771034	0.00194088	0.691176	0.39726
rs16991110	21	35346305	T	G	0.089519	0.158618	0.0285318	2.70788e-08	5.55935	1853638	0.0891	0.15416	0.028415	5.7882e-08	5.4253	0.09014	-0.0044584	0.00285732	0.118678	-1.56034
rs11589188	1	155971887	T	C	0.0329435	-0.194749	0.0350415	2.73391e-08	-5.55768	1826774	0.02933	-0.19086	0.03482	4.2241e-08	-5.48133	0.03817	0.00388916	0.00427066	0.36247	0.91067
rs12918883	16	89176957	G	A	0.115637	0.111855	0.0201279	2.74134e-08	5.5572	1904079	0.1147	0.11268	0.01999	1.7309e-08	5.63682	0.11709	0.000825405	0.002545	0.745693	0.324324
rs2834294	21	35280630	A	G	0.376002	0.0722746	0.0130083	2.75935e-08	5.55606	1910420	0.3749	0.068204	0.012914	1.2826e-07	5.2814	0.37772	-0.00407062	0.00168782	0.0158755	-2.41176
rs2326788	20	6470094	G	A	0.389454	-0.0771624	0.0138888	2.7645e-08	-5.55573	1894843	0.3941	-0.074247	0.013802	7.4747e-08	-5.37944	0.38231	0.00291538	0.00168388	0.0833906	1.73134
rs9978157	21	34611708	A	G	0.0929288	-0.119535	0.021524	2.79903e-08	-5.55356	1835354	0.09288	-0.11876	0.021365	2.715e-08	-5.55862	0.093	0.000774806	0.00281748	0.783316	0.275
rs60068475	5	131798729	C	T	0.118907	0.102386	0.0184365	2.80086e-08	5.55345	1908233	0.1183	0.10022	0.018287	4.249e-08	5.4804	0.11985	-0.00216627	0.00251946	0.389892	-0.859813
rs7207582	17	44210933	A	G	0.190509	-0.11326	0.0204032	2.83932e-08	-5.55107	1851676	0.183	-0.11156	0.02032	4.0125e-08	-5.49016	0.20162	0.00169962	0.00203955	0.404657	0.833333
rs6993019	8	61492728	G	A	0.386794	0.072879	0.0131336	2.87224e-08	5.54905	1907686	0.3889	0.073473	0.013041	1.7591e-08	5.634	0.38352	0.000593956	0.00168288	0.724133	0.352941
rs767280	3	45771601	C	G	0.52387	-0.0717155	0.0129274	2.89653e-08	-5.54758	1906279	0.5145	-0.071243	0.012838	2.8692e-08	-5.54938	0.53842	0.000472532	0.00164143	0.77344	0.287879
rs2875973	8	61476709	C	T	0.391125	0.0721033	0.0129985	2.90559e-08	5.54703	1909059	0.3947	0.072845	0.012905	1.6565e-08	5.64471	0.38556	0.000741707	0.0016812	0.659085	0.441176
rs34329347	11	34444168	A	G	0.367845	0.0772538	0.0139275	2.90859e-08	5.54685	1908233	0.365	0.076034	0.01384	3.9342e-08	5.49379	0.37227	-0.00121977	0.00169274	0.471163	-0.720588
rs10889503	1	65389835	T	G	0.763887	-0.0900952	0.016247	2.93352e-08	-5.54536	1825704	0.7476	-0.094042	0.016142	5.6779e-09	-5.82592	0.78742	-0.00394676	0.00200005	0.0484576	-1.97333
rs61811916	1	155045004	T	C	0.0864334	-0.156514	0.0282291	2.94953e-08	-5.54441	1851676	0.08626	-0.15568	0.028106	3.0446e-08	-5.53903	0.08669	0.000833796	0.00290812	0.774332	0.286713
rs55947781	1	65434236	C	A	0.69061	-0.0823752	0.0148588	2.95869e-08	-5.54386	1825078	0.678	-0.0858	0.014766	6.2201e-09	-5.81065	0.70882	-0.00342477	0.00180117	0.0572485	-1.90141
rs669599	8	61525395	G	A	0.386713	0.0721348	0.0130126	2.9656e-08	5.54346	1909059	0.3887	0.072704	0.012919	1.8269e-08	5.62768	0.38362	0.00056918	0.00168279	0.735186	0.338235
rs12745769	1	65393533	T	C	0.762929	-0.0903324	0.0162956	2.96704e-08	-5.54337	1825704	0.746	-0.094279	0.016191	5.7863e-09	-5.82293	0.78739	-0.00394655	0.00199994	0.0484576	-1.97333
rs1892690	21	35286301	C	A	0.0800935	0.163472	0.0294976	2.99273e-08	5.54186	1854930	0.08017	0.15756	0.029371	8.1178e-08	5.36448	0.07998	-0.00591153	0.00301658	0.0500335	-1.95968
rs12976693	19	11020081	T	C	0.258987	0.0813198	0.0146746	2.99838e-08	5.54153	1909191	0.2533	0.079164	0.014575	5.5878e-08	5.43149	0.26784	-0.00215581	0.00184784	0.243345	-1.16667
rs17197101	6	31126409	G	T	0.0999216	0.126278	0.0227937	3.02383e-08	5.54005	1904079	0.1	0.12363	0.022655	4.8408e-08	5.45707	0.0998	-0.00264815	0.00273005	0.332046	-0.97
rs12270780	11	34460711	G	A	0.245698	-0.0784049	0.0141531	3.02884e-08	-5.53976	1908233	0.2449	-0.076619	0.014043	4.8668e-08	-5.45603	0.24694	0.00178594	0.00189756	0.346614	0.941176
rs11777706	8	61464839	T	C	0.391206	0.0719363	0.0129906	3.06701e-08	5.53757	1909462	0.3948	0.072678	0.012897	1.7488e-08	5.63526	0.38561	0.000741689	0.00168116	0.659085	0.441176
rs11915664	3	45623999	A	T	0.143698	0.121568	0.0219569	3.08253e-08	5.53668	1813940	0.149	0.11913	0.021849	4.9711e-08	5.45242	0.13612	-0.00243813	0.00238626	0.306904	-1.02174
rs886285	5	131765206	T	C	0.670172	-0.0738316	0.0133412	3.12802e-08	-5.53412	1910420	0.6688	-0.070173	0.013243	1.1656e-07	-5.29887	0.67231	0.00365861	0.00174336	0.0358529	2.09859
rs4319455	10	81739145	G	A	0.571194	0.0738572	0.0133462	3.1309e-08	5.53395	1896072	0.5741	0.076593	0.013259	7.6142e-09	5.77668	0.56672	0.0027358	0.00165134	0.0975768	1.65672
rs687978	8	61523998	C	T	0.386682	0.0719858	0.0130106	3.15081e-08	5.53284	1909059	0.3887	0.072555	0.012917	1.9447e-08	5.61702	0.38354	0.000569202	0.00168286	0.735186	0.338235
rs7824045	8	61398085	A	G	0.389199	0.0717099	0.012962	3.16017e-08	5.53232	1909462	0.3925	0.072279	0.012868	1.9433e-08	5.61696	0.38406	0.000569057	0.00168243	0.735186	0.338235
rs199516	17	44856485	C	T	0.81941	0.121156	0.0219036	3.17837e-08	5.53132	1845983	0.825	0.11995	0.021823	3.8742e-08	5.49649	0.81118	-0.00120555	0.00209085	0.56422	-0.576585
rs4767041	12	113378677	G	A	0.660933	0.0751436	0.0135852	3.17919e-08	5.53127	1909191	0.6659	0.076015	0.013492	1.7616e-08	5.63408	0.6532	0.000871408	0.00171926	0.612261	0.506849
rs10749148	10	81596500	G	T	0.585952	-0.106674	0.0192894	3.19872e-08	-5.5302	1724044	0.5836	-0.10956	0.019233	1.2243e-08	-5.69646	0.58903	-0.00288605	0.00166315	0.0826887	-1.73529
rs62055888	17	43838720	C	T	0.181618	-0.117392	0.0212286	3.20399e-08	-5.52991	1856162	0.1729	-0.11538	0.021147	4.8624e-08	-5.45609	0.19457	0.00201245	0.00206706	0.330266	0.973578
rs2040113	21	35281183	G	A	0.467468	0.0697875	0.0126276	3.26527e-08	5.52658	1842239	0.4647	0.066509	0.012536	1.1234e-07	5.30544	0.47153	-0.00327846	0.00163923	0.0455003	-2
rs12598652	16	89230316	T	C	0.246882	0.0838059	0.0151647	3.26897e-08	5.52638	1909191	0.257	0.084577	0.015058	1.9448e-08	5.61675	0.23113	0.000771127	0.00194111	0.691176	0.39726
rs2753664	10	81423145	G	C	0.32873	0.0806226	0.0145921	3.29332e-08	5.52508	1776529	0.3286	0.083689	0.014504	7.9195e-09	5.77006	0.32891	0.00306639	0.00174171	0.0783123	1.76056
rs35454153	5	131805265	G	A	0.118144	0.102417	0.0185377	3.29856e-08	5.5248	1909191	0.1171	0.10025	0.018389	4.9956e-08	5.45163	0.11977	-0.00216689	0.00252019	0.389892	-0.859813
rs77527347	17	44058017	G	T	0.184811	-0.118214	0.0214037	3.33115e-08	-5.52308	1851676	0.1761	-0.11608	0.021324	5.2151e-08	-5.44363	0.1977	0.00213442	0.00205463	0.298882	1.03883
rs2307019	19	49244220	G	A	0.436782	0.0698153	0.0126419	3.34114e-08	5.52255	1910420	0.4379	0.067943	0.012549	6.1514e-08	5.41422	0.43504	-0.00187228	0.00165056	0.256657	-1.13433
rs10102740	8	61447748	T	C	0.391198	0.0716993	0.0129847	3.35447e-08	5.52185	1909462	0.3948	0.072441	0.012891	1.9156e-08	5.6195	0.38559	0.000741696	0.00168118	0.659085	0.441176
rs13276831	8	61445098	C	T	0.387006	0.0716561	0.0129769	3.35524e-08	5.52181	1909462	0.3892	0.07225	0.012883	2.0465e-08	5.60817	0.38359	0.000593936	0.00168282	0.724133	0.352941
rs2248118	21	34662711	G	A	0.372346	0.0793181	0.0143648	3.35738e-08	5.5217	1826662	0.3687	0.079616	0.014281	2.473e-08	5.57496	0.37762	0.000297867	0.00168791	0.859924	0.176471
rs7413	8	61534428	A	G	0.386682	0.0718088	0.0130146	3.43745e-08	5.51756	1909059	0.3887	0.072378	0.012921	2.1243e-08	5.60158	0.38354	0.000569202	0.00168286	0.735186	0.338235
rs56106339	1	156078267	T	C	0.0228984	0.213284	0.0386582	3.4452e-08	5.51716	1903901	0.02493	0.21964	0.038263	9.4527e-09	5.74027	0.01975	0.00635636	0.00588103	0.279775	1.08083
rs7955267	12	113379039	C	T	0.660852	0.0749436	0.0135842	3.4492e-08	5.51696	1909191	0.6658	0.075815	0.013491	1.9146e-08	5.61967	0.65315	0.000871379	0.00171921	0.612261	0.506849
rs281393	19	49224484	C	T	0.357203	0.072564	0.0131543	3.46046e-08	5.51638	1904727	0.3613	0.070219	0.013058	7.5525e-08	5.37747	0.35085	-0.00234502	0.00171464	0.171423	-1.36765
rs6489880	12	113380271	C	T	0.662425	0.0759673	0.0137727	3.47252e-08	5.51577	1909191	0.6683	0.076721	0.013681	2.0466e-08	5.60785	0.65328	0.000753691	0.00171936	0.661128	0.438356
rs7977345	12	113380708	A	T	0.65454	0.0749317	0.0135852	3.47447e-08	5.51567	1909191	0.6554	0.075756	0.013492	1.9678e-08	5.61488	0.6532	0.000824305	0.00171927	0.631617	0.479452
rs2307018	19	49244219	C	A	0.435929	0.0699856	0.0126894	3.48257e-08	5.51526	1910420	0.4365	0.068138	0.012597	6.3336e-08	5.40907	0.43504	-0.00184764	0.00165056	0.262968	-1.1194
rs35495760	11	34523050	G	A	0.322828	0.0808908	0.0146681	3.49258e-08	5.51476	1840052	0.3209	0.079893	0.01458	4.2634e-08	5.47963	0.32565	-0.000997813	0.00174617	0.567709	-0.571429
rs7842586	8	61398160	T	C	0.389207	0.0714799	0.012962	3.49614e-08	5.51458	1909462	0.3925	0.072049	0.012868	2.1556e-08	5.59908	0.38408	0.000569051	0.00168241	0.735186	0.338235
rs7311182	12	113379123	T	C	0.662414	0.0759622	0.0137757	3.50345e-08	5.51421	1909191	0.6683	0.076763	0.013684	2.0268e-08	5.60969	0.65325	0.000800781	0.00171932	0.641392	0.465753
rs34234992	11	34525336	A	G	0.322768	0.0807693	0.0146503	3.5244e-08	5.51316	1840052	0.3211	0.079821	0.014562	4.2168e-08	5.48146	0.32521	-0.000948254	0.00174678	0.587228	-0.542857
rs4933803	10	81579625	T	C	0.602069	-0.0795969	0.0144387	3.533e-08	-5.51274	1771417	0.6004	-0.08255	0.014357	8.9235e-09	-5.74981	0.60436	-0.00295311	0.00167343	0.0776132	-1.76471
rs61811931	1	155091176	T	C	0.0208964	-0.254538	0.0461799	3.55027e-08	-5.51188	1566264	0.02277	-0.25431	0.045842	2.8967e-08	-5.54753	0.01884	0.00022778	0.0060186	0.96981	0.037846
rs12931350	16	89208315	A	G	0.148053	0.0926347	0.0168114	3.58341e-08	5.51024	1909191	0.1497	0.093324	0.016672	2.172e-08	5.59765	0.14549	0.000689335	0.00232076	0.766444	0.29703
rs600811	8	61517798	C	T	0.386762	0.0716488	0.0130096	3.64246e-08	5.50736	1909059	0.3888	0.072218	0.012916	2.2506e-08	5.59136	0.38359	0.000569188	0.00168282	0.735186	0.338235
rs242948	17	43913544	G	T	0.599159	0.0718693	0.0130515	3.6588e-08	5.50658	1841836	0.6097	0.071097	0.012961	4.1204e-08	5.48546	0.5837	-0.000772346	0.00166	0.641739	-0.465269
rs10808709	8	61494991	G	C	0.387454	0.071521	0.0129908	3.68098e-08	5.50551	1909462	0.39	0.072115	0.012897	2.252e-08	5.59161	0.38349	0.000593965	0.0016829	0.724133	0.352941
rs4471723	17	44205690	C	T	0.186532	-0.118028	0.0214389	3.68524e-08	-5.50531	1851676	0.1777	-0.11608	0.02136	5.4926e-08	-5.43446	0.1996	0.00194787	0.00204725	0.341373	0.951456
rs11774081	8	61464732	C	T	0.391205	0.0715696	0.0130015	3.69765e-08	5.50472	1909059	0.3948	0.072336	0.012908	2.0962e-08	5.60397	0.38561	0.000766412	0.00168116	0.648475	0.455882
rs8134026	21	34671098	T	A	0.719732	-0.0798397	0.0145125	3.76683e-08	-5.50145	1909191	0.7208	-0.081989	0.014415	1.2865e-08	-5.68776	0.71807	-0.00214932	0.00181866	0.237278	-1.18182
rs12023040	1	65417572	C	G	0.686017	-0.0780614	0.0141907	3.77896e-08	-5.50088	1840052	0.6714	-0.081633	0.014093	6.9439e-09	-5.79245	0.70742	-0.00357158	0.00179864	0.0470651	-1.98571
rs4617909	17	43806451	C	T	0.185018	-0.115597	0.0210204	3.81385e-08	-5.49926	1856162	0.1762	-0.11355	0.020939	5.8655e-08	-5.4229	0.19812	0.00204664	0.00205299	0.31881	0.996906
rs11208539	1	65392540	C	T	0.762684	-0.0895802	0.0162936	3.84377e-08	-5.49788	1825704	0.7456	-0.0935	0.016189	7.6711e-09	-5.77553	0.78737	-0.00391975	0.00199987	0.0499958	-1.96
rs3735825	8	61484788	C	G	0.38903	0.0714265	0.0129918	3.84523e-08	5.49782	1909462	0.3926	0.07207	0.012898	2.2994e-08	5.58769	0.38347	0.000643468	0.00168292	0.7022	0.382353
rs113225877	1	155970008	T	C	0.0326554	-0.191717	0.0348741	3.8542e-08	-5.49741	1831260	0.02901	-0.1878	0.03465	5.9643e-08	-5.41991	0.03795	0.00391704	0.00428253	0.360373	0.914655
rs199509	17	44858728	G	A	0.819396	0.121996	0.0222042	3.92336e-08	5.49427	1844207	0.825	0.1208	0.022125	4.7668e-08	5.45989	0.81116	-0.00119582	0.00209076	0.567355	-0.571951
rs35565917	10	81340554	G	A	0.578961	-0.101046	0.0183917	3.92604e-08	-5.49415	1772388	0.5749	-0.10405	0.018332	1.3806e-08	-5.67587	0.58454	-0.00300351	0.00166048	0.0704784	-1.80882
rs75916678	17	43849366	T	C	0.184829	-0.118017	0.0214842	3.94739e-08	-5.49319	1849900	0.1759	-0.11598	0.021405	6.0131e-08	-5.41836	0.19802	0.00203704	0.00205338	0.321177	0.992042
rs677355	9	136146046	G	A	0.362335	0.0894689	0.0162896	3.96528e-08	5.49239	1861352	0.364	0.0913	0.016216	1.8002e-08	5.63024	0.35985	0.00183113	0.00170492	0.28281	1.07403
rs111337261	1	155969296	A	C	0.0369929	-0.192159	0.0349939	3.9918e-08	-5.49121	1552877	0.03606	-0.18828	0.034771	6.1295e-08	-5.41486	0.038	0.00387887	0.00427982	0.364769	0.906316
rs12680781	8	61486366	G	A	0.386796	0.071324	0.0129898	4.0019e-08	5.49077	1909462	0.3889	0.071918	0.012896	2.4508e-08	5.57677	0.38352	0.000593956	0.00168288	0.724133	0.352941
rs2745919	11	34410924	G	A	0.505778	-0.0698632	0.0127245	4.00867e-08	-5.49047	1909462	0.5076	-0.069277	0.012634	4.1769e-08	-5.48338	0.50294	0.000586245	0.0016366	0.720187	0.358209
rs78295726	19	10426512	C	T	0.157285	0.100063	0.0182335	4.06793e-08	5.48788	1903535	0.1557	0.10358	0.018117	1.0813e-08	5.71728	0.15974	0.00351662	0.00223353	0.115379	1.57447
rs393675	17	43723605	T	C	0.184871	-0.116093	0.0211588	4.09353e-08	-5.48677	1856162	0.176	-0.11402	0.021078	6.3229e-08	-5.40943	0.19805	0.0020732	0.00205326	0.312635	1.00971
rs12977506	19	10992724	G	A	0.259347	0.0805582	0.0146845	4.11293e-08	5.48593	1907415	0.2538	0.078379	0.014585	7.7117e-08	5.37395	0.26797	-0.00217917	0.00184756	0.238204	-1.17949
rs343314	3	146240439	C	T	0.0727273	0.137883	0.0251413	4.15083e-08	5.48431	1820603	0.06936	0.1351	0.024983	6.3895e-08	5.40768	0.07757	-0.00278292	0.00305909	0.362969	-0.909722
rs1918793	17	44228169	C	T	0.19209	-0.111593	0.0203479	4.15154e-08	-5.48428	1851676	0.1844	-0.10978	0.020265	6.0482e-08	-5.41722	0.20347	0.00181341	0.00203261	0.372309	0.892157
rs2902662	17	43806925	G	A	0.18501	-0.115251	0.0210204	4.18562e-08	-5.48284	1856162	0.1762	-0.1132	0.020939	6.437e-08	-5.40618	0.1981	0.0020514	0.00205307	0.317704	0.999187
rs35377719	5	131789456	G	A	0.117281	0.10199	0.0186064	4.21914e-08	5.48142	1909191	0.1159	0.099655	0.018458	6.7015e-08	5.39901	0.11943	-0.00233463	0.00252329	0.354844	-0.925234
rs7734115	5	131792058	C	T	0.116928	0.10657	0.0194539	4.29901e-08	5.47811	1894440	0.1153	0.10433	0.019313	6.5887e-08	5.40206	0.11943	-0.0022403	0.00252329	0.374621	-0.88785
rs4804547	19	11029736	G	A	0.26208	0.0799196	0.0145939	4.34456e-08	5.47624	1906789	0.2574	0.077548	0.014494	8.7761e-08	5.35035	0.26935	-0.00237157	0.00184456	0.198543	-1.28571
rs1039125	1	65428280	C	T	0.711496	-0.0822351	0.0150187	4.36257e-08	-5.47551	1825704	0.7006	-0.086039	0.014923	8.1449e-09	-5.76553	0.72724	-0.00380394	0.00183728	0.0384128	-2.07042
rs10059611	5	131787278	G	T	0.332094	0.0732396	0.0133783	4.38722e-08	5.47451	1909462	0.3327	0.070105	0.013281	1.3021e-07	5.27859	0.33115	-0.00313458	0.00173871	0.071417	-1.80282
rs62065453	17	43573419	C	T	0.185463	-0.118709	0.0216851	4.39402e-08	-5.47424	1848942	0.1764	-0.11644	0.021607	7.0932e-08	-5.38899	0.19884	0.00226914	0.00205019	0.268382	1.1068
rs7829359	8	61494331	C	T	0.386796	0.071174	0.0130017	4.39478e-08	5.47421	1909059	0.3889	0.071768	0.012908	2.6967e-08	5.55996	0.38352	0.000593956	0.00168288	0.724133	0.352941
rs1650158	10	81393768	A	G	0.391714	0.0780586	0.0142617	4.41681e-08	5.47332	1818943	0.3949	0.082209	0.014178	6.6966e-09	5.79835	0.38714	0.0041504	0.00167992	0.0134891	2.47059
rs2742436	3	45741397	T	C	0.524439	-0.0702077	0.0128282	4.4266e-08	-5.47293	1910420	0.5155	-0.06976	0.012738	4.3404e-08	-5.47653	0.53837	0.000447658	0.00164141	0.785063	0.272727
rs9821974	3	45784963	T	C	0.524752	-0.0700277	0.0127984	4.46024e-08	-5.47159	1910420	0.516	-0.06958	0.012708	4.372e-08	-5.47529	0.53839	0.00044766	0.00164142	0.785063	0.272727
rs2435201	17	44078982	T	A	0.590321	0.0714646	0.0130619	4.46879e-08	5.47125	1839718	0.5911	0.067918	0.012971	1.6381e-07	5.23614	0.58918	-0.00354661	0.00166324	0.0329778	-2.13235
rs2091751	7	75247519	G	A	0.258534	0.0848073	0.0155038	4.49834e-08	5.47008	1826662	0.2536	0.084356	0.01541	4.3937e-08	5.47411	0.26567	-0.000451282	0.00185263	0.807549	-0.24359
rs11957350	5	131798809	C	T	0.118059	0.102569	0.0187527	4.51217e-08	5.46954	1904705	0.117	0.10026	0.018606	7.0946e-08	5.38858	0.1197	-0.00230879	0.00252083	0.359726	-0.915888
rs2742437	3	45743277	G	A	0.524439	-0.0701747	0.0128302	4.51282e-08	-5.46951	1910420	0.5155	-0.069727	0.01274	4.4265e-08	-5.47308	0.53837	0.000447658	0.00164141	0.785063	0.272727
rs17691328	17	43955487	C	T	0.1852	-0.116943	0.0213827	4.52464e-08	-5.46905	1849900	0.1764	-0.11498	0.021303	6.7622e-08	-5.39736	0.1982	0.00196273	0.00205268	0.338981	0.95618
rs61811895	1	154976137	G	T	0.163282	0.103865	0.0189921	4.53032e-08	5.46882	1838134	0.1624	0.10562	0.018884	2.2328e-08	5.59309	0.16457	0.00175546	0.00220686	0.426349	0.795455
rs113991678	17	43795634	C	T	0.205777	-0.118138	0.0216176	4.63188e-08	-5.46489	1571517	0.2128	-0.11609	0.021539	7.0529e-08	-5.38976	0.19802	0.00204806	0.00205338	0.318565	0.997412
rs7834395	8	61424568	A	G	0.391608	0.0709464	0.0129846	4.65836e-08	5.46388	1909462	0.3953	0.071515	0.012891	2.8921e-08	5.54767	0.38586	0.000568559	0.00168096	0.735186	0.338235
rs28400014	19	49250657	C	G	0.460736	0.0699806	0.0128085	4.666e-08	5.46359	1836546	0.4642	0.067516	0.012718	1.1035e-07	5.3087	0.45568	-0.00246456	0.00164304	0.133614	-1.5
rs2096890	8	61408810	G	A	0.387665	0.0709074	0.0129789	4.67355e-08	5.4633	1909462	0.39	0.071427	0.012885	2.9659e-08	5.54342	0.38403	0.000519581	0.00168245	0.757456	0.308824
rs11667321	19	49250538	A	G	0.456858	0.0700581	0.0128235	4.67417e-08	5.46328	1836546	0.4587	0.067319	0.012733	1.2425e-07	5.28697	0.45417	-0.00273915	0.00164349	0.0955807	-1.66667
rs8178573	21	34670816	A	G	0.727156	-0.0793082	0.0145206	4.71371e-08	-5.46179	1909191	0.7326	-0.081388	0.014423	1.6705e-08	-5.64293	0.71868	-0.00207984	0.00181986	0.253098	-1.14286
rs62056927	17	43788767	G	A	0.184759	-0.115365	0.021123	4.71834e-08	-5.46161	1856162	0.1759	-0.1133	0.021042	7.2661e-08	-5.38447	0.19792	0.00206544	0.00205377	0.314567	1.00569
rs13169718	5	131798706	G	A	0.118036	0.101139	0.018519	4.72518e-08	5.46135	1909191	0.117	0.098853	0.01837	7.4011e-08	5.38122	0.11965	-0.00228565	0.00252128	0.364649	-0.906542
rs2013112	8	61396829	T	C	0.38926	0.0708242	0.0129689	4.73287e-08	5.46107	1909059	0.3926	0.071418	0.012875	2.909e-08	5.54703	0.38406	0.000593798	0.00168243	0.724133	0.352941
rs343316	3	146238938	A	G	0.073141	0.130948	0.0239805	4.74552e-08	5.46059	1834951	0.0698	0.12843	0.023814	6.9213e-08	5.39305	0.07801	-0.00251775	0.00305117	0.409272	-0.825175
rs199507	17	44858855	A	G	0.819396	0.121246	0.0222092	4.78035e-08	5.45929	1844207	0.825	0.12005	0.02213	5.7978e-08	5.42476	0.81116	-0.00119641	0.00209076	0.567164	-0.572234
rs713522	17	44065263	T	C	0.412496	-0.0705802	0.0129327	4.82893e-08	-5.4575	1907496	0.4116	-0.067575	0.012841	1.4227e-07	-5.26244	0.41389	0.00300517	0.00166139	0.0704784	1.80882
rs17763515	17	43917818	G	A	0.184932	-0.117039	0.0214474	4.84099e-08	-5.45705	1851676	0.176	-0.11507	0.021368	7.246e-08	-5.38516	0.19815	0.00196947	0.00205287	0.33737	0.959374
rs2106785	17	43919105	C	T	0.183237	-0.117552	0.0215427	4.85116e-08	-5.45668	1849900	0.1747	-0.11557	0.021463	7.2554e-08	-5.38462	0.19585	0.00198175	0.00206193	0.336495	0.961114
rs4731232	7	75264765	G	A	0.228794	0.0824647	0.015116	4.88422e-08	5.45547	1909191	0.2252	0.081546	0.01501	5.5519e-08	5.43278	0.23439	-0.000918719	0.00193167	0.634352	-0.47561
rs35194480	5	131806169	G	A	0.118205	0.101096	0.0185327	4.8976e-08	5.45499	1909191	0.1172	0.099023	0.018384	7.1912e-08	5.38637	0.11977	-0.00207268	0.00252019	0.410832	-0.82243
rs4933802	10	81578891	C	T	0.601881	-0.0785065	0.014393	4.91159e-08	-5.45448	1772043	0.6002	-0.081484	0.014311	1.2424e-08	-5.6938	0.60419	-0.00297749	0.0016733	0.0751723	-1.77941
rs242937	17	43898368	A	G	0.597847	0.0716105	0.0131288	4.91225e-08	5.45446	1841836	0.6087	0.071018	0.013039	5.1372e-08	5.44658	0.58193	-0.000592499	0.001659	0.720985	-0.357143
rs8063985	16	89268852	C	A	0.30825	0.0913742	0.0167531	4.92066e-08	5.45415	1722568	0.1834	0.090688	0.016688	5.4998e-08	5.43432	0.47141	-0.0006862	0.00163926	0.675505	-0.418605
rs62063800	17	44069198	C	T	0.184822	-0.114934	0.0210733	4.92412e-08	-5.45403	1856162	0.1761	-0.11282	0.020992	7.6922e-08	-5.37443	0.19778	0.00211415	0.00205432	0.30342	1.02913
rs11079720	17	43840016	G	A	0.183456	-0.117229	0.021496	4.93723e-08	-5.45356	1849900	0.1751	-0.11519	0.021416	7.4985e-08	-5.37869	0.1958	0.00203939	0.00206213	0.322677	0.988972
rs629268	8	61534895	C	T	0.386602	0.0709245	0.0130067	4.95453e-08	5.45293	1909462	0.3886	0.071469	0.012913	3.121e-08	5.53465	0.38349	0.000544468	0.0016829	0.746294	0.323529
rs2696439	17	44273264	G	A	0.184877	-0.116576	0.0213805	4.96825e-08	-5.45244	1856162	0.1755	-0.11421	0.021301	8.2406e-08	-5.36172	0.19881	0.00236574	0.0020503	0.248563	1.15385
rs7703230	5	131786608	G	T	0.334418	0.0728954	0.013371	4.98782e-08	5.45174	1909059	0.3352	0.06935	0.013274	1.7458e-07	5.2245	0.3332	-0.00354539	0.00173602	0.0411264	-2.04225
rs1265109	6	31119589	G	T	0.279433	-0.0783181	0.0143665	4.99616e-08	-5.45145	1908788	0.2827	-0.079719	0.014266	2.2958e-08	-5.58804	0.27435	-0.00140094	0.00183396	0.444933	-0.763889
rs11667004	19	10633711	A	T	0.930703	-0.168414	0.0308942	4.99967e-08	-5.45132	1762830	0.9201	-0.17348	0.030718	1.6295e-08	-5.6475	0.94513	-0.00506553	0.00359329	0.158622	-1.40972

### Sheet: T2.risk_loci
Table 2. Identification of genomic risk loci
Genomic locus=Index of genomic risk loci; rsID=lead SNP with the smalllest p-value in the genomic locus; nSNPS=number of candidate SNPs from input GWAS or reference panel in the genomic locus; nGWASSNPS=number of candidate SNPs from input GWAS; nIndSigSNPs=number of independent significant SNPs; IndSigSNPs=rsID of the independent significant SNPs in the genomic locus at r2 threshold 0.05; nLeadSNPs=number of lead SNPs; LeadSNPs=rsID of lead SNPs in the genomic locus at r2 threshold 0.05
GenomicLocus	rsID	chr	pos	p	start	end	nSNPs	nGWASSNPs	nIndSigSNPs	IndSigSNPs	nLeadSNPs	LeadSNPs
1	rs12046291	1	65413953	2.45571e-09	65169076	65607018	449	275	1	rs12046291	1	rs12046291
2	rs41264915	1	155167786	2.24456e-20	154732445	156299983	710	346	6	rs61811895;rs79380792;rs7528026;rs41264915;rs41264931;rs74964948	6	rs61811895;rs79380792;rs7528026;rs41264915;rs41264931;rs74964948
3	rs1123573	2	60707588	1.64478e-16	60408305	60799180	224	116	1	rs1123573	1	rs1123573
4	rs34339943	3	46095336	6.60339e-89	44493331	47903424	2786	1177	10	rs13059329;rs17638604;rs767280;rs73062378;rs9875616;rs34339943;rs1542754;rs149125253;rs139721302;rs79152783	10	rs13059329;rs17638604;rs767280;rs73062378;rs9875616;rs34339943;rs1542754;rs149125253;rs139721302;rs79152783
5	rs343320	3	146234909	1.5746e-08	145537120	146725351	211	132	1	rs343320	1	rs343320
6	rs34712979	4	106819053	3.3638e-09	106538537	107232695	34	23	1	rs34712979	1	rs34712979
7	rs10066378	5	131776967	1.73086e-10	130778644	132146878	933	416	1	rs10066378	1	rs10066378
8	rs2496644	6	41482745	1.10872e-24	40859557	42096735	69	31	1	rs2496644	1	rs2496644
9	rs12534422	7	75263792	9.7207e-09	75240405	75377501	112	52	1	rs12534422	1	rs12534422
10	rs2897075	7	99630342	5.78281e-10	98890583	100320151	433	236	1	rs2897075	1	rs2897075
11	rs1120591	8	61537523	1.43e-08	60544006	61803286	801	493	1	rs1120591	1	rs1120591
12	rs550057	9	136146597	2.61507e-14	136040986	136376934	366	195	1	rs550057	1	rs550057
13	rs2559728	10	81372502	1.93442e-10	81215866	82195219	2163	1112	1	rs2559728	1	rs2559728
14	rs12802931	11	1236164	3.41272e-09	1079879	1414580	140	38	1	rs12802931	1	rs12802931
15	rs7949972	11	34502042	1.15722e-19	34352850	34555274	407	309	1	rs7949972	1	rs7949972
16	rs10850097	12	113361117	3.38043e-11	113302253	113525227	365	252	1	rs10850097	1	rs10850097
17	rs11614702	12	133058157	4.60755e-14	133021634	133470792	388	189	1	rs11614702	1	rs11614702
18	rs12585036	13	113535741	1.11605e-18	113327501	113568200	145	105	1	rs12585036	1	rs12585036
19	rs117169628	16	89262657	9.49822e-15	89045233	89567418	551	355	1	rs117169628	1	rs117169628
20	rs7218319	17	44126365	3.85821e-15	43198998	45125413	4609	2194	1	rs7218319	1	rs7218319
21	rs3848456	17	47940623	3.8335e-18	47049750	47994409	97	59	1	rs3848456	1	rs3848456
22	rs2277732	19	4723670	2.90742e-55	4556916	4791239	190	124	1	rs2277732	1	rs2277732
23	rs34536443	19	10463118	3.30009e-25	10221855	11267858	861	578	4	rs34536443;rs17677095;rs142770866;rs35734575	4	rs34536443;rs17677095;rs142770866;rs35734575
24	rs368565	19	49201217	7.27435e-13	49092551	49334479	309	184	1	rs368565	1	rs368565
25	rs35617599	19	50874794	5.96043e-11	50805685	51031010	174	96	1	rs35617599	1	rs35617599
26	rs2326788	20	6470094	2.7645e-08	6155721	6637541	539	406	1	rs2326788	1	rs2326788
27	rs9636867	21	34609944	3.32616e-43	34554795	35406674	618	360	3	rs9636867;rs8178521;rs75586969	3	rs9636867;rs8178521;rs75586969

### Sheet: T3.GWAS_catalog
Table 3. GWAS catalog annotations for SNPs in LD with independent significant SNPs in the genomic risk loci
GenomicLocus=Index of genomic risk loci; IndSigSNP=rsID of the independent significant SNP in LD with the "snp" reported in GWAS catalog; P_IndSigSNP=posterior possibility that the corresponding "IndSigSNP" is colocalized; chr=chromosome of IndSigSNP; bp=position on hg19 of IndSigSNP; snp=rsID of reported SNP in GWAS catalog; P_snp=posterior possibility that the corresponding "snp" is colocalized; Trait=The trait reported in GWAScatalog; PMID=PubMed ID; Study=Title of paper; InitialN=Sample size and ancestry information for reported GWAS in GWAS catalog; ReplicationN= Sample size and ancestry information for replicated GWAS in GWAS catalog; Region=Cytogenetic region for the "snp"; ReportedGene=Associated genes of the "snp" reported by author; MappedGene=Summary of mapped genes or nearest upstream and downstream genes for the "snp"; UpGene=Nearest upstream genes if the "snp" not within the gene; DownGene=Nearest downstream genes if the "snp" not within the gene; SNP_Gene_ID=Mapped genes if the "snp" within the gene; UpGeneDist=distance in kb for "UpGene" to the "snp", if not within gene; DownGeneDist=distance in kb for "DownGene" to the "snp", if not within gene; Strongest=The most strongly associated "snp" with the trait and corresponding risk allele; SNPs="Strongest" SNPs; merged=Whether the "Strongest" SNP is merged to a subsequent rs record; SNP_ID_cur=Current rs number of the "Strongest" SNP; Content=The most severe consequence of the "Strongest" SNP on the "MappedGene"; Intergenic=Whether the "Strongest" SNP is intergenic or not; RiskAF=Risk allele frequency for the "Strongest" SNP; P=Reported p-value for the "Strongest" SNP; Pmlog=-log(P); Ptext=Information describing context of "P"; OrBeta=Reported OR or beta of the "Strongest" SNP risk allele; 95CI=Reported 95% confidence interval of the "Strongest" SNP risk allele; Platform=Genotyping platform for reported GWAS in GWAS catalog; CNV=Whether copy number variation study was performed or not
GenomicLocus	IndSigSNP	P_IndSigSNP	chr	bp	snp	P_snp	Trait	DateAddedToCatalog	PMID	FirstAuth	Date	Journal	Link	Study	InitialN	ReplicationN	Region	ReportedGene	MappedGene	UpGene	DownGene	SNP_Gene_ID	UpGeneDist	DownGeneDist	Strongest	SNPs	marged	SNP_ID_cur	Context	intergenic	RiskAF	P	Pmlog	Ptext	OrBeta	95CI	Platform	CNV
4	rs34339943	6.60339e-89	3	46279150	rs78919248	4.60133e-68	Mortality in COVID-19	44935	35224516	Thibord F	44614	HGG Adv	www.ncbi.nlm.nih.gov/pubmed/35224516	A year of COVID-19 GWAS results from the GRASP portal reveals potential genetic risk factors.	1,001 European ancestry cases with COVID-19, 14,814 European ancestry controls with COVID-19, 103 cases with COVID-19, 1,739 controls with COVID-19	NA	3p21.31		CCR3			ENSG00000183625	NA	NA	rs78919248-T	rs78919248	0	78919248	intron_variant	0	0.0458314	2E-6	5.69897		0.5529	[0.33-0.78] unit increase	NR [10058208] (imputed)	N
4	rs34339943	6.60339e-89	3	46094762	rs4339140	1.08151e-67	COVID-19 (hospitalized vs tested, not hospitalized)	44935	35224516	Thibord F	44614	HGG Adv	www.ncbi.nlm.nih.gov/pubmed/35224516	A year of COVID-19 GWAS results from the GRASP portal reveals potential genetic risk factors.	1,703 European ancestry male cases, 43,659 European ancestry male controls	NA	3p21.31		XCR1			ENSG00000173578	NA	NA	rs4339140-A	rs4339140	0	4339140	intron_variant	0	0.13927676	4E-6	5.39794		0.23613	[0.14-0.34] unit increase	NR [9739228] (imputed)	N
22	rs2277732	2.90742e-55	19	4723670	rs2277732	2.90742e-55	COVID-19 (hospitalized covid vs population)	45099	37198478	Pairo-Castineira E	45063	Nature	www.ncbi.nlm.nih.gov/pubmed/37198478	GWAS and meta-analysis identifies 49 genetic variants underlying critical COVID-19.	763 African ancestry cases, 24,850 African ancestry controls, 218 admixed American ancestry cases, 94,318 admixed American ancestry controls, 414 East Asian ancestry cases, 816 East Asian ancestry controls, 16,627 European ancestry cases, 749,207 European ancestry controls, 3,533 European, African or admixed American ancestry cases, 1,700 European, African or admixed American ancestry controls, 1,171 South Asian ancestry cases, 5,489 South Asian ancestry controls, 93 other admixed ancestry cases, 645 other admixed ancestry controls, 22,637 cases, 2,052,436 controls	NA	19p13.3		DPP9			ENSG00000142002	NA	NA	rs2277732-A	rs2277732	0	2277732	intron_variant	0	NR	1E-45	45		1.2	[1.14-1.19]	Illumina [NR] (imputed)	N
27	rs9636867	3.32616e-43	21	34609944	rs9636867	3.32616e-43	COVID-19 (critical illness vs population)	45099	37198478	Pairo-Castineira E	45063	Nature	www.ncbi.nlm.nih.gov/pubmed/37198478	GWAS and meta-analysis identifies 49 genetic variants underlying critical COVID-19.	682 African ancestry cases, 2,540 African ancestry controls, 401 East Asian ancestry cases, 759 East Asian ancestry controls, 13,199 European ancestry cases, 745,011 European ancestry controls, 1,141 South Asian ancestry cases, 5,384 South Asian ancestry controls, 8,779 cases, 1,001,875 controls	NA	21q22.11		IFNAR2			ENSG00000159110	NA	NA	rs9636867-A	rs9636867	0	9636867	intron_variant	0	0.67	5E-48	47.301		0.83	[0.81-0.85]	Illumina [NR] (imputed)	N
27	rs9636867	3.32616e-43	21	34609944	rs9636867	3.32616e-43	COVID-19 (hospitalized covid vs population)	45099	37198478	Pairo-Castineira E	45063	Nature	www.ncbi.nlm.nih.gov/pubmed/37198478	GWAS and meta-analysis identifies 49 genetic variants underlying critical COVID-19.	763 African ancestry cases, 24,850 African ancestry controls, 218 admixed American ancestry cases, 94,318 admixed American ancestry controls, 414 East Asian ancestry cases, 816 East Asian ancestry controls, 16,627 European ancestry cases, 749,207 European ancestry controls, 3,533 European, African or admixed American ancestry cases, 1,700 European, African or admixed American ancestry controls, 1,171 South Asian ancestry cases, 5,489 South Asian ancestry controls, 93 other admixed ancestry cases, 645 other admixed ancestry controls, 22,637 cases, 2,052,436 controls	NA	21q22.11		IFNAR2			ENSG00000159110	NA	NA	rs9636867-A	rs9636867	0	9636867	intron_variant	0	NR	2E-46	45.699		0.88	[0.86-0.89]	Illumina [NR] (imputed)	N
4	rs34339943	6.60339e-89	3	46095104	rs35772789	1.29571e-42	COVID-19 (covid vs negative)	44448	33888907	Shelton JF	44308	Nat Genet	www.ncbi.nlm.nih.gov/pubmed/33888907	Trans-ancestry analysis reveals genetic and nongenetic associations with COVID-19 susceptibility and severity.	9,913 European ancestry cases, 85,072 European ancestry controls, 2,553 Hispanic or Latin American cases, 13,086 Hispanic or Latin American controls, 506 Black or African American cases, 3,110 Black or African American controls	NA	3p21.31		XCR1			ENSG00000173578	NA	NA	rs35772789-?	rs35772789	0	35772789	intron_variant	0	NR	3E-6	5.52288		0.103081	[0.06-0.146] unit increase	Illumina [9939936] (imputed)	N
4	rs34339943	6.60339e-89	3	46055716	rs13081151	1.97365e-42	Monocyte chemoattractant protein-1 levels	44364	33227023	Wang Y	44158	PLoS Genet	www.ncbi.nlm.nih.gov/pubmed/33227023	Genome-wide association study identifies 16 genomic regions associated with circulating cytokines at birth.	8,318 European ancestry individuals	(see Ahola-Olli 2017)	3p21.31	NR	FYCO1 - XCR1	ENSG00000163820	ENSG00000173578		18400	2766	rs13081151-A	rs13081151	0	13081151	intergenic_variant	1	NR	6E-20	19.2218		0.0716	[0.056-0.087] unit increase	Illumina [~ 9000000] (imputed)	N
27	rs9636867	3.32616e-43	21	34611571	rs12482060	6.39537e-42	COVID-19	44930	35264675	Nishida N	44629	Sci Rep	www.ncbi.nlm.nih.gov/pubmed/35264675	Genetic association of IL17 and the importance of ABO blood group antigens in saliva to COVID-19.	462 Japanese ancestry cases, 1,193 Japanese ancestry controls, 7,885 cases, 961,804 controls	NA	21q22.11		IFNAR2			ENSG00000159110	NA	NA	rs12482060-?	rs12482060	0	12482060	intron_variant	0	NR	2E-12	11.699		0.87	[0.84-0.9]	Illumina [15167811] (imputed)	N
27	rs9636867	3.32616e-43	21	34602305	rs17860115	1.61924e-39	COVID-19 (critical illness vs population or mild symptoms)	44719	35255492	Kousathanas A	44627	Nature	www.ncbi.nlm.nih.gov/pubmed/35255492	Whole genome sequencing reveals host factors underlying critical Covid-19.	5,989 European ancestry cases, 42,891 European ancestry controls, 788 South Asian ancestry cases, 3,793 South Asian ancestry controls, 440 African ancestry cases, 1,350 African ancestry controls, 274 East Asian ancestry cases, 366 East Asian ancestry controls	NA	21q22.11		IFNAR2			ENSG00000159110	NA	NA	rs17860115-A	rs17860115	0	17860115	5_prime_UTR_variant	0	NR	2E-8	7.69897		NA		Illumina [NR]	N
27	rs9636867	3.32616e-43	21	34602305	rs17860115	1.61924e-39	COVID-19 (critical illness vs population or mild symptoms)	44719	35255492	Kousathanas A	44627	Nature	www.ncbi.nlm.nih.gov/pubmed/35255492	Whole genome sequencing reveals host factors underlying critical Covid-19.	5,989 European ancestry cases, 42,891 European ancestry controls	NA	21q22.11		IFNAR2			ENSG00000159110	NA	NA	rs17860115-A	rs17860115	0	17860115	5_prime_UTR_variant	0	0.32	1E-21	21		1.2	[1.19-1.3]	Illumina [8121457]	N
27	rs9636867	3.32616e-43	21	34596750	rs62226152	9.44519e-32	COVID-19 critical illness or age-related macular degeneration (MTAG)	44981	36614910	Chung J	44918	J Clin Med	www.ncbi.nlm.nih.gov/pubmed/36614910	Genome-Wide Pleiotropy Study Identifies Association of <i>PDGFB</i> with Age-Related Macular Degeneration and COVID-19 Infection Outcomes.	5,101 European ancestry COVID-19 critical illness cases, 16,144 European ancestry AMD cases, 1,401,064 European ancestry controls	NA	21q22.11		IFNAR2			ENSG00000159110	NA	NA	rs62226152-?	rs62226152	0	62226152	intron_variant	0	NR	3E-8	7.52288		0.01	unit increase	NR [NR]	N
27	rs9636867	3.32616e-43	21	34596750	rs62226152	9.44519e-32	COVID-19 hospitalization or age-related macular degeneration (MTAG)	44981	36614910	Chung J	44918	J Clin Med	www.ncbi.nlm.nih.gov/pubmed/36614910	Genome-Wide Pleiotropy Study Identifies Association of <i>PDGFB</i> with Age-Related Macular Degeneration and COVID-19 Infection Outcomes.	9,986 European ancestry COVID-19 hospitalization cases, 16,144 European ancestry AMD cases, 1,895,495 European ancestry controls	NA	21q22.11		IFNAR2			ENSG00000159110	NA	NA	rs62226152-?	rs62226152	0	62226152	intron_variant	0	NR	5E-12	11.301		0.01	unit increase	NR [NR]	N
27	rs9636867	3.32616e-43	21	34596750	rs62226152	9.44519e-32	COVID-19 infection or age-related macular degeneration (MTAG)	44981	36614910	Chung J	44918	J Clin Med	www.ncbi.nlm.nih.gov/pubmed/36614910	Genome-Wide Pleiotropy Study Identifies Association of <i>PDGFB</i> with Age-Related Macular Degeneration and COVID-19 Infection Outcomes.	38,984 European ancestry COVID-19 infection cases, 16,144 European ancestry AMD cases, 1,662,607 European ancestry controls	NA	21q22.11		IFNAR2			ENSG00000159110	NA	NA	rs62226152-?	rs62226152	0	62226152	intron_variant	0	NR	1E-6	6		0.01	unit increase	NR [NR]	N
4	rs73062378	8.14125e-28	3	45822010	rs73062378	8.14125e-28	Blood protein levels in cardiovascular risk	43893	28369058	Folkersen L	42828	PLoS Genet	www.ncbi.nlm.nih.gov/pubmed/28369058	Mapping of 79 loci for 83 plasma protein biomarkers in cardiovascular disease.	3,394 European ancestry individuals	2,639 individuals	3p21.31	intergenic	SLC6A20			ENSG00000163817	NA	NA	rs73062378-T	rs73062378	0	73062378	intron_variant	0	0.81	2E-19	18.699	(CCL4)	0.29	unit decrease	Illumina [5270624] (imputed)	N
23	rs34536443	3.30009e-25	19	10463118	rs34536443	3.30009e-25	Hypothyroidism	43504	30595370	Kichaev G	43461	Am J Hum Genet	www.ncbi.nlm.nih.gov/pubmed/30595370	Leveraging Polygenic Functional Enrichment to Improve GWAS Power.	approximately 459,000 European ancestry individuals	NA	19p13.2		TYK2			ENSG00000105397	NA	NA	rs34536443-?	rs34536443	0	34536443	missense_variant	0	NR	2E-13	12.699		NA		NR [~ 8900000] (imputed)	N
23	rs34536443	3.30009e-25	19	10463118	rs34536443	3.30009e-25	Autoimmune thyroid disease	44090	32581359	Saevarsdottir S	44006	Nature	www.ncbi.nlm.nih.gov/pubmed/32581359	FLT3 stop mutation increases FLT3 ligand level and risk of autoimmune thyroid disease.	30,234 European ancestry cases, 724,172 European ancestry controls	NA	19p13.2	TYK2	TYK2			ENSG00000105397	NA	NA	rs34536443-G	rs34536443	0	34536443	missense_variant	0	0.956	8E-13	12.0969		1.17647	[NR]	Affymetrix, Illumina [42900000] (imputed)	N
23	rs34536443	3.30009e-25	19	10463118	rs34536443	3.30009e-25	Lymphocyte count	44092	32888494	Vuckovic D	44075	Cell	www.ncbi.nlm.nih.gov/pubmed/32888494	The Polygenic and Monogenic Basis of Blood Traits and Diseases.	408,112 British individuals	NA	19p13.2	TYK2	TYK2			ENSG00000105397	NA	NA	rs34536443-C	rs34536443	0	34536443	missense_variant	0	0.04549	2E-13	12.699		0.0427678	[0.031-0.054] unit increase	Affymetrix [93095623] (imputed)	N
23	rs34536443	3.30009e-25	19	10463118	rs34536443	3.30009e-25	Lymphocyte percentage of white cells	44092	32888494	Vuckovic D	44075	Cell	www.ncbi.nlm.nih.gov/pubmed/32888494	The Polygenic and Monogenic Basis of Blood Traits and Diseases.	408,112 British individuals	NA	19p13.2	TYK2	TYK2			ENSG00000105397	NA	NA	rs34536443-C	rs34536443	0	34536443	missense_variant	0	0.045489	3E-15	14.5229		0.0439958	[0.033-0.055] unit increase	Affymetrix [93095623] (imputed)	N
23	rs34536443	3.30009e-25	19	10463118	rs34536443	3.30009e-25	Platelet count	44095	32888493	Chen MH	44075	Cell	www.ncbi.nlm.nih.gov/pubmed/32888493	Trans-ethnic and Ancestry-Specific Blood-Cell Genetics in 746,667 Individuals from 5 Global Populations.	542,827 European ancestry individuals	NA	19p13.2	NR	TYK2			ENSG00000105397	NA	NA	rs34536443-C	rs34536443	0	34536443	missense_variant	0	0.047983	1E-38	38		0.061607	[0.052-0.071] SD unit decrease	Affymetrix, Illumina [50241410] (imputed)	N
23	rs34536443	3.30009e-25	19	10463118	rs34536443	3.30009e-25	Platelet count	44095	32888493	Chen MH	44075	Cell	www.ncbi.nlm.nih.gov/pubmed/32888493	Trans-ethnic and Ancestry-Specific Blood-Cell Genetics in 746,667 Individuals from 5 Global Populations.	721,201 African American or Afro-Caribbean, African ancestry, European ancestry, East Asian ancestry, Hispanic or Latin American and South Asian ancestry individuals	NA	19p13.2	NR	TYK2			ENSG00000105397	NA	NA	rs34536443-C	rs34536443	0	34536443	missense_variant	0	0.0461109	8E-37	36.0969		NA		Affymetrix, Illumina [24588908] (imputed)	N
23	rs34536443	3.30009e-25	19	10463118	rs34536443	3.30009e-25	Autoimmune traits	43504	30595370	Kichaev G	43461	Am J Hum Genet	www.ncbi.nlm.nih.gov/pubmed/30595370	Leveraging Polygenic Functional Enrichment to Improve GWAS Power.	approximately 459,000 European ancestry individuals	NA	19p13.2		TYK2			ENSG00000105397	NA	NA	rs34536443-?	rs34536443	0	34536443	missense_variant	0	NR	4E-28	27.3979		NA		NR [~ 8900000] (imputed)	N
23	rs34536443	3.30009e-25	19	10463118	rs34536443	3.30009e-25	Multiple sclerosis	43871	31604244	International Multiple Sclerosis Genetics Consortium	43709	Science	www.ncbi.nlm.nih.gov/pubmed/31604244	Multiple sclerosis genomic map implicates peripheral immune cells and microglia in susceptibility.	14,802 European and unknown ancestry cases, 26,703 European and unknown ancestry controls	32,627 European and unknown ancestry cases, 41,672 European and unknown ancestry controls	19p13.2	TYK2	TYK2			ENSG00000105397	NA	NA	rs34536443-G	rs34536443	0	34536443	missense_variant	0	NR	3E-11	10.5229		1.204	NR	Affymetrix, Illumina [8278136] (imputed)	N
23	rs34536443	3.30009e-25	19	10463118	rs34536443	3.30009e-25	Type 1 diabetes	44119	32005708	Forgetta V	43861	Diabetes	www.ncbi.nlm.nih.gov/pubmed/32005708	Rare Genetic Variants of Large Effect Influence Risk of Type 1 Diabetes.	9,266 European ancestry cases, 15,574 European ancestry controls	4,329 European ancestry cases, 9,543 European ancestry controls	19p13.2	TYK2	TYK2			ENSG00000105397	NA	NA	rs34536443-G	rs34536443	0	34536443	missense_variant	0	0.0515	2E-11	10.699		1.45	[1.31-1.62]	Affymetrix, Illumina [9061522] (imputed)	N
23	rs34536443	3.30009e-25	19	10463118	rs34536443	3.30009e-25	Rheumatoid arthritis	43490	30423114	Laufer VA	43417	Hum Mol Genet	www.ncbi.nlm.nih.gov/pubmed/30423114	Genetic Influences on Susceptibility to Rheumatoid Arthritis in African-Americans.	916 African American cases, 1,392 African American controls,	4,873 East Asian ancestry cases, 17,641 East Asian ancestry controls, 19,234 European ancestry cases, 61,654 European ancestry controls	19p13.2	TYK2	TYK2			ENSG00000105397	NA	NA	rs34536443-G	rs34536443	0	34536443	missense_variant	0	0.95	5E-16	15.301	(EA)	0.38009	[0.29-0.47] unit increase	Illumina [8380626] (imputed)	N
23	rs34536443	3.30009e-25	19	10463118	rs34536443	3.30009e-25	Platelet count	42977	27863252	Astle WJ	42691	Cell	www.ncbi.nlm.nih.gov/pubmed/27863252	The Allelic Landscape of Human Blood Cell Trait Variation and Links to Common Complex Disease.	166,066 European ancestry individuals	NA	19p13.2	TYK2	TYK2			ENSG00000105397	NA	NA	rs34536443-C	rs34536443	0	34536443	missense_variant	0	0.0479	7E-13	12.1549		0.0613525	[0.045-0.078] unit decrease	Affymetrix [~ 2500000] (imputed)	N
23	rs34536443	3.30009e-25	19	10463118	rs34536443	3.30009e-25	Rheumatoid arthritis	41856	24390342	Okada Y	41633	Nature	www.ncbi.nlm.nih.gov/pubmed/24390342	Genetics of rheumatoid arthritis contributes to biology and drug discovery.	up to 14,361 European ancestry cases, up to 42,923 European ancestry controls, up to 4,873 East Asian ancestry cases, up to 17,642 East Asian ancestry controls	up to 3,775 European ancestry cases, up to 5,801 European ancestry controls, up to 6,871 East Asian ancestry cases, up to 6,392 East Asian ancestry controls	19p13.2	TYK2	TYK2			ENSG00000105397	NA	NA	rs34536443-G	rs34536443	0	34536443	missense_variant	0	0.95	5E-16	15.301	(EA)	1.46	[1.33-1.60]	Affymetrix, Illumina [up to 9739303] (imputed)	N
23	rs34536443	3.30009e-25	19	10463118	rs34536443	3.30009e-25	Juvenile idiopathic arthritis (oligoarticular or rheumatoid factor-negative polyarticular)	43215	23603761	Hinks A	41385	Nat Genet	www.ncbi.nlm.nih.gov/pubmed/23603761	Dense genotyping of immune-related disease regions identifies 14 new susceptibility loci for juvenile idiopathic arthritis.	2,816 European ancestry cases, 13,056 European ancestry controls	NA	19p13.2	TYK2	TYK2			ENSG00000105397	NA	NA	rs34536443-?	rs34536443	0	34536443	missense_variant	0	0.95	1E-10	10	(additive model)	1.78571	[1.49-2.13]	Illumina [123003]	N
23	rs34536443	3.30009e-25	19	10463118	rs34536443	3.30009e-25	Rheumatoid arthritis (ACPA-positive)	43320	24532676	Kim K	41684	Ann Rheum Dis	www.ncbi.nlm.nih.gov/pubmed/24532676	High-density genotyping of immune loci in Koreans and Europeans identifies eight new rheumatoid arthritis risk loci.	2,234 Korean ancestry cases, 7,065 Korean ancestry controls, 10,288 European ancestry cases, 35,502 European ancestry controls	NA	19p13.2	TYK2	TYK2			ENSG00000105397	NA	NA	rs34536443-C	rs34536443	0	34536443	missense_variant	0	0.96	3E-15	14.5229		1.51515	[1.37-1.67]	Illumina [133816] (imputed)	N
23	rs34536443	3.30009e-25	19	10463118	rs34536443	3.30009e-25	Psoriasis vulgaris	42657	26626624	Stuart PE	42336	Am J Hum Genet	www.ncbi.nlm.nih.gov/pubmed/26626624	Genome-wide Association Analysis of Psoriatic Arthritis and Cutaneous Psoriasis Reveals Differences in Their Genetic Architecture.	4,007 European ancestry cases, 4,934 European ancestry controls	up to 9,075 European ancestry cases, up to European ancestry 12,726 controls	19p13.2	TYK2	TYK2			ENSG00000105397	NA	NA	rs34536443-G	rs34536443	0	34536443	missense_variant	0	0.9527	1E-16	16		1.784	NR	Illumina [up to 11532644] (imputed)	N
23	rs34536443	3.30009e-25	19	10463118	rs34536443	3.30009e-25	Psoriasis	43215	23143594	Tsoi LC	41244	Nat Genet	www.ncbi.nlm.nih.gov/pubmed/23143594	Identification of 15 new psoriasis susceptibility loci highlights the role of innate immunity.	10,588 European ancestry cases, 22,806 European ancestry controls	NA	19p13.2	TYK2	TYK2			ENSG00000105397	NA	NA	rs34536443-G	rs34536443	0	34536443	missense_variant	0	0.953	9E-31	30.0458		1.88		Illumina [111236] (imputed)	N
23	rs34536443	3.30009e-25	19	10463118	rs34536443	3.30009e-25	Primary biliary cirrhosis	43234	22961000	Liu JZ	41183	Nat Genet	www.ncbi.nlm.nih.gov/pubmed/22961000	Dense fine-mapping study identifies new susceptibility loci for primary biliary cirrhosis.	2,861 British and Irish ancestry cases, 8,514 British and Irish ancestry controls	NA	19p13.2	TYK2	TYK2			ENSG00000105397	NA	NA	rs34536443-G	rs34536443	0	34536443	missense_variant	0	0.95	1E-12	12		1.91	[1.59-2.28]	Illumina [237619] (imputed)	N
23	rs34536443	3.30009e-25	19	10463118	rs34536443	3.30009e-25	Type 1 diabetes	43216	25751624	Onengut-Gumuscu S	42095	Nat Genet	www.ncbi.nlm.nih.gov/pubmed/25751624	Fine mapping of type 1 diabetes susceptibility loci and evidence for colocalization of causal variants with lymphoid gene enhancers.	6,683 European ancestry cases, 12,173 European ancestry controls, 2,601 European ancestry affected sibling pair families, 69 European ancestry trios	NA	19p13.2	TYK2	TYK2			ENSG00000105397	NA	NA	rs34536443-G	rs34536443	0	34536443	missense_variant	0	0.96	4E-15	14.3979		1.49254		Illumina [135870]	N
23	rs34536443	3.30009e-25	19	10463118	rs34536443	3.30009e-25	Sarcoidosis	43216	26051272	Fischer A	42262	Am J Respir Crit Care Med	www.ncbi.nlm.nih.gov/pubmed/26051272	Identification of Immune-Relevant Factors Conferring Sarcoidosis Genetic Risk.	1,726 European ancestry cases, 5,482 European ancestry controls	1,912 European ancestry cases, 5,938 European ancestry controls, 781 African American cases, 876 African American controls	19p13.2	TYK2	TYK2			ENSG00000105397	NA	NA	rs34536443-G	rs34536443	0	34536443	missense_variant	0	NR	6E-8	7.22185	(EA)	1.5625	[1.32-1.82]	Illumina [128705]	N
23	rs34536443	3.30009e-25	19	10463118	rs34536443	3.30009e-25	Rheumatoid arthritis	43228	23143596	Eyre S	41244	Nat Genet	www.ncbi.nlm.nih.gov/pubmed/23143596	High-density genetic mapping identifies new susceptibility loci for rheumatoid arthritis.	up to 13,838 European ancestry cases, up to 33,742 European ancestry controls	NA	19p13.2	TYK2, RAVER1, ICAM3	TYK2			ENSG00000105397	NA	NA	rs34536443-?	rs34536443	0	34536443	missense_variant	0	0.96	3E-13	12.5229		1.45243		Illumina [129464] (imputed)	N
23	rs34536443	3.30009e-25	19	10463118	rs34536443	3.30009e-25	Rheumatoid arthritis (ACPA-positive)	43228	23143596	Eyre S	41244	Nat Genet	www.ncbi.nlm.nih.gov/pubmed/23143596	High-density genetic mapping identifies new susceptibility loci for rheumatoid arthritis.	up to 9,585 European ancestry cases, up to 33,742 European ancestry controls	NA	19p13.2	TYK2, ICAM3, RAVER1	TYK2			ENSG00000105397	NA	NA	rs34536443-?	rs34536443	0	34536443	missense_variant	0	0.96	2E-14	13.699		1.61082		Illumina [129464] (imputed)	N
23	rs34536443	3.30009e-25	19	10463118	rs34536443	3.30009e-25	Multiple sclerosis	43215	24076602	Beecham AH	41579	Nat Genet	www.ncbi.nlm.nih.gov/pubmed/24076602	Analysis of immune-related loci identifies 48 new susceptibility variants for multiple sclerosis.	14,498 European ancestry cases, 24,091 European ancestry controls	14,802 European ancestry cases, 26,703 European ancestry controls	19p13.2	TYK2	TYK2			ENSG00000105397	NA	NA	rs34536443-C	rs34536443	0	34536443	missense_variant	0	0.96	2E-14	13.699		1.29		Illumina [161311]	N
23	rs34536443	3.30009e-25	19	10463118	rs34536443	3.30009e-25	Rheumatoid arthritis	44244	33310728	Ha E	44176	Ann Rheum Dis	www.ncbi.nlm.nih.gov/pubmed/33310728	Large-scale meta-analysis across East Asian and European populations updated genetic architecture and variant-driven biology of rheumatoid arthritis, identifying 11 novel susceptibility loci.	14,361 European ancestry cases, 43,923 European ancestry controls, 8,267 East Asian ancestry cases, 244,741 East Asian ancestry controls	NA	19p13.2		TYK2			ENSG00000105397	NA	NA	rs34536443-C	rs34536443	0	34536443	missense_variant	0	NR	1E-15	15		0.68	[0.62-0.75]	NR [13810676] (imputed)	N
23	rs34536443	3.30009e-25	19	10463118	rs34536443	3.30009e-25	Psoriasis or type 2 diabetes (trans-disease meta-analysis)(opposite effect)	44379	33385400	Patrick MT	44194	J Invest Dermatol	www.ncbi.nlm.nih.gov/pubmed/33385400	Causal relationship and shared genetic loci between psoriasis and type 2 diabetes through trans-disease meta-analysis.	11,024 European ancestry psoriasis cases, 74,124 European ancestry diabetes cases, 840,342 European ancestry controls	NA	19p13.2	NR	TYK2			ENSG00000105397	NA	NA	rs34536443-G	rs34536443	0	34536443	missense_variant	0	NR	2E-25	24.699		1.38		NR [8016731] (imputed)	N
23	rs34536443	3.30009e-25	19	10463118	rs34536443	3.30009e-25	Psoriasis or type 2 diabetes (trans-disease meta-analysis)	44379	33385400	Patrick MT	44194	J Invest Dermatol	www.ncbi.nlm.nih.gov/pubmed/33385400	Causal relationship and shared genetic loci between psoriasis and type 2 diabetes through trans-disease meta-analysis.	11,024 European ancestry psoriasis cases, 74,124 European ancestry diabetes cases, 840,342 European ancestry controls	NA	19p13.2	NR	TYK2			ENSG00000105397	NA	NA	rs34536443-G	rs34536443	0	34536443	missense_variant	0	NR	8E-29	28.0969		1.41	NR	NR [8016731] (imputed)	N
23	rs34536443	3.30009e-25	19	10463118	rs34536443	3.30009e-25	Systemic lupus erythematosus	43280	28714469	Langefeld CD	42933	Nat Commun	www.ncbi.nlm.nih.gov/pubmed/28714469	Transancestral mapping and genetic load in systemic lupus erythematosus.	6,748 European ancestry cases, 11,516 European ancestry controls, 2,970 African American cases, 2,452 African American controls, 1,872 Hispanic cases, 2,016 Hispanic controls	NA	19p13.2	TYK2	TYK2			ENSG00000105397	NA	NA	rs34536443-?	rs34536443	0	34536443	missense_variant	0	NR	2E-25	24.699		2.12766	[1.75-2.63]	Illumina [at least 5000000] (imputed)	N
23	rs34536443	3.30009e-25	19	10463118	rs34536443	3.30009e-25	Hypothyroidism	44873	36093044	Mathieu S	44793	iScience	www.ncbi.nlm.nih.gov/pubmed/36093044	Genetic association and Mendelian randomization for hypothyroidism highlight immune molecular mechanisms.	51,194 European ancestry cases, 443,383 European ancestry controls	17,002 cases, 178,141 controls	19p13.2		TYK2			ENSG00000105397	NA	NA	rs34536443-C	rs34536443	0	34536443	missense_variant	0	NR	2E-16	15.699		0.170628	[0.13-0.21] unit decrease	Affymetrix, Illumina [10836150] (imputed)	N
23	rs34536443	3.30009e-25	19	10463118	rs34536443	3.30009e-25	Hypothyroidism	44544	34594039	Sakaue S	44469	Nat Genet	www.ncbi.nlm.nih.gov/pubmed/34594039	A cross-population atlas of genetic associations for 220 human phenotypes.	30,155 European ancestry cases, 379,986 European ancestry controls, 1,114 East Asian ancestry cases, 172,656 East Asian ancestry controls	NA	19p13.2		TYK2			ENSG00000105397	NA	NA	rs34536443-C	rs34536443	0	34536443	missense_variant	0	NR	1E-12	12		0.1863	[0.13-0.24] unit decrease	Affymetrix, Illumina [25801083] (imputed)	N
23	rs34536443	3.30009e-25	19	10463118	rs34536443	3.30009e-25	Rheumatoid arthritis	44544	34594039	Sakaue S	44469	Nat Genet	www.ncbi.nlm.nih.gov/pubmed/34594039	A cross-population atlas of genetic associations for 220 human phenotypes.	8,255 European ancestry cases, 409,001 European ancestry controls, 5,348 East Asian ancestry cases, 173,268 East Asian ancestry controls	NA	19p13.2		TYK2			ENSG00000105397	NA	NA	rs34536443-C	rs34536443	0	34536443	missense_variant	0	NR	3E-8	7.52288		0.2367	[0.15-0.32] unit decrease	Affymetrix, Illumina [25835038] (imputed)	N
23	rs34536443	3.30009e-25	19	10463118	rs34536443	3.30009e-25	Rheumatoid arthritis (rheumatoid factor and/or anti-cyclic citrullinated peptide seropositive)	44771	35470158	Saevarsdottir S	44676	Ann Rheum Dis	www.ncbi.nlm.nih.gov/pubmed/35470158	Multiomics analysis of rheumatoid arthritis yields sequence variants that have large effects on risk of the seropositive subset.	14,551 European ancestry cases, 846,260 European ancestry controls, 3,468 cases, 145,344 controls	NA	19p13.2		TYK2			ENSG00000105397	NA	NA	rs34536443-C	rs34536443	0	34536443	missense_variant	0	0.0439	3E-27	26.5229		0.69		Affymetrix, Illumina [64000000] (imputed)	N
23	rs34536443	3.30009e-25	19	10463118	rs34536443	3.30009e-25	Rheumatoid arthritis (rheumatoid factor and anti-cyclic citrullinated peptide seronegative)	44771	35470158	Saevarsdottir S	44676	Ann Rheum Dis	www.ncbi.nlm.nih.gov/pubmed/35470158	Multiomics analysis of rheumatoid arthritis yields sequence variants that have large effects on risk of the seropositive subset.	7,079 European ancestry cases, 872,159 European ancestry controls, 1,436 cases, 143,312 controls	NA	19p13.2		TYK2			ENSG00000105397	NA	NA	rs34536443-C	rs34536443	0	34536443	missense_variant	0	0.04	2E-6	5.69897		0.81		Affymetrix, Illumina [64000000] (imputed)	N
23	rs34536443	3.30009e-25	19	10463118	rs34536443	3.30009e-25	Rheumatoid arthritis	44771	35470158	Saevarsdottir S	44676	Ann Rheum Dis	www.ncbi.nlm.nih.gov/pubmed/35470158	Multiomics analysis of rheumatoid arthritis yields sequence variants that have large effects on risk of the seropositive subset.	26,612 European ancestry cases, 869,454 European ancestry controls, 4,701 cases, 125,923 controls	NA	19p13.2		TYK2			ENSG00000105397	NA	NA	rs34536443-C	rs34536443	0	34536443	missense_variant	0	0.0439	3E-29	28.5229		0.75		Affymetrix, Illumina [64000000] (imputed)	N
23	rs34536443	3.30009e-25	19	10463118	rs34536443	3.30009e-25	Platelet count	44092	32888494	Vuckovic D	44075	Cell	www.ncbi.nlm.nih.gov/pubmed/32888494	The Polygenic and Monogenic Basis of Blood Traits and Diseases.	408,112 British individuals	NA	19p13.2	TYK2	TYK2			ENSG00000105397	NA	NA	rs34536443-C	rs34536443	0	34536443	missense_variant	0	0.045448	1E-30	30		0.0641421	[0.053-0.075] unit decrease	Affymetrix [93095623] (imputed)	N
23	rs34536443	3.30009e-25	19	10463118	rs34536443	3.30009e-25	Plateletcrit	44092	32888494	Vuckovic D	44075	Cell	www.ncbi.nlm.nih.gov/pubmed/32888494	The Polygenic and Monogenic Basis of Blood Traits and Diseases.	408,112 British individuals	NA	19p13.2	TYK2	TYK2			ENSG00000105397	NA	NA	rs34536443-C	rs34536443	0	34536443	missense_variant	0	0.04543	8E-35	34.0969		0.0688871	[0.058-0.08] unit decrease	Affymetrix [93095623] (imputed)	N
23	rs34536443	3.30009e-25	19	10463118	rs34536443	3.30009e-25	COVID-19 (critical illness vs population)	45099	37198478	Pairo-Castineira E	45063	Nature	www.ncbi.nlm.nih.gov/pubmed/37198478	GWAS and meta-analysis identifies 49 genetic variants underlying critical COVID-19.	682 African ancestry cases, 2,540 African ancestry controls, 401 East Asian ancestry cases, 759 East Asian ancestry controls, 13,199 European ancestry cases, 745,011 European ancestry controls, 1,141 South Asian ancestry cases, 5,384 South Asian ancestry controls, 8,779 cases, 1,001,875 controls	NA	19p13.2		TYK2			ENSG00000105397	NA	NA	rs34536443-C	rs34536443	0	34536443	missense_variant	0	0.045	2E-28	27.699		1.5	[1.39-1.61]	Illumina [NR] (imputed)	N
23	rs34536443	3.30009e-25	19	10463118	rs34536443	3.30009e-25	Psoriatic arthritis	44979	35507331	Soomro M	44685	Arthritis Rheumatol	www.ncbi.nlm.nih.gov/pubmed/35507331	Comparative genetic analysis of psoriatic arthritis and psoriasis for the discovery of genetic risk factors and risk prediction modelling.	5,065 European ancestry cases, 21,286 European ancestry controls	NA	19p13.2		TYK2			ENSG00000105397	NA	NA	rs34536443-G	rs34536443	0	34536443	missense_variant	0	0.95	1E-14	14		1.71	[1.49-1.96]	Illumina [8558403] (imputed)	N
23	rs34536443	3.30009e-25	19	10463118	rs34536443	3.30009e-25	Rheumatoid arthritis	44874	36333501	Ishigaki K	44869	Nat Genet	www.ncbi.nlm.nih.gov/pubmed/36333501	Multi-ancestry genome-wide association analyses identify novel genetic mechanisms in rheumatoid arthritis.	22,350 European ancestry cases, 74,823 European ancestry controls, 11,025 East Asian ancestry cases, 162,608 East Asian ancestry controls, 999 African ancestry cases, 1,108 African ancestry controls, 986 South Asian ancestry cases, 1,258 South Asian ancestry controls, 511 Arab ancestry cases, 352 Arab ancestry controls	NA	19p13.2		TYK2			ENSG00000105397	NA	NA	rs34536443-C	rs34536443	0	34536443	missense_variant	0	NR	6E-21	20.2218		0.641465	[0.584785421396247-0.703639097456836]	Affymetrix, Illumina [20990826] (imputed)	N
23	rs34536443	3.30009e-25	19	10463118	rs34536443	3.30009e-25	Rheumatoid arthritis (rheumatoid factor and/or anti-cyclic citrullinated peptide seropositive)	44874	36333501	Ishigaki K	44869	Nat Genet	www.ncbi.nlm.nih.gov/pubmed/36333501	Multi-ancestry genome-wide association analyses identify novel genetic mechanisms in rheumatoid arthritis.	17,221 European ancestry cases, 74,823 European ancestry controls, 8,340 East Asian ancestry cases, 162,608 East Asian ancestry controls, 841 African ancestry cases, 1,108 African ancestry controls, 689 South Asian ancestry cases, 1,258 South Asian ancestry controls, 357 Arab ancestry cases, 352 Arab ancestry controls	NA	19p13.2		TYK2			ENSG00000105397	NA	NA	rs34536443-C	rs34536443	0	34536443	missense_variant	0	NR	2E-18	17.699		0.637373	[0.576404186091303-0.704791089105764]	Affymetrix, Illumina [20990826] (imputed)	N
23	rs34536443	3.30009e-25	19	10463118	rs34536443	3.30009e-25	Rheumatoid arthritis (rheumatoid factor and/or anti-cyclic citrullinated peptide seropositive)	44874	36333501	Ishigaki K	44869	Nat Genet	www.ncbi.nlm.nih.gov/pubmed/36333501	Multi-ancestry genome-wide association analyses identify novel genetic mechanisms in rheumatoid arthritis.	17,221 European ancestry cases, 74,823 European ancestry controls	NA	19p13.2		TYK2			ENSG00000105397	NA	NA	rs34536443-C	rs34536443	0	34536443	missense_variant	0	0.0288	3E-18	17.5229		0.638202	[0.576927802932122-0.705984599973015]	Affymetrix, Illumina [20990826] (imputed)	N
23	rs34536443	3.30009e-25	19	10463118	rs34536443	3.30009e-25	Rheumatoid arthritis	44874	36333501	Ishigaki K	44869	Nat Genet	www.ncbi.nlm.nih.gov/pubmed/36333501	Multi-ancestry genome-wide association analyses identify novel genetic mechanisms in rheumatoid arthritis.	22,350 European ancestry cases, 74,823 European ancestry controls	NA	19p13.2		TYK2			ENSG00000105397	NA	NA	rs34536443-C	rs34536443	0	34536443	missense_variant	0	0.0288	2E-20	19.699		0.644036	[0.586669127124806-0.707013361542275]	Affymetrix, Illumina [20990826] (imputed)	N
23	rs34536443	3.30009e-25	19	10463118	rs34536443	3.30009e-25	COVID-19 (critical illness vs population or mild symptoms)	44719	35255492	Kousathanas A	44627	Nature	www.ncbi.nlm.nih.gov/pubmed/35255492	Whole genome sequencing reveals host factors underlying critical Covid-19.	5,989 European ancestry cases, 42,891 European ancestry controls, 788 South Asian ancestry cases, 3,793 South Asian ancestry controls, 440 African ancestry cases, 1,350 African ancestry controls, 274 East Asian ancestry cases, 366 East Asian ancestry controls	NA	19p13.2		TYK2			ENSG00000105397	NA	NA	rs34536443-C	rs34536443	0	34536443	missense_variant	0	NR	2E-8	7.69897		NA		Illumina [NR]	N
23	rs34536443	3.30009e-25	19	10463118	rs34536443	3.30009e-25	COVID-19 (critical illness vs population or mild symptoms)	44719	35255492	Kousathanas A	44627	Nature	www.ncbi.nlm.nih.gov/pubmed/35255492	Whole genome sequencing reveals host factors underlying critical Covid-19.	5,989 European ancestry cases, 42,891 European ancestry controls	NA	19p13.2		TYK2			ENSG00000105397	NA	NA	rs34536443-C	rs34536443	0	34536443	missense_variant	0	0.05	7E-17	16.1549		1.5	[1.36-1.65]	Illumina [8121457]	N
23	rs34536443	3.30009e-25	19	10463118	rs34536443	3.30009e-25	COVID-19 (critical illness vs mild symptoms)	44719	35255492	Kousathanas A	44627	Nature	www.ncbi.nlm.nih.gov/pubmed/35255492	Whole genome sequencing reveals host factors underlying critical Covid-19.	5,989 European ancestry cases, 1,507 European ancestry controls	NA	19p13.2		TYK2			ENSG00000105397	NA	NA	rs34536443-?	rs34536443	0	34536443	missense_variant	0	NR	6E-7	6.22185		1.64	[1.35-2.0]	Illumina [NR]	N
23	rs34536443	3.30009e-25	19	10463118	rs34536443	3.30009e-25	Platelet count	44544	34594039	Sakaue S	44469	Nat Genet	www.ncbi.nlm.nih.gov/pubmed/34594039	A cross-population atlas of genetic associations for 220 human phenotypes.	350,474 European ancestry individuals, 148,623 East Asian ancestry individuals	NA	19p13.2		TYK2			ENSG00000105397	NA	NA	rs34536443-C	rs34536443	0	34536443	missense_variant	0	NR	2E-22	21.699		0.0551	[0.044-0.066] unit decrease	Affymetrix, Illumina [20538505] (imputed)	N
8	rs2496644	1.10872e-24	6	41482745	rs2496644	1.10872e-24	COVID-19 (critical illness vs population or mild symptoms)	44719	35255492	Kousathanas A	44627	Nature	www.ncbi.nlm.nih.gov/pubmed/35255492	Whole genome sequencing reveals host factors underlying critical Covid-19.	5,989 European ancestry cases, 42,891 European ancestry controls, 788 South Asian ancestry cases, 3,793 South Asian ancestry controls, 440 African ancestry cases, 1,350 African ancestry controls, 274 East Asian ancestry cases, 366 East Asian ancestry controls	NA	6p21.1		LINC01276, FOXP4-AS1			ENSG00000226917, ENSG00000234753	NA	NA	rs2496644-A	rs2496644	0	2496644	intron_variant	0	NR	2E-8	7.69897		NA		Illumina [NR]	N
4	rs9875616	1.68952e-16	3	46102786	rs2173641	2.23803e-23	Severe COVID-19 infection	44984	36662838	Slomian D	44946	PLoS One	www.ncbi.nlm.nih.gov/pubmed/36662838	Better safe than sorry-Whole-genome sequencing indicates that missense variants are significant in susceptibility to COVID-19.	235 severe cases, up to 841 resistant, benign or mild controls	NA	3p21.31		XCR1			ENSG00000173578	NA	NA	rs2173641-?	rs2173641	0	2173641	intron_variant	0	NR	1E-7	7		NA		Illumina [15489173]	N
4	rs9875616	1.68952e-16	3	46101816	rs2133665	2.55056e-23	Severe COVID-19 infection	44984	36662838	Slomian D	44946	PLoS One	www.ncbi.nlm.nih.gov/pubmed/36662838	Better safe than sorry-Whole-genome sequencing indicates that missense variants are significant in susceptibility to COVID-19.	235 severe cases, up to 841 resistant, benign or mild controls	NA	3p21.31		XCR1			ENSG00000173578	NA	NA	rs2133665-?	rs2133665	0	2133665	intron_variant	0	NR	7E-6	5.1549		NA		Illumina [15489173]	N
8	rs2496644	1.10872e-24	6	41490052	rs1977357	9.82565e-22	Lung cancer	44544	34594039	Sakaue S	44469	Nat Genet	www.ncbi.nlm.nih.gov/pubmed/34594039	A cross-population atlas of genetic associations for 220 human phenotypes.	4,444 East Asian ancestry cases, 174,282 East Asian ancestry controls	NA	6p21.1		FOXP4-AS1			ENSG00000234753	NA	NA	rs1977357-A	rs1977357	0	1977357	intron_variant	0	0.698971916	5E-9	8.30103		0.145523	[0.097-0.194] unit decrease	Illumina [13429980] (imputed)	N
2	rs41264915	2.24456e-20	1	155167786	rs41264915	2.24456e-20	Lung function (FEV1/FVC)	43504	30595370	Kichaev G	43461	Am J Hum Genet	www.ncbi.nlm.nih.gov/pubmed/30595370	Leveraging Polygenic Functional Enrichment to Improve GWAS Power.	approximately 370,000 European ancestry individuals	NA	1q22		THBS3-AS1, THBS3			ENSG00000231064, ENSG00000169231	NA	NA	rs41264915-?	rs41264915	0	41264915	intron_variant	0	NR	3E-20	19.5229		NA		NR [~ 8900000] (imputed)	N
2	rs41264915	2.24456e-20	1	155167786	rs41264915	2.24456e-20	Serum cancer antigen 15.3 levels	43879	31666285	Olafsson S	43768	Cancer Epidemiol Biomarkers Prev	www.ncbi.nlm.nih.gov/pubmed/31666285	Common and rare sequence variants influencing tumor biomarkers in blood.	7,107 Icelandic ancestry individuals	NA	1q22	THBS3	THBS3-AS1, THBS3			ENSG00000231064, ENSG00000169231	NA	NA	rs41264915-G	rs41264915	0	41264915	intron_variant	0	0.142	3E-63	62.5229		0.38	[0.34-0.43] unit increase	Illumina [NR] (imputed)	N
2	rs41264915	2.24456e-20	1	155167786	rs41264915	2.24456e-20	Lung function (FEV1/FVC)	45016	36914875	Shrine N	44998	Nat Genet	www.ncbi.nlm.nih.gov/pubmed/36914875	Multi-ancestry genome-wide association analyses improve resolution of genes and pathways influencing lung function and chronic obstructive pulmonary disease risk.	468,062 European ancestry individuals, 8,590 African ancestry individuals, 85,279 East Asian ancestry individuals, 4,270 South Asian ancestry individuals, 14,668 Hispanic or Latin American individuals	NA	1q22		THBS3-AS1, THBS3			ENSG00000231064, ENSG00000169231	NA	NA	rs41264915-A	rs41264915	0	41264915	intron_variant	0	0.901	3E-18	17.5229		8.704	z score increase	Affymetrix, Illumina [66484182] (imputed)	N
2	rs41264915	2.24456e-20	1	155167786	rs41264915	2.24456e-20	COVID-19 (critical illness vs population)	45099	37198478	Pairo-Castineira E	45063	Nature	www.ncbi.nlm.nih.gov/pubmed/37198478	GWAS and meta-analysis identifies 49 genetic variants underlying critical COVID-19.	682 African ancestry cases, 2,540 African ancestry controls, 401 East Asian ancestry cases, 759 East Asian ancestry controls, 13,199 European ancestry cases, 745,011 European ancestry controls, 1,141 South Asian ancestry cases, 5,384 South Asian ancestry controls, 8,779 cases, 1,001,875 controls	NA	1q22		THBS3-AS1, THBS3			ENSG00000231064, ENSG00000169231	NA	NA	rs41264915-A	rs41264915	0	41264915	intron_variant	0	0.89	8E-24	23.0969		1.2	[1.17-1.26]	Illumina [NR] (imputed)	N
2	rs41264915	2.24456e-20	1	155167786	rs41264915	2.24456e-20	COVID-19 (critical illness vs mild symptoms)	44719	35255492	Kousathanas A	44627	Nature	www.ncbi.nlm.nih.gov/pubmed/35255492	Whole genome sequencing reveals host factors underlying critical Covid-19.	5,989 European ancestry cases, 1,507 European ancestry controls	NA	1q22		THBS3-AS1, THBS3			ENSG00000231064, ENSG00000169231	NA	NA	rs41264915-?	rs41264915	0	41264915	intron_variant	0	NR	1E-7	7		0.643	[0.547-0.757]	Illumina [NR]	N
2	rs41264915	2.24456e-20	1	155167786	rs41264915	2.24456e-20	COVID-19 (critical illness vs population or mild symptoms)	44719	35255492	Kousathanas A	44627	Nature	www.ncbi.nlm.nih.gov/pubmed/35255492	Whole genome sequencing reveals host factors underlying critical Covid-19.	5,989 European ancestry cases, 42,891 European ancestry controls, 788 South Asian ancestry cases, 3,793 South Asian ancestry controls, 440 African ancestry cases, 1,350 African ancestry controls, 274 East Asian ancestry cases, 366 East Asian ancestry controls	NA	1q22		THBS3-AS1, THBS3			ENSG00000231064, ENSG00000169231	NA	NA	rs41264915-A	rs41264915	0	41264915	intron_variant	0	NR	2E-8	7.69897		NA		Illumina [NR]	N
2	rs41264915	2.24456e-20	1	155167786	rs41264915	2.24456e-20	COVID-19 (critical illness vs population or mild symptoms)	44719	35255492	Kousathanas A	44627	Nature	www.ncbi.nlm.nih.gov/pubmed/35255492	Whole genome sequencing reveals host factors underlying critical Covid-19.	5,989 European ancestry cases, 42,891 European ancestry controls	NA	1q22		THBS3-AS1, THBS3			ENSG00000231064, ENSG00000169231	NA	NA	rs41264915-A	rs41264915	0	41264915	intron_variant	0	0.89	1E-12	12		1.3	[1.19-1.37]	Illumina [8121457]	N
2	rs41264915	2.24456e-20	1	155172725	rs35154152	2.28229e-20	Height	44966	36224396	Yengo L	44846	Nature	www.ncbi.nlm.nih.gov/pubmed/36224396	A saturated map of common genetic variants associated with human height.	5,314,291 European ancestry, Hispanic or Latin American, East Asian ancestry, African ancestry, South Asian ancestry individuals	NA	1q22		THBS3, THBS3-AS1			ENSG00000169231, ENSG00000231064	NA	NA	rs35154152-C	rs35154152	0	35154152	missense_variant	0	0.1046	2E-49	48.699		0.0149	[0.013-0.017] unit increase	Affymetrix, Illumina [1385132] (imputed)	N
23	rs34536443	3.30009e-25	19	10492274	rs144309607	2.70592e-20	COVID-19 hospitalization or systemic lupus erythematosus (MTAG)	44985	36762574	Yao M	44967	J Med Virol	www.ncbi.nlm.nih.gov/pubmed/36762574	Disentangling the common genetic architecture and causality of rheumatoid arthritis and systemic lupus erythematosus with COVID-19 outcomes: genome-wide cross trait analysis and bi-directional Mendelian randomization study.	32,519 European ancestry COVID-19 hospitalization cases, 7,219 European ancestry SLE cases, 2,078,796 European ancestry controls	NA	19p13.2		TYK2 - CDC37	ENSG00000105397	ENSG00000105401		1026	9535	rs144309607-?	rs144309607	0	144309607	upstream_gene_variant	1	NR	6E-12	11.2218		NA		NR [NR]	N
23	rs34536443	3.30009e-25	19	10492274	rs144309607	2.70592e-20	Severe COVID-19 or systemic lupus erythematosus (MTAG)	44985	36762574	Yao M	44967	J Med Virol	www.ncbi.nlm.nih.gov/pubmed/36762574	Disentangling the common genetic architecture and causality of rheumatoid arthritis and systemic lupus erythematosus with COVID-19 outcomes: genome-wide cross trait analysis and bi-directional Mendelian randomization study.	13,769 European ancestry severe COVID-19 cases, 7,219 European ancestry SLE cases, 1,088,433 European ancestry controls	NA	19p13.2		TYK2 - CDC37	ENSG00000105397	ENSG00000105401		1026	9535	rs144309607-?	rs144309607	0	144309607	upstream_gene_variant	1	NR	4E-10	9.39794		NA		NR [NR]	N
23	rs34536443	3.30009e-25	19	10492274	rs144309607	2.70592e-20	Platelet-to-lymphocyte ratio	44543	34469753	Kachuri L	44434	Am J Hum Genet	www.ncbi.nlm.nih.gov/pubmed/34469753	Genetic determinants of blood-cell traits influence susceptibility to childhood acute lymphoblastic leukemia.	234,552 European ancestry individuals	100,478 European ancestry individuals	19p13.2		TYK2 - CDC37	ENSG00000105397	ENSG00000105401		1026	9535	rs144309607-C	rs144309607	0	144309607	upstream_gene_variant	1	0.953	3E-25	24.5229		NA		Affymetrix [10369434] (imputed)	N
23	rs34536443	3.30009e-25	19	10492274	rs144309607	2.70592e-20	Lymphocyte count	44543	34469753	Kachuri L	44434	Am J Hum Genet	www.ncbi.nlm.nih.gov/pubmed/34469753	Genetic determinants of blood-cell traits influence susceptibility to childhood acute lymphoblastic leukemia.	234,778 European ancestry individuals	100,554 European ancestry individuals	19p13.2		TYK2 - CDC37	ENSG00000105397	ENSG00000105401		1026	9535	rs144309607-C	rs144309607	0	144309607	upstream_gene_variant	1	0.953	4E-13	12.3979		NA		Affymetrix [10369434] (imputed)	N
23	rs34536443	3.30009e-25	19	10492274	rs144309607	2.70592e-20	COVID-19 (hospitalized covid vs population)	44448	33888907	Shelton JF	44308	Nat Genet	www.ncbi.nlm.nih.gov/pubmed/33888907	Trans-ancestry analysis reveals genetic and nongenetic associations with COVID-19 susceptibility and severity.	613 European ancestry cases, 680,416 European ancestry controls, 140 Hispanic or Latin American cases, 94,327 Hispanic or Latin American controls, 49 Black or African American cases, 22,410 Black or African American controls	NA	19p13.2		TYK2 - CDC37	ENSG00000105397	ENSG00000105401		1026	9535	rs144309607-?	rs144309607	0	144309607	upstream_gene_variant	1	NR	2E-7	6.69897		0.589435	[0.37-0.81] unit increase	Illumina [9875426] (imputed)	N
23	rs34536443	3.30009e-25	19	10492274	rs144309607	2.70592e-20	COVID-19 (hospitalized covid vs population)	45099	37198478	Pairo-Castineira E	45063	Nature	www.ncbi.nlm.nih.gov/pubmed/37198478	GWAS and meta-analysis identifies 49 genetic variants underlying critical COVID-19.	763 African ancestry cases, 24,850 African ancestry controls, 218 admixed American ancestry cases, 94,318 admixed American ancestry controls, 414 East Asian ancestry cases, 816 East Asian ancestry controls, 16,627 European ancestry cases, 749,207 European ancestry controls, 3,533 European, African or admixed American ancestry cases, 1,700 European, African or admixed American ancestry controls, 1,171 South Asian ancestry cases, 5,489 South Asian ancestry controls, 93 other admixed ancestry cases, 645 other admixed ancestry controls, 22,637 cases, 2,052,436 controls	NA	19p13.2		TYK2 - CDC37	ENSG00000105397	ENSG00000105401		1026	9535	rs144309607-T	rs144309607	0	144309607	upstream_gene_variant	1	NR	4E-23	22.3979		1.3	[1.21-1.32]	Illumina [NR] (imputed)	N
23	rs142770866	1.02866e-14	19	10475652	rs2304256	6.23126e-20	Type 1 diabetes	40807	21829393	Plagnol V	40759	PLoS Genet	www.ncbi.nlm.nih.gov/pubmed/21829393	Genome-wide association analysis of autoantibody positivity in type 1 diabetes cases.	8,506 European ancestry cases, up to 10,596 European ancestry controls	NA	19p13.2	TYK2	TYK2			ENSG00000105397	NA	NA	rs2304256-?	rs2304256	0	2304256	missense_variant	0	NR	1E-10	10		NA		Affymetrix, Illumina [NR]	N
23	rs142770866	1.02866e-14	19	10475652	rs2304256	6.23126e-20	Type 1 diabetes	40175	19966805	Wallace C	40153	Nat Genet	www.ncbi.nlm.nih.gov/pubmed/19966805	The imprinted DLK1-MEG3 gene region on chromosome 14q32.2 alters susceptibility to type 1 diabetes.	7,514 European ancestry cases, 9,045 European ancestry controls	4,840 European ancestry cases, 2,670 European ancestry controls, 5,766 European ancestry familial triads	19p13.2	TYK2	TYK2			ENSG00000105397	NA	NA	rs2304256-C	rs2304256	0	2304256	missense_variant	0	0.71	4E-9	8.39794		1.16	[1.11-1.22]	Affymetrix, Illumina [~ 2600000] (imputed)	N
23	rs142770866	1.02866e-14	19	10475652	rs2304256	6.23126e-20	Systemic lupus erythematosus	42636	26502338	Bentham J	42303	Nat Genet	www.ncbi.nlm.nih.gov/pubmed/26502338	Genetic association analyses implicate aberrant regulation of innate and adaptive immunity genes in the pathogenesis of systemic lupus erythematosus.	5,201 European ancestry cases, 9,066 European ancestry controls	2,018 European ancestry cases, 6,925 European ancestry controls	19p13.2	TYK2	TYK2			ENSG00000105397	NA	NA	rs2304256-C	rs2304256	0	2304256	missense_variant	0	NR	4E-13	12.3979		1.24	[1.17–1.31]	Illumina [644674]	N
23	rs142770866	1.02866e-14	19	10475652	rs2304256	6.23126e-20	Primary biliary cholangitis	42625	26394269	Cordell HJ	42269	Nat Commun	www.ncbi.nlm.nih.gov/pubmed/26394269	International genome-wide meta-analysis identifies new primary biliary cirrhosis risk loci and targetable pathogenic pathways.	2,764 European ancestry cases, 10,475 European ancestry controls	3,716 European ancestry cases, 4,261 European ancestry controls	19p13.2	TYK2	TYK2			ENSG00000105397	NA	NA	rs2304256-C	rs2304256	0	2304256	missense_variant	0	0.71	1E-10	10		1.26582	NR	Illumina [1143634] (imputed)	N
23	rs142770866	1.02866e-14	19	10475652	rs2304256	6.23126e-20	Systemic lupus erythematosus	42785	27399966	Morris DL	42562	Nat Genet	www.ncbi.nlm.nih.gov/pubmed/27399966	Genome-wide association meta-analysis in Chinese and European individuals identifies ten new loci associated with systemic lupus erythematosus.	1,659 Chinese ancestry cases, 3,398 Chinese ancestry controls, 4,036 European ancestry cases, 6,959 European ancestry controls	3,043 Chinese ancestry cases, 5,074 Chinese ancestry controls, 2,643 European ancestry cases, 9,032 European ancestry controls	19p13.2	TYK2	TYK2			ENSG00000105397	NA	NA	rs2304256-?	rs2304256	0	2304256	missense_variant	0	0.286	2E-12	11.699	(EA)	1.26	[NR]	NR [6344733] (imputed)	N
23	rs142770866	1.02866e-14	19	10475652	rs2304256	6.23126e-20	COVID-19 infection or rheumatoid arthritis (MTAG)	44985	36762574	Yao M	44967	J Med Virol	www.ncbi.nlm.nih.gov/pubmed/36762574	Disentangling the common genetic architecture and causality of rheumatoid arthritis and systemic lupus erythematosus with COVID-19 outcomes: genome-wide cross trait analysis and bi-directional Mendelian randomization study.	122,616 European ancestry COVID-19 infection cases, 14,361 European ancestry RA cases, 2,519,163 European ancestry controls	NA	19p13.2		TYK2			ENSG00000105397	NA	NA	rs2304256-?	rs2304256	0	2304256	missense_variant	0	NR	3E-13	12.5229		NA		NR [NR]	N
23	rs142770866	1.02866e-14	19	10475652	rs2304256	6.23126e-20	COVID-19 hospitalization or rheumatoid arthritis (MTAG)	44985	36762574	Yao M	44967	J Med Virol	www.ncbi.nlm.nih.gov/pubmed/36762574	Disentangling the common genetic architecture and causality of rheumatoid arthritis and systemic lupus erythematosus with COVID-19 outcomes: genome-wide cross trait analysis and bi-directional Mendelian randomization study.	32,519 European ancestry COVID-19 hospitalization cases, 14,361 European ancestry RA cases, 2,106,728 European ancestry controls	NA	19p13.2		TYK2			ENSG00000105397	NA	NA	rs2304256-?	rs2304256	0	2304256	missense_variant	0	NR	3E-28	27.5229		NA		NR [NR]	N
23	rs142770866	1.02866e-14	19	10475652	rs2304256	6.23126e-20	Severe COVID-19 or rheumatoid arthritis (MTAG)	44985	36762574	Yao M	44967	J Med Virol	www.ncbi.nlm.nih.gov/pubmed/36762574	Disentangling the common genetic architecture and causality of rheumatoid arthritis and systemic lupus erythematosus with COVID-19 outcomes: genome-wide cross trait analysis and bi-directional Mendelian randomization study.	13,769 European ancestry severe COVID-19 cases, 14,361 European ancestry RA cases, 1,116,365 European ancestry controls	NA	19p13.2		TYK2			ENSG00000105397	NA	NA	rs2304256-?	rs2304256	0	2304256	missense_variant	0	NR	9E-33	32.0458		NA		NR [NR]	N
23	rs142770866	1.02866e-14	19	10475652	rs2304256	6.23126e-20	Primary biliary cholangitis	44525	34033851	Cordell HJ	44338	J Hepatol	www.ncbi.nlm.nih.gov/pubmed/34033851	An international genome-wide meta-analysis of primary biliary cholangitis: novel risk loci and candidate drugs.	8,021 European ancestry cases, 16,489 European ancestry controls	NA	19p13.2		TYK2			ENSG00000105397	NA	NA	rs2304256-A	rs2304256	0	2304256	missense_variant	0	NR	4E-17	16.3979		0.205245	[0.16-0.25] unit decrease	NR [5054572] (imputed)	N
23	rs142770866	1.02866e-14	19	10475652	rs2304256	6.23126e-20	Systemic lupus erythematosus (MTAG)	45100	36750564	Khunsriraksakul C	44964	Nat Commun	www.ncbi.nlm.nih.gov/pubmed/36750564	Multi-ancestry and multi-trait genome-wide association meta-analyses inform clinical risk prediction for systemic lupus erythematosus.	at least 5,877 East Asian ancestry cases, at least 188,588 East Asian ancestry controls, at least 14,355 European ancestry cases, at least 505,956 European ancestry controls, at least 1,393 admixed American ancestry cases, at least 2,327 admixed American ancestry controls (MTAG boosted by autoimmune diseases samples)	NA	19p13.2		TYK2			ENSG00000105397	NA	NA	rs2304256-C	rs2304256	0	2304256	missense_variant	0	NR	9E-35	34.0458		0.133	[0.11-0.15] unit increase	NR [NR]	N
2	rs41264915	2.24456e-20	1	155173527	rs67579710	1.04488e-19	COVID-19 (critical illness vs population)	44818	35922517	COVID-19 Host Genetics Initiative	44776	Nature	www.ncbi.nlm.nih.gov/pubmed/35922517	A first update on mapping the human genetic architecture of COVID-19.	188 African ancestry cases, 11,232 African ancestry controls, 641 Hispanic or Latin American cases, 95,479 Hispanic or Latin American controls, 441 East Asian ancestry cases, 2,776 East Asian ancestry controls, 7,641 European ancestry cases, 1,632,197 European ancestry controls, 314 Greater Middle Eastern (Middle Eastern, North African or Persian) cases, 948 Greater Middle Eastern (Middle Eastern, North African or Persian) controls, 151 South Asian ancestry cases, 34,013 South Asian ancestry controls	NA	1q22		THBS3-AS1, THBS3			ENSG00000231064, ENSG00000169231	NA	NA	rs67579710-A	rs67579710	0	67579710	intron_variant	0	0.098	9E-12	11.0458		0.82	[0.77-0.87]	Affymetrix, Illumina [NR] (imputed)	N
2	rs41264915	2.24456e-20	1	155173527	rs67579710	1.04488e-19	COVID-19 (hospitalized vs population)	44818	35922517	COVID-19 Host Genetics Initiative	44776	Nature	www.ncbi.nlm.nih.gov/pubmed/35922517	A first update on mapping the human genetic architecture of COVID-19.	2,113 African ancestry cases, 121,925 African ancestry controls, 1,709 Hispanic or Latin American cases, 150,547 Hispanic or Latin American controls, 1,551 East Asian ancestry cases, 15,825 East Asian ancestry controls, 18,605 European ancestry cases, 2,490,909 European ancestry controls, 584 Greater Middle Eastern (Middle Eastern, North African or Persian) cases, 14,491 Greater Middle Eastern (Middle Eastern, North African or Persian) controls, 465 South Asian ancestry cases, 42,575 South Asian ancestry controls	NA	1q22		THBS3-AS1, THBS3			ENSG00000231064, ENSG00000169231	NA	NA	rs67579710-A	rs67579710	0	67579710	intron_variant	0	0.106	2E-10	9.69897		0.9	[0.87-0.93]	Affymetrix, Illumina [NR] (imputed)	N
2	rs41264915	2.24456e-20	1	155173527	rs67579710	1.04488e-19	COVID-19 (hospitalized covid vs population)	45099	37198478	Pairo-Castineira E	45063	Nature	www.ncbi.nlm.nih.gov/pubmed/37198478	GWAS and meta-analysis identifies 49 genetic variants underlying critical COVID-19.	763 African ancestry cases, 24,850 African ancestry controls, 218 admixed American ancestry cases, 94,318 admixed American ancestry controls, 414 East Asian ancestry cases, 816 East Asian ancestry controls, 16,627 European ancestry cases, 749,207 European ancestry controls, 3,533 European, African or admixed American ancestry cases, 1,700 European, African or admixed American ancestry controls, 1,171 South Asian ancestry cases, 5,489 South Asian ancestry controls, 93 other admixed ancestry cases, 645 other admixed ancestry controls, 22,637 cases, 2,052,436 controls	NA	1q22		THBS3-AS1, THBS3			ENSG00000231064, ENSG00000169231	NA	NA	rs67579710-A	rs67579710	0	67579710	intron_variant	0	NR	2E-22	21.699		0.87	[0.85-0.9]	Illumina [NR] (imputed)	N
15	rs7949972	1.15722e-19	11	34502042	rs7949972	1.15722e-19	COVID-19 (hospitalized covid vs population)	45099	37198478	Pairo-Castineira E	45063	Nature	www.ncbi.nlm.nih.gov/pubmed/37198478	GWAS and meta-analysis identifies 49 genetic variants underlying critical COVID-19.	763 African ancestry cases, 24,850 African ancestry controls, 218 admixed American ancestry cases, 94,318 admixed American ancestry controls, 414 East Asian ancestry cases, 816 East Asian ancestry controls, 16,627 European ancestry cases, 749,207 European ancestry controls, 3,533 European, African or admixed American ancestry cases, 1,700 European, African or admixed American ancestry controls, 1,171 South Asian ancestry cases, 5,489 South Asian ancestry controls, 93 other admixed ancestry cases, 645 other admixed ancestry controls, 22,637 cases, 2,052,436 controls	NA	11p13		ELF5			ENSG00000135374	NA	NA	rs7949972-T	rs7949972	0	7949972	intron_variant	0	NR	3E-28	27.5229		0.91	[0.89-0.92]	Illumina [NR] (imputed)	N
23	rs142770866	1.02866e-14	19	10477067	rs34725611	1.3942e-19	Psoriatic arthritis	42657	26626624	Stuart PE	42336	Am J Hum Genet	www.ncbi.nlm.nih.gov/pubmed/26626624	Genome-wide Association Analysis of Psoriatic Arthritis and Cutaneous Psoriasis Reveals Differences in Their Genetic Architecture.	1,946 European ancestry cases, 4,934 European ancestry controls	up to 2,883 European ancestry cases, up to 14,179 European ancestry controls	19p13.2	TYK2	TYK2			ENSG00000105397	NA	NA	rs34725611-A	rs34725611	0	34725611	intron_variant	0	NR	2E-6	5.69897		1.202	NR	Illumina [11532644] (imputed)	N
23	rs142770866	1.02866e-14	19	10477067	rs34725611	1.3942e-19	Psoriasis vulgaris	44544	34594039	Sakaue S	44469	Nat Genet	www.ncbi.nlm.nih.gov/pubmed/34594039	A cross-population atlas of genetic associations for 220 human phenotypes.	5,072 European ancestry cases, 478,102 European ancestry controls, 206 East Asian ancestry cases, 172,289 East Asian ancestry controls	NA	19p13.2		TYK2			ENSG00000105397	NA	NA	rs34725611-G	rs34725611	0	34725611	intron_variant	0	NR	4E-13	12.3979		0.1636	[0.12-0.21] unit decrease	Affymetrix, Illumina [25844455] (imputed)	N
23	rs142770866	1.02866e-14	19	10477067	rs34725611	1.3942e-19	Systemic lupus erythematosus	43550	28714469	Langefeld CD	42933	Nat Commun	www.ncbi.nlm.nih.gov/pubmed/28714469	Transancestral mapping and genetic load in systemic lupus erythematosus.	6,748 European ancestry cases, 11,516 European ancestry controls	NA	19p13.2	TYK2	TYK2			ENSG00000105397	NA	NA	rs34725611-?	rs34725611	0	34725611	intron_variant	0	NR	5E-23	22.301		1.28205	[1.22-1.35]	Illumina [at least 5000000] (imputed)	N
15	rs7949972	1.15722e-19	11	34504292	rs61882275	2.09458e-19	COVID-19 (critical illness vs population)	45099	37198478	Pairo-Castineira E	45063	Nature	www.ncbi.nlm.nih.gov/pubmed/37198478	GWAS and meta-analysis identifies 49 genetic variants underlying critical COVID-19.	682 African ancestry cases, 2,540 African ancestry controls, 401 East Asian ancestry cases, 759 East Asian ancestry controls, 13,199 European ancestry cases, 745,011 European ancestry controls, 1,141 South Asian ancestry cases, 5,384 South Asian ancestry controls, 8,779 cases, 1,001,875 controls	NA	11p13		ELF5			ENSG00000135374	NA	NA	rs61882275-A	rs61882275	0	61882275	intron_variant	0	0.37	1E-22	22		0.88	[0.86-0.91]	Illumina [NR] (imputed)	N
15	rs7949972	1.15722e-19	11	34504292	rs61882275	2.09458e-19	COVID-19 (critical illness vs population or mild symptoms)	44719	35255492	Kousathanas A	44627	Nature	www.ncbi.nlm.nih.gov/pubmed/35255492	Whole genome sequencing reveals host factors underlying critical Covid-19.	5,989 European ancestry cases, 42,891 European ancestry controls, 788 South Asian ancestry cases, 3,793 South Asian ancestry controls, 440 African ancestry cases, 1,350 African ancestry controls, 274 East Asian ancestry cases, 366 East Asian ancestry controls	NA	11p13		ELF5			ENSG00000135374	NA	NA	rs61882275-G	rs61882275	0	61882275	intron_variant	0	NR	2E-8	7.69897		NA		Illumina [NR]	N
15	rs7949972	1.15722e-19	11	34504292	rs61882275	2.09458e-19	COVID-19 (critical illness vs population or mild symptoms)	44719	35255492	Kousathanas A	44627	Nature	www.ncbi.nlm.nih.gov/pubmed/35255492	Whole genome sequencing reveals host factors underlying critical Covid-19.	5,989 European ancestry cases, 42,891 European ancestry controls	NA	11p13		ELF5			ENSG00000135374	NA	NA	rs61882275-G	rs61882275	0	61882275	intron_variant	0	0.62	2E-10	9.69897		1.1	[1.1-1.2]	Illumina [8121457]	N
4	rs34339943	6.60339e-89	3	46235201	rs13098911	6.87107e-19	Celiac disease	40266	20190752	Dubois PC	40237	Nat Genet	www.ncbi.nlm.nih.gov/pubmed/20190752	Multiple common variants for celiac disease influencing immune gene expression.	4,533 European ancestry cases, 10,750 European ancestry controls	4,918 European ancestry cases, 5,684 European ancestry controls	3p21.31	CCRL2, CCR5, CCR9, CCR1, CCR2, CCR3	CCR3			ENSG00000183625	NA	NA	rs13098911-A	rs13098911	0	13098911	intron_variant	0	0.10	3E-17	16.5229		1.3	[1.23-1.39]	Illumina [292387]	N
18	rs12585036	1.11605e-18	13	113535741	rs12585036	1.11605e-18	COVID-19 (critical illness vs population)	45099	37198478	Pairo-Castineira E	45063	Nature	www.ncbi.nlm.nih.gov/pubmed/37198478	GWAS and meta-analysis identifies 49 genetic variants underlying critical COVID-19.	682 African ancestry cases, 2,540 African ancestry controls, 401 East Asian ancestry cases, 759 East Asian ancestry controls, 13,199 European ancestry cases, 745,011 European ancestry controls, 1,141 South Asian ancestry cases, 5,384 South Asian ancestry controls, 8,779 cases, 1,001,875 controls	NA	13q34		ATP11A			ENSG00000068650	NA	NA	rs12585036-T	rs12585036	0	12585036	non_coding_transcript_exon_variant	0	0.21	1E-21	21		1.2	[1.12-1.18]	Illumina [NR] (imputed)	N
18	rs12585036	1.11605e-18	13	113535741	rs12585036	1.11605e-18	COVID-19 (hospitalized covid vs population)	45099	37198478	Pairo-Castineira E	45063	Nature	www.ncbi.nlm.nih.gov/pubmed/37198478	GWAS and meta-analysis identifies 49 genetic variants underlying critical COVID-19.	763 African ancestry cases, 24,850 African ancestry controls, 218 admixed American ancestry cases, 94,318 admixed American ancestry controls, 414 East Asian ancestry cases, 816 East Asian ancestry controls, 16,627 European ancestry cases, 749,207 European ancestry controls, 3,533 European, African or admixed American ancestry cases, 1,700 European, African or admixed American ancestry controls, 1,171 South Asian ancestry cases, 5,489 South Asian ancestry controls, 93 other admixed ancestry cases, 645 other admixed ancestry controls, 22,637 cases, 2,052,436 controls	NA	13q34		ATP11A			ENSG00000068650	NA	NA	rs12585036-T	rs12585036	0	12585036	non_coding_transcript_exon_variant	0	NR	1E-22	22		1.1	[1.09-1.13]	Illumina [NR] (imputed)	N
21	rs3848456	3.8335e-18	17	47940623	rs3848456	3.8335e-18	COVID-19 (critical illness vs population or mild symptoms)	44719	35255492	Kousathanas A	44627	Nature	www.ncbi.nlm.nih.gov/pubmed/35255492	Whole genome sequencing reveals host factors underlying critical Covid-19.	5,989 European ancestry cases, 42,891 European ancestry controls, 788 South Asian ancestry cases, 3,793 South Asian ancestry controls, 440 African ancestry cases, 1,350 African ancestry controls, 274 East Asian ancestry cases, 366 East Asian ancestry controls	NA	17q21.33		TAC4 - RNU6-1313P	ENSG00000176358	ENSG00000199492		15191	102815	rs3848456-A	rs3848456	0	3848456	regulatory_region_variant	1	NR	2E-8	7.69897		NA		Illumina [NR]	N
21	rs3848456	3.8335e-18	17	47940623	rs3848456	3.8335e-18	COVID-19 (critical illness vs population or mild symptoms)	44719	35255492	Kousathanas A	44627	Nature	www.ncbi.nlm.nih.gov/pubmed/35255492	Whole genome sequencing reveals host factors underlying critical Covid-19.	5,989 European ancestry cases, 42,891 European ancestry controls	NA	17q21.33		TAC4 - RNU6-1313P	ENSG00000176358	ENSG00000199492		15191	102815	rs3848456-A	rs3848456	0	3848456	regulatory_region_variant	1	0.029	4E-11	10.3979		1.5	[1.33-1.7]	Illumina [8121457]	N
4	rs34339943	6.60339e-89	3	46322713	rs9872023	4.61314e-17	Monocyte percentage of white cells	44092	32888494	Vuckovic D	44075	Cell	www.ncbi.nlm.nih.gov/pubmed/32888494	The Polygenic and Monogenic Basis of Blood Traits and Diseases.	408,112 British individuals	NA	3p21.31		CCR3 - UQCRC2P1	ENSG00000183625	ENSG00000236736		14516	29369	rs9872023-T	rs9872023	0	9872023	regulatory_region_variant	1	0.06511	2E-53	52.699		0.0816485	[0.071-0.092] unit decrease	Affymetrix [93095623] (imputed)	N
4	rs73062378	8.14125e-28	3	45838300	rs2531743	1.12001e-16	COVID-19 (covid vs negative)	44448	33888907	Shelton JF	44308	Nat Genet	www.ncbi.nlm.nih.gov/pubmed/33888907	Trans-ancestry analysis reveals genetic and nongenetic associations with COVID-19 susceptibility and severity.	9,913 European ancestry cases, 85,072 European ancestry controls, 2,553 Hispanic or Latin American cases, 13,086 Hispanic or Latin American controls, 506 Black or African American cases, 3,110 Black or African American controls	NA	3p21.31		SLC6A20 - LZTFL1	ENSG00000163817	ENSG00000163818		272	26508	rs2531743-?	rs2531743	0	2531743	intron_variant	1	NR	8E-10	9.09691		0.917	[0.892-0.942]	Illumina [9939936] (imputed)	N
4	rs73062378	8.14125e-28	3	45838300	rs2531743	1.12001e-16	COVID-19 (covid vs negative)	44448	33888907	Shelton JF	44308	Nat Genet	www.ncbi.nlm.nih.gov/pubmed/33888907	Trans-ancestry analysis reveals genetic and nongenetic associations with COVID-19 susceptibility and severity.	9,913 European ancestry cases, 85,072 European ancestry controls	NA	3p21.31		SLC6A20 - LZTFL1	ENSG00000163817	ENSG00000163818		272	26508	rs2531743-?	rs2531743	0	2531743	intron_variant	1	NR	7E-8	7.1549		0.918	[0.89-0.947]	Illumina [31704722] (imputed)	N
4	rs73062378	8.14125e-28	3	45838300	rs2531743	1.12001e-16	COVID-19 (covid vs negative or unknown)	44698	35241825	Horowitz JE	44623	Nat Genet	www.ncbi.nlm.nih.gov/pubmed/35241825	Genome-wide analysis provides genetic evidence that ACE2 influences COVID-19 risk and yields risk scores associated with severe disease.	45,006 European ancestry cases, 651,358 European ancestry controls, 2,710 African ancestry cases, 26,106 African ancestry controls, 830 South Asian ancestry cases, 10,143 South Asian ancestry controls, 174 East Asian ancestry cases, 2,779 East Asian ancestry controls, 3,832 Hispanic or Latin American cases, 14,630 Hispanic or Latin American controls	NA	3p21.31		SLC6A20 - LZTFL1	ENSG00000163817	ENSG00000163818		272	26508	rs2531743-G	rs2531743	0	2531743	intron_variant	1	NR	1E-9	9		0.958	[0.945-0.971]	Affymetrix, Illumina [NR] (imputed)	N
4	rs73062378	8.14125e-28	3	45838300	rs2531743	1.12001e-16	COVID-19 (covid vs negative)	44698	35241825	Horowitz JE	44623	Nat Genet	www.ncbi.nlm.nih.gov/pubmed/35241825	Genome-wide analysis provides genetic evidence that ACE2 influences COVID-19 risk and yields risk scores associated with severe disease.	52,630 East Asian ancestry cases, 109,605 East Asian ancestry controls, 52,630 European ancestry cases, 109,605 European ancestry controls, 52,630 Hispanic or Latin American cases, 109,605 Hispanic or Latin American controls, 52,630 South Asian ancestry cases, 109,605 South Asian ancestry controls	NA	3p21.31		SLC6A20 - LZTFL1	ENSG00000163817	ENSG00000163818		272	26508	rs2531743-G	rs2531743	0	2531743	intron_variant	1	NR	3E-12	11.5229		0.943	[0.927-0.958]	Affymetrix, Illumina [NR] (imputed)	N
4	rs73062378	8.14125e-28	3	45838300	rs2531743	1.12001e-16	COVID-19 (not hospitalized vs negative or unknown)	44698	35241825	Horowitz JE	44623	Nat Genet	www.ncbi.nlm.nih.gov/pubmed/35241825	Genome-wide analysis provides genetic evidence that ACE2 influences COVID-19 risk and yields risk scores associated with severe disease.	38,865 European ancestry cases, 651,358 European ancestry controls, 2,295 African ancestry cases, 26,106 African ancestry controls, 674 South Asian ancestry cases, 10,143 South Asian ancestry controls, 174 East Asian ancestry cases, 2,779 East Asian ancestry controls, 3,633 Hispanic or Latin American cases, 14,630 Hispanic or Latin American controls	NA	3p21.31		SLC6A20 - LZTFL1	ENSG00000163817	ENSG00000163818		272	26508	rs2531743-G	rs2531743	0	2531743	intron_variant	1	NR	8E-10	9.09691		0.954	[0.94-0.969]	Affymetrix, Illumina [NR] (imputed)	N
3	rs1123573	1.64478e-16	2	60707588	rs1123573	1.64478e-16	COVID-19 (critical illness vs population)	45099	37198478	Pairo-Castineira E	45063	Nature	www.ncbi.nlm.nih.gov/pubmed/37198478	GWAS and meta-analysis identifies 49 genetic variants underlying critical COVID-19.	682 African ancestry cases, 2,540 African ancestry controls, 401 East Asian ancestry cases, 759 East Asian ancestry controls, 13,199 European ancestry cases, 745,011 European ancestry controls, 1,141 South Asian ancestry cases, 5,384 South Asian ancestry controls, 8,779 cases, 1,001,875 controls	NA	2p16.1		BCL11A			ENSG00000119866	NA	NA	rs1123573-A	rs1123573	0	1123573	intron_variant	0	0.63	1E-14	14		1.1	[1.09-1.15]	Illumina [NR] (imputed)	N
3	rs1123573	1.64478e-16	2	60707588	rs1123573	1.64478e-16	COVID-19 (critical illness vs population or mild symptoms)	44719	35255492	Kousathanas A	44627	Nature	www.ncbi.nlm.nih.gov/pubmed/35255492	Whole genome sequencing reveals host factors underlying critical Covid-19.	5,989 European ancestry cases, 42,891 European ancestry controls, 788 South Asian ancestry cases, 3,793 South Asian ancestry controls, 440 African ancestry cases, 1,350 African ancestry controls, 274 East Asian ancestry cases, 366 East Asian ancestry controls	NA	2p16.1		BCL11A			ENSG00000119866	NA	NA	rs1123573-A	rs1123573	0	1123573	intron_variant	0	NR	2E-8	7.69897		NA		Illumina [NR]	N
18	rs12585036	1.11605e-18	13	113543355	rs9577175	4.1322e-16	COVID-19 (critical illness vs population or mild symptoms)	44719	35255492	Kousathanas A	44627	Nature	www.ncbi.nlm.nih.gov/pubmed/35255492	Whole genome sequencing reveals host factors underlying critical Covid-19.	5,989 European ancestry cases, 42,891 European ancestry controls, 788 South Asian ancestry cases, 3,793 South Asian ancestry controls, 440 African ancestry cases, 1,350 African ancestry controls, 274 East Asian ancestry cases, 366 East Asian ancestry controls	NA	13q34		ATP11A - MCF2L	ENSG00000068650	ENSG00000126217		1873	5337	rs9577175-T	rs9577175	0	9577175	downstream_gene_variant	1	NR	2E-8	7.69897		NA		Illumina [NR]	N
18	rs12585036	1.11605e-18	13	113543355	rs9577175	4.1322e-16	COVID-19 (critical illness vs population or mild symptoms)	44719	35255492	Kousathanas A	44627	Nature	www.ncbi.nlm.nih.gov/pubmed/35255492	Whole genome sequencing reveals host factors underlying critical Covid-19.	5,989 European ancestry cases, 42,891 European ancestry controls	NA	13q34		ATP11A - MCF2L	ENSG00000068650	ENSG00000126217		1873	5337	rs9577175-T	rs9577175	0	9577175	downstream_gene_variant	1	0.23	4E-11	10.3979		1.2	[1.12-1.24]	Illumina [8121457]	N
4	rs149125253	1.29838e-08	3	46326848	rs77116118	4.33017e-16	COVID-19 (hospitalized covid vs population)	44448	33888907	Shelton JF	44308	Nat Genet	www.ncbi.nlm.nih.gov/pubmed/33888907	Trans-ancestry analysis reveals genetic and nongenetic associations with COVID-19 susceptibility and severity.	613 European ancestry cases, 680,416 European ancestry controls, 140 Hispanic or Latin American cases, 94,327 Hispanic or Latin American controls, 49 Black or African American cases, 22,410 Black or African American controls	NA	3p21.31		CCR3 - UQCRC2P1	ENSG00000183625	ENSG00000236736		18651	25234	rs77116118-?	rs77116118	0	77116118	intron_variant	1	NR	3E-6	5.52288		0.703799	[0.41-1] unit decrease	Illumina [9875426] (imputed)	N
21	rs3848456	3.8335e-18	17	47950329	rs75432325	7.52952e-16	Serum alkaline phosphatase levels	43309	29403010	Kanai M	43136	Nat Genet	www.ncbi.nlm.nih.gov/pubmed/29403010	Genetic analysis of quantitative traits in the Japanese population links cell types to complex human diseases.	105,030 Japanese ancestry individuals	NA	17q21.33	FLJ45513, DLX4	TAC4 - RNU6-1313P	ENSG00000176358	ENSG00000199492		24949	93109	rs75432325-?	rs75432325	0	75432325	regulatory_region_variant	1	NR	8E-9	8.09691		0.03618	[0.024-0.048] unit increase novel	Illumina [6108953] (imputed)	N
21	rs3848456	3.8335e-18	17	47950329	rs75432325	7.52952e-16	Serum alkaline phosphatase levels	44277	33339817	Nielsen JB	44183	Nat Commun	www.ncbi.nlm.nih.gov/pubmed/33339817	Loss-of-function genomic variants highlight potential therapeutic targets for cardiovascular disease.	76,081 European ancestry individuals, 127,395 Japanese ancestry individuals	NA	17q21.33	FLJ45513, DLX4	TAC4 - RNU6-1313P	ENSG00000176358	ENSG00000199492		24949	93109	rs75432325-?	rs75432325	0	75432325	regulatory_region_variant	1	NR	2E-9	8.69897		0.0385	[0.026-0.051] unit increase	Illumina [31500000] (imputed)	N
21	rs3848456	3.8335e-18	17	47950329	rs75432325	7.52952e-16	Serum alkaline phosphatase levels	44544	34594039	Sakaue S	44469	Nat Genet	www.ncbi.nlm.nih.gov/pubmed/34594039	A cross-population atlas of genetic associations for 220 human phenotypes.	118,886 East Asian ancestry individuals	NA	17q21.33		TAC4 - RNU6-1313P	ENSG00000176358	ENSG00000199492		24949	93109	rs75432325-C	rs75432325	0	75432325	regulatory_region_variant	1	0.149766	8E-9	8.09691		0.0324557	[0.021-0.043] unit increase	Illumina [13474352] (imputed)	N
27	rs9636867	3.32616e-43	21	34614834	rs9976829	1.11447e-15	COVID-19	44466	33949668	Ma Y	44321	Hum Mol Genet	www.ncbi.nlm.nih.gov/pubmed/33949668	Integrative Genomics Analysis Reveals a 21q22.11 Locus Contributing Risk to COVID-19.	3,288 European ancestry cases, 676,840 European ancestry controls	NA	21q22.11	IFNAR2, IL10RB	IFNAR2			ENSG00000159110	NA	NA	rs9976829-?	rs9976829	0	9976829	intron_variant	0	NR	3E-6	5.52288		1.16	[1.09-1.23]	NR [8424883] (imputed)	N
27	rs9636867	3.32616e-43	21	34614834	rs9976829	1.11447e-15	COVID-19 (severe vs population)	44930	35264675	Nishida N	44629	Sci Rep	www.ncbi.nlm.nih.gov/pubmed/35264675	Genetic association of IL17 and the importance of ABO blood group antigens in saliva to COVID-19.	99 Japanese ancestry cases, 1,193 Japanese ancestry controls, 4,336 cases, 623,902 controls	NA	21q22.11		IFNAR2			ENSG00000159110	NA	NA	rs9976829-?	rs9976829	0	9976829	intron_variant	0	NR	8E-12	11.0969		0.82	[0.78-0.86]	Illumina [15167811] (imputed)	N
21	rs3848456	3.8335e-18	17	47940666	rs77534576	3.02049e-15	COVID-19 (critical illness vs population)	44634	34237774	COVID-19 Host Genetics Initiative	44385	Nature	www.ncbi.nlm.nih.gov/pubmed/34237774	Mapping the human genetic architecture of COVID-19.	133 African ancestry cases, 2,610 African ancestry controls, 304 East Asian ancestry cases, 2,450 East Asian ancestry controls, 5,101 European ancestry cases, 1,383,241 European ancestry controls, 641 Hispanic or Latin American cases, 95,479 Hispanic or Latin American controls	NA	17q21.33		TAC4 - RNU6-1313P	ENSG00000176358	ENSG00000199492		15234	102772	rs77534576-T	rs77534576	0	77534576	regulatory_region_variant	1	0.03275	4E-9	8.39794		1.44594	[1.2784125078885984-1.635422073558583]	Illumina [NR] (imputed)	N
21	rs3848456	3.8335e-18	17	47940666	rs77534576	3.02049e-15	COVID-19 (hospitalized vs population)	44634	34237774	COVID-19 Host Genetics Initiative	44385	Nature	www.ncbi.nlm.nih.gov/pubmed/34237774	Mapping the human genetic architecture of COVID-19.	790 African ancestry cases, 20,582 African ancestry controls, 60 Middle Eastern ancestry cases, 13,360 Middle Eastern ancestry controls, 1,414 East Asian ancestry cases, 15,499 East Asian ancestry controls, 9,986 European ancestry cases, 1,877,672 European ancestry controls, 186 South Asian ancestry cases, 43,280 South Asian ancestry controls, 1,678 Hispanic or Latin American cases, 100,316 Hispanic or Latin American controls	NA	17q21.33		TAC4 - RNU6-1313P	ENSG00000176358	ENSG00000199492		15234	102772	rs77534576-T	rs77534576	0	77534576	regulatory_region_variant	1	0.03319	2E-7	6.69897		1.25581	[1.1520420691888291-1.3689224807814933]	Affymetrix, Illumina [NR] (imputed)	N
21	rs3848456	3.8335e-18	17	47940666	rs77534576	3.02049e-15	COVID-19 (critical illness vs population)	45099	37198478	Pairo-Castineira E	45063	Nature	www.ncbi.nlm.nih.gov/pubmed/37198478	GWAS and meta-analysis identifies 49 genetic variants underlying critical COVID-19.	682 African ancestry cases, 2,540 African ancestry controls, 401 East Asian ancestry cases, 759 East Asian ancestry controls, 13,199 European ancestry cases, 745,011 European ancestry controls, 1,141 South Asian ancestry cases, 5,384 South Asian ancestry controls, 8,779 cases, 1,001,875 controls	NA	17q21.33		TAC4 - RNU6-1313P	ENSG00000176358	ENSG00000199492		15234	102772	rs77534576-T	rs77534576	0	77534576	regulatory_region_variant	1	0.033	9E-16	15.0458		1.3	[1.24-1.43]	Illumina [NR] (imputed)	N
21	rs3848456	3.8335e-18	17	47940666	rs77534576	3.02049e-15	COVID-19 (critical illness vs population)	44818	35922517	COVID-19 Host Genetics Initiative	44776	Nature	www.ncbi.nlm.nih.gov/pubmed/35922517	A first update on mapping the human genetic architecture of COVID-19.	188 African ancestry cases, 11,232 African ancestry controls, 641 Hispanic or Latin American cases, 95,479 Hispanic or Latin American controls, 441 East Asian ancestry cases, 2,776 East Asian ancestry controls, 7,641 European ancestry cases, 1,632,197 European ancestry controls, 314 Greater Middle Eastern (Middle Eastern, North African or Persian) cases, 948 Greater Middle Eastern (Middle Eastern, North African or Persian) controls, 151 South Asian ancestry cases, 34,013 South Asian ancestry controls	NA	17q21.33		TAC4 - RNU6-1313P	ENSG00000176358	ENSG00000199492		15234	102772	rs77534576-T	rs77534576	0	77534576	regulatory_region_variant	1	0.033	2E-7	6.69897		1.3	[1.18-1.44]	Affymetrix, Illumina [NR] (imputed)	N
21	rs3848456	3.8335e-18	17	47940666	rs77534576	3.02049e-15	COVID-19 (hospitalized vs population)	44818	35922517	COVID-19 Host Genetics Initiative	44776	Nature	www.ncbi.nlm.nih.gov/pubmed/35922517	A first update on mapping the human genetic architecture of COVID-19.	2,113 African ancestry cases, 121,925 African ancestry controls, 1,709 Hispanic or Latin American cases, 150,547 Hispanic or Latin American controls, 1,551 East Asian ancestry cases, 15,825 East Asian ancestry controls, 18,605 European ancestry cases, 2,490,909 European ancestry controls, 584 Greater Middle Eastern (Middle Eastern, North African or Persian) cases, 14,491 Greater Middle Eastern (Middle Eastern, North African or Persian) controls, 465 South Asian ancestry cases, 42,575 South Asian ancestry controls	NA	17q21.33		TAC4 - RNU6-1313P	ENSG00000176358	ENSG00000199492		15234	102772	rs77534576-T	rs77534576	0	77534576	regulatory_region_variant	1	0.031	4E-11	10.3979		1.23	[1.16-1.31]	Affymetrix, Illumina [NR] (imputed)	N
21	rs3848456	3.8335e-18	17	47940666	rs77534576	3.02049e-15	COVID-19 (hospitalized covid vs population)	45099	37198478	Pairo-Castineira E	45063	Nature	www.ncbi.nlm.nih.gov/pubmed/37198478	GWAS and meta-analysis identifies 49 genetic variants underlying critical COVID-19.	763 African ancestry cases, 24,850 African ancestry controls, 218 admixed American ancestry cases, 94,318 admixed American ancestry controls, 414 East Asian ancestry cases, 816 East Asian ancestry controls, 16,627 European ancestry cases, 749,207 European ancestry controls, 3,533 European, African or admixed American ancestry cases, 1,700 European, African or admixed American ancestry controls, 1,171 South Asian ancestry cases, 5,489 South Asian ancestry controls, 93 other admixed ancestry cases, 645 other admixed ancestry controls, 22,637 cases, 2,052,436 controls	NA	17q21.33		TAC4 - RNU6-1313P	ENSG00000176358	ENSG00000199492		15234	102772	rs77534576-T	rs77534576	0	77534576	regulatory_region_variant	1	NR	2E-17	16.699		1.2	[1.19-1.31]	Illumina [NR] (imputed)	N
22	rs2277732	2.90742e-55	19	4641415	rs35925872	3.77939e-15	Height	43606	30595370	Kichaev G	43461	Am J Hum Genet	www.ncbi.nlm.nih.gov/pubmed/30595370	Leveraging Polygenic Functional Enrichment to Improve GWAS Power.	approximately 458,000 European ancestry individuals	NA	19p13.3		TNFAIP8L1, MYDGF			ENSG00000185361, ENSG00000074842	NA	NA	rs35925872-?	rs35925872	0	35925872	3_prime_UTR_variant	0	NR	2E-8	7.69897		NA		NR [~ 8900000] (imputed)	N
23	rs142770866	1.02866e-14	19	10404227	rs2569703	3.90005e-15	Lymphocyte percentage of white cells	44092	32888494	Vuckovic D	44075	Cell	www.ncbi.nlm.nih.gov/pubmed/32888494	The Polygenic and Monogenic Basis of Blood Traits and Diseases.	408,112 British individuals	NA	19p13.2	ICAM5	ICAM5			ENSG00000105376	NA	NA	rs2569703-G	rs2569703	0	2569703	intron_variant	0	0.544421	3E-29	28.5229		0.0255315	[0.021-0.03] unit decrease	Affymetrix [93095623] (imputed)	N
23	rs142770866	1.02866e-14	19	10404227	rs2569703	3.90005e-15	Lymphocyte percentage of white cells	42977	27863252	Astle WJ	42691	Cell	www.ncbi.nlm.nih.gov/pubmed/27863252	The Allelic Landscape of Human Blood Cell Trait Variation and Links to Common Complex Disease.	171,748 European ancestry individuals	NA	19p13.2	ICAM5	ICAM5			ENSG00000105376	NA	NA	rs2569703-G	rs2569703	0	2569703	intron_variant	0	0.5438	5E-14	13.301		0.0269136	[0.02-0.034] unit decrease	Affymetrix [~ 2500000] (imputed)	N
23	rs142770866	1.02866e-14	19	10404227	rs2569703	3.90005e-15	Intercellular adhesion molecule 5 levels	45019	34648354	Pietzner M	44512	Science	www.ncbi.nlm.nih.gov/pubmed/34648354	Mapping the proteo-genomic convergence of human diseases.	10,708 European ancestry individuals	NA	19p13.2		ICAM5			ENSG00000105376	NA	NA	rs2569703-C	rs2569703	0	2569703	intron_variant	0	0.46	1E-266	266		0.454	[0.43-0.48] unit decrease	Affymetrix, Illumina [10200000] (imputed)	N
23	rs142770866	1.02866e-14	19	10404227	rs2569703	3.90005e-15	Intercellular adhesion molecule 5 levels	45019	34648354	Pietzner M	44512	Science	www.ncbi.nlm.nih.gov/pubmed/34648354	Mapping the proteo-genomic convergence of human diseases.	10,708 European ancestry individuals	NA	19p13.2		ICAM5			ENSG00000105376	NA	NA	rs2569703-C	rs2569703	0	2569703	intron_variant	0	0.45	7E-192	191.155		0.378	[0.35-0.4] unit decrease	Affymetrix, Illumina [10200000] (imputed)	N
23	rs142770866	1.02866e-14	19	10404227	rs2569703	3.90005e-15	Intercellular adhesion molecule 5 levels	44858	36168886	Thareja G	44832	Hum Mol Genet	www.ncbi.nlm.nih.gov/pubmed/36168886	Differences and commonalities in the genetic architecture of protein quantitative trait loci in European and Arab populations.	2,935 Qatari ancestry individuals	NA	19p13.2		ICAM5			ENSG00000105376	NA	NA	rs2569703-C	rs2569703	0	2569703	intron_variant	0	0.478535	2E-59	58.699		0.441225	[0.39-0.49] unit decrease	NR [10004359]	N
20	rs7218319	3.85821e-15	17	44162597	rs8080583	3.9978e-15	Cognitive ability	43112	29186694	Lam M	43067	Cell Rep	www.ncbi.nlm.nih.gov/pubmed/29186694	Large-Scale Cognitive GWAS Meta-Analysis Reveals Tissue-Specific Neural Expression and Potential Nootropic Drug Targets.	107,207 European ancestry individuals	NA	17q21.31	KANSL1	KANSL1, KANSL1, KANSL1			ENSG00000120071, ENSG00000275867, ENSG00000278458	NA	NA	rs8080583-?	rs8080583	0	8080583	intron_variant	0	NR	1E-8	8		5.717	z score decrease	Affymetrix, Illumina [7357080] (imputed)	N
20	rs7218319	3.85821e-15	17	44162597	rs8080583	3.9978e-15	COVID-19 (critical illness vs population)	45099	37198478	Pairo-Castineira E	45063	Nature	www.ncbi.nlm.nih.gov/pubmed/37198478	GWAS and meta-analysis identifies 49 genetic variants underlying critical COVID-19.	682 African ancestry cases, 2,540 African ancestry controls, 401 East Asian ancestry cases, 759 East Asian ancestry controls, 13,199 European ancestry cases, 745,011 European ancestry controls, 1,141 South Asian ancestry cases, 5,384 South Asian ancestry controls, 8,779 cases, 1,001,875 controls	NA	17q21.31		KANSL1, KANSL1, KANSL1			ENSG00000120071, ENSG00000275867, ENSG00000278458	NA	NA	rs8080583-A	rs8080583	0	8080583	intron_variant	0	0.22	2E-16	15.699		0.89	[0.86-0.91]	Illumina [NR] (imputed)	N
20	rs7218319	3.85821e-15	17	44110670	rs4597358	4.64182e-15	Omega-3 fatty acids levels (UKB data field 23444)	45077	36764567	Davyson E	44966	Biol Psychiatry	www.ncbi.nlm.nih.gov/pubmed/36764567	Metabolomic Investigation of Major Depressive Disorder Identifies a Potentially Causal Association With Polyunsaturated Fatty Acids.	88,268 European ancestry individuals	NA	17q21.31		KANSL1, KANSL1, KANSL1			ENSG00000120071, ENSG00000275867, ENSG00000278458	NA	NA	rs4597358-G	rs4597358	0	4597358	intron_variant	0	0.227128	1E-9	9		0.0333703	[0.023-0.044] unit decrease	NR [16366159] (imputed)	N
20	rs7218319	3.85821e-15	17	44110670	rs4597358	4.64182e-15	Omega-6 fatty acids to omega-3 fatty acids ratio (UKB data field 23459)	45077	36764567	Davyson E	44966	Biol Psychiatry	www.ncbi.nlm.nih.gov/pubmed/36764567	Metabolomic Investigation of Major Depressive Disorder Identifies a Potentially Causal Association With Polyunsaturated Fatty Acids.	88,268 European ancestry individuals	NA	17q21.31		KANSL1, KANSL1, KANSL1			ENSG00000120071, ENSG00000275867, ENSG00000278458	NA	NA	rs4597358-G	rs4597358	0	4597358	intron_variant	0	0.227128	4E-13	12.3979		0.0396855	[0.029-0.05] unit increase	NR [16366159] (imputed)	N
27	rs9636867	3.32616e-43	21	34615210	rs13050728	4.65509e-15	COVID-19 (critical illness vs population)	44207	33307546	Pairo-Castineira E	44176	Nature	www.ncbi.nlm.nih.gov/pubmed/33307546	Genetic mechanisms of critical illness in Covid-19.	2,804 European ancestry cases, 2,415 European, South Asian and Hispanic or Latin American ancestry cases, 687,911 European ancestry controls, 477,741 European, South Asian and Hispanic or Latin American ancestry controls	NA	21q22.11		IFNAR2			ENSG00000159110	NA	NA	rs13050728-T	rs13050728	0	13050728	intron_variant	0	NR	5E-12	11.301		1.2	[1.16-1.28]	Illumina [NR] (imputed)	N
27	rs9636867	3.32616e-43	21	34615210	rs13050728	4.65509e-15	COVID-19 (critical illness vs population)	44634	34237774	COVID-19 Host Genetics Initiative	44385	Nature	www.ncbi.nlm.nih.gov/pubmed/34237774	Mapping the human genetic architecture of COVID-19.	133 African ancestry cases, 2,610 African ancestry controls, 304 East Asian ancestry cases, 2,450 East Asian ancestry controls, 5,101 European ancestry cases, 1,383,241 European ancestry controls, 641 Hispanic or Latin American cases, 95,479 Hispanic or Latin American controls	NA	21q22.11		IFNAR2			ENSG00000159110	NA	NA	rs13050728-C	rs13050728	0	13050728	intron_variant	0	0.6617	1E-16	16		0.818854	[0.7811041370023486-0.8584273728086177]	Illumina [NR] (imputed)	N
27	rs9636867	3.32616e-43	21	34615210	rs13050728	4.65509e-15	COVID-19 (hospitalized vs population)	44634	34237774	COVID-19 Host Genetics Initiative	44385	Nature	www.ncbi.nlm.nih.gov/pubmed/34237774	Mapping the human genetic architecture of COVID-19.	790 African ancestry cases, 20,582 African ancestry controls, 60 Middle Eastern ancestry cases, 13,360 Middle Eastern ancestry controls, 1,414 East Asian ancestry cases, 15,499 East Asian ancestry controls, 9,986 European ancestry cases, 1,877,672 European ancestry controls, 186 South Asian ancestry cases, 43,280 South Asian ancestry controls, 1,678 Hispanic or Latin American cases, 100,316 Hispanic or Latin American controls	NA	21q22.11		IFNAR2			ENSG00000159110	NA	NA	rs13050728-C	rs13050728	0	13050728	intron_variant	0	0.6511	3E-20	19.5229		0.86082	[0.8338527591429614-0.8886591191741529]	Affymetrix, Illumina [NR] (imputed)	N
27	rs9636867	3.32616e-43	21	34615210	rs13050728	4.65509e-15	COVID-19 (critical illness vs population)	44818	35922517	COVID-19 Host Genetics Initiative	44776	Nature	www.ncbi.nlm.nih.gov/pubmed/35922517	A first update on mapping the human genetic architecture of COVID-19.	188 African ancestry cases, 11,232 African ancestry controls, 641 Hispanic or Latin American cases, 95,479 Hispanic or Latin American controls, 441 East Asian ancestry cases, 2,776 East Asian ancestry controls, 7,641 European ancestry cases, 1,632,197 European ancestry controls, 314 Greater Middle Eastern (Middle Eastern, North African or Persian) cases, 948 Greater Middle Eastern (Middle Eastern, North African or Persian) controls, 151 South Asian ancestry cases, 34,013 South Asian ancestry controls	NA	21q22.11		IFNAR2			ENSG00000159110	NA	NA	rs13050728-C	rs13050728	0	13050728	intron_variant	0	0.659	1E-18	18		0.84	[0.81-0.88]	Affymetrix, Illumina [NR] (imputed)	N
27	rs9636867	3.32616e-43	21	34615210	rs13050728	4.65509e-15	SARS-CoV-2 infection	44818	35922517	COVID-19 Host Genetics Initiative	44776	Nature	www.ncbi.nlm.nih.gov/pubmed/35922517	A first update on mapping the human genetic architecture of COVID-19.	8,461 African ancestry cases, 127,310 African ancestry controls, 10,109 Hispanic or Latin American cases, 75,831 Hispanic or Latin American controls, 2,047 East Asian ancestry cases, 19,113 East Asian ancestry controls, 97,783 European ancestry cases, 2,295,876 European ancestry controls, 1,103 Greater Middle Eastern (Middle Eastern, North African or Persian) cases, 15,818 Greater Middle Eastern (Middle Eastern, North African or Persian) controls, 6,081 South Asian ancestry cases, 41,399 South Asian ancestry controls	NA	21q22.11		IFNAR2			ENSG00000159110	NA	NA	rs13050728-C	rs13050728	0	13050728	intron_variant	0	0.654	3E-7	6.52288		0.98	[0.97-0.99]	Affymetrix, Illumina [NR] (imputed)	N
27	rs9636867	3.32616e-43	21	34615210	rs13050728	4.65509e-15	COVID-19 (hospitalized vs population)	44818	35922517	COVID-19 Host Genetics Initiative	44776	Nature	www.ncbi.nlm.nih.gov/pubmed/35922517	A first update on mapping the human genetic architecture of COVID-19.	2,113 African ancestry cases, 121,925 African ancestry controls, 1,709 Hispanic or Latin American cases, 150,547 Hispanic or Latin American controls, 1,551 East Asian ancestry cases, 15,825 East Asian ancestry controls, 18,605 European ancestry cases, 2,490,909 European ancestry controls, 584 Greater Middle Eastern (Middle Eastern, North African or Persian) cases, 14,491 Greater Middle Eastern (Middle Eastern, North African or Persian) controls, 465 South Asian ancestry cases, 42,575 South Asian ancestry controls	NA	21q22.11		IFNAR2			ENSG00000159110	NA	NA	rs13050728-C	rs13050728	0	13050728	intron_variant	0	0.658	5E-23	22.301		0.9	[0.88-0.92]	Affymetrix, Illumina [NR] (imputed)	N
8	rs2496644	1.10872e-24	6	41502683	rs1886814	6.03769e-15	COVID-19 (hospitalized vs population)	44634	34237774	COVID-19 Host Genetics Initiative	44385	Nature	www.ncbi.nlm.nih.gov/pubmed/34237774	Mapping the human genetic architecture of COVID-19.	790 African ancestry cases, 20,582 African ancestry controls, 60 Middle Eastern ancestry cases, 13,360 Middle Eastern ancestry controls, 1,414 East Asian ancestry cases, 15,499 East Asian ancestry controls, 9,986 European ancestry cases, 1,877,672 European ancestry controls, 186 South Asian ancestry cases, 43,280 South Asian ancestry controls, 1,678 Hispanic or Latin American cases, 100,316 Hispanic or Latin American controls	NA	6p21.1		FOXP4-AS1			ENSG00000234753	NA	NA	rs1886814-C	rs1886814	0	1886814	intron_variant	0	0.04242	1E-9	9		1.26185	[1.1708908156456612-1.35987823139442]	Affymetrix, Illumina [NR] (imputed)	N
8	rs2496644	1.10872e-24	6	41502683	rs1886814	6.03769e-15	SARS-CoV-2 infection	44634	34237774	COVID-19 Host Genetics Initiative	44385	Nature	www.ncbi.nlm.nih.gov/pubmed/34237774	Mapping the human genetic architecture of COVID-19.	2,544 African ancestry cases, 31,176 African ancestry controls, 700 Middle Eastern ancestry cases, 13,360 Middle Eastern ancestry controls, 1,495 East Asian ancestry cases, 15,499 East Asian ancestry controls, 38,984 European ancestry cases, 1,644,784 European ancestry controls, 1,688 South Asian ancestry cases, 42,016 South Asian ancestry controls, 4,151 Hispanic or Latin American cases, 23,371 Hispanic or Latin American controls	NA	6p21.1		FOXP4-AS1			ENSG00000234753	NA	NA	rs1886814-C	rs1886814	0	1886814	intron_variant	0	0.04664	2E-8	7.69897		1.10572	[1.0673687203891646-1.1454568121291355]	Affymetrix, Illumina, Perlegen [NR] (imputed)	N
8	rs2496644	1.10872e-24	6	41502683	rs1886814	6.03769e-15	COVID-19	44930	35264675	Nishida N	44629	Sci Rep	www.ncbi.nlm.nih.gov/pubmed/35264675	Genetic association of IL17 and the importance of ABO blood group antigens in saliva to COVID-19.	462 Japanese ancestry cases, 1,193 Japanese ancestry controls, 7,885 cases, 961,804 controls	NA	6p21.1		FOXP4-AS1			ENSG00000234753	NA	NA	rs1886814-?	rs1886814	0	1886814	intron_variant	0	NR	4E-12	11.3979		1.28	[1.19-1.38]	Illumina [15167811] (imputed)	N
18	rs12585036	1.11605e-18	13	113536627	rs1278769	6.21012e-15	Interstitial lung disease	41579	23583980	Fingerlin TE	41378	Nat Genet	www.ncbi.nlm.nih.gov/pubmed/23583980	Genome-wide association study identifies multiple susceptibility loci for pulmonary fibrosis.	1,161 European ancestry cases, 4,683 European ancestry controls	876 European ancestry cases, 1,890 European ancestry controls	13q34	ATP11A	ATP11A			ENSG00000068650	NA	NA	rs1278769-G	rs1278769	0	1278769	3_prime_UTR_variant	0	0.76	7E-9	8.1549		1.27	[1.14-1.39]	Illumina [439828]	N
4	rs1542754	1.56336e-18	3	46274960	rs1491957	8.41957e-15	Severe COVID-19 or rheumatoid arthritis (MTAG)	44985	36762574	Yao M	44967	J Med Virol	www.ncbi.nlm.nih.gov/pubmed/36762574	Disentangling the common genetic architecture and causality of rheumatoid arthritis and systemic lupus erythematosus with COVID-19 outcomes: genome-wide cross trait analysis and bi-directional Mendelian randomization study.	13,769 European ancestry severe COVID-19 cases, 14,361 European ancestry RA cases, 1,116,365 European ancestry controls	NA	3p21.31		CCR3			ENSG00000183625	NA	NA	rs1491957-?	rs1491957	0	1491957	intron_variant	0	NR	6E-16	15.2218		NA		NR [NR]	N
4	rs1542754	1.56336e-18	3	46418689	rs3087253	8.53646e-15	White blood cell count	43504	30595370	Kichaev G	43461	Am J Hum Genet	www.ncbi.nlm.nih.gov/pubmed/30595370	Leveraging Polygenic Functional Enrichment to Improve GWAS Power.	approximately 444,000 European ancestry individuals	NA	3p21.31		CCR5AS			ENSG00000223552	NA	NA	rs3087253-?	rs3087253	0	3087253	intron_variant	0	NR	4E-8	7.39794		NA		NR [~ 8900000] (imputed)	N
4	rs1542754	1.56336e-18	3	46418689	rs3087253	8.53646e-15	Severe COVID-19 infection	44984	36662838	Slomian D	44946	PLoS One	www.ncbi.nlm.nih.gov/pubmed/36662838	Better safe than sorry-Whole-genome sequencing indicates that missense variants are significant in susceptibility to COVID-19.	235 severe cases, up to 841 resistant, benign or mild controls	NA	3p21.31		CCR5AS			ENSG00000223552	NA	NA	rs3087253-?	rs3087253	0	3087253	intron_variant	0	NR	2E-7	6.69897		NA		Illumina [15489173]	N
19	rs117169628	9.49822e-15	16	89262657	rs117169628	9.49822e-15	COVID-19 (critical illness vs population)	45099	37198478	Pairo-Castineira E	45063	Nature	www.ncbi.nlm.nih.gov/pubmed/37198478	GWAS and meta-analysis identifies 49 genetic variants underlying critical COVID-19.	682 African ancestry cases, 2,540 African ancestry controls, 401 East Asian ancestry cases, 759 East Asian ancestry controls, 13,199 European ancestry cases, 745,011 European ancestry controls, 1,141 South Asian ancestry cases, 5,384 South Asian ancestry controls, 8,779 cases, 1,001,875 controls	NA	16q24.3		SLC22A31			ENSG00000259803	NA	NA	rs117169628-A	rs117169628	0	117169628	missense_variant	0	0.14	3E-16	15.5229		1.2	[1.12-1.2]	Illumina [NR] (imputed)	N
19	rs117169628	9.49822e-15	16	89262657	rs117169628	9.49822e-15	COVID-19 (critical illness vs population or mild symptoms)	44719	35255492	Kousathanas A	44627	Nature	www.ncbi.nlm.nih.gov/pubmed/35255492	Whole genome sequencing reveals host factors underlying critical Covid-19.	5,989 European ancestry cases, 42,891 European ancestry controls, 788 South Asian ancestry cases, 3,793 South Asian ancestry controls, 440 African ancestry cases, 1,350 African ancestry controls, 274 East Asian ancestry cases, 366 East Asian ancestry controls	NA	16q24.3		SLC22A31			ENSG00000259803	NA	NA	rs117169628-A	rs117169628	0	117169628	missense_variant	0	NR	2E-8	7.69897		NA		Illumina [NR]	N
19	rs117169628	9.49822e-15	16	89262657	rs117169628	9.49822e-15	COVID-19 (critical illness vs population or mild symptoms)	44719	35255492	Kousathanas A	44627	Nature	www.ncbi.nlm.nih.gov/pubmed/35255492	Whole genome sequencing reveals host factors underlying critical Covid-19.	5,989 European ancestry cases, 42,891 European ancestry controls	NA	16q24.3		SLC22A31			ENSG00000259803	NA	NA	rs117169628-A	rs117169628	0	117169628	missense_variant	0	0.15	4E-9	8.39794		1.2	[1.12-1.26]	Illumina [8121457]	N
19	rs117169628	9.49822e-15	16	89262657	rs117169628	9.49822e-15	COVID-19 (hospitalized vs population)	44818	35922517	COVID-19 Host Genetics Initiative	44776	Nature	www.ncbi.nlm.nih.gov/pubmed/35922517	A first update on mapping the human genetic architecture of COVID-19.	2,113 African ancestry cases, 121,925 African ancestry controls, 1,709 Hispanic or Latin American cases, 150,547 Hispanic or Latin American controls, 1,551 East Asian ancestry cases, 15,825 East Asian ancestry controls, 18,605 European ancestry cases, 2,490,909 European ancestry controls, 584 Greater Middle Eastern (Middle Eastern, North African or Persian) cases, 14,491 Greater Middle Eastern (Middle Eastern, North African or Persian) controls, 465 South Asian ancestry cases, 42,575 South Asian ancestry controls	NA	16q24.3		SLC22A31			ENSG00000259803	NA	NA	rs117169628-A	rs117169628	0	117169628	missense_variant	0	0.137	3E-8	7.52288		1.09	[1.06-1.13]	Affymetrix, Illumina [NR] (imputed)	N
19	rs117169628	9.49822e-15	16	89262657	rs117169628	9.49822e-15	COVID-19 (critical illness vs population)	44818	35922517	COVID-19 Host Genetics Initiative	44776	Nature	www.ncbi.nlm.nih.gov/pubmed/35922517	A first update on mapping the human genetic architecture of COVID-19.	188 African ancestry cases, 11,232 African ancestry controls, 641 Hispanic or Latin American cases, 95,479 Hispanic or Latin American controls, 441 East Asian ancestry cases, 2,776 East Asian ancestry controls, 7,641 European ancestry cases, 1,632,197 European ancestry controls, 314 Greater Middle Eastern (Middle Eastern, North African or Persian) cases, 948 Greater Middle Eastern (Middle Eastern, North African or Persian) controls, 151 South Asian ancestry cases, 34,013 South Asian ancestry controls	NA	16q24.3		SLC22A31			ENSG00000259803	NA	NA	rs117169628-A	rs117169628	0	117169628	missense_variant	0	0.137	4E-8	7.39794		1.15	[1.1-1.21]	Affymetrix, Illumina [NR] (imputed)	N
19	rs117169628	9.49822e-15	16	89262657	rs117169628	9.49822e-15	COVID-19 (hospitalized covid vs population)	45099	37198478	Pairo-Castineira E	45063	Nature	www.ncbi.nlm.nih.gov/pubmed/37198478	GWAS and meta-analysis identifies 49 genetic variants underlying critical COVID-19.	763 African ancestry cases, 24,850 African ancestry controls, 218 admixed American ancestry cases, 94,318 admixed American ancestry controls, 414 East Asian ancestry cases, 816 East Asian ancestry controls, 16,627 European ancestry cases, 749,207 European ancestry controls, 3,533 European, African or admixed American ancestry cases, 1,700 European, African or admixed American ancestry controls, 1,171 South Asian ancestry cases, 5,489 South Asian ancestry controls, 93 other admixed ancestry cases, 645 other admixed ancestry controls, 22,637 cases, 2,052,436 controls	NA	16q24.3		SLC22A31			ENSG00000259803	NA	NA	rs117169628-A	rs117169628	0	117169628	missense_variant	0	NR	3E-17	16.5229		1.1	[1.09-1.14]	Illumina [NR] (imputed)	N
23	rs142770866	1.02866e-14	19	10525372	rs142770866	1.02866e-14	White blood cell count	44092	32888494	Vuckovic D	44075	Cell	www.ncbi.nlm.nih.gov/pubmed/32888494	The Polygenic and Monogenic Basis of Blood Traits and Diseases.	408,112 British individuals	NA	19p13.2	CDC37	CDC37			ENSG00000105401	NA	NA	rs142770866-A	rs142770866	0	142770866	intron_variant	0	0.085117	1E-13	13		0.0299045	[0.022-0.038] unit increase	Affymetrix [93095623] (imputed)	N
23	rs142770866	1.02866e-14	19	10525372	rs142770866	1.02866e-14	COVID-19 (critical illness vs population)	45099	37198478	Pairo-Castineira E	45063	Nature	www.ncbi.nlm.nih.gov/pubmed/37198478	GWAS and meta-analysis identifies 49 genetic variants underlying critical COVID-19.	682 African ancestry cases, 2,540 African ancestry controls, 401 East Asian ancestry cases, 759 East Asian ancestry controls, 13,199 European ancestry cases, 745,011 European ancestry controls, 1,141 South Asian ancestry cases, 5,384 South Asian ancestry controls, 8,779 cases, 1,001,875 controls	NA	19p13.2		CDC37			ENSG00000105401	NA	NA	rs142770866-A	rs142770866	0	142770866	intron_variant	0	0.083	9E-21	20.0458		1.2	[1.19-1.3]	Illumina [NR] (imputed)	N
23	rs142770866	1.02866e-14	19	10525372	rs142770866	1.02866e-14	COVID-19 (hospitalized covid vs population)	45099	37198478	Pairo-Castineira E	45063	Nature	www.ncbi.nlm.nih.gov/pubmed/37198478	GWAS and meta-analysis identifies 49 genetic variants underlying critical COVID-19.	763 African ancestry cases, 24,850 African ancestry controls, 218 admixed American ancestry cases, 94,318 admixed American ancestry controls, 414 East Asian ancestry cases, 816 East Asian ancestry controls, 16,627 European ancestry cases, 749,207 European ancestry controls, 3,533 European, African or admixed American ancestry cases, 1,700 European, African or admixed American ancestry controls, 1,171 South Asian ancestry cases, 5,489 South Asian ancestry controls, 93 other admixed ancestry cases, 645 other admixed ancestry controls, 22,637 cases, 2,052,436 controls	NA	19p13.2		CDC37			ENSG00000105401	NA	NA	rs142770866-A	rs142770866	0	142770866	intron_variant	0	NR	3E-15	14.5229		1.1	[1.11-1.18]	Illumina [NR] (imputed)	N
20	rs7218319	3.85821e-15	17	43785349	rs61667602	1.11254e-14	Maximum habitual alcohol consumption	43726	31151762	Gelernter J	43563	Biol Psychiatry	www.ncbi.nlm.nih.gov/pubmed/31151762	Genome-wide Association Study of Maximum Habitual Alcohol Intake in >140,000 U.S. European and African American Veterans Yields Novel Risk Loci.	126,936 European ancestry individuals, 17,029 African American individuals	NA	17q21.31	CRHR1	LINC02210-CRHR1, LINC02210-CRHR1			ENSG00000263715, ENSG00000282456	NA	NA	rs61667602-?	rs61667602	0	61667602	intron_variant	0	NR	1E-13	13		7.439	NR z score increase	Affymetrix [up to 6007810] (imputed)	N
20	rs7218319	3.85821e-15	17	43785349	rs61667602	1.11254e-14	COVID-19 (critical illness vs population)	44818	35922517	COVID-19 Host Genetics Initiative	44776	Nature	www.ncbi.nlm.nih.gov/pubmed/35922517	A first update on mapping the human genetic architecture of COVID-19.	188 African ancestry cases, 11,232 African ancestry controls, 641 Hispanic or Latin American cases, 95,479 Hispanic or Latin American controls, 441 East Asian ancestry cases, 2,776 East Asian ancestry controls, 7,641 European ancestry cases, 1,632,197 European ancestry controls, 314 Greater Middle Eastern (Middle Eastern, North African or Persian) cases, 948 Greater Middle Eastern (Middle Eastern, North African or Persian) controls, 151 South Asian ancestry cases, 34,013 South Asian ancestry controls	NA	17q21.31		LINC02210-CRHR1, LINC02210-CRHR1			ENSG00000263715, ENSG00000282456	NA	NA	rs61667602-C	rs61667602	0	61667602	intron_variant	0	0.195	6E-8	7.22185		0.89	[0.85-0.93]	Affymetrix, Illumina [NR] (imputed)	N
20	rs7218319	3.85821e-15	17	43785349	rs61667602	1.11254e-14	COVID-19 (hospitalized vs population)	44818	35922517	COVID-19 Host Genetics Initiative	44776	Nature	www.ncbi.nlm.nih.gov/pubmed/35922517	A first update on mapping the human genetic architecture of COVID-19.	2,113 African ancestry cases, 121,925 African ancestry controls, 1,709 Hispanic or Latin American cases, 150,547 Hispanic or Latin American controls, 1,551 East Asian ancestry cases, 15,825 East Asian ancestry controls, 18,605 European ancestry cases, 2,490,909 European ancestry controls, 584 Greater Middle Eastern (Middle Eastern, North African or Persian) cases, 14,491 Greater Middle Eastern (Middle Eastern, North African or Persian) controls, 465 South Asian ancestry cases, 42,575 South Asian ancestry controls	NA	17q21.31		LINC02210-CRHR1, LINC02210-CRHR1			ENSG00000263715, ENSG00000282456	NA	NA	rs61667602-C	rs61667602	0	61667602	intron_variant	0	0.189	4E-12	11.3979		0.91	[0.89-0.94]	Affymetrix, Illumina [NR] (imputed)	N
4	rs17638604	6.47884e-21	3	45598703	rs116425179	1.25495e-14	Monocyte chemoattractant protein-1 levels	42951	27989323	Ahola-Olli AV	42717	Am J Hum Genet	www.ncbi.nlm.nih.gov/pubmed/27989323	Genome-wide Association Study Identifies 27 Loci Influencing Concentrations of Circulating Cytokines and Growth Factors.	8,293 Finnish ancestry individuals	NA	3p21.31	NR	LIMD1			ENSG00000144791	NA	NA	rs116425179-G	rs116425179	0	116425179	intron_variant	0	NR	6E-9	8.22185		0.1476	[0.098-0.198] SD units increase	NR [10700000] (imputed)	N
4	rs9875616	1.68952e-16	3	45904714	rs1029732	1.3647e-14	C-X-C motif chemokine 16 levels	44159	33067605	Folkersen L	44120	Nat Metab	www.ncbi.nlm.nih.gov/pubmed/33067605	Genomic and drug target evaluation of 90 cardiovascular proteins in 30,931 individuals.	21,758 European ancestry individuals	9,173 individuals	3p21.31		LZTFL1			ENSG00000163818	NA	NA	rs1029732-A	rs1029732	0	1029732	intron_variant	0	0.29	1E-14	14		0.0661	unit increase	Affymetrix, Illumina [20300000] (imputed)	N
20	rs7218319	3.85821e-15	17	43911898	rs16940677	1.45164e-14	Severe COVID-19 or systemic lupus erythematosus (MTAG)	44985	36762574	Yao M	44967	J Med Virol	www.ncbi.nlm.nih.gov/pubmed/36762574	Disentangling the common genetic architecture and causality of rheumatoid arthritis and systemic lupus erythematosus with COVID-19 outcomes: genome-wide cross trait analysis and bi-directional Mendelian randomization study.	13,769 European ancestry severe COVID-19 cases, 7,219 European ancestry SLE cases, 1,088,433 European ancestry controls	NA	17q21.31		LINC02210-CRHR1, LINC02210-CRHR1, MAPT-AS1, CRHR1, CRHR1, CRHR1			ENSG00000263715, ENSG00000282456, ENSG00000264589, ENSG00000276191, ENSG00000278232, ENSG00000120088	NA	NA	rs16940677-?	rs16940677	0	16940677	intron_variant	0	NR	2E-17	16.699		NA		NR [NR]	N
20	rs7218319	3.85821e-15	17	44072984	rs112572874	2.0206e-14	Free testosterone levels	44858	34321204	Harrison S	44405	Sci Adv	www.ncbi.nlm.nih.gov/pubmed/34321204	Testosterone and socioeconomic position: Mendelian randomization in 306,248 men and women in UK Biobank.	148,248 British ancestry men	NA	17q21.31		MAPT, MAPT, MAPT			ENSG00000277956, ENSG00000276155, ENSG00000186868	NA	NA	rs112572874-G	rs112572874	0	112572874	intron_variant	0	0.23	6E-9	8.22185		0	[0-0] nmol/L increase	Affymetrix [NR] (imputed)	N
20	rs7218319	3.85821e-15	17	43844560	rs55657917	2.08346e-14	Accelerometer-based physical activity measurement (average acceleration)	43328	29899525	Klimentidis YC	43264	Int J Obes (Lond)	www.ncbi.nlm.nih.gov/pubmed/29899525	Genome-wide association study of habitual physical activity in over 377,000 UK Biobank participants identifies multiple variants including CADM2 and APOE.	91,084 European ancestry individuals	NA	17q21.31	CRHR1	LINC02210-CRHR1, LINC02210-CRHR1			ENSG00000263715, ENSG00000282456	NA	NA	rs55657917-T	rs55657917	0	55657917	intron_variant	0	0.78	5E-12	11.301		0.3	milli-gravities decrease	Affymetrix [11800000] (imputed)	N
20	rs7218319	3.85821e-15	17	43844560	rs55657917	2.08346e-14	Physical activity (overall physical activity time)	43483	30531941	Doherty A	43444	Nat Commun	www.ncbi.nlm.nih.gov/pubmed/30531941	GWAS identifies 14 loci for device-measured physical activity and sleep duration.	91,105 European ancestry individuals	NA	17q21.31	LINC02210-CRHR1	LINC02210-CRHR1, LINC02210-CRHR1			ENSG00000263715, ENSG00000282456	NA	NA	rs55657917-T	rs55657917	0	55657917	intron_variant	0	0.779584	8E-12	11.0969		0.0368154	[0.026-0.047] SD units decrease	NR [9926106] (imputed)	N
20	rs7218319	3.85821e-15	17	43844560	rs55657917	2.08346e-14	Experiencing mood swings	43487	29500382	Nagel M	43161	Nat Commun	www.ncbi.nlm.nih.gov/pubmed/29500382	Item-level analyses reveal genetic heterogeneity in neuroticism.	373,733 European ancestry individuals	NA	17q21.31	HOXB2	LINC02210-CRHR1, LINC02210-CRHR1			ENSG00000263715, ENSG00000282456	NA	NA	rs55657917-T	rs55657917	0	55657917	intron_variant	0	0.213403	3E-20	19.5229		9.23	z score decrease	NR [10847151] (imputed)	N
20	rs7218319	3.85821e-15	17	43844560	rs55657917	2.08346e-14	Feeling hurt	43487	29500382	Nagel M	43161	Nat Commun	www.ncbi.nlm.nih.gov/pubmed/29500382	Item-level analyses reveal genetic heterogeneity in neuroticism.	372,047 European ancestry individuals	NA	17q21.31	HOXB2	LINC02210-CRHR1, LINC02210-CRHR1			ENSG00000263715, ENSG00000282456	NA	NA	rs55657917-T	rs55657917	0	55657917	intron_variant	0	0.213403	7E-29	28.1549		11.16	z score decrease	NR [10847151] (imputed)	N
20	rs7218319	3.85821e-15	17	44081064	rs8070723	2.09164e-14	Waist-hip ratio	43773	30239722	Pulit SL	43357	Hum Mol Genet	www.ncbi.nlm.nih.gov/pubmed/30239722	Meta-analysis of genome-wide association studies for body fat distribution in 694,649 individuals of European ancestry.	381,152 European female individuals	NA	17q21.31	NR	MAPT, MAPT, MAPT			ENSG00000277956, ENSG00000276155, ENSG00000186868	NA	NA	rs8070723-A	rs8070723	0	8070723	intron_variant	0	0.7848	4E-15	14.3979		0.0162	[0.012-0.02] unit decrease	NR [~ 27400000] (imputed)	N
20	rs7218319	3.85821e-15	17	44081064	rs8070723	2.09164e-14	Progressive supranuclear palsy	40738	21685912	Hoglinger GU	40713	Nat Genet	www.ncbi.nlm.nih.gov/pubmed/21685912	Identification of common variants influencing risk of the tauopathy progressive supranuclear palsy.	1,069 European ancestry cases, 2,958 European ancestry controls, 45 cases, 329 controls	1,051 European ancestry cases, 3,560 European ancestry controls	17q21.31	MAPT	MAPT, MAPT, MAPT			ENSG00000277956, ENSG00000276155, ENSG00000186868	NA	NA	rs8070723-?	rs8070723	0	8070723	intron_variant	0	0.23	2E-118	117.699		5.11	[4.43-5.91]	Illumina [531451]	N
20	rs7218319	3.85821e-15	17	44081064	rs8070723	2.09164e-14	Parkinson's disease	40546	21044948	Spencer CC	40484	Hum Mol Genet	www.ncbi.nlm.nih.gov/pubmed/21044948	Dissection of the genetics of Parkinson's disease identifies an additional association 5' of SNCA and multiple associated haplotypes at 17q21.	1,705 European ancestry cases, 5,175 European ancestry controls	1,039 European ancestry cases, 1,984 European ancestry controls	17q21.31	MAPT	MAPT, MAPT, MAPT			ENSG00000277956, ENSG00000276155, ENSG00000186868	NA	NA	rs8070723-?	rs8070723	0	8070723	intron_variant	0	0.76	7E-12	11.1549		1.3	[1.19-1.43]	Illumina [532616]	N
20	rs7218319	3.85821e-15	17	44081064	rs8070723	2.09164e-14	Lifetime smoking	44656	34855049	Pasman JA	44532	Behav Genet	www.ncbi.nlm.nih.gov/pubmed/34855049	Genetic Risk for Smoking: Disentangling Interplay Between Genes and Socioeconomic Status.	272,943 European or unknown ancestry cases, 226,795 European or unknown ancestry controls	NA	17q21.31		MAPT, MAPT, MAPT			ENSG00000277956, ENSG00000276155, ENSG00000186868	NA	NA	rs8070723-?	rs8070723	0	8070723	intron_variant	0	NR	5E-8	7.30103		NA		NR [1300000]	N
20	rs7218319	3.85821e-15	17	44081064	rs8070723	2.09164e-14	Lifetime smoking (without educational attainment)	44656	34855049	Pasman JA	44532	Behav Genet	www.ncbi.nlm.nih.gov/pubmed/34855049	Genetic Risk for Smoking: Disentangling Interplay Between Genes and Socioeconomic Status.	272,943 European or unknown ancestry cases, 226,795 European or unknown ancestry controls	NA	17q21.31		MAPT, MAPT, MAPT			ENSG00000277956, ENSG00000276155, ENSG00000186868	NA	NA	rs8070723-?	rs8070723	0	8070723	intron_variant	0	NR	5E-10	9.30103		NA		NR [1300000]	N
20	rs7218319	3.85821e-15	17	44081064	rs8070723	2.09164e-14	Hemoglobin concentration	45007	35964923	Timoteo VJ	44784	J Nutr Biochem	www.ncbi.nlm.nih.gov/pubmed/35964923	Common and Ethnic-Specific Genetic Determinants of Hemoglobin Concentration between Taiwanese Han Chinese and European Whites: Findings from Comparative Two-Stage Genome-Wide Association Studies.	46,904 European ancestry males	80,822 European ancestry males	17q21.31		MAPT, MAPT, MAPT			ENSG00000277956, ENSG00000276155, ENSG00000186868	NA	NA	rs8070723-G	rs8070723	0	8070723	intron_variant	0	0.2262	7E-32	31.1549		0.05208	unit increase	NR [347791]	N
20	rs7218319	3.85821e-15	17	44081064	rs8070723	2.09164e-14	Hemoglobin concentration	45007	35964923	Timoteo VJ	44784	J Nutr Biochem	www.ncbi.nlm.nih.gov/pubmed/35964923	Common and Ethnic-Specific Genetic Determinants of Hemoglobin Concentration between Taiwanese Han Chinese and European Whites: Findings from Comparative Two-Stage Genome-Wide Association Studies.	52,141 European ancestry females	89,584 European ancestry females	17q21.31		MAPT, MAPT, MAPT			ENSG00000277956, ENSG00000276155, ENSG00000186868	NA	NA	rs8070723-G	rs8070723	0	8070723	intron_variant	0	0.2272	7E-21	20.1549		0.03692	unit increase	NR [347791]	N
20	rs7218319	3.85821e-15	17	43924073	rs12373123	2.15352e-14	Hemoglobin levels	43999	32327693	Oskarsson GR	43944	Commun Biol	www.ncbi.nlm.nih.gov/pubmed/32327693	Predicted loss and gain of function mutations in ACO1 are associated with erythropoiesis.	684,122 European ancestry individuals	NA	17q21.31	SPPL2C	MAPT-AS1, SPPL2C, SPPL2C, SPPL2C			ENSG00000264589, ENSG00000277106, ENSG00000185294, ENSG00000278194	NA	NA	rs12373123-C	rs12373123	0	12373123	missense_variant	0	NR	2E-61	60.699		0.044	[NR] unit increase	Affymetrix, Illumina [43000000] (imputed)	N
20	rs7218319	3.85821e-15	17	43924073	rs12373123	2.15352e-14	Alzheimer's disease (age of onset) in APOE e4 non-carriers	44585	33637690	He L	44253	Transl Psychiatry	www.ncbi.nlm.nih.gov/pubmed/33637690	Exome-wide age-of-onset analysis reveals exonic variants in ERN1 and SPPL2C associated with Alzheimer's disease.	7,185 European ancestry individuals	5,416 European ancestry individuals	17q21.31		MAPT-AS1, SPPL2C, SPPL2C, SPPL2C			ENSG00000264589, ENSG00000277106, ENSG00000185294, ENSG00000278194	NA	NA	rs12373123-?	rs12373123	0	12373123	missense_variant	0	NR	7E-8	7.1549		0.861		NR [98334]	N
20	rs7218319	3.85821e-15	17	43903842	rs62057151	2.44454e-14	Feeling worry	43487	29500382	Nagel M	43161	Nat Commun	www.ncbi.nlm.nih.gov/pubmed/29500382	Item-level analyses reveal genetic heterogeneity in neuroticism.	372,869 European ancestry individuals	NA	17q21.31	NR	MAPT-AS1, CRHR1, CRHR1, CRHR1, LINC02210-CRHR1, LINC02210-CRHR1			ENSG00000264589, ENSG00000276191, ENSG00000278232, ENSG00000120088, ENSG00000263715, ENSG00000282456	NA	NA	rs62057151-T	rs62057151	0	62057151	non_coding_transcript_exon_variant	0	0.223812	1E-9	9		6.049	unit increase	NR [10847151] (imputed)	N
20	rs7218319	3.85821e-15	17	43903842	rs62057151	2.44454e-14	COVID-19 hospitalization or systemic lupus erythematosus (MTAG)	44985	36762574	Yao M	44967	J Med Virol	www.ncbi.nlm.nih.gov/pubmed/36762574	Disentangling the common genetic architecture and causality of rheumatoid arthritis and systemic lupus erythematosus with COVID-19 outcomes: genome-wide cross trait analysis and bi-directional Mendelian randomization study.	32,519 European ancestry COVID-19 hospitalization cases, 7,219 European ancestry SLE cases, 2,078,796 European ancestry controls	NA	17q21.31		MAPT-AS1, CRHR1, CRHR1, CRHR1, LINC02210-CRHR1, LINC02210-CRHR1			ENSG00000264589, ENSG00000276191, ENSG00000278232, ENSG00000120088, ENSG00000263715, ENSG00000282456	NA	NA	rs62057151-?	rs62057151	0	62057151	non_coding_transcript_exon_variant	0	NR	3E-18	17.5229		NA		NR [NR]	N
20	rs7218319	3.85821e-15	17	43790005	rs62056934	2.57465e-14	Vertex-wise cortical surface area	44627	34910505	van der Meer D	44545	Sci Adv	www.ncbi.nlm.nih.gov/pubmed/34910505	The genetic architecture of human cortical folding.	33,748 European ancestry individuals	NA	17q21.31		LINC02210-CRHR1, LINC02210-CRHR1			ENSG00000263715, ENSG00000282456	NA	NA	rs62056934-G	rs62056934	0	62056934	intron_variant	0	0.24	3E-140	139.523		25.21	z score increase	Affymetrix [9061022] (imputed)	N
20	rs7218319	3.85821e-15	17	43790005	rs62056934	2.57465e-14	Vertex-wise cortical thickness	44627	34910505	van der Meer D	44545	Sci Adv	www.ncbi.nlm.nih.gov/pubmed/34910505	The genetic architecture of human cortical folding.	33,748 European ancestry individuals	NA	17q21.31		LINC02210-CRHR1, LINC02210-CRHR1			ENSG00000263715, ENSG00000282456	NA	NA	rs62056934-G	rs62056934	0	62056934	intron_variant	0	0.24	3E-203	202.523		30.42	z score increase	Affymetrix [9061022] (imputed)	N
20	rs7218319	3.85821e-15	17	43790005	rs62056934	2.57465e-14	Vertex-wise cortical surface area	44627	34910505	van der Meer D	44545	Sci Adv	www.ncbi.nlm.nih.gov/pubmed/34910505	The genetic architecture of human cortical folding.	8,072 individuals	NA	17q21.31		LINC02210-CRHR1, LINC02210-CRHR1			ENSG00000263715, ENSG00000282456	NA	NA	rs62056934-G	rs62056934	0	62056934	intron_variant	0	0.24	9E-12	11.0458		NA		NR [13131314] (imputed)	N
12	rs550057	2.61507e-14	9	136146597	rs550057	2.61507e-14	Hemoglobin concentration	44095	32888493	Chen MH	44075	Cell	www.ncbi.nlm.nih.gov/pubmed/32888493	Trans-ethnic and Ancestry-Specific Blood-Cell Genetics in 746,667 Individuals from 5 Global Populations.	563,946 European ancestry individuals	NA	9q34.2	NR	ABO, ABO			ENSG00000175164, ENSG00000281879	NA	NA	rs550057-T	rs550057	0	550057	intron_variant	0	0.25502	2E-241	240.699		0.070125	[0.066-0.074] SD unit decrease	Affymetrix, Illumina [50638016] (imputed)	N
12	rs550057	2.61507e-14	9	136146597	rs550057	2.61507e-14	Lung function (FVC)	43504	30595370	Kichaev G	43461	Am J Hum Genet	www.ncbi.nlm.nih.gov/pubmed/30595370	Leveraging Polygenic Functional Enrichment to Improve GWAS Power.	approximately 372,000 European ancestry individuals	NA	9q34.2		ABO, ABO			ENSG00000175164, ENSG00000281879	NA	NA	rs550057-?	rs550057	0	550057	intron_variant	0	NR	1E-12	12		NA		NR [~ 8900000] (imputed)	N
12	rs550057	2.61507e-14	9	136146597	rs550057	2.61507e-14	Allergic disease (asthma, hay fever or eczema)	43593	29679657	Ferreira MA	43208	J Allergy Clin Immunol	www.ncbi.nlm.nih.gov/pubmed/29679657	Eleven loci with new reproducible genetic associations with allergic disease risk.	180,129 European ancestry cases, 180,709 European ancestry controls	NA	9q34.2	ABO	ABO, ABO			ENSG00000175164, ENSG00000281879	NA	NA	rs550057-T	rs550057	0	550057	intron_variant	0	0.2806	3E-7	6.52288	(conditional)	0.0293763	NR unit increase	NR [NR]	N
12	rs550057	2.61507e-14	9	136146597	rs550057	2.61507e-14	Red blood cell count	43504	30595370	Kichaev G	43461	Am J Hum Genet	www.ncbi.nlm.nih.gov/pubmed/30595370	Leveraging Polygenic Functional Enrichment to Improve GWAS Power.	approximately 445,000 European ancestry individuals	NA	9q34.2		ABO, ABO			ENSG00000175164, ENSG00000281879	NA	NA	rs550057-?	rs550057	0	550057	intron_variant	0	NR	1E-212	212		NA		NR [~ 8900000] (imputed)	N
12	rs550057	2.61507e-14	9	136146597	rs550057	2.61507e-14	Hematocrit	44095	32888493	Chen MH	44075	Cell	www.ncbi.nlm.nih.gov/pubmed/32888493	Trans-ethnic and Ancestry-Specific Blood-Cell Genetics in 746,667 Individuals from 5 Global Populations.	737,823 African American or Afro-Caribbean, African ancestry, European ancestry, East Asian ancestry, Hispanic or Latin American and South Asian ancestry individuals	NA	9q34.2	NR	ABO, ABO			ENSG00000175164, ENSG00000281879	NA	NA	rs550057-T	rs550057	0	550057	intron_variant	0	0.255346	1E-257	257		NA		Affymetrix, Illumina [24558453] (imputed)	N
12	rs550057	2.61507e-14	9	136146597	rs550057	2.61507e-14	Hematocrit	44095	32888493	Chen MH	44075	Cell	www.ncbi.nlm.nih.gov/pubmed/32888493	Trans-ethnic and Ancestry-Specific Blood-Cell Genetics in 746,667 Individuals from 5 Global Populations.	562,259 European ancestry individuals	NA	9q34.2	NR	ABO, ABO			ENSG00000175164, ENSG00000281879	NA	NA	rs550057-T	rs550057	0	550057	intron_variant	0	0.254895	2E-215	214.699		0.066294	[0.062-0.07] SD unit decrease	Affymetrix, Illumina [50640577] (imputed)	N
12	rs550057	2.61507e-14	9	136146597	rs550057	2.61507e-14	Intake of total sugars	43733	31005972	Hwang LD	43576	Am J Clin Nutr	www.ncbi.nlm.nih.gov/pubmed/31005972	New insight into human sweet taste: a genome-wide association study of the perception and intake of sweet substances.	174,424 European ancestry individuals	NA	9q34.2	ABO	ABO, ABO			ENSG00000175164, ENSG00000281879	NA	NA	rs550057-C	rs550057	0	550057	intron_variant	0	0.74	5E-6	5.30103		0.86	[0.49-1.23] g/day increase	Affymetrix [10353649] (imputed)	N
12	rs550057	2.61507e-14	9	136146597	rs550057	2.61507e-14	Cytokine network levels (multivariate analysis)	43809	31679650	Nath AP	43768	Am J Hum Genet	www.ncbi.nlm.nih.gov/pubmed/31679650	Multivariate Genome-Wide Association Analysis of a Cytokine Network Reveals Variants with Widespread Immune, Haematological, and Cardiometabolic Pleiotropy.	9,263 Finnish ancestry individuals	NA	9q34.2	ABO	ABO, ABO			ENSG00000175164, ENSG00000281879	NA	NA	rs550057-?	rs550057	0	550057	intron_variant	0	NR	3E-8	7.52288		NA		Illumina [6022229] (imputed)	N
12	rs550057	2.61507e-14	9	136146597	rs550057	2.61507e-14	LDL cholesterol	42559	25961943	Surakka I	42135	Nat Genet	www.ncbi.nlm.nih.gov/pubmed/25961943	The impact of low-frequency and rare variants on lipid levels.	up 62,166 European ancestry individuals	NA	9q34.2	ABO	ABO, ABO			ENSG00000175164, ENSG00000281879	NA	NA	rs550057-T	rs550057	0	550057	intron_variant	0	0.26	6E-20	19.2218		0.063	[0.049-0.077] s.d. increase	Affymetrix, Illumina, Perlegen [up to 9657952] (imputed)	N
12	rs550057	2.61507e-14	9	136146597	rs550057	2.61507e-14	Total cholesterol levels	43510	29507422	Hoffmann TJ	43164	Nat Genet	www.ncbi.nlm.nih.gov/pubmed/29507422	A large electronic-health-record-based genome-wide study of serum lipids.	76,627 European ancestry individuals, 7,795 Hispanic individuals, 6,855 East Asian ancestry individuals, 2,958 African American individuals, 439 South Asian ancestry individuals	NA	9q34.2	NR	ABO, ABO			ENSG00000175164, ENSG00000281879	NA	NA	rs550057-C	rs550057	0	550057	intron_variant	0	0.739	3E-29	28.5229	(EA)	0.059	unit decrease	Affymetrix [at least 7091467] (imputed)	N
12	rs550057	2.61507e-14	9	136146597	rs550057	2.61507e-14	Total cholesterol levels	43510	29507422	Hoffmann TJ	43164	Nat Genet	www.ncbi.nlm.nih.gov/pubmed/29507422	A large electronic-health-record-based genome-wide study of serum lipids.	76,627 European ancestry individuals, 7,795 Hispanic individuals, 6,855 East Asian ancestry individuals, 2,958 African American individuals, 439 South Asian ancestry individuals	NA	9q34.2	NR	ABO, ABO			ENSG00000175164, ENSG00000281879	NA	NA	rs550057-C	rs550057	0	550057	intron_variant	0	0.786	6E-11	10.2218	(Hispanic)	0.12	unit decrease	Affymetrix [at least 7091467] (imputed)	N
12	rs550057	2.61507e-14	9	136146597	rs550057	2.61507e-14	Total cholesterol levels	43510	29507422	Hoffmann TJ	43164	Nat Genet	www.ncbi.nlm.nih.gov/pubmed/29507422	A large electronic-health-record-based genome-wide study of serum lipids.	76,627 European ancestry individuals, 7,795 Hispanic individuals, 6,855 East Asian ancestry individuals, 2,958 African American individuals, 439 South Asian ancestry individuals	NA	9q34.2	NR	ABO, ABO			ENSG00000175164, ENSG00000281879	NA	NA	rs550057-C	rs550057	0	550057	intron_variant	0	NR	9E-42	41.0458		0.065	unit decrease	Affymetrix [at least 7091467] (imputed)	N
12	rs550057	2.61507e-14	9	136146597	rs550057	2.61507e-14	Red blood cell count	44095	32888493	Chen MH	44075	Cell	www.ncbi.nlm.nih.gov/pubmed/32888493	Trans-ethnic and Ancestry-Specific Blood-Cell Genetics in 746,667 Individuals from 5 Global Populations.	727,624 African American or Afro-Caribbean, African ancestry, European ancestry, East Asian ancestry, Hispanic or Latin American and South Asian ancestry individuals	NA	9q34.2	NR	ABO, ABO			ENSG00000175164, ENSG00000281879	NA	NA	rs550057-T	rs550057	0	550057	intron_variant	0	0.254925	1E-296	296		NA		Affymetrix, Illumina [24332387] (imputed)	N
12	rs550057	2.61507e-14	9	136146597	rs550057	2.61507e-14	Red blood cell count	44095	32888493	Chen MH	44075	Cell	www.ncbi.nlm.nih.gov/pubmed/32888493	Trans-ethnic and Ancestry-Specific Blood-Cell Genetics in 746,667 Individuals from 5 Global Populations.	545,203 European ancestry individuals	NA	9q34.2	NR	ABO, ABO			ENSG00000175164, ENSG00000281879	NA	NA	rs550057-T	rs550057	0	550057	intron_variant	0	0.254707	3E-265	264.523		0.073621	[0.069-0.078] SD unit decrease	Affymetrix, Illumina [50628390] (imputed)	N
12	rs550057	2.61507e-14	9	136146597	rs550057	2.61507e-14	Total cholesterol levels	43648	31217584	Wojcik GL	43635	Nature	www.ncbi.nlm.nih.gov/pubmed/31217584	Genetic analyses of diverse populations improves discovery for complex traits.	10,137 African American individuals, 17,802 Hispanic/Latino individuals, 2,387 Asian ancestry individuals, 1,915 Native Hawaiian ancestry individuals, 604 Native American ancestry individuals, 340 individuals	NA	9q34.2	NR	ABO, ABO			ENSG00000175164, ENSG00000281879	NA	NA	rs550057-?	rs550057	0	550057	intron_variant	0	NR	2E-11	10.699		2.86472	[2.02-3.71] unit increase	Illumina [32003504] (imputed)	N
12	rs550057	2.61507e-14	9	136146597	rs550057	2.61507e-14	Low density lipoprotein cholesterol levels	43647	31217584	Wojcik GL	43635	Nature	www.ncbi.nlm.nih.gov/pubmed/31217584	Genetic analyses of diverse populations improves discovery for complex traits.	9,720 African American individuals, 17,373 Hispanic/Latino individuals, 2,316 Asian ancestry individuals, 1,900 Native Hawaiian ancestry individuals, 591 Native American ancestry individuals, 321 individuals	NA	9q34.2	NR	ABO, ABO			ENSG00000175164, ENSG00000281879	NA	NA	rs550057-?	rs550057	0	550057	intron_variant	0	NR	9E-10	9.04576		2.35991	[1.6-3.12] unit increase	Illumina [31808917] (imputed)	N
12	rs550057	2.61507e-14	9	136146597	rs550057	2.61507e-14	Lead levels in blood	42391	25820613	Warrington NM	42090	Hum Mol Genet	www.ncbi.nlm.nih.gov/pubmed/25820613	Genome-wide association study of blood lead shows multiple associations near ALAD.	5,433 individuals	NA	9q34.2	ABO	ABO, ABO			ENSG00000175164, ENSG00000281879	NA	NA	rs550057-T	rs550057	0	550057	intron_variant	0	0.266	3E-6	5.52288		0.116	[0.057-0.175] unit decrease	Illumina [6391392] (imputed)	N
12	rs550057	2.61507e-14	9	136146597	rs550057	2.61507e-14	Low density lipoprotein cholesterol levels	43510	29507422	Hoffmann TJ	43164	Nat Genet	www.ncbi.nlm.nih.gov/pubmed/29507422	A large electronic-health-record-based genome-wide study of serum lipids.	76,627 European ancestry individuals, 7,795 Hispanic individuals, 6,855 East Asian ancestry individuals, 2,958 African American individuals, 439 South Asian ancestry individuals	NA	9q34.2	NR	ABO, ABO			ENSG00000175164, ENSG00000281879	NA	NA	rs550057-C	rs550057	0	550057	intron_variant	0	0.739	5E-36	35.301	(EA)	0.067	unit decrease	Affymetrix [at least 7091467] (imputed)	N
12	rs550057	2.61507e-14	9	136146597	rs550057	2.61507e-14	Low density lipoprotein cholesterol levels	43510	29507422	Hoffmann TJ	43164	Nat Genet	www.ncbi.nlm.nih.gov/pubmed/29507422	A large electronic-health-record-based genome-wide study of serum lipids.	76,627 European ancestry individuals, 7,795 Hispanic individuals, 6,855 East Asian ancestry individuals, 2,958 African American individuals, 439 South Asian ancestry individuals	NA	9q34.2	NR	ABO, ABO			ENSG00000175164, ENSG00000281879	NA	NA	rs550057-C	rs550057	0	550057	intron_variant	0	0.786	7E-14	13.1549	(Hispanic)	0.138	unit decrease	Affymetrix [at least 7091467] (imputed)	N
12	rs550057	2.61507e-14	9	136146597	rs550057	2.61507e-14	Low density lipoprotein cholesterol levels	43510	29507422	Hoffmann TJ	43164	Nat Genet	www.ncbi.nlm.nih.gov/pubmed/29507422	A large electronic-health-record-based genome-wide study of serum lipids.	76,627 European ancestry individuals, 7,795 Hispanic individuals, 6,855 East Asian ancestry individuals, 2,958 African American individuals, 439 South Asian ancestry individuals	NA	9q34.2	NR	ABO, ABO			ENSG00000175164, ENSG00000281879	NA	NA	rs550057-C	rs550057	0	550057	intron_variant	0	0.793	3E-7	6.52288	(East Asian)	0.104	unit decrease	Affymetrix [at least 7091467] (imputed)	N
12	rs550057	2.61507e-14	9	136146597	rs550057	2.61507e-14	Low density lipoprotein cholesterol levels	43510	29507422	Hoffmann TJ	43164	Nat Genet	www.ncbi.nlm.nih.gov/pubmed/29507422	A large electronic-health-record-based genome-wide study of serum lipids.	76,627 European ancestry individuals, 7,795 Hispanic individuals, 6,855 East Asian ancestry individuals, 2,958 African American individuals, 439 South Asian ancestry individuals	NA	9q34.2	NR	ABO, ABO			ENSG00000175164, ENSG00000281879	NA	NA	rs550057-C	rs550057	0	550057	intron_variant	0	NR	3E-52	51.5229		0.075	unit decrease	Affymetrix [at least 7091467] (imputed)	N
12	rs550057	2.61507e-14	9	136146597	rs550057	2.61507e-14	Serum levels of protein QSOX2	44607	35078996	Gudjonsson A	44586	Nat Commun	www.ncbi.nlm.nih.gov/pubmed/35078996	A genome-wide association study of serum proteins reveals shared loci with common diseases.	5,354 Icelandic ancestry individuals	NA	9q34.2		ABO, ABO			ENSG00000175164, ENSG00000281879	NA	NA	rs550057-T	rs550057	0	550057	intron_variant	0	0.1892	4E-208	207.398		0.658008	[0.62-0.7] unit increase	Illumina [7506463] (imputed)	N
12	rs550057	2.61507e-14	9	136146597	rs550057	2.61507e-14	Serum levels of protein ISLR2	44607	35078996	Gudjonsson A	44586	Nat Commun	www.ncbi.nlm.nih.gov/pubmed/35078996	A genome-wide association study of serum proteins reveals shared loci with common diseases.	5,357 Icelandic ancestry individuals	NA	9q34.2		ABO, ABO			ENSG00000175164, ENSG00000281879	NA	NA	rs550057-T	rs550057	0	550057	intron_variant	0	0.1892	9E-13	12.0458		0.167348	[0.12-0.21] unit decrease	Illumina [7506463] (imputed)	N
12	rs550057	2.61507e-14	9	136146597	rs550057	2.61507e-14	Serum levels of protein CHST15	44607	35078996	Gudjonsson A	44586	Nat Commun	www.ncbi.nlm.nih.gov/pubmed/35078996	A genome-wide association study of serum proteins reveals shared loci with common diseases.	5,366 Icelandic ancestry individuals	NA	9q34.2		ABO, ABO			ENSG00000175164, ENSG00000281879	NA	NA	rs550057-T	rs550057	0	550057	intron_variant	0	0.1892	1E-43	43		0.326761	[0.28-0.37] unit decrease	Illumina [7506463] (imputed)	N
12	rs550057	2.61507e-14	9	136146597	rs550057	2.61507e-14	Serum levels of protein CASC4	44607	35078996	Gudjonsson A	44586	Nat Commun	www.ncbi.nlm.nih.gov/pubmed/35078996	A genome-wide association study of serum proteins reveals shared loci with common diseases.	5,358 Icelandic ancestry individuals	NA	9q34.2		ABO, ABO			ENSG00000175164, ENSG00000281879	NA	NA	rs550057-T	rs550057	0	550057	intron_variant	0	0.1892	5E-27	26.301		0.253598	[0.21-0.3] unit increase	Illumina [7506463] (imputed)	N
12	rs550057	2.61507e-14	9	136146597	rs550057	2.61507e-14	Serum levels of protein C1GALT1C1	44607	35078996	Gudjonsson A	44586	Nat Commun	www.ncbi.nlm.nih.gov/pubmed/35078996	A genome-wide association study of serum proteins reveals shared loci with common diseases.	5,314 Icelandic ancestry individuals	NA	9q34.2		ABO, ABO			ENSG00000175164, ENSG00000281879	NA	NA	rs550057-T	rs550057	0	550057	intron_variant	0	0.1892	5E-48	47.301		0.250487	[0.22-0.28] unit increase	Illumina [7506463] (imputed)	N
12	rs550057	2.61507e-14	9	136146597	rs550057	2.61507e-14	Serum levels of protein GOLM1	44607	35078996	Gudjonsson A	44586	Nat Commun	www.ncbi.nlm.nih.gov/pubmed/35078996	A genome-wide association study of serum proteins reveals shared loci with common diseases.	5,362 Icelandic ancestry individuals	NA	9q34.2		ABO, ABO			ENSG00000175164, ENSG00000281879	NA	NA	rs550057-T	rs550057	0	550057	intron_variant	0	0.1892	2E-94	93.699		0.471076	[0.43-0.52] unit increase	Illumina [7506463] (imputed)	N
12	rs550057	2.61507e-14	9	136146597	rs550057	2.61507e-14	Serum levels of protein FAM3D	44607	35078996	Gudjonsson A	44586	Nat Commun	www.ncbi.nlm.nih.gov/pubmed/35078996	A genome-wide association study of serum proteins reveals shared loci with common diseases.	5,367 Icelandic ancestry individuals	NA	9q34.2		ABO, ABO			ENSG00000175164, ENSG00000281879	NA	NA	rs550057-T	rs550057	0	550057	intron_variant	0	0.1892	5E-248	247.301		0.747495	[0.7-0.79] unit increase	Illumina [7506463] (imputed)	N
12	rs550057	2.61507e-14	9	136146597	rs550057	2.61507e-14	Serum levels of protein FAM177A1	44607	35078996	Gudjonsson A	44586	Nat Commun	www.ncbi.nlm.nih.gov/pubmed/35078996	A genome-wide association study of serum proteins reveals shared loci with common diseases.	5,362 Icelandic ancestry individuals	NA	9q34.2		ABO, ABO			ENSG00000175164, ENSG00000281879	NA	NA	rs550057-T	rs550057	0	550057	intron_variant	0	0.1892	4E-20	19.3979		0.22285	[0.18-0.27] unit decrease	Illumina [7506463] (imputed)	N
12	rs550057	2.61507e-14	9	136146597	rs550057	2.61507e-14	Serum levels of protein TIE1	44607	35078996	Gudjonsson A	44586	Nat Commun	www.ncbi.nlm.nih.gov/pubmed/35078996	A genome-wide association study of serum proteins reveals shared loci with common diseases.	5,364 Icelandic ancestry individuals	NA	9q34.2		ABO, ABO			ENSG00000175164, ENSG00000281879	NA	NA	rs550057-T	rs550057	0	550057	intron_variant	0	0.1892	4E-11	10.3979		0.15952	[0.11-0.21] unit increase	Illumina [7506463] (imputed)	N
12	rs550057	2.61507e-14	9	136146597	rs550057	2.61507e-14	Protein FAM3B levels	45019	34648354	Pietzner M	44512	Science	www.ncbi.nlm.nih.gov/pubmed/34648354	Mapping the proteo-genomic convergence of human diseases.	10,708 European ancestry individuals	NA	9q34.2		ABO, ABO			ENSG00000175164, ENSG00000281879	NA	NA	rs550057-T	rs550057	0	550057	intron_variant	0	0.27	2E-14	13.699		0.115	[0.086-0.144] unit increase	Affymetrix, Illumina [10200000] (imputed)	N
12	rs550057	2.61507e-14	9	136146597	rs550057	2.61507e-14	LDL cholesterol levels	44935	35884923	Lee SB	44748	Biomedicines	www.ncbi.nlm.nih.gov/pubmed/35884923	Dyslipidaemia-Genotype Interactions with Nutrient Intake and Cerebro-Cardiovascular Disease.	58,701 Korean ancestry individuals	NA	9q34.2		ABO, ABO			ENSG00000175164, ENSG00000281879	NA	NA	rs550057-T	rs550057	0	550057	intron_variant	0	NR	2E-41	40.699		2.83	[2.42-3.24] unit increase	Affymetrix [7975321] (imputed)	N
12	rs550057	2.61507e-14	9	136146597	rs550057	2.61507e-14	Protein FAM177A1 levels	45019	34648354	Pietzner M	44512	Science	www.ncbi.nlm.nih.gov/pubmed/34648354	Mapping the proteo-genomic convergence of human diseases.	10,708 European ancestry individuals	NA	9q34.2		ABO, ABO			ENSG00000175164, ENSG00000281879	NA	NA	rs550057-T	rs550057	0	550057	intron_variant	0	0.27	5E-61	60.301		0.238	[0.21-0.27] unit decrease	Affymetrix, Illumina [10200000] (imputed)	N
12	rs550057	2.61507e-14	9	136146597	rs550057	2.61507e-14	Basal Cell Adhesion Molecule levels	45019	34648354	Pietzner M	44512	Science	www.ncbi.nlm.nih.gov/pubmed/34648354	Mapping the proteo-genomic convergence of human diseases.	10,708 European ancestry individuals	NA	9q34.2		ABO, ABO			ENSG00000175164, ENSG00000281879	NA	NA	rs550057-T	rs550057	0	550057	intron_variant	0	0.27	7E-12	11.1549		0.1	[0.071-0.129] unit increase	Affymetrix, Illumina [10200000] (imputed)	N
12	rs550057	2.61507e-14	9	136146597	rs550057	2.61507e-14	Beta-1,4-galactosyltransferase 2 levels	45019	34648354	Pietzner M	44512	Science	www.ncbi.nlm.nih.gov/pubmed/34648354	Mapping the proteo-genomic convergence of human diseases.	10,708 European ancestry individuals	NA	9q34.2		ABO, ABO			ENSG00000175164, ENSG00000281879	NA	NA	rs550057-T	rs550057	0	550057	intron_variant	0	0.27	4E-43	42.3979		0.201	[0.17-0.23] unit increase	Affymetrix, Illumina [10200000] (imputed)	N
12	rs550057	2.61507e-14	9	136146597	rs550057	2.61507e-14	Alpha-(1,3)-fucosyltransferase 10 levels	45019	34648354	Pietzner M	44512	Science	www.ncbi.nlm.nih.gov/pubmed/34648354	Mapping the proteo-genomic convergence of human diseases.	10,708 European ancestry individuals	NA	9q34.2		ABO, ABO			ENSG00000175164, ENSG00000281879	NA	NA	rs550057-T	rs550057	0	550057	intron_variant	0	0.27	2E-33	32.699		0.173	[0.15-0.2] unit increase	Affymetrix, Illumina [10200000] (imputed)	N
12	rs550057	2.61507e-14	9	136146597	rs550057	2.61507e-14	Asthma or COVID-19 (pleiotropy)	44903	35386719	Baranova A	44641	Front Immunol	www.ncbi.nlm.nih.gov/pubmed/35386719	Causal Association and Shared Genetics Between Asthma and COVID-19.	6,406 European ancestry COVID-19 cases, 86,008 European ancestry asthma cases, 2,478 asthma cases, 1,337,407 European ancestry controls, 12,540 controls	NA	9q34.2		ABO, ABO			ENSG00000175164, ENSG00000281879	NA	NA	rs550057-?	rs550057	0	550057	intron_variant	0	NR	1E-12	12		NA		NR [NR]	N
12	rs550057	2.61507e-14	9	136146597	rs550057	2.61507e-14	Pancreatic alpha-amylase levels	45019	34648354	Pietzner M	44512	Science	www.ncbi.nlm.nih.gov/pubmed/34648354	Mapping the proteo-genomic convergence of human diseases.	10,708 European ancestry individuals	NA	9q34.2		ABO, ABO			ENSG00000175164, ENSG00000281879	NA	NA	rs550057-T	rs550057	0	550057	intron_variant	0	0.27	6E-24	23.2218		0.152	[0.12-0.18] unit decrease	Affymetrix, Illumina [10200000] (imputed)	N
12	rs550057	2.61507e-14	9	136146597	rs550057	2.61507e-14	Pancreatic triacylglycerol lipase levels	45019	34648354	Pietzner M	44512	Science	www.ncbi.nlm.nih.gov/pubmed/34648354	Mapping the proteo-genomic convergence of human diseases.	10,708 European ancestry individuals	NA	9q34.2		ABO, ABO			ENSG00000175164, ENSG00000281879	NA	NA	rs550057-T	rs550057	0	550057	intron_variant	0	0.27	8E-10	9.09691		0.093	[0.064-0.122] unit increase	Affymetrix, Illumina [10200000] (imputed)	N
12	rs550057	2.61507e-14	9	136146597	rs550057	2.61507e-14	Scavenger receptor class F member 2 levels	45019	34648354	Pietzner M	44512	Science	www.ncbi.nlm.nih.gov/pubmed/34648354	Mapping the proteo-genomic convergence of human diseases.	10,708 European ancestry individuals	NA	9q34.2		ABO, ABO			ENSG00000175164, ENSG00000281879	NA	NA	rs550057-T	rs550057	0	550057	intron_variant	0	0.27	1E-15	15		0.113	[0.086-0.14] unit decrease	Affymetrix, Illumina [10200000] (imputed)	N
12	rs550057	2.61507e-14	9	136146597	rs550057	2.61507e-14	Secreted and transmembrane protein 1 levels	45019	34648354	Pietzner M	44512	Science	www.ncbi.nlm.nih.gov/pubmed/34648354	Mapping the proteo-genomic convergence of human diseases.	10,708 European ancestry individuals	NA	9q34.2		ABO, ABO			ENSG00000175164, ENSG00000281879	NA	NA	rs550057-T	rs550057	0	550057	intron_variant	0	0.27	3E-20	19.5229		0.139	[0.11-0.17] unit decrease	Affymetrix, Illumina [10200000] (imputed)	N
12	rs550057	2.61507e-14	9	136146597	rs550057	2.61507e-14	Tyrosine-protein kinase receptor Tie-1, soluble levels	45019	34648354	Pietzner M	44512	Science	www.ncbi.nlm.nih.gov/pubmed/34648354	Mapping the proteo-genomic convergence of human diseases.	10,708 European ancestry individuals	NA	9q34.2		ABO, ABO			ENSG00000175164, ENSG00000281879	NA	NA	rs550057-T	rs550057	0	550057	intron_variant	0	0.27	1E-43	43		0.204	[0.17-0.23] unit increase	Affymetrix, Illumina [10200000] (imputed)	N
12	rs550057	2.61507e-14	9	136146597	rs550057	2.61507e-14	Tumor necrosis factor ligand superfamily member 8 levels	45019	34648354	Pietzner M	44512	Science	www.ncbi.nlm.nih.gov/pubmed/34648354	Mapping the proteo-genomic convergence of human diseases.	10,708 European ancestry individuals	NA	9q34.2		ABO, ABO			ENSG00000175164, ENSG00000281879	NA	NA	rs550057-T	rs550057	0	550057	intron_variant	0	0.27	2E-17	16.699		0.129	[0.1-0.158] unit increase	Affymetrix, Illumina [10200000] (imputed)	N
12	rs550057	2.61507e-14	9	136146597	rs550057	2.61507e-14	Protein FAM3D levels	45019	34648354	Pietzner M	44512	Science	www.ncbi.nlm.nih.gov/pubmed/34648354	Mapping the proteo-genomic convergence of human diseases.	10,708 European ancestry individuals	NA	9q34.2		ABO, ABO			ENSG00000175164, ENSG00000281879	NA	NA	rs550057-T	rs550057	0	550057	intron_variant	0	0.27	2E-750	749.699		0.763	[0.74-0.79] unit increase	Affymetrix, Illumina [10200000] (imputed)	N
12	rs550057	2.61507e-14	9	136146597	rs550057	2.61507e-14	Golgi membrane protein 1 levels	45019	34648354	Pietzner M	44512	Science	www.ncbi.nlm.nih.gov/pubmed/34648354	Mapping the proteo-genomic convergence of human diseases.	10,708 European ancestry individuals	NA	9q34.2		ABO, ABO			ENSG00000175164, ENSG00000281879	NA	NA	rs550057-T	rs550057	0	550057	intron_variant	0	0.27	4E-499	498.398		0.641	[0.62-0.67] unit increase	Affymetrix, Illumina [10200000] (imputed)	N
12	rs550057	2.61507e-14	9	136146597	rs550057	2.61507e-14	Intestinal-type alkaline phosphatase levels	45019	34648354	Pietzner M	44512	Science	www.ncbi.nlm.nih.gov/pubmed/34648354	Mapping the proteo-genomic convergence of human diseases.	10,708 European ancestry individuals	NA	9q34.2		ABO, ABO			ENSG00000175164, ENSG00000281879	NA	NA	rs550057-T	rs550057	0	550057	intron_variant	0	0.27	5E-415	414.301		0.606	[0.58-0.63] unit decrease	Affymetrix, Illumina [10200000] (imputed)	N
12	rs550057	2.61507e-14	9	136146597	rs550057	2.61507e-14	Protein CASC4 levels	45019	34648354	Pietzner M	44512	Science	www.ncbi.nlm.nih.gov/pubmed/34648354	Mapping the proteo-genomic convergence of human diseases.	10,708 European ancestry individuals	NA	9q34.2		ABO, ABO			ENSG00000175164, ENSG00000281879	NA	NA	rs550057-T	rs550057	0	550057	intron_variant	0	0.27	7E-191	190.155		0.399	[0.37-0.43] unit increase	Affymetrix, Illumina [10200000] (imputed)	N
12	rs550057	2.61507e-14	9	136146597	rs550057	2.61507e-14	Gut microbiota abundance (k_Bacteria.p_Actinobacteria.c_Actinobacteria.o_Coriobacteriales.f_Coriobacteriaceae)	44743	35115690	Lopera-Maya EA	44595	Nat Genet	www.ncbi.nlm.nih.gov/pubmed/35115690	Effect of host genetics on the gut microbiome in 7,738 participants of the Dutch Microbiome Project.	7,738 European ancestry individuals	NA	9q34.2		ABO, ABO			ENSG00000175164, ENSG00000281879	NA	NA	rs550057-T	rs550057	0	550057	intron_variant	0	0.250227716330514	3E-9	8.52288		0.110172	[0.074-0.147] unit increase	Illumina [5584686] (imputed)	N
12	rs550057	2.61507e-14	9	136146597	rs550057	2.61507e-14	Gut microbiota abundance (k_Bacteria.p_Actinobacteria.c_Actinobacteria.o_Coriobacteriales.f_Coriobacteriaceae.g_Collinsella)	44743	35115690	Lopera-Maya EA	44595	Nat Genet	www.ncbi.nlm.nih.gov/pubmed/35115690	Effect of host genetics on the gut microbiome in 7,738 participants of the Dutch Microbiome Project.	7,738 European ancestry individuals	NA	9q34.2		ABO, ABO			ENSG00000175164, ENSG00000281879	NA	NA	rs550057-T	rs550057	0	550057	intron_variant	0	0.251040221914008	9E-11	10.0458		0.124063	[0.087-0.162] unit increase	Illumina [5584686] (imputed)	N
12	rs550057	2.61507e-14	9	136146597	rs550057	2.61507e-14	Gut microbiota abundance (k_Bacteria.p_Actinobacteria.c_Actinobacteria.o_Coriobacteriales)	44743	35115690	Lopera-Maya EA	44595	Nat Genet	www.ncbi.nlm.nih.gov/pubmed/35115690	Effect of host genetics on the gut microbiome in 7,738 participants of the Dutch Microbiome Project.	7,738 European ancestry individuals	NA	9q34.2		ABO, ABO			ENSG00000175164, ENSG00000281879	NA	NA	rs550057-T	rs550057	0	550057	intron_variant	0	0.250227716330514	3E-9	8.52288		0.110155	[0.074-0.147] unit increase	Illumina [5584686] (imputed)	N
12	rs550057	2.61507e-14	9	136146597	rs550057	2.61507e-14	Gut microbiota abundance (k_Bacteria.p_Actinobacteria.c_Actinobacteria.o_Coriobacteriales.f_Coriobacteriaceae.g_Collinsella.s_Collinsella_aerofaciens)	44743	35115690	Lopera-Maya EA	44595	Nat Genet	www.ncbi.nlm.nih.gov/pubmed/35115690	Effect of host genetics on the gut microbiome in 7,738 participants of the Dutch Microbiome Project.	7,738 European ancestry individuals	NA	9q34.2		ABO, ABO			ENSG00000175164, ENSG00000281879	NA	NA	rs550057-T	rs550057	0	550057	intron_variant	0	0.251842403628118	2E-8	7.69897		0.108642	[0.071-0.147] unit increase	Illumina [5584686] (imputed)	N
12	rs550057	2.61507e-14	9	136146597	rs550057	2.61507e-14	Carbohydrate sulfotransferase 15 levels (CHST15.4469.78.2)	44936	29875488	Sun BB	43257	Nature	www.ncbi.nlm.nih.gov/pubmed/29875488	Genomic atlas of the human plasma proteome.	3,301 European ancestry individuals	NA	9q34.2		ABO, ABO			ENSG00000175164, ENSG00000281879	NA	NA	rs550057-T	rs550057	0	550057	intron_variant	0	0.246	3E-25	24.5229		0.29	[-0.23--0.35] unit decrease	Affymetrix [10572788] (imputed)	N
12	rs550057	2.61507e-14	9	136146597	rs550057	2.61507e-14	Carbohydrate sulfotransferase 15 levels (CHST15.4469.78.2)	44936	29875488	Sun BB	43257	Nature	www.ncbi.nlm.nih.gov/pubmed/29875488	Genomic atlas of the human plasma proteome.	3,301 European ancestry individuals	NA	9q34.2		ABO, ABO			ENSG00000175164, ENSG00000281879	NA	NA	rs550057-T	rs550057	0	550057	intron_variant	0	0.246	1E-30	30		0.32	[-0.26--0.38] unit decrease	Affymetrix [10572788] (imputed)	N
12	rs550057	2.61507e-14	9	136146597	rs550057	2.61507e-14	Two-hour glucose	44357	34059833	Chen J	44347	Nat Genet	www.ncbi.nlm.nih.gov/pubmed/34059833	The trans-ancestral genomic architecture of glycemic traits.	63,396 European ancestry individuals	NA	9q34.2	ABO	ABO, ABO			ENSG00000175164, ENSG00000281879	NA	NA	rs550057-T	rs550057	0	550057	intron_variant	0	0.2823	4E-11	10.3979		0.0526	[0.036-0.069] unit increase	Affymetrix, Illumina [30098705] (imputed)	N
12	rs550057	2.61507e-14	9	136146597	rs550057	2.61507e-14	Protein FAM177A1 levels (FAM177A1.8039.41.3)	44936	29875488	Sun BB	43257	Nature	www.ncbi.nlm.nih.gov/pubmed/29875488	Genomic atlas of the human plasma proteome.	3,301 European ancestry individuals	NA	9q34.2		ABO, ABO			ENSG00000175164, ENSG00000281879	NA	NA	rs550057-T	rs550057	0	550057	intron_variant	0	0.246	9E-19	18.0458		0.25	[-0.19--0.31] unit decrease	Affymetrix [10572788] (imputed)	N
12	rs550057	2.61507e-14	9	136146597	rs550057	2.61507e-14	Protein jagged-1 levels (JAG1.5092.51.3)	44936	29875488	Sun BB	43257	Nature	www.ncbi.nlm.nih.gov/pubmed/29875488	Genomic atlas of the human plasma proteome.	3,301 European ancestry individuals	NA	9q34.2		ABO, ABO			ENSG00000175164, ENSG00000281879	NA	NA	rs550057-T	rs550057	0	550057	intron_variant	0	0.246	8E-14	13.0969		0.21	[-0.15--0.27] unit decrease	Affymetrix [10572788] (imputed)	N
12	rs550057	2.61507e-14	9	136146597	rs550057	2.61507e-14	Intestinal-type alkaline phosphatase levels (ALPI.10463.23.3)	44936	29875488	Sun BB	43257	Nature	www.ncbi.nlm.nih.gov/pubmed/29875488	Genomic atlas of the human plasma proteome.	3,301 European ancestry individuals	NA	9q34.2		ABO, ABO			ENSG00000175164, ENSG00000281879	NA	NA	rs550057-T	rs550057	0	550057	intron_variant	0	0.246	3E-19	18.5229		0.25	[-0.19--0.31] unit decrease	Affymetrix [10572788] (imputed)	N
12	rs550057	2.61507e-14	9	136146597	rs550057	2.61507e-14	X-26054 levels	44998	36635386	Chen Y	44938	Nat Genet	www.ncbi.nlm.nih.gov/pubmed/36635386	Genomic atlas of the plasma metabolome prioritizes metabolites implicated in human diseases.	8,046 European ancestry individuals	NA	9q34.2		ABO, ABO			ENSG00000175164, ENSG00000281879	NA	NA	rs550057-C	rs550057	0	550057	intron_variant	0	0.742579	1E-20	20		0.159093	[0.13-0.19] unit decrease	Affymetrix [15423547] (imputed)	N
12	rs550057	2.61507e-14	9	136146597	rs550057	2.61507e-14	Calcium levels	44544	34594039	Sakaue S	44469	Nat Genet	www.ncbi.nlm.nih.gov/pubmed/34594039	A cross-population atlas of genetic associations for 220 human phenotypes.	315,153 European ancestry individuals, 83,980 East Asian ancestry individuals	NA	9q34.2		ABO, ABO			ENSG00000175164, ENSG00000281879	NA	NA	rs550057-T	rs550057	0	550057	intron_variant	0	NR	2E-8	7.69897		0.0142	[0.0093-0.0191] unit decrease	Affymetrix, Illumina [20528270] (imputed)	N
12	rs550057	2.61507e-14	9	136146597	rs550057	2.61507e-14	Blood urea nitrogen levels	44707	34272381	Stanzick KJ	44393	Nat Commun	www.ncbi.nlm.nih.gov/pubmed/34272381	Discovery and prioritization of variants and genes for kidney function in >1.2 million individuals.	679,531 European ancestry individuals, 173,149 individuals	NA	9q34.2		ABO, ABO			ENSG00000175164, ENSG00000281879	NA	NA	rs550057-C	rs550057	0	550057	intron_variant	0	0.2569	9E-15	14.0458		0.0043	[0.0031-0.0055] unit decrease	NR [13623018] (imputed)	N
12	rs550057	2.61507e-14	9	136146597	rs550057	2.61507e-14	Estimated glomerular filtration rate (creatinine)	44707	34272381	Stanzick KJ	44393	Nat Commun	www.ncbi.nlm.nih.gov/pubmed/34272381	Discovery and prioritization of variants and genes for kidney function in >1.2 million individuals.	1,004,040 European ancestry individuals, 165,726 East Asian ancestry individuals, 13,842 African American individuals, 13,359 South Asian ancestry individuals, 4,961 Hispanic individuals, 2 individuals	417,288 European ancestry individuals	9q34.2		ABO, ABO			ENSG00000175164, ENSG00000281879	NA	NA	rs550057-C	rs550057	0	550057	intron_variant	0	0.74013047220642	3E-18	17.5229		0.00234	[0.0018-0.0029] unit decrease	NR [13633840] (imputed)	N
12	rs550057	2.61507e-14	9	136146597	rs550057	2.61507e-14	Inflammatory biomarkers (multivariate analysis)	44147	33110245	Ruotsalainen SE	44131	Eur J Hum Genet	www.ncbi.nlm.nih.gov/pubmed/33110245	An expanded analysis framework for multivariate GWAS connects inflammatory biomarkers to functional variants and disease.	6,890 Finnish ancestry individuals	NA	9q34.2	ABO	ABO, ABO			ENSG00000175164, ENSG00000281879	NA	NA	rs550057 -?	rs550057	0	550057	intron_variant	0	NR	8E-14	13.0969		NA		Illumina [11329225] (imputed)	N
12	rs550057	2.61507e-14	9	136146597	rs550057	2.61507e-14	Peak expiratory flow	45077	36641522	Sinkala M	44940	Commun Biol	www.ncbi.nlm.nih.gov/pubmed/36641522	A genome-wide association study identifies distinct variants associated with pulmonary function among European and African ancestries from the UK Biobank.	383,471 European ancestry individuals	NA	9q34.2		ABO, ABO			ENSG00000175164, ENSG00000281879	NA	NA	rs550057-?	rs550057	0	550057	intron_variant	0	NR	4E-18	17.3979		NA		NR [NR] (imputed)	N
12	rs550057	2.61507e-14	9	136146597	rs550057	2.61507e-14	Brain morphology (MOSTest)	44888	35164939	van der Meer D	44603	Biol Psychiatry	www.ncbi.nlm.nih.gov/pubmed/35164939	Boosting Schizophrenia Genetics by Utilizing Genetic Overlap With Brain Morphology.	33,735 white British ancestry individuals	NA	9q34.2		ABO, ABO			ENSG00000175164, ENSG00000281879	NA	NA	rs550057-?	rs550057	0	550057	intron_variant	0	NR	2E-14	13.699		NA		NR [9061072] (imputed)	N
12	rs550057	2.61507e-14	9	136146597	rs550057	2.61507e-14	Estimated glomerular filtration rate (creatinine)	44777	35710981	Liu H	44728	Nat Genet	www.ncbi.nlm.nih.gov/pubmed/35710981	Epigenomic and transcriptomic analyses define core cell types, genes and targetable mechanisms for kidney disease.	1,205,871 European ancestry individuals, 168,300 East Asian ancestry individuals, 63,553 African ancestry individuals, 23,509 Hispanic or Latin American individuals, 22,103 African American individuals, 21,791 Central Asian or South Asian ancestry individuals, 1,502 Middle Eastern ancestry individuals, 939 other admixed ancestry individuals, 602 Native American ancestry individuals, 150 Asian ancestry individuals, 339 individuals	NA	9q34.2		ABO, ABO			ENSG00000175164, ENSG00000281879	NA	NA	rs550057-T	rs550057	0	550057	intron_variant	0	0.2543	4E-20	19.3979		9.202	z score increase	Affymetrix, Illumina [12653804] (imputed)	N
12	rs550057	2.61507e-14	9	136146597	rs550057	2.61507e-14	Estimated glomerular filtration rate	43619	31015462	Graham SE	43578	Nat Commun	www.ncbi.nlm.nih.gov/pubmed/31015462	Sex-specific and pleiotropic effects underlying kidney function identified from GWAS meta-analysis.	206,856 European ancestry individuals, 143,658 East Asian ancestry individuals	NA	9q34.2	ABO	ABO, ABO			ENSG00000175164, ENSG00000281879	NA	NA	rs550057-C	rs550057	0	550057	intron_variant	0	0.7393	2E-9	8.69897		6.036	NR z score decrease	Illumina [26237160] (imputed)	N
12	rs550057	2.61507e-14	9	136146597	rs550057	2.61507e-14	Serum creatinine levels	44544	34594039	Sakaue S	44469	Nat Genet	www.ncbi.nlm.nih.gov/pubmed/34594039	A cross-population atlas of genetic associations for 220 human phenotypes.	344,104 European ancestry individuals, 150,266 East Asian ancestry individuals	NA	9q34.2		ABO, ABO			ENSG00000175164, ENSG00000281879	NA	NA	rs550057-T	rs550057	0	550057	intron_variant	0	NR	2E-25	24.699		0.0191	[0.016-0.023] unit decrease	Affymetrix, Illumina [20538295] (imputed)	N
12	rs550057	2.61507e-14	9	136146597	rs550057	2.61507e-14	Carbohydrate sulfotransferase 12 levels	45019	34648354	Pietzner M	44512	Science	www.ncbi.nlm.nih.gov/pubmed/34648354	Mapping the proteo-genomic convergence of human diseases.	10,708 European ancestry individuals	NA	9q34.2		ABO, ABO			ENSG00000175164, ENSG00000281879	NA	NA	rs550057-T	rs550057	0	550057	intron_variant	0	0.27	8E-64	63.0969		0.243	[0.22-0.27] unit increase	Affymetrix, Illumina [10200000] (imputed)	N
12	rs550057	2.61507e-14	9	136146597	rs550057	2.61507e-14	Carbohydrate sulfotransferase 15 levels	45019	34648354	Pietzner M	44512	Science	www.ncbi.nlm.nih.gov/pubmed/34648354	Mapping the proteo-genomic convergence of human diseases.	10,708 European ancestry individuals	NA	9q34.2		ABO, ABO			ENSG00000175164, ENSG00000281879	NA	NA	rs550057-T	rs550057	0	550057	intron_variant	0	0.27	9E-122	121.046		0.341	[0.31-0.37] unit decrease	Affymetrix, Illumina [10200000] (imputed)	N
20	rs7218319	3.85821e-15	17	44057595	rs3785884	2.61514e-14	Hemoglobin concentration	44095	32888493	Chen MH	44075	Cell	www.ncbi.nlm.nih.gov/pubmed/32888493	Trans-ethnic and Ancestry-Specific Blood-Cell Genetics in 746,667 Individuals from 5 Global Populations.	563,946 European ancestry individuals	NA	17q21.31	NR	MAPT, MAPT, MAPT			ENSG00000277956, ENSG00000276155, ENSG00000186868	NA	NA	rs3785884-A	rs3785884	0	3785884	non_coding_transcript_exon_variant	0	0.230491	1E-93	93		0.045117	[0.041-0.049] SD unit increase	Affymetrix, Illumina [50638016] (imputed)	N
20	rs7218319	3.85821e-15	17	44057595	rs3785884	2.61514e-14	Hematocrit	44095	32888493	Chen MH	44075	Cell	www.ncbi.nlm.nih.gov/pubmed/32888493	Trans-ethnic and Ancestry-Specific Blood-Cell Genetics in 746,667 Individuals from 5 Global Populations.	562,259 European ancestry individuals	NA	17q21.31	NR	MAPT, MAPT, MAPT			ENSG00000277956, ENSG00000276155, ENSG00000186868	NA	NA	rs3785884-A	rs3785884	0	3785884	non_coding_transcript_exon_variant	0	0.23073	1E-96	96		0.045836	[0.042-0.05] SD unit increase	Affymetrix, Illumina [50640577] (imputed)	N
20	rs7218319	3.85821e-15	17	43923683	rs12185268	2.63006e-14	Parkinson's disease	40744	21738487	Do CB	40717	PLoS Genet	www.ncbi.nlm.nih.gov/pubmed/21738487	Web-based genome-wide association study identifies two novel loci and a substantial genetic component for Parkinson's disease.	3,426 European ancestry cases, 29,624 European ancestry controls	NA	17q21.31	MAPT	MAPT-AS1, SPPL2C, SPPL2C, SPPL2C			ENSG00000264589, ENSG00000277106, ENSG00000185294, ENSG00000278194	NA	NA	rs12185268-A	rs12185268	0	12185268	missense_variant	0	0.79	3E-14	13.5229		1.3	[1.22-1.39]	Illumina [522782]	N
20	rs7218319	3.85821e-15	17	43923683	rs12185268	2.63006e-14	Corticobasal degeneration	42559	26077951	Kouri N	42171	Nat Commun	www.ncbi.nlm.nih.gov/pubmed/26077951	Genome-wide association study of corticobasal degeneration identifies risk variants shared with progressive supranuclear palsy.	152 cases, 1,986 controls	NA	17q21.31	MAPT	MAPT-AS1, SPPL2C, SPPL2C, SPPL2C			ENSG00000264589, ENSG00000277106, ENSG00000185294, ENSG00000278194	NA	NA	rs12185268-?	rs12185268	0	12185268	missense_variant	0	NR	1E-9	9		3.46	[2.27-5.28]	Illumina [533898] (imputed)	N
20	rs7218319	3.85821e-15	17	43923683	rs12185268	2.63006e-14	Hemoglobin concentration	45007	35964923	Timoteo VJ	44784	J Nutr Biochem	www.ncbi.nlm.nih.gov/pubmed/35964923	Common and Ethnic-Specific Genetic Determinants of Hemoglobin Concentration between Taiwanese Han Chinese and European Whites: Findings from Comparative Two-Stage Genome-Wide Association Studies.	46,904 European ancestry males	80,822 European ancestry males	17q21.31		MAPT-AS1, SPPL2C, SPPL2C, SPPL2C			ENSG00000264589, ENSG00000277106, ENSG00000185294, ENSG00000278194	NA	NA	rs12185268-G	rs12185268	0	12185268	missense_variant	0	0.2257	1E-31	31		0.05189	unit increase	NR [347791]	N
20	rs7218319	3.85821e-15	17	43859640	rs62057070	2.69579e-14	Cortical surface area	44033	32193296	Grasby KL	43891	Science	www.ncbi.nlm.nih.gov/pubmed/32193296	The genetic architecture of the human cerebral cortex.	33,992 European ancestry individuals	14,727 European ancestry individuals, 2,943 individuals	17q21.31	NR	LINC02210-CRHR1, LINC02210-CRHR1			ENSG00000263715, ENSG00000282456	NA	NA	rs62057070-A	rs62057070	0	62057070	intron_variant	0	0.7896	5E-13	12.301	(Fusiform)	17.6402	[12.86-22.42] unit increase	Affymetrix, Illumina [NR]	N
20	rs7218319	3.85821e-15	17	44056767	rs1981997	2.75275e-14	Interstitial lung disease	41579	23583980	Fingerlin TE	41378	Nat Genet	www.ncbi.nlm.nih.gov/pubmed/23583980	Genome-wide association study identifies multiple susceptibility loci for pulmonary fibrosis.	1,161 European ancestry cases, 4,683 European ancestry controls	876 European ancestry cases, 1,890 European ancestry controls	17q21.31	MAPT	MAPT, MAPT, MAPT			ENSG00000277956, ENSG00000276155, ENSG00000186868	NA	NA	rs1981997-G	rs1981997	0	1981997	non_coding_transcript_exon_variant	0	0.77	9E-14	13.0458		1.41	[1.28-1.56]	Illumina [439828]	N
20	rs7218319	3.85821e-15	17	43798903	rs56062621	2.77491e-14	Dorsolateral prefrontal area (unadjusted for global measures)	45118	36893272	Makowski C	44994	Proc Natl Acad Sci U S A	www.ncbi.nlm.nih.gov/pubmed/36893272	Larger cerebral cortex is genetically correlated with greater frontal area and dorsal thickness.	32,488 European ancestry individuals	5,360 European ancestry children, 3,776 children	17q21.31		LINC02210-CRHR1, LINC02210-CRHR1			ENSG00000263715, ENSG00000282456	NA	NA	rs56062621-?	rs56062621	0	56062621	intron_variant	0	NR	6E-32	31.2218		0.0999	[0.083-0.117] unit increase	NR [7598201] (imputed)	N
3	rs1123573	1.64478e-16	2	60727416	rs7560588	2.81331e-14	Number of sexual partners	43542	30643258	Karlsson Linner R	43479	Nat Genet	www.ncbi.nlm.nih.gov/pubmed/30643258	Genome-wide association analyses of risk tolerance and risky behaviors in over 1 million individuals identify hundreds of loci and shared genetic influences.	370,711 European ancestry individuals	NA	2p16.1	BCL11A	BCL11A			ENSG00000119866	NA	NA	rs7560588-A	rs7560588	0	7560588	intron_variant	0	0.2745	4E-11	10.3979		0.0175261	[0.012-0.023] unit decrease	Affymetrix [11515109] (imputed)	N
20	rs7218319	3.85821e-15	17	44077851	rs56108300	2.9927e-14	Neutrophil count	44095	32888493	Chen MH	44075	Cell	www.ncbi.nlm.nih.gov/pubmed/32888493	Trans-ethnic and Ancestry-Specific Blood-Cell Genetics in 746,667 Individuals from 5 Global Populations.	519,288 European ancestry individuals	NA	17q21.31	NR	MAPT, MAPT, MAPT			ENSG00000277956, ENSG00000276155, ENSG00000186868	NA	NA	rs56108300-A	rs56108300	0	56108300	intron_variant	0	0.224125	1E-24	24		0.023682	[0.019-0.028] SD unit increase	Affymetrix, Illumina [50250472] (imputed)	N
20	rs7218319	3.85821e-15	17	44051612	rs77875796	3.00504e-14	Occupational attainment	44680	34613391	Ko H	44475	Brain	www.ncbi.nlm.nih.gov/pubmed/34613391	Genome-wide association study of occupational attainment as a proxy for cognitive reserve.	248,847 European ancestry individuals	NA	17q21.31		MAPT, MAPT, MAPT			ENSG00000277956, ENSG00000276155, ENSG00000186868	NA	NA	rs77875796-G	rs77875796	0	77875796	5_prime_UTR_variant	0	0.241	5E-9	8.30103		0.049	[0.033-0.065] unit decrease	Affymetrix [9575249] (imputed)	N
20	rs7218319	3.85821e-15	17	43810873	rs75022332	3.17173e-14	Worry too long after an embarrassing experience	43487	29500382	Nagel M	43161	Nat Commun	www.ncbi.nlm.nih.gov/pubmed/29500382	Item-level analyses reveal genetic heterogeneity in neuroticism.	367,725 European ancestry individuals	NA	17q21.31	ACBD4	LINC02210-CRHR1, LINC02210-CRHR1			ENSG00000263715, ENSG00000282456	NA	NA	rs75022332-A	rs75022332	0	75022332	non_coding_transcript_exon_variant	0	0.213608	2E-8	7.69897		5.62	z score decrease	NR [10847151] (imputed)	N
20	rs7218319	3.85821e-15	17	43810873	rs75022332	3.17173e-14	Motor premotor area (unadjusted for global measures)	45118	36893272	Makowski C	44994	Proc Natl Acad Sci U S A	www.ncbi.nlm.nih.gov/pubmed/36893272	Larger cerebral cortex is genetically correlated with greater frontal area and dorsal thickness.	32,488 European ancestry individuals	5,360 European ancestry children, 3,776 children	17q21.31		LINC02210-CRHR1, LINC02210-CRHR1			ENSG00000263715, ENSG00000282456	NA	NA	rs75022332-?	rs75022332	0	75022332	non_coding_transcript_exon_variant	0	NR	1E-31	31		0.0998	[0.083-0.116] unit increase	NR [7598201] (imputed)	N
20	rs7218319	3.85821e-15	17	43572419	rs56328224	3.23991e-14	Middle temporal thickness (unadjusted for global measures)	45118	36893272	Makowski C	44994	Proc Natl Acad Sci U S A	www.ncbi.nlm.nih.gov/pubmed/36893272	Larger cerebral cortex is genetically correlated with greater frontal area and dorsal thickness.	32,488 European ancestry individuals	5,360 European ancestry children, 3,776 children	17q21.31		PLEKHM1 - LRRC37A4P	ENSG00000277111	ENSG00000282331		4304	11688	rs56328224-?	rs56328224	0	56328224	upstream_gene_variant	1	NR	1E-11	11		0.0578	[0.041-0.074] unit increase	NR [7598201] (imputed)	N
20	rs7218319	3.85821e-15	17	43811072	rs17563683	3.41605e-14	Hemoglobin levels	43999	32327693	Oskarsson GR	43944	Commun Biol	www.ncbi.nlm.nih.gov/pubmed/32327693	Predicted loss and gain of function mutations in ACO1 are associated with erythropoiesis.	684,122 European ancestry individuals	NA	17q21.31	MGC57346-CRHR1, SPPL2C	LINC02210-CRHR1, LINC02210-CRHR1			ENSG00000263715, ENSG00000282456	NA	NA	rs17563683-G	rs17563683	0	17563683	intron_variant	0	NR	4E-61	60.3979		0.043	[NR] unit increase	Affymetrix, Illumina [43000000] (imputed)	N
20	rs7218319	3.85821e-15	17	43811072	rs17563683	3.41605e-14	Hematocrit	42977	27863252	Astle WJ	42691	Cell	www.ncbi.nlm.nih.gov/pubmed/27863252	The Allelic Landscape of Human Blood Cell Trait Variation and Links to Common Complex Disease.	173,039 European ancestry individuals	NA	17q21.31	CRHR1, RP11-105N13.4, RP11-293E1.1	LINC02210-CRHR1, LINC02210-CRHR1			ENSG00000263715, ENSG00000282456	NA	NA	rs17563683-G	rs17563683	0	17563683	intron_variant	0	0.2333	2E-28	27.699		0.0451564	[0.037-0.053] unit increase	Affymetrix [~ 2500000] (imputed)	N
20	rs7218319	3.85821e-15	17	43811072	rs17563683	3.41605e-14	Hemoglobin concentration	42977	27863252	Astle WJ	42691	Cell	www.ncbi.nlm.nih.gov/pubmed/27863252	The Allelic Landscape of Human Blood Cell Trait Variation and Links to Common Complex Disease.	172,925 European ancestry individuals	NA	17q21.31	CRHR1, RP11-105N13.4, RP11-293E1.1	LINC02210-CRHR1, LINC02210-CRHR1			ENSG00000263715, ENSG00000282456	NA	NA	rs17563683-G	rs17563683	0	17563683	intron_variant	0	0.2333	3E-26	25.5229		0.0434418	[0.035-0.051] unit increase	Affymetrix [~ 2500000] (imputed)	N
20	rs7218319	3.85821e-15	17	43721283	rs2942164	3.46462e-14	Hemoglobin concentration	45007	35964923	Timoteo VJ	44784	J Nutr Biochem	www.ncbi.nlm.nih.gov/pubmed/35964923	Common and Ethnic-Specific Genetic Determinants of Hemoglobin Concentration between Taiwanese Han Chinese and European Whites: Findings from Comparative Two-Stage Genome-Wide Association Studies.	46,904 European ancestry males	80,822 European ancestry males	17q21.31		LINC02210-CRHR1, LINC02210-CRHR1, LINC02210, LINC02210			ENSG00000263715, ENSG00000282456, ENSG00000282171, ENSG00000204650	NA	NA	rs2942164-C	rs2942164	0	2942164	intron_variant	0	0.2256	1E-31	31		0.05197	unit increase	NR [347791]	N
20	rs7218319	3.85821e-15	17	43721283	rs2942164	3.46462e-14	Hemoglobin concentration	45007	35964923	Timoteo VJ	44784	J Nutr Biochem	www.ncbi.nlm.nih.gov/pubmed/35964923	Common and Ethnic-Specific Genetic Determinants of Hemoglobin Concentration between Taiwanese Han Chinese and European Whites: Findings from Comparative Two-Stage Genome-Wide Association Studies.	52,141 European ancestry females	89,584 European ancestry females	17q21.31		LINC02210-CRHR1, LINC02210-CRHR1, LINC02210, LINC02210			ENSG00000263715, ENSG00000282456, ENSG00000282171, ENSG00000204650	NA	NA	rs2942164-C	rs2942164	0	2942164	intron_variant	0	0.2265	1E-20	20		0.03666	unit increase	NR [347791]	N
20	rs7218319	3.85821e-15	17	43871982	rs56319902	3.69334e-14	Educational attainment (years of education)	43392	30038396	Lee JJ	43304	Nat Genet	www.ncbi.nlm.nih.gov/pubmed/30038396	Gene discovery and polygenic prediction from a genome-wide association study of educational attainment in 1.1 million individuals.	up to 1,131,881 European ancestry individuals	NA	17q21.31		CRHR1, CRHR1, CRHR1, LINC02210-CRHR1, LINC02210-CRHR1			ENSG00000276191, ENSG00000278232, ENSG00000120088, ENSG00000263715, ENSG00000282456	NA	NA	rs56319902-T	rs56319902	0	56319902	intron_variant	0	0.2155	6E-33	32.2218		0.0206	[0.017-0.024] unit decrease	Affymetrix, Illumina [10000000] (imputed)	N
20	rs7218319	3.85821e-15	17	43871982	rs56319902	3.69334e-14	Vertex-wise sulcal depth	44627	34910505	van der Meer D	44545	Sci Adv	www.ncbi.nlm.nih.gov/pubmed/34910505	The genetic architecture of human cortical folding.	33,748 European ancestry individuals	NA	17q21.31		CRHR1, CRHR1, CRHR1, LINC02210-CRHR1, LINC02210-CRHR1			ENSG00000276191, ENSG00000278232, ENSG00000120088, ENSG00000263715, ENSG00000282456	NA	NA	rs56319902-T	rs56319902	0	56319902	intron_variant	0	0.24	1E-230	230		32.43	z score increase	Affymetrix [9061022] (imputed)	N
20	rs7218319	3.85821e-15	17	43871982	rs56319902	3.69334e-14	Vertex-wise sulcal depth	44627	34910505	van der Meer D	44545	Sci Adv	www.ncbi.nlm.nih.gov/pubmed/34910505	The genetic architecture of human cortical folding.	5,199 individuals	NA	17q21.31		CRHR1, CRHR1, CRHR1, LINC02210-CRHR1, LINC02210-CRHR1			ENSG00000276191, ENSG00000278232, ENSG00000120088, ENSG00000263715, ENSG00000282456	NA	NA	rs56319902-T	rs56319902	0	56319902	intron_variant	0	0.24	3E-6	5.52288		NA		Affymetrix [9061022] (imputed)	N
20	rs7218319	3.85821e-15	17	43871982	rs56319902	3.69334e-14	Vertex-wise sulcal depth	44627	34910505	van der Meer D	44545	Sci Adv	www.ncbi.nlm.nih.gov/pubmed/34910505	The genetic architecture of human cortical folding.	8,072 individuals	NA	17q21.31		CRHR1, CRHR1, CRHR1, LINC02210-CRHR1, LINC02210-CRHR1			ENSG00000276191, ENSG00000278232, ENSG00000120088, ENSG00000263715, ENSG00000282456	NA	NA	rs56319902-T	rs56319902	0	56319902	intron_variant	0	0.24	2E-15	14.699		NA		NR [13131314] (imputed)	N
20	rs7218319	3.85821e-15	17	44066172	rs112385572	3.77693e-14	Male-pattern baldness	43437	28196072	Hagenaars SP	42780	PLoS Genet	www.ncbi.nlm.nih.gov/pubmed/28196072	Genetic prediction of male pattern baldness.	52,874 British ancestry males		17q21.31	CRHR1, KANSL1, MAPT, PLEKHM1, SPPL2C, STH	MAPT, MAPT, MAPT			ENSG00000277956, ENSG00000276155, ENSG00000186868	NA	NA	rs112385572-G	rs112385572	0	112385572	intron_variant	0	NR	8E-29	28.0969		0.0768246	NR unit decrease	NR [NR] (imputed)	N
20	rs7218319	3.85821e-15	17	44078832	rs62064660	3.93784e-14	Drinks per week	44909	36477530	Saunders GRB	44902	Nature	www.ncbi.nlm.nih.gov/pubmed/36477530	Genetic diversity fuels gene discovery for tobacco and alcohol use.	2,965,643 European ancestry, East Asian ancestry, Hispanic or Latin American, African ancestry individuals	NA	17q21.31		MAPT, MAPT, MAPT			ENSG00000277956, ENSG00000276155, ENSG00000186868	NA	NA	rs62064660-A	rs62064660	0	62064660	intron_variant	0	0.208	8E-34	33.0969		0.0112	[0.0092-0.0132] unit decrease	NR [NR] (imputed)	N
20	rs7218319	3.85821e-15	17	43911443	rs1876829	3.97561e-14	Waist-hip ratio	43730	30575882	Lotta LA	43435	JAMA	www.ncbi.nlm.nih.gov/pubmed/30575882	Association of Genetic Variants Related to Gluteofemoral vs Abdominal Fat Distribution With Type 2 Diabetes, Coronary Disease, and Cardiovascular Risk Factors.	663,598 European ancestry individuals	NA	17q21.31	NR	LINC02210-CRHR1, LINC02210-CRHR1, MAPT-AS1, CRHR1, CRHR1, CRHR1			ENSG00000263715, ENSG00000282456, ENSG00000264589, ENSG00000276191, ENSG00000278232, ENSG00000120088	NA	NA	rs1876829-C	rs1876829	0	1876829	intron_variant	0	0.22	5E-8	7.30103		NA		Affymetrix [2446094] (imputed)	N
20	rs7218319	3.85821e-15	17	43911443	rs1876829	3.97561e-14	Waist-to-hip ratio adjusted for BMI	43730	30575882	Lotta LA	43435	JAMA	www.ncbi.nlm.nih.gov/pubmed/30575882	Association of Genetic Variants Related to Gluteofemoral vs Abdominal Fat Distribution With Type 2 Diabetes, Coronary Disease, and Cardiovascular Risk Factors.	660,648 European ancestry individuals	NA	17q21.31	NR	LINC02210-CRHR1, LINC02210-CRHR1, MAPT-AS1, CRHR1, CRHR1, CRHR1			ENSG00000263715, ENSG00000282456, ENSG00000264589, ENSG00000276191, ENSG00000278232, ENSG00000120088	NA	NA	rs1876829-C	rs1876829	0	1876829	intron_variant	0	0.22	7E-17	16.1549		0.019	[0.015-0.023] unit increase	Affymetrix [2446094] (imputed)	N
20	rs7218319	3.85821e-15	17	43856639	rs62057061	3.99281e-14	Depressed affect	43404	29942085	Nagel M	43276	Nat Genet	www.ncbi.nlm.nih.gov/pubmed/29942085	Meta-analysis of genome-wide association studies for neuroticism in 449,484 individuals identifies novel genetic loci and pathways.	357,957 European ancestry individuals	NA	17q21.31	NR	LINC02210-CRHR1, LINC02210-CRHR1			ENSG00000263715, ENSG00000282456	NA	NA	rs62057061-G	rs62057061	0	62057061	intron_variant	0	NR	2E-22	21.699		0.02689	[0.021-0.032] unit increase	Affymetrix [10847151] (imputed)	N
20	rs7218319	3.85821e-15	17	43856639	rs62057061	3.99281e-14	Hemoglobin concentration	45007	35964923	Timoteo VJ	44784	J Nutr Biochem	www.ncbi.nlm.nih.gov/pubmed/35964923	Common and Ethnic-Specific Genetic Determinants of Hemoglobin Concentration between Taiwanese Han Chinese and European Whites: Findings from Comparative Two-Stage Genome-Wide Association Studies.	52,141 European ancestry females	89,584 European ancestry females	17q21.31		LINC02210-CRHR1, LINC02210-CRHR1			ENSG00000263715, ENSG00000282456	NA	NA	rs62057061-G	rs62057061	0	62057061	intron_variant	0	0.2256	2E-21	20.699		0.03781	unit increase	NR [347791]	N
20	rs7218319	3.85821e-15	17	43897722	rs79600142	4.07057e-14	Cortical surface area	44033	32193296	Grasby KL	43891	Science	www.ncbi.nlm.nih.gov/pubmed/32193296	The genetic architecture of the human cerebral cortex.	33,992 European ancestry individuals	14,727 European ancestry individuals, 2,943 individuals	17q21.31	NR	MAPT-AS1, CRHR1, CRHR1, CRHR1, LINC02210-CRHR1, LINC02210-CRHR1			ENSG00000264589, ENSG00000276191, ENSG00000278232, ENSG00000120088, ENSG00000263715, ENSG00000282456	NA	NA	rs79600142-T	rs79600142	0	79600142	intron_variant	0	0.79	1E-43	43	(total)	1414.63	[1214.65-1614.6] unit increase	Affymetrix, Illumina [NR]	N
20	rs7218319	3.85821e-15	17	44065740	rs919462	4.11326e-14	Male-pattern baldness	43112	29146897	Pirastu N	43056	Nat Commun	www.ncbi.nlm.nih.gov/pubmed/29146897	GWAS for male-pattern baldness identifies 71 susceptibility loci explaining 38% of the risk.	25,662 British ancestry cases, 17,928 British ancestry controls	13,367 European ancestry cases, 11,851 European ancestry controls, 3,436 cases, 2,435 controls	17q21.31	WNT3, MAPT, PLEKHM1	MAPT, MAPT, MAPT			ENSG00000277956, ENSG00000276155, ENSG00000186868	NA	NA	rs919462-C	rs919462	0	919462	intron_variant	0	NR	1E-26	26		0.168393	[0.14-0.2] unit decrease	Affymetrix [27512692] (imputed)	N
20	rs7218319	3.85821e-15	17	43826637	rs12150672	4.13631e-14	Red blood cell count	42866	28017375	van Rooij FJA	42726	Am J Hum Genet	www.ncbi.nlm.nih.gov/pubmed/28017375	Genome-wide Trans-ethnic Meta-analysis Identifies Seven Genetic Loci Influencing Erythrocyte Traits and a Role for RBPMS in Erythropoiesis.	up to 40,258 European ancestry individuals, up to 16,128 African American individuals, up to 15,252 East Asian individuals.	16,389 individuals of European and African American ancestry.	17q21.31	NR	LINC02210-CRHR1, LINC02210-CRHR1			ENSG00000263715, ENSG00000282456	NA	NA	rs12150672-?	rs12150672	0	12150672	intron_variant	0	NR	4E-9	8.39794		NA		NR [2500000] (imputed)	N
17	rs11614702	4.60755e-14	12	133058157	rs11614702	4.60755e-14	COVID-19 (critical illness vs population)	45099	37198478	Pairo-Castineira E	45063	Nature	www.ncbi.nlm.nih.gov/pubmed/37198478	GWAS and meta-analysis identifies 49 genetic variants underlying critical COVID-19.	682 African ancestry cases, 2,540 African ancestry controls, 401 East Asian ancestry cases, 759 East Asian ancestry controls, 13,199 European ancestry cases, 745,011 European ancestry controls, 1,141 South Asian ancestry cases, 5,384 South Asian ancestry controls, 8,779 cases, 1,001,875 controls	NA	12q24.33		GALNT9 - FBRSL1	ENSG00000182870	ENSG00000112787		151982	7980	rs11614702-A	rs11614702	0	11614702	intergenic_variant	1	0.49	2E-16	15.699		1.1	[1.08-1.13]	Illumina [NR] (imputed)	N
20	rs7218319	3.85821e-15	17	44051589	rs118087478	4.92035e-14	Brain region volumes	43858	31676860	Zhao B	43770	Nat Genet	www.ncbi.nlm.nih.gov/pubmed/31676860	Genome-wide association analysis of 19,629 individuals identifies variants influencing regional brain volumes and refines their genetic co-architecture with cognitive and mental health traits.	19,629 British ancestry individuals	NA	17q21.31	NR	MAPT, MAPT, MAPT			ENSG00000277956, ENSG00000276155, ENSG00000186868	NA	NA	rs118087478-?	rs118087478	0	118087478	5_prime_UTR_variant	0	NR	8E-14	13.0969	(total brain volume)	NA		NR [9227495] (imputed)	N
20	rs7218319	3.85821e-15	17	44061023	rs62063786	5.11151e-14	Hemoglobin levels	43999	32327693	Oskarsson GR	43944	Commun Biol	www.ncbi.nlm.nih.gov/pubmed/32327693	Predicted loss and gain of function mutations in ACO1 are associated with erythropoiesis.	684,122 European ancestry individuals	NA	17q21.31	MAPT	MAPT, MAPT, MAPT			ENSG00000277956, ENSG00000276155, ENSG00000186868	NA	NA	rs62063786-A	rs62063786	0	62063786	missense_variant	0	NR	1E-61	61		0.044	[NR] unit increase	Affymetrix, Illumina [43000000] (imputed)	N
20	rs7218319	3.85821e-15	17	44051588	rs117124984	5.15497e-14	Daytime nap	43641	30804565	Jansen PR	43521	Nat Genet	www.ncbi.nlm.nih.gov/pubmed/30804565	Genome-wide analysis of insomnia in 1,331,010 individuals identifies new risk loci and functional pathways.	386,577 European ancestry individuals	NA	17q21.31	NR	MAPT, MAPT, MAPT			ENSG00000277956, ENSG00000276155, ENSG00000186868	NA	NA	rs117124984-C	rs117124984	0	117124984	5_prime_UTR_variant	0	0.7853	3E-13	12.5229		1.09963	[1.07-1.13]	Affymetrix, Illumina [10858887] (imputed)	N
20	rs7218319	3.85821e-15	17	44051588	rs117124984	5.15497e-14	Cortical thickness	45118	36893272	Makowski C	44994	Proc Natl Acad Sci U S A	www.ncbi.nlm.nih.gov/pubmed/36893272	Larger cerebral cortex is genetically correlated with greater frontal area and dorsal thickness.	32,488 European ancestry individuals	3,776 children, 5,360 European ancestry children	17q21.31		MAPT, MAPT, MAPT			ENSG00000277956, ENSG00000276155, ENSG00000186868	NA	NA	rs117124984-?	rs117124984	0	117124984	5_prime_UTR_variant	0	NR	4E-9	8.39794		0.0511	[0.034-0.068] unit decrease	NR [7598201] (imputed)	N
20	rs7218319	3.85821e-15	17	44006601	rs17564829	5.35045e-14	Primary biliary cirrhosis	43234	22961000	Liu JZ	41183	Nat Genet	www.ncbi.nlm.nih.gov/pubmed/22961000	Dense fine-mapping study identifies new susceptibility loci for primary biliary cirrhosis.	2,861 British and Irish ancestry cases, 8,514 British and Irish ancestry controls	NA	17q21.31	CRHR1, MAPT	MAPT, MAPT, MAPT			ENSG00000277956, ENSG00000276155, ENSG00000186868	NA	NA	rs17564829-G	rs17564829	0	17564829	intron_variant	0	0.24	2E-9	8.69897		1.25	[1.16-1.35]	Illumina [237619] (imputed)	N
8	rs2496644	1.10872e-24	6	41490488	rs2495239	5.40126e-14	EGFR mutation-positive lung adenocarcinoma	42776	27501781	Shiraishi K	42591	Nat Commun	www.ncbi.nlm.nih.gov/pubmed/27501781	Association of variations in HLA class II and other loci with susceptibility to EGFR-mutated lung adenocarcinoma.	663 Japanese ancestry cases, 4,367 Japanese ancestry controls	2,510 Japanese ancestry cases, 10,791 Japanese ancestry controls	6p21.1	FOXP4	FOXP4-AS1			ENSG00000234753	NA	NA	rs2495239-A	rs2495239	0	2495239	intron_variant	0	0.382	4E-9	8.39794		1.19	[1.12-1.26]	Illumina [NR] (imputed)	N
20	rs7218319	3.85821e-15	17	43908152	rs16940672	6.21139e-14	Household income (MTAG)	43859	31844048	Hill WD	43815	Nat Commun	www.ncbi.nlm.nih.gov/pubmed/31844048	Genome-wide analysis identifies molecular systems and 149 genetic loci associated with income.	505,541 British and unknown ancestry individuals	NA	17q21.31	CRHR1	MAPT-AS1, LINC02210-CRHR1, LINC02210-CRHR1, CRHR1, CRHR1, CRHR1			ENSG00000264589, ENSG00000263715, ENSG00000282456, ENSG00000276191, ENSG00000278232, ENSG00000120088	NA	NA	rs16940672-T	rs16940672	0	16940672	non_coding_transcript_exon_variant	0	0.218	2E-16	15.699		0.0202591	[0.015-0.025] unit decrease	Affymetrix [up to 18485882] (imputed)	N
20	rs7218319	3.85821e-15	17	43848750	rs62055935	6.24962e-14	Feeling nervous	43487	29500382	Nagel M	43161	Nat Commun	www.ncbi.nlm.nih.gov/pubmed/29500382	Item-level analyses reveal genetic heterogeneity in neuroticism.	373,121 European ancestry individuals	NA	17q21.31	NR	LINC02210-CRHR1, LINC02210-CRHR1			ENSG00000263715, ENSG00000282456	NA	NA	rs62055935-T	rs62055935	0	62055935	intron_variant	0	0.214475	2E-15	14.699		7.97	z score decrease	NR [10847151] (imputed)	N
20	rs7218319	3.85821e-15	17	44819565	rs199443	6.42494e-14	Sense of smell	42640	26632684	Dong J	42309	Medicine (Baltimore)	www.ncbi.nlm.nih.gov/pubmed/26632684	Genome-wide Meta-analysis on the Sense of Smell Among US Older Adults.	6,252 European ancestry individuals	NA	17q21.31	NSF	NSF, NSF, NSF			ENSG00000278174, ENSG00000276262, ENSG00000073969	NA	NA	rs199443-T	rs199443	0	199443	intron_variant	0	0.2	3E-6	5.52288	(Ajusted for ApoE)	0.03	[0.01-0.05] ln(smell score+1) increase	Affymetrix, Illumina [2543887] (imputed)	N
20	rs7218319	3.85821e-15	17	44819565	rs199443	6.42494e-14	Sense of smell	42640	26632684	Dong J	42309	Medicine (Baltimore)	www.ncbi.nlm.nih.gov/pubmed/26632684	Genome-wide Meta-analysis on the Sense of Smell Among US Older Adults.	6,252 European ancestry individuals	NA	17q21.31	NSF	NSF, NSF, NSF			ENSG00000278174, ENSG00000276262, ENSG00000073969	NA	NA	rs199443-T	rs199443	0	199443	intron_variant	0	0.2	4E-6	5.39794		0.03	[0.01-0.05] ln(smell score+1) increase	Affymetrix, Illumina [2543887] (imputed)	N
20	rs7218319	3.85821e-15	17	44819565	rs199443	6.42494e-14	Feeling fed-up	43487	29500382	Nagel M	43161	Nat Commun	www.ncbi.nlm.nih.gov/pubmed/29500382	Item-level analyses reveal genetic heterogeneity in neuroticism.	374,971 European ancestry individuals	NA	17q21.31	NR	NSF, NSF, NSF			ENSG00000278174, ENSG00000276262, ENSG00000073969	NA	NA	rs199443-T	rs199443	0	199443	intron_variant	0	0.20675	4E-13	12.3979		7.26	z score increase	NR [10847151] (imputed)	N
20	rs7218319	3.85821e-15	17	43906828	rs17689882	6.71074e-14	Subcortical brain region volumes	42311	25607358	Hibar DP	42025	Nature	www.ncbi.nlm.nih.gov/pubmed/25607358	Common genetic variants influence human subcortical brain structures.	up to 13,171 European ancestry individuals	up to 15,130 European ancestry individuals, 545 Japanese ancestry individuals, 736 Mexican American individuals	17q21.31	CRHR1	CRHR1, CRHR1, CRHR1, LINC02210-CRHR1, LINC02210-CRHR1, MAPT-AS1			ENSG00000276191, ENSG00000278232, ENSG00000120088, ENSG00000263715, ENSG00000282456, ENSG00000264589	NA	NA	rs17689882-A	rs17689882	0	17689882	intron_variant	0	0.22	8E-9	8.09691	(Intracranial volume, EA)	13460.5	[8891.61-18029.33] mm3 decrease	Affymetrix, Illumina [NR] (imputed)	N
20	rs7218319	3.85821e-15	17	43906828	rs17689882	6.71074e-14	Height	44966	36224396	Yengo L	44846	Nature	www.ncbi.nlm.nih.gov/pubmed/36224396	A saturated map of common genetic variants associated with human height.	455,180 Hispanic or Latin American individuals	NA	17q21.31		CRHR1, CRHR1, CRHR1, LINC02210-CRHR1, LINC02210-CRHR1, MAPT-AS1			ENSG00000276191, ENSG00000278232, ENSG00000120088, ENSG00000263715, ENSG00000282456, ENSG00000264589	NA	NA	rs17689882-A	rs17689882	0	17689882	intron_variant	0	0.1715	1E-26	26		0.0303	[0.025-0.036] unit decrease	Affymetrix, Illumina [1385132] (imputed)	N
23	rs34536443	3.30009e-25	19	10397230	rs75407602	6.72311e-14	COVID-19 (covid respiratory support vs population)	44448	33888907	Shelton JF	44308	Nat Genet	www.ncbi.nlm.nih.gov/pubmed/33888907	Trans-ancestry analysis reveals genetic and nongenetic associations with COVID-19 susceptibility and severity.	495 European ancestry cases, 680,440 European ancestry controls, 102 Hispanic or Latin American cases, 94,330 Hispanic or Latin American controls, 39 Black or African American cases, 22,410 Black or African American controls	NA	19p13.2		ICAM1			ENSG00000090339	NA	NA	rs75407602-?	rs75407602	0	75407602	3_prime_UTR_variant	0	NR	9E-6	5.04576		0.567489	[0.32-0.82] unit increase	Illumina [9842460] (imputed)	N
23	rs34536443	3.30009e-25	19	10397230	rs75407602	6.72311e-14	Intercellular adhesion molecule 5 levels (ICAM5.8245.27.3)	44936	29875488	Sun BB	43257	Nature	www.ncbi.nlm.nih.gov/pubmed/29875488	Genomic atlas of the human plasma proteome.	3,301 European ancestry individuals	NA	19p13.2		ICAM1			ENSG00000090339	NA	NA	rs75407602-T	rs75407602	0	75407602	3_prime_UTR_variant	0	0.059	8E-86	85.0969		1.03	[-0.93--1.13] unit decrease	Affymetrix [10572788] (imputed)	N
23	rs34536443	3.30009e-25	19	10397230	rs75407602	6.72311e-14	Intercellular adhesion molecule 5 levels	44858	36168886	Thareja G	44832	Hum Mol Genet	www.ncbi.nlm.nih.gov/pubmed/36168886	Differences and commonalities in the genetic architecture of protein quantitative trait loci in European and Arab populations.	2,935 Qatari ancestry individuals	NA	19p13.2		ICAM1			ENSG00000090339	NA	NA	rs75407602-T	rs75407602	0	75407602	3_prime_UTR_variant	0	0.0160136	2E-26	25.699		1.1402	[0.93-1.35] unit decrease	NR [10004359]	N
20	rs7218319	3.85821e-15	17	44027366	rs62062797	7.57863e-14	White matter microstructure (fractional anisotropy)	43866	31666681	Zhao B	43768	Mol Psychiatry	www.ncbi.nlm.nih.gov/pubmed/31666681	Large-scale GWAS reveals genetic architecture of brain white matter microstructure and genetic overlap with cognitive and mental health traits (n = 17,706).	17,706 European ancestry individuals	NA	17q21.31	NR	MAPT, MAPT, MAPT			ENSG00000277956, ENSG00000276155, ENSG00000186868	NA	NA	rs62062797-?	rs62062797	0	62062797	intron_variant	0	NR	5E-11	10.301	(Anterior limb of internal capsule)	NA		NR [8955960] (imputed)	N
20	rs7218319	3.85821e-15	17	43896032	rs62057107	7.91023e-14	Educational attainment (MTAG)	43416	30038396	Lee JJ	43304	Nat Genet	www.ncbi.nlm.nih.gov/pubmed/30038396	Gene discovery and polygenic prediction from a genome-wide association study of educational attainment in 1.1 million individuals.	1,311,438 European ancestry individuals	NA	17q21.31	Intergenic	LINC02210-CRHR1, LINC02210-CRHR1, CRHR1, CRHR1, CRHR1, MAPT-AS1			ENSG00000263715, ENSG00000282456, ENSG00000276191, ENSG00000278232, ENSG00000120088, ENSG00000264589	NA	NA	rs62057107-T	rs62057107	0	62057107	intron_variant	0	0.2192	5E-38	37.301	(MTAG)	0.0209	[0.018-0.024] unit decrease	Affymetrix, Illumina [7100000] (imputed)	N
20	rs7218319	3.85821e-15	17	43896032	rs62057107	7.91023e-14	Highest math class taken (MTAG)	43416	30038396	Lee JJ	43304	Nat Genet	www.ncbi.nlm.nih.gov/pubmed/30038396	Gene discovery and polygenic prediction from a genome-wide association study of educational attainment in 1.1 million individuals.	811,539 European ancestry individuals	NA	17q21.31	Intergenic	LINC02210-CRHR1, LINC02210-CRHR1, CRHR1, CRHR1, CRHR1, MAPT-AS1			ENSG00000263715, ENSG00000282456, ENSG00000276191, ENSG00000278232, ENSG00000120088, ENSG00000264589	NA	NA	rs62057107-T	rs62057107	0	62057107	intron_variant	0	0.2219	4E-28	27.3979	(MTAG)	0.022	[0.018-0.026] unit decrease	Affymetrix, Illumina [7100000] (imputed)	N
20	rs7218319	3.85821e-15	17	44013475	rs79857651	8.2837e-14	Experiencing mood swings	43487	29500382	Nagel M	43161	Nat Commun	www.ncbi.nlm.nih.gov/pubmed/29500382	Item-level analyses reveal genetic heterogeneity in neuroticism.	373,733 European ancestry individuals	NA	17q21.31	NR	MAPT, MAPT, MAPT			ENSG00000277956, ENSG00000276155, ENSG00000186868	NA	NA	rs79857651-A	rs79857651	0	79857651	intron_variant	0	0.215594	9E-20	19.0458		9.1	z score increase	NR [10847151] (imputed)	N
20	rs7218319	3.85821e-15	17	44041107	rs56280951	9.06654e-14	Feeling miserable	43487	29500382	Nagel M	43161	Nat Commun	www.ncbi.nlm.nih.gov/pubmed/29500382	Item-level analyses reveal genetic heterogeneity in neuroticism.	376,097 European ancestry individuals	NA	17q21.31	ACBD4	MAPT, MAPT, MAPT			ENSG00000277956, ENSG00000276155, ENSG00000186868	NA	NA	rs56280951-A	rs56280951	0	56280951	intron_variant	0	0.21432	8E-13	12.0969		7.17	z score increase	NR [10847151] (imputed)	N
20	rs7218319	3.85821e-15	17	43975415	rs62056789	9.31624e-14	Household income	43859	31844048	Hill WD	43815	Nat Commun	www.ncbi.nlm.nih.gov/pubmed/31844048	Genome-wide analysis identifies molecular systems and 149 genetic loci associated with income.	286,301 British ancestry individuals	NA	17q21.31	MAPT	MAPT-IT1, MAPT-IT1, MAPT-IT1, MAPT, MAPT, MAPT			ENSG00000281284, ENSG00000279685, ENSG00000282620, ENSG00000277956, ENSG00000276155, ENSG00000186868	NA	NA	rs62056789-C	rs62056789	0	62056789	non_coding_transcript_exon_variant	0	NR	3E-11	10.5229		0.013291	[0.0094-0.0172] unit decrease	Affymetrix [18485882] (imputed)	N
20	rs7218319	3.85821e-15	17	43975415	rs62056789	9.31624e-14	Household income (MTAG)	43859	31844048	Hill WD	43815	Nat Commun	www.ncbi.nlm.nih.gov/pubmed/31844048	Genome-wide analysis identifies molecular systems and 149 genetic loci associated with income.	505,541 British and unknown ancestry individuals	NA	17q21.31	MAPT	MAPT-IT1, MAPT-IT1, MAPT-IT1, MAPT, MAPT, MAPT			ENSG00000281284, ENSG00000279685, ENSG00000282620, ENSG00000277956, ENSG00000276155, ENSG00000186868	NA	NA	rs62056789-C	rs62056789	0	62056789	non_coding_transcript_exon_variant	0	0.3822	3E-12	11.5229		0.017144	[0.012-0.022] unit decrease	Affymetrix [up to 18485882] (imputed)	N
20	rs7218319	3.85821e-15	17	43975415	rs62056789	9.31624e-14	Generalized anxiety disorder (phenotype risk score)	44708	35181757	Wendt FR	44610	Mol Psychiatry	www.ncbi.nlm.nih.gov/pubmed/35181757	Using phenotype risk scores to enhance gene discovery for generalized anxiety disorder and posttraumatic stress disorder.	489,579 European ancestry individuals	NA	17q21.31		MAPT-IT1, MAPT-IT1, MAPT-IT1, MAPT, MAPT, MAPT			ENSG00000281284, ENSG00000279685, ENSG00000282620, ENSG00000277956, ENSG00000276155, ENSG00000186868	NA	NA	rs62056789-A	rs62056789	0	62056789	non_coding_transcript_exon_variant	0	NR	1E-11	11		0.0163716	[0.012-0.021] unit decrease	Affymetrix [NR] (imputed)	N
20	rs7218319	3.85821e-15	17	43975415	rs62056789	9.31624e-14	Generalized anxiety disorder (mental health questionnaire or predicted)	44708	35181757	Wendt FR	44610	Mol Psychiatry	www.ncbi.nlm.nih.gov/pubmed/35181757	Using phenotype risk scores to enhance gene discovery for generalized anxiety disorder and posttraumatic stress disorder.	489,579 European ancestry individuals	NA	17q21.31		MAPT-IT1, MAPT-IT1, MAPT-IT1, MAPT, MAPT, MAPT			ENSG00000281284, ENSG00000279685, ENSG00000282620, ENSG00000277956, ENSG00000276155, ENSG00000186868	NA	NA	rs62056789-A	rs62056789	0	62056789	non_coding_transcript_exon_variant	0	NR	4E-13	12.3979		0.017556	[0.013-0.022] unit decrease	Affymetrix [NR] (imputed)	N
20	rs7218319	3.85821e-15	17	43975415	rs62056789	9.31624e-14	Post-traumatic stress disorder (mental health questionnaire or predicted)	44708	35181757	Wendt FR	44610	Mol Psychiatry	www.ncbi.nlm.nih.gov/pubmed/35181757	Using phenotype risk scores to enhance gene discovery for generalized anxiety disorder and posttraumatic stress disorder.	497,803 European ancestry individuals	NA	17q21.31		MAPT-IT1, MAPT-IT1, MAPT-IT1, MAPT, MAPT, MAPT			ENSG00000281284, ENSG00000279685, ENSG00000282620, ENSG00000277956, ENSG00000276155, ENSG00000186868	NA	NA	rs62056789-A	rs62056789	0	62056789	non_coding_transcript_exon_variant	0	NR	1E-19	19		0.0219794	[0.017-0.027] unit decrease	Affymetrix [NR] (imputed)	N
20	rs7218319	3.85821e-15	17	43975415	rs62056789	9.31624e-14	Post-traumatic stress disorder (phenotype risk score)	44708	35181757	Wendt FR	44610	Mol Psychiatry	www.ncbi.nlm.nih.gov/pubmed/35181757	Using phenotype risk scores to enhance gene discovery for generalized anxiety disorder and posttraumatic stress disorder.	497,803 European ancestry individuals	NA	17q21.31		MAPT-IT1, MAPT-IT1, MAPT-IT1, MAPT, MAPT, MAPT			ENSG00000281284, ENSG00000279685, ENSG00000282620, ENSG00000277956, ENSG00000276155, ENSG00000186868	NA	NA	rs62056789-A	rs62056789	0	62056789	non_coding_transcript_exon_variant	0	NR	1E-16	16		0.0200868	[0.015-0.025] unit decrease	Affymetrix [NR] (imputed)	N
20	rs7218319	3.85821e-15	17	43991272	rs17563986	9.41852e-14	Cognitive ability (MTAG)	43112	29186694	Lam M	43067	Cell Rep	www.ncbi.nlm.nih.gov/pubmed/29186694	Large-Scale Cognitive GWAS Meta-Analysis Reveals Tissue-Specific Neural Expression and Potential Nootropic Drug Targets.	436,124 European ancestry individuals	NA	17q21.31	MAPT	MAPT, MAPT, MAPT			ENSG00000277956, ENSG00000276155, ENSG00000186868	NA	NA	rs17563986-?	rs17563986	0	17563986	intron_variant	0	NR	5E-12	11.301		6.905	z score increase	Affymetrix, Illumina, Perlegen [7333576] (imputed)	N
20	rs7218319	3.85821e-15	17	43991272	rs17563986	9.41852e-14	Cognitive ability	43112	29186694	Lam M	43067	Cell Rep	www.ncbi.nlm.nih.gov/pubmed/29186694	Large-Scale Cognitive GWAS Meta-Analysis Reveals Tissue-Specific Neural Expression and Potential Nootropic Drug Targets.	107,207 European ancestry individuals	NA	17q21.31	MAPT	MAPT, MAPT, MAPT			ENSG00000277956, ENSG00000276155, ENSG00000186868	NA	NA	rs17563986-?	rs17563986	0	17563986	intron_variant	0	NR	8E-8	7.09691		5.368	z score increase	Affymetrix, Illumina [7357080] (imputed)	N
20	rs7218319	3.85821e-15	17	43956642	rs56364632	9.50063e-14	Smoking initiation	44916	36477530	Saunders GRB	44902	Nature	www.ncbi.nlm.nih.gov/pubmed/36477530	Genetic diversity fuels gene discovery for tobacco and alcohol use.	2,669,029 European ancestry individuals	NA	17q21.31		MAPT-AS1			ENSG00000264589	NA	NA	rs56364632-C	rs56364632	0	56364632	intron_variant	0	0.217	2E-10	9.69897		0.00668	[0.0046-0.0087] unit decrease	NR [NR] (imputed)	N
20	rs7218319	3.85821e-15	17	44018399	rs62061733	9.71214e-14	Eosinophil counts	43504	30595370	Kichaev G	43461	Am J Hum Genet	www.ncbi.nlm.nih.gov/pubmed/30595370	Leveraging Polygenic Functional Enrichment to Improve GWAS Power.	approximately 440,000 European ancestry individuals	NA	17q21.31		MAPT, MAPT, MAPT			ENSG00000277956, ENSG00000276155, ENSG00000186868	NA	NA	rs62061733-?	rs62061733	0	62061733	intron_variant	0	NR	3E-29	28.5229		NA		NR [~ 8900000] (imputed)	N
20	rs7218319	3.85821e-15	17	44018399	rs62061733	9.71214e-14	Feeling hurt	43487	29500382	Nagel M	43161	Nat Commun	www.ncbi.nlm.nih.gov/pubmed/29500382	Item-level analyses reveal genetic heterogeneity in neuroticism.	372,047 European ancestry individuals	NA	17q21.31	NR	MAPT, MAPT, MAPT			ENSG00000277956, ENSG00000276155, ENSG00000186868	NA	NA	rs62061733-A	rs62061733	0	62061733	intron_variant	0	0.22111	2E-28	27.699		11.07	z score decrease	NR [10847151] (imputed)	N
20	rs7218319	3.85821e-15	17	44015446	rs12150229	1.03443e-13	Ease of getting up in the morning	43641	30804565	Jansen PR	43521	Nat Genet	www.ncbi.nlm.nih.gov/pubmed/30804565	Genome-wide analysis of insomnia in 1,331,010 individuals identifies new risk loci and functional pathways.	385,949 European ancestry individuals	NA	17q21.31	NR	MAPT, MAPT, MAPT			ENSG00000277956, ENSG00000276155, ENSG00000186868	NA	NA	rs12150229-G	rs12150229	0	12150229	intron_variant	0	0.2236	4E-9	8.39794		0.0122	[0.0081-0.0163] unit increase	Affymetrix, Illumina [10862568] (imputed)	N
20	rs7218319	3.85821e-15	17	43964539	rs62055544	1.12205e-13	Feeling fed-up	43487	29500382	Nagel M	43161	Nat Commun	www.ncbi.nlm.nih.gov/pubmed/29500382	Item-level analyses reveal genetic heterogeneity in neuroticism.	374,971 European ancestry individuals	NA	17q21.31	NR	MAPT-AS1			ENSG00000264589	NA	NA	rs62055544-A	rs62055544	0	62055544	intron_variant	0	0.216596	5E-16	15.301		8.1	z score decrease	NR [10847151] (imputed)	N
20	rs7218319	3.85821e-15	17	43964539	rs62055544	1.12205e-13	Dorsolateral prefrontal thickness (unadjusted for global measures)	45118	36893272	Makowski C	44994	Proc Natl Acad Sci U S A	www.ncbi.nlm.nih.gov/pubmed/36893272	Larger cerebral cortex is genetically correlated with greater frontal area and dorsal thickness.	32,488 European ancestry individuals	5,360 European ancestry children, 3,776 children	17q21.31		MAPT-AS1			ENSG00000264589	NA	NA	rs62055544-?	rs62055544	0	62055544	intron_variant	0	NR	4E-10	9.39794		0.0533	[0.037-0.07] unit decrease	NR [7598201] (imputed)	N
20	rs7218319	3.85821e-15	17	43964539	rs62055544	1.12205e-13	Inferior parietal thickness (unadjusted for global measures)	45118	36893272	Makowski C	44994	Proc Natl Acad Sci U S A	www.ncbi.nlm.nih.gov/pubmed/36893272	Larger cerebral cortex is genetically correlated with greater frontal area and dorsal thickness.	32,488 European ancestry individuals	5,360 European ancestry children, 3,776 children	17q21.31		MAPT-AS1			ENSG00000264589	NA	NA	rs62055544-?	rs62055544	0	62055544	intron_variant	0	NR	1E-10	10		0.0553	[0.039-0.072] unit decrease	NR [7598201] (imputed)	N
20	rs7218319	3.85821e-15	17	43927290	rs17769552	1.18961e-13	Hand grip strength	43290	29691431	Tikkanen E	43214	Sci Rep	www.ncbi.nlm.nih.gov/pubmed/29691431	Biological Insights Into Muscular Strength: Genetic Findings in the UK Biobank.	334,825 British ancestry individuals	NA	17q21.31	SPPL2C	MAPT-AS1			ENSG00000264589	NA	NA	rs17769552-A	rs17769552	0	17769552	intron_variant	0	0.2235	2E-8	7.69897		0.002	[0.0014-0.0026] unit decrease	Affymetrix [15275733] (imputed)	N
20	rs7218319	3.85821e-15	17	43927290	rs17769552	1.18961e-13	Eosinophil counts	44817	35935937	Hoglund J	44764	Front Immunol	www.ncbi.nlm.nih.gov/pubmed/35935937	Gene-Based Variant Analysis of Whole-Exome Sequencing in Relation to Eosinophil Count.	365,954 British ancestry individuals	NA	17q21.31		MAPT-AS1			ENSG00000264589	NA	NA	rs17769552-A	rs17769552	0	17769552	intron_variant	0	0.198	1E-17	17		0.038	[0.03-0.046] unit decrease	Affymetrix [6661079] (imputed)	N
20	rs7218319	3.85821e-15	17	44164323	rs55692232	1.28445e-13	Alcohol consumption (drinks per week) (MTAG)	44088	32451486	Zhou H	43976	Nat Neurosci	www.ncbi.nlm.nih.gov/pubmed/32451486	Genome-wide meta-analysis of problematic alcohol use in 435,563 individuals yields insights into biology and relationships with other traits.	972,915 European ancestry individuals	NA	17q21.31	NR	KANSL1, KANSL1, KANSL1			ENSG00000120071, ENSG00000275867, ENSG00000278458	NA	NA	rs55692232-A	rs55692232	0	55692232	intron_variant	0	0.205	7E-21	20.1549		0.0200434	[0.016-0.024] unit decrease	Affymetrix [NR] (imputed)	N
20	rs7218319	3.85821e-15	17	44857352	rs199512	1.30935e-13	Handedness (non-right-handed vs right-handed)	43746	31504236	Wiberg A	43713	Brain	www.ncbi.nlm.nih.gov/pubmed/31504236	Handedness, language areas and neuropsychiatric diseases: insights from brain imaging and genetics.	44,631 European ancestry non-right-handed individuals, 356,567 European ancestry right-handed individuals	NA	17q21.31	WNT3, MAPT, MAPT-AS1	WNT3, WNT3, WNT3			ENSG00000277626, ENSG00000108379, ENSG00000277641	NA	NA	rs199512-?	rs199512	0	199512	intron_variant	0	NR	5E-8	7.30103		NA		NR [~ 11000000] (imputed)	N
20	rs7218319	3.85821e-15	17	44857352	rs199512	1.30935e-13	Handedness (Left-handed vs. non-left-handed)	43746	31504236	Wiberg A	43713	Brain	www.ncbi.nlm.nih.gov/pubmed/31504236	Handedness, language areas and neuropsychiatric diseases: insights from brain imaging and genetics.	38,322 European ancestry left-handed individuals, 362,866 European ancestry right-handed individuals	NA	17q21.31	WNT3, MAPT, MAPT-AS1	WNT3, WNT3, WNT3			ENSG00000277626, ENSG00000108379, ENSG00000277641	NA	NA	rs199512-?	rs199512	0	199512	intron_variant	0	NR	5E-8	7.30103		NA		NR [~ 11000000] (imputed)	N
20	rs7218319	3.85821e-15	17	44857352	rs199512	1.30935e-13	Handedness (left-handed vs. right-handed)	43746	31504236	Wiberg A	43713	Brain	www.ncbi.nlm.nih.gov/pubmed/31504236	Handedness, language areas and neuropsychiatric diseases: insights from brain imaging and genetics.	38,322 European ancestry left-handed individuals, 356,567 European ancestry right-handed individuals	NA	17q21.31	WNT3, MAPT, MAPT-AS1	WNT3, WNT3, WNT3			ENSG00000277626, ENSG00000108379, ENSG00000277641	NA	NA	rs199512-C	rs199512	0	199512	intron_variant	0	0.791	4E-9	8.39794		1.06	[1.04-1.07]	NR [~ 11000000] (imputed)	N
20	rs7218319	3.85821e-15	17	43973233	rs76324150	1.35177e-13	Refractive error	43979	32231278	Hysi PG	43920	Nat Genet	www.ncbi.nlm.nih.gov/pubmed/32231278	Meta-analysis of 542,934 subjects of European ancestry identifies new genes and mechanisms predisposing to refractive error and myopia.	542,934 European ancestry individuals	NA	17q21.31	ARHGAP27, MAPT, STH, NSF, WNT3	MAPT-IT1, MAPT-IT1, MAPT-IT1, MAPT, MAPT, MAPT			ENSG00000281284, ENSG00000279685, ENSG00000282620, ENSG00000277956, ENSG00000276155, ENSG00000186868	NA	NA	rs76324150-?	rs76324150	0	76324150	non_coding_transcript_exon_variant	0	NR	8E-16	15.0969		NA		Affymetrix, Illumina [NR] (imputed)	N
20	rs7218319	3.85821e-15	17	43953719	rs2214258	1.37314e-13	Neuroticism	43132	29255261	Luciano M	43087	Nat Genet	www.ncbi.nlm.nih.gov/pubmed/29255261	Association analysis in over 329,000 individuals identifies 116 independent variants influencing neuroticism.	329,821 European ancestry individuals	122,867 European ancestry individuals	17q21.31	intergenic	MAPT-AS1			ENSG00000264589	NA	NA	rs2214258-C	rs2214258	0	2214258	intron_variant	0	0.21533	2E-25	24.699		10.415	unit increase	Illumina [18485882] (imputed)	N
20	rs7218319	3.85821e-15	17	43953719	rs2214258	1.37314e-13	Smoking initiation	44916	36477530	Saunders GRB	44902	Nature	www.ncbi.nlm.nih.gov/pubmed/36477530	Genetic diversity fuels gene discovery for tobacco and alcohol use.	2,669,029 European ancestry individuals	NA	17q21.31		MAPT-AS1			ENSG00000264589	NA	NA	rs2214258-C	rs2214258	0	2214258	intron_variant	0	0.215	2E-10	9.69897		0.00674	[0.0047-0.0088] unit decrease	NR [NR] (imputed)	N
20	rs7218319	3.85821e-15	17	44822662	rs199535	1.385e-13	Cortical surface area	44320	32963231	Hofer E	44096	Nat Commun	www.ncbi.nlm.nih.gov/pubmed/32963231	Genetic correlations and genome-wide associations of cortical structure in general population samples of 22,824 adults.	18,617 European and African American ancestry individuals	22,363 European ancestry individuals	17q21.31	NSF	NSF, NSF, NSF			ENSG00000278174, ENSG00000276262, ENSG00000073969	NA	NA	rs199535-?	rs199535	0	199535	intron_variant	0	NR	8E-18	17.0969	(Fusiform)	NA		Affymetrix, Illumina [NR] (imputed)	N
20	rs7218319	3.85821e-15	17	44822662	rs199535	1.385e-13	Dietary macronutrient intake (multi-trait analysis)	44837	34426670	Merino J	44431	Nat Hum Behav	www.ncbi.nlm.nih.gov/pubmed/34426670	Genetic analysis of dietary intake identifies new loci and functional links with metabolic traits.	282,271 European ancestry individuals	NA	17q21.31		NSF, NSF, NSF			ENSG00000278174, ENSG00000276262, ENSG00000073969	NA	NA	rs199535-A	rs199535	0	199535	intron_variant	0	0.79	1E-10	10		NA		Affymetrix [11800000] (imputed)	N
20	rs7218319	3.85821e-15	17	44822662	rs199535	1.385e-13	Dorsolateral prefrontal area (unadjusted for global measures)	45118	36893272	Makowski C	44994	Proc Natl Acad Sci U S A	www.ncbi.nlm.nih.gov/pubmed/36893272	Larger cerebral cortex is genetically correlated with greater frontal area and dorsal thickness.	32,488 European ancestry individuals	5,360 European ancestry children, 3,776 children	17q21.31		NSF, NSF, NSF			ENSG00000278174, ENSG00000276262, ENSG00000073969	NA	NA	rs199535-?	rs199535	0	199535	intron_variant	0	NR	9E-27	26.0458		0.0924	[0.076-0.109] unit increase	NR [7598201] (imputed)	N
20	rs7218319	3.85821e-15	17	44822662	rs199535	1.385e-13	Motor premotor area (unadjusted for global measures)	45118	36893272	Makowski C	44994	Proc Natl Acad Sci U S A	www.ncbi.nlm.nih.gov/pubmed/36893272	Larger cerebral cortex is genetically correlated with greater frontal area and dorsal thickness.	32,488 European ancestry individuals	5,360 European ancestry children, 3,776 children	17q21.31		NSF, NSF, NSF			ENSG00000278174, ENSG00000276262, ENSG00000073969	NA	NA	rs199535-?	rs199535	0	199535	intron_variant	0	NR	3E-27	26.5229		0.0932	[0.076-0.11] unit increase	NR [7598201] (imputed)	N
20	rs7218319	3.85821e-15	17	44161470	rs80028338	1.435e-13	White matter microstructure (fractional anisotropy)	43866	31666681	Zhao B	43768	Mol Psychiatry	www.ncbi.nlm.nih.gov/pubmed/31666681	Large-scale GWAS reveals genetic architecture of brain white matter microstructure and genetic overlap with cognitive and mental health traits (n = 17,706).	17,706 European ancestry individuals	NA	17q21.31	NR	KANSL1, KANSL1, KANSL1			ENSG00000120071, ENSG00000275867, ENSG00000278458	NA	NA	rs80028338-?	rs80028338	0	80028338	intron_variant	0	NR	4E-8	7.39794	(Average across all tracts)	NA		NR [8955960] (imputed)	N
20	rs7218319	3.85821e-15	17	44161470	rs80028338	1.435e-13	F-savoury food liking (derived food-liking factor)	44777	35585065	May-Wilson S	44699	Nat Commun	www.ncbi.nlm.nih.gov/pubmed/35585065	Large-scale GWAS of food liking reveals genetic determinants and genetic correlations with distinct neurophysiological traits.	157,915 European ancestry individuals	NA	17q21.31		KANSL1, KANSL1, KANSL1			ENSG00000120071, ENSG00000275867, ENSG00000278458	NA	NA	rs80028338-C	rs80028338	0	80028338	intron_variant	0	0.2051	1E-12	12		0.10169	[0.074-0.13] unit decrease	Affymetrix [9551341] (imputed)	N
20	rs7218319	3.85821e-15	17	44812188	rs199447	1.61855e-13	Neuroticism	43404	29942085	Nagel M	43276	Nat Genet	www.ncbi.nlm.nih.gov/pubmed/29942085	Meta-analysis of genome-wide association studies for neuroticism in 449,484 individuals identifies novel genetic loci and pathways.	449,484 European ancestry individuals	NA	17q21.31	NR	NSF, NSF, NSF			ENSG00000278174, ENSG00000276262, ENSG00000073969	NA	NA	rs199447-T	rs199447	0	199447	intron_variant	0	NR	2E-26	25.699		10.659	z score increase	Affymetrix [10847151] (imputed)	N
3	rs1123573	1.64478e-16	2	60705232	rs7570641	1.6312e-13	Risk-taking behavior (multivariate analysis)	44882	36324656	Baselmans B	44475	Biol Psychiatry Glob Open Sci	www.ncbi.nlm.nih.gov/pubmed/36324656	The Genetic and Neural Substrates of Externalizing Behavior.	1,506,537 European ancestry individuals	NA	2p16.1		BCL11A			ENSG00000119866	NA	NA	rs7570641-?	rs7570641	0	7570641	intron_variant	0	NR	3E-8	7.52288		NA		NR [NR]	N
20	rs7218319	3.85821e-15	17	44787312	rs1378358	1.63121e-13	Cortical surface area (global PC1)	44032	32198502	Shin J	43910	Cereb Cortex	www.ncbi.nlm.nih.gov/pubmed/32198502	Global and Regional Development of the Human Cerebral Cortex: Molecular Architecture and Occupational Aptitudes.	23,784 European ancestry individuals	19,512 European ancestry individuals, 6,234 individuals	17q21.31	NSF	NSF, NSF, NSF			ENSG00000278174, ENSG00000276262, ENSG00000073969	NA	NA	rs1378358-?	rs1378358	0	1378358	intron_variant	0	NR	1E-31	31		2.0049	[1.67-2.34] unit decrease	Affymetrix, Illumina [NR] (imputed)	N
20	rs7218319	3.85821e-15	17	44787312	rs1378358	1.63121e-13	Feeling miserable	43487	29500382	Nagel M	43161	Nat Commun	www.ncbi.nlm.nih.gov/pubmed/29500382	Item-level analyses reveal genetic heterogeneity in neuroticism.	376,097 European ancestry individuals	NA	17q21.31	NR	NSF, NSF, NSF			ENSG00000278174, ENSG00000276262, ENSG00000073969	NA	NA	rs1378358-T	rs1378358	0	1378358	intron_variant	0	0.206287	2E-11	10.699		6.69	z score increase	NR [10847151] (imputed)	N
20	rs7218319	3.85821e-15	17	44787312	rs1378358	1.63121e-13	Feeling worry	43487	29500382	Nagel M	43161	Nat Commun	www.ncbi.nlm.nih.gov/pubmed/29500382	Item-level analyses reveal genetic heterogeneity in neuroticism.	372,869 European ancestry individuals	NA	17q21.31	GOSR2	NSF, NSF, NSF			ENSG00000278174, ENSG00000276262, ENSG00000073969	NA	NA	rs1378358-T	rs1378358	0	1378358	intron_variant	0	0.206287	2E-8	7.69897		5.619	unit increase	NR [10847151] (imputed)	N
20	rs7218319	3.85821e-15	17	44787312	rs1378358	1.63121e-13	Neurociticism	43487	29500382	Nagel M	43161	Nat Commun	www.ncbi.nlm.nih.gov/pubmed/29500382	Item-level analyses reveal genetic heterogeneity in neuroticism.	380,506 European ancestry individuals	NA	17q21.31	NR	NSF, NSF, NSF			ENSG00000278174, ENSG00000276262, ENSG00000073969	NA	NA	rs1378358-T	rs1378358	0	1378358	intron_variant	0	0.206287	2E-27	26.699		10.86	z score increase	NR [10847151] (imputed)	N
20	rs7218319	3.85821e-15	17	44787312	rs1378358	1.63121e-13	Hypertrophic cardiomyopathy (MTAG)	44260	33495596	Tadros R	44221	Nat Genet	www.ncbi.nlm.nih.gov/pubmed/33495596	Shared genetic pathways contribute to risk of hypertrophic and dilated cardiomyopathies with opposite directions of effect.	1,733 European ancestry cases, 6,628 European ancestry controls	NA	17q21.31	NSF	NSF, NSF, NSF			ENSG00000278174, ENSG00000276262, ENSG00000073969	NA	NA	rs1378358-T	rs1378358	0	1378358	intron_variant	0	0.2314	5E-13	12.301		1.33763	1.22-1.47	Illumina [6530233] (imputed)	N
20	rs7218319	3.85821e-15	17	44787312	rs1378358	1.63121e-13	Hypertrophic cardiomyopathy	44260	33495596	Tadros R	44221	Nat Genet	www.ncbi.nlm.nih.gov/pubmed/33495596	Shared genetic pathways contribute to risk of hypertrophic and dilated cardiomyopathies with opposite directions of effect.	1,733 European ancestry cases, 6,628 European ancestry controls	2,694 European ancestry cases, 47,486 European ancestry controls	17q21.31	NSF	NSF, NSF, NSF			ENSG00000278174, ENSG00000276262, ENSG00000073969	NA	NA	rs1378358-T	rs1378358	0	1378358	intron_variant	0	0.2314	7E-16	15.1549		1.28135	1.21-1.36	Illumina [6530233] (imputed)	N
20	rs7218319	3.85821e-15	17	44787312	rs1378358	1.63121e-13	Ventral frontal thickness (unadjusted for global measures)	45118	36893272	Makowski C	44994	Proc Natl Acad Sci U S A	www.ncbi.nlm.nih.gov/pubmed/36893272	Larger cerebral cortex is genetically correlated with greater frontal area and dorsal thickness.	32,488 European ancestry individuals	5,360 European ancestry children, 3,776 children	17q21.31		NSF, NSF, NSF			ENSG00000278174, ENSG00000276262, ENSG00000073969	NA	NA	rs1378358-?	rs1378358	0	1378358	intron_variant	0	NR	8E-15	14.0969		0.0672	[0.05-0.084] unit increase	NR [7598201] (imputed)	N
20	rs7218319	3.85821e-15	17	44787312	rs1378358	1.63121e-13	Dorsolateral prefrontal thickness (unadjusted for global measures)	45118	36893272	Makowski C	44994	Proc Natl Acad Sci U S A	www.ncbi.nlm.nih.gov/pubmed/36893272	Larger cerebral cortex is genetically correlated with greater frontal area and dorsal thickness.	32,488 European ancestry individuals	5,360 European ancestry children, 3,776 children	17q21.31		NSF, NSF, NSF			ENSG00000278174, ENSG00000276262, ENSG00000073969	NA	NA	rs1378358-?	rs1378358	0	1378358	intron_variant	0	NR	4E-7	6.39794		0.044	[0.027-0.061] unit increase	NR [7598201] (imputed)	N
20	rs7218319	3.85821e-15	17	44787312	rs1378358	1.63121e-13	Inferior parietal thickness (unadjusted for global measures)	45118	36893272	Makowski C	44994	Proc Natl Acad Sci U S A	www.ncbi.nlm.nih.gov/pubmed/36893272	Larger cerebral cortex is genetically correlated with greater frontal area and dorsal thickness.	32,488 European ancestry individuals	5,360 European ancestry children, 3,776 children	17q21.31		NSF, NSF, NSF			ENSG00000278174, ENSG00000276262, ENSG00000073969	NA	NA	rs1378358-?	rs1378358	0	1378358	intron_variant	0	NR	3E-8	7.52288		0.0481	[0.031-0.065] unit increase	NR [7598201] (imputed)	N
20	rs7218319	3.85821e-15	17	44787312	rs1378358	1.63121e-13	Middle temporal thickness (unadjusted for global measures)	45118	36893272	Makowski C	44994	Proc Natl Acad Sci U S A	www.ncbi.nlm.nih.gov/pubmed/36893272	Larger cerebral cortex is genetically correlated with greater frontal area and dorsal thickness.	32,488 European ancestry individuals	5,360 European ancestry children, 3,776 children	17q21.31		NSF, NSF, NSF			ENSG00000278174, ENSG00000276262, ENSG00000073969	NA	NA	rs1378358-?	rs1378358	0	1378358	intron_variant	0	NR	2E-9	8.69897		0.0518	[0.035-0.069] unit increase	NR [7598201] (imputed)	N
20	rs7218319	3.85821e-15	17	44787312	rs1378358	1.63121e-13	Medial temporal thickness (unadjusted for global measures)	45118	36893272	Makowski C	44994	Proc Natl Acad Sci U S A	www.ncbi.nlm.nih.gov/pubmed/36893272	Larger cerebral cortex is genetically correlated with greater frontal area and dorsal thickness.	32,488 European ancestry individuals	5,360 European ancestry children, 3,776 children	17q21.31		NSF, NSF, NSF			ENSG00000278174, ENSG00000276262, ENSG00000073969	NA	NA	rs1378358-?	rs1378358	0	1378358	intron_variant	0	NR	6E-11	10.2218		0.0565	[0.04-0.073] unit increase	NR [7598201] (imputed)	N
20	rs7218319	3.85821e-15	17	44787312	rs1378358	1.63121e-13	Ventromedial occipital thickness (unadjusted for global measures)	45118	36893272	Makowski C	44994	Proc Natl Acad Sci U S A	www.ncbi.nlm.nih.gov/pubmed/36893272	Larger cerebral cortex is genetically correlated with greater frontal area and dorsal thickness.	32,488 European ancestry individuals	5,360 European ancestry children, 3,776 children	17q21.31		NSF, NSF, NSF			ENSG00000278174, ENSG00000276262, ENSG00000073969	NA	NA	rs1378358-?	rs1378358	0	1378358	intron_variant	0	NR	3E-8	7.52288		0.0477	[0.031-0.065] unit increase	NR [7598201] (imputed)	N
20	rs7218319	3.85821e-15	17	44787312	rs1378358	1.63121e-13	Cortical thickness	45118	36893272	Makowski C	44994	Proc Natl Acad Sci U S A	www.ncbi.nlm.nih.gov/pubmed/36893272	Larger cerebral cortex is genetically correlated with greater frontal area and dorsal thickness.	32,488 European ancestry individuals	3,776 children, 5,360 European ancestry children	17q21.31		NSF, NSF, NSF			ENSG00000278174, ENSG00000276262, ENSG00000073969	NA	NA	rs1378358-?	rs1378358	0	1378358	intron_variant	0	NR	2E-6	5.69897		0.0413	[0.024-0.058] unit increase	NR [7598201] (imputed)	N
20	rs7218319	3.85821e-15	17	44787312	rs1378358	1.63121e-13	Neuroticism	43542	30643256	Baselmans BML	43479	Nat Genet	www.ncbi.nlm.nih.gov/pubmed/30643256	Multivariate genome-wide analyses of the well-being spectrum.	523,783 European ancestry individuals	59,206 European ancestry individuals	17q21.31	NR	NSF, NSF, NSF			ENSG00000278174, ENSG00000276262, ENSG00000073969	NA	NA	rs1378358-T	rs1378358	0	1378358	intron_variant	0	0.217292507620124	2E-18	17.699		0.0196323	[0.015-0.024] unit increase	NR [NR]	N
20	rs7218319	3.85821e-15	17	44787312	rs1378358	1.63121e-13	Headache or migraine	45057	36939796	Meng W	44883	Phenomics	www.ncbi.nlm.nih.gov/pubmed/36939796	A Meta-Analysis of the Genome-Wide Association Studies on Two Genetically Correlated Phenotypes Suggests Four New Risk Loci for Headaches.	397,385 European ancestry individuals	NA	17q21.31		NSF, NSF, NSF			ENSG00000278174, ENSG00000276262, ENSG00000073969	NA	NA	rs1378358-?	rs1378358	0	1378358	intron_variant	0	NR	5E-10	9.30103		NA		NR [8500802] (imputed)	N
20	rs7218319	3.85821e-15	17	44859144	rs415430	1.70508e-13	Parkinson's disease	40800	21812969	Liu X	40758	BMC Med Genet	www.ncbi.nlm.nih.gov/pubmed/21812969	Genome-wide association study identifies candidate genes for Parkinson's disease in an Ashkenazi Jewish population.	268 Ashkenazi Jewish cases, 178 Ashkenazi Jewish controls	1,782 European ancestry cases, 1,658 European ancestry controls	17q21.31	WNT3	WNT3, WNT3, WNT3			ENSG00000277626, ENSG00000108379, ENSG00000277641	NA	NA	rs415430-T	rs415430	0	415430	intron_variant	0	0.786	7E-7	6.1549		NA		Illumina [525124]	N
20	rs7218319	3.85821e-15	17	43964567	rs62055546	1.71895e-13	Alcohol consumption (drinks per week)	43542	30643258	Karlsson Linner R	43479	Nat Genet	www.ncbi.nlm.nih.gov/pubmed/30643258	Genome-wide association analyses of risk tolerance and risky behaviors in over 1 million individuals identify hundreds of loci and shared genetic influences.	414,343 European ancestry individuals	NA	17q21.31	MAPT	MAPT-AS1			ENSG00000264589	NA	NA	rs62055546-A	rs62055546	0	62055546	intron_variant	0	0.7779	8E-25	24.0969		0.0276222	[0.022-0.033] unit increase	Affymetrix [11514936] (imputed)	N
20	rs7218319	3.85821e-15	17	43977827	rs1864325	1.78409e-13	Lumbar spine bone mineral density	41375	22504420	Estrada K	41014	Nat Genet	www.ncbi.nlm.nih.gov/pubmed/22504420	Genome-wide meta-analysis identifies 56 bone mineral density loci and reveals 14 loci associated with risk of fracture.	Up to 32,961 European and East Asian ancestry individuals	Up to 50,933 European and East Asian ancestry individuals	17q21.31	MAPT	MAPT, MAPT, MAPT			ENSG00000277956, ENSG00000276155, ENSG00000186868	NA	NA	rs1864325-T	rs1864325	0	1864325	intron_variant	0	0.22	5E-11	10.301		0.04	[NR] unit decrease	Affymetrix, Illumina [~ 2500000] (imputed)	N
20	rs7218319	3.85821e-15	17	44824213	rs199534	1.84646e-13	Anteromedial temporal area (unadjusted for global measures)	45118	36893272	Makowski C	44994	Proc Natl Acad Sci U S A	www.ncbi.nlm.nih.gov/pubmed/36893272	Larger cerebral cortex is genetically correlated with greater frontal area and dorsal thickness.	32,488 European ancestry individuals	5,360 European ancestry children, 3,776 children	17q21.31		NSF, NSF, NSF			ENSG00000278174, ENSG00000276262, ENSG00000073969	NA	NA	rs199534-?	rs199534	0	199534	intron_variant	0	NR	1E-55	55		0.1346	[0.12-0.15] unit increase	NR [7598201] (imputed)	N
20	rs7218319	3.85821e-15	17	44824213	rs199534	1.84646e-13	Occipital area (unadjusted for global measures)	45118	36893272	Makowski C	44994	Proc Natl Acad Sci U S A	www.ncbi.nlm.nih.gov/pubmed/36893272	Larger cerebral cortex is genetically correlated with greater frontal area and dorsal thickness.	32,488 European ancestry individuals	5,360 European ancestry children, 3,776 children	17q21.31		NSF, NSF, NSF			ENSG00000278174, ENSG00000276262, ENSG00000073969	NA	NA	rs199534-?	rs199534	0	199534	intron_variant	0	NR	4E-46	45.3979		0.1215	[0.1-0.14] unit increase	NR [7598201] (imputed)	N
20	rs7218319	3.85821e-15	17	44824213	rs199534	1.84646e-13	Inferior parietal area (unadjusted for global measures)	45118	36893272	Makowski C	44994	Proc Natl Acad Sci U S A	www.ncbi.nlm.nih.gov/pubmed/36893272	Larger cerebral cortex is genetically correlated with greater frontal area and dorsal thickness.	32,488 European ancestry individuals	5,360 European ancestry children, 3,776 children	17q21.31		NSF, NSF, NSF			ENSG00000278174, ENSG00000276262, ENSG00000073969	NA	NA	rs199534-?	rs199534	0	199534	intron_variant	0	NR	5E-42	41.301		0.1173	[0.1-0.13] unit increase	NR [7598201] (imputed)	N
20	rs7218319	3.85821e-15	17	44824213	rs199534	1.84646e-13	Posterolateral temporal area (unadjusted for global measures)	45118	36893272	Makowski C	44994	Proc Natl Acad Sci U S A	www.ncbi.nlm.nih.gov/pubmed/36893272	Larger cerebral cortex is genetically correlated with greater frontal area and dorsal thickness.	32,488 European ancestry individuals	5,360 European ancestry children, 3,776 children	17q21.31		NSF, NSF, NSF			ENSG00000278174, ENSG00000276262, ENSG00000073969	NA	NA	rs199534-?	rs199534	0	199534	intron_variant	0	NR	3E-41	40.5229		0.1157	[0.099-0.133] unit increase	NR [7598201] (imputed)	N
20	rs7218319	3.85821e-15	17	44824213	rs199534	1.84646e-13	Superior temporal area (unadjusted for global measures)	45118	36893272	Makowski C	44994	Proc Natl Acad Sci U S A	www.ncbi.nlm.nih.gov/pubmed/36893272	Larger cerebral cortex is genetically correlated with greater frontal area and dorsal thickness.	32,488 European ancestry individuals	5,360 European ancestry children, 3,776 children	17q21.31		NSF, NSF, NSF			ENSG00000278174, ENSG00000276262, ENSG00000073969	NA	NA	rs199534-?	rs199534	0	199534	intron_variant	0	NR	2E-30	29.699		0.0986	[0.082-0.115] unit increase	NR [7598201] (imputed)	N
20	rs7218319	3.85821e-15	17	43893716	rs8072451	1.92622e-13	Subcortical brain region volumes	42311	25607358	Hibar DP	42025	Nature	www.ncbi.nlm.nih.gov/pubmed/25607358	Common genetic variants influence human subcortical brain structures.	up to 13,171 European ancestry individuals	up to 15,130 European ancestry individuals, 545 Japanese ancestry individuals, 736 Mexican American individuals	17q21.31	MAPT, GRN, CRHR1, STH	CRHR1, CRHR1, CRHR1, LINC02210-CRHR1, LINC02210-CRHR1, MAPT-AS1			ENSG00000276191, ENSG00000278232, ENSG00000120088, ENSG00000263715, ENSG00000282456, ENSG00000264589	NA	NA	rs8072451-?	rs8072451	0	8072451	intron_variant	0	NR	1E-8	8	(Intracranial volume, EA)	14490	[9539.28-19440.70] unit decrease	Affymetrix, Illumina [NR] (imputed)	N
20	rs7218319	3.85821e-15	17	44797919	rs199456	1.95709e-13	Macular thickness	43493	30535121	Gao XR	43441	Hum Mol Genet	www.ncbi.nlm.nih.gov/pubmed/30535121	Genome-wide association analyses identify 139 loci associated with macular thickness in the UK Biobank cohort.	59,814 European ancestry individuals	8,609 European ancestry individuals	17q21.31	NSF	NSF, NSF, NSF			ENSG00000278174, ENSG00000276262, ENSG00000073969	NA	NA	rs199456-?	rs199456	0	199456	intron_variant	0	NR	3E-28	27.5229		0.86	[0.7-1.02] unit decrease	Affymetrix [11100000] (imputed)	N
20	rs7218319	3.85821e-15	17	44859410	rs199505	2.1314e-13	Depressed affect	43404	29942085	Nagel M	43276	Nat Genet	www.ncbi.nlm.nih.gov/pubmed/29942085	Meta-analysis of genome-wide association studies for neuroticism in 449,484 individuals identifies novel genetic loci and pathways.	357,957 European ancestry individuals	NA	17q21.31	NR	WNT3, WNT3, WNT3			ENSG00000277626, ENSG00000108379, ENSG00000277641	NA	NA	rs199505-?	rs199505	0	199505	intron_variant	0	NR	1E-18	18		0.02469	[0.019-0.03] unit increase	Affymetrix [10847151] (imputed)	N
20	rs7218319	3.85821e-15	17	44038785	rs62063281	2.34954e-13	Osteoarthrosis (time to event)	44161	32589924	Bi W	44005	Am J Hum Genet	www.ncbi.nlm.nih.gov/pubmed/32589924	A Fast and Accurate Method for Genome-Wide Time-to-Event Data Analysis and Its Application to UK Biobank.	29,071 British ancestry cases, 253,800 British ancestry controls	NA	17q21.31	MAPT	MAPT, MAPT, MAPT			ENSG00000277956, ENSG00000276155, ENSG00000186868	NA	NA	rs62063281-?	rs62063281	0	62063281	intron_variant	0	NR	3E-8	7.52288		NA		NR [~ 24000000] (imputed)	N
20	rs7218319	3.85821e-15	17	44038785	rs62063281	2.34954e-13	Number of sexual partners	43542	30643258	Karlsson Linner R	43479	Nat Genet	www.ncbi.nlm.nih.gov/pubmed/30643258	Genome-wide association analyses of risk tolerance and risky behaviors in over 1 million individuals identify hundreds of loci and shared genetic influences.	370,711 European ancestry individuals	NA	17q21.31	STH	MAPT, MAPT, MAPT			ENSG00000277956, ENSG00000276155, ENSG00000186868	NA	NA	rs62063281-A	rs62063281	0	62063281	intron_variant	0	0.7784	4E-15	14.3979		0.02236	[0.017-0.028] unit increase	Affymetrix [11515109] (imputed)	N
20	rs7218319	3.85821e-15	17	44038785	rs62063281	2.34954e-13	Risk-taking behavior (multivariate analysis)	44882	36324656	Baselmans B	44475	Biol Psychiatry Glob Open Sci	www.ncbi.nlm.nih.gov/pubmed/36324656	The Genetic and Neural Substrates of Externalizing Behavior.	1,506,537 European ancestry individuals	NA	17q21.31		MAPT, MAPT, MAPT			ENSG00000277956, ENSG00000276155, ENSG00000186868	NA	NA	rs62063281-?	rs62063281	0	62063281	intron_variant	0	NR	3E-26	25.5229		NA		NR [NR]	N
20	rs7218319	3.85821e-15	17	44038785	rs62063281	2.34954e-13	F-strong vegetable liking (derived food-liking factor)	44777	35585065	May-Wilson S	44699	Nat Commun	www.ncbi.nlm.nih.gov/pubmed/35585065	Large-scale GWAS of food liking reveals genetic determinants and genetic correlations with distinct neurophysiological traits.	147,344 European ancestry individuals	NA	17q21.31		MAPT, MAPT, MAPT			ENSG00000277956, ENSG00000276155, ENSG00000186868	NA	NA	rs62063281-G	rs62063281	0	62063281	intron_variant	0	0.2192	8E-13	12.0969		0.08345	[0.061-0.106] unit decrease	Affymetrix [9601173] (imputed)	N
20	rs7218319	3.85821e-15	17	44038785	rs62063281	2.34954e-13	Osteoarthritis (hip)	43504	30664745	Tachmazidou I	43486	Nat Genet	www.ncbi.nlm.nih.gov/pubmed/30664745	Identification of new therapeutic targets for osteoarthritis through genome-wide analyses of UK Biobank data.	15,704 European ancestry cases, 378,169 European ancestry controls	NA	17q21.31	NR	MAPT, MAPT, MAPT			ENSG00000277956, ENSG00000276155, ENSG00000186868	NA	NA	rs62063281-G	rs62063281	0	62063281	intron_variant	0	0.22	5E-12	11.301		1.1	[1.07-1.13]	Affymetrix, Illumina [up to 17000000] (imputed)	N
20	rs7218319	3.85821e-15	17	44856641	rs199515	2.49883e-13	Parkinson's disease	41019	22451204	Pankratz N	40969	Ann Neurol	www.ncbi.nlm.nih.gov/pubmed/22451204	Meta-analysis of Parkinson's disease: identification of a novel locus, RIT2.	4,238 European ancestry cases, 4,239 European ancestry controls	3,738 European ancestry cases, 2,111 European ancestry controls	17q21.31	WNT3	WNT3, WNT3, WNT3			ENSG00000277626, ENSG00000108379, ENSG00000277641	NA	NA	rs199515-?	rs199515	0	199515	intron_variant	0	NR	3E-17	16.5229		1.32	[NR]	Illumina [2500000] (imputed)	N
20	rs7218319	3.85821e-15	17	44856641	rs199515	2.49883e-13	Alzheimer's disease	44657	35379992	Bellenguez C	44655	Nat Genet	www.ncbi.nlm.nih.gov/pubmed/35379992	New insights into the genetic etiology of Alzheimer's disease and related dementias.	39,106 European ancestry clinically diagnosed cases, 46,828 European ancestry proxy cases, 401,577 European ancestry controls	25,392 cases, 276,086 controls	17q21.31		WNT3, WNT3, WNT3			ENSG00000277626, ENSG00000108379, ENSG00000277641	NA	NA	rs199515-G	rs199515	0	199515	intron_variant	0	0.2194	9E-13	12.0458		0.94	[0.93-0.96]	Affymetrix, Illumina [21101114] (imputed)	N
20	rs7218319	3.85821e-15	17	44856641	rs199515	2.49883e-13	FVC	45077	36641522	Sinkala M	44940	Commun Biol	www.ncbi.nlm.nih.gov/pubmed/36641522	A genome-wide association study identifies distinct variants associated with pulmonary function among European and African ancestries from the UK Biobank.	383,471 European ancestry individuals	NA	17q21.31		WNT3, WNT3, WNT3			ENSG00000277626, ENSG00000108379, ENSG00000277641	NA	NA	rs199515-?	rs199515	0	199515	intron_variant	0	NR	1E-54	54		NA		NR [NR] (imputed)	N
20	rs7218319	3.85821e-15	17	44856641	rs199515	2.49883e-13	Hemoglobin concentration	45007	35964923	Timoteo VJ	44784	J Nutr Biochem	www.ncbi.nlm.nih.gov/pubmed/35964923	Common and Ethnic-Specific Genetic Determinants of Hemoglobin Concentration between Taiwanese Han Chinese and European Whites: Findings from Comparative Two-Stage Genome-Wide Association Studies.	46,904 European ancestry males	80,822 European ancestry males	17q21.31		WNT3, WNT3, WNT3			ENSG00000277626, ENSG00000108379, ENSG00000277641	NA	NA	rs199515-G	rs199515	0	199515	intron_variant	0	0.2165	2E-28	27.699		0.04972	unit increase	NR [347791]	N
20	rs7218319	3.85821e-15	17	44856641	rs199515	2.49883e-13	FEV1	45077	36641522	Sinkala M	44940	Commun Biol	www.ncbi.nlm.nih.gov/pubmed/36641522	A genome-wide association study identifies distinct variants associated with pulmonary function among European and African ancestries from the UK Biobank.	383,471 European ancestry individuals	NA	17q21.31		WNT3, WNT3, WNT3			ENSG00000277626, ENSG00000108379, ENSG00000277641	NA	NA	rs199515-?	rs199515	0	199515	intron_variant	0	NR	8E-51	50.0969		NA		NR [NR] (imputed)	N
20	rs7218319	3.85821e-15	17	44826056	rs9896243	3.22644e-13	Worry	43404	29942085	Nagel M	43276	Nat Genet	www.ncbi.nlm.nih.gov/pubmed/29942085	Meta-analysis of genome-wide association studies for neuroticism in 449,484 individuals identifies novel genetic loci and pathways.	348,219 European ancestry individuals	NA	17q21.31	NR	NSF, NSF, NSF			ENSG00000278174, ENSG00000276262, ENSG00000073969	NA	NA	rs9896243-G	rs9896243	0	9896243	intron_variant	0	NR	2E-11	10.699		0.01934	[0.014-0.025] unit increase	Affymetrix [10847151] (imputed)	N
20	rs7218319	3.85821e-15	17	43915497	rs62054807	3.74235e-13	White matter microstructure (mean diusivities)	43866	31666681	Zhao B	43768	Mol Psychiatry	www.ncbi.nlm.nih.gov/pubmed/31666681	Large-scale GWAS reveals genetic architecture of brain white matter microstructure and genetic overlap with cognitive and mental health traits (n = 17,706).	17,706 European ancestry individuals	NA	17q21.31	NR	MAPT-AS1			ENSG00000264589	NA	NA	rs62054807-?	rs62054807	0	62054807	intron_variant	0	NR	1E-10	10	(Anterior limb of internal capsule)	NA		NR [8955960] (imputed)	N
20	rs7218319	3.85821e-15	17	43915497	rs62054807	3.74235e-13	White matter microstructure (fractional anisotropy)	43866	31666681	Zhao B	43768	Mol Psychiatry	www.ncbi.nlm.nih.gov/pubmed/31666681	Large-scale GWAS reveals genetic architecture of brain white matter microstructure and genetic overlap with cognitive and mental health traits (n = 17,706).	17,706 European ancestry individuals	NA	17q21.31	NR	MAPT-AS1			ENSG00000264589	NA	NA	rs62054807-?	rs62054807	0	62054807	intron_variant	0	NR	4E-8	7.39794	(Genu of corpus callosum)	NA		NR [8955960] (imputed)	N
20	rs7218319	3.85821e-15	17	43915497	rs62054807	3.74235e-13	Cortical surface area (global PC1)	44032	32198502	Shin J	43910	Cereb Cortex	www.ncbi.nlm.nih.gov/pubmed/32198502	Global and Regional Development of the Human Cerebral Cortex: Molecular Architecture and Occupational Aptitudes.	23,784 European ancestry individuals	19,512 European ancestry individuals, 6,234 individuals	17q21.31	CRHR1	MAPT-AS1			ENSG00000264589	NA	NA	rs62054807-?	rs62054807	0	62054807	intron_variant	0	NR	2E-11	10.699		1.4929	[1.06-1.93] unit decrease	Affymetrix, Illumina [NR] (imputed)	N
20	rs7218319	3.85821e-15	17	43915497	rs62054807	3.74235e-13	General factor of neuroticism	43587	30867560	Hill WD	43537	Mol Psychiatry	www.ncbi.nlm.nih.gov/pubmed/30867560	Genetic contributions to two special factors of neuroticism are associated with affluence, higher intelligence, better health, and longer life.	270,059 British ancestry individuals	NA	17q21.31	CRHR1	MAPT-AS1			ENSG00000264589	NA	NA	rs62054807-C	rs62054807	0	62054807	intron_variant	0	NR	2E-16	15.699		0.014157	[0.011-0.018] unit increase	Affymetrix [18485882] (imputed)	N
2	rs7528026	3.82886e-13	1	155147781	rs7528026	3.82886e-13	COVID-19 (critical illness vs population)	45099	37198478	Pairo-Castineira E	45063	Nature	www.ncbi.nlm.nih.gov/pubmed/37198478	GWAS and meta-analysis identifies 49 genetic variants underlying critical COVID-19.	682 African ancestry cases, 2,540 African ancestry controls, 401 East Asian ancestry cases, 759 East Asian ancestry controls, 13,199 European ancestry cases, 745,011 European ancestry controls, 1,141 South Asian ancestry cases, 5,384 South Asian ancestry controls, 8,779 cases, 1,001,875 controls	NA	1q22		TRIM46			ENSG00000163462	NA	NA	rs7528026-A	rs7528026	0	7528026	intron_variant	0	0.03	2E-15	14.699		1.3	[1.25-1.44]	Illumina [NR] (imputed)	N
2	rs7528026	3.82886e-13	1	155147781	rs7528026	3.82886e-13	COVID-19 (critical illness vs population or mild symptoms)	44719	35255492	Kousathanas A	44627	Nature	www.ncbi.nlm.nih.gov/pubmed/35255492	Whole genome sequencing reveals host factors underlying critical Covid-19.	5,989 European ancestry cases, 42,891 European ancestry controls, 788 South Asian ancestry cases, 3,793 South Asian ancestry controls, 440 African ancestry cases, 1,350 African ancestry controls, 274 East Asian ancestry cases, 366 East Asian ancestry controls	NA	1q22		TRIM46			ENSG00000163462	NA	NA	rs7528026-A	rs7528026	0	7528026	intron_variant	0	NR	2E-8	7.69897		NA		Illumina [NR]	N
20	rs7218319	3.85821e-15	17	44098967	rs17652520	4.20786e-13	Neuroticism	43504	30595370	Kichaev G	43461	Am J Hum Genet	www.ncbi.nlm.nih.gov/pubmed/30595370	Leveraging Polygenic Functional Enrichment to Improve GWAS Power.	approximately 372,000 European ancestry individuals	NA	17q21.31		MAPT, MAPT, MAPT			ENSG00000277956, ENSG00000276155, ENSG00000186868	NA	NA	rs17652520-?	rs17652520	0	17652520	intron_variant	0	NR	2E-27	26.699		NA		NR [~ 8900000] (imputed)	N
20	rs7218319	3.85821e-15	17	44098967	rs17652520	4.20786e-13	Household income	43859	31844048	Hill WD	43815	Nat Commun	www.ncbi.nlm.nih.gov/pubmed/31844048	Genome-wide analysis identifies molecular systems and 149 genetic loci associated with income.	286,301 British ancestry individuals	NA	17q21.31	MAPT	MAPT, MAPT, MAPT			ENSG00000277956, ENSG00000276155, ENSG00000186868	NA	NA	rs17652520-A	rs17652520	0	17652520	intron_variant	0	NR	5E-12	11.301		0.013847	[0.0099-0.0178] unit decrease	Affymetrix [18485882] (imputed)	N
20	rs7218319	3.85821e-15	17	44098967	rs17652520	4.20786e-13	Neuroticism	43132	29255261	Luciano M	43087	Nat Genet	www.ncbi.nlm.nih.gov/pubmed/29255261	Association analysis in over 329,000 individuals identifies 116 independent variants influencing neuroticism.	329,821 European ancestry individuals	122,867 European ancestry individuals	17q21.31	intergenic	MAPT, MAPT, MAPT			ENSG00000277956, ENSG00000276155, ENSG00000186868	NA	NA	rs17652520-A	rs17652520	0	17652520	intron_variant	0	0.2216	1E-25	25		10.472	unit increase	Illumina [18485882] (imputed)	N
20	rs7218319	3.85821e-15	17	44098967	rs17652520	4.20786e-13	Lager liking	44777	35585065	May-Wilson S	44699	Nat Commun	www.ncbi.nlm.nih.gov/pubmed/35585065	Large-scale GWAS of food liking reveals genetic determinants and genetic correlations with distinct neurophysiological traits.	156,958 European ancestry individuals	NA	17q21.31		MAPT, MAPT, MAPT			ENSG00000277956, ENSG00000276155, ENSG00000186868	NA	NA	rs17652520-A	rs17652520	0	17652520	intron_variant	0	0.2287	8E-10	9.09691		0.02614	[0.018-0.034] unit decrease	Affymetrix [11353280] (imputed)	N
20	rs7218319	3.85821e-15	17	44098967	rs17652520	4.20786e-13	Medication use (anilides)	43637	31015401	Wu Y	43578	Nat Commun	www.ncbi.nlm.nih.gov/pubmed/31015401	Genome-wide association study of medication-use and associated disease in the UK Biobank.	83,218 European ancestry cases, 96,592 European ancestry controls	NA	17q21.31	MAPT	MAPT, MAPT, MAPT			ENSG00000277956, ENSG00000276155, ENSG00000186868	NA	NA	rs17652520-A	rs17652520	0	17652520	intron_variant	0	0.231386	8E-13	12.0969		0.0557098	[0.04-0.071] unit increase	Affymetrix [7288503] (imputed)	N
20	rs7218319	3.85821e-15	17	44828931	rs199533	4.79465e-13	Parkinson's disease	40443	20711177	Hamza TH	40405	Nat Genet	www.ncbi.nlm.nih.gov/pubmed/20711177	Common genetic variation in the HLA region is associated with late-onset sporadic Parkinson's disease.	2,000 European ancestry cases, 1,986 European ancestry controls	Up to 1,447 cases, 1,468 controls	17q21.31	MAPT	NSF, NSF, NSF			ENSG00000278174, ENSG00000276262, ENSG00000073969	NA	NA	rs199533-C	rs199533	0	199533	synonymous_variant	0	0.78	1E-6	6		1.35	[1.19-1.52]	Illumina [811597]	N
20	rs7218319	3.85821e-15	17	44828931	rs199533	4.79465e-13	Parkinson's disease	40157	19915575	Simon-Sanchez J	40132	Nat Genet	www.ncbi.nlm.nih.gov/pubmed/19915575	Genome-wide association study reveals genetic risk underlying Parkinson's disease.	1,713 European ancestry cases, 3,978 European ancestry controls	3,361 European ancestry cases, 4,573 European ancestry controls	17q21.31	NSF	NSF, NSF, NSF			ENSG00000278174, ENSG00000276262, ENSG00000073969	NA	NA	rs199533-C	rs199533	0	199533	synonymous_variant	0	0.83	1E-14	14		1.28	[NR]	Illumina [463185]	N
20	rs7218319	3.85821e-15	17	44828931	rs199533	4.79465e-13	Breast cancer	44148	32887889	Rashkin SR	44078	Nat Commun	www.ncbi.nlm.nih.gov/pubmed/32887889	Pan-cancer study detects genetic risk variants and shared genetic basis in two large cohorts.	17,881 European ancestry cases, 410,350 European ancestry controls	NA	17q21.31		NSF, NSF, NSF			ENSG00000278174, ENSG00000276262, ENSG00000073969	NA	NA	rs199533-G	rs199533	0	199533	synonymous_variant	0	NR	5E-8	7.30103		1.078	NR	Affymetrix [7846216] (imputed)	N
20	rs7218319	3.85821e-15	17	44828931	rs199533	4.79465e-13	Cancer (pleiotropy)	44148	32887889	Rashkin SR	44078	Nat Commun	www.ncbi.nlm.nih.gov/pubmed/32887889	Pan-cancer study detects genetic risk variants and shared genetic basis in two large cohorts.	64,962 European ancestry cases, 410,350 European ancestry controls	NA	17q21.31		NSF, NSF, NSF			ENSG00000278174, ENSG00000276262, ENSG00000073969	NA	NA	rs199533-G	rs199533	0	199533	synonymous_variant	0	NR	4E-7	6.39794		1.06	[1.036-1.084]	Affymetrix [7846216] (imputed)	N
20	rs7218319	3.85821e-15	17	44828931	rs199533	4.79465e-13	Physical activity	44593	34753499	Hanscombe KB	44509	Genome Med	www.ncbi.nlm.nih.gov/pubmed/34753499	The genetic case for cardiorespiratory fitness as a clinical vital sign and the routine prescription of physical activity in healthcare.	89,683 European ancestry individuals	NA	17q21.31		NSF, NSF, NSF			ENSG00000278174, ENSG00000276262, ENSG00000073969	NA	NA	rs199533-G	rs199533	0	199533	synonymous_variant	0	0.79	4E-8	7.39794		0.25	[0.16-0.34] unit decrease	Affymetrix [8918919] (imputed)	N
20	rs7218319	3.85821e-15	17	44828931	rs199533	4.79465e-13	Systemic lupus erythematosus (MTAG)	45100	36750564	Khunsriraksakul C	44964	Nat Commun	www.ncbi.nlm.nih.gov/pubmed/36750564	Multi-ancestry and multi-trait genome-wide association meta-analyses inform clinical risk prediction for systemic lupus erythematosus.	at least 5,877 East Asian ancestry cases, at least 188,588 East Asian ancestry controls, at least 14,355 European ancestry cases, at least 505,956 European ancestry controls, at least 1,393 admixed American ancestry cases, at least 2,327 admixed American ancestry controls (MTAG boosted by autoimmune diseases samples)	NA	17q21.31		NSF, NSF, NSF			ENSG00000278174, ENSG00000276262, ENSG00000073969	NA	NA	rs199533-G	rs199533	0	199533	synonymous_variant	0	NR	1E-8	8		0.066	[0.043-0.089] unit increase	NR [NR]	N
20	rs7218319	3.85821e-15	17	44828931	rs199533	4.79465e-13	Alzheimer's disease (age of onset) (adjusted for APOE e4 carrier status)	44585	33637690	He L	44253	Transl Psychiatry	www.ncbi.nlm.nih.gov/pubmed/33637690	Exome-wide age-of-onset analysis reveals exonic variants in ERN1 and SPPL2C associated with Alzheimer's disease.	10,216 European ancestry individuals	9,261 European ancestry individuals	17q21.31		NSF, NSF, NSF			ENSG00000278174, ENSG00000276262, ENSG00000073969	NA	NA	rs199533-?	rs199533	0	199533	synonymous_variant	0	NR	4E-7	6.39794		0.896		NR [110450]	N
20	rs7218319	3.85821e-15	17	44828931	rs199533	4.79465e-13	Alzheimer's disease (age of onset) in APOE e4 non-carriers	44585	33637690	He L	44253	Transl Psychiatry	www.ncbi.nlm.nih.gov/pubmed/33637690	Exome-wide age-of-onset analysis reveals exonic variants in ERN1 and SPPL2C associated with Alzheimer's disease.	7,185 European ancestry individuals	5,416 European ancestry individuals	17q21.31		NSF, NSF, NSF			ENSG00000278174, ENSG00000276262, ENSG00000073969	NA	NA	rs199533-?	rs199533	0	199533	synonymous_variant	0	NR	1E-7	7		0.859		NR [98334]	N
20	rs7218319	3.85821e-15	17	44828931	rs199533	4.79465e-13	Hemoglobin concentration	45007	35964923	Timoteo VJ	44784	J Nutr Biochem	www.ncbi.nlm.nih.gov/pubmed/35964923	Common and Ethnic-Specific Genetic Determinants of Hemoglobin Concentration between Taiwanese Han Chinese and European Whites: Findings from Comparative Two-Stage Genome-Wide Association Studies.	52,141 European ancestry females	89,584 European ancestry females	17q21.31		NSF, NSF, NSF			ENSG00000278174, ENSG00000276262, ENSG00000073969	NA	NA	rs199533-A	rs199533	0	199533	synonymous_variant	0	0.2162	4E-20	19.3979		0.03685	unit increase	NR [347791]	N
20	rs7218319	3.85821e-15	17	44229986	rs2532300	5.03748e-13	COVID-19 (critical illness vs population or mild symptoms)	44719	35255492	Kousathanas A	44627	Nature	www.ncbi.nlm.nih.gov/pubmed/35255492	Whole genome sequencing reveals host factors underlying critical Covid-19.	5,989 European ancestry cases, 42,891 European ancestry controls, 788 South Asian ancestry cases, 3,793 South Asian ancestry controls, 440 African ancestry cases, 1,350 African ancestry controls, 274 East Asian ancestry cases, 366 East Asian ancestry controls	NA	17q21.31		KANSL1, KANSL1, KANSL1			ENSG00000120071, ENSG00000275867, ENSG00000278458	NA	NA	rs2532300-T	rs2532300	0	2532300	intron_variant	0	NR	2E-8	7.69897		NA		Illumina [NR]	N
20	rs7218319	3.85821e-15	17	44229986	rs2532300	5.03748e-13	COVID-19 (critical illness vs population or mild symptoms)	44719	35255492	Kousathanas A	44627	Nature	www.ncbi.nlm.nih.gov/pubmed/35255492	Whole genome sequencing reveals host factors underlying critical Covid-19.	5,989 European ancestry cases, 42,891 European ancestry controls	NA	17q21.31		KANSL1, KANSL1, KANSL1			ENSG00000120071, ENSG00000275867, ENSG00000278458	NA	NA	rs2532300-T	rs2532300	0	2532300	intron_variant	0	0.77	4E-9	8.39794		1.2	[1.1-1.22]	Illumina [8121457]	N
20	rs7218319	3.85821e-15	17	43964561	rs62055545	5.2849e-13	Occipital area (unadjusted for global measures)	45118	36893272	Makowski C	44994	Proc Natl Acad Sci U S A	www.ncbi.nlm.nih.gov/pubmed/36893272	Larger cerebral cortex is genetically correlated with greater frontal area and dorsal thickness.	32,488 European ancestry individuals	5,360 European ancestry children, 3,776 children	17q21.31		MAPT-AS1			ENSG00000264589	NA	NA	rs62055545-?	rs62055545	0	62055545	intron_variant	0	NR	6E-53	52.2218		0.1286	[0.11-0.15] unit decrease	NR [7598201] (imputed)	N
20	rs7218319	3.85821e-15	17	43964561	rs62055545	5.2849e-13	Inferior parietal area (unadjusted for global measures)	45118	36893272	Makowski C	44994	Proc Natl Acad Sci U S A	www.ncbi.nlm.nih.gov/pubmed/36893272	Larger cerebral cortex is genetically correlated with greater frontal area and dorsal thickness.	32,488 European ancestry individuals	5,360 European ancestry children, 3,776 children	17q21.31		MAPT-AS1			ENSG00000264589	NA	NA	rs62055545-?	rs62055545	0	62055545	intron_variant	0	NR	6E-45	44.2218		0.1199	[0.1-0.14] unit decrease	NR [7598201] (imputed)	N
20	rs7218319	3.85821e-15	17	43850645	rs60814418	5.70265e-13	Educational attainment	44743	35361970	Okbay A	44651	Nat Genet	www.ncbi.nlm.nih.gov/pubmed/35361970	Polygenic prediction of educational attainment within and between families from genome-wide association analyses in 3 million individuals.	3,037,499 European ancestry individuals	NA	17q21.31		LINC02210-CRHR1, LINC02210-CRHR1			ENSG00000263715, ENSG00000282456	NA	NA	rs60814418-T	rs60814418	0	60814418	intron_variant	0	0.2242	5E-72	71.301		0.0226273	[0.02-0.025] unit decrease	Illumina [10675380] (imputed)	N
20	rs7218319	3.85821e-15	17	44790203	rs169201	5.99068e-13	Cortical volume	44320	32963231	Hofer E	44096	Nat Commun	www.ncbi.nlm.nih.gov/pubmed/32963231	Genetic correlations and genome-wide associations of cortical structure in general population samples of 22,824 adults.	22,824 European and African American ancestry individuals	NA	17q21.31	NSF	NSF, NSF, NSF			ENSG00000278174, ENSG00000276262, ENSG00000073969	NA	NA	rs169201-?	rs169201	0	169201	intron_variant	0	NR	2E-13	12.699	(Global)	NA		Affymetrix, Illumina [NR] (imputed)	N
20	rs7218319	3.85821e-15	17	44790203	rs169201	5.99068e-13	Dorsomedial frontal area (unadjusted for global measures)	45118	36893272	Makowski C	44994	Proc Natl Acad Sci U S A	www.ncbi.nlm.nih.gov/pubmed/36893272	Larger cerebral cortex is genetically correlated with greater frontal area and dorsal thickness.	32,488 European ancestry individuals	5,360 European ancestry children, 3,776 children	17q21.31		NSF, NSF, NSF			ENSG00000278174, ENSG00000276262, ENSG00000073969	NA	NA	rs169201-?	rs169201	0	169201	intron_variant	0	NR	8E-34	33.0969		0.1032	[0.087-0.12] unit increase	NR [7598201] (imputed)	N
20	rs7218319	3.85821e-15	17	44790203	rs169201	5.99068e-13	Parsopercularis area (unadjusted for global measures)	45118	36893272	Makowski C	44994	Proc Natl Acad Sci U S A	www.ncbi.nlm.nih.gov/pubmed/36893272	Larger cerebral cortex is genetically correlated with greater frontal area and dorsal thickness.	32,488 European ancestry individuals	5,360 European ancestry children, 3,776 children	17q21.31		NSF, NSF, NSF			ENSG00000278174, ENSG00000276262, ENSG00000073969	NA	NA	rs169201-?	rs169201	0	169201	intron_variant	0	NR	4E-42	41.3979		0.117	[0.1-0.13] unit increase	NR [7598201] (imputed)	N
20	rs7218319	3.85821e-15	17	44790203	rs169201	5.99068e-13	Orbitofrontal area (unadjusted for global measures)	45118	36893272	Makowski C	44994	Proc Natl Acad Sci U S A	www.ncbi.nlm.nih.gov/pubmed/36893272	Larger cerebral cortex is genetically correlated with greater frontal area and dorsal thickness.	32,488 European ancestry individuals	5,360 European ancestry children, 3,776 children	17q21.31		NSF, NSF, NSF			ENSG00000278174, ENSG00000276262, ENSG00000073969	NA	NA	rs169201-?	rs169201	0	169201	intron_variant	0	NR	5E-30	29.301		0.0974	[0.081-0.114] unit increase	NR [7598201] (imputed)	N
20	rs7218319	3.85821e-15	17	44790203	rs169201	5.99068e-13	Precuneus area (unadjusted for global measures)	45118	36893272	Makowski C	44994	Proc Natl Acad Sci U S A	www.ncbi.nlm.nih.gov/pubmed/36893272	Larger cerebral cortex is genetically correlated with greater frontal area and dorsal thickness.	32,488 European ancestry individuals	5,360 European ancestry children, 3,776 children	17q21.31		NSF, NSF, NSF			ENSG00000278174, ENSG00000276262, ENSG00000073969	NA	NA	rs169201-?	rs169201	0	169201	intron_variant	0	NR	2E-37	36.699		0.11	[0.093-0.127] unit increase	NR [7598201] (imputed)	N
20	rs7218319	3.85821e-15	17	44790203	rs169201	5.99068e-13	Superior parietal area (unadjusted for global measures)	45118	36893272	Makowski C	44994	Proc Natl Acad Sci U S A	www.ncbi.nlm.nih.gov/pubmed/36893272	Larger cerebral cortex is genetically correlated with greater frontal area and dorsal thickness.	32,488 European ancestry individuals	5,360 European ancestry children, 3,776 children	17q21.31		NSF, NSF, NSF			ENSG00000278174, ENSG00000276262, ENSG00000073969	NA	NA	rs169201-?	rs169201	0	169201	intron_variant	0	NR	7E-29	28.1549		0.096	[0.079-0.113] unit increase	NR [7598201] (imputed)	N
23	rs17677095	6.07317e-11	19	10406431	rs12972990	6.463e-13	Inflammatory skin disease	42356	25574825	Baurecht H	42012	Am J Hum Genet	www.ncbi.nlm.nih.gov/pubmed/25574825	Genome-wide comparative analysis of atopic dermatitis and psoriasis gives insight into opposing genetic mechanisms.	2,079 European ancestry atopic dermatitis cases, 4,212 European ancestry psoriasis cases, 11,899 European ancestry controls	NA	19p13.2	ICAM5	ICAM5			ENSG00000105376	NA	NA	rs12972990-?	rs12972990	0	12972990	intron_variant	0	NR	3E-7	6.52288	(Psoriasis)	NA		Affymetrix, Illumina [~ 5200000]	N
23	rs17677095	6.07317e-11	19	10406431	rs12972990	6.463e-13	Platelet-to-lymphocyte ratio	44543	34469753	Kachuri L	44434	Am J Hum Genet	www.ncbi.nlm.nih.gov/pubmed/34469753	Genetic determinants of blood-cell traits influence susceptibility to childhood acute lymphoblastic leukemia.	234,552 European ancestry individuals	100,478 European ancestry individuals	19p13.2		ICAM5			ENSG00000105376	NA	NA	rs12972990-T	rs12972990	0	12972990	intron_variant	0	0.571	4E-31	30.3979		NA		Affymetrix [10369434] (imputed)	N
17	rs11614702	4.60755e-14	12	133141973	rs5023077	6.78402e-13	COVID-19 (hospitalized covid vs population)	45099	37198478	Pairo-Castineira E	45063	Nature	www.ncbi.nlm.nih.gov/pubmed/37198478	GWAS and meta-analysis identifies 49 genetic variants underlying critical COVID-19.	763 African ancestry cases, 24,850 African ancestry controls, 218 admixed American ancestry cases, 94,318 admixed American ancestry controls, 414 East Asian ancestry cases, 816 East Asian ancestry controls, 16,627 European ancestry cases, 749,207 European ancestry controls, 3,533 European, African or admixed American ancestry cases, 1,700 European, African or admixed American ancestry controls, 1,171 South Asian ancestry cases, 5,489 South Asian ancestry controls, 93 other admixed ancestry cases, 645 other admixed ancestry controls, 22,637 cases, 2,052,436 controls	NA	12q24.33		FBRSL1			ENSG00000112787	NA	NA	rs5023077-T	rs5023077	0	5023077	non_coding_transcript_exon_variant	0	NR	1E-13	13		1.1	[1.05-1.09]	Illumina [NR] (imputed)	N
20	rs7218319	3.85821e-15	17	44096553	rs62062288	6.89622e-13	Neuroticism	43980	32231276	Cai N	43920	Nat Genet	www.ncbi.nlm.nih.gov/pubmed/32231276	Minimal phenotyping yields genome-wide association signals of low specificity for major depression.	274,107 British ancestry individuals	NA	17q21.31	NR	MAPT, MAPT, MAPT			ENSG00000277956, ENSG00000276155, ENSG00000186868	NA	NA	rs62062288-A	rs62062288	0	62062288	intron_variant	0	0.2181	7E-22	21.1549		0.01863	[0.015-0.022] unit increase	NR [8968716] (imputed)	N
20	rs7218319	3.85821e-15	17	44096553	rs62062288	6.89622e-13	Risk-taking tendency (4-domain principal component model)	43542	30643258	Karlsson Linner R	43479	Nat Genet	www.ncbi.nlm.nih.gov/pubmed/30643258	Genome-wide association analyses of risk tolerance and risky behaviors in over 1 million individuals identify hundreds of loci and shared genetic influences.	315,894 European ancestry individuals	NA	17q21.31	KANSL1	MAPT, MAPT, MAPT			ENSG00000277956, ENSG00000276155, ENSG00000186868	NA	NA	rs62062288-A	rs62062288	0	62062288	intron_variant	0	0.2207	1E-29	29		0.0351709	[0.029-0.041] unit decrease	Affymetrix [~ 11515000] (imputed)	N
20	rs7218319	3.85821e-15	17	44096553	rs62062288	6.89622e-13	Automobile speeding propensity	43542	30643258	Karlsson Linner R	43479	Nat Genet	www.ncbi.nlm.nih.gov/pubmed/30643258	Genome-wide association analyses of risk tolerance and risky behaviors in over 1 million individuals identify hundreds of loci and shared genetic influences.	404,291 European ancestry individuals	NA	17q21.31	KANSL1	MAPT, MAPT, MAPT			ENSG00000277956, ENSG00000276155, ENSG00000186868	NA	NA	rs62062288-A	rs62062288	0	62062288	intron_variant	0	0.2196	1E-12	12		0.0193522	[0.014-0.025] unit decrease	Affymetrix [11514463] (imputed)	N
20	rs7218319	3.85821e-15	17	44096553	rs62062288	6.89622e-13	Feeling guilty	43487	29500382	Nagel M	43161	Nat Commun	www.ncbi.nlm.nih.gov/pubmed/29500382	Item-level analyses reveal genetic heterogeneity in neuroticism.	373,380 European ancestry individuals	NA	17q21.31	NR	MAPT, MAPT, MAPT			ENSG00000277956, ENSG00000276155, ENSG00000186868	NA	NA	rs62062288-A	rs62062288	0	62062288	intron_variant	0	0.211505	7E-10	9.1549		6.17	z score increase	NR [10847151] (imputed)	N
20	rs7218319	3.85821e-15	17	44096553	rs62062288	6.89622e-13	Worry too long after an embarrassing experience	43487	29500382	Nagel M	43161	Nat Commun	www.ncbi.nlm.nih.gov/pubmed/29500382	Item-level analyses reveal genetic heterogeneity in neuroticism.	367,725 European ancestry individuals	NA	17q21.31	NR	MAPT, MAPT, MAPT			ENSG00000277956, ENSG00000276155, ENSG00000186868	NA	NA	rs62062288-A	rs62062288	0	62062288	intron_variant	0	0.211505	4E-8	7.39794		5.5	z score increase	NR [10847151] (imputed)	N
20	rs7218319	3.85821e-15	17	44096553	rs62062288	6.89622e-13	Feeling worry	43487	29500382	Nagel M	43161	Nat Commun	www.ncbi.nlm.nih.gov/pubmed/29500382	Item-level analyses reveal genetic heterogeneity in neuroticism.	372,869 European ancestry individuals	NA	17q21.31	NR	MAPT, MAPT, MAPT			ENSG00000277956, ENSG00000276155, ENSG00000186868	NA	NA	rs62062288-A	rs62062288	0	62062288	intron_variant	0	0.211505	1E-9	9		6.079	unit increase	NR [10847151] (imputed)	N
20	rs7218319	3.85821e-15	17	44096553	rs62062288	6.89622e-13	Neurociticism	43487	29500382	Nagel M	43161	Nat Commun	www.ncbi.nlm.nih.gov/pubmed/29500382	Item-level analyses reveal genetic heterogeneity in neuroticism.	380,506 European ancestry individuals	NA	17q21.31	STH	MAPT, MAPT, MAPT			ENSG00000277956, ENSG00000276155, ENSG00000186868	NA	NA	rs62062288-A	rs62062288	0	62062288	intron_variant	0	0.211505	6E-32	31.2218		11.77	z score increase	NR [10847151] (imputed)	N
20	rs7218319	3.85821e-15	17	44096553	rs62062288	6.89622e-13	Alcohol use disorder (consumption score)	44446	33861876	Dao C	44302	Addiction	www.ncbi.nlm.nih.gov/pubmed/33861876	The Impact of Removing Former Drinkers from Genome-wide Association Studies of AUDIT-C.	5,135 European ancestry individuals inluding former drinkers, 126,375 European ancestry individuals excluding former drinkers	NR	17q21.31	MAPT	MAPT, MAPT, MAPT			ENSG00000277956, ENSG00000276155, ENSG00000186868	NA	NA	rs62062288-?	rs62062288	0	62062288	intron_variant	0	NR	2E-14	13.699		0.097	[0.072-0.122] unit increase	NR [7682250] (imputed)	N
20	rs7218319	3.85821e-15	17	44096553	rs62062288	6.89622e-13	Neuroticism	45006	36244801	Wendt FR	44778	Biol Psychiatry	www.ncbi.nlm.nih.gov/pubmed/36244801	Sex-Specific Genetic and Transcriptomic Liability to Neuroticism.	129,229 European ancestry men	NA	17q21.31		MAPT, MAPT, MAPT			ENSG00000277956, ENSG00000276155, ENSG00000186868	NA	NA	rs62062288-G	rs62062288	0	62062288	intron_variant	0	NR	6E-13	12.2218		0.109696	[0.08-0.14] unit decrease	NR [NR] (imputed)	N
20	rs7218319	3.85821e-15	17	44096553	rs62062288	6.89622e-13	Neuroticism	45006	36244801	Wendt FR	44778	Biol Psychiatry	www.ncbi.nlm.nih.gov/pubmed/36244801	Sex-Specific Genetic and Transcriptomic Liability to Neuroticism.	145,669 European ancestry women	NA	17q21.31		MAPT, MAPT, MAPT			ENSG00000277956, ENSG00000276155, ENSG00000186868	NA	NA	rs62062288-G	rs62062288	0	62062288	intron_variant	0	NR	2E-10	9.69897		0.0935736	[0.065-0.122] unit decrease	NR [NR] (imputed)	N
20	rs7218319	3.85821e-15	17	44096553	rs62062288	6.89622e-13	Alcohol use disorder (total score)	43448	30336701	Sanchez-Roige S	43392	Am J Psychiatry	www.ncbi.nlm.nih.gov/pubmed/30336701	Genome-Wide Association Study Meta-Analysis of the Alcohol Use Disorders Identification Test (AUDIT) in Two Population-Based Cohorts.	141,932 European ancestry individuals	NA	17q21.31	CRHR1, DND1P1, ENSG00000262372, ENSG00000262500, ENSG00000262881, KANSL1, MAPT, MAPT-AS1, NSF, PLEKHM1, SPPL2C, STH, RP11-105N13.4, WNT3	MAPT, MAPT, MAPT			ENSG00000277956, ENSG00000276155, ENSG00000186868	NA	NA	rs62062288-A	rs62062288	0	62062288	intron_variant	0	NR	5E-10	9.30103		6.21	[NR] z score decrease	NR [16213998]	N
20	rs7218319	3.85821e-15	17	44096553	rs62062288	6.89622e-13	Alcohol use disorder (consumption score)	43448	30336701	Sanchez-Roige S	43392	Am J Psychiatry	www.ncbi.nlm.nih.gov/pubmed/30336701	Genome-Wide Association Study Meta-Analysis of the Alcohol Use Disorders Identification Test (AUDIT) in Two Population-Based Cohorts.	121,604 British ancestry individuals	NA	17q21.31	MAPT	MAPT, MAPT, MAPT			ENSG00000277956, ENSG00000276155, ENSG00000186868	NA	NA	rs62062288-A	rs62062288	0	62062288	intron_variant	0	NR	2E-9	8.69897		0.008	[0.006-0.01] unit decrease	NR [16213998]	N
20	rs7218319	3.85821e-15	17	44096553	rs62062288	6.89622e-13	Dorsolateral prefrontal area (unadjusted for global measures)	45118	36893272	Makowski C	44994	Proc Natl Acad Sci U S A	www.ncbi.nlm.nih.gov/pubmed/36893272	Larger cerebral cortex is genetically correlated with greater frontal area and dorsal thickness.	32,488 European ancestry individuals	5,360 European ancestry children, 3,776 children	17q21.31		MAPT, MAPT, MAPT			ENSG00000277956, ENSG00000276155, ENSG00000186868	NA	NA	rs62062288-?	rs62062288	0	62062288	intron_variant	0	NR	2E-32	31.699		0.1022	[0.085-0.119] unit decrease	NR [7598201] (imputed)	N
20	rs7218319	3.85821e-15	17	44096553	rs62062288	6.89622e-13	Motor premotor area (unadjusted for global measures)	45118	36893272	Makowski C	44994	Proc Natl Acad Sci U S A	www.ncbi.nlm.nih.gov/pubmed/36893272	Larger cerebral cortex is genetically correlated with greater frontal area and dorsal thickness.	32,488 European ancestry individuals	5,360 European ancestry children, 3,776 children	17q21.31		MAPT, MAPT, MAPT			ENSG00000277956, ENSG00000276155, ENSG00000186868	NA	NA	rs62062288-?	rs62062288	0	62062288	intron_variant	0	NR	8E-33	32.0969		0.1027	[0.086-0.12] unit decrease	NR [7598201] (imputed)	N
20	rs7218319	3.85821e-15	17	44096553	rs62062288	6.89622e-13	Orbitofrontal area (unadjusted for global measures)	45118	36893272	Makowski C	44994	Proc Natl Acad Sci U S A	www.ncbi.nlm.nih.gov/pubmed/36893272	Larger cerebral cortex is genetically correlated with greater frontal area and dorsal thickness.	32,488 European ancestry individuals	5,360 European ancestry children, 3,776 children	17q21.31		MAPT, MAPT, MAPT			ENSG00000277956, ENSG00000276155, ENSG00000186868	NA	NA	rs62062288-?	rs62062288	0	62062288	intron_variant	0	NR	5E-35	34.301		0.1059	[0.089-0.123] unit decrease	NR [7598201] (imputed)	N
20	rs7218319	3.85821e-15	17	44096553	rs62062288	6.89622e-13	Superior temporal area (unadjusted for global measures)	45118	36893272	Makowski C	44994	Proc Natl Acad Sci U S A	www.ncbi.nlm.nih.gov/pubmed/36893272	Larger cerebral cortex is genetically correlated with greater frontal area and dorsal thickness.	32,488 European ancestry individuals	5,360 European ancestry children, 3,776 children	17q21.31		MAPT, MAPT, MAPT			ENSG00000277956, ENSG00000276155, ENSG00000186868	NA	NA	rs62062288-?	rs62062288	0	62062288	intron_variant	0	NR	2E-33	32.699		0.1037	[0.087-0.121] unit decrease	NR [7598201] (imputed)	N
20	rs7218319	3.85821e-15	17	44096553	rs62062288	6.89622e-13	Cortical surface area	45118	36893272	Makowski C	44994	Proc Natl Acad Sci U S A	www.ncbi.nlm.nih.gov/pubmed/36893272	Larger cerebral cortex is genetically correlated with greater frontal area and dorsal thickness.	32,488 European ancestry individuals	5,360 European ancestry children, 3,776 children	17q21.31		MAPT, MAPT, MAPT			ENSG00000277956, ENSG00000276155, ENSG00000186868	NA	NA	rs62062288-?	rs62062288	0	62062288	intron_variant	0	NR	1E-30	30		0.0952	[0.079-0.111] unit decrease	NR [7598201] (imputed)	N
24	rs368565	7.27435e-13	19	49201217	rs368565	7.27435e-13	Serum levels of protein CCL15	44607	35078996	Gudjonsson A	44586	Nat Commun	www.ncbi.nlm.nih.gov/pubmed/35078996	A genome-wide association study of serum proteins reveals shared loci with common diseases.	5,366 Icelandic ancestry individuals	NA	19q13.33		FUT2			ENSG00000176920	NA	NA	rs368565-T	rs368565	0	368565	intron_variant	0	0.3511	4E-12	11.3979		0.133933	[0.096-0.172] unit increase	Illumina [7506463] (imputed)	N
24	rs368565	7.27435e-13	19	49201217	rs368565	7.27435e-13	Alcohol frequency weekly (standard GWA)	45057	37106081	Schoeler T	45043	Nat Hum Behav	www.ncbi.nlm.nih.gov/pubmed/37106081	Participation bias in the UK Biobank distorts genetic associations and downstream analyses.	283,162 European ancestry individuals	NA	19q13.33		FUT2			ENSG00000176920	NA	NA	rs368565-T	rs368565	0	368565	intron_variant	0	NR	3E-8	7.52288		0.14579	[0.094-0.197] unit decrease	NR [7296933] (imputed)	N
24	rs368565	7.27435e-13	19	49201217	rs368565	7.27435e-13	COVID-19 (critical illness vs population or mild symptoms)	44719	35255492	Kousathanas A	44627	Nature	www.ncbi.nlm.nih.gov/pubmed/35255492	Whole genome sequencing reveals host factors underlying critical Covid-19.	5,989 European ancestry cases, 42,891 European ancestry controls, 788 South Asian ancestry cases, 3,793 South Asian ancestry controls, 440 African ancestry cases, 1,350 African ancestry controls, 274 East Asian ancestry cases, 366 East Asian ancestry controls	NA	19q13.33		FUT2			ENSG00000176920	NA	NA	rs368565-T	rs368565	0	368565	intron_variant	0	NR	2E-8	7.69897		NA		Illumina [NR]	N
24	rs368565	7.27435e-13	19	49201217	rs368565	7.27435e-13	COVID-19 (critical illness vs population or mild symptoms)	44719	35255492	Kousathanas A	44627	Nature	www.ncbi.nlm.nih.gov/pubmed/35255492	Whole genome sequencing reveals host factors underlying critical Covid-19.	5,989 European ancestry cases, 42,891 European ancestry controls	NA	19q13.33		FUT2			ENSG00000176920	NA	NA	rs368565-T	rs368565	0	368565	intron_variant	0	0.44	4E-11	10.3979		1.1	[1.1-1.2]	Illumina [8121457]	N
20	rs7218319	3.85821e-15	17	43924337	rs12373168	7.79306e-13	Attention deficit hyperactivity disorder or autism spectrum disorder or intelligence (pleiotropy)	44809	35764056	Rao S	44740	Neuropsychobiology	www.ncbi.nlm.nih.gov/pubmed/35764056	Genetic Relationships between Attention-Deficit/Hyperactivity Disorder, Autism Spectrum Disorder, and Intelligence.	20,183 European ancestry ADHD cases, 18,381 European ancestry ASD cases, up to 63,160 European ancestry controls, 269,867 European ancestry individuals with intelligence measurements	NA	17q21.31		MAPT-AS1, SPPL2C, SPPL2C, SPPL2C			ENSG00000264589, ENSG00000277106, ENSG00000185294, ENSG00000278194	NA	NA	rs12373168-?	rs12373168	0	12373168	3_prime_UTR_variant	0	NR	5E-10	9.30103		NA		NR [6307410] (imputed)	N
4	rs9875616	1.68952e-16	3	45852376	rs4683142	7.93032e-13	Methadone dose in opioid dependence	42888	28115739	Smith AH	42759	Mol Psychiatry	www.ncbi.nlm.nih.gov/pubmed/28115739	Genome-wide association study of therapeutic opioid dosing identifies a novel locus upstream of OPRM1.	1,027 European American cases, 383 African American cases	NA	3p21.31	LZTFL1	SLC6A20 - LZTFL1	ENSG00000163817	ENSG00000163818		14348	12432	rs4683142-G	rs4683142	0	4683142	intron_variant	1	0.15877176241480037	3E-6	5.52288	(EA)	0.2773	[0.16-0.39] unit decrease	Illumina [at least 988306] (imputed)	N
24	rs368565	7.27435e-13	19	49209851	rs646327	8.41578e-13	Alcohol use disorder (consumption score)	44446	33861876	Dao C	44302	Addiction	www.ncbi.nlm.nih.gov/pubmed/33861876	The Impact of Removing Former Drinkers from Genome-wide Association Studies of AUDIT-C.	5,135 European ancestry individuals inluding former drinkers, 126,375 European ancestry individuals excluding former drinkers	NR	19q13.33	FUT2	FUT2 - MAMSTR	ENSG00000176920	ENSG00000176909		643	6131	rs646327-?	rs646327	0	646327	downstream_gene_variant	1	NR	3E-9	8.52288		0.063	[0.041-0.085] unit decrease	NR [7682250] (imputed)	N
24	rs368565	7.27435e-13	19	49206145	rs516316	8.71652e-13	Apolipoprotein B levels	44033	32203549	Richardson TG	43913	PLoS Med	www.ncbi.nlm.nih.gov/pubmed/32203549	Evaluating the relationship between circulating lipoprotein lipids and apolipoproteins with risk of coronary heart disease: A multivariable Mendelian randomisation analysis.	439,214 European ancestry individuals	NA	19q13.33	FUT2	FUT2			ENSG00000176920	NA	NA	rs516316-G	rs516316	0	516316	intron_variant	0	0.492019	4E-49	48.3979		0.0301882	[0.026-0.034] unit decrease	Affymetrix [NR] (imputed)	N
24	rs368565	7.27435e-13	19	49206145	rs516316	8.71652e-13	LDL cholesterol levels	44033	32203549	Richardson TG	43913	PLoS Med	www.ncbi.nlm.nih.gov/pubmed/32203549	Evaluating the relationship between circulating lipoprotein lipids and apolipoproteins with risk of coronary heart disease: A multivariable Mendelian randomisation analysis.	440,546 European ancestry individuals	NA	19q13.33	FUT2	FUT2			ENSG00000176920	NA	NA	rs516316-G	rs516316	0	516316	intron_variant	0	0.492064	1E-46	46		0.0297001	[0.026-0.034] unit decrease	Affymetrix [NR] (imputed)	N
24	rs368565	7.27435e-13	19	49206145	rs516316	8.71652e-13	Low density lipoprotein cholesterol levels	44026	32154731	Ripatti P	43900	Circ Genom Precis Med	www.ncbi.nlm.nih.gov/pubmed/32154731	Polygenic Hyperlipidemias and Coronary Artery Disease Risk.	324,708 British ancestry individuals	NA	19q13.33	FUT2	FUT2			ENSG00000176920	NA	NA	rs516316-?	rs516316	0	516316	intron_variant	0	NR	1E-61	61		0.0412	[0.037-0.046] unit decrease	Affymetrix [5701386] (imputed)	N
24	rs368565	7.27435e-13	19	49206145	rs516316	8.71652e-13	Mumps	43070	28928442	Tian C	42997	Nat Commun	www.ncbi.nlm.nih.gov/pubmed/28928442	Genome-wide association and HLA region fine-mapping studies identify susceptibility loci for multiple common infections.	31,227 European ancestry cases, 54,153 European ancestry controls	NA	19q13.33	FUT2	FUT2			ENSG00000176920	NA	NA	rs516316-C	rs516316	0	516316	intron_variant	0	0.48	1E-71	71		1.25	[1.24-1.27]	Illumina [at least 560000] (imputed)	N
24	rs368565	7.27435e-13	19	49206145	rs516316	8.71652e-13	Protein FAM177A1 levels	45019	34648354	Pietzner M	44512	Science	www.ncbi.nlm.nih.gov/pubmed/34648354	Mapping the proteo-genomic convergence of human diseases.	10,708 European ancestry individuals	NA	19q13.33		FUT2			ENSG00000176920	NA	NA	rs516316-C	rs516316	0	516316	intron_variant	0	0.49	4E-44	43.3979		0.182	[0.16-0.21] unit decrease	Affymetrix, Illumina [10200000] (imputed)	N
24	rs368565	7.27435e-13	19	49206145	rs516316	8.71652e-13	Secreted and transmembrane protein 1 levels	45019	34648354	Pietzner M	44512	Science	www.ncbi.nlm.nih.gov/pubmed/34648354	Mapping the proteo-genomic convergence of human diseases.	10,708 European ancestry individuals	NA	19q13.33		FUT2			ENSG00000176920	NA	NA	rs516316-C	rs516316	0	516316	intron_variant	0	0.49	6E-67	66.2218		0.234	[0.21-0.26] unit decrease	Affymetrix, Illumina [10200000] (imputed)	N
24	rs368565	7.27435e-13	19	49206145	rs516316	8.71652e-13	N-acetyllactosaminide beta-1,3-N-acetylglucosaminyltransferase 2 levels	45019	34648354	Pietzner M	44512	Science	www.ncbi.nlm.nih.gov/pubmed/34648354	Mapping the proteo-genomic convergence of human diseases.	10,708 European ancestry individuals	NA	19q13.33		FUT2			ENSG00000176920	NA	NA	rs516316-C	rs516316	0	516316	intron_variant	0	0.49	5E-34	33.301		0.163	[0.14-0.19] unit decrease	Affymetrix, Illumina [10200000] (imputed)	N
24	rs368565	7.27435e-13	19	49206145	rs516316	8.71652e-13	C-reactive protein levels	44687	35459240	Said S	44673	Nat Commun	www.ncbi.nlm.nih.gov/pubmed/35459240	Genetic analysis of over half a million people characterises C-reactive protein loci.	575,531 European ancestry individuals	NA	19q13.33		FUT2			ENSG00000176920	NA	NA	rs516316-C	rs516316	0	516316	intron_variant	0	NR	7E-28	27.1549		0.022	[0.018-0.026] unit increase	NR [11106737] (imputed)	N
24	rs368565	7.27435e-13	19	49206145	rs516316	8.71652e-13	Secreted and transmembrane protein 1 levels (SECTM1.13093.6.3)	44936	29875488	Sun BB	43257	Nature	www.ncbi.nlm.nih.gov/pubmed/29875488	Genomic atlas of the human plasma proteome.	3,301 European ancestry individuals	NA	19q13.33		FUT2			ENSG00000176920	NA	NA	rs516316-C	rs516316	0	516316	intron_variant	0	0.507	6E-20	19.2218		0.22	[-0.18--0.26] unit decrease	Affymetrix [10572788] (imputed)	N
24	rs368565	7.27435e-13	19	49206145	rs516316	8.71652e-13	Secreted and transmembrane protein 1 levels	44858	36168886	Thareja G	44832	Hum Mol Genet	www.ncbi.nlm.nih.gov/pubmed/36168886	Differences and commonalities in the genetic architecture of protein quantitative trait loci in European and Arab populations.	2,935 Qatari ancestry individuals	NA	19q13.33		FUT2			ENSG00000176920	NA	NA	rs516316-C	rs516316	0	516316	intron_variant	0	0.472061	2E-25	24.699		0.280918	[0.23-0.33] unit decrease	NR [10004359]	N
24	rs368565	7.27435e-13	19	49248730	rs838145	9.34037e-13	Alcohol consumption (drinks per week)	43742	30679032	Brazel DM	43440	Biol Psychiatry	www.ncbi.nlm.nih.gov/pubmed/30679032	Exome Chip Meta-analysis Fine Maps Causal Variants and Elucidates the Genetic Architecture of Rare Coding Variants in Smoking and Alcohol Use.	up to 357,854 European ancestry individuals	NA	19q13.33	IZUMO1	IZUMO1			ENSG00000182264	NA	NA	rs838145-A	rs838145	0	838145	non_coding_transcript_exon_variant	0	0.541	9E-12	11.0458		0.0174	[0.012-0.022] unit decrease	Illumina [~ 250000] (imputed)	N
24	rs368565	7.27435e-13	19	49248730	rs838145	9.34037e-13	Alcohol consumption (drinks per week)	43542	30643258	Karlsson Linner R	43479	Nat Genet	www.ncbi.nlm.nih.gov/pubmed/30643258	Genome-wide association analyses of risk tolerance and risky behaviors in over 1 million individuals identify hundreds of loci and shared genetic influences.	414,343 European ancestry individuals	NA	19q13.33	FUT1	IZUMO1			ENSG00000182264	NA	NA	rs838145-A	rs838145	0	838145	non_coding_transcript_exon_variant	0	0.5417	2E-11	10.699		0.0150657	[0.011-0.019] unit decrease	Affymetrix [11514936] (imputed)	N
24	rs368565	7.27435e-13	19	49248730	rs838145	9.34037e-13	Dietary macronutrient intake	41535	23636237	Tanaka T	41395	Am J Clin Nutr	www.ncbi.nlm.nih.gov/pubmed/23636237	Genome-wide meta-analysis of observational studies shows common genetic variants associated with macronutrient intake.	37,537 European ancestry individuals	33,533 European ancestry individuals	19q13.33	FGF21	IZUMO1			ENSG00000182264	NA	NA	rs838145-G	rs838145	0	838145	non_coding_transcript_exon_variant	0	0.46	3E-7	6.52288	(Carbohydrate)	0.23	[0.15-0.31] % increase	Affymetrix, Illumina [2500000] (imputed)	N
24	rs368565	7.27435e-13	19	49248730	rs838145	9.34037e-13	Dietary macronutrient intake	41535	23636237	Tanaka T	41395	Am J Clin Nutr	www.ncbi.nlm.nih.gov/pubmed/23636237	Genome-wide meta-analysis of observational studies shows common genetic variants associated with macronutrient intake.	37,537 European ancestry individuals	33,533 European ancestry individuals	19q13.33	FGF21	IZUMO1			ENSG00000182264	NA	NA	rs838145-G	rs838145	0	838145	non_coding_transcript_exon_variant	0	0.46	4E-10	9.39794	(Fat)	0.22	[0.14-0.3] % decrease	Affymetrix, Illumina [2500000] (imputed)	N
24	rs368565	7.27435e-13	19	49248730	rs838145	9.34037e-13	Alcohol consumption	43732	31358974	Evangelou E	43675	Nat Hum Behav	www.ncbi.nlm.nih.gov/pubmed/31358974	New alcohol-related genes suggest shared genetic mechanisms with neuropsychiatric disorders.	480,842 European ancestry individuals	NA	19q13.33	IZUMO1, RASIP1, FUT1	IZUMO1			ENSG00000182264	NA	NA	rs838145-A	rs838145	0	838145	non_coding_transcript_exon_variant	0	0.55	3E-15	14.5229		0.008	[0.006-0.01] unit decrease	Affymetrix, Illumina [~ 7100000] (imputed)	N
24	rs368565	7.27435e-13	19	49248730	rs838145	9.34037e-13	Mean spheric corpuscular volume	44092	32888494	Vuckovic D	44075	Cell	www.ncbi.nlm.nih.gov/pubmed/32888494	The Polygenic and Monogenic Basis of Blood Traits and Diseases.	408,112 British individuals	NA	19q13.33	IZUMO1	IZUMO1			ENSG00000182264	NA	NA	rs838145-A	rs838145	0	838145	non_coding_transcript_exon_variant	0	0.542572	6E-19	18.2218		0.0199157	[0.016-0.024] unit increase	Affymetrix [93095623] (imputed)	N
24	rs368565	7.27435e-13	19	49248730	rs838145	9.34037e-13	Liver liking	44777	35585065	May-Wilson S	44699	Nat Commun	www.ncbi.nlm.nih.gov/pubmed/35585065	Large-scale GWAS of food liking reveals genetic determinants and genetic correlations with distinct neurophysiological traits.	158,306 European ancestry individuals	NA	19q13.33		IZUMO1			ENSG00000182264	NA	NA	rs838145-A	rs838145	0	838145	non_coding_transcript_exon_variant	0	0.5431	6E-24	23.2218		0.103161	[0.083-0.123] unit increase	Affymetrix [11353280] (imputed)	N
24	rs368565	7.27435e-13	19	49248730	rs838145	9.34037e-13	Total cholesterol levels	44544	34594039	Sakaue S	44469	Nat Genet	www.ncbi.nlm.nih.gov/pubmed/34594039	A cross-population atlas of genetic associations for 220 human phenotypes.	344,278 European ancestry individuals, 135,808 East Asian ancestry individuals	NA	19q13.33		IZUMO1			ENSG00000182264	NA	NA	rs838145-A	rs838145	0	838145	non_coding_transcript_exon_variant	0	NR	7E-36	35.1549		0.0293	[0.025-0.034] unit decrease	Affymetrix, Illumina [20536134] (imputed)	N
20	rs7218319	3.85821e-15	17	44847834	rs199525	1.06097e-12	Intracranial volume	43572	30818988	Klein M	43525	Am J Psychiatry	www.ncbi.nlm.nih.gov/pubmed/30818988	Genetic Markers of ADHD-Related Variations in Intracranial Volume.	24,024 European ancestry individuals	NA	17q21.31	NR	WNT3, WNT3, WNT3			ENSG00000277626, ENSG00000108379, ENSG00000277641	NA	NA	rs199525-T	rs199525	0	199525	intron_variant	0	NR	2E-20	19.699		9.262	NR z score increase	NR [9186920] (imputed)	N
20	rs7218319	3.85821e-15	17	44847834	rs199525	1.06097e-12	Feeling guilty	43487	29500382	Nagel M	43161	Nat Commun	www.ncbi.nlm.nih.gov/pubmed/29500382	Item-level analyses reveal genetic heterogeneity in neuroticism.	373,380 European ancestry individuals	NA	17q21.31	GOSR2	WNT3, WNT3, WNT3			ENSG00000277626, ENSG00000108379, ENSG00000277641	NA	NA	rs199525-T	rs199525	0	199525	intron_variant	0	0.207235	4E-8	7.39794		5.51	z score decrease	NR [10847151] (imputed)	N
20	rs7218319	3.85821e-15	17	44847834	rs199525	1.06097e-12	Lung function (FVC)	43405	30061609	Wyss AB	43311	Nat Commun	www.ncbi.nlm.nih.gov/pubmed/30061609	Multiethnic meta-analysis identifies ancestry-specific and cross-ancestry loci for pulmonary function.	60,552 European ancestry individuals, 8,429 African individuals, 9,959 Korean ancestry individuals, 11,775 Hispanic individuals		17q21.31	WNT3	WNT3, WNT3, WNT3			ENSG00000277626, ENSG00000108379, ENSG00000277641	NA	NA	rs199525-T	rs199525	0	199525	intron_variant	0	0.8	8E-9	8.09691		20.32	[13.42-27.22] ml increase	Affymetrix, Illumina [10900000] (imputed)	N
20	rs7218319	3.85821e-15	17	44847834	rs199525	1.06097e-12	Lung function (FVC)	43405	30061609	Wyss AB	43311	Nat Commun	www.ncbi.nlm.nih.gov/pubmed/30061609	Multiethnic meta-analysis identifies ancestry-specific and cross-ancestry loci for pulmonary function.	60,552 European ancestry individuals, 8,429 African individuals, 9,959 Korean ancestry individuals, 11,775 Hispanic individuals		17q21.31	WNT3	WNT3, WNT3, WNT3			ENSG00000277626, ENSG00000108379, ENSG00000277641	NA	NA	rs199525-T	rs199525	0	199525	intron_variant	0	0.79	3E-7	6.52288	(EA)	20.03	[12.41-27.65] ml increase	Affymetrix, Illumina [10900000] (imputed)	N
20	rs7218319	3.85821e-15	17	44847834	rs199525	1.06097e-12	Lung function (FEV1)	43405	30061609	Wyss AB	43311	Nat Commun	www.ncbi.nlm.nih.gov/pubmed/30061609	Multiethnic meta-analysis identifies ancestry-specific and cross-ancestry loci for pulmonary function.	60,552 European ancestry individuals, 8,429 African individuals, 9,959 Korean ancestry individuals, 11,775 Hispanic individuals		17q21.31	WNT3	WNT3, WNT3, WNT3			ENSG00000277626, ENSG00000108379, ENSG00000277641	NA	NA	rs199525-T	rs199525	0	199525	intron_variant	0	0.79	2E-8	7.69897	(EA)	19.16	[12.46-25.86] ml increase	Affymetrix, Illumina [10900000] (imputed)	N
20	rs7218319	3.85821e-15	17	44847834	rs199525	1.06097e-12	Lung function (FEV1)	43405	30061609	Wyss AB	43311	Nat Commun	www.ncbi.nlm.nih.gov/pubmed/30061609	Multiethnic meta-analysis identifies ancestry-specific and cross-ancestry loci for pulmonary function.	60,552 European ancestry individuals, 8,429 African individuals, 9,959 Korean ancestry individuals, 11,775 Hispanic individuals		17q21.31	WNT3	WNT3, WNT3, WNT3			ENSG00000277626, ENSG00000108379, ENSG00000277641	NA	NA	rs199525-T	rs199525	0	199525	intron_variant	0	0.8	1E-9	9		18.85	[12.81-24.89] ml increase	Affymetrix, Illumina [10900000] (imputed)	N
20	rs7218319	3.85821e-15	17	44847834	rs199525	1.06097e-12	Hip circumference adjusted for BMI	44432	34021172	Christakoudi S	44337	Sci Rep	www.ncbi.nlm.nih.gov/pubmed/34021172	GWAS of allometric body-shape indices in UK Biobank identifies loci suggesting associations with morphogenesis, organogenesis, adrenal cell renewal and cancer.	219,872 British ancestry women	NA	17q21.31	WNT3	WNT3, WNT3, WNT3			ENSG00000277626, ENSG00000108379, ENSG00000277641	NA	NA	rs199525-G	rs199525	0	199525	intron_variant	0	NR	2E-8	7.69897		0.0193608	[0.013-0.026] unit decrease	Affymetrix [321016] (imputed)	N
24	rs368565	7.27435e-13	19	49206108	rs679574	1.07274e-12	Chronic inflammatory diseases (ankylosing spondylitis, Crohn's disease, psoriasis, primary sclerosing cholangitis, ulcerative colitis) (pleiotropy)	43216	26974007	Ellinghaus D	42443	Nat Genet	www.ncbi.nlm.nih.gov/pubmed/26974007	Analysis of five chronic inflammatory diseases identifies 27 new associations and highlights disease-specific patterns at shared loci.	8,726 European ancestry ankylosing spondylitis cases, 19,085 European ancestry Crohn’s disease cases, 6,530 European ancestry psoriasis cases, 3,408 European ancestry primary sclerosing cholangitis cases, 14,513 European ancestry ulcerative colitis cases, 34,213 European ancestry controls	NA	19q13.33	FUT2	FUT2			ENSG00000176920	NA	NA	rs679574-?	rs679574	0	679574	intron_variant	0	NR	1E-17	17	(subset analysis)	NA		Illumina [130052]	N
24	rs368565	7.27435e-13	19	49206108	rs679574	1.07274e-12	LDL cholesterol	43430	30275531	Klarin D	43374	Nat Genet	www.ncbi.nlm.nih.gov/pubmed/30275531	Genetics of blood lipids among ~300,000 multi-ethnic participants of the Million Veteran Program.	215,551 European ancestry individuals, 57,332 African American individuals, 24,743 Hispanic individuals	Up to 319,677 individuals	19q13.33	FUT2	FUT2			ENSG00000176920	NA	NA	rs679574-C	rs679574	0	679574	intron_variant	0	0.5201	2E-21	20.699		0.0247	[0.02-0.03] mg dl-1 decrease	Affymetrix [up to 31400000] (imputed)	N
24	rs368565	7.27435e-13	19	49206108	rs679574	1.07274e-12	Serum levels of protein GKN2	44607	35078996	Gudjonsson A	44586	Nat Commun	www.ncbi.nlm.nih.gov/pubmed/35078996	A genome-wide association study of serum proteins reveals shared loci with common diseases.	5,367 Icelandic ancestry individuals	NA	19q13.33		FUT2			ENSG00000176920	NA	NA	rs679574-C	rs679574	0	679574	intron_variant	0	0.3988	4E-19	18.3979		0.174198	[0.14-0.21] unit increase	Illumina [7506463] (imputed)	N
24	rs368565	7.27435e-13	19	49206108	rs679574	1.07274e-12	Serum levels of protein PIP	44607	35078996	Gudjonsson A	44586	Nat Commun	www.ncbi.nlm.nih.gov/pubmed/35078996	A genome-wide association study of serum proteins reveals shared loci with common diseases.	5,361 Icelandic ancestry individuals	NA	19q13.33		FUT2			ENSG00000176920	NA	NA	rs679574-C	rs679574	0	679574	intron_variant	0	0.3988	2E-13	12.699		0.1412	[0.1-0.18] unit decrease	Illumina [7506463] (imputed)	N
24	rs368565	7.27435e-13	19	49206108	rs679574	1.07274e-12	Serum levels of protein SECTM1	44607	35078996	Gudjonsson A	44586	Nat Commun	www.ncbi.nlm.nih.gov/pubmed/35078996	A genome-wide association study of serum proteins reveals shared loci with common diseases.	5,362 Icelandic ancestry individuals	NA	19q13.33		FUT2			ENSG00000176920	NA	NA	rs679574-C	rs679574	0	679574	intron_variant	0	0.3988	2E-29	28.699		0.213321	[0.18-0.25] unit increase	Illumina [7506463] (imputed)	N
24	rs368565	7.27435e-13	19	49206108	rs679574	1.07274e-12	Serum levels of protein TCN1	44607	35078996	Gudjonsson A	44586	Nat Commun	www.ncbi.nlm.nih.gov/pubmed/35078996	A genome-wide association study of serum proteins reveals shared loci with common diseases.	5,354 Icelandic ancestry individuals	NA	19q13.33		FUT2			ENSG00000176920	NA	NA	rs679574-C	rs679574	0	679574	intron_variant	0	0.3988	9E-36	35.0458		0.234319	[0.2-0.27] unit decrease	Illumina [7506463] (imputed)	N
24	rs368565	7.27435e-13	19	49206108	rs679574	1.07274e-12	Serum levels of protein C6orf58	44607	35078996	Gudjonsson A	44586	Nat Commun	www.ncbi.nlm.nih.gov/pubmed/35078996	A genome-wide association study of serum proteins reveals shared loci with common diseases.	5,366 Icelandic ancestry individuals	NA	19q13.33		FUT2			ENSG00000176920	NA	NA	rs679574-C	rs679574	0	679574	intron_variant	0	0.3988	4E-22	21.3979		0.186488	[0.15-0.22] unit decrease	Illumina [7506463] (imputed)	N
24	rs368565	7.27435e-13	19	49206108	rs679574	1.07274e-12	Serum levels of protein CCL15	44607	35078996	Gudjonsson A	44586	Nat Commun	www.ncbi.nlm.nih.gov/pubmed/35078996	A genome-wide association study of serum proteins reveals shared loci with common diseases.	5,365 Icelandic ancestry individuals	NA	19q13.33		FUT2			ENSG00000176920	NA	NA	rs679574-C	rs679574	0	679574	intron_variant	0	0.3988	1E-13	13		0.136179	[0.1-0.17] unit increase	Illumina [7506463] (imputed)	N
24	rs368565	7.27435e-13	19	49206108	rs679574	1.07274e-12	Serum levels of protein FAM177A1	44607	35078996	Gudjonsson A	44586	Nat Commun	www.ncbi.nlm.nih.gov/pubmed/35078996	A genome-wide association study of serum proteins reveals shared loci with common diseases.	5,362 Icelandic ancestry individuals	NA	19q13.33		FUT2			ENSG00000176920	NA	NA	rs679574-C	rs679574	0	679574	intron_variant	0	0.3988	1E-38	38		0.249294	[0.21-0.29] unit increase	Illumina [7506463] (imputed)	N
24	rs368565	7.27435e-13	19	49206108	rs679574	1.07274e-12	Secretagogin levels	45019	34648354	Pietzner M	44512	Science	www.ncbi.nlm.nih.gov/pubmed/34648354	Mapping the proteo-genomic convergence of human diseases.	10,708 European ancestry individuals	NA	19q13.33		FUT2			ENSG00000176920	NA	NA	rs679574-C	rs679574	0	679574	intron_variant	0	0.51	1E-20	20		0.125	[0.1-0.15] unit increase	Affymetrix, Illumina [10200000] (imputed)	N
24	rs368565	7.27435e-13	19	49206108	rs679574	1.07274e-12	Human milk oligosaccharide concentration (2'-fucosyllactose)	44449	33831438	Williams JE	44291	Genomics	www.ncbi.nlm.nih.gov/pubmed/33831438	Key genetic variants associated with variation of milk oligosaccharides from diverse human populations.	395 European, Sub-Saharan African, Hispanic or unknown ancestry individuals	NA	19q13.33		FUT2			ENSG00000176920	NA	NA	rs679574-?	rs679574	0	679574	intron_variant	0	NR	5E-70	69.301		NA		Illumina [1128286]	N
24	rs368565	7.27435e-13	19	49206108	rs679574	1.07274e-12	Galactoside 3(4)-L-fucosyltransferase levels (FUT3.4548.4.2)	44936	29875488	Sun BB	43257	Nature	www.ncbi.nlm.nih.gov/pubmed/29875488	Genomic atlas of the human plasma proteome.	3,301 European ancestry individuals	NA	19q13.33		FUT2			ENSG00000176920	NA	NA	rs679574-G	rs679574	0	679574	intron_variant	0	0.507	2E-16	15.699		0.2	[-0.16--0.24] unit decrease	Affymetrix [10572788] (imputed)	N
24	rs368565	7.27435e-13	19	49206108	rs679574	1.07274e-12	Protein FAM177A1 levels (FAM177A1.8039.41.3)	44936	29875488	Sun BB	43257	Nature	www.ncbi.nlm.nih.gov/pubmed/29875488	Genomic atlas of the human plasma proteome.	3,301 European ancestry individuals	NA	19q13.33		FUT2			ENSG00000176920	NA	NA	rs679574-G	rs679574	0	679574	intron_variant	0	0.507	4E-18	17.3979		0.21	[-0.17--0.25] unit decrease	Affymetrix [10572788] (imputed)	N
24	rs368565	7.27435e-13	19	49206108	rs679574	1.07274e-12	Intestinal-type alkaline phosphatase levels (ALPI.10463.23.3)	44936	29875488	Sun BB	43257	Nature	www.ncbi.nlm.nih.gov/pubmed/29875488	Genomic atlas of the human plasma proteome.	3,301 European ancestry individuals	NA	19q13.33		FUT2			ENSG00000176920	NA	NA	rs679574-G	rs679574	0	679574	intron_variant	0	0.507	1E-15	15		0.19	[-0.15--0.23] unit decrease	Affymetrix [10572788] (imputed)	N
24	rs368565	7.27435e-13	19	49206108	rs679574	1.07274e-12	Urine galactosylglycerol levels in chronic kidney disease	45099	37277652	Schlosser P	45082	Nat Genet	www.ncbi.nlm.nih.gov/pubmed/37277652	Genetic studies of paired metabolomes reveal enzymatic and transport processes at the interface of plasma and urine.	4,903 European ancestry individuals	NA	19q13.33		FUT2			ENSG00000176920	NA	NA	rs679574-G	rs679574	0	679574	intron_variant	0	0.43	7E-17	16.1549		0.127	[0.098-0.156] unit increase	Illumina [7723601] (imputed)	N
24	rs368565	7.27435e-13	19	49206108	rs679574	1.07274e-12	COVID-19 (hospitalized covid vs population)	45099	37198478	Pairo-Castineira E	45063	Nature	www.ncbi.nlm.nih.gov/pubmed/37198478	GWAS and meta-analysis identifies 49 genetic variants underlying critical COVID-19.	763 African ancestry cases, 24,850 African ancestry controls, 218 admixed American ancestry cases, 94,318 admixed American ancestry controls, 414 East Asian ancestry cases, 816 East Asian ancestry controls, 16,627 European ancestry cases, 749,207 European ancestry controls, 3,533 European, African or admixed American ancestry cases, 1,700 European, African or admixed American ancestry controls, 1,171 South Asian ancestry cases, 5,489 South Asian ancestry controls, 93 other admixed ancestry cases, 645 other admixed ancestry controls, 22,637 cases, 2,052,436 controls	NA	19q13.33		FUT2			ENSG00000176920	NA	NA	rs679574-C	rs679574	0	679574	intron_variant	0	NR	2E-13	12.699		1.1	[1.05-1.09]	Illumina [NR] (imputed)	N
20	rs7218319	3.85821e-15	17	44860021	rs70600	1.09467e-12	Irritable mood	43487	29500382	Nagel M	43161	Nat Commun	www.ncbi.nlm.nih.gov/pubmed/29500382	Item-level analyses reveal genetic heterogeneity in neuroticism.	366,726 European ancestry individuals	NA	17q21.31	NR	WNT3, WNT3, WNT3			ENSG00000277626, ENSG00000108379, ENSG00000277641	NA	NA	rs70600-T	rs70600	0	70600	intron_variant	0	0.20718	3E-11	10.5229		6.65	z score increase	NR [~ 10847151] (imputed)	N
24	rs368565	7.27435e-13	19	49206417	rs492602	1.09653e-12	Lung function (FEV1/FVC)	43504	30595370	Kichaev G	43461	Am J Hum Genet	www.ncbi.nlm.nih.gov/pubmed/30595370	Leveraging Polygenic Functional Enrichment to Improve GWAS Power.	approximately 370,000 European ancestry individuals	NA	19q13.33		FUT2			ENSG00000176920	NA	NA	rs492602-?	rs492602	0	492602	synonymous_variant	0	NR	2E-11	10.699		NA		NR [~ 8900000] (imputed)	N
24	rs368565	7.27435e-13	19	49206417	rs492602	1.09653e-12	Problematic alcohol use	44088	32451486	Zhou H	43976	Nat Neurosci	www.ncbi.nlm.nih.gov/pubmed/32451486	Genome-wide meta-analysis of problematic alcohol use in 435,563 individuals yields insights into biology and relationships with other traits.	435,563 European ancestry individuals	NA	19q13.33	FUT2	FUT2			ENSG00000176920	NA	NA	rs492602-A	rs492602	0	492602	synonymous_variant	0	0.5076	8E-10	9.09691		6.143	[NR] z score decrease	Affymetrix [14069427] (imputed)	N
24	rs368565	7.27435e-13	19	49206417	rs492602	1.09653e-12	Mammographic density (dense area)	44378	33037222	Sieh W	44113	Nat Commun	www.ncbi.nlm.nih.gov/pubmed/33037222	Identification of 31 loci for mammographic density phenotypes and their associations with breast cancer risk.	24,192 European ancestry individuals	NA	19q13.33		FUT2			ENSG00000176920	NA	NA	rs492602-?	rs492602	0	492602	synonymous_variant	0	NR	7E-12	11.1549		0.06	[0.042-0.078] unit decrease	Affymetrix [9906178] (imputed)	N
24	rs368565	7.27435e-13	19	49206417	rs492602	1.09653e-12	Serum metabolite levels	44386	33031748	Feofanova EV	44105	Am J Hum Genet	www.ncbi.nlm.nih.gov/pubmed/33031748	A Genome-wide Association Study Discovers 46 Loci of the Human Metabolome in the Hispanic Community Health Study/Study of Latinos.	3,926 Hispanic/Latino individuals	NA	19q13.33	FUT2	FUT2			ENSG00000176920	NA	NA	rs492602-A	rs492602	0	492602	synonymous_variant	0	0.63245	9E-14	13.0458	(ADpSGEGDFXAEGGGVR*)	0.176	[0.13-0.22] unit decrease	Illumina [13039987] (imputed)	N
24	rs368565	7.27435e-13	19	49206417	rs492602	1.09653e-12	Blood protein levels in cardiovascular risk	43893	28369058	Folkersen L	42828	PLoS Genet	www.ncbi.nlm.nih.gov/pubmed/28369058	Mapping of 79 loci for 83 plasma protein biomarkers in cardiovascular disease.	3,394 European ancestry individuals	2,639 individuals	19q13.33	FUT2, RASIP1	FUT2			ENSG00000176920	NA	NA	rs492602-G	rs492602	0	492602	synonymous_variant	0	0.45	2E-12	11.699	(stromelysin‐2)	0.14	unit increase	Illumina [5270624] (imputed)	N
24	rs368565	7.27435e-13	19	49206417	rs492602	1.09653e-12	LDL cholesterol levels	43727	30926973	Bentley AR	43553	Nat Genet	www.ncbi.nlm.nih.gov/pubmed/30926973	Multi-ancestry genome-wide gene-smoking interaction study of 387,272 individuals identifies new loci associated with serum lipids.	up to 23,353 African ancestry individuals, 13,171 Asian ancestry individuals, up to 82,522 European ancestry individuals, 6,646 Hispanic individuals	NA	19q13.33		FUT2			ENSG00000176920	NA	NA	rs492602-A	rs492602	0	492602	synonymous_variant	0	0.5264	2E-7	6.69897		0.8876	[0.55-1.22] unit decrease	Affymetrix, Illumina, Perlegen [NR] (imputed)	N
24	rs368565	7.27435e-13	19	49206417	rs492602	1.09653e-12	Vitamin B12 levels	39703	18776911	Hazra A	39698	Nat Genet	www.ncbi.nlm.nih.gov/pubmed/18776911	Common variants of FUT2 are associated with plasma vitamin B12 levels.	1,658 European ancestry female individuals	1,059 European ancestry female individuals	19q13.33	FUT2	FUT2			ENSG00000176920	NA	NA	rs492602-A	rs492602	0	492602	synonymous_variant	0	0.51	5E-17	16.301		0.09	[0.070-0.110] unit decrease	Illumina [528134]	N
24	rs368565	7.27435e-13	19	49206417	rs492602	1.09653e-12	Vitamin B levels in ischemic stroke	42095	25147783	Keene KL	41857	Front Public Health	www.ncbi.nlm.nih.gov/pubmed/25147783	Genetic Associations with Plasma B12, B6, and Folate Levels in an Ischemic Stroke Population from the Vitamin Intervention for Stroke Prevention (VISP) Trial.	1,725 European ancestry cases, 258 African ancestry cases, 117 cases	NA	19q13.33	FUT2	FUT2			ENSG00000176920	NA	NA	rs492602-C	rs492602	0	492602	synonymous_variant	0	0.482	2E-7	6.69897	(Vitamin B12)	0.143	[NR] unit increase	Illumina [737081]	N
24	rs368565	7.27435e-13	19	49206417	rs492602	1.09653e-12	Cholesterol, total	40933	20686565	Teslovich TM	40395	Nature	www.ncbi.nlm.nih.gov/pubmed/20686565	Biological, clinical and population relevance of 95 loci for blood lipids.	100,184 European ancestry individuals	NA	19q13.33	FUT2, FLJ36070	FUT2			ENSG00000176920	NA	NA	rs492602-G	rs492602	0	492602	synonymous_variant	0	0.49	2E-10	9.69897		1.27	[0.86-1.68] mg/dL increase	Affymetrix, Illumina, Perlegen [~ 2600000] (imputed)	N
24	rs368565	7.27435e-13	19	49206417	rs492602	1.09653e-12	Cholesterol, total	41771	24097068	Willer CJ	41553	Nat Genet	www.ncbi.nlm.nih.gov/pubmed/24097068	Discovery and refinement of loci associated with lipid levels.	94,595 European ancestry individuals	93,982 European ancestry individuals	19q13.33	FLJ36070	FUT2			ENSG00000176920	NA	NA	rs492602-G	rs492602	0	492602	synonymous_variant	0	0.47	1E-16	16		0.031	[NR] unit increase	NR [NR] (imputed)	N
24	rs368565	7.27435e-13	19	49206417	rs492602	1.09653e-12	Total cholesterol levels	43510	29507422	Hoffmann TJ	43164	Nat Genet	www.ncbi.nlm.nih.gov/pubmed/29507422	A large electronic-health-record-based genome-wide study of serum lipids.	76,627 European ancestry individuals, 7,795 Hispanic individuals, 6,855 East Asian ancestry individuals, 2,958 African American individuals, 439 South Asian ancestry individuals	NA	19q13.33	NR	FUT2			ENSG00000176920	NA	NA	rs492602-A	rs492602	0	492602	synonymous_variant	0	0.518	2E-18	17.699	(EA)	0.04	unit decrease	Affymetrix [at least 7091467] (imputed)	N
24	rs368565	7.27435e-13	19	49206417	rs492602	1.09653e-12	Total cholesterol levels	43510	29507422	Hoffmann TJ	43164	Nat Genet	www.ncbi.nlm.nih.gov/pubmed/29507422	A large electronic-health-record-based genome-wide study of serum lipids.	76,627 European ancestry individuals, 7,795 Hispanic individuals, 6,855 East Asian ancestry individuals, 2,958 African American individuals, 439 South Asian ancestry individuals	NA	19q13.33	NR	FUT2			ENSG00000176920	NA	NA	rs492602-A	rs492602	0	492602	synonymous_variant	0	NR	1E-20	20		0.04	unit decrease	Affymetrix [at least 7091467] (imputed)	N
24	rs368565	7.27435e-13	19	49206417	rs492602	1.09653e-12	Triglycerides	43510	29507422	Hoffmann TJ	43164	Nat Genet	www.ncbi.nlm.nih.gov/pubmed/29507422	A large electronic-health-record-based genome-wide study of serum lipids.	76,627 European ancestry individuals, 7,795 Hispanic individuals, 6,855 East Asian ancestry individuals, 2,958 African American individuals, 439 South Asian ancestry individuals	NA	19q13.33	NR	FUT2			ENSG00000176920	NA	NA	rs492602-A	rs492602	0	492602	synonymous_variant	0	0.518	2E-8	7.69897	(EA)	0.024	unit decrease	Affymetrix [at least 7091467] (imputed)	N
24	rs368565	7.27435e-13	19	49206417	rs492602	1.09653e-12	Triglycerides	43510	29507422	Hoffmann TJ	43164	Nat Genet	www.ncbi.nlm.nih.gov/pubmed/29507422	A large electronic-health-record-based genome-wide study of serum lipids.	76,627 European ancestry individuals, 7,795 Hispanic individuals, 6,855 East Asian ancestry individuals, 2,958 African American individuals, 439 South Asian ancestry individuals	NA	19q13.33	NR	FUT2			ENSG00000176920	NA	NA	rs492602-A	rs492602	0	492602	synonymous_variant	0	NR	2E-8	7.69897		0.022	unit decrease	Affymetrix [at least 7091467] (imputed)	N
24	rs368565	7.27435e-13	19	49206417	rs492602	1.09653e-12	Psoriasis	42929	28537254	Tsoi LC	42879	Nat Commun	www.ncbi.nlm.nih.gov/pubmed/28537254	Large scale meta-analysis characterizes genetic architecture for common psoriasis associated variants.	Up to 11,988 European ancestry cases, up to 275,335 European ancestry controls	7,044 European ancestry cases, 11,434 European ancestry controls	19q13.33	FUT2	FUT2			ENSG00000176920	NA	NA	rs492602-G	rs492602	0	492602	synonymous_variant	0	0.46	7E-13	12.1549		1.11		Illumina, Perlegen [9113515] (imputed)	N
24	rs368565	7.27435e-13	19	49206417	rs492602	1.09653e-12	BK polyomavirus VP1 antibody levels	44169	33204752	Butler-Laporte G	44098	Open Forum Infect Dis	www.ncbi.nlm.nih.gov/pubmed/33204752	Genetic Determinants of Antibody-Mediated Immune Responses to Infectious Diseases Agents: A Genome-Wide and HLA Association Study.	8,555 White British ancestry individuals	NA	19q13.33	FUT2	FUT2			ENSG00000176920	NA	NA	rs492602-A	rs492602	0	492602	synonymous_variant	0	0.479	4E-9	8.39794		0.09	[0.061-0.119] unit decrease	NR [25472218] (imputed)	N
24	rs368565	7.27435e-13	19	49206417	rs492602	1.09653e-12	Low density lipoprotein cholesterol levels	43510	29507422	Hoffmann TJ	43164	Nat Genet	www.ncbi.nlm.nih.gov/pubmed/29507422	A large electronic-health-record-based genome-wide study of serum lipids.	76,627 European ancestry individuals, 7,795 Hispanic individuals, 6,855 East Asian ancestry individuals, 2,958 African American individuals, 439 South Asian ancestry individuals	NA	19q13.33	NR	FUT2			ENSG00000176920	NA	NA	rs492602-A	rs492602	0	492602	synonymous_variant	0	0.518	2E-15	14.699	(EA)	0.037	unit decrease	Affymetrix [at least 7091467] (imputed)	N
24	rs368565	7.27435e-13	19	49206417	rs492602	1.09653e-12	Low density lipoprotein cholesterol levels	43510	29507422	Hoffmann TJ	43164	Nat Genet	www.ncbi.nlm.nih.gov/pubmed/29507422	A large electronic-health-record-based genome-wide study of serum lipids.	76,627 European ancestry individuals, 7,795 Hispanic individuals, 6,855 East Asian ancestry individuals, 2,958 African American individuals, 439 South Asian ancestry individuals	NA	19q13.33	NR	FUT2			ENSG00000176920	NA	NA	rs492602-A	rs492602	0	492602	synonymous_variant	0	NR	1E-16	16		0.037	unit decrease	Affymetrix [at least 7091467] (imputed)	N
24	rs368565	7.27435e-13	19	49206417	rs492602	1.09653e-12	Tissue factor levels	44159	33067605	Folkersen L	44120	Nat Metab	www.ncbi.nlm.nih.gov/pubmed/33067605	Genomic and drug target evaluation of 90 cardiovascular proteins in 30,931 individuals.	21,758 European ancestry individuals	9,173 individuals	19q13.33		FUT2			ENSG00000176920	NA	NA	rs492602-A	rs492602	0	492602	synonymous_variant	0	0.56	1E-142	142		0.2107	unit increase	Affymetrix, Illumina [20300000] (imputed)	N
24	rs368565	7.27435e-13	19	49206417	rs492602	1.09653e-12	COVID-19 hospitalization or systemic lupus erythematosus (MTAG)	44985	36762574	Yao M	44967	J Med Virol	www.ncbi.nlm.nih.gov/pubmed/36762574	Disentangling the common genetic architecture and causality of rheumatoid arthritis and systemic lupus erythematosus with COVID-19 outcomes: genome-wide cross trait analysis and bi-directional Mendelian randomization study.	32,519 European ancestry COVID-19 hospitalization cases, 7,219 European ancestry SLE cases, 2,078,796 European ancestry controls	NA	19q13.33		FUT2			ENSG00000176920	NA	NA	rs492602-?	rs492602	0	492602	synonymous_variant	0	NR	4E-11	10.3979		NA		NR [NR]	N
24	rs368565	7.27435e-13	19	49206417	rs492602	1.09653e-12	COVID-19 infection or systemic lupus erythematosus (MTAG)	44985	36762574	Yao M	44967	J Med Virol	www.ncbi.nlm.nih.gov/pubmed/36762574	Disentangling the common genetic architecture and causality of rheumatoid arthritis and systemic lupus erythematosus with COVID-19 outcomes: genome-wide cross trait analysis and bi-directional Mendelian randomization study.	122,616 European ancestry COVID-19 infection cases, 7,219 European ancestry SLE cases, 2,491,231 European ancestry controls	NA	19q13.33		FUT2			ENSG00000176920	NA	NA	rs492602-?	rs492602	0	492602	synonymous_variant	0	NR	4E-16	15.3979		NA		NR [NR]	N
24	rs368565	7.27435e-13	19	49206417	rs492602	1.09653e-12	Severe COVID-19 or systemic lupus erythematosus (MTAG)	44985	36762574	Yao M	44967	J Med Virol	www.ncbi.nlm.nih.gov/pubmed/36762574	Disentangling the common genetic architecture and causality of rheumatoid arthritis and systemic lupus erythematosus with COVID-19 outcomes: genome-wide cross trait analysis and bi-directional Mendelian randomization study.	13,769 European ancestry severe COVID-19 cases, 7,219 European ancestry SLE cases, 1,088,433 European ancestry controls	NA	19q13.33		FUT2			ENSG00000176920	NA	NA	rs492602-?	rs492602	0	492602	synonymous_variant	0	NR	2E-13	12.699		NA		NR [NR]	N
24	rs368565	7.27435e-13	19	49206417	rs492602	1.09653e-12	Protein FAM3B levels	45019	34648354	Pietzner M	44512	Science	www.ncbi.nlm.nih.gov/pubmed/34648354	Mapping the proteo-genomic convergence of human diseases.	10,708 European ancestry individuals	NA	19q13.33		FUT2			ENSG00000176920	NA	NA	rs492602-A	rs492602	0	492602	synonymous_variant	0	0.51	2E-18	17.699		0.115	[0.09-0.14] unit increase	Affymetrix, Illumina [10200000] (imputed)	N
24	rs368565	7.27435e-13	19	49206417	rs492602	1.09653e-12	Fibroblast growth factor 19 levels	45019	34648354	Pietzner M	44512	Science	www.ncbi.nlm.nih.gov/pubmed/34648354	Mapping the proteo-genomic convergence of human diseases.	10,708 European ancestry individuals	NA	19q13.33		FUT2			ENSG00000176920	NA	NA	rs492602-A	rs492602	0	492602	synonymous_variant	0	0.51	6E-65	64.2218		0.228	[0.2-0.25] unit increase	Affymetrix, Illumina [10200000] (imputed)	N
24	rs368565	7.27435e-13	19	49206417	rs492602	1.09653e-12	Pancreatic triacylglycerol lipase levels	45019	34648354	Pietzner M	44512	Science	www.ncbi.nlm.nih.gov/pubmed/34648354	Mapping the proteo-genomic convergence of human diseases.	10,708 European ancestry individuals	NA	19q13.33		FUT2			ENSG00000176920	NA	NA	rs492602-A	rs492602	0	492602	synonymous_variant	0	0.51	3E-40	39.5229		0.181	[0.15-0.21] unit decrease	Affymetrix, Illumina [10200000] (imputed)	N
24	rs368565	7.27435e-13	19	49206417	rs492602	1.09653e-12	Protein FAM3D levels	45019	34648354	Pietzner M	44512	Science	www.ncbi.nlm.nih.gov/pubmed/34648354	Mapping the proteo-genomic convergence of human diseases.	10,708 European ancestry individuals	NA	19q13.33		FUT2			ENSG00000176920	NA	NA	rs492602-A	rs492602	0	492602	synonymous_variant	0	0.51	3E-268	267.523		0.448	[0.42-0.47] unit increase	Affymetrix, Illumina [10200000] (imputed)	N
24	rs368565	7.27435e-13	19	49206417	rs492602	1.09653e-12	Golgi membrane protein 1 levels	45019	34648354	Pietzner M	44512	Science	www.ncbi.nlm.nih.gov/pubmed/34648354	Mapping the proteo-genomic convergence of human diseases.	10,708 European ancestry individuals	NA	19q13.33		FUT2			ENSG00000176920	NA	NA	rs492602-A	rs492602	0	492602	synonymous_variant	0	0.51	4E-78	77.3979		0.246	[0.22-0.27] unit increase	Affymetrix, Illumina [10200000] (imputed)	N
24	rs368565	7.27435e-13	19	49206417	rs492602	1.09653e-12	Intestinal-type alkaline phosphatase levels	45019	34648354	Pietzner M	44512	Science	www.ncbi.nlm.nih.gov/pubmed/34648354	Mapping the proteo-genomic convergence of human diseases.	10,708 European ancestry individuals	NA	19q13.33		FUT2			ENSG00000176920	NA	NA	rs492602-A	rs492602	0	492602	synonymous_variant	0	0.51	5E-128	127.301		0.32	[0.29-0.35] unit increase	Affymetrix, Illumina [10200000] (imputed)	N
24	rs368565	7.27435e-13	19	49206417	rs492602	1.09653e-12	Lithostathine-1-beta levels	45019	34648354	Pietzner M	44512	Science	www.ncbi.nlm.nih.gov/pubmed/34648354	Mapping the proteo-genomic convergence of human diseases.	10,708 European ancestry individuals	NA	19q13.33		FUT2			ENSG00000176920	NA	NA	rs492602-A	rs492602	0	492602	synonymous_variant	0	0.51	2E-83	82.699		0.26	[0.23-0.29] unit increase	Affymetrix, Illumina [10200000] (imputed)	N
24	rs368565	7.27435e-13	19	49206417	rs492602	1.09653e-12	Human milk oligosaccharide concentration (lacto-N-fucopentaose I)	44449	33831438	Williams JE	44291	Genomics	www.ncbi.nlm.nih.gov/pubmed/33831438	Key genetic variants associated with variation of milk oligosaccharides from diverse human populations.	395 European, Sub-Saharan African, Hispanic or unknown ancestry individuals	NA	19q13.33		FUT2			ENSG00000176920	NA	NA	rs492602-?	rs492602	0	492602	synonymous_variant	0	NR	4E-41	40.3979		NA		Illumina [1128286]	N
24	rs368565	7.27435e-13	19	49206417	rs492602	1.09653e-12	Liver enzyme levels (gamma-glutamyl transferase)	44812	35810165	Westerman KE	44751	Nat Commun	www.ncbi.nlm.nih.gov/pubmed/35810165	Variance-quantitative trait loci enable systematic discovery of gene-environment interactions for cardiometabolic serum biomarkers.	5,694 African ancestry individuals, 1,988 East Asian ancestry individuals, 336,298 European ancestry individuals, 6,036 South Asian ancestry individuals	NA	19q13.33		FUT2			ENSG00000176920	NA	NA	rs492602-?	rs492602	0	492602	synonymous_variant	0	NR	1E-15	15		NA		NR [9487345] (imputed)	N
24	rs368565	7.27435e-13	19	49206417	rs492602	1.09653e-12	Transcobalamin-1 levels (TCN1.11232.46.3)	44936	29875488	Sun BB	43257	Nature	www.ncbi.nlm.nih.gov/pubmed/29875488	Genomic atlas of the human plasma proteome.	3,301 European ancestry individuals	NA	19q13.33		FUT2			ENSG00000176920	NA	NA	rs492602-G	rs492602	0	492602	synonymous_variant	0	0.507	2E-21	20.699		0.23	[0.19-0.27] unit increase	Affymetrix [10572788] (imputed)	N
24	rs368565	7.27435e-13	19	49206417	rs492602	1.09653e-12	X-26054 levels	44998	36635386	Chen Y	44938	Nat Genet	www.ncbi.nlm.nih.gov/pubmed/36635386	Genomic atlas of the plasma metabolome prioritizes metabolites implicated in human diseases.	8,046 European ancestry individuals	NA	19q13.33		FUT2			ENSG00000176920	NA	NA	rs492602-G	rs492602	0	492602	synonymous_variant	0	0.480712	7E-13	12.1549		0.106977	[0.078-0.136] unit decrease	Affymetrix [15423547] (imputed)	N
24	rs368565	7.27435e-13	19	49206417	rs492602	1.09653e-12	Nonalcoholic fatty liver disease (imputed)	44614	35047847	Miao Z	44432	HGG Adv	www.ncbi.nlm.nih.gov/pubmed/35047847	Identification of 90 NAFLD GWAS loci and establishment of NAFLD PRS and causal role of NAFLD in coronary artery disease.	28,396 European ancestry cases, 108,652 European ancestry controls	NA	19q13.33		FUT2			ENSG00000176920	NA	NA	rs492602-?	rs492602	0	492602	synonymous_variant	0	NR	3E-8	7.52288		0.00503677	[0.0032-0.0068] unit decrease	NR [NR]	N
24	rs368565	7.27435e-13	19	49206417	rs492602	1.09653e-12	Chronic sputum production	45090	37263751	Packer RJ	45078	Eur Respir J	www.ncbi.nlm.nih.gov/pubmed/37263751	Genome-wide association study of chronic sputum production implicates loci involved in mucus production and infection.	9,714 European ancestry cases, 48,471 European ancestry controls	1,977 European ancestry cases, 17,627 European ancestry controls	19q13.33		FUT2			ENSG00000176920	NA	NA	rs492602-G	rs492602	0	492602	synonymous_variant	0	0.51	1E-11	11		1.1	[1.07-1.13]	NR [27317434] (imputed)	N
24	rs368565	7.27435e-13	19	49206417	rs492602	1.09653e-12	Alcohol use disorder (total score)	43448	30336701	Sanchez-Roige S	43392	Am J Psychiatry	www.ncbi.nlm.nih.gov/pubmed/30336701	Genome-Wide Association Study Meta-Analysis of the Alcohol Use Disorders Identification Test (AUDIT) in Two Population-Based Cohorts.	141,932 European ancestry individuals	NA	19q13.33	FUT2, MAMSTR, RASIP1, IZUMO1	FUT2			ENSG00000176920	NA	NA	rs492602-A	rs492602	0	492602	synonymous_variant	0	NR	3E-8	7.52288		5.57	[NR] z score decrease	NR [16213998]	N
24	rs368565	7.27435e-13	19	49206417	rs492602	1.09653e-12	E Cad plasma levels	44895	35264221	Caron B	44629	Genome Med	www.ncbi.nlm.nih.gov/pubmed/35264221	Integrative genetic and immune cell analysis of plasma proteins in healthy donors identifies novel associations involving primary immune deficiency genes.	400 French ancestry individuals	NA	19q13.33		FUT2			ENSG00000176920	NA	NA	rs492602-A	rs492602	0	492602	synonymous_variant	0	NR	4E-12	11.3979		0.173	[0.13-0.22] ng/mL decrease	Illumina [5201092] (imputed)	N
24	rs368565	7.27435e-13	19	49206417	rs492602	1.09653e-12	Serum alkaline phosphatase levels	44544	34594039	Sakaue S	44469	Nat Genet	www.ncbi.nlm.nih.gov/pubmed/34594039	A cross-population atlas of genetic associations for 220 human phenotypes.	344,292 European ancestry individuals, 118,886 East Asian ancestry individuals	NA	19q13.33		FUT2			ENSG00000176920	NA	NA	rs492602-G	rs492602	0	492602	synonymous_variant	0	NR	1E-566	566		0.1186	[0.11-0.12] unit decrease	Affymetrix, Illumina [20533886] (imputed)	N
24	rs368565	7.27435e-13	19	49206417	rs492602	1.09653e-12	C-C motif chemokine 15 levels	44858	36168886	Thareja G	44832	Hum Mol Genet	www.ncbi.nlm.nih.gov/pubmed/36168886	Differences and commonalities in the genetic architecture of protein quantitative trait loci in European and Arab populations.	2,935 Qatari ancestry individuals	NA	19q13.33		FUT2			ENSG00000176920	NA	NA	rs492602-G	rs492602	0	492602	synonymous_variant	0	0.467462	5E-12	11.301		0.188574	[0.13-0.24] unit decrease	NR [10004359]	N
24	rs368565	7.27435e-13	19	49206417	rs492602	1.09653e-12	C-C motif chemokine 15 levels	45019	34648354	Pietzner M	44512	Science	www.ncbi.nlm.nih.gov/pubmed/34648354	Mapping the proteo-genomic convergence of human diseases.	10,708 European ancestry individuals	NA	19q13.33		FUT2			ENSG00000176920	NA	NA	rs492602-A	rs492602	0	492602	synonymous_variant	0	0.51	4E-31	30.3979		0.158	[0.13-0.19] unit increase	Affymetrix, Illumina [10200000] (imputed)	N
24	rs368565	7.27435e-13	19	49206462	rs681343	1.10353e-12	Behcet's disease	43941	24326010	Xavier JM	41618	Ann Rheum Dis	www.ncbi.nlm.nih.gov/pubmed/24326010	FUT2: filling the gap between genes and environment in Behçet's disease?	292 Iranian ancestry cases, 294 Iranian ancestry controls	684 Iranian ancestry cases, 532 Iranian ancestry controls, 1,215 Turkish ancestry cases, 1,278 Turkish ancestry controls	19q13.33	FUT2	FUT2			ENSG00000176920	NA	NA	rs681343-T	rs681343	0	681343	stop_gained	0	0.435	5E-9	8.30103		1.3	[1.19-1.41]	Affymetrix [868254]	N
24	rs368565	7.27435e-13	19	49206462	rs681343	1.10353e-12	Childhood ear infection	42866	27182965	Pickrell JK	42506	Nat Genet	www.ncbi.nlm.nih.gov/pubmed/27182965	Detection and interpretation of shared genetic influences on 42 human traits.	46,936 European ancestry cases, 74,874 European ancestry controls	NA	19q13.33	FUT2	FUT2			ENSG00000176920	NA	NA	rs681343-?	rs681343	0	681343	stop_gained	0	NR	4E-30	29.3979		1.10497	[1.09-1.12]	Illumina [13754664] (imputed)	N
24	rs368565	7.27435e-13	19	49206462	rs681343	1.10353e-12	Primary sclerosing cholangitis	42867	27992413	Ji SG	42723	Nat Genet	www.ncbi.nlm.nih.gov/pubmed/27992413	Genome-wide association study of primary sclerosing cholangitis identifies new risk loci and quantifies the genetic relationship with inflammatory bowel disease.	2,871 European ancestry cases, 12,019 European ancestry controls	1,925 European ancestry cases, 7,936 European ancestry controls	19q13.33	FUT2	FUT2			ENSG00000176920	NA	NA	rs681343-T	rs681343	0	681343	stop_gained	0	0.46	3E-6	5.52288		1.11	[1.06-1.17]	Affymetrix, Illumina [7891602] (imputed)	N
24	rs368565	7.27435e-13	19	49206462	rs681343	1.10353e-12	Childhood ear infection	43070	28928442	Tian C	42997	Nat Commun	www.ncbi.nlm.nih.gov/pubmed/28928442	Genome-wide association and HLA region fine-mapping studies identify susceptibility loci for multiple common infections.	46,936 European ancestry cases, 74,874 European ancestry controls	NA	19q13.33	FUT2	FUT2			ENSG00000176920	NA	NA	rs681343-C	rs681343	0	681343	stop_gained	0	0.52	4E-30	29.3979		1.11	[1.1-1.12]	Illumina [at least 560000] (imputed)	N
24	rs368565	7.27435e-13	19	49206462	rs681343	1.10353e-12	Lung adenocarcinoma	42996	28604730	McKay JD	42898	Nat Genet	www.ncbi.nlm.nih.gov/pubmed/28604730	Large-scale association analysis identifies new lung cancer susceptibility loci and heterogeneity in genetic susceptibility across histological subtypes.	11,273 European ancestry cases, 55,483 European ancestry controls	NA	19q13.33	FUT2	FUT2			ENSG00000176920	NA	NA	rs681343-T	rs681343	0	681343	stop_gained	0	0.526442405	5E-6	5.30103		1.07647	[1.04-1.11]	Illumina [10439017] (imputed)	N
24	rs368565	7.27435e-13	19	49206462	rs681343	1.10353e-12	Mitochondrial heteroplasmy measurement	44361	33731350	Nandakumar P	44272	Sci Adv	www.ncbi.nlm.nih.gov/pubmed/33731350	Nuclear genome-wide associations with mitochondrial heteroplasmy.	982,072 European ancestry individuals	NA	19q13.33	FUT2, MAMSTR	FUT2			ENSG00000176920	NA	NA	rs681343-T	rs681343	0	681343	stop_gained	0	0.484	2E-8	7.69897		0.005	[0.003-0.006] unit increase	NR [57525634] (imputed)	N
24	rs368565	7.27435e-13	19	49206462	rs681343	1.10353e-12	Butyrophilin-like protein 8 levels	45019	34648354	Pietzner M	44512	Science	www.ncbi.nlm.nih.gov/pubmed/34648354	Mapping the proteo-genomic convergence of human diseases.	10,708 European ancestry individuals	NA	19q13.33		FUT2			ENSG00000176920	NA	NA	rs681343-T	rs681343	0	681343	stop_gained	0	0.49	2E-12	11.699		0.092	[0.067-0.117] unit decrease	Affymetrix, Illumina [10200000] (imputed)	N
24	rs368565	7.27435e-13	19	49206462	rs681343	1.10353e-12	Cadherin-17 levels	45019	34648354	Pietzner M	44512	Science	www.ncbi.nlm.nih.gov/pubmed/34648354	Mapping the proteo-genomic convergence of human diseases.	10,708 European ancestry individuals	NA	19q13.33		FUT2			ENSG00000176920	NA	NA	rs681343-T	rs681343	0	681343	stop_gained	0	0.49	5E-147	146.301		0.342	[0.32-0.37] unit decrease	Affymetrix, Illumina [10200000] (imputed)	N
24	rs368565	7.27435e-13	19	49206462	rs681343	1.10353e-12	C-C motif chemokine 15 levels (CCL15.14109.15.3)	44936	29875488	Sun BB	43257	Nature	www.ncbi.nlm.nih.gov/pubmed/29875488	Genomic atlas of the human plasma proteome.	3,301 European ancestry individuals	NA	19q13.33		FUT2			ENSG00000176920	NA	NA	rs681343-T	rs681343	0	681343	stop_gained	0	0.507	2E-27	26.699		0.26	[-0.22--0.3] unit decrease	Affymetrix [10572788] (imputed)	N
24	rs368565	7.27435e-13	19	49206462	rs681343	1.10353e-12	C-C motif chemokine 15 levels (CCL15.14109.15.3)	44936	29875488	Sun BB	43257	Nature	www.ncbi.nlm.nih.gov/pubmed/29875488	Genomic atlas of the human plasma proteome.	3,301 European ancestry individuals	NA	19q13.33		FUT2			ENSG00000176920	NA	NA	rs681343-T	rs681343	0	681343	stop_gained	0	0.507	3E-22	21.5229		0.23	[-0.19--0.27] unit decrease	Affymetrix [10572788] (imputed)	N
24	rs368565	7.27435e-13	19	49206462	rs681343	1.10353e-12	BK polyomavirus VP1 antibody levels	44490	34532061	Hodel F	44358	Virus Evol	www.ncbi.nlm.nih.gov/pubmed/34532061	Human genomics of the humoral immune response against polyomaviruses.	14,249 European ancestry individuals	NA	19q13.33		FUT2			ENSG00000176920	NA	NA	rs681343-?	rs681343	0	681343	stop_gained	0	NR	6E-16	15.2218		NA		Affymetrix [NR] (imputed)	N
24	rs368565	7.27435e-13	19	49206462	rs681343	1.10353e-12	Dyslipidemia	44529	33893285	Guindo-Martinez M	44309	Nat Commun	www.ncbi.nlm.nih.gov/pubmed/33893285	The impact of non-additive genetic associations on age-related complex diseases.	30,244 European ancestry cases, 26,393 European ancestry controls	NA	19q13.33		FUT2			ENSG00000176920	NA	NA	rs681343-T	rs681343	0	681343	stop_gained	0	0.482	5E-8	7.30103		1.07		Affymetrix [15679186] (imputed)	N
24	rs368565	7.27435e-13	19	49206462	rs681343	1.10353e-12	Transcobalamin-1 levels (TCN1.11232.46.3)	44936	29875488	Sun BB	43257	Nature	www.ncbi.nlm.nih.gov/pubmed/29875488	Genomic atlas of the human plasma proteome.	3,301 European ancestry individuals	NA	19q13.33		FUT2			ENSG00000176920	NA	NA	rs681343-T	rs681343	0	681343	stop_gained	0	0.507	2E-21	20.699		0.23	[0.19-0.27] unit increase	Affymetrix [10572788] (imputed)	N
24	rs368565	7.27435e-13	19	49206462	rs681343	1.10353e-12	F-fatty food liking (derived food-liking factor)	44777	35585065	May-Wilson S	44699	Nat Commun	www.ncbi.nlm.nih.gov/pubmed/35585065	Large-scale GWAS of food liking reveals genetic determinants and genetic correlations with distinct neurophysiological traits.	159,481 European ancestry individuals	NA	19q13.33		FUT2			ENSG00000176920	NA	NA	rs681343-T	rs681343	0	681343	stop_gained	0	0.5076	7E-10	9.1549		0.02182	[0.015-0.029] unit decrease	Affymetrix [11353280] (imputed)	N
24	rs368565	7.27435e-13	19	49206462	rs681343	1.10353e-12	Peptic ulcer disease or schizophrenia (pleiotropy)	45100	36753304	Gong W	44965	JAMA Psychiatry	www.ncbi.nlm.nih.gov/pubmed/36753304	Role of the Gut-Brain Axis in the Shared Genetic Etiology Between Gastrointestinal Tract Diseases and Psychiatric Disorders: A Genome-Wide Pleiotropic Analysis.	16,666 European ancestry peptic ulcer disease cases, 40,675 European ancestry schizophrenia cases, 504,304 European ancestry controls	NA	19q13.33		FUT2			ENSG00000176920	NA	NA	rs681343-?	rs681343	0	681343	stop_gained	0	NR	1E-12	12		NA		NR [7078062]	N
24	rs368565	7.27435e-13	19	49206462	rs681343	1.10353e-12	Low density lipoprotein cholesterol levels	44882	34887591	Graham SE	44539	Nature	www.ncbi.nlm.nih.gov/pubmed/34887591	The power of genetic diversity in genome-wide association studies of lipids.	40,963 South Asian ancestry individuals, 48,057 Hispanic individuals, 99,432 Admixed African or African ancestry individuals, 146,492 East Asian ancestry individuals, 1,320,016 European ancestry individuals	NA	19q13.33		FUT2			ENSG00000176920	NA	NA	rs681343-?	rs681343	0	681343	stop_gained	0	NR	7E-103	102.155		NA		NR [52000000] (imputed)	N
24	rs368565	7.27435e-13	19	49206462	rs681343	1.10353e-12	Peptic ulcer disease	44302	33608531	Wu Y	44246	Nat Commun	www.ncbi.nlm.nih.gov/pubmed/33608531	GWAS of peptic ulcer disease implicates Helicobacter pylori infection, other gastrointestinal disorders and depression.	16,666 European ancestry cases, 439,661 European ancestry controls	NA	19q13.33	NR	FUT2			ENSG00000176920	NA	NA	rs681343-C	rs681343	0	681343	stop_gained	0	0.49	2E-15	14.699		0.92	NR	NR [8546065] (imputed)	N
24	rs368565	7.27435e-13	19	49206462	rs681343	1.10353e-12	Non-HDL cholesterol levels	44882	34887591	Graham SE	44539	Nature	www.ncbi.nlm.nih.gov/pubmed/34887591	The power of genetic diversity in genome-wide association studies of lipids.	40,963 South Asian ancestry individuals, 48,057 Hispanic individuals, 99,432 Admixed African or African ancestry individuals, 146,492 East Asian ancestry individuals, 1,320,016 European ancestry individuals	NA	19q13.33		FUT2			ENSG00000176920	NA	NA	rs681343-?	rs681343	0	681343	stop_gained	0	NR	3E-88	87.5229		NA		NR [52000000] (imputed)	N
24	rs368565	7.27435e-13	19	49206462	rs681343	1.10353e-12	Low density lipoprotein cholesterol levels	44882	34887591	Graham SE	44539	Nature	www.ncbi.nlm.nih.gov/pubmed/34887591	The power of genetic diversity in genome-wide association studies of lipids.	1,320,016 European ancestry individuals	NA	19q13.33		FUT2			ENSG00000176920	NA	NA	rs681343-T	rs681343	0	681343	stop_gained	0	0.494371	1E-73	73		0.0292543	[0.027-0.032] unit increase	NR [52000000] (imputed)	N
24	rs368565	7.27435e-13	19	49206462	rs681343	1.10353e-12	Fibroblast growth factor 19 levels	44858	36168886	Thareja G	44832	Hum Mol Genet	www.ncbi.nlm.nih.gov/pubmed/36168886	Differences and commonalities in the genetic architecture of protein quantitative trait loci in European and Arab populations.	2,935 Qatari ancestry individuals	NA	19q13.33		FUT2			ENSG00000176920	NA	NA	rs681343-T	rs681343	0	681343	stop_gained	0	0.471721	7E-19	18.1549		0.237008	[0.18-0.29] unit decrease	NR [10004359]	N
24	rs368565	7.27435e-13	19	49206462	rs681343	1.10353e-12	Non-HDL cholesterol levels	44882	34887591	Graham SE	44539	Nature	www.ncbi.nlm.nih.gov/pubmed/34887591	The power of genetic diversity in genome-wide association studies of lipids.	1,320,016 European ancestry individuals	NA	19q13.33		FUT2			ENSG00000176920	NA	NA	rs681343-T	rs681343	0	681343	stop_gained	0	0.499386	9E-63	62.0458		0.032317	[0.029-0.036] unit increase	NR [52000000] (imputed)	N
24	rs368565	7.27435e-13	19	49206172	rs516246	1.1333e-12	Blood protein levels	44007	27532455	Sun W	42599	PLoS Genet	www.ncbi.nlm.nih.gov/pubmed/27532455	Common Genetic Polymorphisms Influence Blood Biomarker Measurements in COPD.	1,340 European ancestry individuals	NA	19q13.33	NR	FUT2			ENSG00000176920	NA	NA	rs516246-?	rs516246	0	516246	intron_variant	0	NR	4E-27	26.3979	(CDH1)	0.3497	[NR] unit decrease	Illumina [NR]	N
24	rs368565	7.27435e-13	19	49206172	rs516246	1.1333e-12	Cardiovascular disease	43504	30595370	Kichaev G	43461	Am J Hum Genet	www.ncbi.nlm.nih.gov/pubmed/30595370	Leveraging Polygenic Functional Enrichment to Improve GWAS Power.	approximately 459,000 European ancestry individuals	NA	19q13.33		FUT2			ENSG00000176920	NA	NA	rs516246-?	rs516246	0	516246	intron_variant	0	NR	4E-19	18.3979		NA		NR [~ 8900000] (imputed)	N
24	rs368565	7.27435e-13	19	49206172	rs516246	1.1333e-12	Crohn's disease	42575	26192919	Liu JZ	42205	Nat Genet	www.ncbi.nlm.nih.gov/pubmed/26192919	Association analyses identify 38 susceptibility loci for inflammatory bowel disease and highlight shared genetic risk across populations.	5,956 European ancestry cases, 14,927 European ancestry controls	14,594 European ancestry cases, 26,715 European ancestry controls, 151 Iranian ancestry cases, 342 Iranian ancestry controls, 184 Indian ancestry cases, 990 Indian ancestry controls, 1,690 East Asian ancestry cases, 3,719 East Asian ancestry controls	19q13.33	NR	FUT2			ENSG00000176920	NA	NA	rs516246-A	rs516246	0	516246	intron_variant	0	0.4652	1E-20	20	(EA)	1.1214	[1.1-1.15]	Affymetrix, Illumina [~ 9000000] (imputed)	N
24	rs368565	7.27435e-13	19	49206172	rs516246	1.1333e-12	Inflammatory bowel disease	42575	26192919	Liu JZ	42205	Nat Genet	www.ncbi.nlm.nih.gov/pubmed/26192919	Association analyses identify 38 susceptibility loci for inflammatory bowel disease and highlight shared genetic risk across populations.	12,882 European ancestry cases, 21,770 European ancestry controls	25,273 European ancestry cases, 26,715 European ancestry controls, 548 Iranian ancestry cases, 342 Iranian ancestry control, 1,423 Indian ancestry cases, 990 Indian ancestry controls, 2,824 East Asian ancestry cases, 3,719 East Asian ancestry controls	19q13.33	NR	FUT2			ENSG00000176920	NA	NA	rs516246-A	rs516246	0	516246	intron_variant	0	0.4652	1E-13	13	(EA)	1.07849	[1.06-1.1]	Affymetrix, Illumina [~ 9000000] (imputed)	N
24	rs368565	7.27435e-13	19	49206172	rs516246	1.1333e-12	Liver enzyme levels (gamma-glutamyl transferase)	40865	22001757	Chambers JC	40832	Nat Genet	www.ncbi.nlm.nih.gov/pubmed/22001757	Genome-wide association study identifies loci influencing concentrations of liver enzymes in plasma.	Up to 52,350 European ancestry individuals, up to 8,739 Indian Asian ancestry individuals	NA	19q13.33	FUT2	FUT2			ENSG00000176920	NA	NA	rs516246-T	rs516246	0	516246	intron_variant	0	0.47	8E-10	9.09691		2.3	[1.80-2.90] % increase	Affymetrix, Illumina, Perlegen [~ 2600000] (imputed)	N
24	rs368565	7.27435e-13	19	49206172	rs516246	1.1333e-12	Obesity-related traits	41373	23251661	Comuzzie AG	41247	PLoS One	www.ncbi.nlm.nih.gov/pubmed/23251661	Novel genetic loci identified for the pathophysiology of childhood obesity in the Hispanic population.	815 Hispanic children from 263 families	NA	19q13.33	FUT2	FUT2			ENSG00000176920	NA	NA	rs516246-A	rs516246	0	516246	intron_variant	0	0.272	2E-6	5.69897	(Vitamin B12 )	0.03	[NR] pmol/L increase	Illumina [899892]	N
24	rs368565	7.27435e-13	19	49206172	rs516246	1.1333e-12	Crohn's disease	41317	23128233	Jostins L	41214	Nature	www.ncbi.nlm.nih.gov/pubmed/23128233	Host-microbe interactions have shaped the genetic architecture of inflammatory bowel disease.	Up to 12,924 European ancestry cases, up to 21,442 European ancestry controls	Up to 25,683 European ancestry cases, up to 17,015 European ancestry controls	19q13.33	FUT2, SPHK2, IZUMO1, DBP	FUT2			ENSG00000176920	NA	NA	rs516246-T	rs516246	0	516246	intron_variant	0	0.483	1E-15	15		1.107	[1.071-1.143]	Affymetrix, Illumina [1230000] (imputed)	N
24	rs368565	7.27435e-13	19	49206172	rs516246	1.1333e-12	Total cholesterol levels	43510	29507422	Hoffmann TJ	43164	Nat Genet	www.ncbi.nlm.nih.gov/pubmed/29507422	A large electronic-health-record-based genome-wide study of serum lipids.	76,627 European ancestry individuals, 7,795 Hispanic individuals, 6,855 East Asian ancestry individuals, 2,958 African American individuals, 439 South Asian ancestry individuals	NA	19q13.33	NR	FUT2			ENSG00000176920	NA	NA	rs516246-C	rs516246	0	516246	intron_variant	0	0.518	2E-18	17.699	(EA)	0.041	unit decrease	Affymetrix [at least 7091467] (imputed)	N
24	rs368565	7.27435e-13	19	49206172	rs516246	1.1333e-12	Total cholesterol levels	43510	29507422	Hoffmann TJ	43164	Nat Genet	www.ncbi.nlm.nih.gov/pubmed/29507422	A large electronic-health-record-based genome-wide study of serum lipids.	76,627 European ancestry individuals, 7,795 Hispanic individuals, 6,855 East Asian ancestry individuals, 2,958 African American individuals, 439 South Asian ancestry individuals	NA	19q13.33	NR	FUT2			ENSG00000176920	NA	NA	rs516246-C	rs516246	0	516246	intron_variant	0	NR	1E-20	20		0.04	unit decrease	Affymetrix [at least 7091467] (imputed)	N
24	rs368565	7.27435e-13	19	49206172	rs516246	1.1333e-12	Crohn's disease	42888	28067908	de Lange KM	42744	Nat Genet	www.ncbi.nlm.nih.gov/pubmed/28067908	Genome-wide association study implicates immune activation of multiple integrin genes in inflammatory bowel disease.	12,194 European and unknown ancestry cases, 28,072 European and unknown ancestry controls	NA	19q13.33	IZUMO1, NTN5, FUT2, MAMSTR, RASIP1	FUT2			ENSG00000176920	NA	NA	rs516246-?	rs516246	0	516246	intron_variant	0	NR	4E-11	10.3979		NA		Illumina [9560910] (imputed)	N
24	rs368565	7.27435e-13	19	49206172	rs516246	1.1333e-12	Inflammatory bowel disease	42888	28067908	de Lange KM	42744	Nat Genet	www.ncbi.nlm.nih.gov/pubmed/28067908	Genome-wide association study implicates immune activation of multiple integrin genes in inflammatory bowel disease.	25,042 European and unknown ancestry cases, 34,915 European and unknown ancestry controls	NA	19q13.33	IZUMO1, NTN5, FUT2, MAMSTR, RASIP1	FUT2			ENSG00000176920	NA	NA	rs516246-?	rs516246	0	516246	intron_variant	0	NR	5E-6	5.30103		NA		Illumina [9725440] (imputed)	N
24	rs368565	7.27435e-13	19	49206172	rs516246	1.1333e-12	Triglycerides	43510	29507422	Hoffmann TJ	43164	Nat Genet	www.ncbi.nlm.nih.gov/pubmed/29507422	A large electronic-health-record-based genome-wide study of serum lipids.	76,627 European ancestry individuals, 7,795 Hispanic individuals, 6,855 East Asian ancestry individuals, 2,958 African American individuals, 439 South Asian ancestry individuals	NA	19q13.33	NR	FUT2			ENSG00000176920	NA	NA	rs516246-C	rs516246	0	516246	intron_variant	0	0.518	2E-8	7.69897	(EA)	0.024	unit decrease	Affymetrix [at least 7091467] (imputed)	N
24	rs368565	7.27435e-13	19	49206172	rs516246	1.1333e-12	Triglycerides	43510	29507422	Hoffmann TJ	43164	Nat Genet	www.ncbi.nlm.nih.gov/pubmed/29507422	A large electronic-health-record-based genome-wide study of serum lipids.	76,627 European ancestry individuals, 7,795 Hispanic individuals, 6,855 East Asian ancestry individuals, 2,958 African American individuals, 439 South Asian ancestry individuals	NA	19q13.33	NR	FUT2			ENSG00000176920	NA	NA	rs516246-C	rs516246	0	516246	intron_variant	0	NR	2E-8	7.69897		0.022	unit decrease	Affymetrix [at least 7091467] (imputed)	N
24	rs368565	7.27435e-13	19	49206172	rs516246	1.1333e-12	Low density lipoprotein cholesterol levels	43510	29507422	Hoffmann TJ	43164	Nat Genet	www.ncbi.nlm.nih.gov/pubmed/29507422	A large electronic-health-record-based genome-wide study of serum lipids.	76,627 European ancestry individuals, 7,795 Hispanic individuals, 6,855 East Asian ancestry individuals, 2,958 African American individuals, 439 South Asian ancestry individuals	NA	19q13.33	NR	FUT2			ENSG00000176920	NA	NA	rs516246-C	rs516246	0	516246	intron_variant	0	0.518	2E-15	14.699	(EA)	0.037	unit decrease	Affymetrix [at least 7091467] (imputed)	N
24	rs368565	7.27435e-13	19	49206172	rs516246	1.1333e-12	Low density lipoprotein cholesterol levels	43510	29507422	Hoffmann TJ	43164	Nat Genet	www.ncbi.nlm.nih.gov/pubmed/29507422	A large electronic-health-record-based genome-wide study of serum lipids.	76,627 European ancestry individuals, 7,795 Hispanic individuals, 6,855 East Asian ancestry individuals, 2,958 African American individuals, 439 South Asian ancestry individuals	NA	19q13.33	NR	FUT2			ENSG00000176920	NA	NA	rs516246-C	rs516246	0	516246	intron_variant	0	NR	1E-16	16		0.036	unit decrease	Affymetrix [at least 7091467] (imputed)	N
24	rs368565	7.27435e-13	19	49206172	rs516246	1.1333e-12	Type 1 diabetes	43216	25751624	Onengut-Gumuscu S	42095	Nat Genet	www.ncbi.nlm.nih.gov/pubmed/25751624	Fine mapping of type 1 diabetes susceptibility loci and evidence for colocalization of causal variants with lymphoid gene enhancers.	6,683 European ancestry cases, 12,173 European ancestry controls, 2,601 European ancestry affected sibling pair families, 69 European ancestry trios	NA	19q13.33	FUT2	FUT2			ENSG00000176920	NA	NA	rs516246-T	rs516246	0	516246	intron_variant	0	0.51	5E-14	13.301		1.14943		Illumina [135870]	N
24	rs368565	7.27435e-13	19	49206172	rs516246	1.1333e-12	Birth weight	43682	31043758	Warrington NM	43586	Nat Genet	www.ncbi.nlm.nih.gov/pubmed/31043758	Maternal and fetal genetic effects on birth weight and their relevance to cardio-metabolic risk factors.	298,142 European ancestry individuals, 6,635 African American individuals, 1,449 Filipino individuals, 420 Turkish individuals, 365 Moroccan individuals, 395 Surinamese individuals, 1,052 Afro-Caribbean individuals, 612 Hispanic individuals, 1,180 Thai individuals, 840 Chinese ancestry individuals, 10,133 individuals	NR	19q13.33	FUT2	FUT2			ENSG00000176920	NA	NA	rs516246-C	rs516246	0	516246	intron_variant	0	0.50563	9E-12	11.0458		0.017505	[0.012-0.023] unit increase	Affymetrix, Illumina [15144367] (imputed)	N
24	rs368565	7.27435e-13	19	49206172	rs516246	1.1333e-12	Galactoside 3(4)-L-fucosyltransferase levels	45019	34648354	Pietzner M	44512	Science	www.ncbi.nlm.nih.gov/pubmed/34648354	Mapping the proteo-genomic convergence of human diseases.	10,708 European ancestry individuals	NA	19q13.33		FUT2			ENSG00000176920	NA	NA	rs516246-T	rs516246	0	516246	intron_variant	0	0.49	6E-15	14.2218		0.107	[0.08-0.134] unit decrease	Affymetrix, Illumina [10200000] (imputed)	N
24	rs368565	7.27435e-13	19	49206172	rs516246	1.1333e-12	Lactase-phlorizin hydrolase levels	45019	34648354	Pietzner M	44512	Science	www.ncbi.nlm.nih.gov/pubmed/34648354	Mapping the proteo-genomic convergence of human diseases.	10,708 European ancestry individuals	NA	19q13.33		FUT2			ENSG00000176920	NA	NA	rs516246-T	rs516246	0	516246	intron_variant	0	0.49	2E-22	21.699		0.127	[0.1-0.15] unit decrease	Affymetrix, Illumina [10200000] (imputed)	N
24	rs368565	7.27435e-13	19	49206172	rs516246	1.1333e-12	Human milk oligosaccharide concentration (fucodisialyllacto-N-hexaose)	44449	33831438	Williams JE	44291	Genomics	www.ncbi.nlm.nih.gov/pubmed/33831438	Key genetic variants associated with variation of milk oligosaccharides from diverse human populations.	395 European, Sub-Saharan African, Hispanic or unknown ancestry individuals	NA	19q13.33		FUT2			ENSG00000176920	NA	NA	rs516246-?	rs516246	0	516246	intron_variant	0	NR	7E-14	13.1549		NA		Illumina [1128286]	N
24	rs368565	7.27435e-13	19	49206172	rs516246	1.1333e-12	Human milk oligosaccharide concentration (lacto-N-fucopentaose II)	44449	33831438	Williams JE	44291	Genomics	www.ncbi.nlm.nih.gov/pubmed/33831438	Key genetic variants associated with variation of milk oligosaccharides from diverse human populations.	395 European, Sub-Saharan African, Hispanic or unknown ancestry individuals	NA	19q13.33		FUT2			ENSG00000176920	NA	NA	rs516246-?	rs516246	0	516246	intron_variant	0	NR	4E-23	22.3979		NA		Illumina [1128286]	N
24	rs368565	7.27435e-13	19	49206172	rs516246	1.1333e-12	Secreted and transmembrane protein 1 levels (SECTM1.13093.6.3)	44936	29875488	Sun BB	43257	Nature	www.ncbi.nlm.nih.gov/pubmed/29875488	Genomic atlas of the human plasma proteome.	3,301 European ancestry individuals	NA	19q13.33		FUT2			ENSG00000176920	NA	NA	rs516246-T	rs516246	0	516246	intron_variant	0	0.507	6E-20	19.2218		0.22	[-0.18--0.26] unit decrease	Affymetrix [10572788] (imputed)	N
24	rs368565	7.27435e-13	19	49206172	rs516246	1.1333e-12	Total cholesterol levels	44882	34887591	Graham SE	44539	Nature	www.ncbi.nlm.nih.gov/pubmed/34887591	The power of genetic diversity in genome-wide association studies of lipids.	1,320,016 European ancestry individuals	NA	19q13.33		FUT2			ENSG00000176920	NA	NA	rs516246-T	rs516246	0	516246	intron_variant	0	0.496184	2E-71	70.699		0.0288097	[0.026-0.031] unit increase	NR [52000000] (imputed)	N
24	rs368565	7.27435e-13	19	49206172	rs516246	1.1333e-12	COVID-19 (critical illness vs population)	45099	37198478	Pairo-Castineira E	45063	Nature	www.ncbi.nlm.nih.gov/pubmed/37198478	GWAS and meta-analysis identifies 49 genetic variants underlying critical COVID-19.	682 African ancestry cases, 2,540 African ancestry controls, 401 East Asian ancestry cases, 759 East Asian ancestry controls, 13,199 European ancestry cases, 745,011 European ancestry controls, 1,141 South Asian ancestry cases, 5,384 South Asian ancestry controls, 8,779 cases, 1,001,875 controls	NA	19q13.33		FUT2			ENSG00000176920	NA	NA	rs516246-T	rs516246	0	516246	intron_variant	0	0.47	1E-15	15		0.9	[0.88-0.93]	Illumina [NR] (imputed)	N
24	rs368565	7.27435e-13	19	49206172	rs516246	1.1333e-12	Medication use (agents acting on the renin-angiotensin system)	43637	31015401	Wu Y	43578	Nat Commun	www.ncbi.nlm.nih.gov/pubmed/31015401	Genome-wide association study of medication-use and associated disease in the UK Biobank.	62,752 European ancestry cases, 174,778 European ancestry controls	NA	19q13.33	FUT2	FUT2			ENSG00000176920	NA	NA	rs516246-C	rs516246	0	516246	intron_variant	0	0.490532	1E-8	8		0.0343965	[0.023-0.046] unit decrease	Affymetrix [7288503] (imputed)	N
24	rs368565	7.27435e-13	19	49206172	rs516246	1.1333e-12	Protein FAM3D levels	44858	36168886	Thareja G	44832	Hum Mol Genet	www.ncbi.nlm.nih.gov/pubmed/36168886	Differences and commonalities in the genetic architecture of protein quantitative trait loci in European and Arab populations.	2,935 Qatari ancestry individuals	NA	19q13.33		FUT2			ENSG00000176920	NA	NA	rs516246-T	rs516246	0	516246	intron_variant	0	0.471721	2E-64	63.699		0.463827	[0.41-0.52] unit decrease	NR [10004359]	N
24	rs368565	7.27435e-13	19	49206172	rs516246	1.1333e-12	Medication use (agents acting on the renin-angiotensin system)	44544	34594039	Sakaue S	44469	Nat Genet	www.ncbi.nlm.nih.gov/pubmed/34594039	A cross-population atlas of genetic associations for 220 human phenotypes.	62,752 European ancestry cases, 174,778 European ancestry controls, 45,820 East Asian ancestry cases, 132,906 East Asian ancestry controls	NA	19q13.33		FUT2			ENSG00000176920	NA	NA	rs516246-T	rs516246	0	516246	intron_variant	0	NR	1E-8	8		0.0344	[0.022-0.046] unit increase	Affymetrix, Illumina [15248280] (imputed)	N
24	rs368565	7.27435e-13	19	49206172	rs516246	1.1333e-12	Multi-trait sum score	45103	37277458	Vosberg DE	45082	Sci Rep	www.ncbi.nlm.nih.gov/pubmed/37277458	The genetics of a "femaleness/maleness" score in cardiometabolic traits in the UK biobank.	141,980 European ancestry males	NA	19q13.33		FUT2			ENSG00000176920	NA	NA	rs516246-?	rs516246	0	516246	intron_variant	0	NR	1E-11	11		NA		Affymetrix [8644321] (imputed)	N
20	rs7218319	3.85821e-15	17	44843136	rs199528	1.16091e-12	Alcohol consumption (drinks per week)	43742	30679032	Brazel DM	43440	Biol Psychiatry	www.ncbi.nlm.nih.gov/pubmed/30679032	Exome Chip Meta-analysis Fine Maps Causal Variants and Elucidates the Genetic Architecture of Rare Coding Variants in Smoking and Alcohol Use.	up to 357,854 European ancestry individuals	NA	17q21.31	WNT3	WNT3, WNT3, WNT3			ENSG00000277626, ENSG00000108379, ENSG00000277641	NA	NA	rs199528-T	rs199528	0	199528	intron_variant	0	0.223	5E-21	20.301		0.0286	[0.023-0.035] unit decrease	Illumina [~ 250000] (imputed)	N
2	rs41264915	2.24456e-20	1	155149718	rs3814316	1.30255e-12	Hematocrit	44882	36329257	Lee CJ	44868	Commun Biol	www.ncbi.nlm.nih.gov/pubmed/36329257	Phenome-wide analysis of Taiwan Biobank reveals novel glycemia-related loci and genetic risks for diabetes.	76,452 Taiwanese ancestry individuals	NA	1q22		TRIM46			ENSG00000163462	NA	NA	rs3814316-?	rs3814316	0	3814316	synonymous_variant	0	NR	1E-13	13		0.148085	unit increase	NR [5925277] (imputed)	N
24	rs368565	7.27435e-13	19	49206674	rs601338	1.33257e-12	CCL25 levels	44036	32641083	Hillary RF	44020	Genome Med	www.ncbi.nlm.nih.gov/pubmed/32641083	Multi-method genome- and epigenome-wide studies of inflammatory protein levels in healthy older adults.	982 Scottish ancestry individuals	NA	19q13.33	NR	FUT2			ENSG00000176920	NA	NA	rs601338-A	rs601338	0	601338	stop_gained	0	0.54761	1E-17	17		0.39255	[0.3-0.48] unit decrease	Illumina [7903493] (imputed)	N
24	rs368565	7.27435e-13	19	49206674	rs601338	1.33257e-12	Iron status biomarkers (ferritin levels)	44277	33536631	Bell S	44230	Commun Biol	www.ncbi.nlm.nih.gov/pubmed/33536631	A genome-wide meta-analysis yields 46 new loci associating with biomarkers of iron homeostasis.	246,139 European ancestry individuals	NA	19q13.33	FUT2	FUT2			ENSG00000176920	NA	NA	rs601338-G	rs601338	0	601338	stop_gained	0	0.484	7E-16	15.1549		0.028	[0.021-0.035] SD increase	Affymetrix, Illumina [40000000] (imputed)	N
24	rs368565	7.27435e-13	19	49206674	rs601338	1.33257e-12	C-reactive protein levels	43913	31900758	Han X	43833	Eur J Epidemiol	www.ncbi.nlm.nih.gov/pubmed/31900758	Using Mendelian randomization to evaluate the causal relationship between serum C-reactive protein levels and age-related macular degeneration.	418,642 British ancestry individuals	NA	19q13.33	NR	FUT2			ENSG00000176920	NA	NA	rs601338-G	rs601338	0	601338	stop_gained	0	0.489638	3E-27	26.5229		0.0227955	[0.019-0.027] unit decrease	NR [NR]	N
24	rs368565	7.27435e-13	19	49206674	rs601338	1.33257e-12	Serum carcinoembryonic antigen levels	43879	31666285	Olafsson S	43768	Cancer Epidemiol Biomarkers Prev	www.ncbi.nlm.nih.gov/pubmed/31666285	Common and rare sequence variants influencing tumor biomarkers in blood.	22,309 Icelandic ancestry individuals	NA	19q13.33	FUT2	FUT2			ENSG00000176920	NA	NA	rs601338-G	rs601338	0	601338	stop_gained	0	0.393	5E-130	129.301		0.27	[0.29-0.25] unit decrease	Illumina [NR] (imputed)	N
24	rs368565	7.27435e-13	19	49206674	rs601338	1.33257e-12	Serum cancer antigen 19.9 levels	43879	31666285	Olafsson S	43768	Cancer Epidemiol Biomarkers Prev	www.ncbi.nlm.nih.gov/pubmed/31666285	Common and rare sequence variants influencing tumor biomarkers in blood.	9,945 Icelandic ancestry individuals	NA	19q13.33	FUT2	FUT2			ENSG00000176920	NA	NA	rs601338-G	rs601338	0	601338	stop_gained	0	0.393	1E-291	291		0.57	[0.61-0.54] unit decrease	Illumina [NR] (imputed)	N
24	rs368565	7.27435e-13	19	49206674	rs601338	1.33257e-12	Hemoglobin levels	43999	32327693	Oskarsson GR	43944	Commun Biol	www.ncbi.nlm.nih.gov/pubmed/32327693	Predicted loss and gain of function mutations in ACO1 are associated with erythropoiesis.	684,122 European ancestry individuals	NA	19q13.33	FUT2	FUT2			ENSG00000176920	NA	NA	rs601338-G	rs601338	0	601338	stop_gained	0	NR	3E-9	8.52288		0.013	[NR] unit increase	Affymetrix, Illumina [43000000] (imputed)	N
24	rs368565	7.27435e-13	19	49206674	rs601338	1.33257e-12	Number of common colds	43070	28928442	Tian C	42997	Nat Commun	www.ncbi.nlm.nih.gov/pubmed/28928442	Genome-wide association and HLA region fine-mapping studies identify susceptibility loci for multiple common infections.	43,826 European ancestry cases, 15,720 European ancestry controls	NA	19q13.33	NR	FUT2			ENSG00000176920	NA	NA	rs601338-?	rs601338	0	601338	stop_gained	0	NR	4E-7	6.39794		0.0198	[0.012-0.027] unit increase	Illumina [at least 560000] (imputed)	N
24	rs368565	7.27435e-13	19	49206674	rs601338	1.33257e-12	Body size at age 10	44222	32376654	Richardson TG	43957	BMJ	www.ncbi.nlm.nih.gov/pubmed/32376654	Use of genetic variation to separate the effects of early and later life adiposity on disease risk: mendelian randomisation study.	453,169 European ancestry individuals	NA	19q13.33	FUT2	FUT2			ENSG00000176920	NA	NA	rs601338-G	rs601338	0	601338	stop_gained	0	0.49204	2E-11	10.699		0.00938062	[0.0066-0.0121] unit increase	Affymetrix [12370749]	N
24	rs368565	7.27435e-13	19	49206674	rs601338	1.33257e-12	Matrix metalloproteinase-10 levels	44159	33067605	Folkersen L	44120	Nat Metab	www.ncbi.nlm.nih.gov/pubmed/33067605	Genomic and drug target evaluation of 90 cardiovascular proteins in 30,931 individuals.	21,758 European ancestry individuals	9,173 individuals	19q13.33		FUT2			ENSG00000176920	NA	NA	rs601338-A	rs601338	0	601338	stop_gained	0	0.45	2E-34	33.699		0.1196	unit increase	Affymetrix, Illumina [20300000] (imputed)	N
24	rs368565	7.27435e-13	19	49206674	rs601338	1.33257e-12	Serum levels of protein BPIFA2	44607	35078996	Gudjonsson A	44586	Nat Commun	www.ncbi.nlm.nih.gov/pubmed/35078996	A genome-wide association study of serum proteins reveals shared loci with common diseases.	5,368 Icelandic ancestry individuals	NA	19q13.33		FUT2			ENSG00000176920	NA	NA	rs601338-G	rs601338	0	601338	stop_gained	0	0.3988	1E-143	143		0.473725	[0.44-0.51] unit decrease	Illumina [7506463] (imputed)	N
24	rs368565	7.27435e-13	19	49206674	rs601338	1.33257e-12	Serum levels of protein LCT	44607	35078996	Gudjonsson A	44586	Nat Commun	www.ncbi.nlm.nih.gov/pubmed/35078996	A genome-wide association study of serum proteins reveals shared loci with common diseases.	5,365 Icelandic ancestry individuals	NA	19q13.33		FUT2			ENSG00000176920	NA	NA	rs601338-G	rs601338	0	601338	stop_gained	0	0.3988	3E-23	22.5229		0.191828	[0.15-0.23] unit increase	Illumina [7506463] (imputed)	N
24	rs368565	7.27435e-13	19	49206674	rs601338	1.33257e-12	Serum levels of protein FGF19	44607	35078996	Gudjonsson A	44586	Nat Commun	www.ncbi.nlm.nih.gov/pubmed/35078996	A genome-wide association study of serum proteins reveals shared loci with common diseases.	5,368 Icelandic ancestry individuals	NA	19q13.33		FUT2			ENSG00000176920	NA	NA	rs601338-G	rs601338	0	601338	stop_gained	0	0.3988	6E-20	19.2218		0.177381	[0.14-0.22] unit increase	Illumina [7506463] (imputed)	N
24	rs368565	7.27435e-13	19	49206674	rs601338	1.33257e-12	Serum levels of protein FGF19	44607	35078996	Gudjonsson A	44586	Nat Commun	www.ncbi.nlm.nih.gov/pubmed/35078996	A genome-wide association study of serum proteins reveals shared loci with common diseases.	5,368 Icelandic ancestry individuals	NA	19q13.33		FUT2			ENSG00000176920	NA	NA	rs601338-G	rs601338	0	601338	stop_gained	0	0.3988	1E-16	16		0.161041	[0.12-0.2] unit increase	Illumina [7506463] (imputed)	N
24	rs368565	7.27435e-13	19	49206674	rs601338	1.33257e-12	Serum levels of protein CCL25	44607	35078996	Gudjonsson A	44586	Nat Commun	www.ncbi.nlm.nih.gov/pubmed/35078996	A genome-wide association study of serum proteins reveals shared loci with common diseases.	5,366 Icelandic ancestry individuals	NA	19q13.33		FUT2			ENSG00000176920	NA	NA	rs601338-G	rs601338	0	601338	stop_gained	0	0.3988	3E-13	12.5229		0.143202	[0.1-0.18] unit increase	Illumina [7506463] (imputed)	N
24	rs368565	7.27435e-13	19	49206674	rs601338	1.33257e-12	Serum levels of protein PNLIPRP2	44607	35078996	Gudjonsson A	44586	Nat Commun	www.ncbi.nlm.nih.gov/pubmed/35078996	A genome-wide association study of serum proteins reveals shared loci with common diseases.	5,366 Icelandic ancestry individuals	NA	19q13.33		FUT2			ENSG00000176920	NA	NA	rs601338-G	rs601338	0	601338	stop_gained	0	0.3988	3E-19	18.5229		0.175136	[0.14-0.21] unit decrease	Illumina [7506463] (imputed)	N
24	rs368565	7.27435e-13	19	49206674	rs601338	1.33257e-12	Serum levels of protein FAM3B	44607	35078996	Gudjonsson A	44586	Nat Commun	www.ncbi.nlm.nih.gov/pubmed/35078996	A genome-wide association study of serum proteins reveals shared loci with common diseases.	5,368 Icelandic ancestry individuals	NA	19q13.33		FUT2			ENSG00000176920	NA	NA	rs601338-G	rs601338	0	601338	stop_gained	0	0.3988	4E-12	11.3979		0.13431	[0.096-0.172] unit increase	Illumina [7506463] (imputed)	N
24	rs368565	7.27435e-13	19	49206674	rs601338	1.33257e-12	Serum levels of protein FAM3D	44607	35078996	Gudjonsson A	44586	Nat Commun	www.ncbi.nlm.nih.gov/pubmed/35078996	A genome-wide association study of serum proteins reveals shared loci with common diseases.	5,367 Icelandic ancestry individuals	NA	19q13.33		FUT2			ENSG00000176920	NA	NA	rs601338-G	rs601338	0	601338	stop_gained	0	0.3988	1E-110	110		0.416098	[0.38-0.45] unit increase	Illumina [7506463] (imputed)	N
24	rs368565	7.27435e-13	19	49206674	rs601338	1.33257e-12	Serum levels of protein LPO	44607	35078996	Gudjonsson A	44586	Nat Commun	www.ncbi.nlm.nih.gov/pubmed/35078996	A genome-wide association study of serum proteins reveals shared loci with common diseases.	5,364 Icelandic ancestry individuals	NA	19q13.33		FUT2			ENSG00000176920	NA	NA	rs601338-G	rs601338	0	601338	stop_gained	0	0.3988	4E-25	24.3979		0.199456	[0.16-0.24] unit decrease	Illumina [7506463] (imputed)	N
24	rs368565	7.27435e-13	19	49206674	rs601338	1.33257e-12	C-reactive protein levels (MTAG)	44907	36376304	Koskeridis F	44879	Nat Commun	www.ncbi.nlm.nih.gov/pubmed/36376304	Pleiotropic genetic architecture and novel loci for C-reactive protein levels.	575,531 European ancestry individuals	NA	19q13.33		FUT2			ENSG00000176920	NA	NA	rs601338-A	rs601338	0	601338	stop_gained	0	NR	1E-29	29		0.022677	[0.019-0.027] unit increase	NR [6206408] (imputed)	N
24	rs368565	7.27435e-13	19	49206674	rs601338	1.33257e-12	Stromelysin-2 levels	45019	34648354	Pietzner M	44512	Science	www.ncbi.nlm.nih.gov/pubmed/34648354	Mapping the proteo-genomic convergence of human diseases.	10,708 European ancestry individuals	NA	19q13.33		FUT2			ENSG00000176920	NA	NA	rs601338-A	rs601338	0	601338	stop_gained	0	0.49	3E-16	15.5229		0.11	[0.085-0.135] unit increase	Affymetrix, Illumina [10200000] (imputed)	N
24	rs368565	7.27435e-13	19	49206674	rs601338	1.33257e-12	Gastrokine-2 levels	45019	34648354	Pietzner M	44512	Science	www.ncbi.nlm.nih.gov/pubmed/34648354	Mapping the proteo-genomic convergence of human diseases.	10,708 European ancestry individuals	NA	19q13.33		FUT2			ENSG00000176920	NA	NA	rs601338-A	rs601338	0	601338	stop_gained	0	0.49	1E-53	53		0.205	[0.18-0.23] unit decrease	Affymetrix, Illumina [10200000] (imputed)	N
24	rs368565	7.27435e-13	19	49206674	rs601338	1.33257e-12	Gallstone disease	45062	34651315	Fairfield CJ	44540	Hepatology	www.ncbi.nlm.nih.gov/pubmed/34651315	Genome-wide analysis identifies gallstone-susceptibility loci including genes regulating gastrointestinal motility.	43,639 European ancestry cases, 506,798 European ancestry controls	1,089 cases, 5,228 controls	19q13.33		FUT2			ENSG00000176920	NA	NA	rs601338-A	rs601338	0	601338	stop_gained	0	NR	5E-32	31.301		1.09	[1.09-1.1]	Affymetrix, Illumina [10044759] (imputed)	N
24	rs368565	7.27435e-13	19	49206674	rs601338	1.33257e-12	BPI fold-containing family A member 2 levels	45019	34648354	Pietzner M	44512	Science	www.ncbi.nlm.nih.gov/pubmed/34648354	Mapping the proteo-genomic convergence of human diseases.	10,708 European ancestry individuals	NA	19q13.33		FUT2			ENSG00000176920	NA	NA	rs601338-A	rs601338	0	601338	stop_gained	0	0.49	1E-122	122		0.312	[0.29-0.34] unit increase	Affymetrix, Illumina [10200000] (imputed)	N
24	rs368565	7.27435e-13	19	49206674	rs601338	1.33257e-12	Spondin-1 levels	45019	34648354	Pietzner M	44512	Science	www.ncbi.nlm.nih.gov/pubmed/34648354	Mapping the proteo-genomic convergence of human diseases.	10,708 European ancestry individuals	NA	19q13.33		FUT2			ENSG00000176920	NA	NA	rs601338-A	rs601338	0	601338	stop_gained	0	0.49	6E-15	14.2218		0.101	[0.076-0.126] unit decrease	Affymetrix, Illumina [10200000] (imputed)	N
24	rs368565	7.27435e-13	19	49206674	rs601338	1.33257e-12	Serine protease 27 levels	45019	34648354	Pietzner M	44512	Science	www.ncbi.nlm.nih.gov/pubmed/34648354	Mapping the proteo-genomic convergence of human diseases.	10,708 European ancestry individuals	NA	19q13.33		FUT2			ENSG00000176920	NA	NA	rs601338-A	rs601338	0	601338	stop_gained	0	0.49	9E-343	342.046		0.503	[0.48-0.53] unit increase	Affymetrix, Illumina [10200000] (imputed)	N
24	rs368565	7.27435e-13	19	49206674	rs601338	1.33257e-12	Lactoperoxidase levels	45019	34648354	Pietzner M	44512	Science	www.ncbi.nlm.nih.gov/pubmed/34648354	Mapping the proteo-genomic convergence of human diseases.	10,708 European ancestry individuals	NA	19q13.33		FUT2			ENSG00000176920	NA	NA	rs601338-A	rs601338	0	601338	stop_gained	0	0.49	2E-20	19.699		0.125	[0.098-0.152] unit increase	Affymetrix, Illumina [10200000] (imputed)	N
24	rs368565	7.27435e-13	19	49206674	rs601338	1.33257e-12	Cadherin-1 levels	45019	34648354	Pietzner M	44512	Science	www.ncbi.nlm.nih.gov/pubmed/34648354	Mapping the proteo-genomic convergence of human diseases.	10,708 European ancestry individuals	NA	19q13.33		FUT2			ENSG00000176920	NA	NA	rs601338-A	rs601338	0	601338	stop_gained	0	0.49	6E-23	22.2218		0.133	[0.11-0.16] unit decrease	Affymetrix, Illumina [10200000] (imputed)	N
24	rs368565	7.27435e-13	19	49206674	rs601338	1.33257e-12	C-C motif chemokine 15 levels (CCL15.14109.15.3)	44936	29875488	Sun BB	43257	Nature	www.ncbi.nlm.nih.gov/pubmed/29875488	Genomic atlas of the human plasma proteome.	3,301 European ancestry individuals	NA	19q13.33		FUT2			ENSG00000176920	NA	NA	rs601338-A	rs601338	0	601338	stop_gained	0	0.507	4E-22	21.3979		0.23	[-0.19--0.27] unit decrease	Affymetrix [10572788] (imputed)	N
24	rs368565	7.27435e-13	19	49206674	rs601338	1.33257e-12	Human milk oligosaccharide concentration (difucosyllactose)	44449	33831438	Williams JE	44291	Genomics	www.ncbi.nlm.nih.gov/pubmed/33831438	Key genetic variants associated with variation of milk oligosaccharides from diverse human populations.	395 European, Sub-Saharan African, Hispanic or unknown ancestry individuals	NA	19q13.33		FUT2			ENSG00000176920	NA	NA	rs601338-?	rs601338	0	601338	stop_gained	0	NR	8E-50	49.0969		NA		Illumina [1128286]	N
24	rs368565	7.27435e-13	19	49206674	rs601338	1.33257e-12	Fibroblast growth factor 19 levels (FGF19.2762.30.2)	44936	29875488	Sun BB	43257	Nature	www.ncbi.nlm.nih.gov/pubmed/29875488	Genomic atlas of the human plasma proteome.	3,301 European ancestry individuals	NA	19q13.33		FUT2			ENSG00000176920	NA	NA	rs601338-A	rs601338	0	601338	stop_gained	0	0.507	2E-13	12.699		0.18	[-0.14--0.22] unit decrease	Affymetrix [10572788] (imputed)	N
24	rs368565	7.27435e-13	19	49206674	rs601338	1.33257e-12	Protein FAM3D levels (FAM3D.13102.1.3)	44936	29875488	Sun BB	43257	Nature	www.ncbi.nlm.nih.gov/pubmed/29875488	Genomic atlas of the human plasma proteome.	3,301 European ancestry individuals	NA	19q13.33		FUT2			ENSG00000176920	NA	NA	rs601338-A	rs601338	0	601338	stop_gained	0	0.507	9E-111	110.046		0.51	[-0.47--0.55] unit decrease	Affymetrix [10572788] (imputed)	N
24	rs368565	7.27435e-13	19	49206674	rs601338	1.33257e-12	Golgi membrane protein 1 levels (GOLM1.8983.7.3)	44936	29875488	Sun BB	43257	Nature	www.ncbi.nlm.nih.gov/pubmed/29875488	Genomic atlas of the human plasma proteome.	3,301 European ancestry individuals	NA	19q13.33		FUT2			ENSG00000176920	NA	NA	rs601338-A	rs601338	0	601338	stop_gained	0	0.507	1E-28	28		0.27	[-0.23--0.31] unit decrease	Affymetrix [10572788] (imputed)	N
24	rs368565	7.27435e-13	19	49206674	rs601338	1.33257e-12	Diastolic blood pressure	44797	35762941	Plotnikov D	44713	Invest Ophthalmol Vis Sci	www.ncbi.nlm.nih.gov/pubmed/35762941	High Blood Pressure and Intraocular Pressure: A Mendelian Randomization Study.	526,001 European ancestry individuals	NA	19q13.33		FUT2			ENSG00000176920	NA	NA	rs601338-A	rs601338	0	601338	stop_gained	0	NR	2E-9	8.69897		0.1278	[0.086-0.169] unit increase	NR [NR] (imputed)	N
24	rs368565	7.27435e-13	19	49206674	rs601338	1.33257e-12	Serine protease 27 levels	45096	36349687	Png G	44874	Hum Mol Genet	www.ncbi.nlm.nih.gov/pubmed/36349687	Identifying causal serum protein-cardiometabolic trait relationships using whole genome sequencing.	2,858 Greek (founder/geneitc isolate) individuals	NA	19q13.33		FUT2			ENSG00000176920	NA	NA	rs601338-?	rs601338	0	601338	stop_gained	0	NR	1E-56	56		0.42	[0.37-0.47] unit increase	Illumina [30481946]	N
24	rs368565	7.27435e-13	19	49206674	rs601338	1.33257e-12	X-17653 levels	44935	35050183	Hysi PG	44572	Metabolites	www.ncbi.nlm.nih.gov/pubmed/35050183	Metabolome Genome-Wide Association Study Identifies 74 Novel Genomic Regions Influencing Plasma Metabolites Levels.	8,809 European ancestry individuals	NA	19q13.33		FUT2			ENSG00000176920	NA	NA	rs601338-A	rs601338	0	601338	stop_gained	0	NR	6E-15	14.2218		0.117	[0.088-0.146] unit increase	Affymetrix [10000000] (imputed)	N
24	rs368565	7.27435e-13	19	49206674	rs601338	1.33257e-12	X-11308 levels	44935	35050183	Hysi PG	44572	Metabolites	www.ncbi.nlm.nih.gov/pubmed/35050183	Metabolome Genome-Wide Association Study Identifies 74 Novel Genomic Regions Influencing Plasma Metabolites Levels.	8,809 European ancestry individuals	NA	19q13.33		FUT2			ENSG00000176920	NA	NA	rs601338-A	rs601338	0	601338	stop_gained	0	NR	4E-16	15.3979		0.118	[0.091-0.145] unit increase	Affymetrix [10000000] (imputed)	N
24	rs368565	7.27435e-13	19	49206674	rs601338	1.33257e-12	ADpSGEGDFXAEGGGVR levels	44904	24816252	Shin SY	41770	Nat Genet	www.ncbi.nlm.nih.gov/pubmed/24816252	An atlas of genetic influences on human blood metabolites.	3,939 European ancestry individuals	NA	19q13.33		FUT2			ENSG00000176920	NA	NA	rs601338-A	rs601338	0	601338	stop_gained	0	0.43	3E-11	10.5229		0.041	[0.029-0.053] unit increase	Affymetrix, Illumina [2100000] (imputed)	N
24	rs368565	7.27435e-13	19	49206674	rs601338	1.33257e-12	ADSGEGDFXAEGGGVR-to-ADpSGEGDFXAEGGGVR ratio	44904	24816252	Shin SY	41770	Nat Genet	www.ncbi.nlm.nih.gov/pubmed/24816252	An atlas of genetic influences on human blood metabolites.	2,029 European ancestry individuals	1,759 European ancestry individuals	19q13.33		FUT2			ENSG00000176920	NA	NA	rs601338-A	rs601338	0	601338	stop_gained	0	0.43	2E-20	19.699		0.055	[-0.043--0.067] unit decrease	Illumina [2100000] (imputed)	N
24	rs368565	7.27435e-13	19	49206674	rs601338	1.33257e-12	C-reactive protein	44544	34594039	Sakaue S	44469	Nat Genet	www.ncbi.nlm.nih.gov/pubmed/34594039	A cross-population atlas of genetic associations for 220 human phenotypes.	353,466 European ancestry individuals, 83,025 East Asian ancestry individuals	NA	19q13.33		FUT2			ENSG00000176920	NA	NA	rs601338-A	rs601338	0	601338	stop_gained	0	NR	6E-24	23.2218		0.0244	[0.02-0.029] unit increase	Affymetrix, Illumina [20529698] (imputed)	N
24	rs368565	7.27435e-13	19	49206674	rs601338	1.33257e-12	Medication use (HMG CoA reductase inhibitors)	43637	31015401	Wu Y	43578	Nat Commun	www.ncbi.nlm.nih.gov/pubmed/31015401	Genome-wide association study of medication-use and associated disease in the UK Biobank.	73,475 European ancestry cases, 216,910 European ancestry controls	NA	19q13.33	FUT2	FUT2			ENSG00000176920	NA	NA	rs601338-G	rs601338	0	601338	stop_gained	0	0.489712	1E-15	15		0.0449319	[0.034-0.056] unit decrease	Affymetrix [7288503] (imputed)	N
24	rs368565	7.27435e-13	19	49206674	rs601338	1.33257e-12	Gallstone disease	43517	30504769	Ferkingstad E	43434	Nat Commun	www.ncbi.nlm.nih.gov/pubmed/30504769	Genome-wide association meta-analysis yields 20 loci associated with gallstone disease.	27,174 European ancestry cases, 736,838 European ancestry controls	NA	19q13.33	FUT2	FUT2			ENSG00000176920	NA	NA	rs601338-?	rs601338	0	601338	stop_gained	0	NR	9E-22	21.0458		1.0989	[1.08-1.11]	Affymetrix, Illumina [43000000] (imputed)	N
24	rs368565	7.27435e-13	19	49206674	rs601338	1.33257e-12	Peptic ulcer disease or attention-deficit/hyperactivity disorder (pleiotropy)	45100	36753304	Gong W	44965	JAMA Psychiatry	www.ncbi.nlm.nih.gov/pubmed/36753304	Role of the Gut-Brain Axis in the Shared Genetic Etiology Between Gastrointestinal Tract Diseases and Psychiatric Disorders: A Genome-Wide Pleiotropic Analysis.	16,666 European ancestry peptic ulcer disease cases, 19,099 European ancestry ADHD cases, 473,855 European ancestry controls	NA	19q13.33		FUT2			ENSG00000176920	NA	NA	rs601338-?	rs601338	0	601338	stop_gained	0	NR	1E-11	11		NA		NR [6845733]	N
24	rs368565	7.27435e-13	19	49206674	rs601338	1.33257e-12	Lithostathine-1-alpha levels	44858	36168886	Thareja G	44832	Hum Mol Genet	www.ncbi.nlm.nih.gov/pubmed/36168886	Differences and commonalities in the genetic architecture of protein quantitative trait loci in European and Arab populations.	2,935 Qatari ancestry individuals	NA	19q13.33		FUT2			ENSG00000176920	NA	NA	rs601338-A	rs601338	0	601338	stop_gained	0	0.472402	9E-13	12.0458		0.19283	[0.14-0.25] unit decrease	NR [10004359]	N
24	rs368565	7.27435e-13	19	49206674	rs601338	1.33257e-12	Medication use (HMG CoA reductase inhibitors)	44544	34594039	Sakaue S	44469	Nat Genet	www.ncbi.nlm.nih.gov/pubmed/34594039	A cross-population atlas of genetic associations for 220 human phenotypes.	73,475 European ancestry cases, 216,910 European ancestry controls, 33,295 East Asian ancestry cases, 145,431 East Asian ancestry controls	NA	19q13.33		FUT2			ENSG00000176920	NA	NA	rs601338-A	rs601338	0	601338	stop_gained	0	NR	1E-15	15		0.0449	[0.034-0.056] unit increase	Affymetrix, Illumina [15248280] (imputed)	N
21	rs3848456	3.8335e-18	17	47868921	rs9903642	1.3512e-12	COVID-19 critical illness or age-related macular degeneration (MTAG)	44981	36614910	Chung J	44918	J Clin Med	www.ncbi.nlm.nih.gov/pubmed/36614910	Genome-Wide Pleiotropy Study Identifies Association of <i>PDGFB</i> with Age-Related Macular Degeneration and COVID-19 Infection Outcomes.	5,101 European ancestry COVID-19 critical illness cases, 16,144 European ancestry AMD cases, 1,401,064 European ancestry controls	NA	17q21.33		KAT7			ENSG00000136504	NA	NA	rs9903642-?	rs9903642	0	9903642	intron_variant	0	NR	1E-8	8		0.02	unit increase	NR [NR]	N
21	rs3848456	3.8335e-18	17	47868921	rs9903642	1.3512e-12	COVID-19 hospitalization or age-related macular degeneration (MTAG)	44981	36614910	Chung J	44918	J Clin Med	www.ncbi.nlm.nih.gov/pubmed/36614910	Genome-Wide Pleiotropy Study Identifies Association of <i>PDGFB</i> with Age-Related Macular Degeneration and COVID-19 Infection Outcomes.	9,986 European ancestry COVID-19 hospitalization cases, 16,144 European ancestry AMD cases, 1,895,495 European ancestry controls	NA	17q21.33		KAT7			ENSG00000136504	NA	NA	rs9903642-?	rs9903642	0	9903642	intron_variant	0	NR	3E-6	5.52288		0.01	unit increase	NR [NR]	N
23	rs142770866	1.02866e-14	19	10462513	rs11085725	1.45083e-12	Systemic seropositive rheumatic diseases (Systemic sclerosis or systemic lupus erythematosus or rheumatoid arthritis or idiopathic inflammatory myopathies)	43535	30573655	Acosta-Herrera M	43454	Ann Rheum Dis	www.ncbi.nlm.nih.gov/pubmed/30573655	Genome-wide meta-analysis reveals shared new loci in systemic seropositive rheumatic diseases.	up to 4,595 European ancestry rheumatoid arthritis cases, up to 3,154 European ancestry systemic lupus erythematosus cases, up to 2,281 European ancestry systemic sclerosis cases, up to 1,674 European ancestry idiopathic inflammatory myopathy cases, 19,704 European ancestry controls	NA	19p13.2	TYK2	TYK2			ENSG00000105397	NA	NA	rs11085725-?	rs11085725	0	11085725	intron_variant	0	NR	3E-10	9.52288		1.13636	[1.09-1.2]	Illumina [6450125] (imputed)	N
23	rs142770866	1.02866e-14	19	10462513	rs11085725	1.45083e-12	Neutrophil percentage of white cells	44092	32888494	Vuckovic D	44075	Cell	www.ncbi.nlm.nih.gov/pubmed/32888494	The Polygenic and Monogenic Basis of Blood Traits and Diseases.	408,112 British individuals	NA	19p13.2	TYK2	TYK2			ENSG00000105397	NA	NA	rs11085725-T	rs11085725	0	11085725	intron_variant	0	0.292126	3E-15	14.5229		0.0203468	[0.015-0.025] unit decrease	Affymetrix [93095623] (imputed)	N
23	rs142770866	1.02866e-14	19	10462513	rs11085725	1.45083e-12	Medication use (thyroid preparations)	44544	34594039	Sakaue S	44469	Nat Genet	www.ncbi.nlm.nih.gov/pubmed/34594039	A cross-population atlas of genetic associations for 220 human phenotypes.	24,832 European ancestry cases, 280,750 European ancestry controls, 3,103 East Asian ancestry cases, 175,623 East Asian ancestry controls	NA	19p13.2		TYK2			ENSG00000105397	NA	NA	rs11085725-T	rs11085725	0	11085725	intron_variant	0	NR	1E-13	13		0.0697	[0.051-0.088] unit decrease	Affymetrix, Illumina [15248280] (imputed)	N
20	rs7218319	3.85821e-15	17	43974354	rs113161176	1.49523e-12	Smoking initiation	44916	36477530	Saunders GRB	44902	Nature	www.ncbi.nlm.nih.gov/pubmed/36477530	Genetic diversity fuels gene discovery for tobacco and alcohol use.	2,669,029 European ancestry individuals	NA	17q21.31		MAPT, MAPT, MAPT, MAPT-IT1, MAPT-IT1, MAPT-IT1			ENSG00000277956, ENSG00000276155, ENSG00000186868, ENSG00000281284, ENSG00000279685, ENSG00000282620	NA	NA	rs113161176-A	rs113161176	0	113161176	non_coding_transcript_exon_variant	0	0.218	2E-11	10.699		0.00719	[0.0051-0.0093] unit decrease	NR [NR] (imputed)	N
20	rs7218319	3.85821e-15	17	44847707	rs199526	2.09114e-12	IDP dMRI TBSS L2 Superior fronto-occipital fasciculus L	44712	33875891	Smith SM	44305	Nat Neurosci	www.ncbi.nlm.nih.gov/pubmed/33875891	An expanded set of genome-wide association studies of brain imaging phenotypes in UK Biobank.	20,860 British ancestry individuals	10,496 British ancestry individuals	17q21.31		WNT3, WNT3, WNT3			ENSG00000277626, ENSG00000108379, ENSG00000277641	NA	NA	rs199526-G	rs199526	0	199526	intron_variant	0	0.778	5E-11	10.301		0.078	[0.054-0.102] unit decrease	Affymetrix [17103079] (imputed)	N
24	rs368565	7.27435e-13	19	49207554	rs571689	2.29358e-12	Cholesterol levels in medium VLDL	44678	35213538	Richardson TG	44617	PLoS Biol	www.ncbi.nlm.nih.gov/pubmed/35213538	Characterising metabolomic signatures of lipid-modifying therapies through drug target mendelian randomisation.	115,082 European ancestry individuals	NA	19q13.33		FUT2			ENSG00000176920	NA	NA	rs571689-C	rs571689	0	571689	3_prime_UTR_variant	0	0.466793	7E-12	11.1549		0.0283312	[0.02-0.036] unit decrease	NR [11722792] (imputed)	N
24	rs368565	7.27435e-13	19	49207554	rs571689	2.29358e-12	Secreted and transmembrane protein 1 levels	44831	34814699	Katz DH	44524	Circulation	www.ncbi.nlm.nih.gov/pubmed/34814699	Whole Genome Sequence Analysis of the Plasma Proteome in Black Adults Provides Novel Insights Into Cardiovascular Disease.	1,852 African American or Afro-Caribbean individuals	1,688 African American or Afro-Caribbean, Hispanic or Latin American, Asian ancestry, European ancestry individuals	19q13.33		FUT2			ENSG00000176920	NA	NA	rs571689-?	rs571689	0	571689	3_prime_UTR_variant	0	NR	9E-12	11.0458		0.18	[0.12-0.24] unit increase	Illumina [NR]	N
24	rs368565	7.27435e-13	19	49211969	rs676388	2.6838e-12	Systolic blood pressure	44797	35762941	Plotnikov D	44713	Invest Ophthalmol Vis Sci	www.ncbi.nlm.nih.gov/pubmed/35762941	High Blood Pressure and Intraocular Pressure: A Mendelian Randomization Study.	526,001 European ancestry individuals	NA	19q13.33		FUT2 - MAMSTR	ENSG00000176920	ENSG00000176909		2761	4013	rs676388-T	rs676388	0	676388	downstream_gene_variant	1	NR	4E-9	8.39794		0.2133	[0.14-0.28] unit decrease	NR [NR] (imputed)	N
24	rs368565	7.27435e-13	19	49211969	rs676388	2.6838e-12	Drinks per week	44909	36477530	Saunders GRB	44902	Nature	www.ncbi.nlm.nih.gov/pubmed/36477530	Genetic diversity fuels gene discovery for tobacco and alcohol use.	2,965,643 European ancestry, East Asian ancestry, Hispanic or Latin American, African ancestry individuals	NA	19q13.33		FUT2 - MAMSTR	ENSG00000176920	ENSG00000176909		2761	4013	rs676388-C	rs676388	0	676388	downstream_gene_variant	1	0.498	1E-52	52		0.0129	[0.011-0.015] unit increase	NR [NR] (imputed)	N
12	rs550057	2.61507e-14	9	136154867	rs495828	2.97012e-12	Blood protein levels in cardiovascular risk	43893	28369058	Folkersen L	42828	PLoS Genet	www.ncbi.nlm.nih.gov/pubmed/28369058	Mapping of 79 loci for 83 plasma protein biomarkers in cardiovascular disease.	3,394 European ancestry individuals	2,639 individuals	9q34.2	SURF6	ABO - Y_RNA	ENSG00000281879	ENSG00000200769		3270	58434	rs495828-T	rs495828	0	495828	upstream_gene_variant	1	0.25	6E-13	12.2218	(tissue factor)	0.17	unit decrease	Illumina [5270624] (imputed)	N
12	rs550057	2.61507e-14	9	136154867	rs495828	2.97012e-12	Eczema	43504	30595370	Kichaev G	43461	Am J Hum Genet	www.ncbi.nlm.nih.gov/pubmed/30595370	Leveraging Polygenic Functional Enrichment to Improve GWAS Power.	approximately 459,000 European ancestry individuals	NA	9q34.2		ABO - Y_RNA	ENSG00000281879	ENSG00000200769		3270	58434	rs495828-?	rs495828	0	495828	upstream_gene_variant	1	NR	6E-9	8.22185		NA		NR [~ 8900000] (imputed)	N
12	rs550057	2.61507e-14	9	136154867	rs495828	2.97012e-12	Protein levels in obesity	44024	29234017	Carayol J	43081	Nat Commun	www.ncbi.nlm.nih.gov/pubmed/29234017	Protein quantitative trait locus study in obesity during weight-loss identifies a leptin regulator.	494 European ancestry individuals	NA	9q34.2	NR	ABO - Y_RNA	ENSG00000281879	ENSG00000200769		3270	58434	rs495828-?	rs495828	0	495828	upstream_gene_variant	1	NR	9E-40	39.0458	(sE-Selectin)	0.5	[0.42-0.58] unit decrease	Illumina [4020654] (imputed)	N
12	rs550057	2.61507e-14	9	136154867	rs495828	2.97012e-12	Hemoglobin levels	43999	32327693	Oskarsson GR	43944	Commun Biol	www.ncbi.nlm.nih.gov/pubmed/32327693	Predicted loss and gain of function mutations in ACO1 are associated with erythropoiesis.	684,122 European ancestry individuals	NA	9q34.2	ABO	ABO - Y_RNA	ENSG00000281879	ENSG00000200769		3270	58434	rs495828-T	rs495828	0	495828	upstream_gene_variant	1	NR	1E-124	124		0.065	[NR] unit decrease	Affymetrix, Illumina [43000000] (imputed)	N
12	rs550057	2.61507e-14	9	136154867	rs495828	2.97012e-12	Hemoglobin levels	42866	28017375	van Rooij FJA	42726	Am J Hum Genet	www.ncbi.nlm.nih.gov/pubmed/28017375	Genome-wide Trans-ethnic Meta-analysis Identifies Seven Genetic Loci Influencing Erythrocyte Traits and a Role for RBPMS in Erythropoiesis.	up to 40,258 European ancestry individuals, 16,128 African American individuals, up to 15,252 East Asian ancestry individuals.	16,389 European and African American individuals	9q34.2	ABO	ABO - Y_RNA	ENSG00000281879	ENSG00000200769		3270	58434	rs495828-T	rs495828	0	495828	upstream_gene_variant	1	NR	2E-10	9.69897	(Asian)	0.1033	[0.072-0.135] grams/deciliter decrease	Affymetrix, Illumina [2500000] (imputed)	N
12	rs550057	2.61507e-14	9	136154867	rs495828	2.97012e-12	Hemoglobin levels	42866	28017375	van Rooij FJA	42726	Am J Hum Genet	www.ncbi.nlm.nih.gov/pubmed/28017375	Genome-wide Trans-ethnic Meta-analysis Identifies Seven Genetic Loci Influencing Erythrocyte Traits and a Role for RBPMS in Erythropoiesis.	up to 40,258 European ancestry individuals, 16,128 African American individuals, up to 15,252 East Asian ancestry individuals.	16,389 European and African American individuals	9q34.2	ABO	ABO - Y_RNA	ENSG00000281879	ENSG00000200769		3270	58434	rs495828-?	rs495828	0	495828	upstream_gene_variant	1	NR	1E-19	19		NA		Affymetrix, Illumina [2500000] (imputed)	N
12	rs550057	2.61507e-14	9	136154867	rs495828	2.97012e-12	Red blood cell count	42866	28017375	van Rooij FJA	42726	Am J Hum Genet	www.ncbi.nlm.nih.gov/pubmed/28017375	Genome-wide Trans-ethnic Meta-analysis Identifies Seven Genetic Loci Influencing Erythrocyte Traits and a Role for RBPMS in Erythropoiesis.	up to 40,258 European ancestry individuals, up to 16,128 African American individuals, up to 15,252 East Asian individuals.	16,389 individuals of European and African American ancestry.	9q34.2	ABO	ABO - Y_RNA	ENSG00000281879	ENSG00000200769		3270	58434	rs495828-?	rs495828	0	495828	upstream_gene_variant	1	NR	1E-8	8		NA		NR [2500000] (imputed)	N
12	rs550057	2.61507e-14	9	136154867	rs495828	2.97012e-12	Hematocrit	42866	28017375	van Rooij FJA	42726	Am J Hum Genet	www.ncbi.nlm.nih.gov/pubmed/28017375	Genome-wide Trans-ethnic Meta-analysis Identifies Seven Genetic Loci Influencing Erythrocyte Traits and a Role for RBPMS in Erythropoiesis.	up to 40,258 European ancestry individuals, up to 16,128 African American individuals, up to 15,252 East Asian ancestry individuals.	16,389 European and African American individuals	9q34.2	ABO	ABO - Y_RNA	ENSG00000281879	ENSG00000200769		3270	58434	rs495828-T	rs495828	0	495828	upstream_gene_variant	1	NR	3E-9	8.52288	(Asian)	0.2708	[0.18-0.36] percentage decrease	NR [2500000] (imputed)	N
12	rs550057	2.61507e-14	9	136154867	rs495828	2.97012e-12	Red blood cell count	41521	20139978	Kamatani Y	40216	Nat Genet	www.ncbi.nlm.nih.gov/pubmed/20139978	Genome-wide association study of hematological and biochemical traits in a Japanese population.	14,392 Japanese ancestry individuals	NA	9q34.2	ABO	ABO - Y_RNA	ENSG00000281879	ENSG00000200769		3270	58434	rs495828-T	rs495828	0	495828	upstream_gene_variant	1	0.28	3E-12	11.5229		0.091	[0.066-0.116] unit decrease	Illumina [561583]	N
12	rs550057	2.61507e-14	9	136154867	rs495828	2.97012e-12	Hematological and biochemical traits	41583	20139978	Kamatani Y	40216	Nat Genet	www.ncbi.nlm.nih.gov/pubmed/20139978	Genome-wide association study of hematological and biochemical traits in a Japanese population.	Up to 14,402 Japanese individuals	NA	9q34.2	ABO	ABO - Y_RNA	ENSG00000281879	ENSG00000200769		3270	58434	rs495828-T	rs495828	0	495828	upstream_gene_variant	1	0.28	6E-10	9.22185	(Ht)	0.081	[0.056-0.106] unit decrease	Illumina [561583]	N
12	rs550057	2.61507e-14	9	136154867	rs495828	2.97012e-12	Hematological and biochemical traits	41583	20139978	Kamatani Y	40216	Nat Genet	www.ncbi.nlm.nih.gov/pubmed/20139978	Genome-wide association study of hematological and biochemical traits in a Japanese population.	Up to 14,402 Japanese individuals	NA	9q34.2	ABO	ABO - Y_RNA	ENSG00000281879	ENSG00000200769		3270	58434	rs495828-T	rs495828	0	495828	upstream_gene_variant	1	0.28	4E-59	58.3979	(ALP)	0.308	[0.27-0.35] unit decrease	Illumina [561583]	N
12	rs550057	2.61507e-14	9	136154867	rs495828	2.97012e-12	Hematological and biochemical traits	41583	20139978	Kamatani Y	40216	Nat Genet	www.ncbi.nlm.nih.gov/pubmed/20139978	Genome-wide association study of hematological and biochemical traits in a Japanese population.	Up to 14,402 Japanese individuals	NA	9q34.2	ABO	ABO - Y_RNA	ENSG00000281879	ENSG00000200769		3270	58434	rs495828-T	rs495828	0	495828	upstream_gene_variant	1	0.28	1E-11	11	(Hb)	0.089	[0.064-0.114] unit decrease	Illumina [561583]	N
12	rs550057	2.61507e-14	9	136154867	rs495828	2.97012e-12	Venous thromboembolism	41136	22672568	Heit JA	41065	J Thromb Haemost	www.ncbi.nlm.nih.gov/pubmed/22672568	A genome-wide association study of venous thromboembolism identifies risk variants in chromosomes 1q24.2 and 9q.	1,503 European and other ancestry cases, 1,459 European and other ancestry controls	1,407 cases, 1,418 controls	9q34.2	ABO	ABO - Y_RNA	ENSG00000281879	ENSG00000200769		3270	58434	rs495828-T	rs495828	0	495828	upstream_gene_variant	1	0.272	3E-16	15.5229		1.65	[1.46-1.86]	Illumina [~ 2500000] (imputed)	N
12	rs550057	2.61507e-14	9	136154867	rs495828	2.97012e-12	Angiotensin-converting enzyme activity	40211	20066004	Chung CM	40190	Pharmacogenomics J	www.ncbi.nlm.nih.gov/pubmed/20066004	A genome-wide association study identifies new loci for ACE activity: potential implications for response to ACE inhibitor.	400 Han Chinese ancestry hypertensive cases	623 Han Chinese ancestry hypertensive cases	9q34.2	ABO	ABO - Y_RNA	ENSG00000281879	ENSG00000200769		3270	58434	rs495828-A	rs495828	0	495828	upstream_gene_variant	1	0.17	3E-8	7.52288		4.9	[NR] % variance	Illumina [~ 550000]	N
12	rs550057	2.61507e-14	9	136154867	rs495828	2.97012e-12	LDL cholesterol levels in current drinkers	43651	30698716	de Vries PS	43494	Am J Epidemiol	www.ncbi.nlm.nih.gov/pubmed/30698716	Multi-Ancestry Genome-Wide Association Study of Lipid Levels Incorporating Gene-Alcohol Interactions.	56,505 European ancestry individuals, 9,870 African American individuals, 2,491 Asian ancestry individuals, 2,528 Hispanic individuals	107,548 European ancestry individuals, 2,028 African American or Afro-Caribbean individuals, 41,240 Asian ancestry individuals, 6,622 Hispanic individuals, 1,984 Brazilian ancestry individuals	9q34.2	ABO, SURF6	ABO - Y_RNA	ENSG00000281879	ENSG00000200769		3270	58434	rs495828-T	rs495828	0	495828	upstream_gene_variant	1	NR	1E-7	7	(Hispanic)	3.35	NR unit increase	Affymetrix, Illumina [NR] (imputed)	N
12	rs550057	2.61507e-14	9	136154867	rs495828	2.97012e-12	LDL cholesterol levels in current drinkers	43651	30698716	de Vries PS	43494	Am J Epidemiol	www.ncbi.nlm.nih.gov/pubmed/30698716	Multi-Ancestry Genome-Wide Association Study of Lipid Levels Incorporating Gene-Alcohol Interactions.	56,505 European ancestry individuals, 9,870 African American individuals, 2,491 Asian ancestry individuals, 2,528 Hispanic individuals	107,548 European ancestry individuals, 2,028 African American or Afro-Caribbean individuals, 41,240 Asian ancestry individuals, 6,622 Hispanic individuals, 1,984 Brazilian ancestry individuals	9q34.2	ABO, SURF6	ABO - Y_RNA	ENSG00000281879	ENSG00000200769		3270	58434	rs495828-T	rs495828	0	495828	upstream_gene_variant	1	NR	8E-47	46.0969		2.453	NR unit increase	Affymetrix, Illumina [NR] (imputed)	N
12	rs550057	2.61507e-14	9	136154867	rs495828	2.97012e-12	LDL cholesterol levels x alcohol consumption (drinkers vs non-drinkers) interaction (2df)	43651	30698716	de Vries PS	43494	Am J Epidemiol	www.ncbi.nlm.nih.gov/pubmed/30698716	Multi-Ancestry Genome-Wide Association Study of Lipid Levels Incorporating Gene-Alcohol Interactions.	56,505 European ancestry current drinkers, 9,870 African American current drinkers, 2,491 Asian ancestry current drinkers, 2,528 Hispanic current drinkers, 33,388 European ancestry non-drinkers, 11,119 African American non-drinkers, 9,959 Asian ancestry non-drinkers, 1,466 Hispanic non-drinkers	107,548 European ancestry current drinkers, 2,028 African American or Afro-Caribbean current drinkers, 41,240 Asian ancestry current drinkers, 6,622 Hispanic individuals, 1,984 Brazilian ancestry individuals, 29,438 European ancestry non-drinkers, 2,447 African American or Afro-Caribbean non-drinkers, 67,191 Asian ancestry non-drinkers, 7,092 Hispanic non-drinkers, 1,668 Brazilian ancestry non-drinkers	9q34.2	ABO, SURF6	ABO - Y_RNA	ENSG00000281879	ENSG00000200769		3270	58434	rs495828-T	rs495828	0	495828	upstream_gene_variant	1	NR	4E-86	85.3979		NA		Affymetrix, Illumina [NR] (imputed)	N
12	rs550057	2.61507e-14	9	136154867	rs495828	2.97012e-12	LDL cholesterol levels x alcohol consumption (drinkers vs non-drinkers) interaction (2df)	43651	30698716	de Vries PS	43494	Am J Epidemiol	www.ncbi.nlm.nih.gov/pubmed/30698716	Multi-Ancestry Genome-Wide Association Study of Lipid Levels Incorporating Gene-Alcohol Interactions.	56,505 European ancestry current drinkers, 9,870 African American current drinkers, 2,491 Asian ancestry current drinkers, 2,528 Hispanic current drinkers, 33,388 European ancestry non-drinkers, 11,119 African American non-drinkers, 9,959 Asian ancestry non-drinkers, 1,466 Hispanic non-drinkers	107,548 European ancestry current drinkers, 2,028 African American or Afro-Caribbean current drinkers, 41,240 Asian ancestry current drinkers, 6,622 Hispanic individuals, 1,984 Brazilian ancestry individuals, 29,438 European ancestry non-drinkers, 2,447 African American or Afro-Caribbean non-drinkers, 67,191 Asian ancestry non-drinkers, 7,092 Hispanic non-drinkers, 1,668 Brazilian ancestry non-drinkers	9q34.2	ABO, SURF6	ABO - Y_RNA	ENSG00000281879	ENSG00000200769		3270	58434	rs495828-T	rs495828	0	495828	upstream_gene_variant	1	NR	2E-8	7.69897	(Asian)	NA		Affymetrix, Illumina [NR] (imputed)	N
12	rs550057	2.61507e-14	9	136154867	rs495828	2.97012e-12	LDL cholesterol levels x alcohol consumption (drinkers vs non-drinkers) interaction (2df)	43651	30698716	de Vries PS	43494	Am J Epidemiol	www.ncbi.nlm.nih.gov/pubmed/30698716	Multi-Ancestry Genome-Wide Association Study of Lipid Levels Incorporating Gene-Alcohol Interactions.	56,505 European ancestry current drinkers, 9,870 African American current drinkers, 2,491 Asian ancestry current drinkers, 2,528 Hispanic current drinkers, 33,388 European ancestry non-drinkers, 11,119 African American non-drinkers, 9,959 Asian ancestry non-drinkers, 1,466 Hispanic non-drinkers	107,548 European ancestry current drinkers, 2,028 African American or Afro-Caribbean current drinkers, 41,240 Asian ancestry current drinkers, 6,622 Hispanic individuals, 1,984 Brazilian ancestry individuals, 29,438 European ancestry non-drinkers, 2,447 African American or Afro-Caribbean non-drinkers, 67,191 Asian ancestry non-drinkers, 7,092 Hispanic non-drinkers, 1,668 Brazilian ancestry non-drinkers	9q34.2	ABO, SURF6	ABO - Y_RNA	ENSG00000281879	ENSG00000200769		3270	58434	rs495828-T	rs495828	0	495828	upstream_gene_variant	1	NR	8E-9	8.09691	(H)	NA		Affymetrix, Illumina [NR] (imputed)	N
12	rs550057	2.61507e-14	9	136154867	rs495828	2.97012e-12	LDL cholesterol levels x alcohol consumption (regular vs non-regular drinkers) interaction (2df)	43651	30698716	de Vries PS	43494	Am J Epidemiol	www.ncbi.nlm.nih.gov/pubmed/30698716	Multi-Ancestry Genome-Wide Association Study of Lipid Levels Incorporating Gene-Alcohol Interactions.	44,831 European ancestry regular drinkers, 3,976 African American regular drinkers, 1,288 Asian ancestry regular drinkers, 827 Hispanic regular drinkers, 11,674 European ancestry non-regular drinkers, 5,894 African American non-regular drinkers, 1,203 Asian ancestry non-regular drinkers, 1,701 Hispanic non-regular drinkers	71,281 European ancestry regular drinkers, 711 African American or Afro-Caribbean regular drinkers, 35,088 Asian ancestry regular drinkers, 3,742 Hispanic regular drinkers, 36,267 European ancestry non-regular drinkers, 1,317 African American or Afro-Caribbean non-regular drinkers, 6,152 Asian ancestry non-regular drinkers, 2,880 Hispanic non-regular drinkers	9q34.2	ABO, SURF6	ABO - Y_RNA	ENSG00000281879	ENSG00000200769		3270	58434	rs495828-T	rs495828	0	495828	upstream_gene_variant	1	NR	4E-103	102.398	(EA)	NA		Affymetrix, Illumina [NR] (imputed)	N
12	rs550057	2.61507e-14	9	136154867	rs495828	2.97012e-12	LDL cholesterol levels in current drinkers	43651	30698716	de Vries PS	43494	Am J Epidemiol	www.ncbi.nlm.nih.gov/pubmed/30698716	Multi-Ancestry Genome-Wide Association Study of Lipid Levels Incorporating Gene-Alcohol Interactions.	56,505 European ancestry individuals, 9,870 African American individuals, 2,491 Asian ancestry individuals, 2,528 Hispanic individuals	107,548 European ancestry individuals, 2,028 African American or Afro-Caribbean individuals, 41,240 Asian ancestry individuals, 6,622 Hispanic individuals, 1,984 Brazilian ancestry individuals	9q34.2	ABO, SURF6	ABO - Y_RNA	ENSG00000281879	ENSG00000200769		3270	58434	rs495828-T	rs495828	0	495828	upstream_gene_variant	1	NR	2E-36	35.699	(EA)	2.645	NR unit increase	Affymetrix, Illumina [NR] (imputed)	N
12	rs550057	2.61507e-14	9	136154867	rs495828	2.97012e-12	LDL cholesterol levels in current drinkers	43651	30698716	de Vries PS	43494	Am J Epidemiol	www.ncbi.nlm.nih.gov/pubmed/30698716	Multi-Ancestry Genome-Wide Association Study of Lipid Levels Incorporating Gene-Alcohol Interactions.	56,505 European ancestry individuals, 9,870 African American individuals, 2,491 Asian ancestry individuals, 2,528 Hispanic individuals	107,548 European ancestry individuals, 2,028 African American or Afro-Caribbean individuals, 41,240 Asian ancestry individuals, 6,622 Hispanic individuals, 1,984 Brazilian ancestry individuals	9q34.2	ABO, SURF6	ABO - Y_RNA	ENSG00000281879	ENSG00000200769		3270	58434	rs495828-T	rs495828	0	495828	upstream_gene_variant	1	NR	6E-7	6.22185	(Asian)	1.684	NR unit increase	Affymetrix, Illumina [NR] (imputed)	N
12	rs550057	2.61507e-14	9	136154867	rs495828	2.97012e-12	LDL cholesterol levels	43651	30698716	de Vries PS	43494	Am J Epidemiol	www.ncbi.nlm.nih.gov/pubmed/30698716	Multi-Ancestry Genome-Wide Association Study of Lipid Levels Incorporating Gene-Alcohol Interactions.	89,893 European ancestry individuals, 20,989 African American individuals, 12,450 Asian ancestry individuals, 3,994 HIspanic individuals	136,986 European ancestry individuals, 4,475 African American or Afro-Caribbean individuals, 108,431 Asian ancestry individuals, 13,714 Hispanic individuals, 3,652 Brazilian ancestry individuals	9q34.2	ABO, SURF6	ABO - Y_RNA	ENSG00000281879	ENSG00000200769		3270	58434	rs495828-T	rs495828	0	495828	upstream_gene_variant	1	NR	7E-29	28.1549		2.222	NR unit increase	Affymetrix, Illumina [NR] (imputed)	N
12	rs550057	2.61507e-14	9	136154867	rs495828	2.97012e-12	LDL cholesterol levels	43651	30698716	de Vries PS	43494	Am J Epidemiol	www.ncbi.nlm.nih.gov/pubmed/30698716	Multi-Ancestry Genome-Wide Association Study of Lipid Levels Incorporating Gene-Alcohol Interactions.	89,893 European ancestry individuals, 20,989 African American individuals, 12,450 Asian ancestry individuals, 3,994 HIspanic individuals	136,986 European ancestry individuals, 4,475 African American or Afro-Caribbean individuals, 108,431 Asian ancestry individuals, 13,714 Hispanic individuals, 3,652 Brazilian ancestry individuals	9q34.2	ABO, SURF6	ABO - Y_RNA	ENSG00000281879	ENSG00000200769		3270	58434	rs495828-T	rs495828	0	495828	upstream_gene_variant	1	NR	1E-7	7	(Asian)	1.668	NR unit increase	Affymetrix, Illumina [NR] (imputed)	N
12	rs550057	2.61507e-14	9	136154867	rs495828	2.97012e-12	Triglyceride levels x alcohol consumption (drinkers vs non-drinkers) interaction (2df)	43651	30698716	de Vries PS	43494	Am J Epidemiol	www.ncbi.nlm.nih.gov/pubmed/30698716	Multi-Ancestry Genome-Wide Association Study of Lipid Levels Incorporating Gene-Alcohol Interactions.	56,505 European ancestry current drinkers, 9,870 African American current drinkers, 2,491 Asian ancestry current drinkers, 2,528 Hispanic current drinkers, 33,388 European ancestry non-drinkers, 11,119 African American non-drinkers, 9,959 Asian ancestry non-drinkers, 1,466 Hispanic non-drinkers	107,548 European ancestry current drinkers, 2,028 African American or Afro-Caribbean current drinkers, 41,240 Asian ancestry current drinkers, 6,622 Hispanic individuals, 1,984 Brazilian ancestry individuals, 29,438 European ancestry non-drinkers, 2,447 African American or Afro-Caribbean non-drinkers, 67,191 Asian ancestry non-drinkers, 7,092 Hispanic non-drinkers, 1,668 Brazilian ancestry non-drinkers	9q34.2	ABO, SURF6	ABO - Y_RNA	ENSG00000281879	ENSG00000200769		3270	58434	rs495828-T	rs495828	0	495828	upstream_gene_variant	1	NR	1E-6	6		NA		Affymetrix, Illumina [NR] (imputed)	N
12	rs550057	2.61507e-14	9	136154867	rs495828	2.97012e-12	LDL cholesterol levels x alcohol consumption (drinkers vs non-drinkers) interaction (2df)	43651	30698716	de Vries PS	43494	Am J Epidemiol	www.ncbi.nlm.nih.gov/pubmed/30698716	Multi-Ancestry Genome-Wide Association Study of Lipid Levels Incorporating Gene-Alcohol Interactions.	56,505 European ancestry current drinkers, 9,870 African American current drinkers, 2,491 Asian ancestry current drinkers, 2,528 Hispanic current drinkers, 33,388 European ancestry non-drinkers, 11,119 African American non-drinkers, 9,959 Asian ancestry non-drinkers, 1,466 Hispanic non-drinkers	107,548 European ancestry current drinkers, 2,028 African American or Afro-Caribbean current drinkers, 41,240 Asian ancestry current drinkers, 6,622 Hispanic individuals, 1,984 Brazilian ancestry individuals, 29,438 European ancestry non-drinkers, 2,447 African American or Afro-Caribbean non-drinkers, 67,191 Asian ancestry non-drinkers, 7,092 Hispanic non-drinkers, 1,668 Brazilian ancestry non-drinkers	9q34.2	ABO, SURF6	ABO - Y_RNA	ENSG00000281879	ENSG00000200769		3270	58434	rs495828-T	rs495828	0	495828	upstream_gene_variant	1	NR	5E-69	68.301	(EA)	NA		Affymetrix, Illumina [NR] (imputed)	N
12	rs550057	2.61507e-14	9	136154867	rs495828	2.97012e-12	Triglyceride levels x alcohol consumption (regular vs non-regular drinkers) interaction (2df)	43651	30698716	de Vries PS	43494	Am J Epidemiol	www.ncbi.nlm.nih.gov/pubmed/30698716	Multi-Ancestry Genome-Wide Association Study of Lipid Levels Incorporating Gene-Alcohol Interactions.	44,831 European ancestry regular drinkers, 3,976 African American regular drinkers, 1,288 Asian ancestry regular drinkers, 827 Hispanic regular drinkers, 11,674 European ancestry non-regular drinkers, 5,894 African American non-regular drinkers, 1,203 Asian ancestry non-regular drinkers, 1,701 Hispanic non-regular drinkers	71,281 European ancestry regular drinkers, 711 African American or Afro-Caribbean regular drinkers, 35,088 Asian ancestry regular drinkers, 3,742 Hispanic regular drinkers, 36,267 European ancestry non-regular drinkers, 1,317 African American or Afro-Caribbean non-regular drinkers, 6,152 Asian ancestry non-regular drinkers, 2,880 Hispanic non-regular drinkers	9q34.2	ABO, SURF6	ABO - Y_RNA	ENSG00000281879	ENSG00000200769		3270	58434	rs495828-T	rs495828	0	495828	upstream_gene_variant	1	NR	2E-7	6.69897	(Asian)	NA		Affymetrix, Illumina [NR] (imputed)	N
12	rs550057	2.61507e-14	9	136154867	rs495828	2.97012e-12	Triglyceride levels x alcohol consumption (drinkers vs non-drinkers) interaction (2df)	43651	30698716	de Vries PS	43494	Am J Epidemiol	www.ncbi.nlm.nih.gov/pubmed/30698716	Multi-Ancestry Genome-Wide Association Study of Lipid Levels Incorporating Gene-Alcohol Interactions.	56,505 European ancestry current drinkers, 9,870 African American current drinkers, 2,491 Asian ancestry current drinkers, 2,528 Hispanic current drinkers, 33,388 European ancestry non-drinkers, 11,119 African American non-drinkers, 9,959 Asian ancestry non-drinkers, 1,466 Hispanic non-drinkers	107,548 European ancestry current drinkers, 2,028 African American or Afro-Caribbean current drinkers, 41,240 Asian ancestry current drinkers, 6,622 Hispanic individuals, 1,984 Brazilian ancestry individuals, 29,438 European ancestry non-drinkers, 2,447 African American or Afro-Caribbean non-drinkers, 67,191 Asian ancestry non-drinkers, 7,092 Hispanic non-drinkers, 1,668 Brazilian ancestry non-drinkers	9q34.2	ABO, SURF6	ABO - Y_RNA	ENSG00000281879	ENSG00000200769		3270	58434	rs495828-T	rs495828	0	495828	upstream_gene_variant	1	NR	1E-7	7	(Asian)	NA		Affymetrix, Illumina [NR] (imputed)	N
12	rs550057	2.61507e-14	9	136154867	rs495828	2.97012e-12	LDL cholesterol levels x alcohol consumption (regular vs non-regular drinkers) interaction (2df)	43651	30698716	de Vries PS	43494	Am J Epidemiol	www.ncbi.nlm.nih.gov/pubmed/30698716	Multi-Ancestry Genome-Wide Association Study of Lipid Levels Incorporating Gene-Alcohol Interactions.	44,831 European ancestry regular drinkers, 3,976 African American regular drinkers, 1,288 Asian ancestry regular drinkers, 827 Hispanic regular drinkers, 11,674 European ancestry non-regular drinkers, 5,894 African American non-regular drinkers, 1,203 Asian ancestry non-regular drinkers, 1,701 Hispanic non-regular drinkers	71,281 European ancestry regular drinkers, 711 African American or Afro-Caribbean regular drinkers, 35,088 Asian ancestry regular drinkers, 3,742 Hispanic regular drinkers, 36,267 European ancestry non-regular drinkers, 1,317 African American or Afro-Caribbean non-regular drinkers, 6,152 Asian ancestry non-regular drinkers, 2,880 Hispanic non-regular drinkers	9q34.2	ABO, SURF6	ABO - Y_RNA	ENSG00000281879	ENSG00000200769		3270	58434	rs495828-T	rs495828	0	495828	upstream_gene_variant	1	NR	3E-7	6.52288	(Asian)	NA		Affymetrix, Illumina [NR] (imputed)	N
12	rs550057	2.61507e-14	9	136154867	rs495828	2.97012e-12	LDL cholesterol levels x alcohol consumption (regular vs non-regular drinkers) interaction (2df)	43651	30698716	de Vries PS	43494	Am J Epidemiol	www.ncbi.nlm.nih.gov/pubmed/30698716	Multi-Ancestry Genome-Wide Association Study of Lipid Levels Incorporating Gene-Alcohol Interactions.	44,831 European ancestry regular drinkers, 3,976 African American regular drinkers, 1,288 Asian ancestry regular drinkers, 827 Hispanic regular drinkers, 11,674 European ancestry non-regular drinkers, 5,894 African American non-regular drinkers, 1,203 Asian ancestry non-regular drinkers, 1,701 Hispanic non-regular drinkers	71,281 European ancestry regular drinkers, 711 African American or Afro-Caribbean regular drinkers, 35,088 Asian ancestry regular drinkers, 3,742 Hispanic regular drinkers, 36,267 European ancestry non-regular drinkers, 1,317 African American or Afro-Caribbean non-regular drinkers, 6,152 Asian ancestry non-regular drinkers, 2,880 Hispanic non-regular drinkers	9q34.2	ABO, SURF6	ABO - Y_RNA	ENSG00000281879	ENSG00000200769		3270	58434	rs495828-T	rs495828	0	495828	upstream_gene_variant	1	NR	2E-8	7.69897	(Hispanic)	NA		Affymetrix, Illumina [NR] (imputed)	N
12	rs550057	2.61507e-14	9	136154867	rs495828	2.97012e-12	LDL cholesterol levels x alcohol consumption (regular vs non-regular drinkers) interaction (2df)	43651	30698716	de Vries PS	43494	Am J Epidemiol	www.ncbi.nlm.nih.gov/pubmed/30698716	Multi-Ancestry Genome-Wide Association Study of Lipid Levels Incorporating Gene-Alcohol Interactions.	44,831 European ancestry regular drinkers, 3,976 African American regular drinkers, 1,288 Asian ancestry regular drinkers, 827 Hispanic regular drinkers, 11,674 European ancestry non-regular drinkers, 5,894 African American non-regular drinkers, 1,203 Asian ancestry non-regular drinkers, 1,701 Hispanic non-regular drinkers	71,281 European ancestry regular drinkers, 711 African American or Afro-Caribbean regular drinkers, 35,088 Asian ancestry regular drinkers, 3,742 Hispanic regular drinkers, 36,267 European ancestry non-regular drinkers, 1,317 African American or Afro-Caribbean non-regular drinkers, 6,152 Asian ancestry non-regular drinkers, 2,880 Hispanic non-regular drinkers	9q34.2	ABO, SURF6	ABO - Y_RNA	ENSG00000281879	ENSG00000200769		3270	58434	rs495828-T	rs495828	0	495828	upstream_gene_variant	1	NR	1E-114	114		NA		Affymetrix, Illumina [NR] (imputed)	N
12	rs550057	2.61507e-14	9	136154867	rs495828	2.97012e-12	LDL cholesterol levels	43651	30698716	de Vries PS	43494	Am J Epidemiol	www.ncbi.nlm.nih.gov/pubmed/30698716	Multi-Ancestry Genome-Wide Association Study of Lipid Levels Incorporating Gene-Alcohol Interactions.	89,893 European ancestry individuals, 20,989 African American individuals, 12,450 Asian ancestry individuals, 3,994 HIspanic individuals	136,986 European ancestry individuals, 4,475 African American or Afro-Caribbean individuals, 108,431 Asian ancestry individuals, 13,714 Hispanic individuals, 3,652 Brazilian ancestry individuals	9q34.2	ABO, SURF6	ABO - Y_RNA	ENSG00000281879	ENSG00000200769		3270	58434	rs495828-T	rs495828	0	495828	upstream_gene_variant	1	NR	4E-18	17.3979	(EA)	2.471	NR unit increase	Affymetrix, Illumina [NR] (imputed)	N
12	rs550057	2.61507e-14	9	136154867	rs495828	2.97012e-12	Neurological blood protein biomarker levels	43698	31320639	Hillary RF	43664	Nat Commun	www.ncbi.nlm.nih.gov/pubmed/31320639	Genome and epigenome wide studies of neurological protein biomarkers in the Lothian Birth Cohort 1936.	750 European ancestry individuals	NA	9q34.2	ABO	ABO - Y_RNA	ENSG00000281879	ENSG00000200769		3270	58434	rs495828-T	rs495828	0	495828	upstream_gene_variant	1	0.1582	3E-10	9.52288	(gal-8)	0.44528	[0.31-0.58] unit decrease	Illumina [8683751] (imputed)	N
12	rs550057	2.61507e-14	9	136154867	rs495828	2.97012e-12	Coronary artery disease	43129	29212778	van der Harst P	43075	Circ Res	www.ncbi.nlm.nih.gov/pubmed/29212778	Identification of 64 Novel Genetic Loci Provides an Expanded View on the Genetic Architecture of Coronary Artery Disease.	34,541 cases, 261,984 controls	88,192 cases, 162,544 controls	9q34.2	ABO	ABO - Y_RNA	ENSG00000281879	ENSG00000200769		3270	58434	rs495828-T	rs495828	0	495828	upstream_gene_variant	1	0.202	9E-12	11.0458		0.06	[0.042-0.078] unit increase	Affymetrix [7947838] (imputed)	N
12	rs550057	2.61507e-14	9	136154867	rs495828	2.97012e-12	Hemoglobin A1c levels	44911	36333282	Kim YJ	44869	Nat Commun	www.ncbi.nlm.nih.gov/pubmed/36333282	The contribution of common and rare genetic variants to variation in metabolic traits in 288,137 East Asians.	288,127 East Asian ancestry individuals	NA	9q34.2		ABO - Y_RNA	ENSG00000281879	ENSG00000200769		3270	58434	rs495828-T	rs495828	0	495828	upstream_gene_variant	1	0.2587	2E-24	23.699		0.0529	[0.043-0.063] unit increase	NR [6000000] (imputed)	N
12	rs550057	2.61507e-14	9	136154867	rs495828	2.97012e-12	Endometriosis or asthma (pleiotropy)	44694	35472084	Adewuyi EO	44562	Hum Reprod	www.ncbi.nlm.nih.gov/pubmed/35472084	Genetic overlap analysis of endometriosis and asthma identifies shared loci implicating sex hormones and thyroid signalling pathways.	17,054 European, Japanese ancestry endometriosis cases, 19,554 European, Japanese ancestry asthma cases, 483,220 European, Japanese ancestry controls	NA	9q34.2		ABO - Y_RNA	ENSG00000281879	ENSG00000200769		3270	58434	rs495828-T	rs495828	0	495828	upstream_gene_variant	1	NR	2E-7	6.69897		0.06	unit increase	NR [NR]	N
12	rs550057	2.61507e-14	9	136154867	rs495828	2.97012e-12	Cadherin-5 levels	45096	36349687	Png G	44874	Hum Mol Genet	www.ncbi.nlm.nih.gov/pubmed/36349687	Identifying causal serum protein-cardiometabolic trait relationships using whole genome sequencing.	2,923 Greek (founder/geneitc isolate) individuals	NA	9q34.2		ABO - Y_RNA	ENSG00000281879	ENSG00000200769		3270	58434	rs495828-?	rs495828	0	495828	upstream_gene_variant	1	NR	4E-29	28.3979		0.3343	[0.28-0.39] unit decrease	Illumina [30603773]	N
12	rs550057	2.61507e-14	9	136154867	rs495828	2.97012e-12	DSGEGDFXAEGGGVR-to-ADpSGEGDFXAEGGGVR ratio	44904	24816252	Shin SY	41770	Nat Genet	www.ncbi.nlm.nih.gov/pubmed/24816252	An atlas of genetic influences on human blood metabolites.	2,019 European ancestry individuals	1,758 European ancestry individuals	9q34.2		ABO - Y_RNA	ENSG00000281879	ENSG00000200769		3270	58434	rs495828-T	rs495828	0	495828	upstream_gene_variant	1	0.22	6E-34	33.2218		0.088	[-0.074--0.102] unit decrease	Illumina [2100000] (imputed)	N
12	rs550057	2.61507e-14	9	136154867	rs495828	2.97012e-12	Cholesteryl ester levels in very large VLDL	44678	35213538	Richardson TG	44617	PLoS Biol	www.ncbi.nlm.nih.gov/pubmed/35213538	Characterising metabolomic signatures of lipid-modifying therapies through drug target mendelian randomisation.	115,082 European ancestry individuals	NA	9q34.2		ABO - Y_RNA	ENSG00000281879	ENSG00000200769		3270	58434	rs495828-G	rs495828	0	495828	upstream_gene_variant	1	0.792748	6E-9	8.22185		0.0290914	[0.019-0.039] unit decrease	NR [11722792] (imputed)	N
12	rs550057	2.61507e-14	9	136154867	rs495828	2.97012e-12	Breast cancer or ovarian cancer (pleiotropy)	45096	36819030	Guo H	44960	Front Microbiol	www.ncbi.nlm.nih.gov/pubmed/36819030	A genome-wide cross-cancer meta-analysis highlights the shared genetic links of five solid cancers.	122,977 breast cancer cases, 25,509 ovarian cancer cases, 146,915 controls	NA	9q34.2		ABO - Y_RNA	ENSG00000281879	ENSG00000200769		3270	58434	rs495828-G	rs495828	0	495828	upstream_gene_variant	1	NR	7E-11	10.1549		NA		NR [NR]	N
12	rs550057	2.61507e-14	9	136154867	rs495828	2.97012e-12	COVID-19 or hypertension (pleiotropy)	44874	36187959	Guo H	44819	Front Microbiol	www.ncbi.nlm.nih.gov/pubmed/36187959	Identifying shared genetic loci between coronavirus disease 2019 and cardiovascular diseases based on cross-trait meta-analysis.	up to 2,244 European ancestry critical COVID-19 cases, 99,665 European ancestry hypertension cases, up to 194,958 European ancestry controls	NA	9q34.2		ABO - Y_RNA	ENSG00000281879	ENSG00000200769		3270	58434	rs495828-T	rs495828	0	495828	upstream_gene_variant	1	NR	2E-12	11.699		0.95		NR [4380210]	N
12	rs550057	2.61507e-14	9	136154867	rs495828	2.97012e-12	COVID-19 or coronary artery disease (pleiotropy)	44874	36187959	Guo H	44819	Front Microbiol	www.ncbi.nlm.nih.gov/pubmed/36187959	Identifying shared genetic loci between coronavirus disease 2019 and cardiovascular diseases based on cross-trait meta-analysis.	up to 2,244 European ancestry critical COVID-19 cases, 60,801 European or uknown ancestry CAD cases, up to 128,820 European or unknown ancestry controls	NA	9q34.2		ABO - Y_RNA	ENSG00000281879	ENSG00000200769		3270	58434	rs495828-T	rs495828	0	495828	upstream_gene_variant	1	NR	1E-12	12		0.93		NR [4380210]	N
12	rs550057	2.61507e-14	9	136154867	rs495828	2.97012e-12	Apolipoprotein B to apolipoprotein A1 ratio (UKB data field 23441)	45077	36764567	Davyson E	44966	Biol Psychiatry	www.ncbi.nlm.nih.gov/pubmed/36764567	Metabolomic Investigation of Major Depressive Disorder Identifies a Potentially Causal Association With Polyunsaturated Fatty Acids.	88,329 European ancestry individuals	NA	9q34.2		ABO - Y_RNA	ENSG00000281879	ENSG00000200769		3270	58434	rs495828-T	rs495828	0	495828	upstream_gene_variant	1	0.208114	7E-13	12.1549		0.04127	[0.03-0.053] unit increase	NR [16366144] (imputed)	N
12	rs550057	2.61507e-14	9	136154867	rs495828	2.97012e-12	Height	44966	36224396	Yengo L	44846	Nature	www.ncbi.nlm.nih.gov/pubmed/36224396	A saturated map of common genetic variants associated with human height.	5,314,291 European ancestry, Hispanic or Latin American, East Asian ancestry, African ancestry, South Asian ancestry individuals	NA	9q34.2		ABO - Y_RNA	ENSG00000281879	ENSG00000200769		3270	58434	rs495828-T	rs495828	0	495828	upstream_gene_variant	1	0.2112	3E-46	45.5229		0.0107	[0.0091-0.0123] unit decrease	Affymetrix, Illumina [1385132] (imputed)	N
20	rs7218319	3.85821e-15	17	44037491	rs17650842	3.31352e-12	Irritable mood	43487	29500382	Nagel M	43161	Nat Commun	www.ncbi.nlm.nih.gov/pubmed/29500382	Item-level analyses reveal genetic heterogeneity in neuroticism.	366,726 European ancestry individuals	NA	17q21.31	NR	MAPT, MAPT, MAPT			ENSG00000277956, ENSG00000276155, ENSG00000186868	NA	NA	rs17650842-A	rs17650842	0	17650842	intron_variant	0	0.21663	2E-12	11.699		7.01	z score decrease	NR [~ 10847151] (imputed)	N
12	rs550057	2.61507e-14	9	136153875	rs651007	3.37609e-12	Hematocrit	42866	28017375	van Rooij FJA	42726	Am J Hum Genet	www.ncbi.nlm.nih.gov/pubmed/28017375	Genome-wide Trans-ethnic Meta-analysis Identifies Seven Genetic Loci Influencing Erythrocyte Traits and a Role for RBPMS in Erythropoiesis.	up to 40,258 European ancestry individuals, up to 16,128 African American individuals, up to 15,252 East Asian ancestry individuals.	16,389 European and African American individuals	9q34.2	ABO	ABO - Y_RNA	ENSG00000281879	ENSG00000200769		2407	59297	rs651007-?	rs651007	0	651007	upstream_gene_variant	1	NR	7E-17	16.1549		NA		NR [2500000] (imputed)	N
12	rs550057	2.61507e-14	9	136153875	rs651007	3.37609e-12	Serum alkaline phosphatase levels	41760	24094242	Li J	41552	BMC Genomics	www.ncbi.nlm.nih.gov/pubmed/24094242	Genome-wide association study on serum alkaline phosphatase levels in a Chinese population.	1,452 Han Chinese ancestry individuals	8,830 Han Chinese ancestry individuals	9q34.2	SURF6, ABO	ABO - Y_RNA	ENSG00000281879	ENSG00000200769		2407	59297	rs651007-A	rs651007	0	651007	upstream_gene_variant	1	0.226	1E-56	56		0.079	[0.069-0.089] U/L decrease	Affymetrix [658288]	N
12	rs550057	2.61507e-14	9	136153875	rs651007	3.37609e-12	Metabolite levels	40827	21909109	Kim YJ	40797	Nat Genet	www.ncbi.nlm.nih.gov/pubmed/21909109	Large-scale genome-wide association studies in East Asians identify new genetic loci influencing metabolic traits.	12,545 Korean ancestry individuals	Up to 30,395 East Asian ancestry individuals	9q34.2	ABO	ABO - Y_RNA	ENSG00000281879	ENSG00000200769		2407	59297	rs651007-A	rs651007	0	651007	upstream_gene_variant	1	0.26	6E-9	8.22185	(LDL)	2.2778	[1.51-3.05] mg/dL increase	Affymetrix [~ 2200000] (imputed)	N
12	rs550057	2.61507e-14	9	136153875	rs651007	3.37609e-12	End-stage coagulation	41353	23381943	Williams FM	41275	Ann Neurol	www.ncbi.nlm.nih.gov/pubmed/23381943	Ischemic stroke is associated with the ABO locus: the EuroCLOT study.	2,100 European ancestry individuals	NA	9q34.2	ABO	ABO - Y_RNA	ENSG00000281879	ENSG00000200769		2407	59297	rs651007-C	rs651007	0	651007	upstream_gene_variant	1	0.81	2E-25	24.699	(FVIII)	0.461	[0.37-0.55] unit decrease	Illumina [NR] (imputed)	N
12	rs550057	2.61507e-14	9	136153875	rs651007	3.37609e-12	E-selectin levels	40254	20147318	Qi L	40231	Hum Mol Genet	www.ncbi.nlm.nih.gov/pubmed/20147318	Genetic variants in ABO blood group region, plasma soluble E-selectin levels and risk of type 2 diabetes.	501 European ancestry type 2 diabetes female cases, 504 European ancestry female controls	518 European ancestry female individuals	9q34.2	ABO	ABO - Y_RNA	ENSG00000281879	ENSG00000200769		2407	59297	rs651007-T	rs651007	0	651007	upstream_gene_variant	1	0.22	2E-82	81.699		17.23	[NR] ng/ml decrease	Affymetrix [721316]	N
12	rs550057	2.61507e-14	9	136153875	rs651007	3.37609e-12	Serum metabolite levels	43355	23093944	Krumsiek J	41200	PLoS Genet	www.ncbi.nlm.nih.gov/pubmed/23093944	Mining the unknown: a systems approach to metabolite identification combining genetic and metabolic information.	1,678 European ancestry individuals	NA	9q34.2	intergenic	ABO - Y_RNA	ENSG00000281879	ENSG00000200769		2407	59297	rs651007-?	rs651007	0	651007	upstream_gene_variant	1	NR	1E-15	15	(ADpSGEGDFXAEGGGVR)	0.06719	[NR] unit increase	Affymetrix [655658]	N
12	rs550057	2.61507e-14	9	136153875	rs651007	3.37609e-12	Total cholesterol levels	43510	29507422	Hoffmann TJ	43164	Nat Genet	www.ncbi.nlm.nih.gov/pubmed/29507422	A large electronic-health-record-based genome-wide study of serum lipids.	76,627 European ancestry individuals, 7,795 Hispanic individuals, 6,855 East Asian ancestry individuals, 2,958 African American individuals, 439 South Asian ancestry individuals	NA	9q34.2	NR	ABO - Y_RNA	ENSG00000281879	ENSG00000200769		2407	59297	rs651007-C	rs651007	0	651007	upstream_gene_variant	1	0.786	3E-36	35.5229	(EA)	0.07	unit decrease	Affymetrix [at least 7091467] (imputed)	N
12	rs550057	2.61507e-14	9	136153875	rs651007	3.37609e-12	Total cholesterol levels	43510	29507422	Hoffmann TJ	43164	Nat Genet	www.ncbi.nlm.nih.gov/pubmed/29507422	A large electronic-health-record-based genome-wide study of serum lipids.	76,627 European ancestry individuals, 7,795 Hispanic individuals, 6,855 East Asian ancestry individuals, 2,958 African American individuals, 439 South Asian ancestry individuals	NA	9q34.2	NR	ABO - Y_RNA	ENSG00000281879	ENSG00000200769		2407	59297	rs651007-C	rs651007	0	651007	upstream_gene_variant	1	0.812	2E-10	9.69897	(Hispanic)	0.122	unit decrease	Affymetrix [at least 7091467] (imputed)	N
12	rs550057	2.61507e-14	9	136153875	rs651007	3.37609e-12	Total cholesterol levels	43510	29507422	Hoffmann TJ	43164	Nat Genet	www.ncbi.nlm.nih.gov/pubmed/29507422	A large electronic-health-record-based genome-wide study of serum lipids.	76,627 European ancestry individuals, 7,795 Hispanic individuals, 6,855 East Asian ancestry individuals, 2,958 African American individuals, 439 South Asian ancestry individuals	NA	9q34.2	NR	ABO - Y_RNA	ENSG00000281879	ENSG00000200769		2407	59297	rs651007-C	rs651007	0	651007	upstream_gene_variant	1	NR	3E-48	47.5229		0.074	unit decrease	Affymetrix [at least 7091467] (imputed)	N
12	rs550057	2.61507e-14	9	136153875	rs651007	3.37609e-12	Iron status biomarkers (ferritin levels)	42169	25352340	Benyamin B	41941	Nat Commun	www.ncbi.nlm.nih.gov/pubmed/25352340	Novel loci affecting iron homeostasis and their effects in individuals at risk for hemochromatosis.	23,986 European ancestry individuals	Up to 24,986 European ancestry individuals	9q34.2	ABO	ABO - Y_RNA	ENSG00000281879	ENSG00000200769		2407	59297	rs651007-T	rs651007	0	651007	upstream_gene_variant	1	0.202	1E-8	8		0.05	[0.032-0.068] unit decrease	Affymetrix, Illumina [~ 2100000] (imputed)	N
12	rs550057	2.61507e-14	9	136153875	rs651007	3.37609e-12	Low density lipoprotein cholesterol levels	43510	29507422	Hoffmann TJ	43164	Nat Genet	www.ncbi.nlm.nih.gov/pubmed/29507422	A large electronic-health-record-based genome-wide study of serum lipids.	76,627 European ancestry individuals, 7,795 Hispanic individuals, 6,855 East Asian ancestry individuals, 2,958 African American individuals, 439 South Asian ancestry individuals	NA	9q34.2	NR	ABO - Y_RNA	ENSG00000281879	ENSG00000200769		2407	59297	rs651007-C	rs651007	0	651007	upstream_gene_variant	1	0.786	5E-43	42.301	(EA)	0.079	unit decrease	Affymetrix [at least 7091467] (imputed)	N
12	rs550057	2.61507e-14	9	136153875	rs651007	3.37609e-12	Low density lipoprotein cholesterol levels	43510	29507422	Hoffmann TJ	43164	Nat Genet	www.ncbi.nlm.nih.gov/pubmed/29507422	A large electronic-health-record-based genome-wide study of serum lipids.	76,627 European ancestry individuals, 7,795 Hispanic individuals, 6,855 East Asian ancestry individuals, 2,958 African American individuals, 439 South Asian ancestry individuals	NA	9q34.2	NR	ABO - Y_RNA	ENSG00000281879	ENSG00000200769		2407	59297	rs651007-C	rs651007	0	651007	upstream_gene_variant	1	0.812	2E-14	13.699	(Hispanic)	0.148	unit decrease	Affymetrix [at least 7091467] (imputed)	N
12	rs550057	2.61507e-14	9	136153875	rs651007	3.37609e-12	Low density lipoprotein cholesterol levels	43510	29507422	Hoffmann TJ	43164	Nat Genet	www.ncbi.nlm.nih.gov/pubmed/29507422	A large electronic-health-record-based genome-wide study of serum lipids.	76,627 European ancestry individuals, 7,795 Hispanic individuals, 6,855 East Asian ancestry individuals, 2,958 African American individuals, 439 South Asian ancestry individuals	NA	9q34.2	NR	ABO - Y_RNA	ENSG00000281879	ENSG00000200769		2407	59297	rs651007-C	rs651007	0	651007	upstream_gene_variant	1	0.791	7E-7	6.1549	(East Asian)	0.097	unit decrease	Affymetrix [at least 7091467] (imputed)	N
12	rs550057	2.61507e-14	9	136153875	rs651007	3.37609e-12	Low density lipoprotein cholesterol levels	43510	29507422	Hoffmann TJ	43164	Nat Genet	www.ncbi.nlm.nih.gov/pubmed/29507422	A large electronic-health-record-based genome-wide study of serum lipids.	76,627 European ancestry individuals, 7,795 Hispanic individuals, 6,855 East Asian ancestry individuals, 2,958 African American individuals, 439 South Asian ancestry individuals	NA	9q34.2	NR	ABO - Y_RNA	ENSG00000281879	ENSG00000200769		2407	59297	rs651007-C	rs651007	0	651007	upstream_gene_variant	1	NR	3E-59	58.5229		0.085	unit decrease	Affymetrix [at least 7091467] (imputed)	N
12	rs550057	2.61507e-14	9	136153875	rs651007	3.37609e-12	Stem cell factor levels	44159	33067605	Folkersen L	44120	Nat Metab	www.ncbi.nlm.nih.gov/pubmed/33067605	Genomic and drug target evaluation of 90 cardiovascular proteins in 30,931 individuals.	21,758 European ancestry individuals	9,173 individuals	9q34.2		ABO - Y_RNA	ENSG00000281879	ENSG00000200769		2407	59297	rs651007-T	rs651007	0	651007	upstream_gene_variant	1	0.22	9E-12	11.0458		0.0715	unit decrease	Affymetrix, Illumina [20300000] (imputed)	N
12	rs550057	2.61507e-14	9	136153875	rs651007	3.37609e-12	ADpSGEGDFXAEGGGVR levels	44904	24816252	Shin SY	41770	Nat Genet	www.ncbi.nlm.nih.gov/pubmed/24816252	An atlas of genetic influences on human blood metabolites.	3,939 European ancestry individuals	NA	9q34.2		ABO - Y_RNA	ENSG00000281879	ENSG00000200769		2407	59297	rs651007-T	rs651007	0	651007	upstream_gene_variant	1	0.21	6E-20	19.2218		0.065	[0.051-0.079] unit increase	Affymetrix, Illumina [2100000] (imputed)	N
12	rs550057	2.61507e-14	9	136153875	rs651007	3.37609e-12	Protein jagged-1 levels	44662	28240269	Suhre K	42793	Nat Commun	www.ncbi.nlm.nih.gov/pubmed/28240269	Connecting genetic risk to disease end points through the human blood plasma proteome.	997 European ancestry individuals	338 Greater Middle Eastern (Middle Eastern, North African or Persian), South Asian ancestry, Asian ancestry individuals	9q34.2		ABO - Y_RNA	ENSG00000281879	ENSG00000200769		2407	59297	rs651007-T	rs651007	0	651007	upstream_gene_variant	1	NR	5E-11	10.301	(EA)	0.3358	[0.24-0.43] unit decrease	Affymetrix [509946]	N
12	rs550057	2.61507e-14	9	136153875	rs651007	3.37609e-12	OX-2 membrane glycoprotein levels	44662	28240269	Suhre K	42793	Nat Commun	www.ncbi.nlm.nih.gov/pubmed/28240269	Connecting genetic risk to disease end points through the human blood plasma proteome.	997 European ancestry individuals	338 Greater Middle Eastern (Middle Eastern, North African or Persian), South Asian ancestry, Asian ancestry individuals	9q34.2		ABO - Y_RNA	ENSG00000281879	ENSG00000200769		2407	59297	rs651007-T	rs651007	0	651007	upstream_gene_variant	1	NR	8E-11	10.0969		0.3283	[0.23-0.43] unit decrease	Affymetrix [509946]	N
12	rs550057	2.61507e-14	9	136153875	rs651007	3.37609e-12	P-selectin levels	44662	28240269	Suhre K	42793	Nat Commun	www.ncbi.nlm.nih.gov/pubmed/28240269	Connecting genetic risk to disease end points through the human blood plasma proteome.	997 European ancestry individuals	338 Greater Middle Eastern (Middle Eastern, North African or Persian), South Asian ancestry, Asian ancestry individuals	9q34.2		ABO - Y_RNA	ENSG00000281879	ENSG00000200769		2407	59297	rs651007-T	rs651007	0	651007	upstream_gene_variant	1	NR	7E-13	12.1549		0.3726	[0.27-0.47] unit decrease	Affymetrix [509946]	N
12	rs550057	2.61507e-14	9	136153875	rs651007	3.37609e-12	Platelet glycoprotein 4 levels	44662	28240269	Suhre K	42793	Nat Commun	www.ncbi.nlm.nih.gov/pubmed/28240269	Connecting genetic risk to disease end points through the human blood plasma proteome.	997 European ancestry individuals	338 Greater Middle Eastern (Middle Eastern, North African or Persian), South Asian ancestry, Asian ancestry individuals	9q34.2		ABO - Y_RNA	ENSG00000281879	ENSG00000200769		2407	59297	rs651007-T	rs651007	0	651007	upstream_gene_variant	1	NR	1E-29	29	(EA)	0.5352	[0.45-0.63] unit decrease	Affymetrix [509946]	N
12	rs550057	2.61507e-14	9	136153875	rs651007	3.37609e-12	Vascular endothelial growth factor receptor 2 levels	44662	28240269	Suhre K	42793	Nat Commun	www.ncbi.nlm.nih.gov/pubmed/28240269	Connecting genetic risk to disease end points through the human blood plasma proteome.	997 European ancestry individuals	338 Greater Middle Eastern (Middle Eastern, North African or Persian), South Asian ancestry, Asian ancestry individuals	9q34.2		ABO - Y_RNA	ENSG00000281879	ENSG00000200769		2407	59297	rs651007-T	rs651007	0	651007	upstream_gene_variant	1	NR	3E-13	12.5229	(EA)	0.367	[0.27-0.46] unit decrease	Affymetrix [509946]	N
12	rs550057	2.61507e-14	9	136153875	rs651007	3.37609e-12	Vascular endothelial growth factor receptor 3 levels	44662	28240269	Suhre K	42793	Nat Commun	www.ncbi.nlm.nih.gov/pubmed/28240269	Connecting genetic risk to disease end points through the human blood plasma proteome.	997 European ancestry individuals	338 Greater Middle Eastern (Middle Eastern, North African or Persian), South Asian ancestry, Asian ancestry individuals	9q34.2		ABO - Y_RNA	ENSG00000281879	ENSG00000200769		2407	59297	rs651007-T	rs651007	0	651007	upstream_gene_variant	1	NR	1E-31	31		0.5933	[0.5-0.69] unit decrease	Affymetrix [509946]	N
12	rs550057	2.61507e-14	9	136153875	rs651007	3.37609e-12	Cadherin-5 levels	44662	28240269	Suhre K	42793	Nat Commun	www.ncbi.nlm.nih.gov/pubmed/28240269	Connecting genetic risk to disease end points through the human blood plasma proteome.	997 European ancestry individuals	338 Greater Middle Eastern (Middle Eastern, North African or Persian), South Asian ancestry, Asian ancestry individuals	9q34.2		ABO - Y_RNA	ENSG00000281879	ENSG00000200769		2407	59297	rs651007-T	rs651007	0	651007	upstream_gene_variant	1	NR	5E-12	11.301	(EA)	0.3587	[0.26-0.46] unit decrease	Affymetrix [509946]	N
12	rs550057	2.61507e-14	9	136153875	rs651007	3.37609e-12	Carbohydrate sulfotransferase 15 levels	44662	28240269	Suhre K	42793	Nat Commun	www.ncbi.nlm.nih.gov/pubmed/28240269	Connecting genetic risk to disease end points through the human blood plasma proteome.	997 European ancestry individuals	338 Greater Middle Eastern (Middle Eastern, North African or Persian), South Asian ancestry, Asian ancestry individuals	9q34.2		ABO - Y_RNA	ENSG00000281879	ENSG00000200769		2407	59297	rs651007-T	rs651007	0	651007	upstream_gene_variant	1	NR	7E-13	12.1549	(EA)	0.3649	[0.27-0.46] unit decrease	Affymetrix [509946]	N
12	rs550057	2.61507e-14	9	136153875	rs651007	3.37609e-12	CD109 antigen levels	44662	28240269	Suhre K	42793	Nat Commun	www.ncbi.nlm.nih.gov/pubmed/28240269	Connecting genetic risk to disease end points through the human blood plasma proteome.	997 European ancestry individuals	338 Greater Middle Eastern (Middle Eastern, North African or Persian), South Asian ancestry, Asian ancestry individuals	9q34.2		ABO - Y_RNA	ENSG00000281879	ENSG00000200769		2407	59297	rs651007-T	rs651007	0	651007	upstream_gene_variant	1	NR	8E-9	8.09691	(EA)	0.2995	[0.2-0.4] unit decrease	Affymetrix [509946]	N
12	rs550057	2.61507e-14	9	136153875	rs651007	3.37609e-12	Insulin receptor levels	44662	28240269	Suhre K	42793	Nat Commun	www.ncbi.nlm.nih.gov/pubmed/28240269	Connecting genetic risk to disease end points through the human blood plasma proteome.	997 European ancestry individuals	338 Greater Middle Eastern (Middle Eastern, North African or Persian), South Asian ancestry, Asian ancestry individuals	9q34.2		ABO - Y_RNA	ENSG00000281879	ENSG00000200769		2407	59297	rs651007-T	rs651007	0	651007	upstream_gene_variant	1	NR	4E-44	43.3979		0.6958	[0.6-0.79] unit decrease	Affymetrix [509946]	N
12	rs550057	2.61507e-14	9	136153875	rs651007	3.37609e-12	Intercellular adhesion molecule 1 levels	44662	28240269	Suhre K	42793	Nat Commun	www.ncbi.nlm.nih.gov/pubmed/28240269	Connecting genetic risk to disease end points through the human blood plasma proteome.	997 European ancestry individuals	338 Greater Middle Eastern (Middle Eastern, North African or Persian), South Asian ancestry, Asian ancestry individuals	9q34.2		ABO - Y_RNA	ENSG00000281879	ENSG00000200769		2407	59297	rs651007-T	rs651007	0	651007	upstream_gene_variant	1	NR	4E-7	6.39794	(EA)	NA		Affymetrix [509946]	N
12	rs550057	2.61507e-14	9	136153875	rs651007	3.37609e-12	Intercellular adhesion molecule 2 levels	44662	28240269	Suhre K	42793	Nat Commun	www.ncbi.nlm.nih.gov/pubmed/28240269	Connecting genetic risk to disease end points through the human blood plasma proteome.	997 European ancestry individuals	338 Greater Middle Eastern (Middle Eastern, North African or Persian), South Asian ancestry, Asian ancestry individuals	9q34.2		ABO - Y_RNA	ENSG00000281879	ENSG00000200769		2407	59297	rs651007-T	rs651007	0	651007	upstream_gene_variant	1	NR	7E-15	14.1549	(EA)	0.4016	[0.3-0.5] unit decrease	Affymetrix [509946]	N
12	rs550057	2.61507e-14	9	136153875	rs651007	3.37609e-12	E-selectin levels	44662	28240269	Suhre K	42793	Nat Commun	www.ncbi.nlm.nih.gov/pubmed/28240269	Connecting genetic risk to disease end points through the human blood plasma proteome.	997 European ancestry individuals	338 Greater Middle Eastern (Middle Eastern, North African or Persian), South Asian ancestry, Asian ancestry individuals	9q34.2		ABO - Y_RNA	ENSG00000281879	ENSG00000200769		2407	59297	rs651007-T	rs651007	0	651007	upstream_gene_variant	1	NR	1E-96	96		0.9436	[0.86-1.02] unit decrease	Affymetrix [509946]	N
12	rs550057	2.61507e-14	9	136153875	rs651007	3.37609e-12	Endoglin levels	44662	28240269	Suhre K	42793	Nat Commun	www.ncbi.nlm.nih.gov/pubmed/28240269	Connecting genetic risk to disease end points through the human blood plasma proteome.	997 European ancestry individuals	338 Greater Middle Eastern (Middle Eastern, North African or Persian), South Asian ancestry, Asian ancestry individuals	9q34.2		ABO - Y_RNA	ENSG00000281879	ENSG00000200769		2407	59297	rs651007-T	rs651007	0	651007	upstream_gene_variant	1	NR	6E-26	25.2218	(EA)	0.5364	[0.44-0.63] unit decrease	Affymetrix [509946]	N
12	rs550057	2.61507e-14	9	136153875	rs651007	3.37609e-12	Hepatocyte growth factor receptor levels	44662	28240269	Suhre K	42793	Nat Commun	www.ncbi.nlm.nih.gov/pubmed/28240269	Connecting genetic risk to disease end points through the human blood plasma proteome.	997 European ancestry individuals	338 Greater Middle Eastern (Middle Eastern, North African or Persian), South Asian ancestry, Asian ancestry individuals	9q34.2		ABO - Y_RNA	ENSG00000281879	ENSG00000200769		2407	59297	rs651007-T	rs651007	0	651007	upstream_gene_variant	1	NR	3E-19	18.5229		0.4365	[0.34-0.53] unit decrease	Affymetrix [509946]	N
12	rs550057	2.61507e-14	9	136153875	rs651007	3.37609e-12	Toll-like receptor 4:Lymphocyte antigen 96 complex levels	44662	28240269	Suhre K	42793	Nat Commun	www.ncbi.nlm.nih.gov/pubmed/28240269	Connecting genetic risk to disease end points through the human blood plasma proteome.	997 European ancestry individuals	338 Greater Middle Eastern (Middle Eastern, North African or Persian), South Asian ancestry, Asian ancestry individuals	9q34.2		ABO - Y_RNA	ENSG00000281879	ENSG00000200769		2407	59297	rs651007-T	rs651007	0	651007	upstream_gene_variant	1	NR	3E-12	11.5229	(EA)	0.3638	[0.26-0.46] unit decrease	Affymetrix [509946]	N
12	rs550057	2.61507e-14	9	136153875	rs651007	3.37609e-12	Fasting blood glucose	43633	25631608	Wessel J	42033	Nat Commun	www.ncbi.nlm.nih.gov/pubmed/25631608	Low-frequency and rare exome chip variants associate with fasting glucose and type 2 diabetes susceptibility.	50,900 European ancestry non-diabetic individuals, 9,664 African American non-diabetic individuals	NA	9q34.2	ABO	ABO - Y_RNA	ENSG00000281879	ENSG00000200769		2407	59297	rs651007-A	rs651007	0	651007	upstream_gene_variant	1	0.2	1E-8	8		0.02	[0.012-0.028] unit increase	Illumina [197481]	N
12	rs550057	2.61507e-14	9	136153875	rs651007	3.37609e-12	Coronary artery disease	44907	36474045	Aragam KG	44901	Nat Genet	www.ncbi.nlm.nih.gov/pubmed/36474045	Discovery and systematic characterization of risk variants and genes for coronary artery disease in over a million participants.	181,522 European ancestry, unknown cases, 984,168 European ancestry, unknown controls	NA	9q34.2		ABO - Y_RNA	ENSG00000281879	ENSG00000200769		2407	59297	rs651007-T	rs651007	0	651007	upstream_gene_variant	1	0.206	1E-18	18		1.055	[1.043-1.068]	Affymetrix, Illumina [20073070] (imputed)	N
12	rs550057	2.61507e-14	9	136154168	rs579459	3.7054e-12	Platelet reactivity measurement (collagen-epinephrine)	43696	31262040	Pujol-Moix N	43646	Int J Mol Sci	www.ncbi.nlm.nih.gov/pubmed/31262040	Influence of ABO Locus on PFA-100 Collagen-ADP Closure Time Is Not Totally Dependent on the Von Willebrand Factor. Results of a GWAS on GAIT-2 Project Phenotypes.	935 Spanish ancestry individuals	NA	9q34.2	ABO	ABO - Y_RNA	ENSG00000281879	ENSG00000200769		2700	23746	rs579459-?	rs579459	0	579459	upstream_gene_variant	1	NR	1E-9	9		NA		Illumina [10844567] (imputed)	N
12	rs550057	2.61507e-14	9	136154168	rs579459	3.7054e-12	LDL cholesterol levels	43727	30926973	Bentley AR	43553	Nat Genet	www.ncbi.nlm.nih.gov/pubmed/30926973	Multi-ancestry genome-wide gene-smoking interaction study of 387,272 individuals identifies new loci associated with serum lipids.	up to 23,353 African ancestry individuals, 13,171 Asian ancestry individuals, up to 82,522 European ancestry individuals, 6,646 Hispanic individuals	NA	9q34.2		ABO - Y_RNA	ENSG00000281879	ENSG00000200769		2700	23746	rs579459-T	rs579459	0	579459	upstream_gene_variant	1	0.7972	1E-26	26		2.0948	[1.71-2.48] unit decrease	Affymetrix, Illumina, Perlegen [NR] (imputed)	N
12	rs550057	2.61507e-14	9	136154168	rs579459	3.7054e-12	Serum alkaline phosphatase levels	43987	32084209	Seo JY	43882	PLoS One	www.ncbi.nlm.nih.gov/pubmed/32084209	A genome-wide association study on liver enzymes in Korean population.	4,457 Korean ancestry individuals	2,031 Korean ancestry individuals	9q34.2	ABO	ABO - Y_RNA	ENSG00000281879	ENSG00000200769		2700	23746	rs579459-C	rs579459	0	579459	upstream_gene_variant	1	0.246	2E-8	7.69897		3.045	[1.99-4.1] unit decrease	Affymetrix [546738]	N
12	rs550057	2.61507e-14	9	136154168	rs579459	3.7054e-12	Venous thromboembolism	43787	31420334	Lindstrom S	43693	Blood	www.ncbi.nlm.nih.gov/pubmed/31420334	Genomic and Transcriptomic Association Studies Identify 16 Novel Susceptibility Loci for Venous Thromboembolism.	29,435 European ancestry cases, 799 African American cases, 157,769 European ancestry controls, 14,353 African American controls	NA	9q34.2	ABO	ABO - Y_RNA	ENSG00000281879	ENSG00000200769		2700	23746	rs579459-C	rs579459	0	579459	upstream_gene_variant	1	NR	4E-145	144.398		1.36	[1.33-1.39]	Affymetrix, Illumina [12923718] (imputed)	N
12	rs550057	2.61507e-14	9	136154168	rs579459	3.7054e-12	Red blood cell count	42866	28017375	van Rooij FJA	42726	Am J Hum Genet	www.ncbi.nlm.nih.gov/pubmed/28017375	Genome-wide Trans-ethnic Meta-analysis Identifies Seven Genetic Loci Influencing Erythrocyte Traits and a Role for RBPMS in Erythropoiesis.	up to 40,258 European ancestry individuals, up to 16,128 African American individuals, up to 15,252 East Asian individuals.	16,389 individuals of European and African American ancestry.	9q34.2	ABO	ABO - Y_RNA	ENSG00000281879	ENSG00000200769		2700	23746	rs579459-T	rs579459	0	579459	upstream_gene_variant	1	NR	4E-11	10.3979	(Asian)	0.0086	[0.0061-0.0111] unit increase	NR [2500000] (imputed)	N
12	rs550057	2.61507e-14	9	136154168	rs579459	3.7054e-12	Coronary heart disease	40644	21378990	Schunkert H	40608	Nat Genet	www.ncbi.nlm.nih.gov/pubmed/21378990	Large-scale association analysis identifies 13 new susceptibility loci for coronary artery disease.	22,233 European ancestry cases, 64,762 European ancestry controls	56,682 European ancestry cases and controls	9q34.2	ABO	ABO - Y_RNA	ENSG00000281879	ENSG00000200769		2700	23746	rs579459-C	rs579459	0	579459	upstream_gene_variant	1	0.21	4E-14	13.3979		1.1	[1.07-1.13]	Affymetrix, Illumina [~ 2300000] (imputed)	N
12	rs550057	2.61507e-14	9	136154168	rs579459	3.7054e-12	Soluble E-selectin levels	40084	19729612	Paterson AD	40059	Arterioscler Thromb Vasc Biol	www.ncbi.nlm.nih.gov/pubmed/19729612	Genome-wide association identifies the ABO blood group as a major locus associated with serum levels of soluble E-selectin.	685 European ancestry individuals with type 1 diabetes	477 European ancestry individuals	9q34.2	ABO	ABO - Y_RNA	ENSG00000281879	ENSG00000200769		2700	23746	rs579459-C	rs579459	0	579459	upstream_gene_variant	1	0.20	1E-29	29		NA		Illumina [~ 841000]	N
12	rs550057	2.61507e-14	9	136154168	rs579459	3.7054e-12	Liver enzyme levels (alkaline phosphatase)	40865	22001757	Chambers JC	40832	Nat Genet	www.ncbi.nlm.nih.gov/pubmed/22001757	Genome-wide association study identifies loci influencing concentrations of liver enzymes in plasma.	Up to 52,350 European ancestry individuals, up to 8,739 Indian Asian ancestry individuals	NA	9q34.2	ABO	ABO - Y_RNA	ENSG00000281879	ENSG00000200769		2700	23746	rs579459-T	rs579459	0	579459	upstream_gene_variant	1	0.80	3E-123	122.523		8.8	[7.40-10.2] % increase	Affymetrix, Illumina, Perlegen [~ 2600000] (imputed)	N
12	rs550057	2.61507e-14	9	136154168	rs579459	3.7054e-12	Soluble levels of adhesion molecules	40252	20167578	Barbalic M	40227	Hum Mol Genet	www.ncbi.nlm.nih.gov/pubmed/20167578	Large-scale genomic studies reveal central role of ABO in sP-selectin and sICAM-1 levels.	Up to 9,813 European ancestry individuals	NA	9q34.2	ABO	ABO - Y_RNA	ENSG00000281879	ENSG00000200769		2700	23746	rs579459-T	rs579459	0	579459	upstream_gene_variant	1	NR	2E-41	40.699	(P-Selectin)	14	[12.04-15.96] % increase	Affymetrix, Illumina [~ 2500000] (imputed)	N
12	rs550057	2.61507e-14	9	136154168	rs579459	3.7054e-12	Coronary artery disease or ischemic stroke	41843	24262325	Dichgans M	41599	Stroke	www.ncbi.nlm.nih.gov/pubmed/24262325	Shared genetic susceptibility to ischemic stroke and coronary artery disease: a genome-wide analysis of common variants.	12,389 Ischemic stroke cases, 22,233 Coronary artery disease cases, ~ 88,766 controls	NA	9q34.2	ABO	ABO - Y_RNA	ENSG00000281879	ENSG00000200769		2700	23746	rs579459-C	rs579459	0	579459	upstream_gene_variant	1	NR	2E-9	8.69897		NA		Affymetrix, Illumina [up to 2500000] (imputed)	N
12	rs550057	2.61507e-14	9	136154168	rs579459	3.7054e-12	Coronary artery disease	41843	24262325	Dichgans M	41599	Stroke	www.ncbi.nlm.nih.gov/pubmed/24262325	Shared genetic susceptibility to ischemic stroke and coronary artery disease: a genome-wide analysis of common variants.	33,398 cases, 75,726 controls	NA	9q34.2	ABO	ABO - Y_RNA	ENSG00000281879	ENSG00000200769		2700	23746	rs579459-C	rs579459	0	579459	upstream_gene_variant	1	NR	2E-7	6.69897		1.1	[1.06-1.14]	Illumina [575000] (imputed)	N
12	rs550057	2.61507e-14	9	136154168	rs579459	3.7054e-12	Coronary artery disease or large artery stroke	41843	24262325	Dichgans M	41599	Stroke	www.ncbi.nlm.nih.gov/pubmed/24262325	Shared genetic susceptibility to ischemic stroke and coronary artery disease: a genome-wide analysis of common variants.	2,167 Large artery stroke cases, 22,233 Coronary artery disease cases, ~ 75,921 controls	NA	9q34.2	ABO	ABO - Y_RNA	ENSG00000281879	ENSG00000200769		2700	23746	rs579459-?	rs579459	0	579459	upstream_gene_variant	1	NR	3E-8	7.52288		NA		Affymetrix, Illumina [up to 2500000] (imputed)	N
12	rs550057	2.61507e-14	9	136154168	rs579459	3.7054e-12	Urinary metabolites (H-NMR features)	41940	24586186	Rueedi R	41690	PLoS Genet	www.ncbi.nlm.nih.gov/pubmed/24586186	Genome-wide association study of metabolic traits reveals novel gene-metabolite-disease links.	835 European ancestry individuals	601 Brazilian individuals	9q34.2	ABO	ABO - Y_RNA	ENSG00000281879	ENSG00000200769		2700	23746	rs579459-T	rs579459	0	579459	upstream_gene_variant	1	0.27	1E-28	28	(2.0525, Unknown)	0.49	[NR] unit increase	Illumina [713870] (imputed)	N
12	rs550057	2.61507e-14	9	136154168	rs579459	3.7054e-12	Urinary metabolites (H-NMR features)	41940	24586186	Rueedi R	41690	PLoS Genet	www.ncbi.nlm.nih.gov/pubmed/24586186	Genome-wide association study of metabolic traits reveals novel gene-metabolite-disease links.	835 European ancestry individuals	601 Brazilian individuals	9q34.2	ABO	ABO - Y_RNA	ENSG00000281879	ENSG00000200769		2700	23746	rs579459-T	rs579459	0	579459	upstream_gene_variant	1	0.27	2E-32	31.699	(5.1825, Unknown)	0.53	[NR] unit increase	Illumina [713870] (imputed)	N
12	rs550057	2.61507e-14	9	136154168	rs579459	3.7054e-12	Total cholesterol levels	42912	28334899	Spracklen CN	42787	Hum Mol Genet	www.ncbi.nlm.nih.gov/pubmed/28334899	Association analyses of East Asian individuals and trans-ancestry analyses with European individuals reveal new loci associated with cholesterol and triglyceride levels.	22,814 East Asian ancestry individuals	57,490 East Asian ancestry individuals	9q34.2	ABO	ABO - Y_RNA	ENSG00000281879	ENSG00000200769		2700	23746	rs579459-T	rs579459	0	579459	upstream_gene_variant	1	0.78	7E-13	12.1549	(BMI unadjusted)	0.082	[0.06-0.104] unit decrease	Affymetrix, Illumina [~ 2400000] (imputed)	N
12	rs550057	2.61507e-14	9	136154168	rs579459	3.7054e-12	LDL cholesterol levels	42912	28334899	Spracklen CN	42787	Hum Mol Genet	www.ncbi.nlm.nih.gov/pubmed/28334899	Association analyses of East Asian individuals and trans-ancestry analyses with European individuals reveal new loci associated with cholesterol and triglyceride levels.	32,285 East Asian ancestry individuals, 173,082 European ancestry individuals	8,478 Chinese ancestry individuals	9q34.2	ABO	ABO - Y_RNA	ENSG00000281879	ENSG00000200769		2700	23746	rs579459-T	rs579459	0	579459	upstream_gene_variant	1	0.785	2E-51	50.699	(Trans-ethnic initial)	0.0665	[0.058-0.075] unit decrease (EA Beta value)	Affymetrix, Illumina [~ 1900000] (imputed)	N
12	rs550057	2.61507e-14	9	136154168	rs579459	3.7054e-12	LDL cholesterol levels	42912	28334899	Spracklen CN	42787	Hum Mol Genet	www.ncbi.nlm.nih.gov/pubmed/28334899	Association analyses of East Asian individuals and trans-ancestry analyses with European individuals reveal new loci associated with cholesterol and triglyceride levels.	32,285 East Asian ancestry individuals, 173,082 European ancestry individuals	8,478 Chinese ancestry individuals	9q34.2	ABO	ABO - Y_RNA	ENSG00000281879	ENSG00000200769		2700	23746	rs579459-T	rs579459	0	579459	upstream_gene_variant	1	0.65	2E-9	8.69897	(Asian initial, BMI unadjusted)	0.057	[0.039-0.075] unit decrease	Affymetrix, Illumina [~ 1900000] (imputed)	N
12	rs550057	2.61507e-14	9	136154168	rs579459	3.7054e-12	LDL cholesterol levels	42912	28334899	Spracklen CN	42787	Hum Mol Genet	www.ncbi.nlm.nih.gov/pubmed/28334899	Association analyses of East Asian individuals and trans-ancestry analyses with European individuals reveal new loci associated with cholesterol and triglyceride levels.	22,526 East Asian ancestry individuals	37,842 East Asian ancestry individuals	9q34.2	ABO	ABO - Y_RNA	ENSG00000281879	ENSG00000200769		2700	23746	rs579459-T	rs579459	0	579459	upstream_gene_variant	1	0.78	7E-13	12.1549	(BMI unadjusted)	0.082	[0.06-0.104] unit decrease	Affymetrix, Illumina [~ 2400000] (imputed)	N
12	rs550057	2.61507e-14	9	136154168	rs579459	3.7054e-12	Total cholesterol levels	42912	28334899	Spracklen CN	42787	Hum Mol Genet	www.ncbi.nlm.nih.gov/pubmed/28334899	Association analyses of East Asian individuals and trans-ancestry analyses with European individuals reveal new loci associated with cholesterol and triglyceride levels.	32,576 East Asian ancestry individuals, 187,365 European ancestry individuals	10,855 Chinese ancestry individuals	9q34.2	ABO	ABO - Y_RNA	ENSG00000281879	ENSG00000200769		2700	23746	rs579459-T	rs579459	0	579459	upstream_gene_variant	1	0.785	4E-49	48.3979	(Trans-ethnic initial)	0.062	[0.053-0.071] unit decrease (EA Beta values)	Affymetrix, Illumina [up to 1900000] (imputed)	N
12	rs550057	2.61507e-14	9	136154168	rs579459	3.7054e-12	Total cholesterol levels	42912	28334899	Spracklen CN	42787	Hum Mol Genet	www.ncbi.nlm.nih.gov/pubmed/28334899	Association analyses of East Asian individuals and trans-ancestry analyses with European individuals reveal new loci associated with cholesterol and triglyceride levels.	32,576 East Asian ancestry individuals, 187,365 European ancestry individuals	10,855 Chinese ancestry individuals	9q34.2	ABO	ABO - Y_RNA	ENSG00000281879	ENSG00000200769		2700	23746	rs579459-T	rs579459	0	579459	upstream_gene_variant	1	0.65	5E-10	9.30103	(Asian initial, BMI unadjusted)	0.059	[0.041-0.077] unit decrease	Affymetrix, Illumina [up to 1900000] (imputed)	N
12	rs550057	2.61507e-14	9	136154168	rs579459	3.7054e-12	Total cholesterol levels	43510	29507422	Hoffmann TJ	43164	Nat Genet	www.ncbi.nlm.nih.gov/pubmed/29507422	A large electronic-health-record-based genome-wide study of serum lipids.	76,627 European ancestry individuals, 7,795 Hispanic individuals, 6,855 East Asian ancestry individuals, 2,958 African American individuals, 439 South Asian ancestry individuals	NA	9q34.2	NR	ABO - Y_RNA	ENSG00000281879	ENSG00000200769		2700	23746	rs579459-T	rs579459	0	579459	upstream_gene_variant	1	0.786	9E-37	36.0458	(EA)	0.071	unit decrease	Affymetrix [at least 7091467] (imputed)	N
12	rs550057	2.61507e-14	9	136154168	rs579459	3.7054e-12	Total cholesterol levels	43510	29507422	Hoffmann TJ	43164	Nat Genet	www.ncbi.nlm.nih.gov/pubmed/29507422	A large electronic-health-record-based genome-wide study of serum lipids.	76,627 European ancestry individuals, 7,795 Hispanic individuals, 6,855 East Asian ancestry individuals, 2,958 African American individuals, 439 South Asian ancestry individuals	NA	9q34.2	NR	ABO - Y_RNA	ENSG00000281879	ENSG00000200769		2700	23746	rs579459-T	rs579459	0	579459	upstream_gene_variant	1	0.812	2E-10	9.69897	(Hispanic)	0.122	unit decrease	Affymetrix [at least 7091467] (imputed)	N
12	rs550057	2.61507e-14	9	136154168	rs579459	3.7054e-12	Total cholesterol levels	43510	29507422	Hoffmann TJ	43164	Nat Genet	www.ncbi.nlm.nih.gov/pubmed/29507422	A large electronic-health-record-based genome-wide study of serum lipids.	76,627 European ancestry individuals, 7,795 Hispanic individuals, 6,855 East Asian ancestry individuals, 2,958 African American individuals, 439 South Asian ancestry individuals	NA	9q34.2	NR	ABO - Y_RNA	ENSG00000281879	ENSG00000200769		2700	23746	rs579459-T	rs579459	0	579459	upstream_gene_variant	1	NR	1E-48	48		0.075	unit decrease	Affymetrix [at least 7091467] (imputed)	N
12	rs550057	2.61507e-14	9	136154168	rs579459	3.7054e-12	Total cholesterol levels	43648	31217584	Wojcik GL	43635	Nature	www.ncbi.nlm.nih.gov/pubmed/31217584	Genetic analyses of diverse populations improves discovery for complex traits.	10,137 African American individuals, 17,802 Hispanic/Latino individuals, 2,387 Asian ancestry individuals, 1,915 Native Hawaiian ancestry individuals, 604 Native American ancestry individuals, 340 individuals	NA	9q34.2	NR	ABO - Y_RNA	ENSG00000281879	ENSG00000200769		2700	23746	rs579459-?	rs579459	0	579459	upstream_gene_variant	1	NR	3E-10	9.52288		2.85709	[1.97-3.74] unit increase	Illumina [32003504] (imputed)	N
12	rs550057	2.61507e-14	9	136154168	rs579459	3.7054e-12	Low density lipoprotein cholesterol levels	43647	31217584	Wojcik GL	43635	Nature	www.ncbi.nlm.nih.gov/pubmed/31217584	Genetic analyses of diverse populations improves discovery for complex traits.	9,720 African American individuals, 17,373 Hispanic/Latino individuals, 2,316 Asian ancestry individuals, 1,900 Native Hawaiian ancestry individuals, 591 Native American ancestry individuals, 321 individuals	NA	9q34.2	NR	ABO - Y_RNA	ENSG00000281879	ENSG00000200769		2700	23746	rs579459-?	rs579459	0	579459	upstream_gene_variant	1	NR	7E-11	10.1549		2.65324	[1.86-3.45] unit increase	Illumina [31808917] (imputed)	N
12	rs550057	2.61507e-14	9	136154168	rs579459	3.7054e-12	LDL cholesterol	42650	26582766	Lu X	42326	Circ Cardiovasc Genet	www.ncbi.nlm.nih.gov/pubmed/26582766	Genetic Susceptibility to Lipid Levels and Lipid Change Over Time and Risk of Incident Hyperlipidemia in Chinese Populations.	8,344 Han Chinese ancestry individuals	14,739 Han Chinese ancestry individuals	9q34.2	ABO	ABO - Y_RNA	ENSG00000281879	ENSG00000200769		2700	23746	rs579459-C	rs579459	0	579459	upstream_gene_variant	1	0.2	6E-13	12.2218		2.853	[2.08-3.62] unit increase	Affymetrix, Illumina [2573667] (imputed)	N
12	rs550057	2.61507e-14	9	136154168	rs579459	3.7054e-12	Cholesterol, total	42650	26582766	Lu X	42326	Circ Cardiovasc Genet	www.ncbi.nlm.nih.gov/pubmed/26582766	Genetic Susceptibility to Lipid Levels and Lipid Change Over Time and Risk of Incident Hyperlipidemia in Chinese Populations.	8,344 Han Chinese ancestry individuals	14,739 Han Chinese ancestry individuals	9q34.2	ABO	ABO - Y_RNA	ENSG00000281879	ENSG00000200769		2700	23746	rs579459-C	rs579459	0	579459	upstream_gene_variant	1	0.2	3E-10	9.52288		3.038	[2.1-3.98] unit increase	Affymetrix, Illumina [2573667] (imputed)	N
12	rs550057	2.61507e-14	9	136154168	rs579459	3.7054e-12	Red blood cell traits	41352	23222517	van der Harst P	41248	Nature	www.ncbi.nlm.nih.gov/pubmed/23222517	Seventy-five genetic loci influencing the human red blood cell.	62,553 European ancestry individuals, 9,308 South Asian ancestry individuals	63,506 European ancestry individuals	9q34.2	ABO	ABO - Y_RNA	ENSG00000281879	ENSG00000200769		2700	23746	rs579459-T	rs579459	0	579459	upstream_gene_variant	1	0.8	9E-18	17.0458	(EA, RBCC)	0.021	[0.015-0.027] unit increase	Affymetrix, Illumina, Perlegen [2711806] (imputed)	N
12	rs550057	2.61507e-14	9	136154168	rs579459	3.7054e-12	Low density lipoprotein cholesterol levels	43510	29507422	Hoffmann TJ	43164	Nat Genet	www.ncbi.nlm.nih.gov/pubmed/29507422	A large electronic-health-record-based genome-wide study of serum lipids.	76,627 European ancestry individuals, 7,795 Hispanic individuals, 6,855 East Asian ancestry individuals, 2,958 African American individuals, 439 South Asian ancestry individuals	NA	9q34.2	NR	ABO - Y_RNA	ENSG00000281879	ENSG00000200769		2700	23746	rs579459-T	rs579459	0	579459	upstream_gene_variant	1	0.786	1E-43	43	(EA)	0.079	unit decrease	Affymetrix [at least 7091467] (imputed)	N
12	rs550057	2.61507e-14	9	136154168	rs579459	3.7054e-12	Low density lipoprotein cholesterol levels	43510	29507422	Hoffmann TJ	43164	Nat Genet	www.ncbi.nlm.nih.gov/pubmed/29507422	A large electronic-health-record-based genome-wide study of serum lipids.	76,627 European ancestry individuals, 7,795 Hispanic individuals, 6,855 East Asian ancestry individuals, 2,958 African American individuals, 439 South Asian ancestry individuals	NA	9q34.2	NR	ABO - Y_RNA	ENSG00000281879	ENSG00000200769		2700	23746	rs579459-T	rs579459	0	579459	upstream_gene_variant	1	0.812	3E-14	13.5229	(Hispanic)	0.147	unit decrease	Affymetrix [at least 7091467] (imputed)	N
12	rs550057	2.61507e-14	9	136154168	rs579459	3.7054e-12	Low density lipoprotein cholesterol levels	43510	29507422	Hoffmann TJ	43164	Nat Genet	www.ncbi.nlm.nih.gov/pubmed/29507422	A large electronic-health-record-based genome-wide study of serum lipids.	76,627 European ancestry individuals, 7,795 Hispanic individuals, 6,855 East Asian ancestry individuals, 2,958 African American individuals, 439 South Asian ancestry individuals	NA	9q34.2	NR	ABO - Y_RNA	ENSG00000281879	ENSG00000200769		2700	23746	rs579459-T	rs579459	0	579459	upstream_gene_variant	1	0.79	4E-7	6.39794	(East Asian)	0.099	unit decrease	Affymetrix [at least 7091467] (imputed)	N
12	rs550057	2.61507e-14	9	136154168	rs579459	3.7054e-12	Low density lipoprotein cholesterol levels	43510	29507422	Hoffmann TJ	43164	Nat Genet	www.ncbi.nlm.nih.gov/pubmed/29507422	A large electronic-health-record-based genome-wide study of serum lipids.	76,627 European ancestry individuals, 7,795 Hispanic individuals, 6,855 East Asian ancestry individuals, 2,958 African American individuals, 439 South Asian ancestry individuals	NA	9q34.2	NR	ABO - Y_RNA	ENSG00000281879	ENSG00000200769		2700	23746	rs579459-T	rs579459	0	579459	upstream_gene_variant	1	NR	6E-60	59.2218		0.085	unit decrease	Affymetrix [at least 7091467] (imputed)	N
12	rs550057	2.61507e-14	9	136154168	rs579459	3.7054e-12	Glycated hemoglobin levels	43637	28898252	Wheeler E	42990	PLoS Med	www.ncbi.nlm.nih.gov/pubmed/28898252	Impact of common genetic determinants of Hemoglobin A1c on type 2 diabetes risk and diagnosis in ancestrally diverse populations: A transethnic genome-wide meta-analysis.	88,355 European ancestry individuals	NA	9q34.2	ABO	ABO - Y_RNA	ENSG00000281879	ENSG00000200769		2700	23746	rs579459-C	rs579459	0	579459	upstream_gene_variant	1	0.2389	9E-9	8.04576		0.0107	[0.007-0.0144] unit increase	Affymetrix, Illumina, Perlegen [~ 2500000] (imputed)	N
12	rs550057	2.61507e-14	9	136154168	rs579459	3.7054e-12	Stem cell factor levels	44159	33067605	Folkersen L	44120	Nat Metab	www.ncbi.nlm.nih.gov/pubmed/33067605	Genomic and drug target evaluation of 90 cardiovascular proteins in 30,931 individuals.	21,758 European ancestry individuals	9,173 individuals	9q34.2		ABO - Y_RNA	ENSG00000281879	ENSG00000200769		2700	23746	rs579459-T	rs579459	0	579459	upstream_gene_variant	1	0.78	1E-10	10		0.0708	unit increase	Affymetrix, Illumina [20300000] (imputed)	N
12	rs550057	2.61507e-14	9	136154168	rs579459	3.7054e-12	Relative protein intake	44837	34426670	Merino J	44431	Nat Hum Behav	www.ncbi.nlm.nih.gov/pubmed/34426670	Genetic analysis of dietary intake identifies new loci and functional links with metabolic traits.	282,271 European ancestry individuals	NA	9q34.2		ABO - Y_RNA	ENSG00000281879	ENSG00000200769		2700	23746	rs579459-T	rs579459	0	579459	upstream_gene_variant	1	0.7856	8E-9	8.09691		0.0653	[0.043-0.087] unit decrease	Affymetrix [11800000] (imputed)	N
12	rs550057	2.61507e-14	9	136154168	rs579459	3.7054e-12	Dietary macronutrient intake (multi-trait analysis)	44837	34426670	Merino J	44431	Nat Hum Behav	www.ncbi.nlm.nih.gov/pubmed/34426670	Genetic analysis of dietary intake identifies new loci and functional links with metabolic traits.	282,271 European ancestry individuals	NA	9q34.2		ABO - Y_RNA	ENSG00000281879	ENSG00000200769		2700	23746	rs579459-T	rs579459	0	579459	upstream_gene_variant	1	0.786	3E-8	7.52288		NA		Affymetrix [11800000] (imputed)	N
12	rs550057	2.61507e-14	9	136154168	rs579459	3.7054e-12	ADpSGEGDFXAEGGGVR-to-X-14304--leucylalanine ratio	44904	24816252	Shin SY	41770	Nat Genet	www.ncbi.nlm.nih.gov/pubmed/24816252	An atlas of genetic influences on human blood metabolites.	899 European ancestry individuals	1,494 European ancestry individuals	9q34.2		ABO - Y_RNA	ENSG00000281879	ENSG00000200769		2700	23746	rs579459-T	rs579459	0	579459	upstream_gene_variant	1	0.79	1E-28	28		0.124	[-0.1--0.15] unit decrease	Illumina [2100000] (imputed)	N
12	rs550057	2.61507e-14	9	136154168	rs579459	3.7054e-12	Coronary artery disease	44907	36474045	Aragam KG	44901	Nat Genet	www.ncbi.nlm.nih.gov/pubmed/36474045	Discovery and systematic characterization of risk variants and genes for coronary artery disease in over a million participants.	181,522 European ancestry, unknown cases, 984,168 European ancestry, unknown controls	NA	9q34.2		ABO - Y_RNA	ENSG00000281879	ENSG00000200769		2700	23746	rs579459-?	rs579459	0	579459	upstream_gene_variant	1	NR	2E-18	17.699		NA		Affymetrix, Illumina [20073070] (imputed)	N
12	rs550057	2.61507e-14	9	136154168	rs579459	3.7054e-12	COVID-19 hospitalization or age-related macular degeneration (MTAG)	44981	36614910	Chung J	44918	J Clin Med	www.ncbi.nlm.nih.gov/pubmed/36614910	Genome-Wide Pleiotropy Study Identifies Association of <i>PDGFB</i> with Age-Related Macular Degeneration and COVID-19 Infection Outcomes.	9,986 European ancestry COVID-19 hospitalization cases, 16,144 European ancestry AMD cases, 1,895,495 European ancestry controls	NA	9q34.2		ABO - Y_RNA	ENSG00000281879	ENSG00000200769		2700	23746	rs579459-?	rs579459	0	579459	upstream_gene_variant	1	NR	6E-7	6.22185		0.01	unit increase	NR [NR]	N
12	rs550057	2.61507e-14	9	136154168	rs579459	3.7054e-12	COVID-19 infection or age-related macular degeneration (MTAG)	44981	36614910	Chung J	44918	J Clin Med	www.ncbi.nlm.nih.gov/pubmed/36614910	Genome-Wide Pleiotropy Study Identifies Association of <i>PDGFB</i> with Age-Related Macular Degeneration and COVID-19 Infection Outcomes.	38,984 European ancestry COVID-19 infection cases, 16,144 European ancestry AMD cases, 1,662,607 European ancestry controls	NA	9q34.2		ABO - Y_RNA	ENSG00000281879	ENSG00000200769		2700	23746	rs579459-?	rs579459	0	579459	upstream_gene_variant	1	NR	2E-16	15.699		0.01	unit increase	NR [NR]	N
12	rs550057	2.61507e-14	9	136154168	rs579459	3.7054e-12	Platelet glycoprotein 4 levels	44858	36168886	Thareja G	44832	Hum Mol Genet	www.ncbi.nlm.nih.gov/pubmed/36168886	Differences and commonalities in the genetic architecture of protein quantitative trait loci in European and Arab populations.	2,935 Qatari ancestry individuals	NA	9q34.2		ABO - Y_RNA	ENSG00000281879	ENSG00000200769		2700	23746	rs579459-C	rs579459	0	579459	upstream_gene_variant	1	0.113629	2E-23	22.699		0.406697	[0.33-0.49] unit decrease	NR [10004359]	N
12	rs550057	2.61507e-14	9	136154168	rs579459	3.7054e-12	Hemoglobin concentration	45007	35964923	Timoteo VJ	44784	J Nutr Biochem	www.ncbi.nlm.nih.gov/pubmed/35964923	Common and Ethnic-Specific Genetic Determinants of Hemoglobin Concentration between Taiwanese Han Chinese and European Whites: Findings from Comparative Two-Stage Genome-Wide Association Studies.	18,685 Han Chinese ancestry females	23,009 Han Chinese ancestry females	9q34.2		ABO - Y_RNA	ENSG00000281879	ENSG00000200769		2700	23746	rs579459-C	rs579459	0	579459	upstream_gene_variant	1	0.1807	2E-15	14.699		0.07883	unit decrease	NR [281547]	N
12	rs550057	2.61507e-14	9	136154168	rs579459	3.7054e-12	Hemoglobin concentration	45007	35964923	Timoteo VJ	44784	J Nutr Biochem	www.ncbi.nlm.nih.gov/pubmed/35964923	Common and Ethnic-Specific Genetic Determinants of Hemoglobin Concentration between Taiwanese Han Chinese and European Whites: Findings from Comparative Two-Stage Genome-Wide Association Studies.	8,550 Han Chinese ancestry males	10,274 Han Chinese ancestry males	9q34.2		ABO - Y_RNA	ENSG00000281879	ENSG00000200769		2700	23746	rs579459-C	rs579459	0	579459	upstream_gene_variant	1	0.1841	1E-13	13		0.1081	unit decrease	NR [281547]	N
23	rs142770866	1.02866e-14	19	10459969	rs35251378	3.79158e-12	Lymphocyte count	44092	32888494	Vuckovic D	44075	Cell	www.ncbi.nlm.nih.gov/pubmed/32888494	The Polygenic and Monogenic Basis of Blood Traits and Diseases.	408,112 British individuals	NA	19p13.2	TYK2	ICAM3 - TYK2	ENSG00000076662	ENSG00000105397		9632	1236	rs35251378-A	rs35251378	0	35251378	intergenic_variant	1	0.292554	1E-23	23		0.0265848	[0.021-0.032] unit increase	Affymetrix [93095623] (imputed)	N
23	rs142770866	1.02866e-14	19	10459969	rs35251378	3.79158e-12	Lymphocyte count	42977	27863252	Astle WJ	42691	Cell	www.ncbi.nlm.nih.gov/pubmed/27863252	The Allelic Landscape of Human Blood Cell Trait Variation and Links to Common Complex Disease.	171,643 European ancestry individuals	NA	19p13.2	TYK2	ICAM3 - TYK2	ENSG00000076662	ENSG00000105397		9632	1236	rs35251378-A	rs35251378	0	35251378	intergenic_variant	1	0.2942	2E-25	24.699		0.0413166	[0.034-0.049] unit increase	Affymetrix [~ 2500000] (imputed)	N
20	rs7218319	3.85821e-15	17	43499328	rs35519908	4.23736e-12	White matter microstructure (mean diusivities)	43866	31666681	Zhao B	43768	Mol Psychiatry	www.ncbi.nlm.nih.gov/pubmed/31666681	Large-scale GWAS reveals genetic architecture of brain white matter microstructure and genetic overlap with cognitive and mental health traits (n = 17,706).	17,706 European ancestry individuals	NA	17q21.31	NR	ARHGAP27, ARHGAP27, ARHGAP27			ENSG00000276836, ENSG00000276907, ENSG00000159314	NA	NA	rs35519908-?	rs35519908	0	35519908	intron_variant	0	NR	3E-9	8.52288	(Cingulate gyrus)	NA		NR [8955960] (imputed)	N
12	rs550057	2.61507e-14	9	136145118	rs494242	4.30458e-12	Total testosterone levels	44179	32042192	Ruth KS	43871	Nat Med	www.ncbi.nlm.nih.gov/pubmed/32042192	Using human genetics to understand the disease impacts of testosterone in men and women.	230,454 European ancestry women	NA	9q34.2	NR	ABO, ABO			ENSG00000175164, ENSG00000281879	NA	NA	rs494242-C	rs494242	0	494242	intron_variant	0	0.65906	2E-8	7.69897		0.0168975	[0.011-0.023] unit increase	Affymetrix [16580851] (imputed)	N
12	rs550057	2.61507e-14	9	136145118	rs494242	4.30458e-12	Total testosterone levels	44179	32042192	Ruth KS	43871	Nat Med	www.ncbi.nlm.nih.gov/pubmed/32042192	Using human genetics to understand the disease impacts of testosterone in men and women.	425,097 European ancestry individuals	NA	9q34.2	NR	ABO, ABO			ENSG00000175164, ENSG00000281879	NA	NA	rs494242-C	rs494242	0	494242	intron_variant	0	0.659937	3E-9	8.52288		0.00804006	[0.0054-0.0107] unit increase	Affymetrix [16578495] (imputed)	N
12	rs550057	2.61507e-14	9	136151806	rs600038	4.32714e-12	Heart failure	43866	31919418	Shah S	43839	Nat Commun	www.ncbi.nlm.nih.gov/pubmed/31919418	Genome-wide association and Mendelian randomisation analysis provide insights into the pathogenesis of heart failure.	47,309 European ancestry cases, 930,014 European ancestry controls	NA	9q34.2	ABO, SURF1	ABO - Y_RNA	ENSG00000281879	ENSG00000200769		330	26116	rs600038-C	rs600038	0	600038	upstream_gene_variant	1	0.21	4E-9	8.39794		1.06	[1.04-1.08]	Affymetrix, Illumina [8246881] (imputed)	N
12	rs550057	2.61507e-14	9	136151806	rs600038	4.32714e-12	Hematocrit	44882	36329257	Lee CJ	44868	Commun Biol	www.ncbi.nlm.nih.gov/pubmed/36329257	Phenome-wide analysis of Taiwan Biobank reveals novel glycemia-related loci and genetic risks for diabetes.	76,452 Taiwanese ancestry individuals	NA	9q34.2		ABO - Y_RNA	ENSG00000281879	ENSG00000200769		330	26116	rs600038-?	rs600038	0	600038	upstream_gene_variant	1	NR	7E-23	22.1549		0.216682	unit increase	NR [5925277] (imputed)	N
12	rs550057	2.61507e-14	9	136151806	rs600038	4.32714e-12	Heart failure	44894	36376295	Levin MG	44879	Nat Commun	www.ncbi.nlm.nih.gov/pubmed/36376295	Genome-wide association and multi-trait analyses characterize the common genetic architecture of heart failure.	5,791 African ancestry cases, 20,883 African ancestry controls, 1,170 admixed ancestry cases, 13,217 admixed ancestry controls, 12,665 East Asian ancestry cases, 245,263 East Asian ancestry controls, 95,524 European ancestry cases, 1,270,968 European ancestry controls	48,886 European ancestry cases, 279,185 European ancestry controls	9q34.2		ABO - Y_RNA	ENSG00000281879	ENSG00000200769		330	26116	rs600038-T	rs600038	0	600038	upstream_gene_variant	1	0.7808	1E-21	21		0.0471232	[0.037-0.057] unit decrease	Affymetrix, Illumina [19309419] (imputed)	N
12	rs550057	2.61507e-14	9	136151806	rs600038	4.32714e-12	Heart failure (multivariate analysis)	44894	36376295	Levin MG	44879	Nat Commun	www.ncbi.nlm.nih.gov/pubmed/36376295	Genome-wide association and multi-trait analyses characterize the common genetic architecture of heart failure.	17,917 African ancestry individuals, 4,293 admixed ancestry individuals, 47,934 East Asian ancestry individuals, 343,120 European ancestry individuals	NA	9q34.2		ABO - Y_RNA	ENSG00000281879	ENSG00000200769		330	26116	rs600038-?	rs600038	0	600038	upstream_gene_variant	1	NR	3E-11	10.5229	(MTAG)	0.0202305	[0.014-0.026] unit decrease	Affymetrix, Illumina [NR]	N
12	rs550057	2.61507e-14	9	136151806	rs600038	4.32714e-12	Cholelithiasis	44544	34594039	Sakaue S	44469	Nat Genet	www.ncbi.nlm.nih.gov/pubmed/34594039	A cross-population atlas of genetic associations for 220 human phenotypes.	26,122 European ancestry cases, 461,431 European ancestry controls, 9,305 East Asian ancestry cases, 168,253 East Asian ancestry controls	NA	9q34.2		ABO - Y_RNA	ENSG00000281879	ENSG00000200769		330	26116	rs600038-C	rs600038	0	600038	upstream_gene_variant	1	NR	2E-10	9.69897		0.0618	[0.043-0.081] unit increase	Affymetrix, Illumina [25844936] (imputed)	N
12	rs550057	2.61507e-14	9	136151806	rs600038	4.32714e-12	Chronic heart failure	44544	34594039	Sakaue S	44469	Nat Genet	www.ncbi.nlm.nih.gov/pubmed/34594039	A cross-population atlas of genetic associations for 220 human phenotypes.	14,262 European ancestry cases, 471,898 European ancestry controls, 10,540 East Asian ancestry cases, 168,186 East Asian ancestry controls	NA	9q34.2		ABO - Y_RNA	ENSG00000281879	ENSG00000200769		330	26116	rs600038-C	rs600038	0	600038	upstream_gene_variant	1	NR	1E-8	8		0.0648	[0.042-0.087] unit increase	Affymetrix, Illumina [25844553] (imputed)	N
12	rs550057	2.61507e-14	9	136151806	rs600038	4.32714e-12	OX-2 membrane glycoprotein levels	44858	36168886	Thareja G	44832	Hum Mol Genet	www.ncbi.nlm.nih.gov/pubmed/36168886	Differences and commonalities in the genetic architecture of protein quantitative trait loci in European and Arab populations.	2,935 Qatari ancestry individuals	NA	9q34.2		ABO - Y_RNA	ENSG00000281879	ENSG00000200769		330	26116	rs600038-C	rs600038	0	600038	upstream_gene_variant	1	0.113629	9E-21	20.0458		0.385787	[0.3-0.47] unit decrease	NR [10004359]	N
12	rs550057	2.61507e-14	9	136151806	rs600038	4.32714e-12	Ideal cardiovascular health score (clinical and behavioral)	44791	35613103	Huang RDL	44706	PLoS One	www.ncbi.nlm.nih.gov/pubmed/35613103	Genome-wide and phenome-wide analysis of ideal cardiovascular health in the VA Million Veteran Program.	119,129 European ancestry individuals, 16,495 African American individuals, 6,780 Hispanic individuals	37,646 European ancestry individuals, 5,366 African American individuals, 2,754 Hispanic individuals	9q34.2		ABO - Y_RNA	ENSG00000281879	ENSG00000200769		330	26116	rs600038-T	rs600038	0	600038	upstream_gene_variant	1	0.21	3E-9	8.52288		0.05	unit increase	Affymetrix [29000000] (imputed)	N
12	rs550057	2.61507e-14	9	136142355	rs643434	4.46503e-12	Interleukin-6 levels	44084	32473944	Russell AE	43979	Brain Behav Immun	www.ncbi.nlm.nih.gov/pubmed/32473944	Investigating evidence for a causal association between inflammation and self-harm: A multivariable Mendelian Randomisation study.	8,296 European ancestry individuals	NA	9q34.2	ABO	ABO, ABO			ENSG00000175164, ENSG00000281879	NA	NA	rs643434-?	rs643434	0	643434	intron_variant	0	NR	1E-48	48		0.257	[0.22-0.29] unit decrease	Illumina [NR] (imputed)	N
12	rs550057	2.61507e-14	9	136142355	rs643434	4.46503e-12	Coronary artery disease	44077	32469254	Matsunaga H	43980	Circ Genom Precis Med	www.ncbi.nlm.nih.gov/pubmed/32469254	Transethnic Meta-analysis of Genome-wide Association Studies Identifies Three New Loci and Characterizes Population-specific Differences for Coronary Artery Disease.	15,302 Japanese ancestry cases, 76,014 European and East Asian ancestry cases, 36,140 Japanese ancestry controls, 264,785 European and East Asian ancestry controls	NA	9q34.2	ABO	ABO, ABO			ENSG00000175164, ENSG00000281879	NA	NA	rs643434-A	rs643434	0	643434	intron_variant	0	0.38	4E-9	8.39794		1.05	[1.01-1.08]	Illumina [5167567] (imputed)	N
12	rs550057	2.61507e-14	9	136142355	rs643434	4.46503e-12	Inflammatory biomarkers	40961	22291609	Naitza S	40934	PLoS Genet	www.ncbi.nlm.nih.gov/pubmed/22291609	A genome-wide association scan on the levels of markers of inflammation in Sardinians reveals associations that underpin its complex regulation.	4,694 Sardinian individuals	1,392 Sardinian individuals	9q34.2	ABO	ABO, ABO			ENSG00000175164, ENSG00000281879	NA	NA	rs643434-A	rs643434	0	643434	intron_variant	0	0.258	9E-25	24.0458	(IL-6)	NA		Affymetrix [~ 1900000] (imputed)	N
12	rs550057	2.61507e-14	9	136142355	rs643434	4.46503e-12	End-stage coagulation	41353	23381943	Williams FM	41275	Ann Neurol	www.ncbi.nlm.nih.gov/pubmed/23381943	Ischemic stroke is associated with the ABO locus: the EuroCLOT study.	2,100 European ancestry individuals	NA	9q34.2	ABO	ABO, ABO			ENSG00000175164, ENSG00000281879	NA	NA	rs643434-G	rs643434	0	643434	intron_variant	0	0.656	1E-49	49	(vWF)	0.51	[0.44-0.58] unit decrease	Illumina [NR] (imputed)	N
12	rs550057	2.61507e-14	9	136142355	rs643434	4.46503e-12	C-reactive protein levels	43573	30388399	Ligthart S	43405	Am J Hum Genet	www.ncbi.nlm.nih.gov/pubmed/30388399	Genome Analyses of >200,000 Individuals Identify 58 Loci for Chronic Inflammation and Highlight Pathways that Link Inflammation and Complex Disorders.	up to 92,771 European ancestry males, up to 113,387 European ancestry females	NA	9q34.2	ABO	ABO, ABO			ENSG00000175164, ENSG00000281879	NA	NA	rs643434-A	rs643434	0	643434	intron_variant	0	0.37	1E-9	9		0.023	[0.015-0.031] unit increase	Affymetrix, Illumina, Perlegen [2437193] (imputed)	N
23	rs142770866	1.02866e-14	19	10472933	rs280519	4.69665e-12	Psoriasis	40561	20953190	Strange A	40468	Nat Genet	www.ncbi.nlm.nih.gov/pubmed/20953190	A genome-wide association study identifies new psoriasis susceptibility loci and an interaction between HLA-C and ERAP1.	2,178 European ancestry cases, 5,175 European ancestry controls	3,174 European ancestry cases, 5,464 European ancestry controls	19p13.2	TYK2	TYK2			ENSG00000105397	NA	NA	rs280519-A	rs280519	0	280519	splice_region_variant	0	0.47	4E-9	8.39794		1.13	[1.05-1.21]	Illumina [535475]	N
23	rs142770866	1.02866e-14	19	10472933	rs280519	4.69665e-12	COVID-19 infection or systemic lupus erythematosus (MTAG)	44985	36762574	Yao M	44967	J Med Virol	www.ncbi.nlm.nih.gov/pubmed/36762574	Disentangling the common genetic architecture and causality of rheumatoid arthritis and systemic lupus erythematosus with COVID-19 outcomes: genome-wide cross trait analysis and bi-directional Mendelian randomization study.	122,616 European ancestry COVID-19 infection cases, 7,219 European ancestry SLE cases, 2,491,231 European ancestry controls	NA	19p13.2		TYK2			ENSG00000105397	NA	NA	rs280519-?	rs280519	0	280519	splice_region_variant	0	NR	2E-8	7.69897		NA		NR [NR]	N
20	rs7218319	3.85821e-15	17	43719143	rs393152	5.10324e-12	Parkinson's disease	40157	19915575	Simon-Sanchez J	40132	Nat Genet	www.ncbi.nlm.nih.gov/pubmed/19915575	Genome-wide association study reveals genetic risk underlying Parkinson's disease.	1,713 European ancestry cases, 3,978 European ancestry controls	3,361 European ancestry cases, 4,573 European ancestry controls	17q21.31	MAPT, C17orf69, KIAA1267, LOC644246	LINC02210, LINC02210, LINC02210-CRHR1, LINC02210-CRHR1			ENSG00000282171, ENSG00000204650, ENSG00000263715, ENSG00000282456	NA	NA	rs393152-A	rs393152	0	393152	non_coding_transcript_exon_variant	0	0.82	2E-16	15.699		1.3	[NR]	Illumina [463185]	N
20	rs7218319	3.85821e-15	17	43719143	rs393152	5.10324e-12	Corticobasal degeneration	42559	26077951	Kouri N	42171	Nat Commun	www.ncbi.nlm.nih.gov/pubmed/26077951	Genome-wide association study of corticobasal degeneration identifies risk variants shared with progressive supranuclear palsy.	152 cases, 3,111 controls	67 cases, 457 controls	17q21.31	MAPT	LINC02210, LINC02210, LINC02210-CRHR1, LINC02210-CRHR1			ENSG00000282171, ENSG00000204650, ENSG00000263715, ENSG00000282456	NA	NA	rs393152-?	rs393152	0	393152	non_coding_transcript_exon_variant	0	NR	1E-12	12		3.7	[NR]	Illumina [533898] (imputed)	N
20	rs7218319	3.85821e-15	17	44013938	rs12150111	5.15747e-12	Smoking initiation	44916	36477530	Saunders GRB	44902	Nature	www.ncbi.nlm.nih.gov/pubmed/36477530	Genetic diversity fuels gene discovery for tobacco and alcohol use.	2,669,029 European ancestry individuals	NA	17q21.31		MAPT, MAPT, MAPT			ENSG00000277956, ENSG00000276155, ENSG00000186868	NA	NA	rs12150111-G	rs12150111	0	12150111	intron_variant	0	0.216	3E-10	9.52288		0.00665	[0.0046-0.0087] unit decrease	NR [NR] (imputed)	N
20	rs7218319	3.85821e-15	17	44015464	rs12150230	5.31564e-12	Ventromedial occipital thickness (unadjusted for global measures)	45118	36893272	Makowski C	44994	Proc Natl Acad Sci U S A	www.ncbi.nlm.nih.gov/pubmed/36893272	Larger cerebral cortex is genetically correlated with greater frontal area and dorsal thickness.	32,488 European ancestry individuals	5,360 European ancestry children, 3,776 children	17q21.31		MAPT, MAPT, MAPT			ENSG00000277956, ENSG00000276155, ENSG00000186868	NA	NA	rs12150230-?	rs12150230	0	12150230	intron_variant	0	NR	4E-10	9.39794		0.0533	[0.037-0.07] unit decrease	NR [7598201] (imputed)	N
12	rs550057	2.61507e-14	9	136143212	rs544873	5.45546e-12	Thyroid stimulating hormone levels	44112	32769997	Zhou W	44050	Nat Commun	www.ncbi.nlm.nih.gov/pubmed/32769997	GWAS of thyroid stimulating hormone highlights pleiotropic effects and inverse association with thyroid cancer.	119,715 European ancestry individuals	NA	9q34.2	ABO	ABO, ABO			ENSG00000175164, ENSG00000281879	NA	NA	rs544873-A	rs544873	0	544873	intron_variant	0	0.366656052467109	2E-18	17.699		0.0412	[0.032-0.05] SD increase	Illumina [22400000] (imputed)	N
24	rs368565	7.27435e-13	19	49206985	rs602662	5.62712e-12	OTU97_27 (Bacteroides) prevalence	44746	33462482	Ruhlemann MC	44214	Nat Genet	www.ncbi.nlm.nih.gov/pubmed/33462482	Genome-wide association study in 8,956 German individuals identifies influence of ABO histo-blood groups on gut microbiome.	8,956 German ancestry individuals	NA	19q13.33		FUT2			ENSG00000176920	NA	NA	rs602662-?	rs602662	0	602662	missense_variant	0	NR	4E-7	6.39794		0.189717	[0.12-0.26] unit decrease	NR [6900000] (imputed)	N
24	rs368565	7.27435e-13	19	49206985	rs602662	5.62712e-12	Pediatric autoimmune diseases	42613	26301688	Li YR	42240	Nat Med	www.ncbi.nlm.nih.gov/pubmed/26301688	Meta-analysis of shared genetic architecture across ten pediatric autoimmune diseases.	97 European ancestry thyroiditis cases, 107 European ancestry ankylosing spondylitis cases, 100 European ancestry psoriasis cases, 173 European ancestry celiac disease cases, 254 European ancestry systemic lupus erythematosus cases, 308 European ancestry common variable inmunodeficiency cases, 865 European ancestry ulcerative colitis cases, 1,086 European ancestry Type 1 diabetes cases, 1,123 European ancestry juvenile idiopathic arthritis cases, 1,922 European ancestry Crohn's disease cases, 10,718 European ancestry controls	NA	19q13.33	FUT2	FUT2			ENSG00000176920	NA	NA	rs602662-G	rs602662	0	602662	missense_variant	0	0.49	5E-8	7.30103		NA		Illumina [7347414] (imputed)	N
24	rs368565	7.27435e-13	19	49206985	rs602662	5.62712e-12	Folate pathway vitamin levels	39904	19303062	Tanaka T	39890	Am J Hum Genet	www.ncbi.nlm.nih.gov/pubmed/19303062	Genome-wide association study of vitamin B6, vitamin B12, folate, and homocysteine blood concentrations.	2,934 European ancestry individuals	686 European ancestry individuals	19q13.33	FUT2	FUT2			ENSG00000176920	NA	NA	rs602662-A	rs602662	0	602662	missense_variant	0	0.53	3E-20	19.5229	(vitamin B12)	49.77	[37.09-62.45] pg/ml increase	Affymetrix, Illumina [~ 2500000] (imputed)	N
24	rs368565	7.27435e-13	19	49206985	rs602662	5.62712e-12	Folate pathway vitamin levels	41522	19744961	Hazra A	40066	Hum Mol Genet	www.ncbi.nlm.nih.gov/pubmed/19744961	Genome-wide significant predictors of metabolites in the one-carbon metabolism pathway.	3,305 European ancestry females, 1,458 European ancestry males	NA	19q13.33	FUT2	FUT2			ENSG00000176920	NA	NA	rs602662-?	rs602662	0	602662	missense_variant	0	0.44	2E-15	14.699	(Plasma Vitamin B12)	0.07	[0.050-0.090] unit decrease	Affymetrix, Illumina [~ 2500000] (imputed)	N
24	rs368565	7.27435e-13	19	49206985	rs602662	5.62712e-12	Vitamin B12 levels	42898	28334792	Nongmaithem SS	42793	Hum Mol Genet	www.ncbi.nlm.nih.gov/pubmed/28334792	GWAS identifies population-specific new regulatory variants in FUT6 associated with plasma B12 concentrations in Indians.	1,001 Indo-European ancestry adults	1,713 Indo-European ancestry adults, 690 Indo-European ancestry children, 481 Dravidian ancestry adults, 534 Dravidian ancestry children	19q13.33	FUT2	FUT2			ENSG00000176920	NA	NA	rs602662-A	rs602662	0	602662	missense_variant	0	NR	6E-13	12.2218		0.18	[NR] pmol/l increase	Affymetrix [8900000] (imputed)	N
24	rs368565	7.27435e-13	19	49206985	rs602662	5.62712e-12	Serum levels of protein GOLM1	44607	35078996	Gudjonsson A	44586	Nat Commun	www.ncbi.nlm.nih.gov/pubmed/35078996	A genome-wide association study of serum proteins reveals shared loci with common diseases.	5,362 Icelandic ancestry individuals	NA	19q13.33		FUT2			ENSG00000176920	NA	NA	rs602662-G	rs602662	0	602662	missense_variant	0	0.3761	4E-26	25.3979		0.200625	[0.16-0.24] unit increase	Illumina [7506463] (imputed)	N
24	rs368565	7.27435e-13	19	49206985	rs602662	5.62712e-12	Mucin-16 levels	45019	34648354	Pietzner M	44512	Science	www.ncbi.nlm.nih.gov/pubmed/34648354	Mapping the proteo-genomic convergence of human diseases.	10,708 European ancestry individuals	NA	19q13.33		FUT2			ENSG00000176920	NA	NA	rs602662-A	rs602662	0	602662	missense_variant	0	0.51	5E-14	13.301		0.098	[0.073-0.123] unit increase	Affymetrix, Illumina [10200000] (imputed)	N
24	rs368565	7.27435e-13	19	49206985	rs602662	5.62712e-12	Pancreatic lipase-related protein 2 levels	45019	34648354	Pietzner M	44512	Science	www.ncbi.nlm.nih.gov/pubmed/34648354	Mapping the proteo-genomic convergence of human diseases.	10,708 European ancestry individuals	NA	19q13.33		FUT2			ENSG00000176920	NA	NA	rs602662-A	rs602662	0	602662	missense_variant	0	0.51	1E-25	25		0.144	[0.12-0.17] unit increase	Affymetrix, Illumina [10200000] (imputed)	N
24	rs368565	7.27435e-13	19	49206985	rs602662	5.62712e-12	Prolactin-inducible protein levels	45019	34648354	Pietzner M	44512	Science	www.ncbi.nlm.nih.gov/pubmed/34648354	Mapping the proteo-genomic convergence of human diseases.	10,708 European ancestry individuals	NA	19q13.33		FUT2			ENSG00000176920	NA	NA	rs602662-A	rs602662	0	602662	missense_variant	0	0.51	4E-17	16.3979		0.112	[0.087-0.137] unit increase	Affymetrix, Illumina [10200000] (imputed)	N
24	rs368565	7.27435e-13	19	49206985	rs602662	5.62712e-12	Free cholesterol levels in LDL	44678	35213538	Richardson TG	44617	PLoS Biol	www.ncbi.nlm.nih.gov/pubmed/35213538	Characterising metabolomic signatures of lipid-modifying therapies through drug target mendelian randomisation.	115,082 European ancestry individuals	NA	19q13.33		FUT2			ENSG00000176920	NA	NA	rs602662-G	rs602662	0	602662	missense_variant	0	0.465629	1E-10	10		0.0263396	[0.018-0.034] unit decrease	NR [11722792] (imputed)	N
24	rs368565	7.27435e-13	19	49206985	rs602662	5.62712e-12	Total lipid levels in LDL	44678	35213538	Richardson TG	44617	PLoS Biol	www.ncbi.nlm.nih.gov/pubmed/35213538	Characterising metabolomic signatures of lipid-modifying therapies through drug target mendelian randomisation.	115,082 European ancestry individuals	NA	19q13.33		FUT2			ENSG00000176920	NA	NA	rs602662-G	rs602662	0	602662	missense_variant	0	0.465629	2E-12	11.699		0.0289459	[0.021-0.037] unit decrease	NR [11722792] (imputed)	N
24	rs368565	7.27435e-13	19	49206985	rs602662	5.62712e-12	Concentration of LDL particles	44678	35213538	Richardson TG	44617	PLoS Biol	www.ncbi.nlm.nih.gov/pubmed/35213538	Characterising metabolomic signatures of lipid-modifying therapies through drug target mendelian randomisation.	115,082 European ancestry individuals	NA	19q13.33		FUT2			ENSG00000176920	NA	NA	rs602662-G	rs602662	0	602662	missense_variant	0	0.465629	1E-12	12		0.029257	[0.021-0.037] unit decrease	NR [11722792] (imputed)	N
24	rs368565	7.27435e-13	19	49206985	rs602662	5.62712e-12	Phospholipid levels in LDL	44678	35213538	Richardson TG	44617	PLoS Biol	www.ncbi.nlm.nih.gov/pubmed/35213538	Characterising metabolomic signatures of lipid-modifying therapies through drug target mendelian randomisation.	115,082 European ancestry individuals	NA	19q13.33		FUT2			ENSG00000176920	NA	NA	rs602662-G	rs602662	0	602662	missense_variant	0	0.465629	3E-11	10.5229		0.0274148	[0.019-0.035] unit decrease	NR [11722792] (imputed)	N
24	rs368565	7.27435e-13	19	49206985	rs602662	5.62712e-12	Cholesteryl ester levels in IDL	44678	35213538	Richardson TG	44617	PLoS Biol	www.ncbi.nlm.nih.gov/pubmed/35213538	Characterising metabolomic signatures of lipid-modifying therapies through drug target mendelian randomisation.	115,082 European ancestry individuals	NA	19q13.33		FUT2			ENSG00000176920	NA	NA	rs602662-G	rs602662	0	602662	missense_variant	0	0.465629	1E-11	11		0.0270389	[0.019-0.035] unit decrease	NR [11722792] (imputed)	N
24	rs368565	7.27435e-13	19	49206985	rs602662	5.62712e-12	Concentration of IDL particles	44678	35213538	Richardson TG	44617	PLoS Biol	www.ncbi.nlm.nih.gov/pubmed/35213538	Characterising metabolomic signatures of lipid-modifying therapies through drug target mendelian randomisation.	115,082 European ancestry individuals	NA	19q13.33		FUT2			ENSG00000176920	NA	NA	rs602662-G	rs602662	0	602662	missense_variant	0	0.465629	3E-11	10.5229		0.0272464	[0.019-0.035] unit decrease	NR [11722792] (imputed)	N
24	rs368565	7.27435e-13	19	49206985	rs602662	5.62712e-12	Cholesterol levels in large LDL	44678	35213538	Richardson TG	44617	PLoS Biol	www.ncbi.nlm.nih.gov/pubmed/35213538	Characterising metabolomic signatures of lipid-modifying therapies through drug target mendelian randomisation.	115,082 European ancestry individuals	NA	19q13.33		FUT2			ENSG00000176920	NA	NA	rs602662-G	rs602662	0	602662	missense_variant	0	0.465629	1E-12	12		0.0289967	[0.021-0.037] unit decrease	NR [11722792] (imputed)	N
24	rs368565	7.27435e-13	19	49206985	rs602662	5.62712e-12	Concentration of large LDL particles	44678	35213538	Richardson TG	44617	PLoS Biol	www.ncbi.nlm.nih.gov/pubmed/35213538	Characterising metabolomic signatures of lipid-modifying therapies through drug target mendelian randomisation.	115,082 European ancestry individuals	NA	19q13.33		FUT2			ENSG00000176920	NA	NA	rs602662-G	rs602662	0	602662	missense_variant	0	0.465629	4E-12	11.3979		0.0285857	[0.021-0.037] unit decrease	NR [11722792] (imputed)	N
24	rs368565	7.27435e-13	19	49206985	rs602662	5.62712e-12	Total lipid levels in large LDL	44678	35213538	Richardson TG	44617	PLoS Biol	www.ncbi.nlm.nih.gov/pubmed/35213538	Characterising metabolomic signatures of lipid-modifying therapies through drug target mendelian randomisation.	115,082 European ancestry individuals	NA	19q13.33		FUT2			ENSG00000176920	NA	NA	rs602662-G	rs602662	0	602662	missense_variant	0	0.465629	3E-13	12.5229		0.0299137	[0.022-0.038] unit decrease	NR [11722792] (imputed)	N
24	rs368565	7.27435e-13	19	49206985	rs602662	5.62712e-12	Cholesteryl ester levels in large LDL	44678	35213538	Richardson TG	44617	PLoS Biol	www.ncbi.nlm.nih.gov/pubmed/35213538	Characterising metabolomic signatures of lipid-modifying therapies through drug target mendelian randomisation.	115,082 European ancestry individuals	NA	19q13.33		FUT2			ENSG00000176920	NA	NA	rs602662-G	rs602662	0	602662	missense_variant	0	0.465629	8E-13	12.0969		0.0293429	[0.021-0.037] unit decrease	NR [11722792] (imputed)	N
24	rs368565	7.27435e-13	19	49206985	rs602662	5.62712e-12	Cholesteryl ester levels in LDL	44678	35213538	Richardson TG	44617	PLoS Biol	www.ncbi.nlm.nih.gov/pubmed/35213538	Characterising metabolomic signatures of lipid-modifying therapies through drug target mendelian randomisation.	115,082 European ancestry individuals	NA	19q13.33		FUT2			ENSG00000176920	NA	NA	rs602662-G	rs602662	0	602662	missense_variant	0	0.465629	3E-12	11.5229		0.0286832	[0.021-0.037] unit decrease	NR [11722792] (imputed)	N
24	rs368565	7.27435e-13	19	49206985	rs602662	5.62712e-12	Total lipid levels in medium LDL	44678	35213538	Richardson TG	44617	PLoS Biol	www.ncbi.nlm.nih.gov/pubmed/35213538	Characterising metabolomic signatures of lipid-modifying therapies through drug target mendelian randomisation.	115,082 European ancestry individuals	NA	19q13.33		FUT2			ENSG00000176920	NA	NA	rs602662-G	rs602662	0	602662	missense_variant	0	0.465629	2E-10	9.69897		0.0263988	[0.018-0.035] unit decrease	NR [11722792] (imputed)	N
24	rs368565	7.27435e-13	19	49206985	rs602662	5.62712e-12	Remnant cholesterol (non-HDL, non-LDL -cholesterol)	44678	35213538	Richardson TG	44617	PLoS Biol	www.ncbi.nlm.nih.gov/pubmed/35213538	Characterising metabolomic signatures of lipid-modifying therapies through drug target mendelian randomisation.	115,082 European ancestry individuals	NA	19q13.33		FUT2			ENSG00000176920	NA	NA	rs602662-G	rs602662	0	602662	missense_variant	0	0.465629	8E-14	13.0969		0.0307096	[0.023-0.039] unit decrease	NR [11722792] (imputed)	N
24	rs368565	7.27435e-13	19	49206985	rs602662	5.62712e-12	Cholesterol levels in medium LDL	44678	35213538	Richardson TG	44617	PLoS Biol	www.ncbi.nlm.nih.gov/pubmed/35213538	Characterising metabolomic signatures of lipid-modifying therapies through drug target mendelian randomisation.	115,082 European ancestry individuals	NA	19q13.33		FUT2			ENSG00000176920	NA	NA	rs602662-G	rs602662	0	602662	missense_variant	0	0.465629	3E-10	9.52288		0.0260177	[0.018-0.034] unit decrease	NR [11722792] (imputed)	N
24	rs368565	7.27435e-13	19	49206985	rs602662	5.62712e-12	Cholesteryl ester levels in medium VLDL	44678	35213538	Richardson TG	44617	PLoS Biol	www.ncbi.nlm.nih.gov/pubmed/35213538	Characterising metabolomic signatures of lipid-modifying therapies through drug target mendelian randomisation.	115,082 European ancestry individuals	NA	19q13.33		FUT2			ENSG00000176920	NA	NA	rs602662-G	rs602662	0	602662	missense_variant	0	0.465629	2E-11	10.699		0.02753	[0.02-0.036] unit decrease	NR [11722792] (imputed)	N
24	rs368565	7.27435e-13	19	49206985	rs602662	5.62712e-12	Free cholesterol levels in medium LDL	44678	35213538	Richardson TG	44617	PLoS Biol	www.ncbi.nlm.nih.gov/pubmed/35213538	Characterising metabolomic signatures of lipid-modifying therapies through drug target mendelian randomisation.	115,082 European ancestry individuals	NA	19q13.33		FUT2			ENSG00000176920	NA	NA	rs602662-G	rs602662	0	602662	missense_variant	0	0.465629	4E-9	8.39794		0.0243617	[0.016-0.032] unit decrease	NR [11722792] (imputed)	N
24	rs368565	7.27435e-13	19	49206985	rs602662	5.62712e-12	Phospholipid levels in medium LDL	44678	35213538	Richardson TG	44617	PLoS Biol	www.ncbi.nlm.nih.gov/pubmed/35213538	Characterising metabolomic signatures of lipid-modifying therapies through drug target mendelian randomisation.	115,082 European ancestry individuals	NA	19q13.33		FUT2			ENSG00000176920	NA	NA	rs602662-G	rs602662	0	602662	missense_variant	0	0.465629	1E-9	9		0.0251064	[0.017-0.033] unit decrease	NR [11722792] (imputed)	N
24	rs368565	7.27435e-13	19	49206985	rs602662	5.62712e-12	Total cholesterol minus HDL-C levels	44678	35213538	Richardson TG	44617	PLoS Biol	www.ncbi.nlm.nih.gov/pubmed/35213538	Characterising metabolomic signatures of lipid-modifying therapies through drug target mendelian randomisation.	115,082 European ancestry individuals	NA	19q13.33		FUT2			ENSG00000176920	NA	NA	rs602662-G	rs602662	0	602662	missense_variant	0	0.465629	3E-13	12.5229		0.0299659	[0.022-0.038] unit decrease	NR [11722792] (imputed)	N
24	rs368565	7.27435e-13	19	49206985	rs602662	5.62712e-12	Clinical LDL cholesterol levels	44678	35213538	Richardson TG	44617	PLoS Biol	www.ncbi.nlm.nih.gov/pubmed/35213538	Characterising metabolomic signatures of lipid-modifying therapies through drug target mendelian randomisation.	115,082 European ancestry individuals	NA	19q13.33		FUT2			ENSG00000176920	NA	NA	rs602662-G	rs602662	0	602662	missense_variant	0	0.465629	5E-11	10.301		0.0269861	[0.019-0.035] unit decrease	NR [11722792] (imputed)	N
24	rs368565	7.27435e-13	19	49206985	rs602662	5.62712e-12	LDL cholesterol levels	44678	35213538	Richardson TG	44617	PLoS Biol	www.ncbi.nlm.nih.gov/pubmed/35213538	Characterising metabolomic signatures of lipid-modifying therapies through drug target mendelian randomisation.	115,082 European ancestry individuals	NA	19q13.33		FUT2			ENSG00000176920	NA	NA	rs602662-G	rs602662	0	602662	missense_variant	0	0.465629	6E-12	11.2218		0.028308	[0.02-0.036] unit decrease	NR [11722792] (imputed)	N
24	rs368565	7.27435e-13	19	49206985	rs602662	5.62712e-12	Apolipoprotein B levels	44678	35213538	Richardson TG	44617	PLoS Biol	www.ncbi.nlm.nih.gov/pubmed/35213538	Characterising metabolomic signatures of lipid-modifying therapies through drug target mendelian randomisation.	115,082 European ancestry individuals	NA	19q13.33		FUT2			ENSG00000176920	NA	NA	rs602662-G	rs602662	0	602662	missense_variant	0	0.465629	6E-13	12.2218		0.0297244	[0.022-0.038] unit decrease	NR [11722792] (imputed)	N
24	rs368565	7.27435e-13	19	49206985	rs602662	5.62712e-12	Total free cholesterol levels	44678	35213538	Richardson TG	44617	PLoS Biol	www.ncbi.nlm.nih.gov/pubmed/35213538	Characterising metabolomic signatures of lipid-modifying therapies through drug target mendelian randomisation.	115,082 European ancestry individuals	NA	19q13.33		FUT2			ENSG00000176920	NA	NA	rs602662-G	rs602662	0	602662	missense_variant	0	0.465629	4E-15	14.3979		0.0317011	[0.024-0.04] unit decrease	NR [11722792] (imputed)	N
24	rs368565	7.27435e-13	19	49206985	rs602662	5.62712e-12	Total phospholipids in lipoprotein particles (UKB data field 23411)	45077	36764567	Davyson E	44966	Biol Psychiatry	www.ncbi.nlm.nih.gov/pubmed/36764567	Metabolomic Investigation of Major Depressive Disorder Identifies a Potentially Causal Association With Polyunsaturated Fatty Acids.	88,329 European ancestry individuals	NA	19q13.33		FUT2			ENSG00000176920	NA	NA	rs602662-G	rs602662	0	602662	missense_variant	0	0.465583	3E-11	10.5229		0.0301398	[0.021-0.039] unit decrease	NR [16366144] (imputed)	N
24	rs368565	7.27435e-13	19	49206985	rs602662	5.62712e-12	Intestinal-type alkaline phosphatase level in Chronic kidney disease with hypertension and no diabetes (17441_4)	45100	35870639	Surapaneni A	44763	Kidney Int	www.ncbi.nlm.nih.gov/pubmed/35870639	Identification of 969 protein quantitative trait loci in an African American population with kidney disease attributed to hypertension.	466 African American individuals	NA	19q13.33		FUT2			ENSG00000176920	NA	NA	rs602662-A	rs602662	0	602662	missense_variant	0	0.52	1E-23	23		0.58	[0.46-0.7] unit decrease	Illumina [14870897] (imputed)	N
24	rs368565	7.27435e-13	19	49206985	rs602662	5.62712e-12	Serine protease 27 level in Chronic kidney disease with hypertension and no diabetes (15535_3)	45100	35870639	Surapaneni A	44763	Kidney Int	www.ncbi.nlm.nih.gov/pubmed/35870639	Identification of 969 protein quantitative trait loci in an African American population with kidney disease attributed to hypertension.	466 African American individuals	NA	19q13.33		FUT2			ENSG00000176920	NA	NA	rs602662-A	rs602662	0	602662	missense_variant	0	0.52	1E-14	14		0.46	[0.24-0.68] unit increase	Illumina [14870897] (imputed)	N
24	rs368565	7.27435e-13	19	49206985	rs602662	5.62712e-12	Cholesteryl ester levels in small LDL	44678	35213538	Richardson TG	44617	PLoS Biol	www.ncbi.nlm.nih.gov/pubmed/35213538	Characterising metabolomic signatures of lipid-modifying therapies through drug target mendelian randomisation.	115,082 European ancestry individuals	NA	19q13.33		FUT2			ENSG00000176920	NA	NA	rs602662-G	rs602662	0	602662	missense_variant	0	0.465629	3E-10	9.52288		0.0260331	[0.018-0.034] unit decrease	NR [11722792] (imputed)	N
24	rs368565	7.27435e-13	19	49206985	rs602662	5.62712e-12	Cholesterol levels in small LDL	44678	35213538	Richardson TG	44617	PLoS Biol	www.ncbi.nlm.nih.gov/pubmed/35213538	Characterising metabolomic signatures of lipid-modifying therapies through drug target mendelian randomisation.	115,082 European ancestry individuals	NA	19q13.33		FUT2			ENSG00000176920	NA	NA	rs602662-G	rs602662	0	602662	missense_variant	0	0.465629	6E-10	9.22185		0.0256144	[0.018-0.034] unit decrease	NR [11722792] (imputed)	N
24	rs368565	7.27435e-13	19	49206985	rs602662	5.62712e-12	Total lipid levels in small LDL	44678	35213538	Richardson TG	44617	PLoS Biol	www.ncbi.nlm.nih.gov/pubmed/35213538	Characterising metabolomic signatures of lipid-modifying therapies through drug target mendelian randomisation.	115,082 European ancestry individuals	NA	19q13.33		FUT2			ENSG00000176920	NA	NA	rs602662-G	rs602662	0	602662	missense_variant	0	0.465629	3E-10	9.52288		0.0259552	[0.018-0.034] unit decrease	NR [11722792] (imputed)	N
24	rs368565	7.27435e-13	19	49206985	rs602662	5.62712e-12	Free cholesterol levels in small LDL	44678	35213538	Richardson TG	44617	PLoS Biol	www.ncbi.nlm.nih.gov/pubmed/35213538	Characterising metabolomic signatures of lipid-modifying therapies through drug target mendelian randomisation.	115,082 European ancestry individuals	NA	19q13.33		FUT2			ENSG00000176920	NA	NA	rs602662-G	rs602662	0	602662	missense_variant	0	0.465629	5E-8	7.30103		0.0224655	[0.014-0.031] unit decrease	NR [11722792] (imputed)	N
20	rs7218319	3.85821e-15	17	43828764	rs79172804	5.76497e-12	IDP dMRI TBSS L2 Superior fronto-occipital fasciculus L	44712	33875891	Smith SM	44305	Nat Neurosci	www.ncbi.nlm.nih.gov/pubmed/33875891	An expanded set of genome-wide association studies of brain imaging phenotypes in UK Biobank.	20,860 British ancestry individuals	10,496 British ancestry individuals	17q21.31		LINC02210-CRHR1, LINC02210-CRHR1			ENSG00000263715, ENSG00000282456	NA	NA	rs79172804-A	rs79172804	0	79172804	intron_variant	0	0.189	1E-11	11		0.086	[0.061-0.111] unit increase	Affymetrix [17103079] (imputed)	N
20	rs7218319	3.85821e-15	17	43828764	rs79172804	5.76497e-12	IDP dMRI TBSS MD Superior corona radiata L	44712	33875891	Smith SM	44305	Nat Neurosci	www.ncbi.nlm.nih.gov/pubmed/33875891	An expanded set of genome-wide association studies of brain imaging phenotypes in UK Biobank.	20,860 British ancestry individuals	10,496 British ancestry individuals	17q21.31		LINC02210-CRHR1, LINC02210-CRHR1			ENSG00000263715, ENSG00000282456	NA	NA	rs79172804-A	rs79172804	0	79172804	intron_variant	0	0.189	2E-12	11.699		0.089	[0.064-0.114] unit increase	Affymetrix [17103079] (imputed)	N
20	rs7218319	3.85821e-15	17	43828764	rs79172804	5.76497e-12	IDP dMRI TBSS L1 Superior fronto-occipital fasciculus R	44712	33875891	Smith SM	44305	Nat Neurosci	www.ncbi.nlm.nih.gov/pubmed/33875891	An expanded set of genome-wide association studies of brain imaging phenotypes in UK Biobank.	20,860 British ancestry individuals	10,496 British ancestry individuals	17q21.31		LINC02210-CRHR1, LINC02210-CRHR1			ENSG00000263715, ENSG00000282456	NA	NA	rs79172804-A	rs79172804	0	79172804	intron_variant	0	0.189	8E-13	12.0969		0.091	[0.066-0.116] unit increase	Affymetrix [17103079] (imputed)	N
20	rs7218319	3.85821e-15	17	43828764	rs79172804	5.76497e-12	IDP dMRI TBSS MD Superior fronto-occipital fasciculus R	44712	33875891	Smith SM	44305	Nat Neurosci	www.ncbi.nlm.nih.gov/pubmed/33875891	An expanded set of genome-wide association studies of brain imaging phenotypes in UK Biobank.	20,860 British ancestry individuals	10,496 British ancestry individuals	17q21.31		LINC02210-CRHR1, LINC02210-CRHR1			ENSG00000263715, ENSG00000282456	NA	NA	rs79172804-A	rs79172804	0	79172804	intron_variant	0	0.189	2E-18	17.699		0.111	[0.086-0.136] unit increase	Affymetrix [17103079] (imputed)	N
20	rs7218319	3.85821e-15	17	43828764	rs79172804	5.76497e-12	IDP dMRI TBSS MD Superior fronto-occipital fasciculus L	44712	33875891	Smith SM	44305	Nat Neurosci	www.ncbi.nlm.nih.gov/pubmed/33875891	An expanded set of genome-wide association studies of brain imaging phenotypes in UK Biobank.	20,860 British ancestry individuals	10,496 British ancestry individuals	17q21.31		LINC02210-CRHR1, LINC02210-CRHR1			ENSG00000263715, ENSG00000282456	NA	NA	rs79172804-A	rs79172804	0	79172804	intron_variant	0	0.189	3E-13	12.5229		0.092	[0.067-0.117] unit increase	Affymetrix [17103079] (imputed)	N
20	rs7218319	3.85821e-15	17	43828764	rs79172804	5.76497e-12	IDP dMRI TBSS ICVF Superior fronto-occipital fasciculus R	44712	33875891	Smith SM	44305	Nat Neurosci	www.ncbi.nlm.nih.gov/pubmed/33875891	An expanded set of genome-wide association studies of brain imaging phenotypes in UK Biobank.	20,859 British ancestry individuals	10,496 British ancestry individuals	17q21.31		LINC02210-CRHR1, LINC02210-CRHR1			ENSG00000263715, ENSG00000282456	NA	NA	rs79172804-A	rs79172804	0	79172804	intron_variant	0	0.189	3E-27	26.5229		0.137	[0.11-0.16] unit decrease	Affymetrix [17103079] (imputed)	N
20	rs7218319	3.85821e-15	17	43828764	rs79172804	5.76497e-12	IDP dMRI TBSS ICVF Superior fronto-occipital fasciculus L	44712	33875891	Smith SM	44305	Nat Neurosci	www.ncbi.nlm.nih.gov/pubmed/33875891	An expanded set of genome-wide association studies of brain imaging phenotypes in UK Biobank.	20,859 British ancestry individuals	10,496 British ancestry individuals	17q21.31		LINC02210-CRHR1, LINC02210-CRHR1			ENSG00000263715, ENSG00000282456	NA	NA	rs79172804-A	rs79172804	0	79172804	intron_variant	0	0.189	2E-23	22.699		0.126	[0.1-0.15] unit decrease	Affymetrix [17103079] (imputed)	N
20	rs7218319	3.85821e-15	17	43828764	rs79172804	5.76497e-12	Post-traumatic stress disorder symptom severity (total)	45114	33510476	Stein MB	44224	Nat Genet	www.ncbi.nlm.nih.gov/pubmed/33510476	Genome-wide association analyses of post-traumatic stress disorder and its symptom subdomains in the Million Veteran Program.	186,689 European ancestry individuals, up to 51,036 African ancestry individuals	NA	17q21.31		LINC02210-CRHR1, LINC02210-CRHR1			ENSG00000263715, ENSG00000282456	NA	NA	rs79172804-A	rs79172804	0	79172804	intron_variant	0	NR	2E-13	12.699		0.4362	unit increase	Affymetrix [723305] (imputed)	N
24	rs368565	7.27435e-13	19	49207206	rs485186	5.87585e-12	Serum levels of protein BTNL8	44607	35078996	Gudjonsson A	44586	Nat Commun	www.ncbi.nlm.nih.gov/pubmed/35078996	A genome-wide association study of serum proteins reveals shared loci with common diseases.	5,366 Icelandic ancestry individuals	NA	19q13.33		FUT2			ENSG00000176920	NA	NA	rs485186-A	rs485186	0	485186	synonymous_variant	0	0.3769	2E-26	25.699		0.209835	[0.17-0.25] unit increase	Illumina [7506463] (imputed)	N
24	rs368565	7.27435e-13	19	49207206	rs485186	5.87585e-12	Extracellular glycoprotein lacritin levels	45019	34648354	Pietzner M	44512	Science	www.ncbi.nlm.nih.gov/pubmed/34648354	Mapping the proteo-genomic convergence of human diseases.	10,708 European ancestry individuals	NA	19q13.33		FUT2			ENSG00000176920	NA	NA	rs485186-A	rs485186	0	485186	synonymous_variant	0	0.49	4E-14	13.3979		0.101	[0.076-0.126] unit decrease	Affymetrix, Illumina [10200000] (imputed)	N
24	rs368565	7.27435e-13	19	49207206	rs485186	5.87585e-12	Human milk oligosaccharide concentration (lacto-N-tetrose)	44449	33831438	Williams JE	44291	Genomics	www.ncbi.nlm.nih.gov/pubmed/33831438	Key genetic variants associated with variation of milk oligosaccharides from diverse human populations.	395 European, Sub-Saharan African, Hispanic or unknown ancestry individuals	NA	19q13.33		FUT2			ENSG00000176920	NA	NA	rs485186-?	rs485186	0	485186	synonymous_variant	0	NR	4E-11	10.3979		NA		Illumina [1128286]	N
24	rs368565	7.27435e-13	19	49207206	rs485186	5.87585e-12	Phospholipid levels in IDL	44678	35213538	Richardson TG	44617	PLoS Biol	www.ncbi.nlm.nih.gov/pubmed/35213538	Characterising metabolomic signatures of lipid-modifying therapies through drug target mendelian randomisation.	115,082 European ancestry individuals	NA	19q13.33		FUT2			ENSG00000176920	NA	NA	rs485186-A	rs485186	0	485186	synonymous_variant	0	0.464343	7E-17	16.1549		0.0332782	[0.025-0.041] unit decrease	NR [11722792] (imputed)	N
24	rs368565	7.27435e-13	19	49207206	rs485186	5.87585e-12	Cholesterol levels in IDL	44678	35213538	Richardson TG	44617	PLoS Biol	www.ncbi.nlm.nih.gov/pubmed/35213538	Characterising metabolomic signatures of lipid-modifying therapies through drug target mendelian randomisation.	115,082 European ancestry individuals	NA	19q13.33		FUT2			ENSG00000176920	NA	NA	rs485186-A	rs485186	0	485186	synonymous_variant	0	0.464343	3E-12	11.5229		0.0279368	[0.02-0.036] unit decrease	NR [11722792] (imputed)	N
24	rs368565	7.27435e-13	19	49207206	rs485186	5.87585e-12	Free cholesterol levels in IDL	44678	35213538	Richardson TG	44617	PLoS Biol	www.ncbi.nlm.nih.gov/pubmed/35213538	Characterising metabolomic signatures of lipid-modifying therapies through drug target mendelian randomisation.	115,082 European ancestry individuals	NA	19q13.33		FUT2			ENSG00000176920	NA	NA	rs485186-A	rs485186	0	485186	synonymous_variant	0	0.464343	9E-14	13.0458		0.0298503	[0.022-0.038] unit decrease	NR [11722792] (imputed)	N
24	rs368565	7.27435e-13	19	49207206	rs485186	5.87585e-12	Total lipid levels in IDL	44678	35213538	Richardson TG	44617	PLoS Biol	www.ncbi.nlm.nih.gov/pubmed/35213538	Characterising metabolomic signatures of lipid-modifying therapies through drug target mendelian randomisation.	115,082 European ancestry individuals	NA	19q13.33		FUT2			ENSG00000176920	NA	NA	rs485186-A	rs485186	0	485186	synonymous_variant	0	0.464343	9E-15	14.0458		0.0309981	[0.023-0.039] unit decrease	NR [11722792] (imputed)	N
24	rs368565	7.27435e-13	19	49207206	rs485186	5.87585e-12	Free cholesterol levels in large LDL	44678	35213538	Richardson TG	44617	PLoS Biol	www.ncbi.nlm.nih.gov/pubmed/35213538	Characterising metabolomic signatures of lipid-modifying therapies through drug target mendelian randomisation.	115,082 European ancestry individuals	NA	19q13.33		FUT2			ENSG00000176920	NA	NA	rs485186-A	rs485186	0	485186	synonymous_variant	0	0.464343	1E-11	11		0.0274216	[0.019-0.035] unit decrease	NR [11722792] (imputed)	N
24	rs368565	7.27435e-13	19	49207206	rs485186	5.87585e-12	Phospholipid levels in large LDL	44678	35213538	Richardson TG	44617	PLoS Biol	www.ncbi.nlm.nih.gov/pubmed/35213538	Characterising metabolomic signatures of lipid-modifying therapies through drug target mendelian randomisation.	115,082 European ancestry individuals	NA	19q13.33		FUT2			ENSG00000176920	NA	NA	rs485186-A	rs485186	0	485186	synonymous_variant	0	0.464343	4E-12	11.3979		0.0284822	[0.02-0.037] unit decrease	NR [11722792] (imputed)	N
24	rs368565	7.27435e-13	19	49207206	rs485186	5.87585e-12	Phospholipids to total lipids ratio in medium VLDL	44678	35213538	Richardson TG	44617	PLoS Biol	www.ncbi.nlm.nih.gov/pubmed/35213538	Characterising metabolomic signatures of lipid-modifying therapies through drug target mendelian randomisation.	115,082 European ancestry individuals	NA	19q13.33		FUT2			ENSG00000176920	NA	NA	rs485186-A	rs485186	0	485186	synonymous_variant	0	0.464343	4E-9	8.39794		0.0234094	[0.016-0.031] unit decrease	NR [11722792] (imputed)	N
24	rs368565	7.27435e-13	19	49207206	rs485186	5.87585e-12	Total cholesterol levels	44678	35213538	Richardson TG	44617	PLoS Biol	www.ncbi.nlm.nih.gov/pubmed/35213538	Characterising metabolomic signatures of lipid-modifying therapies through drug target mendelian randomisation.	115,082 European ancestry individuals	NA	19q13.33		FUT2			ENSG00000176920	NA	NA	rs485186-A	rs485186	0	485186	synonymous_variant	0	0.464343	4E-14	13.3979		0.0302447	[0.022-0.038] unit decrease	NR [11722792] (imputed)	N
24	rs368565	7.27435e-13	19	49207206	rs485186	5.87585e-12	Total esterified cholesterol levels	44678	35213538	Richardson TG	44617	PLoS Biol	www.ncbi.nlm.nih.gov/pubmed/35213538	Characterising metabolomic signatures of lipid-modifying therapies through drug target mendelian randomisation.	115,082 European ancestry individuals	NA	19q13.33		FUT2			ENSG00000176920	NA	NA	rs485186-A	rs485186	0	485186	synonymous_variant	0	0.464343	2E-13	12.699		0.0294309	[0.022-0.037] unit decrease	NR [11722792] (imputed)	N
24	rs368565	7.27435e-13	19	49207206	rs485186	5.87585e-12	Free cholesterol to total lipids ratio in small HDL	44678	35213538	Richardson TG	44617	PLoS Biol	www.ncbi.nlm.nih.gov/pubmed/35213538	Characterising metabolomic signatures of lipid-modifying therapies through drug target mendelian randomisation.	115,082 European ancestry individuals	NA	19q13.33		FUT2			ENSG00000176920	NA	NA	rs485186-A	rs485186	0	485186	synonymous_variant	0	0.464343	4E-16	15.3979		0.0318272	[0.024-0.04] unit decrease	NR [11722792] (imputed)	N
24	rs368565	7.27435e-13	19	49207206	rs485186	5.87585e-12	Sphingomyelin levels	44678	35213538	Richardson TG	44617	PLoS Biol	www.ncbi.nlm.nih.gov/pubmed/35213538	Characterising metabolomic signatures of lipid-modifying therapies through drug target mendelian randomisation.	115,006 European ancestry individuals	NA	19q13.33		FUT2			ENSG00000176920	NA	NA	rs485186-A	rs485186	0	485186	synonymous_variant	0	0.464289	6E-13	12.2218		0.0278704	[0.02-0.035] unit decrease	NR [11722792] (imputed)	N
24	rs368565	7.27435e-13	19	49209010	rs503279	6.0965e-12	Metabolic traits	40963	21886157	Suhre K	40786	Nature	www.ncbi.nlm.nih.gov/pubmed/21886157	Human metabolic individuality in biomedical and pharmaceutical research.	2,820 European ancestry individuals	NA	19q13.33	FUT2	FUT2			ENSG00000176920	NA	NA	rs503279-C	rs503279	0	503279	3_prime_UTR_variant	0	0.464	4E-20	19.3979	(SM-11 + 2 other traits)	0.129	[NR] unit increase	Affymetrix, Illumina [534665]	N
24	rs368565	7.27435e-13	19	49209010	rs503279	6.0965e-12	X-17654 levels	44935	35050183	Hysi PG	44572	Metabolites	www.ncbi.nlm.nih.gov/pubmed/35050183	Metabolome Genome-Wide Association Study Identifies 74 Novel Genomic Regions Influencing Plasma Metabolites Levels.	8,809 European ancestry individuals	NA	19q13.33		FUT2			ENSG00000176920	NA	NA	rs503279-T	rs503279	0	503279	3_prime_UTR_variant	0	NR	4E-15	14.3979		0.119	[0.09-0.148] unit decrease	Affymetrix [10000000] (imputed)	N
24	rs368565	7.27435e-13	19	49209010	rs503279	6.0965e-12	DSGEGDFXAEGGGVR-to-ADpSGEGDFXAEGGGVR ratio	44904	24816252	Shin SY	41770	Nat Genet	www.ncbi.nlm.nih.gov/pubmed/24816252	An atlas of genetic influences on human blood metabolites.	2,019 European ancestry individuals	1,758 European ancestry individuals	19q13.33		FUT2			ENSG00000176920	NA	NA	rs503279-T	rs503279	0	503279	3_prime_UTR_variant	0	0.53	1E-13	13		0.045	[0.033-0.057] unit increase	Illumina [2100000] (imputed)	N
20	rs7218319	3.85821e-15	17	43544379	rs55663797	6.11875e-12	FVC	45077	36641522	Sinkala M	44940	Commun Biol	www.ncbi.nlm.nih.gov/pubmed/36641522	A genome-wide association study identifies distinct variants associated with pulmonary function among European and African ancestries from the UK Biobank.	383,471 European ancestry individuals	NA	17q21.31		PLEKHM1, PLEKHM1, PLEKHM1			ENSG00000276358, ENSG00000225190, ENSG00000277111	NA	NA	rs55663797-?	rs55663797	0	55663797	intron_variant	0	NR	2E-53	52.699		NA		NR [NR] (imputed)	N
20	rs7218319	3.85821e-15	17	43544379	rs55663797	6.11875e-12	FEV1	45077	36641522	Sinkala M	44940	Commun Biol	www.ncbi.nlm.nih.gov/pubmed/36641522	A genome-wide association study identifies distinct variants associated with pulmonary function among European and African ancestries from the UK Biobank.	383,471 European ancestry individuals	NA	17q21.31		PLEKHM1, PLEKHM1, PLEKHM1			ENSG00000276358, ENSG00000225190, ENSG00000277111	NA	NA	rs55663797-?	rs55663797	0	55663797	intron_variant	0	NR	7E-52	51.1549		NA		NR [NR] (imputed)	N
24	rs368565	7.27435e-13	19	49208865	rs504963	6.24436e-12	Crohn's disease	40371	20570966	McGovern DP	40351	Hum Mol Genet	www.ncbi.nlm.nih.gov/pubmed/20570966	Fucosyltransferase 2 (FUT2) non-secretor status is associated with Crohn's disease.	896 European ancestry cases, 3,204 European ancestry controls	1,174 European ancestry cases, 357 European ancestry controls	19q13.33	FUT2	FUT2			ENSG00000176920	NA	NA	rs504963-A	rs504963	0	504963	3_prime_UTR_variant	0	0.431	2E-8	7.69897		NA		Illumina [304825]	N
24	rs368565	7.27435e-13	19	49208865	rs504963	6.24436e-12	Free cholesterol levels in very small VLDL	44678	35213538	Richardson TG	44617	PLoS Biol	www.ncbi.nlm.nih.gov/pubmed/35213538	Characterising metabolomic signatures of lipid-modifying therapies through drug target mendelian randomisation.	115,082 European ancestry individuals	NA	19q13.33		FUT2			ENSG00000176920	NA	NA	rs504963-G	rs504963	0	504963	3_prime_UTR_variant	0	0.467093	3E-19	18.5229		0.0363855	[0.028-0.044] unit decrease	NR [11722792] (imputed)	N
24	rs368565	7.27435e-13	19	49208865	rs504963	6.24436e-12	Cholesteryl ester levels in very small VLDL	44678	35213538	Richardson TG	44617	PLoS Biol	www.ncbi.nlm.nih.gov/pubmed/35213538	Characterising metabolomic signatures of lipid-modifying therapies through drug target mendelian randomisation.	115,082 European ancestry individuals	NA	19q13.33		FUT2			ENSG00000176920	NA	NA	rs504963-G	rs504963	0	504963	3_prime_UTR_variant	0	0.467093	8E-18	17.0969		0.0342769	[0.026-0.042] unit decrease	NR [11722792] (imputed)	N
20	rs7218319	3.85821e-15	17	43474668	rs62064598	6.38675e-12	General factor of neuroticism	43587	30867560	Hill WD	43537	Mol Psychiatry	www.ncbi.nlm.nih.gov/pubmed/30867560	Genetic contributions to two special factors of neuroticism are associated with affluence, higher intelligence, better health, and longer life.	270,059 British ancestry individuals	NA	17q21.31	ENSG00000267344	ARHGAP27, ARHGAP27, ARHGAP27			ENSG00000276836, ENSG00000276907, ENSG00000159314	NA	NA	rs62064598-C	rs62064598	0	62064598	intron_variant	0	NR	3E-15	14.5229		0.013541	[0.01-0.017] unit increase	Affymetrix [18485882] (imputed)	N
27	rs8178521	7.76628e-12	21	34659683	rs8178521	7.76628e-12	COVID-19 (critical illness vs population)	45099	37198478	Pairo-Castineira E	45063	Nature	www.ncbi.nlm.nih.gov/pubmed/37198478	GWAS and meta-analysis identifies 49 genetic variants underlying critical COVID-19.	682 African ancestry cases, 2,540 African ancestry controls, 401 East Asian ancestry cases, 759 East Asian ancestry controls, 13,199 European ancestry cases, 745,011 European ancestry controls, 1,141 South Asian ancestry cases, 5,384 South Asian ancestry controls, 8,779 cases, 1,001,875 controls	NA	21q22.11		IL10RB			ENSG00000243646	NA	NA	rs8178521-T	rs8178521	0	8178521	intron_variant	0	0.25	6E-15	14.2218		1.1	[1.1-1.17]	Illumina [NR] (imputed)	N
27	rs8178521	7.76628e-12	21	34659683	rs8178521	7.76628e-12	COVID-19 (critical illness vs population or mild symptoms)	44719	35255492	Kousathanas A	44627	Nature	www.ncbi.nlm.nih.gov/pubmed/35255492	Whole genome sequencing reveals host factors underlying critical Covid-19.	5,989 European ancestry cases, 42,891 European ancestry controls, 788 South Asian ancestry cases, 3,793 South Asian ancestry controls, 440 African ancestry cases, 1,350 African ancestry controls, 274 East Asian ancestry cases, 366 East Asian ancestry controls	NA	21q22.11		IL10RB			ENSG00000243646	NA	NA	rs8178521-T	rs8178521	0	8178521	intron_variant	0	NR	2E-8	7.69897		NA		Illumina [NR]	N
27	rs8178521	7.76628e-12	21	34659683	rs8178521	7.76628e-12	COVID-19 (critical illness vs population or mild symptoms)	44719	35255492	Kousathanas A	44627	Nature	www.ncbi.nlm.nih.gov/pubmed/35255492	Whole genome sequencing reveals host factors underlying critical Covid-19.	5,989 European ancestry cases, 42,891 European ancestry controls	NA	21q22.11		IL10RB			ENSG00000243646	NA	NA	rs8178521-T	rs8178521	0	8178521	intron_variant	0	0.27	4E-12	11.3979		1.2	[1.12-1.23]	Illumina [8121457]	N
27	rs8178521	7.76628e-12	21	34659683	rs8178521	7.76628e-12	COVID-19 (hospitalized covid vs population)	45099	37198478	Pairo-Castineira E	45063	Nature	www.ncbi.nlm.nih.gov/pubmed/37198478	GWAS and meta-analysis identifies 49 genetic variants underlying critical COVID-19.	763 African ancestry cases, 24,850 African ancestry controls, 218 admixed American ancestry cases, 94,318 admixed American ancestry controls, 414 East Asian ancestry cases, 816 East Asian ancestry controls, 16,627 European ancestry cases, 749,207 European ancestry controls, 3,533 European, African or admixed American ancestry cases, 1,700 European, African or admixed American ancestry controls, 1,171 South Asian ancestry cases, 5,489 South Asian ancestry controls, 93 other admixed ancestry cases, 645 other admixed ancestry controls, 22,637 cases, 2,052,436 controls	NA	21q22.11		IL10RB			ENSG00000243646	NA	NA	rs8178521-T	rs8178521	0	8178521	intron_variant	0	NR	3E-13	12.5229		1.1	[1.06-1.11]	Illumina [NR] (imputed)	N
20	rs7218319	3.85821e-15	17	43545893	rs1879581	8.42709e-12	Dorsolateral prefrontal area (unadjusted for global measures)	45118	36893272	Makowski C	44994	Proc Natl Acad Sci U S A	www.ncbi.nlm.nih.gov/pubmed/36893272	Larger cerebral cortex is genetically correlated with greater frontal area and dorsal thickness.	32,488 European ancestry individuals	5,360 European ancestry children, 3,776 children	17q21.31		PLEKHM1, PLEKHM1, PLEKHM1			ENSG00000276358, ENSG00000225190, ENSG00000277111	NA	NA	rs1879581-?	rs1879581	0	1879581	synonymous_variant	0	NR	7E-25	24.1549		0.0938	[0.076-0.112] unit increase	NR [7598201] (imputed)	N
24	rs368565	7.27435e-13	19	49218060	rs35866622	8.55305e-12	LDL cholesterol levels x short total sleep time interaction (2df test)	43837	31719535	Noordam R	43781	Nat Commun	www.ncbi.nlm.nih.gov/pubmed/31719535	Multi-ancestry sleep-by-SNP interaction analysis in 126,926 individuals reveals lipid loci stratified by sleep duration.	2,974 African American short sleepers, 365 Chinese ancestry short sleepers, 110 Asian ancestry short sleepers, at least 8,230 European ancestry short sleepers, 1,079 Hispanic/Latino short sleepers, 11,801 African American controls, 1,425 Chinese ancestry controls, 444 Asian ancestry controls, at least 31,097 European ancestry controls, 4,023 Hispanic/Latino controls	at least 214 African American short sleepers, 629 East Asian ancestry short sleepers, up to 6,761 European ancestry short sleepers, 2,473 Hispanic short sleepers, at least 913 African American controls, 2,504 East Asian ancestry controls, up to 26,764 European ancestry controls, 9,854 Hispanic controls	19q13.33	FUT2	MAMSTR			ENSG00000176909	NA	NA	rs35866622-?	rs35866622	0	35866622	splice_region_variant	0	NR	3E-10	9.52288		1.184	[0.78-1.58] unit increase	Affymetrix, Illumina [up to 2533153] (imputed)	N
24	rs368565	7.27435e-13	19	49218060	rs35866622	8.55305e-12	LDL cholesterol levels in current drinkers	43651	30698716	de Vries PS	43494	Am J Epidemiol	www.ncbi.nlm.nih.gov/pubmed/30698716	Multi-Ancestry Genome-Wide Association Study of Lipid Levels Incorporating Gene-Alcohol Interactions.	56,505 European ancestry individuals, 9,870 African American individuals, 2,491 Asian ancestry individuals, 2,528 Hispanic individuals	107,548 European ancestry individuals, 2,028 African American or Afro-Caribbean individuals, 41,240 Asian ancestry individuals, 6,622 Hispanic individuals, 1,984 Brazilian ancestry individuals	19q13.33	MAMSTR	MAMSTR			ENSG00000176909	NA	NA	rs35866622-T	rs35866622	0	35866622	splice_region_variant	0	NR	3E-19	18.5229		1.543	NR unit increase	Affymetrix, Illumina [NR] (imputed)	N
24	rs368565	7.27435e-13	19	49218060	rs35866622	8.55305e-12	LDL cholesterol levels x alcohol consumption (drinkers vs non-drinkers) interaction (2df)	43651	30698716	de Vries PS	43494	Am J Epidemiol	www.ncbi.nlm.nih.gov/pubmed/30698716	Multi-Ancestry Genome-Wide Association Study of Lipid Levels Incorporating Gene-Alcohol Interactions.	56,505 European ancestry current drinkers, 9,870 African American current drinkers, 2,491 Asian ancestry current drinkers, 2,528 Hispanic current drinkers, 33,388 European ancestry non-drinkers, 11,119 African American non-drinkers, 9,959 Asian ancestry non-drinkers, 1,466 Hispanic non-drinkers	107,548 European ancestry current drinkers, 2,028 African American or Afro-Caribbean current drinkers, 41,240 Asian ancestry current drinkers, 6,622 Hispanic individuals, 1,984 Brazilian ancestry individuals, 29,438 European ancestry non-drinkers, 2,447 African American or Afro-Caribbean non-drinkers, 67,191 Asian ancestry non-drinkers, 7,092 Hispanic non-drinkers, 1,668 Brazilian ancestry non-drinkers	19q13.33	MAMSTR	MAMSTR			ENSG00000176909	NA	NA	rs35866622-T	rs35866622	0	35866622	splice_region_variant	0	NR	3E-30	29.5229		NA		Affymetrix, Illumina [NR] (imputed)	N
24	rs368565	7.27435e-13	19	49218060	rs35866622	8.55305e-12	LDL cholesterol levels x alcohol consumption (drinkers vs non-drinkers) interaction (2df)	43651	30698716	de Vries PS	43494	Am J Epidemiol	www.ncbi.nlm.nih.gov/pubmed/30698716	Multi-Ancestry Genome-Wide Association Study of Lipid Levels Incorporating Gene-Alcohol Interactions.	56,505 European ancestry current drinkers, 9,870 African American current drinkers, 2,491 Asian ancestry current drinkers, 2,528 Hispanic current drinkers, 33,388 European ancestry non-drinkers, 11,119 African American non-drinkers, 9,959 Asian ancestry non-drinkers, 1,466 Hispanic non-drinkers	107,548 European ancestry current drinkers, 2,028 African American or Afro-Caribbean current drinkers, 41,240 Asian ancestry current drinkers, 6,622 Hispanic individuals, 1,984 Brazilian ancestry individuals, 29,438 European ancestry non-drinkers, 2,447 African American or Afro-Caribbean non-drinkers, 67,191 Asian ancestry non-drinkers, 7,092 Hispanic non-drinkers, 1,668 Brazilian ancestry non-drinkers	19q13.33	MAMSTR	MAMSTR			ENSG00000176909	NA	NA	rs35866622-T	rs35866622	0	35866622	splice_region_variant	0	NR	5E-25	24.301	(EA)	NA		Affymetrix, Illumina [NR] (imputed)	N
24	rs368565	7.27435e-13	19	49218060	rs35866622	8.55305e-12	LDL cholesterol levels in current drinkers	43651	30698716	de Vries PS	43494	Am J Epidemiol	www.ncbi.nlm.nih.gov/pubmed/30698716	Multi-Ancestry Genome-Wide Association Study of Lipid Levels Incorporating Gene-Alcohol Interactions.	56,505 European ancestry individuals, 9,870 African American individuals, 2,491 Asian ancestry individuals, 2,528 Hispanic individuals	107,548 European ancestry individuals, 2,028 African American or Afro-Caribbean individuals, 41,240 Asian ancestry individuals, 6,622 Hispanic individuals, 1,984 Brazilian ancestry individuals	19q13.33	MAMSTR	MAMSTR			ENSG00000176909	NA	NA	rs35866622-T	rs35866622	0	35866622	splice_region_variant	0	NR	5E-14	13.301	(EA)	1.403	NR unit increase	Affymetrix, Illumina [NR] (imputed)	N
24	rs368565	7.27435e-13	19	49218060	rs35866622	8.55305e-12	LDL cholesterol levels	43651	30698716	de Vries PS	43494	Am J Epidemiol	www.ncbi.nlm.nih.gov/pubmed/30698716	Multi-Ancestry Genome-Wide Association Study of Lipid Levels Incorporating Gene-Alcohol Interactions.	89,893 European ancestry individuals, 20,989 African American individuals, 12,450 Asian ancestry individuals, 3,994 HIspanic individuals	136,986 European ancestry individuals, 4,475 African American or Afro-Caribbean individuals, 108,431 Asian ancestry individuals, 13,714 Hispanic individuals, 3,652 Brazilian ancestry individuals	19q13.33	MAMSTR	MAMSTR			ENSG00000176909	NA	NA	rs35866622-T	rs35866622	0	35866622	splice_region_variant	0	NR	5E-11	10.301		1.449	NR unit increase	Affymetrix, Illumina [NR] (imputed)	N
24	rs368565	7.27435e-13	19	49218060	rs35866622	8.55305e-12	LDL cholesterol levels	43651	30698716	de Vries PS	43494	Am J Epidemiol	www.ncbi.nlm.nih.gov/pubmed/30698716	Multi-Ancestry Genome-Wide Association Study of Lipid Levels Incorporating Gene-Alcohol Interactions.	89,893 European ancestry individuals, 20,989 African American individuals, 12,450 Asian ancestry individuals, 3,994 HIspanic individuals	136,986 European ancestry individuals, 4,475 African American or Afro-Caribbean individuals, 108,431 Asian ancestry individuals, 13,714 Hispanic individuals, 3,652 Brazilian ancestry individuals	19q13.33	MAMSTR	MAMSTR			ENSG00000176909	NA	NA	rs35866622-T	rs35866622	0	35866622	splice_region_variant	0	NR	4E-6	5.39794	(EA)	1.165	NR unit increase	Affymetrix, Illumina [NR] (imputed)	N
24	rs368565	7.27435e-13	19	49218060	rs35866622	8.55305e-12	Triglyceride levels x alcohol consumption (drinkers vs non-drinkers) interaction (2df)	43651	30698716	de Vries PS	43494	Am J Epidemiol	www.ncbi.nlm.nih.gov/pubmed/30698716	Multi-Ancestry Genome-Wide Association Study of Lipid Levels Incorporating Gene-Alcohol Interactions.	56,505 European ancestry current drinkers, 9,870 African American current drinkers, 2,491 Asian ancestry current drinkers, 2,528 Hispanic current drinkers, 33,388 European ancestry non-drinkers, 11,119 African American non-drinkers, 9,959 Asian ancestry non-drinkers, 1,466 Hispanic non-drinkers	107,548 European ancestry current drinkers, 2,028 African American or Afro-Caribbean current drinkers, 41,240 Asian ancestry current drinkers, 6,622 Hispanic individuals, 1,984 Brazilian ancestry individuals, 29,438 European ancestry non-drinkers, 2,447 African American or Afro-Caribbean non-drinkers, 67,191 Asian ancestry non-drinkers, 7,092 Hispanic non-drinkers, 1,668 Brazilian ancestry non-drinkers	19q13.33	MAMSTR	MAMSTR			ENSG00000176909	NA	NA	rs35866622-T	rs35866622	0	35866622	splice_region_variant	0	NR	4E-9	8.39794		NA		Affymetrix, Illumina [NR] (imputed)	N
24	rs368565	7.27435e-13	19	49218060	rs35866622	8.55305e-12	Triglyceride levels x alcohol consumption (regular vs non-regular drinkers) interaction (2df)	43651	30698716	de Vries PS	43494	Am J Epidemiol	www.ncbi.nlm.nih.gov/pubmed/30698716	Multi-Ancestry Genome-Wide Association Study of Lipid Levels Incorporating Gene-Alcohol Interactions.	44,831 European ancestry regular drinkers, 3,976 African American regular drinkers, 1,288 Asian ancestry regular drinkers, 827 Hispanic regular drinkers, 11,674 European ancestry non-regular drinkers, 5,894 African American non-regular drinkers, 1,203 Asian ancestry non-regular drinkers, 1,701 Hispanic non-regular drinkers	71,281 European ancestry regular drinkers, 711 African American or Afro-Caribbean regular drinkers, 35,088 Asian ancestry regular drinkers, 3,742 Hispanic regular drinkers, 36,267 European ancestry non-regular drinkers, 1,317 African American or Afro-Caribbean non-regular drinkers, 6,152 Asian ancestry non-regular drinkers, 2,880 Hispanic non-regular drinkers	19q13.33	MAMSTR	MAMSTR			ENSG00000176909	NA	NA	rs35866622-T	rs35866622	0	35866622	splice_region_variant	0	NR	2E-9	8.69897	(EA)	NA		Affymetrix, Illumina [NR] (imputed)	N
24	rs368565	7.27435e-13	19	49218060	rs35866622	8.55305e-12	Triglyceride levels x alcohol consumption (drinkers vs non-drinkers) interaction (2df)	43651	30698716	de Vries PS	43494	Am J Epidemiol	www.ncbi.nlm.nih.gov/pubmed/30698716	Multi-Ancestry Genome-Wide Association Study of Lipid Levels Incorporating Gene-Alcohol Interactions.	56,505 European ancestry current drinkers, 9,870 African American current drinkers, 2,491 Asian ancestry current drinkers, 2,528 Hispanic current drinkers, 33,388 European ancestry non-drinkers, 11,119 African American non-drinkers, 9,959 Asian ancestry non-drinkers, 1,466 Hispanic non-drinkers	107,548 European ancestry current drinkers, 2,028 African American or Afro-Caribbean current drinkers, 41,240 Asian ancestry current drinkers, 6,622 Hispanic individuals, 1,984 Brazilian ancestry individuals, 29,438 European ancestry non-drinkers, 2,447 African American or Afro-Caribbean non-drinkers, 67,191 Asian ancestry non-drinkers, 7,092 Hispanic non-drinkers, 1,668 Brazilian ancestry non-drinkers	19q13.33	MAMSTR	MAMSTR			ENSG00000176909	NA	NA	rs35866622-T	rs35866622	0	35866622	splice_region_variant	0	NR	1E-8	8	(EA)	NA		Affymetrix, Illumina [NR] (imputed)	N
24	rs368565	7.27435e-13	19	49218060	rs35866622	8.55305e-12	LDL cholesterol levels x alcohol consumption (regular vs non-regular drinkers) interaction (2df)	43651	30698716	de Vries PS	43494	Am J Epidemiol	www.ncbi.nlm.nih.gov/pubmed/30698716	Multi-Ancestry Genome-Wide Association Study of Lipid Levels Incorporating Gene-Alcohol Interactions.	44,831 European ancestry regular drinkers, 3,976 African American regular drinkers, 1,288 Asian ancestry regular drinkers, 827 Hispanic regular drinkers, 11,674 European ancestry non-regular drinkers, 5,894 African American non-regular drinkers, 1,203 Asian ancestry non-regular drinkers, 1,701 Hispanic non-regular drinkers	71,281 European ancestry regular drinkers, 711 African American or Afro-Caribbean regular drinkers, 35,088 Asian ancestry regular drinkers, 3,742 Hispanic regular drinkers, 36,267 European ancestry non-regular drinkers, 1,317 African American or Afro-Caribbean non-regular drinkers, 6,152 Asian ancestry non-regular drinkers, 2,880 Hispanic non-regular drinkers	19q13.33	MAMSTR	MAMSTR			ENSG00000176909	NA	NA	rs35866622-T	rs35866622	0	35866622	splice_region_variant	0	NR	2E-20	19.699	(EA)	NA		Affymetrix, Illumina [NR] (imputed)	N
24	rs368565	7.27435e-13	19	49218060	rs35866622	8.55305e-12	LDL cholesterol levels x alcohol consumption (regular vs non-regular drinkers) interaction (2df)	43651	30698716	de Vries PS	43494	Am J Epidemiol	www.ncbi.nlm.nih.gov/pubmed/30698716	Multi-Ancestry Genome-Wide Association Study of Lipid Levels Incorporating Gene-Alcohol Interactions.	44,831 European ancestry regular drinkers, 3,976 African American regular drinkers, 1,288 Asian ancestry regular drinkers, 827 Hispanic regular drinkers, 11,674 European ancestry non-regular drinkers, 5,894 African American non-regular drinkers, 1,203 Asian ancestry non-regular drinkers, 1,701 Hispanic non-regular drinkers	71,281 European ancestry regular drinkers, 711 African American or Afro-Caribbean regular drinkers, 35,088 Asian ancestry regular drinkers, 3,742 Hispanic regular drinkers, 36,267 European ancestry non-regular drinkers, 1,317 African American or Afro-Caribbean non-regular drinkers, 6,152 Asian ancestry non-regular drinkers, 2,880 Hispanic non-regular drinkers	19q13.33	MAMSTR	MAMSTR			ENSG00000176909	NA	NA	rs35866622-T	rs35866622	0	35866622	splice_region_variant	0	NR	2E-26	25.699		NA		Affymetrix, Illumina [NR] (imputed)	N
24	rs368565	7.27435e-13	19	49218060	rs35866622	8.55305e-12	Triglyceride levels in current drinkers	43651	30698716	de Vries PS	43494	Am J Epidemiol	www.ncbi.nlm.nih.gov/pubmed/30698716	Multi-Ancestry Genome-Wide Association Study of Lipid Levels Incorporating Gene-Alcohol Interactions.	56,505 European ancestry individuals, 9,870 African American individuals, 2,491 Asian ancestry individuals, 2,528 Hispanic individuals	107,548 European ancestry individuals, 2,028 African American or Afro-Caribbean individuals, 41,240 Asian ancestry individuals, 6,622 Hispanic individuals, 1,984 Brazilian ancestry individuals	19q13.33	MAMSTR	MAMSTR			ENSG00000176909	NA	NA	rs35866622-T	rs35866622	0	35866622	splice_region_variant	0	NR	7E-6	5.1549		0.01	NR unit increase	Affymetrix, Illumina [NR] (imputed)	N
24	rs368565	7.27435e-13	19	49218060	rs35866622	8.55305e-12	Triglyceride levels x alcohol consumption (regular vs non-regular drinkers) interaction (2df)	43651	30698716	de Vries PS	43494	Am J Epidemiol	www.ncbi.nlm.nih.gov/pubmed/30698716	Multi-Ancestry Genome-Wide Association Study of Lipid Levels Incorporating Gene-Alcohol Interactions.	44,831 European ancestry regular drinkers, 3,976 African American regular drinkers, 1,288 Asian ancestry regular drinkers, 827 Hispanic regular drinkers, 11,674 European ancestry non-regular drinkers, 5,894 African American non-regular drinkers, 1,203 Asian ancestry non-regular drinkers, 1,701 Hispanic non-regular drinkers	71,281 European ancestry regular drinkers, 711 African American or Afro-Caribbean regular drinkers, 35,088 Asian ancestry regular drinkers, 3,742 Hispanic regular drinkers, 36,267 European ancestry non-regular drinkers, 1,317 African American or Afro-Caribbean non-regular drinkers, 6,152 Asian ancestry non-regular drinkers, 2,880 Hispanic non-regular drinkers	19q13.33	MAMSTR	MAMSTR			ENSG00000176909	NA	NA	rs35866622-T	rs35866622	0	35866622	splice_region_variant	0	NR	4E-10	9.39794		NA		Affymetrix, Illumina [NR] (imputed)	N
24	rs368565	7.27435e-13	19	49218060	rs35866622	8.55305e-12	Gut microbiota abundance (genus Ruminococcus torques group id.14377)	44315	33462485	Kurilshikov A	44214	Nat Genet	www.ncbi.nlm.nih.gov/pubmed/33462485	Large-scale association analyses identify host factors influencing human gut microbiome composition.	14,306 European ancestry individuals, 811 Korean ancestry individuals, 1,097 Hispanic individuals, 114 African American individuals, 481 Middle Eastern ancestry individuals, 1,531 unknown and other admixed ancestry individuals	NA	19q13.33		MAMSTR			ENSG00000176909	NA	NA	rs35866622-T	rs35866622	0	35866622	splice_region_variant	0	NR	2E-8	7.69897		5.59444	z score decrease	Affymetrix, Illumina [NR] (imputed)	N
24	rs368565	7.27435e-13	19	49218060	rs35866622	8.55305e-12	Lipoprotein (a) levels	44432	33730874	Said MA	44273	Arterioscler Thromb Vasc Biol	www.ncbi.nlm.nih.gov/pubmed/33730874	Genome-Wide Association Study and Identification of a Protective Missense Variant on Lipoprotein(a) Concentration: Protective Missense Variant on Lipoprotein(a) Concentration.	348,591 European ancestry individuals, 6,000 African ancestry individuals, 9,116 Asian ancestry individuals, 7,505 individuals		19q13.33	FUT2, MAMSTR, RASIP1	MAMSTR			ENSG00000176909	NA	NA	rs35866622-C	rs35866622	0	35866622	splice_region_variant	0	NR	2E-15	14.699		0.01175	[0.0076-0.0159] nmol/l decrease	NR [19000000] (imputed)	N
24	rs368565	7.27435e-13	19	49218060	rs35866622	8.55305e-12	Urine 1,6-anhydroglucose levels in chronic kidney disease	45099	37277652	Schlosser P	45082	Nat Genet	www.ncbi.nlm.nih.gov/pubmed/37277652	Genetic studies of paired metabolomes reveal enzymatic and transport processes at the interface of plasma and urine.	4,558 European ancestry individuals	NA	19q13.33		MAMSTR			ENSG00000176909	NA	NA	rs35866622-T	rs35866622	0	35866622	splice_region_variant	0	0.42	1E-21	21		0.259	[0.21-0.31] unit increase	Illumina [7722829] (imputed)	N
24	rs368565	7.27435e-13	19	49218060	rs35866622	8.55305e-12	Mackerel liking	44777	35585065	May-Wilson S	44699	Nat Commun	www.ncbi.nlm.nih.gov/pubmed/35585065	Large-scale GWAS of food liking reveals genetic determinants and genetic correlations with distinct neurophysiological traits.	156,695 European ancestry individuals	NA	19q13.33		MAMSTR			ENSG00000176909	NA	NA	rs35866622-T	rs35866622	0	35866622	splice_region_variant	0	0.4977	6E-14	13.2218		0.02692	[0.02-0.034] unit decrease	Affymetrix [11353280] (imputed)	N
20	rs7218319	3.85821e-15	17	43511435	rs34465449	1.06622e-11	Neuroticism conditioned on cognitive performance (multi-trait conditioning and joint analysis)	44463	33349686	Wendt FR	44186	Nat Hum Behav	www.ncbi.nlm.nih.gov/pubmed/33349686	Multivariate genome-wide analysis of education, socioeconomic status and brain phenome.	170,911 European ancestry individuals	NA	17q21.31		ARHGAP27, ARHGAP27, ARHGAP27			ENSG00000276836, ENSG00000276907, ENSG00000159314	NA	NA	rs34465449-?	rs34465449	0	34465449	intron_variant	0	NR	1E-12	12		NA		NR [NR]	N
24	rs368565	7.27435e-13	19	49208978	rs632111	1.08355e-11	Serum lipase activity	42095	25028398	Weiss FU	41835	Gut	www.ncbi.nlm.nih.gov/pubmed/25028398	Fucosyltransferase 2 (FUT2) non-secretor status and blood group B are associated with elevated serum lipase activity in asymptomatic subjects, and an increased risk for chronic pancreatitis: a genetic association study.	3,966 European ancestry individuals	1,444 European ancestry individuals	19q13.33	FUT2	FUT2			ENSG00000176920	NA	NA	rs632111-G	rs632111	0	632111	3_prime_UTR_variant	0	0.43	6E-9	8.22185		0.04	[0.026-0.054] unit increase	Affymetrix [NR] (imputed)	N
20	rs7218319	3.85821e-15	17	44083402	rs1991556	1.08384e-11	Lung function (FVC)	43504	30595370	Kichaev G	43461	Am J Hum Genet	www.ncbi.nlm.nih.gov/pubmed/30595370	Leveraging Polygenic Functional Enrichment to Improve GWAS Power.	approximately 372,000 European ancestry individuals	NA	17q21.31		MAPT, MAPT, MAPT			ENSG00000277956, ENSG00000276155, ENSG00000186868	NA	NA	rs1991556-?	rs1991556	0	1991556	intron_variant	0	NR	1E-53	53		NA		NR [~ 8900000] (imputed)	N
20	rs7218319	3.85821e-15	17	44083402	rs1991556	1.08384e-11	Alcohol consumption	43732	31358974	Evangelou E	43675	Nat Hum Behav	www.ncbi.nlm.nih.gov/pubmed/31358974	New alcohol-related genes suggest shared genetic mechanisms with neuropsychiatric disorders.	480,842 European ancestry individuals	NA	17q21.31	MAPT, STH	MAPT, MAPT, MAPT			ENSG00000277956, ENSG00000276155, ENSG00000186868	NA	NA	rs1991556-A	rs1991556	0	1991556	intron_variant	0	0.22	5E-23	22.301		0.012	[0.01-0.014] unit decrease	Affymetrix, Illumina [~ 7100000] (imputed)	N
20	rs7218319	3.85821e-15	17	44083402	rs1991556	1.08384e-11	Sleep duration	43483	30531941	Doherty A	43444	Nat Commun	www.ncbi.nlm.nih.gov/pubmed/30531941	GWAS identifies 14 loci for device-measured physical activity and sleep duration.	91,105 European ancestry individuals	NA	17q21.31	STH	MAPT, MAPT, MAPT			ENSG00000277956, ENSG00000276155, ENSG00000186868	NA	NA	rs1991556-G	rs1991556	0	1991556	intron_variant	0	0.774711	3E-9	8.52288		0.0328048	[0.022-0.044] SD units increase	NR [9926106] (imputed)	N
20	rs7218319	3.85821e-15	17	44083402	rs1991556	1.08384e-11	Problematic alcohol use (MTAG)	44936	36301540	Deak JD	44837	JAMA Netw Open	www.ncbi.nlm.nih.gov/pubmed/36301540	Genome-Wide Investigation of Maximum Habitual Alcohol Intake in US Veterans in Relation to Alcohol Consumption Traits and Alcohol Use Disorder.	422,491 European ancestry individuals	NA	17q21.31		MAPT, MAPT, MAPT			ENSG00000277956, ENSG00000276155, ENSG00000186868	NA	NA	rs1991556-?	rs1991556	0	1991556	intron_variant	0	NR	7E-13	12.1549		0.0189	[0.014-0.024] unit decrease	Affymetrix [NR] (imputed)	N
20	rs7218319	3.85821e-15	17	44083402	rs1991556	1.08384e-11	Maximum habitual alcohol consumption (MTAG)	44936	36301540	Deak JD	44837	JAMA Netw Open	www.ncbi.nlm.nih.gov/pubmed/36301540	Genome-Wide Investigation of Maximum Habitual Alcohol Intake in US Veterans in Relation to Alcohol Consumption Traits and Alcohol Use Disorder.	353,981 European ancestry individuals	NA	17q21.31		MAPT, MAPT, MAPT			ENSG00000277956, ENSG00000276155, ENSG00000186868	NA	NA	rs1991556-?	rs1991556	0	1991556	intron_variant	0	NR	2E-15	14.699		0.0224277	[0.017-0.028] unit decrease	Affymetrix [NR] (imputed)	N
23	rs17677095	6.07317e-11	19	10397403	rs3093030	1.1131e-11	Soluble levels of adhesion molecules	40252	20167578	Barbalic M	40227	Hum Mol Genet	www.ncbi.nlm.nih.gov/pubmed/20167578	Large-scale genomic studies reveal central role of ABO in sP-selectin and sICAM-1 levels.	Up to 9,813 European ancestry individuals	NA	19p13.2	ICAM-1	ICAM1 - ICAM4	ENSG00000090339	ENSG00000105371		112	228	rs3093030-T	rs3093030	0	3093030	non_coding_transcript_exon_variant	1	NR	4E-23	22.3979	(ICAM)	4.15	[3.33-4.97] % increase	Affymetrix, Illumina [~ 2500000] (imputed)	N
20	rs7218319	3.85821e-15	17	43569245	rs113322852	1.25431e-11	Cognitive aspects of educational attainment	44209	33414549	Demange PA	44203	Nat Genet	www.ncbi.nlm.nih.gov/pubmed/33414549	Investigating the genetic architecture of noncognitive skills using GWAS-by-subtraction.	257,700 European ancestry individuals	NA	17q21.31	NR	PLEKHM1 - LRRC37A4P	ENSG00000277111	ENSG00000282331		1130	14862	rs113322852-T	rs113322852	0	113322852	regulatory_region_variant	1	0.198807	2E-12	11.699		0.0553143	[0.04-0.071] unit increase	Affymetrix, Illumina, Perlegen [7305956] (imputed)	N
20	rs7218319	3.85821e-15	17	43569245	rs113322852	1.25431e-11	Neuroticism	43542	30643256	Baselmans BML	43479	Nat Genet	www.ncbi.nlm.nih.gov/pubmed/30643256	Multivariate genome-wide analyses of the well-being spectrum.	523,783 European ancestry individuals	59,206 European ancestry individuals	17q21.31	NR	PLEKHM1 - LRRC37A4P	ENSG00000277111	ENSG00000282331		1130	14862	rs113322852-A	rs113322852	0	113322852	regulatory_region_variant	1	0.190284825959502	3E-19	18.5229		0.0210219	[0.016-0.026] unit increase	NR [NR]	N
24	rs368565	7.27435e-13	19	49203829	rs35106244	1.28232e-11	diarrhoeal disease at age 1 with doctor diagnosis	42785	27559109	Bustamante M	42605	Hum Mol Genet	www.ncbi.nlm.nih.gov/pubmed/27559109	A genome-wide association meta-analysis of diarrhoeal disease in young children identifies FUT2 locus and provides plausible biological pathways.	1,339 European ancestry cases, 5,064 European ancestry controls	1,411 European ancestry cases, 6,054 European ancestry controls	19q13.33	FUT2	FUT2			ENSG00000176920	NA	NA	rs35106244-T	rs35106244	0	35106244	intron_variant	0	0.44	7E-11	10.1549		1.27	[1.18-1.35]	Affymetrix, Illumina [at least 5400000] (imputed)	N
24	rs368565	7.27435e-13	19	49203829	rs35106244	1.28232e-11	C-C motif chemokine 25 levels (CCL25.2705.5.2)	44936	29875488	Sun BB	43257	Nature	www.ncbi.nlm.nih.gov/pubmed/29875488	Genomic atlas of the human plasma proteome.	3,301 European ancestry individuals	NA	19q13.33		FUT2			ENSG00000176920	NA	NA	rs35106244-T	rs35106244	0	35106244	intron_variant	0	0.485	6E-15	14.2218		0.2	[-0.14--0.26] unit decrease	Affymetrix [10572788] (imputed)	N
24	rs368565	7.27435e-13	19	49203829	rs35106244	1.28232e-11	Omega-6 fatty acid levels	44678	35213538	Richardson TG	44617	PLoS Biol	www.ncbi.nlm.nih.gov/pubmed/35213538	Characterising metabolomic signatures of lipid-modifying therapies through drug target mendelian randomisation.	115,006 European ancestry individuals	NA	19q13.33		FUT2			ENSG00000176920	NA	NA	rs35106244-C	rs35106244	0	35106244	intron_variant	0	0.5378	8E-9	8.09691		0.023926	[0.016-0.032] unit decrease	NR [11722792] (imputed)	N
24	rs368565	7.27435e-13	19	49203829	rs35106244	1.28232e-11	LDL cholesterol	44544	34594039	Sakaue S	44469	Nat Genet	www.ncbi.nlm.nih.gov/pubmed/34594039	A cross-population atlas of genetic associations for 220 human phenotypes.	343,621 European ancestry individuals, 72,866 East Asian ancestry individuals	NA	19q13.33		FUT2			ENSG00000176920	NA	NA	rs35106244-T	rs35106244	0	35106244	intron_variant	0	NR	9E-33	32.0458		0.029	[0.024-0.034] unit increase	Affymetrix, Illumina [20521447] (imputed)	N
20	rs7218319	3.85821e-15	17	43488792	rs62064641	1.36231e-11	Worry	43404	29942085	Nagel M	43276	Nat Genet	www.ncbi.nlm.nih.gov/pubmed/29942085	Meta-analysis of genome-wide association studies for neuroticism in 449,484 individuals identifies novel genetic loci and pathways.	348,219 European ancestry individuals	NA	17q21.31	NR	ARHGAP27, ARHGAP27, ARHGAP27			ENSG00000276836, ENSG00000276907, ENSG00000159314	NA	NA	rs62064641-C	rs62064641	0	62064641	intron_variant	0	NR	2E-11	10.699		0.02055	[0.015-0.027] unit increase	Affymetrix [10847151] (imputed)	N
20	rs7218319	3.85821e-15	17	43488792	rs62064641	1.36231e-11	White blood cell count	43504	30595370	Kichaev G	43461	Am J Hum Genet	www.ncbi.nlm.nih.gov/pubmed/30595370	Leveraging Polygenic Functional Enrichment to Improve GWAS Power.	approximately 444,000 European ancestry individuals	NA	17q21.31		ARHGAP27, ARHGAP27, ARHGAP27			ENSG00000276836, ENSG00000276907, ENSG00000159314	NA	NA	rs62064641-?	rs62064641	0	62064641	intron_variant	0	NR	1E-13	13		NA		NR [~ 8900000] (imputed)	N
24	rs368565	7.27435e-13	19	49229323	rs479486	1.47157e-11	Retinal venular width	45096	36757925	Jiang X	44966	PLoS Genet	www.ncbi.nlm.nih.gov/pubmed/36757925	GWAS on retinal vasculometry phenotypes.	52,798 European ancestry individuals	4,987 European ancestry individuals	19q13.33		RASIP1			ENSG00000105538	NA	NA	rs479486-G	rs479486	0	479486	intron_variant	0	0.453455	3E-20	19.5229		0.664	[0.52-0.81] unit decrease	NR [19368057] (imputed)	N
24	rs368565	7.27435e-13	19	49207792	rs2251034	1.48662e-11	Human milk oligosaccharide concentration (sialyl-lacto-N-tetraose b)	44449	33831438	Williams JE	44291	Genomics	www.ncbi.nlm.nih.gov/pubmed/33831438	Key genetic variants associated with variation of milk oligosaccharides from diverse human populations.	395 European, Sub-Saharan African, Hispanic or unknown ancestry individuals	NA	19q13.33		FUT2			ENSG00000176920	NA	NA	rs2251034-?	rs2251034	0	2251034	3_prime_UTR_variant	0	NR	1E-9	9		NA		Illumina [1128286]	N
20	rs7218319	3.85821e-15	17	43925297	rs17690703	1.54108e-11	Idiopathic pulmonary fibrosis	41857	24429156	Noth I	41381	Lancet Respir Med	www.ncbi.nlm.nih.gov/pubmed/24429156	Genetic variants associated with idiopathic pulmonary fibrosis susceptibility and mortality: a genome-wide association study.	542 European ancestry cases, 542 European ancestry controls	868 European ancestry cases, 1,389 European ancestry controls	17q21.31	SPPL2C, KANSL1, MAPT, CRHR1, STH	MAPT-AS1			ENSG00000264589	NA	NA	rs17690703-C	rs17690703	0	17690703	intron_variant	0	0.76	6E-9	8.22185		1.43	[1.27-1.61]	Affymetrix [10601812] (imputed)	N
20	rs7218319	3.85821e-15	17	43925297	rs17690703	1.54108e-11	Left hippocampal volume (body)	45105	37337106	Liu N	45096	Nat Genet	www.ncbi.nlm.nih.gov/pubmed/37337106	Cross-ancestry genome-wide association meta-analyses of hippocampal and subfield volumes.	38,977 European ancestry, East Asian ancestry individuals	NA	17q21.31		MAPT-AS1			ENSG00000264589	NA	NA	rs17690703-T	rs17690703	0	17690703	intron_variant	0	0.056267	1E-8	8		0.049783	[0.033-0.067] unit decrease	NR [5257171] (imputed)	N
20	rs7218319	3.85821e-15	17	43925297	rs17690703	1.54108e-11	Left molecular layer hippocampal volume (head)	45105	37337106	Liu N	45096	Nat Genet	www.ncbi.nlm.nih.gov/pubmed/37337106	Cross-ancestry genome-wide association meta-analyses of hippocampal and subfield volumes.	38,977 European ancestry, East Asian ancestry individuals	NA	17q21.31		MAPT-AS1			ENSG00000264589	NA	NA	rs17690703-T	rs17690703	0	17690703	intron_variant	0	0.056267	5E-9	8.30103		0.0508571	[0.034-0.068] unit decrease	NR [5257171] (imputed)	N
20	rs7218319	3.85821e-15	17	43836953	rs56214516	1.87515e-11	Feeling fed-up	43487	29500382	Nagel M	43161	Nat Commun	www.ncbi.nlm.nih.gov/pubmed/29500382	Item-level analyses reveal genetic heterogeneity in neuroticism.	374,971 European ancestry individuals	NA	17q21.31	NR	LINC02210-CRHR1, LINC02210-CRHR1			ENSG00000263715, ENSG00000282456	NA	NA	rs56214516-A	rs56214516	0	56214516	intron_variant	0	0.189219	1E-16	16		8.27	z score decrease	NR [10847151] (imputed)	N
20	rs7218319	3.85821e-15	17	43836953	rs56214516	1.87515e-11	Medication use (antithrombotic agents)	43637	31015401	Wu Y	43578	Nat Commun	www.ncbi.nlm.nih.gov/pubmed/31015401	Genome-wide association study of medication-use and associated disease in the UK Biobank.	67,653 European ancestry cases, 85,986 European ancestry controls	NA	17q21.31	CRHR1	LINC02210-CRHR1, LINC02210-CRHR1			ENSG00000263715, ENSG00000282456	NA	NA	rs56214516-C	rs56214516	0	56214516	intron_variant	0	0.192373	1E-8	8		0.0490123	[0.032-0.066] unit increase	Affymetrix [7288503] (imputed)	N
20	rs7218319	3.85821e-15	17	43836953	rs56214516	1.87515e-11	Medication use (antithrombotic agents)	44544	34594039	Sakaue S	44469	Nat Genet	www.ncbi.nlm.nih.gov/pubmed/34594039	A cross-population atlas of genetic associations for 220 human phenotypes.	67,653 European ancestry cases, 85,986 European ancestry controls, 54,220 East Asian ancestry cases, 124,506 East Asian ancestry controls	NA	17q21.31		LINC02210-CRHR1, LINC02210-CRHR1			ENSG00000263715, ENSG00000282456	NA	NA	rs56214516-C	rs56214516	0	56214516	intron_variant	0	NR	2E-8	7.69897		0.0487	[0.032-0.066] unit increase	Affymetrix, Illumina [15248280] (imputed)	N
23	rs142770866	1.02866e-14	19	10466123	rs11085727	2.18278e-11	COVID-19 (critical illness vs population)	44207	33307546	Pairo-Castineira E	44176	Nature	www.ncbi.nlm.nih.gov/pubmed/33307546	Genetic mechanisms of critical illness in Covid-19.	2,804 European ancestry cases, 2,415 European, South Asian and Hispanic or Latin American ancestry cases, 687,911 European ancestry controls, 477,741 European, South Asian and Hispanic or Latin American ancestry controls	NA	19p13.2		TYK2			ENSG00000105397	NA	NA	rs11085727-T	rs11085727	0	11085727	intron_variant	0	NR	1E-13	13		1.2	[1.18-1.31]	Illumina [NR] (imputed)	N
23	rs142770866	1.02866e-14	19	10466123	rs11085727	2.18278e-11	Neutrophil percentage of white cells	42977	27863252	Astle WJ	42691	Cell	www.ncbi.nlm.nih.gov/pubmed/27863252	The Allelic Landscape of Human Blood Cell Trait Variation and Links to Common Complex Disease.	171,542 European ancestry individuals	NA	19p13.2	TYK2	TYK2			ENSG00000105397	NA	NA	rs11085727-T	rs11085727	0	11085727	intron_variant	0	0.2934	4E-10	9.39794		0.0245699	[0.017-0.032] unit decrease	Affymetrix [~ 2500000] (imputed)	N
23	rs142770866	1.02866e-14	19	10466123	rs11085727	2.18278e-11	Systemic lupus erythematosus	42636	26502338	Bentham J	42303	Nat Genet	www.ncbi.nlm.nih.gov/pubmed/26502338	Genetic association analyses implicate aberrant regulation of innate and adaptive immunity genes in the pathogenesis of systemic lupus erythematosus.	5,201 European ancestry cases, 9,066 European ancestry controls	NA	19p13.2	TYK2	TYK2			ENSG00000105397	NA	NA	rs11085727-C	rs11085727	0	11085727	intron_variant	0	NR	1E-13	13		1.24	[NR]	Illumina [> 644674] (imputed)	N
23	rs142770866	1.02866e-14	19	10466123	rs11085727	2.18278e-11	Severe COVID-19 or systemic lupus erythematosus (inverse variance)	44908	36327221	Wang Y	44868	PLoS Genet	www.ncbi.nlm.nih.gov/pubmed/36327221	COVID-19 and systemic lupus erythematosus genetics: A balance between autoimmune disease risk and protection against infection.	6,956 European ancestry severe COVID-19 cases, 1,823 severe COVID-19 cases, 9,302 European ancestry SLE cases, 1,024,729 European ancestry controls, 328,311 controls	NA	19p13.2		TYK2			ENSG00000105397	NA	NA	rs11085727-T	rs11085727	0	11085727	intron_variant	0	NR	2E-31	30.699		1.21	[1.17-1.25]	NR [1559546] (imputed)	N
23	rs142770866	1.02866e-14	19	10466123	rs11085727	2.18278e-11	Medication use (thyroid preparations)	43637	31015401	Wu Y	43578	Nat Commun	www.ncbi.nlm.nih.gov/pubmed/31015401	Genome-wide association study of medication-use and associated disease in the UK Biobank.	24,832 European ancestry cases, 280,750 European ancestry controls	NA	19p13.2	TYK2	TYK2			ENSG00000105397	NA	NA	rs11085727-T	rs11085727	0	11085727	intron_variant	0	0.291692	1E-15	15		0.0803795	[0.061-0.1] unit decrease	Affymetrix [7288503] (imputed)	N
23	rs142770866	1.02866e-14	19	10466123	rs11085727	2.18278e-11	COVID-19 critical illness or age-related macular degeneration (MTAG)	44981	36614910	Chung J	44918	J Clin Med	www.ncbi.nlm.nih.gov/pubmed/36614910	Genome-Wide Pleiotropy Study Identifies Association of <i>PDGFB</i> with Age-Related Macular Degeneration and COVID-19 Infection Outcomes.	5,101 European ancestry COVID-19 critical illness cases, 16,144 European ancestry AMD cases, 1,401,064 European ancestry controls	NA	19p13.2		TYK2			ENSG00000105397	NA	NA	rs11085727-?	rs11085727	0	11085727	intron_variant	0	NR	5E-9	8.30103		0.01	unit increase	NR [NR]	N
23	rs142770866	1.02866e-14	19	10466123	rs11085727	2.18278e-11	COVID-19 hospitalization or age-related macular degeneration (MTAG)	44981	36614910	Chung J	44918	J Clin Med	www.ncbi.nlm.nih.gov/pubmed/36614910	Genome-Wide Pleiotropy Study Identifies Association of <i>PDGFB</i> with Age-Related Macular Degeneration and COVID-19 Infection Outcomes.	9,986 European ancestry COVID-19 hospitalization cases, 16,144 European ancestry AMD cases, 1,895,495 European ancestry controls	NA	19p13.2		TYK2			ENSG00000105397	NA	NA	rs11085727-?	rs11085727	0	11085727	intron_variant	0	NR	1E-7	7		0.01	unit increase	NR [NR]	N
23	rs142770866	1.02866e-14	19	10466123	rs11085727	2.18278e-11	COVID-19 (critical illness vs population)	44818	35922517	COVID-19 Host Genetics Initiative	44776	Nature	www.ncbi.nlm.nih.gov/pubmed/35922517	A first update on mapping the human genetic architecture of COVID-19.	188 African ancestry cases, 11,232 African ancestry controls, 641 Hispanic or Latin American cases, 95,479 Hispanic or Latin American controls, 441 East Asian ancestry cases, 2,776 East Asian ancestry controls, 7,641 European ancestry cases, 1,632,197 European ancestry controls, 314 Greater Middle Eastern (Middle Eastern, North African or Persian) cases, 948 Greater Middle Eastern (Middle Eastern, North African or Persian) controls, 151 South Asian ancestry cases, 34,013 South Asian ancestry controls	NA	19p13.2		TYK2			ENSG00000105397	NA	NA	rs11085727-T	rs11085727	0	11085727	intron_variant	0	0.283	4E-21	20.3979		1.19	[1.15-1.24]	Affymetrix, Illumina [NR] (imputed)	N
23	rs142770866	1.02866e-14	19	10466123	rs11085727	2.18278e-11	COVID-19 (hospitalized vs population)	44818	35922517	COVID-19 Host Genetics Initiative	44776	Nature	www.ncbi.nlm.nih.gov/pubmed/35922517	A first update on mapping the human genetic architecture of COVID-19.	2,113 African ancestry cases, 121,925 African ancestry controls, 1,709 Hispanic or Latin American cases, 150,547 Hispanic or Latin American controls, 1,551 East Asian ancestry cases, 15,825 East Asian ancestry controls, 18,605 European ancestry cases, 2,490,909 European ancestry controls, 584 Greater Middle Eastern (Middle Eastern, North African or Persian) cases, 14,491 Greater Middle Eastern (Middle Eastern, North African or Persian) controls, 465 South Asian ancestry cases, 42,575 South Asian ancestry controls	NA	19p13.2		TYK2			ENSG00000105397	NA	NA	rs11085727-T	rs11085727	0	11085727	intron_variant	0	0.273	3E-14	13.5229		1.09	[1.07-1.12]	Affymetrix, Illumina [NR] (imputed)	N
4	rs9875616	1.68952e-16	3	46174936	rs7634822	2.69507e-11	Serum alkaline phosphatase levels	44544	34594039	Sakaue S	44469	Nat Genet	www.ncbi.nlm.nih.gov/pubmed/34594039	A cross-population atlas of genetic associations for 220 human phenotypes.	344,292 European ancestry individuals, 118,886 East Asian ancestry individuals	NA	3p21.31		CCR3			ENSG00000183625	NA	NA	rs7634822-C	rs7634822	0	7634822	intron_variant	0	NR	3E-9	8.52288		0.0164	[0.011-0.022] unit decrease	Affymetrix, Illumina [20533886] (imputed)	N
20	rs7218319	3.85821e-15	17	43471489	rs4763	2.82968e-11	White matter microstructure (axial diusivities)	43866	31666681	Zhao B	43768	Mol Psychiatry	www.ncbi.nlm.nih.gov/pubmed/31666681	Large-scale GWAS reveals genetic architecture of brain white matter microstructure and genetic overlap with cognitive and mental health traits (n = 17,706).	17,706 European ancestry individuals	NA	17q21.31	NR	ARHGAP27, ARHGAP27, ARHGAP27			ENSG00000276836, ENSG00000276907, ENSG00000159314	NA	NA	rs4763-?	rs4763	0	4763	3_prime_UTR_variant	0	NR	9E-10	9.04576	(Superior longitudinal fasciculus)	NA		NR [8955960] (imputed)	N
20	rs7218319	3.85821e-15	17	43471489	rs4763	2.82968e-11	Breast cancer	43069	29059683	Michailidou K	43031	Nature	www.ncbi.nlm.nih.gov/pubmed/29059683	Association analysis identifies 65 new breast cancer risk loci.	76,192 European ancestry cases, 63,082 European ancestry controls	46,785 European ancestry cases, 42,892 European ancestry controls, 14,068 East Asian ancestry cases, 13,104 East Asian ancestry controls	17q21.31	NR	ARHGAP27, ARHGAP27, ARHGAP27			ENSG00000276836, ENSG00000276907, ENSG00000159314	NA	NA	rs4763-A	rs4763	0	4763	3_prime_UTR_variant	0	0.1745	2E-8	7.69897	(EA)	0.0464	[0.03-0.063] unit decrease	Illumina [~ 11800000] (imputed)	N
4	rs34339943	6.60339e-89	3	46489015	rs743659	2.84618e-11	Serum levels of protein MYCT1	44607	35078996	Gudjonsson A	44586	Nat Commun	www.ncbi.nlm.nih.gov/pubmed/35078996	A genome-wide association study of serum proteins reveals shared loci with common diseases.	5,362 Icelandic ancestry individuals	NA	3p21.31		LTF			ENSG00000012223	NA	NA	rs743659-G	rs743659	0	743659	intron_variant	0	0.3066	1E-46	46		0.276505	[0.24-0.31] unit increase	Illumina [7506463] (imputed)	N
24	rs368565	7.27435e-13	19	49236102	rs439523	2.99917e-11	Systolic blood pressure	43504	30595370	Kichaev G	43461	Am J Hum Genet	www.ncbi.nlm.nih.gov/pubmed/30595370	Leveraging Polygenic Functional Enrichment to Improve GWAS Power.	approximately 422,000 European ancestry individuals	NA	19q13.33		RASIP1			ENSG00000105538	NA	NA	rs439523-?	rs439523	0	439523	intron_variant	0	NR	3E-17	16.5229		NA		NR [~ 8900000] (imputed)	N
24	rs368565	7.27435e-13	19	49236102	rs439523	2.99917e-11	Concentration of very small VLDL particles (UKB data field 23516)	45077	36764567	Davyson E	44966	Biol Psychiatry	www.ncbi.nlm.nih.gov/pubmed/36764567	Metabolomic Investigation of Major Depressive Disorder Identifies a Potentially Causal Association With Polyunsaturated Fatty Acids.	88,329 European ancestry individuals	NA	19q13.33		RASIP1			ENSG00000105538	NA	NA	rs439523-T	rs439523	0	439523	intron_variant	0	0.470145	1E-11	11		0.0317929	[0.023-0.041] unit decrease	NR [16366144] (imputed)	N
24	rs368565	7.27435e-13	19	49236102	rs439523	2.99917e-11	Total lipids in very small VLDL (UKB data field 23517)	45077	36764567	Davyson E	44966	Biol Psychiatry	www.ncbi.nlm.nih.gov/pubmed/36764567	Metabolomic Investigation of Major Depressive Disorder Identifies a Potentially Causal Association With Polyunsaturated Fatty Acids.	88,329 European ancestry individuals	NA	19q13.33		RASIP1			ENSG00000105538	NA	NA	rs439523-T	rs439523	0	439523	intron_variant	0	0.470145	7E-12	11.1549		0.0319948	[0.023-0.041] unit decrease	NR [16366144] (imputed)	N
24	rs368565	7.27435e-13	19	49236102	rs439523	2.99917e-11	Free cholesterol in very small VLDL (UKB data field 23521)	45077	36764567	Davyson E	44966	Biol Psychiatry	www.ncbi.nlm.nih.gov/pubmed/36764567	Metabolomic Investigation of Major Depressive Disorder Identifies a Potentially Causal Association With Polyunsaturated Fatty Acids.	88,329 European ancestry individuals	NA	19q13.33		RASIP1			ENSG00000105538	NA	NA	rs439523-T	rs439523	0	439523	intron_variant	0	0.470145	5E-11	10.301		0.0306006	[0.021-0.04] unit decrease	NR [16366144] (imputed)	N
12	rs550057	2.61507e-14	9	136149229	rs505922	3.07036e-11	Protein quantitative trait loci	44189	32492067	Ruffieux H	43985	PLoS Comput Biol	www.ncbi.nlm.nih.gov/pubmed/32492067	A fully joint Bayesian quantitative trait locus mapping of human protein abundance in plasma.	394 European ancestry individuals	548 European ancestry individuals	9q34.2	NR	ABO, ABO			ENSG00000175164, ENSG00000281879	NA	NA	rs505922-?	rs505922	0	505922	intron_variant	0	NR	2E-40	39.699	(DC-SIGN)	NA		Illumina [~ 4000000] (imputed)	N
12	rs550057	2.61507e-14	9	136149229	rs505922	3.07036e-11	Monocyte count	44095	32888493	Chen MH	44075	Cell	www.ncbi.nlm.nih.gov/pubmed/32888493	Trans-ethnic and Ancestry-Specific Blood-Cell Genetics in 746,667 Individuals from 5 Global Populations.	639,696 African American or Afro-Caribbean, African ancestry, European ancestry, East Asian ancestry, Hispanic or Latin American and South Asian ancestry individuals	NA	9q34.2	NR	ABO, ABO			ENSG00000175164, ENSG00000281879	NA	NA	rs505922-C	rs505922	0	505922	intron_variant	0	0.338918	4E-110	109.398		NA		Affymetrix, Illumina [23467995] (imputed)	N
12	rs550057	2.61507e-14	9	136149229	rs505922	3.07036e-11	Peripheral artery disease	43698	31285632	Klarin D	43654	Nat Med	www.ncbi.nlm.nih.gov/pubmed/31285632	Genome-wide association study of peripheral artery disease in the Million Veteran Program.	24,009 European ancestry cases, 150,983 European ancestry controls, 5,373 African ancestry cases, 42,485 African ancestry controls, 1,925 Hispanic cases, 18,285 Hispanic controls	5,117 European ancestry cases, 389,291 European ancestry controls	9q34.2	ABO	ABO, ABO			ENSG00000175164, ENSG00000281879	NA	NA	rs505922-C	rs505922	0	505922	intron_variant	0	0.3371	7E-11	10.1549		1.06	[1.04-1.07]	Affymetrix [at least 20323458] (imputed)	N
12	rs550057	2.61507e-14	9	136149229	rs505922	3.07036e-11	Type 2 diabetes	43838	30297969	Mahajan A	43381	Nat Genet	www.ncbi.nlm.nih.gov/pubmed/30297969	Fine-mapping type 2 diabetes loci to single-variant resolution using high-density imputation and islet-specific epigenome maps.	74,124 European ancestry cases, 824,006 European ancestry controls	NA	9q34.2	ABO	ABO, ABO			ENSG00000175164, ENSG00000281879	NA	NA	rs505922-C	rs505922	0	505922	intron_variant	0	0.3317	4E-12	11.3979		1.05	[1.03-1.06]	Affymetrix, Illumina [~ 27000000] (imputed)	N
12	rs550057	2.61507e-14	9	136149229	rs505922	3.07036e-11	Protein quantitative trait loci	39621	18464913	Melzer D	39577	PLoS Genet	www.ncbi.nlm.nih.gov/pubmed/18464913	A genome-wide association study identifies protein quantitative trait loci (pQTLs).	1,200 European ancestry individuals	up to 4,590 European ancestry individuals	9q34.2	ABO	ABO, ABO			ENSG00000175164, ENSG00000281879	NA	NA	rs505922-?	rs505922	0	505922	intron_variant	0	0.34	7E-40	39.1549	(TNFA)	NA		Illumina [496032]	N
12	rs550057	2.61507e-14	9	136149229	rs505922	3.07036e-11	Graves' disease	41531	23612905	Zhao SX	41393	Hum Mol Genet	www.ncbi.nlm.nih.gov/pubmed/23612905	Robust evidence for five new Graves' disease risk loci from a staged genome-wide association analysis.	1,442 Han Chinese ancestry cases, 1,468 Han Chinese ancestry controls	6,358 Han Chinese ancestry cases, 6,722 Han Chinese ancestry controls	9q34.2	ABO	ABO, ABO			ENSG00000175164, ENSG00000281879	NA	NA	rs505922-?	rs505922	0	505922	intron_variant	0	0.53	2E-10	9.69897		1.14	[1.1-1.19]	Illumina [483947]	N
12	rs550057	2.61507e-14	9	136149229	rs505922	3.07036e-11	Pancreatic cancer	40060	19648918	Amundadottir L	40027	Nat Genet	www.ncbi.nlm.nih.gov/pubmed/19648918	Genome-wide association study identifies variants in the ABO locus associated with susceptibility to pancreatic cancer.	1,771 European ancestry cases, 1,805 European ancestry controls	2,120 European ancestry cases, 2,127 European ancestry controls	9q34.2	ABO	ABO, ABO			ENSG00000175164, ENSG00000281879	NA	NA	rs505922-C	rs505922	0	505922	intron_variant	0	0.35	5E-8	7.30103		1.2	[1.12-1.28]	Illumina [558542]	N
12	rs550057	2.61507e-14	9	136149229	rs505922	3.07036e-11	End-stage coagulation	41353	23381943	Williams FM	41275	Ann Neurol	www.ncbi.nlm.nih.gov/pubmed/23381943	Ischemic stroke is associated with the ABO locus: the EuroCLOT study.	2,100 European ancestry individuals	NA	9q34.2	ABO	ABO, ABO			ENSG00000175164, ENSG00000281879	NA	NA	rs505922-T	rs505922	0	505922	intron_variant	0	0.68	5E-57	56.301	(vWF)	0.561	[0.49-0.63] unit decrease	Illumina [NR] (imputed)	N
12	rs550057	2.61507e-14	9	136149229	rs505922	3.07036e-11	Duodenal ulcer	40988	22387998	Tanikawa C	40972	Nat Genet	www.ncbi.nlm.nih.gov/pubmed/22387998	A genome-wide association study identifies two susceptibility loci for duodenal ulcer in the Japanese population.	1,043 Japanese ancestry cases, 21,694 Japanese ancestry controls	5,992 Japanese ancestry cases, 3,629 Japanese ancestry controls	9q34.2	ABO	ABO, ABO			ENSG00000175164, ENSG00000281879	NA	NA	rs505922-T	rs505922	0	505922	intron_variant	0	0.54	1E-10	10	(Recessive)	1.32	[NR]	Illumina [480327]	N
12	rs550057	2.61507e-14	9	136149229	rs505922	3.07036e-11	Graves' disease	40807	21841780	Chu X	40769	Nat Genet	www.ncbi.nlm.nih.gov/pubmed/21841780	A genome-wide association study identifies two new risk loci for Graves' disease.	1,468 Chinese ancestry cases, 1,490 Chinese ancestry controls	3,994 Chinese ancestry cases, 3,510 Chinese ancestry controls	9q34.2	ABO	ABO, ABO			ENSG00000175164, ENSG00000281879	NA	NA	rs505922-T	rs505922	0	505922	intron_variant	0	0.53	8E-6	5.09691		1.13	[1.07-1.20]	Illumina [486049]	N
12	rs550057	2.61507e-14	9	136149229	rs505922	3.07036e-11	Venous thromboembolism	40838	21980494	Germain M	40813	PLoS One	www.ncbi.nlm.nih.gov/pubmed/21980494	Genetics of venous thrombosis: insights from a new genome wide association study.	1,542 European ancestry cases, 1,110 European ancestry controls	NA	9q34.2	ABO	ABO, ABO			ENSG00000175164, ENSG00000281879	NA	NA	rs505922-C	rs505922	0	505922	intron_variant	0	0.43	1E-34	34		1.92	[NR]	Illumina [481002]	N
12	rs550057	2.61507e-14	9	136149229	rs505922	3.07036e-11	Venous thromboembolism	39902	19278955	Tregouet DA	39882	Blood	www.ncbi.nlm.nih.gov/pubmed/19278955	Common susceptibility alleles are unlikely to contribute as strongly as the FV and ABO loci to VTE risk: results from a GWAS approach.	419 European ancestry cases, 1,228 European ancestry controls	1,757 European ancestry cases, 1,480 European ancestry controls	9q34.2	ABO	ABO, ABO			ENSG00000175164, ENSG00000281879	NA	NA	rs505922-C	rs505922	0	505922	intron_variant	0	0.35	4E-15	14.3979		1.81	[1.56-2.11]	Illumina [291872]	N
12	rs550057	2.61507e-14	9	136149229	rs505922	3.07036e-11	Insulin disposition index	43658	23263489	Huyghe JR	41266	Nat Genet	www.ncbi.nlm.nih.gov/pubmed/23263489	Exome array analysis identifies new loci and low-frequency variants influencing insulin processing and secretion.	up to 8,229 Finnish ancestry non-diabetic individuals	NA	9q34.2	ABO	ABO, ABO			ENSG00000175164, ENSG00000281879	NA	NA	rs505922-C	rs505922	0	505922	intron_variant	0	0.471	4E-9	8.39794		0.038	[0.026-0.05] unit decrease	Illumina [242071]	N
12	rs550057	2.61507e-14	9	136149229	rs505922	3.07036e-11	Mean spheric corpuscular volume	44092	32888494	Vuckovic D	44075	Cell	www.ncbi.nlm.nih.gov/pubmed/32888494	The Polygenic and Monogenic Basis of Blood Traits and Diseases.	408,112 British individuals	NA	9q34.2	ABO	ABO, ABO			ENSG00000175164, ENSG00000281879	NA	NA	rs505922-C	rs505922	0	505922	intron_variant	0	0.317123	3E-10	9.52288		0.0290516	[0.02-0.038] unit decrease	Affymetrix [93095623] (imputed)	N
12	rs550057	2.61507e-14	9	136149229	rs505922	3.07036e-11	Pancreatic cancer	42542	26098869	Childs EJ	42177	Nat Genet	www.ncbi.nlm.nih.gov/pubmed/26098869	Common variation at 2p13.3, 3q29, 7p13 and 17q25.1 associated with susceptibility to pancreatic cancer.	7,638 cases, 7,364 controls	2,287 cases, 4,205 controls	9q34.2	ABO	ABO, ABO			ENSG00000175164, ENSG00000281879	NA	NA	rs505922-?	rs505922	0	505922	intron_variant	0	NR	2E-13	12.699		1.27	[1.19-1.35]	Illumina [866891] (imputed)	N
12	rs550057	2.61507e-14	9	136149229	rs505922	3.07036e-11	Clinical laboratory measurements	42751	27897004	Verma SS	42370	Pac Symp Biocomput	www.ncbi.nlm.nih.gov/pubmed/27897004	IDENTIFYING GENETIC ASSOCIATIONS WITH VARIABILITY IN METABOLIC HEALTH AND BLOOD COUNT LABORATORY VALUES: DIVING INTO THE QUANTITATIVE TRAITS BY LEVERAGING LONGITUDINAL DATA FROM AN EHR.	17,347 European ancestry individuals	17,348 European ancestry individuals	9q34.2	ABO	ABO, ABO			ENSG00000175164, ENSG00000281879	NA	NA	rs505922-?	rs505922	0	505922	intron_variant	0	NR	8E-65	64.0969	(alkaline phosphatase)	NA		Illumina [629274]	N
12	rs550057	2.61507e-14	9	136149229	rs505922	3.07036e-11	vWF levels in ischaemic stroke and hyperhomocysteinaemia	42977	28495826	Williams SR	42887	Stroke	www.ncbi.nlm.nih.gov/pubmed/28495826	Genetic Drivers of von Willebrand Factor Levels in an Ischemic Stroke Population and Association With Risk for Recurrent Stroke.	1,931 European and unknown ancestry individuals	NA	9q34.2	ABO, OBP2B	ABO, ABO			ENSG00000175164, ENSG00000281879	NA	NA	rs505922-C	rs505922	0	505922	intron_variant	0	NR	2E-30	29.699		0.3315	[0.28-0.39] unit decrease	NR [NR] (imputed)	N
12	rs550057	2.61507e-14	9	136149229	rs505922	3.07036e-11	Type 2 diabetes	43188	29358691	Bonas-Guarch S	43122	Nat Commun	www.ncbi.nlm.nih.gov/pubmed/29358691	Re-analysis of public genetic data reveals a rare X-chromosomal variant associated with type 2 diabetes.	19,693 European ancestry cases, 107,308 European ancestry controls, 6,952 East Asian ancestry cases, 11,865 East Asian ancestry controls, 5,561 South Asian ancestry cases, 14,458 South Asian ancestry controls, 1,804 Mexican ancestry cases, 779 Mexican ancestry controls		9q34.2	ABO	ABO, ABO			ENSG00000175164, ENSG00000281879	NA	NA	rs505922-C	rs505922	0	505922	intron_variant	0	NR	5E-8	7.30103		1.06	[1.04-1.09]	Affymetrix, Illumina [1918233] (imputed)	N
12	rs550057	2.61507e-14	9	136149229	rs505922	3.07036e-11	Pancreatic cancer	43196	29422604	Klein AP	43139	Nat Commun	www.ncbi.nlm.nih.gov/pubmed/29422604	Genome-wide meta-analysis identifies five new susceptibility loci for pancreatic cancer.	9,040 European ancestry cases, 12,496 European ancestry controls	up to 2,737 cases, up to 4,752 controls	9q34.2	ABO	ABO, ABO			ENSG00000175164, ENSG00000281879	NA	NA	rs505922-C	rs505922	0	505922	intron_variant	0	0.35	7E-27	26.1549	(EA)	1.27	[1.22-1.31]	Illumina [11381182] (imputed)	N
12	rs550057	2.61507e-14	9	136149229	rs505922	3.07036e-11	Reticulocyte count	44092	32888494	Vuckovic D	44075	Cell	www.ncbi.nlm.nih.gov/pubmed/32888494	The Polygenic and Monogenic Basis of Blood Traits and Diseases.	408,112 British individuals	NA	9q34.2	ABO	ABO, ABO			ENSG00000175164, ENSG00000281879	NA	NA	rs505922-C	rs505922	0	505922	intron_variant	0	0.317219	6E-12	11.2218		0.0317756	[0.023-0.041] unit increase	Affymetrix [93095623] (imputed)	N
12	rs550057	2.61507e-14	9	136149229	rs505922	3.07036e-11	Serum levels of protein PNPLA2	44607	35078996	Gudjonsson A	44586	Nat Commun	www.ncbi.nlm.nih.gov/pubmed/35078996	A genome-wide association study of serum proteins reveals shared loci with common diseases.	5,358 Icelandic ancestry individuals	NA	9q34.2		ABO, ABO			ENSG00000175164, ENSG00000281879	NA	NA	rs505922-C	rs505922	0	505922	intron_variant	0	0.2575	3E-18	17.5229		0.185709	[0.14-0.23] unit decrease	Illumina [7506463] (imputed)	N
12	rs550057	2.61507e-14	9	136149229	rs505922	3.07036e-11	Serum levels of protein MBL2	44607	35078996	Gudjonsson A	44586	Nat Commun	www.ncbi.nlm.nih.gov/pubmed/35078996	A genome-wide association study of serum proteins reveals shared loci with common diseases.	5,368 Icelandic ancestry individuals	NA	9q34.2		ABO, ABO			ENSG00000175164, ENSG00000281879	NA	NA	rs505922-C	rs505922	0	505922	intron_variant	0	0.2575	7E-28	27.1549		0.234791	[0.19-0.28] unit increase	Illumina [7506463] (imputed)	N
12	rs550057	2.61507e-14	9	136149229	rs505922	3.07036e-11	Triglycerides	44487	33980691	Martin S	44328	Diabetes	www.ncbi.nlm.nih.gov/pubmed/33980691	Genetic evidence for different adiposity phenotypes and their opposing influence on ectopic fat and risk of cardiometabolic disease.	429,011 European ancestry individuals	NA	9q34.2		ABO, ABO			ENSG00000175164, ENSG00000281879	NA	NA	rs505922-C	rs505922	0	505922	intron_variant	0	0.32	8E-10	9.09691		0.013	mmol/L decrease	NR [NR] (imputed)	N
12	rs550057	2.61507e-14	9	136149229	rs505922	3.07036e-11	Alanine aminotransferase levels	44487	33980691	Martin S	44328	Diabetes	www.ncbi.nlm.nih.gov/pubmed/33980691	Genetic evidence for different adiposity phenotypes and their opposing influence on ectopic fat and risk of cardiometabolic disease.	429,203 European ancestry individuals	NA	9q34.2		ABO, ABO			ENSG00000175164, ENSG00000281879	NA	NA	rs505922-C	rs505922	0	505922	intron_variant	0	0.32	2E-34	33.699		0.026	U/L increase	NR [NR] (imputed)	N
12	rs550057	2.61507e-14	9	136149229	rs505922	3.07036e-11	Sex hormone-binding globulin levels	44487	33980691	Martin S	44328	Diabetes	www.ncbi.nlm.nih.gov/pubmed/33980691	Genetic evidence for different adiposity phenotypes and their opposing influence on ectopic fat and risk of cardiometabolic disease.	389,354 European ancestry individuals	NA	9q34.2		ABO, ABO			ENSG00000175164, ENSG00000281879	NA	NA	rs505922-C	rs505922	0	505922	intron_variant	0	0.32	5E-6	5.30103		0.009	nmol/L decrease	NR [NR] (imputed)	N
12	rs550057	2.61507e-14	9	136149229	rs505922	3.07036e-11	Metabolic biomarkers (multivariate analysis)	44487	33980691	Martin S	44328	Diabetes	www.ncbi.nlm.nih.gov/pubmed/33980691	Genetic evidence for different adiposity phenotypes and their opposing influence on ectopic fat and risk of cardiometabolic disease.	389,354 European ancestry individuals	NA	9q34.2		ABO, ABO			ENSG00000175164, ENSG00000281879	NA	NA	rs505922-C	rs505922	0	505922	intron_variant	0	0.32	7E-120	119.155		NA		NR [NR] (imputed)	N
12	rs550057	2.61507e-14	9	136149229	rs505922	3.07036e-11	Aspartate aminotransferase levels	44487	33980691	Martin S	44328	Diabetes	www.ncbi.nlm.nih.gov/pubmed/33980691	Genetic evidence for different adiposity phenotypes and their opposing influence on ectopic fat and risk of cardiometabolic disease.	424,778 European ancestry individuals	NA	9q34.2		ABO, ABO			ENSG00000175164, ENSG00000281879	NA	NA	rs505922-C	rs505922	0	505922	intron_variant	0	0.32	3E-43	42.5229		0.03	U/L decrease	NR [NR] (imputed)	N
12	rs550057	2.61507e-14	9	136149229	rs505922	3.07036e-11	High density lipoprotein cholesterol levels	44487	33980691	Martin S	44328	Diabetes	www.ncbi.nlm.nih.gov/pubmed/33980691	Genetic evidence for different adiposity phenotypes and their opposing influence on ectopic fat and risk of cardiometabolic disease.	392,965 European ancestry individuals	NA	9q34.2		ABO, ABO			ENSG00000175164, ENSG00000281879	NA	NA	rs505922-C	rs505922	0	505922	intron_variant	0	0.32	7E-11	10.1549		0.013	mmol/L increase	NR [NR] (imputed)	N
12	rs550057	2.61507e-14	9	136149229	rs505922	3.07036e-11	Body fat percentage	44487	33980691	Martin S	44328	Diabetes	www.ncbi.nlm.nih.gov/pubmed/33980691	Genetic evidence for different adiposity phenotypes and their opposing influence on ectopic fat and risk of cardiometabolic disease.	442,278 European ancestry individuals	NA	9q34.2		ABO, ABO			ENSG00000175164, ENSG00000281879	NA	NA	rs505922-C	rs505922	0	505922	intron_variant	0	0.32	2E-8	7.69897		0.009	% increase	NR [NR] (imputed)	N
12	rs550057	2.61507e-14	9	136149229	rs505922	3.07036e-11	CD209 antigen levels (CD209.3029.52.2)	44936	29875488	Sun BB	43257	Nature	www.ncbi.nlm.nih.gov/pubmed/29875488	Genomic atlas of the human plasma proteome.	3,301 European ancestry individuals	NA	9q34.2		ABO, ABO			ENSG00000175164, ENSG00000281879	NA	NA	rs505922-C	rs505922	0	505922	intron_variant	0	0.313	1E-301	301		0.83	[0.79-0.87] unit increase	Affymetrix [10572788] (imputed)	N
12	rs550057	2.61507e-14	9	136149229	rs505922	3.07036e-11	C-reactive protein levels	44687	35459240	Said S	44673	Nat Commun	www.ncbi.nlm.nih.gov/pubmed/35459240	Genetic analysis of over half a million people characterises C-reactive protein loci.	575,531 European ancestry individuals	NA	9q34.2		ABO, ABO			ENSG00000175164, ENSG00000281879	NA	NA	rs505922-T	rs505922	0	505922	intron_variant	0	NR	5E-29	28.301		0.024	[0.02-0.028] unit decrease	NR [11106737] (imputed)	N
