## Supplementary material for "Disentangling the Shared and Differential Genetic Architecture Between COVID-19 and Other Respiratory Disorders: A Multi-Omics Genome-Wide Analysis": A2_Pneumonia.v.meta.xlsx (part 1 of 3)

### Sheet: T1.sig_snps
Table 1. Significantly differentiated SNPs detected by DDx at p-value threshold 5e-08
A1: non-effect allele; A2: effect allele
SNP	CHR	BP	A1	A2	FRQ	BETA	SE	P	Z	N	FRQ_A2	BETA_A2	SE_A2	P_A2	Z_A2	FRQ_Pneumonia.v.meta	BETA_Pneumonia.v.meta	SE_Pneumonia.v.meta	P_Pneumonia.v.meta	Z_Pneumonia.v.meta
rs34339943	3	46095336	T	C	0.114338	0.519529	0.0257194	9.81734e-91	20.1999	1613733	0.1133	0.51376	0.025579	9.9155e-90	20.0852	0.1158	-0.00576919	0.00269952	0.0325886	-2.13712
rs4339140	3	46094762	G	A	0.156255	0.404548	0.0229783	2.22843e-69	17.6057	1612775	0.1565	0.39857	0.022856	4.2033e-68	17.4383	0.15591	-0.00597804	0.00238114	0.0120532	-2.51058
rs78919248	3	46279150	C	T	0.0552499	0.553634	0.031545	5.88623e-69	17.5506	1822385	0.05625	0.54914	0.031313	7.4765e-69	17.5371	0.05353	-0.00449354	0.00383765	0.241635	-1.17091
rs35751180	3	46056173	C	T	0.118919	0.386247	0.0244435	3.032e-56	15.8016	1785187	0.1211	0.38046	0.024295	2.8299e-55	15.66	0.11529	-0.00578667	0.00270471	0.0323968	-2.13948
rs34093271	3	46144981	G	T	0.119572	0.385188	0.024656	5.11612e-55	15.6225	1783411	0.1215	0.37966	0.02451	4.0567e-54	15.49	0.11637	-0.00552798	0.00269377	0.0401568	-2.05213
rs2277732	19	4723670	C	A	0.311537	0.235436	0.0151152	1.05812e-54	15.5761	1704549	0.3141	0.23723	0.015	2.4241e-56	15.8153	0.30758	0.00179379	0.00187178	0.337895	0.958333
rs1994492	3	45960646	T	C	0.118119	0.382113	0.0273028	1.66366e-44	13.9954	1773269	0.1205	0.3767	0.027169	1.0326e-43	13.8651	0.1142	-0.00541257	0.00271591	0.0462715	-1.99291
rs35772789	3	46095104	A	G	0.119052	0.370989	0.0267101	7.34077e-44	13.8894	1778299	0.121	0.36522	0.026575	5.6097e-43	13.743	0.11583	-0.00576854	0.00269922	0.0325886	-2.13712
rs13081151	3	46055716	G	A	0.116182	0.379162	0.0273345	9.46719e-44	13.8712	1773269	0.1167	0.37337	0.027202	7.0924e-43	13.7258	0.11533	-0.00579219	0.0027043	0.032206	-2.14184
rs13092030	3	46123055	C	T	0.118811	0.371347	0.0267894	1.08027e-43	13.8617	1778299	0.121	0.36566	0.026654	7.8328e-43	13.7188	0.11519	-0.00568716	0.00270573	0.0355624	-2.1019
rs9636867	21	34609944	A	G	0.337261	0.188051	0.013621	2.34556e-43	13.806	1833789	0.3371	0.18763	0.013499	6.4005e-44	13.8995	0.33754	-0.00042063	0.00182674	0.817887	-0.230263
rs17860169	21	34613301	A	G	0.337947	0.187802	0.0136039	2.3775e-43	13.805	1833789	0.3376	0.18737	0.013482	6.5166e-44	13.8978	0.33855	-0.000432332	0.0018254	0.812779	-0.236842
rs2834158	21	34617213	T	C	0.657771	-0.18719	0.0136406	7.39305e-43	-13.723	1833789	0.6556	-0.18689	0.013519	1.8183e-43	-13.8242	0.66154	0.00030025	0.00182552	0.869358	0.164474
rs71325096	3	46002963	G	C	0.120008	0.369825	0.0269626	8.11722e-43	13.7162	1773269	0.1224	0.3647	0.026829	4.3661e-42	13.5935	0.11607	-0.00512519	0.0026968	0.057371	-1.90047
rs1491950	3	46138107	G	A	0.119528	0.366924	0.0268123	1.24982e-42	13.6849	1778299	0.1216	0.36132	0.026678	8.6128e-42	13.5437	0.1161	-0.00560385	0.00269649	0.037691	-2.0782
rs61650989	3	46054156	G	T	0.122715	0.346033	0.0253596	2.16015e-42	13.6451	1778299	0.1264	0.34025	0.025218	1.7387e-41	13.4923	0.11662	-0.00578335	0.00269126	0.0316395	-2.14894
rs12482060	21	34611571	C	G	0.341407	0.187408	0.0138031	5.46534e-42	13.5772	1830051	0.343	0.18718	0.013683	1.339e-42	13.6797	0.33865	-0.000228159	0.00182527	0.900524	-0.125
rs2102056	3	46072768	G	A	0.12289	0.344347	0.0254569	1.08862e-41	13.5267	1777341	0.1266	0.33856	0.025316	8.6304e-41	13.3734	0.11676	-0.0057867	0.00268986	0.0314525	-2.1513
rs6517156	21	34634045	C	G	0.334126	0.193289	0.0142975	1.20641e-41	13.5191	1751260	0.3369	0.19219	0.01418	7.5398e-42	13.5536	0.32965	-0.00109899	0.00183756	0.549793	-0.598071
rs4362758	3	46056911	T	A	0.122356	0.34333	0.0254933	2.43171e-41	13.4674	1777341	0.1261	0.33746	0.025352	1.9879e-40	13.311	0.11617	-0.00586955	0.00269578	0.0294578	-2.1773
rs67200151	3	46051774	G	A	0.122888	0.342358	0.0254611	3.23546e-41	13.4463	1777341	0.1267	0.33658	0.02532	2.5344e-40	13.293	0.11659	-0.00577764	0.00269156	0.0318274	-2.14657
rs41289616	3	45997263	T	C	0.120804	0.356626	0.0265817	4.86058e-41	13.4162	1773269	0.1232	0.35149	0.026447	2.6374e-40	13.2904	0.11686	-0.00513561	0.00268887	0.0561393	-1.90995
rs2088692	3	46077332	A	G	0.123078	0.344908	0.0257303	5.67419e-41	13.4047	1772311	0.1269	0.33909	0.025591	4.4853e-40	13.2504	0.11679	-0.00581785	0.00268956	0.0305319	-2.16312
rs71325101	3	46015569	T	C	0.1202	0.355568	0.0265833	8.3985e-41	13.3756	1773269	0.1226	0.35051	0.026448	4.3433e-40	13.2528	0.11625	-0.00505788	0.00269498	0.0605486	-1.87678
rs11701402	21	34627774	C	G	0.658484	-0.189439	0.0141927	1.22354e-40	-13.3476	1751260	0.6532	-0.18865	0.014075	5.7969e-41	-13.4032	0.66701	0.000788914	0.00183289	0.66689	0.430421
rs9975538	21	34626854	C	T	0.663913	-0.190084	0.0142961	2.43585e-40	-13.2962	1751260	0.6612	-0.1893	0.014179	1.1724e-40	-13.3507	0.66829	0.00078374	0.00183466	0.669245	0.427184
rs2250226	21	34632316	T	C	0.335361	0.188781	0.0142155	3.0281e-40	13.2799	1751260	0.3367	0.18798	0.014098	1.4817e-40	13.3338	0.3332	-0.000800651	0.0018326	0.662189	-0.436893
rs1131668	21	34634878	G	A	0.329246	0.190525	0.0143471	3.03754e-40	13.2797	1750857	0.3293	0.18942	0.01423	1.9933e-40	13.3113	0.32916	-0.00110532	0.00183825	0.547649	-0.601286
rs17860241	21	34631133	A	G	0.335052	0.188601	0.0142155	3.58569e-40	13.2672	1751260	0.3362	0.1878	0.014098	1.7365e-40	13.321	0.3332	-0.000800651	0.0018326	0.662189	-0.436893
rs2236758	21	34625413	A	G	0.664458	-0.188108	0.0142457	8.25947e-40	-13.2045	1751260	0.6615	-0.1873	0.014128	4.068e-40	-13.2574	0.66923	0.000808068	0.00183598	0.659843	0.440129
rs12482556	21	34602934	T	C	0.339182	0.187382	0.0142007	9.3406e-40	13.1953	1751260	0.3395	0.18716	0.014084	2.705e-40	13.2888	0.33867	-0.000222151	0.00182524	0.903128	-0.121711
rs2073361	21	34619445	A	G	0.657706	-0.186661	0.0141503	9.8508e-40	-13.1913	1819441	0.6549	-0.18618	0.014033	3.6199e-40	-13.2673	0.66252	0.000480741	0.00182682	0.792429	0.263158
rs2300370	21	34604557	G	A	0.337326	0.186555	0.0141503	1.0883e-39	13.1838	1819441	0.3373	0.18614	0.014033	3.7236e-40	13.2644	0.33737	-0.000414672	0.00182696	0.820444	-0.226974
rs17860115	21	34602305	C	A	0.338224	0.188327	0.0142931	1.20514e-39	13.1761	1749968	0.3385	0.18793	0.014177	4.1401e-40	13.256	0.33778	-0.000396525	0.00182642	0.828126	-0.217105
rs2834163	21	34620451	G	A	0.657706	-0.185849	0.0141523	2.15745e-39	-13.132	1819441	0.6549	-0.18538	0.014035	7.7779e-40	-13.2084	0.66252	0.000468722	0.00182682	0.797504	0.256579
rs2252639	21	34617729	A	G	0.656892	-0.185388	0.0141194	2.2156e-39	-13.13	1819441	0.6542	-0.18501	0.014002	7.4063e-40	-13.2131	0.66151	0.000378307	0.00182548	0.835825	0.207237
rs11911133	21	34629175	A	G	0.333714	0.186209	0.0142086	3.06865e-39	13.1053	1751260	0.3342	0.18542	0.014091	1.5123e-39	13.1588	0.33293	-0.000788949	0.00183297	0.66689	-0.430421
rs2236756	21	34616923	C	A	0.657345	-0.185104	0.0141829	6.25122e-39	-13.0513	1819441	0.6549	-0.18472	0.014066	2.1532e-39	-13.1324	0.66154	0.00038432	0.00182552	0.833257	0.210526
rs2834161	21	34620207	C	T	0.65664	-0.183992	0.0141243	8.63641e-39	-13.0266	1819441	0.6539	-0.18371	0.014007	2.6854e-39	-13.1156	0.66134	0.000282194	0.00182526	0.877133	0.154605
rs2252650	21	34617950	A	T	0.650559	-0.184074	0.0141888	1.73642e-38	-12.9732	1818815	0.6442	-0.18375	0.014072	5.7427e-39	-13.0578	0.66146	0.000324251	0.00182541	0.859012	0.177632
rs12053666	21	34618439	G	A	0.308964	0.178593	0.0141247	1.20665e-36	12.6441	1764379	0.3104	0.17849	0.014001	3.1698e-37	12.7484	0.30662	-0.000103068	0.00187341	0.956126	-0.0550162
rs2248420	21	34605778	C	T	0.305239	0.179269	0.0141897	1.37473e-36	12.6338	1764379	0.3059	0.17907	0.014066	3.9681e-37	12.7307	0.30416	-0.000199235	0.00187764	0.915496	-0.106109
rs17860165	21	34611730	C	T	0.305416	0.179095	0.0141817	1.4682e-36	12.6286	1764379	0.3061	0.17889	0.014058	4.2873e-37	12.7251	0.3043	-0.000205246	0.0018774	0.912945	-0.109325
rs12482193	21	34611545	T	C	0.306582	0.1781	0.0141497	2.49515e-36	12.5868	1764379	0.3073	0.1781	0.014026	6.1163e-37	12.6978	0.30541	0	0.00187548	1	0
rs3153	21	34609505	G	A	0.305416	0.178565	0.0142015	2.94692e-36	12.5737	1763976	0.3061	0.17836	0.014078	8.7594e-37	12.6694	0.3043	-0.000205246	0.0018774	0.912945	-0.109325
rs12482014	21	34611318	C	T	0.306097	0.177526	0.0141706	5.2647e-36	12.5277	1764379	0.3068	0.17717	0.014047	1.7885e-36	12.6127	0.30495	-0.000355949	0.00187627	0.849536	-0.189711
rs9975448	21	34626855	A	G	0.695923	-0.180842	0.0147462	1.42066e-34	-12.2636	1750031	0.6924	-0.18024	0.014626	6.7922e-35	-12.3233	0.7016	0.0006015	0.00188788	0.750021	0.318612
rs2300371	21	34632241	C	T	0.296855	0.180952	0.0147992	2.22752e-34	12.2271	1750031	0.2971	0.18	0.014679	1.4336e-34	12.2624	0.29646	-0.000951664	0.00189143	0.614863	-0.503145
rs2856762	3	46413334	C	T	0.101952	0.282961	0.0231806	2.85831e-34	12.2068	1830784	0.1051	0.28153	0.022997	1.8544e-34	12.242	0.0965	-0.0014313	0.00292543	0.624658	-0.48926
rs2236757	21	34624917	A	G	0.689173	-0.178526	0.0147083	6.66284e-34	-12.1378	1750031	0.6848	-0.17826	0.014589	2.4501e-34	-12.2188	0.69622	0.00026574	0.0018783	0.887491	0.141479
rs34883716	3	46427037	A	G	0.102388	0.279415	0.0231228	1.28397e-33	12.084	1830784	0.1057	0.27811	0.022939	7.8733e-34	12.1239	0.09665	-0.00130472	0.00292341	0.65538	-0.446301
rs2284551	21	34618313	A	G	0.687978	-0.177368	0.0146802	1.31206e-33	-12.0822	1750031	0.6839	-0.17732	0.014561	4.091e-34	-12.1777	0.69455	4.82421e-05	0.00187541	0.979478	0.0257235
rs2284549	21	34618043	A	T	0.679902	-0.177018	0.0146772	1.70179e-33	-12.0608	1750031	0.6708	-0.17697	0.014558	5.3314e-34	-12.1562	0.69457	4.82429e-05	0.00187544	0.979478	0.0257235
rs2834157	21	34616545	A	G	0.689092	-0.177431	0.0147347	2.1452e-33	-12.0417	1750031	0.6856	-0.17719	0.014616	7.9805e-34	-12.123	0.69472	0.000241248	0.0018757	0.89766	0.128617
rs13064632	3	46083357	G	C	0.140978	0.276669	0.0230112	2.68176e-33	12.0233	1778299	0.1442	0.27152	0.022874	1.6926e-32	11.8702	0.13565	-0.00514945	0.00252268	0.0412248	-2.04126
rs13086534	3	46083201	T	G	0.140978	0.276469	0.0230112	2.97918e-33	12.0146	1778299	0.1442	0.27132	0.022874	1.8692e-32	11.8615	0.13565	-0.00514945	0.00252268	0.0412248	-2.04126
rs13088143	3	46080024	A	T	0.147104	0.276375	0.0230101	3.11076e-33	12.011	1778299	0.154	0.27122	0.022873	1.9646e-32	11.8576	0.1357	-0.00515477	0.00252229	0.0409842	-2.04369
rs17715106	3	46422645	C	T	0.10262	0.277924	0.0232151	5.00107e-33	11.9717	1825494	0.1061	0.27658	0.023032	3.218e-33	12.0085	0.09662	-0.00134356	0.00292381	0.645858	-0.459524
rs12627039	21	34600508	G	T	0.306804	0.176769	0.0147953	6.67734e-33	11.9477	1748739	0.3079	0.17651	0.014677	2.5846e-33	12.0263	0.30504	-0.000259399	0.00187612	0.890032	-0.138264
rs115102354	3	46222037	A	G	0.0591769	0.471609	0.0395948	1.03888e-32	11.9109	1702345	0.06022	0.46698	0.039423	2.2708e-32	11.8454	0.05757	-0.00462882	0.00370847	0.211967	-1.24818
rs56079299	21	34589811	A	G	0.306917	0.175833	0.0147656	1.07111e-32	11.9083	1750031	0.3082	0.17558	0.014647	4.1385e-33	11.9874	0.30485	-0.000253411	0.00187644	0.892574	-0.135048
rs4553897	21	34599084	G	A	0.307458	0.174495	0.0147574	2.92586e-32	11.8242	1750031	0.3083	0.17441	0.014639	1.0041e-32	11.9141	0.3061	-8.46456e-05	0.0018743	0.963979	-0.0451613
rs62226132	21	34593710	T	A	0.307507	0.17407	0.0147712	4.69669e-32	11.7844	1750031	0.3083	0.17401	0.014653	1.5908e-32	11.8754	0.30623	-6.0454e-05	0.00187407	0.974266	-0.0322581
rs2186278	21	34593150	T	G	0.307515	0.173684	0.0147702	6.34267e-32	11.7591	1750031	0.3083	0.17363	0.014652	2.1469e-32	11.8503	0.30625	-5.44076e-05	0.00187404	0.976839	-0.0290323
rs13098366	3	46116787	G	A	0.153089	0.289963	0.0246781	7.07649e-32	11.7498	1498624	0.1513	0.28398	0.024564	6.4908e-31	11.5608	0.1553	-0.00598316	0.00238495	0.012117	-2.50872
rs62226152	21	34596750	C	T	0.307496	0.17319	0.0147673	9.16135e-32	11.728	1750031	0.3083	0.17313	0.014649	3.1473e-32	11.8186	0.3062	-6.04556e-05	0.00187412	0.974266	-0.0322581
rs9845542	3	46111869	G	A	0.165308	0.262428	0.0228623	1.68938e-30	11.4786	1777341	0.1695	0.25646	0.022741	1.69e-29	11.2774	0.15838	-0.00596825	0.00236596	0.0116509	-2.52255
rs73062378	3	45822010	T	C	0.204276	0.199071	0.0182138	8.31083e-28	10.9297	1738907	0.209	0.196	0.018085	2.277e-27	10.8377	0.19674	-0.0030714	0.00217292	0.157512	-1.41349
rs71327065	3	46483630	A	T	0.0975102	0.266066	0.0248585	9.8283e-27	10.7032	1830784	0.1049	0.26326	0.024666	1.3618e-26	10.673	0.08471	-0.00280609	0.00310221	0.365706	-0.904545
rs34536443	19	10463118	G	C	0.0407799	0.38431	0.0361428	2.0908e-26	10.6331	1689973	0.03963	0.38187	0.035891	1.9416e-26	10.6397	0.04253	-0.00243966	0.00428063	0.568725	-0.56993
rs35574495	19	4686988	G	T	0.174738	0.193672	0.0188389	8.63398e-25	10.2804	1777021	0.178	0.19409	0.018699	3.073e-25	10.3797	0.16935	0.000417664	0.00230312	0.856095	0.181347
rs4683170	3	46092793	C	A	0.635545	-0.137313	0.013545	3.7648e-24	-10.1375	1833789	0.6331	-0.13854	0.013426	5.7799e-25	-10.3188	0.63979	-0.00122739	0.00179937	0.495164	-0.682119
rs2496644	6	41482745	A	C	0.963389	-0.33293	0.0334154	2.20456e-23	-9.96337	1624307	0.9548	-0.33552	0.032946	2.3342e-24	-10.1839	0.97562	-0.00259008	0.00560094	0.643768	-0.462437
rs1846619	3	46106532	A	G	0.635012	-0.133989	0.0134993	3.22009e-23	-9.92565	1833789	0.6326	-0.13524	0.01338	5.115e-24	-10.1076	0.6392	-0.00125077	0.00179873	0.486827	-0.695364
rs4683159	3	46025013	A	G	0.65325	-0.135082	0.0136616	4.70472e-23	-9.88775	1822511	0.648	-0.13721	0.01354	3.9354e-24	-10.1337	0.66228	-0.00212796	0.00182649	0.243999	-1.16505
rs138142760	3	46651986	A	G	0.0256122	0.573777	0.0580322	4.72968e-23	9.88722	1793633	0.02587	0.56715	0.057773	9.5254e-23	9.81687	0.02518	-0.00662726	0.0055135	0.229361	-1.20201
rs2173641	3	46102786	T	G	0.635001	-0.132989	0.0134973	6.65146e-23	-9.85302	1833789	0.6326	-0.13424	0.013378	1.0803e-23	-10.0344	0.63917	-0.00125075	0.0017987	0.486827	-0.695364
rs2133665	3	46101816	C	G	0.626896	-0.132785	0.0134963	7.67586e-23	-9.83862	1833789	0.6198	-0.13403	0.013377	1.2542e-23	-10.0194	0.63922	-0.00124483	0.00179875	0.488904	-0.692053
rs6766332	3	46101203	A	G	0.634948	-0.132761	0.0134943	7.70133e-23	-9.83828	1833789	0.6325	-0.134	0.013375	1.2562e-23	-10.0187	0.6392	-0.00123886	0.00179873	0.490986	-0.688742
rs4683140	3	45822918	T	C	0.552549	-0.138248	0.0140606	8.17108e-23	-9.83232	1745012	0.5544	-0.13605	0.013954	1.8471e-22	-9.74989	0.54958	0.00219798	0.00173617	0.205515	1.26599
rs1873000	3	46029458	G	C	0.654686	-0.134198	0.0136675	9.35008e-23	-9.81874	1822511	0.6503	-0.13629	0.013546	8.1476e-24	-10.0613	0.66223	-0.00209241	0.00182643	0.251948	-1.14563
rs71327040	3	46263208	G	T	0.0836694	0.309609	0.0315765	1.07113e-22	9.80503	1778925	0.08605	0.30656	0.031417	1.7074e-22	9.75777	0.07973	-0.00304886	0.00318896	0.339038	-0.956067
rs62242985	3	46385638	G	A	0.600638	-0.127325	0.012989	1.09773e-22	-9.80256	1830051	0.6023	-0.12569	0.01287	1.5726e-22	-9.76612	0.59776	0.00163497	0.00176162	0.353353	0.928105
rs7628447	3	46030003	C	T	0.653043	-0.133972	0.0136903	1.29445e-22	-9.78589	1822108	0.6477	-0.13607	0.013569	1.1552e-23	-10.028	0.66223	-0.00209832	0.00182643	0.250611	-1.14887
rs13086858	3	46026699	C	A	0.653095	-0.133788	0.0136744	1.3217e-22	-9.78379	1822511	0.6478	-0.13588	0.013553	1.1672e-23	-10.0258	0.6622	-0.00209237	0.00182639	0.251948	-1.14563
rs2173640	3	46100496	A	G	0.635456	-0.131537	0.0134924	1.8631e-22	-9.74899	1833789	0.6333	-0.13274	0.013373	3.2194e-23	-9.92597	0.6392	-0.00120312	0.00179873	0.503576	-0.668874
rs34289272	3	46263244	C	T	0.083811	0.308213	0.031626	1.92723e-22	9.74555	1778299	0.0862	0.30522	0.031467	3.0295e-22	9.69969	0.07986	-0.00299326	0.00318659	0.347561	-0.939331
rs1392294	3	46100999	A	G	0.634949	-0.131467	0.0134953	2.0023e-22	-9.74167	1833386	0.6325	-0.1327	0.013376	3.3846e-23	-9.92075	0.6392	-0.00123291	0.00179873	0.493072	-0.68543
rs187726344	3	46563790	A	G	0.0260583	0.553574	0.0569204	2.34949e-22	9.72541	1795506	0.02623	0.54748	0.056662	4.3645e-22	9.66221	0.02577	-0.00609445	0.00545167	0.263608	-1.1179
rs1392295	3	46101104	T	A	0.629626	-0.131201	0.0135013	2.5349e-22	-9.71768	1833386	0.6241	-0.13244	0.013382	4.2971e-23	-9.89688	0.63922	-0.00123888	0.00179875	0.490986	-0.688742
rs11130082	3	46025518	T	C	0.652814	-0.132432	0.0136763	3.54976e-22	-9.68333	1822511	0.6476	-0.13453	0.013555	3.2543e-23	-9.92475	0.66178	-0.00209764	0.00182583	0.250611	-1.14887
rs34101673	3	46197286	C	T	0.0939232	0.268858	0.0278071	4.09653e-22	9.66867	1782785	0.09687	0.2648	0.027643	9.7735e-22	9.57928	0.08903	-0.0040578	0.00303317	0.180959	-1.33781
rs35617677	3	46258740	C	T	0.0939465	0.271232	0.028083	4.53732e-22	9.65821	1781493	0.09676	0.26743	0.027921	9.9082e-22	9.5781	0.08928	-0.00380192	0.00302934	0.209467	-1.25503
rs3181078	3	46250584	A	C	0.0940809	0.268277	0.0279179	7.28966e-22	9.60951	1782785	0.09693	0.26447	0.027755	1.5924e-21	9.52873	0.08935	-0.00380735	0.00302827	0.208656	-1.25727
rs2531747	3	45828586	T	C	0.556167	-0.127584	0.0133495	1.20945e-21	-9.55723	1814151	0.5578	-0.12607	0.013237	1.6663e-21	-9.52406	0.55338	0.00151449	0.00173755	0.383415	0.871622
rs1601867	3	46002962	T	C	0.52658	0.121653	0.0127478	1.38755e-21	9.543	1765205	0.5286	0.11717	0.012631	1.7523e-20	9.27638	0.52328	-0.00448255	0.00172949	0.00954651	-2.59184
rs9869609	3	46144451	A	G	0.65179	-0.129451	0.0135713	1.44815e-21	-9.53857	1833789	0.6494	-0.13118	0.01345	1.7864e-22	-9.75316	0.65594	-0.00172947	0.00181831	0.341533	-0.95114
rs6774629	3	46142963	T	C	0.65179	-0.129311	0.0135693	1.5782e-21	-9.52965	1833789	0.6494	-0.13104	0.013448	1.9495e-22	-9.7442	0.65594	-0.00172947	0.00181831	0.341533	-0.95114
rs1392298	3	46144184	C	T	0.651736	-0.129371	0.0135792	1.61674e-21	-9.52714	1833386	0.6494	-0.1311	0.013458	2.0029e-22	-9.74142	0.65579	-0.00172929	0.00181812	0.341533	-0.95114
rs1392297	3	46143942	A	G	0.65179	-0.128851	0.0135723	2.23049e-21	-9.49367	1833789	0.6494	-0.13058	0.013451	2.7841e-22	-9.70783	0.65594	-0.00172947	0.00181831	0.341533	-0.95114
rs17638604	3	45481615	C	T	0.0272112	0.511985	0.0539338	2.24824e-21	9.49284	1795506	0.02823	0.50339	0.053658	6.5075e-21	9.38145	0.0255	-0.00859497	0.00547969	0.116761	-1.56851
rs3092961	3	46397440	A	G	0.398512	0.121603	0.0128225	2.45714e-21	9.48358	1833789	0.3964	0.11998	0.012702	3.5427e-21	9.44576	0.40218	-0.00162349	0.00176166	0.356754	-0.921569
rs13060713	3	46272709	A	C	0.0837788	0.305143	0.0321998	2.62816e-21	9.47656	1778299	0.08636	0.30261	0.032043	3.5984e-21	9.44387	0.07951	-0.00253306	0.00319299	0.427592	-0.793319
rs13069845	3	46232132	C	T	0.0989345	0.259419	0.0274203	3.05444e-21	9.46085	1783411	0.103	0.25681	0.027259	4.4607e-21	9.42111	0.09218	-0.00260925	0.00298607	0.382222	-0.87381
rs2234358	3	45989044	T	G	0.526893	0.119458	0.0126329	3.19704e-21	9.45608	1833789	0.5291	0.11494	0.012515	4.1717e-20	9.18418	0.52306	-0.00451775	0.00172945	0.00899498	-2.61224
rs34354138	3	46378383	G	T	0.600331	-0.121032	0.0128285	3.92277e-21	-9.43466	1833789	0.6018	-0.11938	0.012708	5.7485e-21	-9.39408	0.59778	0.00165225	0.00176163	0.348291	0.937908
rs1392296	3	46143930	A	G	0.650968	-0.127682	0.0135523	4.44886e-21	-9.42145	1833386	0.6486	-0.12947	0.013431	5.4249e-22	-9.63964	0.65508	-0.00178764	0.00181724	0.325256	-0.983713
rs6441973	3	46403315	A	G	0.398385	0.120622	0.0128275	5.28403e-21	9.40338	1833789	0.3962	0.11905	0.012707	7.3758e-21	9.36885	0.40218	-0.00157168	0.00176166	0.372309	-0.892157
rs2373090	3	46042073	T	G	0.617603	-0.124631	0.0132665	5.75068e-21	-9.39447	1832831	0.6133	-0.12576	0.013147	1.1106e-21	-9.56568	0.62507	-0.00112851	0.00178434	0.527093	-0.63245
rs4682799	3	45993606	T	C	0.524714	0.119151	0.0127042	6.66879e-21	9.37886	1833386	0.5258	0.11451	0.012587	9.2489e-20	9.09748	0.52283	-0.00464118	0.00172941	0.00728182	-2.68367
rs144309607	19	10492274	C	T	0.0425578	0.320925	0.034226	6.81053e-21	9.37665	1744025	0.04114	0.32066	0.033973	3.7732e-21	9.43867	0.04483	-0.000265197	0.00417439	0.949345	-0.0635294
rs9311380	3	45996047	T	C	0.524618	0.119134	0.0127062	6.84863e-21	9.37606	1833386	0.5257	0.11464	0.012589	8.5387e-20	9.10636	0.52274	-0.00449409	0.0017294	0.0093594	-2.59864
rs1994489	3	45993226	G	C	0.524707	0.118942	0.0127032	7.7424e-21	9.36311	1833386	0.5258	0.11443	0.012586	9.7613e-20	9.09185	0.52281	-0.00451176	0.00172941	0.00908488	-2.60884
rs2129880	3	45897448	C	G	0.622047	0.130361	0.0139419	8.73836e-21	9.35032	1814151	0.6188	0.12755	0.013828	2.8602e-20	9.22404	0.62759	-0.00281118	0.00178677	0.115642	-1.57333
rs1977358	6	41489854	T	C	0.960715	-0.314795	0.0337006	9.54885e-21	-9.34093	1620734	0.9509	-0.31723	0.033253	1.43e-21	-9.53989	0.97464	-0.00243482	0.00549441	0.657662	-0.443144
rs1532071	3	46001063	G	A	0.524536	0.118606	0.0127112	1.04984e-20	9.33089	1833386	0.5256	0.11413	0.012594	1.2797e-19	9.06225	0.52269	-0.00447642	0.00172939	0.0096413	-2.58844
rs1977357	6	41490052	G	A	0.960657	-0.314196	0.0337016	1.13224e-20	-9.32288	1620734	0.9508	-0.31664	0.033254	1.6994e-21	-9.52186	0.97464	-0.002444	0.00549441	0.656453	-0.444816
rs9855780	3	45905784	G	A	0.625909	0.129668	0.013925	1.25539e-20	9.31192	1814151	0.6252	0.12684	0.013811	4.1524e-20	9.18398	0.62712	-0.00282833	0.00178631	0.113346	-1.58333
rs71615444	3	46313692	T	C	0.292444	0.13096	0.0140692	1.29915e-20	9.30828	1830784	0.2893	0.12918	0.013943	1.9478e-20	9.26486	0.29789	-0.00178038	0.00188881	0.345886	-0.942598
rs17262373	3	45720406	C	G	0.02612	0.596567	0.0641286	1.3696e-20	9.30267	1670168	0.03341	0.5822	0.063744	6.6395e-20	9.13341	0.01524	-0.0143673	0.00705114	0.0415919	-2.03758
rs11712469	3	45888956	T	G	0.626495	0.129671	0.0139617	1.57788e-20	9.28761	1814151	0.6259	0.12686	0.013848	5.1555e-20	9.16089	0.62751	-0.00281106	0.00178669	0.115642	-1.57333
rs2131092	3	46266211	G	A	0.0787517	0.304814	0.0328414	1.67288e-20	9.28139	1494886	0.07803	0.30211	0.032688	2.4137e-20	9.24223	0.07964	-0.00270407	0.00319061	0.396711	-0.84751
rs34558763	3	46189924	C	T	0.0992869	0.278069	0.0300722	2.31484e-20	9.24672	1778299	0.1033	0.27531	0.029926	3.588e-20	9.19969	0.09265	-0.00275883	0.00297926	0.354439	-0.926014
rs13083881	3	46184620	C	G	0.106659	0.278051	0.0300781	2.36748e-20	9.24432	1778299	0.1151	0.2753	0.029932	3.6646e-20	9.19751	0.0927	-0.00275106	0.00297853	0.35568	-0.923628
rs2129881	3	46040678	A	G	0.618175	-0.122531	0.0132675	2.57229e-20	-9.23544	1832831	0.614	-0.12366	0.013148	5.1908e-21	-9.40523	0.62542	-0.00112872	0.00178468	0.527093	-0.63245
rs2304256	19	10475652	C	A	0.276498	0.131555	0.0142451	2.58149e-20	9.23506	1764379	0.2739	0.13261	0.014116	5.7855e-21	9.3943	0.28074	0.00105527	0.00192231	0.583032	0.548961
rs13084057	3	46184725	C	G	0.107526	0.270246	0.0293356	3.19428e-20	9.21223	1778299	0.1164	0.26749	0.029186	4.9654e-20	9.16501	0.09285	-0.00275616	0.00297637	0.354439	-0.926014
rs2373089	3	46041909	C	T	0.618101	-0.122101	0.0132596	3.30606e-20	-9.20854	1832831	0.6139	-0.12323	0.01314	6.711e-21	-9.37823	0.62539	-0.0011287	0.00178465	0.527093	-0.63245
rs2171529	3	46047032	G	A	0.618306	-0.123125	0.0133904	3.74811e-20	-9.19505	1831055	0.6142	-0.12426	0.013272	7.7585e-21	-9.36257	0.62542	-0.00113463	0.00178468	0.524932	-0.635762
rs57542549	3	46039152	T	C	0.618246	-0.121823	0.0132626	4.0966e-20	-9.18549	1832831	0.6141	-0.12294	0.013143	8.4492e-21	-9.35403	0.62544	-0.00111691	0.0017847	0.531428	-0.625828
rs35283688	3	46042413	A	T	0.615645	-0.121661	0.0132487	4.1966e-20	-9.18289	1832831	0.61	-0.12279	0.013129	8.5651e-21	-9.35258	0.62544	-0.00112873	0.0017847	0.527093	-0.63245
rs12485445	3	46041582	C	T	0.618175	-0.121676	0.0132586	4.42733e-20	-9.17713	1832831	0.614	-0.12284	0.013139	8.8264e-21	-9.34927	0.62542	-0.00116418	0.00178468	0.514196	-0.652318
rs13064616	3	46038644	T	C	0.618257	-0.121679	0.0132645	4.58967e-20	-9.17325	1832831	0.6141	-0.12279	0.013145	9.5255e-21	-9.34119	0.62547	-0.00111102	0.00178473	0.533602	-0.622517
rs34047458	3	46253599	C	G	0.101339	0.282068	0.0307577	4.70164e-20	9.17065	1778299	0.1086	0.27826	0.03061	9.8571e-20	9.09049	0.08933	-0.00380774	0.00302858	0.208656	-1.25727
rs13084541	3	46038447	G	A	0.618183	-0.121599	0.0132635	4.82287e-20	-9.16791	1832831	0.614	-0.12271	0.013144	9.9659e-21	-9.33582	0.62544	-0.001111	0.0017847	0.533602	-0.622517
rs6441953	3	46329008	C	T	0.706898	-0.133297	0.0145699	5.75836e-20	-9.14877	1818212	0.7094	-0.13159	0.014448	8.4067e-20	-9.10783	0.70261	0.00170703	0.00188972	0.366354	0.903323
rs34725611	19	10477067	A	G	0.277123	0.13043	0.0142589	5.8383e-20	9.14728	1764379	0.2747	0.13166	0.01413	1.1906e-20	9.31776	0.28108	0.00122959	0.0019216	0.52225	0.639881
rs35154152	1	155172725	T	C	0.0922608	-0.193709	0.0212473	7.73244e-20	-9.11687	1832560	0.09063	-0.19521	0.021044	1.759e-20	-9.27628	0.09509	-0.00150124	0.00294475	0.610189	-0.509804
rs1873001	3	46032847	C	T	0.636212	-0.121903	0.0133869	8.53556e-20	-9.10615	1832428	0.6322	-0.124	0.013266	8.9767e-21	-9.3472	0.64317	-0.00209679	0.00180312	0.244884	-1.16287
rs2129879	3	46046769	T	C	0.618418	-0.120693	0.0132546	8.56831e-20	-9.10574	1832831	0.6144	-0.12181	0.013135	1.7991e-20	-9.2737	0.62539	-0.00111688	0.00178465	0.531428	-0.625828
rs78124692	3	46202237	C	T	0.0989979	0.272404	0.0299424	9.23459e-20	9.0976	1778925	0.1031	0.26976	0.029795	1.379e-19	9.05387	0.09221	-0.00264442	0.00298563	0.375772	-0.885714
rs41264915	1	155167786	A	G	0.0963261	-0.190689	0.0209735	9.73052e-20	-9.09192	1832560	0.09441	-0.19302	0.020776	1.5375e-20	-9.29053	0.09965	-0.00233079	0.00288386	0.418964	-0.808219
rs1846615	3	46032388	G	C	0.636012	-0.121338	0.013383	1.22808e-19	-9.06658	1832831	0.6318	-0.12347	0.013262	1.2766e-20	-9.31006	0.64332	-0.00213222	0.00180329	0.237043	-1.18241
rs3181080	3	46249929	A	T	0.0964369	0.284232	0.0313548	1.24607e-19	9.065	1499916	0.1022	0.28039	0.03121	2.6147e-19	8.98398	0.0893	-0.00384151	0.00302903	0.204716	-1.26823
rs2133660	3	46031957	C	T	0.6364	-0.121217	0.01338	1.30957e-19	-9.05958	1832831	0.6324	-0.12332	0.013259	1.3898e-20	-9.30085	0.64334	-0.00210288	0.00180331	0.243564	-1.16612
rs1500003	3	46033819	A	G	0.636329	-0.120783	0.013382	1.78389e-19	-9.0258	1832831	0.6323	-0.12288	0.013261	1.9354e-20	-9.26627	0.64332	-0.00209698	0.00180329	0.244884	-1.16287
rs11926063	3	46263717	A	G	0.0909491	0.250354	0.0277733	1.9828e-19	9.01422	1778299	0.09451	0.24731	0.027602	3.2586e-19	8.95986	0.08506	-0.00304448	0.00309641	0.325495	-0.983229
rs1542754	3	46272456	T	C	0.298818	0.130187	0.0144806	2.4632e-19	8.99041	1750031	0.2969	0.12928	0.014359	2.1921e-19	9.00341	0.30191	-0.000906787	0.00188158	0.629857	-0.481928
rs13089544	3	46183561	T	C	0.103439	0.249649	0.0277887	2.61494e-19	8.98383	1778299	0.1085	0.24688	0.027634	4.1071e-19	8.93392	0.09507	-0.0027693	0.00294502	0.347046	-0.940334
rs13098911	3	46235201	C	T	0.0990475	0.269819	0.030036	2.63021e-19	8.98319	1778299	0.1032	0.26721	0.029889	3.8908e-19	8.94008	0.09218	-0.00260925	0.00298607	0.382222	-0.87381
rs7631551	3	46186310	C	A	0.103358	0.249617	0.0277888	2.6433e-19	8.98265	1778299	0.1084	0.24684	0.027634	4.1598e-19	8.93247	0.09502	-0.00277699	0.00294572	0.345824	-0.942721
rs13089543	3	46183560	T	G	0.103436	0.249679	0.0278484	3.08419e-19	8.96566	1777007	0.1085	0.24691	0.027694	4.8508e-19	8.91565	0.09507	-0.0027693	0.00294502	0.347046	-0.940334
rs3848456	17	47940623	C	A	0.0362736	0.29527	0.0329368	3.11056e-19	8.96473	1830784	0.0381	0.2911	0.032584	4.1145e-19	8.93383	0.03311	-0.00416979	0.00482781	0.387751	-0.863704
rs67579710	1	155173527	G	A	0.0922284	-0.190528	0.0212789	3.43289e-19	-8.95385	1832560	0.09055	-0.19204	0.021076	8.123e-20	-9.11179	0.09514	-0.00151205	0.00294405	0.607535	-0.513595
rs35481399	3	46265580	C	A	0.0905869	0.249839	0.0279049	3.4523e-19	8.95323	1778299	0.09408	0.24714	0.027734	5.0528e-19	8.91108	0.08481	-0.00269923	0.00310055	0.383992	-0.870564
rs17282922	3	46240172	T	G	0.0989229	0.268999	0.0302032	5.27536e-19	8.90632	1778299	0.103	0.26639	0.030057	7.7913e-19	8.86283	0.09218	-0.00260925	0.00298607	0.382222	-0.87381
rs13096905	3	46274766	G	A	0.0798292	0.271253	0.0304917	5.79128e-19	8.89597	1783411	0.08152	0.26831	0.030321	8.8335e-19	8.84898	0.07702	-0.00294283	0.00323981	0.363702	-0.908333
rs2036297	3	46172903	A	G	0.640362	-0.125162	0.0140897	6.49759e-19	-8.88318	1750302	0.6346	-0.12755	0.013974	7.0007e-20	-9.12767	0.64965	-0.00238835	0.00181062	0.187143	-1.31908
rs12175265	6	41501834	G	A	0.0305263	0.320249	0.0360763	6.86816e-19	8.87701	1753036	0.03501	0.32179	0.035622	1.6651e-19	9.03346	0.02328	0.00154052	0.00572851	0.78799	0.268921
rs71327035	3	46194528	T	C	0.103941	0.244292	0.0275784	8.14047e-19	8.85808	1778299	0.1091	0.24152	0.027423	1.284e-18	8.80721	0.09541	-0.0027719	0.00294032	0.345824	-0.942721
rs7251000	19	4714468	C	T	0.429955	-0.114357	0.0129688	1.16704e-18	-8.81783	1721418	0.4189	-0.11517	0.012853	3.222e-19	-8.96055	0.4473	-0.000812966	0.0017373	0.639821	-0.467949
rs12585036	13	113535741	C	T	0.212507	0.139146	0.0157806	1.17042e-18	8.8175	1831934	0.2125	0.1383	0.01564	9.3237e-19	8.84271	0.21252	-0.000845797	0.00211154	0.688744	-0.40056
rs6774742	3	46173446	A	C	0.647242	-0.124065	0.0140746	1.19882e-18	-8.81482	1751260	0.6428	-0.12613	0.013958	1.6268e-19	-9.03639	0.65441	-0.0020649	0.0018164	0.255619	-1.13681
rs34079287	3	46300870	G	T	0.0840568	0.293194	0.0332853	1.26814e-18	8.80852	1778299	0.08706	0.29195	0.033133	1.2334e-18	8.81146	0.07909	-0.00124433	0.00320073	0.697451	-0.388764
rs36078103	3	46311782	C	T	0.0838359	0.293767	0.033386	1.37904e-18	8.79911	1778299	0.08676	0.29264	0.033234	1.3033e-18	8.80544	0.079	-0.0011273	0.00320239	0.724825	-0.352018
rs7949972	11	34502042	C	T	0.351294	-0.11527	0.0131613	1.98233e-18	-8.75829	1831602	0.3526	-0.11794	0.013037	1.4739e-19	-9.04656	0.34903	-0.00266976	0.0018122	0.140693	-1.47321
rs36048333	3	46280618	C	G	0.0918289	0.290729	0.0332479	2.24416e-18	8.74429	1778299	0.09932	0.28943	0.033096	2.2302e-18	8.74517	0.07944	-0.00129924	0.00319428	0.684198	-0.406742
rs13082995	3	46242477	T	C	0.103014	0.225255	0.025775	2.34616e-18	8.73927	1785187	0.107	0.2226	0.02561	3.5677e-18	8.69192	0.09638	-0.00265461	0.00292706	0.364448	-0.906921
rs10420225	19	4724157	G	A	0.328179	-0.118645	0.0135774	2.36412e-18	-8.73841	1719563	0.3186	-0.11957	0.013456	6.3472e-19	-8.886	0.34318	-0.000925397	0.00181942	0.611018	-0.508621
rs7130	3	45959515	A	T	0.757859	0.150772	0.0172572	2.39874e-18	8.73677	1806863	0.7493	0.145	0.017135	2.6339e-17	8.46221	0.77238	-0.00577192	0.00206013	0.00508303	-2.80172
rs3742238	13	113540425	C	T	0.211911	0.137585	0.0157641	2.5983e-18	8.72773	1832560	0.2119	0.13651	0.015623	2.3705e-18	8.73776	0.21193	-0.00107465	0.00211368	0.611154	-0.508427
rs2924480	11	34529831	T	C	0.371694	-0.12327	0.0141281	2.65813e-18	-8.72516	1745012	0.3701	-0.12568	0.014016	3.0449e-19	-8.96689	0.37425	-0.00240974	0.00178499	0.177016	-1.35
rs61882275	11	34504292	G	A	0.34942	-0.115781	0.0132851	2.90645e-18	-8.71504	1831602	0.3498	-0.11844	0.013162	2.274e-19	-8.99863	0.34876	-0.00265945	0.00181252	0.142305	-1.46726
rs55889968	6	41501225	A	G	0.0223962	0.340774	0.0391179	2.99971e-18	8.71147	1470915	0.02164	0.34223	0.0387	9.3006e-19	8.84315	0.0233	0.00145551	0.00572611	0.79935	0.254188
rs6789719	3	46174694	G	A	0.652259	-0.123072	0.0141281	3.00873e-18	-8.71113	1819441	0.6477	-0.12581	0.014011	2.7235e-19	-8.97937	0.66008	-0.00273842	0.0018236	0.133187	-1.50165
rs2834154	21	34606634	A	C	0.337922	0.157842	0.01813	3.14454e-18	8.70612	1779528	0.3375	0.15762	0.018039	2.3742e-18	8.73773	0.33862	-0.000222159	0.00182531	0.903128	-0.121711
rs6517153	21	34607436	G	A	0.336843	0.157755	0.0181491	3.55632e-18	8.69215	1779528	0.3365	0.15734	0.018058	2.9605e-18	8.71304	0.33741	-0.00041466	0.00182691	0.820444	-0.226974
rs9838191	3	46298901	A	G	0.0753435	0.29022	0.0334887	4.4672e-18	8.66622	1498624	0.07199	0.28903	0.033338	4.331e-18	8.66969	0.07949	-0.00119017	0.00319336	0.70937	-0.372702
rs9875616	3	45979877	G	A	0.730354	0.131026	0.0151343	4.81889e-18	8.65758	1827270	0.7309	0.12528	0.01501	7.0229e-17	8.34644	0.72941	-0.00574598	0.00194435	0.00312442	-2.95522
rs4683153	3	45974968	G	T	0.567837	0.112133	0.0130022	6.45834e-18	8.62413	1828499	0.5696	0.10783	0.012886	5.8643e-17	8.368	0.56479	-0.00430278	0.0017423	0.0135266	-2.46959
rs6781121	3	45975093	A	C	0.567856	0.112103	0.0130032	6.62764e-18	8.62116	1828499	0.5696	0.1078	0.012887	6.0365e-17	8.36502	0.56484	-0.00430283	0.00174232	0.0135266	-2.46959
rs17278585	3	45260287	C	T	0.319877	0.476693	0.0554547	8.24847e-18	8.59608	1751316	0.02685	0.47444	0.055415	1.1129e-17	8.56158	0.79269	-0.00225288	0.00213086	0.290392	-1.05726
rs1546079	3	46150119	C	T	0.531578	0.110528	0.0128768	9.20364e-18	8.58349	1832428	0.5316	0.10695	0.012761	5.2317e-17	8.381	0.53154	-0.0035783	0.00173106	0.0387234	-2.06711
rs11085087	19	4718201	G	T	0.398242	-0.11552	0.0134917	1.10647e-17	-8.56229	1775251	0.3911	-0.11686	0.013378	2.4328e-18	-8.73524	0.41002	-0.00133974	0.00175629	0.44557	-0.762821
rs13068145	3	46332276	C	A	0.0836671	0.286295	0.0334411	1.11732e-17	8.56117	1778299	0.08661	0.28509	0.033289	1.0907e-17	8.56409	0.0788	-0.00120498	0.00320611	0.707037	-0.375839
rs17284138	3	46331852	A	C	0.0837234	0.286161	0.0334399	1.15369e-17	8.55747	1778299	0.08664	0.28495	0.033288	1.1252e-17	8.56014	0.0789	-0.00121145	0.00320425	0.705374	-0.378076
rs1392291	3	46018277	A	G	0.556989	0.108832	0.0127439	1.3428e-17	8.53995	1833789	0.5603	0.1046	0.012626	1.1827e-16	8.28449	0.55124	-0.00423189	0.00173676	0.0148233	-2.43667
rs13088766	3	46258226	G	A	0.101011	0.232855	0.0272903	1.43189e-17	8.53252	1778299	0.1049	0.22903	0.027132	3.1341e-17	8.44132	0.09458	-0.00382548	0.00295184	0.194988	-1.29596
rs9869848	3	45978806	C	T	0.729782	0.128888	0.0151133	1.48779e-17	8.52809	1827270	0.7302	0.12315	0.014989	2.1055e-16	8.21603	0.72906	-0.00573784	0.00194356	0.00315479	-2.95224
rs9872023	3	46322713	C	T	0.0851169	0.273869	0.0321865	1.7573e-17	8.50881	1777007	0.08839	0.27251	0.03203	1.7675e-17	8.50796	0.07971	-0.00135868	0.00318933	0.670101	-0.426009
rs2234350	3	45984300	C	G	0.719064	0.128473	0.0150995	1.76299e-17	8.50843	1827270	0.7132	0.12274	0.014975	2.4829e-16	8.19633	0.72919	-0.0057329	0.00194385	0.00318542	-2.94925
rs1463680	3	45996761	G	A	0.729793	0.128476	0.0151054	1.81109e-17	8.50531	1827270	0.7302	0.12275	0.014981	2.5332e-16	8.19371	0.72909	-0.00572613	0.00194362	0.003218	-2.94611
rs34376347	3	46253979	A	C	0.097641	0.231744	0.0272749	1.95225e-17	8.4966	1497666	0.09982	0.2279	0.027117	4.3069e-17	8.40432	0.09495	-0.00384369	0.00294669	0.192093	-1.30441
rs9810934	3	45954352	A	G	0.770577	0.13985	0.0165393	2.77583e-17	8.45563	1821614	0.7699	0.13437	0.016412	2.6699e-16	8.1873	0.77174	-0.00548034	0.00205809	0.00774879	-2.66282
rs2373088	3	45968404	T	C	0.771325	0.140518	0.0166259	2.86961e-17	8.45175	1821614	0.7707	0.13474	0.016499	3.1666e-16	8.16656	0.7724	-0.00577802	0.00206019	0.00503794	-2.8046
rs1488373	3	45957689	C	T	0.769184	0.138866	0.0164425	3.02579e-17	8.44556	1821614	0.7685	0.13326	0.016315	3.1332e-16	8.16794	0.77036	-0.00560647	0.00205374	0.00633564	-2.72989
rs6764244	3	45994510	A	T	0.756685	0.138753	0.0164804	3.78711e-17	8.41931	1821614	0.7485	0.13283	0.016353	4.5465e-16	8.12267	0.77075	-0.00592347	0.00205496	0.00394506	-2.88252
rs35511592	3	46334846	G	A	0.0837205	0.257054	0.0305477	3.93335e-17	8.41487	1783411	0.08664	0.25585	0.030381	3.7167e-17	8.42138	0.07887	-0.00120449	0.00320481	0.707037	-0.375839
rs4807625	19	4731026	C	T	0.336298	-0.119112	0.0141565	3.96364e-17	-8.41397	1707070	0.3242	-0.1205	0.014042	9.3977e-18	-8.5814	0.35502	-0.00138779	0.00180517	0.44202	-0.768786
rs1532070	3	45970842	G	C	0.762132	0.138971	0.0165261	4.12967e-17	8.40916	1821614	0.757	0.13301	0.016399	5.0083e-16	8.11086	0.77095	-0.00596063	0.00205559	0.00373504	-2.89971
rs3821884	3	46016599	T	G	0.556275	0.106866	0.0127092	4.1508e-17	8.40856	1765608	0.5596	0.10264	0.012591	3.5976e-16	8.15185	0.55084	-0.00422576	0.00173661	0.0149605	-2.43333
rs6441948	3	46295777	A	G	0.556231	0.109672	0.0130434	4.16236e-17	8.40823	1833789	0.5555	0.10781	0.012928	7.4606e-17	8.33926	0.5575	-0.00186213	0.00173916	0.284301	-1.07071
rs9311379	3	45966481	T	G	0.769299	0.138764	0.0165279	4.63092e-17	8.39571	1821614	0.7686	0.13315	0.016401	4.7336e-16	8.11841	0.7705	-0.00561357	0.00205418	0.00628063	-2.73276
rs2040388	3	46408731	G	A	0.56298	0.109739	0.0130764	4.7757e-17	8.39209	1833789	0.5629	0.10745	0.012961	1.1317e-16	8.29026	0.56312	-0.00228873	0.00174155	0.188783	-1.31419
rs6441954	3	46332840	T	C	0.447753	-0.110109	0.0131275	4.95966e-17	-8.38765	1830051	0.4488	-0.10833	0.013013	8.4223e-17	-8.32475	0.44594	0.00177876	0.00173781	0.306039	1.02357
rs1027241	3	46312539	A	G	0.551625	0.10916	0.0130264	5.29527e-17	8.37994	1833789	0.5502	0.10737	0.012911	9.0736e-17	8.31616	0.5541	-0.00179048	0.00173782	0.302868	-1.0303
rs12462642	19	4715016	G	A	0.326158	0.177624	0.0212383	6.09338e-17	8.3634	1371905	0.3284	0.17837	0.021159	3.4507e-17	8.42998	0.32381	0.000745731	0.00184603	0.686239	0.403965
rs2531743	3	45838300	G	A	0.587855	0.112713	0.0134782	6.13226e-17	8.36265	1819441	0.5917	0.1112	0.013365	8.7875e-17	8.32024	0.58126	-0.00151319	0.0017509	0.387457	-0.864238
rs114201921	3	46659506	C	T	0.0261851	0.444753	0.0533705	7.86108e-17	8.33331	1750401	0.02612	0.43633	0.0531	2.085e-16	8.21714	0.02629	-0.00842342	0.00539892	0.118712	-1.5602
rs75432325	17	47950329	T	C	0.0372954	0.264138	0.0316992	7.90583e-17	8.33264	1830642	0.03951	0.26011	0.031336	1.0363e-16	8.30068	0.03346	-0.00402771	0.00480336	0.40174	-0.838519
rs1491962	3	46304606	C	T	0.554356	0.108625	0.0130375	7.96407e-17	8.33177	1833386	0.5527	0.10681	0.012922	1.3873e-16	8.26575	0.55723	-0.00181517	0.00173905	0.296591	-1.04377
rs1994490	3	46007702	T	C	0.55253	0.10698	0.0128429	8.0934e-17	8.32987	1832831	0.5537	0.10274	0.012726	6.8369e-16	8.07324	0.5505	-0.00423959	0.00173649	0.0146275	-2.44147
rs11708582	3	46333406	C	T	0.446919	-0.108575	0.0130442	8.53519e-17	-8.32357	1833789	0.4475	-0.10679	0.012929	1.4591e-16	-8.25973	0.44591	0.00178463	0.00173782	0.304451	1.02694
rs56945978	19	4721927	G	C	0.333854	-0.116295	0.0139895	9.33167e-17	-8.31299	1707070	0.323	-0.11707	0.013873	3.2042e-17	-8.43869	0.35065	-0.000775084	0.00181026	0.668534	-0.428161
rs148933092	3	45184603	G	A	0.0250244	0.46611	0.0560788	9.43502e-17	8.31169	1750401	0.0253	0.45715	0.055804	2.5679e-16	8.19207	0.02458	-0.00895968	0.00557867	0.108261	-1.60606
rs732631	19	4719025	C	G	0.370608	0.166632	0.0200552	9.67817e-17	8.30867	1719358	0.3732	0.16769	0.019976	4.685e-17	8.39457	0.36655	0.00105796	0.00179265	0.555081	0.590164
rs11718385	3	46327588	C	T	0.446919	-0.108456	0.0130591	9.9802e-17	-8.30502	1833163	0.4475	-0.10673	0.012944	1.6443e-16	-8.24552	0.44591	0.00172611	0.00173782	0.32058	0.993266
rs7626072	3	46333661	A	T	0.448315	-0.10828	0.0130442	1.0322e-16	-8.30102	1833789	0.4497	-0.10649	0.012929	1.7681e-16	-8.23652	0.44591	0.00179048	0.00173782	0.302868	1.0303
rs7618618	3	45963497	G	T	0.766541	0.134849	0.0162646	1.12324e-16	8.29097	1753030	0.7663	0.12943	0.016137	1.0522e-15	8.0207	0.76693	-0.00541947	0.00204312	0.00798881	-2.65254
rs4683207	3	46335887	C	T	0.446956	-0.108149	0.0130452	1.12968e-16	-8.29029	1833789	0.4475	-0.10637	0.01293	1.9245e-16	-8.2266	0.44601	0.00177874	0.00173778	0.306039	1.02357
rs7649837	3	46330872	C	T	0.44683	-0.10812	0.0130442	1.14456e-16	-8.28874	1833789	0.4474	-0.1064	0.012929	1.8751e-16	-8.22956	0.44584	0.00172029	0.00173784	0.322223	0.989899
rs7649353	3	46330422	C	T	0.44683	-0.108236	0.013073	1.23821e-16	-8.27938	1832760	0.4474	-0.10651	0.012958	2.0395e-16	-8.21963	0.44584	0.00172614	0.00173784	0.32058	0.993266
rs4683206	3	46335669	G	A	0.446948	-0.107939	0.0130452	1.29324e-16	-8.2742	1833789	0.4475	-0.10616	0.01293	2.2006e-16	-8.21036	0.44599	0.00177874	0.00173779	0.306039	1.02357
rs113098443	3	46374798	A	C	0.436029	-0.108791	0.0131509	1.31132e-16	-8.27254	1830051	0.4366	-0.10665	0.013036	2.8217e-16	-8.18119	0.43504	0.00214132	0.00174239	0.219088	1.22896
rs62244824	3	46361367	T	G	0.435268	-0.108044	0.0130756	1.41991e-16	-8.26305	1833789	0.4354	-0.10585	0.01296	3.1502e-16	-8.16744	0.43504	0.00219411	0.00174239	0.207937	1.25926
rs6773018	3	46318051	G	A	0.447063	-0.10952	0.0132554	1.42852e-16	-8.26233	1829303	0.4477	-0.1078	0.013142	2.3482e-16	-8.20271	0.44596	0.00172024	0.0017378	0.322223	0.989899
rs6441934	3	45962802	T	C	0.799512	0.146797	0.0177714	1.45349e-16	8.26027	1777424	0.798	0.14114	0.01764	1.2334e-15	8.00113	0.80201	-0.0056565	0.00216773	0.00906963	-2.60942
rs7649364	3	46330442	C	T	0.446841	-0.107756	0.0130631	1.5984e-16	-8.24891	1833163	0.4474	-0.10603	0.012948	2.6254e-16	-8.18891	0.44587	0.00172613	0.00173783	0.32058	0.993266
rs1491953	3	46142032	T	C	0.553387	0.105726	0.0128261	1.67886e-16	8.24304	1833386	0.5546	0.1022	0.012709	8.8357e-16	8.04155	0.55128	-0.003526	0.00173677	0.0423361	-2.0302
rs73067779	3	46526387	C	T	0.0987295	0.193982	0.0235711	1.87776e-16	8.22964	1830784	0.1009	0.19265	0.023388	1.7644e-16	8.23713	0.09497	-0.00133175	0.00294641	0.651276	-0.451991
rs4396933	3	46094803	A	C	0.706689	0.125503	0.015275	2.09953e-16	8.21626	1755729	0.7072	0.12067	0.015158	1.7107e-15	7.96081	0.70586	-0.00483298	0.00189574	0.0107914	-2.54938
rs35367413	3	46382622	C	G	0.0917437	0.275106	0.0335177	2.25289e-16	8.20779	1778299	0.09954	0.27411	0.033366	2.1212e-16	8.21525	0.07885	-0.000996204	0.00320518	0.755944	-0.310811
rs77116118	3	46326848	T	C	0.0154955	0.435972	0.0532461	2.65903e-16	8.18786	1812578	0.01527	0.43558	0.0528	1.5897e-16	8.24962	0.01588	-0.00039192	0.00690985	0.954769	-0.056719
rs1123573	2	60707588	A	G	0.367358	-0.114923	0.0140376	2.68254e-16	-8.1868	1818212	0.3619	-0.1157	0.013925	9.666e-17	-8.3088	0.37671	-0.000777058	0.00178266	0.662911	-0.435897
rs71327053	3	46381507	C	T	0.0841597	0.274086	0.0335136	2.87765e-16	8.17835	1778299	0.08734	0.27309	0.033362	2.7081e-16	8.18566	0.0789	-0.000995915	0.00320425	0.755944	-0.310811
rs3918362	3	46395930	A	T	0.091745	0.274057	0.0335176	2.92236e-16	8.17649	1778299	0.09953	0.27301	0.033366	2.7841e-16	8.18228	0.07887	-0.00104661	0.00320481	0.743988	-0.326577
rs71327052	3	46378309	A	G	0.0841221	0.274029	0.0335177	2.94262e-16	8.17566	1778299	0.08731	0.27304	0.033366	2.7693e-16	8.18318	0.07885	-0.000988985	0.00320518	0.757657	-0.308559
rs17765307	3	46385161	G	T	0.0841159	0.273993	0.0335167	2.96266e-16	8.17484	1778299	0.0873	0.27299	0.033365	2.7967e-16	8.18193	0.07885	-0.00100342	0.00320518	0.754233	-0.313063
rs3918354	3	46393463	A	G	0.0841284	0.273802	0.0335147	3.09363e-16	8.16962	1778299	0.08732	0.27277	0.033363	2.9404e-16	8.17582	0.07885	-0.0010323	0.00320518	0.747398	-0.322072
rs4714474	6	41503561	G	A	0.0293782	0.315569	0.0386536	3.2407e-16	8.16401	1753036	0.03343	0.31701	0.038222	1.096e-16	8.29391	0.02283	0.00144119	0.00578336	0.803209	0.249196
rs7255545	19	4724734	G	A	0.367624	0.167708	0.0205432	3.25054e-16	8.16365	1650288	0.3679	0.16873	0.020466	1.6615e-16	8.24441	0.36722	0.0010223	0.00179196	0.568344	0.570492
rs3092957	3	46403961	G	A	0.0841608	0.272453	0.0333782	3.27882e-16	8.1626	1778925	0.08734	0.27139	0.033226	3.1306e-16	8.168	0.0789	-0.00106326	0.00320425	0.740019	-0.331828
rs62244815	3	46357339	C	T	0.434472	-0.106713	0.0130806	3.40282e-16	-8.15812	1833789	0.4346	-0.10453	0.012965	7.4746e-16	-8.06248	0.43425	0.00218284	0.00174275	0.210379	1.25253
rs71327056	3	46389976	C	G	0.0917437	0.272925	0.0335177	3.86495e-16	8.14272	1778299	0.09954	0.2719	0.033366	3.6693e-16	8.14901	0.07885	-0.00102508	0.00320518	0.749105	-0.31982
rs112515687	3	46364186	C	T	0.434472	-0.106519	0.0130816	3.86523e-16	-8.14271	1833789	0.4346	-0.10436	0.012966	8.4064e-16	-8.04874	0.43425	0.00215937	0.00174275	0.215324	1.23906
rs77534576	17	47940666	C	T	0.033816	0.30097	0.0369627	3.87123e-16	8.14252	1828041	0.03489	0.29706	0.036638	5.1522e-16	8.10798	0.03196	-0.00391006	0.00491098	0.425923	-0.796188
rs2742361	3	45870645	G	A	0.7897	0.149137	0.0183287	4.05796e-16	8.13682	1761300	0.7883	0.14569	0.018206	1.2233e-15	8.00231	0.79198	-0.00344729	0.00212818	0.105268	-1.61983
rs904634	3	46017304	A	C	0.780272	0.136012	0.0167474	4.60784e-16	8.12141	1821614	0.78	0.12979	0.016618	5.7021e-15	7.81021	0.78074	-0.00622248	0.00208777	0.00287828	-2.98045
rs2742362	3	45875149	T	G	0.789781	0.148778	0.0183297	4.7885e-16	8.11675	1761300	0.7884	0.14533	0.018207	1.4377e-15	7.98209	0.79203	-0.0034476	0.00212836	0.105268	-1.61983
rs2006231	19	4719123	C	T	0.331118	-0.113471	0.0139887	4.99547e-16	-8.11161	1817809	0.3239	-0.11449	0.013871	1.5282e-16	-8.25391	0.34348	-0.00101929	0.00181904	0.575244	-0.560345
rs9381074	6	41505196	T	A	0.039158	0.260918	0.0321783	5.12527e-16	8.10849	1738842	0.04295	0.26191	0.031817	1.8426e-16	8.23176	0.03311	0.000992339	0.00482781	0.837145	0.205546
rs12715416	3	46297260	T	A	0.350091	0.108957	0.0134391	5.16953e-16	8.10744	1833789	0.3557	0.10813	0.013316	4.6455e-16	8.12031	0.34035	-0.000827012	0.00182305	0.650086	-0.453642
rs9577175	13	113543355	C	T	0.230887	0.126255	0.0155746	5.21265e-16	8.10644	1760641	0.2329	0.1251	0.015439	5.3735e-16	8.10286	0.22761	-0.00115467	0.00206017	0.575158	-0.560472
rs1907636	3	46293299	G	A	0.34962	0.108819	0.0134312	5.4066e-16	8.10199	1833789	0.3549	0.10792	0.013308	5.0969e-16	8.10941	0.34045	-0.000899387	0.00182292	0.621746	-0.493377
rs9811301	3	46300548	G	T	0.347878	0.109209	0.0134798	5.4201e-16	8.10169	1833789	0.3523	0.1084	0.013357	4.8547e-16	8.11559	0.3402	-0.000808989	0.00182324	0.657253	-0.443709
rs12715417	3	46297271	T	G	0.349583	0.108747	0.0134391	5.87802e-16	8.09182	1833789	0.3549	0.10792	0.013316	5.3108e-16	8.10454	0.34035	-0.000827012	0.00182305	0.650086	-0.453642
rs9854964	3	46294957	C	T	0.349636	0.108671	0.0134381	6.12614e-16	8.08678	1833789	0.355	0.10779	0.013315	5.7043e-16	8.09538	0.34032	-0.00088136	0.00182309	0.628781	-0.483444
rs112962863	3	46373936	C	T	0.435168	-0.105701	0.0130736	6.21095e-16	-8.08511	1833789	0.4353	-0.10356	0.012958	1.3274e-15	-7.99197	0.43494	0.00214137	0.00174243	0.219088	1.22896
rs2227010	3	46411542	G	A	0.542251	0.1043	0.0129049	6.36021e-16	8.08221	1833789	0.543	0.10232	0.012789	1.2397e-15	8.00063	0.54095	-0.00198024	0.00173344	0.253299	-1.14237
rs138754956	3	46382462	G	A	0.0840876	0.246986	0.0305596	6.36565e-16	8.08211	1783411	0.08724	0.24599	0.030393	5.7955e-16	8.09364	0.07885	-0.000996204	0.00320518	0.755944	-0.310811
rs41334652	3	46294120	T	A	0.350154	0.108535	0.0134381	6.65567e-16	8.07667	1833789	0.3558	0.10763	0.013315	6.3052e-16	8.08336	0.34035	-0.000905488	0.00182305	0.619409	-0.496689
rs1907635	3	46298116	T	C	0.349709	0.108435	0.0134351	6.97314e-16	8.07099	1833789	0.355	0.10762	0.013312	6.2302e-16	8.08444	0.34052	-0.000814841	0.00182283	0.654861	-0.44702
rs1826341	3	46297124	C	T	0.349691	0.108337	0.0134371	7.47454e-16	8.06251	1833789	0.355	0.10751	0.013314	6.7731e-16	8.07496	0.34047	-0.000826942	0.00182289	0.650086	-0.453642
rs9976829	21	34614834	G	A	0.657091	-0.156516	0.0194707	9.08962e-16	-8.03857	1765180	0.6544	-0.15624	0.019386	7.6679e-16	-8.05942	0.66149	0.00027622	0.00182545	0.879727	0.151316
rs36076592	3	46370804	G	A	0.434409	-0.105168	0.0130875	9.30257e-16	-8.03573	1833789	0.4345	-0.10302	0.012972	1.9916e-15	-7.94172	0.43425	0.00214763	0.00174275	0.217828	1.23232
rs35124447	3	46538569	G	A	0.0997171	0.18603	0.0231652	9.70078e-16	8.03059	1830784	0.1024	0.18506	0.022979	8.0633e-16	8.05344	0.09507	-0.000970126	0.00294502	0.741844	-0.329412
rs142770866	19	10525372	G	A	0.0799938	0.201808	0.0251456	1.01054e-15	8.02557	1828866	0.07792	0.20025	0.024953	1.0134e-15	8.02509	0.08358	-0.00155771	0.00312119	0.617726	-0.499076
rs3087253	3	46418689	C	T	0.54017	0.104347	0.0130039	1.02161e-15	8.02423	1833789	0.5407	0.10279	0.012889	1.5219e-15	7.97502	0.53925	-0.00155673	0.00173297	0.369023	-0.898305
rs7614952	3	45900621	A	G	0.722445	0.123681	0.0154209	1.05407e-15	8.02039	1812922	0.7227	0.12088	0.015301	2.7906e-15	7.90014	0.72201	-0.00280132	0.00192811	0.146255	-1.45289
rs4683144	3	45864256	T	C	0.783027	0.154029	0.019208	1.06591e-15	8.01902	1575635	0.7858	0.15066	0.019096	3.0228e-15	7.88961	0.77928	-0.00336942	0.00208281	0.105721	-1.61773
rs7652290	3	46299765	A	G	0.347886	0.108049	0.0134788	1.09044e-15	8.01623	1833789	0.3523	0.10724	0.013356	9.7873e-16	8.02935	0.34022	-0.000808977	0.00182322	0.657253	-0.443709
rs17860142	21	34607870	C	G	0.310189	0.15225	0.0190047	1.13597e-15	8.0112	1710118	0.3133	0.15225	0.018913	8.2823e-16	8.05002	0.30536	0	0.00187557	1	0
rs3934895	3	46527141	C	T	0.0996988	0.185431	0.0231583	1.1745e-15	8.00709	1830784	0.1024	0.18453	0.022972	9.5512e-16	8.03282	0.09502	-0.000901043	0.00294572	0.759694	-0.305882
rs952287	3	45899615	G	A	0.72233	0.123387	0.0154248	1.25213e-15	7.99922	1812519	0.7225	0.12055	0.015305	3.3572e-15	7.87651	0.72204	-0.00283658	0.00192817	0.141257	-1.47112
rs3091311	3	46306476	T	C	0.347418	0.107663	0.0134809	1.38977e-15	7.98636	1833789	0.352	0.10686	0.013358	1.2471e-15	7.9997	0.33946	-0.000803376	0.00182421	0.659649	-0.440397
rs9856760	3	45906356	G	A	0.786923	0.140467	0.0175989	1.44478e-15	7.98157	1768106	0.7851	0.13705	0.017472	4.3677e-15	7.84398	0.78991	-0.00341724	0.00212044	0.107055	-1.61157
rs13069424	3	46525508	C	G	0.107216	0.185428	0.0232603	1.56336e-15	7.97183	1830784	0.1142	0.18452	0.023075	1.2807e-15	7.99653	0.09512	-0.000907547	0.00294433	0.757903	-0.308235
rs6442001	3	46547482	T	C	0.0996796	0.184953	0.023212	1.6128e-15	7.96799	1830158	0.1024	0.18401	0.023026	1.3332e-15	7.9914	0.09497	-0.000942852	0.00294641	0.748968	-0.32
rs1491957	3	46274960	C	T	0.524583	0.105536	0.0132575	1.71334e-15	7.96051	1750857	0.5196	0.10284	0.013145	5.1208e-15	7.82351	0.53262	-0.00269639	0.0017313	0.119368	-1.55743
rs3087251	3	46418342	A	G	0.54017	0.103327	0.0130039	1.92947e-15	7.9458	1833789	0.5407	0.10177	0.012889	2.8895e-15	7.89588	0.53925	-0.00155673	0.00173297	0.369023	-0.898305
rs6806802	3	45929559	G	T	0.78294	0.143017	0.0180065	1.98107e-15	7.94252	1763076	0.7808	0.13855	0.017884	9.4083e-15	7.74715	0.78643	-0.00446723	0.00210774	0.0340529	-2.11944
rs79939301	3	45553090	G	A	0.0751189	0.231712	0.0291767	1.99436e-15	7.9417	1756947	0.07645	0.22859	0.028989	3.1299e-15	7.8854	0.07296	-0.00312229	0.00332144	0.347196	-0.940043
rs1886817	6	41484959	T	A	0.921283	-0.200893	0.0253185	2.11077e-15	-7.93466	1734364	0.9106	-0.20245	0.025065	6.6281e-16	-8.077	0.93825	-0.00155656	0.00358873	0.664481	-0.433735
rs66826527	3	46518016	T	A	0.0999722	0.183712	0.0231699	2.21043e-15	7.92893	1832560	0.1027	0.18294	0.022984	1.7287e-15	7.95945	0.09524	-0.00077219	0.00294267	0.793004	-0.262411
rs56288081	3	46548702	G	C	0.0996805	0.183455	0.0231376	2.21142e-15	7.92887	1830784	0.1024	0.18254	0.022951	1.8086e-15	7.95347	0.09497	-0.000915121	0.00294641	0.756114	-0.310588
rs6792420	3	46546940	C	T	0.0996988	0.18343	0.0231385	2.23675e-15	7.92746	1830784	0.1024	0.18248	0.022952	1.8574e-15	7.95051	0.09502	-0.000949561	0.00294572	0.747185	-0.322353
rs1029732	3	45904714	A	G	0.722319	0.122296	0.0154278	2.24488e-15	7.92701	1812922	0.7226	0.11946	0.015308	6.0253e-15	7.80376	0.72184	-0.00283595	0.00192775	0.141257	-1.47112
rs117169628	16	89262657	G	A	0.135567	0.152168	0.0192118	2.36451e-15	7.92056	1829492	0.1326	0.15	0.019052	3.4599e-15	7.87319	0.1407	-0.00216819	0.00248427	0.38279	-0.872768
rs67091203	3	46528114	C	T	0.0996537	0.182941	0.0231543	2.76789e-15	7.90095	1830784	0.1023	0.18204	0.022968	2.2646e-15	7.92581	0.09507	-0.000900831	0.00294502	0.759694	-0.305882
rs73069915	3	46550462	T	C	0.0998	0.182517	0.0231158	2.88578e-15	7.89575	1830784	0.1026	0.18165	0.022929	2.3358e-15	7.92228	0.09495	-0.000866673	0.00294669	0.768668	-0.294118
rs28808964	3	46045182	C	T	0.421386	-0.10459	0.0132536	2.9862e-15	-7.89148	1832831	0.4186	-0.10544	0.013139	1.0146e-15	-8.02496	0.42622	-0.000849766	0.00174674	0.626622	-0.486486
rs67962987	3	46528340	C	T	0.0996537	0.182581	0.0231563	3.15229e-15	7.88473	1830784	0.1023	0.18168	0.02297	2.5846e-15	7.90945	0.09507	-0.000900831	0.00294502	0.759694	-0.305882
rs1278769	13	113536627	A	G	0.763988	-0.116785	0.0148225	3.30323e-15	-7.87888	1832157	0.7633	-0.1147	0.014683	5.6451e-15	-7.81176	0.76518	0.00208495	0.00203783	0.30625	1.02312
rs35760835	3	46532741	G	A	0.0996427	0.182441	0.0231603	3.34485e-15	7.87732	1830784	0.1023	0.18154	0.022974	2.7425e-15	7.90198	0.09504	-0.000900958	0.00294544	0.759694	-0.305882
rs13061783	3	46543848	G	A	0.0996915	0.182127	0.0231207	3.34763e-15	7.87721	1830784	0.1024	0.18117	0.022934	2.7985e-15	7.89963	0.095	-0.000956582	0.00294599	0.745404	-0.324706
rs35740565	3	46530518	C	G	0.107262	0.182191	0.0231523	3.56827e-15	7.86923	1830784	0.1143	0.18129	0.022966	2.9313e-15	7.89384	0.09507	-0.000900831	0.00294502	0.759694	-0.305882
rs34668230	3	46530458	A	G	0.0997197	0.181915	0.0231216	3.60969e-15	7.86779	1832560	0.1024	0.18098	0.022935	2.9933e-15	7.891	0.09507	-0.000935478	0.00294502	0.750753	-0.317647
rs67647205	3	46532212	A	T	0.107251	0.182161	0.0231553	3.63502e-15	7.86691	1830784	0.1143	0.18126	0.022969	2.9869e-15	7.89151	0.09504	-0.000900958	0.00294544	0.759694	-0.305882
rs7624932	3	46543272	C	G	0.107307	0.181896	0.0231306	3.72355e-15	7.8639	1830784	0.1144	0.18094	0.022944	3.1163e-15	7.88616	0.09502	-0.000956492	0.00294572	0.745404	-0.324706
rs4465978	3	46638223	G	T	0.0317482	0.371996	0.0473227	3.81629e-15	7.86082	1764749	0.03179	0.36604	0.047068	7.4355e-15	7.77683	0.03168	-0.00595552	0.00493192	0.227221	-1.20755
rs13050728	21	34615210	T	C	0.657253	-0.15486	0.0197066	3.89456e-15	-7.85828	1762930	0.6546	-0.15456	0.019623	3.3679e-15	-7.87647	0.66158	0.000300259	0.00182557	0.869358	0.164474
rs6801427	3	46545927	A	G	0.100071	0.180214	0.0229889	4.53436e-15	7.8392	1832560	0.1027	0.17926	0.022802	3.7901e-15	7.86159	0.09551	-0.000954293	0.00293895	0.745404	-0.324706
rs11646135	16	89199108	G	A	0.14722	0.142986	0.0183091	5.74056e-15	7.80952	1832560	0.1488	0.14116	0.018145	7.2828e-15	7.77955	0.14448	-0.00182553	0.00245697	0.45748	-0.743003
rs902760	3	46127987	T	C	0.774964	0.126738	0.0162304	5.7795e-15	7.80867	1831934	0.7759	0.12086	0.0161	6.0605e-14	7.50683	0.77334	-0.00587808	0.00206321	0.00438565	-2.849
rs1388608	3	46118749	T	G	0.773249	0.128198	0.016429	6.03645e-15	7.80318	1826644	0.773	0.12227	0.0163	6.3123e-14	7.50123	0.77368	-0.00592825	0.0020643	0.00408148	-2.87179
rs2101446	3	46032959	T	C	0.77923	0.129219	0.0165824	6.56891e-15	7.79251	1821614	0.7787	0.12302	0.016452	7.5813e-14	7.47751	0.78014	-0.0061989	0.00208572	0.00295802	-2.97207
rs116425179	3	45598703	A	G	0.0758665	0.227679	0.0292304	6.74781e-15	7.78912	1710014	0.0783	0.22719	0.029041	5.1569e-15	7.82308	0.07209	-0.000489278	0.00333986	0.883529	-0.146497
rs4683189	3	46274765	A	G	0.533265	0.103409	0.0132766	6.76535e-15	7.78879	1751260	0.5279	0.10058	0.013164	2.16e-14	7.64053	0.54192	-0.00282901	0.00173372	0.102731	-1.63176
rs550057	9	136146597	C	T	0.26999	0.114606	0.0147218	6.98087e-15	7.78483	1830865	0.2676	0.11531	0.014595	2.7737e-15	7.90065	0.27413	0.000703699	0.00193647	0.716311	0.363393
rs2191032	3	45906572	C	T	0.788395	0.132792	0.0170632	7.11993e-15	7.78233	1782454	0.7872	0.12943	0.016932	2.1027e-14	7.64411	0.79038	-0.00336159	0.00212218	0.113189	-1.58402
rs12495073	3	46053882	T	G	0.422207	-0.102851	0.0132396	7.94847e-15	-7.7684	1832831	0.4196	-0.10373	0.013125	2.7102e-15	-7.90324	0.42673	-0.000879137	0.00174647	0.614698	-0.503378
rs3733100	3	46009864	C	G	0.552068	0.103671	0.0133563	8.36135e-15	7.76198	1818483	0.553	0.099475	0.013244	5.8684e-14	7.51095	0.55047	-0.0041965	0.00173648	0.0156634	-2.41667
rs2673059	3	45844295	C	T	0.774393	0.140214	0.0180711	8.55854e-15	7.75902	1693119	0.773	0.13765	0.017953	1.7621e-14	7.66724	0.77652	-0.00256424	0.00207359	0.216228	-1.23662
rs9819419	3	46137363	G	A	0.597854	0.102173	0.0131907	9.49565e-15	7.74583	1832013	0.6004	0.097655	0.013074	8.0573e-14	7.4694	0.59344	-0.00451796	0.00175859	0.0101969	-2.56908
rs35925872	19	4641415	C	T	0.376567	0.110346	0.0142614	1.01505e-14	7.73736	1751260	0.3746	0.10987	0.014151	8.1975e-15	7.76412	0.37974	-0.000475807	0.00177987	0.789218	-0.267327
rs2569703	19	10404227	C	G	0.557235	-0.0991526	0.0128224	1.05247e-14	-7.73275	1764982	0.5573	-0.099228	0.012705	5.7218e-15	-7.81015	0.55713	-7.5357e-05	0.00173901	0.965436	-0.0433333
rs1873616	3	46143602	T	C	0.773368	0.127351	0.0164727	1.0665e-14	7.73107	1826644	0.7731	0.12148	0.016344	1.0655e-13	7.4327	0.77383	-0.00587138	0.00206479	0.00446105	-2.84358
rs75586969	21	35265459	C	T	0.0784138	0.175828	0.0227839	1.18917e-14	7.7172	1832560	0.07822	0.17612	0.022559	5.8458e-15	7.80708	0.07875	0.00029207	0.00320704	0.927436	0.0910714
rs1392288	3	46034791	T	C	0.755498	0.118104	0.0153107	1.22093e-14	7.71383	1826312	0.7533	0.1121	0.015178	1.5185e-13	7.38569	0.75929	-0.00600418	0.00202053	0.00296261	-2.97159
rs11088247	21	34603249	C	G	0.340994	0.149955	0.0194429	1.23322e-14	7.71256	1765180	0.3432	0.14954	0.019358	1.1175e-14	7.72497	0.33739	-0.000414666	0.00182693	0.820444	-0.226974
rs1826342	3	46158255	A	G	0.773198	0.127073	0.0165063	1.3775e-14	7.69843	1826644	0.773	0.12118	0.016378	1.3719e-13	7.39895	0.77354	-0.00589253	0.00206385	0.00430214	-2.85511
rs2373155	3	46172072	T	C	0.769234	0.131862	0.0171323	1.3963e-14	7.6967	1807266	0.7686	0.12583	0.01701	1.3908e-13	7.39741	0.77031	-0.00603202	0.00205358	0.0033106	-2.93732
rs1058961	3	45865006	T	C	0.655324	0.107111	0.013917	1.39934e-14	7.69642	1756839	0.6559	0.10548	0.013799	2.1063e-14	7.64403	0.65439	-0.00163068	0.00181638	0.369312	-0.897764
rs2373149	3	46157829	T	G	0.773198	0.127003	0.0165053	1.41882e-14	7.69465	1826644	0.773	0.12111	0.016377	1.4085e-13	7.39513	0.77354	-0.00589253	0.00206385	0.00430214	-2.85511
rs4683177	3	46126467	T	C	0.77299	0.125859	0.0163644	1.45934e-14	7.69105	1826644	0.7727	0.11998	0.016235	1.4668e-13	7.39021	0.77349	-0.00587946	0.00206369	0.00438565	-2.849
rs1546076	3	46150517	A	G	0.773216	0.126698	0.0164775	1.48151e-14	7.68912	1826644	0.773	0.12084	0.016349	1.4513e-13	7.39128	0.77359	-0.00585781	0.00206401	0.00453875	-2.83807
rs79932110	21	35269581	G	A	0.0789868	0.174079	0.0226513	1.52814e-14	7.68515	1832560	0.07891	0.17437	0.022426	7.5215e-15	7.77535	0.07912	0.000291444	0.00320017	0.927436	0.0910714
rs77596640	21	35267017	C	T	0.078917	0.174231	0.022683	1.57656e-14	7.68116	1832560	0.0788	0.1745	0.022458	7.8502e-15	7.77006	0.07912	0.000268586	0.00320017	0.933113	0.0839286
rs1491949	3	46133402	A	G	0.772942	0.125648	0.0163713	1.65533e-14	7.67491	1826644	0.7727	0.11977	0.016242	1.6554e-13	7.37409	0.77336	-0.00587827	0.00206327	0.00438565	-2.849
rs9820016	3	46154841	A	C	0.773198	0.126327	0.0164785	1.77188e-14	7.66618	1826644	0.773	0.12047	0.01635	1.729e-13	7.3682	0.77354	-0.00585735	0.00206385	0.00453875	-2.83807
rs34374779	19	4617972	C	T	0.19116	0.142247	0.0185953	2.01584e-14	7.64961	1699925	0.1917	0.14162	0.018466	1.7255e-14	7.66923	0.19033	-0.000627099	0.00220044	0.775654	-0.284987
rs1388606	3	46158434	T	C	0.773198	0.126263	0.0165172	2.10083e-14	7.6443	1826241	0.773	0.12037	0.016389	2.0602e-13	7.34456	0.77354	-0.00589253	0.00206385	0.00430214	-2.85511
rs1566419	3	46135259	A	C	0.772998	0.125108	0.0163733	2.15553e-14	7.64099	1826644	0.7728	0.11923	0.016244	2.1321e-13	7.33994	0.77334	-0.00587808	0.00206321	0.00438565	-2.849
rs12626438	21	35286740	A	G	0.0800752	0.172619	0.0226015	2.21466e-14	7.63751	1832560	0.08013	0.17434	0.022378	6.6695e-15	7.79069	0.07998	0.00172051	0.00318441	0.588995	0.540293
rs12626952	21	35289652	C	A	0.0800815	0.172709	0.0226134	2.21522e-14	7.63748	1832560	0.08014	0.17443	0.02239	6.6874e-15	7.79053	0.07998	0.00172051	0.00318441	0.588995	0.540293
rs7218319	17	44126365	C	T	0.189865	-0.120195	0.0157524	2.34259e-14	-7.63027	1826904	0.1829	-0.12181	0.015606	5.9438e-15	-7.80533	0.20189	-0.00161498	0.00215193	0.452966	-0.75048
rs8080583	17	44162597	C	A	0.18994	-0.120056	0.0157524	2.50773e-14	-7.62149	1826904	0.183	-0.12172	0.015606	6.2204e-15	-7.79956	0.20192	-0.00166352	0.00215182	0.439477	-0.773077
rs2284571	21	35286997	G	A	0.0800678	0.172199	0.0225957	2.51908e-14	7.6209	1832560	0.08013	0.17392	0.022372	7.6021e-15	7.774	0.07996	0.00172071	0.00318477	0.588995	0.540293
rs4234452	3	46047767	G	C	0.422672	-0.10052	0.0131941	2.56451e-14	-7.6186	1832831	0.4205	-0.10137	0.013079	9.1732e-15	-7.75059	0.42644	-0.000849709	0.00174662	0.626622	-0.486486
rs1886814	6	41502683	A	C	0.038639	0.248003	0.0325806	2.69957e-14	7.61197	1752218	0.04223	0.24935	0.032221	1.005e-14	7.73874	0.03284	0.00134726	0.00484694	0.781043	0.277961
rs7565301	2	60723266	G	A	0.258442	-0.114143	0.0149956	2.70425e-14	-7.61174	1827530	0.2556	-0.11537	0.014868	8.4915e-15	-7.75962	0.26335	-0.00122718	0.00196119	0.531491	-0.625731
rs112426803	21	35359426	G	A	0.0886698	0.169975	0.0223434	2.79703e-14	7.60738	1830784	0.08744	0.16945	0.022142	1.9627e-14	7.65288	0.0908	-0.000524645	0.00300639	0.861465	-0.17451
rs4597358	17	44110670	C	G	0.193877	-0.120772	0.0158792	2.8336e-14	-7.6057	1822418	0.1892	-0.12244	0.015734	7.1248e-15	-7.78187	0.20192	-0.00166766	0.00215182	0.43834	-0.775
rs79742309	21	35284952	T	C	0.0802828	0.17049	0.0224332	2.96371e-14	7.59989	1832560	0.08044	0.17221	0.022208	8.8817e-15	7.75441	0.08001	0.00172022	0.00318386	0.588995	0.540293
rs74609750	21	35268377	C	A	0.0790322	0.171957	0.0226374	3.05038e-14	7.59616	1832560	0.07897	0.17222	0.022412	1.5407e-14	7.68428	0.07914	0.000262841	0.0031998	0.934533	0.0821429
rs1892689	21	35286007	A	G	0.0800505	0.171693	0.0226027	3.05076e-14	7.59615	1832560	0.08012	0.17342	0.022379	9.247e-15	7.74923	0.07993	0.00172684	0.00318532	0.587733	0.542125
rs12627646	21	35286554	A	T	0.0876619	0.171629	0.0226045	3.13287e-14	7.59271	1832560	0.09209	0.17335	0.022381	9.5106e-15	7.74541	0.07998	0.00172051	0.00318441	0.588995	0.540293
rs2284574	21	35288847	G	A	0.0800805	0.171389	0.0225996	3.3577e-14	7.58373	1832560	0.08015	0.17311	0.022376	1.0223e-14	7.73641	0.07996	0.00172071	0.00318477	0.588995	0.540293
rs67222447	3	46533447	G	C	0.0994922	0.183265	0.0241707	3.4001e-14	7.5821	1826298	0.1022	0.18237	0.023992	2.9367e-14	7.60128	0.09482	-0.000894955	0.0029485	0.761486	-0.303529
rs12626300	21	35283280	C	T	0.0800432	0.171189	0.0226007	3.60569e-14	7.57448	1832560	0.08012	0.17291	0.022377	1.0994e-14	7.72713	0.07991	0.0017212	0.00318568	0.588995	0.540293
rs9907738	17	44151546	T	G	0.189976	-0.119267	0.0157553	3.73363e-14	-7.56995	1826904	0.183	-0.12093	0.015609	9.3549e-15	-7.74745	0.20202	-0.00166321	0.00215142	0.439477	-0.773077
rs2239565	21	35288558	C	T	0.0800869	0.170729	0.0225986	4.19334e-14	7.55485	1832560	0.08016	0.17245	0.022375	1.2857e-14	7.70726	0.07996	0.00172071	0.00318477	0.588995	0.540293
rs12626964	21	35289762	C	G	0.0876682	0.170569	0.0226025	4.47193e-14	7.54648	1832560	0.0921	0.17229	0.022379	1.3755e-14	7.69874	0.07998	0.00172051	0.00318441	0.588995	0.540293
rs73354046	21	35284130	G	A	0.0801457	0.170169	0.0225512	4.4917e-14	7.5459	1832560	0.08027	0.17189	0.022327	1.3729e-14	7.69875	0.07993	0.001721	0.00318532	0.588995	0.540293
rs7220752	17	44138201	T	C	0.189947	-0.118847	0.0157534	4.5505e-14	-7.54421	1826904	0.183	-0.12051	0.015607	1.1483e-14	-7.72154	0.20194	-0.00166346	0.00215174	0.439477	-0.773077
rs7560588	2	60727416	G	A	0.253524	-0.119072	0.0157845	4.57106e-14	-7.54362	1750031	0.246	-0.11772	0.015664	5.6729e-14	-7.51532	0.26565	0.00135192	0.00195574	0.489404	0.691257
rs75407602	19	10397230	C	T	0.144968	0.267592	0.0355106	4.86259e-14	7.53556	1633770	0.04225	0.2671	0.035461	4.9884e-14	7.53222	0.29269	-0.000492458	0.00189849	0.795331	-0.259394
rs12627530	21	35269964	A	G	0.0791568	0.170023	0.0225726	4.98662e-14	7.53227	1832560	0.07908	0.17032	0.022347	2.5031e-14	7.6216	0.07929	0.000296868	0.00319704	0.926017	0.0928571
rs8077487	17	44115440	T	C	0.189976	-0.118223	0.0157196	5.44827e-14	-7.5207	1826904	0.183	-0.11989	0.015573	1.3768e-14	-7.69858	0.20202	-0.00166735	0.00215142	0.43834	-0.775
rs6802312	3	46025941	T	C	0.774627	0.121351	0.0161645	6.03964e-14	7.50722	1820656	0.7719	0.11516	0.016031	6.7816e-13	7.18358	0.77931	-0.00619052	0.0020829	0.00295802	-2.97207
rs710845	19	10407169	G	C	0.54741	-0.0967653	0.0128947	6.1785e-14	-7.50424	1486822	0.5396	-0.096772	0.012778	3.6335e-14	-7.57333	0.55693	-6.69985e-06	0.00173893	0.996926	-0.00385286
rs73062374	3	45818144	G	A	0.127865	-0.154699	0.0206184	6.23947e-14	-7.50296	1830642	0.1268	-0.15609	0.020459	2.3544e-14	-7.62941	0.12971	-0.00139122	0.00257098	0.588421	-0.541126
rs413917	17	43723189	G	A	0.184095	-0.121864	0.0162677	6.82721e-14	-7.49115	1826904	0.176	-0.12399	0.016124	1.4791e-14	-7.68978	0.19807	-0.00212596	0.00216741	0.326652	-0.98088
rs9891103	17	44091886	C	T	0.190744	-0.117555	0.0157183	7.49871e-14	-7.47883	1826904	0.1839	-0.11908	0.015572	2.051e-14	-7.64706	0.20256	-0.00152516	0.00214928	0.477943	-0.709615
rs56040418	17	43958079	C	T	0.185553	-0.120902	0.0161724	7.67119e-14	-7.47584	1822418	0.1781	-0.12309	0.016028	1.5964e-14	-7.67969	0.19837	-0.00218751	0.00216617	0.312567	-1.00985
rs62056905	17	43782693	A	G	0.184395	-0.121621	0.0162695	7.69954e-14	-7.47536	1826904	0.1763	-0.12378	0.016126	1.6404e-14	-7.6758	0.19837	-0.00215933	0.00216617	0.318842	-0.996841
rs1799988	3	46412259	C	T	0.455011	0.0942841	0.0126484	9.04127e-14	7.4542	1833789	0.4547	0.092116	0.01253	1.9533e-13	7.35164	0.45555	-0.00216811	0.00173449	0.2113	-1.25
rs4682801	3	46021218	G	T	0.774724	0.120402	0.0161625	9.3704e-14	7.44949	1820656	0.7721	0.11423	0.016029	1.0282e-12	7.12646	0.77923	-0.00617227	0.00208263	0.00303977	-2.96369
rs111718325	21	35359469	C	T	0.0890914	0.164464	0.0220785	9.40102e-14	7.44906	1832560	0.08802	0.16394	0.021875	6.6684e-14	7.4944	0.09095	-0.000524255	0.00300416	0.861465	-0.17451
rs7350980	17	44110271	G	A	0.189929	-0.117192	0.0157385	9.60634e-14	-7.44621	1826904	0.183	-0.11886	0.015592	2.4723e-14	-7.62314	0.20189	-0.00166775	0.00215193	0.43834	-0.775
rs61667602	17	43785349	T	C	0.184547	-0.1204	0.0161697	9.61781e-14	-7.44605	1826904	0.1768	-0.1226	0.016025	1.9984e-14	-7.65055	0.19792	-0.00219963	0.00216802	0.310307	-1.01458
rs1799987	3	46411935	A	G	0.455003	0.0941021	0.0126465	9.99414e-14	7.44098	1833789	0.4547	0.091934	0.012528	2.165e-13	7.33828	0.45553	-0.00216811	0.00173449	0.2113	-1.25
rs7653682	3	46029271	A	G	0.774565	0.120289	0.0161784	1.04453e-13	7.43515	1820253	0.7718	0.11404	0.016045	1.1779e-12	7.10751	0.77931	-0.0062487	0.0020829	0.0026998	-3
rs11614702	12	133058157	G	A	0.49889	0.0951771	0.012812	1.09633e-13	7.42875	1833789	0.4946	0.096146	0.012696	3.6474e-14	7.57294	0.50634	0.000968945	0.00172776	0.574927	0.560811
rs16940677	17	43911898	C	T	0.184226	-0.121903	0.0164213	1.14074e-13	-7.42349	1822418	0.1761	-0.12409	0.016279	2.4826e-14	-7.6227	0.1982	-0.0021867	0.00216687	0.312901	-1.00915
rs113439507	21	35359308	C	T	0.089085	0.16299	0.0219874	1.23576e-13	7.41289	1832560	0.08801	0.16246	0.021783	8.7726e-14	7.45811	0.09095	-0.000530146	0.00300416	0.859924	-0.176471
rs12493913	3	45822072	T	C	0.37436	-0.108176	0.0145977	1.25883e-13	-7.41044	1700976	0.3702	-0.10627	0.01449	2.2317e-13	-7.33402	0.38076	0.0019056	0.00177895	0.284081	1.0712
rs9869458	3	46038575	G	A	0.760546	0.118787	0.0160349	1.28202e-13	7.40802	1821614	0.7592	0.11373	0.015907	8.6946e-13	7.14968	0.76286	-0.00505691	0.00203091	0.0127753	-2.48997
rs62056931	17	43789698	G	A	0.182845	-0.12111	0.0163497	1.2873e-13	-7.40747	1827530	0.1748	-0.12334	0.016206	2.7313e-14	-7.61076	0.19674	-0.00222982	0.00217292	0.304805	-1.02618
rs2373152	3	46170086	G	A	0.773192	0.127682	0.0172379	1.29155e-13	7.40703	1812296	0.7728	0.12174	0.017115	1.1349e-12	7.11306	0.77386	-0.00594157	0.00206488	0.0040092	-2.87744
rs7622333	3	46043296	T	C	0.762039	0.120876	0.0163219	1.30407e-13	7.40575	1821614	0.7612	0.11582	0.016196	8.6215e-13	7.15115	0.76348	-0.00505566	0.00203275	0.0128787	-2.48711
rs62056930	17	43789640	A	C	0.184151	-0.120619	0.0163014	1.369e-13	-7.3993	1826904	0.1761	-0.12281	0.016158	2.9509e-14	-7.60057	0.19805	-0.00219068	0.00216749	0.312159	-1.0107
rs62054387	17	43805525	A	C	0.18414	-0.120201	0.0162519	1.40197e-13	-7.39614	1826904	0.1761	-0.12239	0.016108	2.9978e-14	-7.59809	0.19802	-0.00218861	0.00216761	0.312646	-1.00969
rs56194509	17	43844559	T	G	0.182225	-0.120646	0.0163147	1.41494e-13	-7.39492	1826904	0.1745	-0.12287	0.01617	2.9959e-14	-7.59864	0.19556	-0.00222403	0.00217786	0.30716	-1.0212
rs3785884	17	44057595	G	A	0.195857	-0.117848	0.0159379	1.42237e-13	-7.39422	1831268	0.1893	-0.11893	0.015796	5.1089e-14	-7.52912	0.20722	-0.00108193	0.00213121	0.611693	-0.507659
rs17762882	17	43898887	T	C	0.184144	-0.121348	0.0164243	1.48668e-13	-7.38834	1822418	0.176	-0.12353	0.016282	3.2778e-14	-7.58691	0.19815	-0.00218166	0.00216708	0.314064	-1.00673
rs74918686	17	43840899	G	C	0.183897	-0.12119	0.0164147	1.54713e-13	-7.38304	1822418	0.1759	-0.12339	0.016272	3.3769e-14	-7.58296	0.19765	-0.00219993	0.00216914	0.310489	-1.0142
rs62054388	17	43805590	C	T	0.184214	-0.119851	0.016234	1.55132e-13	-7.38268	1826904	0.1762	-0.12204	0.01609	3.3329e-14	-7.58484	0.19805	-0.0021892	0.00216749	0.312488	-1.01002
rs62054819	17	43926149	A	G	0.184377	-0.120065	0.0162636	1.55443e-13	-7.38242	1826904	0.1763	-0.12226	0.01612	3.3416e-14	-7.58437	0.19832	-0.00219512	0.00216638	0.310933	-1.01327
rs413778	17	43716885	A	G	0.184113	-0.12024	0.0162915	1.57642e-13	-7.38055	1826904	0.176	-0.12237	0.016148	3.5144e-14	-7.57803	0.19812	-0.00212991	0.0021672	0.32571	-0.982792
rs6807578	3	46163873	A	G	0.773125	0.127172	0.0172309	1.57716e-13	7.38048	1812296	0.7728	0.12129	0.017108	1.3428e-12	7.08967	0.77368	-0.00588209	0.0020643	0.00437974	-2.84943
rs17860118	21	34602794	G	T	0.080763	0.167965	0.0227599	1.5844e-13	7.37987	1832560	0.08005	0.16887	0.022543	6.8301e-14	7.49102	0.082	0.000904644	0.0031484	0.773856	0.287335
rs112572874	17	44072984	A	G	0.185525	-0.119939	0.0162534	1.59124e-13	-7.3793	1826904	0.1778	-0.12189	0.01611	3.8509e-14	-7.56611	0.19886	-0.00195109	0.00216416	0.367299	-0.901544
rs62054411	17	43812684	A	G	0.184233	-0.119775	0.016233	1.60092e-13	-7.37849	1826904	0.1762	-0.12196	0.016089	3.4454e-14	-7.58033	0.1981	-0.00218474	0.00216728	0.313429	-1.00805
rs62056880	17	43782304	T	C	0.183932	-0.120208	0.0162936	1.61092e-13	-7.37766	1826904	0.1758	-0.12239	0.01615	3.5047e-14	-7.57833	0.19797	-0.00218164	0.00216782	0.314235	-1.00638
rs2495239	6	41490488	A	G	0.919286	-0.177383	0.0240532	1.64847e-13	-7.37459	1736126	0.9122	-0.17888	0.023814	5.8395e-14	-7.51155	0.93056	-0.00149737	0.00339814	0.659471	-0.440644
rs10514879	17	43802971	C	T	0.184361	-0.120449	0.0163352	1.66047e-13	-7.37363	1819838	0.1764	-0.12265	0.016192	3.6038e-14	-7.57473	0.19802	-0.00220066	0.00216761	0.309989	-1.01525
rs62063789	17	44061898	T	C	0.184179	-0.119959	0.0162699	1.66764e-13	-7.37305	1826904	0.1763	-0.12221	0.016126	3.4915e-14	-7.57844	0.19778	-0.00225137	0.0021686	0.299192	-1.03817
rs8070723	17	44081064	A	G	0.18537	-0.117941	0.0159983	1.67945e-13	-7.37211	1826904	0.1781	-0.1202	0.015852	3.3861e-14	-7.58264	0.19792	-0.00225887	0.00216802	0.297456	-1.0419
rs62057151	17	43903842	C	T	0.190462	-0.118957	0.0161362	1.67985e-13	-7.37208	1826904	0.182	-0.121	0.015995	3.8773e-14	-7.56486	0.20507	-0.00204279	0.00213945	0.339668	-0.954822
rs56070245	17	43847868	T	C	0.183944	-0.119903	0.0162669	1.69335e-13	-7.37101	1826904	0.1759	-0.12212	0.016123	3.6232e-14	-7.57427	0.19783	-0.00221667	0.0021684	0.306658	-1.02226
rs12373123	17	43924073	T	C	0.184195	-0.120001	0.0162806	1.69559e-13	-7.37084	1826904	0.1761	-0.12219	0.016137	3.6651e-14	-7.57204	0.19817	-0.00218862	0.00216699	0.312504	-1.00998
rs17689116	17	43782558	T	C	0.183926	-0.121055	0.0164244	1.70064e-13	-7.37044	1822418	0.1758	-0.12324	0.016282	3.7619e-14	-7.56909	0.1979	-0.00218471	0.00216811	0.313619	-1.00766
rs73058466	3	45749183	G	A	0.129274	-0.149947	0.0203466	1.71105e-13	-7.36963	1830784	0.1274	-0.15153	0.020188	6.0885e-14	-7.50594	0.13252	-0.00158309	0.0025477	0.534349	-0.621381
rs1706746	17	43721457	C	T	0.184108	-0.121134	0.0164412	1.73586e-13	-7.36771	1822418	0.176	-0.12326	0.016299	3.9619e-14	-7.56243	0.19805	-0.00212604	0.00216749	0.326652	-0.98088
rs878888	17	43912635	A	G	0.184189	-0.121016	0.0164253	1.73684e-13	-7.36763	1822418	0.1761	-0.1232	0.016283	3.8493e-14	-7.56617	0.1981	-0.00218433	0.00216728	0.313519	-1.00786
rs55657917	17	43844560	T	G	0.182225	-0.120184	0.0163127	1.73843e-13	-7.36751	1826904	0.1745	-0.12241	0.016168	3.7073e-14	-7.57113	0.19556	-0.0022258	0.00217786	0.306776	-1.02201
rs62056850	17	43992581	C	T	0.18473	-0.11984	0.0162675	1.74756e-13	-7.36681	1826904	0.1768	-0.12162	0.016124	4.589e-14	-7.54279	0.19842	-0.00178008	0.00216597	0.411168	-0.821839
rs62054398	17	43812599	A	G	0.184252	-0.120655	0.0163797	1.7564e-13	-7.36614	1822418	0.1762	-0.12284	0.016237	3.8628e-14	-7.56544	0.1981	-0.00218474	0.00216728	0.313429	-1.00805
rs62056921	17	43787306	T	C	0.183989	-0.121001	0.0164274	1.76123e-13	-7.36577	1822418	0.1759	-0.1232	0.016285	3.8832e-14	-7.56524	0.1979	-0.00219948	0.00216811	0.310357	-1.01447
rs4390635	17	43809016	C	T	0.184214	-0.119574	0.016234	1.76298e-13	-7.36564	1826904	0.1762	-0.12176	0.01609	3.7986e-14	-7.56743	0.19805	-0.00218585	0.00216749	0.313228	-1.00847
rs56113217	17	43926948	A	G	0.184295	-0.119723	0.0162597	1.79546e-13	-7.36321	1826904	0.1762	-0.12192	0.016116	3.8774e-14	-7.56515	0.19827	-0.00219654	0.00216658	0.310665	-1.01383
rs62055876	17	43832940	A	G	0.183761	-0.119949	0.0162916	1.80318e-13	-7.36263	1826904	0.1756	-0.12215	0.016148	3.8858e-14	-7.5644	0.19785	-0.00220065	0.00216831	0.310146	-1.01492
rs17769490	17	43925605	G	A	0.184421	-0.119721	0.0162606	1.80322e-13	-7.36263	1826904	0.1763	-0.1219	0.016117	3.9303e-14	-7.56344	0.19844	-0.00217928	0.00216588	0.314327	-1.00618
rs62055893	17	43842494	A	G	0.183736	-0.120906	0.0164218	1.80474e-13	-7.36252	1822418	0.1759	-0.12312	0.016279	3.9369e-14	-7.56312	0.19721	-0.00221399	0.00217096	0.307813	-1.01982
rs17563501	17	43801695	C	T	0.184078	-0.120857	0.0164155	1.80649e-13	-7.36239	1822418	0.176	-0.12305	0.016273	3.9848e-14	-7.56161	0.19797	-0.00219295	0.00216782	0.311734	-1.01159
rs62054823	17	43929029	A	G	0.184302	-0.119706	0.0162597	1.81024e-13	-7.36211	1826904	0.1762	-0.12189	0.016116	3.931e-14	-7.56329	0.19829	-0.0021844	0.0021665	0.313328	-1.00826
rs62056913	17	43784994	C	T	0.183625	-0.12009	0.0163127	1.81481e-13	-7.36177	1826904	0.1756	-0.12229	0.016169	3.9352e-14	-7.56324	0.19748	-0.00219992	0.00216984	0.310649	-1.01386
rs4683173	3	46099012	A	G	0.713236	0.109606	0.0148904	1.82762e-13	7.36084	1831934	0.712	0.10606	0.014768	6.8825e-13	7.18174	0.71538	-0.00354592	0.00191433	0.0639817	-1.85231
rs78104015	17	44052733	A	G	0.184052	-0.119681	0.01626	1.83257e-13	-7.36048	1826904	0.1761	-0.12192	0.016116	3.8744e-14	-7.56515	0.19778	-0.00223896	0.0021686	0.301865	-1.03244
rs4682811	3	46164795	A	G	0.773444	0.126874	0.017239	1.84278e-13	7.35973	1812296	0.773	0.12097	0.017116	1.5786e-12	7.06766	0.7742	-0.00590449	0.00206598	0.00426381	-2.85795
rs1876827	17	43911832	T	C	0.184188	-0.119805	0.0162786	1.84395e-13	-7.35965	1826904	0.1761	-0.12199	0.016135	4.0122e-14	-7.56058	0.19815	-0.0021853	0.00216708	0.313259	-1.00841
rs62054400	17	43812649	T	C	0.184233	-0.119475	0.016234	1.84515e-13	-7.35956	1826904	0.1762	-0.12166	0.01609	3.9947e-14	-7.56122	0.1981	-0.00218474	0.00216728	0.313429	-1.00805
rs62055894	17	43843943	G	A	0.183969	-0.119842	0.0162857	1.85668e-13	-7.35873	1826904	0.1759	-0.12205	0.016142	4.0082e-14	-7.56102	0.1979	-0.0022082	0.00216811	0.308445	-1.01849
rs79322350	17	43790401	A	G	0.184078	-0.120804	0.0164165	1.85713e-13	-7.3587	1822418	0.176	-0.123	0.016274	4.091e-14	-7.55807	0.19797	-0.00219623	0.00216782	0.31101	-1.0131
rs4683142	3	45852376	G	C	0.794271	0.139464	0.0189526	1.85897e-13	7.35857	1693119	0.7871	0.13565	0.018828	5.8271e-13	7.2047	0.80522	-0.00381408	0.00218116	0.0803518	-1.74865
rs10445333	17	43916509	A	G	0.184188	-0.119786	0.0162796	1.86654e-13	-7.35802	1826904	0.1761	-0.12197	0.016136	4.0525e-14	-7.55887	0.19815	-0.00218447	0.00216708	0.313441	-1.00803
rs79882507	17	43837782	A	G	0.184123	-0.120674	0.0164006	1.86826e-13	-7.3579	1822418	0.1761	-0.12287	0.016258	4.1104e-14	-7.55751	0.19792	-0.00219582	0.00216802	0.311146	-1.01282
rs17572361	17	44052009	T	C	0.184052	-0.119647	0.0162619	1.87416e-13	-7.35748	1826904	0.1761	-0.12189	0.016118	3.9689e-14	-7.56235	0.19778	-0.0022431	0.0021686	0.300972	-1.03435
rs62054394	17	43810608	T	A	0.184222	-0.119433	0.016235	1.88788e-13	-7.3565	1826904	0.1762	-0.12162	0.016091	4.0963e-14	-7.55826	0.19807	-0.00218695	0.00216741	0.312967	-1.00902
rs73058468	3	45750200	C	T	0.129356	-0.149631	0.0203406	1.89084e-13	-7.3563	1830784	0.1275	-0.15122	0.020182	6.7509e-14	-7.49282	0.13257	-0.00158851	0.00254729	0.532885	-0.623608
rs62055946	17	43851971	C	A	0.183989	-0.120876	0.0164324	1.89568e-13	-7.35595	1822418	0.1759	-0.12308	0.01629	4.1735e-14	-7.55556	0.1979	-0.00220432	0.00216811	0.309295	-1.0167
rs79226879	17	43807485	T	C	0.184222	-0.119403	0.016234	1.90821e-13	-7.35507	1826904	0.1762	-0.12159	0.01609	4.1197e-14	-7.55687	0.19807	-0.00218747	0.00216741	0.312852	-1.00926
rs11079723	17	43841729	T	C	0.18407	-0.119663	0.0162698	1.91042e-13	-7.35492	1826904	0.1761	-0.12186	0.016126	4.134e-14	-7.55674	0.19783	-0.0021966	0.0021684	0.311056	-1.01301
rs4683172	3	46098976	G	T	0.713236	0.109516	0.0148914	1.91928e-13	7.3543	1831934	0.712	0.10597	0.014769	7.2104e-13	7.17516	0.71538	-0.00354592	0.00191433	0.0639817	-1.85231
rs56280222	17	43803788	T	C	0.184089	-0.120714	0.0164145	1.92176e-13	-7.35413	1822418	0.176	-0.12291	0.016272	4.2386e-14	-7.55347	0.198	-0.00219593	0.00216769	0.311048	-1.01302
rs17563599	17	43807955	A	C	0.184233	-0.119381	0.016234	1.92672e-13	-7.35378	1826904	0.1762	-0.12157	0.01609	4.1618e-14	-7.55562	0.1981	-0.00218852	0.00216728	0.312591	-1.0098
rs62063777	17	44053171	A	G	0.184041	-0.119557	0.016258	1.92763e-13	-7.35372	1826904	0.1761	-0.1218	0.016114	4.0758e-14	-7.55864	0.19775	-0.00224322	0.00216873	0.300972	-1.03435
rs1800547	17	44051846	A	G	0.184052	-0.119557	0.016259	1.93389e-13	-7.35329	1826904	0.1761	-0.1218	0.016115	4.0821e-14	-7.55818	0.19778	-0.0022431	0.0021686	0.300972	-1.03435
rs62063296	17	44046202	C	T	0.184041	-0.119562	0.01626	1.936e-13	-7.35314	1826904	0.1761	-0.12183	0.016116	4.0413e-14	-7.55957	0.19775	-0.00226806	0.00216873	0.295653	-1.0458
rs62054390	17	43808443	A	C	0.184222	-0.119363	0.016235	1.94981e-13	-7.35219	1826904	0.1762	-0.12155	0.016091	4.2187e-14	-7.55391	0.19807	-0.00218695	0.00216741	0.312967	-1.00902
rs56298110	17	43815336	A	G	0.184196	-0.119341	0.0162331	1.95699e-13	-7.3517	1826904	0.1762	-0.12153	0.016089	4.2342e-14	-7.55361	0.198	-0.00218922	0.00216769	0.312528	-1.00993
rs62057108	17	43896616	T	C	0.184106	-0.119673	0.0162806	1.97243e-13	-7.35065	1826904	0.176	-0.12186	0.016137	4.305e-14	-7.55159	0.1981	-0.00218698	0.00216728	0.312931	-1.00909
rs62054396	17	43811510	T	C	0.184222	-0.119313	0.0162321	1.97526e-13	-7.35046	1826904	0.1762	-0.1215	0.016088	4.281e-14	-7.55221	0.19807	-0.00218695	0.00216741	0.312967	-1.00902
rs62055945	17	43851851	G	A	0.183971	-0.120632	0.0164155	2.00217e-13	-7.34865	1822418	0.1759	-0.12284	0.016273	4.3946e-14	-7.5487	0.19785	-0.00220797	0.00216831	0.308541	-1.01829
rs76421814	17	43814427	T	C	0.184203	-0.119295	0.0162341	2.00548e-13	-7.34843	1826904	0.1762	-0.12148	0.01609	4.3506e-14	-7.55003	0.19802	-0.00218512	0.00216761	0.313417	-1.00808
rs12150621	17	43838482	G	T	0.184096	-0.119543	0.0162688	2.01204e-13	-7.34799	1826904	0.1761	-0.12173	0.016125	4.3841e-14	-7.54915	0.1979	-0.00218685	0.00216811	0.313145	-1.00864
rs16940681	17	43912159	G	C	0.184106	-0.119628	0.0162806	2.0133e-13	-7.34791	1826904	0.176	-0.12182	0.016137	4.3794e-14	-7.54911	0.1981	-0.00219162	0.00216728	0.311906	-1.01123
rs55653963	17	43799509	A	C	0.183924	-0.119586	0.0162757	2.01919e-13	-7.34752	1826904	0.1758	-0.12178	0.016132	4.3782e-14	-7.54897	0.19795	-0.00219379	0.0021679	0.311565	-1.01194
rs17689378	17	43881790	C	T	0.184097	-0.120727	0.0164323	2.02825e-13	-7.34692	1822418	0.176	-0.12292	0.01629	4.5049e-14	-7.54573	0.19802	-0.00219324	0.00216761	0.311623	-1.01182
rs62054802	17	43914598	G	C	0.184195	-0.119606	0.0162806	2.03353e-13	-7.34657	1826904	0.1761	-0.12179	0.016137	4.4351e-14	-7.54725	0.19817	-0.00218367	0.00216699	0.313602	-1.00769
rs4490404	3	46101371	T	C	0.754583	0.117062	0.0159351	2.03989e-13	7.34616	1826644	0.754	0.11201	0.015809	1.3892e-12	7.0852	0.75559	-0.00505157	0.00201008	0.0119669	-2.51312
rs62055933	17	43848461	G	A	0.183925	-0.119687	0.0162937	2.04848e-13	-7.34559	1826904	0.1759	-0.1219	0.01615	4.425e-14	-7.54799	0.19778	-0.00221341	0.0021686	0.307414	-1.02066
rs12185268	17	43923683	A	G	0.184133	-0.119643	0.0162886	2.05456e-13	-7.3452	1826904	0.1761	-0.12183	0.016145	4.4885e-14	-7.54599	0.198	-0.00218715	0.00216769	0.312986	-1.00898
rs62054389	17	43808321	G	A	0.184233	-0.119241	0.016236	2.06894e-13	-7.34426	1826904	0.1762	-0.12143	0.016092	4.4915e-14	-7.54599	0.1981	-0.00218852	0.00216728	0.312591	-1.0098
rs62055950	17	43853133	T	C	0.183933	-0.119473	0.0162679	2.07172e-13	-7.34408	1826904	0.1759	-0.12168	0.016124	4.4827e-14	-7.54651	0.1978	-0.00220732	0.00216852	0.30873	-1.01789
rs56268325	17	43847741	T	C	0.183971	-0.120599	0.0164215	2.07379e-13	-7.34395	1822418	0.1759	-0.12281	0.016279	4.5416e-14	-7.54408	0.19785	-0.00221144	0.00216831	0.307782	-1.01989
rs62056906	17	43782708	T	C	0.183977	-0.119514	0.0162748	2.0805e-13	-7.34352	1826904	0.1759	-0.1217	0.016131	4.534e-14	-7.54448	0.19792	-0.00218606	0.00216802	0.313301	-1.00832
rs56387266	17	43847912	T	C	0.183958	-0.11947	0.0162688	2.0807e-13	-7.34351	1826904	0.1759	-0.12168	0.016125	4.489e-14	-7.54605	0.19787	-0.00220973	0.00216823	0.308136	-1.01914
rs1880749	17	43792586	A	C	0.184069	-0.119447	0.0162668	2.0887e-13	-7.34299	1826904	0.176	-0.12164	0.016123	4.5293e-14	-7.5445	0.198	-0.00219317	0.00216769	0.311657	-1.01175
rs62056934	17	43790005	A	G	0.183481	-0.119585	0.016287	2.09907e-13	-7.34233	1826904	0.1755	-0.12177	0.016143	4.5723e-14	-7.54321	0.19726	-0.00218542	0.00217076	0.314051	-1.00676
rs2942165	17	43715619	G	C	0.184133	-0.12081	0.016455	2.10693e-13	-7.34183	1822418	0.176	-0.12294	0.016313	4.8295e-14	-7.53632	0.19812	-0.00212991	0.0021672	0.32571	-0.982792
rs9311383	3	46097758	T	C	0.713236	0.109326	0.0148914	2.11146e-13	7.34154	1831934	0.712	0.10578	0.014769	7.9102e-13	7.1623	0.71538	-0.00354592	0.00191433	0.0639817	-1.85231
rs79545140	17	43840935	T	C	0.183889	-0.119451	0.0162709	2.11448e-13	-7.34135	1826904	0.1759	-0.12165	0.016127	4.5947e-14	-7.54325	0.19768	-0.00219948	0.00216902	0.310562	-1.01404
rs62054426	17	43820741	A	T	0.188349	-0.119221	0.01624	2.11624e-13	-7.34124	1826904	0.1827	-0.12141	0.016096	4.5999e-14	-7.54287	0.1981	-0.00218852	0.00216728	0.312591	-1.0098
rs79892630	17	43781505	C	T	0.183924	-0.119628	0.0162955	2.11728e-13	-7.34117	1826904	0.1758	-0.12181	0.016152	4.6525e-14	-7.54148	0.19795	-0.00218155	0.0021679	0.314274	-1.0063
rs878887	17	43912582	C	T	0.184188	-0.119505	0.0162796	2.12359e-13	-7.34078	1826904	0.1761	-0.12169	0.016136	4.6344e-14	-7.54152	0.19815	-0.00218524	0.00216708	0.313271	-1.00838
rs62055928	17	43847374	G	A	0.183944	-0.11946	0.0162738	2.12577e-13	-7.34064	1826904	0.1759	-0.12167	0.01613	4.5813e-14	-7.54309	0.19783	-0.00220985	0.0021684	0.308147	-1.01912
rs77063768	17	43925729	A	G	0.184477	-0.119399	0.0162656	2.12677e-13	-7.34058	1826904	0.1764	-0.12159	0.016122	4.6385e-14	-7.54187	0.19842	-0.00219144	0.00216597	0.311653	-1.01176
rs62054419	17	43816605	A	C	0.184222	-0.119159	0.016233	2.12804e-13	-7.3405	1826904	0.1762	-0.12135	0.016089	4.6227e-14	-7.54242	0.19807	-0.00219141	0.00216741	0.311981	-1.01107
rs62055896	17	43844201	C	T	0.183969	-0.119552	0.0162867	2.12835e-13	-7.34048	1826904	0.1759	-0.12176	0.016143	4.5994e-14	-7.54259	0.1979	-0.0022082	0.00216811	0.308445	-1.01849
rs1388605	3	46166734	T	C	0.773081	0.126613	0.0172488	2.12974e-13	7.34039	1811893	0.7727	0.12073	0.017126	1.792e-12	7.04952	0.77373	-0.00588255	0.00206446	0.00437974	-2.84943
rs56323722	17	43798015	A	C	0.184058	-0.119396	0.0162658	2.13072e-13	-7.34033	1826904	0.176	-0.1216	0.016122	4.6107e-14	-7.54249	0.19797	-0.00220367	0.00216782	0.309372	-1.01654
rs62063849	17	44073062	T	G	0.184241	-0.119418	0.0162698	2.13844e-13	-7.33984	1826904	0.1763	-0.12166	0.016126	4.5529e-14	-7.54434	0.19795	-0.00224237	0.0021679	0.300972	-1.03435
rs4569335	17	43811950	A	C	0.184233	-0.119161	0.016235	2.13938e-13	-7.33978	1826904	0.1762	-0.12135	0.016091	4.64e-14	-7.54148	0.1981	-0.00218852	0.00216728	0.312591	-1.0098
rs62056935	17	43790446	A	G	0.184078	-0.120478	0.0164145	2.14006e-13	-7.33974	1822418	0.176	-0.12268	0.016272	4.7142e-14	-7.53933	0.19797	-0.00220197	0.00216782	0.309746	-1.01575
rs62055895	17	43844044	A	G	0.183958	-0.119511	0.0162837	2.14711e-13	-7.3393	1826904	0.1759	-0.12172	0.01614	4.656e-14	-7.54151	0.19787	-0.00220902	0.00216823	0.308292	-1.01881
rs55763795	17	43908773	G	C	0.184188	-0.119457	0.0162766	2.14863e-13	-7.33921	1826904	0.1761	-0.12164	0.016133	4.7061e-14	-7.53983	0.19815	-0.0021826	0.00216708	0.313855	-1.00717
rs17572467	17	44054388	T	C	0.184034	-0.119321	0.016258	2.14868e-13	-7.3392	1826904	0.1761	-0.12156	0.016114	4.5676e-14	-7.54375	0.19773	-0.00223917	0.00216881	0.301865	-1.03244
rs11079724	17	43841912	C	T	0.184033	-0.119301	0.0162569	2.16002e-13	-7.3385	1826904	0.176	-0.1215	0.016113	4.6766e-14	-7.5405	0.1979	-0.00219858	0.00216811	0.310556	-1.01406
rs78872653	17	43905134	G	A	0.184226	-0.120487	0.0164203	2.17352e-13	-7.33767	1822418	0.1761	-0.12267	0.016278	4.8526e-14	-7.53594	0.1982	-0.00218332	0.00216687	0.31365	-1.00759
rs4640231	17	43912786	G	C	0.184095	-0.119444	0.0162796	2.18373e-13	-7.33704	1826904	0.176	-0.12163	0.016136	4.7946e-14	-7.5378	0.19807	-0.00218578	0.00216741	0.313226	-1.00848
rs62054380	17	43800987	C	A	0.184058	-0.119346	0.0162668	2.18788e-13	-7.33678	1826904	0.176	-0.12154	0.016123	4.7642e-14	-7.5383	0.19797	-0.00219405	0.00216782	0.31149	-1.0121
rs113661667	17	43791610	T	C	0.184077	-0.119324	0.0162648	2.19483e-13	-7.33636	1826904	0.176	-0.12152	0.016121	4.7874e-14	-7.53799	0.19802	-0.0021957	0.00216761	0.31108	-1.01296
rs77513497	17	44045474	A	G	0.184034	-0.119282	0.016261	2.20952e-13	-7.33547	1826904	0.1761	-0.12155	0.016117	4.6346e-14	-7.54173	0.19773	-0.00226814	0.00216881	0.295653	-1.0458
rs62057070	17	43859640	A	G	0.183969	-0.119354	0.0162708	2.20956e-13	-7.33546	1826904	0.1759	-0.12156	0.016127	4.7761e-14	-7.53767	0.1979	-0.00220617	0.00216811	0.30889	-1.01755
rs62054805	17	43915054	A	G	0.184188	-0.119423	0.0162806	2.21264e-13	-7.33528	1826904	0.1761	-0.12161	0.016137	4.8386e-14	-7.5361	0.19815	-0.0021875	0.00216708	0.312771	-1.00942
rs62054383	17	43802907	T	C	0.184069	-0.119319	0.0162668	2.21459e-13	-7.33516	1826904	0.176	-0.12152	0.016123	4.822e-14	-7.53706	0.198	-0.0022006	0.00216769	0.310019	-1.01518
rs62054435	17	43825339	C	G	0.188338	-0.119064	0.016233	2.22235e-13	-7.33469	1826904	0.1827	-0.12125	0.016089	4.8405e-14	-7.5362	0.19807	-0.00218565	0.00216741	0.313255	-1.00842
rs62056918	17	43786676	T	G	0.183869	-0.119417	0.0162818	2.22743e-13	-7.33438	1826904	0.1758	-0.12162	0.016138	4.8442e-14	-7.53625	0.1978	-0.00220336	0.00216852	0.309598	-1.01607
rs78440279	17	43816052	C	T	0.184214	-0.11906	0.016234	2.23453e-13	-7.33396	1826904	0.1762	-0.12125	0.01609	4.8436e-14	-7.53574	0.19805	-0.00219019	0.00216749	0.312268	-1.01047
rs62063791	17	44062993	A	G	0.184034	-0.119255	0.016261	2.23697e-13	-7.33381	1826904	0.1761	-0.12149	0.016117	4.7554e-14	-7.538	0.19773	-0.00223503	0.00216881	0.302759	-1.03053
rs55725840	17	43844486	T	A	0.183969	-0.119441	0.0162867	2.2395e-13	-7.33366	1826904	0.1759	-0.12165	0.016143	4.8566e-14	-7.53577	0.1979	-0.0022092	0.00216811	0.308224	-1.01896
rs878886	17	43912490	C	G	0.188229	-0.119374	0.0162776	2.24011e-13	-7.33362	1826904	0.1825	-0.12156	0.016134	4.8953e-14	-7.5344	0.19812	-0.00218609	0.0021672	0.313111	-1.00872
rs17651213	17	44051924	G	A	0.184052	-0.119267	0.0162639	2.24692e-13	-7.33322	1826904	0.1761	-0.12151	0.01612	4.7883e-14	-7.53784	0.19778	-0.0022431	0.0021686	0.300972	-1.03435
rs16940668	17	43907966	G	A	0.184177	-0.119388	0.0162816	2.25553e-13	-7.3327	1826904	0.1761	-0.12157	0.016138	4.9473e-14	-7.53315	0.19812	-0.00218198	0.0021672	0.314021	-1.00682
rs12150451	17	43827431	A	G	0.184314	-0.119132	0.0162489	2.27238e-13	-7.33171	1826904	0.1763	-0.12132	0.016105	4.9647e-14	-7.53306	0.19815	-0.00218813	0.00216708	0.312632	-1.00971
rs56062621	17	43798903	A	G	0.183137	-0.119377	0.0162823	2.27249e-13	-7.3317	1826904	0.1752	-0.12158	0.016138	4.9227e-14	-7.53377	0.19684	-0.00220317	0.0021725	0.310528	-1.01412
rs62054417	17	43815859	A	C	0.184222	-0.11901	0.016233	2.27886e-13	-7.33133	1826904	0.1762	-0.1212	0.016089	4.9601e-14	-7.5331	0.19807	-0.00219025	0.00216741	0.312236	-1.01054
rs62063297	17	44047802	A	T	0.188105	-0.119206	0.01626	2.27977e-13	-7.33127	1826904	0.1825	-0.12147	0.016116	4.8096e-14	-7.53723	0.19778	-0.00226379	0.0021686	0.296535	-1.04389
rs112583797	17	43918418	A	G	0.184124	-0.119357	0.0162806	2.28022e-13	-7.33125	1826904	0.176	-0.12154	0.016137	5.0212e-14	-7.53176	0.19815	-0.00218312	0.00216708	0.313741	-1.0074
rs76311426	17	43818690	G	T	0.184233	-0.119001	0.016233	2.28741e-13	-7.33082	1826904	0.1762	-0.12119	0.016089	4.9658e-14	-7.53248	0.1981	-0.00218852	0.00216728	0.312591	-1.0098
rs111374028	17	43846820	G	A	0.183969	-0.119291	0.0162738	2.29741e-13	-7.33024	1826904	0.1759	-0.1215	0.01613	4.9568e-14	-7.53255	0.1979	-0.00220936	0.00216811	0.30819	-1.01903
rs1526125	17	43812177	C	T	0.184233	-0.119011	0.016236	2.29985e-13	-7.3301	1826904	0.1762	-0.1212	0.016092	5.0154e-14	-7.53169	0.1981	-0.00218852	0.00216728	0.312591	-1.0098
rs1526127	17	43812398	C	G	0.188349	-0.119025	0.016238	2.30063e-13	-7.33005	1826904	0.1827	-0.12121	0.016094	5.0107e-14	-7.53138	0.1981	-0.00218474	0.00216728	0.313429	-1.00805
rs17651285	17	44054237	G	A	0.184053	-0.120251	0.0164057	2.30452e-13	-7.32983	1822418	0.1761	-0.12249	0.016263	4.9946e-14	-7.53182	0.19773	-0.00223917	0.00216881	0.301865	-1.03244
rs62063292	17	44043636	C	T	0.184041	-0.119172	0.016259	2.30833e-13	-7.3296	1826904	0.1761	-0.12144	0.016115	4.8363e-14	-7.53584	0.19775	-0.00226806	0.00216873	0.295653	-1.0458
rs4525537	17	43912723	T	C	0.184169	-0.119313	0.0162786	2.31174e-13	-7.32941	1826904	0.1761	-0.1215	0.016135	5.0763e-14	-7.53021	0.1981	-0.0021874	0.00216728	0.31284	-1.00928
rs34211253	17	43834074	C	G	0.188174	-0.119118	0.0162529	2.31811e-13	-7.32904	1826904	0.1825	-0.12131	0.016109	5.065e-14	-7.53057	0.19797	-0.00219174	0.00216782	0.312	-1.01103
rs62057157	17	43905313	G	C	0.184215	-0.12041	0.0164292	2.31835e-13	-7.32902	1822418	0.1761	-0.1226	0.016287	5.1766e-14	-7.52748	0.19817	-0.00218971	0.00216699	0.312263	-1.01048
rs62063776	17	44050850	A	G	0.184041	-0.119167	0.016262	2.33706e-13	-7.32795	1826904	0.1761	-0.12141	0.016118	4.97e-14	-7.53257	0.19775	-0.00224322	0.00216873	0.300972	-1.03435
rs1529534	17	44063140	A	G	0.18397	-0.119195	0.0162659	2.33806e-13	-7.32789	1826904	0.176	-0.12143	0.016122	5.0134e-14	-7.53194	0.19773	-0.00223503	0.00216881	0.302759	-1.03053
rs62057109	17	43896637	T	C	0.184106	-0.119293	0.0162796	2.34036e-13	-7.32776	1826904	0.176	-0.12148	0.016136	5.1388e-14	-7.52851	0.1981	-0.00218698	0.00216728	0.312931	-1.00909
rs62056946	17	43798401	G	A	0.184077	-0.119198	0.0162668	2.34167e-13	-7.32768	1826904	0.176	-0.1214	0.016123	5.0926e-14	-7.52962	0.19802	-0.0022023	0.00216761	0.309629	-1.016
rs17572248	17	44049867	A	G	0.184052	-0.119137	0.016259	2.34561e-13	-7.32746	1826904	0.1761	-0.12138	0.016115	5.0004e-14	-7.53211	0.19778	-0.0022431	0.0021686	0.300972	-1.03435
rs17572893	17	44064208	G	A	0.184052	-0.119171	0.0162639	2.34795e-13	-7.32732	1826904	0.1761	-0.12141	0.01612	4.9955e-14	-7.53164	0.19778	-0.00223896	0.0021686	0.301865	-1.03244
rs17762912	17	43899161	A	C	0.184088	-0.119279	0.0162786	2.34818e-13	-7.32731	1826904	0.176	-0.12146	0.016135	5.1678e-14	-7.52773	0.19805	-0.00218132	0.00216749	0.314231	-1.00638
rs62056910	17	43784222	T	C	0.184108	-0.12045	0.0164392	2.35362e-13	-7.327	1822418	0.176	-0.12265	0.016297	5.2271e-14	-7.52593	0.19805	-0.00219987	0.00216749	0.310135	-1.01494
rs62055900	17	43845002	C	G	0.188004	-0.11939	0.0162946	2.35434e-13	-7.32696	1826904	0.1823	-0.1216	0.016151	5.1276e-14	-7.52895	0.19785	-0.00221006	0.00216831	0.308083	-1.01925
rs241039	17	43714673	A	T	0.188148	-0.11937	0.0162925	2.35936e-13	-7.32667	1826904	0.1824	-0.1215	0.016149	5.3266e-14	-7.52369	0.19807	-0.00213011	0.00216741	0.32571	-0.982792
rs62063774	17	44050463	T	C	0.184041	-0.119138	0.016261	2.3597e-13	-7.32665	1826904	0.1761	-0.12139	0.016117	4.9877e-14	-7.5318	0.19775	-0.0022515	0.00216873	0.299192	-1.03817
rs62055899	17	43844977	T	A	0.183944	-0.119257	0.0162778	2.36417e-13	-7.3264	1826904	0.1759	-0.12147	0.016134	5.1171e-14	-7.52882	0.19783	-0.00221252	0.0021684	0.307563	-1.02035
rs75743061	17	44068112	C	G	0.187978	-0.119115	0.016259	2.36943e-13	-7.3261	1826904	0.1823	-0.12114	0.016115	5.6074e-14	-7.51722	0.19778	-0.00202512	0.0021686	0.350388	-0.933837
rs17763596	17	43921210	G	T	0.184213	-0.119264	0.0162805	2.37852e-13	-7.32559	1826904	0.1761	-0.12145	0.016137	5.2086e-14	-7.52618	0.19822	-0.0021855	0.00216679	0.313149	-1.00864
rs62054763	17	43910262	C	G	0.188229	-0.119244	0.0162786	2.38539e-13	-7.3252	1826904	0.1825	-0.12143	0.016135	5.2344e-14	-7.52588	0.19812	-0.00218592	0.0021672	0.313147	-1.00864
rs6773335	3	46082102	C	T	0.339487	0.129001	0.017611	2.38842e-13	7.32503	1778570	0.3411	0.12644	0.017517	5.2757e-13	7.21813	0.33682	-0.00256113	0.00182769	0.161126	-1.40129
rs55747440	17	43837115	A	G	0.184103	-0.119082	0.0162569	2.38853e-13	-7.32503	1826904	0.1761	-0.12128	0.016113	5.2019e-14	-7.52684	0.19792	-0.0021977	0.00216802	0.310731	-1.01369
rs62054427	17	43821062	A	G	0.184233	-0.118911	0.016234	2.39196e-13	-7.32483	1826904	0.1762	-0.1211	0.01609	5.2193e-14	-7.52641	0.1981	-0.00218852	0.00216728	0.312591	-1.0098
rs78917479	17	43899611	C	T	0.184113	-0.11923	0.0162786	2.40028e-13	-7.32437	1826904	0.176	-0.12141	0.016135	5.282e-14	-7.52464	0.19812	-0.00217951	0.0021672	0.314569	-1.00568
rs1981997	17	44056767	G	A	0.184086	-0.119055	0.0162551	2.40372e-13	-7.32418	1826904	0.1762	-0.12129	0.016111	5.1398e-14	-7.5284	0.1977	-0.00223516	0.00216893	0.302759	-1.03053
rs74373419	17	44047609	C	T	0.184052	-0.119076	0.016258	2.40381e-13	-7.32417	1826904	0.1761	-0.12134	0.016114	5.0756e-14	-7.5301	0.19778	-0.00226379	0.0021686	0.296535	-1.04389
rs7502937	17	43793665	A	G	0.184058	-0.119161	0.0162698	2.40557e-13	-7.32407	1826904	0.176	-0.12136	0.016126	5.2479e-14	-7.52573	0.19797	-0.00219904	0.00216782	0.310391	-1.0144
rs62055903	17	43846668	C	A	0.183951	-0.119183	0.0162728	2.40599e-13	-7.32405	1826904	0.1759	-0.1214	0.016129	5.1987e-14	-7.52682	0.19785	-0.00221717	0.00216831	0.30653	-1.02253
rs56109643	17	43844859	A	G	0.183951	-0.11932	0.0162916	2.40694e-13	-7.324	1826904	0.1759	-0.12154	0.016148	5.204e-14	-7.52663	0.19785	-0.00222011	0.00216831	0.305888	-1.02389
rs17649138	17	43808067	G	A	0.184222	-0.118911	0.016236	2.40901e-13	-7.32388	1826904	0.1762	-0.1211	0.016092	5.2611e-14	-7.52548	0.19807	-0.00218934	0.00216741	0.312437	-1.01012
rs62056929	17	43789144	G	A	0.183969	-0.119238	0.0162807	2.40914e-13	-7.32387	1826904	0.1759	-0.12143	0.016137	5.2759e-14	-7.52494	0.1979	-0.00219215	0.00216811	0.311973	-1.01109
rs1105570	17	43793342	A	G	0.184058	-0.119126	0.0162658	2.4124e-13	-7.32369	1826904	0.176	-0.12132	0.016122	5.2662e-14	-7.52512	0.19797	-0.00219426	0.00216782	0.311444	-1.0122
rs74579538	17	43791652	G	A	0.184077	-0.119144	0.0162687	2.41573e-13	-7.32351	1826904	0.176	-0.12134	0.016125	5.2614e-14	-7.52496	0.19802	-0.0021957	0.00216761	0.31108	-1.01296
rs62056920	17	43787226	G	A	0.183969	-0.119181	0.0162738	2.41635e-13	-7.32347	1826904	0.1759	-0.12138	0.01613	5.2785e-14	-7.52511	0.1979	-0.00219948	0.00216811	0.310357	-1.01447
rs62054399	17	43812624	G	A	0.184233	-0.118895	0.016235	2.41789e-13	-7.32339	1826904	0.1762	-0.12108	0.016091	5.2736e-14	-7.5247	0.1981	-0.00218474	0.00216728	0.313429	-1.00805
rs75403953	17	43798546	A	G	0.184069	-0.119161	0.0162717	2.42199e-13	-7.32316	1826904	0.176	-0.12136	0.016128	5.2923e-14	-7.5248	0.198	-0.00219949	0.00216769	0.310264	-1.01467
rs2316765	17	43912454	T	C	0.184169	-0.119236	0.0162826	2.42597e-13	-7.32294	1826904	0.1761	-0.12142	0.016139	5.3379e-14	-7.52339	0.1981	-0.00218364	0.00216728	0.313672	-1.00755
rs62057110	17	43896734	T	C	0.184095	-0.119195	0.0162776	2.43225e-13	-7.32259	1826904	0.176	-0.12139	0.016134	5.3074e-14	-7.52386	0.19807	-0.00219545	0.00216741	0.311089	-1.01294
rs17651243	17	44052284	G	A	0.184041	-0.119077	0.016262	2.43553e-13	-7.32241	1826904	0.1761	-0.12132	0.016118	5.1849e-14	-7.52699	0.19775	-0.00224322	0.00216873	0.300972	-1.03435
rs62054804	17	43914809	C	T	0.184329	-0.119357	0.0163013	2.44394e-13	-7.32195	1825128	0.1762	-0.12154	0.016158	5.3999e-14	-7.52197	0.19834	-0.00218284	0.00216629	0.313629	-1.00764
rs62063780	17	44056238	A	G	0.184023	-0.119046	0.016259	2.44561e-13	-7.32186	1826904	0.1761	-0.12136	0.016115	5.0444e-14	-7.53087	0.1977	-0.0023138	0.00216893	0.286065	-1.06679
rs55787105	17	43853109	G	A	0.183944	-0.119132	0.0162708	2.44643e-13	-7.32181	1826904	0.1759	-0.12134	0.016127	5.3004e-14	-7.52403	0.19783	-0.00220798	0.0021684	0.308557	-1.01825
rs62056911	17	43784624	T	C	0.183977	-0.119215	0.0162827	2.45063e-13	-7.32158	1826904	0.1759	-0.12141	0.016139	5.3627e-14	-7.52277	0.19792	-0.00219501	0.00216802	0.311324	-1.01245
rs62054384	17	43804306	T	C	0.184024	-0.119154	0.0162747	2.45305e-13	-7.32145	1826904	0.1759	-0.12135	0.016131	5.3415e-14	-7.52278	0.19805	-0.00219574	0.00216749	0.311044	-1.01303
rs7502718	17	43793651	G	A	0.184058	-0.119114	0.0162708	2.46585e-13	-7.32075	1826904	0.176	-0.12131	0.016127	5.395e-14	-7.52217	0.19797	-0.0021958	0.00216782	0.311104	-1.01291
rs17563433	17	43800351	A	C	0.184069	-0.119086	0.0162678	2.47289e-13	-7.32037	1826904	0.176	-0.12128	0.016124	5.4246e-14	-7.52171	0.198	-0.00219391	0.00216769	0.311492	-1.0121
rs62063779	17	44054671	C	T	0.184041	-0.119041	0.016262	2.47589e-13	-7.32021	1826904	0.1761	-0.12128	0.016118	5.2901e-14	-7.52451	0.19775	-0.00223909	0.00216873	0.301865	-1.03244
rs56363731	17	44062337	G	A	0.184052	-0.118975	0.016254	2.4845e-13	-7.31974	1826904	0.1761	-0.12121	0.01611	5.3218e-14	-7.5239	0.19778	-0.00223482	0.0021686	0.302759	-1.03053
rs62055868	17	43830640	C	T	0.184022	-0.119067	0.0162668	2.4865e-13	-7.31963	1826904	0.176	-0.12126	0.016123	5.4475e-14	-7.52093	0.19787	-0.00219263	0.00216823	0.311896	-1.01125
rs62063775	17	44050823	G	T	0.184041	-0.119027	0.016263	2.50028e-13	-7.31889	1826904	0.1761	-0.12127	0.016119	5.3363e-14	-7.52342	0.19775	-0.00224322	0.00216873	0.300972	-1.03435
rs17563800	17	43817459	C	T	0.184233	-0.118821	0.016235	2.50119e-13	-7.31884	1826904	0.1762	-0.12101	0.016091	5.456e-14	-7.52035	0.1981	-0.00218852	0.00216728	0.312591	-1.0098
rs62057143	17	43901528	T	C	0.184234	-0.120372	0.0164471	2.5024e-13	-7.31878	1820642	0.1761	-0.12256	0.016305	5.595e-14	-7.51671	0.1982	-0.00218759	0.00216687	0.312706	-1.00956
rs12185235	17	43923703	C	T	0.184051	-0.11924	0.0162926	2.50432e-13	-7.31867	1826904	0.176	-0.12143	0.016149	5.5061e-14	-7.51935	0.19795	-0.00218995	0.0021679	0.312414	-1.01017
rs56384960	17	43817608	G	A	0.184233	-0.118811	0.016235	2.51352e-13	-7.31818	1826904	0.1762	-0.121	0.016091	5.4847e-14	-7.51973	0.1981	-0.00218924	0.00216728	0.312433	-1.01013
rs62057071	17	43859691	C	G	0.188004	-0.119064	0.0162698	2.51508e-13	-7.3181	1826904	0.1823	-0.12127	0.016126	5.4686e-14	-7.52015	0.19785	-0.00220574	0.00216831	0.309029	-1.01726
rs75715199	17	43825478	G	A	0.184233	-0.118785	0.016232	2.51839e-13	-7.31792	1826904	0.1762	-0.12097	0.016088	5.515e-14	-7.51927	0.1981	-0.00218521	0.00216728	0.313324	-1.00827
rs77849344	17	43840864	G	A	0.183907	-0.119084	0.0162729	2.51839e-13	-7.31792	1826904	0.1759	-0.12128	0.016129	5.4991e-14	-7.51938	0.19773	-0.00219638	0.00216881	0.311198	-1.01271
rs10445337	17	44067400	T	C	0.184186	-0.119047	0.0162679	2.5185e-13	-7.31792	1826904	0.1763	-0.12129	0.016124	5.3713e-14	-7.52233	0.1978	-0.00224301	0.00216852	0.300972	-1.03435
rs77370070	17	43800404	T	G	0.184077	-0.119046	0.0162678	2.51889e-13	-7.3179	1826904	0.176	-0.12124	0.016124	5.5191e-14	-7.51923	0.19802	-0.00219424	0.00216761	0.311403	-1.01228
rs77807457	17	43810851	G	C	0.182694	-0.118948	0.0162562	2.53358e-13	-7.31712	1826904	0.1752	-0.12114	0.016111	5.5371e-14	-7.51909	0.19563	-0.00219151	0.00217757	0.314223	-1.0064
rs1981998	17	44056833	G	A	0.184023	-0.118975	0.01626	2.53532e-13	-7.31702	1826904	0.1761	-0.12121	0.016116	5.433e-14	-7.5211	0.1977	-0.00223516	0.00216893	0.302759	-1.03053
rs17563827	17	43818222	C	A	0.184233	-0.118781	0.016234	2.53906e-13	-7.31683	1826904	0.1762	-0.12097	0.01609	5.5451e-14	-7.51833	0.1981	-0.00218852	0.00216728	0.312591	-1.0098
rs7350923	17	43834970	C	T	0.184114	-0.118919	0.0162529	2.54036e-13	-7.31676	1826904	0.1761	-0.12112	0.016109	5.5252e-14	-7.51878	0.19795	-0.00220126	0.0021679	0.309921	-1.01539
rs56043078	17	43853235	T	G	0.183951	-0.119041	0.0162698	2.54187e-13	-7.31668	1826904	0.1759	-0.12125	0.016126	5.5374e-14	-7.51891	0.19785	-0.00220889	0.00216831	0.30834	-1.01871
rs17689218	17	43785808	T	C	0.183958	-0.119122	0.0162817	2.54933e-13	-7.31628	1826904	0.1759	-0.12132	0.016138	5.558e-14	-7.51766	0.19787	-0.00219835	0.00216823	0.310634	-1.01389
rs56160448	17	43792358	A	G	0.183995	-0.119017	0.0162678	2.55305e-13	-7.31609	1826904	0.1759	-0.12121	0.016124	5.5748e-14	-7.51737	0.19797	-0.00219345	0.00216782	0.311623	-1.01182
rs74514268	17	43836191	G	A	0.184114	-0.118901	0.0162529	2.56095e-13	-7.31567	1826904	0.1761	-0.1211	0.016109	5.591e-14	-7.51754	0.19795	-0.00219887	0.0021679	0.310446	-1.01429
rs56328224	17	43572419	C	T	0.184947	-0.119417	0.0163238	2.56407e-13	-7.31551	1826904	0.1769	-0.1214	0.016181	6.2414e-14	-7.50263	0.19884	-0.00198304	0.00216424	0.359524	-0.916272
rs75022332	17	43810873	A	T	0.186041	-0.119108	0.0162816	2.56443e-13	-7.31549	1826904	0.1811	-0.12129	0.016136	5.6172e-14	-7.51673	0.19457	-0.00218231	0.00218206	0.317254	-1.00012
rs4609898	17	43794182	G	A	0.183933	-0.120192	0.0164304	2.56907e-13	-7.31525	1822418	0.1758	-0.12239	0.016288	5.7351e-14	-7.51412	0.19792	-0.00219781	0.00216802	0.310708	-1.01374
rs56205560	17	43804389	T	A	0.184077	-0.118986	0.0162658	2.5715e-13	-7.31512	1826904	0.176	-0.12118	0.016122	5.6403e-14	-7.51644	0.19802	-0.00219388	0.00216761	0.311482	-1.01212
rs113934115	17	43847039	C	T	0.183958	-0.11908	0.0162787	2.57233e-13	-7.31508	1826904	0.1759	-0.12129	0.016135	5.6044e-14	-7.5172	0.19787	-0.00220973	0.00216823	0.308136	-1.01914
rs1608955	17	43815713	C	T	0.184214	-0.118741	0.0162331	2.57787e-13	-7.31479	1826904	0.1762	-0.12093	0.016089	5.648e-14	-7.51632	0.19805	-0.00218863	0.00216749	0.312613	-1.00975
rs62056932	17	43789971	G	C	0.183138	-0.119186	0.0162943	2.58116e-13	-7.31462	1826904	0.1753	-0.12139	0.01615	5.6104e-14	-7.51641	0.19667	-0.00220366	0.00217321	0.310578	-1.01401
rs4471726	17	43807134	T	C	0.184052	-0.118802	0.0162421	2.58512e-13	-7.31441	1826904	0.1761	-0.12099	0.016098	5.6646e-14	-7.51584	0.19778	-0.00218844	0.0021686	0.312904	-1.00915
rs17651754	17	44067546	T	C	0.184052	-0.118895	0.016255	2.58586e-13	-7.31437	1826904	0.1761	-0.12113	0.016111	5.5448e-14	-7.51847	0.19778	-0.00223482	0.0021686	0.302759	-1.03053
rs113134013	17	44066995	C	T	0.184052	-0.118935	0.016261	2.59e-13	-7.31416	1826904	0.1761	-0.12117	0.016117	5.5573e-14	-7.51815	0.19778	-0.00223482	0.0021686	0.302759	-1.03053
rs1105569	17	43793388	C	T	0.184051	-0.118984	0.0162678	2.59141e-13	-7.31409	1826904	0.176	-0.12118	0.016124	5.6553e-14	-7.5155	0.19795	-0.00219595	0.0021679	0.31109	-1.01294
rs4609899	17	43807113	C	T	0.184134	-0.118807	0.0162451	2.60393e-13	-7.31344	1826904	0.1762	-0.121	0.016101	5.6786e-14	-7.51506	0.19783	-0.00219271	0.0021684	0.311915	-1.01121
rs17650973	17	44044220	A	T	0.188075	-0.118897	0.016258	2.60968e-13	-7.31314	1826904	0.1825	-0.12124	0.016114	5.3026e-14	-7.52389	0.1977	-0.00234278	0.00216893	0.280074	-1.08015
rs62057156	17	43904948	G	C	0.184206	-0.11905	0.0162796	2.61516e-13	-7.31286	1826904	0.1761	-0.12124	0.016136	5.7496e-14	-7.51363	0.1982	-0.0021899	0.00216687	0.312194	-1.01063
rs62055886	17	43838678	G	A	0.183771	-0.118945	0.0162651	2.61522e-13	-7.31286	1826904	0.1759	-0.12114	0.016121	5.7025e-14	-7.51442	0.19736	-0.00219531	0.00217034	0.311776	-1.0115
rs17572795	17	44063393	G	A	0.184052	-0.118865	0.016255	2.62164e-13	-7.31253	1826904	0.1761	-0.1211	0.016111	5.6269e-14	-7.5166	0.19778	-0.00223482	0.0021686	0.302759	-1.03053
rs1568949	17	43792975	G	A	0.184069	-0.118984	0.0162717	2.62564e-13	-7.31232	1826904	0.176	-0.12118	0.016128	5.7622e-14	-7.51364	0.198	-0.00219583	0.00216769	0.31107	-1.01298
rs62063306	17	44050395	C	A	0.184041	-0.118898	0.016261	2.63401e-13	-7.31189	1826904	0.1761	-0.12115	0.016117	5.6073e-14	-7.51691	0.19775	-0.0022515	0.00216873	0.299192	-1.03817
rs62057153	17	43904528	T	C	0.184195	-0.119031	0.0162796	2.63849e-13	-7.31167	1826904	0.1761	-0.12122	0.016136	5.8093e-14	-7.51239	0.19817	-0.00218921	0.00216699	0.312374	-1.01025
rs62054418	17	43816306	G	A	0.184222	-0.118679	0.0162321	2.64324e-13	-7.31143	1826904	0.1762	-0.12087	0.016088	5.7696e-14	-7.51305	0.19807	-0.00219056	0.00216741	0.312168	-1.01068
rs62054382	17	43802525	C	T	0.184051	-0.118933	0.0162668	2.64343e-13	-7.31142	1826904	0.176	-0.12113	0.016123	5.7853e-14	-7.51287	0.19795	-0.00219662	0.0021679	0.310941	-1.01325
rs28439143	17	43987723	G	A	0.183923	-0.119201	0.0163034	2.64349e-13	-7.31141	1826904	0.1757	-0.12143	0.01616	5.741e-14	-7.51423	0.19812	-0.00222924	0.0021672	0.303655	-1.02863
rs56385754	17	43927255	G	T	0.184458	-0.118891	0.0162616	2.64861e-13	-7.31115	1826904	0.1764	-0.12107	0.016118	5.8338e-14	-7.51148	0.19837	-0.00217881	0.00216617	0.314496	-1.00583
rs16940665	17	43907896	T	C	0.184188	-0.119057	0.0162845	2.65021e-13	-7.31107	1826904	0.1761	-0.12124	0.016141	5.84e-14	-7.51131	0.19815	-0.0021826	0.00216708	0.313857	-1.00716
rs62054395	17	43811060	T	G	0.184348	-0.118663	0.0162311	2.65434e-13	-7.31086	1826904	0.1764	-0.12085	0.016087	5.8071e-14	-7.51228	0.19807	-0.00218695	0.00216741	0.312967	-1.00902
rs55943044	17	43872228	G	A	0.183545	-0.11915	0.0162979	2.65612e-13	-7.31077	1826904	0.1756	-0.12137	0.016154	5.7629e-14	-7.51331	0.19726	-0.00221971	0.00217075	0.30652	-1.02255
rs62063291	17	44043378	T	C	0.184034	-0.118893	0.016263	2.65805e-13	-7.31067	1826904	0.1761	-0.12124	0.016119	5.3994e-14	-7.52156	0.19773	-0.00234678	0.00216881	0.279225	-1.08206
rs75500942	17	43816106	C	A	0.184214	-0.11868	0.016234	2.66051e-13	-7.31055	1826904	0.1762	-0.12087	0.01609	5.8297e-14	-7.51212	0.19805	-0.00219019	0.00216749	0.312268	-1.01047
rs118115488	19	10556897	C	T	0.0699037	0.188977	0.0258511	2.6667e-13	7.31024	1830784	0.06766	0.1885	0.025641	1.9599e-13	7.35151	0.07379	-0.00047733	0.00330419	0.885135	-0.144462
rs12150390	17	43896228	T	C	0.184177	-0.119008	0.0162796	2.66676e-13	-7.31023	1826904	0.1761	-0.1212	0.016136	5.8777e-14	-7.51116	0.19812	-0.00219232	0.0021672	0.311733	-1.01159
rs10445371	17	44065410	G	A	0.184079	-0.119905	0.0164027	2.66935e-13	-7.3101	1822418	0.1761	-0.12214	0.01626	5.8557e-14	-7.51169	0.1978	-0.00223473	0.00216852	0.302759	-1.03053
rs17334797	17	43825912	A	G	0.18424	-0.118746	0.0162449	2.67721e-13	-7.30971	1826904	0.1762	-0.12093	0.016101	5.8905e-14	-7.51071	0.19812	-0.00218443	0.0021672	0.313478	-1.00795
rs75242405	17	44049329	C	T	0.184052	-0.118869	0.0162619	2.67899e-13	-7.30962	1826904	0.1761	-0.12112	0.016118	5.6996e-14	-7.51458	0.19778	-0.00225137	0.0021686	0.299192	-1.03817
rs76830096	17	43857129	A	C	0.183951	-0.118939	0.0162718	2.68151e-13	-7.30949	1826904	0.1759	-0.12115	0.016128	5.8498e-14	-7.51178	0.19785	-0.00221126	0.00216831	0.307819	-1.01981
rs56108300	17	44077851	T	A	0.182387	-0.119001	0.0162822	2.69814e-13	-7.30866	1826904	0.175	-0.12131	0.016137	5.5713e-14	-7.51751	0.19514	-0.00230859	0.00217964	0.289527	-1.05916
rs62055940	17	43849896	A	G	0.183958	-0.118914	0.0162708	2.70293e-13	-7.30842	1826904	0.1759	-0.12112	0.016127	5.8754e-14	-7.51039	0.19787	-0.00220598	0.00216823	0.308957	-1.01741
rs12948216	17	43836673	C	T	0.183754	-0.118806	0.0162568	2.71006e-13	-7.30807	1830642	0.1755	-0.121	0.016113	5.9415e-14	-7.50946	0.19805	-0.00219387	0.00216749	0.311456	-1.01217
rs4605208	17	43794209	G	C	0.184051	-0.11892	0.0162728	2.71244e-13	-7.30795	1826904	0.176	-0.12112	0.016129	5.9342e-14	-7.50946	0.19795	-0.0021995	0.0021679	0.310307	-1.01458
rs62054412	17	43813002	G	A	0.184214	-0.118675	0.01624	2.72042e-13	-7.30756	1826904	0.1762	-0.12086	0.016096	5.9606e-14	-7.5087	0.19805	-0.00218532	0.00216749	0.313346	-1.00823
rs62056916	17	43785938	C	T	0.183951	-0.119001	0.0162847	2.72107e-13	-7.30753	1826904	0.1759	-0.1212	0.016141	5.9647e-14	-7.50883	0.19785	-0.00219914	0.00216831	0.31048	-1.01422
rs62063295	17	44044431	C	T	0.184023	-0.118827	0.016261	2.7216e-13	-7.3075	1826904	0.1761	-0.12117	0.016117	5.5502e-14	-7.51815	0.1977	-0.00234278	0.00216893	0.280074	-1.08015
rs56178230	17	43817832	G	A	0.184222	-0.118644	0.016236	2.72261e-13	-7.30745	1826904	0.1762	-0.12083	0.016092	5.9614e-14	-7.5087	0.19807	-0.00218613	0.00216741	0.313148	-1.00864
rs80157557	17	43817898	G	A	0.184222	-0.118644	0.016236	2.72261e-13	-7.30745	1826904	0.1762	-0.12083	0.016092	5.9841e-14	-7.5087	0.19807	-0.00218613	0.00216741	0.313148	-1.00864
rs62064663	17	44080039	T	G	0.184212	-0.120314	0.016465	2.7273e-13	-7.30722	1820642	0.1762	-0.12256	0.016323	5.9877e-14	-7.50842	0.19797	-0.00224642	0.00216782	0.300081	-1.03626
rs2902661	17	43807099	G	A	0.184323	-0.119811	0.0163966	2.72949e-13	-7.30711	1822418	0.1763	-0.122	0.016254	6.1123e-14	-7.50584	0.19812	-0.00218857	0.0021672	0.312562	-1.00986
rs9903642	17	47868921	G	A	0.0456828	0.227218	0.031096	2.73177e-13	7.307	1832560	0.0478	0.22295	0.030799	4.5217e-13	7.23887	0.04201	-0.00426823	0.00430587	0.321559	-0.991259
rs2942164	17	43721283	G	C	0.184088	-0.119054	0.0162935	2.73513e-13	-7.30683	1826904	0.176	-0.12118	0.01615	6.219e-14	-7.50341	0.19805	-0.00212604	0.00216749	0.326652	-0.98088
rs113857334	17	44044940	T	C	0.184041	-0.118822	0.016262	2.73698e-13	-7.30674	1826904	0.1761	-0.12109	0.016118	5.7981e-14	-7.51272	0.19775	-0.00226806	0.00216873	0.295653	-1.0458
rs62056939	17	43791332	T	C	0.184097	-0.119964	0.0164184	2.73854e-13	-7.30667	1822418	0.176	-0.12216	0.016276	6.1082e-14	-7.50553	0.19802	-0.00219613	0.00216761	0.310985	-1.01316
rs79447161	17	44067508	A	G	0.184052	-0.118765	0.016255	2.74444e-13	-7.30638	1826904	0.1761	-0.121	0.016111	5.9115e-14	-7.5104	0.19778	-0.00223482	0.0021686	0.302759	-1.03053
rs77875796	17	44051612	A	G	0.181927	-0.119024	0.0162913	2.7517e-13	-7.30602	1826904	0.1744	-0.12123	0.016146	5.9649e-14	-7.50836	0.19492	-0.00220554	0.00218057	0.311801	-1.01145
rs76342266	21	35357209	T	A	0.0912576	0.155396	0.0212697	2.75247e-13	7.30598	1764379	0.09125	0.15476	0.021059	1.9969e-13	7.34888	0.09127	-0.000636418	0.00299942	0.831966	-0.212181
rs1876830	17	43911352	C	T	0.184177	-0.118989	0.0162865	2.75284e-13	-7.30597	1826904	0.1761	-0.12118	0.016143	6.0544e-14	-7.50666	0.19812	-0.00219114	0.0021672	0.311993	-1.01105
rs17563683	17	43811072	A	G	0.184214	-0.118606	0.016235	2.76087e-13	-7.30557	1826904	0.1762	-0.12079	0.016091	6.068e-14	-7.50668	0.19805	-0.00218375	0.00216749	0.313694	-1.0075
rs56180212	17	43960911	A	G	0.184512	-0.118315	0.0161953	2.76206e-13	-7.30552	1826904	0.1766	-0.12052	0.016051	5.9741e-14	-7.50857	0.19817	-0.00220476	0.00216699	0.308949	-1.01743
rs62054413	17	43813370	G	C	0.184234	-0.119675	0.0163827	2.774e-13	-7.30494	1822418	0.1762	-0.12186	0.01624	6.1839e-14	-7.50369	0.19805	-0.00218532	0.00216749	0.313346	-1.00823
rs62054434	17	43824382	T	G	0.184222	-0.118631	0.01624	2.77573e-13	-7.30485	1826904	0.1762	-0.12082	0.016096	6.0914e-14	-7.50621	0.19807	-0.00218934	0.00216741	0.312437	-1.01012
rs62054393	17	43809264	T	G	0.184203	-0.118578	0.0162331	2.77903e-13	-7.30469	1826904	0.1762	-0.12077	0.016089	6.0829e-14	-7.50637	0.19802	-0.00219241	0.00216761	0.311805	-1.01144
rs75145092	17	44044823	T	A	0.184041	-0.118752	0.016257	2.77962e-13	-7.30466	1826904	0.1761	-0.12102	0.016113	5.8933e-14	-7.51071	0.19775	-0.00226806	0.00216873	0.295653	-1.0458
rs746492	3	46417312	G	T	0.456905	0.0925442	0.0126692	2.77967e-13	7.30466	1833386	0.457	0.0904	0.012551	5.9145e-13	7.20261	0.45674	-0.00214422	0.00173412	0.216278	-1.23649
rs4321566	3	46094540	T	C	0.754467	0.116319	0.0159242	2.78269e-13	7.30452	1826644	0.7537	0.11126	0.015798	1.8868e-12	7.04266	0.75579	-0.00505883	0.00201064	0.0118683	-2.51603
rs17690326	17	43920974	T	C	0.184124	-0.118931	0.0162826	2.78878e-13	-7.30422	1826904	0.176	-0.12112	0.016139	6.1355e-14	-7.5048	0.19815	-0.00218863	0.00216708	0.312522	-1.00994
rs62063856	17	44076466	A	G	0.184052	-0.118873	0.0162748	2.79155e-13	-7.30409	1826904	0.1761	-0.12112	0.016131	5.9661e-14	-7.50852	0.19778	-0.00224723	0.0021686	0.300081	-1.03626
rs62063293	17	44043819	G	A	0.184041	-0.118792	0.0162639	2.79323e-13	-7.30401	1826904	0.1761	-0.12106	0.01612	5.9141e-14	-7.50993	0.19775	-0.00226806	0.00216873	0.295653	-1.0458
rs62063794	17	44066088	T	A	0.184052	-0.118735	0.016257	2.80086e-13	-7.30364	1826904	0.1761	-0.12097	0.016113	6.0117e-14	-7.5076	0.19778	-0.00223482	0.0021686	0.302759	-1.03053
rs62063788	17	44061696	C	T	0.184034	-0.118735	0.016257	2.80139e-13	-7.30361	1826904	0.1761	-0.12097	0.016113	6.0099e-14	-7.5076	0.19773	-0.00223503	0.00216881	0.302759	-1.03053
rs62054392	17	43808945	C	T	0.184214	-0.118574	0.016235	2.80177e-13	-7.3036	1826904	0.1762	-0.12076	0.016091	6.1506e-14	-7.50482	0.19805	-0.00218585	0.00216749	0.313228	-1.00847
rs62057123	17	43901238	A	G	0.184132	-0.118903	0.0162806	2.80682e-13	-7.30335	1826904	0.176	-0.12109	0.016137	6.2095e-14	-7.50387	0.19817	-0.0021873	0.00216699	0.312796	-1.00937
rs56220242	17	43792326	C	T	0.184058	-0.118805	0.0162678	2.81257e-13	-7.30308	1826904	0.176	-0.121	0.016124	6.1689e-14	-7.50434	0.19797	-0.00219508	0.00216782	0.311262	-1.01258
rs62054432	17	43823889	C	A	0.184252	-0.119671	0.0163867	2.81453e-13	-7.30298	1822418	0.1762	-0.12186	0.016244	6.2958e-14	-7.50185	0.1981	-0.00218852	0.00216728	0.312591	-1.0098
rs62055884	17	43837567	C	T	0.184114	-0.118715	0.0162559	2.81621e-13	-7.3029	1826904	0.1761	-0.12091	0.016112	6.1572e-14	-7.50434	0.19795	-0.00219468	0.0021679	0.311369	-1.01235
rs55718212	17	43920411	T	C	0.184106	-0.118932	0.0162856	2.81643e-13	-7.30289	1826904	0.176	-0.12112	0.016142	6.2184e-14	-7.50341	0.1981	-0.00218832	0.00216728	0.312636	-1.00971
rs111652694	17	44067831	T	C	0.184052	-0.118715	0.016256	2.81726e-13	-7.30285	1826904	0.1761	-0.12095	0.016112	6.0624e-14	-7.50683	0.19778	-0.00223482	0.0021686	0.302759	-1.03053
rs17651700	17	44066634	C	G	0.188105	-0.118706	0.016255	2.81982e-13	-7.30273	1826904	0.1825	-0.12092	0.016111	6.1415e-14	-7.50543	0.19778	-0.00221404	0.0021686	0.307277	-1.02095
rs739645	17	43894990	T	G	0.184158	-0.11897	0.0162915	2.82255e-13	-7.3026	1826904	0.1761	-0.12116	0.016148	6.2241e-14	-7.5031	0.19807	-0.00218952	0.00216741	0.312397	-1.01021
rs62057144	17	43901558	A	G	0.184206	-0.118902	0.0162825	2.82565e-13	-7.30245	1826904	0.1761	-0.12109	0.016139	6.2278e-14	-7.50294	0.1982	-0.00218759	0.00216687	0.312706	-1.00956
rs17649019	17	43801593	G	A	0.184069	-0.118796	0.0162688	2.83315e-13	-7.3021	1826904	0.176	-0.12099	0.016125	6.2235e-14	-7.50326	0.198	-0.00219391	0.00216769	0.311492	-1.0121
rs62063303	17	44049133	T	C	0.184023	-0.118748	0.016263	2.84038e-13	-7.30175	1826904	0.1761	-0.121	0.016119	6.0791e-14	-7.50667	0.1977	-0.00225172	0.00216893	0.299192	-1.03817
rs17690176	17	43916773	A	C	0.184195	-0.11876	0.0162647	2.84164e-13	-7.3017	1826904	0.1761	-0.12094	0.016121	6.2837e-14	-7.50202	0.19817	-0.00218009	0.00216699	0.314395	-1.00604
rs76728632	17	43818160	A	C	0.18424	-0.118542	0.016235	2.84272e-13	-7.30164	1826904	0.1762	-0.12073	0.016091	6.2422e-14	-7.50295	0.19812	-0.00218781	0.0021672	0.31273	-1.00951
rs62054814	17	43921572	T	A	0.184188	-0.118875	0.0162806	2.84303e-13	-7.30163	1826904	0.1761	-0.12106	0.016137	6.2772e-14	-7.50201	0.19815	-0.0021853	0.00216708	0.313259	-1.00841
rs17652121	17	44073973	T	C	0.184041	-0.118716	0.016259	2.84392e-13	-7.30159	1826904	0.1761	-0.12103	0.016115	5.9001e-14	-7.51039	0.19775	-0.00231358	0.00216873	0.286065	-1.06679
rs62056919	17	43786698	C	T	0.183862	-0.118896	0.0162837	2.84586e-13	-7.3015	1826904	0.1758	-0.1211	0.01614	6.2192e-14	-7.5031	0.19778	-0.00220428	0.0021686	0.309413	-1.01645
rs62055871	17	43831112	G	A	0.184051	-0.118786	0.0162688	2.84667e-13	-7.30146	1826904	0.176	-0.12098	0.016125	6.2571e-14	-7.50264	0.19795	-0.00219414	0.0021679	0.311489	-1.0121
rs62055875	17	43832864	T	C	0.184051	-0.118766	0.0162668	2.85424e-13	-7.3011	1826904	0.176	-0.12096	0.016123	6.2608e-14	-7.50233	0.19795	-0.00219442	0.0021679	0.311426	-1.01223
rs62063852	17	44074581	A	G	0.183935	-0.11869	0.0162572	2.86144e-13	-7.30076	1826904	0.1761	-0.12093	0.016113	6.1431e-14	-7.50512	0.19746	-0.00224032	0.00216993	0.301865	-1.03244
rs62054820	17	43926755	A	G	0.18444	-0.118735	0.0162636	2.86394e-13	-7.30064	1826904	0.1764	-0.12093	0.01612	6.2937e-14	-7.50186	0.19832	-0.00219502	0.00216638	0.310954	-1.01322
rs55801356	17	43837237	A	G	0.184122	-0.118714	0.0162608	2.86435e-13	-7.30062	1826904	0.1761	-0.12091	0.016117	6.2673e-14	-7.50202	0.19797	-0.00219565	0.00216782	0.311137	-1.01284
rs2316948	17	44094667	C	G	0.188369	-0.120325	0.016482	2.86956e-13	-7.30038	1817128	0.1829	-0.12256	0.01634	6.3503e-14	-7.50061	0.19773	-0.00223503	0.00216881	0.302759	-1.03053
rs56082319	17	43844798	G	A	0.184132	-0.118855	0.0162816	2.87815e-13	-7.29998	1826904	0.176	-0.12105	0.016138	6.3396e-14	-7.50093	0.19817	-0.00219503	0.00216699	0.311089	-1.01294
rs77819001	17	43799804	C	A	0.184051	-0.118775	0.0162708	2.88e-13	-7.29989	1826904	0.176	-0.12097	0.016127	6.3081e-14	-7.50109	0.19795	-0.00219514	0.0021679	0.311268	-1.01257
rs75310534	17	43794286	C	T	0.183924	-0.118831	0.0162787	2.88207e-13	-7.29979	1826904	0.1758	-0.12103	0.016135	6.3203e-14	-7.50108	0.19795	-0.00219884	0.0021679	0.310454	-1.01427
rs56150806	17	43919301	T	C	0.184143	-0.118837	0.0162796	2.8823e-13	-7.29978	1826904	0.176	-0.12102	0.016136	6.3967e-14	-7.5	0.1982	-0.00218278	0.00216687	0.313771	-1.00734
rs17689608	17	43896528	C	G	0.188211	-0.118836	0.0162806	2.89351e-13	-7.29926	1826904	0.1825	-0.12103	0.016137	6.375e-14	-7.50015	0.19807	-0.00219352	0.00216741	0.311514	-1.01205
rs62054832	17	43933579	C	A	0.18397	-0.119003	0.0163036	2.8949e-13	-7.2992	1826904	0.176	-0.12121	0.01616	6.3438e-14	-7.50062	0.19773	-0.00220683	0.00216881	0.3089	-1.01753
rs55989971	17	43798160	G	A	0.184066	-0.11891	0.0162916	2.90267e-13	-7.29884	1825128	0.176	-0.12111	0.016148	6.3908e-14	-7.5	0.19797	-0.00220047	0.00216782	0.310075	-1.01506
rs62063851	17	44074435	C	G	0.188175	-0.118789	0.0162758	2.90938e-13	-7.29853	1826904	0.1826	-0.12102	0.016132	6.3031e-14	-7.50186	0.1978	-0.0022306	0.00216852	0.303655	-1.02863
rs62056937	17	43791181	A	C	0.184069	-0.118715	0.0162658	2.91161e-13	-7.29842	1826904	0.176	-0.12091	0.016122	6.3968e-14	-7.49969	0.198	-0.00219541	0.00216769	0.311163	-1.01278
rs4309444	17	43895797	T	C	0.184088	-0.118699	0.0162638	2.91349e-13	-7.29834	1826904	0.176	-0.12088	0.01612	6.445e-14	-7.49876	0.19805	-0.00218149	0.00216749	0.314194	-1.00646
rs4479289	17	43793951	G	A	0.184059	-0.1189	0.0162916	2.91475e-13	-7.29828	1825128	0.176	-0.1211	0.016148	6.4095e-14	-7.49938	0.19795	-0.0021995	0.0021679	0.310307	-1.01458
rs62056933	17	43789978	G	A	0.183138	-0.118934	0.0162963	2.91487e-13	-7.29827	1826904	0.1753	-0.12114	0.016152	6.3907e-14	-7.5	0.19667	-0.00220552	0.00217321	0.310169	-1.01487
rs4482334	17	43912830	T	C	0.184095	-0.118834	0.0162826	2.91567e-13	-7.29823	1826904	0.176	-0.12102	0.016139	6.4625e-14	-7.49861	0.19807	-0.00218578	0.00216741	0.313226	-1.00848
rs113790915	17	43810782	G	C	0.184222	-0.118493	0.016236	2.9173e-13	-7.29816	1826904	0.1762	-0.12068	0.016092	6.3873e-14	-7.49938	0.19807	-0.00218695	0.00216741	0.312967	-1.00902
rs62063778	17	44053989	G	A	0.184053	-0.119781	0.0164126	2.9188e-13	-7.29809	1822418	0.1761	-0.12202	0.01627	6.3732e-14	-7.49969	0.19773	-0.00223917	0.00216881	0.301865	-1.03244
rs2163130	17	44056434	G	A	0.184041	-0.118655	0.01626	2.9345e-13	-7.29737	1826904	0.1761	-0.12089	0.016116	6.3015e-14	-7.50124	0.19775	-0.00223495	0.00216873	0.302759	-1.03053
rs17334894	17	43827209	G	A	0.184251	-0.118549	0.0162469	2.94887e-13	-7.29671	1826904	0.1762	-0.12074	0.016103	6.4829e-14	-7.49798	0.19815	-0.00219125	0.00216708	0.311943	-1.01115
rs56288604	17	43931380	A	G	0.184169	-0.118786	0.0162806	2.96107e-13	-7.29616	1826904	0.1761	-0.12097	0.016137	6.5459e-14	-7.49644	0.1981	-0.00218422	0.00216728	0.313544	-1.00781
rs62056936	17	43790911	A	T	0.188185	-0.118685	0.0162668	2.96154e-13	-7.29613	1826904	0.1825	-0.12088	0.016123	6.5244e-14	-7.49736	0.198	-0.00219541	0.00216769	0.311163	-1.01278
rs17689471	17	43892973	T	C	0.184251	-0.118777	0.0162796	2.96285e-13	-7.29607	1826904	0.1762	-0.12097	0.016136	6.5446e-14	-7.4969	0.19815	-0.00219297	0.00216708	0.311563	-1.01195
rs17762769	17	43893403	G	A	0.184177	-0.118775	0.0162796	2.96514e-13	-7.29597	1826904	0.1761	-0.12096	0.016136	6.5754e-14	-7.49628	0.19812	-0.00218454	0.0021672	0.313454	-1.008
rs62054414	17	43813415	G	A	0.184214	-0.118435	0.0162331	2.96678e-13	-7.2959	1826904	0.1762	-0.12062	0.016089	6.5098e-14	-7.49705	0.19805	-0.00218532	0.00216749	0.313346	-1.00823
rs62063792	17	44063787	A	G	0.184052	-0.118601	0.016256	2.96817e-13	-7.29583	1826904	0.1761	-0.12084	0.016112	6.3839e-14	-7.5	0.19778	-0.00223896	0.0021686	0.301865	-1.03244
rs71375313	17	43839253	G	A	0.183958	-0.118737	0.0162748	2.96964e-13	-7.29577	1826904	0.1759	-0.12093	0.016131	6.5366e-14	-7.49675	0.19787	-0.00219302	0.00216823	0.311809	-1.01143
rs56319902	17	43871982	C	T	0.183534	-0.118831	0.016288	2.97244e-13	-7.29564	1826904	0.1756	-0.12105	0.016144	6.4686e-14	-7.49814	0.19723	-0.00221852	0.00217088	0.306807	-1.02195
rs9811555	3	46087945	A	T	0.742633	0.115589	0.015844	2.97566e-13	7.29549	1826644	0.7349	0.1105	0.015717	2.0575e-12	7.0306	0.75598	-0.00508948	0.00201117	0.0113864	-2.53061
rs2004673	17	44075099	T	C	0.183644	-0.118647	0.0162635	2.9796e-13	-7.29532	1826904	0.176	-0.12089	0.016119	6.39e-14	-7.49984	0.19684	-0.00224298	0.0021725	0.301865	-1.03244
rs9898183	17	47907383	G	C	0.0469876	0.227889	0.031238	2.98066e-13	7.29527	1828074	0.04911	0.22378	0.030951	4.8202e-13	7.23014	0.04332	-0.00410941	0.00424317	0.332807	-0.968476
rs111497072	17	43824201	G	A	0.184222	-0.118431	0.016234	2.98199e-13	-7.29521	1826904	0.1762	-0.12062	0.01609	6.5615e-14	-7.49658	0.19807	-0.00218934	0.00216741	0.312437	-1.01012
rs4335809	17	43902216	C	T	0.184215	-0.119843	0.0164282	2.98792e-13	-7.29494	1822418	0.1761	-0.12203	0.016286	6.7489e-14	-7.49294	0.19817	-0.00218692	0.00216699	0.312882	-1.00919
rs78587102	17	43897246	A	G	0.184158	-0.118769	0.0162816	2.99449e-13	-7.29464	1826904	0.1761	-0.12096	0.016138	6.5999e-14	-7.49535	0.19807	-0.00219147	0.00216741	0.311968	-1.0111
rs4401083	17	43806015	G	A	0.184251	-0.118421	0.016234	2.99535e-13	-7.29461	1826904	0.1762	-0.12061	0.01609	6.5712e-14	-7.49596	0.19815	-0.00218943	0.00216708	0.312344	-1.01032
rs62056915	17	43785627	A	T	0.188093	-0.118768	0.0162817	2.99587e-13	-7.29458	1826904	0.1824	-0.12097	0.016138	6.5943e-14	-7.49597	0.19792	-0.00220188	0.00216802	0.309811	-1.01562
rs12943085	17	43834482	G	A	0.184114	-0.118595	0.0162589	3.00449e-13	-7.2942	1826904	0.1761	-0.12079	0.016115	6.5924e-14	-7.4955	0.19795	-0.00219457	0.0021679	0.311394	-1.0123
rs62055890	17	43840681	C	T	0.183951	-0.118852	0.0162946	3.01007e-13	-7.29395	1826904	0.1759	-0.12104	0.016151	6.6816e-14	-7.49427	0.19785	-0.00218799	0.00216831	0.312939	-1.00907
rs55849973	17	43792418	T	C	0.183246	-0.11876	0.0162823	3.01291e-13	-7.29382	1826904	0.1754	-0.12096	0.016138	6.6057e-14	-7.49535	0.19679	-0.00219978	0.00217271	0.311318	-1.01246
rs62055901	17	43845041	G	A	0.184033	-0.118676	0.0162708	3.01297e-13	-7.29382	1826904	0.176	-0.12089	0.016127	6.5795e-14	-7.49612	0.1979	-0.0022138	0.00216811	0.307219	-1.02107
rs56380663	17	43804619	C	T	0.184077	-0.118646	0.0162668	3.01342e-13	-7.2938	1826904	0.176	-0.12084	0.016123	6.6261e-14	-7.49488	0.19802	-0.00219352	0.00216761	0.311561	-1.01195
rs1396862	17	43902997	G	A	0.184195	-0.118744	0.0162806	3.01759e-13	-7.29361	1826904	0.1761	-0.12093	0.016137	6.6801e-14	-7.49396	0.19817	-0.00218594	0.00216699	0.313097	-1.00875
rs56099546	17	43894609	A	G	0.184113	-0.118735	0.0162796	3.02062e-13	-7.29347	1826904	0.176	-0.12092	0.016136	6.6833e-14	-7.4938	0.19812	-0.00218518	0.0021672	0.313313	-1.0083
rs12150048	17	43827471	G	C	0.184285	-0.1185	0.0162479	3.02544e-13	-7.29326	1826904	0.1763	-0.12069	0.016104	6.6696e-14	-7.49441	0.19807	-0.00218977	0.00216741	0.312342	-1.01032
rs56397077	17	43788419	C	A	0.183969	-0.118782	0.0162867	3.02659e-13	-7.29321	1826904	0.1759	-0.12097	0.016143	6.6953e-14	-7.49365	0.1979	-0.00218803	0.00216811	0.312884	-1.00919
rs2133661	3	46079654	A	G	0.754294	0.115568	0.0158469	3.03666e-13	7.29276	1826644	0.7533	0.11049	0.01572	2.0876e-12	7.02863	0.75601	-0.00507797	0.00201125	0.011577	-2.52478
rs56357543	17	43894547	C	T	0.184113	-0.118745	0.0162826	3.03677e-13	-7.29276	1826904	0.176	-0.12093	0.016139	6.7118e-14	-7.49303	0.19812	-0.00218518	0.0021672	0.313313	-1.0083
rs17651134	17	44050340	G	A	0.184041	-0.118597	0.016263	3.04366e-13	-7.29245	1826904	0.1761	-0.12084	0.016119	6.5485e-14	-7.49674	0.19775	-0.00224322	0.00216873	0.300972	-1.03435
rs55707339	17	43842462	T	C	0.183743	-0.119805	0.0164288	3.04484e-13	-7.2924	1822418	0.1759	-0.12202	0.016286	6.7726e-14	-7.49232	0.19723	-0.00221495	0.00217088	0.307587	-1.0203
rs754513	17	44055638	T	A	0.183918	-0.11975	0.0164217	3.04991e-13	-7.29217	1822015	0.176	-0.12206	0.016279	6.4797e-14	-7.498	0.19753	-0.00231041	0.00216964	0.286928	-1.06489
rs77965652	17	43853457	A	G	0.183958	-0.118663	0.0162728	3.05167e-13	-7.2921	1826904	0.1759	-0.12087	0.016129	6.6818e-14	-7.49395	0.19787	-0.00220719	0.00216823	0.308694	-1.01797
rs111739681	17	43898459	C	T	0.184124	-0.118714	0.0162816	3.06901e-13	-7.29133	1826904	0.176	-0.1209	0.016138	6.8296e-14	-7.49163	0.19815	-0.00218569	0.00216708	0.313172	-1.00859
rs1876829	17	43911443	T	C	0.184177	-0.118749	0.0162865	3.0714e-13	-7.29123	1826904	0.1761	-0.12094	0.016143	6.7809e-14	-7.49179	0.19812	-0.00219114	0.0021672	0.311993	-1.01105
rs62057146	17	43903106	A	G	0.184177	-0.118697	0.0162796	3.07357e-13	-7.29113	1826904	0.1761	-0.12088	0.016136	6.828e-14	-7.49132	0.19812	-0.00218327	0.0021672	0.313735	-1.00742
rs76618565	17	44068481	G	A	0.183986	-0.118536	0.0162581	3.07876e-13	-7.29091	1826904	0.1761	-0.12078	0.016114	6.6373e-14	-7.49535	0.1976	-0.00224387	0.00216935	0.300972	-1.03435
rs62063853	17	44074613	A	G	0.183112	-0.1186	0.0162668	3.0792e-13	-7.29089	1826904	0.1756	-0.1209	0.016122	6.4367e-14	-7.49907	0.19608	-0.00230024	0.00217568	0.290397	-1.05725
rs74759276	17	44069768	A	G	0.184053	-0.119596	0.0164037	3.08092e-13	-7.29081	1822418	0.1761	-0.12191	0.016261	6.533e-14	-7.49708	0.19773	-0.00231367	0.00216881	0.286065	-1.06679
rs17425752	17	43906726	A	C	0.184005	-0.118857	0.0163034	3.09204e-13	-7.29033	1826904	0.1758	-0.12104	0.01616	6.8607e-14	-7.4901	0.19817	-0.0021832	0.00216699	0.313704	-1.00748
rs55943825	17	43924776	C	T	0.184188	-0.118699	0.0162826	3.10094e-13	-7.28994	1826904	0.1761	-0.12089	0.016139	6.8707e-14	-7.49055	0.19815	-0.00219116	0.00216708	0.311961	-1.01112
rs2316763	17	43895530	C	T	0.184058	-0.118736	0.0162876	3.10118e-13	-7.28993	1826904	0.176	-0.12092	0.016144	6.8828e-14	-7.49009	0.19797	-0.00218449	0.00216782	0.313602	-1.00769
rs75104593	17	43913557	T	G	0.182596	-0.118849	0.0163033	3.10267e-13	-7.28986	1826904	0.1746	-0.12102	0.016159	6.9373e-14	-7.48932	0.1964	-0.00217087	0.00217434	0.318083	-0.998405
rs17689653	17	43898963	A	T	0.188248	-0.118685	0.0162816	3.11057e-13	-7.28952	1826904	0.1825	-0.12087	0.016138	6.9228e-14	-7.48978	0.19817	-0.00218527	0.00216699	0.313247	-1.00843
rs4074462	17	43855228	G	T	0.184594	-0.117705	0.0161478	3.11837e-13	-7.28918	1826904	0.1768	-0.11989	0.016003	6.7758e-14	-7.49172	0.19805	-0.00218549	0.00216749	0.313307	-1.00831
rs34303488	17	43848181	C	T	0.183977	-0.118615	0.0162738	3.12934e-13	-7.28871	1826904	0.1759	-0.12082	0.01613	6.8653e-14	-7.49039	0.19792	-0.00220526	0.00216802	0.309069	-1.01718
rs79600142	17	43897722	T	C	0.184124	-0.118682	0.0162835	3.13473e-13	-7.28848	1826904	0.176	-0.12087	0.01614	6.972e-14	-7.48885	0.19815	-0.00218772	0.00216708	0.312723	-1.00953
rs75643244	17	43823326	A	G	0.184322	-0.11842	0.0162479	3.13825e-13	-7.28833	1826904	0.1763	-0.12061	0.016104	6.9216e-14	-7.48944	0.19817	-0.0021903	0.00216699	0.312133	-1.01076
rs495828	9	136154867	G	T	0.217274	0.113482	0.0155711	3.14582e-13	7.288	1830865	0.2145	0.11254	0.015433	3.0438e-13	7.29217	0.22208	-0.000941979	0.00207824	0.650363	-0.453258
rs76171147	17	43823229	T	C	0.184385	-0.11845	0.0162528	3.14703e-13	-7.28795	1826904	0.1764	-0.12064	0.016109	6.9382e-14	-7.48898	0.19817	-0.0021903	0.00216699	0.312133	-1.01076
rs62057152	17	43904110	G	C	0.184195	-0.118643	0.0162796	3.14938e-13	-7.28785	1826904	0.1761	-0.12083	0.016136	6.9831e-14	-7.48823	0.19817	-0.00218692	0.00216699	0.312882	-1.00919
rs2163129	17	44056433	T	C	0.184034	-0.118506	0.016261	3.15121e-13	-7.28777	1826904	0.1761	-0.12082	0.016117	6.5521e-14	-7.49643	0.19773	-0.00231367	0.00216881	0.286065	-1.06679
rs55645418	17	43832115	A	G	0.184013	-0.118615	0.0162767	3.15917e-13	-7.28743	1826904	0.1759	-0.12081	0.016133	6.9681e-14	-7.48838	0.19802	-0.0021948	0.00216761	0.311278	-1.01254
rs80072429	17	43818611	G	A	0.18424	-0.118322	0.016237	3.16416e-13	-7.28722	1826904	0.1762	-0.12051	0.016093	6.9895e-14	-7.48835	0.19812	-0.00218755	0.0021672	0.312788	-1.00939
rs75986348	17	43809328	A	G	0.184214	-0.118284	0.0162321	3.16774e-13	-7.28707	1826904	0.1762	-0.12047	0.016088	6.9835e-14	-7.48819	0.19805	-0.00218585	0.00216749	0.313228	-1.00847
rs919464	17	44065901	C	T	0.184052	-0.118495	0.0162619	3.17744e-13	-7.28666	1826904	0.1761	-0.12073	0.016118	6.8506e-14	-7.49038	0.19778	-0.00223482	0.0021686	0.302759	-1.03053
rs754512	17	44055647	A	T	0.188064	-0.11965	0.0164206	3.17931e-13	-7.28658	1822015	0.1825	-0.12196	0.016278	6.77e-14	-7.49232	0.19763	-0.00230997	0.00216922	0.286928	-1.06489
rs78568882	17	43784935	C	G	0.187886	-0.118701	0.0162908	3.18403e-13	-7.28638	1826904	0.1823	-0.1209	0.016147	7.0209e-14	-7.48746	0.19753	-0.00219894	0.00216964	0.310818	-1.01351
rs56167560	17	43792411	A	G	0.183112	-0.118692	0.0162903	3.19118e-13	-7.28607	1826904	0.1752	-0.12089	0.016146	7.0156e-14	-7.4873	0.19677	-0.00219803	0.00217279	0.311722	-1.01162
rs112385572	17	44066172	A	G	0.184052	-0.118475	0.016261	3.19602e-13	-7.28587	1826904	0.1761	-0.12071	0.016117	6.9258e-14	-7.48961	0.19778	-0.00223482	0.0021686	0.302759	-1.03053
rs55838058	17	43798902	C	T	0.183126	-0.118627	0.0162823	3.20087e-13	-7.28567	1826904	0.1752	-0.12083	0.016138	7.053e-14	-7.4873	0.19681	-0.00220262	0.00217263	0.310676	-1.01381
rs62057101	17	43885291	G	A	0.184077	-0.118656	0.0162886	3.22526e-13	-7.28464	1826904	0.176	-0.12085	0.016145	7.1308e-14	-7.48529	0.19802	-0.00219359	0.00216761	0.311546	-1.01198
rs62057061	17	43856639	C	G	0.187877	-0.11857	0.0162768	3.22568e-13	-7.28462	1826904	0.1821	-0.12078	0.016133	7.0889e-14	-7.48652	0.19785	-0.00220984	0.00216831	0.308132	-1.01915
rs62056925	17	43788649	T	C	0.183951	-0.118716	0.0162976	3.23393e-13	-7.28428	1826904	0.1759	-0.12091	0.016154	7.1615e-14	-7.48483	0.19785	-0.00219383	0.00216831	0.311649	-1.01177
rs62057069	17	43859065	T	C	0.183958	-0.118513	0.0162698	3.2356e-13	-7.28421	1826904	0.1759	-0.12072	0.016126	7.0789e-14	-7.48605	0.19787	-0.00220719	0.00216823	0.308694	-1.01797
rs3814316	1	155149718	G	A	0.387134	0.0978311	0.0134313	3.24475e-13	7.28383	1832560	0.3955	0.099159	0.013313	9.4644e-14	7.44828	0.37262	0.00132785	0.00178657	0.457334	0.743243
rs62054825	17	43930033	G	A	0.184177	-0.118593	0.0162836	3.26541e-13	-7.28297	1826904	0.1761	-0.12077	0.01614	7.2976e-14	-7.48265	0.19812	-0.00217725	0.0021672	0.315072	-1.00464
rs62054438	17	43825711	A	C	0.184233	-0.118345	0.0162499	3.26933e-13	-7.28281	1826904	0.1762	-0.12053	0.016106	7.2435e-14	-7.48355	0.1981	-0.00218521	0.00216728	0.313324	-1.00827
rs62063304	17	44049900	A	G	0.183925	-0.118497	0.0162709	3.27042e-13	-7.28277	1826904	0.1759	-0.12074	0.016127	7.0453e-14	-7.48682	0.19778	-0.0022431	0.0021686	0.300972	-1.03435
rs2316769	17	43930798	A	G	0.184195	-0.118563	0.0162806	3.27658e-13	-7.28251	1826904	0.1761	-0.12075	0.016137	7.2754e-14	-7.4828	0.19817	-0.0021866	0.00216699	0.312952	-1.00905
rs56013908	17	43836920	T	C	0.18414	-0.11837	0.0162549	3.28563e-13	-7.28214	1826904	0.1761	-0.12057	0.016111	7.2343e-14	-7.48371	0.19802	-0.00219971	0.00216761	0.310198	-1.01481
rs36047693	17	43833824	G	C	0.18414	-0.11836	0.0162539	3.28998e-13	-7.28196	1826904	0.1761	-0.12055	0.01611	7.2646e-14	-7.48293	0.19802	-0.00218982	0.00216761	0.312377	-1.01025
rs389978	17	43717415	A	G	0.184097	-0.11874	0.0163064	3.29386e-13	-7.2818	1826501	0.176	-0.12087	0.016163	7.5303e-14	-7.47819	0.19807	-0.00213011	0.00216741	0.32571	-0.982792
rs62064660	17	44078832	G	A	0.184072	-0.119567	0.0164205	3.30006e-13	-7.28155	1822418	0.1761	-0.12181	0.016278	7.2536e-14	-7.48311	0.19778	-0.0022431	0.0021686	0.300972	-1.03435
rs62063795	17	44068238	C	T	0.184052	-0.118375	0.016257	3.30141e-13	-7.2815	1826904	0.1761	-0.12061	0.016113	7.1267e-14	-7.48526	0.19778	-0.00223482	0.0021686	0.302759	-1.03053
rs62063682	17	44131622	G	A	0.183945	-0.119748	0.0164463	3.31044e-13	-7.28113	1822418	0.1759	-0.12197	0.016304	7.3564e-14	-7.48099	0.19778	-0.0022224	0.0021686	0.305453	-1.02481
rs62062769	17	44019643	G	A	0.184171	-0.119645	0.0164323	3.31075e-13	-7.28111	1822418	0.1761	-0.12185	0.01629	7.4149e-14	-7.48005	0.19805	-0.00220472	0.00216749	0.30907	-1.01718
rs4683180	3	46140770	T	C	0.477726	-0.093086	0.0127855	3.32311e-13	-7.28061	1832831	0.478	-0.094886	0.012669	6.9022e-14	-7.48962	0.47725	-0.0018	0.00172941	0.297961	-1.04082
rs1568951	17	43792895	T	G	0.184058	-0.118453	0.0162698	3.32384e-13	-7.28058	1826904	0.176	-0.12065	0.016126	7.3212e-14	-7.48171	0.19797	-0.00219662	0.00216782	0.310923	-1.01329
rs62057149	17	43903546	A	G	0.184106	-0.118554	0.0162836	3.32424e-13	-7.28057	1826904	0.176	-0.12074	0.01614	7.3821e-14	-7.48079	0.1981	-0.00218639	0.00216728	0.313064	-1.00881
rs12150672	17	43826637	G	A	0.18424	-0.118301	0.0162489	3.32458e-13	-7.28055	1826904	0.1762	-0.12049	0.016105	7.3691e-14	-7.48153	0.19812	-0.00218923	0.0021672	0.312415	-1.01017
rs62054425	17	43819480	C	T	0.184233	-0.118191	0.016234	3.3263e-13	-7.28048	1826904	0.1762	-0.12038	0.01609	7.3395e-14	-7.48167	0.1981	-0.00218852	0.00216728	0.312591	-1.0098
rs62057158	17	43907143	G	A	0.184169	-0.118541	0.0162836	3.3432e-13	-7.2798	1826904	0.1761	-0.12073	0.01614	7.4221e-14	-7.48017	0.1981	-0.00218888	0.00216728	0.312512	-1.00997
rs17426195	17	43832367	G	A	0.183778	-0.118549	0.0162849	3.34603e-13	-7.27968	1826904	0.1758	-0.12075	0.016141	7.3956e-14	-7.48095	0.19755	-0.00220133	0.00216955	0.310273	-1.01465
rs55913645	17	44070956	T	A	0.184053	-0.11942	0.0164047	3.34684e-13	-7.27965	1822418	0.1761	-0.12173	0.016262	7.134e-14	-7.48555	0.19773	-0.00230953	0.00216881	0.286928	-1.06489
rs62056926	17	43788666	C	G	0.188067	-0.118629	0.0162976	3.36402e-13	-7.27896	1826904	0.1824	-0.12082	0.016154	7.4934e-14	-7.47926	0.19785	-0.00219052	0.00216831	0.312379	-1.01024
rs76667867	17	43799810	G	C	0.18404	-0.118412	0.0162678	3.36491e-13	-7.27892	1826904	0.176	-0.12061	0.016124	7.4497e-14	-7.48015	0.19792	-0.00219781	0.00216802	0.310708	-1.01374
rs62057155	17	43904673	C	T	0.184143	-0.1185	0.0162805	3.37222e-13	-7.27863	1826904	0.176	-0.12069	0.016137	7.501e-14	-7.47909	0.1982	-0.0021899	0.00216687	0.312194	-1.01063
rs1880750	17	43796541	T	A	0.18404	-0.118429	0.0162708	3.37266e-13	-7.27861	1826904	0.176	-0.12063	0.016127	7.413e-14	-7.48	0.19792	-0.00220122	0.00216802	0.309958	-1.01531
rs80184151	17	43879308	A	G	0.184077	-0.118451	0.0162747	3.38204e-13	-7.27824	1826904	0.176	-0.12065	0.016131	7.4497e-14	-7.47939	0.19802	-0.00219886	0.00216761	0.310385	-1.01442
rs62057064	17	43857033	C	T	0.183952	-0.11853	0.0162857	3.38345e-13	-7.27818	1825128	0.1759	-0.12074	0.016142	7.4552e-14	-7.47987	0.19783	-0.00220967	0.0021684	0.308186	-1.01904
rs12373139	17	43924130	G	A	0.184195	-0.118531	0.0162865	3.39071e-13	-7.27789	1826904	0.1761	-0.12072	0.016143	7.5513e-14	-7.47816	0.19817	-0.00218852	0.00216699	0.312527	-1.00993
rs1568950	17	43792896	T	C	0.184058	-0.118423	0.0162718	3.39179e-13	-7.27785	1826904	0.176	-0.12062	0.016128	7.4924e-14	-7.47892	0.19797	-0.00219662	0.00216782	0.310923	-1.01329
rs56168907	17	43837091	T	C	0.184085	-0.118314	0.0162579	3.40561e-13	-7.2773	1826904	0.1761	-0.12052	0.016114	7.4687e-14	-7.47921	0.19787	-0.00220613	0.00216823	0.308926	-1.01748
rs62063798	17	44068543	G	A	0.184052	-0.118305	0.016259	3.43095e-13	-7.2763	1826904	0.1761	-0.12054	0.016115	7.439e-14	-7.47999	0.19778	-0.00223482	0.0021686	0.302759	-1.03053
rs62063793	17	44064334	T	C	0.183914	-0.118284	0.016256	3.43117e-13	-7.27629	1826904	0.1759	-0.12098	0.016112	5.9793e-14	-7.50869	0.19775	-0.00269648	0.00216873	0.21374	-1.24335
rs17650771	17	44035367	A	G	0.184141	-0.119543	0.0164303	3.44467e-13	-7.27576	1822418	0.1761	-0.12186	0.016288	7.3394e-14	-7.48158	0.19797	-0.00231675	0.00216782	0.285204	-1.0687
rs62054815	17	43923266	G	A	0.184132	-0.118455	0.0162816	3.45307e-13	-7.27543	1826904	0.176	-0.12065	0.016138	7.6562e-14	-7.47614	0.19817	-0.00219463	0.00216699	0.311178	-1.01275
rs919462	17	44065740	C	T	0.184052	-0.118295	0.016261	3.46934e-13	-7.2748	1826904	0.1761	-0.12053	0.016117	7.5325e-14	-7.47844	0.19778	-0.00223482	0.0021686	0.302759	-1.03053
rs62057154	17	43904610	C	T	0.184226	-0.11949	0.0164262	3.48121e-13	-7.27434	1822418	0.1761	-0.12168	0.016284	7.8667e-14	-7.47237	0.1982	-0.0021899	0.00216687	0.312194	-1.01063
rs62054806	17	43915312	C	T	0.184195	-0.118453	0.0162855	3.50231e-13	-7.27352	1826904	0.1761	-0.12064	0.016142	7.798e-14	-7.47367	0.19817	-0.00218692	0.00216699	0.312882	-1.00919
rs62055885	17	43838014	A	G	0.184114	-0.118253	0.0162589	3.5132e-13	-7.2731	1826904	0.1761	-0.12045	0.016115	7.7799e-14	-7.4744	0.19795	-0.00219749	0.0021679	0.310749	-1.01365
rs2106784	17	43949892	C	T	0.184196	-0.118389	0.0162777	3.51414e-13	-7.27307	1826904	0.1762	-0.12061	0.016134	7.6944e-14	-7.47552	0.198	-0.00222133	0.00216769	0.305485	-1.02474
rs12150604	17	43828221	T	A	0.184251	-0.118168	0.0162479	3.52028e-13	-7.27283	1826904	0.1762	-0.12036	0.016104	7.8012e-14	-7.47392	0.19815	-0.002192	0.00216708	0.311778	-1.0115
rs62057116	17	43899655	T	C	0.184069	-0.118432	0.0162846	3.52556e-13	-7.27263	1826904	0.176	-0.12061	0.016141	7.8916e-14	-7.47228	0.198	-0.002178	0.00216769	0.315014	-1.00476
rs17763050	17	43903336	G	A	0.183778	-0.11847	0.0162915	3.54544e-13	-7.27187	1826904	0.1755	-0.12065	0.016148	7.9555e-14	-7.47151	0.19807	-0.0021802	0.00216741	0.314462	-1.0059
rs12150658	17	43826305	G	A	0.184303	-0.118152	0.0162489	3.55712e-13	-7.27143	1826904	0.1763	-0.12034	0.016105	7.887e-14	-7.47221	0.19812	-0.00218752	0.0021672	0.312795	-1.00937
rs62054421	17	43816657	G	A	0.18424	-0.118081	0.01624	3.56771e-13	-7.27102	1826904	0.1762	-0.12027	0.016096	7.8905e-14	-7.47204	0.19812	-0.00218889	0.0021672	0.312491	-1.01001
rs62063790	17	44062915	G	T	0.184034	-0.118245	0.016263	3.57329e-13	-7.27081	1826904	0.1761	-0.12048	0.016119	7.7602e-14	-7.47441	0.19773	-0.00223503	0.00216881	0.302759	-1.03053
rs56127111	17	43913315	C	T	0.183727	-0.118402	0.0162855	3.58422e-13	-7.2704	1830642	0.1754	-0.12059	0.016142	7.9731e-14	-7.47057	0.19815	-0.00218768	0.00216708	0.31273	-1.00951
rs62064661	17	44078892	G	A	0.184041	-0.118317	0.0162739	3.5853e-13	-7.27036	1826904	0.1761	-0.12056	0.01613	7.749e-14	-7.47427	0.19775	-0.00224322	0.00216873	0.300972	-1.03435
rs78506181	17	43897480	A	G	0.184188	-0.118378	0.0162826	3.58791e-13	-7.27026	1826904	0.1761	-0.12056	0.016139	8.0176e-14	-7.4701	0.19815	-0.00218156	0.00216708	0.314086	-1.00669
rs17690661	17	43924521	G	A	0.184132	-0.118382	0.0162835	3.59407e-13	-7.27003	1826904	0.176	-0.12057	0.01614	8.0015e-14	-7.47026	0.19817	-0.00218821	0.00216699	0.312596	-1.00979
rs76357066	17	44067046	G	A	0.184052	-0.118215	0.016261	3.59806e-13	-7.26988	1826904	0.1761	-0.12045	0.016117	7.81e-14	-7.47348	0.19778	-0.00223482	0.0021686	0.302759	-1.03053
rs62057113	17	43897449	A	T	0.188229	-0.118383	0.0162846	3.60491e-13	-7.26962	1826904	0.1825	-0.12057	0.016141	8.0234e-14	-7.4698	0.19812	-0.00218743	0.0021672	0.312813	-1.00934
rs62064662	17	44079721	A	G	0.184059	-0.118177	0.016258	3.62519e-13	-7.26887	1826904	0.1761	-0.12042	0.016114	7.8578e-14	-7.473	0.1978	-0.00224301	0.00216852	0.300972	-1.03435
rs17651887	17	44069840	G	A	0.184053	-0.119226	0.0164047	3.65343e-13	-7.26782	1822418	0.1761	-0.12154	0.016262	7.7921e-14	-7.47387	0.19773	-0.00231367	0.00216881	0.286065	-1.06679
rs62060809	17	44148613	G	A	0.183882	-0.119508	0.0164443	3.66447e-13	-7.26741	1822418	0.1758	-0.12173	0.016302	8.2101e-14	-7.46718	0.19778	-0.0022224	0.0021686	0.305453	-1.02481
rs62054420	17	43816655	C	G	0.188356	-0.117981	0.016238	3.70964e-13	-7.26575	1826904	0.1827	-0.12017	0.016094	8.2259e-14	-7.46676	0.19812	-0.00218889	0.0021672	0.312491	-1.01001
rs12150683	17	43824848	A	G	0.18423	-0.118331	0.0162866	3.71553e-13	-7.26554	1825128	0.1762	-0.12052	0.016143	8.2782e-14	-7.46577	0.19807	-0.00218934	0.00216741	0.312437	-1.01012
rs62057117	17	43899657	C	G	0.188129	-0.118324	0.0162866	3.72781e-13	-7.26509	1826904	0.1824	-0.1205	0.016143	8.3462e-14	-7.46454	0.19802	-0.00217641	0.00216761	0.31535	-1.00406
rs62054378	17	43799667	C	A	0.184051	-0.118208	0.0162718	3.74125e-13	-7.26461	1826904	0.176	-0.12041	0.016128	8.2707e-14	-7.4659	0.19795	-0.00220205	0.0021679	0.309747	-1.01575
rs62054433	17	43824348	T	C	0.184222	-0.118051	0.0162519	3.76314e-13	-7.26382	1826904	0.1762	-0.12024	0.016108	8.3475e-14	-7.46461	0.19807	-0.00218934	0.00216741	0.312437	-1.01012
rs1105571	17	43793200	A	T	0.188105	-0.118267	0.0162817	3.76354e-13	-7.2638	1826501	0.1824	-0.12046	0.016138	8.3895e-14	-7.46437	0.19795	-0.00219313	0.0021679	0.311712	-1.01164
rs28439278	17	43838071	C	T	0.184134	-0.119224	0.0164135	3.7637e-13	-7.2638	1822418	0.1761	-0.12142	0.016271	8.4933e-14	-7.46236	0.19795	-0.00219567	0.0021679	0.311151	-1.01281
rs61738875	1	155181989	G	A	0.0366957	-0.240323	0.0330852	3.76485e-13	-7.26376	1826904	0.03477	-0.23875	0.032793	3.3243e-13	-7.28052	0.04002	0.00157275	0.00440705	0.721189	0.35687
rs79959255	17	44077708	G	T	0.184115	-0.118223	0.0162758	3.76626e-13	-7.26371	1826904	0.1762	-0.12047	0.016132	8.1361e-14	-7.46777	0.19778	-0.00224723	0.0021686	0.300081	-1.03626
rs368565	19	49201217	C	T	0.464088	0.0994046	0.0136852	3.7673e-13	7.26367	1744275	0.4672	0.094614	0.013576	3.1834e-12	6.96921	0.4591	-0.00479065	0.00173342	0.00571503	-2.7637
rs62063846	17	44071674	A	G	0.184041	-0.118106	0.01626	3.76846e-13	-7.26363	1826904	0.1761	-0.12042	0.016116	7.8834e-14	-7.47208	0.19775	-0.00231358	0.00216873	0.286065	-1.06679
rs62057073	17	43861117	C	T	0.183895	-0.118263	0.0162817	3.77103e-13	-7.26353	1826904	0.1758	-0.12047	0.016138	8.3287e-14	-7.46499	0.19787	-0.00220719	0.00216823	0.308694	-1.01797
rs17573175	17	44071089	C	G	0.18815	-0.118066	0.016255	3.77563e-13	-7.26337	1826904	0.1826	-0.12038	0.016111	7.9306e-14	-7.47191	0.19773	-0.00231367	0.00216881	0.286065	-1.06679
rs117646503	17	43893260	T	C	0.184188	-0.118272	0.0162845	3.78986e-13	-7.26286	1826904	0.1761	-0.12046	0.016141	8.4688e-14	-7.46298	0.19815	-0.00218767	0.00216708	0.312734	-1.0095
rs78074121	17	43896690	T	C	0.184239	-0.118054	0.0162547	3.79374e-13	-7.26272	1826904	0.1761	-0.12025	0.016111	8.4173e-14	-7.46384	0.19829	-0.00219641	0.0021665	0.310675	-1.01381
rs62057112	17	43897202	T	A	0.184188	-0.118183	0.0162726	3.79557e-13	-7.26266	1826904	0.1761	-0.12037	0.016129	8.4703e-14	-7.46295	0.19815	-0.00218736	0.00216708	0.312802	-1.00936
rs11079717	17	43835351	T	C	0.18414	-0.118066	0.0162569	3.79857e-13	-7.26255	1826904	0.1761	-0.12026	0.016113	8.4176e-14	-7.46354	0.19802	-0.00219375	0.00216761	0.311511	-1.01206
rs10445362	17	43914554	C	A	0.184195	-0.118294	0.0162885	3.80127e-13	-7.26245	1826904	0.1761	-0.12048	0.016145	8.5111e-14	-7.46237	0.19817	-0.00218558	0.00216699	0.313178	-1.00858
rs79589869	17	43930238	C	A	0.184163	-0.119351	0.0164342	3.80435e-13	-7.26235	1822418	0.176	-0.12153	0.016292	8.6756e-14	-7.45949	0.1982	-0.00217932	0.00216687	0.314538	-1.00574
rs62054818	17	43926056	A	C	0.184492	-0.118217	0.0162784	3.80942e-13	-7.26217	1825128	0.1764	-0.12041	0.016135	8.4878e-14	-7.46266	0.19844	-0.00219334	0.00216588	0.311215	-1.01268
rs651007	9	136153875	C	T	0.217051	0.113069	0.0155701	3.81599e-13	7.26193	1830865	0.2142	0.11218	0.015432	3.6215e-13	7.26931	0.22199	-0.000889121	0.00207854	0.668824	-0.427762
rs62056881	17	43782455	G	T	0.18384	-0.118507	0.0163194	3.821e-13	-7.26175	1825128	0.1757	-0.12069	0.016176	8.5711e-14	-7.46105	0.19787	-0.00218268	0.00216823	0.314097	-1.00666
rs2004674	17	44075110	A	T	0.187704	-0.118143	0.0162694	3.82335e-13	-7.26167	1826904	0.1824	-0.12039	0.016125	8.255e-14	-7.46605	0.19686	-0.00224704	0.00217242	0.300972	-1.03435
rs78599197	17	44069970	C	G	0.18815	-0.118036	0.016255	3.82751e-13	-7.26152	1826904	0.1826	-0.12035	0.016111	8.0376e-14	-7.47005	0.19773	-0.00231367	0.00216881	0.286065	-1.06679
rs111324579	17	44082181	A	G	0.184113	-0.118284	0.0162895	3.83177e-13	-7.26137	1826904	0.176	-0.12053	0.016146	8.3116e-14	-7.46501	0.19812	-0.00224578	0.0021672	0.300081	-1.03626
rs56329743	17	43931245	G	A	0.184158	-0.118208	0.0162806	3.85254e-13	-7.26064	1826904	0.1761	-0.1204	0.016137	8.5915e-14	-7.46111	0.19807	-0.00219226	0.00216741	0.311792	-1.01147
rs112570965	17	43801092	T	C	0.184069	-0.118119	0.0162688	3.85678e-13	-7.26049	1826904	0.176	-0.12032	0.016125	8.5344e-14	-7.46171	0.198	-0.00220075	0.00216769	0.309986	-1.01525
rs55662347	17	44070545	G	A	0.184023	-0.11803	0.016259	3.88874e-13	-7.25938	1826904	0.1761	-0.12034	0.016115	8.1785e-14	-7.46758	0.1977	-0.00230966	0.00216893	0.286928	-1.06489
rs17426106	17	43828935	G	C	0.18424	-0.117971	0.0162509	3.88934e-13	-7.25936	1826904	0.1762	-0.12016	0.016107	8.6665e-14	-7.46011	0.19812	-0.00218923	0.0021672	0.312415	-1.01017
rs62054397	17	43811792	C	T	0.184233	-0.117891	0.01624	3.88975e-13	-7.25934	1826904	0.1762	-0.12008	0.016096	8.6426e-14	-7.46024	0.1981	-0.00218852	0.00216728	0.312591	-1.0098
rs62056859	17	43994435	A	G	0.184196	-0.118158	0.0162767	3.89015e-13	-7.25933	1826904	0.1762	-0.1204	0.016133	8.4559e-14	-7.46296	0.198	-0.00224216	0.00216769	0.300972	-1.03435
rs76885724	17	43850519	C	T	0.183958	-0.118133	0.0162738	3.89716e-13	-7.25909	1826904	0.1759	-0.12034	0.01613	8.6117e-14	-7.46063	0.19787	-0.00220719	0.00216823	0.308694	-1.01797
rs62057150	17	43903548	C	T	0.184169	-0.118214	0.0162856	3.90534e-13	-7.2588	1826904	0.1761	-0.1204	0.016142	8.7254e-14	-7.4588	0.1981	-0.00218639	0.00216728	0.313064	-1.00881
rs62054442	17	43829353	A	G	0.184429	-0.117848	0.0162359	3.91415e-13	-7.2585	1826904	0.1764	-0.12003	0.016092	8.7063e-14	-7.45899	0.19829	-0.00218179	0.0021665	0.313907	-1.00706
rs62059007	17	44005615	A	G	0.184114	-0.118158	0.0162787	3.91639e-13	-7.25842	1826904	0.1761	-0.1204	0.016135	8.5282e-14	-7.46204	0.19795	-0.00224237	0.0021679	0.300972	-1.03435
rs17763086	17	43905481	T	G	0.184215	-0.119243	0.0164282	3.91644e-13	-7.25842	1822418	0.1761	-0.12143	0.016286	8.8912e-14	-7.4561	0.19817	-0.00218692	0.00216699	0.312882	-1.00919
rs55946323	17	44031946	A	G	0.184103	-0.118192	0.0162847	3.9329e-13	-7.25785	1826904	0.1761	-0.12043	0.016141	8.572e-14	-7.46112	0.19792	-0.00223836	0.00216802	0.301865	-1.03244
rs62060798	17	44144152	T	C	0.183896	-0.118277	0.0162967	3.93571e-13	-7.25775	1826904	0.1759	-0.1205	0.016153	8.6682e-14	-7.45991	0.1977	-0.00222274	0.00216893	0.305453	-1.02481
rs11079725	17	43923934	T	C	0.184151	-0.118203	0.0162866	3.93817e-13	-7.25767	1826904	0.1761	-0.12039	0.016143	8.8121e-14	-7.45772	0.19805	-0.00218744	0.00216749	0.312877	-1.0092
rs2316764	17	43895602	T	G	0.184051	-0.11813	0.0162767	3.94075e-13	-7.25758	1826904	0.176	-0.12031	0.016133	8.8156e-14	-7.45739	0.19795	-0.00218041	0.0021679	0.314525	-1.00577
rs75534191	17	44091724	G	A	0.183952	-0.119375	0.0164503	3.96524e-13	-7.25674	1822418	0.1759	-0.12161	0.016308	8.8594e-14	-7.45708	0.1978	-0.00223473	0.00216852	0.302759	-1.03053
rs2229207	21	34614250	T	C	0.0815591	0.162997	0.0224645	3.99476e-13	7.25574	1832560	0.08123	0.16391	0.022245	1.725e-13	7.3684	0.08213	0.000913392	0.00314613	0.771569	0.290323
rs56026128	17	43931244	G	C	0.184058	-0.118142	0.0162827	3.99649e-13	-7.25568	1826904	0.176	-0.12034	0.016139	8.8718e-14	-7.45647	0.19797	-0.00219829	0.00216782	0.310557	-1.01405
rs56046792	17	43797246	C	T	0.183906	-0.118127	0.0162807	3.99721e-13	-7.25566	1826904	0.1758	-0.12033	0.016137	8.8889e-14	-7.45678	0.1979	-0.00220279	0.00216811	0.309631	-1.016
rs17652066	17	44073145	G	C	0.183914	-0.118025	0.0162669	4.00099e-13	-7.25553	1826904	0.1759	-0.12026	0.016123	8.7232e-14	-7.45891	0.19775	-0.00223495	0.00216873	0.302759	-1.03053
rs74998289	17	43913558	T	G	0.182614	-0.118295	0.0163053	4.01565e-13	-7.25503	1826904	0.1746	-0.12047	0.016161	9.057e-14	-7.45437	0.19645	-0.00217456	0.00217413	0.317214	-1.0002
rs118087478	17	44051589	T	G	0.181022	-0.119352	0.0164512	4.01968e-13	-7.2549	1822418	0.1733	-0.12151	0.016307	9.2401e-14	-7.4514	0.1943	-0.00215826	0.00218321	0.322873	-0.988571
rs17649518	17	43994386	C	A	0.184096	-0.118082	0.0162767	4.02798e-13	-7.25462	1826904	0.1761	-0.12032	0.016133	8.7785e-14	-7.45801	0.1979	-0.00223845	0.00216811	0.301865	-1.03244
rs62062793	17	44026321	T	C	0.184114	-0.118152	0.0162866	4.02945e-13	-7.25457	1826904	0.1761	-0.12037	0.016143	8.8792e-14	-7.45648	0.19795	-0.00221755	0.0021679	0.306355	-1.0229
rs113395365	17	44025650	T	C	0.184122	-0.118123	0.0162846	4.0578e-13	-7.25362	1826904	0.1761	-0.12034	0.016141	8.9449e-14	-7.45555	0.19797	-0.00221746	0.00216782	0.306355	-1.0229
rs17649571	17	43994952	A	G	0.184216	-0.119118	0.0164224	4.06498e-13	-7.25338	1822418	0.1762	-0.12136	0.01628	8.9854e-14	-7.45455	0.198	-0.00224216	0.00216769	0.300972	-1.03435
rs62063282	17	44039043	G	A	0.183841	-0.118242	0.0163017	4.06634e-13	-7.25333	1826904	0.1759	-0.12049	0.016158	8.862e-14	-7.45699	0.19755	-0.00224822	0.00216955	0.300081	-1.03626
rs62055878	17	43835854	C	A	0.184133	-0.117943	0.0162608	4.06993e-13	-7.25321	1826904	0.1761	-0.12014	0.016117	9.048e-14	-7.45424	0.198	-0.00219669	0.00216769	0.310881	-1.01338
rs62062791	17	44025273	G	A	0.184122	-0.118113	0.0162846	4.07625e-13	-7.25301	1826904	0.1761	-0.12033	0.016141	9.0005e-14	-7.45493	0.19797	-0.00221746	0.00216782	0.306355	-1.0229
rs56254732	17	43932049	C	T	0.184115	-0.11819	0.0162956	4.08141e-13	-7.25283	1826904	0.1762	-0.12038	0.016152	9.1405e-14	-7.45295	0.19778	-0.00219043	0.0021686	0.312464	-1.01006
rs17689918	17	43910088	G	A	0.184069	-0.117964	0.0162648	4.08506e-13	-7.25271	1826904	0.176	-0.12015	0.016121	9.1161e-14	-7.45301	0.198	-0.00218611	0.00216769	0.313217	-1.00849
rs62054760	17	43908989	C	T	0.183245	-0.11821	0.0162991	4.08962e-13	-7.25256	1826904	0.1753	-0.12041	0.016155	9.1109e-14	-7.45342	0.19696	-0.00220003	0.002172	0.311106	-1.0129
rs17763199	17	43910183	G	A	0.183988	-0.118155	0.0162916	4.09089e-13	-7.25252	1826904	0.1759	-0.12034	0.016148	9.2032e-14	-7.45232	0.19795	-0.00218497	0.0021679	0.313514	-1.00787
rs75076131	17	43790649	C	A	0.184058	-0.117938	0.0162618	4.09327e-13	-7.25244	1826904	0.176	-0.12014	0.016118	9.0884e-14	-7.45378	0.19797	-0.00220197	0.00216782	0.309746	-1.01575
rs62057063	17	43856730	C	T	0.183799	-0.118045	0.0162768	4.09548e-13	-7.25237	1826904	0.1757	-0.12026	0.016133	9.0406e-14	-7.45429	0.19778	-0.00221459	0.0021686	0.307157	-1.02121
rs579459	9	136154168	T	C	0.217021	0.112896	0.0155671	4.10096e-13	7.25219	1830865	0.2141	0.11193	0.015429	4.0246e-13	7.25452	0.22208	-0.000965528	0.00207824	0.642226	-0.464589
rs62062771	17	44020282	G	A	0.184158	-0.1181	0.0162866	4.12649e-13	-7.25135	1826904	0.1761	-0.1203	0.016143	9.1949e-14	-7.45215	0.19807	-0.0022005	0.00216741	0.309978	-1.01527
rs62054381	17	43801185	A	G	0.184296	-0.117706	0.016233	4.13552e-13	-7.25105	1826904	0.1763	-0.11991	0.016089	9.1144e-14	-7.45292	0.1981	-0.0022035	0.00216728	0.309291	-1.01671
rs2496655	6	41494367	A	G	0.917785	-0.174275	0.0240356	4.14668e-13	-7.25069	1736126	0.9099	-0.17577	0.023797	1.5106e-13	-7.38623	0.93033	-0.00149508	0.00339294	0.659471	-0.440644
rs62063854	17	44074619	G	A	0.183101	-0.11796	0.0162688	4.14794e-13	-7.25064	1826904	0.1756	-0.12026	0.016124	8.7628e-14	-7.45845	0.19605	-0.00230037	0.0021758	0.290397	-1.05725
rs117124984	17	44051588	C	G	0.185113	-0.119276	0.0164512	4.15967e-13	-7.25026	1822418	0.1798	-0.12143	0.016307	9.5995e-14	-7.4465	0.19425	-0.00215431	0.00218342	0.323806	-0.986667
rs75585764	21	35360192	C	G	0.0964559	0.159277	0.0219697	4.17202e-13	7.24986	1832560	0.09967	0.1588	0.021765	2.9678e-13	7.29612	0.09088	-0.000477296	0.0030052	0.873808	-0.158824
rs17564829	17	44006601	T	C	0.184214	-0.11801	0.0162777	4.17407e-13	-7.24979	1826904	0.1762	-0.12026	0.016134	9.064e-14	-7.45382	0.19805	-0.00225037	0.00216749	0.299158	-1.03824
rs55947210	17	43808763	A	G	0.18423	-0.118063	0.0162856	4.18161e-13	-7.24955	1825128	0.1762	-0.12025	0.016142	9.3552e-14	-7.44951	0.19807	-0.00218695	0.00216741	0.312967	-1.00902
rs62062274	17	44093319	G	A	0.183907	-0.118095	0.0162907	4.19177e-13	-7.24922	1826904	0.1759	-0.12033	0.016147	9.1767e-14	-7.45216	0.19773	-0.00223503	0.00216881	0.302759	-1.03053
rs199443	17	44819565	C	T	0.175505	-0.120693	0.0166497	4.1996e-13	-7.24897	1826904	0.1688	-0.12302	0.016503	9.0403e-14	-7.4544	0.18708	-0.00232708	0.00221503	0.29345	-1.05058
rs111520035	17	44039410	A	G	0.183959	-0.117932	0.0162689	4.20186e-13	-7.24889	1826904	0.176	-0.1202	0.016125	9.0265e-14	-7.45426	0.1977	-0.00226827	0.00216893	0.295653	-1.0458
rs62063786	17	44061023	G	A	0.184115	-0.117927	0.0162689	4.21046e-13	-7.24862	1826904	0.1762	-0.12017	0.016125	9.1526e-14	-7.4524	0.19778	-0.0022431	0.0021686	0.300972	-1.03435
rs62056841	17	43990041	A	C	0.184103	-0.117978	0.0162767	4.22254e-13	-7.24823	1826904	0.1761	-0.12022	0.016133	9.1902e-14	-7.45181	0.19792	-0.0022425	0.00216802	0.300972	-1.03435
rs62054429	17	43823125	G	A	0.18424	-0.117681	0.016236	4.22448e-13	-7.24817	1826904	0.1762	-0.11987	0.016092	9.418e-14	-7.44904	0.19812	-0.00218883	0.0021672	0.312505	-1.00998
rs6441939	3	46086602	A	C	0.755046	0.116011	0.0160067	4.24113e-13	7.24763	1826644	0.7544	0.11092	0.015881	2.8593e-12	6.98445	0.75616	-0.00509076	0.00201167	0.0113864	-2.53061
rs62062278	17	44093860	A	G	0.183907	-0.118045	0.0162877	4.24616e-13	-7.24747	1826904	0.1759	-0.12028	0.016144	9.3101e-14	-7.45045	0.19773	-0.00223503	0.00216881	0.302759	-1.03053
rs2004260	17	43822398	T	C	0.184303	-0.117721	0.0162439	4.25899e-13	-7.24707	1826904	0.1763	-0.11991	0.0161	9.5101e-14	-7.44783	0.19812	-0.00218926	0.0021672	0.312409	-1.01018
rs4341787	17	43902505	C	T	0.184188	-0.118011	0.0162845	4.26599e-13	-7.24684	1826904	0.1761	-0.1202	0.016141	9.5537e-14	-7.44687	0.19815	-0.00218852	0.00216708	0.312544	-1.0099
rs55996632	17	43935888	C	T	0.184178	-0.117998	0.0162856	4.30751e-13	-7.24553	1826904	0.1762	-0.12022	0.016142	9.5247e-14	-7.44765	0.19795	-0.00222193	0.0021679	0.305399	-1.02492
rs1467970	17	43998574	T	G	0.184122	-0.117928	0.0162767	4.31855e-13	-7.24518	1826904	0.1761	-0.12017	0.016133	9.4227e-14	-7.44871	0.19797	-0.00224228	0.00216782	0.300972	-1.03435
rs62063269	17	44034833	G	A	0.183978	-0.118006	0.0162877	4.32082e-13	-7.24511	1826904	0.176	-0.12032	0.016144	9.11e-14	-7.45292	0.19775	-0.00231358	0.00216873	0.286065	-1.06679
rs62056912	17	43784948	G	T	0.183907	-0.118049	0.0162937	4.32118e-13	-7.2451	1826904	0.1759	-0.12025	0.01615	9.6312e-14	-7.44582	0.19773	-0.00220061	0.00216881	0.310267	-1.01466
rs74766371	21	35360312	T	C	0.0892041	0.159041	0.0219525	4.33168e-13	7.24477	1832560	0.08814	0.15857	0.021748	3.0655e-13	7.29125	0.09105	-0.000471008	0.00300267	0.875353	-0.156863
rs55714296	17	44137189	A	T	0.188026	-0.119207	0.0164543	4.33208e-13	-7.24476	1822418	0.1824	-0.12143	0.016312	9.7425e-14	-7.44421	0.1977	-0.00222274	0.00216893	0.305453	-1.02481
rs17691466	17	43968219	A	G	0.184133	-0.117912	0.0162757	4.33434e-13	-7.24469	1826904	0.1761	-0.12014	0.016132	9.5214e-14	-7.44731	0.198	-0.00222763	0.00216769	0.304114	-1.02765
rs62063845	17	44071294	T	C	0.184034	-0.117806	0.016262	4.34731e-13	-7.24428	1826904	0.1761	-0.12012	0.016118	9.1545e-14	-7.45254	0.19773	-0.00231367	0.00216881	0.286065	-1.06679
rs62062276	17	44093627	A	G	0.183927	-0.119095	0.0164404	4.35475e-13	-7.24405	1822418	0.1759	-0.12133	0.016298	9.717e-14	-7.44447	0.19773	-0.00223503	0.00216881	0.302759	-1.03053
rs62062773	17	44020545	A	G	0.18414	-0.117955	0.0162836	4.36305e-13	-7.24379	1826904	0.1761	-0.12016	0.01614	9.6994e-14	-7.44486	0.19802	-0.00220484	0.00216761	0.30907	-1.01718
rs62054437	17	43825576	T	C	0.183598	-0.119066	0.0164377	4.37283e-13	-7.24349	1820642	0.1757	-0.12125	0.016295	9.9878e-14	-7.44093	0.19716	-0.00218355	0.00217117	0.314558	-1.0057
rs62061733	17	44018399	A	G	0.186013	-0.11663	0.0161016	4.37618e-13	-7.24339	1758723	0.1768	-0.11775	0.015958	1.5953e-13	-7.37874	0.20098	-0.00111956	0.00215557	0.603496	-0.51938
rs4564621	17	43895501	G	C	0.184077	-0.117973	0.0162876	4.38491e-13	-7.24312	1826904	0.176	-0.12016	0.016144	9.8285e-14	-7.44301	0.19802	-0.00218716	0.00216761	0.312965	-1.00902
rs56323408	17	44147721	C	T	0.183862	-0.118038	0.0162976	4.40077e-13	-7.24263	1826904	0.1758	-0.12026	0.016154	9.7073e-14	-7.4446	0.19778	-0.0022224	0.0021686	0.305453	-1.02481
rs35879086	17	43830382	G	A	0.184014	-0.117986	0.0162906	4.40322e-13	-7.24255	1826904	0.176	-0.12018	0.016147	9.8576e-14	-7.44287	0.19785	-0.00219416	0.00216831	0.311577	-1.01192
rs62060800	17	44145592	A	G	0.183844	-0.118027	0.0162967	4.40722e-13	-7.24243	1826904	0.1758	-0.12025	0.016153	9.7124e-14	-7.44444	0.19773	-0.00222261	0.00216881	0.305453	-1.02481
rs34195569	17	43833921	G	A	0.18414	-0.11776	0.0162598	4.40817e-13	-7.2424	1826904	0.1761	-0.11995	0.016116	9.8504e-14	-7.44291	0.19802	-0.00218982	0.00216761	0.312377	-1.01025
rs62055471	17	43943755	T	C	0.184214	-0.11786	0.0162737	4.40979e-13	-7.24235	1826904	0.1762	-0.12008	0.01613	9.7509e-14	-7.44451	0.19805	-0.00222026	0.00216749	0.30567	-1.02435
rs10445334	17	43934826	T	G	0.184216	-0.118965	0.0164264	4.40999e-13	-7.24234	1822418	0.1762	-0.12119	0.016284	9.919e-14	-7.44227	0.198	-0.00222469	0.00216769	0.304753	-1.02629
rs76563578	17	43933879	C	G	0.188212	-0.117888	0.0162777	4.41272e-13	-7.24226	1826904	0.1826	-0.12011	0.016134	9.7459e-14	-7.44453	0.1979	-0.00222242	0.00216811	0.305338	-1.02505
rs62063857	17	44076665	A	G	0.184104	-0.117862	0.0162748	4.42106e-13	-7.242	1826904	0.1762	-0.12028	0.016131	8.8734e-14	-7.45645	0.19775	-0.00241753	0.00216873	0.264969	-1.11472
rs75010486	17	44103825	T	C	0.181961	-0.118204	0.0163221	4.4214e-13	-7.24199	1826904	0.1745	-0.12046	0.016177	9.5709e-14	-7.44637	0.19484	-0.00225583	0.00218091	0.300972	-1.03435
rs76090253	17	44002969	A	C	0.184133	-0.117868	0.0162757	4.42269e-13	-7.24195	1826904	0.1761	-0.12011	0.016132	9.6927e-14	-7.44545	0.198	-0.00224216	0.00216769	0.300972	-1.03435
rs55886302	17	43936011	A	G	0.184196	-0.11788	0.0162777	4.42651e-13	-7.24184	1826904	0.1762	-0.1201	0.016134	9.7676e-14	-7.44391	0.198	-0.00221971	0.00216769	0.305837	-1.024
rs2495242	6	41494849	A	G	0.917599	-0.174605	0.0241108	4.42858e-13	-7.24177	1734947	0.9096	-0.1761	0.023873	1.6223e-13	-7.37653	0.93031	-0.00149488	0.00339249	0.659471	-0.440644
rs76627340	17	43937460	G	A	0.184196	-0.117849	0.0162747	4.44545e-13	-7.24126	1826904	0.1762	-0.12007	0.016131	9.8047e-14	-7.44343	0.198	-0.00222066	0.00216769	0.30563	-1.02443
rs55886080	17	44072041	T	A	0.184041	-0.117746	0.016261	4.45239e-13	-7.24105	1826904	0.1761	-0.12006	0.016117	9.3707e-14	-7.44928	0.19775	-0.00231358	0.00216873	0.286065	-1.06679
rs62063859	17	44078616	G	A	0.184052	-0.117837	0.0162738	4.45782e-13	-7.24088	1826904	0.1761	-0.12008	0.01613	9.7472e-14	-7.44451	0.19778	-0.0022431	0.0021686	0.300972	-1.03435
rs112647192	17	43994623	G	A	0.184114	-0.117908	0.0162837	4.45855e-13	-7.24086	1826904	0.1761	-0.12015	0.01614	9.75e-14	-7.44424	0.19795	-0.00224237	0.0021679	0.300972	-1.03435
rs2495237	6	41488749	G	A	0.917747	-0.173828	0.0240071	4.4639e-13	-7.2407	1735322	0.9098	-0.17531	0.023768	1.6316e-13	-7.37588	0.93038	-0.00148192	0.00339407	0.662387	-0.43662
rs62062774	17	44021463	T	C	0.184151	-0.117909	0.0162846	4.46864e-13	-7.24055	1826904	0.1761	-0.12011	0.016141	9.9774e-14	-7.4413	0.19805	-0.00220058	0.00216749	0.309978	-1.01527
rs747152	17	44090339	T	C	0.183896	-0.118025	0.0163026	4.49933e-13	-7.23962	1826904	0.1759	-0.12026	0.016159	9.8998e-14	-7.44229	0.1977	-0.00223516	0.00216893	0.302759	-1.03053
rs10445336	17	43934948	A	G	0.184133	-0.117886	0.0162836	4.50192e-13	-7.23955	1826904	0.1761	-0.12011	0.01614	9.9059e-14	-7.44176	0.198	-0.00222395	0.00216769	0.304915	-1.02595
rs55929190	17	44147599	G	C	0.183851	-0.117987	0.0162976	4.50197e-13	-7.23954	1826904	0.1758	-0.12021	0.016154	9.9431e-14	-7.4415	0.19775	-0.00222253	0.00216873	0.305453	-1.02481
rs62058962	17	43998151	C	T	0.184134	-0.118918	0.0164264	4.5058e-13	-7.23943	1822418	0.1761	-0.12116	0.016284	1.0028e-13	-7.44043	0.19795	-0.00224237	0.0021679	0.300972	-1.03435
rs56227067	17	43939609	A	T	0.188185	-0.117845	0.0162787	4.51197e-13	-7.23924	1826904	0.1825	-0.12007	0.016135	9.9732e-14	-7.44159	0.198	-0.00222474	0.00216769	0.304742	-1.02632
rs62063842	17	44070111	G	C	0.184034	-0.117706	0.016261	4.53423e-13	-7.23858	1826904	0.1761	-0.12002	0.016117	9.5622e-14	-7.4468	0.19773	-0.00231367	0.00216881	0.286065	-1.06679
rs62062776	17	44022043	A	C	0.184151	-0.117905	0.0162886	4.53556e-13	-7.23854	1826904	0.1761	-0.12011	0.016145	1.0111e-13	-7.43945	0.19805	-0.00220472	0.00216749	0.30907	-1.01718
rs17573447	17	44079567	C	T	0.184186	-0.118709	0.0163996	4.5365e-13	-7.23851	1822418	0.1762	-0.12103	0.016257	9.6881e-14	-7.44479	0.19792	-0.00232111	0.00216802	0.284345	-1.07061
rs62054807	17	43915497	C	T	0.262665	-0.106099	0.0146576	4.53685e-13	-7.2385	1831268	0.2546	-0.10547	0.014531	3.9165e-13	-7.25828	0.27664	0.000628947	0.001931	0.744644	0.32571
rs8079501	17	44000234	A	T	0.188256	-0.117808	0.0162757	4.54422e-13	-7.23828	1826904	0.1826	-0.12005	0.016132	9.9378e-14	-7.44173	0.19802	-0.00224207	0.00216761	0.300972	-1.03435
rs55942528	17	43932028	A	G	0.184349	-0.117589	0.016247	4.56704e-13	-7.2376	1826904	0.1765	-0.11978	0.016103	1.0214e-13	-7.43837	0.1979	-0.00219067	0.00216811	0.3123	-1.01041
rs62054762	17	43909022	G	T	0.183245	-0.117946	0.0162981	4.59364e-13	-7.23681	1826904	0.1753	-0.12014	0.016154	1.029e-13	-7.43717	0.19696	-0.00219395	0.002172	0.312445	-1.01011
rs2495240	6	41491139	G	A	0.918089	-0.174277	0.0240836	4.61073e-13	-7.23631	1736126	0.9103	-0.17578	0.023845	1.683e-13	-7.37178	0.93048	-0.0015034	0.00339633	0.658015	-0.442656
rs62054835	17	43934672	A	C	0.184185	-0.117826	0.0162827	4.61212e-13	-7.23626	1826904	0.1762	-0.12005	0.016139	1.0161e-13	-7.4385	0.19797	-0.00222442	0.00216782	0.304839	-1.02611
rs62054824	17	43929992	C	T	0.184177	-0.117879	0.0162905	4.61989e-13	-7.23604	1826904	0.1761	-0.12005	0.016147	1.0494e-13	-7.43482	0.19812	-0.00217136	0.0021672	0.316382	-1.00192
rs600038	9	136151806	T	C	0.217304	0.112772	0.0155849	4.621e-13	7.236	1830865	0.2145	0.11186	0.015447	4.433e-13	7.24154	0.22216	-0.000912425	0.00207797	0.660594	-0.439093
rs4566212	17	43895751	G	A	0.184088	-0.117698	0.0162658	4.62413e-13	-7.23591	1826904	0.176	-0.11988	0.016122	1.038e-13	-7.4358	0.19805	-0.0021824	0.00216749	0.313993	-1.00688
rs17426064	17	43828698	C	T	0.184251	-0.117618	0.0162548	4.62527e-13	-7.23588	1826904	0.1762	-0.11981	0.016111	1.0337e-13	-7.43653	0.19815	-0.00219223	0.00216708	0.311727	-1.01161
rs17573245	17	44072854	T	C	0.184141	-0.117697	0.0162669	4.6424e-13	-7.23538	1826904	0.1762	-0.12001	0.016123	9.8155e-14	-7.4434	0.19785	-0.00231314	0.00216831	0.286065	-1.06679
rs17574228	17	44104509	T	C	0.183914	-0.117849	0.0162887	4.65464e-13	-7.23502	1826904	0.1759	-0.12008	0.016145	1.0247e-13	-7.4376	0.19775	-0.00223081	0.00216873	0.303655	-1.02863
rs56290582	17	43788371	C	T	0.183969	-0.117812	0.0162837	4.65628e-13	-7.23497	1826904	0.1759	-0.12	0.01614	1.044e-13	-7.43494	0.1979	-0.00218803	0.00216811	0.312884	-1.00919
rs7502888	17	43986992	G	C	0.184234	-0.118834	0.0164253	4.6624e-13	-7.23479	1822418	0.1762	-0.12108	0.016283	1.0355e-13	-7.43598	0.19805	-0.00224608	0.00216749	0.300081	-1.03626
rs79860128	17	43990072	A	G	0.184114	-0.117758	0.0162767	4.66461e-13	-7.23473	1826904	0.1761	-0.12	0.016133	1.018e-13	-7.43817	0.19795	-0.00224237	0.0021679	0.300972	-1.03435
rs62056835	17	43988623	G	A	0.184214	-0.117784	0.0162806	4.66882e-13	-7.23461	1826904	0.1762	-0.12003	0.016137	1.0187e-13	-7.43819	0.19805	-0.00224608	0.00216749	0.300081	-1.03626
rs17575850	17	44144387	C	A	0.183825	-0.117907	0.0162977	4.66904e-13	-7.2346	1826904	0.1758	-0.12013	0.016154	1.0328e-13	-7.43655	0.19768	-0.00222283	0.00216902	0.305453	-1.02481
rs17650651	17	44030311	T	G	0.184103	-0.11781	0.0162847	4.67559e-13	-7.23441	1826904	0.1761	-0.12004	0.016141	1.0302e-13	-7.43696	0.19792	-0.00223009	0.00216802	0.303655	-1.02863
rs62064664	17	44081462	T	C	0.183964	-0.118957	0.0164433	4.67653e-13	-7.23438	1822418	0.1759	-0.1212	0.016301	1.043e-13	-7.43513	0.19783	-0.00224288	0.0021684	0.300972	-1.03435
rs62055467	17	43942820	T	C	0.184196	-0.117779	0.0162807	4.67893e-13	-7.23431	1826904	0.1762	-0.12	0.016137	1.0381e-13	-7.43633	0.198	-0.00222066	0.00216769	0.30563	-1.02443
rs62063262	17	44033002	T	C	0.184103	-0.117702	0.0162708	4.69233e-13	-7.23392	1826904	0.1761	-0.11994	0.016127	1.031e-13	-7.43722	0.19792	-0.00223836	0.00216802	0.301865	-1.03244
rs62064675	17	44088926	C	T	0.1836	-0.118011	0.0163141	4.70093e-13	-7.23368	1826904	0.176	-0.12025	0.01617	1.0337e-13	-7.43661	0.19672	-0.00223935	0.002173	0.302759	-1.03053
rs62054846	17	43938634	A	G	0.184185	-0.117727	0.0162757	4.71452e-13	-7.23328	1826904	0.1762	-0.11995	0.016132	1.043e-13	-7.43553	0.19797	-0.00222313	0.00216782	0.305119	-1.02552
rs16940672	17	43908152	C	T	0.18349	-0.117887	0.016298	4.71618e-13	-7.23324	1826904	0.1756	-0.12007	0.016154	1.0625e-13	-7.43283	0.19711	-0.00218278	0.00217138	0.314775	-1.00525
rs28364025	17	43894102	T	C	0.184269	-0.117657	0.0162667	4.725e-13	-7.23298	1826904	0.1762	-0.11984	0.016123	1.0642e-13	-7.43286	0.1982	-0.00218347	0.00216687	0.313618	-1.00766
rs17573593	17	44082603	A	C	0.183952	-0.118867	0.0164344	4.73073e-13	-7.23282	1822418	0.1759	-0.12111	0.016292	1.0571e-13	-7.43371	0.1978	-0.00224301	0.00216852	0.300972	-1.03435
rs55810795	17	43992283	A	G	0.183598	-0.117708	0.0162742	4.73202e-13	-7.23278	1826904	0.1758	-0.11995	0.01613	1.0346e-13	-7.43645	0.19706	-0.00224204	0.00217159	0.301865	-1.03244
rs62055462	17	43941476	A	C	0.184203	-0.11779	0.0162866	4.74694e-13	-7.23235	1826904	0.1762	-0.12001	0.016143	1.0518e-13	-7.43418	0.19802	-0.00221962	0.00216761	0.305837	-1.024
rs17659731	17	44144634	G	A	0.183833	-0.117857	0.0162967	4.75997e-13	-7.23198	1826904	0.1758	-0.12008	0.016153	1.0519e-13	-7.43391	0.1977	-0.00222274	0.00216893	0.305453	-1.02481
rs74863825	17	43963120	C	T	0.184133	-0.117733	0.0162797	4.7616e-13	-7.23193	1826904	0.1761	-0.11996	0.016136	1.0486e-13	-7.43431	0.198	-0.00222654	0.00216769	0.304352	-1.02715
rs62054439	17	43825725	G	T	0.184233	-0.117545	0.0162538	4.76576e-13	-7.23182	1826904	0.1762	-0.11973	0.01611	1.0678e-13	-7.43203	0.1981	-0.00218521	0.00216728	0.313324	-1.00827
rs56136075	17	43936298	C	A	0.184216	-0.11877	0.0164234	4.76704e-13	-7.23178	1822418	0.1762	-0.12099	0.016281	1.0755e-13	-7.43136	0.198	-0.00221971	0.00216769	0.305837	-1.024
rs62063280	17	44037299	G	C	0.183796	-0.117838	0.0162947	4.77036e-13	-7.23169	1826904	0.1758	-0.12019	0.016151	9.9459e-14	-7.44164	0.1976	-0.0023515	0.00216935	0.278378	-1.08397
rs113834264	17	43979622	G	A	0.18416	-0.118788	0.0164263	4.77515e-13	-7.23155	1822418	0.1761	-0.12103	0.016284	1.0651e-13	-7.43245	0.19802	-0.00224207	0.00216761	0.300972	-1.03435
rs62056838	17	43989087	A	G	0.18414	-0.117684	0.0162747	4.79133e-13	-7.23109	1826904	0.1761	-0.11993	0.016131	1.0484e-13	-7.43475	0.19802	-0.00224621	0.00216761	0.300081	-1.03626
rs17573858	17	44090796	T	C	0.183907	-0.117885	0.0163026	4.79272e-13	-7.23105	1826904	0.1759	-0.12012	0.016159	1.0543e-13	-7.43363	0.19773	-0.00223503	0.00216881	0.302759	-1.03053
rs17571809	17	44034859	A	G	0.18397	-0.117776	0.0162877	4.79518e-13	-7.23098	1826904	0.176	-0.12009	0.016144	1.016e-13	-7.43868	0.19773	-0.00231367	0.00216881	0.286065	-1.06679
rs62054834	17	43934314	T	C	0.184185	-0.11771	0.0162787	4.79665e-13	-7.23094	1826904	0.1762	-0.11993	0.016135	1.0633e-13	-7.43291	0.19797	-0.00221979	0.00216782	0.305846	-1.02398
rs55646970	17	43938796	A	G	0.184214	-0.117688	0.0162757	4.79779e-13	-7.23091	1826904	0.1762	-0.11991	0.016132	1.0637e-13	-7.43305	0.19805	-0.00222214	0.00216749	0.305262	-1.02521
rs17573266	17	44072881	C	G	0.188281	-0.117827	0.0162956	4.80801e-13	-7.23062	1825128	0.1827	-0.12014	0.016152	1.0211e-13	-7.43809	0.1979	-0.00231292	0.00216811	0.286065	-1.06679
rs56299858	17	43939659	G	A	0.184122	-0.117706	0.0162797	4.82151e-13	-7.23024	1826904	0.1761	-0.11993	0.016136	1.0649e-13	-7.43245	0.19797	-0.00222406	0.00216782	0.304918	-1.02594
rs974293	17	44150233	G	A	0.183869	-0.117828	0.0162966	4.82315e-13	-7.23019	1826904	0.1758	-0.12005	0.016153	1.0686e-13	-7.43206	0.1978	-0.00222232	0.00216852	0.305453	-1.02481
rs62062290	17	44099129	C	A	0.183834	-0.117878	0.0163037	4.82458e-13	-7.23015	1826904	0.1759	-0.12011	0.01616	1.0675e-13	-7.43255	0.19753	-0.00223174	0.00216964	0.303655	-1.02863
rs62055491	17	43951120	T	C	0.18416	-0.118721	0.0164204	4.82617e-13	-7.23011	1822418	0.1761	-0.12094	0.016278	1.0904e-13	-7.42966	0.19802	-0.00221878	0.00216761	0.306022	-1.0236
rs62063305	17	44050282	G	A	0.183978	-0.117597	0.0162649	4.82708e-13	-7.23008	1826904	0.176	-0.11984	0.016121	1.0541e-13	-7.43378	0.19775	-0.00224322	0.00216873	0.300972	-1.03435
rs55719714	17	43939638	G	A	0.184122	-0.117686	0.0162777	4.83389e-13	-7.22989	1826904	0.1761	-0.11991	0.016134	1.0673e-13	-7.43213	0.19797	-0.00222406	0.00216782	0.304918	-1.02594
rs2495244	6	41495339	A	G	0.917626	-0.173449	0.0239913	4.84143e-13	-7.22968	1734947	0.9096	-0.17489	0.023752	1.7977e-13	-7.36317	0.93038	-0.00144094	0.00339407	0.671167	-0.424547
rs17574040	17	44102865	A	C	0.183889	-0.11781	0.0162957	4.84662e-13	-7.22953	1826904	0.1759	-0.12012	0.016152	1.0325e-13	-7.43685	0.19768	-0.00230975	0.00216902	0.286928	-1.06489
rs56167344	17	43797087	A	T	0.188085	-0.117707	0.0162817	4.85069e-13	-7.22942	1826904	0.1824	-0.11991	0.016138	1.0819e-13	-7.43029	0.1979	-0.00220279	0.00216811	0.309631	-1.016
rs17653836	17	44128876	T	A	0.183934	-0.118867	0.0164424	4.85322e-13	-7.22935	1822418	0.1759	-0.12109	0.0163	1.0956e-13	-7.42883	0.19775	-0.00222253	0.00216873	0.305453	-1.02481
rs55768605	17	43956734	C	A	0.184241	-0.117476	0.01625	4.85363e-13	-7.22934	1826904	0.1763	-0.1197	0.016106	1.0701e-13	-7.43201	0.19795	-0.0022236	0.0021679	0.305036	-1.02569
rs77555455	17	44035516	G	A	0.184103	-0.117673	0.0162777	4.86264e-13	-7.22908	1826904	0.1761	-0.11999	0.016134	1.0329e-13	-7.43709	0.19792	-0.00231697	0.00216802	0.285204	-1.0687
rs17575822	17	44144345	A	G	0.183825	-0.117797	0.0162957	4.87534e-13	-7.22873	1826904	0.1758	-0.12002	0.016152	1.0792e-13	-7.43066	0.19768	-0.00222283	0.00216902	0.305453	-1.02481
rs17564223	17	43997520	C	T	0.184197	-0.118738	0.0164264	4.88464e-13	-7.22847	1822418	0.1762	-0.12098	0.016284	1.0949e-13	-7.42938	0.19795	-0.00224237	0.0021679	0.300972	-1.03435
rs62059008	17	44006085	A	G	0.184133	-0.117698	0.0162836	4.90206e-13	-7.22799	1826904	0.1761	-0.11994	0.01614	1.0744e-13	-7.43123	0.198	-0.00224216	0.00216769	0.300972	-1.03435
rs17649700	17	43997901	G	C	0.184185	-0.117588	0.0162688	4.90826e-13	-7.22782	1826904	0.1762	-0.11983	0.016125	1.072e-13	-7.43132	0.19797	-0.00224228	0.00216782	0.300972	-1.03435
rs62060847	17	44154946	C	T	0.183869	-0.117809	0.0162996	4.91059e-13	-7.22775	1826904	0.1758	-0.12004	0.016156	1.0882e-13	-7.43006	0.1978	-0.0022306	0.00216852	0.303655	-1.02863
rs1706748	17	43722509	C	G	0.211563	-0.118063	0.0163351	4.91674e-13	-7.22758	1548118	0.2218	-0.12022	0.016192	1.1281e-13	-7.42465	0.19815	-0.00215686	0.00216708	0.319597	-0.995286
rs34739559	17	43949342	G	A	0.183536	-0.118075	0.0163371	4.92157e-13	-7.22745	1826904	0.1751	-0.12028	0.016194	1.1108e-13	-7.42744	0.1981	-0.00220452	0.00216728	0.309068	-1.01718
rs62055553	17	43966178	C	A	0.18414	-0.117658	0.0162797	4.92695e-13	-7.2273	1826904	0.1761	-0.11988	0.016136	1.0901e-13	-7.42935	0.19802	-0.00222209	0.00216761	0.305301	-1.02513
rs56354807	17	43920378	C	T	0.184197	-0.118831	0.0164422	4.93011e-13	-7.22721	1822418	0.1761	-0.12102	0.0163	1.1323e-13	-7.42454	0.19812	-0.00218909	0.0021672	0.312448	-1.0101
rs62062794	17	44026394	A	G	0.184096	-0.117692	0.0162847	4.93131e-13	-7.22718	1826904	0.1761	-0.11991	0.016141	1.0948e-13	-7.42891	0.1979	-0.00221776	0.00216811	0.306355	-1.0229
rs62062781	17	44022632	G	A	0.184089	-0.118765	0.0164333	4.93416e-13	-7.2271	1822418	0.176	-0.12097	0.016291	1.1199e-13	-7.42557	0.198	-0.00220493	0.00216769	0.30907	-1.01718
rs111941646	17	43966608	A	T	0.188256	-0.117618	0.0162747	4.93628e-13	-7.22704	1826904	0.1826	-0.11984	0.016131	1.0927e-13	-7.42917	0.19802	-0.00222209	0.00216761	0.305301	-1.02513
rs62062803	17	44028183	T	C	0.184185	-0.11771	0.0162876	4.93873e-13	-7.22697	1826904	0.1762	-0.11994	0.016144	1.0927e-13	-7.42939	0.19797	-0.00222987	0.00216782	0.303655	-1.02863
rs62060793	17	44142427	A	G	0.183916	-0.118857	0.0164463	4.93885e-13	-7.22697	1822418	0.1759	-0.12108	0.016304	1.1116e-13	-7.4264	0.1977	-0.00222274	0.00216893	0.305453	-1.02481
rs3785928	17	47903146	G	A	0.0470816	0.219776	0.0304109	4.94198e-13	7.22689	1832560	0.04925	0.2156	0.030116	8.1211e-13	7.15899	0.04332	-0.00417629	0.00424317	0.324998	-0.984238
rs62055955	17	43854340	A	G	0.184033	-0.117415	0.016248	4.95855e-13	-7.22643	1826904	0.176	-0.11962	0.016104	1.1035e-13	-7.42797	0.1979	-0.00220494	0.00216811	0.309159	-1.01699
rs62057115	17	43899417	G	C	0.184113	-0.117749	0.0162945	4.96259e-13	-7.22632	1826904	0.176	-0.11993	0.016151	1.1247e-13	-7.42555	0.19812	-0.002181	0.0021672	0.31424	-1.00637
rs56006248	17	43815141	A	G	0.184211	-0.117685	0.0162856	4.96273e-13	-7.22632	1825128	0.1762	-0.11987	0.016142	1.122e-13	-7.42597	0.19802	-0.00218512	0.00216761	0.313417	-1.00808
rs62061709	17	44007493	C	T	0.184169	-0.117618	0.0162766	4.96685e-13	-7.2262	1826904	0.1761	-0.11986	0.016133	1.0907e-13	-7.42949	0.1981	-0.00224173	0.00216728	0.300972	-1.03435
rs62056839	17	43989221	T	C	0.18414	-0.117604	0.0162747	4.9679e-13	-7.22617	1826904	0.1761	-0.11985	0.016131	1.0897e-13	-7.42979	0.19802	-0.00224621	0.00216761	0.300081	-1.03626
rs62063277	17	44036462	T	A	0.184103	-0.117685	0.0162866	4.97998e-13	-7.22584	1826904	0.1761	-0.12001	0.016143	1.0552e-13	-7.43418	0.19792	-0.00232525	0.00216802	0.283487	-1.07252
rs62055935	17	43848750	T	C	0.182622	-0.117758	0.0162967	4.98037e-13	-7.22583	1826904	0.175	-0.11998	0.016152	1.1018e-13	-7.42818	0.19578	-0.00222242	0.00217694	0.307306	-1.02089
rs111519055	17	44159672	A	G	0.183851	-0.117777	0.0162996	4.98236e-13	-7.22578	1826904	0.1758	-0.12	0.016156	1.1042e-13	-7.42758	0.19775	-0.00222253	0.00216873	0.305453	-1.02481
rs4340365	17	43930980	C	T	0.184069	-0.117711	0.0162906	4.98403e-13	-7.22573	1826904	0.176	-0.11991	0.016147	1.1174e-13	-7.42615	0.198	-0.00219871	0.00216769	0.310435	-1.01431
rs17770343	17	43970154	T	C	0.184133	-0.117618	0.0162777	4.98481e-13	-7.22571	1826904	0.1761	-0.11986	0.016134	1.0913e-13	-7.42903	0.198	-0.00224216	0.00216769	0.300972	-1.03435
rs74850776	17	44150042	T	C	0.183869	-0.117788	0.0163016	4.99117e-13	-7.22554	1826904	0.1758	-0.12001	0.016158	1.1101e-13	-7.42728	0.1978	-0.00222232	0.00216852	0.305453	-1.02481
rs62056791	17	43976064	T	C	0.18414	-0.117598	0.0162757	4.99725e-13	-7.22537	1826904	0.1761	-0.11984	0.016132	1.1009e-13	-7.42871	0.19802	-0.00224207	0.00216761	0.300972	-1.03435
rs62056811	17	43985247	C	T	0.18414	-0.117644	0.0162826	5.00689e-13	-7.22511	1826904	0.1761	-0.11989	0.016139	1.0977e-13	-7.42859	0.19802	-0.00224621	0.00216761	0.300081	-1.03626
rs62057118	17	43899727	A	G	0.184003	-0.117803	0.0163054	5.02049e-13	-7.22474	1825128	0.1759	-0.11998	0.016162	1.1434e-13	-7.42359	0.19797	-0.00217732	0.00216782	0.315193	-1.00438
rs62054833	17	43933673	T	C	0.184096	-0.117559	0.0162718	5.02054e-13	-7.22474	1826904	0.1761	-0.11978	0.016128	1.1112e-13	-7.42684	0.1979	-0.00222052	0.00216811	0.305752	-1.02418
rs17770120	17	43963943	C	A	0.184158	-0.1176	0.0162776	5.02384e-13	-7.22465	1826904	0.1761	-0.11982	0.016134	1.1135e-13	-7.42655	0.19807	-0.00221969	0.00216741	0.305778	-1.02412
rs75617973	17	43983159	T	C	0.18414	-0.117574	0.0162747	5.03575e-13	-7.22433	1826904	0.1761	-0.11982	0.016131	1.1043e-13	-7.42793	0.19802	-0.00224621	0.00216761	0.300081	-1.03626
rs6794103	3	46123602	T	C	0.453469	-0.0926001	0.0128178	5.03634e-13	-7.22432	1833386	0.452	-0.094476	0.012701	1.0199e-13	-7.43847	0.45602	-0.00187592	0.00173434	0.279416	-1.08163
rs17649954	17	44001661	A	G	0.18414	-0.117618	0.0162816	5.04939e-13	-7.22396	1826904	0.1761	-0.11986	0.016138	1.1056e-13	-7.42719	0.19802	-0.00224207	0.00216761	0.300972	-1.03435
rs17689882	17	43906828	G	A	0.184032	-0.117718	0.0162955	5.05016e-13	-7.22394	1826904	0.1759	-0.1199	0.016152	1.1435e-13	-7.42323	0.19807	-0.00218237	0.00216741	0.31398	-1.00691
rs62060799	17	44144251	G	T	0.183896	-0.117717	0.0162957	5.05434e-13	-7.22383	1826904	0.1759	-0.11994	0.016152	1.1184e-13	-7.42571	0.1977	-0.00222274	0.00216893	0.305453	-1.02481
rs62055552	17	43965955	A	G	0.18414	-0.117569	0.0162757	5.06357e-13	-7.22358	1826904	0.1761	-0.11979	0.016132	1.1197e-13	-7.42561	0.19802	-0.00222123	0.00216761	0.305487	-1.02474
rs62055464	17	43941858	T	G	0.184185	-0.117589	0.0162787	5.06796e-13	-7.22346	1826904	0.1762	-0.11981	0.016135	1.1206e-13	-7.42547	0.19797	-0.00222148	0.00216782	0.305479	-1.02475
rs1608956	17	43815820	T	A	0.184274	-0.117621	0.0162836	5.07616e-13	-7.22324	1825128	0.1763	-0.11981	0.01614	1.1392e-13	-7.42317	0.19802	-0.00218946	0.00216761	0.312458	-1.01008
rs2873268	17	43930955	G	A	0.184088	-0.117662	0.0162895	5.07855e-13	-7.22318	1826904	0.176	-0.11986	0.016146	1.1378e-13	-7.42351	0.19805	-0.00219766	0.00216749	0.31062	-1.01392
rs12185225	17	44113491	T	C	0.183914	-0.117697	0.0162947	5.08278e-13	-7.22307	1826904	0.1759	-0.11992	0.016151	1.1262e-13	-7.42493	0.19775	-0.00222253	0.00216873	0.305453	-1.02481
rs41374248	17	44120442	A	G	0.183907	-0.117717	0.0162977	5.08655e-13	-7.22297	1826904	0.1759	-0.11994	0.016154	1.1321e-13	-7.42479	0.19773	-0.00222261	0.00216881	0.305453	-1.02481
rs117365970	17	43893259	G	A	0.183579	-0.117698	0.016295	5.08688e-13	-7.22296	1826904	0.1757	-0.11987	0.016151	1.1555e-13	-7.42183	0.19718	-0.00217206	0.00217109	0.317095	-1.00045
rs62055889	17	43838919	G	A	0.184041	-0.117671	0.0162916	5.0925e-13	-7.22281	1825128	0.176	-0.11986	0.016148	1.1508e-13	-7.42259	0.1979	-0.00218883	0.00216811	0.312707	-1.00956
rs62055554	17	43966260	A	G	0.184133	-0.117547	0.0162747	5.09698e-13	-7.22269	1826904	0.1761	-0.11977	0.016131	1.132e-13	-7.42483	0.198	-0.00222286	0.00216769	0.30515	-1.02545
rs77926909	17	43994252	T	C	0.184403	-0.117495	0.0162676	5.10047e-13	-7.2226	1826904	0.1764	-0.11974	0.016124	1.1136e-13	-7.4262	0.19822	-0.00224535	0.00216679	0.300081	-1.03626
rs17571718	17	44032768	T	C	0.184103	-0.117616	0.0162847	5.10449e-13	-7.22249	1826904	0.1761	-0.11985	0.016141	1.1272e-13	-7.42519	0.19792	-0.00223422	0.00216802	0.302759	-1.03053
rs62062792	17	44025347	T	C	0.184133	-0.117643	0.0162886	5.10779e-13	-7.2224	1826904	0.1761	-0.11986	0.016145	1.1397e-13	-7.42397	0.198	-0.00221734	0.00216769	0.306355	-1.0229
rs12150611	17	44149741	G	A	0.183862	-0.117728	0.0163006	5.11201e-13	-7.22229	1826904	0.1758	-0.11995	0.016157	1.1377e-13	-7.42403	0.19778	-0.0022224	0.0021686	0.305453	-1.02481
rs62063797	17	44068294	G	C	0.184052	-0.117475	0.0162659	5.11638e-13	-7.22217	1826904	0.1761	-0.11971	0.016122	1.1253e-13	-7.42526	0.19778	-0.00223482	0.0021686	0.302759	-1.03053
rs113793114	17	44037079	G	A	0.184185	-0.117596	0.0162827	5.11709e-13	-7.22215	1826904	0.1762	-0.11966	0.016139	1.2207e-13	-7.41434	0.19797	-0.00206419	0.00216782	0.340996	-0.952199
rs739643	17	43946707	T	C	0.184323	-0.117474	0.0162658	5.1174e-13	-7.22214	1826904	0.1764	-0.1197	0.016122	1.1332e-13	-7.42464	0.198	-0.00222613	0.00216769	0.30444	-1.02696
rs62055460	17	43940825	G	C	0.184203	-0.117541	0.0162757	5.12737e-13	-7.22188	1826904	0.1762	-0.11976	0.016132	1.1399e-13	-7.42375	0.19802	-0.00221894	0.00216761	0.305987	-1.02368
rs17650633	17	44030231	T	C	0.184103	-0.11761	0.0162857	5.1346e-13	-7.22169	1826904	0.1761	-0.11984	0.016142	1.136e-13	-7.42411	0.19792	-0.00223009	0.00216802	0.303655	-1.02863
rs62056785	17	43975263	T	C	0.184151	-0.117544	0.0162767	5.13707e-13	-7.22162	1826904	0.1761	-0.11979	0.016133	1.127e-13	-7.42515	0.19805	-0.00224608	0.00216749	0.300081	-1.03626
rs62062806	17	44031420	G	A	0.184122	-0.1176	0.0162846	5.13942e-13	-7.22156	1826904	0.1761	-0.11988	0.016141	1.1079e-13	-7.42705	0.19797	-0.00227952	0.00216782	0.293017	-1.05153
rs4566211	17	43895696	G	A	0.184108	-0.118687	0.0164353	5.14218e-13	-7.22149	1822418	0.176	-0.12087	0.016293	1.1835e-13	-7.41852	0.19805	-0.00218303	0.00216749	0.313852	-1.00717
rs62055542	17	43963844	C	T	0.184158	-0.11754	0.0162767	5.14526e-13	-7.22141	1826904	0.1761	-0.11976	0.016133	1.1429e-13	-7.42329	0.19807	-0.00221969	0.00216741	0.305778	-1.02412
rs56289364	17	43947928	A	G	0.184178	-0.117541	0.0162767	5.14559e-13	-7.2214	1826904	0.1762	-0.11977	0.016133	1.1379e-13	-7.42391	0.19795	-0.00222935	0.0021679	0.303787	-1.02835
rs62054858	17	43940188	T	C	0.184203	-0.11754	0.0162767	5.14742e-13	-7.22135	1826904	0.1762	-0.11976	0.016133	1.1407e-13	-7.42329	0.19802	-0.00222042	0.00216761	0.305665	-1.02436
rs9311384	3	46103974	T	C	0.713289	0.107585	0.0148983	5.15141e-13	7.22124	1831934	0.7121	0.10408	0.014776	1.8751e-12	7.04385	0.71535	-0.00350458	0.00191427	0.067135	-1.83077
rs56317731	17	44032073	A	G	0.184103	-0.117616	0.0162876	5.15423e-13	-7.22117	1826904	0.1761	-0.11985	0.016144	1.137e-13	-7.42381	0.19792	-0.00223422	0.00216802	0.302759	-1.03053
rs62056793	17	43977018	A	G	0.18414	-0.117544	0.0162777	5.15428e-13	-7.22117	1826904	0.1761	-0.11979	0.016134	1.1349e-13	-7.42469	0.19802	-0.00224621	0.00216761	0.300081	-1.03626
rs56100031	17	44155157	C	T	0.183869	-0.117698	0.0163006	5.1813e-13	-7.22046	1826904	0.1758	-0.11992	0.016157	1.1523e-13	-7.42217	0.1978	-0.00222232	0.00216852	0.305453	-1.02481
rs55895732	17	43968937	T	C	0.184151	-0.117561	0.0162816	5.18161e-13	-7.22045	1826904	0.1761	-0.11978	0.016138	1.151e-13	-7.42223	0.19805	-0.0022194	0.00216749	0.305858	-1.02395
rs2316771	17	43945931	T	C	0.184178	-0.117566	0.0162827	5.1871e-13	-7.22031	1826904	0.1762	-0.11979	0.016139	1.1478e-13	-7.42239	0.19795	-0.0022242	0.0021679	0.304906	-1.02597
rs62058965	17	43999529	G	C	0.184203	-0.117518	0.0162767	5.19803e-13	-7.22002	1826904	0.1762	-0.11976	0.016133	1.1443e-13	-7.42329	0.19802	-0.00224207	0.00216761	0.300972	-1.03435
rs62062270	17	44091195	T	C	0.183944	-0.117725	0.0163055	5.19991e-13	-7.21997	1826904	0.1759	-0.11996	0.016162	1.1498e-13	-7.42235	0.19783	-0.00223461	0.0021684	0.302759	-1.03053
rs75641221	17	44145373	T	C	0.183841	-0.117797	0.0163155	5.2004e-13	-7.21996	1825128	0.1758	-0.12002	0.016172	1.1583e-13	-7.42147	0.1977	-0.00222274	0.00216893	0.305453	-1.02481
rs62055518	17	43956505	A	C	0.184096	-0.117564	0.0162837	5.20894e-13	-7.21973	1826904	0.1761	-0.11979	0.01614	1.1539e-13	-7.42193	0.1979	-0.00222615	0.00216811	0.304528	-1.02677
rs17650063	17	44002555	A	G	0.184151	-0.117558	0.0162836	5.22119e-13	-7.21941	1826904	0.1761	-0.1198	0.01614	1.1499e-13	-7.42255	0.19805	-0.00224194	0.00216749	0.300972	-1.03435
rs77114624	17	43818657	T	C	0.184241	-0.117571	0.0162856	5.22282e-13	-7.21937	1825128	0.1762	-0.11976	0.016142	1.179e-13	-7.41915	0.1981	-0.00218852	0.00216728	0.312591	-1.0098
rs2158257	17	44104343	A	C	0.183907	-0.117619	0.0162927	5.23206e-13	-7.21913	1826904	0.1759	-0.11985	0.016149	1.1534e-13	-7.42151	0.19773	-0.00223089	0.00216881	0.303655	-1.02863
rs113856644	17	43932277	G	A	0.184151	-0.117622	0.0162935	5.23816e-13	-7.21897	1826904	0.1761	-0.11982	0.01615	1.176e-13	-7.4192	0.19805	-0.00219758	0.00216749	0.310638	-1.01388
rs62055538	17	43960997	T	C	0.184133	-0.117493	0.0162757	5.23927e-13	-7.21894	1826904	0.1761	-0.11972	0.016132	1.1589e-13	-7.42127	0.198	-0.00222664	0.00216769	0.304329	-1.02719
rs55709241	17	44041101	T	C	0.18262	-0.117687	0.0163025	5.23961e-13	-7.21894	1826904	0.1748	-0.12002	0.016158	1.1035e-13	-7.4279	0.19612	-0.00233328	0.00217551	0.283487	-1.07252
rs62054844	17	43937333	T	G	0.184203	-0.117499	0.0162767	5.24354e-13	-7.21883	1826904	0.1762	-0.11972	0.016133	1.1626e-13	-7.42081	0.19802	-0.00222137	0.00216761	0.305458	-1.0248
rs62055476	17	43945495	A	G	0.184185	-0.117505	0.0162777	5.24652e-13	-7.21876	1826904	0.1762	-0.11973	0.016134	1.1648e-13	-7.42097	0.19797	-0.00222527	0.00216782	0.304654	-1.0265
rs10445370	17	43935118	G	A	0.184114	-0.117567	0.0162866	5.25111e-13	-7.21864	1826904	0.1761	-0.11979	0.016143	1.1637e-13	-7.42055	0.19795	-0.00222274	0.0021679	0.305223	-1.0253
rs79180862	17	44131798	C	T	0.183944	-0.117638	0.0162966	5.25459e-13	-7.21855	1826904	0.1759	-0.11986	0.016153	1.1648e-13	-7.42029	0.19783	-0.00222219	0.0021684	0.305453	-1.02481
rs62056803	17	43982159	A	G	0.184151	-0.117514	0.0162796	5.25791e-13	-7.21846	1826904	0.1761	-0.11976	0.016136	1.156e-13	-7.42191	0.19805	-0.00224608	0.00216749	0.300081	-1.03626
rs62055557	17	43966795	C	A	0.18414	-0.117483	0.0162757	5.26332e-13	-7.21832	1826904	0.1761	-0.11971	0.016132	1.1649e-13	-7.42065	0.19802	-0.00222686	0.00216761	0.304264	-1.02733
rs79889833	17	43937633	A	G	0.184196	-0.117533	0.0162826	5.26486e-13	-7.21828	1826904	0.1762	-0.11975	0.016139	1.1719e-13	-7.41991	0.198	-0.00221735	0.00216769	0.306352	-1.02291
rs62056848	17	43992456	G	A	0.184114	-0.117488	0.0162767	5.27032e-13	-7.21814	1826904	0.1761	-0.11973	0.016133	1.1559e-13	-7.42143	0.19795	-0.00224237	0.0021679	0.300972	-1.03435
rs62056796	17	43978120	A	G	0.18414	-0.117494	0.0162777	5.27203e-13	-7.2181	1826904	0.1761	-0.11974	0.016134	1.1574e-13	-7.42159	0.19802	-0.00224621	0.00216761	0.300081	-1.03626
rs62062267	17	44090854	C	T	0.183896	-0.117715	0.0163086	5.27675e-13	-7.21797	1826904	0.1759	-0.11995	0.016165	1.1686e-13	-7.42035	0.1977	-0.00223516	0.00216893	0.302759	-1.03053
rs62055486	17	43949092	T	G	0.184133	-0.117392	0.0162638	5.27687e-13	-7.21797	1826904	0.1761	-0.11962	0.01612	1.1641e-13	-7.4206	0.198	-0.00222831	0.00216769	0.303966	-1.02796
rs62060795	17	44142663	C	T	0.183833	-0.117607	0.0162937	5.2774e-13	-7.21796	1826904	0.1758	-0.11983	0.01615	1.1729e-13	-7.41981	0.1977	-0.00222274	0.00216893	0.305453	-1.02481
rs55781174	17	43944158	C	T	0.184196	-0.117476	0.0162757	5.28139e-13	-7.21786	1826904	0.1762	-0.1197	0.016132	1.1722e-13	-7.42003	0.198	-0.00222436	0.00216769	0.304824	-1.02614
rs1392293	3	46100885	G	T	0.753235	0.113546	0.0157315	5.28651e-13	7.21772	1826241	0.7522	0.10851	0.015604	3.5489e-12	6.95399	0.75502	-0.00503589	0.0020085	0.0121661	-2.50729
rs76723223	17	44089108	T	C	0.183896	-0.117695	0.0163066	5.29031e-13	-7.21763	1826904	0.1759	-0.11993	0.016163	1.1726e-13	-7.42003	0.1977	-0.00223516	0.00216893	0.302759	-1.03053
rs34416056	17	43951220	T	G	0.184178	-0.118529	0.0164224	5.29357e-13	-7.21754	1822418	0.1761	-0.12075	0.01628	1.1989e-13	-7.41708	0.19807	-0.00222097	0.00216741	0.305498	-1.02471
rs113414067	17	43955093	T	C	0.18414	-0.117458	0.0162747	5.30648e-13	-7.21721	1826904	0.1761	-0.11968	0.016131	1.1777e-13	-7.41925	0.19802	-0.00222209	0.00216761	0.305301	-1.02513
rs79290980	17	43985662	T	C	0.184151	-0.117464	0.0162757	5.30894e-13	-7.21715	1826904	0.1761	-0.11971	0.016132	1.1692e-13	-7.42065	0.19805	-0.00224608	0.00216749	0.300081	-1.03626
rs62062770	17	44019680	T	C	0.184196	-0.117535	0.0162856	5.31095e-13	-7.2171	1826904	0.1762	-0.11986	0.016142	1.1239e-13	-7.42535	0.198	-0.00232519	0.00216769	0.283425	-1.07266
rs17650597	17	44030195	A	T	0.188156	-0.11754	0.0162866	5.31661e-13	-7.21695	1826904	0.1825	-0.11977	0.016143	1.1774e-13	-7.41931	0.19792	-0.00223009	0.00216802	0.303655	-1.02863
rs113871181	17	43852733	G	A	0.183401	-0.117519	0.0162842	5.3234e-13	-7.21678	1826904	0.1755	-0.11976	0.01614	1.1709e-13	-7.42007	0.19704	-0.00224088	0.00217167	0.302133	-1.03187
rs62056794	17	43977049	A	G	0.184151	-0.117454	0.0162757	5.33297e-13	-7.21653	1826904	0.1761	-0.1197	0.016132	1.1707e-13	-7.42003	0.19805	-0.00224608	0.00216749	0.300081	-1.03626
rs62056773	17	43969833	A	G	0.184133	-0.117503	0.0162836	5.35195e-13	-7.21605	1826904	0.1761	-0.11973	0.01614	1.186e-13	-7.41822	0.198	-0.00222654	0.00216769	0.304352	-1.02715
rs62064665	17	44081527	T	C	0.183925	-0.117587	0.0162956	5.3598e-13	-7.21585	1826904	0.1759	-0.11983	0.016152	1.1805e-13	-7.4189	0.19778	-0.0022431	0.0021686	0.300972	-1.03435
rs62055492	17	43951345	C	A	0.184233	-0.117453	0.0162776	5.37042e-13	-7.21558	1826904	0.1762	-0.11967	0.016134	1.1957e-13	-7.41726	0.1981	-0.00221747	0.00216728	0.306233	-1.02316
rs62060797	17	44143344	G	A	0.183927	-0.118667	0.0164463	5.37625e-13	-7.21543	1822418	0.1759	-0.12089	0.016304	1.2193e-13	-7.41474	0.19773	-0.00222261	0.00216881	0.305453	-1.02481
rs17649866	17	44000914	T	C	0.184203	-0.117448	0.0162777	5.38235e-13	-7.21528	1826904	0.1762	-0.11969	0.016134	1.1819e-13	-7.4185	0.19802	-0.00224207	0.00216761	0.300972	-1.03435
rs78328427	17	43916932	G	A	0.184195	-0.117545	0.0162915	5.38714e-13	-7.21516	1826904	0.1761	-0.11973	0.016148	1.2175e-13	-7.41454	0.19817	-0.00218452	0.00216699	0.313413	-1.00809
rs62054809	17	43918239	C	T	0.184152	-0.118661	0.0164461	5.38758e-13	-7.21515	1822418	0.176	-0.12085	0.016304	1.2406e-13	-7.41229	0.19817	-0.00218904	0.00216699	0.312412	-1.01017
rs75046472	17	43997499	A	T	0.18823	-0.117488	0.0162837	5.39081e-13	-7.21507	1826904	0.1826	-0.11973	0.01614	1.1858e-13	-7.41822	0.19795	-0.00224237	0.0021679	0.300972	-1.03435
rs77129180	17	43963046	G	A	0.18414	-0.117433	0.0162767	5.40094e-13	-7.21481	1826904	0.1761	-0.11966	0.016133	1.1975e-13	-7.4171	0.19802	-0.00222686	0.00216761	0.304264	-1.02733
rs62060802	17	44146336	A	C	0.183851	-0.117597	0.0162996	5.40386e-13	-7.21474	1826904	0.1758	-0.11982	0.016156	1.2037e-13	-7.41644	0.19775	-0.00222253	0.00216873	0.305453	-1.02481
rs55978005	17	44031540	G	T	0.184114	-0.11748	0.0162837	5.40844e-13	-7.21462	1826904	0.1761	-0.11976	0.01614	1.1718e-13	-7.42007	0.19795	-0.0022796	0.0021679	0.293017	-1.05153
rs62063271	17	44036047	G	A	0.184304	-0.117309	0.0162609	5.42537e-13	-7.2142	1826904	0.1764	-0.11963	0.016117	1.1468e-13	-7.4226	0.19795	-0.00232098	0.0021679	0.284345	-1.07061
rs17691508	17	43968463	C	G	0.188267	-0.11743	0.0162777	5.42659e-13	-7.21417	1826904	0.1826	-0.11965	0.016134	1.2058e-13	-7.41602	0.19805	-0.00222032	0.00216749	0.305658	-1.02438
rs62055502	17	43954284	G	A	0.184171	-0.118471	0.0164224	5.43254e-13	-7.21402	1822418	0.1761	-0.12069	0.01628	1.229e-13	-7.41339	0.19805	-0.0022188	0.00216749	0.305989	-1.02367
rs77426526	17	43962982	G	A	0.184151	-0.117454	0.0162816	5.43772e-13	-7.21389	1826904	0.1761	-0.11968	0.016138	1.21e-13	-7.41604	0.19805	-0.00222626	0.00216749	0.304366	-1.02712
rs56347602	17	43939255	T	C	0.184214	-0.117461	0.0162826	5.43792e-13	-7.21388	1826904	0.1762	-0.11968	0.016139	1.2137e-13	-7.41558	0.19805	-0.0022192	0.00216749	0.305903	-1.02386
rs62062285	17	44095661	T	G	0.183896	-0.117505	0.0162887	5.43852e-13	-7.21387	1826904	0.1759	-0.11974	0.016145	1.1992e-13	-7.41654	0.1977	-0.00223516	0.00216893	0.302759	-1.03053
rs62060838	17	44153144	A	G	0.183869	-0.117568	0.0162976	5.44124e-13	-7.2138	1826904	0.1758	-0.11979	0.016154	1.211e-13	-7.4155	0.1978	-0.00222232	0.00216852	0.305453	-1.02481
rs62061716	17	44012096	A	G	0.184152	-0.118528	0.0164313	5.45179e-13	-7.21353	1822418	0.1761	-0.12077	0.016289	1.2214e-13	-7.41421	0.198	-0.00224216	0.00216769	0.300972	-1.03435
rs75945623	17	43937505	C	T	0.184233	-0.117454	0.0162826	5.45319e-13	-7.2135	1826904	0.1762	-0.11967	0.016139	1.2186e-13	-7.41496	0.1981	-0.0022156	0.00216728	0.306641	-1.0223
rs62055558	17	43966955	A	G	0.18414	-0.117403	0.0162757	5.45694e-13	-7.21341	1826904	0.1761	-0.11963	0.016132	1.2124e-13	-7.4157	0.19802	-0.00222686	0.00216761	0.304264	-1.02733
rs62060858	17	44164090	G	C	0.183844	-0.117587	0.0163016	5.46378e-13	-7.21324	1826904	0.1758	-0.11981	0.016158	1.2155e-13	-7.4149	0.19773	-0.00222261	0.00216881	0.305453	-1.02481
rs9311385	3	46104094	G	A	0.71318	0.10747	0.0148993	5.47026e-13	7.21307	1831934	0.7119	0.10393	0.014777	2.016e-12	7.03323	0.7154	-0.00354011	0.00191437	0.0644245	-1.84923
rs62062282	17	44094374	A	G	0.183914	-0.117485	0.0162887	5.48678e-13	-7.21266	1826904	0.1759	-0.11972	0.016145	1.2136e-13	-7.4153	0.19775	-0.00223495	0.00216873	0.302759	-1.03053
rs56189701	17	43987801	T	C	0.18385	-0.117489	0.0162896	5.49249e-13	-7.21252	1826904	0.1757	-0.11974	0.016146	1.2075e-13	-7.41608	0.19792	-0.00225077	0.00216802	0.299192	-1.03817
rs12150235	17	44015745	A	G	0.184103	-0.117438	0.0162837	5.51442e-13	-7.21198	1826904	0.1761	-0.11968	0.01614	1.2179e-13	-7.41512	0.19792	-0.0022425	0.00216802	0.300972	-1.03435
rs62062782	17	44023087	G	A	0.184077	-0.117415	0.0162806	5.51568e-13	-7.21195	1826904	0.176	-0.11962	0.016137	1.2372e-13	-7.41278	0.19802	-0.00220484	0.00216761	0.30907	-1.01718
rs74573628	17	43982961	T	C	0.184133	-0.117378	0.0162757	5.51981e-13	-7.21185	1826904	0.1761	-0.11962	0.016132	1.218e-13	-7.41508	0.198	-0.00224216	0.00216769	0.300972	-1.03435
rs62062284	17	44095570	G	A	0.183907	-0.117475	0.0162897	5.52979e-13	-7.2116	1826904	0.1759	-0.11971	0.016146	1.2248e-13	-7.41422	0.19773	-0.00223503	0.00216881	0.302759	-1.03053
rs62058964	17	43999406	A	G	0.184222	-0.117458	0.0162876	5.53276e-13	-7.21153	1826904	0.1762	-0.1197	0.016144	1.2198e-13	-7.41452	0.19807	-0.00224186	0.00216741	0.300972	-1.03435
rs10445369	17	43934776	A	G	0.184122	-0.117465	0.0162886	5.53375e-13	-7.2115	1826904	0.1761	-0.11969	0.016145	1.2291e-13	-7.41344	0.19797	-0.00222472	0.00216782	0.304775	-1.02625
rs55888391	17	43938107	A	G	0.18414	-0.117419	0.0162826	5.54074e-13	-7.21133	1826904	0.1761	-0.11964	0.016139	1.2355e-13	-7.4131	0.19802	-0.00222059	0.00216761	0.305626	-1.02444
rs62062805	17	44030773	A	G	0.184033	-0.117448	0.0162867	5.54078e-13	-7.21133	1826904	0.176	-0.11972	0.016143	1.2062e-13	-7.41622	0.1979	-0.00227155	0.00216811	0.294772	-1.04771
rs17573607	17	44083081	G	A	0.183827	-0.118536	0.0164385	5.55777e-13	-7.21091	1822418	0.1758	-0.12078	0.016296	1.2471e-13	-7.41163	0.19763	-0.00224374	0.00216922	0.300972	-1.03435
rs12150104	17	44015929	G	A	0.184114	-0.117398	0.0162807	5.56017e-13	-7.21085	1826904	0.1761	-0.11964	0.016137	1.2265e-13	-7.41402	0.19795	-0.00224237	0.0021679	0.300972	-1.03435
rs62055939	17	43849787	A	T	0.188009	-0.117526	0.0162986	5.5611e-13	-7.21083	1825128	0.1823	-0.11974	0.016155	1.2444e-13	-7.41195	0.19785	-0.00221371	0.00216831	0.307285	-1.02094
rs113788190	17	44161302	A	G	0.183851	-0.117547	0.0163016	5.56275e-13	-7.21079	1826904	0.1758	-0.11977	0.016158	1.2416e-13	-7.41243	0.19775	-0.00222253	0.00216873	0.305453	-1.02481
rs62063681	17	44131592	A	G	0.183925	-0.117518	0.0162976	5.56568e-13	-7.21072	1826904	0.1759	-0.11974	0.016154	1.2439e-13	-7.41241	0.19778	-0.0022224	0.0021686	0.305453	-1.02481
rs56398500	17	43947488	A	G	0.184196	-0.117385	0.0162797	5.57413e-13	-7.21051	1826904	0.1762	-0.11961	0.016136	1.2369e-13	-7.41262	0.198	-0.00222527	0.00216769	0.304627	-1.02656
rs12150515	17	44090685	G	T	0.183927	-0.118665	0.0164572	5.57444e-13	-7.21051	1822418	0.1759	-0.1209	0.016315	1.2596e-13	-7.41036	0.19773	-0.00223503	0.00216881	0.302759	-1.03053
rs74903707	17	44028707	G	A	0.184122	-0.11742	0.0162846	5.57526e-13	-7.21049	1826904	0.1761	-0.11965	0.016141	1.2349e-13	-7.4128	0.19797	-0.00222987	0.00216782	0.303655	-1.02863
rs62056795	17	43978041	C	T	0.18414	-0.117364	0.0162777	5.59066e-13	-7.21011	1826904	0.1761	-0.11961	0.016134	1.2311e-13	-7.41354	0.19802	-0.00224621	0.00216761	0.300081	-1.03626
rs17654016	17	44137925	T	C	0.183907	-0.117407	0.0162838	5.59174e-13	-7.21008	1826904	0.1759	-0.11963	0.01614	1.2438e-13	-7.41202	0.19773	-0.00222261	0.00216881	0.305453	-1.02481
rs17660065	17	44162284	T	C	0.183844	-0.117507	0.0162977	5.59184e-13	-7.21008	1826904	0.1758	-0.11973	0.016154	1.243e-13	-7.41179	0.19773	-0.00222261	0.00216881	0.305453	-1.02481
rs76329216	17	43938499	G	A	0.184214	-0.117358	0.0162777	5.60534e-13	-7.20975	1826904	0.1762	-0.11958	0.016134	1.2456e-13	-7.41168	0.19805	-0.00222214	0.00216749	0.305262	-1.02521
rs62056783	17	43974549	G	C	0.184133	-0.117354	0.0162777	5.61636e-13	-7.20949	1826904	0.1761	-0.1196	0.016134	1.2346e-13	-7.41292	0.198	-0.00224629	0.00216769	0.300081	-1.03626
rs1984937	17	43980530	A	C	0.184151	-0.117384	0.0162826	5.62984e-13	-7.20916	1826904	0.1761	-0.11963	0.016139	1.2353e-13	-7.41248	0.19805	-0.00224608	0.00216749	0.300081	-1.03626
rs62055559	17	43967138	T	G	0.184122	-0.117324	0.0162747	5.63789e-13	-7.20896	1826904	0.1761	-0.11955	0.016131	1.248e-13	-7.4112	0.19797	-0.00222609	0.00216782	0.304476	-1.02688
rs1052587	17	44102604	T	C	0.183952	-0.117189	0.0162561	5.63894e-13	-7.20894	1826904	0.176	-0.11942	0.016112	1.2449e-13	-7.41187	0.19768	-0.00223111	0.00216902	0.303655	-1.02863
rs17649635	17	43995990	A	G	0.184222	-0.117338	0.0162776	5.65523e-13	-7.20855	1826904	0.1762	-0.11958	0.016134	1.2488e-13	-7.41168	0.19807	-0.00224186	0.00216741	0.300972	-1.03435
rs76632685	17	43974477	A	T	0.188249	-0.117364	0.0162816	5.66362e-13	-7.20834	1826904	0.1826	-0.11961	0.016138	1.2441e-13	-7.4117	0.198	-0.00224629	0.00216769	0.300081	-1.03626
rs62055469	17	43943655	A	C	0.184203	-0.117339	0.0162787	5.6713e-13	-7.20816	1826904	0.1762	-0.11956	0.016135	1.2627e-13	-7.40998	0.19802	-0.00222081	0.00216761	0.30558	-1.02454
rs11575896	17	43972142	G	A	0.184133	-0.117394	0.0162866	5.67824e-13	-7.20799	1826904	0.1761	-0.11964	0.016143	1.2526e-13	-7.41126	0.198	-0.00224629	0.00216769	0.300081	-1.03626
rs62063265	17	44033468	G	A	0.183916	-0.118381	0.0164235	5.67851e-13	-7.20799	1822418	0.1759	-0.12062	0.016281	1.2756e-13	-7.40864	0.1977	-0.0022393	0.00216893	0.301865	-1.03244
rs2186317	21	34593574	G	C	0.55426	0.133225	0.018483	5.67882e-13	7.20798	1699401	0.5509	0.13448	0.018402	2.7081e-13	7.3079	0.55942	0.00125466	0.00173995	0.470855	0.721088
rs62060839	17	44153227	A	G	0.183869	-0.117498	0.0163016	5.68841e-13	-7.20775	1826904	0.1758	-0.11972	0.016158	1.2721e-13	-7.40933	0.1978	-0.00222232	0.00216852	0.305453	-1.02481
rs75975083	17	44146357	T	C	0.183862	-0.117498	0.0163016	5.68883e-13	-7.20774	1826904	0.1758	-0.11972	0.016158	1.2673e-13	-7.40933	0.19778	-0.0022224	0.0021686	0.305453	-1.02481
rs12150223	17	43944204	T	C	0.184178	-0.117334	0.0162797	5.70252e-13	-7.20741	1826904	0.1762	-0.11956	0.016136	1.2682e-13	-7.40952	0.19795	-0.00222557	0.0021679	0.304609	-1.0266
rs112364920	17	44161360	A	T	0.18803	-0.117477	0.0163006	5.72249e-13	-7.20694	1826904	0.1824	-0.1197	0.016157	1.276e-13	-7.40855	0.19775	-0.00222253	0.00216873	0.305453	-1.02481
rs62061705	17	44006252	T	C	0.184133	-0.117348	0.0162826	5.72268e-13	-7.20693	1826904	0.1761	-0.11959	0.016139	1.2601e-13	-7.41	0.198	-0.00224216	0.00216769	0.300972	-1.03435
rs17660017	17	44160674	G	C	0.183844	-0.117457	0.0162986	5.73766e-13	-7.20658	1826904	0.1758	-0.11968	0.016155	1.2765e-13	-7.40823	0.19773	-0.00222261	0.00216881	0.305453	-1.02481
rs55831516	17	44148267	C	T	0.183869	-0.117448	0.0162976	5.74357e-13	-7.20644	1826904	0.1758	-0.11967	0.016154	1.2809e-13	-7.40807	0.1978	-0.00222232	0.00216852	0.305453	-1.02481
rs62055475	17	43945106	T	C	0.184185	-0.117325	0.0162807	5.74532e-13	-7.20639	1826904	0.1762	-0.11955	0.016137	1.2795e-13	-7.40844	0.19797	-0.00222508	0.00216782	0.304696	-1.02642
rs62062275	17	44093496	A	G	0.183896	-0.117385	0.0162897	5.75937e-13	-7.20606	1826904	0.1759	-0.11962	0.016146	1.274e-13	-7.40865	0.1977	-0.00223516	0.00216893	0.302759	-1.03053
rs62062293	17	44100553	C	A	0.183908	-0.118385	0.0164285	5.75964e-13	-7.20605	1822418	0.1759	-0.12062	0.016286	1.2986e-13	-7.40636	0.19768	-0.00223524	0.00216902	0.302759	-1.03053
rs62062800	17	44027753	A	G	0.184122	-0.117374	0.0162886	5.76553e-13	-7.20592	1826904	0.1761	-0.1196	0.016145	1.2819e-13	-7.40787	0.19797	-0.00222574	0.00216782	0.304553	-1.02672
rs12150170	17	44090646	A	G	0.183907	-0.117525	0.0163095	5.7661e-13	-7.2059	1826904	0.1759	-0.11976	0.016166	1.2809e-13	-7.40814	0.19773	-0.00223503	0.00216881	0.302759	-1.03053
rs62055498	17	43953814	G	A	0.184151	-0.11728	0.0162757	5.76924e-13	-7.20583	1826904	0.1761	-0.1195	0.016132	1.2855e-13	-7.40764	0.19805	-0.00222032	0.00216749	0.305658	-1.02438
rs2055794	17	43951717	G	A	0.184151	-0.117279	0.0162757	5.7701e-13	-7.20581	1826904	0.1761	-0.1195	0.016132	1.284e-13	-7.40764	0.19805	-0.00222065	0.00216749	0.305586	-1.02453
rs62055549	17	43965595	G	C	0.18414	-0.117319	0.0162816	5.77866e-13	-7.20561	1826904	0.1761	-0.11955	0.016138	1.2824e-13	-7.40798	0.19802	-0.00223097	0.00216761	0.303371	-1.02923
rs1476554	17	44159102	C	T	0.183862	-0.117468	0.0163026	5.78477e-13	-7.20546	1826904	0.1758	-0.11969	0.016159	1.296e-13	-7.40702	0.19778	-0.0022224	0.0021686	0.305453	-1.02481
rs62061713	17	44010405	A	G	0.18414	-0.117338	0.0162846	5.78524e-13	-7.20545	1826904	0.1761	-0.11958	0.016141	1.2766e-13	-7.40846	0.19802	-0.00224207	0.00216761	0.300972	-1.03435
rs62055468	17	43943000	A	C	0.184203	-0.117278	0.0162767	5.79262e-13	-7.20528	1826904	0.1762	-0.1195	0.016133	1.2929e-13	-7.40718	0.19802	-0.00222203	0.00216761	0.305313	-1.02511
rs17691610	17	43970662	G	T	0.184203	-0.117284	0.0162777	5.79606e-13	-7.2052	1826904	0.1762	-0.11953	0.016134	1.2756e-13	-7.40858	0.19802	-0.00224621	0.00216761	0.300081	-1.03626
rs113327263	17	43965063	T	C	0.184151	-0.117269	0.0162757	5.79816e-13	-7.20515	1826904	0.1761	-0.11949	0.016132	1.2906e-13	-7.40702	0.19805	-0.00222141	0.00216749	0.305421	-1.02488
rs77652965	17	43941608	C	G	0.188256	-0.1173	0.0162806	5.80872e-13	-7.2049	1826904	0.1826	-0.11952	0.016137	1.2964e-13	-7.40658	0.19802	-0.00221962	0.00216761	0.305837	-1.024
rs62054841	17	43937104	G	A	0.184185	-0.117277	0.0162777	5.81334e-13	-7.20479	1826904	0.1762	-0.1195	0.016134	1.2924e-13	-7.40672	0.19797	-0.00222261	0.00216782	0.305232	-1.02528
rs111541901	17	43994358	C	T	0.184022	-0.117361	0.0162896	5.81869e-13	-7.20466	1826904	0.176	-0.1196	0.016146	1.2874e-13	-7.40741	0.19787	-0.00223857	0.00216823	0.301865	-1.03244
rs79501144	17	43900697	C	T	0.184132	-0.117373	0.0162915	5.82349e-13	-7.20455	1826904	0.176	-0.11956	0.016148	1.3209e-13	-7.40401	0.19817	-0.0021873	0.00216699	0.312796	-1.00937
rs62056807	17	43984253	G	C	0.18414	-0.117264	0.0162767	5.82977e-13	-7.20441	1826904	0.1761	-0.11951	0.016133	1.2824e-13	-7.4078	0.19802	-0.00224621	0.00216761	0.300081	-1.03626
rs55876817	17	43958139	A	C	0.183817	-0.118348	0.0164278	5.84055e-13	-7.20415	1822418	0.176	-0.12058	0.016285	1.3154e-13	-7.40436	0.19726	-0.00223196	0.00217075	0.303857	-1.0282
rs62063783	17	44059215	C	T	0.184052	-0.117245	0.0162748	5.84365e-13	-7.20408	1826904	0.1761	-0.11948	0.016131	1.2902e-13	-7.40686	0.19778	-0.00223482	0.0021686	0.302759	-1.03053
rs17564619	17	44002138	A	G	0.184122	-0.117308	0.0162836	5.84622e-13	-7.20402	1826904	0.1761	-0.11955	0.01614	1.294e-13	-7.40706	0.19797	-0.00224228	0.00216782	0.300972	-1.03435
rs62055540	17	43961142	T	C	0.184133	-0.117242	0.0162747	5.85079e-13	-7.20391	1826904	0.1761	-0.11947	0.016131	1.3039e-13	-7.40624	0.198	-0.00222839	0.00216769	0.303949	-1.028
rs62059009	17	44006130	T	C	0.184133	-0.117318	0.0162856	5.85686e-13	-7.20377	1826904	0.1761	-0.11956	0.016142	1.2934e-13	-7.40676	0.198	-0.00224216	0.00216769	0.300972	-1.03435
rs62062795	17	44027090	C	T	0.184114	-0.117338	0.0162886	5.85987e-13	-7.2037	1826904	0.1761	-0.11956	0.016145	1.3093e-13	-7.40539	0.19795	-0.00222168	0.0021679	0.305453	-1.02481
rs62055463	17	43941491	A	G	0.184214	-0.117311	0.0162856	5.87392e-13	-7.20338	1826904	0.1762	-0.11953	0.016142	1.3137e-13	-7.40491	0.19805	-0.00221881	0.00216749	0.305987	-1.02368
rs77009866	17	44110888	A	T	0.18803	-0.117377	0.0162966	5.90955e-13	-7.20255	1826904	0.1824	-0.1196	0.016153	1.3221e-13	-7.4042	0.19775	-0.00222253	0.00216873	0.305453	-1.02481
rs75690239	17	43941710	C	T	0.184214	-0.117287	0.0162846	5.91817e-13	-7.20235	1826904	0.1762	-0.11951	0.016141	1.3215e-13	-7.40413	0.19805	-0.00222261	0.00216749	0.30516	-1.02543
rs62055547	17	43964755	C	T	0.184169	-0.117272	0.0162826	5.92127e-13	-7.20228	1826904	0.1761	-0.11949	0.016139	1.3202e-13	-7.4038	0.1981	-0.00221824	0.00216728	0.306065	-1.02351
rs78637438	17	43945855	G	A	0.184178	-0.117256	0.0162807	5.92734e-13	-7.20214	1826904	0.1762	-0.11948	0.016137	1.3194e-13	-7.4041	0.19795	-0.0022242	0.0021679	0.304906	-1.02597
rs62056804	17	43982286	C	T	0.184151	-0.117254	0.0162806	5.9313e-13	-7.20205	1826904	0.1761	-0.1195	0.016137	1.308e-13	-7.40534	0.19805	-0.00224608	0.00216749	0.300081	-1.03626
rs62054859	17	43940685	G	A	0.184203	-0.117231	0.0162777	5.93548e-13	-7.20196	1826904	0.1762	-0.11945	0.016134	1.329e-13	-7.40362	0.19802	-0.00221894	0.00216761	0.305987	-1.02368
rs62057107	17	43896032	C	T	0.184169	-0.117321	0.0162905	5.94152e-13	-7.20182	1826904	0.1761	-0.11951	0.016147	1.3525e-13	-7.40137	0.1981	-0.00218872	0.00216728	0.312547	-1.00989
rs62062777	17	44022068	G	A	0.184151	-0.117325	0.0162915	5.95044e-13	-7.20161	1826904	0.1761	-0.11953	0.016148	1.3401e-13	-7.40216	0.19805	-0.00220472	0.00216749	0.30907	-1.01718
rs77017444	17	44028796	T	C	0.184014	-0.117314	0.0162906	5.96433e-13	-7.2013	1826904	0.176	-0.11954	0.016147	1.3288e-13	-7.40323	0.19785	-0.00222624	0.00216831	0.304553	-1.02672
rs62060859	17	44164133	G	A	0.183851	-0.117427	0.0163066	5.96668e-13	-7.20124	1826904	0.1758	-0.11965	0.016163	1.3316e-13	-7.40271	0.19775	-0.00222253	0.00216873	0.305453	-1.02481
rs62062797	17	44027366	T	G	0.183281	-0.117272	0.0162851	5.96958e-13	-7.20118	1826904	0.1753	-0.11951	0.016141	1.3177e-13	-7.40413	0.19706	-0.00223789	0.00217159	0.302759	-1.03053
rs62063266	17	44033488	C	T	0.183989	-0.117211	0.0162768	5.97258e-13	-7.20111	1826904	0.176	-0.11945	0.016133	1.3206e-13	-7.40408	0.19778	-0.00223896	0.0021686	0.301865	-1.03244
rs17564948	17	44011749	A	G	0.184133	-0.117238	0.0162807	5.97495e-13	-7.20105	1826904	0.1761	-0.11948	0.016137	1.3194e-13	-7.4041	0.198	-0.00224216	0.00216769	0.300972	-1.03435
rs62062269	17	44091092	G	C	0.183925	-0.117415	0.0163056	5.98021e-13	-7.20093	1826904	0.1759	-0.11965	0.016162	1.327e-13	-7.40317	0.19778	-0.00223482	0.0021686	0.302759	-1.03053
rs12150527	17	43986462	A	G	0.183978	-0.117241	0.0162818	5.98856e-13	-7.20074	1826904	0.176	-0.11948	0.016138	1.32e-13	-7.40364	0.19775	-0.00223909	0.00216873	0.301865	-1.03244
rs76839282	17	44029178	G	C	0.184114	-0.117287	0.0162886	5.99703e-13	-7.20055	1826904	0.1761	-0.11955	0.016145	1.3154e-13	-7.40477	0.19795	-0.00226306	0.0021679	0.296535	-1.04389
rs56002706	17	44000505	C	T	0.184203	-0.117228	0.0162806	6.00149e-13	-7.20045	1826904	0.1762	-0.11947	0.016137	1.3259e-13	-7.40348	0.19802	-0.00224207	0.00216761	0.300972	-1.03435
rs17650901	17	44039691	A	G	0.183952	-0.117192	0.0162769	6.0261e-13	-7.19989	1826904	0.176	-0.11946	0.016133	1.3173e-13	-7.4047	0.19768	-0.00226836	0.00216902	0.295653	-1.0458
rs74481389	17	44154607	T	C	0.183862	-0.117388	0.0163046	6.03546e-13	-7.19968	1826904	0.1758	-0.11961	0.016161	1.3486e-13	-7.40115	0.19778	-0.0022224	0.0021686	0.305453	-1.02481
rs112916880	17	44036129	C	T	0.184123	-0.118329	0.0164353	6.03584e-13	-7.19967	1822418	0.1761	-0.12065	0.016293	1.3108e-13	-7.40502	0.19792	-0.00232111	0.00216802	0.284345	-1.07061
rs79406732	17	43940497	C	T	0.184069	-0.117242	0.0162846	6.03991e-13	-7.19958	1826904	0.176	-0.11946	0.016141	1.3528e-13	-7.40103	0.198	-0.00221762	0.00216769	0.306293	-1.02303
rs55788597	17	44003397	T	A	0.18416	-0.118488	0.0164581	6.04899e-13	-7.19937	1820642	0.1761	-0.12073	0.016316	1.371e-13	-7.39949	0.198	-0.00224216	0.00216769	0.300972	-1.03435
rs62055461	17	43941350	C	T	0.184203	-0.117241	0.0162856	6.06273e-13	-7.19906	1826904	0.1762	-0.11946	0.016142	1.356e-13	-7.40057	0.19802	-0.00221894	0.00216761	0.305987	-1.02368
rs78962882	17	44084844	G	C	0.183907	-0.117261	0.0162887	6.07033e-13	-7.19889	1826904	0.1759	-0.1195	0.016145	1.347e-13	-7.40167	0.19773	-0.00223917	0.00216881	0.301865	-1.03244
rs12150576	17	44015624	G	A	0.184134	-0.118258	0.0164274	6.07382e-13	-7.19881	1822418	0.1761	-0.1205	0.016285	1.3641e-13	-7.39945	0.19795	-0.00224237	0.0021679	0.300972	-1.03435
rs55947022	17	44147574	G	A	0.183851	-0.117237	0.0162857	6.07546e-13	-7.19878	1826904	0.1758	-0.11946	0.016142	1.3542e-13	-7.40057	0.19775	-0.00222253	0.00216873	0.305453	-1.02481
rs2055796	17	43952191	A	T	0.188174	-0.117135	0.0162718	6.08015e-13	-7.19867	1826904	0.1825	-0.11936	0.016128	1.3564e-13	-7.40079	0.19797	-0.00222499	0.00216782	0.304715	-1.02638
rs974292	17	44150464	T	C	0.183869	-0.117328	0.0162986	6.08187e-13	-7.19863	1826904	0.1758	-0.11955	0.016155	1.3617e-13	-7.40019	0.1978	-0.00222232	0.00216852	0.305453	-1.02481
rs17650579	17	44030115	C	T	0.184196	-0.117251	0.0162886	6.09454e-13	-7.19835	1826904	0.1762	-0.11963	0.016145	1.267e-13	-7.40972	0.198	-0.00237908	0.00216769	0.272417	-1.09751
rs62063850	17	44073739	G	A	0.184052	-0.117077	0.0162649	6.1056e-13	-7.1981	1826904	0.1761	-0.11939	0.016121	1.3009e-13	-7.40587	0.19778	-0.00231345	0.0021686	0.286065	-1.06679
rs17575423	17	44129253	T	C	0.183907	-0.117287	0.0162947	6.11489e-13	-7.1979	1826904	0.1759	-0.11951	0.016151	1.3681e-13	-7.39954	0.19773	-0.00222261	0.00216881	0.305453	-1.02481
rs10445364	17	43916356	G	A	0.184203	-0.117414	0.0163123	6.11511e-13	-7.19789	1825128	0.1761	-0.1196	0.016169	1.3969e-13	-7.39687	0.19817	-0.00218601	0.00216699	0.313081	-1.00878
rs62061720	17	44013189	C	T	0.184122	-0.117198	0.0162827	6.12348e-13	-7.1977	1826904	0.1761	-0.11944	0.016139	1.3524e-13	-7.40071	0.19797	-0.00224228	0.00216782	0.300972	-1.03435
rs10514898	17	44119636	A	C	0.183896	-0.117297	0.0162967	6.12732e-13	-7.19762	1826904	0.1759	-0.11952	0.016153	1.3688e-13	-7.39924	0.1977	-0.00222274	0.00216893	0.305453	-1.02481
rs79115768	17	44021061	C	T	0.184151	-0.117229	0.0162876	6.13355e-13	-7.19748	1826904	0.1761	-0.11943	0.016144	1.3898e-13	-7.39779	0.19805	-0.00220058	0.00216749	0.309978	-1.01527
rs3912061	17	44165098	C	T	0.183848	-0.117567	0.0163353	6.14928e-13	-7.19713	1825946	0.1758	-0.11979	0.016192	1.384e-13	-7.3981	0.19773	-0.00222261	0.00216881	0.305453	-1.02481
rs62056784	17	43974889	C	G	0.188256	-0.117174	0.0162806	6.14962e-13	-7.19712	1826904	0.1826	-0.11942	0.016137	1.3568e-13	-7.40038	0.19802	-0.00224621	0.00216761	0.300081	-1.03626
rs17691449	17	43964283	G	C	0.184158	-0.11715	0.0162776	6.15484e-13	-7.19701	1826904	0.1761	-0.11937	0.016134	1.3784e-13	-7.39866	0.19807	-0.00221969	0.00216741	0.305778	-1.02412
rs974380	3	46074779	G	A	0.754935	0.115302	0.0160215	6.16868e-13	7.1967	1826241	0.7543	0.11023	0.015896	4.0702e-12	6.93445	0.75603	-0.00507225	0.00201131	0.0116734	-2.52187
rs62062297	17	44101004	A	G	0.183907	-0.11727	0.0162957	6.18141e-13	-7.19642	1826904	0.1759	-0.11958	0.016152	1.3234e-13	-7.40342	0.19773	-0.00230953	0.00216881	0.286928	-1.06489
rs12150344	17	44143484	G	A	0.183896	-0.117277	0.0162967	6.18269e-13	-7.19639	1826904	0.1759	-0.1195	0.016153	1.3796e-13	-7.39801	0.1977	-0.00222274	0.00216893	0.305453	-1.02481
rs62056777	17	43970303	G	A	0.18414	-0.117188	0.0162856	6.20951e-13	-7.1958	1826904	0.1761	-0.11943	0.016142	1.3765e-13	-7.39871	0.19802	-0.00224207	0.00216761	0.300972	-1.03435
rs7625348	3	46044173	T	C	0.761125	0.116284	0.01616	6.21135e-13	7.19576	1821614	0.7599	0.11123	0.016033	3.9813e-12	6.93757	0.76323	-0.00505382	0.00203201	0.0128787	-2.48711
rs62061725	17	44016157	G	C	0.184134	-0.118248	0.0164333	6.21863e-13	-7.1956	1822418	0.1761	-0.12049	0.016291	1.4015e-13	-7.39611	0.19795	-0.00224237	0.0021679	0.300972	-1.03435
rs62061707	17	44006954	T	C	0.183102	-0.117257	0.0162963	6.23299e-13	-7.19529	1826904	0.1753	-0.11948	0.016152	1.388e-13	-7.39723	0.19657	-0.00222341	0.00217363	0.306355	-1.0229
rs62056840	17	43989689	T	C	0.184185	-0.117144	0.0162807	6.2344e-13	-7.19526	1826904	0.1762	-0.11939	0.016137	1.3803e-13	-7.39853	0.19797	-0.00224642	0.00216782	0.300081	-1.03626
rs76500077	17	44004076	T	C	0.18414	-0.117128	0.0162787	6.23775e-13	-7.19518	1826904	0.1761	-0.11937	0.016135	1.3761e-13	-7.3982	0.19802	-0.00224207	0.00216761	0.300972	-1.03435
rs2316774	17	43946642	T	C	0.184222	-0.117062	0.0162697	6.24291e-13	-7.19507	1826904	0.1762	-0.11929	0.016126	1.3891e-13	-7.39737	0.19807	-0.00222829	0.00216741	0.303908	-1.02809
rs62060792	17	44141955	T	A	0.183896	-0.117167	0.0162848	6.251e-13	-7.19489	1826904	0.1759	-0.11939	0.016141	1.3996e-13	-7.39669	0.1977	-0.00222274	0.00216893	0.305453	-1.02481
rs4441322	17	43955030	A	G	0.18414	-0.117108	0.0162767	6.25393e-13	-7.19483	1826904	0.1761	-0.11933	0.016133	1.4e-13	-7.39664	0.19802	-0.00222209	0.00216761	0.305301	-1.02513
rs12150127	17	44141732	G	A	0.183896	-0.117277	0.0163006	6.26252e-13	-7.19464	1826904	0.1759	-0.1195	0.016157	1.4034e-13	-7.39618	0.1977	-0.00222274	0.00216893	0.305453	-1.02481
rs62056837	17	43988884	T	C	0.184122	-0.117268	0.0162995	6.26678e-13	-7.19455	1825128	0.1761	-0.11951	0.016156	1.3861e-13	-7.39725	0.19795	-0.00224237	0.0021679	0.300972	-1.03435
rs62057147	17	43903298	G	A	0.184511	-0.116819	0.0162388	6.30212e-13	-7.19378	1826904	0.1765	-0.119	0.016095	1.4289e-13	-7.3936	0.19834	-0.00218132	0.00216629	0.313966	-1.00694
rs17564591	17	44002062	A	C	0.18414	-0.117118	0.0162806	6.30624e-13	-7.19369	1826904	0.1761	-0.11936	0.016137	1.3917e-13	-7.39667	0.19802	-0.00224207	0.00216761	0.300972	-1.03435
rs62060785	17	44136634	G	A	0.183896	-0.117287	0.0163046	6.31487e-13	-7.19351	1826904	0.1759	-0.11951	0.016161	1.4138e-13	-7.39496	0.1977	-0.00222274	0.00216893	0.305453	-1.02481
rs62061728	17	44017180	T	G	0.184114	-0.117158	0.0162866	6.31576e-13	-7.19349	1826904	0.1761	-0.1194	0.016143	1.3958e-13	-7.39639	0.19795	-0.00224237	0.0021679	0.300972	-1.03435
rs62064666	17	44082514	T	C	0.183671	-0.117193	0.016292	6.32439e-13	-7.1933	1826904	0.1758	-0.11943	0.016148	1.4013e-13	-7.39596	0.19726	-0.00223704	0.00217075	0.302759	-1.03053
rs17770150	17	43964163	G	A	0.184169	-0.117102	0.0162796	6.33123e-13	-7.19315	1826904	0.1761	-0.11932	0.016136	1.4212e-13	-7.39465	0.1981	-0.0022183	0.00216728	0.306053	-1.02354
rs62058968	17	44001228	G	A	0.184214	-0.117148	0.0162866	6.3419e-13	-7.19292	1826904	0.1762	-0.11939	0.016143	1.4041e-13	-7.39578	0.19805	-0.00224194	0.00216749	0.300972	-1.03435
rs11079721	17	43840107	C	A	0.184006	-0.117047	0.0162727	6.34588e-13	-7.19284	1826904	0.1759	-0.11923	0.016129	1.4428e-13	-7.39227	0.198	-0.00218295	0.00216769	0.313918	-1.00704
rs113537106	17	44016462	A	G	0.184114	-0.117128	0.0162846	6.36065e-13	-7.19252	1826904	0.1761	-0.11937	0.016141	1.4081e-13	-7.39545	0.19795	-0.00224237	0.0021679	0.300972	-1.03435
rs62055499	17	43953991	C	G	0.188256	-0.117051	0.0162747	6.37454e-13	-7.19222	1826904	0.1826	-0.11927	0.016131	1.4273e-13	-7.39384	0.19802	-0.00221878	0.00216761	0.306022	-1.0236
rs55905252	17	43955365	C	A	0.184151	-0.11706	0.0162767	6.39087e-13	-7.19187	1826904	0.1761	-0.11928	0.016133	1.4279e-13	-7.39354	0.19805	-0.00222032	0.00216749	0.305658	-1.02438
rs62063300	17	44048350	T	C	0.182766	-0.117257	0.0163046	6.40041e-13	-7.19167	1825128	0.1751	-0.11962	0.01616	1.3424e-13	-7.40223	0.19598	-0.00236298	0.0021761	0.277533	-1.08588
rs62060810	17	44148674	A	G	0.183862	-0.117228	0.0163006	6.40298e-13	-7.19161	1826904	0.1758	-0.11945	0.016157	1.4341e-13	-7.39308	0.19778	-0.0022224	0.0021686	0.305453	-1.02481
rs62060846	17	44154461	A	C	0.183862	-0.117228	0.0163006	6.40298e-13	-7.19161	1826904	0.1758	-0.11945	0.016157	1.4335e-13	-7.39308	0.19778	-0.0022224	0.0021686	0.305453	-1.02481
rs1467962	17	43978604	A	G	0.184151	-0.117074	0.0162796	6.41144e-13	-7.19143	1826904	0.1761	-0.11932	0.016136	1.4155e-13	-7.39465	0.19805	-0.00224608	0.00216749	0.300081	-1.03626
rs56369036	17	43841571	T	A	0.206217	-0.118614	0.0164939	6.4126e-13	-7.19141	1542259	0.2127	-0.12081	0.016352	1.4919e-13	-7.38809	0.19778	-0.00219574	0.0021686	0.311293	-1.01251
rs62055470	17	43943657	A	G	0.184214	-0.1171	0.0162836	6.41922e-13	-7.19127	1826904	0.1762	-0.11932	0.01614	1.4388e-13	-7.39281	0.19805	-0.00222026	0.00216749	0.30567	-1.02435
rs62062796	17	44027316	G	A	0.184088	-0.117153	0.0162925	6.45106e-13	-7.19059	1826904	0.176	-0.11937	0.016149	1.4478e-13	-7.39179	0.19805	-0.00221713	0.00216749	0.306355	-1.0229
rs2133666	3	46101891	A	C	0.75329	0.113082	0.0157266	6.45638e-13	7.19048	1826644	0.7523	0.10804	0.015599	4.3223e-12	6.92609	0.755	-0.0050416	0.00200844	0.0120661	-2.5102
rs62056760	17	43968572	G	A	0.184222	-0.117052	0.0162796	6.47421e-13	-7.1901	1826904	0.1762	-0.11928	0.016136	1.4405e-13	-7.39217	0.19807	-0.00222781	0.00216741	0.304012	-1.02787
rs17650258	17	44011073	G	A	0.184122	-0.117058	0.0162817	6.50082e-13	-7.18954	1826904	0.1761	-0.1193	0.016138	1.4439e-13	-7.39249	0.19797	-0.00224228	0.00216782	0.300972	-1.03435
rs62056792	17	43976644	G	A	0.184133	-0.117034	0.0162787	6.50818e-13	-7.18939	1826904	0.1761	-0.11928	0.016135	1.4388e-13	-7.39262	0.198	-0.00224629	0.00216769	0.300081	-1.03626
rs55874169	17	44014384	G	A	0.184122	-0.117068	0.0162836	6.51326e-13	-7.18928	1826904	0.1761	-0.11931	0.01614	1.4438e-13	-7.39219	0.19797	-0.00224228	0.00216782	0.300972	-1.03435
rs113756354	17	44013483	A	G	0.183317	-0.117059	0.0162824	6.51365e-13	-7.18927	1826904	0.1756	-0.11929	0.016138	1.4478e-13	-7.39187	0.19664	-0.0022314	0.00217334	0.304553	-1.02672
rs62061715	17	44011526	A	G	0.184133	-0.117048	0.0162816	6.52941e-13	-7.18894	1826904	0.1761	-0.11929	0.016138	1.4474e-13	-7.39187	0.198	-0.00224216	0.00216769	0.300972	-1.03435
rs78238042	17	43948159	G	A	0.184203	-0.117031	0.0162797	6.53614e-13	-7.1888	1826904	0.1762	-0.11925	0.016136	1.4614e-13	-7.39031	0.19802	-0.00221878	0.00216761	0.306022	-1.0236
rs62055500	17	43954134	G	A	0.184151	-0.11705	0.0162826	6.54438e-13	-7.18863	1826904	0.1761	-0.11927	0.016139	1.4672e-13	-7.39017	0.19805	-0.00222032	0.00216749	0.305658	-1.02438
rs111259120	17	44133534	C	T	0.183934	-0.118217	0.0164453	6.54999e-13	-7.18851	1822418	0.1759	-0.12044	0.016303	1.4985e-13	-7.3876	0.19775	-0.00222253	0.00216873	0.305453	-1.02481
rs2099151	17	43979822	A	T	0.188249	-0.117018	0.0162787	6.55479e-13	-7.18841	1826904	0.1826	-0.11926	0.016135	1.4523e-13	-7.39139	0.198	-0.00224216	0.00216769	0.300972	-1.03435
rs62055496	17	43953307	C	T	0.184158	-0.117051	0.0162836	6.56232e-13	-7.18826	1826904	0.1761	-0.11927	0.01614	1.4717e-13	-7.38971	0.19807	-0.00221936	0.00216741	0.305849	-1.02397
rs62062788	17	44024906	A	G	0.184103	-0.117116	0.0162936	6.5801e-13	-7.18789	1826904	0.1761	-0.11921	0.01615	1.5658e-13	-7.38142	0.19792	-0.00209355	0.00216802	0.33422	-0.965649
rs62063275	17	44036287	A	G	0.184122	-0.117115	0.0162936	6.58388e-13	-7.18781	1826904	0.1761	-0.11944	0.01615	1.4089e-13	-7.39567	0.19797	-0.00232503	0.00216782	0.283487	-1.07252
rs56234850	17	44060248	G	A	0.183989	-0.116885	0.0162619	6.59153e-13	-7.18765	1826904	0.176	-0.11912	0.016118	1.4667e-13	-7.3905	0.19778	-0.00223482	0.0021686	0.302759	-1.03053
rs12150570	17	44126218	G	A	0.183914	-0.117127	0.0162957	6.59163e-13	-7.18765	1826904	0.1759	-0.11935	0.016152	1.4786e-13	-7.38918	0.19775	-0.00222253	0.00216873	0.305453	-1.02481
rs62056775	17	43969952	T	C	0.184133	-0.117038	0.0162836	6.601e-13	-7.18746	1826904	0.1761	-0.11928	0.01614	1.4645e-13	-7.39033	0.198	-0.00224216	0.00216769	0.300972	-1.03435
rs62060764	17	44133633	A	G	0.183914	-0.117137	0.0162976	6.60422e-13	-7.18739	1826904	0.1759	-0.11936	0.016154	1.4829e-13	-7.38888	0.19775	-0.00222253	0.00216873	0.305453	-1.02481
rs62055548	17	43964899	A	G	0.184158	-0.117	0.0162786	6.60586e-13	-7.18735	1826904	0.1761	-0.11922	0.016135	1.4813e-13	-7.38891	0.19807	-0.00221969	0.00216741	0.305778	-1.02412
rs79857651	17	44013475	G	A	0.183299	-0.117048	0.0162854	6.60742e-13	-7.18732	1826904	0.1756	-0.11928	0.016141	1.4721e-13	-7.38988	0.19659	-0.00223162	0.00217354	0.304553	-1.02672
rs77950913	17	44146451	T	C	0.183851	-0.117217	0.0163095	6.62049e-13	-7.18705	1826904	0.1758	-0.11944	0.016166	1.4891e-13	-7.38835	0.19775	-0.00222253	0.00216873	0.305453	-1.02481
rs974291	17	44150480	A	T	0.188049	-0.117138	0.0162986	6.62417e-13	-7.18698	1826904	0.1824	-0.11936	0.016155	1.4882e-13	-7.38842	0.1978	-0.00222232	0.00216852	0.305453	-1.02481
rs77561671	17	43976627	G	T	0.184152	-0.118054	0.0164264	6.63048e-13	-7.18685	1822418	0.1761	-0.1203	0.016284	1.499e-13	-7.38762	0.198	-0.00224629	0.00216769	0.300081	-1.03626
rs62061730	17	44017342	A	G	0.184133	-0.117028	0.0162836	6.63074e-13	-7.18684	1826904	0.1761	-0.11927	0.01614	1.4689e-13	-7.38971	0.198	-0.00224216	0.00216769	0.300972	-1.03435
rs2371	3	46069219	A	G	0.754518	0.11453	0.0159362	6.63397e-13	7.18677	1826241	0.7537	0.10947	0.01581	4.3808e-12	6.9241	0.75593	-0.00505982	0.00201103	0.0118683	-2.51603
rs62056801	17	43979504	G	A	0.18414	-0.116988	0.0162787	6.64335e-13	-7.18658	1826904	0.1761	-0.11923	0.016135	1.4704e-13	-7.38953	0.19802	-0.00224207	0.00216761	0.300972	-1.03435
rs112074397	17	44131022	T	C	0.183907	-0.117147	0.0163016	6.65979e-13	-7.18624	1826904	0.1759	-0.11937	0.016158	1.4952e-13	-7.38767	0.19773	-0.00222261	0.00216881	0.305453	-1.02481
rs62062798	17	44027383	A	G	0.183181	-0.117036	0.0162862	6.66173e-13	-7.1862	1826904	0.1752	-0.11927	0.016142	1.4859e-13	-7.3888	0.19696	-0.00223418	0.002172	0.303655	-1.02863
rs62061708	17	44006956	A	G	0.183102	-0.117087	0.0162933	6.66363e-13	-7.18617	1826904	0.1753	-0.11931	0.016149	1.4869e-13	-7.38807	0.19657	-0.00222341	0.00217363	0.306355	-1.0229
rs4371195	17	43986420	A	G	0.184023	-0.116997	0.0162808	6.6639e-13	-7.18616	1826904	0.1761	-0.11924	0.016137	1.4809e-13	-7.38923	0.1977	-0.00224344	0.00216893	0.300972	-1.03435
rs2158072	17	43950195	T	C	0.184196	-0.116979	0.0162787	6.67061e-13	-7.18602	1826904	0.1762	-0.1192	0.016135	1.4917e-13	-7.38767	0.198	-0.0022211	0.00216769	0.305535	-1.02464
rs62064674	17	44088772	C	A	0.183907	-0.117065	0.0162907	6.67198e-13	-7.18599	1826904	0.1759	-0.1193	0.016147	1.4835e-13	-7.38837	0.19773	-0.00223503	0.00216881	0.302759	-1.03053
rs62063683	17	44131717	G	A	0.183925	-0.117128	0.0162996	6.6758e-13	-7.18592	1826904	0.1759	-0.11935	0.016156	1.4956e-13	-7.38735	0.19778	-0.0022224	0.0021686	0.305453	-1.02481
rs62062778	17	44022528	A	G	0.184088	-0.117074	0.0162925	6.68518e-13	-7.18572	1826904	0.176	-0.11927	0.016149	1.5146e-13	-7.3856	0.19805	-0.00219644	0.00216749	0.310889	-1.01336
rs56146262	17	43931907	C	A	0.184007	-0.117107	0.0162976	6.69541e-13	-7.18552	1826904	0.176	-0.11931	0.016154	1.5184e-13	-7.38579	0.19783	-0.00220337	0.0021684	0.309567	-1.01613
rs199445	17	44817408	C	T	0.175323	-0.119687	0.0166567	6.69673e-13	-7.18549	1826904	0.1686	-0.12201	0.01651	1.4648e-13	-7.39007	0.18693	-0.00232349	0.00221572	0.294345	-1.04864
rs56249311	17	44003599	C	T	0.184122	-0.116998	0.0162827	6.70003e-13	-7.18542	1826904	0.1761	-0.11924	0.016139	1.4871e-13	-7.38831	0.19797	-0.00224228	0.00216782	0.300972	-1.03435
rs62055478	17	43945938	C	T	0.184178	-0.117026	0.0162866	6.70148e-13	-7.18539	1826904	0.1762	-0.11925	0.016143	1.5012e-13	-7.3871	0.19795	-0.0022242	0.0021679	0.304906	-1.02597
rs77489223	17	43937736	C	T	0.184222	-0.117087	0.0162955	6.70925e-13	-7.18523	1825128	0.1762	-0.11931	0.016152	1.5093e-13	-7.3867	0.19805	-0.00222308	0.00216749	0.305057	-1.02565
rs79649865	17	44130587	T	G	0.183934	-0.118253	0.0164582	6.71751e-13	-7.18507	1822418	0.1759	-0.12048	0.016316	1.5301e-13	-7.38416	0.19775	-0.00222667	0.00216873	0.304553	-1.02672
rs17563965	17	43990919	A	G	0.184214	-0.116868	0.0162658	6.72505e-13	-7.18491	1826904	0.1762	-0.11911	0.016122	1.4869e-13	-7.38804	0.19805	-0.00224194	0.00216749	0.300972	-1.03435
rs55881134	17	44109248	G	A	0.183914	-0.117103	0.0162986	6.72775e-13	-7.18486	1826904	0.1759	-0.11933	0.016155	1.5036e-13	-7.38657	0.19775	-0.00222667	0.00216873	0.304553	-1.02672
rs56036719	17	43943974	C	T	0.184259	-0.116951	0.0162787	6.75433e-13	-7.18432	1826904	0.1763	-0.11917	0.016135	1.5159e-13	-7.38581	0.198	-0.00221884	0.00216769	0.306027	-1.0236
rs80233201	17	43971481	T	C	0.184178	-0.118024	0.0164283	6.76078e-13	-7.18419	1822418	0.1761	-0.12027	0.016286	1.5244e-13	-7.38487	0.19807	-0.00224599	0.00216741	0.300081	-1.03626
rs34283254	17	43902861	C	A	0.184143	-0.117005	0.0162865	6.76164e-13	-7.18417	1826904	0.176	-0.11919	0.016143	1.5463e-13	-7.38339	0.1982	-0.00218507	0.00216687	0.313264	-1.0084
rs79492906	17	43984864	C	T	0.18414	-0.116954	0.0162797	6.76773e-13	-7.18405	1826904	0.1761	-0.1192	0.016136	1.4999e-13	-7.38721	0.19802	-0.00224621	0.00216761	0.300081	-1.03626
rs74509629	17	43985597	C	T	0.18414	-0.116974	0.0162826	6.77187e-13	-7.18396	1826904	0.1761	-0.11922	0.016139	1.5021e-13	-7.38707	0.19802	-0.00224621	0.00216761	0.300081	-1.03626
rs62061721	17	44013346	T	C	0.184133	-0.116988	0.0162846	6.77269e-13	-7.18395	1826904	0.1761	-0.11923	0.016141	1.5064e-13	-7.38678	0.198	-0.00224216	0.00216769	0.300972	-1.03435
rs12972990	19	10406431	T	G	0.426705	-0.0925119	0.0128776	6.77414e-13	-7.18392	1833163	0.4243	-0.091443	0.01276	7.7039e-13	-7.16638	0.43088	0.00106894	0.00174437	0.540012	0.612795
rs75944932	17	44072423	A	C	0.206434	-0.118418	0.0164839	6.77826e-13	-7.18384	1544035	0.213	-0.12065	0.016342	1.5466e-13	-7.38282	0.19787	-0.00223222	0.00216823	0.303238	-1.02951
rs17650417	17	44013103	G	T	0.184069	-0.116992	0.0162856	6.78019e-13	-7.1838	1826904	0.176	-0.11909	0.016142	1.6095e-13	-7.37765	0.198	-0.0020975	0.00216769	0.333235	-0.967619
rs62062295	17	44100906	A	G	0.183907	-0.11705	0.0162957	6.82384e-13	-7.18292	1826904	0.1759	-0.11936	0.016152	1.4723e-13	-7.3898	0.19773	-0.00230953	0.00216881	0.286928	-1.06489
rs62054428	17	43822511	G	A	0.184248	-0.117038	0.0162945	6.83701e-13	-7.18266	1825128	0.1762	-0.11923	0.016151	1.5583e-13	-7.38221	0.19812	-0.00219248	0.0021672	0.311699	-1.01166
rs17651483	17	44058861	C	A	0.183989	-0.116845	0.0162679	6.84154e-13	-7.18257	1826904	0.176	-0.11908	0.016124	1.5234e-13	-7.38526	0.19778	-0.00223482	0.0021686	0.302759	-1.03053
rs55690782	17	44137311	G	A	0.183945	-0.118183	0.0164542	6.84194e-13	-7.18256	1822418	0.1759	-0.12041	0.016312	1.5618e-13	-7.38168	0.19778	-0.00222654	0.0021686	0.304553	-1.02672
rs62060835	17	44152390	C	T	0.183869	-0.117078	0.0163006	6.84872e-13	-7.18242	1826904	0.1758	-0.1193	0.016157	1.538e-13	-7.3838	0.1978	-0.00222232	0.00216852	0.305453	-1.02481
rs753236	17	43946318	T	C	0.185374	-0.116774	0.016259	6.86639e-13	-7.18207	1826501	0.1772	-0.11895	0.016116	1.571e-13	-7.38086	0.19948	-0.00217646	0.00216163	0.314003	-1.00686
rs3912062	17	44165069	A	G	0.183353	-0.117108	0.016306	6.87563e-13	-7.18189	1826904	0.1755	-0.11933	0.016162	1.5436e-13	-7.38337	0.19691	-0.00222196	0.00217221	0.306355	-1.0229
rs1467966	17	43984399	C	T	0.184151	-0.116894	0.0162767	6.88556e-13	-7.18169	1826904	0.1761	-0.11914	0.016133	1.5292e-13	-7.38486	0.19805	-0.00224608	0.00216749	0.300081	-1.03626
rs62059003	17	44002431	C	T	0.18414	-0.116958	0.0162856	6.88608e-13	-7.18168	1826904	0.1761	-0.1192	0.016142	1.5334e-13	-7.38446	0.19802	-0.00224207	0.00216761	0.300972	-1.03435
rs62060836	17	44152447	G	A	0.183869	-0.117048	0.0162986	6.89735e-13	-7.18145	1826904	0.1758	-0.11927	0.016155	1.5487e-13	-7.38285	0.1978	-0.00222232	0.00216852	0.305453	-1.02481
rs17650381	17	44013024	T	C	0.18414	-0.116948	0.0162856	6.91708e-13	-7.18106	1826904	0.1761	-0.11919	0.016142	1.5347e-13	-7.38384	0.19802	-0.00224207	0.00216761	0.300972	-1.03435
rs62054842	17	43937162	C	T	0.184204	-0.117018	0.0162955	6.92011e-13	-7.181	1825128	0.1762	-0.11924	0.016152	1.5562e-13	-7.38237	0.198	-0.0022218	0.00216769	0.305383	-1.02496
rs62062286	17	44096486	C	T	0.184134	-0.116976	0.0162897	6.92146e-13	-7.18098	1826904	0.1762	-0.11926	0.016146	1.507e-13	-7.38635	0.19783	-0.00228426	0.0021684	0.292142	-1.05344
rs55972730	17	44155707	C	T	0.183869	-0.117068	0.0163026	6.92361e-13	-7.18094	1826904	0.1758	-0.11929	0.016159	1.555e-13	-7.38226	0.1978	-0.00222232	0.00216852	0.305453	-1.02481
rs62055466	17	43942656	G	A	0.184196	-0.116929	0.0162836	6.93087e-13	-7.18079	1826904	0.1762	-0.11915	0.01614	1.5529e-13	-7.38228	0.198	-0.00222066	0.00216769	0.30563	-1.02443
rs2316952	17	44139190	G	C	0.183896	-0.117017	0.0162967	6.94888e-13	-7.18044	1826904	0.1759	-0.11924	0.016153	1.5592e-13	-7.38191	0.1977	-0.00222274	0.00216893	0.305453	-1.02481
rs56280951	17	44041107	G	A	0.18262	-0.117087	0.0163065	6.95152e-13	-7.18039	1826904	0.1748	-0.11942	0.016162	1.4776e-13	-7.38894	0.19612	-0.00233328	0.00217551	0.283487	-1.07252
rs112116311	17	43989898	T	G	0.184178	-0.116918	0.0162837	6.96804e-13	-7.18006	1826904	0.1762	-0.11916	0.01614	1.5483e-13	-7.3829	0.19795	-0.00224237	0.0021679	0.300972	-1.03435
rs56194412	17	43960600	T	C	0.184214	-0.116874	0.0162777	6.9703e-13	-7.18002	1826904	0.1762	-0.1191	0.016134	1.5557e-13	-7.38193	0.19805	-0.00222618	0.00216749	0.304383	-1.02708
rs7528026	1	155147781	G	A	0.0271146	0.279886	0.0389825	6.98231e-13	7.17978	1826123	0.02721	0.27754	0.038619	6.6501e-13	7.18662	0.02695	-0.00234568	0.00533422	0.660124	-0.439742
rs12150516	17	43944519	C	T	0.183725	-0.116905	0.0162827	6.98533e-13	-7.17972	1830642	0.1755	-0.11913	0.016139	1.5633e-13	-7.3815	0.19797	-0.00222508	0.00216782	0.304696	-1.02642
rs62062265	17	44090035	C	G	0.187999	-0.11724	0.0163294	6.98692e-13	-7.17969	1825128	0.1824	-0.11955	0.016186	1.5125e-13	-7.38601	0.19765	-0.00230988	0.00216914	0.286928	-1.06489
rs11575895	17	43971785	A	G	0.184159	-0.117074	0.0163064	6.98993e-13	-7.17963	1825128	0.1761	-0.11932	0.016163	1.5541e-13	-7.38229	0.19805	-0.00224608	0.00216749	0.300081	-1.03626
rs62060801	17	44145860	A	G	0.183852	-0.117157	0.0163185	6.9999e-13	-7.17944	1825128	0.1758	-0.11938	0.016175	1.5773e-13	-7.38053	0.19773	-0.00222261	0.00216881	0.305453	-1.02481
rs62063677	17	44129885	C	T	0.183907	-0.117027	0.0163006	7.00592e-13	-7.17932	1826904	0.1759	-0.11925	0.016157	1.5716e-13	-7.3807	0.19773	-0.00222261	0.00216881	0.305453	-1.02481
rs62056789	17	43975415	A	C	0.184163	-0.117154	0.0163183	7.00632e-13	-7.17931	1825946	0.1761	-0.1194	0.016175	1.5604e-13	-7.38176	0.19807	-0.00224599	0.00216741	0.300081	-1.03626
rs12150558	17	44151156	T	C	0.183851	-0.117007	0.0162986	7.02357e-13	-7.17898	1826904	0.1758	-0.11923	0.016155	1.5754e-13	-7.38038	0.19775	-0.00222253	0.00216873	0.305453	-1.02481
rs17563986	17	43991272	A	G	0.184133	-0.116918	0.0162866	7.03387e-13	-7.17878	1826904	0.1761	-0.11916	0.016143	1.5648e-13	-7.38153	0.198	-0.00224216	0.00216769	0.300972	-1.03435
rs13093758	3	46591359	T	C	0.0967082	0.166906	0.0232516	7.0619e-13	7.17823	1830784	0.1002	0.16618	0.023058	5.7218e-13	7.20704	0.09066	-0.000725699	0.00300848	0.809386	-0.241218
rs55682376	17	43991888	G	A	0.18414	-0.116828	0.0162757	7.07054e-13	-7.17806	1826904	0.1761	-0.11907	0.016132	1.5658e-13	-7.38098	0.19802	-0.00224207	0.00216761	0.300972	-1.03435
rs62056778	17	43971604	C	G	0.188285	-0.116834	0.0162776	7.09507e-13	-7.17759	1826904	0.1826	-0.11908	0.016134	1.5767e-13	-7.38069	0.1981	-0.00224587	0.00216728	0.300081	-1.03626
rs78590209	17	44098862	A	G	0.18387	-0.117039	0.0163076	7.12922e-13	-7.17693	1826904	0.1759	-0.11927	0.016164	1.597e-13	-7.37874	0.19763	-0.00223132	0.00216922	0.303655	-1.02863
rs62057103	17	43887480	T	C	0.184702	-0.116864	0.0162833	7.1301e-13	-7.17692	1826904	0.1766	-0.11904	0.01614	1.6354e-13	-7.37546	0.19869	-0.00217646	0.00216486	0.314725	-1.00536
rs885743	19	10406635	T	A	0.427194	-0.092153	0.012841	7.15351e-13	-7.17647	1833789	0.4251	-0.091084	0.012723	8.1315e-13	-7.159	0.43083	0.00106895	0.00174439	0.540012	0.612795
rs62062268	17	44090858	C	T	0.183896	-0.117045	0.0163096	7.15416e-13	-7.17646	1826904	0.1759	-0.11928	0.016166	1.602e-13	-7.37845	0.1977	-0.00223516	0.00216893	0.302759	-1.03053
rs62054857	17	43939936	G	A	0.184122	-0.116802	0.0162757	7.15484e-13	-7.17644	1826904	0.1761	-0.11903	0.016132	1.6032e-13	-7.3785	0.19797	-0.00222826	0.00216782	0.304006	-1.02788
rs62055932	17	43848412	A	G	0.183925	-0.116741	0.0162679	7.17033e-13	-7.17615	1826904	0.1759	-0.11894	0.016124	1.6226e-13	-7.37658	0.19778	-0.00219922	0.0021686	0.310525	-1.01412
rs62062136	17	44116312	T	C	0.183925	-0.116818	0.0162788	7.17488e-13	-7.17606	1826904	0.1759	-0.11904	0.016135	1.6107e-13	-7.37775	0.19778	-0.0022224	0.0021686	0.305453	-1.02481
rs62061726	17	44016341	G	A	0.184185	-0.116858	0.0162846	7.18071e-13	-7.17595	1826904	0.1762	-0.1191	0.016141	1.6023e-13	-7.37872	0.19797	-0.00224228	0.00216782	0.300972	-1.03435
rs56364632	17	43956642	T	C	0.184114	-0.116796	0.0162767	7.19524e-13	-7.17567	1826904	0.1761	-0.11902	0.016133	1.6141e-13	-7.37743	0.19795	-0.0022236	0.0021679	0.305036	-1.02569
rs62063278	17	44036914	C	T	0.183515	-0.116798	0.0162771	7.20114e-13	-7.17556	1826904	0.1756	-0.11918	0.016133	1.4986e-13	-7.38734	0.19718	-0.00238239	0.00217109	0.272498	-1.09733
rs62056805	17	43983363	G	A	0.18414	-0.116808	0.0162797	7.22609e-13	-7.17509	1826904	0.1761	-0.11905	0.016136	1.6122e-13	-7.37791	0.19802	-0.00224207	0.00216761	0.300972	-1.03435
rs1467963	17	43978934	T	G	0.184159	-0.116894	0.0162925	7.24666e-13	-7.1747	1825128	0.1761	-0.11914	0.016149	1.614e-13	-7.37755	0.19805	-0.00224608	0.00216749	0.300081	-1.03626
rs55960528	17	43968994	T	C	0.184171	-0.117869	0.0164293	7.26631e-13	-7.17433	1822418	0.1761	-0.12009	0.016287	1.6658e-13	-7.37337	0.19805	-0.00222078	0.00216749	0.305557	-1.02459
rs1107820	17	44135359	T	C	0.183914	-0.116907	0.0162957	7.27584e-13	-7.17415	1826904	0.1759	-0.11913	0.016152	1.636e-13	-7.37556	0.19775	-0.00222253	0.00216873	0.305453	-1.02481
rs1078268	17	44075901	A	G	0.184061	-0.116891	0.0162936	7.28213e-13	-7.17403	1826501	0.1761	-0.11913	0.01615	1.6255e-13	-7.37647	0.1978	-0.00223887	0.00216852	0.301865	-1.03244
rs62062783	17	44023520	T	G	0.184122	-0.116905	0.0162965	7.30451e-13	-7.17361	1826904	0.1761	-0.11911	0.016153	1.6575e-13	-7.37386	0.19797	-0.00220505	0.00216782	0.30907	-1.01718
rs111853996	17	44130878	A	G	0.183907	-0.116997	0.0163095	7.30756e-13	-7.17355	1826904	0.1759	-0.11922	0.016166	1.6441e-13	-7.37474	0.19773	-0.00222261	0.00216881	0.305453	-1.02481
rs62056800	17	43979468	T	A	0.184133	-0.116808	0.0162846	7.34286e-13	-7.17289	1826904	0.1761	-0.11905	0.016141	1.6375e-13	-7.37563	0.198	-0.00224216	0.00216769	0.300972	-1.03435
rs62055956	17	43854449	C	T	0.184964	-0.117597	0.0163953	7.35735e-13	-7.17262	1822418	0.177	-0.11996	0.016253	1.5738e-13	-7.38079	0.19866	-0.00236288	0.00216498	0.275094	-1.09141
rs6809223	3	46058335	T	C	0.753993	0.114256	0.0159302	7.37586e-13	7.17228	1826644	0.7529	0.10922	0.015804	4.8042e-12	6.91091	0.75588	-0.00503601	0.00201089	0.0122669	-2.50437
rs62064671	17	44086100	T	C	0.183914	-0.116805	0.0162877	7.426e-13	-7.17135	1826904	0.1759	-0.11904	0.016144	1.6606e-13	-7.37364	0.19775	-0.00223495	0.00216873	0.302759	-1.03053
rs55937610	17	43960283	A	G	0.184133	-0.116747	0.0162797	7.42652e-13	-7.17134	1826904	0.1761	-0.11897	0.016136	1.6674e-13	-7.37295	0.198	-0.00222294	0.00216769	0.305133	-1.02549
rs9944484	17	43990662	G	A	0.184285	-0.116584	0.0162578	7.44796e-13	-7.17095	1826904	0.1763	-0.11883	0.016114	1.6528e-13	-7.37433	0.19807	-0.00224599	0.00216741	0.300081	-1.03626
rs646327	19	49209851	A	G	0.478433	-0.0939849	0.0131064	7.44858e-13	-7.17094	1759549	0.4705	-0.090332	0.012993	3.5954e-12	-6.95236	0.49133	0.00365289	0.00172787	0.0345072	2.11409
rs6778415	3	46590528	G	A	0.0968803	0.165189	0.0230369	7.4665e-13	7.17061	1832157	0.1003	0.16445	0.022842	6.0575e-13	7.19946	0.09095	-0.000738728	0.00300416	0.805758	-0.245902
rs79252344	17	44120608	A	G	0.183907	-0.116847	0.0162957	7.47479e-13	-7.17046	1826904	0.1759	-0.11907	0.016152	1.6805e-13	-7.37184	0.19773	-0.00222261	0.00216881	0.305453	-1.02481
rs55894109	17	43957221	C	T	0.184196	-0.116728	0.0162797	7.49164e-13	-7.17015	1826904	0.1762	-0.11895	0.016136	1.6882e-13	-7.37172	0.198	-0.0022224	0.00216769	0.305252	-1.02524
rs62055517	17	43956425	C	T	0.184096	-0.116827	0.0162936	7.49304e-13	-7.17012	1826904	0.1761	-0.11905	0.01615	1.6847e-13	-7.37152	0.1979	-0.00222294	0.00216811	0.305227	-1.02529
rs62060794	17	44142566	C	T	0.183851	-0.116857	0.0162986	7.51226e-13	-7.16977	1826904	0.1758	-0.11908	0.016155	1.6911e-13	-7.37109	0.19775	-0.00222253	0.00216873	0.305453	-1.02481
rs76307183	17	44142121	G	A	0.183889	-0.116777	0.0162878	7.52037e-13	-7.16962	1826904	0.1759	-0.119	0.016144	1.6904e-13	-7.37116	0.19768	-0.00222283	0.00216902	0.305453	-1.02481
rs12150229	17	44015446	A	G	0.183581	-0.116682	0.0162751	7.53518e-13	-7.16936	1826904	0.1756	-0.11891	0.016131	1.6874e-13	-7.37152	0.19736	-0.00222833	0.00217034	0.304553	-1.02672
rs4255816	17	44010364	C	G	0.188256	-0.116788	0.0162906	7.55155e-13	-7.16906	1826904	0.1826	-0.11903	0.016147	1.6868e-13	-7.37165	0.19802	-0.00224207	0.00216761	0.300972	-1.03435
rs111370985	17	43852742	T	C	0.18349	-0.116706	0.0162792	7.55199e-13	-7.16905	1826904	0.1756	-0.11894	0.016135	1.6856e-13	-7.37155	0.19711	-0.00223388	0.00217138	0.303581	-1.02879
rs79065019	17	44124535	T	C	0.183952	-0.116779	0.0162897	7.5626e-13	-7.16886	1826904	0.176	-0.11901	0.016146	1.6947e-13	-7.37087	0.19768	-0.00223111	0.00216902	0.303655	-1.02863
rs62059004	17	44003893	A	G	0.184133	-0.116818	0.0162955	7.57083e-13	-7.16871	1826904	0.1761	-0.11906	0.016152	1.6889e-13	-7.37122	0.198	-0.00224216	0.00216769	0.300972	-1.03435
rs55685451	17	44001957	T	G	0.184133	-0.116768	0.0162886	7.57173e-13	-7.16869	1826904	0.1761	-0.11901	0.016145	1.6848e-13	-7.37132	0.198	-0.00224216	0.00216769	0.300972	-1.03435
rs17572627	17	44058629	T	A	0.184005	-0.117736	0.0164255	7.61546e-13	-7.1679	1820642	0.176	-0.12005	0.016283	1.6709e-13	-7.37272	0.19775	-0.00231358	0.00216873	0.286065	-1.06679
rs62060786	17	44136763	C	T	0.183896	-0.116897	0.0163086	7.61887e-13	-7.16784	1826904	0.1759	-0.11912	0.016165	1.7194e-13	-7.36901	0.1977	-0.00222274	0.00216893	0.305453	-1.02481
rs7646264	3	46086224	T	C	0.331985	0.127145	0.0177383	7.62063e-13	7.16781	1778299	0.3331	0.12393	0.017644	2.1571e-12	7.02392	0.33014	-0.0032145	0.00183686	0.0801183	-1.75
rs62060852	17	44160050	G	A	0.183882	-0.117878	0.0164463	7.64226e-13	-7.16742	1822418	0.1758	-0.1201	0.016304	1.7517e-13	-7.36629	0.19778	-0.0022224	0.0021686	0.305453	-1.02481
rs79782347	17	44146567	T	C	0.183851	-0.116887	0.0163095	7.67604e-13	-7.16682	1826904	0.1758	-0.11911	0.016166	1.7303e-13	-7.36793	0.19775	-0.00222253	0.00216873	0.305453	-1.02481
rs77138434	17	44159555	C	A	0.183851	-0.116837	0.0163026	7.67699e-13	-7.1668	1826904	0.1758	-0.11906	0.016159	1.7317e-13	-7.36803	0.19775	-0.00222253	0.00216873	0.305453	-1.02481
rs62055551	17	43965687	C	G	0.188394	-0.116695	0.0162846	7.72375e-13	-7.16597	1826904	0.1828	-0.11892	0.016141	1.7358e-13	-7.36757	0.19805	-0.0022251	0.00216749	0.304617	-1.02658
rs62062813	17	44032956	G	A	0.18366	-0.116667	0.0162811	7.73223e-13	-7.16582	1826904	0.1758	-0.11895	0.016137	1.6869e-13	-7.37126	0.19723	-0.00228274	0.00217088	0.293017	-1.05153
rs2055795	17	43951995	C	T	0.184151	-0.116689	0.0162846	7.74299e-13	-7.16563	1826904	0.1761	-0.11891	0.016141	1.7456e-13	-7.36695	0.19805	-0.00222065	0.00216749	0.305586	-1.02453
rs55864131	17	44163411	T	C	0.183833	-0.116697	0.0162858	7.74494e-13	-7.1656	1826904	0.1758	-0.11892	0.016142	1.7436e-13	-7.36712	0.1977	-0.00222274	0.00216893	0.305453	-1.02481
rs17574604	17	44111613	A	G	0.183914	-0.116717	0.0162897	7.77275e-13	-7.1651	1826904	0.1759	-0.11894	0.016146	1.752e-13	-7.36653	0.19775	-0.00222253	0.00216873	0.305453	-1.02481
rs62055497	17	43953529	A	G	0.184148	-0.116743	0.0162935	7.77948e-13	-7.16499	1825128	0.1761	-0.11896	0.01615	1.7566e-13	-7.36594	0.19802	-0.00221711	0.00216761	0.306385	-1.02284
rs1864324	17	43977702	C	T	0.184158	-0.116684	0.0162856	7.78602e-13	-7.16487	1826904	0.1761	-0.11893	0.016142	1.7326e-13	-7.36774	0.19807	-0.00224599	0.00216741	0.300081	-1.03626
rs62056781	17	43973899	T	C	0.184178	-0.117734	0.0164333	7.81427e-13	-7.16437	1822418	0.1761	-0.11998	0.016291	1.7771e-13	-7.3648	0.19807	-0.00224599	0.00216741	0.300081	-1.03626
rs70602	17	44859715	T	C	0.820423	0.119193	0.0166369	7.81621e-13	7.16434	1821211	0.8256	0.12181	0.016491	1.5094e-13	7.38645	0.81153	0.00261728	0.00220874	0.236032	1.18496
rs7687	17	44103296	T	C	0.183909	-0.116875	0.0163135	7.81814e-13	-7.16431	1826501	0.1759	-0.11911	0.01617	1.759e-13	-7.36611	0.19773	-0.00223503	0.00216881	0.302759	-1.03053
rs13070959	3	46591361	C	T	0.0966973	0.166776	0.0232795	7.83149e-13	7.16407	1830784	0.1002	0.16605	0.023086	6.3431e-13	7.19267	0.09063	-0.000725807	0.00300893	0.809386	-0.241218
rs62060855	17	44161860	C	T	0.183851	-0.116707	0.0162907	7.83254e-13	-7.16405	1826904	0.1758	-0.11893	0.016147	1.7623e-13	-7.36545	0.19775	-0.00222253	0.00216873	0.305453	-1.02481
rs62062281	17	44094112	A	G	0.183914	-0.116735	0.0162947	7.83541e-13	-7.164	1826904	0.1759	-0.11897	0.016151	1.7603e-13	-7.36611	0.19775	-0.00223495	0.00216873	0.302759	-1.03053
rs112578465	17	44125066	C	T	0.183896	-0.116797	0.0163036	7.84205e-13	-7.16389	1826904	0.1759	-0.11902	0.01616	1.7741e-13	-7.3651	0.1977	-0.00222274	0.00216893	0.305453	-1.02481
rs17574824	17	44115107	C	T	0.183925	-0.116648	0.0162828	7.84291e-13	-7.16387	1826904	0.1759	-0.11887	0.016139	1.7632e-13	-7.36539	0.19778	-0.0022224	0.0021686	0.305453	-1.02481
rs62055465	17	43942046	T	A	0.184203	-0.116631	0.0162806	7.84781e-13	-7.16379	1826904	0.1762	-0.11885	0.016137	1.7722e-13	-7.36506	0.19802	-0.00221894	0.00216761	0.305987	-1.02368
rs17652961	17	44108355	G	A	0.183925	-0.116649	0.0162837	7.86184e-13	-7.16354	1826904	0.1759	-0.11888	0.01614	1.7645e-13	-7.36555	0.19778	-0.00223068	0.0021686	0.303655	-1.02863
rs62061727	17	44017124	G	T	0.184103	-0.116678	0.0162886	7.88571e-13	-7.16313	1826904	0.1761	-0.11892	0.016145	1.7646e-13	-7.36575	0.19792	-0.0022425	0.00216802	0.300972	-1.03435
rs111372048	17	44136577	A	C	0.183833	-0.116647	0.0162848	7.89529e-13	-7.16296	1826904	0.1758	-0.11887	0.016141	1.7736e-13	-7.36448	0.1977	-0.00222274	0.00216893	0.305453	-1.02481
rs739644	17	43895008	C	G	0.188212	-0.11678	0.0163034	7.89607e-13	-7.16295	1826501	0.1825	-0.11897	0.01616	1.8097e-13	-7.362	0.19807	-0.00218952	0.00216741	0.312397	-1.01021
rs62056782	17	43974230	C	T	0.18414	-0.116614	0.0162806	7.90881e-13	-7.16273	1826904	0.1761	-0.11886	0.016137	1.7618e-13	-7.36568	0.19802	-0.00224621	0.00216761	0.300081	-1.03626
rs56303672	17	43996960	A	G	0.184185	-0.116628	0.0162827	7.91047e-13	-7.1627	1826904	0.1762	-0.11887	0.016139	1.7663e-13	-7.36539	0.19797	-0.00224228	0.00216782	0.300972	-1.03435
rs62055541	17	43962017	G	C	0.184151	-0.116597	0.0162786	7.91659e-13	-7.16259	1826904	0.1761	-0.11882	0.016135	1.7871e-13	-7.36412	0.19805	-0.00222272	0.00216749	0.305136	-1.02548
rs199514	17	44856881	G	A	0.819853	0.118761	0.0165812	7.92997e-13	7.16236	1821614	0.8249	0.12138	0.016435	1.5226e-13	7.38546	0.81118	0.00261924	0.00220717	0.235347	1.1867
rs733969	17	44089727	G	A	0.183997	-0.117865	0.0164562	7.93136e-13	-7.16234	1822418	0.176	-0.1201	0.016314	1.814e-13	-7.36178	0.19775	-0.00223495	0.00216873	0.302759	-1.03053
rs78077519	17	44010984	G	A	0.184122	-0.116628	0.0162836	7.93568e-13	-7.16226	1826904	0.1761	-0.11887	0.01614	1.7681e-13	-7.36493	0.19797	-0.00224228	0.00216782	0.300972	-1.03435
rs17770186	17	43964191	C	A	0.184095	-0.116732	0.0162985	7.94336e-13	-7.16213	1826904	0.176	-0.11895	0.016155	1.7959e-13	-7.36305	0.19807	-0.00221836	0.00216741	0.306067	-1.02351
rs62056806	17	43983801	A	G	0.184151	-0.116554	0.0162747	7.96989e-13	-7.16167	1826904	0.1761	-0.1188	0.016131	1.7761e-13	-7.3647	0.19805	-0.00224608	0.00216749	0.300081	-1.03626
rs62062266	17	44090704	A	G	0.183907	-0.116835	0.0163145	7.98461e-13	-7.16142	1826904	0.1759	-0.11907	0.016171	1.7943e-13	-7.36318	0.19773	-0.00223503	0.00216881	0.302759	-1.03053
rs199512	17	44857352	T	C	0.820054	0.118801	0.0165902	8.01236e-13	7.16094	1821614	0.8252	0.12141	0.016444	1.5481e-13	7.38324	0.81121	0.00260872	0.0022073	0.23726	1.18186
rs56301449	17	43960918	T	C	0.184096	-0.116553	0.0162767	8.02532e-13	-7.16072	1826904	0.1761	-0.11878	0.016133	1.8001e-13	-7.36255	0.1979	-0.00222676	0.00216811	0.304396	-1.02705
rs2006305	17	43959752	A	T	0.188267	-0.116622	0.0162866	8.03151e-13	-7.16062	1826904	0.1826	-0.11884	0.016143	1.8154e-13	-7.3617	0.19805	-0.0022181	0.00216749	0.306143	-1.02335
rs3912063	17	44165049	A	G	0.183264	-0.116728	0.0163021	8.05083e-13	-7.16029	1826904	0.1754	-0.11895	0.016158	1.8167e-13	-7.36168	0.19684	-0.00222225	0.0021725	0.306355	-1.0229
rs75898026	13	113561082	G	A	0.197274	0.124143	0.0173392	8.08608e-13	7.15969	1812922	0.1974	0.12431	0.017204	4.9826e-13	7.22565	0.19706	0.000166588	0.00217159	0.938852	0.0767123
rs75839508	17	44022319	G	A	0.184169	-0.116655	0.0162935	8.08886e-13	-7.15964	1826904	0.1761	-0.11886	0.01615	1.8382e-13	-7.35975	0.1981	-0.00220451	0.00216728	0.30907	-1.01718
rs12150438	17	44113963	C	T	0.183907	-0.116577	0.0162828	8.0943e-13	-7.15955	1826904	0.1759	-0.1188	0.016139	1.8226e-13	-7.36105	0.19773	-0.00222261	0.00216881	0.305453	-1.02481
rs62062789	17	44025033	T	C	0.183271	-0.116663	0.0162952	8.10611e-13	-7.15935	1826904	0.1754	-0.11886	0.016151	1.8541e-13	-7.3593	0.19686	-0.00219729	0.00217242	0.311801	-1.01145
rs77924424	17	44012915	T	C	0.184122	-0.116608	0.0162876	8.10957e-13	-7.15929	1826904	0.1761	-0.11885	0.016144	1.8077e-13	-7.36187	0.19797	-0.00224228	0.00216782	0.300972	-1.03435
rs17691556	17	43969168	T	A	0.184197	-0.117726	0.0164441	8.1165e-13	-7.15917	1820642	0.1761	-0.11995	0.016302	1.8739e-13	-7.35799	0.1981	-0.00222351	0.00216728	0.304918	-1.02594
rs916793	17	43954686	G	A	0.184151	-0.11654	0.0162786	8.12362e-13	-7.15905	1826904	0.1761	-0.11876	0.016135	1.8332e-13	-7.3604	0.19805	-0.00222032	0.00216749	0.305658	-1.02438
rs62055539	17	43961044	A	G	0.18414	-0.116424	0.0162628	8.13295e-13	-7.1589	1826904	0.1761	-0.11865	0.016119	1.8253e-13	-7.36088	0.19802	-0.00222629	0.00216761	0.304388	-1.02707
rs62055550	17	43965680	G	A	0.184348	-0.116585	0.0162856	8.13834e-13	-7.1588	1826904	0.1764	-0.11881	0.016142	1.8363e-13	-7.3603	0.19807	-0.00222477	0.00216741	0.304671	-1.02647
rs76594404	17	43971457	G	C	0.184158	-0.116574	0.0162846	8.15339e-13	-7.15855	1826904	0.1761	-0.11882	0.016141	1.8168e-13	-7.36138	0.19807	-0.00224599	0.00216741	0.300081	-1.03626
rs62064672	17	44086521	G	A	0.183907	-0.116625	0.0162917	8.15351e-13	-7.15855	1826904	0.1759	-0.11886	0.016148	1.8278e-13	-7.36066	0.19773	-0.00223503	0.00216881	0.302759	-1.03053
rs55780945	17	44040120	C	T	0.183952	-0.116522	0.0162779	8.16886e-13	-7.15829	1826904	0.176	-0.11879	0.016134	1.8051e-13	-7.36271	0.19768	-0.00226836	0.00216902	0.295653	-1.0458
rs56249780	17	43957328	C	T	0.18414	-0.116555	0.0162846	8.22495e-13	-7.15735	1826904	0.1761	-0.11878	0.016141	1.8574e-13	-7.3589	0.19802	-0.00222531	0.00216761	0.3046	-1.02662
rs55877243	17	43969019	T	C	0.184151	-0.116529	0.0162816	8.23998e-13	-7.1571	1826904	0.1761	-0.11875	0.016138	1.8629e-13	-7.35841	0.19805	-0.00222078	0.00216749	0.305557	-1.02459
rs55721252	17	43958099	T	C	0.183816	-0.116538	0.016283	8.24386e-13	-7.15704	1826904	0.176	-0.11877	0.016139	1.851e-13	-7.35919	0.19731	-0.00223184	0.00217055	0.303838	-1.02824
rs62062292	17	44099809	A	C	0.183914	-0.116515	0.0162798	8.24422e-13	-7.15703	1826904	0.1759	-0.11875	0.016136	1.8458e-13	-7.35932	0.19775	-0.00223495	0.00216873	0.302759	-1.03053
rs17575437	17	44133031	T	A	0.183907	-0.116677	0.0163026	8.24751e-13	-7.15698	1826904	0.1759	-0.1189	0.016159	1.868e-13	-7.35813	0.19773	-0.00222261	0.00216881	0.305453	-1.02481
rs10445363	17	43914558	G	A	0.184079	-0.116574	0.0162885	8.2546e-13	-7.15686	1826904	0.1759	-0.11876	0.016145	1.8974e-13	-7.35584	0.1982	-0.00218568	0.00216687	0.313129	-1.00868
rs62063263	17	44033394	G	C	0.183209	-0.117612	0.0164339	8.26805e-13	-7.15664	1822418	0.1753	-0.11983	0.016291	1.9024e-13	-7.3556	0.19681	-0.00221823	0.00217263	0.307258	-1.02099
rs17653255	17	44112743	C	A	0.183914	-0.116527	0.0162828	8.27701e-13	-7.15649	1826904	0.1759	-0.11875	0.016139	1.8682e-13	-7.35795	0.19775	-0.00222253	0.00216873	0.305453	-1.02481
rs7118388	11	34454147	A	G	0.498443	0.0905537	0.0126535	8.28072e-13	7.15643	1827541	0.4935	0.091923	0.012536	2.2517e-13	7.33272	0.50698	0.0013693	0.00172779	0.428059	0.792517
rs17860220	21	34623919	A	G	0.0804478	0.166557	0.0232754	8.31113e-13	7.15592	1762603	0.0796	0.16752	0.023063	3.7649e-13	7.26358	0.08183	0.000962754	0.00315138	0.759983	0.305503
rs17653906	17	44133142	G	A	0.183907	-0.116757	0.0163165	8.31898e-13	-7.15579	1826904	0.1759	-0.11898	0.016173	1.8908e-13	-7.35671	0.19773	-0.00222261	0.00216881	0.305453	-1.02481
rs113201171	17	44082249	A	T	0.188149	-0.116577	0.0162926	8.35289e-13	-7.15524	1826904	0.1825	-0.11882	0.016149	1.87e-13	-7.35773	0.1979	-0.00224258	0.00216811	0.300972	-1.03435
rs5023077	12	133141973	T	C	0.502005	-0.0914596	0.0127823	8.35504e-13	-7.1552	1833789	0.5035	-0.092232	0.012666	3.287e-13	-7.28186	0.49941	-0.000772417	0.00172762	0.654804	-0.447099
rs41382552	17	44118999	A	G	0.183934	-0.117567	0.0164324	8.39196e-13	-7.1546	1822418	0.1759	-0.11979	0.01629	1.9313e-13	-7.35359	0.19775	-0.00222253	0.00216873	0.305453	-1.02481
rs55788678	17	43992233	C	T	0.183535	-0.116506	0.0162841	8.39278e-13	-7.15458	1826904	0.1757	-0.11874	0.01614	1.8809e-13	-7.35688	0.19706	-0.00223375	0.00217159	0.303655	-1.02863
rs62055544	17	43964539	A	G	0.184215	-0.116252	0.0162493	8.41193e-13	-7.15427	1826904	0.1766	-0.11845	0.016105	1.9098e-13	-7.35486	0.19736	-0.00219818	0.00217034	0.311142	-1.01283
rs62063276	17	44036408	T	G	0.183268	-0.115135	0.0160934	8.41616e-13	-7.1542	1758723	0.1742	-0.11746	0.015948	1.7658e-13	-7.36519	0.198	-0.00232489	0.00216769	0.283487	-1.07252
rs7638309	3	46081179	G	A	0.754647	0.113919	0.0159234	8.41705e-13	7.15419	1826644	0.7538	0.10884	0.015797	5.5832e-12	6.88992	0.75611	-0.00507867	0.00201153	0.011577	-2.52478
rs74571696	17	44123685	G	A	0.183972	-0.117665	0.0164473	8.42427e-13	-7.15407	1822418	0.176	-0.11988	0.016305	1.9531e-13	-7.35235	0.19768	-0.00221455	0.00216902	0.307258	-1.02099
rs62062134	17	44114432	A	C	0.183914	-0.116509	0.0162857	8.42487e-13	-7.15406	1826904	0.1759	-0.11874	0.016142	1.8967e-13	-7.35597	0.19775	-0.00223081	0.00216873	0.303655	-1.02863
rs62062768	17	44019479	C	G	0.188185	-0.116525	0.0162896	8.46833e-13	-7.15335	1826904	0.1825	-0.11873	0.016146	1.9271e-13	-7.35352	0.198	-0.00220493	0.00216769	0.30907	-1.01718
rs62060845	17	44154393	A	G	0.183862	-0.116618	0.0163026	8.47025e-13	-7.15332	1826904	0.1758	-0.11884	0.016159	1.9199e-13	-7.35442	0.19778	-0.0022224	0.0021686	0.305453	-1.02481
rs62062137	17	44118848	G	A	0.183788	-0.116542	0.0162927	8.49e-13	-7.153	1826904	0.1757	-0.11876	0.016149	1.9254e-13	-7.35402	0.19775	-0.00221839	0.00216873	0.306355	-1.0229
rs62055501	17	43954227	G	A	0.18414	-0.116441	0.0162797	8.51729e-13	-7.15256	1826904	0.1761	-0.11866	0.016136	1.9224e-13	-7.35374	0.19802	-0.00221878	0.00216761	0.306022	-1.0236
rs41437445	17	44116238	G	A	0.183925	-0.116468	0.0162837	8.52843e-13	-7.15238	1826904	0.1759	-0.11869	0.01614	1.9309e-13	-7.35378	0.19778	-0.0022224	0.0021686	0.305453	-1.02481
rs56249080	17	43939432	G	T	0.184185	-0.116451	0.0162827	8.56357e-13	-7.15182	1826904	0.1762	-0.11867	0.016139	1.9359e-13	-7.353	0.19797	-0.00221942	0.00216782	0.305927	-1.02381
rs67044455	3	46028791	G	A	0.429267	-0.0927277	0.0129657	8.56795e-13	-7.15175	1832831	0.4276	-0.094637	0.012849	1.7708e-13	-7.36532	0.43216	-0.00190925	0.00174374	0.273554	-1.09492
rs17769552	17	43927290	G	A	0.181554	-0.117362	0.0164108	8.58237e-13	-7.15152	1826904	0.1734	-0.11955	0.016267	1.991e-13	-7.34923	0.19563	-0.00218782	0.00217757	0.315037	-1.00471
rs7633782	3	46106401	T	C	0.708171	0.107325	0.0150079	8.60168e-13	7.15121	1829200	0.7052	0.10381	0.014887	3.1006e-12	6.9732	0.71331	-0.00351471	0.00191017	0.0657682	-1.84
rs73069952	3	46582367	G	C	0.0963023	0.168137	0.0235121	8.60886e-13	7.15109	1830784	0.09945	0.16737	0.023321	7.1378e-13	7.17679	0.09085	-0.000767249	0.00300565	0.798515	-0.255269
rs55943606	17	43968874	A	G	0.184151	-0.116502	0.0162925	8.63856e-13	-7.15062	1826904	0.1761	-0.11873	0.016149	1.9464e-13	-7.35216	0.19805	-0.00222835	0.00216749	0.303913	-1.02808
rs55915917	17	43892784	T	G	0.204451	-0.116979	0.0163595	8.64358e-13	-7.15054	1548521	0.2115	-0.11917	0.016215	1.9925e-13	-7.34937	0.19521	-0.00219068	0.00217934	0.314799	-1.0052
rs199535	17	44822662	A	G	0.17535	-0.119123	0.0166596	8.65434e-13	-7.15037	1826501	0.1686	-0.12145	0.016513	1.9175e-13	-7.35481	0.187	-0.00232746	0.0022154	0.29345	-1.05058
rs62062779	17	44022577	A	C	0.183789	-0.116539	0.0162987	8.66501e-13	-7.1502	1826904	0.1758	-0.11875	0.016155	1.9699e-13	-7.35067	0.19758	-0.00221083	0.00216943	0.308163	-1.01908
rs17576200	17	44159988	G	A	0.183862	-0.116478	0.0162917	8.70845e-13	-7.14952	1826904	0.1758	-0.1187	0.016148	1.9716e-13	-7.35076	0.19778	-0.0022224	0.0021686	0.305453	-1.02481
rs62062780	17	44022593	C	T	0.183797	-0.117559	0.0164435	8.72265e-13	-7.14929	1822418	0.1758	-0.11977	0.016301	2.0174e-13	-7.3474	0.19755	-0.00221096	0.00216955	0.308163	-1.01908
rs62062321	17	44111109	A	G	0.183914	-0.116407	0.0162828	8.7337e-13	-7.14912	1826904	0.1759	-0.11863	0.016139	1.9731e-13	-7.35052	0.19775	-0.00222253	0.00216873	0.305453	-1.02481
rs62056909	17	43783803	A	G	0.184241	-0.116366	0.0162777	8.75289e-13	-7.14882	1826904	0.1763	-0.11857	0.016134	1.993e-13	-7.34908	0.19795	-0.00220364	0.0021679	0.309397	-1.01649
rs12150542	17	44115730	G	A	0.183925	-0.116398	0.0162828	8.7719e-13	-7.14852	1826904	0.1759	-0.11862	0.016139	1.9818e-13	-7.3499	0.19778	-0.0022224	0.0021686	0.305453	-1.02481
rs2316951	17	44139083	G	C	0.183915	-0.116617	0.0163135	8.77206e-13	-7.14852	1825128	0.1759	-0.11884	0.01617	1.9895e-13	-7.34941	0.19773	-0.00222261	0.00216881	0.305453	-1.02481
rs56080482	17	44032597	G	A	0.184103	-0.116462	0.0162936	8.82437e-13	-7.1477	1826904	0.1761	-0.1187	0.01615	1.985e-13	-7.34985	0.19792	-0.00223836	0.00216802	0.301865	-1.03244
rs2082068	17	43979971	C	T	0.18414	-0.116418	0.0162876	8.82759e-13	-7.14765	1826904	0.1761	-0.11866	0.016144	1.9796e-13	-7.3501	0.19802	-0.00224207	0.00216761	0.300972	-1.03435
rs34043286	17	44117119	A	G	0.183914	-0.116417	0.0162877	8.83357e-13	-7.14756	1826904	0.1759	-0.11864	0.016144	1.9961e-13	-7.34886	0.19775	-0.00222253	0.00216873	0.305453	-1.02481
rs11085725	19	10462513	C	T	0.282362	0.139997	0.0195874	8.85016e-13	7.1473	1700256	0.2801	0.14097	0.019495	4.793e-13	7.23108	0.28584	0.000973108	0.00191187	0.610765	0.508982
rs62060765	17	44133648	A	C	0.183914	-0.116497	0.0162996	8.85336e-13	-7.14725	1826904	0.1759	-0.11872	0.016156	2.0016e-13	-7.34835	0.19775	-0.00222253	0.00216873	0.305453	-1.02481
rs8080531	17	47928834	T	C	0.0475025	0.218438	0.0305629	8.85847e-13	7.14717	1831268	0.04987	0.21468	0.03027	1.32e-12	7.09217	0.0434	-0.00375836	0.00423943	0.375335	-0.886525
rs17652502	17	44094471	G	A	0.183907	-0.116475	0.0162977	8.8867e-13	-7.14673	1826904	0.1759	-0.11871	0.016154	2.0049e-13	-7.34864	0.19773	-0.00223503	0.00216881	0.302759	-1.03053
rs78681971	17	44106219	C	T	0.183272	-0.116521	0.0163045	8.89711e-13	-7.14657	1826904	0.1758	-0.11875	0.01616	2.0043e-13	-7.34839	0.19617	-0.002229	0.0021753	0.305511	-1.02469
rs77092481	17	43949008	C	T	0.184133	-0.116465	0.0162975	8.92085e-13	-7.14621	1826904	0.1761	-0.11869	0.016154	2.0207e-13	-7.34741	0.198	-0.00222467	0.00216769	0.304757	-1.02629
rs4608377	17	44113359	T	C	0.183914	-0.116377	0.0162877	8.99295e-13	-7.1451	1826904	0.1759	-0.1186	0.016144	2.036e-13	-7.34638	0.19775	-0.00222253	0.00216873	0.305453	-1.02481
rs62063298	17	44048323	G	T	0.182784	-0.116537	0.0163105	9.00419e-13	-7.14493	1825128	0.1751	-0.1189	0.016166	1.9117e-13	-7.35494	0.19603	-0.00236275	0.00217589	0.277533	-1.08588
rs6764189	3	46104295	C	T	0.713452	0.10672	0.014938	9.05235e-13	7.1442	1831531	0.7123	0.10318	0.014816	3.2967e-12	6.96409	0.71545	-0.00354029	0.00191447	0.0644245	-1.84923
rs17574796	17	44115074	T	C	0.183925	-0.116308	0.0162818	9.10325e-13	-7.14343	1826904	0.1759	-0.11853	0.016138	2.0688e-13	-7.34478	0.19778	-0.0022224	0.0021686	0.305453	-1.02481
rs430685	17	44859148	T	C	0.819946	0.118519	0.0165942	9.18537e-13	7.14219	1821614	0.825	0.12113	0.016448	1.7789e-13	7.36442	0.81126	0.00261128	0.00220753	0.236849	1.1829
rs62055483	17	43948040	C	T	0.184214	-0.1163	0.0162836	9.18918e-13	-7.14214	1826904	0.1762	-0.11852	0.01614	2.085e-13	-7.34325	0.19805	-0.00222032	0.00216749	0.305658	-1.02438
rs62056790	17	43975417	G	A	0.184163	-0.116534	0.0163183	9.24406e-13	-7.14132	1825946	0.1761	-0.11878	0.016175	2.0813e-13	-7.34343	0.19807	-0.00224599	0.00216741	0.300081	-1.03626
rs17078495	3	46026641	G	T	0.429267	-0.0925593	0.0129648	9.38057e-13	-7.1393	1832831	0.4276	-0.094439	0.012848	1.979e-13	-7.35048	0.43216	-0.0018797	0.00174374	0.281049	-1.07797
rs7350928	17	44108100	C	T	0.183934	-0.117399	0.0164443	9.38841e-13	-7.13919	1822418	0.1759	-0.11963	0.016302	2.1655e-13	-7.33836	0.19775	-0.00223081	0.00216873	0.303655	-1.02863
rs62062294	17	44100666	A	C	0.183896	-0.11625	0.0162848	9.42952e-13	-7.13859	1826904	0.1759	-0.11856	0.016141	2.0559e-13	-7.34527	0.1977	-0.00230966	0.00216893	0.286928	-1.06489
rs77084869	17	43982903	A	G	0.206509	-0.116601	0.0163342	9.43583e-13	-7.13849	1548521	0.213	-0.11882	0.016191	2.1623e-13	-7.33864	0.198	-0.00221858	0.00216769	0.306084	-1.02347
rs12150162	17	44114218	T	C	0.183925	-0.116238	0.0162837	9.45208e-13	-7.13826	1826904	0.1759	-0.11846	0.01614	2.1455e-13	-7.33953	0.19778	-0.0022224	0.0021686	0.305453	-1.02481
rs62064669	17	44084676	C	T	0.183907	-0.116321	0.0162967	9.48985e-13	-7.13771	1826904	0.1759	-0.11856	0.016153	2.1367e-13	-7.33981	0.19773	-0.00223917	0.00216881	0.301865	-1.03244
rs55929431	17	44000202	G	A	0.184311	-0.116288	0.0162945	9.56129e-13	-7.13668	1825128	0.1763	-0.11853	0.016151	2.15e-13	-7.33886	0.19812	-0.00224165	0.0021672	0.300972	-1.03435
rs17653889	17	44133070	A	T	0.188023	-0.116337	0.0163036	9.63041e-13	-7.13569	1826904	0.1824	-0.11856	0.01616	2.1882e-13	-7.33663	0.19773	-0.00222261	0.00216881	0.305453	-1.02481
rs80254317	17	43963282	C	G	0.211623	-0.116573	0.0163371	9.64575e-13	-7.13547	1548521	0.222	-0.1188	0.016194	2.1952e-13	-7.33605	0.19802	-0.00222686	0.00216761	0.304264	-1.02733
rs62062790	17	44025045	C	T	0.183291	-0.117323	0.0164448	9.72626e-13	-7.13433	1822418	0.1754	-0.11952	0.016302	2.272e-13	-7.33162	0.19686	-0.00219729	0.00217242	0.311801	-1.01145
rs2495241	6	41494572	A	G	0.917537	-0.171922	0.0240989	9.74914e-13	-7.134	1734947	0.9095	-0.17341	0.023861	3.6643e-13	-7.26751	0.93031	-0.00148806	0.00339249	0.660928	-0.438632
rs55673340	17	43948733	C	T	0.184133	-0.116209	0.0162896	9.75083e-13	-7.13398	1826904	0.1761	-0.11843	0.016146	2.2162e-13	-7.33494	0.198	-0.00222052	0.00216769	0.30566	-1.02437
rs62060853	17	44160592	G	A	0.183851	-0.116187	0.0162877	9.78937e-13	-7.13344	1826904	0.1758	-0.11841	0.016144	2.2229e-13	-7.33461	0.19775	-0.00222253	0.00216873	0.305453	-1.02481
rs2495243	6	41495291	G	A	0.917476	-0.171805	0.0240861	9.823e-13	-7.13296	1734947	0.9094	-0.1733	0.023848	3.678e-13	-7.26686	0.93031	-0.00149488	0.00339249	0.659471	-0.440644
rs62060841	17	44153386	A	T	0.188049	-0.116238	0.0162976	9.87837e-13	-7.13219	1826904	0.1824	-0.11846	0.016154	2.2457e-13	-7.33317	0.1978	-0.00222232	0.00216852	0.305453	-1.02481
rs1157669	11	34417870	T	C	0.54017	0.0947745	0.0132884	9.88344e-13	7.13212	1749273	0.5414	0.097457	0.013176	1.3981e-13	7.39655	0.53819	0.00268248	0.00173268	0.121581	1.54817
rs10514897	17	44117397	A	G	0.183914	-0.116157	0.0162867	9.89006e-13	-7.13203	1826904	0.1759	-0.11838	0.016143	2.2473e-13	-7.33321	0.19775	-0.00222253	0.00216873	0.305453	-1.02481
rs78834738	17	44022434	G	A	0.183228	-0.116331	0.0163122	9.92242e-13	-7.13158	1826904	0.1755	-0.11853	0.016168	2.2799e-13	-7.33115	0.19657	-0.00219852	0.00217363	0.311801	-1.01145
rs62060850	17	44157982	A	T	0.188023	-0.116157	0.0162887	9.95335e-13	-7.13115	1826904	0.1824	-0.11838	0.016145	2.2572e-13	-7.3323	0.19773	-0.00222261	0.00216881	0.305453	-1.02481
rs76324150	17	43973233	C	T	0.18414	-0.116144	0.0162876	9.97734e-13	-7.13082	1826904	0.1761	-0.11839	0.016144	2.242e-13	-7.33337	0.19802	-0.00224621	0.00216761	0.300081	-1.03626
rs56318865	17	44147411	G	A	0.183851	-0.116137	0.0162867	9.9787e-13	-7.1308	1826904	0.1758	-0.11836	0.016143	2.2625e-13	-7.33197	0.19775	-0.00222253	0.00216873	0.305453	-1.02481
rs55933304	17	43992305	G	A	0.183672	-0.116118	0.0162871	1.0077e-12	-7.12945	1826904	0.1759	-0.11836	0.016143	2.2689e-13	-7.33197	0.19709	-0.00224191	0.00217146	0.301865	-1.03244
rs62062801	17	44028011	T	G	0.206409	-0.11654	0.0163471	1.01025e-12	-7.1291	1548521	0.2129	-0.11877	0.016204	2.3063e-13	-7.32967	0.1979	-0.00222974	0.00216811	0.303749	-1.02843
rs28670418	3	46591693	T	A	0.0966543	0.165089	0.0231574	1.0112e-12	7.12897	1831934	0.1001	0.16437	0.022963	8.1841e-13	7.15804	0.09068	-0.000718582	0.00300818	0.811202	-0.238876
rs62063264	17	44033401	C	T	0.183227	-0.117162	0.0164349	1.01212e-12	-7.12885	1822418	0.1753	-0.11938	0.016292	2.3399e-13	-7.32752	0.19686	-0.00221802	0.00217242	0.307258	-1.02099
rs55692232	17	44164323	G	A	0.183844	-0.116127	0.0162917	1.01832e-12	-7.12801	1826904	0.1758	-0.11835	0.016148	2.3162e-13	-7.32908	0.19773	-0.00222261	0.00216881	0.305453	-1.02481
rs62054843	17	43937184	T	C	0.18423	-0.116168	0.0162975	1.01836e-12	-7.128	1825128	0.1762	-0.11838	0.016154	2.3329e-13	-7.32822	0.19807	-0.00221163	0.00216741	0.307537	-1.0204
rs17653193	17	44112441	G	A	0.183907	-0.116067	0.0162838	1.01991e-12	-7.12779	1826904	0.1759	-0.11829	0.01614	2.3188e-13	-7.329	0.19773	-0.00222261	0.00216881	0.305453	-1.02481
rs12150336	17	44125704	C	T	0.183833	-0.116377	0.0163274	1.0204e-12	-7.12773	1826904	0.1758	-0.1186	0.016184	2.333e-13	-7.32823	0.1977	-0.00222274	0.00216893	0.305453	-1.02481
rs11079729	17	44115569	C	A	0.183914	-0.116097	0.0162907	1.02871e-12	-7.12661	1826904	0.1759	-0.11832	0.016147	2.3382e-13	-7.32768	0.19775	-0.00222253	0.00216873	0.305453	-1.02481
rs150424212	17	47914638	G	A	0.0470299	0.21719	0.0304764	1.0295e-12	7.1265	1832560	0.04918	0.21308	0.030182	1.6678e-12	7.05984	0.0433	-0.00411031	0.0042441	0.332807	-0.968476
rs2214258	17	43953719	G	C	0.182938	-0.116146	0.0162986	1.03257e-12	-7.12609	1826904	0.1754	-0.11838	0.016154	2.3263e-13	-7.32822	0.19595	-0.00223439	0.00217622	0.304549	-1.02673
rs733966	17	44089563	C	T	0.183996	-0.116345	0.0163283	1.03817e-12	-7.12535	1825128	0.176	-0.11858	0.016185	2.3553e-13	-7.32654	0.19778	-0.00223482	0.0021686	0.302759	-1.03053
rs74977736	17	44126977	G	C	0.183844	-0.116227	0.0163125	1.04048e-12	-7.12504	1826904	0.1758	-0.11845	0.016169	2.3757e-13	-7.32575	0.19773	-0.00222261	0.00216881	0.305453	-1.02481
rs415430	17	44859144	C	T	0.820388	0.118219	0.0165922	1.04107e-12	7.12497	1821614	0.8257	0.12083	0.016446	2.0251e-13	7.34708	0.81126	0.00261128	0.00220753	0.236849	1.1829
rs10451283	17	43814020	T	C	0.185118	-0.114291	0.0160447	1.05371e-12	-7.1233	1826904	0.1775	-0.11646	0.015899	2.3829e-13	-7.32499	0.19827	-0.00216906	0.00216658	0.316758	-1.00114
rs34767161	3	46592517	C	T	0.0967156	0.165869	0.0232863	1.05581e-12	7.12303	1830784	0.1002	0.16517	0.023093	8.5289e-13	7.15238	0.09068	-0.000699084	0.00300818	0.816232	-0.232394
rs1052590	17	44102638	A	G	0.183825	-0.116019	0.0162897	1.06216e-12	-7.1222	1826904	0.1758	-0.11825	0.016146	2.4046e-13	-7.3238	0.19768	-0.00223111	0.00216902	0.303655	-1.02863
rs1500005	3	46102620	G	A	0.393239	-0.0953014	0.0133819	1.06617e-12	-7.12168	1832831	0.3908	-0.096031	0.013266	4.5157e-13	-7.23888	0.39747	-0.000729587	0.00176513	0.679362	-0.413333
rs62056780	17	43973652	C	T	0.184171	-0.117064	0.0164382	1.06801e-12	-7.12145	1822418	0.1761	-0.11931	0.016296	2.4532e-13	-7.32143	0.19805	-0.00224608	0.00216749	0.300081	-1.03626
rs13076697	3	46592156	C	T	0.0967177	0.164596	0.0231135	1.06991e-12	7.1212	1832560	0.1001	0.16389	0.022919	8.6148e-13	7.15084	0.09085	-0.000705551	0.00300565	0.814409	-0.234742
rs62062322	17	44112385	A	G	0.183914	-0.115957	0.0162838	1.07109e-12	-7.12105	1826904	0.1759	-0.11818	0.01614	2.4453e-13	-7.32218	0.19775	-0.00222253	0.00216873	0.305453	-1.02481
rs17653162	17	44111827	C	A	0.183925	-0.115968	0.0162867	1.07632e-12	-7.12038	1826904	0.1759	-0.11819	0.016143	2.4487e-13	-7.32144	0.19778	-0.0022224	0.0021686	0.305453	-1.02481
rs17653998	17	44135985	A	G	0.183896	-0.115957	0.0162858	1.07804e-12	-7.12016	1826904	0.1759	-0.11818	0.016142	2.4618e-13	-7.32127	0.1977	-0.00222274	0.00216893	0.305453	-1.02481
rs62060812	17	44151667	A	G	0.183851	-0.115987	0.0162917	1.08379e-12	-7.11942	1826904	0.1758	-0.11821	0.016148	2.4724e-13	-7.32041	0.19775	-0.00222253	0.00216873	0.305453	-1.02481
rs7570641	2	60705232	G	A	0.257823	-0.11094	0.0155833	1.08583e-12	-7.11917	1818212	0.2557	-0.11179	0.01546	4.8068e-13	-7.23092	0.26146	-0.000849898	0.00196575	0.665485	-0.432353
rs737452	3	46027410	G	A	0.429274	-0.0923018	0.0129657	1.08796e-12	-7.11889	1832831	0.4276	-0.094211	0.012849	2.2648e-13	-7.33217	0.43218	-0.00190924	0.00174373	0.273554	-1.09492
rs17565025	17	44012463	T	C	0.184378	-0.115714	0.0162558	1.09231e-12	-7.11834	1826904	0.1764	-0.11796	0.016112	2.4548e-13	-7.32125	0.19815	-0.00224565	0.00216708	0.300081	-1.03626
rs62063671	17	44124837	A	G	0.183896	-0.115917	0.0162848	1.09398e-12	-7.11813	1826904	0.1759	-0.11814	0.016141	2.4937e-13	-7.31925	0.1977	-0.00222274	0.00216893	0.305453	-1.02481
rs35864396	3	46592520	C	T	0.0966482	0.164219	0.0230742	1.1029e-12	7.11701	1832560	0.1001	0.16352	0.022879	8.8516e-13	7.14717	0.09066	-0.000699154	0.00300848	0.816232	-0.232394
rs62055490	17	43950533	A	G	0.184196	-0.115885	0.0162836	1.10589e-12	-7.11664	1826904	0.1762	-0.11811	0.01614	2.5251e-13	-7.31784	0.198	-0.00222527	0.00216769	0.304627	-1.02656
rs62055529	17	43960020	A	G	0.184151	-0.115923	0.0162905	1.11116e-12	-7.11599	1826904	0.1761	-0.11814	0.016147	2.5467e-13	-7.31653	0.19805	-0.00221676	0.00216749	0.306434	-1.02273
rs17078930	3	46552413	T	C	0.0963837	0.167163	0.0234913	1.11139e-12	7.11596	1830784	0.09959	0.16614	0.0233	9.995e-13	7.13047	0.09083	-0.00102315	0.00300594	0.733574	-0.340376
rs199439	17	44793503	A	G	0.175216	-0.118662	0.0166765	1.11488e-12	-7.11552	1826501	0.1684	-0.12104	0.01653	2.4388e-13	-7.32244	0.18698	-0.00237801	0.00221549	0.28311	-1.07336
rs55711941	17	44040823	C	T	0.184015	-0.115667	0.016257	1.11999e-12	-7.11489	1826904	0.1761	-0.11801	0.016113	2.4102e-13	-7.3239	0.19768	-0.00234287	0.00216902	0.280074	-1.08015
rs62060763	17	44133403	T	C	0.183833	-0.115987	0.0163026	1.12207e-12	-7.11464	1826904	0.1758	-0.11821	0.016159	2.5647e-13	-7.31543	0.1977	-0.00222274	0.00216893	0.305453	-1.02481
rs113277432	17	44033169	T	C	0.181493	-0.116237	0.016338	1.12305e-12	-7.11452	1826904	0.1739	-0.11844	0.016193	2.5787e-13	-7.31427	0.1946	-0.00220271	0.00218193	0.312723	-1.00952
rs199447	17	44812188	C	T	0.174851	-0.119206	0.0167559	1.12487e-12	-7.11429	1826904	0.1679	-0.12153	0.01661	2.5386e-13	-7.31668	0.18685	-0.00232387	0.00221608	0.294345	-1.04864
rs17575556	17	44135827	G	A	0.183907	-0.115867	0.0162867	1.12554e-12	-7.11421	1826904	0.1759	-0.11809	0.016143	2.5741e-13	-7.31524	0.19773	-0.00222261	0.00216881	0.305453	-1.02481
rs66702674	3	46552044	C	G	0.104066	0.167633	0.0235716	1.14663e-12	7.11165	1830158	0.1117	0.16661	0.023381	1.0342e-12	7.12587	0.09085	-0.00102305	0.00300565	0.733574	-0.340376
rs2036293	3	46096385	C	T	0.75414	0.112486	0.015818	1.1501e-12	7.11123	1826644	0.7533	0.10744	0.015691	7.5398e-12	6.84724	0.75559	-0.00504571	0.00201008	0.0120661	-2.5102
rs62056808	17	43984646	T	C	0.183219	-0.11578	0.0162816	1.15138e-12	-7.11108	1826904	0.1757	-0.11803	0.016137	2.5864e-13	-7.31425	0.1962	-0.0022499	0.00217518	0.300972	-1.03435
rs4283261	17	44089921	C	T	0.183904	-0.116135	0.0163333	1.15799e-12	-7.11029	1825128	0.1759	-0.11837	0.01619	2.6411e-13	-7.3113	0.1977	-0.00223516	0.00216893	0.302759	-1.03053
rs62061732	17	44017941	G	T	0.184122	-0.115848	0.0162936	1.16015e-12	-7.11003	1826904	0.1761	-0.11809	0.01615	2.6338e-13	-7.31207	0.19797	-0.00224228	0.00216782	0.300972	-1.03435
rs80028338	17	44161470	A	C	0.172343	-0.117219	0.0164882	1.16656e-12	-7.10927	1825128	0.1675	-0.11946	0.016336	2.6179e-13	-7.31268	0.18069	-0.00224079	0.00224505	0.31823	-0.998102
rs62063670	17	44123248	T	C	0.183889	-0.115897	0.0163026	1.16796e-12	-7.10911	1826904	0.1759	-0.11812	0.016159	2.6754e-13	-7.30986	0.19768	-0.00222283	0.00216902	0.305453	-1.02481
rs79772576	17	44106220	A	G	0.183398	-0.115931	0.0163074	1.1681e-12	-7.10909	1826904	0.176	-0.11816	0.016163	2.6608e-13	-7.31052	0.19617	-0.002229	0.0021753	0.305511	-1.02469
rs1467969	17	43998328	C	T	0.184116	-0.115848	0.0162965	1.17119e-12	-7.10873	1826501	0.1761	-0.11809	0.016153	2.6566e-13	-7.31072	0.19795	-0.00224237	0.0021679	0.300972	-1.03435
rs62060834	17	44151697	A	T	0.188044	-0.116048	0.0163254	1.1738e-12	-7.10842	1825946	0.1824	-0.11827	0.016182	2.7023e-13	-7.30874	0.19778	-0.0022224	0.0021686	0.305453	-1.02481
rs62060769	17	44135026	G	C	0.183914	-0.115927	0.0163095	1.17773e-12	-7.10796	1826904	0.1759	-0.11815	0.016166	2.6994e-13	-7.30855	0.19775	-0.00222253	0.00216873	0.305453	-1.02481
rs28595844	3	46591625	C	A	0.0967445	0.164045	0.0230799	1.17989e-12	7.1077	1832560	0.1002	0.16332	0.022885	9.5591e-13	7.13655	0.09075	-0.000725375	0.00300714	0.809386	-0.241218
rs4683182	3	46173936	A	G	0.777216	0.118985	0.0167413	1.18335e-12	7.1073	1821614	0.7768	0.11278	0.016613	1.1327e-11	6.78866	0.77793	-0.00620509	0.00207826	0.00282917	-2.98571
rs2073362	21	34620801	A	G	0.0808176	0.169934	0.0239142	1.19474e-12	7.10598	1826298	0.07986	0.17075	0.023709	5.9394e-13	7.20191	0.08247	0.000816338	0.00314022	0.794893	0.259962
rs62060761	17	44133162	A	C	0.183907	-0.115837	0.0163036	1.20305e-12	-7.10502	1826904	0.1759	-0.11806	0.01616	2.7506e-13	-7.30569	0.19773	-0.00222261	0.00216881	0.305453	-1.02481
rs62060767	17	44134910	G	A	0.183914	-0.115877	0.0163145	1.22313e-12	-7.10273	1826904	0.1759	-0.1181	0.016171	2.8157e-13	-7.3032	0.19775	-0.00222253	0.00216873	0.305453	-1.02481
rs1378358	17	44787312	C	T	0.175131	-0.118929	0.0167447	1.22528e-12	-7.10249	1826904	0.1681	-0.12131	0.016599	2.6964e-13	-7.30827	0.18727	-0.00238087	0.00221417	0.282245	-1.07529
rs62062785	17	44024562	G	T	0.184052	-0.115774	0.0163016	1.22949e-12	-7.10202	1826904	0.1761	-0.11798	0.016158	2.8445e-13	-7.30165	0.19778	-0.00220585	0.0021686	0.30907	-1.01718
rs199534	17	44824213	T	G	0.174807	-0.119042	0.0167628	1.23363e-12	-7.10155	1826501	0.1678	-0.12143	0.016617	2.7135e-13	-7.30758	0.1869	-0.00238829	0.00221585	0.281114	-1.07782
rs80348388	17	43952634	A	T	0.188281	-0.116731	0.0164382	1.23709e-12	-7.10117	1822418	0.1826	-0.11895	0.016296	2.8915e-13	-7.29934	0.19805	-0.00221944	0.00216749	0.30585	-1.02397
rs516316	19	49206145	G	C	0.456493	-0.092187	0.012983	1.24209e-12	-7.10061	1828133	0.4512	-0.089016	0.012868	4.5952e-12	-6.91763	0.46564	0.00317098	0.00173171	0.0670818	1.83113
rs2316773	17	43946536	C	T	0.184267	-0.115625	0.0162846	1.24493e-12	-7.10029	1826904	0.1763	-0.11785	0.016141	2.8499e-13	-7.30128	0.19802	-0.00222452	0.00216761	0.304772	-1.02625
rs7625558	3	46083496	C	A	0.754636	0.113064	0.0159243	1.24671e-12	7.1001	1826644	0.7538	0.10798	0.015798	8.218e-12	6.83504	0.75608	-0.00508433	0.00201145	0.0114813	-2.5277
rs17564153	17	43995098	G	A	0.18414	-0.115638	0.0162886	1.25364e-12	-7.09933	1826904	0.1761	-0.11788	0.016145	2.8516e-13	-7.30133	0.19802	-0.00224207	0.00216761	0.300972	-1.03435
rs62062784	17	44024552	C	G	0.188112	-0.115784	0.0163095	1.25493e-12	-7.09919	1826904	0.1825	-0.11799	0.016166	2.9049e-13	-7.29865	0.1978	-0.00220576	0.00216852	0.30907	-1.01718
rs62055546	17	43964567	A	C	0.182632	-0.115792	0.0163125	1.26255e-12	-7.09835	1826904	0.1749	-0.11798	0.016168	2.9407e-13	-7.29713	0.19598	-0.00218822	0.0021761	0.314623	-1.00557
rs2066899	17	44155732	C	T	0.188897	-0.117637	0.0165739	1.26853e-12	-7.0977	1812556	0.1812	-0.1193	0.016435	3.9018e-13	-7.2589	0.20202	-0.00166321	0.00215142	0.439477	-0.773077
rs199505	17	44859410	A	G	0.820108	0.118	0.0166299	1.28768e-12	7.09563	1821211	0.8252	0.12061	0.016484	2.5375e-13	7.31679	0.81136	0.00261042	0.00220797	0.237099	1.18227
rs2188888	17	43953695	T	C	0.182956	-0.116747	0.0164562	1.29943e-12	-7.09437	1822418	0.1754	-0.11898	0.016313	3.0152e-13	-7.29357	0.19595	-0.00223347	0.00217622	0.304748	-1.0263
rs1864325	17	43977827	C	T	0.184222	-0.115624	0.0162985	1.3014e-12	-7.09416	1825128	0.1762	-0.11787	0.016155	2.9564e-13	-7.29619	0.19805	-0.00224608	0.00216749	0.300081	-1.03626
rs62063668	17	44122484	C	T	0.183896	-0.115573	0.0162937	1.31147e-12	-7.09309	1826904	0.1759	-0.11787	0.01615	2.9067e-13	-7.29845	0.1977	-0.00229725	0.00216893	0.289527	-1.05916
rs6778305	3	46590403	G	A	0.097025	0.163655	0.0230762	1.32234e-12	7.09195	1832560	0.1004	0.16291	0.022882	1.0811e-12	7.11957	0.09117	-0.000744953	0.00300089	0.803946	-0.248244
rs13083022	3	46576916	T	C	0.096303	0.166659	0.0235082	1.34719e-12	7.08938	1830784	0.09948	0.16584	0.023317	1.1425e-12	7.11241	0.0908	-0.000818642	0.00300639	0.785391	-0.2723
rs62060760	17	44132887	C	T	0.206174	-0.116	0.0163631	1.34976e-12	-7.08911	1548521	0.2126	-0.11823	0.01622	3.1263e-13	-7.28915	0.19775	-0.00223048	0.00216873	0.303727	-1.02847
rs62112655	19	4623325	C	T	0.374163	0.102452	0.0144552	1.365e-12	7.08756	1751260	0.3722	0.10186	0.014346	1.2496e-12	7.10024	0.37733	-0.000592074	0.00178209	0.73971	-0.332237
rs13093282	3	46565341	C	T	0.0962888	0.168986	0.0238536	1.39747e-12	7.0843	1827046	0.09952	0.16819	0.023665	1.1862e-12	7.10712	0.09071	-0.000795957	0.00300773	0.791289	-0.264637
rs62056851	17	43992806	A	G	0.206502	-0.115871	0.016357	1.40135e-12	-7.08392	1546745	0.213	-0.11809	0.016214	3.2535e-13	-7.28321	0.198	-0.00221856	0.00216769	0.306088	-1.02347
rs8072451	17	43893716	C	T	0.184212	-0.114598	0.0161777	1.40347e-12	-7.08371	1826904	0.1763	-0.11677	0.016033	3.2523e-13	-7.2831	0.19787	-0.00217219	0.00216823	0.316427	-1.00183
rs62063281	17	44038785	A	G	0.180787	-0.116212	0.0164112	1.42821e-12	-7.08129	1826904	0.1726	-0.1185	0.016267	3.223e-13	-7.28469	0.19492	-0.00228754	0.00218057	0.294152	-1.04906
rs199456	17	44797919	C	T	0.174597	-0.1187	0.0167648	1.4383e-12	-7.08031	1826904	0.1675	-0.12107	0.016619	3.2101e-13	-7.28504	0.18685	-0.0023701	0.00221608	0.284845	-1.0695
rs12150125	17	43986432	G	A	0.184186	-0.1154	0.0163036	1.46056e-12	-7.07818	1825128	0.1763	-0.11768	0.01616	3.2811e-13	-7.28218	0.19778	-0.00228034	0.0021686	0.293017	-1.05153
rs679574	19	49206108	C	G	0.457325	-0.0919788	0.0129959	1.46722e-12	-7.07755	1827730	0.4525	-0.088762	0.012881	5.5429e-12	-6.89092	0.46566	0.00321684	0.0017317	0.0632236	1.85762
rs9866206	3	46589021	T	C	0.0970811	0.162841	0.0230108	1.47592e-12	7.07673	1832560	0.1005	0.16211	0.022816	1.2022e-12	7.1051	0.09115	-0.000730969	0.00300119	0.807572	-0.24356
rs28539486	3	46588145	C	T	0.097025	0.162828	0.0230107	1.48159e-12	7.0762	1832560	0.1004	0.16195	0.022816	1.2642e-12	7.09809	0.09117	-0.000878482	0.00300089	0.769721	-0.29274
rs739642	17	43946838	C	A	0.184105	-0.115284	0.0162926	1.48516e-12	-7.07587	1826501	0.1761	-0.11751	0.016149	3.4286e-13	-7.27661	0.19792	-0.00222577	0.00216802	0.304592	-1.02664
rs12149995	17	44092801	G	A	0.184122	-0.115372	0.0163074	1.49672e-12	-7.07479	1825128	0.1761	-0.11761	0.016164	3.4412e-13	-7.27605	0.19795	-0.00223823	0.0021679	0.301865	-1.03244
rs6804179	3	46591201	C	T	0.0966994	0.163282	0.0230798	1.49806e-12	7.07467	1832560	0.1001	0.16255	0.022885	1.2216e-12	7.10291	0.0908	-0.000732236	0.00300639	0.807572	-0.24356
rs8178521	21	34659683	C	T	0.252836	0.110208	0.0155783	1.5002e-12	7.07447	1750031	0.2453	0.10937	0.015456	1.4854e-12	7.07622	0.26498	-0.000838079	0.00195732	0.668522	-0.428177
rs62062802	17	44028045	G	T	0.20648	-0.1158	0.0163689	1.50112e-12	-7.07439	1546745	0.213	-0.11803	0.016226	3.4872e-13	-7.27413	0.19795	-0.00223013	0.0021679	0.303618	-1.02871
rs199515	17	44856641	G	C	0.814193	0.11735	0.0165902	1.51136e-12	7.07344	1821211	0.8159	0.11997	0.016444	2.9692e-13	7.29567	0.81126	0.00262017	0.00220753	0.235256	1.18693
rs2075741	19	10401098	G	C	0.426789	-0.0906835	0.0128243	1.53548e-12	-7.07125	1833789	0.4254	-0.089473	0.012706	1.8951e-12	-7.04179	0.4292	0.00121048	0.0017452	0.487931	0.693603
rs62060843	17	44153626	C	T	0.183755	-0.116482	0.0164731	1.53786e-12	-7.07103	1822418	0.1756	-0.11872	0.016331	3.6109e-13	-7.26961	0.19778	-0.00223842	0.0021686	0.30198	-1.0322
rs516246	19	49206172	C	T	0.455957	-0.091248	0.0129067	1.55116e-12	-7.06984	1828133	0.4504	-0.088077	0.012791	5.7357e-12	-6.88586	0.46556	0.00317101	0.00173173	0.0670818	1.83113
rs62062296	17	44100916	C	T	0.183896	-0.11516	0.0162907	1.55973e-12	-7.06907	1826904	0.1759	-0.11747	0.016147	3.4607e-13	-7.27504	0.1977	-0.00230966	0.00216893	0.286928	-1.06489
rs9871405	3	46589972	T	C	0.0970811	0.162572	0.0230028	1.57769e-12	7.06748	1832560	0.1005	0.16182	0.022808	1.2932e-12	7.09488	0.09115	-0.000752055	0.00300119	0.802135	-0.250585
rs17573509	17	44081224	G	A	0.159518	-0.117048	0.0165628	1.58435e-12	-7.0669	1758723	0.1553	-0.11974	0.016401	2.8592e-13	-7.30077	0.16637	-0.00269219	0.0023195	0.245772	-1.16068
rs4627402	17	43932741	C	T	0.18017	-0.116229	0.0164474	1.58646e-12	-7.06671	1826904	0.1722	-0.11857	0.016303	3.5125e-13	-7.27289	0.19393	-0.00234063	0.00218479	0.28402	-1.07133
rs492602	19	49206417	A	G	0.45574	-0.0915074	0.0129522	1.60639e-12	-7.06498	1828133	0.45	-0.088388	0.012837	5.7511e-12	-6.88541	0.46566	0.00311936	0.0017317	0.0716517	1.80132
rs13099992	3	46560744	C	G	0.103954	0.166013	0.0234995	1.61147e-12	7.06454	1830784	0.1116	0.16521	0.023308	1.3615e-12	7.08812	0.09071	-0.000803001	0.00300773	0.789485	-0.266979
rs2435204	17	43988205	A	G	0.189198	-0.114141	0.0161579	1.61652e-12	-7.06411	1826904	0.181	-0.11595	0.016016	4.5029e-13	-7.23964	0.20335	-0.00180902	0.00214616	0.399278	-0.842912
rs9808967	3	46589294	A	T	0.104757	0.162502	0.0230058	1.62329e-12	7.06353	1832560	0.1126	0.16175	0.022811	1.3349e-12	7.09088	0.09115	-0.000752055	0.00300119	0.802135	-0.250585
rs681343	19	49206462	C	T	0.455695	-0.0917599	0.0129909	1.62479e-12	-7.0634	1828133	0.4499	-0.088652	0.012876	5.7759e-12	-6.88506	0.46571	0.00310787	0.00173169	0.0727012	1.7947
rs67305272	3	46557812	A	G	0.0964157	0.165926	0.0234942	1.63619e-12	7.06243	1830784	0.0996	0.16491	0.023303	1.4754e-12	7.07677	0.0909	-0.00101574	0.0030049	0.735342	-0.338028
rs55944735	17	43958172	A	G	0.183988	-0.11596	0.0164217	1.64837e-12	-7.0614	1820642	0.1762	-0.11818	0.016279	3.891e-13	-7.25966	0.19736	-0.00221951	0.00217034	0.306471	-1.02266
rs62056810	17	43984672	T	C	0.183227	-0.11494	0.0162856	1.69183e-12	-7.05778	1826904	0.1757	-0.11719	0.016141	3.8633e-13	-7.26039	0.19622	-0.00224981	0.00217509	0.300972	-1.03435
rs62060762	17	44133396	G	A	0.183844	-0.115097	0.0163095	1.70065e-12	-7.05706	1826904	0.1758	-0.11732	0.016166	3.948e-13	-7.25721	0.19773	-0.00222261	0.00216881	0.305453	-1.02481
rs7631598	3	46106614	A	G	0.391867	-0.0964914	0.0136733	1.70245e-12	-7.05691	1550710	0.3873	-0.097256	0.01356	7.3755e-13	-7.17227	0.39787	-0.000764643	0.00176483	0.66482	-0.433268
rs757055	17	43946875	C	T	0.18406	-0.114912	0.0162906	1.74017e-12	-7.05386	1826501	0.176	-0.11714	0.016147	4.0204e-13	-7.2546	0.19797	-0.00222846	0.00216782	0.303961	-1.02798
rs34167705	3	46585420	T	C	0.0867375	0.168376	0.0238769	1.76606e-12	7.05181	1552885	0.08354	0.16754	0.023689	1.5194e-12	7.07248	0.09095	-0.000835627	0.00300416	0.780892	-0.278157
rs13059919	3	46100140	A	G	0.393157	-0.094387	0.0133848	1.76646e-12	-7.05178	1832831	0.3907	-0.095119	0.013269	7.5731e-13	-7.16851	0.39742	-0.000732043	0.00176517	0.67835	-0.414716
rs35056755	3	46566242	T	C	0.0962957	0.165733	0.0235093	1.79331e-12	7.04968	1830784	0.09948	0.16493	0.023318	1.5118e-12	7.07308	0.09078	-0.000802723	0.00300669	0.789485	-0.266979
rs494242	9	136145118	C	T	0.384539	0.0924539	0.0131158	1.80173e-12	7.04903	1832094	0.3853	0.092442	0.012996	1.1356e-12	7.11311	0.38322	-1.18901e-05	0.00177676	0.994661	-0.00669199
rs6770574	3	46591104	T	A	0.0966994	0.162602	0.0230709	1.81598e-12	7.04793	1832560	0.1001	0.16187	0.022876	1.4806e-12	7.07597	0.0908	-0.000732236	0.00300639	0.807572	-0.24356
rs78720789	17	43973413	A	G	0.184133	-0.114868	0.0163005	1.82946e-12	-7.0469	1826904	0.1761	-0.11711	0.016157	4.2145e-13	-7.24825	0.198	-0.00224216	0.00216769	0.300972	-1.03435
rs643434	9	136142355	G	A	0.384521	0.0923973	0.0131158	1.85845e-12	7.04471	1832094	0.3853	0.092378	0.012996	1.1759e-12	7.10819	0.38317	-1.93395e-05	0.0017768	0.991316	-0.0108844
rs571689	19	49207554	C	T	0.484856	-0.09181	0.013033	1.86217e-12	-7.04443	1828133	0.4782	-0.088001	0.012919	9.6356e-12	-6.81175	0.49636	0.00380897	0.00172766	0.0274753	2.2047
rs199457	17	44795469	C	T	0.174824	-0.118012	0.0167558	1.88086e-12	-7.04304	1826904	0.1678	-0.12039	0.01661	4.22e-13	-7.24804	0.18695	-0.00237816	0.00221563	0.28311	-1.07336
rs199451	17	44801784	G	A	0.174554	-0.118227	0.0167866	1.88184e-12	-7.04297	1826501	0.1674	-0.12058	0.016641	4.2865e-13	-7.24596	0.1869	-0.00235274	0.00221585	0.288337	-1.06178
rs6442003	3	46587456	A	C	0.0971034	0.163309	0.023201	1.93803e-12	7.03887	1830784	0.1005	0.16255	0.023008	1.607e-12	7.06493	0.09122	-0.000758821	0.00300015	0.800324	-0.252927
rs601338	19	49206674	G	A	0.455677	-0.0911562	0.0129542	1.96722e-12	-7.03679	1828133	0.4499	-0.088054	0.012839	6.9738e-12	-6.85832	0.46566	0.00310216	0.0017317	0.0732306	1.79139
rs9813750	3	45841642	G	A	0.118244	-0.157386	0.0223715	1.99062e-12	-7.03514	1739085	0.1152	-0.15697	0.022218	1.606e-12	-7.06499	0.1231	0.000416281	0.00262914	0.874194	0.158333
rs9846026	3	46588813	C	A	0.0970884	0.161832	0.0230048	1.99669e-12	7.03471	1832560	0.1005	0.16108	0.02281	1.6431e-12	7.06181	0.09117	-0.000751981	0.00300089	0.802135	-0.250585
rs199506	17	44859031	A	G	0.81997	0.116802	0.0166051	2.00567e-12	7.03409	1821211	0.825	0.11942	0.016459	4.0072e-13	7.2556	0.81133	0.00261819	0.00220784	0.235678	1.18586
rs4333119	3	46096501	G	T	0.393193	-0.0941569	0.0133868	2.01339e-12	-7.03355	1832831	0.3907	-0.094883	0.013271	8.6894e-13	-7.14965	0.39752	-0.000726108	0.00176509	0.6808	-0.411371
rs62061714	17	44010452	C	A	0.206518	-0.114929	0.016352	2.08877e-12	-7.02843	1548521	0.213	-0.11715	0.016209	4.9252e-13	-7.22747	0.19802	-0.00222115	0.00216761	0.305505	-1.0247
rs9896243	17	44826056	C	G	0.180186	-0.115892	0.0164902	2.09639e-12	-7.02792	1758723	0.175	-0.11816	0.016343	4.8308e-13	-7.23001	0.18861	-0.00226837	0.00220811	0.304284	-1.02729
rs1560310	17	43978534	G	A	0.184203	-0.114244	0.0162608	2.12983e-12	-7.02571	1826904	0.1762	-0.11649	0.016117	4.9194e-13	-7.22777	0.19802	-0.00224621	0.00216761	0.300081	-1.03626
rs767058	17	43998767	T	C	0.184253	-0.114476	0.0162954	2.14008e-12	-7.02504	1826501	0.1762	-0.11673	0.016152	4.9389e-13	-7.22697	0.19815	-0.00225392	0.00216708	0.298304	-1.04008
rs838145	19	49248730	G	A	0.587856	0.0992972	0.0141353	2.14395e-12	7.02479	1811598	0.5964	0.09801	0.014028	2.8097e-12	6.98674	0.5733	-0.00128718	0.00174649	0.461114	-0.737013
rs6772291	3	46587018	A	C	0.0970994	0.161529	0.0230017	2.17987e-12	7.02247	1832560	0.1005	0.16077	0.022807	1.8012e-12	7.04915	0.0912	-0.000758896	0.00300045	0.800324	-0.252927
rs676388	19	49211969	T	C	0.482259	-0.0910513	0.0129695	2.21251e-12	-7.02039	1759549	0.4735	-0.087051	0.012855	1.2725e-11	-6.77176	0.4965	0.00400027	0.00172765	0.0205891	2.31544
rs199448	17	44809001	A	G	0.174863	-0.117676	0.0167677	2.2504e-12	-7.01802	1826501	0.1679	-0.12	0.016622	5.2176e-13	-7.21935	0.18688	-0.00232372	0.00221595	0.294345	-1.04864
rs7634822	3	46174936	G	C	0.771098	0.123361	0.0175817	2.2753e-12	7.01648	1807266	0.7661	0.11711	0.017459	1.9757e-11	6.70772	0.77958	-0.00625145	0.00208382	0.0026998	-3
rs544873	9	136143212	G	A	0.384532	0.0920183	0.0131158	2.28613e-12	7.01581	1832497	0.3853	0.092004	0.012996	1.4449e-12	7.07941	0.3832	-1.42974e-05	0.00177678	0.99358	-0.00804679
rs35251378	19	10459969	G	A	0.282695	0.143036	0.0204165	2.45379e-12	7.00591	1695770	0.2803	0.14398	0.020328	1.4126e-12	7.08284	0.28636	0.000943973	0.00191083	0.621298	0.494012
rs11582489	1	155134919	G	A	0.0355619	-0.24028	0.0343317	2.58182e-12	-6.99879	1822385	0.03333	-0.23925	0.034046	2.1099e-12	-7.02726	0.0394	0.00103018	0.00444016	0.816527	0.232014
rs62226131	21	34593673	T	A	0.307281	0.143825	0.0205515	2.59129e-12	6.99828	1695770	0.308	0.14356	0.020467	2.3121e-12	7.01422	0.30618	-0.000265154	0.00187416	0.887491	-0.141479
rs1873617	3	46175980	T	C	0.779515	0.123153	0.017598	2.59429e-12	6.99811	1807266	0.7789	0.11723	0.017475	1.9681e-11	6.70844	0.78056	-0.00592252	0.00208715	0.00454531	-2.83761
rs6675468	1	155040654	C	T	0.0856918	-0.153176	0.021903	2.68339e-12	-6.99338	1826904	0.08527	-0.157	0.021688	4.5256e-13	-7.23903	0.08642	-0.00382415	0.00307424	0.213523	-1.24394
rs6441938	3	46045619	G	C	0.763016	0.117595	0.0168274	2.78148e-12	6.98834	1777424	0.7558	0.11273	0.016701	1.4791e-11	6.7499	0.77494	-0.00486543	0.00206839	0.0186591	-2.35227
rs74890861	1	155166193	G	A	0.0350722	-0.243796	0.0348971	2.82574e-12	-6.98613	1817899	0.03289	-0.24287	0.034612	2.2674e-12	-7.01693	0.03881	0.000925616	0.00447241	0.83604	0.206961
rs2373153	3	46170324	A	C	0.411917	-0.0962813	0.0137888	2.89836e-12	-6.98257	1750302	0.4097	-0.097393	0.013678	1.0759e-12	-7.12041	0.41549	-0.0011117	0.00175284	0.525932	-0.634228
rs199533	17	44828931	G	A	0.175849	-0.116609	0.0167009	2.90508e-12	-6.98224	1826501	0.169	-0.11908	0.016555	6.335e-13	-7.19299	0.18767	-0.0024706	0.00221235	0.264109	-1.11673
rs199513	17	44856932	A	G	0.821449	0.114329	0.0163771	2.92966e-12	6.98106	1826501	0.8274	0.11695	0.016229	5.7613e-13	7.20624	0.81118	0.0026206	0.00220717	0.235104	1.18731
rs7625793	3	46585932	G	C	0.0970229	0.16194	0.0232074	2.99535e-12	6.97794	1830784	0.1005	0.16118	0.023014	2.4979e-12	7.00356	0.091	-0.000759646	0.00300342	0.800324	-0.252927
rs3181077	3	46250652	C	T	0.735088	0.106109	0.0152109	3.04028e-12	6.97585	1832560	0.7339	0.10187	0.015085	1.4445e-11	6.75307	0.73715	-0.00423922	0.00196239	0.0307543	-2.16024
rs9468	17	44101563	T	C	0.187399	-0.113393	0.0162827	3.30764e-12	-6.96399	1826501	0.1803	-0.1165	0.01614	5.2733e-13	-7.21809	0.19965	-0.00310718	0.00216094	0.150468	-1.43788
rs17652520	17	44098967	G	A	0.188285	-0.112905	0.0162283	3.46803e-12	-6.95732	1826904	0.1807	-0.1156	0.016086	6.6644e-13	-7.18637	0.20138	-0.00269457	0.00215397	0.210942	-1.25098
rs2532300	17	44229986	T	C	0.183696	-0.120554	0.0173383	3.57446e-12	-6.95306	1810780	0.1748	-0.12276	0.017204	9.6456e-13	-7.13555	0.19884	-0.0022057	0.00216424	0.308128	-1.01916
rs62055545	17	43964561	C	T	0.18314	-0.11426	0.0164401	3.65142e-12	-6.95006	1822418	0.1754	-0.11645	0.016297	8.9805e-13	-7.14549	0.19645	-0.00219046	0.00217413	0.313688	-1.00751
rs6769817	3	46590446	T	C	0.0967921	0.160356	0.0230797	3.70731e-12	6.94791	1832560	0.1002	0.15968	0.022885	3.0068e-12	6.9775	0.09088	-0.000675642	0.0030052	0.822116	-0.224824
rs532436	9	136149830	G	A	0.19508	0.113199	0.0162999	3.7909e-12	6.94477	1830865	0.1928	0.11258	0.016157	3.2225e-12	6.96788	0.19903	-0.000619097	0.00216347	0.774756	-0.286159
rs280519	19	10472933	A	G	0.522244	0.0875538	0.0126091	3.81953e-12	6.9437	1765205	0.5227	0.09023	0.012491	5.0721e-13	7.2236	0.5215	0.00267617	0.00172922	0.121714	1.54762
rs2373148	3	46071506	T	C	0.753696	0.109483	0.0157675	3.82314e-12	6.94357	1826644	0.7525	0.10443	0.01564	2.4376e-11	6.67711	0.75576	-0.00505276	0.00201055	0.0119669	-2.51312
rs35238788	3	46386039	T	C	0.457809	-0.0906112	0.0130548	3.89732e-12	-6.94086	1826983	0.4599	-0.088394	0.01294	8.4162e-12	-6.83107	0.4542	0.00221716	0.00173491	0.201261	1.27797
rs1491961	3	46250348	T	C	0.73572	0.106094	0.0152973	4.04821e-12	6.93549	1832560	0.7347	0.1019	0.015172	1.8663e-11	6.71632	0.73749	-0.00419438	0.0019632	0.0326388	-2.1365
rs60814418	17	43850645	C	T	0.187679	-0.109358	0.0157713	4.09151e-12	-6.93398	1826904	0.1806	-0.11146	0.015624	9.7407e-13	-7.1339	0.1999	-0.002102	0.00215993	0.330463	-0.973181
rs62061710	17	44007727	C	T	0.331753	-0.116655	0.0168243	4.09903e-12	-6.93372	1641239	0.1722	-0.11848	0.016735	1.4442e-12	-7.07977	0.56299	-0.00182474	0.00174149	0.29473	-1.0478
rs7628435	3	46586378	G	C	0.097368	0.160189	0.0231038	4.10709e-12	6.93345	1830784	0.1009	0.15943	0.02291	3.4316e-12	6.95897	0.09125	-0.000758709	0.00299971	0.800324	-0.252927
rs169201	17	44790203	A	G	0.174826	-0.116146	0.0167558	4.15828e-12	-6.93169	1826501	0.1678	-0.11852	0.01661	9.6717e-13	-7.13546	0.18695	-0.00237388	0.00221563	0.283977	-1.07143
rs74188952	1	155797665	T	C	0.0619164	0.185881	0.026821	4.19535e-12	6.93044	1830652	0.06703	0.18495	0.026545	3.2236e-12	6.96741	0.05306	-0.000931181	0.00385366	0.809062	-0.241636
rs602662	19	49206985	G	A	0.486394	-0.0892769	0.0128932	4.3808e-12	-6.92432	1827730	0.4796	-0.085269	0.012778	2.5034e-11	-6.67311	0.49813	0.00400786	0.00172762	0.0203482	2.31987
rs78229689	17	44106806	G	A	0.206444	-0.113071	0.0163313	4.40432e-12	-6.92356	1548521	0.213	-0.11532	0.016188	1.0519e-12	-7.1238	0.19785	-0.00224938	0.00216831	0.299555	-1.03739
rs7626061	3	46586243	G	A	0.0973706	0.158479	0.0228985	4.48747e-12	6.92091	1832157	0.1009	0.15772	0.022703	3.7256e-12	6.9471	0.09125	-0.000758709	0.00299971	0.800324	-0.252927
rs692854	19	49209464	C	A	0.483092	-0.0902517	0.0130508	4.66543e-12	-6.9154	1827730	0.4765	-0.086489	0.012937	2.299e-11	-6.6854	0.49448	0.00376272	0.00172772	0.029417	2.17785
rs485186	19	49207206	A	G	0.487398	-0.0892342	0.0129051	4.69078e-12	-6.91463	1827730	0.481	-0.085174	0.01279	2.7453e-11	-6.65942	0.49845	0.0040602	0.00172762	0.0187649	2.35017
rs503279	19	49209010	T	C	0.48454	-0.0899622	0.0130142	4.75704e-12	-6.91264	1828133	0.4781	-0.086101	0.0129	2.4822e-11	-6.6745	0.49567	0.00386119	0.00172768	0.025424	2.2349
rs62063782	17	44058716	G	T	0.237095	-0.116405	0.0168402	4.76864e-12	-6.9123	1641239	0.1723	-0.1183	0.016741	1.5881e-12	-7.06648	0.331	-0.00189521	0.00183565	0.301865	-1.03244
rs504963	19	49208865	G	A	0.484204	-0.0899216	0.0130122	4.82692e-12	-6.91058	1828133	0.4775	-0.086043	0.012898	2.5442e-11	-6.67103	0.49579	0.00387857	0.00172767	0.0247703	2.24497
rs34022105	16	89229598	G	A	0.120377	0.136716	0.019787	4.86835e-12	6.90936	1826782	0.1184	0.13681	0.019614	3.0557e-12	6.97512	0.12379	9.42336e-05	0.00262284	0.97134	0.0359281
rs62062288	17	44096553	G	A	0.176418	-0.120275	0.0174079	4.87464e-12	-6.90918	1744375	0.1662	-0.12277	0.017271	1.1724e-12	-7.10845	0.1928	-0.00249537	0.00218964	0.254444	-1.13962
rs2519093	9	136141870	C	T	0.1948	0.112599	0.0163	4.91865e-12	6.9079	1831268	0.1924	0.11199	0.016157	4.1688e-12	6.93136	0.19896	-0.000608533	0.00216376	0.778527	-0.281239
rs7648827	3	46586179	C	T	0.0973753	0.159619	0.0231077	4.9293e-12	6.9076	1830784	0.1009	0.15886	0.022914	4.1269e-12	6.93288	0.09127	-0.000758634	0.00299942	0.800324	-0.252927
rs633372	19	49209226	G	A	0.483199	-0.0900016	0.013032	4.97791e-12	-6.9062	1828133	0.476	-0.086181	0.012918	2.5307e-11	-6.67139	0.49564	0.00382061	0.00172768	0.0270075	2.21141
rs116851482	17	47859860	C	T	0.0557575	0.209855	0.0304013	5.09804e-12	6.90282	1832560	0.05801	0.20612	0.030153	8.154e-12	6.8358	0.05185	-0.00373482	0.00389587	0.337729	-0.958661
rs12373168	17	43924337	A	C	0.187117	-0.109276	0.0158417	5.27346e-12	-6.89801	1826904	0.1798	-0.11141	0.015695	1.2637e-12	-7.09844	0.19975	-0.00213356	0.00216054	0.32339	-0.987514
rs56307311	3	46162719	G	C	0.4069	-0.0953185	0.0138248	5.39609e-12	-6.89475	1748526	0.4038	-0.096863	0.013714	1.6282e-12	-7.06307	0.41189	-0.00154447	0.00175508	0.378859	-0.88
rs3213480	3	46479830	G	A	0.616063	0.0917588	0.0133113	5.45162e-12	6.89329	1765608	0.6142	0.089697	0.013193	1.0556e-11	6.79883	0.61911	-0.00206182	0.00177883	0.246419	-1.15909
rs635634	9	136155000	C	T	0.194465	0.112538	0.0163307	5.53271e-12	6.89119	1831268	0.1919	0.112	0.016188	4.5659e-12	6.91871	0.19891	-0.000538034	0.00216396	0.803644	-0.248634
rs28678003	1	155207733	C	T	0.0378973	-0.218944	0.0317932	5.71893e-12	-6.88648	1826904	0.0361	-0.21678	0.031496	5.8763e-12	-6.88278	0.041	0.00216361	0.00435629	0.619426	0.496663
rs62055937	17	43848968	G	T	0.183093	-0.112691	0.0163712	5.83866e-12	-6.88353	1826904	0.1748	-0.11488	0.016228	1.4509e-12	-7.07912	0.19741	-0.00218853	0.00217013	0.313224	-1.00848
rs199525	17	44847834	T	G	0.175777	-0.115021	0.0167195	6.00756e-12	-6.87947	1826501	0.1687	-0.11763	0.016574	1.2746e-12	-7.09726	0.18799	-0.00260872	0.0022109	0.238027	-1.17993
rs17572147	17	44044985	A	G	0.182962	-0.118116	0.0171722	6.0561e-12	-6.87832	1812556	0.1743	-0.12038	0.017036	1.5924e-12	-7.06621	0.19773	-0.002264	0.00216881	0.296535	-1.04389
rs70600	17	44860021	C	T	0.175668	-0.114865	0.0167097	6.23544e-12	-6.87416	1826904	0.1686	-0.11749	0.016564	1.3117e-12	-7.09309	0.18787	-0.00262508	0.00221145	0.235211	-1.18704
rs10850097	12	113361117	C	T	0.668429	0.0942141	0.0137059	6.24409e-12	6.87397	1832560	0.6727	0.092001	0.013585	1.2678e-11	6.77225	0.66102	-0.0022131	0.00182483	0.225219	-1.21277
rs34203322	3	46436956	A	G	0.102356	0.199413	0.0290117	6.26371e-12	6.87352	1783411	0.1057	0.19829	0.028866	6.4495e-12	6.86933	0.0968	-0.00112254	0.00292138	0.700794	-0.384248
rs6786959	3	46107253	A	G	0.753271	0.107951	0.0157147	6.44702e-12	6.86941	1826644	0.7522	0.10292	0.015587	4.0291e-11	6.60294	0.75512	-0.00503072	0.00200878	0.0122669	-2.50437
rs199528	17	44843136	C	T	0.175044	-0.115971	0.0168876	6.547e-12	-6.86721	1822015	0.1681	-0.11861	0.016743	1.398e-12	-7.08415	0.18698	-0.00263914	0.00221549	0.233567	-1.19122
rs17563718	17	43811673	C	T	0.183225	-0.117331	0.0171254	7.31735e-12	-6.85132	1812556	0.1745	-0.11952	0.016989	1.9952e-12	-7.03514	0.1981	-0.00218852	0.00216728	0.312591	-1.0098
rs3738591	1	155764808	C	G	0.0709638	0.184457	0.0269288	7.39558e-12	6.8498	1829173	0.08143	0.18358	0.026653	5.6598e-12	6.88778	0.05286	-0.000877067	0.00386053	0.820277	-0.227188
rs389217	17	43717131	C	T	0.183099	-0.11748	0.0171958	8.38018e-12	-6.83189	1812556	0.1743	-0.11961	0.01706	2.3651e-12	-7.01114	0.1981	-0.00212999	0.00216728	0.32571	-0.982792
rs17762535	17	43787130	T	C	0.182969	-0.11736	0.0171791	8.39715e-12	-6.8316	1812556	0.1742	-0.11955	0.017043	2.3122e-12	-7.01461	0.19792	-0.00218955	0.00216802	0.312529	-1.00993
rs35479331	3	46435292	C	G	0.114115	0.197595	0.0289248	8.41346e-12	6.83132	1777341	0.124	0.19629	0.02878	9.0802e-12	6.82036	0.09778	-0.00130491	0.00290828	0.653657	-0.448687
rs632111	19	49208978	A	G	0.482939	-0.0888687	0.0130132	8.54277e-12	-6.82914	1828133	0.476	-0.085048	0.012899	4.2966e-11	-6.59338	0.49493	0.00382066	0.0017277	0.0270075	2.21141
rs743659	3	46489015	A	G	0.329824	0.0936367	0.0137125	8.57706e-12	6.82856	1832157	0.3355	0.092231	0.013588	1.1411e-11	6.78768	0.31998	-0.00140566	0.00185181	0.447807	-0.759076
rs506897	19	49208629	G	C	0.484638	-0.0889808	0.013031	8.58713e-12	-6.82839	1828133	0.478	-0.085166	0.012917	4.2964e-11	-6.59333	0.49611	0.00381478	0.00172767	0.0272405	2.20805
rs17689104	17	43782492	A	G	0.18288	-0.117425	0.0171989	8.6436e-12	-6.82745	1812556	0.1741	-0.11961	0.017063	2.3832e-12	-7.0099	0.19785	-0.00218514	0.00216831	0.31357	-1.00776
rs28364023	17	43894159	C	T	0.183202	-0.118356	0.0173496	8.98773e-12	-6.82185	1808070	0.1744	-0.12054	0.017215	2.5272e-12	-7.00203	0.19815	-0.00218387	0.00216708	0.313575	-1.00775
rs67498438	19	4715246	G	T	0.409543	-0.0924509	0.0135589	9.20085e-12	-6.81848	1751260	0.3986	-0.093324	0.013447	3.9198e-12	-6.94014	0.4272	-0.000873114	0.00174623	0.617075	-0.5
rs12952764	17	43497210	G	A	0.151555	-0.116399	0.017073	9.24964e-12	-6.81772	1822418	0.1438	-0.11652	0.016915	5.6343e-12	-6.88856	0.16489	-0.000120783	0.00232782	0.958619	-0.0518868
rs113161176	17	43974354	G	A	0.182644	-0.11626	0.017053	9.2619e-12	-6.81753	1636753	0.172	-0.11851	0.016916	2.4547e-12	-7.00579	0.198	-0.00225043	0.00216769	0.299192	-1.03817
rs62063787	17	44061036	T	C	0.183065	-0.118111	0.0173269	9.32128e-12	-6.81661	1808070	0.1744	-0.12035	0.017192	2.5496e-12	-7.00035	0.19778	-0.00223896	0.0021686	0.301865	-1.03244
rs1912151	17	43902944	C	T	0.183188	-0.117084	0.0171769	9.33866e-12	-6.81634	1812556	0.1744	-0.11927	0.017041	2.578e-12	-6.999	0.19817	-0.00218608	0.00216699	0.313067	-1.00881
rs17762361	17	43781778	A	G	0.182925	-0.117077	0.01718	9.44438e-12	-6.81473	1812556	0.1741	-0.11926	0.017044	2.6088e-12	-6.99718	0.19797	-0.00218289	0.00216782	0.313958	-1.00695
rs1526126	17	43812218	C	T	0.183214	-0.116711	0.0171284	9.49862e-12	-6.8139	1812556	0.1745	-0.1189	0.016992	2.606e-12	-6.99741	0.19807	-0.00218887	0.00216741	0.312542	-1.0099
rs17572851	17	44063766	A	G	0.183043	-0.116875	0.0171573	9.62649e-12	-6.81198	1812556	0.1744	-0.11911	0.017021	2.6011e-12	-6.99783	0.19778	-0.00223482	0.0021686	0.302759	-1.03053
rs17286758	3	46586622	T	C	0.0974421	0.155589	0.0228469	9.75703e-12	6.81004	1832560	0.101	0.15483	0.022651	8.1719e-12	6.83546	0.09127	-0.000758634	0.00299942	0.800324	-0.252927
rs34008514	17	43834314	A	G	0.183146	-0.117839	0.0173219	1.02515e-11	-6.80293	1808070	0.1744	-0.12003	0.017187	2.8795e-12	-6.98377	0.198	-0.0021906	0.00216769	0.312223	-1.01057
rs2217394	17	44053448	A	G	0.183032	-0.116707	0.0171563	1.02783e-11	-6.80255	1812556	0.1744	-0.11895	0.01702	2.7748e-12	-6.98884	0.19775	-0.00224322	0.00216873	0.300972	-1.03435
rs34067839	3	46166016	G	A	0.406126	-0.0937786	0.0138	1.07902e-11	-6.79555	1750302	0.4025	-0.095323	0.013689	3.3168e-12	-6.96347	0.41197	-0.00154443	0.00175503	0.378859	-0.88
rs12150332	17	43824908	C	T	0.183214	-0.116371	0.0171254	1.08159e-11	-6.79521	1812556	0.1745	-0.11856	0.016989	2.9863e-12	-6.97863	0.19807	-0.00218934	0.00216741	0.312437	-1.01012
rs17763634	17	43921754	T	C	0.183117	-0.116663	0.0171799	1.11605e-11	-6.79068	1812556	0.1743	-0.11885	0.017044	3.0932e-12	-6.97313	0.19815	-0.00218659	0.00216708	0.312972	-1.00901
rs17563861	17	43818906	A	G	0.183225	-0.116281	0.0171244	1.11825e-11	-6.7904	1812556	0.1745	-0.11847	0.016988	3.0884e-12	-6.97375	0.1981	-0.00218852	0.00216728	0.312591	-1.0098
rs12150363	17	43826351	A	G	0.183225	-0.11639	0.0171423	1.12381e-11	-6.78968	1812556	0.1745	-0.11858	0.017006	3.112e-12	-6.97283	0.1981	-0.00218954	0.00216728	0.312367	-1.01027
rs35617599	19	50874794	G	A	0.322184	0.0930681	0.0137142	1.15092e-11	6.78624	1833789	0.3199	0.091615	0.013591	1.5752e-11	6.74086	0.32615	-0.00145314	0.00184259	0.43032	-0.788644
rs35631660	17	43832337	A	G	0.182806	-0.116588	0.0171862	1.17043e-11	-6.78382	1812556	0.1742	-0.11878	0.01705	3.2507e-12	-6.96657	0.19748	-0.00219182	0.00216984	0.312434	-1.01013
rs62054431	17	43823880	C	T	0.183246	-0.117381	0.017305	1.17612e-11	-6.78311	1808070	0.1745	-0.11957	0.01717	3.3162e-12	-6.96389	0.1981	-0.00218852	0.00216728	0.312591	-1.0098
rs2251034	19	49207792	G	A	0.483461	-0.0883268	0.013026	1.19525e-11	-6.78078	1828133	0.4762	-0.084541	0.012912	5.8464e-11	-6.54748	0.49601	0.0037858	0.00172767	0.0284319	2.19128
rs115536381	17	47957952	C	T	0.0409694	0.223853	0.0330202	1.20796e-11	6.77926	1828074	0.04219	0.22152	0.032719	1.2851e-11	6.77038	0.03886	-0.00233258	0.00446965	0.601761	-0.52187
rs1876828	17	43911525	C	T	0.183183	-0.117667	0.0173575	1.20991e-11	-6.77902	1808070	0.1744	-0.11986	0.017223	3.4184e-12	-6.9593	0.1981	-0.00219286	0.00216728	0.311633	-1.0118
rs3093030	19	10397403	C	T	0.426719	-0.0868304	0.0128094	1.21323e-11	-6.77863	1832831	0.4256	-0.085749	0.012691	1.4142e-11	-6.75668	0.42866	0.00108137	0.00174548	0.535568	0.619529
rs199526	17	44847707	C	G	0.781344	0.104277	0.015387	1.22705e-11	6.77699	1763976	0.7756	0.10791	0.015241	1.4412e-12	7.08024	0.79072	0.00363277	0.00212345	0.0871205	1.71079
rs17334923	17	43827244	C	T	0.18328	-0.116006	0.0171281	1.26248e-11	-6.77288	1816294	0.1743	-0.11821	0.016992	3.47e-12	-6.9568	0.19864	-0.0022036	0.00216506	0.308774	-1.0178
rs17763533	17	43918190	T	C	0.183169	-0.116346	0.0171809	1.27159e-11	-6.77183	1812556	0.1744	-0.11854	0.017045	3.5463e-12	-6.95453	0.19812	-0.00219356	0.0021672	0.31146	-1.01216
rs34158148	3	46425960	C	G	0.111632	0.205148	0.0303024	1.28767e-11	6.77002	1778299	0.1206	0.20383	0.030163	1.4047e-11	6.75762	0.0968	-0.00131776	0.00292138	0.651936	-0.451074
rs17572823	17	44063563	T	C	0.183043	-0.116105	0.0171543	1.30327e-11	-6.76827	1812556	0.1744	-0.11834	0.017018	3.5485e-12	-6.95381	0.19778	-0.00223482	0.0021686	0.302759	-1.03053
rs62062323	17	44113224	C	T	0.182454	-0.114443	0.0169103	1.30888e-11	-6.76765	1641239	0.1719	-0.11667	0.016772	3.4923e-12	-6.95624	0.19775	-0.00222667	0.00216873	0.304553	-1.02672
rs11085727	19	10466123	C	T	0.282447	0.129698	0.0191714	1.33125e-11	6.7652	1702658	0.2802	0.13066	0.019077	7.4391e-12	6.84909	0.28591	0.000961589	0.00191173	0.614968	0.502994
rs12150455	17	43827508	A	G	0.183288	-0.115982	0.0171452	1.33602e-11	-6.76468	1812556	0.1746	-0.11817	0.017009	3.7251e-12	-6.9475	0.1981	-0.00218796	0.00216728	0.312714	-1.00954
rs41280118	17	43903089	C	T	0.18318	-0.116226	0.0171819	1.33807e-11	-6.76446	1812556	0.1744	-0.11841	0.017046	3.7479e-12	-6.9465	0.19815	-0.00218366	0.00216708	0.313621	-1.00765
rs17690679	17	43924803	A	G	0.183117	-0.116099	0.0171789	1.39707e-11	-6.75821	1812556	0.1743	-0.11829	0.017043	3.9078e-12	-6.94068	0.19815	-0.00219116	0.00216708	0.311961	-1.01112
rs2373154	3	46171098	G	A	0.441276	-0.0908888	0.0134487	1.39726e-11	-6.75819	1751260	0.4382	-0.092843	0.013337	3.3714e-12	-6.96131	0.44624	-0.00195417	0.00173769	0.260767	-1.12458
rs34579278	17	43833981	A	G	0.183106	-0.115888	0.0171513	1.41026e-11	-6.75685	1812556	0.1744	-0.11808	0.017015	3.9155e-12	-6.93976	0.19795	-0.00219153	0.0021679	0.312065	-1.0109
rs17690987	17	43931626	T	C	0.183151	-0.116047	0.01718	1.43041e-11	-6.75479	1812556	0.1744	-0.11824	0.017044	3.9916e-12	-6.93734	0.19807	-0.0021929	0.00216741	0.311651	-1.01176
rs17651857	17	44069687	A	G	0.183032	-0.115825	0.0171583	1.47461e-11	-6.75038	1812556	0.1744	-0.11806	0.017022	4.0432e-12	-6.93573	0.19775	-0.00223495	0.00216873	0.302759	-1.03053
rs1886818	6	41484798	T	C	0.915363	-0.163664	0.0242477	1.4816e-11	-6.74969	1733335	0.9061	-0.16544	0.024012	5.5831e-12	-6.88989	0.93006	-0.00177571	0.00338688	0.600076	-0.524291
rs505922	9	136149229	T	C	0.360058	0.0898439	0.0133124	1.48974e-11	6.7489	1832497	0.3611	0.090096	0.013191	8.4828e-12	6.83011	0.35825	0.000252119	0.00180153	0.888702	0.139947
rs4883585	12	133055791	G	A	0.605137	0.094626	0.0140241	1.50507e-11	6.74741	1748552	0.5973	0.094972	0.013912	8.6908e-12	6.82662	0.61775	0.000345979	0.00177762	0.845682	0.194631
rs36078910	17	43487217	G	A	0.151309	-0.114648	0.0169919	1.5068e-11	-6.74724	1826904	0.1435	-0.11478	0.016833	9.1844e-12	-6.81875	0.16479	-0.000131588	0.00232839	0.954932	-0.0565149
rs13082280	3	46169160	G	C	0.322136	0.136472	0.0202397	1.55393e-11	6.74277	1690740	0.3234	0.13449	0.020156	2.5169e-11	6.67245	0.32021	-0.00198201	0.00185145	0.284389	-1.07051
rs62062272	17	44092108	T	C	0.182517	-0.114185	0.0169421	1.5869e-11	-6.73972	1639463	0.172	-0.11642	0.016804	4.2761e-12	-6.92811	0.19773	-0.00223503	0.00216881	0.302759	-1.03053
rs28416808	17	44021218	C	T	0.183377	-0.115479	0.0171344	1.58798e-11	-6.73962	1812556	0.1748	-0.11768	0.016998	4.4188e-12	-6.92317	0.198	-0.00220079	0.00216769	0.309978	-1.01527
rs9865911	3	46588901	T	C	0.0970727	0.161352	0.023949	1.61333e-11	6.73732	1828074	0.1005	0.1606	0.023762	1.3926e-11	6.75869	0.09115	-0.000752055	0.00300119	0.802135	-0.250585
rs35389313	17	43487424	T	C	0.151416	-0.114375	0.0169789	1.62489e-11	-6.73628	1826904	0.1436	-0.11451	0.01682	9.9102e-12	-6.80797	0.16491	-0.000135204	0.00232771	0.953681	-0.0580848
rs35866622	19	49218060	C	T	0.43454	-0.092721	0.0137707	1.65958e-11	-6.73321	1752732	0.4226	-0.089936	0.013662	4.6097e-11	-6.58293	0.45383	0.00278503	0.00173503	0.108455	1.60518
rs3828477	3	46483717	T	G	0.27883	0.102073	0.0151598	1.66027e-11	6.73315	1750031	0.2856	0.10181	0.015035	1.276e-11	6.77153	0.26792	-0.000263406	0.00195046	0.892574	-0.135048
rs6442004	3	46587606	C	T	0.09708	0.161209	0.023943	1.66163e-11	6.73303	1828074	0.1005	0.16045	0.023756	1.439e-11	6.75408	0.09117	-0.000759009	0.00300089	0.800324	-0.252927
rs55648326	17	43501591	T	C	0.152403	-0.112599	0.0167243	1.66575e-11	-6.73267	1826904	0.1451	-0.11272	0.016563	1.009e-11	-6.80553	0.16501	-0.000120748	0.00232714	0.958619	-0.0518868
rs495203	9	136145240	C	T	0.362474	0.0892333	0.0132626	1.71775e-11	6.7282	1832094	0.3639	0.089504	0.013141	9.7052e-12	6.81105	0.36	0.000270697	0.0017996	0.880433	0.15042
rs3181038	3	46420799	G	C	0.102271	0.212728	0.0316227	1.73139e-11	6.72705	1778299	0.1057	0.21137	0.031489	1.9147e-11	6.7125	0.0966	-0.00135761	0.00292408	0.642443	-0.464286
rs12942666	17	43499839	A	G	0.151562	-0.114843	0.017073	1.7371e-11	-6.72657	1822418	0.1438	-0.11496	0.016915	1.0756e-11	-6.79633	0.16491	-0.000117117	0.00232771	0.959872	-0.0503145
rs11917890	3	46124225	T	C	0.41169	-0.0883287	0.0131315	1.73802e-11	-6.72649	1832831	0.4095	-0.089391	0.013015	6.4854e-12	-6.86831	0.41549	-0.00106233	0.00175284	0.544475	-0.606061
rs612169	9	136143442	A	G	0.362344	0.0892286	0.0132676	1.75206e-11	6.72532	1832094	0.3638	0.089489	0.013146	9.9539e-12	6.80732	0.35982	0.000260389	0.0017998	0.884966	0.144677
rs17690314	17	43919884	T	G	0.183188	-0.115523	0.0171819	1.77369e-11	-6.72353	1812556	0.1744	-0.11771	0.017046	5.0092e-12	-6.90543	0.19817	-0.00218692	0.00216699	0.312882	-1.00919
rs17564493	17	44001379	C	T	0.183195	-0.115488	0.017177	1.77534e-11	-6.7234	1812556	0.1745	-0.11773	0.017041	4.8848e-12	-6.90863	0.19802	-0.00224207	0.00216761	0.300972	-1.03435
rs4683175	3	46122972	C	T	0.41169	-0.0882829	0.0131315	1.78016e-11	-6.723	1832831	0.4095	-0.089357	0.013015	6.6154e-12	-6.86569	0.41549	-0.00107413	0.00175284	0.540012	-0.612795
rs17652748	17	44103616	C	T	0.182899	-0.115705	0.0172119	1.78771e-11	-6.72239	1812556	0.1742	-0.11794	0.017076	4.9582e-12	-6.90677	0.19773	-0.00223503	0.00216881	0.302759	-1.03053
rs16940674	17	43910507	C	T	0.183169	-0.115499	0.0171819	1.79107e-11	-6.72211	1812556	0.1744	-0.11769	0.017046	5.0443e-12	-6.90426	0.19812	-0.00219114	0.0021672	0.311993	-1.01105
rs2873269	17	43931122	C	T	0.183191	-0.116675	0.0173595	1.80372e-11	-6.72109	1808070	0.1744	-0.11887	0.017225	5.1598e-12	-6.90102	0.19812	-0.00219519	0.0021672	0.3111	-1.01292
rs17650872	17	44039516	G	T	0.182906	-0.115421	0.0171753	1.81474e-11	-6.7202	1812556	0.1743	-0.11769	0.017039	4.9495e-12	-6.9071	0.19758	-0.00226879	0.00216943	0.295653	-1.0458
rs13077099	3	46125497	C	G	0.414146	-0.0882477	0.0131334	1.82592e-11	-6.71931	1832831	0.4134	-0.08931	0.013017	6.836e-12	-6.86103	0.41544	-0.00106234	0.00175287	0.544475	-0.606061
rs35519908	17	43499328	T	C	0.151543	-0.113816	0.0169512	1.88953e-11	-6.71431	1826904	0.1438	-0.11394	0.016792	1.1561e-11	-6.78537	0.16491	-0.000124437	0.00232771	0.957366	-0.0534591
rs17564020	17	43991781	G	T	0.183288	-0.115124	0.0171522	1.92072e-11	-6.71193	1812556	0.1746	-0.11737	0.017016	5.299e-12	-6.89763	0.1981	-0.00224587	0.00216728	0.300081	-1.03626
rs674302	9	136146664	T	A	0.366279	0.0890282	0.0132646	1.92327e-11	6.71173	1832094	0.3699	0.089299	0.013143	1.087e-11	6.79442	0.36	0.000270801	0.0017996	0.880387	0.150478
rs2864087	17	43807063	C	T	0.183227	-0.115121	0.0171542	1.93302e-11	-6.711	1812153	0.1745	-0.11731	0.017018	5.464e-12	-6.89329	0.1981	-0.00218852	0.00216728	0.312591	-1.0098
rs11707672	3	45964389	T	C	0.11494	-0.147968	0.0220542	1.95567e-11	-6.70929	1819435	0.1135	-0.14282	0.021892	6.8607e-11	-6.52384	0.11741	0.00514844	0.0026834	0.0550312	1.91863
rs554833	9	136147160	C	T	0.362428	0.0889586	0.0132675	2.0142e-11	6.70499	1832094	0.3638	0.089223	0.013146	1.1426e-11	6.78708	0.36005	0.000264354	0.00179955	0.883211	0.1469
rs676457	9	136146227	A	T	0.363668	0.0889219	0.0132675	2.05286e-11	6.70221	1832094	0.3658	0.089191	0.013146	1.1649e-11	6.78465	0.35997	0.000269113	0.00179964	0.881129	0.149538
rs17650842	17	44037491	A	G	0.183043	-0.115165	0.0171841	2.05825e-11	-6.70183	1812556	0.1744	-0.11747	0.017048	5.5573e-12	-6.89054	0.19778	-0.00230517	0.0021686	0.287792	-1.06298
rs112415880	17	44042868	G	A	0.184043	-0.110497	0.0164979	2.11802e-11	-6.69765	1820642	0.1761	-0.11284	0.016356	5.2314e-12	-6.899	0.19768	-0.00234287	0.00216902	0.280074	-1.08015
rs12637023	3	46121192	C	A	0.411608	-0.0876719	0.0130918	2.13187e-11	-6.69669	1832831	0.4094	-0.088752	0.012975	7.9089e-12	-6.84023	0.41544	-0.00108005	0.00175287	0.537788	-0.616162
rs2269442	3	46491073	A	C	0.34462	0.0916249	0.0136825	2.13472e-11	6.6965	1832560	0.3522	0.09043	0.01356	2.5774e-11	6.66888	0.33147	-0.00119488	0.001835	0.514941	-0.651163
rs11929281	3	46124330	G	A	0.411672	-0.0879577	0.0131364	2.14628e-11	-6.69571	1832831	0.4095	-0.08902	0.01302	8.0853e-12	-6.83717	0.41544	-0.00106234	0.00175287	0.544475	-0.606061
rs17078577	3	46121526	G	A	0.411683	-0.087874	0.0131325	2.21108e-11	-6.69136	1832831	0.4095	-0.088954	0.013016	8.2469e-12	-6.8342	0.41547	-0.00108004	0.00175285	0.537788	-0.616162
rs17573907	17	44099082	C	T	0.18288	-0.115159	0.0172149	2.23944e-11	-6.68949	1812556	0.1742	-0.11739	0.017079	6.2889e-12	-6.87335	0.19768	-0.00223111	0.00216902	0.303655	-1.02863
rs17571781	17	44033802	T	C	0.183143	-0.11496	0.0171859	2.24391e-11	-6.6892	1812556	0.1744	-0.11726	0.01705	6.1002e-12	-6.87742	0.19805	-0.00229985	0.00216749	0.288659	-1.06107
rs529565	9	136149500	T	C	0.360637	0.0890225	0.0133084	2.24429e-11	6.68918	1832094	0.3621	0.089287	0.013187	1.2824e-11	6.77083	0.3581	0.000264485	0.0018017	0.883292	0.146797
rs62064649	17	43502111	A	G	0.151561	-0.113313	0.0169422	2.25943e-11	-6.68819	1826904	0.1438	-0.11343	0.016783	1.3971e-11	-6.75862	0.16496	-0.000117103	0.00232742	0.959872	-0.0503145
rs12947718	17	43493101	G	A	0.15148	-0.113496	0.016971	2.2681e-11	-6.68763	1826904	0.1437	-0.11362	0.016812	1.3954e-11	-6.75827	0.16491	-0.000124242	0.00232771	0.957433	-0.0533752
rs12972221	19	50879140	G	T	0.318762	0.0916882	0.0137109	2.27376e-11	6.68727	1833789	0.3162	0.090176	0.013587	3.2046e-11	6.63693	0.32321	-0.00151217	0.00184692	0.412929	-0.81875
rs28364021	17	43912282	C	T	0.183117	-0.114902	0.0171839	2.2837e-11	-6.68663	1812556	0.1743	-0.11709	0.017048	6.487e-12	-6.86825	0.19815	-0.00218768	0.00216708	0.31273	-1.00951
rs35463555	19	50877680	G	A	0.318891	0.0916787	0.0137108	2.28421e-11	6.6866	1833789	0.3163	0.090161	0.013587	3.2283e-11	6.63583	0.32339	-0.00151772	0.00184665	0.411148	-0.821875
rs545971	9	136143372	C	T	0.362272	0.0886547	0.0132586	2.2846e-11	6.68657	1832094	0.3636	0.088923	0.013137	1.299e-11	6.7689	0.35997	0.000268269	0.00179964	0.8815	0.149068
rs4971059	1	155148781	G	A	0.382765	0.0904501	0.013529	2.29874e-11	6.68567	1832560	0.391	0.091902	0.013411	7.2436e-12	6.85273	0.36848	0.0014519	0.00179068	0.417474	0.810811
rs115478735	9	136149711	A	T	0.338505	0.116758	0.0174643	2.3008e-11	6.68554	1646895	0.197	0.11599	0.017379	2.4884e-11	6.67415	0.54478	-0.00076831	0.00173459	0.657813	-0.442935
rs62056786	17	43975285	T	C	0.183214	-0.114814	0.017175	2.31009e-11	-6.68495	1812556	0.1745	-0.11706	0.017039	6.4101e-12	-6.87012	0.19807	-0.00224599	0.00216741	0.300081	-1.03626
rs16940671	17	43908151	C	T	0.182473	-0.114947	0.0172013	2.34955e-11	-6.68247	1812556	0.1739	-0.11713	0.017065	6.7057e-12	-6.86376	0.19709	-0.00218285	0.00217146	0.31478	-1.00524
rs17649641	17	43997372	T	C	0.183169	-0.114733	0.017179	2.41084e-11	-6.67869	1812556	0.1745	-0.11698	0.017043	6.7056e-12	-6.86382	0.19795	-0.00224651	0.0021679	0.300081	-1.03626
rs34063617	17	43491003	G	A	0.151491	-0.113282	0.0169621	2.413e-11	-6.67856	1826904	0.1437	-0.11341	0.016803	1.4838e-11	-6.74939	0.16494	-0.000127887	0.00232754	0.956182	-0.0549451
rs4234463	3	46501842	G	C	0.340656	0.0920317	0.0137805	2.41539e-11	6.67842	1831602	0.3455	0.090801	0.013659	2.9795e-11	6.6477	0.33226	-0.00123072	0.0018339	0.502159	-0.671096
rs17574361	17	44108202	A	G	0.182928	-0.11594	0.0173607	2.41732e-11	-6.6783	1808070	0.1742	-0.11815	0.017226	6.9484e-12	-6.85882	0.19775	-0.00221011	0.00216873	0.308163	-1.01908
rs8176663	9	136144427	T	C	0.362537	0.0885093	0.0132556	2.43713e-11	6.6771	1832497	0.364	0.08878	0.013134	1.385e-11	6.75956	0.36	0.000270697	0.0017996	0.880433	0.15042
rs91755	19	10473570	T	G	0.519357	0.0842599	0.0126209	2.45216e-11	6.6762	1765205	0.5196	0.086912	0.012503	3.6179e-12	6.95129	0.51896	0.00265209	0.00172886	0.125026	1.53401
rs62065445	17	43565840	G	A	0.150822	-0.114333	0.0171303	2.48381e-11	-6.67432	1822418	0.1432	-0.11485	0.016972	1.3157e-11	-6.76703	0.16393	-0.000517228	0.00233328	0.824568	-0.221674
rs62059005	17	44004472	A	G	0.183188	-0.114638	0.017178	2.4974e-11	-6.67352	1812556	0.1745	-0.11688	0.017042	6.9584e-12	-6.85835	0.198	-0.00224216	0.00216769	0.300972	-1.03435
rs491626	9	136144873	C	T	0.362537	0.0885323	0.0132675	2.50879e-11	6.67285	1832094	0.364	0.088803	0.013146	1.4259e-11	6.75513	0.36	0.000270697	0.0017996	0.880433	0.15042
rs10774671	12	113357193	G	A	0.664384	0.0945037	0.0141627	2.51119e-11	6.67271	1818212	0.6672	0.092304	0.014046	4.9828e-11	6.57155	0.65956	-0.00219971	0.00182293	0.227553	-1.20669
rs56015792	17	43551321	G	C	0.150397	-0.113852	0.0170688	2.55412e-11	-6.67022	1826904	0.1425	-0.11438	0.01691	1.3397e-11	-6.76404	0.16403	-0.000527584	0.00233271	0.821071	-0.226167
rs12917851	16	89208407	T	A	0.119155	0.129828	0.0194652	2.56185e-11	6.66978	1830642	0.1175	0.12909	0.019287	2.185e-11	6.69311	0.12202	-0.000738327	0.00263913	0.77966	-0.279762
rs17575773	17	44142879	C	T	0.182888	-0.114757	0.0172069	2.57129e-11	-6.66924	1812556	0.1742	-0.11698	0.017071	7.2752e-12	-6.85256	0.1977	-0.00222274	0.00216893	0.305453	-1.02481
rs2090847	17	43550107	A	G	0.150397	-0.113722	0.0170598	2.62707e-11	-6.66609	1826904	0.1425	-0.11425	0.016901	1.3823e-11	-6.75996	0.16403	-0.000527584	0.00233271	0.821071	-0.226167
rs12185243	17	44115351	T	C	0.182906	-0.114617	0.017195	2.63336e-11	-6.66574	1812556	0.1742	-0.11684	0.017059	7.4233e-12	-6.84917	0.19775	-0.00222253	0.00216873	0.305453	-1.02481
rs9637425	3	46114025	A	C	0.407342	-0.0894221	0.0134189	2.6671e-11	-6.66387	1550710	0.4014	-0.090534	0.013305	1.0128e-11	-6.80451	0.41515	-0.00111187	0.00175305	0.525918	-0.63425
rs17689824	17	43904397	C	T	0.183221	-0.115773	0.0173753	2.68164e-11	-6.66307	1808070	0.1744	-0.11796	0.017241	7.8163e-12	-6.84183	0.1982	-0.00218685	0.00216687	0.31287	-1.00922
rs12971564	19	4626890	C	T	0.490728	0.0865981	0.0129973	2.68716e-11	6.66277	1765608	0.4894	0.085907	0.012883	2.5895e-11	6.66824	0.4929	-0.000691117	0.00172779	0.689157	-0.4
rs8071011	17	43488382	C	T	0.151291	-0.113222	0.0169959	2.70619e-11	-6.66173	1826904	0.1435	-0.11335	0.016837	1.6687e-11	-6.7322	0.16474	-0.000127949	0.00232867	0.956182	-0.0549451
rs17564703	17	44002595	C	T	0.183206	-0.114448	0.017183	2.7279e-11	-6.66056	1812556	0.1745	-0.11669	0.017047	7.6253e-12	-6.84519	0.19805	-0.00224194	0.00216749	0.300972	-1.03435
rs62064652	17	43509310	A	G	0.150505	-0.113981	0.0171144	2.73912e-11	-6.65995	1826904	0.1427	-0.1143	0.016956	1.5738e-11	-6.74098	0.16398	-0.000319136	0.002333	0.891195	-0.136792
rs11130086	3	46137970	T	G	0.41181	-0.0877648	0.013178	2.73949e-11	-6.65994	1831055	0.4096	-0.088833	0.013062	1.0417e-11	-6.80087	0.41564	-0.00106817	0.00175275	0.542241	-0.609428
rs281377	19	49206603	C	T	0.458125	0.0861267	0.0129327	2.74595e-11	6.65959	1827138	0.4588	0.080865	0.012817	2.8069e-10	6.3092	0.45696	-0.00526172	0.00173404	0.00241043	-3.03436
rs17279437	3	45814094	G	A	0.0956186	-0.162331	0.0243834	2.78664e-11	-6.65743	1830158	0.09582	-0.16351	0.024207	1.4314e-11	-6.75466	0.09527	-0.00117931	0.00294226	0.688554	-0.400818
rs71373560	17	43493504	C	T	0.151543	-0.112866	0.0169542	2.79254e-11	-6.65712	1826904	0.1438	-0.11299	0.016795	1.726e-11	-6.7276	0.16491	-0.000124242	0.00232771	0.957433	-0.0533752
rs2220678	3	46151982	T	C	0.411501	-0.0876288	0.0131652	2.8118e-11	-6.6561	1832831	0.4093	-0.088717	0.013049	1.0563e-11	-6.79876	0.41532	-0.00108824	0.00175294	0.534728	-0.620805
rs78491445	3	46430589	T	C	0.102452	0.210388	0.0316106	2.8211e-11	6.65562	1778299	0.1059	0.20907	0.031477	3.0957e-11	6.64199	0.09675	-0.00131806	0.00292206	0.651936	-0.451074
rs35567508	3	46148024	A	G	0.411494	-0.0875749	0.0131642	2.88134e-11	-6.65251	1832831	0.4093	-0.088669	0.013048	1.078e-11	-6.7956	0.4153	-0.00109413	0.00175295	0.532522	-0.624161
rs4418881	12	133058066	G	A	0.618343	0.0886419	0.0133253	2.88855e-11	6.65214	1832560	0.6128	0.08842	0.013206	2.1486e-11	6.69544	0.62796	-0.000221893	0.00178713	0.901188	-0.124161
rs55663797	17	43544379	G	A	0.150331	-0.113563	0.0170719	2.88995e-11	-6.65207	1826904	0.1425	-0.11407	0.016913	1.5377e-11	-6.74452	0.16385	-0.000506727	0.00233374	0.828106	-0.217131
rs7222444	17	43507649	A	G	0.150442	-0.113754	0.0171025	2.90452e-11	-6.65133	1826904	0.1426	-0.114	0.016944	1.7152e-11	-6.72805	0.16398	-0.000245772	0.002333	0.916101	-0.105346
rs62064603	17	43484496	C	T	0.15111	-0.112785	0.0169615	2.94166e-11	-6.64946	1826904	0.1434	-0.11292	0.016802	1.8104e-11	-6.72063	0.16442	-0.000135366	0.00233049	0.953681	-0.0580848
rs1126478	3	46501213	T	C	0.346697	0.0919429	0.013828	2.95056e-11	6.64902	1831199	0.355	0.0907	0.013707	3.658e-11	6.61706	0.33231	-0.00124286	0.00183383	0.497936	-0.677741
rs17575507	17	44134095	A	G	0.182906	-0.114337	0.0172	2.98036e-11	-6.64754	1812556	0.1742	-0.11656	0.017064	8.4359e-12	-6.83075	0.19775	-0.00222253	0.00216873	0.305453	-1.02481
rs17571857	17	44035706	A	G	0.183088	-0.114209	0.017181	2.98373e-11	-6.64737	1812556	0.1744	-0.11653	0.017045	8.1245e-12	-6.83661	0.1979	-0.0023212	0.00216811	0.284345	-1.07061
rs62064598	17	43474668	C	G	0.155487	-0.112798	0.0169715	3.00476e-11	-6.64634	1826904	0.1504	-0.11293	0.016812	1.8557e-11	-6.71723	0.16427	-0.000131756	0.00233134	0.954932	-0.0565149
rs12496322	3	46127591	C	A	0.41179	-0.0872787	0.0131334	3.02117e-11	-6.64554	1832831	0.4096	-0.088341	0.013017	1.147e-11	-6.78659	0.41559	-0.00106229	0.00175278	0.544475	-0.606061
rs12150111	17	44013938	A	G	0.183188	-0.114188	0.017183	3.02386e-11	-6.6454	1812556	0.1745	-0.11643	0.017047	8.5032e-12	-6.82994	0.198	-0.00224216	0.00216769	0.300972	-1.03435
rs118035610	17	47804307	C	T	0.0559586	0.206998	0.0311497	3.02672e-11	6.64527	1830784	0.05799	0.20336	0.03091	4.7303e-11	6.5791	0.05244	-0.00363769	0.0038751	0.347867	-0.938735
rs12150230	17	44015464	A	G	0.182636	-0.114068	0.0171694	3.06022e-11	-6.64364	1812556	0.174	-0.1163	0.017033	8.6289e-12	-6.82792	0.19736	-0.00223247	0.00217034	0.303655	-1.02863
rs55790407	17	43512439	G	C	0.150431	-0.113645	0.0171065	3.06547e-11	-6.64339	1826904	0.1426	-0.11389	0.016948	1.8135e-11	-6.71997	0.16395	-0.000245104	0.00233317	0.916335	-0.105052
rs17650818	17	44036787	T	C	0.18314	-0.114155	0.017184	3.07245e-11	-6.64306	1812556	0.1745	-0.11648	0.017048	8.3512e-12	-6.83247	0.19787	-0.00232547	0.00216823	0.283487	-1.07252
rs12150195	17	44014263	T	C	0.183188	-0.114158	0.017185	3.07588e-11	-6.64289	1812556	0.1745	-0.1164	0.017049	8.6287e-12	-6.82738	0.198	-0.00224216	0.00216769	0.300972	-1.03435
rs7247907	19	50874162	T	G	0.323594	0.0906733	0.0136507	3.08644e-11	6.64239	1833789	0.3218	0.089215	0.013527	4.2366e-11	6.59533	0.32671	-0.00145831	0.00184177	0.428478	-0.791798
rs17653211	17	44112638	T	C	0.182906	-0.114097	0.0171861	3.15936e-11	-6.63895	1812556	0.1742	-0.11632	0.01705	8.9556e-12	-6.82229	0.19775	-0.00222253	0.00216873	0.305453	-1.02481
rs60132559	19	50867106	C	T	0.32328	0.0907539	0.0136706	3.16634e-11	6.63862	1833789	0.3215	0.089301	0.013547	4.3396e-11	6.59194	0.32637	-0.00145289	0.00184226	0.43032	-0.788644
rs1475967	3	46490250	A	G	0.347529	0.0917105	0.013816	3.17938e-11	6.63801	1831199	0.3557	0.090566	0.013695	3.7687e-11	6.61307	0.33337	-0.00114447	0.00183237	0.532244	-0.624585
rs6441930	3	45924953	T	C	0.367864	0.12325	0.0185741	3.23264e-11	6.63556	1764222	0.3717	0.12069	0.018488	6.6811e-11	6.52802	0.3616	-0.00255987	0.00179786	0.154492	-1.42384
rs17770108	17	43961292	G	T	0.183206	-0.113957	0.017178	3.26906e-11	-6.63391	1812556	0.1745	-0.11618	0.017042	9.2713e-12	-6.81727	0.19805	-0.00222272	0.00216749	0.305136	-1.02548
rs79172804	17	43828764	G	A	0.157468	-0.113106	0.0170498	3.27032e-11	-6.63385	1758723	0.1492	-0.11458	0.016896	1.1879e-11	-6.78149	0.1709	-0.00147436	0.00229479	0.520561	-0.642481
rs2316782	17	44010040	A	G	0.183206	-0.113908	0.017177	3.32453e-11	-6.63143	1812556	0.1745	-0.11615	0.017041	9.3842e-12	-6.81591	0.19805	-0.00224194	0.00216749	0.300972	-1.03435
rs1078830	17	43946112	T	C	0.183197	-0.113835	0.0171939	3.57628e-11	-6.62065	1812153	0.1745	-0.11606	0.017058	1.0177e-11	-6.80385	0.19802	-0.00222537	0.00216761	0.304587	-1.02665
rs17649918	17	44001621	A	G	0.183188	-0.113808	0.0171899	3.5771e-11	-6.62061	1812556	0.1745	-0.11605	0.017054	1.0108e-11	-6.80486	0.198	-0.00224216	0.00216769	0.300972	-1.03435
rs17564871	17	44011018	A	G	0.183106	-0.113712	0.0171899	3.71514e-11	-6.61501	1812556	0.1744	-0.11595	0.017054	1.0525e-11	-6.79899	0.19795	-0.00223823	0.0021679	0.301865	-1.03244
rs71238846	17	43552537	G	A	0.15048	-0.113902	0.0172203	3.73022e-11	-6.61442	1822418	0.1426	-0.11443	0.017063	1.9957e-11	-6.70632	0.16403	-0.000527584	0.00233271	0.821071	-0.226167
rs35106244	19	49203829	C	T	0.404404	-0.096465	0.0145842	3.73226e-11	-6.61433	1743417	0.3936	-0.093557	0.01448	1.0377e-10	-6.46112	0.42171	0.00290796	0.00174919	0.0964205	1.66246
rs17631676	17	43549526	A	G	0.150469	-0.113922	0.0172243	3.74019e-11	-6.61402	1822418	0.1426	-0.11445	0.017067	2.0028e-11	-6.70592	0.164	-0.000528018	0.00233288	0.820939	-0.226337
rs55653657	17	43956778	A	G	0.183106	-0.113586	0.0171751	3.75474e-11	-6.61345	1812556	0.1744	-0.11581	0.017039	1.0694e-11	-6.79676	0.19795	-0.0022236	0.0021679	0.305036	-1.02569
rs439558	17	43717803	T	C	0.183566	-0.11287	0.0170708	3.79436e-11	-6.61189	1812556	0.175	-0.115	0.016934	1.1139e-11	-6.79107	0.19817	-0.0021297	0.00216699	0.32571	-0.982792
rs17652337	17	44083323	C	T	0.183673	-0.113603	0.0171818	3.79648e-11	-6.61181	1812556	0.1751	-0.11555	0.017046	1.2112e-11	-6.77872	0.19829	-0.00194695	0.0021665	0.368833	-0.898662
rs2924481	11	34530066	T	A	0.22157	-0.110771	0.0167544	3.80543e-11	-6.61146	1461662	0.2347	-0.11126	0.016619	2.1643e-11	-6.69475	0.20606	-0.000488999	0.00213564	0.818891	-0.228971
rs28687398	3	46592987	A	G	0.0983485	0.146962	0.0222393	3.88966e-11	6.60822	1832560	0.1024	0.14567	0.022038	3.8427e-11	6.60995	0.09132	-0.00129217	0.00299868	0.666531	-0.430913
rs1879581	17	43545893	T	C	0.150331	-0.112763	0.0170689	3.93881e-11	-6.60636	1826904	0.1425	-0.11327	0.01691	2.1131e-11	-6.6984	0.16385	-0.000506727	0.00233374	0.828106	-0.217131
rs17770296	17	43969136	C	T	0.183214	-0.113439	0.017177	3.99887e-11	-6.60412	1812556	0.1745	-0.11566	0.017041	1.1442e-11	-6.78716	0.19807	-0.0022211	0.00216741	0.305469	-1.02478
rs1846616	3	46032441	A	T	0.63026	-0.112408	0.0170223	4.01321e-11	-6.60359	1783682	0.6247	-0.11467	0.016928	1.25e-11	-6.77398	0.6395	-0.00226201	0.00179906	0.208635	-1.25733
rs539820608	19	10541384	C	G	0.0307368	0.344967	0.0522472	4.04022e-11	6.6026	1417338	0.04284	0.34308	0.051828	3.6035e-11	6.61959	0.01724	-0.00188706	0.0066363	0.776138	-0.284355
rs11130085	3	46127199	G	A	0.411737	-0.0867196	0.0131354	4.05729e-11	-6.60197	1832831	0.4095	-0.087776	0.013019	1.5619e-11	-6.74215	0.41562	-0.00105638	0.00175276	0.546713	-0.602694
rs12922653	16	89204826	C	A	0.176265	0.108115	0.0163817	4.11932e-11	6.59972	1832560	0.1813	0.10653	0.016219	5.0771e-11	6.56822	0.16753	-0.00158488	0.00231306	0.493227	-0.685185
rs2316784	17	44021699	G	T	0.182273	-0.113575	0.0172113	4.14434e-11	-6.59882	1812556	0.1737	-0.11578	0.017075	1.1935e-11	-6.78067	0.19689	-0.00220546	0.00217229	0.309978	-1.01527
rs479486	19	49229323	G	A	0.504417	-0.0856038	0.0129756	4.18807e-11	-6.59727	1765205	0.4958	-0.083623	0.012861	7.9135e-11	-6.50206	0.5185	0.0019808	0.0017288	0.251893	1.14576
rs281379	19	49214274	G	A	0.47246	-0.0873511	0.0132432	4.22617e-11	-6.59592	1758994	0.4627	-0.083518	0.013131	2.0098e-10	-6.36037	0.48832	0.0038331	0.00172808	0.0265466	2.21812
rs62065438	17	43558092	C	T	0.150078	-0.113063	0.0171561	4.39004e-11	-6.59028	1826904	0.1421	-0.11357	0.016998	2.3653e-11	-6.68137	0.16385	-0.000506727	0.00233374	0.828106	-0.217131
rs393152	17	43719143	A	G	0.189088	-0.103303	0.0156757	4.3973e-11	-6.59003	1826904	0.1833	-0.10545	0.015527	1.1076e-11	-6.7914	0.19908	-0.00214672	0.00216326	0.321026	-0.992352
rs2269439	3	46487439	C	T	0.329962	0.0906651	0.0137601	4.42891e-11	6.58897	1832560	0.3359	0.089473	0.013636	5.321e-11	6.56153	0.31966	-0.00119207	0.0018523	0.519858	-0.643564
rs11147167	12	133055192	T	G	0.605259	0.0928149	0.0140876	4.44487e-11	6.58843	1747926	0.5974	0.093149	0.013976	2.6469e-11	6.66493	0.6179	0.000334074	0.00177775	0.85094	0.187919
rs55643511	17	43556982	G	A	0.150331	-0.112503	0.0170768	4.4558e-11	-6.58807	1826904	0.1425	-0.11301	0.016918	2.3951e-11	-6.67987	0.16385	-0.000506727	0.00233374	0.828106	-0.217131
rs1879585	17	43567175	T	G	0.150096	-0.113068	0.017163	4.46056e-11	-6.58791	1826904	0.1421	-0.11361	0.017005	2.3738e-11	-6.68098	0.1639	-0.000541895	0.00233346	0.81636	-0.232229
rs13073861	3	46150156	C	A	0.406316	-0.0867082	0.0131674	4.54724e-11	-6.58505	1832831	0.403	-0.088235	0.013051	1.3741e-11	-6.76078	0.41207	-0.00152682	0.00175497	0.3843	-0.87
rs7209501	17	43503294	A	C	0.15091	-0.112166	0.0170349	4.56494e-11	-6.58448	1826904	0.1432	-0.11243	0.016876	2.7029e-11	-6.66212	0.16422	-0.000263958	0.00233163	0.909866	-0.113208
rs34465449	17	43511435	C	A	0.15045	-0.113445	0.0172313	4.59016e-11	-6.58366	1822418	0.1426	-0.11369	0.017074	2.7613e-11	-6.65866	0.16395	-0.000245104	0.00233317	0.916335	-0.105052
rs2559728	10	81372502	T	A	0.353084	0.125849	0.0191217	4.65827e-11	6.58147	1696041	0.3544	0.12524	0.019037	4.7383e-11	6.57877	0.35107	-0.000609169	0.00180977	0.736417	-0.336601
rs1879583	17	43570893	C	T	0.150234	-0.112871	0.0171501	4.66162e-11	-6.58136	1826904	0.1423	-0.11346	0.016992	2.4374e-11	-6.67726	0.16393	-0.000589238	0.00233328	0.800627	-0.252536
rs61351775	19	50866884	A	T	0.32754	0.0899411	0.0136686	4.70127e-11	6.5801	1833789	0.3283	0.088488	0.013545	6.4424e-11	6.53289	0.32622	-0.00145306	0.00184248	0.43032	-0.788644
rs55703888	17	43536408	C	T	0.150532	-0.113448	0.0172471	4.77522e-11	-6.57778	1822418	0.1427	-0.1137	0.01709	2.8714e-11	-6.65301	0.164	-0.000252333	0.00233288	0.913866	-0.108163
rs1991556	17	44083402	G	A	0.186022	-0.112924	0.0171682	4.78481e-11	-6.57748	1812556	0.178	-0.11478	0.017033	1.6003e-11	-6.73868	0.1997	-0.00185635	0.00216074	0.39027	-0.859127
rs55652155	17	43548481	A	G	0.150349	-0.112316	0.0170778	4.80943e-11	-6.57672	1826904	0.1425	-0.11283	0.016919	2.574e-11	-6.66883	0.1639	-0.000514314	0.00233346	0.825553	-0.220409
rs2660	12	113357442	G	A	0.672376	0.0915277	0.0139174	4.81673e-11	6.57649	1832157	0.6778	0.089367	0.013798	9.3743e-11	6.47681	0.66297	-0.00216068	0.00182741	0.237059	-1.18237
rs62064647	17	43500621	G	A	0.15155	-0.112153	0.0170552	4.83667e-11	-6.57588	1825128	0.1438	-0.11227	0.016897	3.0429e-11	-6.64437	0.16491	-0.000117117	0.00232771	0.959872	-0.0503145
rs11264403	1	155676492	A	G	0.0599525	0.176958	0.0269107	4.84094e-11	6.57575	1829173	0.06492	0.17642	0.026627	3.4542e-11	6.62561	0.05136	-0.000538093	0.00391341	0.890636	-0.1375
rs73060324	3	45785915	T	G	0.0894091	-0.16498	0.0251056	4.98243e-11	-6.57146	1825128	0.08884	-0.16555	0.024926	3.1078e-11	-6.64166	0.09039	-0.000569619	0.00301252	0.850027	-0.189084
rs10870551	12	133057292	A	G	0.618394	0.0911939	0.0138785	5.00166e-11	6.57089	1818212	0.6128	0.090966	0.013764	3.869e-11	6.60898	0.62798	-0.000227892	0.00178715	0.898531	-0.127517
rs35489312	17	43517252	T	C	0.150524	-0.112357	0.0171024	5.04269e-11	-6.56967	1826904	0.1427	-0.11261	0.016944	3.0122e-11	-6.64601	0.16403	-0.000252655	0.00233271	0.91375	-0.108309
rs62065436	17	43556652	G	A	0.150014	-0.112793	0.0171689	5.04478e-11	-6.56961	1826904	0.142	-0.1133	0.017011	2.7314e-11	-6.6604	0.16385	-0.000506727	0.00233374	0.828106	-0.217131
rs34104358	17	43508616	G	T	0.150449	-0.112334	0.0171034	5.10197e-11	-6.56793	1826904	0.1426	-0.11258	0.016945	3.0554e-11	-6.64385	0.164	-0.00024576	0.00233288	0.916101	-0.105346
rs6787643	3	46487671	G	A	0.32998	0.0903231	0.0137562	5.16795e-11	6.56602	1832560	0.3359	0.089125	0.013632	6.2313e-11	6.53793	0.31971	-0.00119814	0.00185222	0.51772	-0.646865
rs638294	19	50863023	A	G	0.325424	0.0898703	0.0136893	5.20235e-11	6.56503	1764982	0.3243	0.088401	0.013566	7.2125e-11	6.51636	0.32726	-0.0014693	0.00184097	0.424808	-0.798107
rs767056	17	43998910	C	T	0.183116	-0.112948	0.0172058	5.22043e-11	-6.56451	1812153	0.1744	-0.11519	0.01707	1.4997e-11	-6.7481	0.19797	-0.00224228	0.00216782	0.300972	-1.03435
rs34286926	17	43495852	A	G	0.173213	-0.111572	0.0169988	5.25558e-11	-6.56351	1548521	0.1796	-0.11172	0.01684	3.2719e-11	-6.6342	0.16484	-0.000148323	0.0023281	0.949201	-0.06371
rs6794475	3	46160178	A	C	0.411362	-0.0869983	0.0132554	5.26498e-11	-6.56324	1764650	0.409	-0.088063	0.01314	2.0575e-11	-6.7019	0.41522	-0.00106474	0.001753	0.543597	-0.607383
rs62064641	17	43488792	T	C	0.152067	-0.111977	0.0170684	5.36294e-11	-6.5605	1825128	0.1441	-0.11182	0.016911	3.7809e-11	-6.61226	0.1658	0.000157037	0.00232269	0.946096	0.0676101
rs71373572	17	43525022	G	A	0.150524	-0.112188	0.0171064	5.44449e-11	-6.55824	1826904	0.1427	-0.11244	0.016948	3.2587e-11	-6.63441	0.16403	-0.000252071	0.00233271	0.913949	-0.108059
rs4683178	3	46130097	C	T	0.412072	-0.0859808	0.0131225	5.6711e-11	-6.55216	1832831	0.4099	-0.087043	0.013006	2.1938e-11	-6.69253	0.41584	-0.0010622	0.00175262	0.544475	-0.606061
rs17677095	19	10519560	C	G	0.0705986	-0.190497	0.0290811	5.733e-11	-6.55054	1775245	0.0756	-0.18621	0.028863	1.1074e-10	-6.45151	0.06235	0.00428707	0.00357256	0.230139	1.2
rs6776504	3	46487750	A	G	0.329891	0.0900931	0.0137542	5.74488e-11	6.55023	1832560	0.3358	0.088901	0.01363	6.9249e-11	6.52245	0.31964	-0.00119209	0.00185233	0.519858	-0.643564
rs56378631	17	43496465	T	C	0.15155	-0.111739	0.0170601	5.76442e-11	-6.54972	1825128	0.1438	-0.11186	0.016902	3.6322e-11	-6.61815	0.16491	-0.000120777	0.00232771	0.958619	-0.0518868
rs71395387	16	89200228	G	A	0.118482	0.128325	0.0195955	5.80442e-11	6.54869	1831268	0.1167	0.12779	0.019418	4.6694e-11	6.58101	0.12157	-0.00053496	0.00264333	0.839619	-0.202381
rs1274517	19	50868754	A	G	0.32695	0.089016	0.013595	5.84352e-11	6.54769	1833386	0.3265	0.087793	0.013471	7.1698e-11	6.51719	0.32773	-0.00122298	0.0018403	0.506334	-0.664557
rs113322852	17	43569245	T	A	0.150125	-0.112392	0.0171659	5.85387e-11	-6.54742	1826904	0.1421	-0.11297	0.017008	3.0913e-11	-6.64217	0.16398	-0.000577757	0.002333	0.804408	-0.247646
rs2269438	3	46487430	G	A	0.329973	0.090093	0.0137601	5.85473e-11	6.5474	1832560	0.3359	0.088901	0.013636	7.0414e-11	6.51958	0.31969	-0.00119204	0.00185225	0.519858	-0.643564
rs9862388	3	46504316	A	G	0.347136	0.0908917	0.0138826	5.86401e-11	6.54716	1763421	0.3564	0.089612	0.013762	7.4303e-11	6.51155	0.33202	-0.0012797	0.00183423	0.485381	-0.697674
rs6441990	3	46484261	C	G	0.333207	0.090072	0.0137582	5.87897e-11	6.54678	1832560	0.3412	0.088898	0.013634	7.0202e-11	6.52032	0.31934	-0.00117405	0.00185279	0.526301	-0.633663
rs12946900	17	43512206	A	G	0.150431	-0.112005	0.0171124	5.93973e-11	-6.54525	1826904	0.1426	-0.11225	0.016954	3.5663e-11	-6.62086	0.16395	-0.000245104	0.00233317	0.916335	-0.105052
rs676314	19	50865535	A	G	0.327281	0.0886009	0.0135376	5.95676e-11	6.54482	1833386	0.327	0.087196	0.013413	7.9781e-11	6.50086	0.32777	-0.00140485	0.00184024	0.445221	-0.763407
rs4767030	12	113359577	C	T	0.671759	0.0911554	0.0139284	5.96609e-11	6.54458	1832560	0.6766	0.088983	0.013809	1.1657e-10	6.44384	0.66336	-0.00217241	0.00182793	0.234656	-1.18845
rs62065437	17	43557612	G	A	0.150331	-0.111793	0.0170828	5.98085e-11	-6.54422	1826904	0.1425	-0.1123	0.016924	3.2366e-11	-6.63555	0.16385	-0.000506727	0.00233374	0.828106	-0.217131
rs12922670	16	89234948	C	A	0.118448	0.132397	0.0202321	5.99363e-11	6.5439	1829492	0.1158	0.13247	0.020062	4.0361e-11	6.60303	0.12303	7.3487e-05	0.00262978	0.977707	0.0279441
rs62065385	17	43534694	C	T	0.150314	-0.112471	0.0171885	6.01434e-11	-6.54338	1826904	0.1423	-0.11274	0.017031	3.5925e-11	-6.61969	0.16415	-0.000268886	0.00233203	0.908206	-0.115302
rs12574768	11	34519597	T	C	0.206272	-0.101521	0.0155181	6.06529e-11	-6.54212	1817254	0.205	-0.10174	0.015373	3.6402e-11	-6.6181	0.20845	-0.000218576	0.00212656	0.918135	-0.102784
rs28617572	3	46592895	G	A	0.097635	0.146794	0.0224422	6.11265e-11	6.54096	1832560	0.1015	0.14571	0.022242	5.7066e-11	6.55112	0.09093	-0.00108357	0.00300446	0.718357	-0.360656
rs10850092	12	113359703	C	G	0.662452	0.0911775	0.0139442	6.2048e-11	6.53872	1832560	0.6619	0.089055	0.013825	1.1816e-10	6.44159	0.66341	-0.00212248	0.001828	0.245604	-1.16109
rs9975738	21	34602246	T	G	0.559291	0.126193	0.0193095	6.34897e-11	6.53528	1417324	0.5594	0.12759	0.019232	3.2697e-11	6.63426	0.55917	0.00139698	0.00173984	0.422014	0.802932
rs62065404	17	43551613	C	T	0.150487	-0.112624	0.0172332	6.349e-11	-6.53528	1822418	0.1426	-0.11315	0.017076	3.437e-11	-6.62626	0.16405	-0.000526222	0.0023326	0.821516	-0.225595
rs6489867	12	113363550	C	T	0.657459	0.0887722	0.0135881	6.44248e-11	6.53309	1832560	0.662	0.086785	0.013468	1.1661e-10	6.44379	0.64958	-0.00198717	0.00181054	0.272396	-1.09756
rs10774673	12	113361158	C	T	0.671751	0.0910408	0.0139383	6.50229e-11	6.53171	1832560	0.6766	0.088924	0.013819	1.2366e-10	6.43491	0.66334	-0.00211681	0.00182791	0.246842	-1.15805
rs6489864	12	113360025	A	G	0.671821	0.0910767	0.0139443	6.51232e-11	6.53148	1832560	0.6766	0.088954	0.013825	1.2389e-10	6.43429	0.66353	-0.00212267	0.00182816	0.245604	-1.16109
rs17373080	19	50879524	C	G	0.323521	0.0903081	0.0138287	6.55539e-11	6.53049	1832013	0.3234	0.088785	0.013706	9.3102e-11	6.47782	0.32373	-0.00152307	0.00184615	0.409372	-0.825
rs4767025	12	113358794	C	T	0.67175	0.0910346	0.0139403	6.56276e-11	6.53032	1832560	0.6765	0.088912	0.013821	1.2505e-10	6.43311	0.66351	-0.00212263	0.00182813	0.245604	-1.16109
rs6778422	3	46590552	G	A	0.115091	0.14156	0.0216805	6.60416e-11	6.52938	1832560	0.1187	0.13959	0.021504	8.5193e-11	6.49135	0.10883	-0.00197025	0.00277372	0.477501	-0.710327
rs12946723	17	43496828	C	T	0.173243	-0.110934	0.0169928	6.65173e-11	-6.52831	1548521	0.1796	-0.11108	0.016834	4.1549e-11	-6.59855	0.16491	-0.000145886	0.00232771	0.950026	-0.0626736
rs10774674	12	113361174	T	C	0.671751	0.0909638	0.0139373	6.72569e-11	6.52665	1832560	0.6766	0.088847	0.013818	1.2794e-10	6.4298	0.66334	-0.00211681	0.00182791	0.246842	-1.15805
rs7624071	3	46485353	G	A	0.32989	0.0897198	0.0137472	6.73707e-11	6.5264	1832560	0.3357	0.088589	0.013623	7.8808e-11	6.5029	0.31981	-0.0011308	0.00185207	0.54149	-0.610561
rs1405655	19	50882619	T	C	0.32416	0.0879613	0.0134856	6.90968e-11	6.5226	1833789	0.3237	0.086457	0.01336	9.7166e-11	6.47133	0.32496	-0.00150428	0.00184433	0.414715	-0.815625
rs4683219	3	46381407	C	A	0.457797	-0.0837538	0.0128417	6.93655e-11	-6.52202	1832013	0.4599	-0.081519	0.012725	1.4929e-10	-6.40621	0.45415	0.00223482	0.00173493	0.197699	1.28814
rs17690703	17	43925297	C	T	0.220357	-0.100205	0.0153666	6.98564e-11	-6.52097	1832560	0.2121	-0.1019	0.015232	2.2314e-11	-6.68986	0.23468	-0.00169522	0.00203825	0.405576	-0.831704
rs7134391	12	113366691	G	A	0.657542	0.088663	0.013598	7.01605e-11	6.52031	1832560	0.6622	0.086676	0.013478	1.2688e-10	6.43092	0.64946	-0.00198702	0.00181039	0.272396	-1.09756
rs2269437	3	46487354	G	A	0.329973	0.0896802	0.0137562	7.06494e-11	6.51927	1832560	0.3359	0.088482	0.013632	8.5336e-11	6.49076	0.31969	-0.00119816	0.00185225	0.51772	-0.646865
rs2269435	3	46487003	A	G	0.329954	0.0896392	0.0137552	7.18423e-11	6.51676	1832560	0.3359	0.088441	0.013631	8.6924e-11	6.48823	0.31964	-0.00119821	0.00185233	0.51772	-0.646865
rs62064600	17	43480701	G	A	0.151011	-0.110501	0.0169597	7.24486e-11	-6.5155	1826904	0.1434	-0.11064	0.0168	4.5335e-11	-6.58571	0.16415	-0.000139116	0.00233203	0.952431	-0.0596546
rs4767024	12	113358791	T	C	0.671887	0.0908119	0.0139403	7.30133e-11	6.51433	1832560	0.6766	0.088689	0.013821	1.3885e-10	6.41697	0.66371	-0.00212295	0.0018284	0.245604	-1.16109
rs2269440	3	46487546	C	T	0.329846	0.089624	0.0137611	7.37394e-11	6.51285	1832560	0.3357	0.088432	0.013637	8.8974e-11	6.48471	0.31969	-0.00119204	0.00185225	0.519858	-0.643564
rs1042073	3	46484964	G	A	0.329952	0.08959	0.0137581	7.42583e-11	6.51179	1832157	0.3358	0.088392	0.013634	8.9875e-11	6.4832	0.31981	-0.00119804	0.00185207	0.51772	-0.646865
rs6778559	3	46493078	T	C	0.350985	0.088581	0.0136068	7.51294e-11	6.51004	1764379	0.3583	0.087029	0.013485	1.0897e-10	6.45376	0.33904	-0.00155195	0.00182476	0.395048	-0.850498
rs4767028	12	113359188	A	G	0.672709	0.090795	0.0139484	7.54791e-11	6.50935	1832560	0.6774	0.088604	0.013829	1.4837e-10	6.40712	0.66457	-0.00219102	0.00182956	0.231085	-1.19757
rs62065389	17	43538807	T	G	0.150259	-0.111898	0.0171906	7.55398e-11	-6.50922	1826904	0.1423	-0.11215	0.017033	4.5747e-11	-6.58428	0.164	-0.000252333	0.00233288	0.913866	-0.108163
rs507855	19	49208501	A	G	0.483567	-0.0865107	0.0132967	7.70844e-11	-6.50618	1823647	0.4771	-0.08269	0.013185	3.5738e-10	-6.27152	0.4947	0.00382067	0.00172771	0.0270075	2.21141
rs11716497	3	46503498	A	G	0.345498	0.0893117	0.0137301	7.77868e-11	6.50482	1764379	0.3541	0.088068	0.013608	9.677e-11	6.47178	0.33145	-0.00124367	0.00183503	0.497936	-0.677741
rs10850094	12	113360563	T	C	0.671795	0.0906586	0.0139373	7.78289e-11	6.50474	1832560	0.6766	0.088536	0.013818	1.4822e-10	6.40729	0.66346	-0.00212256	0.00182807	0.245604	-1.16109
rs10774672	12	113360737	G	T	0.671668	0.0904726	0.0139135	7.89994e-11	6.50249	1832560	0.6764	0.0883	0.013794	1.54e-10	6.40133	0.66346	-0.00217257	0.00182807	0.234656	-1.18845
rs10850093	12	113360468	C	T	0.671803	0.0906226	0.0139383	7.9421e-11	6.50169	1832560	0.6766	0.0885	0.013819	1.5096e-10	6.40423	0.66348	-0.00212259	0.00182809	0.245604	-1.16109
rs62064653	17	43509316	C	T	0.15045	-0.111774	0.0171916	7.94367e-11	-6.50166	1825128	0.1426	-0.11202	0.017034	4.8218e-11	-6.57626	0.16398	-0.000245772	0.002333	0.916101	-0.105346
rs11647590	16	89200157	G	A	0.118564	0.12731	0.0195816	7.9511e-11	6.50152	1831268	0.1168	0.12677	0.019404	6.4463e-11	6.53319	0.12162	-0.000540109	0.00264286	0.838068	-0.204365
rs4682800	3	46002005	A	C	0.526458	0.108872	0.0167515	8.07074e-11	6.49928	1710944	0.5286	0.10439	0.016663	3.7391e-10	6.26478	0.52313	-0.00448248	0.00172946	0.00954651	-2.59184
rs10850095	12	113360575	T	C	0.671784	0.0905845	0.0139383	8.08743e-11	6.49897	1832560	0.6766	0.088462	0.013819	1.5364e-10	6.40148	0.66343	-0.00212251	0.00182803	0.245604	-1.16109
rs62064655	17	43514954	G	A	0.150442	-0.111275	0.0171223	8.09344e-11	-6.49885	1826904	0.1426	-0.11152	0.016964	4.9113e-11	-6.57392	0.16398	-0.000244768	0.002333	0.916443	-0.104916
rs439523	19	49236102	T	C	0.489826	-0.0839562	0.01292	8.13082e-11	-6.49816	1765608	0.4809	-0.081883	0.012805	1.6085e-10	-6.39461	0.50442	0.00207322	0.00172769	0.230139	1.2
rs2277735	19	4700187	A	G	0.278419	-0.0925401	0.014246	8.25544e-11	-6.49587	1718605	0.2719	-0.092567	0.014119	5.5259e-11	-6.5562	0.28862	-2.69259e-05	0.00190636	0.988731	-0.0141243
rs56212100	17	43501940	G	A	0.151569	-0.110803	0.0170591	8.29065e-11	-6.49523	1825128	0.1438	-0.11092	0.016901	5.262e-11	-6.56293	0.16496	-0.000117103	0.00232742	0.959872	-0.0503145
rs11707471	3	46498865	T	G	0.346627	0.0896825	0.0138161	8.51817e-11	6.49115	1831602	0.3548	0.088519	0.013695	1.022e-10	6.4636	0.33246	-0.00116353	0.00183362	0.525721	-0.634551
rs2172246	3	46214685	C	A	0.735641	0.0982481	0.0151466	8.78747e-11	6.48646	1832560	0.7345	0.093919	0.01502	4.034e-10	6.25293	0.73762	-0.00432906	0.00196352	0.0274718	-2.20475
rs35635608	16	89231549	G	A	0.183756	0.104288	0.016085	8.95851e-11	6.48356	1832560	0.1895	0.10293	0.015924	1.0201e-10	6.46383	0.17379	-0.00135793	0.00227961	0.551384	-0.595687
rs62065378	17	43522361	T	C	0.150532	-0.111778	0.0172422	9.00269e-11	-6.48281	1822418	0.1427	-0.11203	0.017085	5.469e-11	-6.55721	0.164	-0.000252333	0.00233288	0.913866	-0.108163
rs62064654	17	43513896	C	T	0.150252	-0.111415	0.0171877	9.03495e-11	-6.48228	1826904	0.1423	-0.11166	0.01703	5.5198e-11	-6.55666	0.16398	-0.000244768	0.002333	0.916443	-0.104916
rs1274514	19	50871147	A	G	0.325083	0.0881022	0.0135942	9.12021e-11	6.48086	1833386	0.3241	0.086644	0.01347	1.2574e-10	6.43237	0.32679	-0.00145822	0.00184165	0.428478	-0.791798
rs12939187	17	43508223	G	T	0.150379	-0.110998	0.0171272	9.12488e-11	-6.48078	1826904	0.1425	-0.11124	0.016969	5.5515e-11	-6.55548	0.16398	-0.000242104	0.002333	0.917349	-0.103774
rs7501421	16	89189556	C	T	0.115833	0.127708	0.0197062	9.13485e-11	6.48062	1831268	0.1146	0.12586	0.019525	1.1485e-10	6.44609	0.11797	-0.00184826	0.00267788	0.490071	-0.690196
rs10850096	12	113360786	T	C	0.671784	0.0903335	0.0139393	9.14213e-11	6.4805	1832560	0.6766	0.088211	0.01382	1.7401e-10	6.38285	0.66343	-0.00212251	0.00182803	0.245604	-1.16109
rs434805	17	43718336	T	C	0.188846	-0.101806	0.0157103	9.16174e-11	-6.48017	1826904	0.1829	-0.10406	0.015562	2.285e-11	-6.6868	0.19911	-0.00225431	0.00216314	0.297344	-1.04215
rs2287922	19	49232226	G	A	0.482781	-0.0850677	0.0131281	9.18417e-11	-6.4798	1764024	0.4711	-0.082714	0.013015	2.0831e-10	-6.35528	0.50185	0.00235375	0.00172763	0.173067	1.36242
rs6441992	3	46484499	C	A	0.329782	0.0891177	0.0137542	9.21379e-11	6.47932	1832560	0.3356	0.087944	0.01363	1.1039e-10	6.45224	0.31969	-0.0011737	0.00185225	0.526301	-0.633663
rs113575082	17	43524526	C	T	0.150386	-0.110968	0.0171292	9.27784e-11	-6.47827	1826904	0.1425	-0.11122	0.016971	5.6251e-11	-6.55353	0.164	-0.000252333	0.00233288	0.913866	-0.108163
rs4296106	12	133057963	A	G	0.616091	0.0864196	0.0133419	9.33684e-11	6.47732	1832560	0.6105	0.086162	0.013223	7.219e-11	6.51607	0.62579	-0.000257572	0.00178503	0.885267	-0.144295
rs78199886	17	47788105	C	G	0.0648018	0.195633	0.0302118	9.45779e-11	6.47537	1832560	0.07187	0.19199	0.029965	1.4828e-10	6.40714	0.05254	-0.00364253	0.00387162	0.346793	-0.940828
rs73486469	12	133065832	A	G	0.138253	0.122385	0.0189003	9.46061e-11	6.47533	1830642	0.1355	0.1213	0.01874	9.6143e-11	6.47279	0.14302	-0.00108542	0.00246737	0.660003	-0.439909
rs79152783	3	46913179	A	G	0.0173415	0.389794	0.0602057	9.52119e-11	6.47436	1716929	0.01692	0.38573	0.059858	1.1633e-10	6.44408	0.018	-0.00406368	0.0064972	0.531675	-0.625451
rs11085735	19	10602180	A	C	0.928898	-0.165902	0.0256248	9.52721e-11	-6.47427	1705642	0.9288	-0.1657	0.025405	6.9153e-11	-6.52234	0.92905	0.000201977	0.00336451	0.95213	0.0600316
rs12950965	17	43551151	C	G	0.154893	-0.110522	0.0170866	9.9063e-11	-6.46837	1826904	0.1496	-0.11105	0.016928	5.37e-11	-6.56014	0.16403	-0.000527584	0.00233271	0.821071	-0.226167
rs892188	19	10409793	C	T	0.381884	-0.0855945	0.0132335	9.93014e-11	-6.46801	1764982	0.3798	-0.085612	0.013115	6.6681e-11	-6.52779	0.38529	-1.75161e-05	0.00177496	0.992126	-0.00986842
rs12452273	17	43552921	C	T	0.15036	-0.110581	0.0170976	9.95243e-11	-6.46767	1826904	0.1425	-0.1111	0.016939	5.4254e-11	-6.55883	0.16393	-0.000518602	0.00233328	0.824109	-0.222263
rs4767029	12	113359318	G	A	0.671714	0.0900969	0.0139383	1.01981e-10	6.46399	1832560	0.6765	0.08798	0.013819	1.932e-10	6.3666	0.66341	-0.00211692	0.001828	0.246842	-1.15805
rs16992471	19	4640295	T	G	0.468477	0.087171	0.0134923	1.04161e-10	6.46079	1751260	0.4648	0.086954	0.013382	8.1456e-11	6.49783	0.47441	-0.000216969	0.00172989	0.900188	-0.125424
rs59521415	3	46157067	G	T	0.322437	0.116804	0.01808	1.04412e-10	6.46042	1710118	0.324	0.11481	0.017986	1.7335e-10	6.3833	0.32001	-0.0019942	0.00185176	0.281515	-1.07692
rs2131091	3	46157183	C	T	0.405942	-0.0856204	0.0132537	1.04615e-10	-6.46013	1764650	0.4023	-0.087159	0.013138	3.2664e-11	-6.63411	0.41189	-0.00153862	0.00175508	0.380668	-0.876667
rs56236914	17	43483551	C	T	0.151026	-0.110301	0.0170776	1.05522e-10	-6.45882	1825128	0.1434	-0.11044	0.016919	6.6863e-11	-6.52757	0.16417	-0.000139109	0.00233191	0.952431	-0.0596546
rs2057778	12	113350796	G	T	0.671418	0.0909272	0.014087	1.08431e-10	6.4547	1759089	0.6765	0.088744	0.013969	2.1112e-10	6.35292	0.66316	-0.0021832	0.00182767	0.232271	-1.19453
rs6489865	12	113360302	A	G	0.672084	0.0901017	0.0139593	1.08491e-10	6.45462	1832560	0.6766	0.08773	0.01384	2.3154e-10	6.33887	0.66425	-0.00237171	0.00182913	0.194756	-1.29664
rs8112983	19	49229525	T	C	0.486534	-0.0845987	0.0131143	1.11192e-10	-6.45089	1764024	0.476	-0.08248	0.013001	2.2375e-10	-6.34413	0.50373	0.00211873	0.00172767	0.220066	1.22635
rs7135577	12	113358106	A	G	0.672942	0.0899486	0.0139475	1.12517e-10	6.4491	1832560	0.6776	0.087746	0.013828	2.2182e-10	6.34553	0.66486	-0.00220262	0.00182995	0.228726	-1.20365
rs73058498	3	45765132	T	G	0.089053	-0.162069	0.0251342	1.13236e-10	-6.44813	1825128	0.08855	-0.16258	0.024954	7.2564e-11	-6.51519	0.08992	-0.0005111	0.00301961	0.865592	-0.169261
rs4763	17	43471489	G	A	0.150802	-0.109874	0.0170457	1.14919e-10	-6.4459	1826501	0.1429	-0.11009	0.016887	7.0645e-11	-6.51922	0.16444	-0.000215505	0.00233037	0.926319	-0.0924765
rs34018943	17	43508303	A	G	0.15045	-0.110614	0.0171619	1.15348e-10	-6.44533	1825128	0.1426	-0.11086	0.017004	7.0383e-11	-6.51964	0.16398	-0.000245772	0.002333	0.916101	-0.105346
rs12930806	16	89203073	C	T	0.118419	0.126298	0.0196034	1.17401e-10	6.44266	1831268	0.1166	0.1258	0.019426	9.4443e-11	6.47586	0.12157	-0.000498247	0.00264333	0.850491	-0.188492
rs2983793	10	81445802	A	G	0.396238	0.0895495	0.0139031	1.18707e-10	6.44098	1748420	0.3995	0.08981	0.013791	7.412e-11	6.51222	0.39099	0.000260498	0.0017702	0.883008	0.147157
rs12918372	16	89198449	C	G	0.186858	0.106075	0.0164706	1.19285e-10	6.44024	1828822	0.1956	0.10481	0.016312	1.3185e-10	6.42533	0.17174	-0.0012649	0.00229033	0.580757	-0.552279
rs56214516	17	43836953	A	C	0.158574	-0.11312	0.0175696	1.20729e-10	-6.43841	1758723	0.1505	-0.1154	0.017421	3.4872e-11	-6.62419	0.17169	-0.00227978	0.0022906	0.319601	-0.995279
rs62062271	17	44091988	T	C	0.135306	-0.10549	0.016391	1.2277e-10	-6.43587	1645603	0.1949	-0.1131	0.015893	1.1085e-12	-7.11634	0.04855	-0.00760987	0.0040191	0.0583015	-1.89342
rs9730	17	43513551	C	G	0.154946	-0.110076	0.0171163	1.26721e-10	-6.43106	1826501	0.1497	-0.11032	0.016958	7.7315e-11	-6.50548	0.164	-0.000243951	0.00233288	0.916717	-0.104571
rs78532986	12	133062952	C	T	0.138523	0.121752	0.0189339	1.27319e-10	6.43034	1826904	0.1359	0.12068	0.018774	1.2925e-10	6.42804	0.14305	-0.00107171	0.00246715	0.664006	-0.434389
rs78997619	17	47787161	C	T	0.0564846	0.193896	0.0301583	1.28229e-10	6.42926	1832560	0.05877	0.19026	0.029911	2.0057e-10	6.36087	0.05252	-0.00363554	0.00387231	0.347805	-0.938856
rs62065450	17	43570407	C	T	0.150614	-0.109382	0.0170173	1.29557e-10	-6.42769	1826904	0.1429	-0.10997	0.016858	6.8934e-11	-6.52331	0.16393	-0.000587923	0.00233328	0.801062	-0.251973
rs36111470	3	46159598	G	A	0.405961	-0.0852024	0.0132556	1.29607e-10	-6.42763	1764650	0.4023	-0.086741	0.01314	4.078e-11	-6.60129	0.41194	-0.0015386	0.00175505	0.380668	-0.876667
rs34007589	16	89201395	C	T	0.118854	0.124892	0.0194338	1.30541e-10	6.42654	1831268	0.1172	0.12422	0.019255	1.1071e-10	6.45131	0.12172	-0.000672299	0.00264193	0.79913	-0.254473
rs7500326	16	89187954	G	T	0.114783	0.127003	0.0197627	1.3069e-10	6.42637	1831268	0.1134	0.125	0.019581	1.7288e-10	6.38374	0.11718	-0.00200253	0.00268569	0.45589	-0.745631
rs4490403	3	46101257	T	C	0.631269	-0.115664	0.0180086	1.3386e-10	-6.42272	1779528	0.6284	-0.11675	0.01792	7.2683e-11	-6.51507	0.63602	-0.00108555	0.00179533	0.545411	-0.604651
rs12979278	19	49218602	C	T	0.492661	-0.087392	0.0136081	1.34456e-10	-6.42204	1750634	0.4813	-0.085086	0.013499	2.9174e-10	-6.30313	0.51098	0.00230599	0.00172803	0.182053	1.33446
rs4767026	12	113359132	A	G	0.672634	0.08944	0.0139325	1.36722e-10	6.4195	1832560	0.6773	0.087249	0.013813	2.6745e-10	6.31644	0.66454	-0.00219097	0.00182952	0.231085	-1.19757
rs10421782	19	4685276	A	C	0.277146	-0.0908074	0.0141531	1.39838e-10	-6.41607	1787412	0.2709	-0.090818	0.014025	9.4448e-11	-6.47544	0.28756	-1.0632e-05	0.00190845	0.995555	-0.00557103
rs17269931	11	34512177	T	C	0.444032	0.0861108	0.0134248	1.41444e-10	6.41433	1832831	0.4411	0.08657	0.013313	7.8874e-11	6.50267	0.44912	0.000459178	0.00173663	0.791466	0.264407
rs143172290	17	47828835	G	A	0.0558986	0.193518	0.0301697	1.41475e-10	6.4143	1832560	0.05829	0.18981	0.029919	2.2384e-10	6.34413	0.05175	-0.00370753	0.00389943	0.341712	-0.950787
rs35379058	16	89264167	C	T	0.169738	0.106885	0.0166738	1.45185e-10	6.41035	1832560	0.1687	0.10616	0.016517	1.3009e-10	6.42732	0.17154	-0.000725054	0.00229139	0.75168	-0.316425
rs34759387	17	47788755	G	A	0.0564719	0.193423	0.0301791	1.46315e-10	6.40917	1832560	0.05875	0.18978	0.029932	2.2923e-10	6.34037	0.05252	-0.00364318	0.00387231	0.346793	-0.940828
rs4683217	3	46373104	G	A	0.293002	-0.0935412	0.0146044	1.50369e-10	-6.405	1832560	0.2923	-0.090168	0.014482	4.7784e-10	-6.22621	0.29422	0.00337322	0.0018956	0.0751573	1.7795
rs8186	17	47778793	C	T	0.0572155	0.187414	0.0292873	1.5624e-10	6.39915	1763976	0.06068	0.184	0.029028	2.3184e-10	6.33871	0.05156	-0.0034141	0.00390622	0.38211	-0.874016
rs75312918	12	133071761	G	A	0.138125	0.122109	0.0190832	1.56647e-10	6.39876	1831268	0.135	0.12076	0.018925	1.7618e-10	6.38098	0.14354	-0.00134887	0.00246364	0.584028	-0.547511
rs11066451	12	113361443	G	A	0.669281	0.0889567	0.0139091	1.59948e-10	6.39557	1832560	0.6741	0.086888	0.01379	2.959e-10	6.3008	0.66092	-0.00206874	0.0018247	0.256904	-1.13374
rs1059225	10	81374986	T	C	0.397205	0.0881161	0.0137797	1.60922e-10	6.39464	1749378	0.3984	0.08846	0.013667	9.6418e-11	6.47253	0.39528	0.000343875	0.0017668	0.845682	0.194631
rs11066452	12	113361574	G	T	0.669118	0.0889103	0.0139041	1.61036e-10	6.39454	1832560	0.674	0.086842	0.013785	2.978e-10	6.29975	0.66065	-0.00206834	0.00182435	0.256904	-1.13374
rs12918431	16	89231013	A	T	0.188974	0.10386	0.0162495	1.64171e-10	6.39159	1832560	0.1979	0.10252	0.01609	1.8696e-10	6.37166	0.17349	-0.00134042	0.00228117	0.5568	-0.587601
rs6441995	3	46496340	C	T	0.342699	0.0868347	0.0135963	1.69568e-10	6.38664	1832560	0.3492	0.085652	0.013473	2.0561e-10	6.35731	0.33142	-0.00118273	0.00183507	0.519239	-0.644518
rs6794622	3	46502834	T	G	0.345878	0.0878126	0.0137539	1.71873e-10	6.38458	1764379	0.3547	0.086575	0.013632	2.141e-10	6.35087	0.33147	-0.00123756	0.001835	0.500045	-0.674419
rs9862611	3	45931982	C	G	0.389951	0.117563	0.0184154	1.72572e-10	6.38396	1764222	0.3906	0.1151	0.018331	3.4115e-10	6.27898	0.38889	-0.00246297	0.00177192	0.164529	-1.39
rs1713333	10	81413039	G	C	0.38394	0.0896726	0.0140497	1.74209e-10	6.38251	1749378	0.3844	0.090741	0.013938	7.5108e-11	6.51033	0.3832	0.00106843	0.00177678	0.547621	0.601329
rs2075742	19	10401607	G	C	0.382465	-0.083155	0.0130316	1.75889e-10	-6.38104	1833789	0.3818	-0.083044	0.012911	1.2592e-10	-6.43203	0.38362	0.000111026	0.00177641	0.950165	0.0625
rs2897075	7	99630342	C	T	0.375202	0.0835373	0.0131018	1.81756e-10	6.37601	1833386	0.3745	0.081288	0.012981	3.8021e-10	6.26208	0.37642	-0.00224933	0.00178293	0.207097	-1.26159
rs11032724	11	34509251	C	T	0.437474	0.085758	0.0134568	1.8557e-10	6.37283	1832831	0.4346	0.086041	0.013345	1.1374e-10	6.44743	0.44246	0.000282984	0.00173917	0.870745	0.162712
rs1488371	3	45938089	T	G	0.393772	0.118339	0.0185726	1.86938e-10	6.37171	1696041	0.3967	0.1158	0.018489	3.7787e-10	6.26318	0.38929	-0.00253928	0.00177159	0.151763	-1.43333
rs2569702	19	10403947	T	C	0.383638	-0.0849167	0.0133286	1.87777e-10	-6.37102	1829303	0.3824	-0.084864	0.013211	1.3279e-10	-6.42374	0.38578	5.27092e-05	0.00177454	0.976304	0.029703
rs7247198	19	10590508	C	G	0.913206	-0.159402	0.0250252	1.89452e-10	-6.36966	1775364	0.904	-0.15857	0.024802	1.6216e-10	-6.39344	0.92839	0.00083224	0.00335016	0.803811	0.248418
rs114800548	1	155833407	T	C	0.0289668	0.247638	0.0388952	1.93021e-10	6.36679	1827352	0.02805	0.2424	0.038573	3.2967e-10	6.28419	0.03055	-0.00523782	0.00501937	0.296707	-1.04352
rs55974015	16	89181325	G	T	0.116095	0.125675	0.0197466	1.9611e-10	6.36436	1831268	0.1145	0.1249	0.019567	1.733e-10	6.3832	0.11886	-0.000774585	0.00266918	0.771666	-0.290196
rs71327063	3	46465356	G	A	0.101287	0.203957	0.0320521	1.97449e-10	6.36331	1778299	0.1042	0.20278	0.03192	2.1132e-10	6.35276	0.09647	-0.0011773	0.00292584	0.687404	-0.402381
rs71325089	3	45904548	C	G	0.191185	-0.125705	0.01976	1.99684e-10	-6.36158	1739085	0.1971	-0.12871	0.019634	5.5594e-11	-6.55547	0.18175	-0.00300495	0.00223994	0.179748	-1.34153
rs12940792	17	43492357	C	T	0.151487	-0.108846	0.0171107	2.0008e-10	-6.36128	1825128	0.1437	-0.10897	0.016953	1.2952e-10	-6.42777	0.16491	-0.000124242	0.00232771	0.957433	-0.0533752
rs55898107	11	34508740	G	A	0.437474	0.085547	0.0134568	2.05531e-10	6.35715	1832831	0.4346	0.085942	0.013345	1.196e-10	6.44001	0.44246	0.000394999	0.00173917	0.820331	0.227119
rs10774675	12	113361237	C	T	0.669126	0.0882493	0.0138932	2.12572e-10	6.35197	1832560	0.674	0.086192	0.013774	3.9102e-10	6.25759	0.66067	-0.00205727	0.00182438	0.259464	-1.12766
rs4766670	12	113364873	A	G	0.661672	0.0915227	0.0144214	2.20531e-10	6.34632	1645937	0.6683	0.089571	0.014308	3.8419e-10	6.2602	0.65202	-0.00195169	0.00181347	0.281829	-1.07622
rs4327090	17	43902541	A	G	0.159275	-0.111263	0.017545	2.27408e-10	-6.34159	1758723	0.1509	-0.11355	0.017397	6.705e-11	-6.52699	0.17288	-0.00228699	0.00228434	0.31675	-1.00116
rs12790145	11	34508427	C	T	0.437113	0.085324	0.0134549	2.27546e-10	6.3415	1832831	0.4344	0.085607	0.013343	1.3989e-10	6.41587	0.44182	0.000283027	0.00173944	0.870745	0.162712
rs55733944	11	34508426	C	A	0.437024	0.085311	0.0134549	2.2898e-10	6.34053	1832831	0.4343	0.085594	0.013343	1.4085e-10	6.4149	0.44175	0.000283031	0.00173946	0.870745	0.162712
rs4637320	3	46101266	A	G	0.63519	-0.114186	0.01802	2.34829e-10	-6.33664	1779528	0.6322	-0.11542	0.017931	1.2207e-10	-6.4369	0.64014	-0.00123361	0.00179976	0.493072	-0.68543
rs62065448	17	43569770	C	T	0.148775	-0.10978	0.017333	2.39583e-10	-6.33355	1826904	0.1405	-0.11034	0.017176	1.3279e-10	-6.42408	0.16306	-0.000560305	0.00233828	0.810623	-0.239622
rs2228615	19	10403368	G	A	0.380913	-0.0830767	0.0131217	2.43218e-10	-6.33123	1833789	0.3794	-0.082843	0.013002	1.8694e-10	-6.37156	0.38354	0.000233747	0.00177648	0.895317	0.131579
rs36114997	17	43515885	A	G	0.150651	-0.109205	0.0172521	2.45198e-10	-6.32998	1822418	0.1429	-0.10945	0.017095	1.5301e-10	-6.40246	0.16398	-0.000244768	0.002333	0.916443	-0.104916
rs11032718	11	34503222	C	T	0.437485	0.0851682	0.0134548	2.45269e-10	6.32993	1832831	0.4346	0.085516	0.013343	1.4666e-10	6.40905	0.44249	0.000347832	0.00173916	0.841481	0.2
rs2287921	19	49228272	T	C	0.486415	-0.0828933	0.0130964	2.46014e-10	-6.32946	1764024	0.4759	-0.080903	0.012983	4.6246e-10	-6.23146	0.50358	0.00199031	0.00172766	0.24931	1.15203
rs181793634	1	155062930	C	G	0.0352165	0.25231	0.0398687	2.47514e-10	6.32853	1821637	0.04044	0.24878	0.039504	3.0213e-10	6.29759	0.02624	-0.00353003	0.00540393	0.513606	-0.653233
rs10445614	19	4625617	T	C	0.491714	0.0857177	0.0135456	2.48231e-10	6.32808	1751260	0.4907	0.084927	0.013436	2.5982e-10	6.32085	0.49335	-0.000790675	0.00172777	0.64722	-0.457627
rs2838	17	44141347	A	G	0.205202	-0.109248	0.0172774	2.5624e-10	-6.32318	1533770	0.211	-0.11148	0.017142	7.8597e-11	-6.50333	0.19773	-0.00223217	0.00216881	0.303378	-1.02922
rs1535719	11	34500566	G	C	0.44	0.0849651	0.0134438	2.61559e-10	6.32	1832831	0.4377	0.08536	0.013332	1.528e-10	6.40264	0.44399	0.00039486	0.00173856	0.820331	0.227119
rs11032723	11	34508851	G	C	0.438101	0.084961	0.0134509	2.67732e-10	6.3164	1832831	0.4356	0.085244	0.013339	1.6536e-10	6.39058	0.44244	0.000282986	0.00173918	0.870745	0.162712
rs79737473	11	34521014	C	A	0.204287	-0.0989253	0.0156631	2.68705e-10	-6.31584	1817254	0.2022	-0.09959	0.015519	1.3887e-10	-6.41729	0.20786	-0.000664684	0.00212878	0.754861	-0.312236
rs35118578	3	46463884	A	C	0.102648	0.201047	0.0318354	2.69797e-10	6.31521	1778299	0.1061	0.20022	0.031703	2.6935e-10	6.31549	0.09694	-0.000827191	0.0029195	0.776921	-0.283333
rs5030377	19	10393234	A	G	0.384981	-0.0831089	0.0131602	2.69841e-10	-6.31518	1765608	0.3847	-0.082702	0.013041	2.2729e-10	-6.34169	0.38544	0.000406855	0.00177483	0.818686	0.229236
rs59346323	16	89192902	C	G	0.122853	0.124394	0.0196983	2.70259e-10	6.31494	1831268	0.1257	0.12254	0.019517	3.4237e-10	6.27863	0.11792	-0.00185385	0.00267837	0.488839	-0.692157
rs2157056	3	46365783	G	A	0.290607	-0.0927774	0.0146992	2.75961e-10	-6.31171	1832560	0.29	-0.089425	0.014577	8.5254e-10	-6.13466	0.29166	0.00335236	0.00190046	0.0777362	1.76398
rs582118	9	136145471	A	G	0.346222	0.0846866	0.0134182	2.76625e-10	6.31134	1552753	0.3358	0.084954	0.013298	1.6747e-10	6.38848	0.35995	0.000267436	0.00179966	0.881866	0.148604
rs35960263	11	34510012	G	A	0.437582	0.0848199	0.0134459	2.82243e-10	6.30823	1832831	0.4348	0.085097	0.013334	1.7456e-10	6.38196	0.44241	0.000277092	0.00173919	0.873415	0.159322
rs77522818	17	47817373	A	T	0.0648762	0.189851	0.0301026	2.84845e-10	6.30681	1832560	0.07197	0.18621	0.029855	4.4586e-10	6.23715	0.05257	-0.00364109	0.00387057	0.346853	-0.940711
rs34602794	3	46360046	G	A	0.29067	-0.0926571	0.0147022	2.93345e-10	-6.30226	1832560	0.2901	-0.089287	0.01458	9.1378e-10	-6.12394	0.29166	0.00337006	0.00190046	0.0761803	1.77329
rs2187671	3	46359270	T	G	0.290689	-0.0924639	0.0146992	3.1666e-10	-6.29039	1832560	0.2901	-0.089094	0.014577	9.8277e-10	-6.11196	0.29171	0.00336989	0.00190036	0.0761803	1.77329
rs60524679	16	89192519	T	C	0.115626	0.123995	0.0197134	3.17714e-10	6.28988	1831268	0.1144	0.12214	0.019532	4.0137e-10	6.25333	0.11775	-0.00185501	0.00268004	0.488839	-0.692157
rs11032722	11	34508792	C	T	0.437582	0.084544	0.0134519	3.28e-10	6.28493	1832831	0.4348	0.084827	0.01334	2.0319e-10	6.35885	0.44241	0.000282988	0.00173919	0.870745	0.162712
rs55793500	17	43479748	T	C	0.151182	-0.107261	0.0170666	3.28183e-10	-6.28484	1825128	0.1436	-0.1074	0.016908	2.1278e-10	-6.35202	0.16425	-0.000139082	0.00233146	0.952431	-0.0596546
rs2157052	3	46468849	G	C	0.101772	0.200993	0.0319993	3.36044e-10	6.28117	1778299	0.1045	0.19982	0.031868	3.6064e-10	6.27024	0.09726	-0.00117302	0.00291521	0.687404	-0.402381
rs1250993	10	81399565	C	G	0.382016	0.0875063	0.013941	3.45361e-10	6.27691	1749378	0.3832	0.08828	0.013828	1.724e-10	6.38415	0.38011	0.00077371	0.00177953	0.66372	0.434783
rs9831315	3	45956362	G	C	0.40395	-0.0844017	0.0134614	3.61259e-10	-6.26991	1761242	0.4029	-0.086232	0.013347	1.0433e-10	-6.46078	0.40566	-0.0018303	0.00175922	0.298152	-1.0404
rs12797675	11	34509791	A	T	0.441019	0.0842579	0.0134419	3.6505e-10	6.26828	1832831	0.4402	0.084535	0.01333	2.2699e-10	6.34171	0.44244	0.00027709	0.00173918	0.873415	0.159322
rs1274510	19	50875685	A	G	0.321779	0.085387	0.0136245	3.67679e-10	6.26717	1833163	0.3205	0.08387	0.0135	5.2173e-10	6.21259	0.324	-0.00151697	0.00184575	0.411148	-0.821875
rs2373245	3	46470534	C	A	0.1011	0.201783	0.0322024	3.70227e-10	6.26609	1778299	0.1039	0.20062	0.032071	3.961e-10	6.2555	0.09647	-0.00116337	0.00292584	0.690911	-0.397619
rs12426349	12	133064494	C	T	0.137917	0.119164	0.0190352	3.84419e-10	6.26023	1830642	0.135	0.11809	0.018876	3.9451e-10	6.25609	0.14297	-0.00107439	0.00246773	0.663291	-0.435374
rs113962808	3	46358650	A	G	0.290678	-0.092225	0.0147339	3.86561e-10	-6.25936	1830784	0.2901	-0.088855	0.014612	1.1956e-09	-6.08096	0.29168	0.00336999	0.00190042	0.0761803	1.77329
rs3826267	16	89260826	C	T	0.173803	0.106578	0.0170275	3.87033e-10	6.25917	1827448	0.1726	0.10589	0.016877	3.5133e-10	6.27422	0.17588	-0.000687881	0.0022689	0.761754	-0.303178
rs1650228	10	81406064	T	C	0.38711	0.0882737	0.0141032	3.87147e-10	6.25912	1744088	0.389	0.08912	0.013992	1.8964e-10	6.36935	0.38408	0.000846286	0.00177601	0.633711	0.47651
rs12424388	12	133114570	G	A	0.138478	0.118761	0.0189764	3.89018e-10	6.25837	1830642	0.1357	0.11752	0.018817	4.2288e-10	6.24542	0.14329	-0.0012411	0.00246543	0.614682	-0.503401
rs13238380	7	99629061	C	T	0.375138	0.0819423	0.0130939	3.89794e-10	6.25806	1833789	0.3744	0.079693	0.012973	8.0937e-10	6.14299	0.37642	-0.00224933	0.00178293	0.207097	-1.26159
rs35228488	7	99617852	G	C	0.375518	0.0828244	0.0132366	3.91881e-10	6.25723	1830721	0.3752	0.080588	0.013117	8.0543e-10	6.14378	0.37607	-0.00223644	0.00178326	0.209796	-1.25413
rs35969568	12	133142352	G	T	0.417577	-0.0819221	0.0131041	4.06197e-10	-6.25163	1833789	0.4216	-0.082106	0.012987	2.5776e-10	-6.32217	0.41059	-0.000183897	0.00175592	0.91659	-0.10473
rs7947771	11	34498846	G	T	0.349847	-0.104061	0.0166528	4.13452e-10	-6.24886	1784229	0.3505	-0.10671	0.016555	1.1465e-10	-6.44579	0.34876	-0.00264866	0.00181252	0.143931	-1.46131
rs12423664	12	133069894	G	A	0.138253	0.118426	0.0189578	4.18819e-10	6.24685	1830642	0.1355	0.11703	0.018798	4.7883e-10	6.22566	0.14302	-0.00139631	0.00246737	0.571456	-0.565909
rs376372239	10	81397487	T	A	0.352579	0.130185	0.0208423	4.20539e-10	6.24621	1576675	0.3817	0.13097	0.02076	2.8112e-10	6.30877	0.31318	0.000784872	0.00186251	0.67346	0.421405
rs12979891	19	49227256	C	T	0.487835	-0.0816293	0.0130716	4.24437e-10	-6.24477	1832205	0.4789	-0.079639	0.012958	7.9504e-10	-6.14593	0.50333	0.00199031	0.00172766	0.24931	1.15203
rs2753674	10	81415802	G	A	0.376512	0.0882098	0.0141366	4.38059e-10	6.23983	1747602	0.3753	0.089263	0.014025	1.9559e-10	6.36456	0.37846	0.00105324	0.00178104	0.554278	0.591362
rs11032726	11	34513430	T	A	0.42822	0.0838516	0.0134396	4.39997e-10	6.23914	1482529	0.4108	0.084264	0.013328	2.5751e-10	6.32233	0.44934	0.000412384	0.00173656	0.812291	0.237472
rs71395390	16	89245265	C	A	0.108337	0.127432	0.020433	4.47164e-10	6.23661	1763087	0.1066	0.12656	0.020249	4.1031e-10	6.25019	0.11117	-0.00087246	0.00274799	0.750871	-0.31749
rs74397112	12	133094111	C	T	0.138949	0.11771	0.0189072	4.79501e-10	6.22567	1831268	0.136	0.11662	0.018748	4.9536e-10	6.2204	0.14406	-0.0010902	0.00245994	0.657634	-0.443182
rs7972033	12	113363283	C	T	0.66132	0.0895156	0.0143857	4.89125e-10	6.22255	1646895	0.6677	0.087575	0.014272	8.4606e-10	6.13614	0.65202	-0.00194063	0.00181347	0.284564	-1.07012
rs10153452	19	4716421	A	G	0.721871	0.0974369	0.015664	4.95823e-10	6.22042	1818212	0.7153	0.097779	0.015543	3.1578e-10	6.29087	0.73313	0.000342067	0.00195289	0.860955	0.175159
rs7256518	19	10626375	G	A	0.941218	-0.180877	0.029087	5.01989e-10	-6.21848	1686199	0.9415	-0.18372	0.028858	1.9343e-10	-6.36635	0.94079	-0.00284313	0.00365994	0.437263	-0.776824
rs9426886	1	155151754	A	T	0.44626	0.0802858	0.0129121	5.03985e-10	6.21786	1833789	0.4534	0.080788	0.012795	2.7208e-10	6.31403	0.43386	0.000502202	0.00174294	0.773243	0.288136
rs12821205	12	133133808	T	C	0.539688	0.0804071	0.012932	5.04511e-10	6.2177	1833789	0.5347	0.081425	0.012816	2.1049e-10	6.35339	0.54835	0.00101792	0.00173575	0.557579	0.586441
rs11878908	19	49227443	C	T	0.488206	-0.0812275	0.0130647	5.05703e-10	-6.21732	1832205	0.4793	-0.079243	0.012951	9.4423e-10	-6.11868	0.50365	0.00198448	0.00172766	0.250701	1.14865
rs6963345	7	99618606	G	A	0.374079	0.081958	0.0131871	5.13279e-10	6.21499	1832013	0.3733	0.079656	0.013067	1.0888e-09	6.09597	0.37543	-0.00230195	0.00178387	0.196902	-1.29043
rs12119565	1	155984507	A	G	0.0272807	0.249811	0.040226	5.29224e-10	6.21018	1822062	0.02681	0.24136	0.039888	1.4408e-09	6.05094	0.02809	-0.00845106	0.00522791	0.10598	-1.61653
rs34094455	16	89266459	T	C	0.171305	0.103391	0.0166534	5.35355e-10	6.20837	1831934	0.1699	0.10322	0.016498	3.9472e-10	6.25652	0.17374	-0.000170715	0.00227987	0.940311	-0.0748792
rs10406145	19	4692354	G	C	0.249878	-0.0948307	0.0152758	5.36948e-10	-6.20791	1704883	0.2423	-0.094641	0.01515	4.1858e-10	-6.24693	0.26158	0.000189696	0.00196546	0.923112	0.0965147
rs59501746	16	89191270	T	C	0.116439	0.121547	0.019581	5.38634e-10	6.20741	1831268	0.1154	0.11968	0.019399	6.8614e-10	6.16939	0.11824	-0.00186741	0.00267523	0.485153	-0.698039
rs9862186	3	46504226	A	G	0.266747	0.0909798	0.0146582	5.40899e-10	6.20675	1764379	0.2753	0.088418	0.014524	1.1449e-09	6.08772	0.25278	-0.00256175	0.00198757	0.197437	-1.28889
rs76734539	12	133108555	G	A	0.138632	0.117513	0.0189464	5.56009e-10	6.20242	1831268	0.1358	0.11629	0.018787	6.02e-10	6.18992	0.14354	-0.00122344	0.00246364	0.619472	-0.496599
rs62130688	19	10409007	T	C	0.381746	-0.0818745	0.0132018	5.58366e-10	-6.20176	1765608	0.3797	-0.081892	0.013083	3.8696e-10	-6.25942	0.38509	-1.75178e-05	0.00177513	0.992126	-0.00986842
rs4530136	16	89201805	A	G	0.183531	0.100069	0.0161362	5.59115e-10	6.20155	1832560	0.1897	0.098489	0.015975	7.0375e-10	6.1652	0.17283	-0.00158024	0.0022846	0.489133	-0.691689
rs74036126	16	89195932	T	G	0.115916	0.124018	0.0200044	5.66193e-10	6.19957	1829492	0.1147	0.12216	0.019826	7.2037e-10	6.16161	0.11802	-0.00185842	0.00267738	0.487608	-0.694118
rs2157053	3	46468861	A	G	0.101485	0.198977	0.032096	5.66738e-10	6.19941	1778299	0.1041	0.19781	0.031965	6.077e-10	6.18833	0.09716	-0.00116662	0.00291655	0.689157	-0.4
rs78178570	21	35249183	A	G	0.0770017	0.153039	0.0246947	5.74671e-10	6.19723	1757491	0.07728	0.154	0.024482	3.173e-10	6.29034	0.07655	0.000961356	0.00324892	0.767306	0.2959
rs11879501	19	50872118	A	G	0.336453	0.0839981	0.0135585	5.81965e-10	6.19524	1833789	0.3357	0.081475	0.013436	1.3275e-09	6.06393	0.33776	-0.00252306	0.00182644	0.167153	-1.38141
rs475043	11	34493801	C	T	0.570649	-0.0835333	0.0134961	6.03732e-10	-6.18945	1832831	0.5724	-0.083616	0.013384	4.165e-10	-6.24746	0.56761	-8.27487e-05	0.00174363	0.962149	-0.0474576
rs76636886	12	133113747	G	A	0.138474	0.117551	0.01902	6.39407e-10	6.1804	1828866	0.1357	0.11631	0.018861	6.9756e-10	6.16669	0.14327	-0.00124117	0.00246558	0.614682	-0.503401
rs10153468	19	4716398	T	C	0.72196	0.0967549	0.0156631	6.52223e-10	6.17726	1818212	0.7154	0.097097	0.015542	4.1764e-10	6.24739	0.7332	0.000342095	0.00195305	0.860955	0.175159
rs76924932	16	89194594	G	C	0.121695	0.1221	0.0197834	6.75133e-10	6.17181	1552885	0.1245	0.12038	0.019603	8.1969e-10	6.1409	0.118	-0.00171953	0.00267758	0.520746	-0.642196
rs9714000	3	46468699	A	G	0.102157	0.196924	0.0319117	6.78939e-10	6.17092	1777007	0.1056	0.19574	0.031779	7.2915e-10	6.15941	0.09647	-0.00118427	0.00292584	0.685653	-0.404762
rs3859439	19	49224389	T	C	0.561466	-0.0801954	0.0129982	6.84088e-10	-6.16973	1833789	0.5516	-0.078649	0.012881	1.0242e-09	-6.10581	0.5786	0.00154637	0.00174937	0.376718	0.883959
rs660745	19	49219459	T	C	0.49397	-0.0801343	0.0129884	6.84328e-10	-6.16967	1764982	0.484	-0.077805	0.012874	1.5082e-09	-6.04358	0.51026	0.00232927	0.00172798	0.177667	1.34797
rs13243708	7	99616291	T	C	0.233034	0.0893416	0.0144837	6.89689e-10	6.16844	1648124	0.3743	0.082675	0.013465	8.2463e-10	6.13999	0.02685	-0.00666661	0.00534387	0.212205	-1.24752
rs35184820	21	35320941	T	G	0.502065	-0.0776629	0.012594	6.97522e-10	-6.16665	1832831	0.5051	-0.079514	0.012476	1.8469e-10	-6.37336	0.4968	-0.00185106	0.00172765	0.283977	-1.07143
rs34366473	11	34527901	G	A	0.444565	0.088326	0.0143247	7.00432e-10	6.16599	1750302	0.4429	0.088519	0.01422	4.8205e-10	6.22496	0.44725	0.000193035	0.00173731	0.911528	0.111111
rs560807	11	34468639	A	T	0.560591	-0.0832376	0.0135	7.01458e-10	-6.16576	1832428	0.557	-0.083409	0.013388	4.663e-10	-6.23013	0.56682	-0.000171371	0.00174326	0.92169	-0.0983051
rs17885848	10	81316456	C	T	0.347952	0.0854149	0.0138562	7.07634e-10	6.16437	1751260	0.3484	0.08518	0.013738	5.633e-10	6.20032	0.34723	-0.000234872	0.00181438	0.897002	-0.12945
rs34901344	11	34527849	A	G	0.444711	0.088272	0.0143207	7.09594e-10	6.16393	1750302	0.443	0.088465	0.014216	4.88e-10	6.22292	0.44747	0.000193026	0.00173723	0.911528	0.111111
rs2291470	3	45962942	C	T	0.405833	-0.081865	0.0132857	7.18888e-10	-6.16187	1831199	0.4046	-0.083883	0.01317	1.9005e-10	-6.36925	0.40797	-0.00201804	0.00175765	0.250907	-1.14815
rs10853974	19	4625154	C	T	0.490407	0.0835399	0.0135655	7.35393e-10	6.15828	1751260	0.4895	0.082755	0.013456	7.7414e-10	6.15004	0.49187	-0.000784853	0.00172785	0.649658	-0.454237
rs533425	11	34469324	A	G	0.57017	-0.0830196	0.0134891	7.52749e-10	-6.15458	1832831	0.5721	-0.083191	0.013377	5.0072e-10	-6.21896	0.56682	-0.000171371	0.00174326	0.92169	-0.0983051
rs17879335	10	81316455	C	A	0.348041	0.0851676	0.0138512	7.81051e-10	6.14873	1751260	0.3485	0.084921	0.013733	6.2655e-10	6.18372	0.3473	-0.000246604	0.0018143	0.891883	-0.135922
rs11614573	12	133136078	G	A	0.570767	0.0807334	0.013142	8.09025e-10	6.14315	1832560	0.5653	0.081715	0.013026	3.539e-10	6.27322	0.58025	0.000981593	0.00175031	0.574927	0.560811
rs34712979	4	106819053	G	A	0.248483	-0.10214	0.0166297	8.14868e-10	-6.142	1777424	0.2509	-0.10241	0.016509	5.5361e-10	-6.20328	0.24449	-0.000270333	0.00200987	0.893005	-0.134503
rs57137022	16	89196093	A	G	0.11615	0.120149	0.0195705	8.28918e-10	6.13929	1831268	0.1151	0.11829	0.019388	1.0525e-09	6.1012	0.11797	-0.00185876	0.00267788	0.487608	-0.694118
rs7210219	17	44018519	T	C	0.185057	-0.10268	0.0167352	8.4857e-10	-6.13557	1812556	0.178	-0.10508	0.016595	2.418e-10	-6.33203	0.19709	-0.00240025	0.00217146	0.269002	-1.10536
rs2875212	12	133142376	G	A	0.417906	-0.0806451	0.0131487	8.60728e-10	-6.1333	1765608	0.4224	-0.080829	0.013032	5.5623e-10	-6.20235	0.41056	-0.000183899	0.00175594	0.91659	-0.10473
rs1614308	10	81417551	G	C	0.376947	0.0864932	0.01411	8.79242e-10	6.12992	1749378	0.3772	0.087823	0.013998	3.5162e-10	6.27397	0.37654	0.00132976	0.00178282	0.455743	0.745875
rs12462111	19	49171306	C	T	0.414019	-0.0859749	0.0140259	8.80219e-10	-6.12974	1745604	0.4037	-0.083978	0.013918	1.6008e-09	-6.03377	0.43058	0.00199694	0.00174451	0.252336	1.14469
rs62060791	17	44137678	G	A	0.108475	-0.110745	0.0180713	8.88637e-10	-6.12823	1641239	0.1718	-0.11764	0.016771	2.3073e-12	-7.01449	0.0167	-0.00689525	0.00674088	0.306355	-1.0229
rs242559	17	44025888	C	A	0.805641	0.0987663	0.016124	9.0449e-10	6.12541	1816517	0.8122	0.10128	0.015983	2.3463e-10	6.33673	0.79442	0.00251371	0.00213748	0.239589	1.17602
rs2638282	19	49213833	G	A	0.48032	-0.0809893	0.0132243	9.1096e-10	-6.12428	1755466	0.4708	-0.07696	0.013112	4.3727e-09	-5.86943	0.49574	0.00402931	0.00172768	0.0196894	2.33221
rs11610600	12	133138810	A	G	0.394462	-0.0811926	0.013261	9.20253e-10	-6.12266	1832560	0.3984	-0.081999	0.013143	4.4099e-10	-6.23899	0.38763	-0.000806436	0.00177297	0.649218	-0.454849
rs1979671	3	46274215	C	T	0.696365	0.0935598	0.0152811	9.20736e-10	6.12258	1750031	0.6954	0.089186	0.015166	4.0848e-09	5.88065	0.69792	-0.00437382	0.00188128	0.0200762	-2.32492
rs74036125	16	89193259	A	G	0.113997	0.124829	0.0203895	9.22714e-10	6.12224	1831268	0.1119	0.12301	0.020214	1.1595e-09	6.08539	0.11763	-0.00181903	0.00268123	0.497498	-0.678431
rs1250991	10	81374651	C	T	0.418313	0.0861356	0.0140826	9.5693e-10	6.11643	1743130	0.4216	0.086912	0.013974	4.9831e-10	6.21955	0.41305	0.000776418	0.00175435	0.658079	0.442568
rs62060790	17	44137676	A	T	0.112685	-0.110399	0.0180624	9.83325e-10	-6.11209	1641239	0.1789	-0.11729	0.016763	2.6164e-12	-6.99696	0.01672	-0.00689119	0.00673691	0.306355	-1.0229
rs79009737	12	133124753	G	A	0.13921	0.115657	0.018931	1.00024e-09	6.10937	1831268	0.1364	0.11441	0.018772	1.0982e-09	6.09472	0.14408	-0.00124659	0.0024598	0.612304	-0.506787
rs2420386	11	34514271	C	G	0.449835	0.0812706	0.0133038	1.00363e-09	6.10883	1764024	0.4502	0.081665	0.013191	5.975e-10	6.19096	0.44924	0.000394412	0.00173659	0.820331	0.227119
rs67061005	1	155123617	T	C	0.0533164	-0.169085	0.0276878	1.01623e-09	-6.10684	1812556	0.05254	-0.17521	0.027428	1.6831e-10	-6.388	0.05464	-0.00612489	0.0038007	0.107067	-1.61152
rs281378	19	49214066	G	A	0.365196	0.0819179	0.0134176	1.02642e-09	6.10525	1763287	0.3703	0.076666	0.013297	8.1393e-09	5.76566	0.35687	-0.00525188	0.00180306	0.00358259	-2.91275
rs494024	11	34464748	T	C	0.57017	-0.0823536	0.0134891	1.02665e-09	-6.10521	1832831	0.5721	-0.082525	0.013377	6.8637e-10	-6.16917	0.56682	-0.000171371	0.00174326	0.92169	-0.0983051
rs1650196	10	81416102	T	G	0.383014	0.0869659	0.0142591	1.06738e-09	6.09899	1468745	0.3828	0.088017	0.014149	4.9506e-10	6.22072	0.38327	0.0010511	0.00177672	0.554122	0.591594
rs1056538	19	10402938	G	A	0.380175	-0.0828244	0.0135826	1.07524e-09	-6.09782	1819441	0.3783	-0.08269	0.013467	8.2474e-10	-6.14019	0.38339	0.000134415	0.00177661	0.939691	0.0756579
rs4683149	3	45967869	C	T	0.402633	-0.0810174	0.01329	1.08668e-09	-6.09613	1831199	0.4014	-0.082955	0.013174	3.034e-10	-6.29687	0.40477	-0.00193759	0.00175983	0.270892	-1.10101
rs1886813	6	41502669	A	G	0.915727	-0.142281	0.0233416	1.09031e-09	-6.09559	1737884	0.9078	-0.14291	0.023102	6.1796e-10	-6.18604	0.92836	-0.000629263	0.00334952	0.850981	-0.187867
rs12531809	7	99620473	G	T	0.374466	0.0797445	0.01309	1.11512e-09	6.092	1833789	0.3739	0.077525	0.012969	2.265e-09	5.97772	0.37545	-0.00221951	0.00178385	0.213417	-1.24422
rs1981554	12	113371523	G	C	0.65429	0.0841067	0.0138175	1.15056e-09	6.08699	1832560	0.6555	0.082105	0.013699	2.0527e-09	5.9935	0.65219	-0.00200168	0.00181368	0.269741	-1.10366
rs61266553	12	113371977	A	G	0.661331	0.0840616	0.0138135	1.16152e-09	6.08547	1832560	0.6666	0.081988	0.013695	2.1435e-09	5.98671	0.65219	-0.00207356	0.00181368	0.252917	-1.14329
rs629504	19	49223633	C	G	0.559848	-0.0791018	0.0130111	1.20498e-09	-6.07958	1833163	0.5492	-0.077662	0.012894	1.7126e-09	-6.02311	0.57833	0.00143983	0.00174922	0.410434	0.823129
rs12462944	19	10392638	G	C	0.391926	-0.0838546	0.013793	1.20559e-09	-6.0795	1749484	0.3926	-0.083819	0.01368	8.9483e-10	-6.12712	0.39084	3.56441e-05	0.00177032	0.983936	0.0201342
rs511895	11	34487729	T	C	0.569968	-0.0819164	0.0134782	1.21906e-09	-6.07772	1832831	0.5718	-0.082076	0.013366	8.2156e-10	-6.14066	0.56679	-0.000159551	0.00174324	0.927075	-0.0915254
rs2051189	21	35322015	A	C	0.503008	-0.0764287	0.0125792	1.23359e-09	-6.07582	1832831	0.5065	-0.078268	0.012461	3.3633e-10	-6.28104	0.49695	-0.0018393	0.00172765	0.287045	-1.06463
rs35265123	3	46045445	G	T	0.344946	-0.0854896	0.0140718	1.23783e-09	-6.07526	1763421	0.3411	-0.086819	0.013956	4.9442e-10	-6.22091	0.35122	-0.00132937	0.00180959	0.462566	-0.734628
rs11201038	10	81746277	G	T	0.613978	0.0852312	0.0140304	1.24181e-09	6.07475	1751260	0.615	0.085349	0.013919	8.6829e-10	6.13183	0.61233	0.000117803	0.00177294	0.947023	0.0664452
rs2834305	21	35327624	T	C	0.50202	-0.0764097	0.0125861	1.27149e-09	-6.07096	1832831	0.505	-0.078249	0.012468	3.4723e-10	-6.27599	0.49685	-0.0018393	0.00172765	0.287045	-1.06463
rs9303523	17	43976684	T	C	0.304931	-0.0850302	0.0140216	1.32583e-09	-6.06424	1831268	0.2959	-0.083412	0.0139	1.9602e-09	-6.00086	0.32058	0.00161821	0.00185089	0.381963	0.874286
rs4535265	3	45977866	C	T	0.401926	-0.0811381	0.0133832	1.33861e-09	-6.06269	1831199	0.4004	-0.083301	0.013268	3.418e-10	-6.27834	0.40457	-0.00216293	0.00175997	0.219088	-1.22896
rs3095234	6	31464571	C	T	0.758186	-0.0991048	0.0163498	1.34824e-09	-6.06154	1832560	0.7565	-0.10099	0.016225	4.8347e-10	-6.22435	0.76111	-0.0018852	0.00202579	0.352061	-0.930599
rs57484342	12	113371973	A	G	0.661342	0.0836876	0.0138125	1.37117e-09	6.05883	1832560	0.6666	0.081614	0.013694	2.5248e-09	5.95984	0.65222	-0.0020736	0.00181371	0.252917	-1.14329
rs12929648	16	89254064	A	G	0.174672	0.0994851	0.0164349	1.41926e-09	6.05328	1832560	0.1739	0.098864	0.016279	1.2538e-09	6.0731	0.17601	-0.000621131	0.00226824	0.784209	-0.273839
rs4766667	12	113364633	G	A	0.661067	0.0835431	0.0138035	1.42802e-09	6.05229	1832560	0.6663	0.081608	0.013685	2.474e-09	5.96332	0.65199	-0.00193507	0.00181343	0.285939	-1.06707
rs7280837	21	35323836	A	C	0.501911	-0.0762047	0.0125911	1.42803e-09	-6.05229	1832831	0.505	-0.078044	0.012473	3.918e-10	-6.25704	0.49655	-0.00183931	0.00172766	0.287045	-1.06463
rs7301141	12	133138503	A	G	0.426745	-0.0792648	0.0130984	1.43509e-09	-6.05149	1832560	0.4305	-0.080184	0.012982	6.5503e-10	-6.17655	0.42023	-0.00091921	0.00175003	0.599408	-0.525253
rs4767032	12	113363077	T	G	0.661067	0.0835191	0.0138035	1.44352e-09	6.05055	1832560	0.6663	0.081584	0.013685	2.4961e-09	5.96156	0.65199	-0.00193507	0.00181343	0.285939	-1.06707
rs4766668	12	113364780	T	C	0.66106	0.083475	0.0138055	1.48032e-09	6.04649	1832560	0.6663	0.08154	0.013687	2.5639e-09	5.95748	0.65197	-0.00193504	0.00181341	0.285939	-1.06707
rs3130927	6	31464992	A	G	0.758215	-0.0988546	0.0163498	1.48278e-09	-6.04623	1832560	0.7565	-0.10074	0.016225	5.3336e-10	-6.20894	0.76119	-0.00188542	0.00202603	0.352061	-0.930599
rs6489866	12	113363408	A	G	0.661053	0.0834485	0.0138026	1.48603e-09	6.04587	1832560	0.6663	0.081519	0.013684	2.5628e-09	5.95725	0.65195	-0.00192948	0.00181338	0.287318	-1.06402
rs3130925	6	31463621	A	G	0.758178	-0.0988876	0.0163577	1.49109e-09	-6.04533	1832560	0.7565	-0.10076	0.016233	5.3913e-10	-6.20711	0.76109	-0.00187237	0.00202574	0.355335	-0.92429
rs6489869	12	113363922	A	C	0.661086	0.0834641	0.0138075	1.49568e-09	6.04483	1832560	0.6663	0.081529	0.013689	2.5849e-09	5.9558	0.65204	-0.00193513	0.00181349	0.285939	-1.06707
rs4253517	10	81372573	A	G	0.577333	-0.0842626	0.0139434	1.51099e-09	-6.04319	1743130	0.5742	-0.08395	0.013834	1.2927e-09	-6.06838	0.58235	0.000312564	0.00175154	0.858369	0.178451
rs6489876	12	113368055	G	A	0.661024	0.0834254	0.0138075	1.52178e-09	6.04204	1832560	0.6663	0.081485	0.013689	2.6381e-09	5.95259	0.65187	-0.00194044	0.00181329	0.284564	-1.07012
rs4766665	12	113363109	T	C	0.661067	0.0833601	0.0138035	1.55042e-09	6.03903	1832560	0.6663	0.081425	0.013685	2.6817e-09	5.94995	0.65199	-0.00193507	0.00181343	0.285939	-1.06707
rs10850100	12	113364512	T	C	0.661067	0.0833541	0.0138026	1.55043e-09	6.03903	1832560	0.6663	0.081419	0.013684	2.6842e-09	5.94994	0.65199	-0.00193507	0.00181343	0.285939	-1.06707
rs3134897	6	31466547	T	C	0.758215	-0.0987646	0.0163567	1.55886e-09	-6.03816	1832560	0.7565	-0.10065	0.016232	5.6088e-10	-6.20071	0.76119	-0.00188542	0.00202603	0.352061	-0.930599
rs838144	19	49250239	C	T	0.53629	0.0789292	0.0130749	1.57281e-09	6.03672	1826581	0.5437	0.077368	0.012961	2.3857e-09	5.96929	0.5235	-0.00156122	0.00172953	0.366693	-0.902685
rs58079876	16	89251776	G	A	0.174164	0.099314	0.0164541	1.58158e-09	6.03582	1832560	0.1734	0.098681	0.016298	1.4054e-09	6.05479	0.17549	-0.000632959	0.00227088	0.780453	-0.278729
rs11032719	11	34504720	C	T	0.437399	0.0829723	0.0137484	1.58913e-09	6.03505	1828345	0.4345	0.083273	0.013639	1.0233e-09	6.10551	0.44241	0.000300674	0.00173919	0.862745	0.172881
rs11584422	1	155083360	G	A	0.0384984	-0.205103	0.0339951	1.60639e-09	-6.03331	1817899	0.03653	-0.20079	0.033723	2.6172e-09	-5.9541	0.04187	0.00431275	0.00431275	0.317311	1
rs1713346	10	81405553	T	A	0.451995	0.122935	0.0203797	1.61725e-09	6.03222	1644679	0.4448	0.12417	0.020307	9.6552e-10	6.11464	0.46246	0.001235	0.00173251	0.475946	0.712838
rs7958379	12	113363284	A	G	0.661078	0.0832601	0.0138045	1.62591e-09	6.03135	1832560	0.6663	0.081325	0.013686	2.8149e-09	5.9422	0.65202	-0.0019351	0.00181347	0.285939	-1.06707
rs6489874	12	113367895	A	G	0.661142	0.0832386	0.0138065	1.65046e-09	6.02893	1832560	0.6664	0.081298	0.013688	2.8604e-09	5.93936	0.65202	-0.00194063	0.00181347	0.284564	-1.07012
rs4988618	12	113363178	G	A	0.66106	0.083214	0.0138045	1.6598e-09	6.02802	1832560	0.6663	0.081279	0.013686	2.8724e-09	5.93884	0.65197	-0.00193504	0.00181341	0.285939	-1.06707
rs74774418	1	155111409	G	A	0.0391174	-0.204219	0.0338801	1.66316e-09	-6.02769	1817899	0.03695	-0.20123	0.033613	2.143e-09	-5.98667	0.04283	0.002989	0.00426628	0.483546	0.700611
rs2139040	10	81357999	A	C	0.57718	-0.11787	0.0195575	1.6722e-09	-6.02682	1688869	0.5737	-0.11751	0.01948	1.6151e-09	-6.03234	0.58247	0.000359758	0.00175161	0.83727	0.205387
rs4767034	12	113364471	A	G	0.661053	0.083134	0.0138045	1.72036e-09	6.02222	1832560	0.6663	0.081199	0.013686	2.9737e-09	5.933	0.65195	-0.00193501	0.00181338	0.285939	-1.06707
rs34013220	16	89249075	C	T	0.175252	0.101663	0.0168863	1.73972e-09	6.02041	1827448	0.1745	0.1009	0.016735	1.6499e-09	6.02928	0.17655	-0.000762537	0.00226551	0.736429	-0.336585
rs13077923	3	46155872	G	A	0.401481	-0.0798398	0.013264	1.75174e-09	-6.0193	1764650	0.3979	-0.081154	0.013148	6.7263e-10	-6.17235	0.40733	-0.00131418	0.00175808	0.454757	-0.747508
rs2073058	11	34478073	A	G	0.23155	-0.0873759	0.0145163	1.75309e-09	-6.01917	1831602	0.2293	-0.087998	0.014374	9.2327e-10	-6.12203	0.23545	-0.000622094	0.00203594	0.759943	-0.305556
rs6489875	12	113368030	G	A	0.661035	0.0831025	0.0138075	1.75881e-09	6.01865	1832560	0.6663	0.081162	0.013689	3.0464e-09	5.92899	0.6519	-0.00194048	0.00181332	0.284564	-1.07012
rs6489868	12	113363692	G	C	0.654026	0.0830721	0.0138026	1.75933e-09	6.0186	1832560	0.6552	0.081137	0.013684	3.0441e-09	5.92933	0.65199	-0.00193507	0.00181343	0.285939	-1.06707
rs838147	19	49246866	A	G	0.536325	0.0785596	0.013054	1.76556e-09	6.01803	1826581	0.5436	0.077364	0.01294	2.2481e-09	5.97867	0.52377	-0.00119561	0.00172957	0.489393	-0.691275
rs7132404	12	113368605	T	C	0.661131	0.0830436	0.0138026	1.78188e-09	6.01654	1832560	0.6664	0.081103	0.013684	3.0917e-09	5.92685	0.65199	-0.00194059	0.00181343	0.284564	-1.07012
rs10850098	12	113362058	G	C	0.654026	0.0830491	0.0138035	1.78228e-09	6.0165	1832560	0.6552	0.081114	0.013685	3.0805e-09	5.92722	0.65199	-0.00193507	0.00181343	0.285939	-1.06707
rs7129	3	45959759	T	C	0.406059	-0.0802957	0.0133462	1.78364e-09	-6.01638	1763018	0.4049	-0.082225	0.013231	5.1506e-10	-6.21457	0.40795	-0.00192928	0.00175766	0.27236	-1.09764
rs10774679	12	113374748	C	T	0.656524	0.0815973	0.0135625	1.78366e-09	6.01638	1764379	0.6599	0.079553	0.013442	3.2517e-09	5.91824	0.65101	-0.0020443	0.00181225	0.259299	-1.12805
rs7298184	12	113368249	C	A	0.661167	0.0830507	0.0138046	1.78579e-09	6.01618	1832560	0.6664	0.08111	0.013686	3.0988e-09	5.92649	0.65209	-0.00194072	0.00181355	0.284564	-1.07012
rs2300181	11	34476539	C	T	0.231576	-0.087344	0.0145182	1.78597e-09	-6.01617	1831602	0.2293	-0.087966	0.014376	9.4305e-10	-6.11895	0.23552	-0.00062203	0.00203573	0.759943	-0.305556
rs7277248	21	35330251	T	C	0.501965	-0.0757177	0.0125871	1.79329e-09	-6.0155	1832831	0.505	-0.077557	0.012469	4.9699e-10	-6.21999	0.4967	-0.00183931	0.00172766	0.287045	-1.06463
rs1072755	3	45975983	A	G	0.404107	-0.0795754	0.0132284	1.79356e-09	-6.01548	1832157	0.4032	-0.081767	0.013112	4.483e-10	-6.23604	0.40568	-0.0021916	0.0017592	0.212841	-1.24579
rs2834310	21	35343934	A	G	0.490676	-0.0758373	0.01261	1.80916e-09	-6.01408	1832831	0.4937	-0.077695	0.012492	4.9873e-10	-6.21958	0.48543	-0.00185768	0.00172835	0.282451	-1.07483
rs1859336	12	113367309	C	T	0.661131	0.0830221	0.0138055	1.81357e-09	6.01368	1832560	0.6664	0.081087	0.013687	3.1372e-09	5.92438	0.65199	-0.00193507	0.00181343	0.285939	-1.06707
rs28646281	17	43977846	T	G	0.304632	-0.0843742	0.0140364	1.84295e-09	-6.01108	1831268	0.2954	-0.082719	0.013915	2.7714e-09	-5.94459	0.32063	0.00165516	0.00185081	0.371169	0.894286
rs7306205	12	113366899	A	G	0.66116	0.0829792	0.0138046	1.84383e-09	6.011	1832560	0.6664	0.081044	0.013686	3.185e-09	5.92167	0.65207	-0.00193517	0.00181353	0.285939	-1.06707
rs11770546	7	99605369	G	A	0.374396	0.0787666	0.0131049	1.84988e-09	6.01047	1833789	0.3738	0.076553	0.012984	3.7302e-09	5.89595	0.37543	-0.00221364	0.00178387	0.214634	-1.24092
rs6489878	12	113368125	A	G	0.661116	0.0829557	0.0138035	1.8582e-09	6.00974	1832560	0.6664	0.080982	0.013685	3.2705e-09	5.91757	0.65195	-0.00197371	0.00181338	0.276412	-1.08841
rs4766671	12	113365065	A	G	0.661078	0.0829641	0.0138055	1.86119e-09	6.00948	1832560	0.6663	0.081029	0.013687	3.2206e-09	5.92014	0.65202	-0.0019351	0.00181347	0.285939	-1.06707
rs6489870	12	113363972	G	A	0.661142	0.0829391	0.0138016	1.86216e-09	6.0094	1832560	0.6664	0.081004	0.013683	3.2147e-09	5.92005	0.65202	-0.0019351	0.00181347	0.285939	-1.06707
rs12322160	12	113368505	A	G	0.661167	0.0829517	0.0138046	1.86659e-09	6.00901	1832560	0.6664	0.081011	0.013686	3.2374e-09	5.91926	0.65209	-0.00194072	0.00181355	0.284564	-1.07012
rs75918226	1	155389517	T	C	0.0334153	-0.214083	0.0356466	1.90507e-09	-6.0057	1817899	0.0312	-0.20833	0.035356	3.8075e-09	-5.89235	0.03721	0.0057529	0.00456375	0.207466	1.26056
rs6489877	12	113368079	A	G	0.660998	0.0828983	0.0138035	1.90632e-09	6.00559	1832560	0.6663	0.080958	0.013685	3.3024e-09	5.91582	0.6518	-0.00194035	0.0018132	0.284564	-1.07012
rs17881482	11	34463872	G	A	0.231566	-0.0870471	0.0144965	1.91697e-09	-6.00469	1831602	0.2294	-0.087674	0.014354	1.0091e-09	-6.10798	0.23532	-0.000626927	0.00203633	0.758181	-0.30787
rs2384073	12	113367595	A	G	0.661142	0.0828826	0.0138055	1.93015e-09	6.00358	1832560	0.6664	0.080942	0.013687	3.3452e-09	5.91379	0.65202	-0.00194063	0.00181347	0.284564	-1.07012
rs7973326	12	133139530	A	C	0.425756	-0.0779698	0.0129884	1.93663e-09	-6.00303	1832497	0.429	-0.078836	0.012871	9.0744e-10	-6.12509	0.42013	-0.000866207	0.00175009	0.620636	-0.494949
rs4766663	12	113362974	A	G	0.661067	0.0828381	0.0138006	1.94293e-09	6.00251	1832560	0.6663	0.080903	0.013682	3.3568e-09	5.9131	0.65199	-0.00193507	0.00181343	0.285939	-1.06707
rs36099289	16	89164974	C	A	0.120711	0.118655	0.0197735	1.96488e-09	6.00068	1763087	0.12	0.11955	0.019598	1.0595e-09	6.10011	0.12187	0.000895383	0.00264052	0.73454	0.339093
rs4766675	12	113365453	A	T	0.652045	0.082825	0.0138045	1.97511e-09	5.99984	1832560	0.6521	0.08089	0.013686	3.4141e-09	5.91042	0.65195	-0.00193501	0.00181338	0.285939	-1.06707
rs10774677	12	113362421	G	A	0.661078	0.0827921	0.0138006	1.98322e-09	5.99918	1832560	0.6663	0.080857	0.013682	3.4284e-09	5.90974	0.65202	-0.0019351	0.00181347	0.285939	-1.06707
rs4766673	12	113365161	A	G	0.661116	0.082815	0.0138055	1.98921e-09	5.99869	1832560	0.6664	0.08088	0.013687	3.4338e-09	5.90926	0.65195	-0.00193501	0.00181338	0.285939	-1.06707
rs17886200	11	34463016	C	A	0.231566	-0.0869525	0.0144955	1.99055e-09	-5.99858	1831602	0.2294	-0.08757	0.014353	1.0544e-09	-6.10116	0.23532	-0.000617499	0.00203633	0.761706	-0.303241
rs2384072	12	113367422	T	C	0.661149	0.0827587	0.0138036	2.02912e-09	5.99546	1832560	0.6664	0.080818	0.013685	3.5119e-09	5.90559	0.65204	-0.00194066	0.00181349	0.284564	-1.07012
rs2285934	12	113351520	T	G	0.669283	0.0857562	0.0143054	2.03872e-09	5.99469	1750031	0.6723	0.083621	0.014189	3.7872e-09	5.89337	0.66442	-0.00213518	0.00182936	0.24314	-1.16717
rs7316586	12	113365828	C	T	0.661131	0.0827431	0.0138045	2.04865e-09	5.9939	1832560	0.6664	0.080808	0.013686	3.5417e-09	5.90443	0.65199	-0.00193507	0.00181343	0.285939	-1.06707
rs7315441	12	113365687	G	T	0.661186	0.0828141	0.0138184	2.05975e-09	5.99302	1832157	0.6665	0.080868	0.0137	3.5728e-09	5.90277	0.65197	-0.0019461	0.00181341	0.283195	-1.07317
rs4766676	12	113365581	C	T	0.661105	0.082697	0.0138035	2.08557e-09	5.991	1832560	0.6664	0.080762	0.013685	3.603e-09	5.9015	0.65192	-0.00193497	0.00181335	0.285939	-1.06707
rs4683157	3	46004307	C	T	0.401059	-0.080114	0.0133743	2.09636e-09	-5.99016	1831602	0.3992	-0.082295	0.013259	5.4179e-10	-6.20673	0.40428	-0.00218096	0.00176017	0.215324	-1.23906
rs56331328	3	45737844	C	T	0.162633	-0.105028	0.0175337	2.09768e-09	-5.99006	1832560	0.1597	-0.10781	0.017382	5.5682e-10	-6.20239	0.16772	-0.00278207	0.00231201	0.228856	-1.20331
rs4767031	12	113362751	C	G	0.65206	0.0826525	0.0138006	2.11057e-09	5.98906	1832560	0.6521	0.080734	0.013682	3.6168e-09	5.90075	0.65199	-0.00191848	0.00181343	0.290089	-1.05793
rs115543519	1	155083834	A	T	0.0465502	-0.20353	0.0339923	2.13052e-09	-5.98753	1817899	0.0493	-0.19922	0.03372	3.4628e-09	-5.90807	0.04184	0.00430989	0.00431423	0.317797	0.998996
rs7295014	12	133067989	G	A	0.642899	0.081889	0.0136858	2.18379e-09	5.98351	1832157	0.637	0.082763	0.013566	1.056e-09	6.10077	0.65313	0.00087403	0.00181483	0.630086	0.481605
rs7304898	12	113365667	T	C	0.661124	0.082602	0.0138055	2.18718e-09	5.98326	1832560	0.6664	0.080667	0.013687	3.774e-09	5.89369	0.65197	-0.00193504	0.00181341	0.285939	-1.06707
rs10066378	5	131776967	T	C	0.119045	0.109753	0.0183502	2.2173e-09	5.98103	1832560	0.1182	0.11467	0.018159	2.7076e-10	6.31478	0.12051	0.00491661	0.00265332	0.0638821	1.853
rs4002471	19	49215095	C	T	0.495001	-0.0788102	0.0131788	2.23011e-09	-5.98009	1760286	0.4843	-0.076615	0.013066	4.5226e-09	-5.86369	0.51241	0.00219522	0.00172815	0.203988	1.27027
rs1859332	12	113371114	T	C	0.661556	0.0825863	0.0138106	2.23221e-09	5.97994	1832560	0.6668	0.080623	0.013692	3.8996e-09	5.88833	0.65246	-0.00196333	0.001814	0.279112	-1.08232
rs10781621	12	133142935	A	G	0.449046	-0.0767879	0.0128452	2.2595e-09	-5.97796	1765608	0.4522	-0.077112	0.012728	1.3742e-09	-6.05845	0.44389	-0.000324146	0.0017386	0.852099	-0.186441
rs12579512	12	133138115	T	A	0.395485	-0.0793035	0.0132668	2.26486e-09	-5.97757	1832560	0.3995	-0.08024	0.013149	1.0448e-09	-6.10237	0.38852	-0.000936496	0.00177223	0.597202	-0.528428
rs35597674	10	81360043	C	A	0.573259	-0.0846593	0.0141636	2.2694e-09	-5.97725	1743130	0.5682	-0.084282	0.014056	2.023e-09	-5.99616	0.58136	0.00037731	0.00175096	0.829387	0.215488
rs7116518	11	34418841	C	T	0.23291	-0.0873876	0.0146201	2.26947e-09	-5.97724	1763421	0.2296	-0.088083	0.01448	1.1786e-09	-6.08308	0.23831	-0.000695418	0.00202749	0.731602	-0.342995
rs13086080	3	45762725	C	T	0.161378	-0.10667	0.0178466	2.27224e-09	-5.97704	1832560	0.1582	-0.10944	0.017697	6.2451e-10	-6.1841	0.16689	-0.00277009	0.0023166	0.231792	-1.19575
rs519757	19	49224966	A	C	0.561483	-0.0776812	0.0129972	2.27633e-09	-5.97675	1833789	0.5515	-0.076081	0.01288	3.4853e-09	-5.90691	0.57882	0.00160022	0.00174949	0.360362	0.914676
rs7210728	17	43968415	G	A	0.305027	-0.083746	0.0140196	2.32218e-09	-5.9735	1831268	0.296	-0.082467	0.013898	2.959e-09	-5.93373	0.32067	0.00127899	0.00185075	0.489523	0.691067
rs6793850	3	46278647	T	G	0.435949	0.0789909	0.0132308	2.36948e-09	5.97021	1751260	0.4328	0.076706	0.013117	4.9815e-09	5.84783	0.44103	-0.00228488	0.00173976	0.189071	-1.31333
rs7973990	12	133137480	G	C	0.394401	-0.0791849	0.0132639	2.37351e-09	-5.96993	1832560	0.3982	-0.080024	0.013146	1.1493e-09	-6.08733	0.38781	-0.000839136	0.00177282	0.635975	-0.473333
rs4802703	19	50884885	C	A	0.294971	0.0884884	0.0148232	2.37867e-09	5.96958	1750031	0.2919	0.087845	0.014704	2.3112e-09	5.97422	0.29992	-0.000643428	0.00188513	0.732865	-0.341317
rs112138599	21	35354802	C	T	0.0883728	0.162129	0.0271629	2.39042e-09	5.96877	1783411	0.08758	0.16143	0.026996	2.2365e-09	5.97977	0.08969	-0.000699461	0.00302309	0.817025	-0.231373
rs916972	12	113366049	G	T	0.66116	0.0823632	0.0138036	2.41944e-09	5.96681	1832560	0.6664	0.080428	0.013685	4.1758e-09	5.87709	0.65207	-0.00193517	0.00181353	0.285939	-1.06707
rs146764854	1	155405568	G	A	0.033227	-0.213174	0.0357268	2.41968e-09	-5.96679	1817899	0.03089	-0.20775	0.035437	4.5611e-09	-5.86252	0.03723	0.00542426	0.00456257	0.234495	1.18886
rs973579	19	49241976	A	G	0.459679	-0.0780247	0.0130798	2.44234e-09	-5.96527	1832205	0.4507	-0.0768	0.012966	3.1576e-09	-5.92318	0.47525	0.00122475	0.00172974	0.478912	0.708054
rs7112225	11	34417739	G	T	0.235169	-0.0862865	0.0144703	2.4764e-09	-5.96301	1762795	0.2329	-0.086996	0.014329	1.2672e-09	-6.07132	0.23887	-0.000709538	0.00202585	0.726157	-0.350242
rs10774676	12	113362407	A	G	0.661067	0.0822961	0.0138026	2.48594e-09	5.96238	1832560	0.6663	0.080361	0.013684	4.2927e-09	5.87262	0.65199	-0.00193507	0.00181343	0.285939	-1.06707
rs4817602	21	35324657	C	A	0.501865	-0.0750487	0.0125911	2.51503e-09	-5.96048	1832831	0.5049	-0.076888	0.012473	7.0815e-10	-6.16436	0.4966	-0.00183931	0.00172766	0.287045	-1.06463
rs10885307	10	81577614	G	T	0.60366	-0.0853283	0.0143174	2.52617e-09	-5.95975	1695412	0.6027	-0.085522	0.014209	1.7546e-09	-6.01886	0.60513	-0.000193738	0.00176712	0.912699	-0.109635
rs4767023	12	113352159	T	C	0.668777	0.0852444	0.0143042	2.53152e-09	5.95941	1750031	0.6722	0.083061	0.014188	4.7897e-09	5.85431	0.66326	-0.00218336	0.0018278	0.232271	-1.19453
rs4766666	12	113364332	A	G	0.661078	0.0822601	0.0138036	2.53255e-09	5.95934	1832560	0.6663	0.080325	0.013685	4.3633e-09	5.86957	0.65202	-0.0019351	0.00181347	0.285939	-1.06707
rs199498	17	44865603	T	C	0.20094	-0.0935834	0.0157058	2.54508e-09	-5.95854	1763976	0.198	-0.097284	0.015561	4.0624e-10	-6.25178	0.20574	-0.00370065	0.00213686	0.0833065	-1.73182
rs11642110	16	89278563	G	A	0.102289	0.132032	0.0221629	2.56373e-09	5.95734	1825128	0.1006	0.12997	0.021985	3.3839e-09	5.91176	0.1052	-0.00206179	0.00281545	0.463977	-0.732314
rs2070803	1	155157715	A	G	0.444018	0.0768247	0.0128964	2.56799e-09	5.95707	1832497	0.4509	0.077138	0.012779	1.5773e-09	6.03631	0.43208	0.00031329	0.00174378	0.857419	0.179661
rs936938	3	45980769	C	T	0.403845	-0.0786923	0.0132126	2.58697e-09	-5.95587	1832560	0.4027	-0.080943	0.013096	6.3881e-10	-6.18074	0.40583	-0.0022507	0.0017591	0.200735	-1.27946
rs3774635	3	45986219	A	C	0.403655	-0.0787152	0.0132175	2.59507e-09	-5.95536	1832560	0.4025	-0.080966	0.013101	6.3974e-10	-6.18014	0.40566	-0.00225085	0.00175922	0.200735	-1.27946
rs7104301	11	34493638	A	G	0.232119	-0.0862731	0.0144902	2.61859e-09	-5.95388	1831602	0.2298	-0.086452	0.014348	1.6891e-09	-6.02537	0.23614	-0.000178907	0.00203389	0.929906	-0.087963
rs7305035	12	113365803	T	C	0.66113	0.0822081	0.0138164	2.68111e-09	5.95002	1832157	0.6664	0.080273	0.013698	4.6214e-09	5.8602	0.65199	-0.00193507	0.00181343	0.285939	-1.06707
rs1358071	17	43803189	C	A	0.770197	0.0898859	0.0151184	2.75704e-09	5.94545	1827530	0.778	0.091508	0.014985	1.0162e-09	6.10664	0.75672	0.00162213	0.00201325	0.420399	0.805729
rs2269821	5	131758314	A	G	0.879953	-0.108394	0.0182412	2.81146e-09	-5.94224	1832560	0.8803	-0.11301	0.018049	3.8194e-10	-6.26129	0.87935	-0.00461623	0.00265199	0.0817425	-1.74066
rs55922157	3	46133216	C	T	0.104939	-0.134895	0.0227014	2.81338e-09	-5.94213	1825128	0.1035	-0.13002	0.022531	7.8975e-09	-5.77072	0.10742	0.00487462	0.00278966	0.0805696	1.74739
rs418464	19	49239026	T	C	0.459654	-0.0776808	0.0130818	2.88405e-09	-5.93807	1832205	0.4508	-0.076485	0.012968	3.6783e-09	-5.89798	0.47501	0.00119575	0.00172978	0.489393	0.691275
rs2054866	3	45990217	A	G	0.403663	-0.0784552	0.0132126	2.88673e-09	-5.93791	1832560	0.4025	-0.080706	0.013096	7.145e-10	-6.16265	0.40568	-0.00225083	0.0017592	0.200735	-1.27946
rs1981556	12	113372961	C	G	0.652405	0.0818803	0.0137947	2.92689e-09	5.93565	1832560	0.6525	0.079873	0.013676	5.2044e-09	5.84038	0.65224	-0.00200728	0.00181374	0.26842	-1.10671
rs2269822	5	131758712	T	C	0.879909	-0.108731	0.0183212	2.9434e-09	-5.93472	1832560	0.8803	-0.11334	0.01813	4.0668e-10	-6.25152	0.87923	-0.00460875	0.00265086	0.082107	-1.73859
rs2178562	12	133132329	G	C	0.579845	0.0778675	0.0131221	2.95523e-09	5.93407	1832560	0.5733	0.078194	0.013005	1.8239e-09	6.01261	0.5912	0.000326487	0.0017571	0.852593	0.185811
rs28378712	19	10457472	T	G	0.313634	-0.0873158	0.0147309	3.07787e-09	-5.92739	1750302	0.3102	-0.088559	0.014615	1.3671e-09	-6.05946	0.31917	-0.00124319	0.00185305	0.502293	-0.670886
rs281408	19	49233406	C	A	0.429504	0.0767532	0.0129513	3.09822e-09	5.92631	1763429	0.4314	0.072508	0.012834	1.607e-08	5.64968	0.42641	-0.00424521	0.00174663	0.0150777	-2.43051
rs34660315	3	46481305	T	C	0.100727	0.194885	0.0328948	3.13242e-09	5.9245	1772311	0.1034	0.19361	0.032766	3.4475e-09	5.90887	0.09633	-0.00127531	0.00292774	0.663129	-0.435597
rs4608913	5	131760418	A	G	0.874605	-0.106979	0.0180635	3.17279e-09	-5.9224	1831602	0.8747	-0.11108	0.017876	5.1677e-10	-6.21392	0.87444	-0.00410052	0.00260691	0.115733	-1.57294
rs1859333	12	113370966	T	C	0.661474	0.0818404	0.0138195	3.1784e-09	5.92211	1832157	0.6667	0.079844	0.013701	5.6164e-09	5.8276	0.65241	-0.00199644	0.00181394	0.271067	-1.10061
rs58089049	17	43845480	T	C	0.769482	0.0883981	0.0149316	3.21557e-09	5.9202	1758723	0.7782	0.090066	0.014797	1.1513e-09	6.08677	0.75532	0.00166793	0.00200934	0.406487	0.830091
rs10870546	12	133054609	A	G	0.689296	0.0872321	0.0147357	3.2234e-09	5.9198	1750031	0.6807	0.086885	0.014615	2.767e-09	5.94492	0.70315	-0.000347147	0.00189071	0.854322	-0.183607
rs35465473	3	45998867	A	G	0.40189	-0.0791177	0.0133683	3.2525e-09	-5.91832	1831602	0.4002	-0.081316	0.013253	8.4801e-10	-6.13567	0.40482	-0.00219826	0.0017598	0.211607	-1.24916
rs11201011	10	81739920	C	A	0.590334	0.0804796	0.0136035	3.29704e-09	5.91608	1819441	0.5924	0.080874	0.013491	2.0395e-09	5.99466	0.58679	0.000394412	0.00175425	0.82211	0.224832
rs111585689	21	35247109	C	T	0.0808645	0.141323	0.0238888	3.30108e-09	5.91588	1748255	0.08129	0.14237	0.023678	1.8241e-09	6.01275	0.08018	0.00104677	0.00318078	0.742087	0.329091
rs3759375	12	113373588	A	G	0.661476	0.0815383	0.0137937	3.3946e-09	5.91128	1832560	0.6668	0.079531	0.013675	6.0283e-09	5.8158	0.65224	-0.00200728	0.00181374	0.26842	-1.10671
rs9971699	12	133137400	T	C	0.42709	-0.0770886	0.0130458	3.44046e-09	-5.90907	1833789	0.4307	-0.07794	0.012929	1.6581e-09	-6.02831	0.42082	-0.000851363	0.0017497	0.626558	-0.486577
rs4335482	10	81743578	T	C	0.592644	0.0804342	0.0136205	3.51852e-09	5.90537	1819441	0.5952	0.080035	0.013508	3.1225e-09	5.92501	0.58826	-0.000399172	0.00175518	0.820093	-0.227425
rs725580	5	131764103	A	G	0.879953	-0.107784	0.0182521	3.52048e-09	-5.90528	1832157	0.8803	-0.1124	0.01806	4.848e-10	-6.2237	0.87935	-0.00461623	0.00265199	0.0817425	-1.74066
rs10418435	19	10628041	A	C	0.944523	-0.178399	0.0302273	3.5929e-09	-5.90192	1686199	0.9437	-0.18336	0.029988	9.7014e-10	-6.11445	0.94577	-0.00496068	0.00381421	0.193403	-1.30058
rs4988977	12	133139349	C	T	0.392773	-0.0786196	0.0133337	3.71728e-09	-5.89631	1764379	0.3979	-0.079457	0.013216	1.8308e-09	-6.01218	0.3844	-0.000837385	0.00177573	0.637232	-0.471572
rs7637813	3	46410036	G	A	0.704797	0.0853716	0.0144797	3.7254e-09	5.89595	1832560	0.7037	0.081948	0.014356	1.1401e-08	5.70828	0.7067	-0.00342358	0.00189733	0.0711661	-1.80442
rs1552490	3	45995118	G	A	0.404097	-0.0779988	0.0132313	3.74676e-09	-5.895	1832157	0.4027	-0.080314	0.013115	9.1449e-10	-6.12383	0.40652	-0.00231523	0.00175863	0.188007	-1.3165
rs1713328	10	81390377	C	T	0.376491	0.0820543	0.0139208	3.76167e-09	5.89435	1749781	0.3779	0.082566	0.013807	2.2304e-09	5.98001	0.37422	0.000511707	0.00178502	0.774368	0.286667
rs721917	10	81706324	A	G	0.421717	0.0750901	0.0127402	3.77031e-09	5.89397	1833789	0.4257	0.074828	0.01262	3.0411e-09	5.92932	0.4148	-0.000262115	0.00175326	0.881158	-0.149502
rs2252547	3	45821624	T	C	0.585937	-0.082841	0.0140585	3.80199e-09	-5.89259	1700976	0.58	-0.083884	0.013949	1.8139e-09	-6.01362	0.59507	-0.00104301	0.00175972	0.553372	-0.592715
rs734747	21	35346922	C	T	0.494257	-0.077416	0.0131391	3.81497e-09	-5.89202	1749899	0.4993	-0.079256	0.013026	1.17e-09	-6.08445	0.48613	-0.00183997	0.00172828	0.287045	-1.06463
rs7299132	12	113376913	T	A	0.655692	0.0813404	0.0138057	3.82041e-09	5.89179	1832560	0.6571	0.079199	0.013687	7.1906e-09	5.78644	0.65325	-0.00214144	0.00181497	0.238049	-1.17988
rs12046291	1	65413953	A	G	0.676732	-0.0831327	0.0141184	3.90273e-09	-5.88826	1763421	0.6648	-0.087293	0.013994	4.4316e-10	-6.23789	0.6962	-0.00416031	0.00187826	0.0267612	-2.21498
rs45622439	2	60741520	G	A	0.314929	-0.0908087	0.015427	3.9478e-09	-5.88637	1743417	0.3066	-0.092145	0.015318	1.7942e-09	-6.01547	0.32827	-0.00133626	0.00183952	0.467584	-0.726415
rs111508230	1	155153537	C	T	0.0947429	-0.167936	0.0285398	3.99824e-09	-5.88427	1774561	0.09287	-0.17057	0.028393	1.8834e-09	-6.00747	0.09783	-0.00263448	0.00290762	0.364904	-0.906061
rs9603802	13	113565428	C	G	0.19283	0.102483	0.0174216	4.04116e-09	5.8825	1811146	0.1968	0.10381	0.017281	1.8878e-09	6.00718	0.18607	0.00132716	0.00221966	0.549899	0.597911
rs10420007	19	4724069	G	A	0.649322	0.0856537	0.0145679	4.11172e-09	5.87963	1750031	0.6413	0.086179	0.014454	2.4854e-09	5.96229	0.66225	0.000525335	0.00182646	0.773633	0.287625
rs2073724	6	31129707	C	T	0.0973363	0.1341	0.0228115	4.13754e-09	5.8786	1827530	0.09745	0.13582	0.022626	1.9392e-09	6.00283	0.09714	0.00172035	0.00291681	0.555321	0.589806
rs4883557	12	133120906	C	G	0.596425	0.0808591	0.0137585	4.17694e-09	5.87703	1750031	0.5874	0.080704	0.013645	3.3284e-09	5.91455	0.61097	-0.000155108	0.00177181	0.930241	-0.0875421
rs117159335	16	89284873	A	G	0.104908	0.130476	0.0222096	4.23431e-09	5.87477	1756947	0.1031	0.12943	0.022036	4.2703e-09	5.87357	0.10784	-0.00104641	0.00278488	0.707106	-0.375746
rs204248	19	49216224	G	C	0.356127	0.0791667	0.0134772	4.2507e-09	5.87413	1761467	0.36	0.075351	0.013356	1.6832e-08	5.64173	0.34982	-0.00381569	0.00181125	0.0351465	-2.10667
rs3759376	12	113373563	A	G	0.661475	0.0810803	0.0138046	4.26862e-09	5.87343	1832157	0.6668	0.079073	0.013686	7.565e-09	5.77766	0.65224	-0.00200728	0.00181374	0.26842	-1.10671
rs11147230	12	133072460	G	C	0.501733	-0.0748609	0.0127476	4.29148e-09	-5.87255	1764982	0.4987	-0.077678	0.012631	7.7612e-10	-6.14979	0.50669	-0.00281714	0.00172777	0.102994	-1.63051
rs4344462	11	34432638	A	G	0.232952	-0.0854825	0.0145574	4.30319e-09	-5.8721	1831602	0.2309	-0.086334	0.014416	2.1154e-09	-5.98876	0.23651	-0.000851506	0.00203279	0.675299	-0.418886
rs7966314	12	113372539	A	G	0.661341	0.0810192	0.0138016	4.35065e-09	5.87028	1832157	0.6666	0.079012	0.013683	7.7166e-09	5.77446	0.65222	-0.00200725	0.00181371	0.26842	-1.10671
rs1650183	10	81382712	T	C	0.375689	0.0812813	0.0138494	4.38625e-09	5.86893	1817962	0.3765	0.081793	0.013735	2.6003e-09	5.95508	0.3743	0.000511685	0.00178495	0.774368	0.286667
rs1981557	12	113372866	G	C	0.654491	0.0808711	0.0137808	4.40029e-09	5.8684	1832560	0.6558	0.078881	0.013662	7.7512e-09	5.77375	0.65222	-0.00199012	0.00181371	0.272526	-1.09726
rs1617662	10	81375929	T	A	0.377312	0.112634	0.0191951	4.41444e-09	5.86786	1695520	0.3793	0.11314	0.019113	3.229e-09	5.91953	0.37427	0.000505743	0.00178497	0.776921	0.283333
rs1981555	12	113372977	G	A	0.661413	0.0808693	0.0137818	4.4151e-09	5.86784	1832560	0.6667	0.078862	0.013663	7.8278e-09	5.77194	0.65224	-0.00200728	0.00181374	0.26842	-1.10671
rs3774666	3	45731732	A	C	0.162662	-0.102928	0.0175436	4.43698e-09	-5.86702	1832560	0.1597	-0.10571	0.017392	1.2165e-09	-6.07808	0.1678	-0.00278154	0.00231157	0.228856	-1.20331
rs76628470	1	155652907	G	A	0.0327885	-0.210961	0.0359743	4.51316e-09	-5.8642	1817899	0.03047	-0.205	0.035683	9.1961e-09	-5.74503	0.03676	0.00596054	0.00459053	0.194135	1.29844
rs4143335	5	131763174	T	C	0.879889	-0.10694	0.0182442	4.58405e-09	-5.86161	1832560	0.8802	-0.11154	0.018052	6.4657e-10	-6.17882	0.87935	-0.00459972	0.00265199	0.0828401	-1.73444
rs9843446	3	45893243	C	G	0.776065	0.151707	0.0258853	4.60851e-09	5.86072	1713927	0.7659	0.14826	0.025799	9.0984e-09	5.74673	0.7919	-0.00344681	0.00212787	0.105268	-1.61983
rs11640002	16	89171384	G	A	0.124471	0.113227	0.0193263	4.66483e-09	5.85871	1831268	0.123	0.11506	0.019153	1.8859e-09	6.00741	0.12702	0.0018327	0.00259406	0.479878	0.706499
rs1650184	10	81379446	A	G	0.376706	0.0814902	0.0139139	4.72011e-09	5.85675	1749781	0.3782	0.08199	0.0138	2.8298e-09	5.9413	0.3743	0.000499785	0.00178495	0.779478	0.28
rs11208552	1	65412830	G	T	0.676632	-0.082958	0.0141649	4.72514e-09	-5.85657	1763421	0.6647	-0.087124	0.014041	5.4722e-10	-6.20497	0.6961	-0.00416605	0.00187809	0.0265384	-2.21824
rs7256695	19	4703224	C	T	0.454091	0.109449	0.0186906	4.74655e-09	5.85582	1658113	0.4538	0.1084	0.018611	5.7334e-09	5.82451	0.45452	-0.00104909	0.00173481	0.545359	-0.60473
rs7132797	12	113375036	A	C	0.661505	0.0806664	0.0137808	4.81225e-09	5.85354	1832560	0.6668	0.078648	0.013662	8.588e-09	5.7567	0.65232	-0.00201844	0.00181383	0.265792	-1.1128
rs1156361	12	113375983	T	C	0.661982	0.0807357	0.0137927	4.81324e-09	5.8535	1832560	0.6675	0.078695	0.013674	8.6621e-09	5.75508	0.65241	-0.00204069	0.00181394	0.260589	-1.125
rs10735079	12	113380008	G	A	0.661883	0.0789049	0.0134806	4.82187e-09	5.85321	1832560	0.6669	0.07683	0.013359	8.8627e-09	5.75118	0.65318	-0.00207495	0.00181489	0.252917	-1.14329
rs2341958	10	81759954	G	A	0.589208	0.0791247	0.0135194	4.83745e-09	5.85267	1819441	0.5894	0.078379	0.013406	5.0146e-09	5.84656	0.58888	-0.000745681	0.00175558	0.67102	-0.424749
rs80186829	1	155420434	C	T	0.0294368	-0.221201	0.0377982	4.85259e-09	-5.85215	1817899	0.02752	-0.21366	0.037488	1.2021e-08	-5.69942	0.03272	0.00754102	0.00485551	0.120402	1.55309
rs1552489	3	45993973	C	T	0.403845	-0.0772861	0.0132106	4.90632e-09	-5.85032	1832560	0.4027	-0.079525	0.013094	1.2518e-09	-6.07339	0.40583	-0.00223885	0.0017591	0.203115	-1.27273
rs2493719	10	81656061	T	C	0.555483	0.0782321	0.0133749	4.94073e-09	5.84916	1751260	0.5618	0.07919	0.013263	2.3595e-09	5.97075	0.54529	0.000957909	0.00173475	0.580819	0.552189
rs4253524	10	81373182	G	C	0.578441	-0.0814955	0.0139414	5.04871e-09	-5.84556	1743130	0.5758	-0.081177	0.013832	4.3915e-09	-5.86878	0.58267	0.000318496	0.00175173	0.855725	0.181818
rs4588594	5	131760450	A	G	0.874634	-0.105648	0.0180805	5.11973e-09	-5.84323	1831602	0.8747	-0.10975	0.017893	8.5833e-10	-6.13368	0.87452	-0.00410163	0.00260763	0.115733	-1.57294
rs1427813	10	81386410	C	T	0.375786	0.0809282	0.0138514	5.13947e-09	5.84259	1817962	0.3767	0.081434	0.013737	3.0609e-09	5.92808	0.37422	0.000505756	0.00178502	0.776921	0.283333
rs12597281	16	89234676	A	G	0.26504	0.0877019	0.0150163	5.20569e-09	5.84046	1832560	0.2759	0.087371	0.014883	4.3432e-09	5.87052	0.2462	-0.000330946	0.00200515	0.868906	-0.165049
rs3130926	6	31463680	G	A	0.773395	-0.0969186	0.0165998	5.26648e-09	-5.83853	1550439	0.7828	-0.098807	0.016477	2.0126e-09	-5.99666	0.76104	-0.00188845	0.00202559	0.351184	-0.932295
rs4767040	12	113374017	G	C	0.654398	0.0804201	0.0137788	5.33034e-09	5.83652	1832560	0.6557	0.078413	0.01366	9.4546e-09	5.74034	0.65214	-0.00200714	0.00181361	0.26842	-1.10671
rs112282484	16	89249301	T	C	0.175235	0.099969	0.0171308	5.35865e-09	5.83563	1825672	0.1742	0.099406	0.016982	4.8102e-09	5.85361	0.17702	-0.000563026	0.00226314	0.803531	-0.24878
rs11640375	16	89227817	A	G	0.247258	0.0915489	0.015689	5.37181e-09	5.83522	1826643	0.2564	0.090638	0.015556	5.6538e-09	5.82656	0.23148	-0.000910948	0.00204802	0.656468	-0.444795
rs74964948	1	156045002	G	T	0.0194297	0.29294	0.0502195	5.4375e-09	5.8332	1813382	0.02025	0.29691	0.049802	2.4948e-09	5.96181	0.01803	0.00396986	0.00649189	0.540861	0.611511
rs2559675	10	81434293	G	A	0.309592	0.120927	0.0207314	5.44199e-09	5.83306	1577633	0.4099	0.12157	0.020607	3.6496e-09	5.89945	0.17374	0.000642648	0.00227987	0.778036	0.281879
rs2880203	10	81762347	T	A	0.586357	0.0791029	0.013571	5.58214e-09	5.82882	1819441	0.5847	0.07841	0.013458	5.6645e-09	5.82627	0.5892	-0.000692919	0.00175579	0.693102	-0.394649
rs62064595	17	43460374	A	G	0.121949	-0.109143	0.0187417	5.76214e-09	-5.82352	1822418	0.1154	-0.10916	0.01857	4.1408e-09	-5.8783	0.13321	-1.74818e-05	0.0025421	0.994513	-0.00687693
rs7903576	10	81741142	A	G	0.590821	0.0797387	0.0136958	5.80955e-09	5.82215	1819441	0.5932	0.079933	0.013584	3.9911e-09	5.88435	0.58674	0.000194259	0.00175422	0.911824	0.110738
rs117496293	16	89284230	C	T	0.103017	0.130484	0.0224147	5.83764e-09	5.82134	1758723	0.1012	0.12937	0.02224	5.9878e-09	5.817	0.10597	-0.00111365	0.00280641	0.691496	-0.396825
rs2875247	12	133129836	C	T	0.537538	0.07864	0.0135108	5.86669e-09	5.82051	1819441	0.5324	0.079634	0.0134	2.8046e-09	5.94284	0.54635	0.000994001	0.00173509	0.566725	0.572881
rs11554834	1	155059869	C	T	0.0369384	-0.200933	0.0345258	5.89187e-09	-5.8198	1817899	0.03497	-0.19617	0.034248	1.0161e-08	-5.72793	0.04031	0.00476339	0.00439183	0.278099	1.0846
rs1366050	10	81388375	C	T	0.376491	0.0809659	0.0139149	5.9324e-09	5.81865	1749781	0.3779	0.081551	0.013801	3.4442e-09	5.90906	0.37422	0.000585058	0.00178502	0.743094	0.327759
rs74633760	6	31127694	A	G	0.0971327	0.132909	0.0228433	5.94416e-09	5.81832	1830784	0.09714	0.13463	0.022658	2.817e-09	5.94183	0.09712	0.00172051	0.00291708	0.555321	0.589806
rs61880827	11	34435645	A	G	0.232978	-0.0846866	0.0145554	5.94758e-09	-5.81823	1831602	0.2309	-0.085538	0.014414	2.9494e-09	-5.93437	0.23658	-0.000851419	0.00203258	0.675299	-0.418886
rs115295558	1	155832211	C	A	0.0399343	0.204396	0.0351427	6.02057e-09	5.81619	1818324	0.03961	0.19845	0.034871	1.2638e-08	5.69098	0.04049	-0.00594645	0.00438247	0.174822	-1.35687
rs3851047	10	81451117	A	G	0.325135	0.109458	0.0188257	6.08889e-09	5.8143	1583966	0.3963	0.10952	0.018714	4.839e-09	5.8523	0.22808	6.19669e-05	0.00205868	0.975987	0.0301003
rs7612402	3	46039599	T	C	0.617678	-0.102346	0.0176036	6.10377e-09	-5.81389	1779196	0.613	-0.1035	0.017514	3.4224e-09	-5.90956	0.62542	-0.00115444	0.00178468	0.51772	-0.646865
rs11146929	12	133135926	G	A	0.5396	0.0784812	0.013506	6.21561e-09	5.81085	1819441	0.5344	0.079505	0.013395	2.9284e-09	5.93542	0.54852	0.00102383	0.00173581	0.555304	0.589831
rs1611774	1	155157853	G	T	0.0588715	-0.1537	0.0264556	6.25694e-09	-5.80974	1832560	0.05844	-0.15823	0.026205	1.5596e-09	-6.03816	0.05962	-0.00453009	0.00364813	0.214326	-1.24176
rs7476563	10	81735074	A	C	0.588757	0.0789304	0.0135945	6.39546e-09	5.80607	1819441	0.591	0.079454	0.013482	3.7897e-09	5.89334	0.58491	0.000523572	0.00175308	0.765201	0.298658
rs4281433	10	81742660	A	T	0.583148	0.0790334	0.0136144	6.43196e-09	5.80512	1819441	0.5811	0.07921	0.013502	4.4516e-09	5.86654	0.58666	0.000176594	0.00175417	0.919812	0.100671
rs79380792	1	155013708	G	A	0.0783647	-0.151471	0.0261021	6.51354e-09	-5.80301	1756947	0.07682	-0.15629	0.025911	1.6212e-09	-6.0318	0.08087	-0.00481925	0.00316836	0.128247	-1.52105
rs35929247	19	10414450	G	A	0.361273	-0.0813369	0.0140176	6.53383e-09	-5.80249	1751260	0.3606	-0.0833	0.013903	2.0794e-09	-5.99151	0.36236	-0.00196311	0.00179705	0.274653	-1.09241
rs41264931	1	155218301	G	C	0.0170491	-0.279955	0.0482575	6.58117e-09	-5.80128	1768016	0.01725	-0.27663	0.047789	7.1019e-09	-5.78857	0.01672	0.00332525	0.00673692	0.621599	0.493586
rs11582176	1	155841960	C	T	0.0303196	-0.212586	0.0366468	6.59449e-09	-5.80094	1750143	0.02785	-0.20511	0.036341	1.6628e-08	-5.64404	0.0343	0.00747583	0.00474623	0.115232	1.57511
rs61860558	10	81318242	C	T	0.332194	0.0816197	0.0140787	6.73648e-09	5.79737	1751260	0.3318	0.081211	0.01396	5.9701e-09	5.81741	0.33283	-0.000408655	0.00183311	0.82359	-0.22293
rs17190776	6	31130865	G	A	0.0971788	0.131399	0.0226658	6.74121e-09	5.79725	1832560	0.09723	0.13312	0.022479	3.1813e-09	5.92197	0.09709	0.00172075	0.00291748	0.555321	0.589806
rs17197108	6	31126697	C	A	0.0972278	0.131395	0.0226737	6.8297e-09	5.79506	1832560	0.09729	0.13313	0.022487	3.2091e-09	5.92031	0.09712	0.00173467	0.00291708	0.552071	0.59466
rs116415481	1	155286822	C	T	0.0300553	0.223904	0.0386409	6.85355e-09	5.79447	1825720	0.03007	0.21867	0.038311	1.1439e-08	5.70776	0.03003	-0.00523351	0.00506129	0.301123	-1.03403
rs17190811	6	31131837	A	T	0.103693	0.131309	0.0226658	6.90262e-09	5.79328	1832560	0.1075	0.13303	0.022479	3.2624e-09	5.91797	0.09709	0.00172075	0.00291748	0.555321	0.589806
rs1120591	8	61537523	T	C	0.391755	0.0759046	0.0131027	6.91162e-09	5.79306	1764247	0.3955	0.074854	0.012983	8.1456e-09	5.76554	0.38564	-0.00105055	0.00177466	0.553869	-0.591973
rs72702285	1	155080579	T	C	0.0575348	-0.146072	0.0252176	6.93628e-09	-5.79246	1825946	0.0581	-0.15297	0.024941	8.6219e-10	-6.13327	0.05656	-0.00689834	0.00373943	0.0650727	-1.84476
rs4683145	3	45864481	G	A	0.776494	0.143453	0.0247675	6.95593e-09	5.79199	1710733	0.7747	0.14002	0.024681	1.4029e-08	5.67319	0.77928	-0.00343289	0.00208281	0.0993118	-1.6482
rs2154568	21	35325805	C	G	0.502002	-0.0729537	0.012599	7.02002e-09	-5.79045	1832831	0.505	-0.074793	0.012481	2.0655e-09	-5.99255	0.4968	-0.0018393	0.00172765	0.287045	-1.06463
rs720468	6	31125993	C	G	0.103701	0.131739	0.022756	7.07134e-09	5.78922	1830865	0.1075	0.13346	0.02257	3.3502e-09	5.91316	0.09712	0.00172051	0.00291708	0.555321	0.589806
rs11644528	16	89227806	G	A	0.246763	0.0907681	0.0156812	7.10887e-09	5.78833	1827046	0.2558	0.09007	0.015548	6.908e-09	5.79303	0.23116	-0.000698085	0.00204901	0.733334	-0.340694
rs6489881	12	113381217	A	T	0.654596	0.078778	0.0136124	7.15658e-09	5.78721	1832560	0.6554	0.076609	0.013492	1.3625e-08	5.67811	0.6532	-0.00216904	0.00181491	0.232039	-1.19512
rs9853223	3	46284093	G	A	0.435969	0.0761668	0.0131684	7.29197e-09	5.78406	1819441	0.4331	0.073905	0.013054	1.5024e-08	5.66148	0.44089	-0.00226176	0.00173982	0.193601	-1.3
rs2269899	12	113381956	C	T	0.669054	0.0792064	0.0136961	7.33255e-09	5.78313	1764379	0.6736	0.077181	0.013575	1.3052e-08	5.68552	0.66163	-0.0020254	0.00182564	0.267248	-1.10942
rs10788338	10	81733022	A	C	0.588794	0.0785981	0.0135955	7.41674e-09	5.78121	1819441	0.591	0.079057	0.013483	4.5304e-09	5.86346	0.58501	0.000458877	0.00175314	0.793518	0.261745
rs886249	17	43946291	A	G	0.163002	-0.104826	0.0181324	7.42067e-09	-5.78112	1739889	0.1532	-0.10699	0.017993	2.7447e-09	-5.9462	0.17865	-0.0021644	0.00225503	0.337151	-0.95981
rs72856721	6	31127800	G	T	0.0971898	0.131039	0.0226707	7.46457e-09	5.78012	1832560	0.09723	0.13276	0.022484	3.5343e-09	5.90464	0.09712	0.00172051	0.00291708	0.555321	0.589806
rs281394	19	49223019	C	G	0.359299	0.0767643	0.0132858	7.56266e-09	5.77793	1828096	0.3642	0.07274	0.013163	3.2766e-08	5.5261	0.35083	-0.00402433	0.00181004	0.0261933	-2.22333
rs7131998	12	113381695	A	C	0.67243	0.0801693	0.0138758	7.57669e-09	5.77762	1832560	0.6776	0.078169	0.013756	1.3261e-08	5.68254	0.66346	-0.00200032	0.00182807	0.273856	-1.09422
rs6489882	12	113381376	G	A	0.662925	0.0796982	0.0137979	7.64383e-09	5.77613	1832560	0.6683	0.077512	0.013679	1.4594e-08	5.6665	0.6536	-0.00218623	0.0018154	0.228486	-1.20427
rs838146	19	49248052	C	T	0.488802	0.102256	0.0177039	7.65525e-09	5.77588	1429489	0.5367	0.10094	0.017619	1.0099e-08	5.72904	0.43452	-0.00131574	0.00174263	0.450229	-0.755034
rs17190798	6	31131276	A	T	0.103693	0.130909	0.0226688	7.7012e-09	5.77487	1832560	0.1075	0.13263	0.022482	3.6504e-09	5.89939	0.09709	0.00172075	0.00291748	0.555321	0.589806
rs17190783	6	31131209	A	G	0.0971788	0.130859	0.0226658	7.7677e-09	5.77342	1832560	0.09723	0.13258	0.022479	3.6844e-09	5.89795	0.09709	0.00172075	0.00291748	0.555321	0.589806
rs148735267	10	81350885	C	T	0.577177	-0.10475	0.0181457	7.79948e-09	-5.77274	1695757	0.5737	-0.10442	0.018062	7.4162e-09	-5.7812	0.5825	0.000330273	0.00175163	0.850444	0.188552
rs9842716	3	46282174	G	A	0.435843	0.075984	0.0131674	7.89847e-09	5.77061	1819441	0.4329	0.073728	0.013053	1.6208e-08	5.64836	0.44089	-0.00225596	0.00173982	0.194746	-1.29667
rs72856713	6	31121958	C	G	0.103568	0.130991	0.0227068	7.98356e-09	5.7688	1832560	0.1074	0.13272	0.02252	3.7793e-09	5.89343	0.09692	0.00172918	0.00291977	0.553695	0.592233
rs6489879	12	113377822	G	A	0.662808	0.079545	0.0137968	8.14346e-09	5.76546	1832560	0.6683	0.077481	0.013678	1.4747e-08	5.66464	0.65328	-0.00206402	0.00181501	0.255457	-1.1372
rs77778388	1	156077679	C	T	0.0169412	0.401809	0.0697048	8.19305e-09	5.76444	1757332	0.0177	0.40677	0.069362	4.5044e-09	5.86445	0.01571	0.00496085	0.00694654	0.475136	0.714147
rs1579414	10	81327812	T	G	0.58187	-0.111722	0.0193834	8.225e-09	-5.76378	1689827	0.5794	-0.11151	0.019305	7.631e-09	-5.77622	0.58563	0.000211835	0.00175353	0.903845	0.120805
rs4238033	12	113378081	T	A	0.655767	0.0795526	0.0138028	8.2376e-09	5.76352	1832560	0.6572	0.077483	0.013684	1.4927e-08	5.66231	0.65328	-0.00206955	0.00181501	0.254185	-1.14024
rs7512694	1	155808383	T	C	0.0402491	0.202373	0.0351237	8.3256e-09	5.76173	1817921	0.03991	0.19661	0.034854	1.6922e-08	5.64096	0.04083	-0.00576307	0.00436496	0.186734	-1.3203
rs78985815	21	35291785	C	T	0.0813162	0.157529	0.0273485	8.40966e-09	5.76003	1785187	0.08138	0.15944	0.027167	4.3934e-09	5.86889	0.08121	0.00191142	0.00316231	0.545554	0.604436
rs4302292	21	35291543	G	A	0.0811212	0.157445	0.0273717	8.81404e-09	5.7521	1785187	0.08117	0.15937	0.02719	4.5875e-09	5.86135	0.08104	0.00192495	0.00316534	0.543099	0.608133
rs111837807	6	31121232	T	C	0.0969842	0.13062	0.0227098	8.83414e-09	5.75172	1832560	0.09705	0.13235	0.022523	4.2e-09	5.87622	0.09687	0.00172958	0.00292044	0.553695	0.592233
rs4971091	1	155143768	G	T	0.401222	0.0782792	0.0136102	8.84463e-09	5.75152	1829492	0.4105	0.079609	0.013495	3.6575e-09	5.89915	0.38517	0.00132979	0.00177506	0.453765	0.749153
rs7007434	8	61442992	C	A	0.391504	0.074826	0.0130105	8.86203e-09	5.75118	1832831	0.3949	0.073817	0.01289	1.0249e-08	5.72669	0.38561	-0.00100902	0.00177469	0.569654	-0.568562
rs11208547	1	65401030	T	C	0.676848	-0.0848248	0.014751	8.90153e-09	-5.75043	1749073	0.6646	-0.089011	0.014632	1.1769e-09	-6.08331	0.69657	-0.00418623	0.00187891	0.0258796	-2.22801
rs62062280	17	44093993	C	T	0.105993	-0.108256	0.018834	9.03569e-09	-5.7479	1641239	0.172	-0.11706	0.01679	3.1181e-12	-6.97201	0.01033	-0.0088041	0.00854324	0.302759	-1.03053
rs56371647	17	43855503	C	T	0.317939	-0.130865	0.0227677	9.03973e-09	-5.74783	1424522	0.1688	-0.13255	0.022703	5.2656e-09	-5.83844	0.48585	-0.00168543	0.00172831	0.329466	-0.975191
rs4403445	8	61432007	G	A	0.391594	0.0747751	0.0130096	9.04651e-09	5.7477	1832831	0.3951	0.073766	0.012889	1.0454e-08	5.72317	0.38551	-0.00100907	0.00177477	0.569654	-0.568562
rs10808710	8	61512042	G	A	0.391288	0.0748108	0.0130304	9.39704e-09	5.74127	1832831	0.3946	0.073778	0.01291	1.0975e-08	5.71479	0.38554	-0.0010328	0.00177475	0.560607	-0.58194
rs72863043	6	31119445	C	T	0.0970152	0.130331	0.0227048	9.45424e-09	5.74024	1832560	0.09707	0.13206	0.022518	4.5041e-09	5.86464	0.09692	0.00172918	0.00291977	0.553695	0.592233
rs7315900	12	133072363	C	G	0.436804	-0.0766928	0.013363	9.51342e-09	-5.73918	1750857	0.4377	-0.079002	0.01325	2.4859e-09	-5.96242	0.43536	-0.0023092	0.00174224	0.185031	-1.32542
rs17197031	6	31116133	A	C	0.0969534	0.130368	0.0227256	9.66027e-09	5.73659	1832560	0.09699	0.13209	0.022539	4.6203e-09	5.86051	0.09689	0.00172233	0.00292017	0.555321	0.589806
rs4767041	12	113378677	G	A	0.661256	0.0780844	0.0136124	9.67928e-09	5.73626	1832560	0.6659	0.076015	0.013492	1.7616e-08	5.63408	0.6532	-0.00206944	0.00181491	0.254185	-1.14024
rs881231	21	35322829	C	T	0.501976	-0.0738047	0.0128685	9.73312e-09	-5.73532	1828345	0.505	-0.075644	0.012753	3.001e-09	-5.93147	0.49675	-0.00183931	0.00172765	0.287045	-1.06463
rs138598988	6	31115032	C	T	0.0970152	0.130198	0.0227038	9.77216e-09	5.73464	1832560	0.09707	0.13192	0.022517	4.6623e-09	5.85868	0.09692	0.0017221	0.00291977	0.555321	0.589806
rs7973123	12	133136791	G	T	0.558422	0.0785032	0.0136905	9.79976e-09	5.73416	1645603	0.5651	0.079465	0.013581	4.8802e-09	5.85119	0.5487	0.000961767	0.00173587	0.579542	0.554054
rs143334143	6	31121426	G	A	0.0969978	0.130161	0.0227038	9.86815e-09	5.73298	1832560	0.09706	0.13189	0.022517	4.6976e-09	5.85735	0.09689	0.00172942	0.00292017	0.553695	0.592233
rs17881413	10	81330668	C	A	0.58139	-0.111112	0.0193814	9.87176e-09	-5.73292	1689827	0.5789	-0.11087	0.019303	9.2653e-09	-5.74367	0.58518	0.000242031	0.00175325	0.890203	0.138047
rs9899833	17	43992943	G	A	0.316617	-0.105958	0.0184895	1.0002e-08	-5.73069	1432967	0.3173	-0.10466	0.018397	1.2767e-08	-5.68897	0.31584	0.00129769	0.00185826	0.484965	0.698339
rs4383561	3	46320462	T	C	0.171095	-0.111077	0.0193832	1.00101e-08	-5.73056	1810780	0.1696	-0.10789	0.01925	2.0904e-08	-5.60468	0.17364	0.00318676	0.00228038	0.162273	1.39747
rs61811895	1	154976137	G	T	0.163225	0.109	0.0190258	1.0097e-08	5.72909	1761503	0.1624	0.10562	0.018884	2.2328e-08	5.59309	0.16457	-0.00338037	0.00232963	0.146771	-1.45103
rs343320	3	146234909	G	A	0.0709185	0.150896	0.0263433	1.01586e-08	5.72806	1742196	0.06718	0.14634	0.026145	2.1767e-08	5.59725	0.0769	-0.00455612	0.00324213	0.159936	-1.40529
rs112640945	6	31117673	C	T	0.0970105	0.130021	0.0227028	1.02184e-08	5.72706	1832560	0.09708	0.13175	0.022516	4.8798e-09	5.85139	0.09689	0.00172942	0.00292017	0.553695	0.592233
rs412712	19	49234299	A	T	0.430704	0.0733391	0.0128076	1.02694e-08	5.72622	1765608	0.4333	0.069094	0.012689	5.1739e-08	5.44519	0.42646	-0.00424514	0.00174661	0.0150777	-2.43051
rs11647054	16	89206841	T	G	0.240682	0.0878368	0.0153464	1.04289e-08	5.7236	1832157	0.2492	0.086723	0.015208	1.1822e-08	5.70246	0.22591	-0.00111376	0.00206564	0.589759	-0.539185
rs8132172	21	34574057	G	A	0.256451	-0.0869755	0.0151961	1.0433e-08	-5.72354	1750031	0.2583	-0.086151	0.015067	1.0786e-08	-5.71786	0.25347	0.000824505	0.00198578	0.677992	0.415205
rs7955267	12	113379039	C	T	0.661174	0.0778899	0.0136114	1.0504e-08	5.72238	1832560	0.6658	0.075815	0.013491	1.9146e-08	5.61967	0.65315	-0.0020749	0.00181485	0.252917	-1.14329
rs7977345	12	113380708	A	T	0.654596	0.0778752	0.0136124	1.0597e-08	5.72089	1832560	0.6554	0.075756	0.013492	1.9678e-08	5.61488	0.6532	-0.00211924	0.00181491	0.242935	-1.16768
rs149125253	3	46389699	G	A	0.0360702	0.204661	0.0357771	1.0625e-08	5.72044	1822385	0.03482	0.20553	0.035495	7.0272e-09	5.79039	0.03822	0.000869267	0.00450542	0.847007	0.192938
rs72856706	6	31120729	C	T	0.0969978	0.129821	0.0227018	1.07466e-08	5.7185	1832560	0.09706	0.13155	0.022515	5.1402e-09	5.84277	0.09689	0.00172942	0.00292017	0.553695	0.592233
rs12595941	16	89208680	T	C	0.240346	0.0878267	0.0153584	1.07483e-08	5.71848	1832560	0.2488	0.086719	0.01522	1.2136e-08	5.6977	0.22568	-0.00110769	0.00206639	0.591924	-0.53605
rs659118	8	61546275	A	G	0.39182	0.0746377	0.0130528	1.07704e-08	5.71813	1765205	0.3939	0.073387	0.012933	1.3904e-08	5.6744	0.38842	-0.0012507	0.00177231	0.480384	-0.705686
rs7311182	12	113379123	T	C	0.662797	0.0788436	0.0138028	1.11551e-08	5.71216	1832560	0.6683	0.076763	0.013684	2.0268e-08	5.60969	0.65325	-0.00208058	0.00181497	0.251654	-1.14634
rs6489880	12	113380271	C	T	0.662808	0.0788127	0.0137998	1.12215e-08	5.71115	1832560	0.6683	0.076721	0.013681	2.0466e-08	5.60785	0.65328	-0.00209169	0.00181501	0.249141	-1.15244
rs10435601	8	61464349	T	C	0.391451	0.0743349	0.0130165	1.12428e-08	5.71083	1832831	0.3948	0.073314	0.012896	1.3084e-08	5.68502	0.38564	-0.00102088	0.00177466	0.565122	-0.575251
rs2248118	21	34662711	G	A	0.372115	0.0821674	0.0143907	1.1313e-08	5.70977	1750031	0.3687	0.079616	0.014281	2.473e-08	5.57496	0.37762	-0.00255137	0.00178181	0.152174	-1.43189
rs28649594	8	61453184	A	G	0.391072	0.0743153	0.0130166	1.13448e-08	5.70929	1832831	0.3946	0.073306	0.012896	1.3139e-08	5.6844	0.38495	-0.00100934	0.00177525	0.569654	-0.568562
rs130072	6	31112484	C	T	0.0970215	0.129655	0.0227226	1.1567e-08	5.70599	1832157	0.09708	0.13137	0.022536	5.5687e-09	5.82934	0.09692	0.00171501	0.00291977	0.556949	0.587379
rs1650158	10	81393768	A	G	0.391916	0.0815223	0.0142874	1.15742e-08	5.70588	1742312	0.3949	0.082209	0.014178	6.6966e-09	5.79835	0.38714	0.000686665	0.00177339	0.698604	0.387205
rs6471885	8	61399587	C	T	0.389433	0.0740878	0.0129919	1.17984e-08	5.70261	1832831	0.3925	0.073078	0.012871	1.3652e-08	5.67773	0.38411	-0.00100976	0.00177598	0.569654	-0.568562
rs12325574	16	89208334	A	G	0.240195	0.0875461	0.0153526	1.18148e-08	5.70238	1832560	0.2487	0.086438	0.015214	1.3343e-08	5.68148	0.22544	-0.0011081	0.00206716	0.591924	-0.53605
rs8134026	21	34671098	T	A	0.719802	-0.0829077	0.0145411	1.18693e-08	-5.70159	1832560	0.7208	-0.081989	0.014415	1.2865e-08	-5.68776	0.71807	0.00091866	0.00191984	0.632287	0.47851
rs12574586	11	34427724	C	T	0.233106	-0.0828333	0.0145297	1.19138e-08	-5.70095	1831602	0.2312	-0.08368	0.014388	6.025e-09	-5.81596	0.23641	-0.000846708	0.00203308	0.67707	-0.416465
rs281395	19	49222483	C	G	0.362478	0.0754683	0.0132411	1.20141e-08	5.69953	1759915	0.3694	0.071451	0.013118	5.1328e-08	5.44679	0.35122	-0.00401727	0.00180958	0.0264188	-2.22
rs72856718	6	31125257	C	A	0.0971852	0.12924	0.0226787	1.2068e-08	5.69876	1832560	0.09724	0.13094	0.022492	5.8371e-09	5.82163	0.09709	0.00169951	0.00291748	0.560214	0.582524
rs4319455	10	81739145	G	A	0.571382	0.0761952	0.0133721	1.21158e-08	5.69809	1819441	0.5741	0.076593	0.013259	7.6142e-09	5.77668	0.56672	0.000397779	0.00174321	0.8195	0.228188
rs72856720	6	31125402	C	G	0.103757	0.129253	0.0226836	1.21159e-08	5.69809	1832560	0.1076	0.13096	0.022497	5.8406e-09	5.82122	0.09709	0.00170659	0.00291748	0.55858	0.584951
rs61880851	11	34454529	G	A	0.242694	-0.0819918	0.0143904	1.21451e-08	-5.69768	1831602	0.241	-0.083212	0.014251	5.2459e-09	-5.83903	0.24563	-0.00122016	0.00200671	0.543161	-0.60804
rs4933803	10	81579625	T	C	0.601966	-0.0823915	0.0144642	1.22484e-08	-5.69623	1694786	0.6004	-0.08255	0.014357	8.9235e-09	-5.74981	0.60436	-0.000158459	0.00176653	0.928525	-0.089701
rs2625441	8	61528876	T	G	0.386813	0.0742157	0.0130326	1.23638e-08	5.69463	1832831	0.3887	0.073176	0.012912	1.4512e-08	5.66729	0.38354	-0.00103975	0.00177648	0.558357	-0.585284
rs1061118	6	31132414	G	A	0.649069	-0.0819875	0.0144086	1.26911e-08	-5.69017	1645603	0.6465	-0.082388	0.014295	8.2391e-09	-5.76341	0.65281	-0.00040051	0.00181443	0.825298	-0.220736
rs61880849	11	34442228	C	T	0.231957	-0.0829401	0.0145765	1.27043e-08	-5.69	1831602	0.2297	-0.083822	0.014435	6.3681e-09	-5.80686	0.23587	-0.000881863	0.00203469	0.664714	-0.433414
rs2307019	19	49244220	G	A	0.436855	0.0720656	0.0126683	1.28057e-08	5.68864	1833789	0.4379	0.067943	0.012549	6.1514e-08	5.41422	0.43504	-0.00412265	0.00174238	0.0179765	-2.3661
rs7539	1	155629483	C	G	0.0374852	-0.21717	0.0381794	1.28422e-08	-5.68815	1749315	0.04086	-0.20911	0.037866	3.3428e-08	-5.52237	0.03205	0.00805993	0.0049043	0.100291	1.64344
rs10749144	10	81594285	C	T	0.584802	-0.110663	0.0194623	1.30046e-08	-5.686	1647413	0.5818	-0.11109	0.019384	9.9764e-09	-5.73102	0.58918	-0.000427238	0.00175577	0.807747	-0.243333
rs113932411	6	31117695	G	A	0.0970042	0.129029	0.0227018	1.31851e-08	5.68365	1832560	0.09707	0.13078	0.022515	6.304e-09	5.80857	0.09689	0.00175068	0.00292017	0.54883	0.599515
rs2307018	19	49244219	C	A	0.435966	0.0722606	0.0127159	1.32582e-08	5.6827	1833789	0.4365	0.068138	0.012597	6.3336e-08	5.40907	0.43504	-0.00412265	0.00174238	0.0179765	-2.3661
rs12325583	16	89208178	T	C	0.240266	0.0872266	0.0153526	1.33465e-08	5.68157	1832560	0.2488	0.086125	0.015214	1.5054e-08	5.6609	0.22546	-0.00110159	0.0020671	0.594092	-0.532915
rs75588192	12	133048600	G	A	0.137383	0.111817	0.0196861	1.34682e-08	5.68002	1748552	0.1348	0.11069	0.019531	1.4487e-08	5.6674	0.14154	-0.00112742	0.0024781	0.649142	-0.454955
rs13059329	3	45415318	C	T	0.38033	-0.078492	0.013819	1.34687e-08	-5.68001	1751260	0.3749	-0.079308	0.013706	7.1999e-09	-5.78637	0.38909	-0.000816015	0.00177176	0.645109	-0.460568
rs1278756	13	113530322	G	A	0.361747	0.075262	0.013253	1.35606e-08	5.67885	1833789	0.3603	0.076359	0.013132	6.073e-09	5.81473	0.36426	0.00109696	0.00179503	0.541126	0.611111
rs13059633	3	45415345	G	C	0.381216	-0.0784541	0.013819	1.36857e-08	-5.67728	1751260	0.3762	-0.07927	0.013706	7.3086e-09	-5.7836	0.38931	-0.000815931	0.00177158	0.645109	-0.460568
rs62064594	17	43460181	G	A	0.120314	-0.106278	0.0187257	1.38247e-08	-5.67555	1826904	0.1138	-0.10636	0.018552	9.8488e-09	-5.73307	0.13156	-8.15983e-05	0.00255556	0.974528	-0.0319297
rs2875973	8	61476709	C	T	0.391358	0.0738481	0.0130254	1.43178e-08	5.66954	1832428	0.3947	0.072845	0.012905	1.6565e-08	5.64471	0.38556	-0.00100311	0.00177473	0.571926	-0.565217
rs8178573	21	34670816	A	G	0.72751	-0.0824119	0.0145492	1.4759e-08	-5.66434	1832560	0.7326	-0.081388	0.014423	1.6705e-08	-5.64293	0.71868	0.00102385	0.0019211	0.594067	0.532951
rs35565917	10	81340554	G	A	0.578709	-0.104286	0.0184146	1.48542e-08	-5.66324	1695757	0.5749	-0.10405	0.018332	1.3806e-08	-5.67587	0.58454	0.000236075	0.00175286	0.892865	0.13468
rs4277343	16	89230366	T	C	0.24757	0.0860396	0.0151955	1.49473e-08	5.66217	1832560	0.257	0.085096	0.015058	1.5946e-08	5.65122	0.23121	-0.000943636	0.00204885	0.645109	-0.460568
rs112279190	6	31123147	C	T	0.0972603	0.128407	0.0226817	1.50285e-08	5.66124	1832560	0.09737	0.13016	0.022495	7.2084e-09	5.78617	0.09707	0.00175349	0.00291775	0.547858	0.600973
rs11777706	8	61464839	T	C	0.39144	0.073687	0.0130175	1.50824e-08	5.66062	1832831	0.3948	0.072678	0.012897	1.7488e-08	5.63526	0.38561	-0.00100902	0.00177469	0.569654	-0.568562
rs6993019	8	61492728	G	A	0.386931	0.0744712	0.0131604	1.52492e-08	5.65874	1831055	0.3889	0.073473	0.013041	1.7591e-08	5.634	0.38352	-0.000998166	0.0017765	0.574203	-0.561873
rs7135260	12	113381749	T	C	0.668008	0.0772983	0.0136675	1.55288e-08	5.65562	1764379	0.6714	0.075305	0.013546	2.7093e-08	5.55921	0.66247	-0.00199332	0.00182675	0.275191	-1.09119
rs2217232	10	81299715	G	C	0.452966	-0.118618	0.020975	1.55671e-08	-5.65519	1686773	0.4568	-0.11908	0.020904	1.2209e-08	-5.69652	0.44715	-0.000462124	0.00173735	0.790244	-0.265993
rs111829929	1	155031031	C	T	0.0314213	-0.20706	0.0366175	1.56159e-08	-5.65466	1817899	0.02984	-0.20314	0.03631	2.2134e-08	-5.5946	0.03413	0.00391953	0.00475763	0.410029	0.823842
rs669599	8	61525395	G	A	0.386842	0.0737318	0.0130395	1.56304e-08	5.6545	1832428	0.3887	0.072704	0.012919	1.8269e-08	5.62768	0.38362	-0.00102782	0.00177641	0.562862	-0.578595
rs11589188	1	155971887	T	C	0.0327146	-0.19842	0.035108	1.58855e-08	-5.65171	1750143	0.02933	-0.19086	0.03482	4.2241e-08	-5.48133	0.03817	0.00756014	0.00450824	0.0935504	1.67696
rs1299228	13	113545291	A	G	0.664847	-0.0789973	0.0139815	1.60337e-08	-5.65012	1751260	0.6636	-0.07763	0.013862	2.1402e-08	-5.6002	0.66686	0.00136733	0.00183268	0.455618	0.746082
rs35028989	19	50851934	C	T	0.304803	0.079627	0.0140954	1.61255e-08	5.64914	1764379	0.305	0.078117	0.013971	2.2539e-08	5.59137	0.30448	-0.00150996	0.00187708	0.421157	-0.804416
rs59323905	19	50848025	G	A	0.300913	0.0796282	0.0141005	1.63082e-08	5.6472	1764379	0.3016	0.078444	0.013975	1.9852e-08	5.61317	0.29979	-0.00118424	0.00188536	0.529922	-0.628125
rs10102740	8	61447748	T	C	0.391433	0.07345	0.0130115	1.65187e-08	5.64499	1832831	0.3948	0.072441	0.012891	1.9156e-08	5.6195	0.38559	-0.00100903	0.0017747	0.569654	-0.568562
rs34306326	3	46521314	G	A	0.180994	0.099656	0.0176565	1.65983e-08	5.64417	1750031	0.1882	0.10272	0.017507	4.4218e-09	5.86737	0.16938	0.00306404	0.00230295	0.183359	1.33048
rs687978	8	61523998	C	T	0.386813	0.0735829	0.0130375	1.66216e-08	5.64393	1832428	0.3887	0.072555	0.012917	1.9447e-08	5.61702	0.38354	-0.00102786	0.00177648	0.562862	-0.578595
rs10749148	10	81596500	G	T	0.585809	-0.108969	0.0193119	1.67527e-08	-5.64257	1647413	0.5836	-0.10956	0.019233	1.2243e-08	-5.69646	0.58903	-0.000591077	0.00175568	0.736368	-0.336667
rs7824045	8	61398085	A	G	0.389414	0.0732888	0.0129889	1.67692e-08	5.6424	1832831	0.3925	0.072279	0.012868	1.9433e-08	5.61696	0.38406	-0.00100978	0.00177603	0.569654	-0.568562
rs11915664	3	45623999	A	T	0.144032	0.124072	0.0219922	1.68455e-08	5.64162	1737309	0.149	0.11913	0.021849	4.9711e-08	5.45242	0.13612	-0.00494187	0.00251901	0.049782	-1.96183
rs4933802	10	81578891	C	T	0.601777	-0.0813256	0.0144185	1.69712e-08	-5.64034	1695412	0.6002	-0.081484	0.014311	1.2424e-08	-5.6938	0.60419	-0.000158447	0.0017664	0.928525	-0.089701
rs11012	17	43513441	C	T	0.14945	-0.102616	0.0181997	1.71711e-08	-5.63833	1810377	0.1409	-0.10286	0.018051	1.2097e-08	-5.6983	0.164	-0.000243951	0.00233288	0.916717	-0.104571
rs281380	19	49214470	T	C	0.39006	0.0731068	0.0129722	1.74396e-08	5.63565	1833386	0.394	0.068683	0.012851	9.0631e-08	5.34456	0.38322	-0.00442375	0.00177675	0.0127816	-2.4898
rs2171528	3	46047044	T	C	0.618565	-0.0994152	0.0176464	1.76351e-08	-5.63373	1778570	0.6143	-0.10055	0.017557	1.0224e-08	-5.72706	0.62562	-0.00113475	0.00178487	0.524932	-0.635762
rs13276831	8	61445098	C	T	0.387149	0.0732422	0.0130038	1.77771e-08	5.63235	1832831	0.3892	0.07225	0.012883	2.0465e-08	5.60817	0.38359	-0.00099219	0.00177644	0.576484	-0.558528
rs78295726	19	10426512	C	T	0.157182	0.102881	0.0182684	1.785e-08	5.63164	1826904	0.1557	0.10358	0.018117	1.0813e-08	5.71728	0.15974	0.000699014	0.00235779	0.766871	0.296471
rs12802931	11	1236164	A	G	0.178617	-0.104902	0.0186291	1.7908e-08	-5.63108	1747580	0.178	-0.10318	0.018494	2.4162e-08	-5.57911	0.17961	0.00172183	0.00225031	0.444181	0.765152
rs1582886	10	81358357	G	A	0.576841	-0.0785147	0.0139444	1.79624e-08	-5.63056	1743130	0.5734	-0.078155	0.013835	1.6132e-08	-5.64908	0.58235	0.000359744	0.00175154	0.83727	0.205387
rs2070788	21	42841988	G	A	0.559601	-0.0737263	0.0130948	1.79987e-08	-5.63021	1819441	0.5631	-0.071446	0.01298	3.7072e-08	-5.50431	0.5536	0.00228028	0.00173763	0.189422	1.31229
rs7413	8	61534428	A	G	0.386813	0.0734118	0.0130415	1.81158e-08	5.62909	1832428	0.3887	0.072378	0.012921	2.1243e-08	5.60158	0.38354	-0.0010338	0.00177648	0.560607	-0.58194
rs11774081	8	61464732	C	T	0.391439	0.0733331	0.0130284	1.81545e-08	5.62873	1832428	0.3948	0.072336	0.012908	2.0962e-08	5.60397	0.38561	-0.000997149	0.00177469	0.574203	-0.561873
rs12598652	16	89230316	T	C	0.24754	0.0855208	0.0151956	1.82303e-08	5.62801	1832560	0.257	0.084577	0.015058	1.9448e-08	5.61675	0.23113	-0.00094375	0.0020491	0.645109	-0.460568
rs2753664	10	81423145	G	C	0.328722	0.082255	0.014619	1.83806e-08	5.62659	1699898	0.3286	0.083689	0.014504	7.9195e-09	5.77006	0.32891	0.00143399	0.00183861	0.435429	0.779935
rs139721302	3	46608260	G	A	0.0168241	0.290385	0.0516189	1.84912e-08	5.62556	1805663	0.01793	0.2883	0.05113	1.7158e-08	5.63857	0.01495	-0.00208485	0.00711817	0.769605	-0.292891
rs17197087	6	31126232	C	T	0.0999269	0.123995	0.0220415	1.84933e-08	5.62554	1832560	0.1	0.12566	0.021854	8.939e-09	5.74998	0.0998	0.0016648	0.00288193	0.563487	0.57767
rs7842586	8	61398160	T	C	0.389422	0.0730588	0.0129889	1.85834e-08	5.6247	1832831	0.3925	0.072049	0.012868	2.1556e-08	5.59908	0.38408	-0.00100977	0.00177601	0.569654	-0.568562
rs111455542	1	155099947	A	G	0.0569051	-0.142194	0.0252928	1.88873e-08	-5.6219	1757765	0.05713	-0.1492	0.025017	2.4657e-09	-5.96394	0.05654	-0.00700648	0.00374005	0.0610177	-1.87337
rs62244806	3	46352908	T	A	0.189162	-0.104616	0.0186091	1.89023e-08	-5.62176	1810780	0.1883	-0.10061	0.01848	5.2033e-08	-5.44426	0.19063	0.00400574	0.00219911	0.0685275	1.82152
rs9645414	1	65405814	G	C	0.685801	-0.0836436	0.0148875	1.92739e-08	-5.6184	1749073	0.6723	-0.087992	0.014767	2.5412e-09	-5.95869	0.70754	-0.00434835	0.00189892	0.022027	-2.2899
rs600811	8	61517798	C	T	0.386895	0.0732399	0.0130365	1.93125e-08	5.61805	1832428	0.3888	0.072218	0.012916	2.2506e-08	5.59136	0.38359	-0.0010219	0.00177644	0.565122	-0.575251
rs10808709	8	61494991	G	C	0.38762	0.0731191	0.0130177	1.94425e-08	5.61689	1832831	0.39	0.072115	0.012897	2.252e-08	5.59161	0.38349	-0.00100412	0.00177652	0.571926	-0.565217
rs11880374	19	4636946	C	T	0.664824	0.076774	0.0136697	1.95005e-08	5.61637	1819441	0.669	0.075695	0.013549	2.3144e-08	5.58676	0.65766	-0.00107901	0.00182049	0.553378	-0.592705
rs6789386	3	46174395	G	C	0.650345	-0.109928	0.019574	1.95432e-08	-5.616	1765180	0.6444	-0.11263	0.01949	7.5225e-09	-5.77886	0.66006	-0.00270227	0.00182358	0.138381	-1.48185
rs281393	19	49224484	C	T	0.35747	0.0740261	0.0131818	1.95666e-08	5.61579	1828096	0.3613	0.070219	0.013058	7.5525e-08	5.37747	0.35085	-0.00380708	0.00181002	0.0354366	-2.10333
rs11958162	5	131771916	A	T	0.871202	-0.10715	0.0190839	1.96932e-08	-5.61468	1818212	0.8663	-0.11193	0.0189	3.1733e-09	-5.92222	0.8796	-0.00478007	0.00265437	0.0717297	-1.80083
rs767280	3	45771601	C	G	0.52326	-0.0727105	0.0129534	1.98562e-08	-5.61325	1829648	0.5145	-0.071243	0.012838	2.8692e-08	-5.54938	0.53842	0.00146753	0.00173274	0.397029	0.846939
rs11604331	11	34460769	A	G	0.366422	0.0788773	0.014058	2.01355e-08	5.61083	1831602	0.3634	0.07978	0.013945	1.058e-08	5.72105	0.37166	0.000902721	0.00178751	0.613547	0.505017
rs11824214	11	34447112	G	C	0.245262	-0.0807379	0.0143904	2.01714e-08	-5.61052	1830976	0.2436	-0.082229	0.014252	7.9501e-09	-5.76965	0.24814	-0.00149108	0.00199987	0.455914	-0.745592
rs3735825	8	61484788	C	G	0.389262	0.0730293	0.0130187	2.02837e-08	5.60956	1832831	0.3926	0.07207	0.012898	2.2994e-08	5.58769	0.38347	-0.000959332	0.00177654	0.589197	-0.54
rs72702288	1	155083294	A	G	0.0573376	-0.142063	0.0253314	2.04463e-08	-5.60818	1825946	0.0578	-0.14897	0.025056	2.7535e-09	-5.94548	0.05654	-0.00690703	0.00374005	0.0647799	-1.84677
rs8130507	21	35303960	T	C	0.588435	-0.0753446	0.0134388	2.06441e-08	-5.60652	1751260	0.5908	-0.076693	0.013325	8.6264e-09	-5.75557	0.58462	-0.00134839	0.0017529	0.441756	-0.769231
rs2384074	12	113382977	C	T	0.673771	0.0784569	0.0139958	2.07379e-08	5.60573	1832560	0.6796	0.076662	0.013877	3.3083e-08	5.52439	0.66366	-0.00179489	0.00182833	0.326244	-0.981707
rs3751316	12	133146457	G	A	0.384766	-0.0776452	0.0138518	2.07758e-08	-5.60541	1751260	0.3827	-0.080466	0.013739	4.723e-09	-5.85676	0.3881	-0.00282081	0.00177258	0.111528	-1.59136
rs61860415	10	81730579	T	C	0.171536	0.0900349	0.0160669	2.09759e-08	5.60375	1832560	0.1752	0.087225	0.015899	4.1068e-08	5.48619	0.16518	-0.00280989	0.00232618	0.227069	-1.20794
rs7246600	19	50851055	A	C	0.305234	0.0788726	0.0140765	2.10511e-08	5.60313	1764379	0.3055	0.077369	0.013952	2.9314e-08	5.54537	0.3048	-0.00150359	0.00187653	0.42298	-0.801262
rs148113740	3	46382931	C	T	0.0359833	0.201592	0.0359857	2.1189e-08	5.602	1822385	0.0347	0.20245	0.035705	1.4278e-08	5.67007	0.03819	0.000858227	0.00450711	0.848983	0.190416
rs12680781	8	61486366	G	A	0.386933	0.0729162	0.0130167	2.12227e-08	5.60173	1832831	0.3889	0.071918	0.012896	2.4508e-08	5.57677	0.38352	-0.000998166	0.0017765	0.574203	-0.561873
rs7528403	1	65382792	T	G	0.782586	-0.092582	0.0165318	2.14068e-08	-5.60023	1817254	0.7719	-0.09784	0.016391	2.3843e-09	-5.96913	0.80088	-0.00525798	0.00216309	0.0150668	-2.43077
rs34283575	10	81337366	C	T	0.494187	-0.0794995	0.0142024	2.17344e-08	-5.5976	1743130	0.4916	-0.079886	0.014098	1.4571e-08	-5.66648	0.49833	-0.00038652	0.00172763	0.822968	-0.223729
rs113225877	1	155970008	T	C	0.0324242	-0.195582	0.034941	2.17475e-08	-5.59749	1754629	0.02901	-0.1878	0.03465	5.9643e-08	-5.41991	0.03795	0.00778183	0.00452077	0.0851873	1.72135
rs199499	17	44865498	C	T	0.165903	-0.102174	0.0182673	2.22833e-08	-5.59327	1747710	0.1558	-0.10491	0.018131	7.1968e-09	-5.78622	0.18215	-0.00273621	0.00223803	0.221481	-1.2226
rs617834	8	61519325	T	C	0.404709	0.0738055	0.0132077	2.29599e-08	5.58808	1832428	0.4103	0.072449	0.01309	3.12e-08	5.53468	0.39501	-0.00135649	0.00176701	0.442679	-0.767677
rs72704106	1	155131686	C	A	0.0540478	-0.144995	0.0259482	2.29901e-08	-5.58785	1826904	0.05378	-0.15126	0.02567	3.8041e-09	-5.89248	0.05451	-0.00626537	0.00380497	0.0996341	-1.64663
rs12536918	7	75266699	G	A	0.228016	0.0850912	0.0152309	2.31377e-08	5.58674	1832560	0.2244	0.084999	0.015095	1.7943e-08	5.63094	0.23429	-9.22083e-05	0.00203943	0.963938	-0.0452128
rs71325099	3	46012694	G	T	0.160457	-0.114758	0.0205413	2.31427e-08	-5.5867	1772938	0.1626	-0.1189	0.020405	5.6346e-09	-5.827	0.15693	-0.00414185	0.00237483	0.081148	-1.74406
rs111337261	1	155969296	A	C	0.0369406	-0.195851	0.0350606	2.32268e-08	-5.58607	1476246	0.03606	-0.18828	0.034771	6.1295e-08	-5.41486	0.038	0.00757088	0.00451791	0.0937875	1.67575
rs12807961	11	34456108	A	G	0.367896	0.0779617	0.0139568	2.32429e-08	5.58595	1831602	0.3652	0.078861	0.013843	1.2201e-08	5.69681	0.37257	0.000899304	0.00178662	0.614714	0.503356
rs7829359	8	61494331	C	T	0.386933	0.0727662	0.0130286	2.33563e-08	5.5851	1832428	0.3889	0.071768	0.012908	2.6967e-08	5.55996	0.38352	-0.000998166	0.0017765	0.574203	-0.561873
rs34669798	10	81355918	C	G	0.57816	-0.0779016	0.0139513	2.35304e-08	-5.58381	1743130	0.5755	-0.077536	0.013842	2.1229e-08	-5.6015	0.58242	0.00036565	0.00175158	0.83464	0.208754
rs12918883	16	89176957	G	A	0.115576	0.112596	0.0201681	2.36559e-08	5.58289	1827448	0.1147	0.11268	0.01999	1.7309e-08	5.63682	0.11709	8.3629e-05	0.00268658	0.975167	0.0311284
rs61811931	1	155091176	T	C	0.0210021	-0.258235	0.0462764	2.40141e-08	-5.58027	1489633	0.02277	-0.25431	0.045842	2.8967e-08	-5.54753	0.01884	0.00392496	0.00635342	0.536726	0.617772
rs677355	9	136146046	G	A	0.362442	0.0910306	0.0163145	2.40884e-08	5.57974	1784721	0.364	0.0913	0.016216	1.8002e-08	5.63024	0.35985	0.000269414	0.00179977	0.881006	0.149694
rs2326571	8	61504193	G	A	0.404726	0.0735736	0.0131928	2.44996e-08	5.57679	1832831	0.4104	0.072223	0.013075	3.3213e-08	5.52375	0.39488	-0.00135062	0.00176711	0.444683	-0.76431
rs7834395	8	61424568	A	G	0.391849	0.0725595	0.0130115	2.45312e-08	5.57657	1832831	0.3953	0.071515	0.012891	2.8921e-08	5.54767	0.38586	-0.00104451	0.00177447	0.55611	-0.588629
rs2013112	8	61396829	T	C	0.389477	0.0724278	0.0129959	2.50186e-08	5.57314	1832428	0.3926	0.071418	0.012875	2.909e-08	5.54703	0.38406	-0.00100978	0.00177603	0.569654	-0.568562
rs1008491	11	34456626	G	T	0.367535	0.0778355	0.0139746	2.55076e-08	5.56977	1830310	0.3648	0.078729	0.013861	1.3481e-08	5.67989	0.37227	0.000893455	0.00178691	0.617075	0.5
rs2096890	8	61408810	G	A	0.387817	0.0724368	0.0130058	2.55342e-08	5.56959	1832831	0.39	0.071427	0.012885	2.9659e-08	5.54342	0.38403	-0.0010098	0.00177605	0.569654	-0.568562
rs10957151	8	61513452	A	C	0.404374	0.0732485	0.0131522	2.55758e-08	5.5693	1832831	0.4098	0.071892	0.013034	3.4734e-08	5.51573	0.39496	-0.00135652	0.00176705	0.442679	-0.767677
rs13070740	3	46503214	G	A	0.091831	0.185032	0.0332264	2.56468e-08	5.56882	1778299	0.095	0.18328	0.033086	3.0306e-08	5.5395	0.08659	-0.00175206	0.00307151	0.568391	-0.570423
rs717624	7	22894487	T	C	0.600274	-0.0741941	0.0133255	2.57906e-08	-5.56785	1831531	0.6045	-0.07112	0.01321	7.2963e-08	-5.3838	0.59295	0.00307409	0.00175826	0.0804007	1.74837
rs8102032	19	49249795	C	T	0.435516	0.0713765	0.01282	2.58269e-08	5.5676	1828499	0.4363	0.067052	0.012702	1.2985e-07	5.27885	0.43416	-0.00432448	0.00174279	0.0130884	-2.48136
rs242948	17	43913544	G	T	0.59983	0.0727808	0.0130779	2.61878e-08	5.56518	1765205	0.6097	0.071097	0.012961	4.1204e-08	5.48546	0.5837	-0.0016838	0.00175235	0.336612	-0.960881
rs7013249	8	61492893	T	C	0.404789	0.0733928	0.0131879	2.61892e-08	5.56517	1832831	0.4105	0.07206	0.01307	3.5179e-08	5.51339	0.39488	-0.00133277	0.00176711	0.450724	-0.754209
rs12931350	16	89208315	A	G	0.148161	0.0937656	0.0168496	2.62359e-08	5.56486	1832560	0.1497	0.093324	0.016672	2.172e-08	5.59765	0.14549	-0.000441607	0.00244987	0.85695	-0.180258
rs56106339	1	156078267	T	C	0.0230304	0.215686	0.0387597	2.62612e-08	5.56469	1827270	0.02493	0.21964	0.038263	9.4527e-09	5.74027	0.01975	0.00395415	0.0062082	0.524175	0.636923
rs343314	3	146240439	C	T	0.0725146	0.14013	0.0251889	2.64925e-08	5.56316	1743972	0.06936	0.1351	0.024983	6.3895e-08	5.40768	0.07757	-0.00503011	0.00322927	0.119313	-1.55766
rs7072378	10	81711067	C	G	0.177483	0.0893632	0.0160638	2.65153e-08	5.56301	1832560	0.1845	0.086614	0.015896	5.0757e-08	5.44879	0.16531	-0.00274924	0.00232544	0.237109	-1.18224
rs629268	8	61534895	C	T	0.386732	0.0725028	0.0130336	2.6552e-08	5.56277	1832831	0.3886	0.071469	0.012913	3.121e-08	5.53465	0.38349	-0.00103383	0.00177652	0.560607	-0.58194
rs2040107	21	34675962	C	G	0.716536	-0.0807898	0.0145273	2.67862e-08	-5.56124	1832560	0.7156	-0.079827	0.014401	2.9714e-08	-5.54316	0.71816	0.000962762	0.00192002	0.616067	0.501433
rs3095235	6	31463170	G	C	0.819243	-0.100734	0.0181237	2.72661e-08	-5.55814	1832560	0.816	-0.10037	0.017982	2.3839e-08	-5.58169	0.82487	0.000364104	0.00227272	0.872718	0.160207
rs2834177	21	34676806	T	C	0.727058	-0.0807579	0.0145313	2.73637e-08	-5.55752	1832560	0.7321	-0.079751	0.014405	3.0892e-08	-5.53634	0.71831	0.00100694	0.00192033	0.600031	0.524355
rs28400014	19	49250657	C	G	0.460956	0.0713212	0.0128347	2.74602e-08	5.5569	1759915	0.4642	0.067516	0.012718	1.1035e-07	5.3087	0.45568	-0.00380515	0.00173444	0.0282442	-2.19388
rs116727169	1	155592878	G	A	0.0312359	0.212609	0.0382604	2.74643e-08	5.55688	1826123	0.03099	0.20778	0.037944	4.3514e-08	5.47596	0.03166	-0.00482857	0.00493342	0.327705	-0.978746
rs652422	8	61535709	G	C	0.399814	0.0733474	0.0132017	2.76196e-08	5.55589	1832831	0.4026	0.071979	0.013084	3.7661e-08	5.5013	0.39498	-0.00136841	0.00176704	0.438688	-0.774411
rs12761299	10	81723884	C	T	0.171312	0.0892689	0.0160688	2.76953e-08	5.55542	1832560	0.1748	0.086478	0.015901	5.3731e-08	5.43853	0.16526	-0.00279087	0.00232572	0.230139	-1.2
rs280526	19	10481532	A	G	0.523472	0.0869271	0.0156478	2.77261e-08	5.55522	1718235	0.5238	0.089747	0.015553	7.9032e-09	5.7704	0.52296	0.00281987	0.00172944	0.102994	1.63051
rs9643523	8	61411475	T	C	0.391804	0.0722916	0.0130135	2.77399e-08	5.55513	1832831	0.3952	0.071259	0.012893	3.2563e-08	5.52695	0.38591	-0.00103261	0.00177443	0.560607	-0.58194
rs7822169	8	61417284	A	G	0.391866	0.0723255	0.0130244	2.80661e-08	5.55309	1832428	0.3953	0.071287	0.012904	3.3046e-08	5.52441	0.38591	-0.00103855	0.00177443	0.558357	-0.585284
rs35488801	10	81352490	T	C	0.577071	-0.0774063	0.0139404	2.81379e-08	-5.55265	1743130	0.5737	-0.077076	0.013831	2.5111e-08	-5.5727	0.58247	0.00033027	0.00175161	0.850444	0.188552
rs6802288	3	46278670	G	A	0.294723	0.110192	0.0198474	2.8249e-08	5.55196	1763951	0.291	0.10832	0.019759	4.2051e-08	5.48206	0.3008	-0.00187217	0.00188355	0.320243	-0.993958
rs35522855	19	50846561	A	G	0.300783	0.0785792	0.014155	2.83465e-08	5.55135	1764379	0.3013	0.077454	0.01403	3.3779e-08	5.5206	0.29994	-0.00112517	0.00188509	0.550591	-0.596875
rs2834288	21	35264397	A	G	0.380386	0.0720872	0.0129862	2.83972e-08	5.55104	1765608	0.3796	0.073032	0.012865	1.3737e-08	5.6768	0.38167	0.000944816	0.00177813	0.595174	0.531353
rs2946154	8	61488859	A	G	0.404819	0.0732098	0.0131898	2.84908e-08	5.55047	1832831	0.4105	0.071883	0.013072	3.8205e-08	5.49901	0.39496	-0.00132678	0.00176705	0.452748	-0.750842
rs7799946	7	99719753	G	A	0.228857	0.0831061	0.0149756	2.86609e-08	5.54943	1763976	0.226	0.079866	0.014837	7.3355e-08	5.38289	0.23352	-0.00324006	0.00204176	0.112537	-1.58689
rs9305744	21	42842988	G	A	0.262099	-0.0846816	0.0152691	2.92378e-08	-5.54594	1832560	0.2698	-0.086349	0.015139	1.1721e-08	-5.70375	0.24874	-0.00166737	0.00199825	0.404047	-0.834416
rs1816228	10	81353506	T	C	0.576717	-0.0773673	0.0139503	2.9244e-08	-5.5459	1743130	0.5732	-0.077037	0.013841	2.6063e-08	-5.56586	0.58235	0.000330257	0.00175154	0.850444	0.188552
rs12599126	16	89206483	T	C	0.240122	0.085136	0.0153536	2.93948e-08	5.545	1832560	0.2487	0.084047	0.015215	3.3117e-08	5.52396	0.22524	-0.00108901	0.00206781	0.59844	-0.526646
rs59442348	11	34444174	T	C	0.245361	-0.0794812	0.0143369	2.95966e-08	-5.54381	1831602	0.2437	-0.080967	0.014198	1.1785e-08	-5.7027	0.24824	-0.00148585	0.0019996	0.457437	-0.743073
rs12534422	7	75263792	C	T	0.302109	0.0767107	0.0138388	2.97052e-08	5.54317	1832560	0.3008	0.078072	0.013712	1.2435e-08	5.6937	0.30438	0.00136129	0.00187726	0.468362	0.725146
rs2930040	8	61515689	A	T	0.401572	0.0728975	0.0131532	2.98696e-08	5.5422	1832831	0.4054	0.071541	0.013035	4.0535e-08	5.48838	0.39493	-0.00135654	0.00176708	0.442679	-0.767677
rs11667321	19	49250538	A	G	0.456975	0.0712137	0.0128496	2.98887e-08	5.54209	1759915	0.4587	0.067319	0.012733	1.2425e-07	5.28697	0.45417	-0.00389471	0.00173492	0.0247747	-2.2449
rs2742436	3	45741397	T	C	0.523857	-0.0712275	0.0128543	3.00489e-08	-5.54115	1833789	0.5155	-0.06976	0.012738	4.3404e-08	-5.47653	0.53837	0.00146751	0.00173273	0.397029	0.846939
rs9821974	3	45784963	T	C	0.524182	-0.0710475	0.0128246	3.02541e-08	-5.53996	1833789	0.516	-0.06958	0.012708	4.372e-08	-5.47529	0.53839	0.00146752	0.00173273	0.397029	0.846939
rs56050597	10	81724536	T	A	0.171293	0.0889802	0.0160659	3.05143e-08	5.53846	1832560	0.1748	0.086189	0.015898	5.9084e-08	5.42137	0.16521	-0.00279121	0.00232601	0.230139	-1.2
rs343316	3	146238938	A	G	0.0729288	0.133075	0.0240289	3.0577e-08	5.5381	1758320	0.0698	0.12843	0.023814	6.9213e-08	5.39305	0.07801	-0.00464455	0.00322091	0.149303	-1.442
rs2742437	3	45743277	G	A	0.523857	-0.0711945	0.0128563	3.06416e-08	-5.53773	1833789	0.5155	-0.069727	0.01274	4.4265e-08	-5.47308	0.53837	0.00146751	0.00173273	0.397029	0.846939
rs4792891	17	43973498	T	G	0.304407	-0.0812202	0.0146701	3.08669e-08	-5.53645	1816294	0.2949	-0.079581	0.014554	4.5496e-08	-5.46798	0.32067	0.00163924	0.00185075	0.375772	0.885714
rs6471882	8	61399283	A	G	0.402754	0.0723449	0.0130672	3.08778e-08	5.53639	1832831	0.4083	0.071017	0.012948	4.1382e-08	5.48479	0.39313	-0.00132785	0.00176849	0.452748	-0.750842
rs7827453	8	61411196	C	T	0.391811	0.0720386	0.0130135	3.1e-08	5.53569	1832831	0.3952	0.071006	0.012893	3.6437e-08	5.50733	0.38593	-0.0010326	0.00177441	0.560607	-0.58194
rs10887327	10	81760663	T	C	0.358397	0.0838495	0.0151476	3.10352e-08	5.53549	1633776	0.5908	0.081404	0.014068	7.1804e-09	5.78647	0.02417	-0.00244548	0.00562461	0.66372	-0.434783
rs343318	3	146235991	T	C	0.0734464	0.131045	0.0236854	3.15257e-08	5.53275	1758320	0.07047	0.12651	0.023468	7.0149e-08	5.39074	0.07828	-0.00453526	0.00321583	0.158453	-1.41029
rs6988120	8	61425258	T	C	0.404964	0.0729013	0.013177	3.15771e-08	5.53246	1832831	0.411	0.071479	0.013059	4.4152e-08	5.47354	0.39449	-0.00142227	0.00176742	0.420985	-0.804714
rs2875974	8	61419728	G	A	0.391848	0.0720396	0.0130234	3.17408e-08	5.53155	1832428	0.3953	0.071001	0.012903	3.7377e-08	5.50267	0.38586	-0.00103857	0.00177447	0.558357	-0.585284
rs8052423	16	89269178	G	T	0.138434	0.134657	0.0243448	3.17966e-08	5.53124	1782119	0.1364	0.13228	0.02422	4.7154e-08	5.4616	0.14181	-0.00237686	0.00247613	0.3371	-0.959911
rs11208550	1	65403144	A	G	0.685659	-0.0822853	0.0148794	3.1998e-08	-5.53014	1749073	0.6723	-0.086663	0.014759	4.3101e-09	-5.87187	0.70717	-0.00437766	0.00189822	0.0211001	-2.30619
rs12598250	16	89231051	A	G	0.248141	0.0840131	0.0151926	3.20441e-08	5.52989	1832560	0.2579	0.083063	0.015055	3.4405e-08	5.5173	0.23121	-0.000950099	0.00204885	0.642847	-0.463722
rs35225692	10	81356522	C	G	0.578191	-0.077091	0.0139523	3.28908e-08	-5.52531	1743130	0.5755	-0.076743	0.013843	2.9612e-08	-5.54381	0.5825	0.000347967	0.00175163	0.842534	0.198653
rs62475465	7	75265541	C	T	0.228866	0.0842074	0.0152428	3.30604e-08	5.52441	1828822	0.2257	0.084061	0.015107	2.6326e-08	5.56437	0.23434	-0.000146438	0.00203928	0.942754	-0.0718085
rs2326560	8	61418365	C	T	0.387975	0.0717734	0.0129939	3.3208e-08	5.52362	1832831	0.3903	0.070817	0.012873	3.7712e-08	5.5012	0.38394	-0.000956378	0.00177613	0.590258	-0.538462
rs4731244	7	75267614	A	G	0.228313	0.0840179	0.015212	3.33004e-08	5.52313	1832560	0.2247	0.083801	0.015076	2.7218e-08	5.55857	0.23458	-0.000216868	0.00203856	0.915278	-0.106383
rs7280479	21	34611197	A	G	0.0928205	-0.119243	0.021594	3.3511e-08	-5.52203	1758723	0.09271	-0.11943	0.02139	2.3535e-08	-5.58345	0.093	-0.000187226	0.00297422	0.949807	-0.0629496
rs73070431	3	46058421	A	T	0.0780227	-0.154496	0.0279794	3.3555e-08	-5.5218	1780938	0.08282	-0.14691	0.027776	1.2295e-07	-5.2891	0.07007	0.00758634	0.00338396	0.0249709	2.24185
rs242937	17	43898368	A	G	0.598538	0.0726367	0.013155	3.35953e-08	5.52159	1765205	0.6087	0.071018	0.013039	5.1372e-08	5.44658	0.58193	-0.0016187	0.00175129	0.355335	-0.92429
rs1859085	5	131760079	A	G	0.871493	-0.102594	0.0185841	3.37993e-08	-5.52052	1549481	0.8693	-0.10686	0.018402	6.3582e-09	-5.80698	0.87437	-0.00426605	0.00260629	0.101667	-1.63683
rs1278760	13	113531675	C	T	0.382076	0.0751446	0.0136148	3.40256e-08	5.51935	1751260	0.3834	0.07586	0.013499	1.9111e-08	5.61968	0.37994	0.000715422	0.00177969	0.687689	0.401993
rs6471886	8	61409871	G	T	0.387848	0.0717187	0.0129959	3.4176e-08	5.51857	1832831	0.3901	0.070697	0.012875	3.9929e-08	5.49103	0.38394	-0.00102172	0.00177613	0.565122	-0.575251
rs9311378	3	45763135	C	T	0.52386	-0.0711445	0.0128939	3.43502e-08	-5.51768	1833163	0.5155	-0.069677	0.012778	4.9571e-08	-5.45289	0.53837	0.00146751	0.00173273	0.397029	0.846939
rs281386	19	49217305	A	G	0.357628	0.0734871	0.0133245	3.48402e-08	5.51519	1765608	0.362	0.069667	0.013202	1.3122e-07	5.277	0.35048	-0.00382007	0.00181046	0.0348584	-2.11
rs34450472	16	89229372	T	C	0.247216	0.0839129	0.0152164	3.49496e-08	5.51464	1832560	0.2565	0.082982	0.015079	3.7278e-08	5.50315	0.23111	-0.00093085	0.00204916	0.649643	-0.454259
rs7824937	8	61392724	A	G	0.387409	0.0717357	0.0130112	3.51998e-08	5.51338	1832428	0.3916	0.070843	0.01289	3.8879e-08	5.49597	0.38014	-0.000892729	0.00177951	0.615898	-0.501672
rs2742379	3	45787835	G	A	0.523683	-0.0709703	0.0128771	3.56041e-08	-5.51138	1833789	0.5153	-0.06955	0.012761	5.0263e-08	-5.4502	0.53824	0.00142034	0.00173269	0.412371	0.819728
rs8105137	19	49249888	G	A	0.435568	0.0706194	0.012816	3.58321e-08	5.51025	1828499	0.4364	0.066289	0.012698	1.7848e-07	5.22043	0.43413	-0.00433042	0.0017428	0.0129644	-2.48475
rs7839516	8	61386533	T	C	0.386989	0.0715521	0.0129882	3.60834e-08	5.50902	1832831	0.3898	0.07069	0.012867	3.9297e-08	5.4939	0.38211	-0.000862115	0.00177774	0.627712	-0.48495
rs2673028	3	45759654	A	G	0.523973	-0.0708004	0.0128523	3.61341e-08	-5.50877	1833789	0.5157	-0.069327	0.012736	5.2306e-08	-5.44339	0.53834	0.0014734	0.00173272	0.395136	0.85034
rs2186986	8	61392465	A	C	0.38697	0.0715679	0.0129921	3.61799e-08	5.50855	1832831	0.3898	0.070676	0.012871	3.9945e-08	5.4911	0.38206	-0.000891865	0.00177778	0.615898	-0.501672
rs2326570	8	61504093	A	G	0.404826	0.0726786	0.0131968	3.64386e-08	5.5073	1832831	0.4105	0.071328	0.013079	4.9394e-08	5.45363	0.39498	-0.00135056	0.00176704	0.444683	-0.76431
rs2742454	3	45766222	T	A	0.523864	-0.0708195	0.0128612	3.66162e-08	-5.50644	1833789	0.5155	-0.069352	0.012745	5.2776e-08	-5.44151	0.53839	0.00146752	0.00173273	0.397029	0.846939
rs35116560	17	43804186	T	C	0.429251	0.0747231	0.0135724	3.68094e-08	5.50551	1818149	0.4358	0.070497	0.01346	1.6273e-07	5.23752	0.41803	-0.0042261	0.00175131	0.015817	-2.41311
rs13257359	8	61462295	G	C	0.400512	0.0723378	0.0131433	3.71714e-08	5.50379	1832831	0.4037	0.071011	0.013025	4.9874e-08	5.4519	0.39498	-0.00132676	0.00176704	0.452748	-0.750842
rs7312710	12	133146416	A	G	0.385787	-0.0760655	0.013827	3.77122e-08	-5.50124	1751260	0.384	-0.078915	0.013714	8.7039e-09	-5.75434	0.38867	-0.00284949	0.0017721	0.107841	-1.60797
rs34445409	3	46504726	A	G	0.0923437	0.182791	0.0332391	3.81394e-08	5.49926	1778299	0.09572	0.18104	0.033099	4.5064e-08	5.46965	0.08676	-0.0017505	0.00306878	0.568391	-0.570423
rs58939130	1	155144757	T	C	0.0531059	-0.146235	0.0265926	3.81743e-08	-5.4991	1832560	0.05221	-0.15251	0.026322	6.8705e-09	-5.79401	0.05466	-0.00627457	0.00380004	0.098701	-1.65118
rs1713307	10	81376990	T	A	0.465665	0.0779982	0.0141848	3.82566e-08	5.49872	1698940	0.4587	0.079118	0.01408	1.9208e-08	5.61918	0.47636	0.00111981	0.00172955	0.517336	0.647458
rs2981277	8	61488824	T	C	0.391234	0.073266	0.0133286	3.86531e-08	5.4969	1828345	0.3945	0.072257	0.013211	4.5192e-08	5.46946	0.38559	-0.00100903	0.0017747	0.569654	-0.568562
rs2040108	21	34676158	T	C	0.72637	-0.0794656	0.0144579	3.87712e-08	-5.49636	1832560	0.7312	-0.078503	0.014331	4.3045e-08	-5.47785	0.71799	0.000962585	0.00191967	0.616067	0.501433
rs10836230	11	34452374	C	T	0.367606	0.0766947	0.0139548	3.88631e-08	5.49594	1831602	0.3648	0.07763	0.013841	2.0391e-08	5.6087	0.37247	0.000935327	0.00178671	0.600633	0.52349
rs9978157	21	34611708	A	G	0.0929257	-0.118535	0.0215693	3.89455e-08	-5.49557	1758723	0.09288	-0.11876	0.021365	2.715e-08	-5.55862	0.093	-0.000224671	0.00297422	0.939785	-0.0755396
rs12407219	1	155549562	A	G	0.0315724	0.208532	0.0379558	3.92748e-08	5.49408	1826123	0.03151	0.20379	0.037637	6.148e-08	5.41462	0.03168	-0.00474243	0.00493192	0.336261	-0.96158
rs1885550	10	81712440	C	T	0.171636	0.0882296	0.0160609	3.94154e-08	5.49345	1832560	0.1753	0.085453	0.015893	7.5857e-08	5.37677	0.16528	-0.00277661	0.00232561	0.232507	-1.19393
rs11995549	8	61415926	G	A	0.3879	0.0713661	0.0129929	3.95847e-08	5.49269	1832831	0.3902	0.070279	0.012872	4.7691e-08	5.45984	0.38391	-0.00108708	0.00177616	0.540511	-0.61204
rs2326561	8	61418431	C	T	0.387964	0.0713264	0.0129919	4.01801e-08	5.49006	1832831	0.3903	0.07037	0.012871	4.5712e-08	5.46733	0.38391	-0.000956392	0.00177616	0.590258	-0.538462
rs2673039	3	45748435	A	G	0.523783	-0.0705755	0.0128553	4.0192e-08	-5.49001	1833789	0.5154	-0.069108	0.012739	5.7991e-08	-5.42492	0.53834	0.00146751	0.00173272	0.397029	0.846939
rs4907468	13	113530905	C	T	0.613796	-0.0736467	0.0134153	4.02493e-08	-5.48975	1819441	0.6111	-0.074462	0.013298	2.1509e-08	-5.59949	0.61842	-0.00081526	0.00177821	0.646614	-0.458472
rs10416073	19	10625796	A	C	0.940257	-0.149043	0.0271497	4.02655e-08	-5.48968	1706752	0.9399	-0.14956	0.026904	2.7109e-08	-5.55902	0.94081	-0.000516716	0.00366052	0.887744	-0.141159
rs2742397	3	45758946	G	C	0.523846	-0.0705625	0.0128563	4.05197e-08	-5.48857	1833789	0.5155	-0.069095	0.01274	5.8427e-08	-5.42347	0.53834	0.00146751	0.00173272	0.397029	0.846939
rs55947781	1	65434236	C	A	0.689812	-0.0816906	0.0148868	4.07762e-08	-5.48746	1748447	0.678	-0.0858	0.014766	6.2201e-09	-5.81065	0.70882	-0.00410942	0.00190138	0.0306729	-2.16129
rs1713379	10	81278000	G	A	0.277937	0.0796144	0.01451	4.0914e-08	5.48686	1631042	0.3698	0.079471	0.014304	2.7634e-08	5.55586	0.1462	-0.000143351	0.00244493	0.953245	-0.0586319
rs114104743	1	155689813	T	C	0.101826	0.125856	0.0229378	4.09179e-08	5.48684	1831871	0.1018	0.1258	0.022761	3.2586e-08	5.527	0.10187	-5.5874e-05	0.00285578	0.98439	-0.0195652
rs2155829	8	61406197	T	C	0.405169	0.0722926	0.013176	4.09505e-08	5.4867	1832831	0.411	0.070948	0.013058	5.5334e-08	5.4333	0.39505	-0.00134457	0.00176698	0.446691	-0.760943
rs10107019	8	61347172	G	A	0.386798	0.0713818	0.0130139	4.13402e-08	5.48503	1832831	0.3895	0.070591	0.012893	4.3735e-08	5.47514	0.38211	-0.000790767	0.00177774	0.656453	-0.444816
rs34533645	11	34452724	G	A	0.367807	0.0765084	0.0139498	4.14537e-08	5.48454	1831602	0.3651	0.077584	0.013836	2.0556e-08	5.6074	0.3725	0.0010756	0.00178668	0.54717	0.602007
rs8063985	16	89268852	C	A	0.300654	0.092003	0.0167764	4.15685e-08	5.48406	1645937	0.1834	0.090688	0.016688	5.4998e-08	5.43432	0.47141	-0.00131496	0.00173045	0.447318	-0.759894
rs41420549	8	61463647	A	T	0.401654	0.0722668	0.0131779	4.16012e-08	5.48392	1832831	0.4055	0.07094	0.01306	5.571e-08	5.43185	0.39498	-0.00132676	0.00176704	0.452748	-0.750842
rs2742406	3	45760600	C	T	0.523846	-0.0705135	0.0128582	4.16014e-08	-5.48392	1833789	0.5155	-0.069046	0.012742	6.0039e-08	-5.41877	0.53834	0.00146751	0.00173272	0.397029	0.846939
rs3735826	8	61496950	C	T	0.404262	0.0721507	0.0131572	4.16375e-08	5.48376	1832428	0.4097	0.070806	0.013039	5.6219e-08	5.43032	0.39483	-0.0013447	0.00176715	0.446691	-0.760943
rs1467849	21	34682069	G	T	0.726306	-0.0794956	0.0144974	4.17108e-08	-5.48345	1832560	0.7314	-0.078616	0.014371	4.4915e-08	-5.47046	0.71747	0.000879586	0.0019186	0.646627	0.458453
rs11667004	19	10633711	A	T	0.930047	-0.169705	0.0309491	4.17326e-08	-5.48336	1686199	0.9201	-0.17348	0.030718	1.6295e-08	-5.6475	0.94513	-0.00377524	0.00379319	0.319606	-0.995268
rs2007849	21	34681116	G	A	0.725882	-0.079108	0.0144289	4.19144e-08	-5.48259	1832560	0.7308	-0.078223	0.014302	4.5196e-08	-5.46937	0.71735	0.00088497	0.00191835	0.64457	0.461318
rs116251020	1	156091433	C	A	0.0202025	0.379554	0.0692361	4.20484e-08	5.48203	1761122	0.02107	0.38165	0.068947	3.1041e-08	5.53541	0.01879	0.00209609	0.00636171	0.741788	0.329486
rs12982115	19	49248640	A	G	0.43566	0.0699362	0.0127585	4.21688e-08	5.48152	1833789	0.4365	0.065789	0.01264	1.9415e-07	5.20483	0.4342	-0.0041472	0.00174277	0.0173286	-2.37966
rs3757447	7	22894735	A	T	0.59584	-0.072766	0.0132771	4.23978e-08	-5.48056	1832560	0.5961	-0.069804	0.013161	1.1331e-07	-5.30385	0.59539	0.00296199	0.00175994	0.0923738	1.68301
rs12126992	1	155067608	G	A	0.0600568	-0.137164	0.0250281	4.24353e-08	-5.4804	1825946	0.06071	-0.14472	0.02476	5.0649e-09	-5.84491	0.05893	-0.00755614	0.00366807	0.0394006	-2.05998
rs10889503	1	65389835	T	G	0.762856	-0.089188	0.0162782	4.27808e-08	-5.47897	1749073	0.7476	-0.094042	0.016142	5.6779e-09	-5.82592	0.78742	-0.00485404	0.00211131	0.0215012	-2.29907
rs7224296	17	44800046	G	A	0.738392	0.0788994	0.0144008	4.28129e-08	5.47884	1759089	0.7399	0.083235	0.014268	5.4235e-09	5.83368	0.73594	0.00433557	0.00195949	0.0269253	2.2126
rs73074163	3	46262335	A	T	0.0882032	-0.143547	0.0262032	4.29565e-08	-5.47825	1780938	0.09285	-0.13996	0.026012	7.4268e-08	-5.38059	0.0805	0.00358734	0.003175	0.258531	1.12987
rs7000166	8	61453916	G	T	0.404991	0.0721988	0.0131809	4.31327e-08	5.47752	1832831	0.4108	0.070872	0.013063	5.776e-08	5.4254	0.39491	-0.00132681	0.00176709	0.452748	-0.750842
rs12745769	1	65393533	T	C	0.761857	-0.0894055	0.0163268	4.35065e-08	-5.47599	1749073	0.746	-0.094279	0.016191	5.7863e-09	-5.82293	0.78739	-0.00487352	0.0021112	0.0209763	-2.30841
rs4916011	1	65392026	T	C	0.775271	-0.0904951	0.0165266	4.35762e-08	-5.47571	1749073	0.762	-0.096026	0.016388	4.6406e-09	-5.85953	0.79664	-0.00553087	0.00214611	0.00996157	-2.57716
rs10957144	8	61457044	T	C	0.405009	0.0721605	0.0131809	4.38465e-08	5.47461	1832831	0.4108	0.070798	0.013063	5.9668e-08	5.41974	0.39496	-0.00136247	0.00176705	0.440681	-0.771044
rs2875967	8	61428280	C	A	0.405642	0.0719745	0.0131482	4.3977e-08	5.47409	1832428	0.4118	0.070618	0.01303	5.9677e-08	5.41965	0.39496	-0.00135652	0.00176705	0.442679	-0.767677
rs13262390	8	61446683	T	A	0.40024	0.0720838	0.013172	4.43734e-08	5.4725	1832831	0.4033	0.070757	0.013054	5.9442e-08	5.42033	0.39493	-0.00132679	0.00176708	0.452748	-0.750842
rs2373232	3	46444383	G	A	0.686603	0.0784019	0.0143273	4.44516e-08	5.47219	1832560	0.6868	0.076231	0.014207	8.069e-08	5.36574	0.68626	-0.00217089	0.00186161	0.24356	-1.16613
rs7820393	8	61412809	T	C	0.405134	0.0721545	0.0131859	4.44718e-08	5.47211	1832428	0.411	0.070798	0.013068	6.0356e-08	5.41766	0.39496	-0.00135652	0.00176705	0.442679	-0.767677
rs2097760	17	44168677	A	G	0.190069	-0.111556	0.0203906	4.47562e-08	-5.47098	1775045	0.1829	-0.11322	0.020278	2.3597e-08	-5.58339	0.20189	-0.00166361	0.00215193	0.439477	-0.773077
rs10096140	8	61457009	G	A	0.405009	0.0721057	0.0131809	4.48876e-08	5.47046	1832831	0.4108	0.070767	0.013063	6.0455e-08	5.41736	0.39496	-0.00133868	0.00176705	0.448705	-0.757576
rs10836229	11	34447300	A	G	0.398827	0.0732303	0.0133874	4.49757e-08	5.47011	1550710	0.3877	0.07414	0.013273	2.329e-08	5.58578	0.41345	0.000909664	0.0017541	0.604044	0.518593
rs10836234	11	34457654	T	C	0.367582	0.0763265	0.0139548	4.51183e-08	5.46955	1831602	0.3649	0.07722	0.013841	2.4188e-08	5.57908	0.37223	0.000893474	0.00178695	0.617075	0.5
rs9977699	21	35350902	C	T	0.440518	0.0699899	0.0127984	4.53503e-08	5.46864	1832831	0.4365	0.071468	0.012681	1.7408e-08	5.63583	0.44749	0.00147811	0.00173723	0.394854	0.850847
rs8111399	19	49247963	G	T	0.435342	0.0701702	0.0128328	4.55079e-08	5.46802	1828499	0.4358	0.066047	0.012715	2.0543e-07	5.19442	0.43455	-0.00412318	0.00174261	0.0179765	-2.3661
rs35725681	11	34449903	C	T	0.36794	0.0763188	0.0139617	4.59535e-08	5.4663	1831602	0.3652	0.077248	0.013848	2.431e-08	5.57828	0.37269	0.00092922	0.0017865	0.60297	0.520134
rs12941811	17	38159335	T	C	0.583527	0.0713104	0.0130475	4.61784e-08	5.46543	1833163	0.5808	0.067336	0.01293	1.9123e-07	5.20773	0.58826	-0.00397443	0.00175517	0.0235491	-2.26441
rs7001696	8	61378363	T	A	0.387605	0.0710081	0.0129931	4.62771e-08	5.46505	1832831	0.3908	0.070146	0.012872	5.0519e-08	5.4495	0.38206	-0.000862136	0.00177778	0.627712	-0.48495
rs2249357	3	45758381	C	A	0.523846	-0.0702495	0.0128563	4.64932e-08	-5.46423	1833789	0.5155	-0.068782	0.01274	6.7108e-08	-5.3989	0.53834	0.00146751	0.00173272	0.397029	0.846939
rs4731227	7	75263700	C	T	0.299783	0.0758273	0.0138777	4.65651e-08	5.46395	1832560	0.2979	0.077696	0.013751	1.603e-08	5.65021	0.30305	0.00186868	0.00187958	0.320124	0.994203
rs8111288	19	49247900	G	A	0.435776	0.0695612	0.0127347	4.69962e-08	5.46232	1833789	0.4365	0.065438	0.012616	2.1364e-07	5.18691	0.43452	-0.00412322	0.00174262	0.0179765	-2.3661
rs9639444	7	22893992	A	C	0.60089	-0.0727006	0.0133116	4.7231e-08	-5.46143	1831934	0.6051	-0.069574	0.013196	1.3472e-07	-5.27236	0.59359	0.00312658	0.0017587	0.0754404	1.77778
rs7017113	8	61353362	T	G	0.386809	0.0710568	0.0130119	4.7376e-08	5.46089	1832831	0.3895	0.070266	0.012891	5.0089e-08	5.45078	0.38214	-0.000790755	0.00177771	0.656453	-0.444816
rs10108692	8	61349350	T	C	0.38719	0.0710038	0.013007	4.79114e-08	5.45889	1832831	0.3901	0.070213	0.012886	5.0765e-08	5.44878	0.38214	-0.000790755	0.00177771	0.656453	-0.444816
rs631408	8	61541273	T	C	0.403973	0.0710035	0.0130162	4.89736e-08	5.455	1765608	0.4083	0.069559	0.012897	6.9141e-08	5.39342	0.3969	-0.00144455	0.00176556	0.413253	-0.818182
rs17852402	19	10404519	G	A	0.133782	-0.102347	0.0187674	4.94094e-08	-5.45342	1764379	0.1324	-0.098163	0.018599	1.3068e-07	-5.27786	0.13604	0.00418354	0.00251963	0.0968386	1.66038
rs4352046	16	89229088	T	C	0.246837	0.0831106	0.0152412	4.95228e-08	5.45302	1832560	0.256	0.082186	0.015104	5.2922e-08	5.44134	0.23094	-0.000924624	0.00204969	0.651915	-0.451104
rs2170167	8	61340676	G	A	0.386809	0.0709938	0.0130209	4.97197e-08	5.45231	1832831	0.3895	0.070203	0.0129	5.2706e-08	5.44209	0.38214	-0.000790755	0.00177771	0.656453	-0.444816

### Sheet: T2.risk_loci
Table 2. Identification of genomic risk loci
Genomic locus=Index of genomic risk loci; rsID=lead SNP with the smalllest p-value in the genomic locus; nSNPS=number of candidate SNPs from input GWAS or reference panel in the genomic locus; nGWASSNPS=number of candidate SNPs from input GWAS; nIndSigSNPs=number of independent significant SNPs; IndSigSNPs=rsID of the independent significant SNPs in the genomic locus at r2 threshold 0.05; nLeadSNPs=number of lead SNPs; LeadSNPs=rsID of lead SNPs in the genomic locus at r2 threshold 0.05
GenomicLocus	rsID	chr	pos	p	start	end	nSNPs	nGWASSNPs	nIndSigSNPs	IndSigSNPs	nLeadSNPs	LeadSNPs
1	rs12046291	1	65413953	3.90273e-09	65169076	65607018	460	286	1	rs12046291	1	rs12046291
2	rs35154152	1	155172725	7.73244e-20	154732445	156299983	735	372	6	rs61811895;rs79380792;rs7528026;rs35154152;rs41264931;rs74964948	6	rs61811895;rs79380792;rs7528026;rs35154152;rs41264931;rs74964948
3	rs1123573	2	60707588	2.68254e-16	60408305	60858042	221	113	1	rs1123573	1	rs1123573
4	rs34339943	3	46095336	9.81734e-91	44493331	47903424	2799	1190	10	rs13059329;rs17638604;rs767280;rs73062378;rs9875616;rs34339943;rs1542754;rs149125253;rs139721302;rs79152783	10	rs13059329;rs17638604;rs767280;rs73062378;rs9875616;rs34339943;rs1542754;rs149125253;rs139721302;rs79152783
5	rs343320	3	146234909	1.01586e-08	145537120	146725351	214	135	1	rs343320	1	rs343320
6	rs34712979	4	106819053	8.14868e-10	106538537	107232695	29	18	1	rs34712979	1	rs34712979
7	rs10066378	5	131776967	2.2173e-09	130778644	132146878	927	410	1	rs10066378	1	rs10066378
8	rs2496644	6	41482745	2.20456e-23	40859557	42096735	69	31	1	rs2496644	1	rs2496644
9	rs717624	7	22894487	2.57906e-08	22812578	23093101	308	193	1	rs717624	1	rs717624
10	rs12536918	7	75266699	2.31377e-08	75210957	75383671	110	51	1	rs12536918	1	rs12536918
11	rs2897075	7	99630342	1.81756e-10	98890583	100320151	431	234	1	rs2897075	1	rs2897075
12	rs1120591	8	61537523	6.91162e-09	60544006	61803286	779	471	1	rs1120591	1	rs1120591
13	rs550057	9	136146597	6.98087e-15	136040986	136376934	363	192	1	rs550057	1	rs550057
14	rs2559728	10	81372502	4.65827e-11	81215866	82195219	2187	1149	1	rs2559728	1	rs2559728
15	rs12802931	11	1236164	1.7908e-08	1079879	1414580	122	20	1	rs12802931	1	rs12802931
16	rs7949972	11	34502042	1.98233e-18	34344488	34555274	405	307	1	rs7949972	1	rs7949972
17	rs10850097	12	113361117	6.24409e-12	113302253	113525227	367	255	1	rs10850097	1	rs10850097
18	rs11614702	12	133058157	1.09633e-13	133021157	133470792	382	183	1	rs11614702	1	rs11614702
19	rs12585036	13	113535741	1.17042e-18	113327501	113568200	135	95	1	rs12585036	1	rs12585036
20	rs117169628	16	89262657	2.36451e-15	89045233	89567418	549	353	1	rs117169628	1	rs117169628
21	rs12941811	17	38159335	4.61784e-08	37347195	38360869	450	210	1	rs12941811	1	rs12941811
22	rs7218319	17	44126365	2.34259e-14	43198998	45125413	4599	2184	1	rs7218319	1	rs7218319
23	rs3848456	17	47940623	3.11056e-19	47049750	47994409	99	61	1	rs3848456	1	rs3848456
24	rs2277732	19	4723670	1.05812e-54	4556916	4791239	190	124	1	rs2277732	1	rs2277732
25	rs34536443	19	10463118	2.0908e-26	10221855	10990329	332	211	3	rs34536443;rs17677095;rs142770866	3	rs34536443;rs17677095;rs142770866
26	rs368565	19	49201217	3.7673e-13	49092551	49326464	300	175	1	rs368565	1	rs368565
27	rs35617599	19	50874794	1.15092e-11	50805685	51031010	174	96	1	rs35617599	1	rs35617599
28	rs9636867	21	34609944	2.34556e-43	34554795	35406674	623	366	3	rs9636867;rs8178521;rs75586969	3	rs9636867;rs8178521;rs75586969
29	rs2070788	21	42841988	1.79987e-08	42792214	42911999	207	134	1	rs2070788	1	rs2070788

### Sheet: T3.GWAS_catalog
Table 3. GWAS catalog annotations for SNPs in LD with independent significant SNPs in the genomic risk loci
GenomicLocus=Index of genomic risk loci; IndSigSNP=rsID of the independent significant SNP in LD with the "snp" reported in GWAS catalog; P_IndSigSNP=posterior possibility that the corresponding "IndSigSNP" is colocalized; chr=chromosome of IndSigSNP; bp=position on hg19 of IndSigSNP; snp=rsID of reported SNP in GWAS catalog; P_snp=posterior possibility that the corresponding "snp" is colocalized; Trait=The trait reported in GWAScatalog; PMID=PubMed ID; Study=Title of paper; InitialN=Sample size and ancestry information for reported GWAS in GWAS catalog; ReplicationN= Sample size and ancestry information for replicated GWAS in GWAS catalog; Region=Cytogenetic region for the "snp"; ReportedGene=Associated genes of the "snp" reported by author; MappedGene=Summary of mapped genes or nearest upstream and downstream genes for the "snp"; UpGene=Nearest upstream genes if the "snp" not within the gene; DownGene=Nearest downstream genes if the "snp" not within the gene; SNP_Gene_ID=Mapped genes if the "snp" within the gene; UpGeneDist=distance in kb for "UpGene" to the "snp", if not within gene; DownGeneDist=distance in kb for "DownGene" to the "snp", if not within gene; Strongest=The most strongly associated "snp" with the trait and corresponding risk allele; SNPs="Strongest" SNPs; merged=Whether the "Strongest" SNP is merged to a subsequent rs record; SNP_ID_cur=Current rs number of the "Strongest" SNP; Content=The most severe consequence of the "Strongest" SNP on the "MappedGene"; Intergenic=Whether the "Strongest" SNP is intergenic or not; RiskAF=Risk allele frequency for the "Strongest" SNP; P=Reported p-value for the "Strongest" SNP; Pmlog=-log(P); Ptext=Information describing context of "P"; OrBeta=Reported OR or beta of the "Strongest" SNP risk allele; 95CI=Reported 95% confidence interval of the "Strongest" SNP risk allele; Platform=Genotyping platform for reported GWAS in GWAS catalog; CNV=Whether copy number variation study was performed or not
GenomicLocus	IndSigSNP	P_IndSigSNP	chr	bp	snp	P_snp	Trait	DateAddedToCatalog	PMID	FirstAuth	Date	Journal	Link	Study	InitialN	ReplicationN	Region	ReportedGene	MappedGene	UpGene	DownGene	SNP_Gene_ID	UpGeneDist	DownGeneDist	Strongest	SNPs	marged	SNP_ID_cur	Context	intergenic	RiskAF	P	Pmlog	Ptext	OrBeta	95CI	Platform	CNV
4	rs34339943	9.81734e-91	3	46094762	rs4339140	2.22843e-69	COVID-19 (hospitalized vs tested, not hospitalized)	44935	35224516	Thibord F	44614	HGG Adv	www.ncbi.nlm.nih.gov/pubmed/35224516	A year of COVID-19 GWAS results from the GRASP portal reveals potential genetic risk factors.	1,703 European ancestry male cases, 43,659 European ancestry male controls	NA	3p21.31		XCR1			ENSG00000173578	NA	NA	rs4339140-A	rs4339140	0	4339140	intron_variant	0	0.13927676	4E-6	5.39794		0.23613	[0.14-0.34] unit increase	NR [9739228] (imputed)	N
4	rs34339943	9.81734e-91	3	46279150	rs78919248	5.88623e-69	Mortality in COVID-19	44935	35224516	Thibord F	44614	HGG Adv	www.ncbi.nlm.nih.gov/pubmed/35224516	A year of COVID-19 GWAS results from the GRASP portal reveals potential genetic risk factors.	1,001 European ancestry cases with COVID-19, 14,814 European ancestry controls with COVID-19, 103 cases with COVID-19, 1,739 controls with COVID-19	NA	3p21.31		CCR3			ENSG00000183625	NA	NA	rs78919248-T	rs78919248	0	78919248	intron_variant	0	0.0458314	2E-6	5.69897		0.5529	[0.33-0.78] unit increase	NR [10058208] (imputed)	N
24	rs2277732	1.05812e-54	19	4723670	rs2277732	1.05812e-54	COVID-19 (hospitalized covid vs population)	45099	37198478	Pairo-Castineira E	45063	Nature	www.ncbi.nlm.nih.gov/pubmed/37198478	GWAS and meta-analysis identifies 49 genetic variants underlying critical COVID-19.	763 African ancestry cases, 24,850 African ancestry controls, 218 admixed American ancestry cases, 94,318 admixed American ancestry controls, 414 East Asian ancestry cases, 816 East Asian ancestry controls, 16,627 European ancestry cases, 749,207 European ancestry controls, 3,533 European, African or admixed American ancestry cases, 1,700 European, African or admixed American ancestry controls, 1,171 South Asian ancestry cases, 5,489 South Asian ancestry controls, 93 other admixed ancestry cases, 645 other admixed ancestry controls, 22,637 cases, 2,052,436 controls	NA	19p13.3		DPP9			ENSG00000142002	NA	NA	rs2277732-A	rs2277732	0	2277732	intron_variant	0	NR	1E-45	45		1.2	[1.14-1.19]	Illumina [NR] (imputed)	N
4	rs34339943	9.81734e-91	3	46095104	rs35772789	7.34077e-44	COVID-19 (covid vs negative)	44448	33888907	Shelton JF	44308	Nat Genet	www.ncbi.nlm.nih.gov/pubmed/33888907	Trans-ancestry analysis reveals genetic and nongenetic associations with COVID-19 susceptibility and severity.	9,913 European ancestry cases, 85,072 European ancestry controls, 2,553 Hispanic or Latin American cases, 13,086 Hispanic or Latin American controls, 506 Black or African American cases, 3,110 Black or African American controls	NA	3p21.31		XCR1			ENSG00000173578	NA	NA	rs35772789-?	rs35772789	0	35772789	intron_variant	0	NR	3E-6	5.52288		0.103081	[0.06-0.146] unit increase	Illumina [9939936] (imputed)	N
4	rs34339943	9.81734e-91	3	46055716	rs13081151	9.46719e-44	Monocyte chemoattractant protein-1 levels	44364	33227023	Wang Y	44158	PLoS Genet	www.ncbi.nlm.nih.gov/pubmed/33227023	Genome-wide association study identifies 16 genomic regions associated with circulating cytokines at birth.	8,318 European ancestry individuals	(see Ahola-Olli 2017)	3p21.31	NR	FYCO1 - XCR1	ENSG00000163820	ENSG00000173578		18400	2766	rs13081151-A	rs13081151	0	13081151	intergenic_variant	1	NR	6E-20	19.2218		0.0716	[0.056-0.087] unit increase	Illumina [~ 9000000] (imputed)	N
28	rs9636867	2.34556e-43	21	34609944	rs9636867	2.34556e-43	COVID-19 (critical illness vs population)	45099	37198478	Pairo-Castineira E	45063	Nature	www.ncbi.nlm.nih.gov/pubmed/37198478	GWAS and meta-analysis identifies 49 genetic variants underlying critical COVID-19.	682 African ancestry cases, 2,540 African ancestry controls, 401 East Asian ancestry cases, 759 East Asian ancestry controls, 13,199 European ancestry cases, 745,011 European ancestry controls, 1,141 South Asian ancestry cases, 5,384 South Asian ancestry controls, 8,779 cases, 1,001,875 controls	NA	21q22.11		IFNAR2			ENSG00000159110	NA	NA	rs9636867-A	rs9636867	0	9636867	intron_variant	0	0.67	5E-48	47.301		0.83	[0.81-0.85]	Illumina [NR] (imputed)	N
28	rs9636867	2.34556e-43	21	34609944	rs9636867	2.34556e-43	COVID-19 (hospitalized covid vs population)	45099	37198478	Pairo-Castineira E	45063	Nature	www.ncbi.nlm.nih.gov/pubmed/37198478	GWAS and meta-analysis identifies 49 genetic variants underlying critical COVID-19.	763 African ancestry cases, 24,850 African ancestry controls, 218 admixed American ancestry cases, 94,318 admixed American ancestry controls, 414 East Asian ancestry cases, 816 East Asian ancestry controls, 16,627 European ancestry cases, 749,207 European ancestry controls, 3,533 European, African or admixed American ancestry cases, 1,700 European, African or admixed American ancestry controls, 1,171 South Asian ancestry cases, 5,489 South Asian ancestry controls, 93 other admixed ancestry cases, 645 other admixed ancestry controls, 22,637 cases, 2,052,436 controls	NA	21q22.11		IFNAR2			ENSG00000159110	NA	NA	rs9636867-A	rs9636867	0	9636867	intron_variant	0	NR	2E-46	45.699		0.88	[0.86-0.89]	Illumina [NR] (imputed)	N
28	rs9636867	2.34556e-43	21	34611571	rs12482060	5.46534e-42	COVID-19	44930	35264675	Nishida N	44629	Sci Rep	www.ncbi.nlm.nih.gov/pubmed/35264675	Genetic association of IL17 and the importance of ABO blood group antigens in saliva to COVID-19.	462 Japanese ancestry cases, 1,193 Japanese ancestry controls, 7,885 cases, 961,804 controls	NA	21q22.11		IFNAR2			ENSG00000159110	NA	NA	rs12482060-?	rs12482060	0	12482060	intron_variant	0	NR	2E-12	11.699		0.87	[0.84-0.9]	Illumina [15167811] (imputed)	N
28	rs9636867	2.34556e-43	21	34602305	rs17860115	1.20514e-39	COVID-19 (critical illness vs population or mild symptoms)	44719	35255492	Kousathanas A	44627	Nature	www.ncbi.nlm.nih.gov/pubmed/35255492	Whole genome sequencing reveals host factors underlying critical Covid-19.	5,989 European ancestry cases, 42,891 European ancestry controls, 788 South Asian ancestry cases, 3,793 South Asian ancestry controls, 440 African ancestry cases, 1,350 African ancestry controls, 274 East Asian ancestry cases, 366 East Asian ancestry controls	NA	21q22.11		IFNAR2			ENSG00000159110	NA	NA	rs17860115-A	rs17860115	0	17860115	5_prime_UTR_variant	0	NR	2E-8	7.69897		NA		Illumina [NR]	N
28	rs9636867	2.34556e-43	21	34602305	rs17860115	1.20514e-39	COVID-19 (critical illness vs population or mild symptoms)	44719	35255492	Kousathanas A	44627	Nature	www.ncbi.nlm.nih.gov/pubmed/35255492	Whole genome sequencing reveals host factors underlying critical Covid-19.	5,989 European ancestry cases, 42,891 European ancestry controls	NA	21q22.11		IFNAR2			ENSG00000159110	NA	NA	rs17860115-A	rs17860115	0	17860115	5_prime_UTR_variant	0	0.32	1E-21	21		1.2	[1.19-1.3]	Illumina [8121457]	N
28	rs9636867	2.34556e-43	21	34596750	rs62226152	9.16135e-32	COVID-19 critical illness or age-related macular degeneration (MTAG)	44981	36614910	Chung J	44918	J Clin Med	www.ncbi.nlm.nih.gov/pubmed/36614910	Genome-Wide Pleiotropy Study Identifies Association of <i>PDGFB</i> with Age-Related Macular Degeneration and COVID-19 Infection Outcomes.	5,101 European ancestry COVID-19 critical illness cases, 16,144 European ancestry AMD cases, 1,401,064 European ancestry controls	NA	21q22.11		IFNAR2			ENSG00000159110	NA	NA	rs62226152-?	rs62226152	0	62226152	intron_variant	0	NR	3E-8	7.52288		0.01	unit increase	NR [NR]	N
28	rs9636867	2.34556e-43	21	34596750	rs62226152	9.16135e-32	COVID-19 hospitalization or age-related macular degeneration (MTAG)	44981	36614910	Chung J	44918	J Clin Med	www.ncbi.nlm.nih.gov/pubmed/36614910	Genome-Wide Pleiotropy Study Identifies Association of <i>PDGFB</i> with Age-Related Macular Degeneration and COVID-19 Infection Outcomes.	9,986 European ancestry COVID-19 hospitalization cases, 16,144 European ancestry AMD cases, 1,895,495 European ancestry controls	NA	21q22.11		IFNAR2			ENSG00000159110	NA	NA	rs62226152-?	rs62226152	0	62226152	intron_variant	0	NR	5E-12	11.301		0.01	unit increase	NR [NR]	N
28	rs9636867	2.34556e-43	21	34596750	rs62226152	9.16135e-32	COVID-19 infection or age-related macular degeneration (MTAG)	44981	36614910	Chung J	44918	J Clin Med	www.ncbi.nlm.nih.gov/pubmed/36614910	Genome-Wide Pleiotropy Study Identifies Association of <i>PDGFB</i> with Age-Related Macular Degeneration and COVID-19 Infection Outcomes.	38,984 European ancestry COVID-19 infection cases, 16,144 European ancestry AMD cases, 1,662,607 European ancestry controls	NA	21q22.11		IFNAR2			ENSG00000159110	NA	NA	rs62226152-?	rs62226152	0	62226152	intron_variant	0	NR	1E-6	6		0.01	unit increase	NR [NR]	N
4	rs73062378	8.31083e-28	3	45822010	rs73062378	8.31083e-28	Blood protein levels in cardiovascular risk	43893	28369058	Folkersen L	42828	PLoS Genet	www.ncbi.nlm.nih.gov/pubmed/28369058	Mapping of 79 loci for 83 plasma protein biomarkers in cardiovascular disease.	3,394 European ancestry individuals	2,639 individuals	3p21.31	intergenic	SLC6A20			ENSG00000163817	NA	NA	rs73062378-T	rs73062378	0	73062378	intron_variant	0	0.81	2E-19	18.699	(CCL4)	0.29	unit decrease	Illumina [5270624] (imputed)	N
25	rs34536443	2.0908e-26	19	10463118	rs34536443	2.0908e-26	Hypothyroidism	43504	30595370	Kichaev G	43461	Am J Hum Genet	www.ncbi.nlm.nih.gov/pubmed/30595370	Leveraging Polygenic Functional Enrichment to Improve GWAS Power.	approximately 459,000 European ancestry individuals	NA	19p13.2		TYK2			ENSG00000105397	NA	NA	rs34536443-?	rs34536443	0	34536443	missense_variant	0	NR	2E-13	12.699		NA		NR [~ 8900000] (imputed)	N
25	rs34536443	2.0908e-26	19	10463118	rs34536443	2.0908e-26	Autoimmune thyroid disease	44090	32581359	Saevarsdottir S	44006	Nature	www.ncbi.nlm.nih.gov/pubmed/32581359	FLT3 stop mutation increases FLT3 ligand level and risk of autoimmune thyroid disease.	30,234 European ancestry cases, 724,172 European ancestry controls	NA	19p13.2	TYK2	TYK2			ENSG00000105397	NA	NA	rs34536443-G	rs34536443	0	34536443	missense_variant	0	0.956	8E-13	12.0969		1.17647	[NR]	Affymetrix, Illumina [42900000] (imputed)	N
25	rs34536443	2.0908e-26	19	10463118	rs34536443	2.0908e-26	Lymphocyte count	44092	32888494	Vuckovic D	44075	Cell	www.ncbi.nlm.nih.gov/pubmed/32888494	The Polygenic and Monogenic Basis of Blood Traits and Diseases.	408,112 British individuals	NA	19p13.2	TYK2	TYK2			ENSG00000105397	NA	NA	rs34536443-C	rs34536443	0	34536443	missense_variant	0	0.04549	2E-13	12.699		0.0427678	[0.031-0.054] unit increase	Affymetrix [93095623] (imputed)	N
25	rs34536443	2.0908e-26	19	10463118	rs34536443	2.0908e-26	Lymphocyte percentage of white cells	44092	32888494	Vuckovic D	44075	Cell	www.ncbi.nlm.nih.gov/pubmed/32888494	The Polygenic and Monogenic Basis of Blood Traits and Diseases.	408,112 British individuals	NA	19p13.2	TYK2	TYK2			ENSG00000105397	NA	NA	rs34536443-C	rs34536443	0	34536443	missense_variant	0	0.045489	3E-15	14.5229		0.0439958	[0.033-0.055] unit increase	Affymetrix [93095623] (imputed)	N
25	rs34536443	2.0908e-26	19	10463118	rs34536443	2.0908e-26	Platelet count	44095	32888493	Chen MH	44075	Cell	www.ncbi.nlm.nih.gov/pubmed/32888493	Trans-ethnic and Ancestry-Specific Blood-Cell Genetics in 746,667 Individuals from 5 Global Populations.	542,827 European ancestry individuals	NA	19p13.2	NR	TYK2			ENSG00000105397	NA	NA	rs34536443-C	rs34536443	0	34536443	missense_variant	0	0.047983	1E-38	38		0.061607	[0.052-0.071] SD unit decrease	Affymetrix, Illumina [50241410] (imputed)	N
25	rs34536443	2.0908e-26	19	10463118	rs34536443	2.0908e-26	Platelet count	44095	32888493	Chen MH	44075	Cell	www.ncbi.nlm.nih.gov/pubmed/32888493	Trans-ethnic and Ancestry-Specific Blood-Cell Genetics in 746,667 Individuals from 5 Global Populations.	721,201 African American or Afro-Caribbean, African ancestry, European ancestry, East Asian ancestry, Hispanic or Latin American and South Asian ancestry individuals	NA	19p13.2	NR	TYK2			ENSG00000105397	NA	NA	rs34536443-C	rs34536443	0	34536443	missense_variant	0	0.0461109	8E-37	36.0969		NA		Affymetrix, Illumina [24588908] (imputed)	N
25	rs34536443	2.0908e-26	19	10463118	rs34536443	2.0908e-26	Autoimmune traits	43504	30595370	Kichaev G	43461	Am J Hum Genet	www.ncbi.nlm.nih.gov/pubmed/30595370	Leveraging Polygenic Functional Enrichment to Improve GWAS Power.	approximately 459,000 European ancestry individuals	NA	19p13.2		TYK2			ENSG00000105397	NA	NA	rs34536443-?	rs34536443	0	34536443	missense_variant	0	NR	4E-28	27.3979		NA		NR [~ 8900000] (imputed)	N
25	rs34536443	2.0908e-26	19	10463118	rs34536443	2.0908e-26	Multiple sclerosis	43871	31604244	International Multiple Sclerosis Genetics Consortium	43709	Science	www.ncbi.nlm.nih.gov/pubmed/31604244	Multiple sclerosis genomic map implicates peripheral immune cells and microglia in susceptibility.	14,802 European and unknown ancestry cases, 26,703 European and unknown ancestry controls	32,627 European and unknown ancestry cases, 41,672 European and unknown ancestry controls	19p13.2	TYK2	TYK2			ENSG00000105397	NA	NA	rs34536443-G	rs34536443	0	34536443	missense_variant	0	NR	3E-11	10.5229		1.204	NR	Affymetrix, Illumina [8278136] (imputed)	N
25	rs34536443	2.0908e-26	19	10463118	rs34536443	2.0908e-26	Type 1 diabetes	44119	32005708	Forgetta V	43861	Diabetes	www.ncbi.nlm.nih.gov/pubmed/32005708	Rare Genetic Variants of Large Effect Influence Risk of Type 1 Diabetes.	9,266 European ancestry cases, 15,574 European ancestry controls	4,329 European ancestry cases, 9,543 European ancestry controls	19p13.2	TYK2	TYK2			ENSG00000105397	NA	NA	rs34536443-G	rs34536443	0	34536443	missense_variant	0	0.0515	2E-11	10.699		1.45	[1.31-1.62]	Affymetrix, Illumina [9061522] (imputed)	N
25	rs34536443	2.0908e-26	19	10463118	rs34536443	2.0908e-26	Rheumatoid arthritis	43490	30423114	Laufer VA	43417	Hum Mol Genet	www.ncbi.nlm.nih.gov/pubmed/30423114	Genetic Influences on Susceptibility to Rheumatoid Arthritis in African-Americans.	916 African American cases, 1,392 African American controls,	4,873 East Asian ancestry cases, 17,641 East Asian ancestry controls, 19,234 European ancestry cases, 61,654 European ancestry controls	19p13.2	TYK2	TYK2			ENSG00000105397	NA	NA	rs34536443-G	rs34536443	0	34536443	missense_variant	0	0.95	5E-16	15.301	(EA)	0.38009	[0.29-0.47] unit increase	Illumina [8380626] (imputed)	N
25	rs34536443	2.0908e-26	19	10463118	rs34536443	2.0908e-26	Platelet count	42977	27863252	Astle WJ	42691	Cell	www.ncbi.nlm.nih.gov/pubmed/27863252	The Allelic Landscape of Human Blood Cell Trait Variation and Links to Common Complex Disease.	166,066 European ancestry individuals	NA	19p13.2	TYK2	TYK2			ENSG00000105397	NA	NA	rs34536443-C	rs34536443	0	34536443	missense_variant	0	0.0479	7E-13	12.1549		0.0613525	[0.045-0.078] unit decrease	Affymetrix [~ 2500000] (imputed)	N
25	rs34536443	2.0908e-26	19	10463118	rs34536443	2.0908e-26	Rheumatoid arthritis	41856	24390342	Okada Y	41633	Nature	www.ncbi.nlm.nih.gov/pubmed/24390342	Genetics of rheumatoid arthritis contributes to biology and drug discovery.	up to 14,361 European ancestry cases, up to 42,923 European ancestry controls, up to 4,873 East Asian ancestry cases, up to 17,642 East Asian ancestry controls	up to 3,775 European ancestry cases, up to 5,801 European ancestry controls, up to 6,871 East Asian ancestry cases, up to 6,392 East Asian ancestry controls	19p13.2	TYK2	TYK2			ENSG00000105397	NA	NA	rs34536443-G	rs34536443	0	34536443	missense_variant	0	0.95	5E-16	15.301	(EA)	1.46	[1.33-1.60]	Affymetrix, Illumina [up to 9739303] (imputed)	N
25	rs34536443	2.0908e-26	19	10463118	rs34536443	2.0908e-26	Juvenile idiopathic arthritis (oligoarticular or rheumatoid factor-negative polyarticular)	43215	23603761	Hinks A	41385	Nat Genet	www.ncbi.nlm.nih.gov/pubmed/23603761	Dense genotyping of immune-related disease regions identifies 14 new susceptibility loci for juvenile idiopathic arthritis.	2,816 European ancestry cases, 13,056 European ancestry controls	NA	19p13.2	TYK2	TYK2			ENSG00000105397	NA	NA	rs34536443-?	rs34536443	0	34536443	missense_variant	0	0.95	1E-10	10	(additive model)	1.78571	[1.49-2.13]	Illumina [123003]	N
25	rs34536443	2.0908e-26	19	10463118	rs34536443	2.0908e-26	Rheumatoid arthritis (ACPA-positive)	43320	24532676	Kim K	41684	Ann Rheum Dis	www.ncbi.nlm.nih.gov/pubmed/24532676	High-density genotyping of immune loci in Koreans and Europeans identifies eight new rheumatoid arthritis risk loci.	2,234 Korean ancestry cases, 7,065 Korean ancestry controls, 10,288 European ancestry cases, 35,502 European ancestry controls	NA	19p13.2	TYK2	TYK2			ENSG00000105397	NA	NA	rs34536443-C	rs34536443	0	34536443	missense_variant	0	0.96	3E-15	14.5229		1.51515	[1.37-1.67]	Illumina [133816] (imputed)	N
25	rs34536443	2.0908e-26	19	10463118	rs34536443	2.0908e-26	Psoriasis vulgaris	42657	26626624	Stuart PE	42336	Am J Hum Genet	www.ncbi.nlm.nih.gov/pubmed/26626624	Genome-wide Association Analysis of Psoriatic Arthritis and Cutaneous Psoriasis Reveals Differences in Their Genetic Architecture.	4,007 European ancestry cases, 4,934 European ancestry controls	up to 9,075 European ancestry cases, up to European ancestry 12,726 controls	19p13.2	TYK2	TYK2			ENSG00000105397	NA	NA	rs34536443-G	rs34536443	0	34536443	missense_variant	0	0.9527	1E-16	16		1.784	NR	Illumina [up to 11532644] (imputed)	N
25	rs34536443	2.0908e-26	19	10463118	rs34536443	2.0908e-26	Psoriasis	43215	23143594	Tsoi LC	41244	Nat Genet	www.ncbi.nlm.nih.gov/pubmed/23143594	Identification of 15 new psoriasis susceptibility loci highlights the role of innate immunity.	10,588 European ancestry cases, 22,806 European ancestry controls	NA	19p13.2	TYK2	TYK2			ENSG00000105397	NA	NA	rs34536443-G	rs34536443	0	34536443	missense_variant	0	0.953	9E-31	30.0458		1.88		Illumina [111236] (imputed)	N
25	rs34536443	2.0908e-26	19	10463118	rs34536443	2.0908e-26	Primary biliary cirrhosis	43234	22961000	Liu JZ	41183	Nat Genet	www.ncbi.nlm.nih.gov/pubmed/22961000	Dense fine-mapping study identifies new susceptibility loci for primary biliary cirrhosis.	2,861 British and Irish ancestry cases, 8,514 British and Irish ancestry controls	NA	19p13.2	TYK2	TYK2			ENSG00000105397	NA	NA	rs34536443-G	rs34536443	0	34536443	missense_variant	0	0.95	1E-12	12		1.91	[1.59-2.28]	Illumina [237619] (imputed)	N
25	rs34536443	2.0908e-26	19	10463118	rs34536443	2.0908e-26	Type 1 diabetes	43216	25751624	Onengut-Gumuscu S	42095	Nat Genet	www.ncbi.nlm.nih.gov/pubmed/25751624	Fine mapping of type 1 diabetes susceptibility loci and evidence for colocalization of causal variants with lymphoid gene enhancers.	6,683 European ancestry cases, 12,173 European ancestry controls, 2,601 European ancestry affected sibling pair families, 69 European ancestry trios	NA	19p13.2	TYK2	TYK2			ENSG00000105397	NA	NA	rs34536443-G	rs34536443	0	34536443	missense_variant	0	0.96	4E-15	14.3979		1.49254		Illumina [135870]	N
25	rs34536443	2.0908e-26	19	10463118	rs34536443	2.0908e-26	Sarcoidosis	43216	26051272	Fischer A	42262	Am J Respir Crit Care Med	www.ncbi.nlm.nih.gov/pubmed/26051272	Identification of Immune-Relevant Factors Conferring Sarcoidosis Genetic Risk.	1,726 European ancestry cases, 5,482 European ancestry controls	1,912 European ancestry cases, 5,938 European ancestry controls, 781 African American cases, 876 African American controls	19p13.2	TYK2	TYK2			ENSG00000105397	NA	NA	rs34536443-G	rs34536443	0	34536443	missense_variant	0	NR	6E-8	7.22185	(EA)	1.5625	[1.32-1.82]	Illumina [128705]	N
25	rs34536443	2.0908e-26	19	10463118	rs34536443	2.0908e-26	Rheumatoid arthritis	43228	23143596	Eyre S	41244	Nat Genet	www.ncbi.nlm.nih.gov/pubmed/23143596	High-density genetic mapping identifies new susceptibility loci for rheumatoid arthritis.	up to 13,838 European ancestry cases, up to 33,742 European ancestry controls	NA	19p13.2	TYK2, RAVER1, ICAM3	TYK2			ENSG00000105397	NA	NA	rs34536443-?	rs34536443	0	34536443	missense_variant	0	0.96	3E-13	12.5229		1.45243		Illumina [129464] (imputed)	N
25	rs34536443	2.0908e-26	19	10463118	rs34536443	2.0908e-26	Rheumatoid arthritis (ACPA-positive)	43228	23143596	Eyre S	41244	Nat Genet	www.ncbi.nlm.nih.gov/pubmed/23143596	High-density genetic mapping identifies new susceptibility loci for rheumatoid arthritis.	up to 9,585 European ancestry cases, up to 33,742 European ancestry controls	NA	19p13.2	TYK2, ICAM3, RAVER1	TYK2			ENSG00000105397	NA	NA	rs34536443-?	rs34536443	0	34536443	missense_variant	0	0.96	2E-14	13.699		1.61082		Illumina [129464] (imputed)	N
25	rs34536443	2.0908e-26	19	10463118	rs34536443	2.0908e-26	Multiple sclerosis	43215	24076602	Beecham AH	41579	Nat Genet	www.ncbi.nlm.nih.gov/pubmed/24076602	Analysis of immune-related loci identifies 48 new susceptibility variants for multiple sclerosis.	14,498 European ancestry cases, 24,091 European ancestry controls	14,802 European ancestry cases, 26,703 European ancestry controls	19p13.2	TYK2	TYK2			ENSG00000105397	NA	NA	rs34536443-C	rs34536443	0	34536443	missense_variant	0	0.96	2E-14	13.699		1.29		Illumina [161311]	N
25	rs34536443	2.0908e-26	19	10463118	rs34536443	2.0908e-26	Rheumatoid arthritis	44244	33310728	Ha E	44176	Ann Rheum Dis	www.ncbi.nlm.nih.gov/pubmed/33310728	Large-scale meta-analysis across East Asian and European populations updated genetic architecture and variant-driven biology of rheumatoid arthritis, identifying 11 novel susceptibility loci.	14,361 European ancestry cases, 43,923 European ancestry controls, 8,267 East Asian ancestry cases, 244,741 East Asian ancestry controls	NA	19p13.2		TYK2			ENSG00000105397	NA	NA	rs34536443-C	rs34536443	0	34536443	missense_variant	0	NR	1E-15	15		0.68	[0.62-0.75]	NR [13810676] (imputed)	N
25	rs34536443	2.0908e-26	19	10463118	rs34536443	2.0908e-26	Psoriasis or type 2 diabetes (trans-disease meta-analysis)(opposite effect)	44379	33385400	Patrick MT	44194	J Invest Dermatol	www.ncbi.nlm.nih.gov/pubmed/33385400	Causal relationship and shared genetic loci between psoriasis and type 2 diabetes through trans-disease meta-analysis.	11,024 European ancestry psoriasis cases, 74,124 European ancestry diabetes cases, 840,342 European ancestry controls	NA	19p13.2	NR	TYK2			ENSG00000105397	NA	NA	rs34536443-G	rs34536443	0	34536443	missense_variant	0	NR	2E-25	24.699		1.38		NR [8016731] (imputed)	N
25	rs34536443	2.0908e-26	19	10463118	rs34536443	2.0908e-26	Psoriasis or type 2 diabetes (trans-disease meta-analysis)	44379	33385400	Patrick MT	44194	J Invest Dermatol	www.ncbi.nlm.nih.gov/pubmed/33385400	Causal relationship and shared genetic loci between psoriasis and type 2 diabetes through trans-disease meta-analysis.	11,024 European ancestry psoriasis cases, 74,124 European ancestry diabetes cases, 840,342 European ancestry controls	NA	19p13.2	NR	TYK2			ENSG00000105397	NA	NA	rs34536443-G	rs34536443	0	34536443	missense_variant	0	NR	8E-29	28.0969		1.41	NR	NR [8016731] (imputed)	N
25	rs34536443	2.0908e-26	19	10463118	rs34536443	2.0908e-26	Systemic lupus erythematosus	43280	28714469	Langefeld CD	42933	Nat Commun	www.ncbi.nlm.nih.gov/pubmed/28714469	Transancestral mapping and genetic load in systemic lupus erythematosus.	6,748 European ancestry cases, 11,516 European ancestry controls, 2,970 African American cases, 2,452 African American controls, 1,872 Hispanic cases, 2,016 Hispanic controls	NA	19p13.2	TYK2	TYK2			ENSG00000105397	NA	NA	rs34536443-?	rs34536443	0	34536443	missense_variant	0	NR	2E-25	24.699		2.12766	[1.75-2.63]	Illumina [at least 5000000] (imputed)	N
25	rs34536443	2.0908e-26	19	10463118	rs34536443	2.0908e-26	Hypothyroidism	44873	36093044	Mathieu S	44793	iScience	www.ncbi.nlm.nih.gov/pubmed/36093044	Genetic association and Mendelian randomization for hypothyroidism highlight immune molecular mechanisms.	51,194 European ancestry cases, 443,383 European ancestry controls	17,002 cases, 178,141 controls	19p13.2		TYK2			ENSG00000105397	NA	NA	rs34536443-C	rs34536443	0	34536443	missense_variant	0	NR	2E-16	15.699		0.170628	[0.13-0.21] unit decrease	Affymetrix, Illumina [10836150] (imputed)	N
25	rs34536443	2.0908e-26	19	10463118	rs34536443	2.0908e-26	Hypothyroidism	44544	34594039	Sakaue S	44469	Nat Genet	www.ncbi.nlm.nih.gov/pubmed/34594039	A cross-population atlas of genetic associations for 220 human phenotypes.	30,155 European ancestry cases, 379,986 European ancestry controls, 1,114 East Asian ancestry cases, 172,656 East Asian ancestry controls	NA	19p13.2		TYK2			ENSG00000105397	NA	NA	rs34536443-C	rs34536443	0	34536443	missense_variant	0	NR	1E-12	12		0.1863	[0.13-0.24] unit decrease	Affymetrix, Illumina [25801083] (imputed)	N
25	rs34536443	2.0908e-26	19	10463118	rs34536443	2.0908e-26	Rheumatoid arthritis	44544	34594039	Sakaue S	44469	Nat Genet	www.ncbi.nlm.nih.gov/pubmed/34594039	A cross-population atlas of genetic associations for 220 human phenotypes.	8,255 European ancestry cases, 409,001 European ancestry controls, 5,348 East Asian ancestry cases, 173,268 East Asian ancestry controls	NA	19p13.2		TYK2			ENSG00000105397	NA	NA	rs34536443-C	rs34536443	0	34536443	missense_variant	0	NR	3E-8	7.52288		0.2367	[0.15-0.32] unit decrease	Affymetrix, Illumina [25835038] (imputed)	N
25	rs34536443	2.0908e-26	19	10463118	rs34536443	2.0908e-26	Rheumatoid arthritis (rheumatoid factor and/or anti-cyclic citrullinated peptide seropositive)	44771	35470158	Saevarsdottir S	44676	Ann Rheum Dis	www.ncbi.nlm.nih.gov/pubmed/35470158	Multiomics analysis of rheumatoid arthritis yields sequence variants that have large effects on risk of the seropositive subset.	14,551 European ancestry cases, 846,260 European ancestry controls, 3,468 cases, 145,344 controls	NA	19p13.2		TYK2			ENSG00000105397	NA	NA	rs34536443-C	rs34536443	0	34536443	missense_variant	0	0.0439	3E-27	26.5229		0.69		Affymetrix, Illumina [64000000] (imputed)	N
25	rs34536443	2.0908e-26	19	10463118	rs34536443	2.0908e-26	Rheumatoid arthritis (rheumatoid factor and anti-cyclic citrullinated peptide seronegative)	44771	35470158	Saevarsdottir S	44676	Ann Rheum Dis	www.ncbi.nlm.nih.gov/pubmed/35470158	Multiomics analysis of rheumatoid arthritis yields sequence variants that have large effects on risk of the seropositive subset.	7,079 European ancestry cases, 872,159 European ancestry controls, 1,436 cases, 143,312 controls	NA	19p13.2		TYK2			ENSG00000105397	NA	NA	rs34536443-C	rs34536443	0	34536443	missense_variant	0	0.04	2E-6	5.69897		0.81		Affymetrix, Illumina [64000000] (imputed)	N
25	rs34536443	2.0908e-26	19	10463118	rs34536443	2.0908e-26	Rheumatoid arthritis	44771	35470158	Saevarsdottir S	44676	Ann Rheum Dis	www.ncbi.nlm.nih.gov/pubmed/35470158	Multiomics analysis of rheumatoid arthritis yields sequence variants that have large effects on risk of the seropositive subset.	26,612 European ancestry cases, 869,454 European ancestry controls, 4,701 cases, 125,923 controls	NA	19p13.2		TYK2			ENSG00000105397	NA	NA	rs34536443-C	rs34536443	0	34536443	missense_variant	0	0.0439	3E-29	28.5229		0.75		Affymetrix, Illumina [64000000] (imputed)	N
25	rs34536443	2.0908e-26	19	10463118	rs34536443	2.0908e-26	Platelet count	44092	32888494	Vuckovic D	44075	Cell	www.ncbi.nlm.nih.gov/pubmed/32888494	The Polygenic and Monogenic Basis of Blood Traits and Diseases.	408,112 British individuals	NA	19p13.2	TYK2	TYK2			ENSG00000105397	NA	NA	rs34536443-C	rs34536443	0	34536443	missense_variant	0	0.045448	1E-30	30		0.0641421	[0.053-0.075] unit decrease	Affymetrix [93095623] (imputed)	N
25	rs34536443	2.0908e-26	19	10463118	rs34536443	2.0908e-26	Plateletcrit	44092	32888494	Vuckovic D	44075	Cell	www.ncbi.nlm.nih.gov/pubmed/32888494	The Polygenic and Monogenic Basis of Blood Traits and Diseases.	408,112 British individuals	NA	19p13.2	TYK2	TYK2			ENSG00000105397	NA	NA	rs34536443-C	rs34536443	0	34536443	missense_variant	0	0.04543	8E-35	34.0969		0.0688871	[0.058-0.08] unit decrease	Affymetrix [93095623] (imputed)	N
25	rs34536443	2.0908e-26	19	10463118	rs34536443	2.0908e-26	COVID-19 (critical illness vs population)	45099	37198478	Pairo-Castineira E	45063	Nature	www.ncbi.nlm.nih.gov/pubmed/37198478	GWAS and meta-analysis identifies 49 genetic variants underlying critical COVID-19.	682 African ancestry cases, 2,540 African ancestry controls, 401 East Asian ancestry cases, 759 East Asian ancestry controls, 13,199 European ancestry cases, 745,011 European ancestry controls, 1,141 South Asian ancestry cases, 5,384 South Asian ancestry controls, 8,779 cases, 1,001,875 controls	NA	19p13.2		TYK2			ENSG00000105397	NA	NA	rs34536443-C	rs34536443	0	34536443	missense_variant	0	0.045	2E-28	27.699		1.5	[1.39-1.61]	Illumina [NR] (imputed)	N
25	rs34536443	2.0908e-26	19	10463118	rs34536443	2.0908e-26	Psoriatic arthritis	44979	35507331	Soomro M	44685	Arthritis Rheumatol	www.ncbi.nlm.nih.gov/pubmed/35507331	Comparative genetic analysis of psoriatic arthritis and psoriasis for the discovery of genetic risk factors and risk prediction modelling.	5,065 European ancestry cases, 21,286 European ancestry controls	NA	19p13.2		TYK2			ENSG00000105397	NA	NA	rs34536443-G	rs34536443	0	34536443	missense_variant	0	0.95	1E-14	14		1.71	[1.49-1.96]	Illumina [8558403] (imputed)	N
25	rs34536443	2.0908e-26	19	10463118	rs34536443	2.0908e-26	Rheumatoid arthritis	44874	36333501	Ishigaki K	44869	Nat Genet	www.ncbi.nlm.nih.gov/pubmed/36333501	Multi-ancestry genome-wide association analyses identify novel genetic mechanisms in rheumatoid arthritis.	22,350 European ancestry cases, 74,823 European ancestry controls, 11,025 East Asian ancestry cases, 162,608 East Asian ancestry controls, 999 African ancestry cases, 1,108 African ancestry controls, 986 South Asian ancestry cases, 1,258 South Asian ancestry controls, 511 Arab ancestry cases, 352 Arab ancestry controls	NA	19p13.2		TYK2			ENSG00000105397	NA	NA	rs34536443-C	rs34536443	0	34536443	missense_variant	0	NR	6E-21	20.2218		0.641465	[0.584785421396247-0.703639097456836]	Affymetrix, Illumina [20990826] (imputed)	N
25	rs34536443	2.0908e-26	19	10463118	rs34536443	2.0908e-26	Rheumatoid arthritis (rheumatoid factor and/or anti-cyclic citrullinated peptide seropositive)	44874	36333501	Ishigaki K	44869	Nat Genet	www.ncbi.nlm.nih.gov/pubmed/36333501	Multi-ancestry genome-wide association analyses identify novel genetic mechanisms in rheumatoid arthritis.	17,221 European ancestry cases, 74,823 European ancestry controls, 8,340 East Asian ancestry cases, 162,608 East Asian ancestry controls, 841 African ancestry cases, 1,108 African ancestry controls, 689 South Asian ancestry cases, 1,258 South Asian ancestry controls, 357 Arab ancestry cases, 352 Arab ancestry controls	NA	19p13.2		TYK2			ENSG00000105397	NA	NA	rs34536443-C	rs34536443	0	34536443	missense_variant	0	NR	2E-18	17.699		0.637373	[0.576404186091303-0.704791089105764]	Affymetrix, Illumina [20990826] (imputed)	N
25	rs34536443	2.0908e-26	19	10463118	rs34536443	2.0908e-26	Rheumatoid arthritis (rheumatoid factor and/or anti-cyclic citrullinated peptide seropositive)	44874	36333501	Ishigaki K	44869	Nat Genet	www.ncbi.nlm.nih.gov/pubmed/36333501	Multi-ancestry genome-wide association analyses identify novel genetic mechanisms in rheumatoid arthritis.	17,221 European ancestry cases, 74,823 European ancestry controls	NA	19p13.2		TYK2			ENSG00000105397	NA	NA	rs34536443-C	rs34536443	0	34536443	missense_variant	0	0.0288	3E-18	17.5229		0.638202	[0.576927802932122-0.705984599973015]	Affymetrix, Illumina [20990826] (imputed)	N
25	rs34536443	2.0908e-26	19	10463118	rs34536443	2.0908e-26	Rheumatoid arthritis	44874	36333501	Ishigaki K	44869	Nat Genet	www.ncbi.nlm.nih.gov/pubmed/36333501	Multi-ancestry genome-wide association analyses identify novel genetic mechanisms in rheumatoid arthritis.	22,350 European ancestry cases, 74,823 European ancestry controls	NA	19p13.2		TYK2			ENSG00000105397	NA	NA	rs34536443-C	rs34536443	0	34536443	missense_variant	0	0.0288	2E-20	19.699		0.644036	[0.586669127124806-0.707013361542275]	Affymetrix, Illumina [20990826] (imputed)	N
25	rs34536443	2.0908e-26	19	10463118	rs34536443	2.0908e-26	COVID-19 (critical illness vs population or mild symptoms)	44719	35255492	Kousathanas A	44627	Nature	www.ncbi.nlm.nih.gov/pubmed/35255492	Whole genome sequencing reveals host factors underlying critical Covid-19.	5,989 European ancestry cases, 42,891 European ancestry controls, 788 South Asian ancestry cases, 3,793 South Asian ancestry controls, 440 African ancestry cases, 1,350 African ancestry controls, 274 East Asian ancestry cases, 366 East Asian ancestry controls	NA	19p13.2		TYK2			ENSG00000105397	NA	NA	rs34536443-C	rs34536443	0	34536443	missense_variant	0	NR	2E-8	7.69897		NA		Illumina [NR]	N
25	rs34536443	2.0908e-26	19	10463118	rs34536443	2.0908e-26	COVID-19 (critical illness vs population or mild symptoms)	44719	35255492	Kousathanas A	44627	Nature	www.ncbi.nlm.nih.gov/pubmed/35255492	Whole genome sequencing reveals host factors underlying critical Covid-19.	5,989 European ancestry cases, 42,891 European ancestry controls	NA	19p13.2		TYK2			ENSG00000105397	NA	NA	rs34536443-C	rs34536443	0	34536443	missense_variant	0	0.05	7E-17	16.1549		1.5	[1.36-1.65]	Illumina [8121457]	N
25	rs34536443	2.0908e-26	19	10463118	rs34536443	2.0908e-26	COVID-19 (critical illness vs mild symptoms)	44719	35255492	Kousathanas A	44627	Nature	www.ncbi.nlm.nih.gov/pubmed/35255492	Whole genome sequencing reveals host factors underlying critical Covid-19.	5,989 European ancestry cases, 1,507 European ancestry controls	NA	19p13.2		TYK2			ENSG00000105397	NA	NA	rs34536443-?	rs34536443	0	34536443	missense_variant	0	NR	6E-7	6.22185		1.64	[1.35-2.0]	Illumina [NR]	N
25	rs34536443	2.0908e-26	19	10463118	rs34536443	2.0908e-26	Platelet count	44544	34594039	Sakaue S	44469	Nat Genet	www.ncbi.nlm.nih.gov/pubmed/34594039	A cross-population atlas of genetic associations for 220 human phenotypes.	350,474 European ancestry individuals, 148,623 East Asian ancestry individuals	NA	19p13.2		TYK2			ENSG00000105397	NA	NA	rs34536443-C	rs34536443	0	34536443	missense_variant	0	NR	2E-22	21.699		0.0551	[0.044-0.066] unit decrease	Affymetrix, Illumina [20538505] (imputed)	N
8	rs2496644	2.20456e-23	6	41482745	rs2496644	2.20456e-23	COVID-19 (critical illness vs population or mild symptoms)	44719	35255492	Kousathanas A	44627	Nature	www.ncbi.nlm.nih.gov/pubmed/35255492	Whole genome sequencing reveals host factors underlying critical Covid-19.	5,989 European ancestry cases, 42,891 European ancestry controls, 788 South Asian ancestry cases, 3,793 South Asian ancestry controls, 440 African ancestry cases, 1,350 African ancestry controls, 274 East Asian ancestry cases, 366 East Asian ancestry controls	NA	6p21.1		LINC01276, FOXP4-AS1			ENSG00000226917, ENSG00000234753	NA	NA	rs2496644-A	rs2496644	0	2496644	intron_variant	0	NR	2E-8	7.69897		NA		Illumina [NR]	N
4	rs9875616	4.81889e-18	3	46102786	rs2173641	6.65146e-23	Severe COVID-19 infection	44984	36662838	Slomian D	44946	PLoS One	www.ncbi.nlm.nih.gov/pubmed/36662838	Better safe than sorry-Whole-genome sequencing indicates that missense variants are significant in susceptibility to COVID-19.	235 severe cases, up to 841 resistant, benign or mild controls	NA	3p21.31		XCR1			ENSG00000173578	NA	NA	rs2173641-?	rs2173641	0	2173641	intron_variant	0	NR	1E-7	7		NA		Illumina [15489173]	N
4	rs9875616	4.81889e-18	3	46101816	rs2133665	7.67586e-23	Severe COVID-19 infection	44984	36662838	Slomian D	44946	PLoS One	www.ncbi.nlm.nih.gov/pubmed/36662838	Better safe than sorry-Whole-genome sequencing indicates that missense variants are significant in susceptibility to COVID-19.	235 severe cases, up to 841 resistant, benign or mild controls	NA	3p21.31		XCR1			ENSG00000173578	NA	NA	rs2133665-?	rs2133665	0	2133665	intron_variant	0	NR	7E-6	5.1549		NA		Illumina [15489173]	N
25	rs34536443	2.0908e-26	19	10492274	rs144309607	6.81053e-21	COVID-19 hospitalization or systemic lupus erythematosus (MTAG)	44985	36762574	Yao M	44967	J Med Virol	www.ncbi.nlm.nih.gov/pubmed/36762574	Disentangling the common genetic architecture and causality of rheumatoid arthritis and systemic lupus erythematosus with COVID-19 outcomes: genome-wide cross trait analysis and bi-directional Mendelian randomization study.	32,519 European ancestry COVID-19 hospitalization cases, 7,219 European ancestry SLE cases, 2,078,796 European ancestry controls	NA	19p13.2		TYK2 - CDC37	ENSG00000105397	ENSG00000105401		1026	9535	rs144309607-?	rs144309607	0	144309607	upstream_gene_variant	1	NR	6E-12	11.2218		NA		NR [NR]	N
25	rs34536443	2.0908e-26	19	10492274	rs144309607	6.81053e-21	Severe COVID-19 or systemic lupus erythematosus (MTAG)	44985	36762574	Yao M	44967	J Med Virol	www.ncbi.nlm.nih.gov/pubmed/36762574	Disentangling the common genetic architecture and causality of rheumatoid arthritis and systemic lupus erythematosus with COVID-19 outcomes: genome-wide cross trait analysis and bi-directional Mendelian randomization study.	13,769 European ancestry severe COVID-19 cases, 7,219 European ancestry SLE cases, 1,088,433 European ancestry controls	NA	19p13.2		TYK2 - CDC37	ENSG00000105397	ENSG00000105401		1026	9535	rs144309607-?	rs144309607	0	144309607	upstream_gene_variant	1	NR	4E-10	9.39794		NA		NR [NR]	N
25	rs34536443	2.0908e-26	19	10492274	rs144309607	6.81053e-21	Platelet-to-lymphocyte ratio	44543	34469753	Kachuri L	44434	Am J Hum Genet	www.ncbi.nlm.nih.gov/pubmed/34469753	Genetic determinants of blood-cell traits influence susceptibility to childhood acute lymphoblastic leukemia.	234,552 European ancestry individuals	100,478 European ancestry individuals	19p13.2		TYK2 - CDC37	ENSG00000105397	ENSG00000105401		1026	9535	rs144309607-C	rs144309607	0	144309607	upstream_gene_variant	1	0.953	3E-25	24.5229		NA		Affymetrix [10369434] (imputed)	N
25	rs34536443	2.0908e-26	19	10492274	rs144309607	6.81053e-21	Lymphocyte count	44543	34469753	Kachuri L	44434	Am J Hum Genet	www.ncbi.nlm.nih.gov/pubmed/34469753	Genetic determinants of blood-cell traits influence susceptibility to childhood acute lymphoblastic leukemia.	234,778 European ancestry individuals	100,554 European ancestry individuals	19p13.2		TYK2 - CDC37	ENSG00000105397	ENSG00000105401		1026	9535	rs144309607-C	rs144309607	0	144309607	upstream_gene_variant	1	0.953	4E-13	12.3979		NA		Affymetrix [10369434] (imputed)	N
25	rs34536443	2.0908e-26	19	10492274	rs144309607	6.81053e-21	COVID-19 (hospitalized covid vs population)	44448	33888907	Shelton JF	44308	Nat Genet	www.ncbi.nlm.nih.gov/pubmed/33888907	Trans-ancestry analysis reveals genetic and nongenetic associations with COVID-19 susceptibility and severity.	613 European ancestry cases, 680,416 European ancestry controls, 140 Hispanic or Latin American cases, 94,327 Hispanic or Latin American controls, 49 Black or African American cases, 22,410 Black or African American controls	NA	19p13.2		TYK2 - CDC37	ENSG00000105397	ENSG00000105401		1026	9535	rs144309607-?	rs144309607	0	144309607	upstream_gene_variant	1	NR	2E-7	6.69897		0.589435	[0.37-0.81] unit increase	Illumina [9875426] (imputed)	N
25	rs34536443	2.0908e-26	19	10492274	rs144309607	6.81053e-21	COVID-19 (hospitalized covid vs population)	45099	37198478	Pairo-Castineira E	45063	Nature	www.ncbi.nlm.nih.gov/pubmed/37198478	GWAS and meta-analysis identifies 49 genetic variants underlying critical COVID-19.	763 African ancestry cases, 24,850 African ancestry controls, 218 admixed American ancestry cases, 94,318 admixed American ancestry controls, 414 East Asian ancestry cases, 816 East Asian ancestry controls, 16,627 European ancestry cases, 749,207 European ancestry controls, 3,533 European, African or admixed American ancestry cases, 1,700 European, African or admixed American ancestry controls, 1,171 South Asian ancestry cases, 5,489 South Asian ancestry controls, 93 other admixed ancestry cases, 645 other admixed ancestry controls, 22,637 cases, 2,052,436 controls	NA	19p13.2		TYK2 - CDC37	ENSG00000105397	ENSG00000105401		1026	9535	rs144309607-T	rs144309607	0	144309607	upstream_gene_variant	1	NR	4E-23	22.3979		1.3	[1.21-1.32]	Illumina [NR] (imputed)	N
8	rs2496644	2.20456e-23	6	41490052	rs1977357	1.13224e-20	Lung cancer	44544	34594039	Sakaue S	44469	Nat Genet	www.ncbi.nlm.nih.gov/pubmed/34594039	A cross-population atlas of genetic associations for 220 human phenotypes.	4,444 East Asian ancestry cases, 174,282 East Asian ancestry controls	NA	6p21.1		FOXP4-AS1			ENSG00000234753	NA	NA	rs1977357-A	rs1977357	0	1977357	intron_variant	0	0.698971916	5E-9	8.30103		0.145523	[0.097-0.194] unit decrease	Illumina [13429980] (imputed)	N
25	rs142770866	1.01054e-15	19	10475652	rs2304256	2.58149e-20	Type 1 diabetes	40807	21829393	Plagnol V	40759	PLoS Genet	www.ncbi.nlm.nih.gov/pubmed/21829393	Genome-wide association analysis of autoantibody positivity in type 1 diabetes cases.	8,506 European ancestry cases, up to 10,596 European ancestry controls	NA	19p13.2	TYK2	TYK2			ENSG00000105397	NA	NA	rs2304256-?	rs2304256	0	2304256	missense_variant	0	NR	1E-10	10		NA		Affymetrix, Illumina [NR]	N
25	rs142770866	1.01054e-15	19	10475652	rs2304256	2.58149e-20	Type 1 diabetes	40175	19966805	Wallace C	40153	Nat Genet	www.ncbi.nlm.nih.gov/pubmed/19966805	The imprinted DLK1-MEG3 gene region on chromosome 14q32.2 alters susceptibility to type 1 diabetes.	7,514 European ancestry cases, 9,045 European ancestry controls	4,840 European ancestry cases, 2,670 European ancestry controls, 5,766 European ancestry familial triads	19p13.2	TYK2	TYK2			ENSG00000105397	NA	NA	rs2304256-C	rs2304256	0	2304256	missense_variant	0	0.71	4E-9	8.39794		1.16	[1.11-1.22]	Affymetrix, Illumina [~ 2600000] (imputed)	N
25	rs142770866	1.01054e-15	19	10475652	rs2304256	2.58149e-20	Systemic lupus erythematosus	42636	26502338	Bentham J	42303	Nat Genet	www.ncbi.nlm.nih.gov/pubmed/26502338	Genetic association analyses implicate aberrant regulation of innate and adaptive immunity genes in the pathogenesis of systemic lupus erythematosus.	5,201 European ancestry cases, 9,066 European ancestry controls	2,018 European ancestry cases, 6,925 European ancestry controls	19p13.2	TYK2	TYK2			ENSG00000105397	NA	NA	rs2304256-C	rs2304256	0	2304256	missense_variant	0	NR	4E-13	12.3979		1.24	[1.17–1.31]	Illumina [644674]	N
25	rs142770866	1.01054e-15	19	10475652	rs2304256	2.58149e-20	Primary biliary cholangitis	42625	26394269	Cordell HJ	42269	Nat Commun	www.ncbi.nlm.nih.gov/pubmed/26394269	International genome-wide meta-analysis identifies new primary biliary cirrhosis risk loci and targetable pathogenic pathways.	2,764 European ancestry cases, 10,475 European ancestry controls	3,716 European ancestry cases, 4,261 European ancestry controls	19p13.2	TYK2	TYK2			ENSG00000105397	NA	NA	rs2304256-C	rs2304256	0	2304256	missense_variant	0	0.71	1E-10	10		1.26582	NR	Illumina [1143634] (imputed)	N
25	rs142770866	1.01054e-15	19	10475652	rs2304256	2.58149e-20	Systemic lupus erythematosus	42785	27399966	Morris DL	42562	Nat Genet	www.ncbi.nlm.nih.gov/pubmed/27399966	Genome-wide association meta-analysis in Chinese and European individuals identifies ten new loci associated with systemic lupus erythematosus.	1,659 Chinese ancestry cases, 3,398 Chinese ancestry controls, 4,036 European ancestry cases, 6,959 European ancestry controls	3,043 Chinese ancestry cases, 5,074 Chinese ancestry controls, 2,643 European ancestry cases, 9,032 European ancestry controls	19p13.2	TYK2	TYK2			ENSG00000105397	NA	NA	rs2304256-?	rs2304256	0	2304256	missense_variant	0	0.286	2E-12	11.699	(EA)	1.26	[NR]	NR [6344733] (imputed)	N
25	rs142770866	1.01054e-15	19	10475652	rs2304256	2.58149e-20	COVID-19 infection or rheumatoid arthritis (MTAG)	44985	36762574	Yao M	44967	J Med Virol	www.ncbi.nlm.nih.gov/pubmed/36762574	Disentangling the common genetic architecture and causality of rheumatoid arthritis and systemic lupus erythematosus with COVID-19 outcomes: genome-wide cross trait analysis and bi-directional Mendelian randomization study.	122,616 European ancestry COVID-19 infection cases, 14,361 European ancestry RA cases, 2,519,163 European ancestry controls	NA	19p13.2		TYK2			ENSG00000105397	NA	NA	rs2304256-?	rs2304256	0	2304256	missense_variant	0	NR	3E-13	12.5229		NA		NR [NR]	N
25	rs142770866	1.01054e-15	19	10475652	rs2304256	2.58149e-20	COVID-19 hospitalization or rheumatoid arthritis (MTAG)	44985	36762574	Yao M	44967	J Med Virol	www.ncbi.nlm.nih.gov/pubmed/36762574	Disentangling the common genetic architecture and causality of rheumatoid arthritis and systemic lupus erythematosus with COVID-19 outcomes: genome-wide cross trait analysis and bi-directional Mendelian randomization study.	32,519 European ancestry COVID-19 hospitalization cases, 14,361 European ancestry RA cases, 2,106,728 European ancestry controls	NA	19p13.2		TYK2			ENSG00000105397	NA	NA	rs2304256-?	rs2304256	0	2304256	missense_variant	0	NR	3E-28	27.5229		NA		NR [NR]	N
25	rs142770866	1.01054e-15	19	10475652	rs2304256	2.58149e-20	Severe COVID-19 or rheumatoid arthritis (MTAG)	44985	36762574	Yao M	44967	J Med Virol	www.ncbi.nlm.nih.gov/pubmed/36762574	Disentangling the common genetic architecture and causality of rheumatoid arthritis and systemic lupus erythematosus with COVID-19 outcomes: genome-wide cross trait analysis and bi-directional Mendelian randomization study.	13,769 European ancestry severe COVID-19 cases, 14,361 European ancestry RA cases, 1,116,365 European ancestry controls	NA	19p13.2		TYK2			ENSG00000105397	NA	NA	rs2304256-?	rs2304256	0	2304256	missense_variant	0	NR	9E-33	32.0458		NA		NR [NR]	N
25	rs142770866	1.01054e-15	19	10475652	rs2304256	2.58149e-20	Primary biliary cholangitis	44525	34033851	Cordell HJ	44338	J Hepatol	www.ncbi.nlm.nih.gov/pubmed/34033851	An international genome-wide meta-analysis of primary biliary cholangitis: novel risk loci and candidate drugs.	8,021 European ancestry cases, 16,489 European ancestry controls	NA	19p13.2		TYK2			ENSG00000105397	NA	NA	rs2304256-A	rs2304256	0	2304256	missense_variant	0	NR	4E-17	16.3979		0.205245	[0.16-0.25] unit decrease	NR [5054572] (imputed)	N
25	rs142770866	1.01054e-15	19	10475652	rs2304256	2.58149e-20	Systemic lupus erythematosus (MTAG)	45100	36750564	Khunsriraksakul C	44964	Nat Commun	www.ncbi.nlm.nih.gov/pubmed/36750564	Multi-ancestry and multi-trait genome-wide association meta-analyses inform clinical risk prediction for systemic lupus erythematosus.	at least 5,877 East Asian ancestry cases, at least 188,588 East Asian ancestry controls, at least 14,355 European ancestry cases, at least 505,956 European ancestry controls, at least 1,393 admixed American ancestry cases, at least 2,327 admixed American ancestry controls (MTAG boosted by autoimmune diseases samples)	NA	19p13.2		TYK2			ENSG00000105397	NA	NA	rs2304256-C	rs2304256	0	2304256	missense_variant	0	NR	9E-35	34.0458		0.133	[0.11-0.15] unit increase	NR [NR]	N
25	rs142770866	1.01054e-15	19	10477067	rs34725611	5.8383e-20	Psoriatic arthritis	42657	26626624	Stuart PE	42336	Am J Hum Genet	www.ncbi.nlm.nih.gov/pubmed/26626624	Genome-wide Association Analysis of Psoriatic Arthritis and Cutaneous Psoriasis Reveals Differences in Their Genetic Architecture.	1,946 European ancestry cases, 4,934 European ancestry controls	up to 2,883 European ancestry cases, up to 14,179 European ancestry controls	19p13.2	TYK2	TYK2			ENSG00000105397	NA	NA	rs34725611-A	rs34725611	0	34725611	intron_variant	0	NR	2E-6	5.69897		1.202	NR	Illumina [11532644] (imputed)	N
25	rs142770866	1.01054e-15	19	10477067	rs34725611	5.8383e-20	Psoriasis vulgaris	44544	34594039	Sakaue S	44469	Nat Genet	www.ncbi.nlm.nih.gov/pubmed/34594039	A cross-population atlas of genetic associations for 220 human phenotypes.	5,072 European ancestry cases, 478,102 European ancestry controls, 206 East Asian ancestry cases, 172,289 East Asian ancestry controls	NA	19p13.2		TYK2			ENSG00000105397	NA	NA	rs34725611-G	rs34725611	0	34725611	intron_variant	0	NR	4E-13	12.3979		0.1636	[0.12-0.21] unit decrease	Affymetrix, Illumina [25844455] (imputed)	N
25	rs142770866	1.01054e-15	19	10477067	rs34725611	5.8383e-20	Systemic lupus erythematosus	43550	28714469	Langefeld CD	42933	Nat Commun	www.ncbi.nlm.nih.gov/pubmed/28714469	Transancestral mapping and genetic load in systemic lupus erythematosus.	6,748 European ancestry cases, 11,516 European ancestry controls	NA	19p13.2	TYK2	TYK2			ENSG00000105397	NA	NA	rs34725611-?	rs34725611	0	34725611	intron_variant	0	NR	5E-23	22.301		1.28205	[1.22-1.35]	Illumina [at least 5000000] (imputed)	N
2	rs35154152	7.73244e-20	1	155172725	rs35154152	7.73244e-20	Height	44966	36224396	Yengo L	44846	Nature	www.ncbi.nlm.nih.gov/pubmed/36224396	A saturated map of common genetic variants associated with human height.	5,314,291 European ancestry, Hispanic or Latin American, East Asian ancestry, African ancestry, South Asian ancestry individuals	NA	1q22		THBS3, THBS3-AS1			ENSG00000169231, ENSG00000231064	NA	NA	rs35154152-C	rs35154152	0	35154152	missense_variant	0	0.1046	2E-49	48.699		0.0149	[0.013-0.017] unit increase	Affymetrix, Illumina [1385132] (imputed)	N
2	rs35154152	7.73244e-20	1	155167786	rs41264915	9.73052e-20	Lung function (FEV1/FVC)	43504	30595370	Kichaev G	43461	Am J Hum Genet	www.ncbi.nlm.nih.gov/pubmed/30595370	Leveraging Polygenic Functional Enrichment to Improve GWAS Power.	approximately 370,000 European ancestry individuals	NA	1q22		THBS3-AS1, THBS3			ENSG00000231064, ENSG00000169231	NA	NA	rs41264915-?	rs41264915	0	41264915	intron_variant	0	NR	3E-20	19.5229		NA		NR [~ 8900000] (imputed)	N
2	rs35154152	7.73244e-20	1	155167786	rs41264915	9.73052e-20	Serum cancer antigen 15.3 levels	43879	31666285	Olafsson S	43768	Cancer Epidemiol Biomarkers Prev	www.ncbi.nlm.nih.gov/pubmed/31666285	Common and rare sequence variants influencing tumor biomarkers in blood.	7,107 Icelandic ancestry individuals	NA	1q22	THBS3	THBS3-AS1, THBS3			ENSG00000231064, ENSG00000169231	NA	NA	rs41264915-G	rs41264915	0	41264915	intron_variant	0	0.142	3E-63	62.5229		0.38	[0.34-0.43] unit increase	Illumina [NR] (imputed)	N
2	rs35154152	7.73244e-20	1	155167786	rs41264915	9.73052e-20	Lung function (FEV1/FVC)	45016	36914875	Shrine N	44998	Nat Genet	www.ncbi.nlm.nih.gov/pubmed/36914875	Multi-ancestry genome-wide association analyses improve resolution of genes and pathways influencing lung function and chronic obstructive pulmonary disease risk.	468,062 European ancestry individuals, 8,590 African ancestry individuals, 85,279 East Asian ancestry individuals, 4,270 South Asian ancestry individuals, 14,668 Hispanic or Latin American individuals	NA	1q22		THBS3-AS1, THBS3			ENSG00000231064, ENSG00000169231	NA	NA	rs41264915-A	rs41264915	0	41264915	intron_variant	0	0.901	3E-18	17.5229		8.704	z score increase	Affymetrix, Illumina [66484182] (imputed)	N
2	rs35154152	7.73244e-20	1	155167786	rs41264915	9.73052e-20	COVID-19 (critical illness vs population)	45099	37198478	Pairo-Castineira E	45063	Nature	www.ncbi.nlm.nih.gov/pubmed/37198478	GWAS and meta-analysis identifies 49 genetic variants underlying critical COVID-19.	682 African ancestry cases, 2,540 African ancestry controls, 401 East Asian ancestry cases, 759 East Asian ancestry controls, 13,199 European ancestry cases, 745,011 European ancestry controls, 1,141 South Asian ancestry cases, 5,384 South Asian ancestry controls, 8,779 cases, 1,001,875 controls	NA	1q22		THBS3-AS1, THBS3			ENSG00000231064, ENSG00000169231	NA	NA	rs41264915-A	rs41264915	0	41264915	intron_variant	0	0.89	8E-24	23.0969		1.2	[1.17-1.26]	Illumina [NR] (imputed)	N
2	rs35154152	7.73244e-20	1	155167786	rs41264915	9.73052e-20	COVID-19 (critical illness vs mild symptoms)	44719	35255492	Kousathanas A	44627	Nature	www.ncbi.nlm.nih.gov/pubmed/35255492	Whole genome sequencing reveals host factors underlying critical Covid-19.	5,989 European ancestry cases, 1,507 European ancestry controls	NA	1q22		THBS3-AS1, THBS3			ENSG00000231064, ENSG00000169231	NA	NA	rs41264915-?	rs41264915	0	41264915	intron_variant	0	NR	1E-7	7		0.643	[0.547-0.757]	Illumina [NR]	N
2	rs35154152	7.73244e-20	1	155167786	rs41264915	9.73052e-20	COVID-19 (critical illness vs population or mild symptoms)	44719	35255492	Kousathanas A	44627	Nature	www.ncbi.nlm.nih.gov/pubmed/35255492	Whole genome sequencing reveals host factors underlying critical Covid-19.	5,989 European ancestry cases, 42,891 European ancestry controls, 788 South Asian ancestry cases, 3,793 South Asian ancestry controls, 440 African ancestry cases, 1,350 African ancestry controls, 274 East Asian ancestry cases, 366 East Asian ancestry controls	NA	1q22		THBS3-AS1, THBS3			ENSG00000231064, ENSG00000169231	NA	NA	rs41264915-A	rs41264915	0	41264915	intron_variant	0	NR	2E-8	7.69897		NA		Illumina [NR]	N
2	rs35154152	7.73244e-20	1	155167786	rs41264915	9.73052e-20	COVID-19 (critical illness vs population or mild symptoms)	44719	35255492	Kousathanas A	44627	Nature	www.ncbi.nlm.nih.gov/pubmed/35255492	Whole genome sequencing reveals host factors underlying critical Covid-19.	5,989 European ancestry cases, 42,891 European ancestry controls	NA	1q22		THBS3-AS1, THBS3			ENSG00000231064, ENSG00000169231	NA	NA	rs41264915-A	rs41264915	0	41264915	intron_variant	0	0.89	1E-12	12		1.3	[1.19-1.37]	Illumina [8121457]	N
4	rs34339943	9.81734e-91	3	46235201	rs13098911	2.63021e-19	Celiac disease	40266	20190752	Dubois PC	40237	Nat Genet	www.ncbi.nlm.nih.gov/pubmed/20190752	Multiple common variants for celiac disease influencing immune gene expression.	4,533 European ancestry cases, 10,750 European ancestry controls	4,918 European ancestry cases, 5,684 European ancestry controls	3p21.31	CCRL2, CCR5, CCR9, CCR1, CCR2, CCR3	CCR3			ENSG00000183625	NA	NA	rs13098911-A	rs13098911	0	13098911	intron_variant	0	0.10	3E-17	16.5229		1.3	[1.23-1.39]	Illumina [292387]	N
23	rs3848456	3.11056e-19	17	47940623	rs3848456	3.11056e-19	COVID-19 (critical illness vs population or mild symptoms)	44719	35255492	Kousathanas A	44627	Nature	www.ncbi.nlm.nih.gov/pubmed/35255492	Whole genome sequencing reveals host factors underlying critical Covid-19.	5,989 European ancestry cases, 42,891 European ancestry controls, 788 South Asian ancestry cases, 3,793 South Asian ancestry controls, 440 African ancestry cases, 1,350 African ancestry controls, 274 East Asian ancestry cases, 366 East Asian ancestry controls	NA	17q21.33		TAC4 - RNU6-1313P	ENSG00000176358	ENSG00000199492		15191	102815	rs3848456-A	rs3848456	0	3848456	regulatory_region_variant	1	NR	2E-8	7.69897		NA		Illumina [NR]	N
23	rs3848456	3.11056e-19	17	47940623	rs3848456	3.11056e-19	COVID-19 (critical illness vs population or mild symptoms)	44719	35255492	Kousathanas A	44627	Nature	www.ncbi.nlm.nih.gov/pubmed/35255492	Whole genome sequencing reveals host factors underlying critical Covid-19.	5,989 European ancestry cases, 42,891 European ancestry controls	NA	17q21.33		TAC4 - RNU6-1313P	ENSG00000176358	ENSG00000199492		15191	102815	rs3848456-A	rs3848456	0	3848456	regulatory_region_variant	1	0.029	4E-11	10.3979		1.5	[1.33-1.7]	Illumina [8121457]	N
2	rs35154152	7.73244e-20	1	155173527	rs67579710	3.43289e-19	COVID-19 (critical illness vs population)	44818	35922517	COVID-19 Host Genetics Initiative	44776	Nature	www.ncbi.nlm.nih.gov/pubmed/35922517	A first update on mapping the human genetic architecture of COVID-19.	188 African ancestry cases, 11,232 African ancestry controls, 641 Hispanic or Latin American cases, 95,479 Hispanic or Latin American controls, 441 East Asian ancestry cases, 2,776 East Asian ancestry controls, 7,641 European ancestry cases, 1,632,197 European ancestry controls, 314 Greater Middle Eastern (Middle Eastern, North African or Persian) cases, 948 Greater Middle Eastern (Middle Eastern, North African or Persian) controls, 151 South Asian ancestry cases, 34,013 South Asian ancestry controls	NA	1q22		THBS3-AS1, THBS3			ENSG00000231064, ENSG00000169231	NA	NA	rs67579710-A	rs67579710	0	67579710	intron_variant	0	0.098	9E-12	11.0458		0.82	[0.77-0.87]	Affymetrix, Illumina [NR] (imputed)	N
2	rs35154152	7.73244e-20	1	155173527	rs67579710	3.43289e-19	COVID-19 (hospitalized vs population)	44818	35922517	COVID-19 Host Genetics Initiative	44776	Nature	www.ncbi.nlm.nih.gov/pubmed/35922517	A first update on mapping the human genetic architecture of COVID-19.	2,113 African ancestry cases, 121,925 African ancestry controls, 1,709 Hispanic or Latin American cases, 150,547 Hispanic or Latin American controls, 1,551 East Asian ancestry cases, 15,825 East Asian ancestry controls, 18,605 European ancestry cases, 2,490,909 European ancestry controls, 584 Greater Middle Eastern (Middle Eastern, North African or Persian) cases, 14,491 Greater Middle Eastern (Middle Eastern, North African or Persian) controls, 465 South Asian ancestry cases, 42,575 South Asian ancestry controls	NA	1q22		THBS3-AS1, THBS3			ENSG00000231064, ENSG00000169231	NA	NA	rs67579710-A	rs67579710	0	67579710	intron_variant	0	0.106	2E-10	9.69897		0.9	[0.87-0.93]	Affymetrix, Illumina [NR] (imputed)	N
2	rs35154152	7.73244e-20	1	155173527	rs67579710	3.43289e-19	COVID-19 (hospitalized covid vs population)	45099	37198478	Pairo-Castineira E	45063	Nature	www.ncbi.nlm.nih.gov/pubmed/37198478	GWAS and meta-analysis identifies 49 genetic variants underlying critical COVID-19.	763 African ancestry cases, 24,850 African ancestry controls, 218 admixed American ancestry cases, 94,318 admixed American ancestry controls, 414 East Asian ancestry cases, 816 East Asian ancestry controls, 16,627 European ancestry cases, 749,207 European ancestry controls, 3,533 European, African or admixed American ancestry cases, 1,700 European, African or admixed American ancestry controls, 1,171 South Asian ancestry cases, 5,489 South Asian ancestry controls, 93 other admixed ancestry cases, 645 other admixed ancestry controls, 22,637 cases, 2,052,436 controls	NA	1q22		THBS3-AS1, THBS3			ENSG00000231064, ENSG00000169231	NA	NA	rs67579710-A	rs67579710	0	67579710	intron_variant	0	NR	2E-22	21.699		0.87	[0.85-0.9]	Illumina [NR] (imputed)	N
19	rs12585036	1.17042e-18	13	113535741	rs12585036	1.17042e-18	COVID-19 (critical illness vs population)	45099	37198478	Pairo-Castineira E	45063	Nature	www.ncbi.nlm.nih.gov/pubmed/37198478	GWAS and meta-analysis identifies 49 genetic variants underlying critical COVID-19.	682 African ancestry cases, 2,540 African ancestry controls, 401 East Asian ancestry cases, 759 East Asian ancestry controls, 13,199 European ancestry cases, 745,011 European ancestry controls, 1,141 South Asian ancestry cases, 5,384 South Asian ancestry controls, 8,779 cases, 1,001,875 controls	NA	13q34		ATP11A			ENSG00000068650	NA	NA	rs12585036-T	rs12585036	0	12585036	non_coding_transcript_exon_variant	0	0.21	1E-21	21		1.2	[1.12-1.18]	Illumina [NR] (imputed)	N
19	rs12585036	1.17042e-18	13	113535741	rs12585036	1.17042e-18	COVID-19 (hospitalized covid vs population)	45099	37198478	Pairo-Castineira E	45063	Nature	www.ncbi.nlm.nih.gov/pubmed/37198478	GWAS and meta-analysis identifies 49 genetic variants underlying critical COVID-19.	763 African ancestry cases, 24,850 African ancestry controls, 218 admixed American ancestry cases, 94,318 admixed American ancestry controls, 414 East Asian ancestry cases, 816 East Asian ancestry controls, 16,627 European ancestry cases, 749,207 European ancestry controls, 3,533 European, African or admixed American ancestry cases, 1,700 European, African or admixed American ancestry controls, 1,171 South Asian ancestry cases, 5,489 South Asian ancestry controls, 93 other admixed ancestry cases, 645 other admixed ancestry controls, 22,637 cases, 2,052,436 controls	NA	13q34		ATP11A			ENSG00000068650	NA	NA	rs12585036-T	rs12585036	0	12585036	non_coding_transcript_exon_variant	0	NR	1E-22	22		1.1	[1.09-1.13]	Illumina [NR] (imputed)	N
16	rs7949972	1.98233e-18	11	34502042	rs7949972	1.98233e-18	COVID-19 (hospitalized covid vs population)	45099	37198478	Pairo-Castineira E	45063	Nature	www.ncbi.nlm.nih.gov/pubmed/37198478	GWAS and meta-analysis identifies 49 genetic variants underlying critical COVID-19.	763 African ancestry cases, 24,850 African ancestry controls, 218 admixed American ancestry cases, 94,318 admixed American ancestry controls, 414 East Asian ancestry cases, 816 East Asian ancestry controls, 16,627 European ancestry cases, 749,207 European ancestry controls, 3,533 European, African or admixed American ancestry cases, 1,700 European, African or admixed American ancestry controls, 1,171 South Asian ancestry cases, 5,489 South Asian ancestry controls, 93 other admixed ancestry cases, 645 other admixed ancestry controls, 22,637 cases, 2,052,436 controls	NA	11p13		ELF5			ENSG00000135374	NA	NA	rs7949972-T	rs7949972	0	7949972	intron_variant	0	NR	3E-28	27.5229		0.91	[0.89-0.92]	Illumina [NR] (imputed)	N
16	rs7949972	1.98233e-18	11	34504292	rs61882275	2.90645e-18	COVID-19 (critical illness vs population)	45099	37198478	Pairo-Castineira E	45063	Nature	www.ncbi.nlm.nih.gov/pubmed/37198478	GWAS and meta-analysis identifies 49 genetic variants underlying critical COVID-19.	682 African ancestry cases, 2,540 African ancestry controls, 401 East Asian ancestry cases, 759 East Asian ancestry controls, 13,199 European ancestry cases, 745,011 European ancestry controls, 1,141 South Asian ancestry cases, 5,384 South Asian ancestry controls, 8,779 cases, 1,001,875 controls	NA	11p13		ELF5			ENSG00000135374	NA	NA	rs61882275-A	rs61882275	0	61882275	intron_variant	0	0.37	1E-22	22		0.88	[0.86-0.91]	Illumina [NR] (imputed)	N
16	rs7949972	1.98233e-18	11	34504292	rs61882275	2.90645e-18	COVID-19 (critical illness vs population or mild symptoms)	44719	35255492	Kousathanas A	44627	Nature	www.ncbi.nlm.nih.gov/pubmed/35255492	Whole genome sequencing reveals host factors underlying critical Covid-19.	5,989 European ancestry cases, 42,891 European ancestry controls, 788 South Asian ancestry cases, 3,793 South Asian ancestry controls, 440 African ancestry cases, 1,350 African ancestry controls, 274 East Asian ancestry cases, 366 East Asian ancestry controls	NA	11p13		ELF5			ENSG00000135374	NA	NA	rs61882275-G	rs61882275	0	61882275	intron_variant	0	NR	2E-8	7.69897		NA		Illumina [NR]	N
16	rs7949972	1.98233e-18	11	34504292	rs61882275	2.90645e-18	COVID-19 (critical illness vs population or mild symptoms)	44719	35255492	Kousathanas A	44627	Nature	www.ncbi.nlm.nih.gov/pubmed/35255492	Whole genome sequencing reveals host factors underlying critical Covid-19.	5,989 European ancestry cases, 42,891 European ancestry controls	NA	11p13		ELF5			ENSG00000135374	NA	NA	rs61882275-G	rs61882275	0	61882275	intron_variant	0	0.62	2E-10	9.69897		1.1	[1.1-1.2]	Illumina [8121457]	N
4	rs34339943	9.81734e-91	3	46322713	rs9872023	1.7573e-17	Monocyte percentage of white cells	44092	32888494	Vuckovic D	44075	Cell	www.ncbi.nlm.nih.gov/pubmed/32888494	The Polygenic and Monogenic Basis of Blood Traits and Diseases.	408,112 British individuals	NA	3p21.31		CCR3 - UQCRC2P1	ENSG00000183625	ENSG00000236736		14516	29369	rs9872023-T	rs9872023	0	9872023	regulatory_region_variant	1	0.06511	2E-53	52.699		0.0816485	[0.071-0.092] unit decrease	Affymetrix [93095623] (imputed)	N
4	rs73062378	8.31083e-28	3	45838300	rs2531743	6.13226e-17	COVID-19 (covid vs negative)	44448	33888907	Shelton JF	44308	Nat Genet	www.ncbi.nlm.nih.gov/pubmed/33888907	Trans-ancestry analysis reveals genetic and nongenetic associations with COVID-19 susceptibility and severity.	9,913 European ancestry cases, 85,072 European ancestry controls, 2,553 Hispanic or Latin American cases, 13,086 Hispanic or Latin American controls, 506 Black or African American cases, 3,110 Black or African American controls	NA	3p21.31		SLC6A20 - LZTFL1	ENSG00000163817	ENSG00000163818		272	26508	rs2531743-?	rs2531743	0	2531743	intron_variant	1	NR	8E-10	9.09691		0.917	[0.892-0.942]	Illumina [9939936] (imputed)	N
4	rs73062378	8.31083e-28	3	45838300	rs2531743	6.13226e-17	COVID-19 (covid vs negative)	44448	33888907	Shelton JF	44308	Nat Genet	www.ncbi.nlm.nih.gov/pubmed/33888907	Trans-ancestry analysis reveals genetic and nongenetic associations with COVID-19 susceptibility and severity.	9,913 European ancestry cases, 85,072 European ancestry controls	NA	3p21.31		SLC6A20 - LZTFL1	ENSG00000163817	ENSG00000163818		272	26508	rs2531743-?	rs2531743	0	2531743	intron_variant	1	NR	7E-8	7.1549		0.918	[0.89-0.947]	Illumina [31704722] (imputed)	N
4	rs73062378	8.31083e-28	3	45838300	rs2531743	6.13226e-17	COVID-19 (covid vs negative or unknown)	44698	35241825	Horowitz JE	44623	Nat Genet	www.ncbi.nlm.nih.gov/pubmed/35241825	Genome-wide analysis provides genetic evidence that ACE2 influences COVID-19 risk and yields risk scores associated with severe disease.	45,006 European ancestry cases, 651,358 European ancestry controls, 2,710 African ancestry cases, 26,106 African ancestry controls, 830 South Asian ancestry cases, 10,143 South Asian ancestry controls, 174 East Asian ancestry cases, 2,779 East Asian ancestry controls, 3,832 Hispanic or Latin American cases, 14,630 Hispanic or Latin American controls	NA	3p21.31		SLC6A20 - LZTFL1	ENSG00000163817	ENSG00000163818		272	26508	rs2531743-G	rs2531743	0	2531743	intron_variant	1	NR	1E-9	9		0.958	[0.945-0.971]	Affymetrix, Illumina [NR] (imputed)	N
4	rs73062378	8.31083e-28	3	45838300	rs2531743	6.13226e-17	COVID-19 (covid vs negative)	44698	35241825	Horowitz JE	44623	Nat Genet	www.ncbi.nlm.nih.gov/pubmed/35241825	Genome-wide analysis provides genetic evidence that ACE2 influences COVID-19 risk and yields risk scores associated with severe disease.	52,630 East Asian ancestry cases, 109,605 East Asian ancestry controls, 52,630 European ancestry cases, 109,605 European ancestry controls, 52,630 Hispanic or Latin American cases, 109,605 Hispanic or Latin American controls, 52,630 South Asian ancestry cases, 109,605 South Asian ancestry controls	NA	3p21.31		SLC6A20 - LZTFL1	ENSG00000163817	ENSG00000163818		272	26508	rs2531743-G	rs2531743	0	2531743	intron_variant	1	NR	3E-12	11.5229		0.943	[0.927-0.958]	Affymetrix, Illumina [NR] (imputed)	N
4	rs73062378	8.31083e-28	3	45838300	rs2531743	6.13226e-17	COVID-19 (not hospitalized vs negative or unknown)	44698	35241825	Horowitz JE	44623	Nat Genet	www.ncbi.nlm.nih.gov/pubmed/35241825	Genome-wide analysis provides genetic evidence that ACE2 influences COVID-19 risk and yields risk scores associated with severe disease.	38,865 European ancestry cases, 651,358 European ancestry controls, 2,295 African ancestry cases, 26,106 African ancestry controls, 674 South Asian ancestry cases, 10,143 South Asian ancestry controls, 174 East Asian ancestry cases, 2,779 East Asian ancestry controls, 3,633 Hispanic or Latin American cases, 14,630 Hispanic or Latin American controls	NA	3p21.31		SLC6A20 - LZTFL1	ENSG00000163817	ENSG00000163818		272	26508	rs2531743-G	rs2531743	0	2531743	intron_variant	1	NR	8E-10	9.09691		0.954	[0.94-0.969]	Affymetrix, Illumina [NR] (imputed)	N
23	rs3848456	3.11056e-19	17	47950329	rs75432325	7.90583e-17	Serum alkaline phosphatase levels	43309	29403010	Kanai M	43136	Nat Genet	www.ncbi.nlm.nih.gov/pubmed/29403010	Genetic analysis of quantitative traits in the Japanese population links cell types to complex human diseases.	105,030 Japanese ancestry individuals	NA	17q21.33	FLJ45513, DLX4	TAC4 - RNU6-1313P	ENSG00000176358	ENSG00000199492		24949	93109	rs75432325-?	rs75432325	0	75432325	regulatory_region_variant	1	NR	8E-9	8.09691		0.03618	[0.024-0.048] unit increase novel	Illumina [6108953] (imputed)	N
23	rs3848456	3.11056e-19	17	47950329	rs75432325	7.90583e-17	Serum alkaline phosphatase levels	44277	33339817	Nielsen JB	44183	Nat Commun	www.ncbi.nlm.nih.gov/pubmed/33339817	Loss-of-function genomic variants highlight potential therapeutic targets for cardiovascular disease.	76,081 European ancestry individuals, 127,395 Japanese ancestry individuals	NA	17q21.33	FLJ45513, DLX4	TAC4 - RNU6-1313P	ENSG00000176358	ENSG00000199492		24949	93109	rs75432325-?	rs75432325	0	75432325	regulatory_region_variant	1	NR	2E-9	8.69897		0.0385	[0.026-0.051] unit increase	Illumina [31500000] (imputed)	N
23	rs3848456	3.11056e-19	17	47950329	rs75432325	7.90583e-17	Serum alkaline phosphatase levels	44544	34594039	Sakaue S	44469	Nat Genet	www.ncbi.nlm.nih.gov/pubmed/34594039	A cross-population atlas of genetic associations for 220 human phenotypes.	118,886 East Asian ancestry individuals	NA	17q21.33		TAC4 - RNU6-1313P	ENSG00000176358	ENSG00000199492		24949	93109	rs75432325-C	rs75432325	0	75432325	regulatory_region_variant	1	0.149766	8E-9	8.09691		0.0324557	[0.021-0.043] unit increase	Illumina [13474352] (imputed)	N
4	rs149125253	1.0625e-08	3	46326848	rs77116118	2.65903e-16	COVID-19 (hospitalized covid vs population)	44448	33888907	Shelton JF	44308	Nat Genet	www.ncbi.nlm.nih.gov/pubmed/33888907	Trans-ancestry analysis reveals genetic and nongenetic associations with COVID-19 susceptibility and severity.	613 European ancestry cases, 680,416 European ancestry controls, 140 Hispanic or Latin American cases, 94,327 Hispanic or Latin American controls, 49 Black or African American cases, 22,410 Black or African American controls	NA	3p21.31		CCR3 - UQCRC2P1	ENSG00000183625	ENSG00000236736		18651	25234	rs77116118-?	rs77116118	0	77116118	intron_variant	1	NR	3E-6	5.52288		0.703799	[0.41-1] unit decrease	Illumina [9875426] (imputed)	N
3	rs1123573	2.68254e-16	2	60707588	rs1123573	2.68254e-16	COVID-19 (critical illness vs population)	45099	37198478	Pairo-Castineira E	45063	Nature	www.ncbi.nlm.nih.gov/pubmed/37198478	GWAS and meta-analysis identifies 49 genetic variants underlying critical COVID-19.	682 African ancestry cases, 2,540 African ancestry controls, 401 East Asian ancestry cases, 759 East Asian ancestry controls, 13,199 European ancestry cases, 745,011 European ancestry controls, 1,141 South Asian ancestry cases, 5,384 South Asian ancestry controls, 8,779 cases, 1,001,875 controls	NA	2p16.1		BCL11A			ENSG00000119866	NA	NA	rs1123573-A	rs1123573	0	1123573	intron_variant	0	0.63	1E-14	14		1.1	[1.09-1.15]	Illumina [NR] (imputed)	N
3	rs1123573	2.68254e-16	2	60707588	rs1123573	2.68254e-16	COVID-19 (critical illness vs population or mild symptoms)	44719	35255492	Kousathanas A	44627	Nature	www.ncbi.nlm.nih.gov/pubmed/35255492	Whole genome sequencing reveals host factors underlying critical Covid-19.	5,989 European ancestry cases, 42,891 European ancestry controls, 788 South Asian ancestry cases, 3,793 South Asian ancestry controls, 440 African ancestry cases, 1,350 African ancestry controls, 274 East Asian ancestry cases, 366 East Asian ancestry controls	NA	2p16.1		BCL11A			ENSG00000119866	NA	NA	rs1123573-A	rs1123573	0	1123573	intron_variant	0	NR	2E-8	7.69897		NA		Illumina [NR]	N
23	rs3848456	3.11056e-19	17	47940666	rs77534576	3.87123e-16	COVID-19 (critical illness vs population)	44634	34237774	COVID-19 Host Genetics Initiative	44385	Nature	www.ncbi.nlm.nih.gov/pubmed/34237774	Mapping the human genetic architecture of COVID-19.	133 African ancestry cases, 2,610 African ancestry controls, 304 East Asian ancestry cases, 2,450 East Asian ancestry controls, 5,101 European ancestry cases, 1,383,241 European ancestry controls, 641 Hispanic or Latin American cases, 95,479 Hispanic or Latin American controls	NA	17q21.33		TAC4 - RNU6-1313P	ENSG00000176358	ENSG00000199492		15234	102772	rs77534576-T	rs77534576	0	77534576	regulatory_region_variant	1	0.03275	4E-9	8.39794		1.44594	[1.2784125078885984-1.635422073558583]	Illumina [NR] (imputed)	N
23	rs3848456	3.11056e-19	17	47940666	rs77534576	3.87123e-16	COVID-19 (hospitalized vs population)	44634	34237774	COVID-19 Host Genetics Initiative	44385	Nature	www.ncbi.nlm.nih.gov/pubmed/34237774	Mapping the human genetic architecture of COVID-19.	790 African ancestry cases, 20,582 African ancestry controls, 60 Middle Eastern ancestry cases, 13,360 Middle Eastern ancestry controls, 1,414 East Asian ancestry cases, 15,499 East Asian ancestry controls, 9,986 European ancestry cases, 1,877,672 European ancestry controls, 186 South Asian ancestry cases, 43,280 South Asian ancestry controls, 1,678 Hispanic or Latin American cases, 100,316 Hispanic or Latin American controls	NA	17q21.33		TAC4 - RNU6-1313P	ENSG00000176358	ENSG00000199492		15234	102772	rs77534576-T	rs77534576	0	77534576	regulatory_region_variant	1	0.03319	2E-7	6.69897		1.25581	[1.1520420691888291-1.3689224807814933]	Affymetrix, Illumina [NR] (imputed)	N
23	rs3848456	3.11056e-19	17	47940666	rs77534576	3.87123e-16	COVID-19 (critical illness vs population)	45099	37198478	Pairo-Castineira E	45063	Nature	www.ncbi.nlm.nih.gov/pubmed/37198478	GWAS and meta-analysis identifies 49 genetic variants underlying critical COVID-19.	682 African ancestry cases, 2,540 African ancestry controls, 401 East Asian ancestry cases, 759 East Asian ancestry controls, 13,199 European ancestry cases, 745,011 European ancestry controls, 1,141 South Asian ancestry cases, 5,384 South Asian ancestry controls, 8,779 cases, 1,001,875 controls	NA	17q21.33		TAC4 - RNU6-1313P	ENSG00000176358	ENSG00000199492		15234	102772	rs77534576-T	rs77534576	0	77534576	regulatory_region_variant	1	0.033	9E-16	15.0458		1.3	[1.24-1.43]	Illumina [NR] (imputed)	N
23	rs3848456	3.11056e-19	17	47940666	rs77534576	3.87123e-16	COVID-19 (critical illness vs population)	44818	35922517	COVID-19 Host Genetics Initiative	44776	Nature	www.ncbi.nlm.nih.gov/pubmed/35922517	A first update on mapping the human genetic architecture of COVID-19.	188 African ancestry cases, 11,232 African ancestry controls, 641 Hispanic or Latin American cases, 95,479 Hispanic or Latin American controls, 441 East Asian ancestry cases, 2,776 East Asian ancestry controls, 7,641 European ancestry cases, 1,632,197 European ancestry controls, 314 Greater Middle Eastern (Middle Eastern, North African or Persian) cases, 948 Greater Middle Eastern (Middle Eastern, North African or Persian) controls, 151 South Asian ancestry cases, 34,013 South Asian ancestry controls	NA	17q21.33		TAC4 - RNU6-1313P	ENSG00000176358	ENSG00000199492		15234	102772	rs77534576-T	rs77534576	0	77534576	regulatory_region_variant	1	0.033	2E-7	6.69897		1.3	[1.18-1.44]	Affymetrix, Illumina [NR] (imputed)	N
23	rs3848456	3.11056e-19	17	47940666	rs77534576	3.87123e-16	COVID-19 (hospitalized vs population)	44818	35922517	COVID-19 Host Genetics Initiative	44776	Nature	www.ncbi.nlm.nih.gov/pubmed/35922517	A first update on mapping the human genetic architecture of COVID-19.	2,113 African ancestry cases, 121,925 African ancestry controls, 1,709 Hispanic or Latin American cases, 150,547 Hispanic or Latin American controls, 1,551 East Asian ancestry cases, 15,825 East Asian ancestry controls, 18,605 European ancestry cases, 2,490,909 European ancestry controls, 584 Greater Middle Eastern (Middle Eastern, North African or Persian) cases, 14,491 Greater Middle Eastern (Middle Eastern, North African or Persian) controls, 465 South Asian ancestry cases, 42,575 South Asian ancestry controls	NA	17q21.33		TAC4 - RNU6-1313P	ENSG00000176358	ENSG00000199492		15234	102772	rs77534576-T	rs77534576	0	77534576	regulatory_region_variant	1	0.031	4E-11	10.3979		1.23	[1.16-1.31]	Affymetrix, Illumina [NR] (imputed)	N
23	rs3848456	3.11056e-19	17	47940666	rs77534576	3.87123e-16	COVID-19 (hospitalized covid vs population)	45099	37198478	Pairo-Castineira E	45063	Nature	www.ncbi.nlm.nih.gov/pubmed/37198478	GWAS and meta-analysis identifies 49 genetic variants underlying critical COVID-19.	763 African ancestry cases, 24,850 African ancestry controls, 218 admixed American ancestry cases, 94,318 admixed American ancestry controls, 414 East Asian ancestry cases, 816 East Asian ancestry controls, 16,627 European ancestry cases, 749,207 European ancestry controls, 3,533 European, African or admixed American ancestry cases, 1,700 European, African or admixed American ancestry controls, 1,171 South Asian ancestry cases, 5,489 South Asian ancestry controls, 93 other admixed ancestry cases, 645 other admixed ancestry controls, 22,637 cases, 2,052,436 controls	NA	17q21.33		TAC4 - RNU6-1313P	ENSG00000176358	ENSG00000199492		15234	102772	rs77534576-T	rs77534576	0	77534576	regulatory_region_variant	1	NR	2E-17	16.699		1.2	[1.19-1.31]	Illumina [NR] (imputed)	N
19	rs12585036	1.17042e-18	13	113543355	rs9577175	5.21265e-16	COVID-19 (critical illness vs population or mild symptoms)	44719	35255492	Kousathanas A	44627	Nature	www.ncbi.nlm.nih.gov/pubmed/35255492	Whole genome sequencing reveals host factors underlying critical Covid-19.	5,989 European ancestry cases, 42,891 European ancestry controls, 788 South Asian ancestry cases, 3,793 South Asian ancestry controls, 440 African ancestry cases, 1,350 African ancestry controls, 274 East Asian ancestry cases, 366 East Asian ancestry controls	NA	13q34		ATP11A - MCF2L	ENSG00000068650	ENSG00000126217		1873	5337	rs9577175-T	rs9577175	0	9577175	downstream_gene_variant	1	NR	2E-8	7.69897		NA		Illumina [NR]	N
19	rs12585036	1.17042e-18	13	113543355	rs9577175	5.21265e-16	COVID-19 (critical illness vs population or mild symptoms)	44719	35255492	Kousathanas A	44627	Nature	www.ncbi.nlm.nih.gov/pubmed/35255492	Whole genome sequencing reveals host factors underlying critical Covid-19.	5,989 European ancestry cases, 42,891 European ancestry controls	NA	13q34		ATP11A - MCF2L	ENSG00000068650	ENSG00000126217		1873	5337	rs9577175-T	rs9577175	0	9577175	downstream_gene_variant	1	0.23	4E-11	10.3979		1.2	[1.12-1.24]	Illumina [8121457]	N
28	rs9636867	2.34556e-43	21	34614834	rs9976829	9.08962e-16	COVID-19	44466	33949668	Ma Y	44321	Hum Mol Genet	www.ncbi.nlm.nih.gov/pubmed/33949668	Integrative Genomics Analysis Reveals a 21q22.11 Locus Contributing Risk to COVID-19.	3,288 European ancestry cases, 676,840 European ancestry controls	NA	21q22.11	IFNAR2, IL10RB	IFNAR2			ENSG00000159110	NA	NA	rs9976829-?	rs9976829	0	9976829	intron_variant	0	NR	3E-6	5.52288		1.16	[1.09-1.23]	NR [8424883] (imputed)	N
28	rs9636867	2.34556e-43	21	34614834	rs9976829	9.08962e-16	COVID-19 (severe vs population)	44930	35264675	Nishida N	44629	Sci Rep	www.ncbi.nlm.nih.gov/pubmed/35264675	Genetic association of IL17 and the importance of ABO blood group antigens in saliva to COVID-19.	99 Japanese ancestry cases, 1,193 Japanese ancestry controls, 4,336 cases, 623,902 controls	NA	21q22.11		IFNAR2			ENSG00000159110	NA	NA	rs9976829-?	rs9976829	0	9976829	intron_variant	0	NR	8E-12	11.0969		0.82	[0.78-0.86]	Illumina [15167811] (imputed)	N
25	rs142770866	1.01054e-15	19	10525372	rs142770866	1.01054e-15	White blood cell count	44092	32888494	Vuckovic D	44075	Cell	www.ncbi.nlm.nih.gov/pubmed/32888494	The Polygenic and Monogenic Basis of Blood Traits and Diseases.	408,112 British individuals	NA	19p13.2	CDC37	CDC37			ENSG00000105401	NA	NA	rs142770866-A	rs142770866	0	142770866	intron_variant	0	0.085117	1E-13	13		0.0299045	[0.022-0.038] unit increase	Affymetrix [93095623] (imputed)	N
25	rs142770866	1.01054e-15	19	10525372	rs142770866	1.01054e-15	COVID-19 (critical illness vs population)	45099	37198478	Pairo-Castineira E	45063	Nature	www.ncbi.nlm.nih.gov/pubmed/37198478	GWAS and meta-analysis identifies 49 genetic variants underlying critical COVID-19.	682 African ancestry cases, 2,540 African ancestry controls, 401 East Asian ancestry cases, 759 East Asian ancestry controls, 13,199 European ancestry cases, 745,011 European ancestry controls, 1,141 South Asian ancestry cases, 5,384 South Asian ancestry controls, 8,779 cases, 1,001,875 controls	NA	19p13.2		CDC37			ENSG00000105401	NA	NA	rs142770866-A	rs142770866	0	142770866	intron_variant	0	0.083	9E-21	20.0458		1.2	[1.19-1.3]	Illumina [NR] (imputed)	N
25	rs142770866	1.01054e-15	19	10525372	rs142770866	1.01054e-15	COVID-19 (hospitalized covid vs population)	45099	37198478	Pairo-Castineira E	45063	Nature	www.ncbi.nlm.nih.gov/pubmed/37198478	GWAS and meta-analysis identifies 49 genetic variants underlying critical COVID-19.	763 African ancestry cases, 24,850 African ancestry controls, 218 admixed American ancestry cases, 94,318 admixed American ancestry controls, 414 East Asian ancestry cases, 816 East Asian ancestry controls, 16,627 European ancestry cases, 749,207 European ancestry controls, 3,533 European, African or admixed American ancestry cases, 1,700 European, African or admixed American ancestry controls, 1,171 South Asian ancestry cases, 5,489 South Asian ancestry controls, 93 other admixed ancestry cases, 645 other admixed ancestry controls, 22,637 cases, 2,052,436 controls	NA	19p13.2		CDC37			ENSG00000105401	NA	NA	rs142770866-A	rs142770866	0	142770866	intron_variant	0	NR	3E-15	14.5229		1.1	[1.11-1.18]	Illumina [NR] (imputed)	N
4	rs1542754	2.4632e-19	3	46418689	rs3087253	1.02161e-15	White blood cell count	43504	30595370	Kichaev G	43461	Am J Hum Genet	www.ncbi.nlm.nih.gov/pubmed/30595370	Leveraging Polygenic Functional Enrichment to Improve GWAS Power.	approximately 444,000 European ancestry individuals	NA	3p21.31		CCR5AS			ENSG00000223552	NA	NA	rs3087253-?	rs3087253	0	3087253	intron_variant	0	NR	4E-8	7.39794		NA		NR [~ 8900000] (imputed)	N
4	rs1542754	2.4632e-19	3	46418689	rs3087253	1.02161e-15	Severe COVID-19 infection	44984	36662838	Slomian D	44946	PLoS One	www.ncbi.nlm.nih.gov/pubmed/36662838	Better safe than sorry-Whole-genome sequencing indicates that missense variants are significant in susceptibility to COVID-19.	235 severe cases, up to 841 resistant, benign or mild controls	NA	3p21.31		CCR5AS			ENSG00000223552	NA	NA	rs3087253-?	rs3087253	0	3087253	intron_variant	0	NR	2E-7	6.69897		NA		Illumina [15489173]	N
4	rs1542754	2.4632e-19	3	46274960	rs1491957	1.71334e-15	Severe COVID-19 or rheumatoid arthritis (MTAG)	44985	36762574	Yao M	44967	J Med Virol	www.ncbi.nlm.nih.gov/pubmed/36762574	Disentangling the common genetic architecture and causality of rheumatoid arthritis and systemic lupus erythematosus with COVID-19 outcomes: genome-wide cross trait analysis and bi-directional Mendelian randomization study.	13,769 European ancestry severe COVID-19 cases, 14,361 European ancestry RA cases, 1,116,365 European ancestry controls	NA	3p21.31		CCR3			ENSG00000183625	NA	NA	rs1491957-?	rs1491957	0	1491957	intron_variant	0	NR	6E-16	15.2218		NA		NR [NR]	N
4	rs9875616	4.81889e-18	3	45904714	rs1029732	2.24488e-15	C-X-C motif chemokine 16 levels	44159	33067605	Folkersen L	44120	Nat Metab	www.ncbi.nlm.nih.gov/pubmed/33067605	Genomic and drug target evaluation of 90 cardiovascular proteins in 30,931 individuals.	21,758 European ancestry individuals	9,173 individuals	3p21.31		LZTFL1			ENSG00000163818	NA	NA	rs1029732-A	rs1029732	0	1029732	intron_variant	0	0.29	1E-14	14		0.0661	unit increase	Affymetrix, Illumina [20300000] (imputed)	N
20	rs117169628	2.36451e-15	16	89262657	rs117169628	2.36451e-15	COVID-19 (critical illness vs population)	45099	37198478	Pairo-Castineira E	45063	Nature	www.ncbi.nlm.nih.gov/pubmed/37198478	GWAS and meta-analysis identifies 49 genetic variants underlying critical COVID-19.	682 African ancestry cases, 2,540 African ancestry controls, 401 East Asian ancestry cases, 759 East Asian ancestry controls, 13,199 European ancestry cases, 745,011 European ancestry controls, 1,141 South Asian ancestry cases, 5,384 South Asian ancestry controls, 8,779 cases, 1,001,875 controls	NA	16q24.3		SLC22A31			ENSG00000259803	NA	NA	rs117169628-A	rs117169628	0	117169628	missense_variant	0	0.14	3E-16	15.5229		1.2	[1.12-1.2]	Illumina [NR] (imputed)	N
20	rs117169628	2.36451e-15	16	89262657	rs117169628	2.36451e-15	COVID-19 (critical illness vs population or mild symptoms)	44719	35255492	Kousathanas A	44627	Nature	www.ncbi.nlm.nih.gov/pubmed/35255492	Whole genome sequencing reveals host factors underlying critical Covid-19.	5,989 European ancestry cases, 42,891 European ancestry controls, 788 South Asian ancestry cases, 3,793 South Asian ancestry controls, 440 African ancestry cases, 1,350 African ancestry controls, 274 East Asian ancestry cases, 366 East Asian ancestry controls	NA	16q24.3		SLC22A31			ENSG00000259803	NA	NA	rs117169628-A	rs117169628	0	117169628	missense_variant	0	NR	2E-8	7.69897		NA		Illumina [NR]	N
20	rs117169628	2.36451e-15	16	89262657	rs117169628	2.36451e-15	COVID-19 (critical illness vs population or mild symptoms)	44719	35255492	Kousathanas A	44627	Nature	www.ncbi.nlm.nih.gov/pubmed/35255492	Whole genome sequencing reveals host factors underlying critical Covid-19.	5,989 European ancestry cases, 42,891 European ancestry controls	NA	16q24.3		SLC22A31			ENSG00000259803	NA	NA	rs117169628-A	rs117169628	0	117169628	missense_variant	0	0.15	4E-9	8.39794		1.2	[1.12-1.26]	Illumina [8121457]	N
20	rs117169628	2.36451e-15	16	89262657	rs117169628	2.36451e-15	COVID-19 (hospitalized vs population)	44818	35922517	COVID-19 Host Genetics Initiative	44776	Nature	www.ncbi.nlm.nih.gov/pubmed/35922517	A first update on mapping the human genetic architecture of COVID-19.	2,113 African ancestry cases, 121,925 African ancestry controls, 1,709 Hispanic or Latin American cases, 150,547 Hispanic or Latin American controls, 1,551 East Asian ancestry cases, 15,825 East Asian ancestry controls, 18,605 European ancestry cases, 2,490,909 European ancestry controls, 584 Greater Middle Eastern (Middle Eastern, North African or Persian) cases, 14,491 Greater Middle Eastern (Middle Eastern, North African or Persian) controls, 465 South Asian ancestry cases, 42,575 South Asian ancestry controls	NA	16q24.3		SLC22A31			ENSG00000259803	NA	NA	rs117169628-A	rs117169628	0	117169628	missense_variant	0	0.137	3E-8	7.52288		1.09	[1.06-1.13]	Affymetrix, Illumina [NR] (imputed)	N
20	rs117169628	2.36451e-15	16	89262657	rs117169628	2.36451e-15	COVID-19 (critical illness vs population)	44818	35922517	COVID-19 Host Genetics Initiative	44776	Nature	www.ncbi.nlm.nih.gov/pubmed/35922517	A first update on mapping the human genetic architecture of COVID-19.	188 African ancestry cases, 11,232 African ancestry controls, 641 Hispanic or Latin American cases, 95,479 Hispanic or Latin American controls, 441 East Asian ancestry cases, 2,776 East Asian ancestry controls, 7,641 European ancestry cases, 1,632,197 European ancestry controls, 314 Greater Middle Eastern (Middle Eastern, North African or Persian) cases, 948 Greater Middle Eastern (Middle Eastern, North African or Persian) controls, 151 South Asian ancestry cases, 34,013 South Asian ancestry controls	NA	16q24.3		SLC22A31			ENSG00000259803	NA	NA	rs117169628-A	rs117169628	0	117169628	missense_variant	0	0.137	4E-8	7.39794		1.15	[1.1-1.21]	Affymetrix, Illumina [NR] (imputed)	N
20	rs117169628	2.36451e-15	16	89262657	rs117169628	2.36451e-15	COVID-19 (hospitalized covid vs population)	45099	37198478	Pairo-Castineira E	45063	Nature	www.ncbi.nlm.nih.gov/pubmed/37198478	GWAS and meta-analysis identifies 49 genetic variants underlying critical COVID-19.	763 African ancestry cases, 24,850 African ancestry controls, 218 admixed American ancestry cases, 94,318 admixed American ancestry controls, 414 East Asian ancestry cases, 816 East Asian ancestry controls, 16,627 European ancestry cases, 749,207 European ancestry controls, 3,533 European, African or admixed American ancestry cases, 1,700 European, African or admixed American ancestry controls, 1,171 South Asian ancestry cases, 5,489 South Asian ancestry controls, 93 other admixed ancestry cases, 645 other admixed ancestry controls, 22,637 cases, 2,052,436 controls	NA	16q24.3		SLC22A31			ENSG00000259803	NA	NA	rs117169628-A	rs117169628	0	117169628	missense_variant	0	NR	3E-17	16.5229		1.1	[1.09-1.14]	Illumina [NR] (imputed)	N
19	rs12585036	1.17042e-18	13	113536627	rs1278769	3.30323e-15	Interstitial lung disease	41579	23583980	Fingerlin TE	41378	Nat Genet	www.ncbi.nlm.nih.gov/pubmed/23583980	Genome-wide association study identifies multiple susceptibility loci for pulmonary fibrosis.	1,161 European ancestry cases, 4,683 European ancestry controls	876 European ancestry cases, 1,890 European ancestry controls	13q34	ATP11A	ATP11A			ENSG00000068650	NA	NA	rs1278769-G	rs1278769	0	1278769	3_prime_UTR_variant	0	0.76	7E-9	8.1549		1.27	[1.14-1.39]	Illumina [439828]	N
28	rs9636867	2.34556e-43	21	34615210	rs13050728	3.89456e-15	COVID-19 (critical illness vs population)	44207	33307546	Pairo-Castineira E	44176	Nature	www.ncbi.nlm.nih.gov/pubmed/33307546	Genetic mechanisms of critical illness in Covid-19.	2,804 European ancestry cases, 2,415 European, South Asian and Hispanic or Latin American ancestry cases, 687,911 European ancestry controls, 477,741 European, South Asian and Hispanic or Latin American ancestry controls	NA	21q22.11		IFNAR2			ENSG00000159110	NA	NA	rs13050728-T	rs13050728	0	13050728	intron_variant	0	NR	5E-12	11.301		1.2	[1.16-1.28]	Illumina [NR] (imputed)	N
28	rs9636867	2.34556e-43	21	34615210	rs13050728	3.89456e-15	COVID-19 (critical illness vs population)	44634	34237774	COVID-19 Host Genetics Initiative	44385	Nature	www.ncbi.nlm.nih.gov/pubmed/34237774	Mapping the human genetic architecture of COVID-19.	133 African ancestry cases, 2,610 African ancestry controls, 304 East Asian ancestry cases, 2,450 East Asian ancestry controls, 5,101 European ancestry cases, 1,383,241 European ancestry controls, 641 Hispanic or Latin American cases, 95,479 Hispanic or Latin American controls	NA	21q22.11		IFNAR2			ENSG00000159110	NA	NA	rs13050728-C	rs13050728	0	13050728	intron_variant	0	0.6617	1E-16	16		0.818854	[0.7811041370023486-0.8584273728086177]	Illumina [NR] (imputed)	N
28	rs9636867	2.34556e-43	21	34615210	rs13050728	3.89456e-15	COVID-19 (hospitalized vs population)	44634	34237774	COVID-19 Host Genetics Initiative	44385	Nature	www.ncbi.nlm.nih.gov/pubmed/34237774	Mapping the human genetic architecture of COVID-19.	790 African ancestry cases, 20,582 African ancestry controls, 60 Middle Eastern ancestry cases, 13,360 Middle Eastern ancestry controls, 1,414 East Asian ancestry cases, 15,499 East Asian ancestry controls, 9,986 European ancestry cases, 1,877,672 European ancestry controls, 186 South Asian ancestry cases, 43,280 South Asian ancestry controls, 1,678 Hispanic or Latin American cases, 100,316 Hispanic or Latin American controls	NA	21q22.11		IFNAR2			ENSG00000159110	NA	NA	rs13050728-C	rs13050728	0	13050728	intron_variant	0	0.6511	3E-20	19.5229		0.86082	[0.8338527591429614-0.8886591191741529]	Affymetrix, Illumina [NR] (imputed)	N
28	rs9636867	2.34556e-43	21	34615210	rs13050728	3.89456e-15	COVID-19 (critical illness vs population)	44818	35922517	COVID-19 Host Genetics Initiative	44776	Nature	www.ncbi.nlm.nih.gov/pubmed/35922517	A first update on mapping the human genetic architecture of COVID-19.	188 African ancestry cases, 11,232 African ancestry controls, 641 Hispanic or Latin American cases, 95,479 Hispanic or Latin American controls, 441 East Asian ancestry cases, 2,776 East Asian ancestry controls, 7,641 European ancestry cases, 1,632,197 European ancestry controls, 314 Greater Middle Eastern (Middle Eastern, North African or Persian) cases, 948 Greater Middle Eastern (Middle Eastern, North African or Persian) controls, 151 South Asian ancestry cases, 34,013 South Asian ancestry controls	NA	21q22.11		IFNAR2			ENSG00000159110	NA	NA	rs13050728-C	rs13050728	0	13050728	intron_variant	0	0.659	1E-18	18		0.84	[0.81-0.88]	Affymetrix, Illumina [NR] (imputed)	N
28	rs9636867	2.34556e-43	21	34615210	rs13050728	3.89456e-15	SARS-CoV-2 infection	44818	35922517	COVID-19 Host Genetics Initiative	44776	Nature	www.ncbi.nlm.nih.gov/pubmed/35922517	A first update on mapping the human genetic architecture of COVID-19.	8,461 African ancestry cases, 127,310 African ancestry controls, 10,109 Hispanic or Latin American cases, 75,831 Hispanic or Latin American controls, 2,047 East Asian ancestry cases, 19,113 East Asian ancestry controls, 97,783 European ancestry cases, 2,295,876 European ancestry controls, 1,103 Greater Middle Eastern (Middle Eastern, North African or Persian) cases, 15,818 Greater Middle Eastern (Middle Eastern, North African or Persian) controls, 6,081 South Asian ancestry cases, 41,399 South Asian ancestry controls	NA	21q22.11		IFNAR2			ENSG00000159110	NA	NA	rs13050728-C	rs13050728	0	13050728	intron_variant	0	0.654	3E-7	6.52288		0.98	[0.97-0.99]	Affymetrix, Illumina [NR] (imputed)	N
28	rs9636867	2.34556e-43	21	34615210	rs13050728	3.89456e-15	COVID-19 (hospitalized vs population)	44818	35922517	COVID-19 Host Genetics Initiative	44776	Nature	www.ncbi.nlm.nih.gov/pubmed/35922517	A first update on mapping the human genetic architecture of COVID-19.	2,113 African ancestry cases, 121,925 African ancestry controls, 1,709 Hispanic or Latin American cases, 150,547 Hispanic or Latin American controls, 1,551 East Asian ancestry cases, 15,825 East Asian ancestry controls, 18,605 European ancestry cases, 2,490,909 European ancestry controls, 584 Greater Middle Eastern (Middle Eastern, North African or Persian) cases, 14,491 Greater Middle Eastern (Middle Eastern, North African or Persian) controls, 465 South Asian ancestry cases, 42,575 South Asian ancestry controls	NA	21q22.11		IFNAR2			ENSG00000159110	NA	NA	rs13050728-C	rs13050728	0	13050728	intron_variant	0	0.658	5E-23	22.301		0.9	[0.88-0.92]	Affymetrix, Illumina [NR] (imputed)	N
4	rs17638604	2.24824e-21	3	45598703	rs116425179	6.74781e-15	Monocyte chemoattractant protein-1 levels	42951	27989323	Ahola-Olli AV	42717	Am J Hum Genet	www.ncbi.nlm.nih.gov/pubmed/27989323	Genome-wide Association Study Identifies 27 Loci Influencing Concentrations of Circulating Cytokines and Growth Factors.	8,293 Finnish ancestry individuals	NA	3p21.31	NR	LIMD1			ENSG00000144791	NA	NA	rs116425179-G	rs116425179	0	116425179	intron_variant	0	NR	6E-9	8.22185		0.1476	[0.098-0.198] SD units increase	NR [10700000] (imputed)	N
13	rs550057	6.98087e-15	9	136146597	rs550057	6.98087e-15	Hemoglobin concentration	44095	32888493	Chen MH	44075	Cell	www.ncbi.nlm.nih.gov/pubmed/32888493	Trans-ethnic and Ancestry-Specific Blood-Cell Genetics in 746,667 Individuals from 5 Global Populations.	563,946 European ancestry individuals	NA	9q34.2	NR	ABO, ABO			ENSG00000175164, ENSG00000281879	NA	NA	rs550057-T	rs550057	0	550057	intron_variant	0	0.25502	2E-241	240.699		0.070125	[0.066-0.074] SD unit decrease	Affymetrix, Illumina [50638016] (imputed)	N
13	rs550057	6.98087e-15	9	136146597	rs550057	6.98087e-15	Lung function (FVC)	43504	30595370	Kichaev G	43461	Am J Hum Genet	www.ncbi.nlm.nih.gov/pubmed/30595370	Leveraging Polygenic Functional Enrichment to Improve GWAS Power.	approximately 372,000 European ancestry individuals	NA	9q34.2		ABO, ABO			ENSG00000175164, ENSG00000281879	NA	NA	rs550057-?	rs550057	0	550057	intron_variant	0	NR	1E-12	12		NA		NR [~ 8900000] (imputed)	N
13	rs550057	6.98087e-15	9	136146597	rs550057	6.98087e-15	Allergic disease (asthma, hay fever or eczema)	43593	29679657	Ferreira MA	43208	J Allergy Clin Immunol	www.ncbi.nlm.nih.gov/pubmed/29679657	Eleven loci with new reproducible genetic associations with allergic disease risk.	180,129 European ancestry cases, 180,709 European ancestry controls	NA	9q34.2	ABO	ABO, ABO			ENSG00000175164, ENSG00000281879	NA	NA	rs550057-T	rs550057	0	550057	intron_variant	0	0.2806	3E-7	6.52288	(conditional)	0.0293763	NR unit increase	NR [NR]	N
13	rs550057	6.98087e-15	9	136146597	rs550057	6.98087e-15	Red blood cell count	43504	30595370	Kichaev G	43461	Am J Hum Genet	www.ncbi.nlm.nih.gov/pubmed/30595370	Leveraging Polygenic Functional Enrichment to Improve GWAS Power.	approximately 445,000 European ancestry individuals	NA	9q34.2		ABO, ABO			ENSG00000175164, ENSG00000281879	NA	NA	rs550057-?	rs550057	0	550057	intron_variant	0	NR	1E-212	212		NA		NR [~ 8900000] (imputed)	N
13	rs550057	6.98087e-15	9	136146597	rs550057	6.98087e-15	Hematocrit	44095	32888493	Chen MH	44075	Cell	www.ncbi.nlm.nih.gov/pubmed/32888493	Trans-ethnic and Ancestry-Specific Blood-Cell Genetics in 746,667 Individuals from 5 Global Populations.	737,823 African American or Afro-Caribbean, African ancestry, European ancestry, East Asian ancestry, Hispanic or Latin American and South Asian ancestry individuals	NA	9q34.2	NR	ABO, ABO			ENSG00000175164, ENSG00000281879	NA	NA	rs550057-T	rs550057	0	550057	intron_variant	0	0.255346	1E-257	257		NA		Affymetrix, Illumina [24558453] (imputed)	N
13	rs550057	6.98087e-15	9	136146597	rs550057	6.98087e-15	Hematocrit	44095	32888493	Chen MH	44075	Cell	www.ncbi.nlm.nih.gov/pubmed/32888493	Trans-ethnic and Ancestry-Specific Blood-Cell Genetics in 746,667 Individuals from 5 Global Populations.	562,259 European ancestry individuals	NA	9q34.2	NR	ABO, ABO			ENSG00000175164, ENSG00000281879	NA	NA	rs550057-T	rs550057	0	550057	intron_variant	0	0.254895	2E-215	214.699		0.066294	[0.062-0.07] SD unit decrease	Affymetrix, Illumina [50640577] (imputed)	N
13	rs550057	6.98087e-15	9	136146597	rs550057	6.98087e-15	Intake of total sugars	43733	31005972	Hwang LD	43576	Am J Clin Nutr	www.ncbi.nlm.nih.gov/pubmed/31005972	New insight into human sweet taste: a genome-wide association study of the perception and intake of sweet substances.	174,424 European ancestry individuals	NA	9q34.2	ABO	ABO, ABO			ENSG00000175164, ENSG00000281879	NA	NA	rs550057-C	rs550057	0	550057	intron_variant	0	0.74	5E-6	5.30103		0.86	[0.49-1.23] g/day increase	Affymetrix [10353649] (imputed)	N
13	rs550057	6.98087e-15	9	136146597	rs550057	6.98087e-15	Cytokine network levels (multivariate analysis)	43809	31679650	Nath AP	43768	Am J Hum Genet	www.ncbi.nlm.nih.gov/pubmed/31679650	Multivariate Genome-Wide Association Analysis of a Cytokine Network Reveals Variants with Widespread Immune, Haematological, and Cardiometabolic Pleiotropy.	9,263 Finnish ancestry individuals	NA	9q34.2	ABO	ABO, ABO			ENSG00000175164, ENSG00000281879	NA	NA	rs550057-?	rs550057	0	550057	intron_variant	0	NR	3E-8	7.52288		NA		Illumina [6022229] (imputed)	N
13	rs550057	6.98087e-15	9	136146597	rs550057	6.98087e-15	LDL cholesterol	42559	25961943	Surakka I	42135	Nat Genet	www.ncbi.nlm.nih.gov/pubmed/25961943	The impact of low-frequency and rare variants on lipid levels.	up 62,166 European ancestry individuals	NA	9q34.2	ABO	ABO, ABO			ENSG00000175164, ENSG00000281879	NA	NA	rs550057-T	rs550057	0	550057	intron_variant	0	0.26	6E-20	19.2218		0.063	[0.049-0.077] s.d. increase	Affymetrix, Illumina, Perlegen [up to 9657952] (imputed)	N
13	rs550057	6.98087e-15	9	136146597	rs550057	6.98087e-15	Total cholesterol levels	43510	29507422	Hoffmann TJ	43164	Nat Genet	www.ncbi.nlm.nih.gov/pubmed/29507422	A large electronic-health-record-based genome-wide study of serum lipids.	76,627 European ancestry individuals, 7,795 Hispanic individuals, 6,855 East Asian ancestry individuals, 2,958 African American individuals, 439 South Asian ancestry individuals	NA	9q34.2	NR	ABO, ABO			ENSG00000175164, ENSG00000281879	NA	NA	rs550057-C	rs550057	0	550057	intron_variant	0	0.739	3E-29	28.5229	(EA)	0.059	unit decrease	Affymetrix [at least 7091467] (imputed)	N
13	rs550057	6.98087e-15	9	136146597	rs550057	6.98087e-15	Total cholesterol levels	43510	29507422	Hoffmann TJ	43164	Nat Genet	www.ncbi.nlm.nih.gov/pubmed/29507422	A large electronic-health-record-based genome-wide study of serum lipids.	76,627 European ancestry individuals, 7,795 Hispanic individuals, 6,855 East Asian ancestry individuals, 2,958 African American individuals, 439 South Asian ancestry individuals	NA	9q34.2	NR	ABO, ABO			ENSG00000175164, ENSG00000281879	NA	NA	rs550057-C	rs550057	0	550057	intron_variant	0	0.786	6E-11	10.2218	(Hispanic)	0.12	unit decrease	Affymetrix [at least 7091467] (imputed)	N
13	rs550057	6.98087e-15	9	136146597	rs550057	6.98087e-15	Total cholesterol levels	43510	29507422	Hoffmann TJ	43164	Nat Genet	www.ncbi.nlm.nih.gov/pubmed/29507422	A large electronic-health-record-based genome-wide study of serum lipids.	76,627 European ancestry individuals, 7,795 Hispanic individuals, 6,855 East Asian ancestry individuals, 2,958 African American individuals, 439 South Asian ancestry individuals	NA	9q34.2	NR	ABO, ABO			ENSG00000175164, ENSG00000281879	NA	NA	rs550057-C	rs550057	0	550057	intron_variant	0	NR	9E-42	41.0458		0.065	unit decrease	Affymetrix [at least 7091467] (imputed)	N
13	rs550057	6.98087e-15	9	136146597	rs550057	6.98087e-15	Red blood cell count	44095	32888493	Chen MH	44075	Cell	www.ncbi.nlm.nih.gov/pubmed/32888493	Trans-ethnic and Ancestry-Specific Blood-Cell Genetics in 746,667 Individuals from 5 Global Populations.	727,624 African American or Afro-Caribbean, African ancestry, European ancestry, East Asian ancestry, Hispanic or Latin American and South Asian ancestry individuals	NA	9q34.2	NR	ABO, ABO			ENSG00000175164, ENSG00000281879	NA	NA	rs550057-T	rs550057	0	550057	intron_variant	0	0.254925	1E-296	296		NA		Affymetrix, Illumina [24332387] (imputed)	N
13	rs550057	6.98087e-15	9	136146597	rs550057	6.98087e-15	Red blood cell count	44095	32888493	Chen MH	44075	Cell	www.ncbi.nlm.nih.gov/pubmed/32888493	Trans-ethnic and Ancestry-Specific Blood-Cell Genetics in 746,667 Individuals from 5 Global Populations.	545,203 European ancestry individuals	NA	9q34.2	NR	ABO, ABO			ENSG00000175164, ENSG00000281879	NA	NA	rs550057-T	rs550057	0	550057	intron_variant	0	0.254707	3E-265	264.523		0.073621	[0.069-0.078] SD unit decrease	Affymetrix, Illumina [50628390] (imputed)	N
13	rs550057	6.98087e-15	9	136146597	rs550057	6.98087e-15	Total cholesterol levels	43648	31217584	Wojcik GL	43635	Nature	www.ncbi.nlm.nih.gov/pubmed/31217584	Genetic analyses of diverse populations improves discovery for complex traits.	10,137 African American individuals, 17,802 Hispanic/Latino individuals, 2,387 Asian ancestry individuals, 1,915 Native Hawaiian ancestry individuals, 604 Native American ancestry individuals, 340 individuals	NA	9q34.2	NR	ABO, ABO			ENSG00000175164, ENSG00000281879	NA	NA	rs550057-?	rs550057	0	550057	intron_variant	0	NR	2E-11	10.699		2.86472	[2.02-3.71] unit increase	Illumina [32003504] (imputed)	N
13	rs550057	6.98087e-15	9	136146597	rs550057	6.98087e-15	Low density lipoprotein cholesterol levels	43647	31217584	Wojcik GL	43635	Nature	www.ncbi.nlm.nih.gov/pubmed/31217584	Genetic analyses of diverse populations improves discovery for complex traits.	9,720 African American individuals, 17,373 Hispanic/Latino individuals, 2,316 Asian ancestry individuals, 1,900 Native Hawaiian ancestry individuals, 591 Native American ancestry individuals, 321 individuals	NA	9q34.2	NR	ABO, ABO			ENSG00000175164, ENSG00000281879	NA	NA	rs550057-?	rs550057	0	550057	intron_variant	0	NR	9E-10	9.04576		2.35991	[1.6-3.12] unit increase	Illumina [31808917] (imputed)	N
13	rs550057	6.98087e-15	9	136146597	rs550057	6.98087e-15	Lead levels in blood	42391	25820613	Warrington NM	42090	Hum Mol Genet	www.ncbi.nlm.nih.gov/pubmed/25820613	Genome-wide association study of blood lead shows multiple associations near ALAD.	5,433 individuals	NA	9q34.2	ABO	ABO, ABO			ENSG00000175164, ENSG00000281879	NA	NA	rs550057-T	rs550057	0	550057	intron_variant	0	0.266	3E-6	5.52288		0.116	[0.057-0.175] unit decrease	Illumina [6391392] (imputed)	N
13	rs550057	6.98087e-15	9	136146597	rs550057	6.98087e-15	Low density lipoprotein cholesterol levels	43510	29507422	Hoffmann TJ	43164	Nat Genet	www.ncbi.nlm.nih.gov/pubmed/29507422	A large electronic-health-record-based genome-wide study of serum lipids.	76,627 European ancestry individuals, 7,795 Hispanic individuals, 6,855 East Asian ancestry individuals, 2,958 African American individuals, 439 South Asian ancestry individuals	NA	9q34.2	NR	ABO, ABO			ENSG00000175164, ENSG00000281879	NA	NA	rs550057-C	rs550057	0	550057	intron_variant	0	0.739	5E-36	35.301	(EA)	0.067	unit decrease	Affymetrix [at least 7091467] (imputed)	N
13	rs550057	6.98087e-15	9	136146597	rs550057	6.98087e-15	Low density lipoprotein cholesterol levels	43510	29507422	Hoffmann TJ	43164	Nat Genet	www.ncbi.nlm.nih.gov/pubmed/29507422	A large electronic-health-record-based genome-wide study of serum lipids.	76,627 European ancestry individuals, 7,795 Hispanic individuals, 6,855 East Asian ancestry individuals, 2,958 African American individuals, 439 South Asian ancestry individuals	NA	9q34.2	NR	ABO, ABO			ENSG00000175164, ENSG00000281879	NA	NA	rs550057-C	rs550057	0	550057	intron_variant	0	0.786	7E-14	13.1549	(Hispanic)	0.138	unit decrease	Affymetrix [at least 7091467] (imputed)	N
13	rs550057	6.98087e-15	9	136146597	rs550057	6.98087e-15	Low density lipoprotein cholesterol levels	43510	29507422	Hoffmann TJ	43164	Nat Genet	www.ncbi.nlm.nih.gov/pubmed/29507422	A large electronic-health-record-based genome-wide study of serum lipids.	76,627 European ancestry individuals, 7,795 Hispanic individuals, 6,855 East Asian ancestry individuals, 2,958 African American individuals, 439 South Asian ancestry individuals	NA	9q34.2	NR	ABO, ABO			ENSG00000175164, ENSG00000281879	NA	NA	rs550057-C	rs550057	0	550057	intron_variant	0	0.793	3E-7	6.52288	(East Asian)	0.104	unit decrease	Affymetrix [at least 7091467] (imputed)	N
13	rs550057	6.98087e-15	9	136146597	rs550057	6.98087e-15	Low density lipoprotein cholesterol levels	43510	29507422	Hoffmann TJ	43164	Nat Genet	www.ncbi.nlm.nih.gov/pubmed/29507422	A large electronic-health-record-based genome-wide study of serum lipids.	76,627 European ancestry individuals, 7,795 Hispanic individuals, 6,855 East Asian ancestry individuals, 2,958 African American individuals, 439 South Asian ancestry individuals	NA	9q34.2	NR	ABO, ABO			ENSG00000175164, ENSG00000281879	NA	NA	rs550057-C	rs550057	0	550057	intron_variant	0	NR	3E-52	51.5229		0.075	unit decrease	Affymetrix [at least 7091467] (imputed)	N
13	rs550057	6.98087e-15	9	136146597	rs550057	6.98087e-15	Serum levels of protein QSOX2	44607	35078996	Gudjonsson A	44586	Nat Commun	www.ncbi.nlm.nih.gov/pubmed/35078996	A genome-wide association study of serum proteins reveals shared loci with common diseases.	5,354 Icelandic ancestry individuals	NA	9q34.2		ABO, ABO			ENSG00000175164, ENSG00000281879	NA	NA	rs550057-T	rs550057	0	550057	intron_variant	0	0.1892	4E-208	207.398		0.658008	[0.62-0.7] unit increase	Illumina [7506463] (imputed)	N
13	rs550057	6.98087e-15	9	136146597	rs550057	6.98087e-15	Serum levels of protein ISLR2	44607	35078996	Gudjonsson A	44586	Nat Commun	www.ncbi.nlm.nih.gov/pubmed/35078996	A genome-wide association study of serum proteins reveals shared loci with common diseases.	5,357 Icelandic ancestry individuals	NA	9q34.2		ABO, ABO			ENSG00000175164, ENSG00000281879	NA	NA	rs550057-T	rs550057	0	550057	intron_variant	0	0.1892	9E-13	12.0458		0.167348	[0.12-0.21] unit decrease	Illumina [7506463] (imputed)	N
13	rs550057	6.98087e-15	9	136146597	rs550057	6.98087e-15	Serum levels of protein CHST15	44607	35078996	Gudjonsson A	44586	Nat Commun	www.ncbi.nlm.nih.gov/pubmed/35078996	A genome-wide association study of serum proteins reveals shared loci with common diseases.	5,366 Icelandic ancestry individuals	NA	9q34.2		ABO, ABO			ENSG00000175164, ENSG00000281879	NA	NA	rs550057-T	rs550057	0	550057	intron_variant	0	0.1892	1E-43	43		0.326761	[0.28-0.37] unit decrease	Illumina [7506463] (imputed)	N
13	rs550057	6.98087e-15	9	136146597	rs550057	6.98087e-15	Serum levels of protein CASC4	44607	35078996	Gudjonsson A	44586	Nat Commun	www.ncbi.nlm.nih.gov/pubmed/35078996	A genome-wide association study of serum proteins reveals shared loci with common diseases.	5,358 Icelandic ancestry individuals	NA	9q34.2		ABO, ABO			ENSG00000175164, ENSG00000281879	NA	NA	rs550057-T	rs550057	0	550057	intron_variant	0	0.1892	5E-27	26.301		0.253598	[0.21-0.3] unit increase	Illumina [7506463] (imputed)	N
13	rs550057	6.98087e-15	9	136146597	rs550057	6.98087e-15	Serum levels of protein C1GALT1C1	44607	35078996	Gudjonsson A	44586	Nat Commun	www.ncbi.nlm.nih.gov/pubmed/35078996	A genome-wide association study of serum proteins reveals shared loci with common diseases.	5,314 Icelandic ancestry individuals	NA	9q34.2		ABO, ABO			ENSG00000175164, ENSG00000281879	NA	NA	rs550057-T	rs550057	0	550057	intron_variant	0	0.1892	5E-48	47.301		0.250487	[0.22-0.28] unit increase	Illumina [7506463] (imputed)	N
13	rs550057	6.98087e-15	9	136146597	rs550057	6.98087e-15	Serum levels of protein GOLM1	44607	35078996	Gudjonsson A	44586	Nat Commun	www.ncbi.nlm.nih.gov/pubmed/35078996	A genome-wide association study of serum proteins reveals shared loci with common diseases.	5,362 Icelandic ancestry individuals	NA	9q34.2		ABO, ABO			ENSG00000175164, ENSG00000281879	NA	NA	rs550057-T	rs550057	0	550057	intron_variant	0	0.1892	2E-94	93.699		0.471076	[0.43-0.52] unit increase	Illumina [7506463] (imputed)	N
13	rs550057	6.98087e-15	9	136146597	rs550057	6.98087e-15	Serum levels of protein FAM3D	44607	35078996	Gudjonsson A	44586	Nat Commun	www.ncbi.nlm.nih.gov/pubmed/35078996	A genome-wide association study of serum proteins reveals shared loci with common diseases.	5,367 Icelandic ancestry individuals	NA	9q34.2		ABO, ABO			ENSG00000175164, ENSG00000281879	NA	NA	rs550057-T	rs550057	0	550057	intron_variant	0	0.1892	5E-248	247.301		0.747495	[0.7-0.79] unit increase	Illumina [7506463] (imputed)	N
13	rs550057	6.98087e-15	9	136146597	rs550057	6.98087e-15	Serum levels of protein FAM177A1	44607	35078996	Gudjonsson A	44586	Nat Commun	www.ncbi.nlm.nih.gov/pubmed/35078996	A genome-wide association study of serum proteins reveals shared loci with common diseases.	5,362 Icelandic ancestry individuals	NA	9q34.2		ABO, ABO			ENSG00000175164, ENSG00000281879	NA	NA	rs550057-T	rs550057	0	550057	intron_variant	0	0.1892	4E-20	19.3979		0.22285	[0.18-0.27] unit decrease	Illumina [7506463] (imputed)	N
13	rs550057	6.98087e-15	9	136146597	rs550057	6.98087e-15	Serum levels of protein TIE1	44607	35078996	Gudjonsson A	44586	Nat Commun	www.ncbi.nlm.nih.gov/pubmed/35078996	A genome-wide association study of serum proteins reveals shared loci with common diseases.	5,364 Icelandic ancestry individuals	NA	9q34.2		ABO, ABO			ENSG00000175164, ENSG00000281879	NA	NA	rs550057-T	rs550057	0	550057	intron_variant	0	0.1892	4E-11	10.3979		0.15952	[0.11-0.21] unit increase	Illumina [7506463] (imputed)	N
13	rs550057	6.98087e-15	9	136146597	rs550057	6.98087e-15	Protein FAM3B levels	45019	34648354	Pietzner M	44512	Science	www.ncbi.nlm.nih.gov/pubmed/34648354	Mapping the proteo-genomic convergence of human diseases.	10,708 European ancestry individuals	NA	9q34.2		ABO, ABO			ENSG00000175164, ENSG00000281879	NA	NA	rs550057-T	rs550057	0	550057	intron_variant	0	0.27	2E-14	13.699		0.115	[0.086-0.144] unit increase	Affymetrix, Illumina [10200000] (imputed)	N
13	rs550057	6.98087e-15	9	136146597	rs550057	6.98087e-15	LDL cholesterol levels	44935	35884923	Lee SB	44748	Biomedicines	www.ncbi.nlm.nih.gov/pubmed/35884923	Dyslipidaemia-Genotype Interactions with Nutrient Intake and Cerebro-Cardiovascular Disease.	58,701 Korean ancestry individuals	NA	9q34.2		ABO, ABO			ENSG00000175164, ENSG00000281879	NA	NA	rs550057-T	rs550057	0	550057	intron_variant	0	NR	2E-41	40.699		2.83	[2.42-3.24] unit increase	Affymetrix [7975321] (imputed)	N
13	rs550057	6.98087e-15	9	136146597	rs550057	6.98087e-15	Protein FAM177A1 levels	45019	34648354	Pietzner M	44512	Science	www.ncbi.nlm.nih.gov/pubmed/34648354	Mapping the proteo-genomic convergence of human diseases.	10,708 European ancestry individuals	NA	9q34.2		ABO, ABO			ENSG00000175164, ENSG00000281879	NA	NA	rs550057-T	rs550057	0	550057	intron_variant	0	0.27	5E-61	60.301		0.238	[0.21-0.27] unit decrease	Affymetrix, Illumina [10200000] (imputed)	N
13	rs550057	6.98087e-15	9	136146597	rs550057	6.98087e-15	Basal Cell Adhesion Molecule levels	45019	34648354	Pietzner M	44512	Science	www.ncbi.nlm.nih.gov/pubmed/34648354	Mapping the proteo-genomic convergence of human diseases.	10,708 European ancestry individuals	NA	9q34.2		ABO, ABO			ENSG00000175164, ENSG00000281879	NA	NA	rs550057-T	rs550057	0	550057	intron_variant	0	0.27	7E-12	11.1549		0.1	[0.071-0.129] unit increase	Affymetrix, Illumina [10200000] (imputed)	N
13	rs550057	6.98087e-15	9	136146597	rs550057	6.98087e-15	Beta-1,4-galactosyltransferase 2 levels	45019	34648354	Pietzner M	44512	Science	www.ncbi.nlm.nih.gov/pubmed/34648354	Mapping the proteo-genomic convergence of human diseases.	10,708 European ancestry individuals	NA	9q34.2		ABO, ABO			ENSG00000175164, ENSG00000281879	NA	NA	rs550057-T	rs550057	0	550057	intron_variant	0	0.27	4E-43	42.3979		0.201	[0.17-0.23] unit increase	Affymetrix, Illumina [10200000] (imputed)	N
13	rs550057	6.98087e-15	9	136146597	rs550057	6.98087e-15	Alpha-(1,3)-fucosyltransferase 10 levels	45019	34648354	Pietzner M	44512	Science	www.ncbi.nlm.nih.gov/pubmed/34648354	Mapping the proteo-genomic convergence of human diseases.	10,708 European ancestry individuals	NA	9q34.2		ABO, ABO			ENSG00000175164, ENSG00000281879	NA	NA	rs550057-T	rs550057	0	550057	intron_variant	0	0.27	2E-33	32.699		0.173	[0.15-0.2] unit increase	Affymetrix, Illumina [10200000] (imputed)	N
13	rs550057	6.98087e-15	9	136146597	rs550057	6.98087e-15	Asthma or COVID-19 (pleiotropy)	44903	35386719	Baranova A	44641	Front Immunol	www.ncbi.nlm.nih.gov/pubmed/35386719	Causal Association and Shared Genetics Between Asthma and COVID-19.	6,406 European ancestry COVID-19 cases, 86,008 European ancestry asthma cases, 2,478 asthma cases, 1,337,407 European ancestry controls, 12,540 controls	NA	9q34.2		ABO, ABO			ENSG00000175164, ENSG00000281879	NA	NA	rs550057-?	rs550057	0	550057	intron_variant	0	NR	1E-12	12		NA		NR [NR]	N
13	rs550057	6.98087e-15	9	136146597	rs550057	6.98087e-15	Pancreatic alpha-amylase levels	45019	34648354	Pietzner M	44512	Science	www.ncbi.nlm.nih.gov/pubmed/34648354	Mapping the proteo-genomic convergence of human diseases.	10,708 European ancestry individuals	NA	9q34.2		ABO, ABO			ENSG00000175164, ENSG00000281879	NA	NA	rs550057-T	rs550057	0	550057	intron_variant	0	0.27	6E-24	23.2218		0.152	[0.12-0.18] unit decrease	Affymetrix, Illumina [10200000] (imputed)	N
13	rs550057	6.98087e-15	9	136146597	rs550057	6.98087e-15	Pancreatic triacylglycerol lipase levels	45019	34648354	Pietzner M	44512	Science	www.ncbi.nlm.nih.gov/pubmed/34648354	Mapping the proteo-genomic convergence of human diseases.	10,708 European ancestry individuals	NA	9q34.2		ABO, ABO			ENSG00000175164, ENSG00000281879	NA	NA	rs550057-T	rs550057	0	550057	intron_variant	0	0.27	8E-10	9.09691		0.093	[0.064-0.122] unit increase	Affymetrix, Illumina [10200000] (imputed)	N
13	rs550057	6.98087e-15	9	136146597	rs550057	6.98087e-15	Scavenger receptor class F member 2 levels	45019	34648354	Pietzner M	44512	Science	www.ncbi.nlm.nih.gov/pubmed/34648354	Mapping the proteo-genomic convergence of human diseases.	10,708 European ancestry individuals	NA	9q34.2		ABO, ABO			ENSG00000175164, ENSG00000281879	NA	NA	rs550057-T	rs550057	0	550057	intron_variant	0	0.27	1E-15	15		0.113	[0.086-0.14] unit decrease	Affymetrix, Illumina [10200000] (imputed)	N
13	rs550057	6.98087e-15	9	136146597	rs550057	6.98087e-15	Secreted and transmembrane protein 1 levels	45019	34648354	Pietzner M	44512	Science	www.ncbi.nlm.nih.gov/pubmed/34648354	Mapping the proteo-genomic convergence of human diseases.	10,708 European ancestry individuals	NA	9q34.2		ABO, ABO			ENSG00000175164, ENSG00000281879	NA	NA	rs550057-T	rs550057	0	550057	intron_variant	0	0.27	3E-20	19.5229		0.139	[0.11-0.17] unit decrease	Affymetrix, Illumina [10200000] (imputed)	N
13	rs550057	6.98087e-15	9	136146597	rs550057	6.98087e-15	Tyrosine-protein kinase receptor Tie-1, soluble levels	45019	34648354	Pietzner M	44512	Science	www.ncbi.nlm.nih.gov/pubmed/34648354	Mapping the proteo-genomic convergence of human diseases.	10,708 European ancestry individuals	NA	9q34.2		ABO, ABO			ENSG00000175164, ENSG00000281879	NA	NA	rs550057-T	rs550057	0	550057	intron_variant	0	0.27	1E-43	43		0.204	[0.17-0.23] unit increase	Affymetrix, Illumina [10200000] (imputed)	N
13	rs550057	6.98087e-15	9	136146597	rs550057	6.98087e-15	Tumor necrosis factor ligand superfamily member 8 levels	45019	34648354	Pietzner M	44512	Science	www.ncbi.nlm.nih.gov/pubmed/34648354	Mapping the proteo-genomic convergence of human diseases.	10,708 European ancestry individuals	NA	9q34.2		ABO, ABO			ENSG00000175164, ENSG00000281879	NA	NA	rs550057-T	rs550057	0	550057	intron_variant	0	0.27	2E-17	16.699		0.129	[0.1-0.158] unit increase	Affymetrix, Illumina [10200000] (imputed)	N
13	rs550057	6.98087e-15	9	136146597	rs550057	6.98087e-15	Protein FAM3D levels	45019	34648354	Pietzner M	44512	Science	www.ncbi.nlm.nih.gov/pubmed/34648354	Mapping the proteo-genomic convergence of human diseases.	10,708 European ancestry individuals	NA	9q34.2		ABO, ABO			ENSG00000175164, ENSG00000281879	NA	NA	rs550057-T	rs550057	0	550057	intron_variant	0	0.27	2E-750	749.699		0.763	[0.74-0.79] unit increase	Affymetrix, Illumina [10200000] (imputed)	N
13	rs550057	6.98087e-15	9	136146597	rs550057	6.98087e-15	Golgi membrane protein 1 levels	45019	34648354	Pietzner M	44512	Science	www.ncbi.nlm.nih.gov/pubmed/34648354	Mapping the proteo-genomic convergence of human diseases.	10,708 European ancestry individuals	NA	9q34.2		ABO, ABO			ENSG00000175164, ENSG00000281879	NA	NA	rs550057-T	rs550057	0	550057	intron_variant	0	0.27	4E-499	498.398		0.641	[0.62-0.67] unit increase	Affymetrix, Illumina [10200000] (imputed)	N
13	rs550057	6.98087e-15	9	136146597	rs550057	6.98087e-15	Intestinal-type alkaline phosphatase levels	45019	34648354	Pietzner M	44512	Science	www.ncbi.nlm.nih.gov/pubmed/34648354	Mapping the proteo-genomic convergence of human diseases.	10,708 European ancestry individuals	NA	9q34.2		ABO, ABO			ENSG00000175164, ENSG00000281879	NA	NA	rs550057-T	rs550057	0	550057	intron_variant	0	0.27	5E-415	414.301		0.606	[0.58-0.63] unit decrease	Affymetrix, Illumina [10200000] (imputed)	N
13	rs550057	6.98087e-15	9	136146597	rs550057	6.98087e-15	Protein CASC4 levels	45019	34648354	Pietzner M	44512	Science	www.ncbi.nlm.nih.gov/pubmed/34648354	Mapping the proteo-genomic convergence of human diseases.	10,708 European ancestry individuals	NA	9q34.2		ABO, ABO			ENSG00000175164, ENSG00000281879	NA	NA	rs550057-T	rs550057	0	550057	intron_variant	0	0.27	7E-191	190.155		0.399	[0.37-0.43] unit increase	Affymetrix, Illumina [10200000] (imputed)	N
13	rs550057	6.98087e-15	9	136146597	rs550057	6.98087e-15	Gut microbiota abundance (k_Bacteria.p_Actinobacteria.c_Actinobacteria.o_Coriobacteriales.f_Coriobacteriaceae)	44743	35115690	Lopera-Maya EA	44595	Nat Genet	www.ncbi.nlm.nih.gov/pubmed/35115690	Effect of host genetics on the gut microbiome in 7,738 participants of the Dutch Microbiome Project.	7,738 European ancestry individuals	NA	9q34.2		ABO, ABO			ENSG00000175164, ENSG00000281879	NA	NA	rs550057-T	rs550057	0	550057	intron_variant	0	0.250227716330514	3E-9	8.52288		0.110172	[0.074-0.147] unit increase	Illumina [5584686] (imputed)	N
13	rs550057	6.98087e-15	9	136146597	rs550057	6.98087e-15	Gut microbiota abundance (k_Bacteria.p_Actinobacteria.c_Actinobacteria.o_Coriobacteriales.f_Coriobacteriaceae.g_Collinsella)	44743	35115690	Lopera-Maya EA	44595	Nat Genet	www.ncbi.nlm.nih.gov/pubmed/35115690	Effect of host genetics on the gut microbiome in 7,738 participants of the Dutch Microbiome Project.	7,738 European ancestry individuals	NA	9q34.2		ABO, ABO			ENSG00000175164, ENSG00000281879	NA	NA	rs550057-T	rs550057	0	550057	intron_variant	0	0.251040221914008	9E-11	10.0458		0.124063	[0.087-0.162] unit increase	Illumina [5584686] (imputed)	N
13	rs550057	6.98087e-15	9	136146597	rs550057	6.98087e-15	Gut microbiota abundance (k_Bacteria.p_Actinobacteria.c_Actinobacteria.o_Coriobacteriales)	44743	35115690	Lopera-Maya EA	44595	Nat Genet	www.ncbi.nlm.nih.gov/pubmed/35115690	Effect of host genetics on the gut microbiome in 7,738 participants of the Dutch Microbiome Project.	7,738 European ancestry individuals	NA	9q34.2		ABO, ABO			ENSG00000175164, ENSG00000281879	NA	NA	rs550057-T	rs550057	0	550057	intron_variant	0	0.250227716330514	3E-9	8.52288		0.110155	[0.074-0.147] unit increase	Illumina [5584686] (imputed)	N
13	rs550057	6.98087e-15	9	136146597	rs550057	6.98087e-15	Gut microbiota abundance (k_Bacteria.p_Actinobacteria.c_Actinobacteria.o_Coriobacteriales.f_Coriobacteriaceae.g_Collinsella.s_Collinsella_aerofaciens)	44743	35115690	Lopera-Maya EA	44595	Nat Genet	www.ncbi.nlm.nih.gov/pubmed/35115690	Effect of host genetics on the gut microbiome in 7,738 participants of the Dutch Microbiome Project.	7,738 European ancestry individuals	NA	9q34.2		ABO, ABO			ENSG00000175164, ENSG00000281879	NA	NA	rs550057-T	rs550057	0	550057	intron_variant	0	0.251842403628118	2E-8	7.69897		0.108642	[0.071-0.147] unit increase	Illumina [5584686] (imputed)	N
13	rs550057	6.98087e-15	9	136146597	rs550057	6.98087e-15	Carbohydrate sulfotransferase 15 levels (CHST15.4469.78.2)	44936	29875488	Sun BB	43257	Nature	www.ncbi.nlm.nih.gov/pubmed/29875488	Genomic atlas of the human plasma proteome.	3,301 European ancestry individuals	NA	9q34.2		ABO, ABO			ENSG00000175164, ENSG00000281879	NA	NA	rs550057-T	rs550057	0	550057	intron_variant	0	0.246	3E-25	24.5229		0.29	[-0.23--0.35] unit decrease	Affymetrix [10572788] (imputed)	N
13	rs550057	6.98087e-15	9	136146597	rs550057	6.98087e-15	Carbohydrate sulfotransferase 15 levels (CHST15.4469.78.2)	44936	29875488	Sun BB	43257	Nature	www.ncbi.nlm.nih.gov/pubmed/29875488	Genomic atlas of the human plasma proteome.	3,301 European ancestry individuals	NA	9q34.2		ABO, ABO			ENSG00000175164, ENSG00000281879	NA	NA	rs550057-T	rs550057	0	550057	intron_variant	0	0.246	1E-30	30		0.32	[-0.26--0.38] unit decrease	Affymetrix [10572788] (imputed)	N
13	rs550057	6.98087e-15	9	136146597	rs550057	6.98087e-15	Two-hour glucose	44357	34059833	Chen J	44347	Nat Genet	www.ncbi.nlm.nih.gov/pubmed/34059833	The trans-ancestral genomic architecture of glycemic traits.	63,396 European ancestry individuals	NA	9q34.2	ABO	ABO, ABO			ENSG00000175164, ENSG00000281879	NA	NA	rs550057-T	rs550057	0	550057	intron_variant	0	0.2823	4E-11	10.3979		0.0526	[0.036-0.069] unit increase	Affymetrix, Illumina [30098705] (imputed)	N
13	rs550057	6.98087e-15	9	136146597	rs550057	6.98087e-15	Protein FAM177A1 levels (FAM177A1.8039.41.3)	44936	29875488	Sun BB	43257	Nature	www.ncbi.nlm.nih.gov/pubmed/29875488	Genomic atlas of the human plasma proteome.	3,301 European ancestry individuals	NA	9q34.2		ABO, ABO			ENSG00000175164, ENSG00000281879	NA	NA	rs550057-T	rs550057	0	550057	intron_variant	0	0.246	9E-19	18.0458		0.25	[-0.19--0.31] unit decrease	Affymetrix [10572788] (imputed)	N
13	rs550057	6.98087e-15	9	136146597	rs550057	6.98087e-15	Protein jagged-1 levels (JAG1.5092.51.3)	44936	29875488	Sun BB	43257	Nature	www.ncbi.nlm.nih.gov/pubmed/29875488	Genomic atlas of the human plasma proteome.	3,301 European ancestry individuals	NA	9q34.2		ABO, ABO			ENSG00000175164, ENSG00000281879	NA	NA	rs550057-T	rs550057	0	550057	intron_variant	0	0.246	8E-14	13.0969		0.21	[-0.15--0.27] unit decrease	Affymetrix [10572788] (imputed)	N
13	rs550057	6.98087e-15	9	136146597	rs550057	6.98087e-15	Intestinal-type alkaline phosphatase levels (ALPI.10463.23.3)	44936	29875488	Sun BB	43257	Nature	www.ncbi.nlm.nih.gov/pubmed/29875488	Genomic atlas of the human plasma proteome.	3,301 European ancestry individuals	NA	9q34.2		ABO, ABO			ENSG00000175164, ENSG00000281879	NA	NA	rs550057-T	rs550057	0	550057	intron_variant	0	0.246	3E-19	18.5229		0.25	[-0.19--0.31] unit decrease	Affymetrix [10572788] (imputed)	N
13	rs550057	6.98087e-15	9	136146597	rs550057	6.98087e-15	X-26054 levels	44998	36635386	Chen Y	44938	Nat Genet	www.ncbi.nlm.nih.gov/pubmed/36635386	Genomic atlas of the plasma metabolome prioritizes metabolites implicated in human diseases.	8,046 European ancestry individuals	NA	9q34.2		ABO, ABO			ENSG00000175164, ENSG00000281879	NA	NA	rs550057-C	rs550057	0	550057	intron_variant	0	0.742579	1E-20	20		0.159093	[0.13-0.19] unit decrease	Affymetrix [15423547] (imputed)	N
13	rs550057	6.98087e-15	9	136146597	rs550057	6.98087e-15	Calcium levels	44544	34594039	Sakaue S	44469	Nat Genet	www.ncbi.nlm.nih.gov/pubmed/34594039	A cross-population atlas of genetic associations for 220 human phenotypes.	315,153 European ancestry individuals, 83,980 East Asian ancestry individuals	NA	9q34.2		ABO, ABO			ENSG00000175164, ENSG00000281879	NA	NA	rs550057-T	rs550057	0	550057	intron_variant	0	NR	2E-8	7.69897		0.0142	[0.0093-0.0191] unit decrease	Affymetrix, Illumina [20528270] (imputed)	N
13	rs550057	6.98087e-15	9	136146597	rs550057	6.98087e-15	Blood urea nitrogen levels	44707	34272381	Stanzick KJ	44393	Nat Commun	www.ncbi.nlm.nih.gov/pubmed/34272381	Discovery and prioritization of variants and genes for kidney function in >1.2 million individuals.	679,531 European ancestry individuals, 173,149 individuals	NA	9q34.2		ABO, ABO			ENSG00000175164, ENSG00000281879	NA	NA	rs550057-C	rs550057	0	550057	intron_variant	0	0.2569	9E-15	14.0458		0.0043	[0.0031-0.0055] unit decrease	NR [13623018] (imputed)	N
13	rs550057	6.98087e-15	9	136146597	rs550057	6.98087e-15	Estimated glomerular filtration rate (creatinine)	44707	34272381	Stanzick KJ	44393	Nat Commun	www.ncbi.nlm.nih.gov/pubmed/34272381	Discovery and prioritization of variants and genes for kidney function in >1.2 million individuals.	1,004,040 European ancestry individuals, 165,726 East Asian ancestry individuals, 13,842 African American individuals, 13,359 South Asian ancestry individuals, 4,961 Hispanic individuals, 2 individuals	417,288 European ancestry individuals	9q34.2		ABO, ABO			ENSG00000175164, ENSG00000281879	NA	NA	rs550057-C	rs550057	0	550057	intron_variant	0	0.74013047220642	3E-18	17.5229		0.00234	[0.0018-0.0029] unit decrease	NR [13633840] (imputed)	N
13	rs550057	6.98087e-15	9	136146597	rs550057	6.98087e-15	Inflammatory biomarkers (multivariate analysis)	44147	33110245	Ruotsalainen SE	44131	Eur J Hum Genet	www.ncbi.nlm.nih.gov/pubmed/33110245	An expanded analysis framework for multivariate GWAS connects inflammatory biomarkers to functional variants and disease.	6,890 Finnish ancestry individuals	NA	9q34.2	ABO	ABO, ABO			ENSG00000175164, ENSG00000281879	NA	NA	rs550057 -?	rs550057	0	550057	intron_variant	0	NR	8E-14	13.0969		NA		Illumina [11329225] (imputed)	N
13	rs550057	6.98087e-15	9	136146597	rs550057	6.98087e-15	Peak expiratory flow	45077	36641522	Sinkala M	44940	Commun Biol	www.ncbi.nlm.nih.gov/pubmed/36641522	A genome-wide association study identifies distinct variants associated with pulmonary function among European and African ancestries from the UK Biobank.	383,471 European ancestry individuals	NA	9q34.2		ABO, ABO			ENSG00000175164, ENSG00000281879	NA	NA	rs550057-?	rs550057	0	550057	intron_variant	0	NR	4E-18	17.3979		NA		NR [NR] (imputed)	N
13	rs550057	6.98087e-15	9	136146597	rs550057	6.98087e-15	Brain morphology (MOSTest)	44888	35164939	van der Meer D	44603	Biol Psychiatry	www.ncbi.nlm.nih.gov/pubmed/35164939	Boosting Schizophrenia Genetics by Utilizing Genetic Overlap With Brain Morphology.	33,735 white British ancestry individuals	NA	9q34.2		ABO, ABO			ENSG00000175164, ENSG00000281879	NA	NA	rs550057-?	rs550057	0	550057	intron_variant	0	NR	2E-14	13.699		NA		NR [9061072] (imputed)	N
13	rs550057	6.98087e-15	9	136146597	rs550057	6.98087e-15	Estimated glomerular filtration rate (creatinine)	44777	35710981	Liu H	44728	Nat Genet	www.ncbi.nlm.nih.gov/pubmed/35710981	Epigenomic and transcriptomic analyses define core cell types, genes and targetable mechanisms for kidney disease.	1,205,871 European ancestry individuals, 168,300 East Asian ancestry individuals, 63,553 African ancestry individuals, 23,509 Hispanic or Latin American individuals, 22,103 African American individuals, 21,791 Central Asian or South Asian ancestry individuals, 1,502 Middle Eastern ancestry individuals, 939 other admixed ancestry individuals, 602 Native American ancestry individuals, 150 Asian ancestry individuals, 339 individuals	NA	9q34.2		ABO, ABO			ENSG00000175164, ENSG00000281879	NA	NA	rs550057-T	rs550057	0	550057	intron_variant	0	0.2543	4E-20	19.3979		9.202	z score increase	Affymetrix, Illumina [12653804] (imputed)	N
13	rs550057	6.98087e-15	9	136146597	rs550057	6.98087e-15	Estimated glomerular filtration rate	43619	31015462	Graham SE	43578	Nat Commun	www.ncbi.nlm.nih.gov/pubmed/31015462	Sex-specific and pleiotropic effects underlying kidney function identified from GWAS meta-analysis.	206,856 European ancestry individuals, 143,658 East Asian ancestry individuals	NA	9q34.2	ABO	ABO, ABO			ENSG00000175164, ENSG00000281879	NA	NA	rs550057-C	rs550057	0	550057	intron_variant	0	0.7393	2E-9	8.69897		6.036	NR z score decrease	Illumina [26237160] (imputed)	N
13	rs550057	6.98087e-15	9	136146597	rs550057	6.98087e-15	Serum creatinine levels	44544	34594039	Sakaue S	44469	Nat Genet	www.ncbi.nlm.nih.gov/pubmed/34594039	A cross-population atlas of genetic associations for 220 human phenotypes.	344,104 European ancestry individuals, 150,266 East Asian ancestry individuals	NA	9q34.2		ABO, ABO			ENSG00000175164, ENSG00000281879	NA	NA	rs550057-T	rs550057	0	550057	intron_variant	0	NR	2E-25	24.699		0.0191	[0.016-0.023] unit decrease	Affymetrix, Illumina [20538295] (imputed)	N
13	rs550057	6.98087e-15	9	136146597	rs550057	6.98087e-15	Carbohydrate sulfotransferase 12 levels	45019	34648354	Pietzner M	44512	Science	www.ncbi.nlm.nih.gov/pubmed/34648354	Mapping the proteo-genomic convergence of human diseases.	10,708 European ancestry individuals	NA	9q34.2		ABO, ABO			ENSG00000175164, ENSG00000281879	NA	NA	rs550057-T	rs550057	0	550057	intron_variant	0	0.27	8E-64	63.0969		0.243	[0.22-0.27] unit increase	Affymetrix, Illumina [10200000] (imputed)	N
13	rs550057	6.98087e-15	9	136146597	rs550057	6.98087e-15	Carbohydrate sulfotransferase 15 levels	45019	34648354	Pietzner M	44512	Science	www.ncbi.nlm.nih.gov/pubmed/34648354	Mapping the proteo-genomic convergence of human diseases.	10,708 European ancestry individuals	NA	9q34.2		ABO, ABO			ENSG00000175164, ENSG00000281879	NA	NA	rs550057-T	rs550057	0	550057	intron_variant	0	0.27	9E-122	121.046		0.341	[0.31-0.37] unit decrease	Affymetrix, Illumina [10200000] (imputed)	N
24	rs2277732	1.05812e-54	19	4641415	rs35925872	1.01505e-14	Height	43606	30595370	Kichaev G	43461	Am J Hum Genet	www.ncbi.nlm.nih.gov/pubmed/30595370	Leveraging Polygenic Functional Enrichment to Improve GWAS Power.	approximately 458,000 European ancestry individuals	NA	19p13.3		TNFAIP8L1, MYDGF			ENSG00000185361, ENSG00000074842	NA	NA	rs35925872-?	rs35925872	0	35925872	3_prime_UTR_variant	0	NR	2E-8	7.69897		NA		NR [~ 8900000] (imputed)	N
25	rs142770866	1.01054e-15	19	10404227	rs2569703	1.05247e-14	Lymphocyte percentage of white cells	44092	32888494	Vuckovic D	44075	Cell	www.ncbi.nlm.nih.gov/pubmed/32888494	The Polygenic and Monogenic Basis of Blood Traits and Diseases.	408,112 British individuals	NA	19p13.2	ICAM5	ICAM5			ENSG00000105376	NA	NA	rs2569703-G	rs2569703	0	2569703	intron_variant	0	0.544421	3E-29	28.5229		0.0255315	[0.021-0.03] unit decrease	Affymetrix [93095623] (imputed)	N
25	rs142770866	1.01054e-15	19	10404227	rs2569703	1.05247e-14	Lymphocyte percentage of white cells	42977	27863252	Astle WJ	42691	Cell	www.ncbi.nlm.nih.gov/pubmed/27863252	The Allelic Landscape of Human Blood Cell Trait Variation and Links to Common Complex Disease.	171,748 European ancestry individuals	NA	19p13.2	ICAM5	ICAM5			ENSG00000105376	NA	NA	rs2569703-G	rs2569703	0	2569703	intron_variant	0	0.5438	5E-14	13.301		0.0269136	[0.02-0.034] unit decrease	Affymetrix [~ 2500000] (imputed)	N
25	rs142770866	1.01054e-15	19	10404227	rs2569703	1.05247e-14	Intercellular adhesion molecule 5 levels	45019	34648354	Pietzner M	44512	Science	www.ncbi.nlm.nih.gov/pubmed/34648354	Mapping the proteo-genomic convergence of human diseases.	10,708 European ancestry individuals	NA	19p13.2		ICAM5			ENSG00000105376	NA	NA	rs2569703-C	rs2569703	0	2569703	intron_variant	0	0.46	1E-266	266		0.454	[0.43-0.48] unit decrease	Affymetrix, Illumina [10200000] (imputed)	N
25	rs142770866	1.01054e-15	19	10404227	rs2569703	1.05247e-14	Intercellular adhesion molecule 5 levels	45019	34648354	Pietzner M	44512	Science	www.ncbi.nlm.nih.gov/pubmed/34648354	Mapping the proteo-genomic convergence of human diseases.	10,708 European ancestry individuals	NA	19p13.2		ICAM5			ENSG00000105376	NA	NA	rs2569703-C	rs2569703	0	2569703	intron_variant	0	0.45	7E-192	191.155		0.378	[0.35-0.4] unit decrease	Affymetrix, Illumina [10200000] (imputed)	N
25	rs142770866	1.01054e-15	19	10404227	rs2569703	1.05247e-14	Intercellular adhesion molecule 5 levels	44858	36168886	Thareja G	44832	Hum Mol Genet	www.ncbi.nlm.nih.gov/pubmed/36168886	Differences and commonalities in the genetic architecture of protein quantitative trait loci in European and Arab populations.	2,935 Qatari ancestry individuals	NA	19p13.2		ICAM5			ENSG00000105376	NA	NA	rs2569703-C	rs2569703	0	2569703	intron_variant	0	0.478535	2E-59	58.699		0.441225	[0.39-0.49] unit decrease	NR [10004359]	N
22	rs7218319	2.34259e-14	17	44162597	rs8080583	2.50773e-14	Cognitive ability	43112	29186694	Lam M	43067	Cell Rep	www.ncbi.nlm.nih.gov/pubmed/29186694	Large-Scale Cognitive GWAS Meta-Analysis Reveals Tissue-Specific Neural Expression and Potential Nootropic Drug Targets.	107,207 European ancestry individuals	NA	17q21.31	KANSL1	KANSL1, KANSL1, KANSL1			ENSG00000120071, ENSG00000275867, ENSG00000278458	NA	NA	rs8080583-?	rs8080583	0	8080583	intron_variant	0	NR	1E-8	8		5.717	z score decrease	Affymetrix, Illumina [7357080] (imputed)	N
22	rs7218319	2.34259e-14	17	44162597	rs8080583	2.50773e-14	COVID-19 (critical illness vs population)	45099	37198478	Pairo-Castineira E	45063	Nature	www.ncbi.nlm.nih.gov/pubmed/37198478	GWAS and meta-analysis identifies 49 genetic variants underlying critical COVID-19.	682 African ancestry cases, 2,540 African ancestry controls, 401 East Asian ancestry cases, 759 East Asian ancestry controls, 13,199 European ancestry cases, 745,011 European ancestry controls, 1,141 South Asian ancestry cases, 5,384 South Asian ancestry controls, 8,779 cases, 1,001,875 controls	NA	17q21.31		KANSL1, KANSL1, KANSL1			ENSG00000120071, ENSG00000275867, ENSG00000278458	NA	NA	rs8080583-A	rs8080583	0	8080583	intron_variant	0	0.22	2E-16	15.699		0.89	[0.86-0.91]	Illumina [NR] (imputed)	N
8	rs2496644	2.20456e-23	6	41502683	rs1886814	2.69957e-14	COVID-19 (hospitalized vs population)	44634	34237774	COVID-19 Host Genetics Initiative	44385	Nature	www.ncbi.nlm.nih.gov/pubmed/34237774	Mapping the human genetic architecture of COVID-19.	790 African ancestry cases, 20,582 African ancestry controls, 60 Middle Eastern ancestry cases, 13,360 Middle Eastern ancestry controls, 1,414 East Asian ancestry cases, 15,499 East Asian ancestry controls, 9,986 European ancestry cases, 1,877,672 European ancestry controls, 186 South Asian ancestry cases, 43,280 South Asian ancestry controls, 1,678 Hispanic or Latin American cases, 100,316 Hispanic or Latin American controls	NA	6p21.1		FOXP4-AS1			ENSG00000234753	NA	NA	rs1886814-C	rs1886814	0	1886814	intron_variant	0	0.04242	1E-9	9		1.26185	[1.1708908156456612-1.35987823139442]	Affymetrix, Illumina [NR] (imputed)	N
8	rs2496644	2.20456e-23	6	41502683	rs1886814	2.69957e-14	SARS-CoV-2 infection	44634	34237774	COVID-19 Host Genetics Initiative	44385	Nature	www.ncbi.nlm.nih.gov/pubmed/34237774	Mapping the human genetic architecture of COVID-19.	2,544 African ancestry cases, 31,176 African ancestry controls, 700 Middle Eastern ancestry cases, 13,360 Middle Eastern ancestry controls, 1,495 East Asian ancestry cases, 15,499 East Asian ancestry controls, 38,984 European ancestry cases, 1,644,784 European ancestry controls, 1,688 South Asian ancestry cases, 42,016 South Asian ancestry controls, 4,151 Hispanic or Latin American cases, 23,371 Hispanic or Latin American controls	NA	6p21.1		FOXP4-AS1			ENSG00000234753	NA	NA	rs1886814-C	rs1886814	0	1886814	intron_variant	0	0.04664	2E-8	7.69897		1.10572	[1.0673687203891646-1.1454568121291355]	Affymetrix, Illumina, Perlegen [NR] (imputed)	N
8	rs2496644	2.20456e-23	6	41502683	rs1886814	2.69957e-14	COVID-19	44930	35264675	Nishida N	44629	Sci Rep	www.ncbi.nlm.nih.gov/pubmed/35264675	Genetic association of IL17 and the importance of ABO blood group antigens in saliva to COVID-19.	462 Japanese ancestry cases, 1,193 Japanese ancestry controls, 7,885 cases, 961,804 controls	NA	6p21.1		FOXP4-AS1			ENSG00000234753	NA	NA	rs1886814-?	rs1886814	0	1886814	intron_variant	0	NR	4E-12	11.3979		1.28	[1.19-1.38]	Illumina [15167811] (imputed)	N
22	rs7218319	2.34259e-14	17	44110670	rs4597358	2.8336e-14	Omega-3 fatty acids levels (UKB data field 23444)	45077	36764567	Davyson E	44966	Biol Psychiatry	www.ncbi.nlm.nih.gov/pubmed/36764567	Metabolomic Investigation of Major Depressive Disorder Identifies a Potentially Causal Association With Polyunsaturated Fatty Acids.	88,268 European ancestry individuals	NA	17q21.31		KANSL1, KANSL1, KANSL1			ENSG00000120071, ENSG00000275867, ENSG00000278458	NA	NA	rs4597358-G	rs4597358	0	4597358	intron_variant	0	0.227128	1E-9	9		0.0333703	[0.023-0.044] unit decrease	NR [16366159] (imputed)	N
22	rs7218319	2.34259e-14	17	44110670	rs4597358	2.8336e-14	Omega-6 fatty acids to omega-3 fatty acids ratio (UKB data field 23459)	45077	36764567	Davyson E	44966	Biol Psychiatry	www.ncbi.nlm.nih.gov/pubmed/36764567	Metabolomic Investigation of Major Depressive Disorder Identifies a Potentially Causal Association With Polyunsaturated Fatty Acids.	88,268 European ancestry individuals	NA	17q21.31		KANSL1, KANSL1, KANSL1			ENSG00000120071, ENSG00000275867, ENSG00000278458	NA	NA	rs4597358-G	rs4597358	0	4597358	intron_variant	0	0.227128	4E-13	12.3979		0.0396855	[0.029-0.05] unit increase	NR [16366159] (imputed)	N
3	rs1123573	2.68254e-16	2	60727416	rs7560588	4.57106e-14	Number of sexual partners	43542	30643258	Karlsson Linner R	43479	Nat Genet	www.ncbi.nlm.nih.gov/pubmed/30643258	Genome-wide association analyses of risk tolerance and risky behaviors in over 1 million individuals identify hundreds of loci and shared genetic influences.	370,711 European ancestry individuals	NA	2p16.1	BCL11A	BCL11A			ENSG00000119866	NA	NA	rs7560588-A	rs7560588	0	7560588	intron_variant	0	0.2745	4E-11	10.3979		0.0175261	[0.012-0.023] unit decrease	Affymetrix [11515109] (imputed)	N
25	rs34536443	2.0908e-26	19	10397230	rs75407602	4.86259e-14	COVID-19 (covid respiratory support vs population)	44448	33888907	Shelton JF	44308	Nat Genet	www.ncbi.nlm.nih.gov/pubmed/33888907	Trans-ancestry analysis reveals genetic and nongenetic associations with COVID-19 susceptibility and severity.	495 European ancestry cases, 680,440 European ancestry controls, 102 Hispanic or Latin American cases, 94,330 Hispanic or Latin American controls, 39 Black or African American cases, 22,410 Black or African American controls	NA	19p13.2		ICAM1			ENSG00000090339	NA	NA	rs75407602-?	rs75407602	0	75407602	3_prime_UTR_variant	0	NR	9E-6	5.04576		0.567489	[0.32-0.82] unit increase	Illumina [9842460] (imputed)	N
25	rs34536443	2.0908e-26	19	10397230	rs75407602	4.86259e-14	Intercellular adhesion molecule 5 levels (ICAM5.8245.27.3)	44936	29875488	Sun BB	43257	Nature	www.ncbi.nlm.nih.gov/pubmed/29875488	Genomic atlas of the human plasma proteome.	3,301 European ancestry individuals	NA	19p13.2		ICAM1			ENSG00000090339	NA	NA	rs75407602-T	rs75407602	0	75407602	3_prime_UTR_variant	0	0.059	8E-86	85.0969		1.03	[-0.93--1.13] unit decrease	Affymetrix [10572788] (imputed)	N
25	rs34536443	2.0908e-26	19	10397230	rs75407602	4.86259e-14	Intercellular adhesion molecule 5 levels	44858	36168886	Thareja G	44832	Hum Mol Genet	www.ncbi.nlm.nih.gov/pubmed/36168886	Differences and commonalities in the genetic architecture of protein quantitative trait loci in European and Arab populations.	2,935 Qatari ancestry individuals	NA	19p13.2		ICAM1			ENSG00000090339	NA	NA	rs75407602-T	rs75407602	0	75407602	3_prime_UTR_variant	0	0.0160136	2E-26	25.699		1.1402	[0.93-1.35] unit decrease	NR [10004359]	N
22	rs7218319	2.34259e-14	17	43785349	rs61667602	9.61781e-14	Maximum habitual alcohol consumption	43726	31151762	Gelernter J	43563	Biol Psychiatry	www.ncbi.nlm.nih.gov/pubmed/31151762	Genome-wide Association Study of Maximum Habitual Alcohol Intake in >140,000 U.S. European and African American Veterans Yields Novel Risk Loci.	126,936 European ancestry individuals, 17,029 African American individuals	NA	17q21.31	CRHR1	LINC02210-CRHR1, LINC02210-CRHR1			ENSG00000263715, ENSG00000282456	NA	NA	rs61667602-?	rs61667602	0	61667602	intron_variant	0	NR	1E-13	13		7.439	NR z score increase	Affymetrix [up to 6007810] (imputed)	N
22	rs7218319	2.34259e-14	17	43785349	rs61667602	9.61781e-14	COVID-19 (critical illness vs population)	44818	35922517	COVID-19 Host Genetics Initiative	44776	Nature	www.ncbi.nlm.nih.gov/pubmed/35922517	A first update on mapping the human genetic architecture of COVID-19.	188 African ancestry cases, 11,232 African ancestry controls, 641 Hispanic or Latin American cases, 95,479 Hispanic or Latin American controls, 441 East Asian ancestry cases, 2,776 East Asian ancestry controls, 7,641 European ancestry cases, 1,632,197 European ancestry controls, 314 Greater Middle Eastern (Middle Eastern, North African or Persian) cases, 948 Greater Middle Eastern (Middle Eastern, North African or Persian) controls, 151 South Asian ancestry cases, 34,013 South Asian ancestry controls	NA	17q21.31		LINC02210-CRHR1, LINC02210-CRHR1			ENSG00000263715, ENSG00000282456	NA	NA	rs61667602-C	rs61667602	0	61667602	intron_variant	0	0.195	6E-8	7.22185		0.89	[0.85-0.93]	Affymetrix, Illumina [NR] (imputed)	N
22	rs7218319	2.34259e-14	17	43785349	rs61667602	9.61781e-14	COVID-19 (hospitalized vs population)	44818	35922517	COVID-19 Host Genetics Initiative	44776	Nature	www.ncbi.nlm.nih.gov/pubmed/35922517	A first update on mapping the human genetic architecture of COVID-19.	2,113 African ancestry cases, 121,925 African ancestry controls, 1,709 Hispanic or Latin American cases, 150,547 Hispanic or Latin American controls, 1,551 East Asian ancestry cases, 15,825 East Asian ancestry controls, 18,605 European ancestry cases, 2,490,909 European ancestry controls, 584 Greater Middle Eastern (Middle Eastern, North African or Persian) cases, 14,491 Greater Middle Eastern (Middle Eastern, North African or Persian) controls, 465 South Asian ancestry cases, 42,575 South Asian ancestry controls	NA	17q21.31		LINC02210-CRHR1, LINC02210-CRHR1			ENSG00000263715, ENSG00000282456	NA	NA	rs61667602-C	rs61667602	0	61667602	intron_variant	0	0.189	4E-12	11.3979		0.91	[0.89-0.94]	Affymetrix, Illumina [NR] (imputed)	N
18	rs11614702	1.09633e-13	12	133058157	rs11614702	1.09633e-13	COVID-19 (critical illness vs population)	45099	37198478	Pairo-Castineira E	45063	Nature	www.ncbi.nlm.nih.gov/pubmed/37198478	GWAS and meta-analysis identifies 49 genetic variants underlying critical COVID-19.	682 African ancestry cases, 2,540 African ancestry controls, 401 East Asian ancestry cases, 759 East Asian ancestry controls, 13,199 European ancestry cases, 745,011 European ancestry controls, 1,141 South Asian ancestry cases, 5,384 South Asian ancestry controls, 8,779 cases, 1,001,875 controls	NA	12q24.33		GALNT9 - FBRSL1	ENSG00000182870	ENSG00000112787		151982	7980	rs11614702-A	rs11614702	0	11614702	intergenic_variant	1	0.49	2E-16	15.699		1.1	[1.08-1.13]	Illumina [NR] (imputed)	N
22	rs7218319	2.34259e-14	17	43911898	rs16940677	1.14074e-13	Severe COVID-19 or systemic lupus erythematosus (MTAG)	44985	36762574	Yao M	44967	J Med Virol	www.ncbi.nlm.nih.gov/pubmed/36762574	Disentangling the common genetic architecture and causality of rheumatoid arthritis and systemic lupus erythematosus with COVID-19 outcomes: genome-wide cross trait analysis and bi-directional Mendelian randomization study.	13,769 European ancestry severe COVID-19 cases, 7,219 European ancestry SLE cases, 1,088,433 European ancestry controls	NA	17q21.31		LINC02210-CRHR1, LINC02210-CRHR1, MAPT-AS1, CRHR1, CRHR1, CRHR1			ENSG00000263715, ENSG00000282456, ENSG00000264589, ENSG00000276191, ENSG00000278232, ENSG00000120088	NA	NA	rs16940677-?	rs16940677	0	16940677	intron_variant	0	NR	2E-17	16.699		NA		NR [NR]	N
22	rs7218319	2.34259e-14	17	44057595	rs3785884	1.42237e-13	Hemoglobin concentration	44095	32888493	Chen MH	44075	Cell	www.ncbi.nlm.nih.gov/pubmed/32888493	Trans-ethnic and Ancestry-Specific Blood-Cell Genetics in 746,667 Individuals from 5 Global Populations.	563,946 European ancestry individuals	NA	17q21.31	NR	MAPT, MAPT, MAPT			ENSG00000277956, ENSG00000276155, ENSG00000186868	NA	NA	rs3785884-A	rs3785884	0	3785884	non_coding_transcript_exon_variant	0	0.230491	1E-93	93		0.045117	[0.041-0.049] SD unit increase	Affymetrix, Illumina [50638016] (imputed)	N
22	rs7218319	2.34259e-14	17	44057595	rs3785884	1.42237e-13	Hematocrit	44095	32888493	Chen MH	44075	Cell	www.ncbi.nlm.nih.gov/pubmed/32888493	Trans-ethnic and Ancestry-Specific Blood-Cell Genetics in 746,667 Individuals from 5 Global Populations.	562,259 European ancestry individuals	NA	17q21.31	NR	MAPT, MAPT, MAPT			ENSG00000277956, ENSG00000276155, ENSG00000186868	NA	NA	rs3785884-A	rs3785884	0	3785884	non_coding_transcript_exon_variant	0	0.23073	1E-96	96		0.045836	[0.042-0.05] SD unit increase	Affymetrix, Illumina [50640577] (imputed)	N
22	rs7218319	2.34259e-14	17	44072984	rs112572874	1.59124e-13	Free testosterone levels	44858	34321204	Harrison S	44405	Sci Adv	www.ncbi.nlm.nih.gov/pubmed/34321204	Testosterone and socioeconomic position: Mendelian randomization in 306,248 men and women in UK Biobank.	148,248 British ancestry men	NA	17q21.31		MAPT, MAPT, MAPT			ENSG00000277956, ENSG00000276155, ENSG00000186868	NA	NA	rs112572874-G	rs112572874	0	112572874	intron_variant	0	0.23	6E-9	8.22185		0	[0-0] nmol/L increase	Affymetrix [NR] (imputed)	N
8	rs2496644	2.20456e-23	6	41490488	rs2495239	1.64847e-13	EGFR mutation-positive lung adenocarcinoma	42776	27501781	Shiraishi K	42591	Nat Commun	www.ncbi.nlm.nih.gov/pubmed/27501781	Association of variations in HLA class II and other loci with susceptibility to EGFR-mutated lung adenocarcinoma.	663 Japanese ancestry cases, 4,367 Japanese ancestry controls	2,510 Japanese ancestry cases, 10,791 Japanese ancestry controls	6p21.1	FOXP4	FOXP4-AS1			ENSG00000234753	NA	NA	rs2495239-A	rs2495239	0	2495239	intron_variant	0	0.382	4E-9	8.39794		1.19	[1.12-1.26]	Illumina [NR] (imputed)	N
22	rs7218319	2.34259e-14	17	44081064	rs8070723	1.67945e-13	Waist-hip ratio	43773	30239722	Pulit SL	43357	Hum Mol Genet	www.ncbi.nlm.nih.gov/pubmed/30239722	Meta-analysis of genome-wide association studies for body fat distribution in 694,649 individuals of European ancestry.	381,152 European female individuals	NA	17q21.31	NR	MAPT, MAPT, MAPT			ENSG00000277956, ENSG00000276155, ENSG00000186868	NA	NA	rs8070723-A	rs8070723	0	8070723	intron_variant	0	0.7848	4E-15	14.3979		0.0162	[0.012-0.02] unit decrease	NR [~ 27400000] (imputed)	N
22	rs7218319	2.34259e-14	17	44081064	rs8070723	1.67945e-13	Progressive supranuclear palsy	40738	21685912	Hoglinger GU	40713	Nat Genet	www.ncbi.nlm.nih.gov/pubmed/21685912	Identification of common variants influencing risk of the tauopathy progressive supranuclear palsy.	1,069 European ancestry cases, 2,958 European ancestry controls, 45 cases, 329 controls	1,051 European ancestry cases, 3,560 European ancestry controls	17q21.31	MAPT	MAPT, MAPT, MAPT			ENSG00000277956, ENSG00000276155, ENSG00000186868	NA	NA	rs8070723-?	rs8070723	0	8070723	intron_variant	0	0.23	2E-118	117.699		5.11	[4.43-5.91]	Illumina [531451]	N
22	rs7218319	2.34259e-14	17	44081064	rs8070723	1.67945e-13	Parkinson's disease	40546	21044948	Spencer CC	40484	Hum Mol Genet	www.ncbi.nlm.nih.gov/pubmed/21044948	Dissection of the genetics of Parkinson's disease identifies an additional association 5' of SNCA and multiple associated haplotypes at 17q21.	1,705 European ancestry cases, 5,175 European ancestry controls	1,039 European ancestry cases, 1,984 European ancestry controls	17q21.31	MAPT	MAPT, MAPT, MAPT			ENSG00000277956, ENSG00000276155, ENSG00000186868	NA	NA	rs8070723-?	rs8070723	0	8070723	intron_variant	0	0.76	7E-12	11.1549		1.3	[1.19-1.43]	Illumina [532616]	N
22	rs7218319	2.34259e-14	17	44081064	rs8070723	1.67945e-13	Lifetime smoking	44656	34855049	Pasman JA	44532	Behav Genet	www.ncbi.nlm.nih.gov/pubmed/34855049	Genetic Risk for Smoking: Disentangling Interplay Between Genes and Socioeconomic Status.	272,943 European or unknown ancestry cases, 226,795 European or unknown ancestry controls	NA	17q21.31		MAPT, MAPT, MAPT			ENSG00000277956, ENSG00000276155, ENSG00000186868	NA	NA	rs8070723-?	rs8070723	0	8070723	intron_variant	0	NR	5E-8	7.30103		NA		NR [1300000]	N
22	rs7218319	2.34259e-14	17	44081064	rs8070723	1.67945e-13	Lifetime smoking (without educational attainment)	44656	34855049	Pasman JA	44532	Behav Genet	www.ncbi.nlm.nih.gov/pubmed/34855049	Genetic Risk for Smoking: Disentangling Interplay Between Genes and Socioeconomic Status.	272,943 European or unknown ancestry cases, 226,795 European or unknown ancestry controls	NA	17q21.31		MAPT, MAPT, MAPT			ENSG00000277956, ENSG00000276155, ENSG00000186868	NA	NA	rs8070723-?	rs8070723	0	8070723	intron_variant	0	NR	5E-10	9.30103		NA		NR [1300000]	N
22	rs7218319	2.34259e-14	17	44081064	rs8070723	1.67945e-13	Hemoglobin concentration	45007	35964923	Timoteo VJ	44784	J Nutr Biochem	www.ncbi.nlm.nih.gov/pubmed/35964923	Common and Ethnic-Specific Genetic Determinants of Hemoglobin Concentration between Taiwanese Han Chinese and European Whites: Findings from Comparative Two-Stage Genome-Wide Association Studies.	46,904 European ancestry males	80,822 European ancestry males	17q21.31		MAPT, MAPT, MAPT			ENSG00000277956, ENSG00000276155, ENSG00000186868	NA	NA	rs8070723-G	rs8070723	0	8070723	intron_variant	0	0.2262	7E-32	31.1549		0.05208	unit increase	NR [347791]	N
22	rs7218319	2.34259e-14	17	44081064	rs8070723	1.67945e-13	Hemoglobin concentration	45007	35964923	Timoteo VJ	44784	J Nutr Biochem	www.ncbi.nlm.nih.gov/pubmed/35964923	Common and Ethnic-Specific Genetic Determinants of Hemoglobin Concentration between Taiwanese Han Chinese and European Whites: Findings from Comparative Two-Stage Genome-Wide Association Studies.	52,141 European ancestry females	89,584 European ancestry females	17q21.31		MAPT, MAPT, MAPT			ENSG00000277956, ENSG00000276155, ENSG00000186868	NA	NA	rs8070723-G	rs8070723	0	8070723	intron_variant	0	0.2272	7E-21	20.1549		0.03692	unit increase	NR [347791]	N
22	rs7218319	2.34259e-14	17	43903842	rs62057151	1.67985e-13	Feeling worry	43487	29500382	Nagel M	43161	Nat Commun	www.ncbi.nlm.nih.gov/pubmed/29500382	Item-level analyses reveal genetic heterogeneity in neuroticism.	372,869 European ancestry individuals	NA	17q21.31	NR	MAPT-AS1, CRHR1, CRHR1, CRHR1, LINC02210-CRHR1, LINC02210-CRHR1			ENSG00000264589, ENSG00000276191, ENSG00000278232, ENSG00000120088, ENSG00000263715, ENSG00000282456	NA	NA	rs62057151-T	rs62057151	0	62057151	non_coding_transcript_exon_variant	0	0.223812	1E-9	9		6.049	unit increase	NR [10847151] (imputed)	N
22	rs7218319	2.34259e-14	17	43903842	rs62057151	1.67985e-13	COVID-19 hospitalization or systemic lupus erythematosus (MTAG)	44985	36762574	Yao M	44967	J Med Virol	www.ncbi.nlm.nih.gov/pubmed/36762574	Disentangling the common genetic architecture and causality of rheumatoid arthritis and systemic lupus erythematosus with COVID-19 outcomes: genome-wide cross trait analysis and bi-directional Mendelian randomization study.	32,519 European ancestry COVID-19 hospitalization cases, 7,219 European ancestry SLE cases, 2,078,796 European ancestry controls	NA	17q21.31		MAPT-AS1, CRHR1, CRHR1, CRHR1, LINC02210-CRHR1, LINC02210-CRHR1			ENSG00000264589, ENSG00000276191, ENSG00000278232, ENSG00000120088, ENSG00000263715, ENSG00000282456	NA	NA	rs62057151-?	rs62057151	0	62057151	non_coding_transcript_exon_variant	0	NR	3E-18	17.5229		NA		NR [NR]	N
22	rs7218319	2.34259e-14	17	43924073	rs12373123	1.69559e-13	Hemoglobin levels	43999	32327693	Oskarsson GR	43944	Commun Biol	www.ncbi.nlm.nih.gov/pubmed/32327693	Predicted loss and gain of function mutations in ACO1 are associated with erythropoiesis.	684,122 European ancestry individuals	NA	17q21.31	SPPL2C	MAPT-AS1, SPPL2C, SPPL2C, SPPL2C			ENSG00000264589, ENSG00000277106, ENSG00000185294, ENSG00000278194	NA	NA	rs12373123-C	rs12373123	0	12373123	missense_variant	0	NR	2E-61	60.699		0.044	[NR] unit increase	Affymetrix, Illumina [43000000] (imputed)	N
22	rs7218319	2.34259e-14	17	43924073	rs12373123	1.69559e-13	Alzheimer's disease (age of onset) in APOE e4 non-carriers	44585	33637690	He L	44253	Transl Psychiatry	www.ncbi.nlm.nih.gov/pubmed/33637690	Exome-wide age-of-onset analysis reveals exonic variants in ERN1 and SPPL2C associated with Alzheimer's disease.	7,185 European ancestry individuals	5,416 European ancestry individuals	17q21.31		MAPT-AS1, SPPL2C, SPPL2C, SPPL2C			ENSG00000264589, ENSG00000277106, ENSG00000185294, ENSG00000278194	NA	NA	rs12373123-?	rs12373123	0	12373123	missense_variant	0	NR	7E-8	7.1549		0.861		NR [98334]	N
22	rs7218319	2.34259e-14	17	43844560	rs55657917	1.73843e-13	Accelerometer-based physical activity measurement (average acceleration)	43328	29899525	Klimentidis YC	43264	Int J Obes (Lond)	www.ncbi.nlm.nih.gov/pubmed/29899525	Genome-wide association study of habitual physical activity in over 377,000 UK Biobank participants identifies multiple variants including CADM2 and APOE.	91,084 European ancestry individuals	NA	17q21.31	CRHR1	LINC02210-CRHR1, LINC02210-CRHR1			ENSG00000263715, ENSG00000282456	NA	NA	rs55657917-T	rs55657917	0	55657917	intron_variant	0	0.78	5E-12	11.301		0.3	milli-gravities decrease	Affymetrix [11800000] (imputed)	N
22	rs7218319	2.34259e-14	17	43844560	rs55657917	1.73843e-13	Physical activity (overall physical activity time)	43483	30531941	Doherty A	43444	Nat Commun	www.ncbi.nlm.nih.gov/pubmed/30531941	GWAS identifies 14 loci for device-measured physical activity and sleep duration.	91,105 European ancestry individuals	NA	17q21.31	LINC02210-CRHR1	LINC02210-CRHR1, LINC02210-CRHR1			ENSG00000263715, ENSG00000282456	NA	NA	rs55657917-T	rs55657917	0	55657917	intron_variant	0	0.779584	8E-12	11.0969		0.0368154	[0.026-0.047] SD units decrease	NR [9926106] (imputed)	N
22	rs7218319	2.34259e-14	17	43844560	rs55657917	1.73843e-13	Experiencing mood swings	43487	29500382	Nagel M	43161	Nat Commun	www.ncbi.nlm.nih.gov/pubmed/29500382	Item-level analyses reveal genetic heterogeneity in neuroticism.	373,733 European ancestry individuals	NA	17q21.31	HOXB2	LINC02210-CRHR1, LINC02210-CRHR1			ENSG00000263715, ENSG00000282456	NA	NA	rs55657917-T	rs55657917	0	55657917	intron_variant	0	0.213403	3E-20	19.5229		9.23	z score decrease	NR [10847151] (imputed)	N
22	rs7218319	2.34259e-14	17	43844560	rs55657917	1.73843e-13	Feeling hurt	43487	29500382	Nagel M	43161	Nat Commun	www.ncbi.nlm.nih.gov/pubmed/29500382	Item-level analyses reveal genetic heterogeneity in neuroticism.	372,047 European ancestry individuals	NA	17q21.31	HOXB2	LINC02210-CRHR1, LINC02210-CRHR1			ENSG00000263715, ENSG00000282456	NA	NA	rs55657917-T	rs55657917	0	55657917	intron_variant	0	0.213403	7E-29	28.1549		11.16	z score decrease	NR [10847151] (imputed)	N
4	rs9875616	4.81889e-18	3	45852376	rs4683142	1.85897e-13	Methadone dose in opioid dependence	42888	28115739	Smith AH	42759	Mol Psychiatry	www.ncbi.nlm.nih.gov/pubmed/28115739	Genome-wide association study of therapeutic opioid dosing identifies a novel locus upstream of OPRM1.	1,027 European American cases, 383 African American cases	NA	3p21.31	LZTFL1	SLC6A20 - LZTFL1	ENSG00000163817	ENSG00000163818		14348	12432	rs4683142-G	rs4683142	0	4683142	intron_variant	1	0.15877176241480037	3E-6	5.52288	(EA)	0.2773	[0.16-0.39] unit decrease	Illumina [at least 988306] (imputed)	N
22	rs7218319	2.34259e-14	17	43923683	rs12185268	2.05456e-13	Parkinson's disease	40744	21738487	Do CB	40717	PLoS Genet	www.ncbi.nlm.nih.gov/pubmed/21738487	Web-based genome-wide association study identifies two novel loci and a substantial genetic component for Parkinson's disease.	3,426 European ancestry cases, 29,624 European ancestry controls	NA	17q21.31	MAPT	MAPT-AS1, SPPL2C, SPPL2C, SPPL2C			ENSG00000264589, ENSG00000277106, ENSG00000185294, ENSG00000278194	NA	NA	rs12185268-A	rs12185268	0	12185268	missense_variant	0	0.79	3E-14	13.5229		1.3	[1.22-1.39]	Illumina [522782]	N
22	rs7218319	2.34259e-14	17	43923683	rs12185268	2.05456e-13	Corticobasal degeneration	42559	26077951	Kouri N	42171	Nat Commun	www.ncbi.nlm.nih.gov/pubmed/26077951	Genome-wide association study of corticobasal degeneration identifies risk variants shared with progressive supranuclear palsy.	152 cases, 1,986 controls	NA	17q21.31	MAPT	MAPT-AS1, SPPL2C, SPPL2C, SPPL2C			ENSG00000264589, ENSG00000277106, ENSG00000185294, ENSG00000278194	NA	NA	rs12185268-?	rs12185268	0	12185268	missense_variant	0	NR	1E-9	9		3.46	[2.27-5.28]	Illumina [533898] (imputed)	N
22	rs7218319	2.34259e-14	17	43923683	rs12185268	2.05456e-13	Hemoglobin concentration	45007	35964923	Timoteo VJ	44784	J Nutr Biochem	www.ncbi.nlm.nih.gov/pubmed/35964923	Common and Ethnic-Specific Genetic Determinants of Hemoglobin Concentration between Taiwanese Han Chinese and European Whites: Findings from Comparative Two-Stage Genome-Wide Association Studies.	46,904 European ancestry males	80,822 European ancestry males	17q21.31		MAPT-AS1, SPPL2C, SPPL2C, SPPL2C			ENSG00000264589, ENSG00000277106, ENSG00000185294, ENSG00000278194	NA	NA	rs12185268-G	rs12185268	0	12185268	missense_variant	0	0.2257	1E-31	31		0.05189	unit increase	NR [347791]	N
22	rs7218319	2.34259e-14	17	43790005	rs62056934	2.09907e-13	Vertex-wise cortical surface area	44627	34910505	van der Meer D	44545	Sci Adv	www.ncbi.nlm.nih.gov/pubmed/34910505	The genetic architecture of human cortical folding.	33,748 European ancestry individuals	NA	17q21.31		LINC02210-CRHR1, LINC02210-CRHR1			ENSG00000263715, ENSG00000282456	NA	NA	rs62056934-G	rs62056934	0	62056934	intron_variant	0	0.24	3E-140	139.523		25.21	z score increase	Affymetrix [9061022] (imputed)	N
22	rs7218319	2.34259e-14	17	43790005	rs62056934	2.09907e-13	Vertex-wise cortical thickness	44627	34910505	van der Meer D	44545	Sci Adv	www.ncbi.nlm.nih.gov/pubmed/34910505	The genetic architecture of human cortical folding.	33,748 European ancestry individuals	NA	17q21.31		LINC02210-CRHR1, LINC02210-CRHR1			ENSG00000263715, ENSG00000282456	NA	NA	rs62056934-G	rs62056934	0	62056934	intron_variant	0	0.24	3E-203	202.523		30.42	z score increase	Affymetrix [9061022] (imputed)	N
22	rs7218319	2.34259e-14	17	43790005	rs62056934	2.09907e-13	Vertex-wise cortical surface area	44627	34910505	van der Meer D	44545	Sci Adv	www.ncbi.nlm.nih.gov/pubmed/34910505	The genetic architecture of human cortical folding.	8,072 individuals	NA	17q21.31		LINC02210-CRHR1, LINC02210-CRHR1			ENSG00000263715, ENSG00000282456	NA	NA	rs62056934-G	rs62056934	0	62056934	intron_variant	0	0.24	9E-12	11.0458		NA		NR [13131314] (imputed)	N
22	rs7218319	2.34259e-14	17	43859640	rs62057070	2.20956e-13	Cortical surface area	44033	32193296	Grasby KL	43891	Science	www.ncbi.nlm.nih.gov/pubmed/32193296	The genetic architecture of the human cerebral cortex.	33,992 European ancestry individuals	14,727 European ancestry individuals, 2,943 individuals	17q21.31	NR	LINC02210-CRHR1, LINC02210-CRHR1			ENSG00000263715, ENSG00000282456	NA	NA	rs62057070-A	rs62057070	0	62057070	intron_variant	0	0.7896	5E-13	12.301	(Fusiform)	17.6402	[12.86-22.42] unit increase	Affymetrix, Illumina [NR]	N
22	rs7218319	2.34259e-14	17	43798903	rs56062621	2.27249e-13	Dorsolateral prefrontal area (unadjusted for global measures)	45118	36893272	Makowski C	44994	Proc Natl Acad Sci U S A	www.ncbi.nlm.nih.gov/pubmed/36893272	Larger cerebral cortex is genetically correlated with greater frontal area and dorsal thickness.	32,488 European ancestry individuals	5,360 European ancestry children, 3,776 children	17q21.31		LINC02210-CRHR1, LINC02210-CRHR1			ENSG00000263715, ENSG00000282456	NA	NA	rs56062621-?	rs56062621	0	56062621	intron_variant	0	NR	6E-32	31.2218		0.0999	[0.083-0.117] unit increase	NR [7598201] (imputed)	N
22	rs7218319	2.34259e-14	17	44056767	rs1981997	2.40372e-13	Interstitial lung disease	41579	23583980	Fingerlin TE	41378	Nat Genet	www.ncbi.nlm.nih.gov/pubmed/23583980	Genome-wide association study identifies multiple susceptibility loci for pulmonary fibrosis.	1,161 European ancestry cases, 4,683 European ancestry controls	876 European ancestry cases, 1,890 European ancestry controls	17q21.31	MAPT	MAPT, MAPT, MAPT			ENSG00000277956, ENSG00000276155, ENSG00000186868	NA	NA	rs1981997-G	rs1981997	0	1981997	non_coding_transcript_exon_variant	0	0.77	9E-14	13.0458		1.41	[1.28-1.56]	Illumina [439828]	N
22	rs7218319	2.34259e-14	17	43572419	rs56328224	2.56407e-13	Middle temporal thickness (unadjusted for global measures)	45118	36893272	Makowski C	44994	Proc Natl Acad Sci U S A	www.ncbi.nlm.nih.gov/pubmed/36893272	Larger cerebral cortex is genetically correlated with greater frontal area and dorsal thickness.	32,488 European ancestry individuals	5,360 European ancestry children, 3,776 children	17q21.31		PLEKHM1 - LRRC37A4P	ENSG00000277111	ENSG00000282331		4304	11688	rs56328224-?	rs56328224	0	56328224	upstream_gene_variant	1	NR	1E-11	11		0.0578	[0.041-0.074] unit increase	NR [7598201] (imputed)	N
22	rs7218319	2.34259e-14	17	43810873	rs75022332	2.56443e-13	Worry too long after an embarrassing experience	43487	29500382	Nagel M	43161	Nat Commun	www.ncbi.nlm.nih.gov/pubmed/29500382	Item-level analyses reveal genetic heterogeneity in neuroticism.	367,725 European ancestry individuals	NA	17q21.31	ACBD4	LINC02210-CRHR1, LINC02210-CRHR1			ENSG00000263715, ENSG00000282456	NA	NA	rs75022332-A	rs75022332	0	75022332	non_coding_transcript_exon_variant	0	0.213608	2E-8	7.69897		5.62	z score decrease	NR [10847151] (imputed)	N
22	rs7218319	2.34259e-14	17	43810873	rs75022332	2.56443e-13	Motor premotor area (unadjusted for global measures)	45118	36893272	Makowski C	44994	Proc Natl Acad Sci U S A	www.ncbi.nlm.nih.gov/pubmed/36893272	Larger cerebral cortex is genetically correlated with greater frontal area and dorsal thickness.	32,488 European ancestry individuals	5,360 European ancestry children, 3,776 children	17q21.31		LINC02210-CRHR1, LINC02210-CRHR1			ENSG00000263715, ENSG00000282456	NA	NA	rs75022332-?	rs75022332	0	75022332	non_coding_transcript_exon_variant	0	NR	1E-31	31		0.0998	[0.083-0.116] unit increase	NR [7598201] (imputed)	N
22	rs7218319	2.34259e-14	17	44077851	rs56108300	2.69814e-13	Neutrophil count	44095	32888493	Chen MH	44075	Cell	www.ncbi.nlm.nih.gov/pubmed/32888493	Trans-ethnic and Ancestry-Specific Blood-Cell Genetics in 746,667 Individuals from 5 Global Populations.	519,288 European ancestry individuals	NA	17q21.31	NR	MAPT, MAPT, MAPT			ENSG00000277956, ENSG00000276155, ENSG00000186868	NA	NA	rs56108300-A	rs56108300	0	56108300	intron_variant	0	0.224125	1E-24	24		0.023682	[0.019-0.028] SD unit increase	Affymetrix, Illumina [50250472] (imputed)	N
23	rs3848456	3.11056e-19	17	47868921	rs9903642	2.73177e-13	COVID-19 critical illness or age-related macular degeneration (MTAG)	44981	36614910	Chung J	44918	J Clin Med	www.ncbi.nlm.nih.gov/pubmed/36614910	Genome-Wide Pleiotropy Study Identifies Association of <i>PDGFB</i> with Age-Related Macular Degeneration and COVID-19 Infection Outcomes.	5,101 European ancestry COVID-19 critical illness cases, 16,144 European ancestry AMD cases, 1,401,064 European ancestry controls	NA	17q21.33		KAT7			ENSG00000136504	NA	NA	rs9903642-?	rs9903642	0	9903642	intron_variant	0	NR	1E-8	8		0.02	unit increase	NR [NR]	N
23	rs3848456	3.11056e-19	17	47868921	rs9903642	2.73177e-13	COVID-19 hospitalization or age-related macular degeneration (MTAG)	44981	36614910	Chung J	44918	J Clin Med	www.ncbi.nlm.nih.gov/pubmed/36614910	Genome-Wide Pleiotropy Study Identifies Association of <i>PDGFB</i> with Age-Related Macular Degeneration and COVID-19 Infection Outcomes.	9,986 European ancestry COVID-19 hospitalization cases, 16,144 European ancestry AMD cases, 1,895,495 European ancestry controls	NA	17q21.33		KAT7			ENSG00000136504	NA	NA	rs9903642-?	rs9903642	0	9903642	intron_variant	0	NR	3E-6	5.52288		0.01	unit increase	NR [NR]	N
22	rs7218319	2.34259e-14	17	43721283	rs2942164	2.73513e-13	Hemoglobin concentration	45007	35964923	Timoteo VJ	44784	J Nutr Biochem	www.ncbi.nlm.nih.gov/pubmed/35964923	Common and Ethnic-Specific Genetic Determinants of Hemoglobin Concentration between Taiwanese Han Chinese and European Whites: Findings from Comparative Two-Stage Genome-Wide Association Studies.	46,904 European ancestry males	80,822 European ancestry males	17q21.31		LINC02210-CRHR1, LINC02210-CRHR1, LINC02210, LINC02210			ENSG00000263715, ENSG00000282456, ENSG00000282171, ENSG00000204650	NA	NA	rs2942164-C	rs2942164	0	2942164	intron_variant	0	0.2256	1E-31	31		0.05197	unit increase	NR [347791]	N
22	rs7218319	2.34259e-14	17	43721283	rs2942164	2.73513e-13	Hemoglobin concentration	45007	35964923	Timoteo VJ	44784	J Nutr Biochem	www.ncbi.nlm.nih.gov/pubmed/35964923	Common and Ethnic-Specific Genetic Determinants of Hemoglobin Concentration between Taiwanese Han Chinese and European Whites: Findings from Comparative Two-Stage Genome-Wide Association Studies.	52,141 European ancestry females	89,584 European ancestry females	17q21.31		LINC02210-CRHR1, LINC02210-CRHR1, LINC02210, LINC02210			ENSG00000263715, ENSG00000282456, ENSG00000282171, ENSG00000204650	NA	NA	rs2942164-C	rs2942164	0	2942164	intron_variant	0	0.2265	1E-20	20		0.03666	unit increase	NR [347791]	N
22	rs7218319	2.34259e-14	17	44051612	rs77875796	2.7517e-13	Occupational attainment	44680	34613391	Ko H	44475	Brain	www.ncbi.nlm.nih.gov/pubmed/34613391	Genome-wide association study of occupational attainment as a proxy for cognitive reserve.	248,847 European ancestry individuals	NA	17q21.31		MAPT, MAPT, MAPT			ENSG00000277956, ENSG00000276155, ENSG00000186868	NA	NA	rs77875796-G	rs77875796	0	77875796	5_prime_UTR_variant	0	0.241	5E-9	8.30103		0.049	[0.033-0.065] unit decrease	Affymetrix [9575249] (imputed)	N
22	rs7218319	2.34259e-14	17	43811072	rs17563683	2.76087e-13	Hemoglobin levels	43999	32327693	Oskarsson GR	43944	Commun Biol	www.ncbi.nlm.nih.gov/pubmed/32327693	Predicted loss and gain of function mutations in ACO1 are associated with erythropoiesis.	684,122 European ancestry individuals	NA	17q21.31	MGC57346-CRHR1, SPPL2C	LINC02210-CRHR1, LINC02210-CRHR1			ENSG00000263715, ENSG00000282456	NA	NA	rs17563683-G	rs17563683	0	17563683	intron_variant	0	NR	4E-61	60.3979		0.043	[NR] unit increase	Affymetrix, Illumina [43000000] (imputed)	N
22	rs7218319	2.34259e-14	17	43811072	rs17563683	2.76087e-13	Hematocrit	42977	27863252	Astle WJ	42691	Cell	www.ncbi.nlm.nih.gov/pubmed/27863252	The Allelic Landscape of Human Blood Cell Trait Variation and Links to Common Complex Disease.	173,039 European ancestry individuals	NA	17q21.31	CRHR1, RP11-105N13.4, RP11-293E1.1	LINC02210-CRHR1, LINC02210-CRHR1			ENSG00000263715, ENSG00000282456	NA	NA	rs17563683-G	rs17563683	0	17563683	intron_variant	0	0.2333	2E-28	27.699		0.0451564	[0.037-0.053] unit increase	Affymetrix [~ 2500000] (imputed)	N
22	rs7218319	2.34259e-14	17	43811072	rs17563683	2.76087e-13	Hemoglobin concentration	42977	27863252	Astle WJ	42691	Cell	www.ncbi.nlm.nih.gov/pubmed/27863252	The Allelic Landscape of Human Blood Cell Trait Variation and Links to Common Complex Disease.	172,925 European ancestry individuals	NA	17q21.31	CRHR1, RP11-105N13.4, RP11-293E1.1	LINC02210-CRHR1, LINC02210-CRHR1			ENSG00000263715, ENSG00000282456	NA	NA	rs17563683-G	rs17563683	0	17563683	intron_variant	0	0.2333	3E-26	25.5229		0.0434418	[0.035-0.051] unit increase	Affymetrix [~ 2500000] (imputed)	N
22	rs7218319	2.34259e-14	17	43871982	rs56319902	2.97244e-13	Educational attainment (years of education)	43392	30038396	Lee JJ	43304	Nat Genet	www.ncbi.nlm.nih.gov/pubmed/30038396	Gene discovery and polygenic prediction from a genome-wide association study of educational attainment in 1.1 million individuals.	up to 1,131,881 European ancestry individuals	NA	17q21.31		CRHR1, CRHR1, CRHR1, LINC02210-CRHR1, LINC02210-CRHR1			ENSG00000276191, ENSG00000278232, ENSG00000120088, ENSG00000263715, ENSG00000282456	NA	NA	rs56319902-T	rs56319902	0	56319902	intron_variant	0	0.2155	6E-33	32.2218		0.0206	[0.017-0.024] unit decrease	Affymetrix, Illumina [10000000] (imputed)	N
22	rs7218319	2.34259e-14	17	43871982	rs56319902	2.97244e-13	Vertex-wise sulcal depth	44627	34910505	van der Meer D	44545	Sci Adv	www.ncbi.nlm.nih.gov/pubmed/34910505	The genetic architecture of human cortical folding.	33,748 European ancestry individuals	NA	17q21.31		CRHR1, CRHR1, CRHR1, LINC02210-CRHR1, LINC02210-CRHR1			ENSG00000276191, ENSG00000278232, ENSG00000120088, ENSG00000263715, ENSG00000282456	NA	NA	rs56319902-T	rs56319902	0	56319902	intron_variant	0	0.24	1E-230	230		32.43	z score increase	Affymetrix [9061022] (imputed)	N
22	rs7218319	2.34259e-14	17	43871982	rs56319902	2.97244e-13	Vertex-wise sulcal depth	44627	34910505	van der Meer D	44545	Sci Adv	www.ncbi.nlm.nih.gov/pubmed/34910505	The genetic architecture of human cortical folding.	5,199 individuals	NA	17q21.31		CRHR1, CRHR1, CRHR1, LINC02210-CRHR1, LINC02210-CRHR1			ENSG00000276191, ENSG00000278232, ENSG00000120088, ENSG00000263715, ENSG00000282456	NA	NA	rs56319902-T	rs56319902	0	56319902	intron_variant	0	0.24	3E-6	5.52288		NA		Affymetrix [9061022] (imputed)	N
22	rs7218319	2.34259e-14	17	43871982	rs56319902	2.97244e-13	Vertex-wise sulcal depth	44627	34910505	van der Meer D	44545	Sci Adv	www.ncbi.nlm.nih.gov/pubmed/34910505	The genetic architecture of human cortical folding.	8,072 individuals	NA	17q21.31		CRHR1, CRHR1, CRHR1, LINC02210-CRHR1, LINC02210-CRHR1			ENSG00000276191, ENSG00000278232, ENSG00000120088, ENSG00000263715, ENSG00000282456	NA	NA	rs56319902-T	rs56319902	0	56319902	intron_variant	0	0.24	2E-15	14.699		NA		NR [13131314] (imputed)	N
22	rs7218319	2.34259e-14	17	43911443	rs1876829	3.0714e-13	Waist-hip ratio	43730	30575882	Lotta LA	43435	JAMA	www.ncbi.nlm.nih.gov/pubmed/30575882	Association of Genetic Variants Related to Gluteofemoral vs Abdominal Fat Distribution With Type 2 Diabetes, Coronary Disease, and Cardiovascular Risk Factors.	663,598 European ancestry individuals	NA	17q21.31	NR	LINC02210-CRHR1, LINC02210-CRHR1, MAPT-AS1, CRHR1, CRHR1, CRHR1			ENSG00000263715, ENSG00000282456, ENSG00000264589, ENSG00000276191, ENSG00000278232, ENSG00000120088	NA	NA	rs1876829-C	rs1876829	0	1876829	intron_variant	0	0.22	5E-8	7.30103		NA		Affymetrix [2446094] (imputed)	N
22	rs7218319	2.34259e-14	17	43911443	rs1876829	3.0714e-13	Waist-to-hip ratio adjusted for BMI	43730	30575882	Lotta LA	43435	JAMA	www.ncbi.nlm.nih.gov/pubmed/30575882	Association of Genetic Variants Related to Gluteofemoral vs Abdominal Fat Distribution With Type 2 Diabetes, Coronary Disease, and Cardiovascular Risk Factors.	660,648 European ancestry individuals	NA	17q21.31	NR	LINC02210-CRHR1, LINC02210-CRHR1, MAPT-AS1, CRHR1, CRHR1, CRHR1			ENSG00000263715, ENSG00000282456, ENSG00000264589, ENSG00000276191, ENSG00000278232, ENSG00000120088	NA	NA	rs1876829-C	rs1876829	0	1876829	intron_variant	0	0.22	7E-17	16.1549		0.019	[0.015-0.023] unit increase	Affymetrix [2446094] (imputed)	N
22	rs7218319	2.34259e-14	17	43897722	rs79600142	3.13473e-13	Cortical surface area	44033	32193296	Grasby KL	43891	Science	www.ncbi.nlm.nih.gov/pubmed/32193296	The genetic architecture of the human cerebral cortex.	33,992 European ancestry individuals	14,727 European ancestry individuals, 2,943 individuals	17q21.31	NR	MAPT-AS1, CRHR1, CRHR1, CRHR1, LINC02210-CRHR1, LINC02210-CRHR1			ENSG00000264589, ENSG00000276191, ENSG00000278232, ENSG00000120088, ENSG00000263715, ENSG00000282456	NA	NA	rs79600142-T	rs79600142	0	79600142	intron_variant	0	0.79	1E-43	43	(total)	1414.63	[1214.65-1614.6] unit increase	Affymetrix, Illumina [NR]	N
13	rs550057	6.98087e-15	9	136154867	rs495828	3.14582e-13	Blood protein levels in cardiovascular risk	43893	28369058	Folkersen L	42828	PLoS Genet	www.ncbi.nlm.nih.gov/pubmed/28369058	Mapping of 79 loci for 83 plasma protein biomarkers in cardiovascular disease.	3,394 European ancestry individuals	2,639 individuals	9q34.2	SURF6	ABO - Y_RNA	ENSG00000281879	ENSG00000200769		3270	58434	rs495828-T	rs495828	0	495828	upstream_gene_variant	1	0.25	6E-13	12.2218	(tissue factor)	0.17	unit decrease	Illumina [5270624] (imputed)	N
13	rs550057	6.98087e-15	9	136154867	rs495828	3.14582e-13	Eczema	43504	30595370	Kichaev G	43461	Am J Hum Genet	www.ncbi.nlm.nih.gov/pubmed/30595370	Leveraging Polygenic Functional Enrichment to Improve GWAS Power.	approximately 459,000 European ancestry individuals	NA	9q34.2		ABO - Y_RNA	ENSG00000281879	ENSG00000200769		3270	58434	rs495828-?	rs495828	0	495828	upstream_gene_variant	1	NR	6E-9	8.22185		NA		NR [~ 8900000] (imputed)	N
13	rs550057	6.98087e-15	9	136154867	rs495828	3.14582e-13	Protein levels in obesity	44024	29234017	Carayol J	43081	Nat Commun	www.ncbi.nlm.nih.gov/pubmed/29234017	Protein quantitative trait locus study in obesity during weight-loss identifies a leptin regulator.	494 European ancestry individuals	NA	9q34.2	NR	ABO - Y_RNA	ENSG00000281879	ENSG00000200769		3270	58434	rs495828-?	rs495828	0	495828	upstream_gene_variant	1	NR	9E-40	39.0458	(sE-Selectin)	0.5	[0.42-0.58] unit decrease	Illumina [4020654] (imputed)	N
13	rs550057	6.98087e-15	9	136154867	rs495828	3.14582e-13	Hemoglobin levels	43999	32327693	Oskarsson GR	43944	Commun Biol	www.ncbi.nlm.nih.gov/pubmed/32327693	Predicted loss and gain of function mutations in ACO1 are associated with erythropoiesis.	684,122 European ancestry individuals	NA	9q34.2	ABO	ABO - Y_RNA	ENSG00000281879	ENSG00000200769		3270	58434	rs495828-T	rs495828	0	495828	upstream_gene_variant	1	NR	1E-124	124		0.065	[NR] unit decrease	Affymetrix, Illumina [43000000] (imputed)	N
13	rs550057	6.98087e-15	9	136154867	rs495828	3.14582e-13	Hemoglobin levels	42866	28017375	van Rooij FJA	42726	Am J Hum Genet	www.ncbi.nlm.nih.gov/pubmed/28017375	Genome-wide Trans-ethnic Meta-analysis Identifies Seven Genetic Loci Influencing Erythrocyte Traits and a Role for RBPMS in Erythropoiesis.	up to 40,258 European ancestry individuals, 16,128 African American individuals, up to 15,252 East Asian ancestry individuals.	16,389 European and African American individuals	9q34.2	ABO	ABO - Y_RNA	ENSG00000281879	ENSG00000200769		3270	58434	rs495828-T	rs495828	0	495828	upstream_gene_variant	1	NR	2E-10	9.69897	(Asian)	0.1033	[0.072-0.135] grams/deciliter decrease	Affymetrix, Illumina [2500000] (imputed)	N
13	rs550057	6.98087e-15	9	136154867	rs495828	3.14582e-13	Hemoglobin levels	42866	28017375	van Rooij FJA	42726	Am J Hum Genet	www.ncbi.nlm.nih.gov/pubmed/28017375	Genome-wide Trans-ethnic Meta-analysis Identifies Seven Genetic Loci Influencing Erythrocyte Traits and a Role for RBPMS in Erythropoiesis.	up to 40,258 European ancestry individuals, 16,128 African American individuals, up to 15,252 East Asian ancestry individuals.	16,389 European and African American individuals	9q34.2	ABO	ABO - Y_RNA	ENSG00000281879	ENSG00000200769		3270	58434	rs495828-?	rs495828	0	495828	upstream_gene_variant	1	NR	1E-19	19		NA		Affymetrix, Illumina [2500000] (imputed)	N
13	rs550057	6.98087e-15	9	136154867	rs495828	3.14582e-13	Red blood cell count	42866	28017375	van Rooij FJA	42726	Am J Hum Genet	www.ncbi.nlm.nih.gov/pubmed/28017375	Genome-wide Trans-ethnic Meta-analysis Identifies Seven Genetic Loci Influencing Erythrocyte Traits and a Role for RBPMS in Erythropoiesis.	up to 40,258 European ancestry individuals, up to 16,128 African American individuals, up to 15,252 East Asian individuals.	16,389 individuals of European and African American ancestry.	9q34.2	ABO	ABO - Y_RNA	ENSG00000281879	ENSG00000200769		3270	58434	rs495828-?	rs495828	0	495828	upstream_gene_variant	1	NR	1E-8	8		NA		NR [2500000] (imputed)	N
13	rs550057	6.98087e-15	9	136154867	rs495828	3.14582e-13	Hematocrit	42866	28017375	van Rooij FJA	42726	Am J Hum Genet	www.ncbi.nlm.nih.gov/pubmed/28017375	Genome-wide Trans-ethnic Meta-analysis Identifies Seven Genetic Loci Influencing Erythrocyte Traits and a Role for RBPMS in Erythropoiesis.	up to 40,258 European ancestry individuals, up to 16,128 African American individuals, up to 15,252 East Asian ancestry individuals.	16,389 European and African American individuals	9q34.2	ABO	ABO - Y_RNA	ENSG00000281879	ENSG00000200769		3270	58434	rs495828-T	rs495828	0	495828	upstream_gene_variant	1	NR	3E-9	8.52288	(Asian)	0.2708	[0.18-0.36] percentage decrease	NR [2500000] (imputed)	N
13	rs550057	6.98087e-15	9	136154867	rs495828	3.14582e-13	Red blood cell count	41521	20139978	Kamatani Y	40216	Nat Genet	www.ncbi.nlm.nih.gov/pubmed/20139978	Genome-wide association study of hematological and biochemical traits in a Japanese population.	14,392 Japanese ancestry individuals	NA	9q34.2	ABO	ABO - Y_RNA	ENSG00000281879	ENSG00000200769		3270	58434	rs495828-T	rs495828	0	495828	upstream_gene_variant	1	0.28	3E-12	11.5229		0.091	[0.066-0.116] unit decrease	Illumina [561583]	N
13	rs550057	6.98087e-15	9	136154867	rs495828	3.14582e-13	Hematological and biochemical traits	41583	20139978	Kamatani Y	40216	Nat Genet	www.ncbi.nlm.nih.gov/pubmed/20139978	Genome-wide association study of hematological and biochemical traits in a Japanese population.	Up to 14,402 Japanese individuals	NA	9q34.2	ABO	ABO - Y_RNA	ENSG00000281879	ENSG00000200769		3270	58434	rs495828-T	rs495828	0	495828	upstream_gene_variant	1	0.28	6E-10	9.22185	(Ht)	0.081	[0.056-0.106] unit decrease	Illumina [561583]	N
13	rs550057	6.98087e-15	9	136154867	rs495828	3.14582e-13	Hematological and biochemical traits	41583	20139978	Kamatani Y	40216	Nat Genet	www.ncbi.nlm.nih.gov/pubmed/20139978	Genome-wide association study of hematological and biochemical traits in a Japanese population.	Up to 14,402 Japanese individuals	NA	9q34.2	ABO	ABO - Y_RNA	ENSG00000281879	ENSG00000200769		3270	58434	rs495828-T	rs495828	0	495828	upstream_gene_variant	1	0.28	4E-59	58.3979	(ALP)	0.308	[0.27-0.35] unit decrease	Illumina [561583]	N
13	rs550057	6.98087e-15	9	136154867	rs495828	3.14582e-13	Hematological and biochemical traits	41583	20139978	Kamatani Y	40216	Nat Genet	www.ncbi.nlm.nih.gov/pubmed/20139978	Genome-wide association study of hematological and biochemical traits in a Japanese population.	Up to 14,402 Japanese individuals	NA	9q34.2	ABO	ABO - Y_RNA	ENSG00000281879	ENSG00000200769		3270	58434	rs495828-T	rs495828	0	495828	upstream_gene_variant	1	0.28	1E-11	11	(Hb)	0.089	[0.064-0.114] unit decrease	Illumina [561583]	N
13	rs550057	6.98087e-15	9	136154867	rs495828	3.14582e-13	Venous thromboembolism	41136	22672568	Heit JA	41065	J Thromb Haemost	www.ncbi.nlm.nih.gov/pubmed/22672568	A genome-wide association study of venous thromboembolism identifies risk variants in chromosomes 1q24.2 and 9q.	1,503 European and other ancestry cases, 1,459 European and other ancestry controls	1,407 cases, 1,418 controls	9q34.2	ABO	ABO - Y_RNA	ENSG00000281879	ENSG00000200769		3270	58434	rs495828-T	rs495828	0	495828	upstream_gene_variant	1	0.272	3E-16	15.5229		1.65	[1.46-1.86]	Illumina [~ 2500000] (imputed)	N
13	rs550057	6.98087e-15	9	136154867	rs495828	3.14582e-13	Angiotensin-converting enzyme activity	40211	20066004	Chung CM	40190	Pharmacogenomics J	www.ncbi.nlm.nih.gov/pubmed/20066004	A genome-wide association study identifies new loci for ACE activity: potential implications for response to ACE inhibitor.	400 Han Chinese ancestry hypertensive cases	623 Han Chinese ancestry hypertensive cases	9q34.2	ABO	ABO - Y_RNA	ENSG00000281879	ENSG00000200769		3270	58434	rs495828-A	rs495828	0	495828	upstream_gene_variant	1	0.17	3E-8	7.52288		4.9	[NR] % variance	Illumina [~ 550000]	N
13	rs550057	6.98087e-15	9	136154867	rs495828	3.14582e-13	LDL cholesterol levels in current drinkers	43651	30698716	de Vries PS	43494	Am J Epidemiol	www.ncbi.nlm.nih.gov/pubmed/30698716	Multi-Ancestry Genome-Wide Association Study of Lipid Levels Incorporating Gene-Alcohol Interactions.	56,505 European ancestry individuals, 9,870 African American individuals, 2,491 Asian ancestry individuals, 2,528 Hispanic individuals	107,548 European ancestry individuals, 2,028 African American or Afro-Caribbean individuals, 41,240 Asian ancestry individuals, 6,622 Hispanic individuals, 1,984 Brazilian ancestry individuals	9q34.2	ABO, SURF6	ABO - Y_RNA	ENSG00000281879	ENSG00000200769		3270	58434	rs495828-T	rs495828	0	495828	upstream_gene_variant	1	NR	1E-7	7	(Hispanic)	3.35	NR unit increase	Affymetrix, Illumina [NR] (imputed)	N
13	rs550057	6.98087e-15	9	136154867	rs495828	3.14582e-13	LDL cholesterol levels in current drinkers	43651	30698716	de Vries PS	43494	Am J Epidemiol	www.ncbi.nlm.nih.gov/pubmed/30698716	Multi-Ancestry Genome-Wide Association Study of Lipid Levels Incorporating Gene-Alcohol Interactions.	56,505 European ancestry individuals, 9,870 African American individuals, 2,491 Asian ancestry individuals, 2,528 Hispanic individuals	107,548 European ancestry individuals, 2,028 African American or Afro-Caribbean individuals, 41,240 Asian ancestry individuals, 6,622 Hispanic individuals, 1,984 Brazilian ancestry individuals	9q34.2	ABO, SURF6	ABO - Y_RNA	ENSG00000281879	ENSG00000200769		3270	58434	rs495828-T	rs495828	0	495828	upstream_gene_variant	1	NR	8E-47	46.0969		2.453	NR unit increase	Affymetrix, Illumina [NR] (imputed)	N
13	rs550057	6.98087e-15	9	136154867	rs495828	3.14582e-13	LDL cholesterol levels x alcohol consumption (drinkers vs non-drinkers) interaction (2df)	43651	30698716	de Vries PS	43494	Am J Epidemiol	www.ncbi.nlm.nih.gov/pubmed/30698716	Multi-Ancestry Genome-Wide Association Study of Lipid Levels Incorporating Gene-Alcohol Interactions.	56,505 European ancestry current drinkers, 9,870 African American current drinkers, 2,491 Asian ancestry current drinkers, 2,528 Hispanic current drinkers, 33,388 European ancestry non-drinkers, 11,119 African American non-drinkers, 9,959 Asian ancestry non-drinkers, 1,466 Hispanic non-drinkers	107,548 European ancestry current drinkers, 2,028 African American or Afro-Caribbean current drinkers, 41,240 Asian ancestry current drinkers, 6,622 Hispanic individuals, 1,984 Brazilian ancestry individuals, 29,438 European ancestry non-drinkers, 2,447 African American or Afro-Caribbean non-drinkers, 67,191 Asian ancestry non-drinkers, 7,092 Hispanic non-drinkers, 1,668 Brazilian ancestry non-drinkers	9q34.2	ABO, SURF6	ABO - Y_RNA	ENSG00000281879	ENSG00000200769		3270	58434	rs495828-T	rs495828	0	495828	upstream_gene_variant	1	NR	4E-86	85.3979		NA		Affymetrix, Illumina [NR] (imputed)	N
13	rs550057	6.98087e-15	9	136154867	rs495828	3.14582e-13	LDL cholesterol levels x alcohol consumption (drinkers vs non-drinkers) interaction (2df)	43651	30698716	de Vries PS	43494	Am J Epidemiol	www.ncbi.nlm.nih.gov/pubmed/30698716	Multi-Ancestry Genome-Wide Association Study of Lipid Levels Incorporating Gene-Alcohol Interactions.	56,505 European ancestry current drinkers, 9,870 African American current drinkers, 2,491 Asian ancestry current drinkers, 2,528 Hispanic current drinkers, 33,388 European ancestry non-drinkers, 11,119 African American non-drinkers, 9,959 Asian ancestry non-drinkers, 1,466 Hispanic non-drinkers	107,548 European ancestry current drinkers, 2,028 African American or Afro-Caribbean current drinkers, 41,240 Asian ancestry current drinkers, 6,622 Hispanic individuals, 1,984 Brazilian ancestry individuals, 29,438 European ancestry non-drinkers, 2,447 African American or Afro-Caribbean non-drinkers, 67,191 Asian ancestry non-drinkers, 7,092 Hispanic non-drinkers, 1,668 Brazilian ancestry non-drinkers	9q34.2	ABO, SURF6	ABO - Y_RNA	ENSG00000281879	ENSG00000200769		3270	58434	rs495828-T	rs495828	0	495828	upstream_gene_variant	1	NR	2E-8	7.69897	(Asian)	NA		Affymetrix, Illumina [NR] (imputed)	N
13	rs550057	6.98087e-15	9	136154867	rs495828	3.14582e-13	LDL cholesterol levels x alcohol consumption (drinkers vs non-drinkers) interaction (2df)	43651	30698716	de Vries PS	43494	Am J Epidemiol	www.ncbi.nlm.nih.gov/pubmed/30698716	Multi-Ancestry Genome-Wide Association Study of Lipid Levels Incorporating Gene-Alcohol Interactions.	56,505 European ancestry current drinkers, 9,870 African American current drinkers, 2,491 Asian ancestry current drinkers, 2,528 Hispanic current drinkers, 33,388 European ancestry non-drinkers, 11,119 African American non-drinkers, 9,959 Asian ancestry non-drinkers, 1,466 Hispanic non-drinkers	107,548 European ancestry current drinkers, 2,028 African American or Afro-Caribbean current drinkers, 41,240 Asian ancestry current drinkers, 6,622 Hispanic individuals, 1,984 Brazilian ancestry individuals, 29,438 European ancestry non-drinkers, 2,447 African American or Afro-Caribbean non-drinkers, 67,191 Asian ancestry non-drinkers, 7,092 Hispanic non-drinkers, 1,668 Brazilian ancestry non-drinkers	9q34.2	ABO, SURF6	ABO - Y_RNA	ENSG00000281879	ENSG00000200769		3270	58434	rs495828-T	rs495828	0	495828	upstream_gene_variant	1	NR	8E-9	8.09691	(H)	NA		Affymetrix, Illumina [NR] (imputed)	N
13	rs550057	6.98087e-15	9	136154867	rs495828	3.14582e-13	LDL cholesterol levels x alcohol consumption (regular vs non-regular drinkers) interaction (2df)	43651	30698716	de Vries PS	43494	Am J Epidemiol	www.ncbi.nlm.nih.gov/pubmed/30698716	Multi-Ancestry Genome-Wide Association Study of Lipid Levels Incorporating Gene-Alcohol Interactions.	44,831 European ancestry regular drinkers, 3,976 African American regular drinkers, 1,288 Asian ancestry regular drinkers, 827 Hispanic regular drinkers, 11,674 European ancestry non-regular drinkers, 5,894 African American non-regular drinkers, 1,203 Asian ancestry non-regular drinkers, 1,701 Hispanic non-regular drinkers	71,281 European ancestry regular drinkers, 711 African American or Afro-Caribbean regular drinkers, 35,088 Asian ancestry regular drinkers, 3,742 Hispanic regular drinkers, 36,267 European ancestry non-regular drinkers, 1,317 African American or Afro-Caribbean non-regular drinkers, 6,152 Asian ancestry non-regular drinkers, 2,880 Hispanic non-regular drinkers	9q34.2	ABO, SURF6	ABO - Y_RNA	ENSG00000281879	ENSG00000200769		3270	58434	rs495828-T	rs495828	0	495828	upstream_gene_variant	1	NR	4E-103	102.398	(EA)	NA		Affymetrix, Illumina [NR] (imputed)	N
13	rs550057	6.98087e-15	9	136154867	rs495828	3.14582e-13	LDL cholesterol levels in current drinkers	43651	30698716	de Vries PS	43494	Am J Epidemiol	www.ncbi.nlm.nih.gov/pubmed/30698716	Multi-Ancestry Genome-Wide Association Study of Lipid Levels Incorporating Gene-Alcohol Interactions.	56,505 European ancestry individuals, 9,870 African American individuals, 2,491 Asian ancestry individuals, 2,528 Hispanic individuals	107,548 European ancestry individuals, 2,028 African American or Afro-Caribbean individuals, 41,240 Asian ancestry individuals, 6,622 Hispanic individuals, 1,984 Brazilian ancestry individuals	9q34.2	ABO, SURF6	ABO - Y_RNA	ENSG00000281879	ENSG00000200769		3270	58434	rs495828-T	rs495828	0	495828	upstream_gene_variant	1	NR	2E-36	35.699	(EA)	2.645	NR unit increase	Affymetrix, Illumina [NR] (imputed)	N
13	rs550057	6.98087e-15	9	136154867	rs495828	3.14582e-13	LDL cholesterol levels in current drinkers	43651	30698716	de Vries PS	43494	Am J Epidemiol	www.ncbi.nlm.nih.gov/pubmed/30698716	Multi-Ancestry Genome-Wide Association Study of Lipid Levels Incorporating Gene-Alcohol Interactions.	56,505 European ancestry individuals, 9,870 African American individuals, 2,491 Asian ancestry individuals, 2,528 Hispanic individuals	107,548 European ancestry individuals, 2,028 African American or Afro-Caribbean individuals, 41,240 Asian ancestry individuals, 6,622 Hispanic individuals, 1,984 Brazilian ancestry individuals	9q34.2	ABO, SURF6	ABO - Y_RNA	ENSG00000281879	ENSG00000200769		3270	58434	rs495828-T	rs495828	0	495828	upstream_gene_variant	1	NR	6E-7	6.22185	(Asian)	1.684	NR unit increase	Affymetrix, Illumina [NR] (imputed)	N
13	rs550057	6.98087e-15	9	136154867	rs495828	3.14582e-13	LDL cholesterol levels	43651	30698716	de Vries PS	43494	Am J Epidemiol	www.ncbi.nlm.nih.gov/pubmed/30698716	Multi-Ancestry Genome-Wide Association Study of Lipid Levels Incorporating Gene-Alcohol Interactions.	89,893 European ancestry individuals, 20,989 African American individuals, 12,450 Asian ancestry individuals, 3,994 HIspanic individuals	136,986 European ancestry individuals, 4,475 African American or Afro-Caribbean individuals, 108,431 Asian ancestry individuals, 13,714 Hispanic individuals, 3,652 Brazilian ancestry individuals	9q34.2	ABO, SURF6	ABO - Y_RNA	ENSG00000281879	ENSG00000200769		3270	58434	rs495828-T	rs495828	0	495828	upstream_gene_variant	1	NR	7E-29	28.1549		2.222	NR unit increase	Affymetrix, Illumina [NR] (imputed)	N
13	rs550057	6.98087e-15	9	136154867	rs495828	3.14582e-13	LDL cholesterol levels	43651	30698716	de Vries PS	43494	Am J Epidemiol	www.ncbi.nlm.nih.gov/pubmed/30698716	Multi-Ancestry Genome-Wide Association Study of Lipid Levels Incorporating Gene-Alcohol Interactions.	89,893 European ancestry individuals, 20,989 African American individuals, 12,450 Asian ancestry individuals, 3,994 HIspanic individuals	136,986 European ancestry individuals, 4,475 African American or Afro-Caribbean individuals, 108,431 Asian ancestry individuals, 13,714 Hispanic individuals, 3,652 Brazilian ancestry individuals	9q34.2	ABO, SURF6	ABO - Y_RNA	ENSG00000281879	ENSG00000200769		3270	58434	rs495828-T	rs495828	0	495828	upstream_gene_variant	1	NR	1E-7	7	(Asian)	1.668	NR unit increase	Affymetrix, Illumina [NR] (imputed)	N
13	rs550057	6.98087e-15	9	136154867	rs495828	3.14582e-13	Triglyceride levels x alcohol consumption (drinkers vs non-drinkers) interaction (2df)	43651	30698716	de Vries PS	43494	Am J Epidemiol	www.ncbi.nlm.nih.gov/pubmed/30698716	Multi-Ancestry Genome-Wide Association Study of Lipid Levels Incorporating Gene-Alcohol Interactions.	56,505 European ancestry current drinkers, 9,870 African American current drinkers, 2,491 Asian ancestry current drinkers, 2,528 Hispanic current drinkers, 33,388 European ancestry non-drinkers, 11,119 African American non-drinkers, 9,959 Asian ancestry non-drinkers, 1,466 Hispanic non-drinkers	107,548 European ancestry current drinkers, 2,028 African American or Afro-Caribbean current drinkers, 41,240 Asian ancestry current drinkers, 6,622 Hispanic individuals, 1,984 Brazilian ancestry individuals, 29,438 European ancestry non-drinkers, 2,447 African American or Afro-Caribbean non-drinkers, 67,191 Asian ancestry non-drinkers, 7,092 Hispanic non-drinkers, 1,668 Brazilian ancestry non-drinkers	9q34.2	ABO, SURF6	ABO - Y_RNA	ENSG00000281879	ENSG00000200769		3270	58434	rs495828-T	rs495828	0	495828	upstream_gene_variant	1	NR	1E-6	6		NA		Affymetrix, Illumina [NR] (imputed)	N
13	rs550057	6.98087e-15	9	136154867	rs495828	3.14582e-13	LDL cholesterol levels x alcohol consumption (drinkers vs non-drinkers) interaction (2df)	43651	30698716	de Vries PS	43494	Am J Epidemiol	www.ncbi.nlm.nih.gov/pubmed/30698716	Multi-Ancestry Genome-Wide Association Study of Lipid Levels Incorporating Gene-Alcohol Interactions.	56,505 European ancestry current drinkers, 9,870 African American current drinkers, 2,491 Asian ancestry current drinkers, 2,528 Hispanic current drinkers, 33,388 European ancestry non-drinkers, 11,119 African American non-drinkers, 9,959 Asian ancestry non-drinkers, 1,466 Hispanic non-drinkers	107,548 European ancestry current drinkers, 2,028 African American or Afro-Caribbean current drinkers, 41,240 Asian ancestry current drinkers, 6,622 Hispanic individuals, 1,984 Brazilian ancestry individuals, 29,438 European ancestry non-drinkers, 2,447 African American or Afro-Caribbean non-drinkers, 67,191 Asian ancestry non-drinkers, 7,092 Hispanic non-drinkers, 1,668 Brazilian ancestry non-drinkers	9q34.2	ABO, SURF6	ABO - Y_RNA	ENSG00000281879	ENSG00000200769		3270	58434	rs495828-T	rs495828	0	495828	upstream_gene_variant	1	NR	5E-69	68.301	(EA)	NA		Affymetrix, Illumina [NR] (imputed)	N
13	rs550057	6.98087e-15	9	136154867	rs495828	3.14582e-13	Triglyceride levels x alcohol consumption (regular vs non-regular drinkers) interaction (2df)	43651	30698716	de Vries PS	43494	Am J Epidemiol	www.ncbi.nlm.nih.gov/pubmed/30698716	Multi-Ancestry Genome-Wide Association Study of Lipid Levels Incorporating Gene-Alcohol Interactions.	44,831 European ancestry regular drinkers, 3,976 African American regular drinkers, 1,288 Asian ancestry regular drinkers, 827 Hispanic regular drinkers, 11,674 European ancestry non-regular drinkers, 5,894 African American non-regular drinkers, 1,203 Asian ancestry non-regular drinkers, 1,701 Hispanic non-regular drinkers	71,281 European ancestry regular drinkers, 711 African American or Afro-Caribbean regular drinkers, 35,088 Asian ancestry regular drinkers, 3,742 Hispanic regular drinkers, 36,267 European ancestry non-regular drinkers, 1,317 African American or Afro-Caribbean non-regular drinkers, 6,152 Asian ancestry non-regular drinkers, 2,880 Hispanic non-regular drinkers	9q34.2	ABO, SURF6	ABO - Y_RNA	ENSG00000281879	ENSG00000200769		3270	58434	rs495828-T	rs495828	0	495828	upstream_gene_variant	1	NR	2E-7	6.69897	(Asian)	NA		Affymetrix, Illumina [NR] (imputed)	N
13	rs550057	6.98087e-15	9	136154867	rs495828	3.14582e-13	Triglyceride levels x alcohol consumption (drinkers vs non-drinkers) interaction (2df)	43651	30698716	de Vries PS	43494	Am J Epidemiol	www.ncbi.nlm.nih.gov/pubmed/30698716	Multi-Ancestry Genome-Wide Association Study of Lipid Levels Incorporating Gene-Alcohol Interactions.	56,505 European ancestry current drinkers, 9,870 African American current drinkers, 2,491 Asian ancestry current drinkers, 2,528 Hispanic current drinkers, 33,388 European ancestry non-drinkers, 11,119 African American non-drinkers, 9,959 Asian ancestry non-drinkers, 1,466 Hispanic non-drinkers	107,548 European ancestry current drinkers, 2,028 African American or Afro-Caribbean current drinkers, 41,240 Asian ancestry current drinkers, 6,622 Hispanic individuals, 1,984 Brazilian ancestry individuals, 29,438 European ancestry non-drinkers, 2,447 African American or Afro-Caribbean non-drinkers, 67,191 Asian ancestry non-drinkers, 7,092 Hispanic non-drinkers, 1,668 Brazilian ancestry non-drinkers	9q34.2	ABO, SURF6	ABO - Y_RNA	ENSG00000281879	ENSG00000200769		3270	58434	rs495828-T	rs495828	0	495828	upstream_gene_variant	1	NR	1E-7	7	(Asian)	NA		Affymetrix, Illumina [NR] (imputed)	N
13	rs550057	6.98087e-15	9	136154867	rs495828	3.14582e-13	LDL cholesterol levels x alcohol consumption (regular vs non-regular drinkers) interaction (2df)	43651	30698716	de Vries PS	43494	Am J Epidemiol	www.ncbi.nlm.nih.gov/pubmed/30698716	Multi-Ancestry Genome-Wide Association Study of Lipid Levels Incorporating Gene-Alcohol Interactions.	44,831 European ancestry regular drinkers, 3,976 African American regular drinkers, 1,288 Asian ancestry regular drinkers, 827 Hispanic regular drinkers, 11,674 European ancestry non-regular drinkers, 5,894 African American non-regular drinkers, 1,203 Asian ancestry non-regular drinkers, 1,701 Hispanic non-regular drinkers	71,281 European ancestry regular drinkers, 711 African American or Afro-Caribbean regular drinkers, 35,088 Asian ancestry regular drinkers, 3,742 Hispanic regular drinkers, 36,267 European ancestry non-regular drinkers, 1,317 African American or Afro-Caribbean non-regular drinkers, 6,152 Asian ancestry non-regular drinkers, 2,880 Hispanic non-regular drinkers	9q34.2	ABO, SURF6	ABO - Y_RNA	ENSG00000281879	ENSG00000200769		3270	58434	rs495828-T	rs495828	0	495828	upstream_gene_variant	1	NR	3E-7	6.52288	(Asian)	NA		Affymetrix, Illumina [NR] (imputed)	N
13	rs550057	6.98087e-15	9	136154867	rs495828	3.14582e-13	LDL cholesterol levels x alcohol consumption (regular vs non-regular drinkers) interaction (2df)	43651	30698716	de Vries PS	43494	Am J Epidemiol	www.ncbi.nlm.nih.gov/pubmed/30698716	Multi-Ancestry Genome-Wide Association Study of Lipid Levels Incorporating Gene-Alcohol Interactions.	44,831 European ancestry regular drinkers, 3,976 African American regular drinkers, 1,288 Asian ancestry regular drinkers, 827 Hispanic regular drinkers, 11,674 European ancestry non-regular drinkers, 5,894 African American non-regular drinkers, 1,203 Asian ancestry non-regular drinkers, 1,701 Hispanic non-regular drinkers	71,281 European ancestry regular drinkers, 711 African American or Afro-Caribbean regular drinkers, 35,088 Asian ancestry regular drinkers, 3,742 Hispanic regular drinkers, 36,267 European ancestry non-regular drinkers, 1,317 African American or Afro-Caribbean non-regular drinkers, 6,152 Asian ancestry non-regular drinkers, 2,880 Hispanic non-regular drinkers	9q34.2	ABO, SURF6	ABO - Y_RNA	ENSG00000281879	ENSG00000200769		3270	58434	rs495828-T	rs495828	0	495828	upstream_gene_variant	1	NR	2E-8	7.69897	(Hispanic)	NA		Affymetrix, Illumina [NR] (imputed)	N
13	rs550057	6.98087e-15	9	136154867	rs495828	3.14582e-13	LDL cholesterol levels x alcohol consumption (regular vs non-regular drinkers) interaction (2df)	43651	30698716	de Vries PS	43494	Am J Epidemiol	www.ncbi.nlm.nih.gov/pubmed/30698716	Multi-Ancestry Genome-Wide Association Study of Lipid Levels Incorporating Gene-Alcohol Interactions.	44,831 European ancestry regular drinkers, 3,976 African American regular drinkers, 1,288 Asian ancestry regular drinkers, 827 Hispanic regular drinkers, 11,674 European ancestry non-regular drinkers, 5,894 African American non-regular drinkers, 1,203 Asian ancestry non-regular drinkers, 1,701 Hispanic non-regular drinkers	71,281 European ancestry regular drinkers, 711 African American or Afro-Caribbean regular drinkers, 35,088 Asian ancestry regular drinkers, 3,742 Hispanic regular drinkers, 36,267 European ancestry non-regular drinkers, 1,317 African American or Afro-Caribbean non-regular drinkers, 6,152 Asian ancestry non-regular drinkers, 2,880 Hispanic non-regular drinkers	9q34.2	ABO, SURF6	ABO - Y_RNA	ENSG00000281879	ENSG00000200769		3270	58434	rs495828-T	rs495828	0	495828	upstream_gene_variant	1	NR	1E-114	114		NA		Affymetrix, Illumina [NR] (imputed)	N
13	rs550057	6.98087e-15	9	136154867	rs495828	3.14582e-13	LDL cholesterol levels	43651	30698716	de Vries PS	43494	Am J Epidemiol	www.ncbi.nlm.nih.gov/pubmed/30698716	Multi-Ancestry Genome-Wide Association Study of Lipid Levels Incorporating Gene-Alcohol Interactions.	89,893 European ancestry individuals, 20,989 African American individuals, 12,450 Asian ancestry individuals, 3,994 HIspanic individuals	136,986 European ancestry individuals, 4,475 African American or Afro-Caribbean individuals, 108,431 Asian ancestry individuals, 13,714 Hispanic individuals, 3,652 Brazilian ancestry individuals	9q34.2	ABO, SURF6	ABO - Y_RNA	ENSG00000281879	ENSG00000200769		3270	58434	rs495828-T	rs495828	0	495828	upstream_gene_variant	1	NR	4E-18	17.3979	(EA)	2.471	NR unit increase	Affymetrix, Illumina [NR] (imputed)	N
13	rs550057	6.98087e-15	9	136154867	rs495828	3.14582e-13	Neurological blood protein biomarker levels	43698	31320639	Hillary RF	43664	Nat Commun	www.ncbi.nlm.nih.gov/pubmed/31320639	Genome and epigenome wide studies of neurological protein biomarkers in the Lothian Birth Cohort 1936.	750 European ancestry individuals	NA	9q34.2	ABO	ABO - Y_RNA	ENSG00000281879	ENSG00000200769		3270	58434	rs495828-T	rs495828	0	495828	upstream_gene_variant	1	0.1582	3E-10	9.52288	(gal-8)	0.44528	[0.31-0.58] unit decrease	Illumina [8683751] (imputed)	N
13	rs550057	6.98087e-15	9	136154867	rs495828	3.14582e-13	Coronary artery disease	43129	29212778	van der Harst P	43075	Circ Res	www.ncbi.nlm.nih.gov/pubmed/29212778	Identification of 64 Novel Genetic Loci Provides an Expanded View on the Genetic Architecture of Coronary Artery Disease.	34,541 cases, 261,984 controls	88,192 cases, 162,544 controls	9q34.2	ABO	ABO - Y_RNA	ENSG00000281879	ENSG00000200769		3270	58434	rs495828-T	rs495828	0	495828	upstream_gene_variant	1	0.202	9E-12	11.0458		0.06	[0.042-0.078] unit increase	Affymetrix [7947838] (imputed)	N
13	rs550057	6.98087e-15	9	136154867	rs495828	3.14582e-13	Hemoglobin A1c levels	44911	36333282	Kim YJ	44869	Nat Commun	www.ncbi.nlm.nih.gov/pubmed/36333282	The contribution of common and rare genetic variants to variation in metabolic traits in 288,137 East Asians.	288,127 East Asian ancestry individuals	NA	9q34.2		ABO - Y_RNA	ENSG00000281879	ENSG00000200769		3270	58434	rs495828-T	rs495828	0	495828	upstream_gene_variant	1	0.2587	2E-24	23.699		0.0529	[0.043-0.063] unit increase	NR [6000000] (imputed)	N
13	rs550057	6.98087e-15	9	136154867	rs495828	3.14582e-13	Endometriosis or asthma (pleiotropy)	44694	35472084	Adewuyi EO	44562	Hum Reprod	www.ncbi.nlm.nih.gov/pubmed/35472084	Genetic overlap analysis of endometriosis and asthma identifies shared loci implicating sex hormones and thyroid signalling pathways.	17,054 European, Japanese ancestry endometriosis cases, 19,554 European, Japanese ancestry asthma cases, 483,220 European, Japanese ancestry controls	NA	9q34.2		ABO - Y_RNA	ENSG00000281879	ENSG00000200769		3270	58434	rs495828-T	rs495828	0	495828	upstream_gene_variant	1	NR	2E-7	6.69897		0.06	unit increase	NR [NR]	N
13	rs550057	6.98087e-15	9	136154867	rs495828	3.14582e-13	Cadherin-5 levels	45096	36349687	Png G	44874	Hum Mol Genet	www.ncbi.nlm.nih.gov/pubmed/36349687	Identifying causal serum protein-cardiometabolic trait relationships using whole genome sequencing.	2,923 Greek (founder/geneitc isolate) individuals	NA	9q34.2		ABO - Y_RNA	ENSG00000281879	ENSG00000200769		3270	58434	rs495828-?	rs495828	0	495828	upstream_gene_variant	1	NR	4E-29	28.3979		0.3343	[0.28-0.39] unit decrease	Illumina [30603773]	N
13	rs550057	6.98087e-15	9	136154867	rs495828	3.14582e-13	DSGEGDFXAEGGGVR-to-ADpSGEGDFXAEGGGVR ratio	44904	24816252	Shin SY	41770	Nat Genet	www.ncbi.nlm.nih.gov/pubmed/24816252	An atlas of genetic influences on human blood metabolites.	2,019 European ancestry individuals	1,758 European ancestry individuals	9q34.2		ABO - Y_RNA	ENSG00000281879	ENSG00000200769		3270	58434	rs495828-T	rs495828	0	495828	upstream_gene_variant	1	0.22	6E-34	33.2218		0.088	[-0.074--0.102] unit decrease	Illumina [2100000] (imputed)	N
13	rs550057	6.98087e-15	9	136154867	rs495828	3.14582e-13	Cholesteryl ester levels in very large VLDL	44678	35213538	Richardson TG	44617	PLoS Biol	www.ncbi.nlm.nih.gov/pubmed/35213538	Characterising metabolomic signatures of lipid-modifying therapies through drug target mendelian randomisation.	115,082 European ancestry individuals	NA	9q34.2		ABO - Y_RNA	ENSG00000281879	ENSG00000200769		3270	58434	rs495828-G	rs495828	0	495828	upstream_gene_variant	1	0.792748	6E-9	8.22185		0.0290914	[0.019-0.039] unit decrease	NR [11722792] (imputed)	N
13	rs550057	6.98087e-15	9	136154867	rs495828	3.14582e-13	Breast cancer or ovarian cancer (pleiotropy)	45096	36819030	Guo H	44960	Front Microbiol	www.ncbi.nlm.nih.gov/pubmed/36819030	A genome-wide cross-cancer meta-analysis highlights the shared genetic links of five solid cancers.	122,977 breast cancer cases, 25,509 ovarian cancer cases, 146,915 controls	NA	9q34.2		ABO - Y_RNA	ENSG00000281879	ENSG00000200769		3270	58434	rs495828-G	rs495828	0	495828	upstream_gene_variant	1	NR	7E-11	10.1549		NA		NR [NR]	N
13	rs550057	6.98087e-15	9	136154867	rs495828	3.14582e-13	COVID-19 or hypertension (pleiotropy)	44874	36187959	Guo H	44819	Front Microbiol	www.ncbi.nlm.nih.gov/pubmed/36187959	Identifying shared genetic loci between coronavirus disease 2019 and cardiovascular diseases based on cross-trait meta-analysis.	up to 2,244 European ancestry critical COVID-19 cases, 99,665 European ancestry hypertension cases, up to 194,958 European ancestry controls	NA	9q34.2		ABO - Y_RNA	ENSG00000281879	ENSG00000200769		3270	58434	rs495828-T	rs495828	0	495828	upstream_gene_variant	1	NR	2E-12	11.699		0.95		NR [4380210]	N
13	rs550057	6.98087e-15	9	136154867	rs495828	3.14582e-13	COVID-19 or coronary artery disease (pleiotropy)	44874	36187959	Guo H	44819	Front Microbiol	www.ncbi.nlm.nih.gov/pubmed/36187959	Identifying shared genetic loci between coronavirus disease 2019 and cardiovascular diseases based on cross-trait meta-analysis.	up to 2,244 European ancestry critical COVID-19 cases, 60,801 European or uknown ancestry CAD cases, up to 128,820 European or unknown ancestry controls	NA	9q34.2		ABO - Y_RNA	ENSG00000281879	ENSG00000200769		3270	58434	rs495828-T	rs495828	0	495828	upstream_gene_variant	1	NR	1E-12	12		0.93		NR [4380210]	N
13	rs550057	6.98087e-15	9	136154867	rs495828	3.14582e-13	Apolipoprotein B to apolipoprotein A1 ratio (UKB data field 23441)	45077	36764567	Davyson E	44966	Biol Psychiatry	www.ncbi.nlm.nih.gov/pubmed/36764567	Metabolomic Investigation of Major Depressive Disorder Identifies a Potentially Causal Association With Polyunsaturated Fatty Acids.	88,329 European ancestry individuals	NA	9q34.2		ABO - Y_RNA	ENSG00000281879	ENSG00000200769		3270	58434	rs495828-T	rs495828	0	495828	upstream_gene_variant	1	0.208114	7E-13	12.1549		0.04127	[0.03-0.053] unit increase	NR [16366144] (imputed)	N
13	rs550057	6.98087e-15	9	136154867	rs495828	3.14582e-13	Height	44966	36224396	Yengo L	44846	Nature	www.ncbi.nlm.nih.gov/pubmed/36224396	A saturated map of common genetic variants associated with human height.	5,314,291 European ancestry, Hispanic or Latin American, East Asian ancestry, African ancestry, South Asian ancestry individuals	NA	9q34.2		ABO - Y_RNA	ENSG00000281879	ENSG00000200769		3270	58434	rs495828-T	rs495828	0	495828	upstream_gene_variant	1	0.2112	3E-46	45.5229		0.0107	[0.0091-0.0123] unit decrease	Affymetrix, Illumina [1385132] (imputed)	N
22	rs7218319	2.34259e-14	17	44066172	rs112385572	3.19602e-13	Male-pattern baldness	43437	28196072	Hagenaars SP	42780	PLoS Genet	www.ncbi.nlm.nih.gov/pubmed/28196072	Genetic prediction of male pattern baldness.	52,874 British ancestry males		17q21.31	CRHR1, KANSL1, MAPT, PLEKHM1, SPPL2C, STH	MAPT, MAPT, MAPT			ENSG00000277956, ENSG00000276155, ENSG00000186868	NA	NA	rs112385572-G	rs112385572	0	112385572	intron_variant	0	NR	8E-29	28.0969		0.0768246	NR unit decrease	NR [NR] (imputed)	N
22	rs7218319	2.34259e-14	17	43856639	rs62057061	3.22568e-13	Depressed affect	43404	29942085	Nagel M	43276	Nat Genet	www.ncbi.nlm.nih.gov/pubmed/29942085	Meta-analysis of genome-wide association studies for neuroticism in 449,484 individuals identifies novel genetic loci and pathways.	357,957 European ancestry individuals	NA	17q21.31	NR	LINC02210-CRHR1, LINC02210-CRHR1			ENSG00000263715, ENSG00000282456	NA	NA	rs62057061-G	rs62057061	0	62057061	intron_variant	0	NR	2E-22	21.699		0.02689	[0.021-0.032] unit increase	Affymetrix [10847151] (imputed)	N
22	rs7218319	2.34259e-14	17	43856639	rs62057061	3.22568e-13	Hemoglobin concentration	45007	35964923	Timoteo VJ	44784	J Nutr Biochem	www.ncbi.nlm.nih.gov/pubmed/35964923	Common and Ethnic-Specific Genetic Determinants of Hemoglobin Concentration between Taiwanese Han Chinese and European Whites: Findings from Comparative Two-Stage Genome-Wide Association Studies.	52,141 European ancestry females	89,584 European ancestry females	17q21.31		LINC02210-CRHR1, LINC02210-CRHR1			ENSG00000263715, ENSG00000282456	NA	NA	rs62057061-G	rs62057061	0	62057061	intron_variant	0	0.2256	2E-21	20.699		0.03781	unit increase	NR [347791]	N
2	rs35154152	7.73244e-20	1	155149718	rs3814316	3.24475e-13	Hematocrit	44882	36329257	Lee CJ	44868	Commun Biol	www.ncbi.nlm.nih.gov/pubmed/36329257	Phenome-wide analysis of Taiwan Biobank reveals novel glycemia-related loci and genetic risks for diabetes.	76,452 Taiwanese ancestry individuals	NA	1q22		TRIM46			ENSG00000163462	NA	NA	rs3814316-?	rs3814316	0	3814316	synonymous_variant	0	NR	1E-13	13		0.148085	unit increase	NR [5925277] (imputed)	N
22	rs7218319	2.34259e-14	17	44078832	rs62064660	3.30006e-13	Drinks per week	44909	36477530	Saunders GRB	44902	Nature	www.ncbi.nlm.nih.gov/pubmed/36477530	Genetic diversity fuels gene discovery for tobacco and alcohol use.	2,965,643 European ancestry, East Asian ancestry, Hispanic or Latin American, African ancestry individuals	NA	17q21.31		MAPT, MAPT, MAPT			ENSG00000277956, ENSG00000276155, ENSG00000186868	NA	NA	rs62064660-A	rs62064660	0	62064660	intron_variant	0	0.208	8E-34	33.0969		0.0112	[0.0092-0.0132] unit decrease	NR [NR] (imputed)	N
22	rs7218319	2.34259e-14	17	43826637	rs12150672	3.32458e-13	Red blood cell count	42866	28017375	van Rooij FJA	42726	Am J Hum Genet	www.ncbi.nlm.nih.gov/pubmed/28017375	Genome-wide Trans-ethnic Meta-analysis Identifies Seven Genetic Loci Influencing Erythrocyte Traits and a Role for RBPMS in Erythropoiesis.	up to 40,258 European ancestry individuals, up to 16,128 African American individuals, up to 15,252 East Asian individuals.	16,389 individuals of European and African American ancestry.	17q21.31	NR	LINC02210-CRHR1, LINC02210-CRHR1			ENSG00000263715, ENSG00000282456	NA	NA	rs12150672-?	rs12150672	0	12150672	intron_variant	0	NR	4E-9	8.39794		NA		NR [2500000] (imputed)	N
22	rs7218319	2.34259e-14	17	44065740	rs919462	3.46934e-13	Male-pattern baldness	43112	29146897	Pirastu N	43056	Nat Commun	www.ncbi.nlm.nih.gov/pubmed/29146897	GWAS for male-pattern baldness identifies 71 susceptibility loci explaining 38% of the risk.	25,662 British ancestry cases, 17,928 British ancestry controls	13,367 European ancestry cases, 11,851 European ancestry controls, 3,436 cases, 2,435 controls	17q21.31	WNT3, MAPT, PLEKHM1	MAPT, MAPT, MAPT			ENSG00000277956, ENSG00000276155, ENSG00000186868	NA	NA	rs919462-C	rs919462	0	919462	intron_variant	0	NR	1E-26	26		0.168393	[0.14-0.2] unit decrease	Affymetrix [27512692] (imputed)	N
26	rs368565	3.7673e-13	19	49201217	rs368565	3.7673e-13	Serum levels of protein CCL15	44607	35078996	Gudjonsson A	44586	Nat Commun	www.ncbi.nlm.nih.gov/pubmed/35078996	A genome-wide association study of serum proteins reveals shared loci with common diseases.	5,366 Icelandic ancestry individuals	NA	19q13.33		FUT2			ENSG00000176920	NA	NA	rs368565-T	rs368565	0	368565	intron_variant	0	0.3511	4E-12	11.3979		0.133933	[0.096-0.172] unit increase	Illumina [7506463] (imputed)	N
26	rs368565	3.7673e-13	19	49201217	rs368565	3.7673e-13	Alcohol frequency weekly (standard GWA)	45057	37106081	Schoeler T	45043	Nat Hum Behav	www.ncbi.nlm.nih.gov/pubmed/37106081	Participation bias in the UK Biobank distorts genetic associations and downstream analyses.	283,162 European ancestry individuals	NA	19q13.33		FUT2			ENSG00000176920	NA	NA	rs368565-T	rs368565	0	368565	intron_variant	0	NR	3E-8	7.52288		0.14579	[0.094-0.197] unit decrease	NR [7296933] (imputed)	N
26	rs368565	3.7673e-13	19	49201217	rs368565	3.7673e-13	COVID-19 (critical illness vs population or mild symptoms)	44719	35255492	Kousathanas A	44627	Nature	www.ncbi.nlm.nih.gov/pubmed/35255492	Whole genome sequencing reveals host factors underlying critical Covid-19.	5,989 European ancestry cases, 42,891 European ancestry controls, 788 South Asian ancestry cases, 3,793 South Asian ancestry controls, 440 African ancestry cases, 1,350 African ancestry controls, 274 East Asian ancestry cases, 366 East Asian ancestry controls	NA	19q13.33		FUT2			ENSG00000176920	NA	NA	rs368565-T	rs368565	0	368565	intron_variant	0	NR	2E-8	7.69897		NA		Illumina [NR]	N
26	rs368565	3.7673e-13	19	49201217	rs368565	3.7673e-13	COVID-19 (critical illness vs population or mild symptoms)	44719	35255492	Kousathanas A	44627	Nature	www.ncbi.nlm.nih.gov/pubmed/35255492	Whole genome sequencing reveals host factors underlying critical Covid-19.	5,989 European ancestry cases, 42,891 European ancestry controls	NA	19q13.33		FUT2			ENSG00000176920	NA	NA	rs368565-T	rs368565	0	368565	intron_variant	0	0.44	4E-11	10.3979		1.1	[1.1-1.2]	Illumina [8121457]	N
13	rs550057	6.98087e-15	9	136153875	rs651007	3.81599e-13	Hematocrit	42866	28017375	van Rooij FJA	42726	Am J Hum Genet	www.ncbi.nlm.nih.gov/pubmed/28017375	Genome-wide Trans-ethnic Meta-analysis Identifies Seven Genetic Loci Influencing Erythrocyte Traits and a Role for RBPMS in Erythropoiesis.	up to 40,258 European ancestry individuals, up to 16,128 African American individuals, up to 15,252 East Asian ancestry individuals.	16,389 European and African American individuals	9q34.2	ABO	ABO - Y_RNA	ENSG00000281879	ENSG00000200769		2407	59297	rs651007-?	rs651007	0	651007	upstream_gene_variant	1	NR	7E-17	16.1549		NA		NR [2500000] (imputed)	N
13	rs550057	6.98087e-15	9	136153875	rs651007	3.81599e-13	Serum alkaline phosphatase levels	41760	24094242	Li J	41552	BMC Genomics	www.ncbi.nlm.nih.gov/pubmed/24094242	Genome-wide association study on serum alkaline phosphatase levels in a Chinese population.	1,452 Han Chinese ancestry individuals	8,830 Han Chinese ancestry individuals	9q34.2	SURF6, ABO	ABO - Y_RNA	ENSG00000281879	ENSG00000200769		2407	59297	rs651007-A	rs651007	0	651007	upstream_gene_variant	1	0.226	1E-56	56		0.079	[0.069-0.089] U/L decrease	Affymetrix [658288]	N
13	rs550057	6.98087e-15	9	136153875	rs651007	3.81599e-13	Metabolite levels	40827	21909109	Kim YJ	40797	Nat Genet	www.ncbi.nlm.nih.gov/pubmed/21909109	Large-scale genome-wide association studies in East Asians identify new genetic loci influencing metabolic traits.	12,545 Korean ancestry individuals	Up to 30,395 East Asian ancestry individuals	9q34.2	ABO	ABO - Y_RNA	ENSG00000281879	ENSG00000200769		2407	59297	rs651007-A	rs651007	0	651007	upstream_gene_variant	1	0.26	6E-9	8.22185	(LDL)	2.2778	[1.51-3.05] mg/dL increase	Affymetrix [~ 2200000] (imputed)	N
13	rs550057	6.98087e-15	9	136153875	rs651007	3.81599e-13	End-stage coagulation	41353	23381943	Williams FM	41275	Ann Neurol	www.ncbi.nlm.nih.gov/pubmed/23381943	Ischemic stroke is associated with the ABO locus: the EuroCLOT study.	2,100 European ancestry individuals	NA	9q34.2	ABO	ABO - Y_RNA	ENSG00000281879	ENSG00000200769		2407	59297	rs651007-C	rs651007	0	651007	upstream_gene_variant	1	0.81	2E-25	24.699	(FVIII)	0.461	[0.37-0.55] unit decrease	Illumina [NR] (imputed)	N
13	rs550057	6.98087e-15	9	136153875	rs651007	3.81599e-13	E-selectin levels	40254	20147318	Qi L	40231	Hum Mol Genet	www.ncbi.nlm.nih.gov/pubmed/20147318	Genetic variants in ABO blood group region, plasma soluble E-selectin levels and risk of type 2 diabetes.	501 European ancestry type 2 diabetes female cases, 504 European ancestry female controls	518 European ancestry female individuals	9q34.2	ABO	ABO - Y_RNA	ENSG00000281879	ENSG00000200769		2407	59297	rs651007-T	rs651007	0	651007	upstream_gene_variant	1	0.22	2E-82	81.699		17.23	[NR] ng/ml decrease	Affymetrix [721316]	N
13	rs550057	6.98087e-15	9	136153875	rs651007	3.81599e-13	Serum metabolite levels	43355	23093944	Krumsiek J	41200	PLoS Genet	www.ncbi.nlm.nih.gov/pubmed/23093944	Mining the unknown: a systems approach to metabolite identification combining genetic and metabolic information.	1,678 European ancestry individuals	NA	9q34.2	intergenic	ABO - Y_RNA	ENSG00000281879	ENSG00000200769		2407	59297	rs651007-?	rs651007	0	651007	upstream_gene_variant	1	NR	1E-15	15	(ADpSGEGDFXAEGGGVR)	0.06719	[NR] unit increase	Affymetrix [655658]	N
13	rs550057	6.98087e-15	9	136153875	rs651007	3.81599e-13	Total cholesterol levels	43510	29507422	Hoffmann TJ	43164	Nat Genet	www.ncbi.nlm.nih.gov/pubmed/29507422	A large electronic-health-record-based genome-wide study of serum lipids.	76,627 European ancestry individuals, 7,795 Hispanic individuals, 6,855 East Asian ancestry individuals, 2,958 African American individuals, 439 South Asian ancestry individuals	NA	9q34.2	NR	ABO - Y_RNA	ENSG00000281879	ENSG00000200769		2407	59297	rs651007-C	rs651007	0	651007	upstream_gene_variant	1	0.786	3E-36	35.5229	(EA)	0.07	unit decrease	Affymetrix [at least 7091467] (imputed)	N
13	rs550057	6.98087e-15	9	136153875	rs651007	3.81599e-13	Total cholesterol levels	43510	29507422	Hoffmann TJ	43164	Nat Genet	www.ncbi.nlm.nih.gov/pubmed/29507422	A large electronic-health-record-based genome-wide study of serum lipids.	76,627 European ancestry individuals, 7,795 Hispanic individuals, 6,855 East Asian ancestry individuals, 2,958 African American individuals, 439 South Asian ancestry individuals	NA	9q34.2	NR	ABO - Y_RNA	ENSG00000281879	ENSG00000200769		2407	59297	rs651007-C	rs651007	0	651007	upstream_gene_variant	1	0.812	2E-10	9.69897	(Hispanic)	0.122	unit decrease	Affymetrix [at least 7091467] (imputed)	N
13	rs550057	6.98087e-15	9	136153875	rs651007	3.81599e-13	Total cholesterol levels	43510	29507422	Hoffmann TJ	43164	Nat Genet	www.ncbi.nlm.nih.gov/pubmed/29507422	A large electronic-health-record-based genome-wide study of serum lipids.	76,627 European ancestry individuals, 7,795 Hispanic individuals, 6,855 East Asian ancestry individuals, 2,958 African American individuals, 439 South Asian ancestry individuals	NA	9q34.2	NR	ABO - Y_RNA	ENSG00000281879	ENSG00000200769		2407	59297	rs651007-C	rs651007	0	651007	upstream_gene_variant	1	NR	3E-48	47.5229		0.074	unit decrease	Affymetrix [at least 7091467] (imputed)	N
13	rs550057	6.98087e-15	9	136153875	rs651007	3.81599e-13	Iron status biomarkers (ferritin levels)	42169	25352340	Benyamin B	41941	Nat Commun	www.ncbi.nlm.nih.gov/pubmed/25352340	Novel loci affecting iron homeostasis and their effects in individuals at risk for hemochromatosis.	23,986 European ancestry individuals	Up to 24,986 European ancestry individuals	9q34.2	ABO	ABO - Y_RNA	ENSG00000281879	ENSG00000200769		2407	59297	rs651007-T	rs651007	0	651007	upstream_gene_variant	1	0.202	1E-8	8		0.05	[0.032-0.068] unit decrease	Affymetrix, Illumina [~ 2100000] (imputed)	N
13	rs550057	6.98087e-15	9	136153875	rs651007	3.81599e-13	Low density lipoprotein cholesterol levels	43510	29507422	Hoffmann TJ	43164	Nat Genet	www.ncbi.nlm.nih.gov/pubmed/29507422	A large electronic-health-record-based genome-wide study of serum lipids.	76,627 European ancestry individuals, 7,795 Hispanic individuals, 6,855 East Asian ancestry individuals, 2,958 African American individuals, 439 South Asian ancestry individuals	NA	9q34.2	NR	ABO - Y_RNA	ENSG00000281879	ENSG00000200769		2407	59297	rs651007-C	rs651007	0	651007	upstream_gene_variant	1	0.786	5E-43	42.301	(EA)	0.079	unit decrease	Affymetrix [at least 7091467] (imputed)	N
13	rs550057	6.98087e-15	9	136153875	rs651007	3.81599e-13	Low density lipoprotein cholesterol levels	43510	29507422	Hoffmann TJ	43164	Nat Genet	www.ncbi.nlm.nih.gov/pubmed/29507422	A large electronic-health-record-based genome-wide study of serum lipids.	76,627 European ancestry individuals, 7,795 Hispanic individuals, 6,855 East Asian ancestry individuals, 2,958 African American individuals, 439 South Asian ancestry individuals	NA	9q34.2	NR	ABO - Y_RNA	ENSG00000281879	ENSG00000200769		2407	59297	rs651007-C	rs651007	0	651007	upstream_gene_variant	1	0.812	2E-14	13.699	(Hispanic)	0.148	unit decrease	Affymetrix [at least 7091467] (imputed)	N
13	rs550057	6.98087e-15	9	136153875	rs651007	3.81599e-13	Low density lipoprotein cholesterol levels	43510	29507422	Hoffmann TJ	43164	Nat Genet	www.ncbi.nlm.nih.gov/pubmed/29507422	A large electronic-health-record-based genome-wide study of serum lipids.	76,627 European ancestry individuals, 7,795 Hispanic individuals, 6,855 East Asian ancestry individuals, 2,958 African American individuals, 439 South Asian ancestry individuals	NA	9q34.2	NR	ABO - Y_RNA	ENSG00000281879	ENSG00000200769		2407	59297	rs651007-C	rs651007	0	651007	upstream_gene_variant	1	0.791	7E-7	6.1549	(East Asian)	0.097	unit decrease	Affymetrix [at least 7091467] (imputed)	N
13	rs550057	6.98087e-15	9	136153875	rs651007	3.81599e-13	Low density lipoprotein cholesterol levels	43510	29507422	Hoffmann TJ	43164	Nat Genet	www.ncbi.nlm.nih.gov/pubmed/29507422	A large electronic-health-record-based genome-wide study of serum lipids.	76,627 European ancestry individuals, 7,795 Hispanic individuals, 6,855 East Asian ancestry individuals, 2,958 African American individuals, 439 South Asian ancestry individuals	NA	9q34.2	NR	ABO - Y_RNA	ENSG00000281879	ENSG00000200769		2407	59297	rs651007-C	rs651007	0	651007	upstream_gene_variant	1	NR	3E-59	58.5229		0.085	unit decrease	Affymetrix [at least 7091467] (imputed)	N
13	rs550057	6.98087e-15	9	136153875	rs651007	3.81599e-13	Stem cell factor levels	44159	33067605	Folkersen L	44120	Nat Metab	www.ncbi.nlm.nih.gov/pubmed/33067605	Genomic and drug target evaluation of 90 cardiovascular proteins in 30,931 individuals.	21,758 European ancestry individuals	9,173 individuals	9q34.2		ABO - Y_RNA	ENSG00000281879	ENSG00000200769		2407	59297	rs651007-T	rs651007	0	651007	upstream_gene_variant	1	0.22	9E-12	11.0458		0.0715	unit decrease	Affymetrix, Illumina [20300000] (imputed)	N
13	rs550057	6.98087e-15	9	136153875	rs651007	3.81599e-13	ADpSGEGDFXAEGGGVR levels	44904	24816252	Shin SY	41770	Nat Genet	www.ncbi.nlm.nih.gov/pubmed/24816252	An atlas of genetic influences on human blood metabolites.	3,939 European ancestry individuals	NA	9q34.2		ABO - Y_RNA	ENSG00000281879	ENSG00000200769		2407	59297	rs651007-T	rs651007	0	651007	upstream_gene_variant	1	0.21	6E-20	19.2218		0.065	[0.051-0.079] unit increase	Affymetrix, Illumina [2100000] (imputed)	N
13	rs550057	6.98087e-15	9	136153875	rs651007	3.81599e-13	Protein jagged-1 levels	44662	28240269	Suhre K	42793	Nat Commun	www.ncbi.nlm.nih.gov/pubmed/28240269	Connecting genetic risk to disease end points through the human blood plasma proteome.	997 European ancestry individuals	338 Greater Middle Eastern (Middle Eastern, North African or Persian), South Asian ancestry, Asian ancestry individuals	9q34.2		ABO - Y_RNA	ENSG00000281879	ENSG00000200769		2407	59297	rs651007-T	rs651007	0	651007	upstream_gene_variant	1	NR	5E-11	10.301	(EA)	0.3358	[0.24-0.43] unit decrease	Affymetrix [509946]	N
13	rs550057	6.98087e-15	9	136153875	rs651007	3.81599e-13	OX-2 membrane glycoprotein levels	44662	28240269	Suhre K	42793	Nat Commun	www.ncbi.nlm.nih.gov/pubmed/28240269	Connecting genetic risk to disease end points through the human blood plasma proteome.	997 European ancestry individuals	338 Greater Middle Eastern (Middle Eastern, North African or Persian), South Asian ancestry, Asian ancestry individuals	9q34.2		ABO - Y_RNA	ENSG00000281879	ENSG00000200769		2407	59297	rs651007-T	rs651007	0	651007	upstream_gene_variant	1	NR	8E-11	10.0969		0.3283	[0.23-0.43] unit decrease	Affymetrix [509946]	N
13	rs550057	6.98087e-15	9	136153875	rs651007	3.81599e-13	P-selectin levels	44662	28240269	Suhre K	42793	Nat Commun	www.ncbi.nlm.nih.gov/pubmed/28240269	Connecting genetic risk to disease end points through the human blood plasma proteome.	997 European ancestry individuals	338 Greater Middle Eastern (Middle Eastern, North African or Persian), South Asian ancestry, Asian ancestry individuals	9q34.2		ABO - Y_RNA	ENSG00000281879	ENSG00000200769		2407	59297	rs651007-T	rs651007	0	651007	upstream_gene_variant	1	NR	7E-13	12.1549		0.3726	[0.27-0.47] unit decrease	Affymetrix [509946]	N
13	rs550057	6.98087e-15	9	136153875	rs651007	3.81599e-13	Platelet glycoprotein 4 levels	44662	28240269	Suhre K	42793	Nat Commun	www.ncbi.nlm.nih.gov/pubmed/28240269	Connecting genetic risk to disease end points through the human blood plasma proteome.	997 European ancestry individuals	338 Greater Middle Eastern (Middle Eastern, North African or Persian), South Asian ancestry, Asian ancestry individuals	9q34.2		ABO - Y_RNA	ENSG00000281879	ENSG00000200769		2407	59297	rs651007-T	rs651007	0	651007	upstream_gene_variant	1	NR	1E-29	29	(EA)	0.5352	[0.45-0.63] unit decrease	Affymetrix [509946]	N
13	rs550057	6.98087e-15	9	136153875	rs651007	3.81599e-13	Vascular endothelial growth factor receptor 2 levels	44662	28240269	Suhre K	42793	Nat Commun	www.ncbi.nlm.nih.gov/pubmed/28240269	Connecting genetic risk to disease end points through the human blood plasma proteome.	997 European ancestry individuals	338 Greater Middle Eastern (Middle Eastern, North African or Persian), South Asian ancestry, Asian ancestry individuals	9q34.2		ABO - Y_RNA	ENSG00000281879	ENSG00000200769		2407	59297	rs651007-T	rs651007	0	651007	upstream_gene_variant	1	NR	3E-13	12.5229	(EA)	0.367	[0.27-0.46] unit decrease	Affymetrix [509946]	N
13	rs550057	6.98087e-15	9	136153875	rs651007	3.81599e-13	Vascular endothelial growth factor receptor 3 levels	44662	28240269	Suhre K	42793	Nat Commun	www.ncbi.nlm.nih.gov/pubmed/28240269	Connecting genetic risk to disease end points through the human blood plasma proteome.	997 European ancestry individuals	338 Greater Middle Eastern (Middle Eastern, North African or Persian), South Asian ancestry, Asian ancestry individuals	9q34.2		ABO - Y_RNA	ENSG00000281879	ENSG00000200769		2407	59297	rs651007-T	rs651007	0	651007	upstream_gene_variant	1	NR	1E-31	31		0.5933	[0.5-0.69] unit decrease	Affymetrix [509946]	N
13	rs550057	6.98087e-15	9	136153875	rs651007	3.81599e-13	Cadherin-5 levels	44662	28240269	Suhre K	42793	Nat Commun	www.ncbi.nlm.nih.gov/pubmed/28240269	Connecting genetic risk to disease end points through the human blood plasma proteome.	997 European ancestry individuals	338 Greater Middle Eastern (Middle Eastern, North African or Persian), South Asian ancestry, Asian ancestry individuals	9q34.2		ABO - Y_RNA	ENSG00000281879	ENSG00000200769		2407	59297	rs651007-T	rs651007	0	651007	upstream_gene_variant	1	NR	5E-12	11.301	(EA)	0.3587	[0.26-0.46] unit decrease	Affymetrix [509946]	N
13	rs550057	6.98087e-15	9	136153875	rs651007	3.81599e-13	Carbohydrate sulfotransferase 15 levels	44662	28240269	Suhre K	42793	Nat Commun	www.ncbi.nlm.nih.gov/pubmed/28240269	Connecting genetic risk to disease end points through the human blood plasma proteome.	997 European ancestry individuals	338 Greater Middle Eastern (Middle Eastern, North African or Persian), South Asian ancestry, Asian ancestry individuals	9q34.2		ABO - Y_RNA	ENSG00000281879	ENSG00000200769		2407	59297	rs651007-T	rs651007	0	651007	upstream_gene_variant	1	NR	7E-13	12.1549	(EA)	0.3649	[0.27-0.46] unit decrease	Affymetrix [509946]	N
13	rs550057	6.98087e-15	9	136153875	rs651007	3.81599e-13	CD109 antigen levels	44662	28240269	Suhre K	42793	Nat Commun	www.ncbi.nlm.nih.gov/pubmed/28240269	Connecting genetic risk to disease end points through the human blood plasma proteome.	997 European ancestry individuals	338 Greater Middle Eastern (Middle Eastern, North African or Persian), South Asian ancestry, Asian ancestry individuals	9q34.2		ABO - Y_RNA	ENSG00000281879	ENSG00000200769		2407	59297	rs651007-T	rs651007	0	651007	upstream_gene_variant	1	NR	8E-9	8.09691	(EA)	0.2995	[0.2-0.4] unit decrease	Affymetrix [509946]	N
13	rs550057	6.98087e-15	9	136153875	rs651007	3.81599e-13	Insulin receptor levels	44662	28240269	Suhre K	42793	Nat Commun	www.ncbi.nlm.nih.gov/pubmed/28240269	Connecting genetic risk to disease end points through the human blood plasma proteome.	997 European ancestry individuals	338 Greater Middle Eastern (Middle Eastern, North African or Persian), South Asian ancestry, Asian ancestry individuals	9q34.2		ABO - Y_RNA	ENSG00000281879	ENSG00000200769		2407	59297	rs651007-T	rs651007	0	651007	upstream_gene_variant	1	NR	4E-44	43.3979		0.6958	[0.6-0.79] unit decrease	Affymetrix [509946]	N
13	rs550057	6.98087e-15	9	136153875	rs651007	3.81599e-13	Intercellular adhesion molecule 1 levels	44662	28240269	Suhre K	42793	Nat Commun	www.ncbi.nlm.nih.gov/pubmed/28240269	Connecting genetic risk to disease end points through the human blood plasma proteome.	997 European ancestry individuals	338 Greater Middle Eastern (Middle Eastern, North African or Persian), South Asian ancestry, Asian ancestry individuals	9q34.2		ABO - Y_RNA	ENSG00000281879	ENSG00000200769		2407	59297	rs651007-T	rs651007	0	651007	upstream_gene_variant	1	NR	4E-7	6.39794	(EA)	NA		Affymetrix [509946]	N
13	rs550057	6.98087e-15	9	136153875	rs651007	3.81599e-13	Intercellular adhesion molecule 2 levels	44662	28240269	Suhre K	42793	Nat Commun	www.ncbi.nlm.nih.gov/pubmed/28240269	Connecting genetic risk to disease end points through the human blood plasma proteome.	997 European ancestry individuals	338 Greater Middle Eastern (Middle Eastern, North African or Persian), South Asian ancestry, Asian ancestry individuals	9q34.2		ABO - Y_RNA	ENSG00000281879	ENSG00000200769		2407	59297	rs651007-T	rs651007	0	651007	upstream_gene_variant	1	NR	7E-15	14.1549	(EA)	0.4016	[0.3-0.5] unit decrease	Affymetrix [509946]	N
13	rs550057	6.98087e-15	9	136153875	rs651007	3.81599e-13	E-selectin levels	44662	28240269	Suhre K	42793	Nat Commun	www.ncbi.nlm.nih.gov/pubmed/28240269	Connecting genetic risk to disease end points through the human blood plasma proteome.	997 European ancestry individuals	338 Greater Middle Eastern (Middle Eastern, North African or Persian), South Asian ancestry, Asian ancestry individuals	9q34.2		ABO - Y_RNA	ENSG00000281879	ENSG00000200769		2407	59297	rs651007-T	rs651007	0	651007	upstream_gene_variant	1	NR	1E-96	96		0.9436	[0.86-1.02] unit decrease	Affymetrix [509946]	N
13	rs550057	6.98087e-15	9	136153875	rs651007	3.81599e-13	Endoglin levels	44662	28240269	Suhre K	42793	Nat Commun	www.ncbi.nlm.nih.gov/pubmed/28240269	Connecting genetic risk to disease end points through the human blood plasma proteome.	997 European ancestry individuals	338 Greater Middle Eastern (Middle Eastern, North African or Persian), South Asian ancestry, Asian ancestry individuals	9q34.2		ABO - Y_RNA	ENSG00000281879	ENSG00000200769		2407	59297	rs651007-T	rs651007	0	651007	upstream_gene_variant	1	NR	6E-26	25.2218	(EA)	0.5364	[0.44-0.63] unit decrease	Affymetrix [509946]	N
13	rs550057	6.98087e-15	9	136153875	rs651007	3.81599e-13	Hepatocyte growth factor receptor levels	44662	28240269	Suhre K	42793	Nat Commun	www.ncbi.nlm.nih.gov/pubmed/28240269	Connecting genetic risk to disease end points through the human blood plasma proteome.	997 European ancestry individuals	338 Greater Middle Eastern (Middle Eastern, North African or Persian), South Asian ancestry, Asian ancestry individuals	9q34.2		ABO - Y_RNA	ENSG00000281879	ENSG00000200769		2407	59297	rs651007-T	rs651007	0	651007	upstream_gene_variant	1	NR	3E-19	18.5229		0.4365	[0.34-0.53] unit decrease	Affymetrix [509946]	N
13	rs550057	6.98087e-15	9	136153875	rs651007	3.81599e-13	Toll-like receptor 4:Lymphocyte antigen 96 complex levels	44662	28240269	Suhre K	42793	Nat Commun	www.ncbi.nlm.nih.gov/pubmed/28240269	Connecting genetic risk to disease end points through the human blood plasma proteome.	997 European ancestry individuals	338 Greater Middle Eastern (Middle Eastern, North African or Persian), South Asian ancestry, Asian ancestry individuals	9q34.2		ABO - Y_RNA	ENSG00000281879	ENSG00000200769		2407	59297	rs651007-T	rs651007	0	651007	upstream_gene_variant	1	NR	3E-12	11.5229	(EA)	0.3638	[0.26-0.46] unit decrease	Affymetrix [509946]	N
13	rs550057	6.98087e-15	9	136153875	rs651007	3.81599e-13	Fasting blood glucose	43633	25631608	Wessel J	42033	Nat Commun	www.ncbi.nlm.nih.gov/pubmed/25631608	Low-frequency and rare exome chip variants associate with fasting glucose and type 2 diabetes susceptibility.	50,900 European ancestry non-diabetic individuals, 9,664 African American non-diabetic individuals	NA	9q34.2	ABO	ABO - Y_RNA	ENSG00000281879	ENSG00000200769		2407	59297	rs651007-A	rs651007	0	651007	upstream_gene_variant	1	0.2	1E-8	8		0.02	[0.012-0.028] unit increase	Illumina [197481]	N
13	rs550057	6.98087e-15	9	136153875	rs651007	3.81599e-13	Coronary artery disease	44907	36474045	Aragam KG	44901	Nat Genet	www.ncbi.nlm.nih.gov/pubmed/36474045	Discovery and systematic characterization of risk variants and genes for coronary artery disease in over a million participants.	181,522 European ancestry, unknown cases, 984,168 European ancestry, unknown controls	NA	9q34.2		ABO - Y_RNA	ENSG00000281879	ENSG00000200769		2407	59297	rs651007-T	rs651007	0	651007	upstream_gene_variant	1	0.206	1E-18	18		1.055	[1.043-1.068]	Affymetrix, Illumina [20073070] (imputed)	N
22	rs7218319	2.34259e-14	17	44051589	rs118087478	4.01968e-13	Brain region volumes	43858	31676860	Zhao B	43770	Nat Genet	www.ncbi.nlm.nih.gov/pubmed/31676860	Genome-wide association analysis of 19,629 individuals identifies variants influencing regional brain volumes and refines their genetic co-architecture with cognitive and mental health traits.	19,629 British ancestry individuals	NA	17q21.31	NR	MAPT, MAPT, MAPT			ENSG00000277956, ENSG00000276155, ENSG00000186868	NA	NA	rs118087478-?	rs118087478	0	118087478	5_prime_UTR_variant	0	NR	8E-14	13.0969	(total brain volume)	NA		NR [9227495] (imputed)	N
13	rs550057	6.98087e-15	9	136154168	rs579459	4.10096e-13	Platelet reactivity measurement (collagen-epinephrine)	43696	31262040	Pujol-Moix N	43646	Int J Mol Sci	www.ncbi.nlm.nih.gov/pubmed/31262040	Influence of ABO Locus on PFA-100 Collagen-ADP Closure Time Is Not Totally Dependent on the Von Willebrand Factor. Results of a GWAS on GAIT-2 Project Phenotypes.	935 Spanish ancestry individuals	NA	9q34.2	ABO	ABO - Y_RNA	ENSG00000281879	ENSG00000200769		2700	23746	rs579459-?	rs579459	0	579459	upstream_gene_variant	1	NR	1E-9	9		NA		Illumina [10844567] (imputed)	N
13	rs550057	6.98087e-15	9	136154168	rs579459	4.10096e-13	LDL cholesterol levels	43727	30926973	Bentley AR	43553	Nat Genet	www.ncbi.nlm.nih.gov/pubmed/30926973	Multi-ancestry genome-wide gene-smoking interaction study of 387,272 individuals identifies new loci associated with serum lipids.	up to 23,353 African ancestry individuals, 13,171 Asian ancestry individuals, up to 82,522 European ancestry individuals, 6,646 Hispanic individuals	NA	9q34.2		ABO - Y_RNA	ENSG00000281879	ENSG00000200769		2700	23746	rs579459-T	rs579459	0	579459	upstream_gene_variant	1	0.7972	1E-26	26		2.0948	[1.71-2.48] unit decrease	Affymetrix, Illumina, Perlegen [NR] (imputed)	N
13	rs550057	6.98087e-15	9	136154168	rs579459	4.10096e-13	Serum alkaline phosphatase levels	43987	32084209	Seo JY	43882	PLoS One	www.ncbi.nlm.nih.gov/pubmed/32084209	A genome-wide association study on liver enzymes in Korean population.	4,457 Korean ancestry individuals	2,031 Korean ancestry individuals	9q34.2	ABO	ABO - Y_RNA	ENSG00000281879	ENSG00000200769		2700	23746	rs579459-C	rs579459	0	579459	upstream_gene_variant	1	0.246	2E-8	7.69897		3.045	[1.99-4.1] unit decrease	Affymetrix [546738]	N
13	rs550057	6.98087e-15	9	136154168	rs579459	4.10096e-13	Venous thromboembolism	43787	31420334	Lindstrom S	43693	Blood	www.ncbi.nlm.nih.gov/pubmed/31420334	Genomic and Transcriptomic Association Studies Identify 16 Novel Susceptibility Loci for Venous Thromboembolism.	29,435 European ancestry cases, 799 African American cases, 157,769 European ancestry controls, 14,353 African American controls	NA	9q34.2	ABO	ABO - Y_RNA	ENSG00000281879	ENSG00000200769		2700	23746	rs579459-C	rs579459	0	579459	upstream_gene_variant	1	NR	4E-145	144.398		1.36	[1.33-1.39]	Affymetrix, Illumina [12923718] (imputed)	N
13	rs550057	6.98087e-15	9	136154168	rs579459	4.10096e-13	Red blood cell count	42866	28017375	van Rooij FJA	42726	Am J Hum Genet	www.ncbi.nlm.nih.gov/pubmed/28017375	Genome-wide Trans-ethnic Meta-analysis Identifies Seven Genetic Loci Influencing Erythrocyte Traits and a Role for RBPMS in Erythropoiesis.	up to 40,258 European ancestry individuals, up to 16,128 African American individuals, up to 15,252 East Asian individuals.	16,389 individuals of European and African American ancestry.	9q34.2	ABO	ABO - Y_RNA	ENSG00000281879	ENSG00000200769		2700	23746	rs579459-T	rs579459	0	579459	upstream_gene_variant	1	NR	4E-11	10.3979	(Asian)	0.0086	[0.0061-0.0111] unit increase	NR [2500000] (imputed)	N
13	rs550057	6.98087e-15	9	136154168	rs579459	4.10096e-13	Coronary heart disease	40644	21378990	Schunkert H	40608	Nat Genet	www.ncbi.nlm.nih.gov/pubmed/21378990	Large-scale association analysis identifies 13 new susceptibility loci for coronary artery disease.	22,233 European ancestry cases, 64,762 European ancestry controls	56,682 European ancestry cases and controls	9q34.2	ABO	ABO - Y_RNA	ENSG00000281879	ENSG00000200769		2700	23746	rs579459-C	rs579459	0	579459	upstream_gene_variant	1	0.21	4E-14	13.3979		1.1	[1.07-1.13]	Affymetrix, Illumina [~ 2300000] (imputed)	N
13	rs550057	6.98087e-15	9	136154168	rs579459	4.10096e-13	Soluble E-selectin levels	40084	19729612	Paterson AD	40059	Arterioscler Thromb Vasc Biol	www.ncbi.nlm.nih.gov/pubmed/19729612	Genome-wide association identifies the ABO blood group as a major locus associated with serum levels of soluble E-selectin.	685 European ancestry individuals with type 1 diabetes	477 European ancestry individuals	9q34.2	ABO	ABO - Y_RNA	ENSG00000281879	ENSG00000200769		2700	23746	rs579459-C	rs579459	0	579459	upstream_gene_variant	1	0.20	1E-29	29		NA		Illumina [~ 841000]	N
13	rs550057	6.98087e-15	9	136154168	rs579459	4.10096e-13	Liver enzyme levels (alkaline phosphatase)	40865	22001757	Chambers JC	40832	Nat Genet	www.ncbi.nlm.nih.gov/pubmed/22001757	Genome-wide association study identifies loci influencing concentrations of liver enzymes in plasma.	Up to 52,350 European ancestry individuals, up to 8,739 Indian Asian ancestry individuals	NA	9q34.2	ABO	ABO - Y_RNA	ENSG00000281879	ENSG00000200769		2700	23746	rs579459-T	rs579459	0	579459	upstream_gene_variant	1	0.80	3E-123	122.523		8.8	[7.40-10.2] % increase	Affymetrix, Illumina, Perlegen [~ 2600000] (imputed)	N
13	rs550057	6.98087e-15	9	136154168	rs579459	4.10096e-13	Soluble levels of adhesion molecules	40252	20167578	Barbalic M	40227	Hum Mol Genet	www.ncbi.nlm.nih.gov/pubmed/20167578	Large-scale genomic studies reveal central role of ABO in sP-selectin and sICAM-1 levels.	Up to 9,813 European ancestry individuals	NA	9q34.2	ABO	ABO - Y_RNA	ENSG00000281879	ENSG00000200769		2700	23746	rs579459-T	rs579459	0	579459	upstream_gene_variant	1	NR	2E-41	40.699	(P-Selectin)	14	[12.04-15.96] % increase	Affymetrix, Illumina [~ 2500000] (imputed)	N
13	rs550057	6.98087e-15	9	136154168	rs579459	4.10096e-13	Coronary artery disease or ischemic stroke	41843	24262325	Dichgans M	41599	Stroke	www.ncbi.nlm.nih.gov/pubmed/24262325	Shared genetic susceptibility to ischemic stroke and coronary artery disease: a genome-wide analysis of common variants.	12,389 Ischemic stroke cases, 22,233 Coronary artery disease cases, ~ 88,766 controls	NA	9q34.2	ABO	ABO - Y_RNA	ENSG00000281879	ENSG00000200769		2700	23746	rs579459-C	rs579459	0	579459	upstream_gene_variant	1	NR	2E-9	8.69897		NA		Affymetrix, Illumina [up to 2500000] (imputed)	N
13	rs550057	6.98087e-15	9	136154168	rs579459	4.10096e-13	Coronary artery disease	41843	24262325	Dichgans M	41599	Stroke	www.ncbi.nlm.nih.gov/pubmed/24262325	Shared genetic susceptibility to ischemic stroke and coronary artery disease: a genome-wide analysis of common variants.	33,398 cases, 75,726 controls	NA	9q34.2	ABO	ABO - Y_RNA	ENSG00000281879	ENSG00000200769		2700	23746	rs579459-C	rs579459	0	579459	upstream_gene_variant	1	NR	2E-7	6.69897		1.1	[1.06-1.14]	Illumina [575000] (imputed)	N
13	rs550057	6.98087e-15	9	136154168	rs579459	4.10096e-13	Coronary artery disease or large artery stroke	41843	24262325	Dichgans M	41599	Stroke	www.ncbi.nlm.nih.gov/pubmed/24262325	Shared genetic susceptibility to ischemic stroke and coronary artery disease: a genome-wide analysis of common variants.	2,167 Large artery stroke cases, 22,233 Coronary artery disease cases, ~ 75,921 controls	NA	9q34.2	ABO	ABO - Y_RNA	ENSG00000281879	ENSG00000200769		2700	23746	rs579459-?	rs579459	0	579459	upstream_gene_variant	1	NR	3E-8	7.52288		NA		Affymetrix, Illumina [up to 2500000] (imputed)	N
13	rs550057	6.98087e-15	9	136154168	rs579459	4.10096e-13	Urinary metabolites (H-NMR features)	41940	24586186	Rueedi R	41690	PLoS Genet	www.ncbi.nlm.nih.gov/pubmed/24586186	Genome-wide association study of metabolic traits reveals novel gene-metabolite-disease links.	835 European ancestry individuals	601 Brazilian individuals	9q34.2	ABO	ABO - Y_RNA	ENSG00000281879	ENSG00000200769		2700	23746	rs579459-T	rs579459	0	579459	upstream_gene_variant	1	0.27	1E-28	28	(2.0525, Unknown)	0.49	[NR] unit increase	Illumina [713870] (imputed)	N
13	rs550057	6.98087e-15	9	136154168	rs579459	4.10096e-13	Urinary metabolites (H-NMR features)	41940	24586186	Rueedi R	41690	PLoS Genet	www.ncbi.nlm.nih.gov/pubmed/24586186	Genome-wide association study of metabolic traits reveals novel gene-metabolite-disease links.	835 European ancestry individuals	601 Brazilian individuals	9q34.2	ABO	ABO - Y_RNA	ENSG00000281879	ENSG00000200769		2700	23746	rs579459-T	rs579459	0	579459	upstream_gene_variant	1	0.27	2E-32	31.699	(5.1825, Unknown)	0.53	[NR] unit increase	Illumina [713870] (imputed)	N
13	rs550057	6.98087e-15	9	136154168	rs579459	4.10096e-13	Total cholesterol levels	42912	28334899	Spracklen CN	42787	Hum Mol Genet	www.ncbi.nlm.nih.gov/pubmed/28334899	Association analyses of East Asian individuals and trans-ancestry analyses with European individuals reveal new loci associated with cholesterol and triglyceride levels.	22,814 East Asian ancestry individuals	57,490 East Asian ancestry individuals	9q34.2	ABO	ABO - Y_RNA	ENSG00000281879	ENSG00000200769		2700	23746	rs579459-T	rs579459	0	579459	upstream_gene_variant	1	0.78	7E-13	12.1549	(BMI unadjusted)	0.082	[0.06-0.104] unit decrease	Affymetrix, Illumina [~ 2400000] (imputed)	N
13	rs550057	6.98087e-15	9	136154168	rs579459	4.10096e-13	LDL cholesterol levels	42912	28334899	Spracklen CN	42787	Hum Mol Genet	www.ncbi.nlm.nih.gov/pubmed/28334899	Association analyses of East Asian individuals and trans-ancestry analyses with European individuals reveal new loci associated with cholesterol and triglyceride levels.	32,285 East Asian ancestry individuals, 173,082 European ancestry individuals	8,478 Chinese ancestry individuals	9q34.2	ABO	ABO - Y_RNA	ENSG00000281879	ENSG00000200769		2700	23746	rs579459-T	rs579459	0	579459	upstream_gene_variant	1	0.785	2E-51	50.699	(Trans-ethnic initial)	0.0665	[0.058-0.075] unit decrease (EA Beta value)	Affymetrix, Illumina [~ 1900000] (imputed)	N
13	rs550057	6.98087e-15	9	136154168	rs579459	4.10096e-13	LDL cholesterol levels	42912	28334899	Spracklen CN	42787	Hum Mol Genet	www.ncbi.nlm.nih.gov/pubmed/28334899	Association analyses of East Asian individuals and trans-ancestry analyses with European individuals reveal new loci associated with cholesterol and triglyceride levels.	32,285 East Asian ancestry individuals, 173,082 European ancestry individuals	8,478 Chinese ancestry individuals	9q34.2	ABO	ABO - Y_RNA	ENSG00000281879	ENSG00000200769		2700	23746	rs579459-T	rs579459	0	579459	upstream_gene_variant	1	0.65	2E-9	8.69897	(Asian initial, BMI unadjusted)	0.057	[0.039-0.075] unit decrease	Affymetrix, Illumina [~ 1900000] (imputed)	N
13	rs550057	6.98087e-15	9	136154168	rs579459	4.10096e-13	LDL cholesterol levels	42912	28334899	Spracklen CN	42787	Hum Mol Genet	www.ncbi.nlm.nih.gov/pubmed/28334899	Association analyses of East Asian individuals and trans-ancestry analyses with European individuals reveal new loci associated with cholesterol and triglyceride levels.	22,526 East Asian ancestry individuals	37,842 East Asian ancestry individuals	9q34.2	ABO	ABO - Y_RNA	ENSG00000281879	ENSG00000200769		2700	23746	rs579459-T	rs579459	0	579459	upstream_gene_variant	1	0.78	7E-13	12.1549	(BMI unadjusted)	0.082	[0.06-0.104] unit decrease	Affymetrix, Illumina [~ 2400000] (imputed)	N
13	rs550057	6.98087e-15	9	136154168	rs579459	4.10096e-13	Total cholesterol levels	42912	28334899	Spracklen CN	42787	Hum Mol Genet	www.ncbi.nlm.nih.gov/pubmed/28334899	Association analyses of East Asian individuals and trans-ancestry analyses with European individuals reveal new loci associated with cholesterol and triglyceride levels.	32,576 East Asian ancestry individuals, 187,365 European ancestry individuals	10,855 Chinese ancestry individuals	9q34.2	ABO	ABO - Y_RNA	ENSG00000281879	ENSG00000200769		2700	23746	rs579459-T	rs579459	0	579459	upstream_gene_variant	1	0.785	4E-49	48.3979	(Trans-ethnic initial)	0.062	[0.053-0.071] unit decrease (EA Beta values)	Affymetrix, Illumina [up to 1900000] (imputed)	N
13	rs550057	6.98087e-15	9	136154168	rs579459	4.10096e-13	Total cholesterol levels	42912	28334899	Spracklen CN	42787	Hum Mol Genet	www.ncbi.nlm.nih.gov/pubmed/28334899	Association analyses of East Asian individuals and trans-ancestry analyses with European individuals reveal new loci associated with cholesterol and triglyceride levels.	32,576 East Asian ancestry individuals, 187,365 European ancestry individuals	10,855 Chinese ancestry individuals	9q34.2	ABO	ABO - Y_RNA	ENSG00000281879	ENSG00000200769		2700	23746	rs579459-T	rs579459	0	579459	upstream_gene_variant	1	0.65	5E-10	9.30103	(Asian initial, BMI unadjusted)	0.059	[0.041-0.077] unit decrease	Affymetrix, Illumina [up to 1900000] (imputed)	N
13	rs550057	6.98087e-15	9	136154168	rs579459	4.10096e-13	Total cholesterol levels	43510	29507422	Hoffmann TJ	43164	Nat Genet	www.ncbi.nlm.nih.gov/pubmed/29507422	A large electronic-health-record-based genome-wide study of serum lipids.	76,627 European ancestry individuals, 7,795 Hispanic individuals, 6,855 East Asian ancestry individuals, 2,958 African American individuals, 439 South Asian ancestry individuals	NA	9q34.2	NR	ABO - Y_RNA	ENSG00000281879	ENSG00000200769		2700	23746	rs579459-T	rs579459	0	579459	upstream_gene_variant	1	0.786	9E-37	36.0458	(EA)	0.071	unit decrease	Affymetrix [at least 7091467] (imputed)	N
13	rs550057	6.98087e-15	9	136154168	rs579459	4.10096e-13	Total cholesterol levels	43510	29507422	Hoffmann TJ	43164	Nat Genet	www.ncbi.nlm.nih.gov/pubmed/29507422	A large electronic-health-record-based genome-wide study of serum lipids.	76,627 European ancestry individuals, 7,795 Hispanic individuals, 6,855 East Asian ancestry individuals, 2,958 African American individuals, 439 South Asian ancestry individuals	NA	9q34.2	NR	ABO - Y_RNA	ENSG00000281879	ENSG00000200769		2700	23746	rs579459-T	rs579459	0	579459	upstream_gene_variant	1	0.812	2E-10	9.69897	(Hispanic)	0.122	unit decrease	Affymetrix [at least 7091467] (imputed)	N
13	rs550057	6.98087e-15	9	136154168	rs579459	4.10096e-13	Total cholesterol levels	43510	29507422	Hoffmann TJ	43164	Nat Genet	www.ncbi.nlm.nih.gov/pubmed/29507422	A large electronic-health-record-based genome-wide study of serum lipids.	76,627 European ancestry individuals, 7,795 Hispanic individuals, 6,855 East Asian ancestry individuals, 2,958 African American individuals, 439 South Asian ancestry individuals	NA	9q34.2	NR	ABO - Y_RNA	ENSG00000281879	ENSG00000200769		2700	23746	rs579459-T	rs579459	0	579459	upstream_gene_variant	1	NR	1E-48	48		0.075	unit decrease	Affymetrix [at least 7091467] (imputed)	N
13	rs550057	6.98087e-15	9	136154168	rs579459	4.10096e-13	Total cholesterol levels	43648	31217584	Wojcik GL	43635	Nature	www.ncbi.nlm.nih.gov/pubmed/31217584	Genetic analyses of diverse populations improves discovery for complex traits.	10,137 African American individuals, 17,802 Hispanic/Latino individuals, 2,387 Asian ancestry individuals, 1,915 Native Hawaiian ancestry individuals, 604 Native American ancestry individuals, 340 individuals	NA	9q34.2	NR	ABO - Y_RNA	ENSG00000281879	ENSG00000200769		2700	23746	rs579459-?	rs579459	0	579459	upstream_gene_variant	1	NR	3E-10	9.52288		2.85709	[1.97-3.74] unit increase	Illumina [32003504] (imputed)	N
13	rs550057	6.98087e-15	9	136154168	rs579459	4.10096e-13	Low density lipoprotein cholesterol levels	43647	31217584	Wojcik GL	43635	Nature	www.ncbi.nlm.nih.gov/pubmed/31217584	Genetic analyses of diverse populations improves discovery for complex traits.	9,720 African American individuals, 17,373 Hispanic/Latino individuals, 2,316 Asian ancestry individuals, 1,900 Native Hawaiian ancestry individuals, 591 Native American ancestry individuals, 321 individuals	NA	9q34.2	NR	ABO - Y_RNA	ENSG00000281879	ENSG00000200769		2700	23746	rs579459-?	rs579459	0	579459	upstream_gene_variant	1	NR	7E-11	10.1549		2.65324	[1.86-3.45] unit increase	Illumina [31808917] (imputed)	N
13	rs550057	6.98087e-15	9	136154168	rs579459	4.10096e-13	LDL cholesterol	42650	26582766	Lu X	42326	Circ Cardiovasc Genet	www.ncbi.nlm.nih.gov/pubmed/26582766	Genetic Susceptibility to Lipid Levels and Lipid Change Over Time and Risk of Incident Hyperlipidemia in Chinese Populations.	8,344 Han Chinese ancestry individuals	14,739 Han Chinese ancestry individuals	9q34.2	ABO	ABO - Y_RNA	ENSG00000281879	ENSG00000200769		2700	23746	rs579459-C	rs579459	0	579459	upstream_gene_variant	1	0.2	6E-13	12.2218		2.853	[2.08-3.62] unit increase	Affymetrix, Illumina [2573667] (imputed)	N
13	rs550057	6.98087e-15	9	136154168	rs579459	4.10096e-13	Cholesterol, total	42650	26582766	Lu X	42326	Circ Cardiovasc Genet	www.ncbi.nlm.nih.gov/pubmed/26582766	Genetic Susceptibility to Lipid Levels and Lipid Change Over Time and Risk of Incident Hyperlipidemia in Chinese Populations.	8,344 Han Chinese ancestry individuals	14,739 Han Chinese ancestry individuals	9q34.2	ABO	ABO - Y_RNA	ENSG00000281879	ENSG00000200769		2700	23746	rs579459-C	rs579459	0	579459	upstream_gene_variant	1	0.2	3E-10	9.52288		3.038	[2.1-3.98] unit increase	Affymetrix, Illumina [2573667] (imputed)	N
13	rs550057	6.98087e-15	9	136154168	rs579459	4.10096e-13	Red blood cell traits	41352	23222517	van der Harst P	41248	Nature	www.ncbi.nlm.nih.gov/pubmed/23222517	Seventy-five genetic loci influencing the human red blood cell.	62,553 European ancestry individuals, 9,308 South Asian ancestry individuals	63,506 European ancestry individuals	9q34.2	ABO	ABO - Y_RNA	ENSG00000281879	ENSG00000200769		2700	23746	rs579459-T	rs579459	0	579459	upstream_gene_variant	1	0.8	9E-18	17.0458	(EA, RBCC)	0.021	[0.015-0.027] unit increase	Affymetrix, Illumina, Perlegen [2711806] (imputed)	N
13	rs550057	6.98087e-15	9	136154168	rs579459	4.10096e-13	Low density lipoprotein cholesterol levels	43510	29507422	Hoffmann TJ	43164	Nat Genet	www.ncbi.nlm.nih.gov/pubmed/29507422	A large electronic-health-record-based genome-wide study of serum lipids.	76,627 European ancestry individuals, 7,795 Hispanic individuals, 6,855 East Asian ancestry individuals, 2,958 African American individuals, 439 South Asian ancestry individuals	NA	9q34.2	NR	ABO - Y_RNA	ENSG00000281879	ENSG00000200769		2700	23746	rs579459-T	rs579459	0	579459	upstream_gene_variant	1	0.786	1E-43	43	(EA)	0.079	unit decrease	Affymetrix [at least 7091467] (imputed)	N
13	rs550057	6.98087e-15	9	136154168	rs579459	4.10096e-13	Low density lipoprotein cholesterol levels	43510	29507422	Hoffmann TJ	43164	Nat Genet	www.ncbi.nlm.nih.gov/pubmed/29507422	A large electronic-health-record-based genome-wide study of serum lipids.	76,627 European ancestry individuals, 7,795 Hispanic individuals, 6,855 East Asian ancestry individuals, 2,958 African American individuals, 439 South Asian ancestry individuals	NA	9q34.2	NR	ABO - Y_RNA	ENSG00000281879	ENSG00000200769		2700	23746	rs579459-T	rs579459	0	579459	upstream_gene_variant	1	0.812	3E-14	13.5229	(Hispanic)	0.147	unit decrease	Affymetrix [at least 7091467] (imputed)	N
13	rs550057	6.98087e-15	9	136154168	rs579459	4.10096e-13	Low density lipoprotein cholesterol levels	43510	29507422	Hoffmann TJ	43164	Nat Genet	www.ncbi.nlm.nih.gov/pubmed/29507422	A large electronic-health-record-based genome-wide study of serum lipids.	76,627 European ancestry individuals, 7,795 Hispanic individuals, 6,855 East Asian ancestry individuals, 2,958 African American individuals, 439 South Asian ancestry individuals	NA	9q34.2	NR	ABO - Y_RNA	ENSG00000281879	ENSG00000200769		2700	23746	rs579459-T	rs579459	0	579459	upstream_gene_variant	1	0.79	4E-7	6.39794	(East Asian)	0.099	unit decrease	Affymetrix [at least 7091467] (imputed)	N
13	rs550057	6.98087e-15	9	136154168	rs579459	4.10096e-13	Low density lipoprotein cholesterol levels	43510	29507422	Hoffmann TJ	43164	Nat Genet	www.ncbi.nlm.nih.gov/pubmed/29507422	A large electronic-health-record-based genome-wide study of serum lipids.	76,627 European ancestry individuals, 7,795 Hispanic individuals, 6,855 East Asian ancestry individuals, 2,958 African American individuals, 439 South Asian ancestry individuals	NA	9q34.2	NR	ABO - Y_RNA	ENSG00000281879	ENSG00000200769		2700	23746	rs579459-T	rs579459	0	579459	upstream_gene_variant	1	NR	6E-60	59.2218		0.085	unit decrease	Affymetrix [at least 7091467] (imputed)	N
13	rs550057	6.98087e-15	9	136154168	rs579459	4.10096e-13	Glycated hemoglobin levels	43637	28898252	Wheeler E	42990	PLoS Med	www.ncbi.nlm.nih.gov/pubmed/28898252	Impact of common genetic determinants of Hemoglobin A1c on type 2 diabetes risk and diagnosis in ancestrally diverse populations: A transethnic genome-wide meta-analysis.	88,355 European ancestry individuals	NA	9q34.2	ABO	ABO - Y_RNA	ENSG00000281879	ENSG00000200769		2700	23746	rs579459-C	rs579459	0	579459	upstream_gene_variant	1	0.2389	9E-9	8.04576		0.0107	[0.007-0.0144] unit increase	Affymetrix, Illumina, Perlegen [~ 2500000] (imputed)	N
13	rs550057	6.98087e-15	9	136154168	rs579459	4.10096e-13	Stem cell factor levels	44159	33067605	Folkersen L	44120	Nat Metab	www.ncbi.nlm.nih.gov/pubmed/33067605	Genomic and drug target evaluation of 90 cardiovascular proteins in 30,931 individuals.	21,758 European ancestry individuals	9,173 individuals	9q34.2		ABO - Y_RNA	ENSG00000281879	ENSG00000200769		2700	23746	rs579459-T	rs579459	0	579459	upstream_gene_variant	1	0.78	1E-10	10		0.0708	unit increase	Affymetrix, Illumina [20300000] (imputed)	N
13	rs550057	6.98087e-15	9	136154168	rs579459	4.10096e-13	Relative protein intake	44837	34426670	Merino J	44431	Nat Hum Behav	www.ncbi.nlm.nih.gov/pubmed/34426670	Genetic analysis of dietary intake identifies new loci and functional links with metabolic traits.	282,271 European ancestry individuals	NA	9q34.2		ABO - Y_RNA	ENSG00000281879	ENSG00000200769		2700	23746	rs579459-T	rs579459	0	579459	upstream_gene_variant	1	0.7856	8E-9	8.09691		0.0653	[0.043-0.087] unit decrease	Affymetrix [11800000] (imputed)	N
13	rs550057	6.98087e-15	9	136154168	rs579459	4.10096e-13	Dietary macronutrient intake (multi-trait analysis)	44837	34426670	Merino J	44431	Nat Hum Behav	www.ncbi.nlm.nih.gov/pubmed/34426670	Genetic analysis of dietary intake identifies new loci and functional links with metabolic traits.	282,271 European ancestry individuals	NA	9q34.2		ABO - Y_RNA	ENSG00000281879	ENSG00000200769		2700	23746	rs579459-T	rs579459	0	579459	upstream_gene_variant	1	0.786	3E-8	7.52288		NA		Affymetrix [11800000] (imputed)	N
13	rs550057	6.98087e-15	9	136154168	rs579459	4.10096e-13	ADpSGEGDFXAEGGGVR-to-X-14304--leucylalanine ratio	44904	24816252	Shin SY	41770	Nat Genet	www.ncbi.nlm.nih.gov/pubmed/24816252	An atlas of genetic influences on human blood metabolites.	899 European ancestry individuals	1,494 European ancestry individuals	9q34.2		ABO - Y_RNA	ENSG00000281879	ENSG00000200769		2700	23746	rs579459-T	rs579459	0	579459	upstream_gene_variant	1	0.79	1E-28	28		0.124	[-0.1--0.15] unit decrease	Illumina [2100000] (imputed)	N
13	rs550057	6.98087e-15	9	136154168	rs579459	4.10096e-13	Coronary artery disease	44907	36474045	Aragam KG	44901	Nat Genet	www.ncbi.nlm.nih.gov/pubmed/36474045	Discovery and systematic characterization of risk variants and genes for coronary artery disease in over a million participants.	181,522 European ancestry, unknown cases, 984,168 European ancestry, unknown controls	NA	9q34.2		ABO - Y_RNA	ENSG00000281879	ENSG00000200769		2700	23746	rs579459-?	rs579459	0	579459	upstream_gene_variant	1	NR	2E-18	17.699		NA		Affymetrix, Illumina [20073070] (imputed)	N
13	rs550057	6.98087e-15	9	136154168	rs579459	4.10096e-13	COVID-19 hospitalization or age-related macular degeneration (MTAG)	44981	36614910	Chung J	44918	J Clin Med	www.ncbi.nlm.nih.gov/pubmed/36614910	Genome-Wide Pleiotropy Study Identifies Association of <i>PDGFB</i> with Age-Related Macular Degeneration and COVID-19 Infection Outcomes.	9,986 European ancestry COVID-19 hospitalization cases, 16,144 European ancestry AMD cases, 1,895,495 European ancestry controls	NA	9q34.2		ABO - Y_RNA	ENSG00000281879	ENSG00000200769		2700	23746	rs579459-?	rs579459	0	579459	upstream_gene_variant	1	NR	6E-7	6.22185		0.01	unit increase	NR [NR]	N
13	rs550057	6.98087e-15	9	136154168	rs579459	4.10096e-13	COVID-19 infection or age-related macular degeneration (MTAG)	44981	36614910	Chung J	44918	J Clin Med	www.ncbi.nlm.nih.gov/pubmed/36614910	Genome-Wide Pleiotropy Study Identifies Association of <i>PDGFB</i> with Age-Related Macular Degeneration and COVID-19 Infection Outcomes.	38,984 European ancestry COVID-19 infection cases, 16,144 European ancestry AMD cases, 1,662,607 European ancestry controls	NA	9q34.2		ABO - Y_RNA	ENSG00000281879	ENSG00000200769		2700	23746	rs579459-?	rs579459	0	579459	upstream_gene_variant	1	NR	2E-16	15.699		0.01	unit increase	NR [NR]	N
13	rs550057	6.98087e-15	9	136154168	rs579459	4.10096e-13	Platelet glycoprotein 4 levels	44858	36168886	Thareja G	44832	Hum Mol Genet	www.ncbi.nlm.nih.gov/pubmed/36168886	Differences and commonalities in the genetic architecture of protein quantitative trait loci in European and Arab populations.	2,935 Qatari ancestry individuals	NA	9q34.2		ABO - Y_RNA	ENSG00000281879	ENSG00000200769		2700	23746	rs579459-C	rs579459	0	579459	upstream_gene_variant	1	0.113629	2E-23	22.699		0.406697	[0.33-0.49] unit decrease	NR [10004359]	N
13	rs550057	6.98087e-15	9	136154168	rs579459	4.10096e-13	Hemoglobin concentration	45007	35964923	Timoteo VJ	44784	J Nutr Biochem	www.ncbi.nlm.nih.gov/pubmed/35964923	Common and Ethnic-Specific Genetic Determinants of Hemoglobin Concentration between Taiwanese Han Chinese and European Whites: Findings from Comparative Two-Stage Genome-Wide Association Studies.	18,685 Han Chinese ancestry females	23,009 Han Chinese ancestry females	9q34.2		ABO - Y_RNA	ENSG00000281879	ENSG00000200769		2700	23746	rs579459-C	rs579459	0	579459	upstream_gene_variant	1	0.1807	2E-15	14.699		0.07883	unit decrease	NR [281547]	N
13	rs550057	6.98087e-15	9	136154168	rs579459	4.10096e-13	Hemoglobin concentration	45007	35964923	Timoteo VJ	44784	J Nutr Biochem	www.ncbi.nlm.nih.gov/pubmed/35964923	Common and Ethnic-Specific Genetic Determinants of Hemoglobin Concentration between Taiwanese Han Chinese and European Whites: Findings from Comparative Two-Stage Genome-Wide Association Studies.	8,550 Han Chinese ancestry males	10,274 Han Chinese ancestry males	9q34.2		ABO - Y_RNA	ENSG00000281879	ENSG00000200769		2700	23746	rs579459-C	rs579459	0	579459	upstream_gene_variant	1	0.1841	1E-13	13		0.1081	unit decrease	NR [281547]	N
22	rs7218319	2.34259e-14	17	44051588	rs117124984	4.15967e-13	Daytime nap	43641	30804565	Jansen PR	43521	Nat Genet	www.ncbi.nlm.nih.gov/pubmed/30804565	Genome-wide analysis of insomnia in 1,331,010 individuals identifies new risk loci and functional pathways.	386,577 European ancestry individuals	NA	17q21.31	NR	MAPT, MAPT, MAPT			ENSG00000277956, ENSG00000276155, ENSG00000186868	NA	NA	rs117124984-C	rs117124984	0	117124984	5_prime_UTR_variant	0	0.7853	3E-13	12.5229		1.09963	[1.07-1.13]	Affymetrix, Illumina [10858887] (imputed)	N
22	rs7218319	2.34259e-14	17	44051588	rs117124984	4.15967e-13	Cortical thickness	45118	36893272	Makowski C	44994	Proc Natl Acad Sci U S A	www.ncbi.nlm.nih.gov/pubmed/36893272	Larger cerebral cortex is genetically correlated with greater frontal area and dorsal thickness.	32,488 European ancestry individuals	3,776 children, 5,360 European ancestry children	17q21.31		MAPT, MAPT, MAPT			ENSG00000277956, ENSG00000276155, ENSG00000186868	NA	NA	rs117124984-?	rs117124984	0	117124984	5_prime_UTR_variant	0	NR	4E-9	8.39794		0.0511	[0.034-0.068] unit decrease	NR [7598201] (imputed)	N
22	rs7218319	2.34259e-14	17	44006601	rs17564829	4.17407e-13	Primary biliary cirrhosis	43234	22961000	Liu JZ	41183	Nat Genet	www.ncbi.nlm.nih.gov/pubmed/22961000	Dense fine-mapping study identifies new susceptibility loci for primary biliary cirrhosis.	2,861 British and Irish ancestry cases, 8,514 British and Irish ancestry controls	NA	17q21.31	CRHR1, MAPT	MAPT, MAPT, MAPT			ENSG00000277956, ENSG00000276155, ENSG00000186868	NA	NA	rs17564829-G	rs17564829	0	17564829	intron_variant	0	0.24	2E-9	8.69897		1.25	[1.16-1.35]	Illumina [237619] (imputed)	N
22	rs7218319	2.34259e-14	17	44819565	rs199443	4.1996e-13	Sense of smell	42640	26632684	Dong J	42309	Medicine (Baltimore)	www.ncbi.nlm.nih.gov/pubmed/26632684	Genome-wide Meta-analysis on the Sense of Smell Among US Older Adults.	6,252 European ancestry individuals	NA	17q21.31	NSF	NSF, NSF, NSF			ENSG00000278174, ENSG00000276262, ENSG00000073969	NA	NA	rs199443-T	rs199443	0	199443	intron_variant	0	0.2	3E-6	5.52288	(Ajusted for ApoE)	0.03	[0.01-0.05] ln(smell score+1) increase	Affymetrix, Illumina [2543887] (imputed)	N
22	rs7218319	2.34259e-14	17	44819565	rs199443	4.1996e-13	Sense of smell	42640	26632684	Dong J	42309	Medicine (Baltimore)	www.ncbi.nlm.nih.gov/pubmed/26632684	Genome-wide Meta-analysis on the Sense of Smell Among US Older Adults.	6,252 European ancestry individuals	NA	17q21.31	NSF	NSF, NSF, NSF			ENSG00000278174, ENSG00000276262, ENSG00000073969	NA	NA	rs199443-T	rs199443	0	199443	intron_variant	0	0.2	4E-6	5.39794		0.03	[0.01-0.05] ln(smell score+1) increase	Affymetrix, Illumina [2543887] (imputed)	N
22	rs7218319	2.34259e-14	17	44819565	rs199443	4.1996e-13	Feeling fed-up	43487	29500382	Nagel M	43161	Nat Commun	www.ncbi.nlm.nih.gov/pubmed/29500382	Item-level analyses reveal genetic heterogeneity in neuroticism.	374,971 European ancestry individuals	NA	17q21.31	NR	NSF, NSF, NSF			ENSG00000278174, ENSG00000276262, ENSG00000073969	NA	NA	rs199443-T	rs199443	0	199443	intron_variant	0	0.20675	4E-13	12.3979		7.26	z score increase	NR [10847151] (imputed)	N
22	rs7218319	2.34259e-14	17	44061023	rs62063786	4.21046e-13	Hemoglobin levels	43999	32327693	Oskarsson GR	43944	Commun Biol	www.ncbi.nlm.nih.gov/pubmed/32327693	Predicted loss and gain of function mutations in ACO1 are associated with erythropoiesis.	684,122 European ancestry individuals	NA	17q21.31	MAPT	MAPT, MAPT, MAPT			ENSG00000277956, ENSG00000276155, ENSG00000186868	NA	NA	rs62063786-A	rs62063786	0	62063786	missense_variant	0	NR	1E-61	61		0.044	[NR] unit increase	Affymetrix, Illumina [43000000] (imputed)	N
22	rs7218319	2.34259e-14	17	44018399	rs62061733	4.37618e-13	Eosinophil counts	43504	30595370	Kichaev G	43461	Am J Hum Genet	www.ncbi.nlm.nih.gov/pubmed/30595370	Leveraging Polygenic Functional Enrichment to Improve GWAS Power.	approximately 440,000 European ancestry individuals	NA	17q21.31		MAPT, MAPT, MAPT			ENSG00000277956, ENSG00000276155, ENSG00000186868	NA	NA	rs62061733-?	rs62061733	0	62061733	intron_variant	0	NR	3E-29	28.5229		NA		NR [~ 8900000] (imputed)	N
22	rs7218319	2.34259e-14	17	44018399	rs62061733	4.37618e-13	Feeling hurt	43487	29500382	Nagel M	43161	Nat Commun	www.ncbi.nlm.nih.gov/pubmed/29500382	Item-level analyses reveal genetic heterogeneity in neuroticism.	372,047 European ancestry individuals	NA	17q21.31	NR	MAPT, MAPT, MAPT			ENSG00000277956, ENSG00000276155, ENSG00000186868	NA	NA	rs62061733-A	rs62061733	0	62061733	intron_variant	0	0.22111	2E-28	27.699		11.07	z score decrease	NR [10847151] (imputed)	N
22	rs7218319	2.34259e-14	17	43915497	rs62054807	4.53685e-13	White matter microstructure (mean diusivities)	43866	31666681	Zhao B	43768	Mol Psychiatry	www.ncbi.nlm.nih.gov/pubmed/31666681	Large-scale GWAS reveals genetic architecture of brain white matter microstructure and genetic overlap with cognitive and mental health traits (n = 17,706).	17,706 European ancestry individuals	NA	17q21.31	NR	MAPT-AS1			ENSG00000264589	NA	NA	rs62054807-?	rs62054807	0	62054807	intron_variant	0	NR	1E-10	10	(Anterior limb of internal capsule)	NA		NR [8955960] (imputed)	N
22	rs7218319	2.34259e-14	17	43915497	rs62054807	4.53685e-13	White matter microstructure (fractional anisotropy)	43866	31666681	Zhao B	43768	Mol Psychiatry	www.ncbi.nlm.nih.gov/pubmed/31666681	Large-scale GWAS reveals genetic architecture of brain white matter microstructure and genetic overlap with cognitive and mental health traits (n = 17,706).	17,706 European ancestry individuals	NA	17q21.31	NR	MAPT-AS1			ENSG00000264589	NA	NA	rs62054807-?	rs62054807	0	62054807	intron_variant	0	NR	4E-8	7.39794	(Genu of corpus callosum)	NA		NR [8955960] (imputed)	N
22	rs7218319	2.34259e-14	17	43915497	rs62054807	4.53685e-13	Cortical surface area (global PC1)	44032	32198502	Shin J	43910	Cereb Cortex	www.ncbi.nlm.nih.gov/pubmed/32198502	Global and Regional Development of the Human Cerebral Cortex: Molecular Architecture and Occupational Aptitudes.	23,784 European ancestry individuals	19,512 European ancestry individuals, 6,234 individuals	17q21.31	CRHR1	MAPT-AS1			ENSG00000264589	NA	NA	rs62054807-?	rs62054807	0	62054807	intron_variant	0	NR	2E-11	10.699		1.4929	[1.06-1.93] unit decrease	Affymetrix, Illumina [NR] (imputed)	N
22	rs7218319	2.34259e-14	17	43915497	rs62054807	4.53685e-13	General factor of neuroticism	43587	30867560	Hill WD	43537	Mol Psychiatry	www.ncbi.nlm.nih.gov/pubmed/30867560	Genetic contributions to two special factors of neuroticism are associated with affluence, higher intelligence, better health, and longer life.	270,059 British ancestry individuals	NA	17q21.31	CRHR1	MAPT-AS1			ENSG00000264589	NA	NA	rs62054807-C	rs62054807	0	62054807	intron_variant	0	NR	2E-16	15.699		0.014157	[0.011-0.018] unit increase	Affymetrix [18485882] (imputed)	N
13	rs550057	6.98087e-15	9	136151806	rs600038	4.621e-13	Heart failure	43866	31919418	Shah S	43839	Nat Commun	www.ncbi.nlm.nih.gov/pubmed/31919418	Genome-wide association and Mendelian randomisation analysis provide insights into the pathogenesis of heart failure.	47,309 European ancestry cases, 930,014 European ancestry controls	NA	9q34.2	ABO, SURF1	ABO - Y_RNA	ENSG00000281879	ENSG00000200769		330	26116	rs600038-C	rs600038	0	600038	upstream_gene_variant	1	0.21	4E-9	8.39794		1.06	[1.04-1.08]	Affymetrix, Illumina [8246881] (imputed)	N
13	rs550057	6.98087e-15	9	136151806	rs600038	4.621e-13	Hematocrit	44882	36329257	Lee CJ	44868	Commun Biol	www.ncbi.nlm.nih.gov/pubmed/36329257	Phenome-wide analysis of Taiwan Biobank reveals novel glycemia-related loci and genetic risks for diabetes.	76,452 Taiwanese ancestry individuals	NA	9q34.2		ABO - Y_RNA	ENSG00000281879	ENSG00000200769		330	26116	rs600038-?	rs600038	0	600038	upstream_gene_variant	1	NR	7E-23	22.1549		0.216682	unit increase	NR [5925277] (imputed)	N
13	rs550057	6.98087e-15	9	136151806	rs600038	4.621e-13	Heart failure	44894	36376295	Levin MG	44879	Nat Commun	www.ncbi.nlm.nih.gov/pubmed/36376295	Genome-wide association and multi-trait analyses characterize the common genetic architecture of heart failure.	5,791 African ancestry cases, 20,883 African ancestry controls, 1,170 admixed ancestry cases, 13,217 admixed ancestry controls, 12,665 East Asian ancestry cases, 245,263 East Asian ancestry controls, 95,524 European ancestry cases, 1,270,968 European ancestry controls	48,886 European ancestry cases, 279,185 European ancestry controls	9q34.2		ABO - Y_RNA	ENSG00000281879	ENSG00000200769		330	26116	rs600038-T	rs600038	0	600038	upstream_gene_variant	1	0.7808	1E-21	21		0.0471232	[0.037-0.057] unit decrease	Affymetrix, Illumina [19309419] (imputed)	N
13	rs550057	6.98087e-15	9	136151806	rs600038	4.621e-13	Heart failure (multivariate analysis)	44894	36376295	Levin MG	44879	Nat Commun	www.ncbi.nlm.nih.gov/pubmed/36376295	Genome-wide association and multi-trait analyses characterize the common genetic architecture of heart failure.	17,917 African ancestry individuals, 4,293 admixed ancestry individuals, 47,934 East Asian ancestry individuals, 343,120 European ancestry individuals	NA	9q34.2		ABO - Y_RNA	ENSG00000281879	ENSG00000200769		330	26116	rs600038-?	rs600038	0	600038	upstream_gene_variant	1	NR	3E-11	10.5229	(MTAG)	0.0202305	[0.014-0.026] unit decrease	Affymetrix, Illumina [NR]	N
13	rs550057	6.98087e-15	9	136151806	rs600038	4.621e-13	Cholelithiasis	44544	34594039	Sakaue S	44469	Nat Genet	www.ncbi.nlm.nih.gov/pubmed/34594039	A cross-population atlas of genetic associations for 220 human phenotypes.	26,122 European ancestry cases, 461,431 European ancestry controls, 9,305 East Asian ancestry cases, 168,253 East Asian ancestry controls	NA	9q34.2		ABO - Y_RNA	ENSG00000281879	ENSG00000200769		330	26116	rs600038-C	rs600038	0	600038	upstream_gene_variant	1	NR	2E-10	9.69897		0.0618	[0.043-0.081] unit increase	Affymetrix, Illumina [25844936] (imputed)	N
13	rs550057	6.98087e-15	9	136151806	rs600038	4.621e-13	Chronic heart failure	44544	34594039	Sakaue S	44469	Nat Genet	www.ncbi.nlm.nih.gov/pubmed/34594039	A cross-population atlas of genetic associations for 220 human phenotypes.	14,262 European ancestry cases, 471,898 European ancestry controls, 10,540 East Asian ancestry cases, 168,186 East Asian ancestry controls	NA	9q34.2		ABO - Y_RNA	ENSG00000281879	ENSG00000200769		330	26116	rs600038-C	rs600038	0	600038	upstream_gene_variant	1	NR	1E-8	8		0.0648	[0.042-0.087] unit increase	Affymetrix, Illumina [25844553] (imputed)	N
13	rs550057	6.98087e-15	9	136151806	rs600038	4.621e-13	OX-2 membrane glycoprotein levels	44858	36168886	Thareja G	44832	Hum Mol Genet	www.ncbi.nlm.nih.gov/pubmed/36168886	Differences and commonalities in the genetic architecture of protein quantitative trait loci in European and Arab populations.	2,935 Qatari ancestry individuals	NA	9q34.2		ABO - Y_RNA	ENSG00000281879	ENSG00000200769		330	26116	rs600038-C	rs600038	0	600038	upstream_gene_variant	1	0.113629	9E-21	20.0458		0.385787	[0.3-0.47] unit decrease	NR [10004359]	N
13	rs550057	6.98087e-15	9	136151806	rs600038	4.621e-13	Ideal cardiovascular health score (clinical and behavioral)	44791	35613103	Huang RDL	44706	PLoS One	www.ncbi.nlm.nih.gov/pubmed/35613103	Genome-wide and phenome-wide analysis of ideal cardiovascular health in the VA Million Veteran Program.	119,129 European ancestry individuals, 16,495 African American individuals, 6,780 Hispanic individuals	37,646 European ancestry individuals, 5,366 African American individuals, 2,754 Hispanic individuals	9q34.2		ABO - Y_RNA	ENSG00000281879	ENSG00000200769		330	26116	rs600038-T	rs600038	0	600038	upstream_gene_variant	1	0.21	3E-9	8.52288		0.05	unit increase	Affymetrix [29000000] (imputed)	N
22	rs7218319	2.34259e-14	17	43908152	rs16940672	4.71618e-13	Household income (MTAG)	43859	31844048	Hill WD	43815	Nat Commun	www.ncbi.nlm.nih.gov/pubmed/31844048	Genome-wide analysis identifies molecular systems and 149 genetic loci associated with income.	505,541 British and unknown ancestry individuals	NA	17q21.31	CRHR1	MAPT-AS1, LINC02210-CRHR1, LINC02210-CRHR1, CRHR1, CRHR1, CRHR1			ENSG00000264589, ENSG00000263715, ENSG00000282456, ENSG00000276191, ENSG00000278232, ENSG00000120088	NA	NA	rs16940672-T	rs16940672	0	16940672	non_coding_transcript_exon_variant	0	0.218	2E-16	15.699		0.0202591	[0.015-0.025] unit decrease	Affymetrix [up to 18485882] (imputed)	N
22	rs7218319	2.34259e-14	17	43848750	rs62055935	4.98037e-13	Feeling nervous	43487	29500382	Nagel M	43161	Nat Commun	www.ncbi.nlm.nih.gov/pubmed/29500382	Item-level analyses reveal genetic heterogeneity in neuroticism.	373,121 European ancestry individuals	NA	17q21.31	NR	LINC02210-CRHR1, LINC02210-CRHR1			ENSG00000263715, ENSG00000282456	NA	NA	rs62055935-T	rs62055935	0	62055935	intron_variant	0	0.214475	2E-15	14.699		7.97	z score decrease	NR [10847151] (imputed)	N
22	rs7218319	2.34259e-14	17	43906828	rs17689882	5.05016e-13	Subcortical brain region volumes	42311	25607358	Hibar DP	42025	Nature	www.ncbi.nlm.nih.gov/pubmed/25607358	Common genetic variants influence human subcortical brain structures.	up to 13,171 European ancestry individuals	up to 15,130 European ancestry individuals, 545 Japanese ancestry individuals, 736 Mexican American individuals	17q21.31	CRHR1	CRHR1, CRHR1, CRHR1, LINC02210-CRHR1, LINC02210-CRHR1, MAPT-AS1			ENSG00000276191, ENSG00000278232, ENSG00000120088, ENSG00000263715, ENSG00000282456, ENSG00000264589	NA	NA	rs17689882-A	rs17689882	0	17689882	intron_variant	0	0.22	8E-9	8.09691	(Intracranial volume, EA)	13460.5	[8891.61-18029.33] mm3 decrease	Affymetrix, Illumina [NR] (imputed)	N
22	rs7218319	2.34259e-14	17	43906828	rs17689882	5.05016e-13	Height	44966	36224396	Yengo L	44846	Nature	www.ncbi.nlm.nih.gov/pubmed/36224396	A saturated map of common genetic variants associated with human height.	455,180 Hispanic or Latin American individuals	NA	17q21.31		CRHR1, CRHR1, CRHR1, LINC02210-CRHR1, LINC02210-CRHR1, MAPT-AS1			ENSG00000276191, ENSG00000278232, ENSG00000120088, ENSG00000263715, ENSG00000282456, ENSG00000264589	NA	NA	rs17689882-A	rs17689882	0	17689882	intron_variant	0	0.1715	1E-26	26		0.0303	[0.025-0.036] unit decrease	Affymetrix, Illumina [1385132] (imputed)	N
22	rs7218319	2.34259e-14	17	43896032	rs62057107	5.94152e-13	Educational attainment (MTAG)	43416	30038396	Lee JJ	43304	Nat Genet	www.ncbi.nlm.nih.gov/pubmed/30038396	Gene discovery and polygenic prediction from a genome-wide association study of educational attainment in 1.1 million individuals.	1,311,438 European ancestry individuals	NA	17q21.31	Intergenic	LINC02210-CRHR1, LINC02210-CRHR1, CRHR1, CRHR1, CRHR1, MAPT-AS1			ENSG00000263715, ENSG00000282456, ENSG00000276191, ENSG00000278232, ENSG00000120088, ENSG00000264589	NA	NA	rs62057107-T	rs62057107	0	62057107	intron_variant	0	0.2192	5E-38	37.301	(MTAG)	0.0209	[0.018-0.024] unit decrease	Affymetrix, Illumina [7100000] (imputed)	N
22	rs7218319	2.34259e-14	17	43896032	rs62057107	5.94152e-13	Highest math class taken (MTAG)	43416	30038396	Lee JJ	43304	Nat Genet	www.ncbi.nlm.nih.gov/pubmed/30038396	Gene discovery and polygenic prediction from a genome-wide association study of educational attainment in 1.1 million individuals.	811,539 European ancestry individuals	NA	17q21.31	Intergenic	LINC02210-CRHR1, LINC02210-CRHR1, CRHR1, CRHR1, CRHR1, MAPT-AS1			ENSG00000263715, ENSG00000282456, ENSG00000276191, ENSG00000278232, ENSG00000120088, ENSG00000264589	NA	NA	rs62057107-T	rs62057107	0	62057107	intron_variant	0	0.2219	4E-28	27.3979	(MTAG)	0.022	[0.018-0.026] unit decrease	Affymetrix, Illumina [7100000] (imputed)	N
22	rs7218319	2.34259e-14	17	44027366	rs62062797	5.96958e-13	White matter microstructure (fractional anisotropy)	43866	31666681	Zhao B	43768	Mol Psychiatry	www.ncbi.nlm.nih.gov/pubmed/31666681	Large-scale GWAS reveals genetic architecture of brain white matter microstructure and genetic overlap with cognitive and mental health traits (n = 17,706).	17,706 European ancestry individuals	NA	17q21.31	NR	MAPT, MAPT, MAPT			ENSG00000277956, ENSG00000276155, ENSG00000186868	NA	NA	rs62062797-?	rs62062797	0	62062797	intron_variant	0	NR	5E-11	10.301	(Anterior limb of internal capsule)	NA		NR [8955960] (imputed)	N
22	rs7218319	2.34259e-14	17	44013475	rs79857651	6.60742e-13	Experiencing mood swings	43487	29500382	Nagel M	43161	Nat Commun	www.ncbi.nlm.nih.gov/pubmed/29500382	Item-level analyses reveal genetic heterogeneity in neuroticism.	373,733 European ancestry individuals	NA	17q21.31	NR	MAPT, MAPT, MAPT			ENSG00000277956, ENSG00000276155, ENSG00000186868	NA	NA	rs79857651-A	rs79857651	0	79857651	intron_variant	0	0.215594	9E-20	19.0458		9.1	z score increase	NR [10847151] (imputed)	N
25	rs17677095	5.733e-11	19	10406431	rs12972990	6.77414e-13	Inflammatory skin disease	42356	25574825	Baurecht H	42012	Am J Hum Genet	www.ncbi.nlm.nih.gov/pubmed/25574825	Genome-wide comparative analysis of atopic dermatitis and psoriasis gives insight into opposing genetic mechanisms.	2,079 European ancestry atopic dermatitis cases, 4,212 European ancestry psoriasis cases, 11,899 European ancestry controls	NA	19p13.2	ICAM5	ICAM5			ENSG00000105376	NA	NA	rs12972990-?	rs12972990	0	12972990	intron_variant	0	NR	3E-7	6.52288	(Psoriasis)	NA		Affymetrix, Illumina [~ 5200000]	N
25	rs17677095	5.733e-11	19	10406431	rs12972990	6.77414e-13	Platelet-to-lymphocyte ratio	44543	34469753	Kachuri L	44434	Am J Hum Genet	www.ncbi.nlm.nih.gov/pubmed/34469753	Genetic determinants of blood-cell traits influence susceptibility to childhood acute lymphoblastic leukemia.	234,552 European ancestry individuals	100,478 European ancestry individuals	19p13.2		ICAM5			ENSG00000105376	NA	NA	rs12972990-T	rs12972990	0	12972990	intron_variant	0	0.571	4E-31	30.3979		NA		Affymetrix [10369434] (imputed)	N
22	rs7218319	2.34259e-14	17	44041107	rs56280951	6.95152e-13	Feeling miserable	43487	29500382	Nagel M	43161	Nat Commun	www.ncbi.nlm.nih.gov/pubmed/29500382	Item-level analyses reveal genetic heterogeneity in neuroticism.	376,097 European ancestry individuals	NA	17q21.31	ACBD4	MAPT, MAPT, MAPT			ENSG00000277956, ENSG00000276155, ENSG00000186868	NA	NA	rs56280951-A	rs56280951	0	56280951	intron_variant	0	0.21432	8E-13	12.0969		7.17	z score increase	NR [10847151] (imputed)	N
2	rs7528026	6.98231e-13	1	155147781	rs7528026	6.98231e-13	COVID-19 (critical illness vs population)	45099	37198478	Pairo-Castineira E	45063	Nature	www.ncbi.nlm.nih.gov/pubmed/37198478	GWAS and meta-analysis identifies 49 genetic variants underlying critical COVID-19.	682 African ancestry cases, 2,540 African ancestry controls, 401 East Asian ancestry cases, 759 East Asian ancestry controls, 13,199 European ancestry cases, 745,011 European ancestry controls, 1,141 South Asian ancestry cases, 5,384 South Asian ancestry controls, 8,779 cases, 1,001,875 controls	NA	1q22		TRIM46			ENSG00000163462	NA	NA	rs7528026-A	rs7528026	0	7528026	intron_variant	0	0.03	2E-15	14.699		1.3	[1.25-1.44]	Illumina [NR] (imputed)	N
2	rs7528026	6.98231e-13	1	155147781	rs7528026	6.98231e-13	COVID-19 (critical illness vs population or mild symptoms)	44719	35255492	Kousathanas A	44627	Nature	www.ncbi.nlm.nih.gov/pubmed/35255492	Whole genome sequencing reveals host factors underlying critical Covid-19.	5,989 European ancestry cases, 42,891 European ancestry controls, 788 South Asian ancestry cases, 3,793 South Asian ancestry controls, 440 African ancestry cases, 1,350 African ancestry controls, 274 East Asian ancestry cases, 366 East Asian ancestry controls	NA	1q22		TRIM46			ENSG00000163462	NA	NA	rs7528026-A	rs7528026	0	7528026	intron_variant	0	NR	2E-8	7.69897		NA		Illumina [NR]	N
22	rs7218319	2.34259e-14	17	43975415	rs62056789	7.00632e-13	Household income	43859	31844048	Hill WD	43815	Nat Commun	www.ncbi.nlm.nih.gov/pubmed/31844048	Genome-wide analysis identifies molecular systems and 149 genetic loci associated with income.	286,301 British ancestry individuals	NA	17q21.31	MAPT	MAPT-IT1, MAPT-IT1, MAPT-IT1, MAPT, MAPT, MAPT			ENSG00000281284, ENSG00000279685, ENSG00000282620, ENSG00000277956, ENSG00000276155, ENSG00000186868	NA	NA	rs62056789-C	rs62056789	0	62056789	non_coding_transcript_exon_variant	0	NR	3E-11	10.5229		0.013291	[0.0094-0.0172] unit decrease	Affymetrix [18485882] (imputed)	N
22	rs7218319	2.34259e-14	17	43975415	rs62056789	7.00632e-13	Household income (MTAG)	43859	31844048	Hill WD	43815	Nat Commun	www.ncbi.nlm.nih.gov/pubmed/31844048	Genome-wide analysis identifies molecular systems and 149 genetic loci associated with income.	505,541 British and unknown ancestry individuals	NA	17q21.31	MAPT	MAPT-IT1, MAPT-IT1, MAPT-IT1, MAPT, MAPT, MAPT			ENSG00000281284, ENSG00000279685, ENSG00000282620, ENSG00000277956, ENSG00000276155, ENSG00000186868	NA	NA	rs62056789-C	rs62056789	0	62056789	non_coding_transcript_exon_variant	0	0.3822	3E-12	11.5229		0.017144	[0.012-0.022] unit decrease	Affymetrix [up to 18485882] (imputed)	N
22	rs7218319	2.34259e-14	17	43975415	rs62056789	7.00632e-13	Generalized anxiety disorder (phenotype risk score)	44708	35181757	Wendt FR	44610	Mol Psychiatry	www.ncbi.nlm.nih.gov/pubmed/35181757	Using phenotype risk scores to enhance gene discovery for generalized anxiety disorder and posttraumatic stress disorder.	489,579 European ancestry individuals	NA	17q21.31		MAPT-IT1, MAPT-IT1, MAPT-IT1, MAPT, MAPT, MAPT			ENSG00000281284, ENSG00000279685, ENSG00000282620, ENSG00000277956, ENSG00000276155, ENSG00000186868	NA	NA	rs62056789-A	rs62056789	0	62056789	non_coding_transcript_exon_variant	0	NR	1E-11	11		0.0163716	[0.012-0.021] unit decrease	Affymetrix [NR] (imputed)	N
22	rs7218319	2.34259e-14	17	43975415	rs62056789	7.00632e-13	Generalized anxiety disorder (mental health questionnaire or predicted)	44708	35181757	Wendt FR	44610	Mol Psychiatry	www.ncbi.nlm.nih.gov/pubmed/35181757	Using phenotype risk scores to enhance gene discovery for generalized anxiety disorder and posttraumatic stress disorder.	489,579 European ancestry individuals	NA	17q21.31		MAPT-IT1, MAPT-IT1, MAPT-IT1, MAPT, MAPT, MAPT			ENSG00000281284, ENSG00000279685, ENSG00000282620, ENSG00000277956, ENSG00000276155, ENSG00000186868	NA	NA	rs62056789-A	rs62056789	0	62056789	non_coding_transcript_exon_variant	0	NR	4E-13	12.3979		0.017556	[0.013-0.022] unit decrease	Affymetrix [NR] (imputed)	N
22	rs7218319	2.34259e-14	17	43975415	rs62056789	7.00632e-13	Post-traumatic stress disorder (mental health questionnaire or predicted)	44708	35181757	Wendt FR	44610	Mol Psychiatry	www.ncbi.nlm.nih.gov/pubmed/35181757	Using phenotype risk scores to enhance gene discovery for generalized anxiety disorder and posttraumatic stress disorder.	497,803 European ancestry individuals	NA	17q21.31		MAPT-IT1, MAPT-IT1, MAPT-IT1, MAPT, MAPT, MAPT			ENSG00000281284, ENSG00000279685, ENSG00000282620, ENSG00000277956, ENSG00000276155, ENSG00000186868	NA	NA	rs62056789-A	rs62056789	0	62056789	non_coding_transcript_exon_variant	0	NR	1E-19	19		0.0219794	[0.017-0.027] unit decrease	Affymetrix [NR] (imputed)	N
22	rs7218319	2.34259e-14	17	43975415	rs62056789	7.00632e-13	Post-traumatic stress disorder (phenotype risk score)	44708	35181757	Wendt FR	44610	Mol Psychiatry	www.ncbi.nlm.nih.gov/pubmed/35181757	Using phenotype risk scores to enhance gene discovery for generalized anxiety disorder and posttraumatic stress disorder.	497,803 European ancestry individuals	NA	17q21.31		MAPT-IT1, MAPT-IT1, MAPT-IT1, MAPT, MAPT, MAPT			ENSG00000281284, ENSG00000279685, ENSG00000282620, ENSG00000277956, ENSG00000276155, ENSG00000186868	NA	NA	rs62056789-A	rs62056789	0	62056789	non_coding_transcript_exon_variant	0	NR	1E-16	16		0.0200868	[0.015-0.025] unit decrease	Affymetrix [NR] (imputed)	N
22	rs7218319	2.34259e-14	17	43991272	rs17563986	7.03387e-13	Cognitive ability (MTAG)	43112	29186694	Lam M	43067	Cell Rep	www.ncbi.nlm.nih.gov/pubmed/29186694	Large-Scale Cognitive GWAS Meta-Analysis Reveals Tissue-Specific Neural Expression and Potential Nootropic Drug Targets.	436,124 European ancestry individuals	NA	17q21.31	MAPT	MAPT, MAPT, MAPT			ENSG00000277956, ENSG00000276155, ENSG00000186868	NA	NA	rs17563986-?	rs17563986	0	17563986	intron_variant	0	NR	5E-12	11.301		6.905	z score increase	Affymetrix, Illumina, Perlegen [7333576] (imputed)	N
22	rs7218319	2.34259e-14	17	43991272	rs17563986	7.03387e-13	Cognitive ability	43112	29186694	Lam M	43067	Cell Rep	www.ncbi.nlm.nih.gov/pubmed/29186694	Large-Scale Cognitive GWAS Meta-Analysis Reveals Tissue-Specific Neural Expression and Potential Nootropic Drug Targets.	107,207 European ancestry individuals	NA	17q21.31	MAPT	MAPT, MAPT, MAPT			ENSG00000277956, ENSG00000276155, ENSG00000186868	NA	NA	rs17563986-?	rs17563986	0	17563986	intron_variant	0	NR	8E-8	7.09691		5.368	z score increase	Affymetrix, Illumina [7357080] (imputed)	N
22	rs7218319	2.34259e-14	17	43956642	rs56364632	7.19524e-13	Smoking initiation	44916	36477530	Saunders GRB	44902	Nature	www.ncbi.nlm.nih.gov/pubmed/36477530	Genetic diversity fuels gene discovery for tobacco and alcohol use.	2,669,029 European ancestry individuals	NA	17q21.31		MAPT-AS1			ENSG00000264589	NA	NA	rs56364632-C	rs56364632	0	56364632	intron_variant	0	0.217	2E-10	9.69897		0.00668	[0.0046-0.0087] unit decrease	NR [NR] (imputed)	N
26	rs368565	3.7673e-13	19	49209851	rs646327	7.44858e-13	Alcohol use disorder (consumption score)	44446	33861876	Dao C	44302	Addiction	www.ncbi.nlm.nih.gov/pubmed/33861876	The Impact of Removing Former Drinkers from Genome-wide Association Studies of AUDIT-C.	5,135 European ancestry individuals inluding former drinkers, 126,375 European ancestry individuals excluding former drinkers	NR	19q13.33	FUT2	FUT2 - MAMSTR	ENSG00000176920	ENSG00000176909		643	6131	rs646327-?	rs646327	0	646327	downstream_gene_variant	1	NR	3E-9	8.52288		0.063	[0.041-0.085] unit decrease	NR [7682250] (imputed)	N
22	rs7218319	2.34259e-14	17	44015446	rs12150229	7.53518e-13	Ease of getting up in the morning	43641	30804565	Jansen PR	43521	Nat Genet	www.ncbi.nlm.nih.gov/pubmed/30804565	Genome-wide analysis of insomnia in 1,331,010 individuals identifies new risk loci and functional pathways.	385,949 European ancestry individuals	NA	17q21.31	NR	MAPT, MAPT, MAPT			ENSG00000277956, ENSG00000276155, ENSG00000186868	NA	NA	rs12150229-G	rs12150229	0	12150229	intron_variant	0	0.2236	4E-9	8.39794		0.0122	[0.0081-0.0163] unit increase	Affymetrix, Illumina [10862568] (imputed)	N
22	rs7218319	2.34259e-14	17	44857352	rs199512	8.01236e-13	Handedness (non-right-handed vs right-handed)	43746	31504236	Wiberg A	43713	Brain	www.ncbi.nlm.nih.gov/pubmed/31504236	Handedness, language areas and neuropsychiatric diseases: insights from brain imaging and genetics.	44,631 European ancestry non-right-handed individuals, 356,567 European ancestry right-handed individuals	NA	17q21.31	WNT3, MAPT, MAPT-AS1	WNT3, WNT3, WNT3			ENSG00000277626, ENSG00000108379, ENSG00000277641	NA	NA	rs199512-?	rs199512	0	199512	intron_variant	0	NR	5E-8	7.30103		NA		NR [~ 11000000] (imputed)	N
22	rs7218319	2.34259e-14	17	44857352	rs199512	8.01236e-13	Handedness (Left-handed vs. non-left-handed)	43746	31504236	Wiberg A	43713	Brain	www.ncbi.nlm.nih.gov/pubmed/31504236	Handedness, language areas and neuropsychiatric diseases: insights from brain imaging and genetics.	38,322 European ancestry left-handed individuals, 362,866 European ancestry right-handed individuals	NA	17q21.31	WNT3, MAPT, MAPT-AS1	WNT3, WNT3, WNT3			ENSG00000277626, ENSG00000108379, ENSG00000277641	NA	NA	rs199512-?	rs199512	0	199512	intron_variant	0	NR	5E-8	7.30103		NA		NR [~ 11000000] (imputed)	N
22	rs7218319	2.34259e-14	17	44857352	rs199512	8.01236e-13	Handedness (left-handed vs. right-handed)	43746	31504236	Wiberg A	43713	Brain	www.ncbi.nlm.nih.gov/pubmed/31504236	Handedness, language areas and neuropsychiatric diseases: insights from brain imaging and genetics.	38,322 European ancestry left-handed individuals, 356,567 European ancestry right-handed individuals	NA	17q21.31	WNT3, MAPT, MAPT-AS1	WNT3, WNT3, WNT3			ENSG00000277626, ENSG00000108379, ENSG00000277641	NA	NA	rs199512-C	rs199512	0	199512	intron_variant	0	0.791	4E-9	8.39794		1.06	[1.04-1.07]	NR [~ 11000000] (imputed)	N
18	rs11614702	1.09633e-13	12	133141973	rs5023077	8.35504e-13	COVID-19 (hospitalized covid vs population)	45099	37198478	Pairo-Castineira E	45063	Nature	www.ncbi.nlm.nih.gov/pubmed/37198478	GWAS and meta-analysis identifies 49 genetic variants underlying critical COVID-19.	763 African ancestry cases, 24,850 African ancestry controls, 218 admixed American ancestry cases, 94,318 admixed American ancestry controls, 414 East Asian ancestry cases, 816 East Asian ancestry controls, 16,627 European ancestry cases, 749,207 European ancestry controls, 3,533 European, African or admixed American ancestry cases, 1,700 European, African or admixed American ancestry controls, 1,171 South Asian ancestry cases, 5,489 South Asian ancestry controls, 93 other admixed ancestry cases, 645 other admixed ancestry controls, 22,637 cases, 2,052,436 controls	NA	12q24.33		FBRSL1			ENSG00000112787	NA	NA	rs5023077-T	rs5023077	0	5023077	non_coding_transcript_exon_variant	0	NR	1E-13	13		1.1	[1.05-1.09]	Illumina [NR] (imputed)	N
22	rs7218319	2.34259e-14	17	43964539	rs62055544	8.41193e-13	Feeling fed-up	43487	29500382	Nagel M	43161	Nat Commun	www.ncbi.nlm.nih.gov/pubmed/29500382	Item-level analyses reveal genetic heterogeneity in neuroticism.	374,971 European ancestry individuals	NA	17q21.31	NR	MAPT-AS1			ENSG00000264589	NA	NA	rs62055544-A	rs62055544	0	62055544	intron_variant	0	0.216596	5E-16	15.301		8.1	z score decrease	NR [10847151] (imputed)	N
22	rs7218319	2.34259e-14	17	43964539	rs62055544	8.41193e-13	Dorsolateral prefrontal thickness (unadjusted for global measures)	45118	36893272	Makowski C	44994	Proc Natl Acad Sci U S A	www.ncbi.nlm.nih.gov/pubmed/36893272	Larger cerebral cortex is genetically correlated with greater frontal area and dorsal thickness.	32,488 European ancestry individuals	5,360 European ancestry children, 3,776 children	17q21.31		MAPT-AS1			ENSG00000264589	NA	NA	rs62055544-?	rs62055544	0	62055544	intron_variant	0	NR	4E-10	9.39794		0.0533	[0.037-0.07] unit decrease	NR [7598201] (imputed)	N
22	rs7218319	2.34259e-14	17	43964539	rs62055544	8.41193e-13	Inferior parietal thickness (unadjusted for global measures)	45118	36893272	Makowski C	44994	Proc Natl Acad Sci U S A	www.ncbi.nlm.nih.gov/pubmed/36893272	Larger cerebral cortex is genetically correlated with greater frontal area and dorsal thickness.	32,488 European ancestry individuals	5,360 European ancestry children, 3,776 children	17q21.31		MAPT-AS1			ENSG00000264589	NA	NA	rs62055544-?	rs62055544	0	62055544	intron_variant	0	NR	1E-10	10		0.0553	[0.039-0.072] unit decrease	NR [7598201] (imputed)	N
22	rs7218319	2.34259e-14	17	43927290	rs17769552	8.58237e-13	Hand grip strength	43290	29691431	Tikkanen E	43214	Sci Rep	www.ncbi.nlm.nih.gov/pubmed/29691431	Biological Insights Into Muscular Strength: Genetic Findings in the UK Biobank.	334,825 British ancestry individuals	NA	17q21.31	SPPL2C	MAPT-AS1			ENSG00000264589	NA	NA	rs17769552-A	rs17769552	0	17769552	intron_variant	0	0.2235	2E-8	7.69897		0.002	[0.0014-0.0026] unit decrease	Affymetrix [15275733] (imputed)	N
22	rs7218319	2.34259e-14	17	43927290	rs17769552	8.58237e-13	Eosinophil counts	44817	35935937	Hoglund J	44764	Front Immunol	www.ncbi.nlm.nih.gov/pubmed/35935937	Gene-Based Variant Analysis of Whole-Exome Sequencing in Relation to Eosinophil Count.	365,954 British ancestry individuals	NA	17q21.31		MAPT-AS1			ENSG00000264589	NA	NA	rs17769552-A	rs17769552	0	17769552	intron_variant	0	0.198	1E-17	17		0.038	[0.03-0.046] unit decrease	Affymetrix [6661079] (imputed)	N
22	rs7218319	2.34259e-14	17	44822662	rs199535	8.65434e-13	Cortical surface area	44320	32963231	Hofer E	44096	Nat Commun	www.ncbi.nlm.nih.gov/pubmed/32963231	Genetic correlations and genome-wide associations of cortical structure in general population samples of 22,824 adults.	18,617 European and African American ancestry individuals	22,363 European ancestry individuals	17q21.31	NSF	NSF, NSF, NSF			ENSG00000278174, ENSG00000276262, ENSG00000073969	NA	NA	rs199535-?	rs199535	0	199535	intron_variant	0	NR	8E-18	17.0969	(Fusiform)	NA		Affymetrix, Illumina [NR] (imputed)	N
22	rs7218319	2.34259e-14	17	44822662	rs199535	8.65434e-13	Dietary macronutrient intake (multi-trait analysis)	44837	34426670	Merino J	44431	Nat Hum Behav	www.ncbi.nlm.nih.gov/pubmed/34426670	Genetic analysis of dietary intake identifies new loci and functional links with metabolic traits.	282,271 European ancestry individuals	NA	17q21.31		NSF, NSF, NSF			ENSG00000278174, ENSG00000276262, ENSG00000073969	NA	NA	rs199535-A	rs199535	0	199535	intron_variant	0	0.79	1E-10	10		NA		Affymetrix [11800000] (imputed)	N
22	rs7218319	2.34259e-14	17	44822662	rs199535	8.65434e-13	Dorsolateral prefrontal area (unadjusted for global measures)	45118	36893272	Makowski C	44994	Proc Natl Acad Sci U S A	www.ncbi.nlm.nih.gov/pubmed/36893272	Larger cerebral cortex is genetically correlated with greater frontal area and dorsal thickness.	32,488 European ancestry individuals	5,360 European ancestry children, 3,776 children	17q21.31		NSF, NSF, NSF			ENSG00000278174, ENSG00000276262, ENSG00000073969	NA	NA	rs199535-?	rs199535	0	199535	intron_variant	0	NR	9E-27	26.0458		0.0924	[0.076-0.109] unit increase	NR [7598201] (imputed)	N
22	rs7218319	2.34259e-14	17	44822662	rs199535	8.65434e-13	Motor premotor area (unadjusted for global measures)	45118	36893272	Makowski C	44994	Proc Natl Acad Sci U S A	www.ncbi.nlm.nih.gov/pubmed/36893272	Larger cerebral cortex is genetically correlated with greater frontal area and dorsal thickness.	32,488 European ancestry individuals	5,360 European ancestry children, 3,776 children	17q21.31		NSF, NSF, NSF			ENSG00000278174, ENSG00000276262, ENSG00000073969	NA	NA	rs199535-?	rs199535	0	199535	intron_variant	0	NR	3E-27	26.5229		0.0932	[0.076-0.11] unit increase	NR [7598201] (imputed)	N
25	rs142770866	1.01054e-15	19	10462513	rs11085725	8.85016e-13	Systemic seropositive rheumatic diseases (Systemic sclerosis or systemic lupus erythematosus or rheumatoid arthritis or idiopathic inflammatory myopathies)	43535	30573655	Acosta-Herrera M	43454	Ann Rheum Dis	www.ncbi.nlm.nih.gov/pubmed/30573655	Genome-wide meta-analysis reveals shared new loci in systemic seropositive rheumatic diseases.	up to 4,595 European ancestry rheumatoid arthritis cases, up to 3,154 European ancestry systemic lupus erythematosus cases, up to 2,281 European ancestry systemic sclerosis cases, up to 1,674 European ancestry idiopathic inflammatory myopathy cases, 19,704 European ancestry controls	NA	19p13.2	TYK2	TYK2			ENSG00000105397	NA	NA	rs11085725-?	rs11085725	0	11085725	intron_variant	0	NR	3E-10	9.52288		1.13636	[1.09-1.2]	Illumina [6450125] (imputed)	N
25	rs142770866	1.01054e-15	19	10462513	rs11085725	8.85016e-13	Neutrophil percentage of white cells	44092	32888494	Vuckovic D	44075	Cell	www.ncbi.nlm.nih.gov/pubmed/32888494	The Polygenic and Monogenic Basis of Blood Traits and Diseases.	408,112 British individuals	NA	19p13.2	TYK2	TYK2			ENSG00000105397	NA	NA	rs11085725-T	rs11085725	0	11085725	intron_variant	0	0.292126	3E-15	14.5229		0.0203468	[0.015-0.025] unit decrease	Affymetrix [93095623] (imputed)	N
25	rs142770866	1.01054e-15	19	10462513	rs11085725	8.85016e-13	Medication use (thyroid preparations)	44544	34594039	Sakaue S	44469	Nat Genet	www.ncbi.nlm.nih.gov/pubmed/34594039	A cross-population atlas of genetic associations for 220 human phenotypes.	24,832 European ancestry cases, 280,750 European ancestry controls, 3,103 East Asian ancestry cases, 175,623 East Asian ancestry controls	NA	19p13.2		TYK2			ENSG00000105397	NA	NA	rs11085725-T	rs11085725	0	11085725	intron_variant	0	NR	1E-13	13		0.0697	[0.051-0.088] unit decrease	Affymetrix, Illumina [15248280] (imputed)	N
22	rs7218319	2.34259e-14	17	43973233	rs76324150	9.97734e-13	Refractive error	43979	32231278	Hysi PG	43920	Nat Genet	www.ncbi.nlm.nih.gov/pubmed/32231278	Meta-analysis of 542,934 subjects of European ancestry identifies new genes and mechanisms predisposing to refractive error and myopia.	542,934 European ancestry individuals	NA	17q21.31	ARHGAP27, MAPT, STH, NSF, WNT3	MAPT-IT1, MAPT-IT1, MAPT-IT1, MAPT, MAPT, MAPT			ENSG00000281284, ENSG00000279685, ENSG00000282620, ENSG00000277956, ENSG00000276155, ENSG00000186868	NA	NA	rs76324150-?	rs76324150	0	76324150	non_coding_transcript_exon_variant	0	NR	8E-16	15.0969		NA		Affymetrix, Illumina [NR] (imputed)	N
22	rs7218319	2.34259e-14	17	44164323	rs55692232	1.01832e-12	Alcohol consumption (drinks per week) (MTAG)	44088	32451486	Zhou H	43976	Nat Neurosci	www.ncbi.nlm.nih.gov/pubmed/32451486	Genome-wide meta-analysis of problematic alcohol use in 435,563 individuals yields insights into biology and relationships with other traits.	972,915 European ancestry individuals	NA	17q21.31	NR	KANSL1, KANSL1, KANSL1			ENSG00000120071, ENSG00000275867, ENSG00000278458	NA	NA	rs55692232-A	rs55692232	0	55692232	intron_variant	0	0.205	7E-21	20.1549		0.0200434	[0.016-0.024] unit decrease	Affymetrix [NR] (imputed)	N
22	rs7218319	2.34259e-14	17	43953719	rs2214258	1.03257e-12	Neuroticism	43132	29255261	Luciano M	43087	Nat Genet	www.ncbi.nlm.nih.gov/pubmed/29255261	Association analysis in over 329,000 individuals identifies 116 independent variants influencing neuroticism.	329,821 European ancestry individuals	122,867 European ancestry individuals	17q21.31	intergenic	MAPT-AS1			ENSG00000264589	NA	NA	rs2214258-C	rs2214258	0	2214258	intron_variant	0	0.21533	2E-25	24.699		10.415	unit increase	Illumina [18485882] (imputed)	N
22	rs7218319	2.34259e-14	17	43953719	rs2214258	1.03257e-12	Smoking initiation	44916	36477530	Saunders GRB	44902	Nature	www.ncbi.nlm.nih.gov/pubmed/36477530	Genetic diversity fuels gene discovery for tobacco and alcohol use.	2,669,029 European ancestry individuals	NA	17q21.31		MAPT-AS1			ENSG00000264589	NA	NA	rs2214258-C	rs2214258	0	2214258	intron_variant	0	0.215	2E-10	9.69897		0.00674	[0.0047-0.0088] unit decrease	NR [NR] (imputed)	N
22	rs7218319	2.34259e-14	17	44859144	rs415430	1.04107e-12	Parkinson's disease	40800	21812969	Liu X	40758	BMC Med Genet	www.ncbi.nlm.nih.gov/pubmed/21812969	Genome-wide association study identifies candidate genes for Parkinson's disease in an Ashkenazi Jewish population.	268 Ashkenazi Jewish cases, 178 Ashkenazi Jewish controls	1,782 European ancestry cases, 1,658 European ancestry controls	17q21.31	WNT3	WNT3, WNT3, WNT3			ENSG00000277626, ENSG00000108379, ENSG00000277641	NA	NA	rs415430-T	rs415430	0	415430	intron_variant	0	0.786	7E-7	6.1549		NA		Illumina [525124]	N
3	rs1123573	2.68254e-16	2	60705232	rs7570641	1.08583e-12	Risk-taking behavior (multivariate analysis)	44882	36324656	Baselmans B	44475	Biol Psychiatry Glob Open Sci	www.ncbi.nlm.nih.gov/pubmed/36324656	The Genetic and Neural Substrates of Externalizing Behavior.	1,506,537 European ancestry individuals	NA	2p16.1		BCL11A			ENSG00000119866	NA	NA	rs7570641-?	rs7570641	0	7570641	intron_variant	0	NR	3E-8	7.52288		NA		NR [NR]	N
22	rs7218319	2.34259e-14	17	44812188	rs199447	1.12487e-12	Neuroticism	43404	29942085	Nagel M	43276	Nat Genet	www.ncbi.nlm.nih.gov/pubmed/29942085	Meta-analysis of genome-wide association studies for neuroticism in 449,484 individuals identifies novel genetic loci and pathways.	449,484 European ancestry individuals	NA	17q21.31	NR	NSF, NSF, NSF			ENSG00000278174, ENSG00000276262, ENSG00000073969	NA	NA	rs199447-T	rs199447	0	199447	intron_variant	0	NR	2E-26	25.699		10.659	z score increase	Affymetrix [10847151] (imputed)	N
22	rs7218319	2.34259e-14	17	44161470	rs80028338	1.16656e-12	White matter microstructure (fractional anisotropy)	43866	31666681	Zhao B	43768	Mol Psychiatry	www.ncbi.nlm.nih.gov/pubmed/31666681	Large-scale GWAS reveals genetic architecture of brain white matter microstructure and genetic overlap with cognitive and mental health traits (n = 17,706).	17,706 European ancestry individuals	NA	17q21.31	NR	KANSL1, KANSL1, KANSL1			ENSG00000120071, ENSG00000275867, ENSG00000278458	NA	NA	rs80028338-?	rs80028338	0	80028338	intron_variant	0	NR	4E-8	7.39794	(Average across all tracts)	NA		NR [8955960] (imputed)	N
22	rs7218319	2.34259e-14	17	44161470	rs80028338	1.16656e-12	F-savoury food liking (derived food-liking factor)	44777	35585065	May-Wilson S	44699	Nat Commun	www.ncbi.nlm.nih.gov/pubmed/35585065	Large-scale GWAS of food liking reveals genetic determinants and genetic correlations with distinct neurophysiological traits.	157,915 European ancestry individuals	NA	17q21.31		KANSL1, KANSL1, KANSL1			ENSG00000120071, ENSG00000275867, ENSG00000278458	NA	NA	rs80028338-C	rs80028338	0	80028338	intron_variant	0	0.2051	1E-12	12		0.10169	[0.074-0.13] unit decrease	Affymetrix [9551341] (imputed)	N
22	rs7218319	2.34259e-14	17	44787312	rs1378358	1.22528e-12	Cortical surface area (global PC1)	44032	32198502	Shin J	43910	Cereb Cortex	www.ncbi.nlm.nih.gov/pubmed/32198502	Global and Regional Development of the Human Cerebral Cortex: Molecular Architecture and Occupational Aptitudes.	23,784 European ancestry individuals	19,512 European ancestry individuals, 6,234 individuals	17q21.31	NSF	NSF, NSF, NSF			ENSG00000278174, ENSG00000276262, ENSG00000073969	NA	NA	rs1378358-?	rs1378358	0	1378358	intron_variant	0	NR	1E-31	31		2.0049	[1.67-2.34] unit decrease	Affymetrix, Illumina [NR] (imputed)	N
22	rs7218319	2.34259e-14	17	44787312	rs1378358	1.22528e-12	Feeling miserable	43487	29500382	Nagel M	43161	Nat Commun	www.ncbi.nlm.nih.gov/pubmed/29500382	Item-level analyses reveal genetic heterogeneity in neuroticism.	376,097 European ancestry individuals	NA	17q21.31	NR	NSF, NSF, NSF			ENSG00000278174, ENSG00000276262, ENSG00000073969	NA	NA	rs1378358-T	rs1378358	0	1378358	intron_variant	0	0.206287	2E-11	10.699		6.69	z score increase	NR [10847151] (imputed)	N
22	rs7218319	2.34259e-14	17	44787312	rs1378358	1.22528e-12	Feeling worry	43487	29500382	Nagel M	43161	Nat Commun	www.ncbi.nlm.nih.gov/pubmed/29500382	Item-level analyses reveal genetic heterogeneity in neuroticism.	372,869 European ancestry individuals	NA	17q21.31	GOSR2	NSF, NSF, NSF			ENSG00000278174, ENSG00000276262, ENSG00000073969	NA	NA	rs1378358-T	rs1378358	0	1378358	intron_variant	0	0.206287	2E-8	7.69897		5.619	unit increase	NR [10847151] (imputed)	N
22	rs7218319	2.34259e-14	17	44787312	rs1378358	1.22528e-12	Neurociticism	43487	29500382	Nagel M	43161	Nat Commun	www.ncbi.nlm.nih.gov/pubmed/29500382	Item-level analyses reveal genetic heterogeneity in neuroticism.	380,506 European ancestry individuals	NA	17q21.31	NR	NSF, NSF, NSF			ENSG00000278174, ENSG00000276262, ENSG00000073969	NA	NA	rs1378358-T	rs1378358	0	1378358	intron_variant	0	0.206287	2E-27	26.699		10.86	z score increase	NR [10847151] (imputed)	N
22	rs7218319	2.34259e-14	17	44787312	rs1378358	1.22528e-12	Hypertrophic cardiomyopathy (MTAG)	44260	33495596	Tadros R	44221	Nat Genet	www.ncbi.nlm.nih.gov/pubmed/33495596	Shared genetic pathways contribute to risk of hypertrophic and dilated cardiomyopathies with opposite directions of effect.	1,733 European ancestry cases, 6,628 European ancestry controls	NA	17q21.31	NSF	NSF, NSF, NSF			ENSG00000278174, ENSG00000276262, ENSG00000073969	NA	NA	rs1378358-T	rs1378358	0	1378358	intron_variant	0	0.2314	5E-13	12.301		1.33763	1.22-1.47	Illumina [6530233] (imputed)	N
22	rs7218319	2.34259e-14	17	44787312	rs1378358	1.22528e-12	Hypertrophic cardiomyopathy	44260	33495596	Tadros R	44221	Nat Genet	www.ncbi.nlm.nih.gov/pubmed/33495596	Shared genetic pathways contribute to risk of hypertrophic and dilated cardiomyopathies with opposite directions of effect.	1,733 European ancestry cases, 6,628 European ancestry controls	2,694 European ancestry cases, 47,486 European ancestry controls	17q21.31	NSF	NSF, NSF, NSF			ENSG00000278174, ENSG00000276262, ENSG00000073969	NA	NA	rs1378358-T	rs1378358	0	1378358	intron_variant	0	0.2314	7E-16	15.1549		1.28135	1.21-1.36	Illumina [6530233] (imputed)	N
22	rs7218319	2.34259e-14	17	44787312	rs1378358	1.22528e-12	Ventral frontal thickness (unadjusted for global measures)	45118	36893272	Makowski C	44994	Proc Natl Acad Sci U S A	www.ncbi.nlm.nih.gov/pubmed/36893272	Larger cerebral cortex is genetically correlated with greater frontal area and dorsal thickness.	32,488 European ancestry individuals	5,360 European ancestry children, 3,776 children	17q21.31		NSF, NSF, NSF			ENSG00000278174, ENSG00000276262, ENSG00000073969	NA	NA	rs1378358-?	rs1378358	0	1378358	intron_variant	0	NR	8E-15	14.0969		0.0672	[0.05-0.084] unit increase	NR [7598201] (imputed)	N
22	rs7218319	2.34259e-14	17	44787312	rs1378358	1.22528e-12	Dorsolateral prefrontal thickness (unadjusted for global measures)	45118	36893272	Makowski C	44994	Proc Natl Acad Sci U S A	www.ncbi.nlm.nih.gov/pubmed/36893272	Larger cerebral cortex is genetically correlated with greater frontal area and dorsal thickness.	32,488 European ancestry individuals	5,360 European ancestry children, 3,776 children	17q21.31		NSF, NSF, NSF			ENSG00000278174, ENSG00000276262, ENSG00000073969	NA	NA	rs1378358-?	rs1378358	0	1378358	intron_variant	0	NR	4E-7	6.39794		0.044	[0.027-0.061] unit increase	NR [7598201] (imputed)	N
22	rs7218319	2.34259e-14	17	44787312	rs1378358	1.22528e-12	Inferior parietal thickness (unadjusted for global measures)	45118	36893272	Makowski C	44994	Proc Natl Acad Sci U S A	www.ncbi.nlm.nih.gov/pubmed/36893272	Larger cerebral cortex is genetically correlated with greater frontal area and dorsal thickness.	32,488 European ancestry individuals	5,360 European ancestry children, 3,776 children	17q21.31		NSF, NSF, NSF			ENSG00000278174, ENSG00000276262, ENSG00000073969	NA	NA	rs1378358-?	rs1378358	0	1378358	intron_variant	0	NR	3E-8	7.52288		0.0481	[0.031-0.065] unit increase	NR [7598201] (imputed)	N
22	rs7218319	2.34259e-14	17	44787312	rs1378358	1.22528e-12	Middle temporal thickness (unadjusted for global measures)	45118	36893272	Makowski C	44994	Proc Natl Acad Sci U S A	www.ncbi.nlm.nih.gov/pubmed/36893272	Larger cerebral cortex is genetically correlated with greater frontal area and dorsal thickness.	32,488 European ancestry individuals	5,360 European ancestry children, 3,776 children	17q21.31		NSF, NSF, NSF			ENSG00000278174, ENSG00000276262, ENSG00000073969	NA	NA	rs1378358-?	rs1378358	0	1378358	intron_variant	0	NR	2E-9	8.69897		0.0518	[0.035-0.069] unit increase	NR [7598201] (imputed)	N
22	rs7218319	2.34259e-14	17	44787312	rs1378358	1.22528e-12	Medial temporal thickness (unadjusted for global measures)	45118	36893272	Makowski C	44994	Proc Natl Acad Sci U S A	www.ncbi.nlm.nih.gov/pubmed/36893272	Larger cerebral cortex is genetically correlated with greater frontal area and dorsal thickness.	32,488 European ancestry individuals	5,360 European ancestry children, 3,776 children	17q21.31		NSF, NSF, NSF			ENSG00000278174, ENSG00000276262, ENSG00000073969	NA	NA	rs1378358-?	rs1378358	0	1378358	intron_variant	0	NR	6E-11	10.2218		0.0565	[0.04-0.073] unit increase	NR [7598201] (imputed)	N
22	rs7218319	2.34259e-14	17	44787312	rs1378358	1.22528e-12	Ventromedial occipital thickness (unadjusted for global measures)	45118	36893272	Makowski C	44994	Proc Natl Acad Sci U S A	www.ncbi.nlm.nih.gov/pubmed/36893272	Larger cerebral cortex is genetically correlated with greater frontal area and dorsal thickness.	32,488 European ancestry individuals	5,360 European ancestry children, 3,776 children	17q21.31		NSF, NSF, NSF			ENSG00000278174, ENSG00000276262, ENSG00000073969	NA	NA	rs1378358-?	rs1378358	0	1378358	intron_variant	0	NR	3E-8	7.52288		0.0477	[0.031-0.065] unit increase	NR [7598201] (imputed)	N
22	rs7218319	2.34259e-14	17	44787312	rs1378358	1.22528e-12	Cortical thickness	45118	36893272	Makowski C	44994	Proc Natl Acad Sci U S A	www.ncbi.nlm.nih.gov/pubmed/36893272	Larger cerebral cortex is genetically correlated with greater frontal area and dorsal thickness.	32,488 European ancestry individuals	3,776 children, 5,360 European ancestry children	17q21.31		NSF, NSF, NSF			ENSG00000278174, ENSG00000276262, ENSG00000073969	NA	NA	rs1378358-?	rs1378358	0	1378358	intron_variant	0	NR	2E-6	5.69897		0.0413	[0.024-0.058] unit increase	NR [7598201] (imputed)	N
22	rs7218319	2.34259e-14	17	44787312	rs1378358	1.22528e-12	Neuroticism	43542	30643256	Baselmans BML	43479	Nat Genet	www.ncbi.nlm.nih.gov/pubmed/30643256	Multivariate genome-wide analyses of the well-being spectrum.	523,783 European ancestry individuals	59,206 European ancestry individuals	17q21.31	NR	NSF, NSF, NSF			ENSG00000278174, ENSG00000276262, ENSG00000073969	NA	NA	rs1378358-T	rs1378358	0	1378358	intron_variant	0	0.217292507620124	2E-18	17.699		0.0196323	[0.015-0.024] unit increase	NR [NR]	N
22	rs7218319	2.34259e-14	17	44787312	rs1378358	1.22528e-12	Headache or migraine	45057	36939796	Meng W	44883	Phenomics	www.ncbi.nlm.nih.gov/pubmed/36939796	A Meta-Analysis of the Genome-Wide Association Studies on Two Genetically Correlated Phenotypes Suggests Four New Risk Loci for Headaches.	397,385 European ancestry individuals	NA	17q21.31		NSF, NSF, NSF			ENSG00000278174, ENSG00000276262, ENSG00000073969	NA	NA	rs1378358-?	rs1378358	0	1378358	intron_variant	0	NR	5E-10	9.30103		NA		NR [8500802] (imputed)	N
22	rs7218319	2.34259e-14	17	44824213	rs199534	1.23363e-12	Anteromedial temporal area (unadjusted for global measures)	45118	36893272	Makowski C	44994	Proc Natl Acad Sci U S A	www.ncbi.nlm.nih.gov/pubmed/36893272	Larger cerebral cortex is genetically correlated with greater frontal area and dorsal thickness.	32,488 European ancestry individuals	5,360 European ancestry children, 3,776 children	17q21.31		NSF, NSF, NSF			ENSG00000278174, ENSG00000276262, ENSG00000073969	NA	NA	rs199534-?	rs199534	0	199534	intron_variant	0	NR	1E-55	55		0.1346	[0.12-0.15] unit increase	NR [7598201] (imputed)	N
22	rs7218319	2.34259e-14	17	44824213	rs199534	1.23363e-12	Occipital area (unadjusted for global measures)	45118	36893272	Makowski C	44994	Proc Natl Acad Sci U S A	www.ncbi.nlm.nih.gov/pubmed/36893272	Larger cerebral cortex is genetically correlated with greater frontal area and dorsal thickness.	32,488 European ancestry individuals	5,360 European ancestry children, 3,776 children	17q21.31		NSF, NSF, NSF			ENSG00000278174, ENSG00000276262, ENSG00000073969	NA	NA	rs199534-?	rs199534	0	199534	intron_variant	0	NR	4E-46	45.3979		0.1215	[0.1-0.14] unit increase	NR [7598201] (imputed)	N
22	rs7218319	2.34259e-14	17	44824213	rs199534	1.23363e-12	Inferior parietal area (unadjusted for global measures)	45118	36893272	Makowski C	44994	Proc Natl Acad Sci U S A	www.ncbi.nlm.nih.gov/pubmed/36893272	Larger cerebral cortex is genetically correlated with greater frontal area and dorsal thickness.	32,488 European ancestry individuals	5,360 European ancestry children, 3,776 children	17q21.31		NSF, NSF, NSF			ENSG00000278174, ENSG00000276262, ENSG00000073969	NA	NA	rs199534-?	rs199534	0	199534	intron_variant	0	NR	5E-42	41.301		0.1173	[0.1-0.13] unit increase	NR [7598201] (imputed)	N
22	rs7218319	2.34259e-14	17	44824213	rs199534	1.23363e-12	Posterolateral temporal area (unadjusted for global measures)	45118	36893272	Makowski C	44994	Proc Natl Acad Sci U S A	www.ncbi.nlm.nih.gov/pubmed/36893272	Larger cerebral cortex is genetically correlated with greater frontal area and dorsal thickness.	32,488 European ancestry individuals	5,360 European ancestry children, 3,776 children	17q21.31		NSF, NSF, NSF			ENSG00000278174, ENSG00000276262, ENSG00000073969	NA	NA	rs199534-?	rs199534	0	199534	intron_variant	0	NR	3E-41	40.5229		0.1157	[0.099-0.133] unit increase	NR [7598201] (imputed)	N
22	rs7218319	2.34259e-14	17	44824213	rs199534	1.23363e-12	Superior temporal area (unadjusted for global measures)	45118	36893272	Makowski C	44994	Proc Natl Acad Sci U S A	www.ncbi.nlm.nih.gov/pubmed/36893272	Larger cerebral cortex is genetically correlated with greater frontal area and dorsal thickness.	32,488 European ancestry individuals	5,360 European ancestry children, 3,776 children	17q21.31		NSF, NSF, NSF			ENSG00000278174, ENSG00000276262, ENSG00000073969	NA	NA	rs199534-?	rs199534	0	199534	intron_variant	0	NR	2E-30	29.699		0.0986	[0.082-0.115] unit increase	NR [7598201] (imputed)	N
26	rs368565	3.7673e-13	19	49206145	rs516316	1.24209e-12	Apolipoprotein B levels	44033	32203549	Richardson TG	43913	PLoS Med	www.ncbi.nlm.nih.gov/pubmed/32203549	Evaluating the relationship between circulating lipoprotein lipids and apolipoproteins with risk of coronary heart disease: A multivariable Mendelian randomisation analysis.	439,214 European ancestry individuals	NA	19q13.33	FUT2	FUT2			ENSG00000176920	NA	NA	rs516316-G	rs516316	0	516316	intron_variant	0	0.492019	4E-49	48.3979		0.0301882	[0.026-0.034] unit decrease	Affymetrix [NR] (imputed)	N
26	rs368565	3.7673e-13	19	49206145	rs516316	1.24209e-12	LDL cholesterol levels	44033	32203549	Richardson TG	43913	PLoS Med	www.ncbi.nlm.nih.gov/pubmed/32203549	Evaluating the relationship between circulating lipoprotein lipids and apolipoproteins with risk of coronary heart disease: A multivariable Mendelian randomisation analysis.	440,546 European ancestry individuals	NA	19q13.33	FUT2	FUT2			ENSG00000176920	NA	NA	rs516316-G	rs516316	0	516316	intron_variant	0	0.492064	1E-46	46		0.0297001	[0.026-0.034] unit decrease	Affymetrix [NR] (imputed)	N
26	rs368565	3.7673e-13	19	49206145	rs516316	1.24209e-12	Low density lipoprotein cholesterol levels	44026	32154731	Ripatti P	43900	Circ Genom Precis Med	www.ncbi.nlm.nih.gov/pubmed/32154731	Polygenic Hyperlipidemias and Coronary Artery Disease Risk.	324,708 British ancestry individuals	NA	19q13.33	FUT2	FUT2			ENSG00000176920	NA	NA	rs516316-?	rs516316	0	516316	intron_variant	0	NR	1E-61	61		0.0412	[0.037-0.046] unit decrease	Affymetrix [5701386] (imputed)	N
26	rs368565	3.7673e-13	19	49206145	rs516316	1.24209e-12	Mumps	43070	28928442	Tian C	42997	Nat Commun	www.ncbi.nlm.nih.gov/pubmed/28928442	Genome-wide association and HLA region fine-mapping studies identify susceptibility loci for multiple common infections.	31,227 European ancestry cases, 54,153 European ancestry controls	NA	19q13.33	FUT2	FUT2			ENSG00000176920	NA	NA	rs516316-C	rs516316	0	516316	intron_variant	0	0.48	1E-71	71		1.25	[1.24-1.27]	Illumina [at least 560000] (imputed)	N
26	rs368565	3.7673e-13	19	49206145	rs516316	1.24209e-12	Protein FAM177A1 levels	45019	34648354	Pietzner M	44512	Science	www.ncbi.nlm.nih.gov/pubmed/34648354	Mapping the proteo-genomic convergence of human diseases.	10,708 European ancestry individuals	NA	19q13.33		FUT2			ENSG00000176920	NA	NA	rs516316-C	rs516316	0	516316	intron_variant	0	0.49	4E-44	43.3979		0.182	[0.16-0.21] unit decrease	Affymetrix, Illumina [10200000] (imputed)	N
26	rs368565	3.7673e-13	19	49206145	rs516316	1.24209e-12	Secreted and transmembrane protein 1 levels	45019	34648354	Pietzner M	44512	Science	www.ncbi.nlm.nih.gov/pubmed/34648354	Mapping the proteo-genomic convergence of human diseases.	10,708 European ancestry individuals	NA	19q13.33		FUT2			ENSG00000176920	NA	NA	rs516316-C	rs516316	0	516316	intron_variant	0	0.49	6E-67	66.2218		0.234	[0.21-0.26] unit decrease	Affymetrix, Illumina [10200000] (imputed)	N
26	rs368565	3.7673e-13	19	49206145	rs516316	1.24209e-12	N-acetyllactosaminide beta-1,3-N-acetylglucosaminyltransferase 2 levels	45019	34648354	Pietzner M	44512	Science	www.ncbi.nlm.nih.gov/pubmed/34648354	Mapping the proteo-genomic convergence of human diseases.	10,708 European ancestry individuals	NA	19q13.33		FUT2			ENSG00000176920	NA	NA	rs516316-C	rs516316	0	516316	intron_variant	0	0.49	5E-34	33.301		0.163	[0.14-0.19] unit decrease	Affymetrix, Illumina [10200000] (imputed)	N
26	rs368565	3.7673e-13	19	49206145	rs516316	1.24209e-12	C-reactive protein levels	44687	35459240	Said S	44673	Nat Commun	www.ncbi.nlm.nih.gov/pubmed/35459240	Genetic analysis of over half a million people characterises C-reactive protein loci.	575,531 European ancestry individuals	NA	19q13.33		FUT2			ENSG00000176920	NA	NA	rs516316-C	rs516316	0	516316	intron_variant	0	NR	7E-28	27.1549		0.022	[0.018-0.026] unit increase	NR [11106737] (imputed)	N
26	rs368565	3.7673e-13	19	49206145	rs516316	1.24209e-12	Secreted and transmembrane protein 1 levels (SECTM1.13093.6.3)	44936	29875488	Sun BB	43257	Nature	www.ncbi.nlm.nih.gov/pubmed/29875488	Genomic atlas of the human plasma proteome.	3,301 European ancestry individuals	NA	19q13.33		FUT2			ENSG00000176920	NA	NA	rs516316-C	rs516316	0	516316	intron_variant	0	0.507	6E-20	19.2218		0.22	[-0.18--0.26] unit decrease	Affymetrix [10572788] (imputed)	N
26	rs368565	3.7673e-13	19	49206145	rs516316	1.24209e-12	Secreted and transmembrane protein 1 levels	44858	36168886	Thareja G	44832	Hum Mol Genet	www.ncbi.nlm.nih.gov/pubmed/36168886	Differences and commonalities in the genetic architecture of protein quantitative trait loci in European and Arab populations.	2,935 Qatari ancestry individuals	NA	19q13.33		FUT2			ENSG00000176920	NA	NA	rs516316-C	rs516316	0	516316	intron_variant	0	0.472061	2E-25	24.699		0.280918	[0.23-0.33] unit decrease	NR [10004359]	N
22	rs7218319	2.34259e-14	17	43964567	rs62055546	1.26255e-12	Alcohol consumption (drinks per week)	43542	30643258	Karlsson Linner R	43479	Nat Genet	www.ncbi.nlm.nih.gov/pubmed/30643258	Genome-wide association analyses of risk tolerance and risky behaviors in over 1 million individuals identify hundreds of loci and shared genetic influences.	414,343 European ancestry individuals	NA	17q21.31	MAPT	MAPT-AS1			ENSG00000264589	NA	NA	rs62055546-A	rs62055546	0	62055546	intron_variant	0	0.7779	8E-25	24.0969		0.0276222	[0.022-0.033] unit increase	Affymetrix [11514936] (imputed)	N
22	rs7218319	2.34259e-14	17	44859410	rs199505	1.28768e-12	Depressed affect	43404	29942085	Nagel M	43276	Nat Genet	www.ncbi.nlm.nih.gov/pubmed/29942085	Meta-analysis of genome-wide association studies for neuroticism in 449,484 individuals identifies novel genetic loci and pathways.	357,957 European ancestry individuals	NA	17q21.31	NR	WNT3, WNT3, WNT3			ENSG00000277626, ENSG00000108379, ENSG00000277641	NA	NA	rs199505-?	rs199505	0	199505	intron_variant	0	NR	1E-18	18		0.02469	[0.019-0.03] unit increase	Affymetrix [10847151] (imputed)	N
22	rs7218319	2.34259e-14	17	43977827	rs1864325	1.3014e-12	Lumbar spine bone mineral density	41375	22504420	Estrada K	41014	Nat Genet	www.ncbi.nlm.nih.gov/pubmed/22504420	Genome-wide meta-analysis identifies 56 bone mineral density loci and reveals 14 loci associated with risk of fracture.	Up to 32,961 European and East Asian ancestry individuals	Up to 50,933 European and East Asian ancestry individuals	17q21.31	MAPT	MAPT, MAPT, MAPT			ENSG00000277956, ENSG00000276155, ENSG00000186868	NA	NA	rs1864325-T	rs1864325	0	1864325	intron_variant	0	0.22	5E-11	10.301		0.04	[NR] unit decrease	Affymetrix, Illumina [~ 2500000] (imputed)	N
22	rs7218319	2.34259e-14	17	43893716	rs8072451	1.40347e-12	Subcortical brain region volumes	42311	25607358	Hibar DP	42025	Nature	www.ncbi.nlm.nih.gov/pubmed/25607358	Common genetic variants influence human subcortical brain structures.	up to 13,171 European ancestry individuals	up to 15,130 European ancestry individuals, 545 Japanese ancestry individuals, 736 Mexican American individuals	17q21.31	MAPT, GRN, CRHR1, STH	CRHR1, CRHR1, CRHR1, LINC02210-CRHR1, LINC02210-CRHR1, MAPT-AS1			ENSG00000276191, ENSG00000278232, ENSG00000120088, ENSG00000263715, ENSG00000282456, ENSG00000264589	NA	NA	rs8072451-?	rs8072451	0	8072451	intron_variant	0	NR	1E-8	8	(Intracranial volume, EA)	14490	[9539.28-19440.70] unit decrease	Affymetrix, Illumina [NR] (imputed)	N
22	rs7218319	2.34259e-14	17	44038785	rs62063281	1.42821e-12	Osteoarthrosis (time to event)	44161	32589924	Bi W	44005	Am J Hum Genet	www.ncbi.nlm.nih.gov/pubmed/32589924	A Fast and Accurate Method for Genome-Wide Time-to-Event Data Analysis and Its Application to UK Biobank.	29,071 British ancestry cases, 253,800 British ancestry controls	NA	17q21.31	MAPT	MAPT, MAPT, MAPT			ENSG00000277956, ENSG00000276155, ENSG00000186868	NA	NA	rs62063281-?	rs62063281	0	62063281	intron_variant	0	NR	3E-8	7.52288		NA		NR [~ 24000000] (imputed)	N
22	rs7218319	2.34259e-14	17	44038785	rs62063281	1.42821e-12	Number of sexual partners	43542	30643258	Karlsson Linner R	43479	Nat Genet	www.ncbi.nlm.nih.gov/pubmed/30643258	Genome-wide association analyses of risk tolerance and risky behaviors in over 1 million individuals identify hundreds of loci and shared genetic influences.	370,711 European ancestry individuals	NA	17q21.31	STH	MAPT, MAPT, MAPT			ENSG00000277956, ENSG00000276155, ENSG00000186868	NA	NA	rs62063281-A	rs62063281	0	62063281	intron_variant	0	0.7784	4E-15	14.3979		0.02236	[0.017-0.028] unit increase	Affymetrix [11515109] (imputed)	N
22	rs7218319	2.34259e-14	17	44038785	rs62063281	1.42821e-12	Risk-taking behavior (multivariate analysis)	44882	36324656	Baselmans B	44475	Biol Psychiatry Glob Open Sci	www.ncbi.nlm.nih.gov/pubmed/36324656	The Genetic and Neural Substrates of Externalizing Behavior.	1,506,537 European ancestry individuals	NA	17q21.31		MAPT, MAPT, MAPT			ENSG00000277956, ENSG00000276155, ENSG00000186868	NA	NA	rs62063281-?	rs62063281	0	62063281	intron_variant	0	NR	3E-26	25.5229		NA		NR [NR]	N
22	rs7218319	2.34259e-14	17	44038785	rs62063281	1.42821e-12	F-strong vegetable liking (derived food-liking factor)	44777	35585065	May-Wilson S	44699	Nat Commun	www.ncbi.nlm.nih.gov/pubmed/35585065	Large-scale GWAS of food liking reveals genetic determinants and genetic correlations with distinct neurophysiological traits.	147,344 European ancestry individuals	NA	17q21.31		MAPT, MAPT, MAPT			ENSG00000277956, ENSG00000276155, ENSG00000186868	NA	NA	rs62063281-G	rs62063281	0	62063281	intron_variant	0	0.2192	8E-13	12.0969		0.08345	[0.061-0.106] unit decrease	Affymetrix [9601173] (imputed)	N
22	rs7218319	2.34259e-14	17	44038785	rs62063281	1.42821e-12	Osteoarthritis (hip)	43504	30664745	Tachmazidou I	43486	Nat Genet	www.ncbi.nlm.nih.gov/pubmed/30664745	Identification of new therapeutic targets for osteoarthritis through genome-wide analyses of UK Biobank data.	15,704 European ancestry cases, 378,169 European ancestry controls	NA	17q21.31	NR	MAPT, MAPT, MAPT			ENSG00000277956, ENSG00000276155, ENSG00000186868	NA	NA	rs62063281-G	rs62063281	0	62063281	intron_variant	0	0.22	5E-12	11.301		1.1	[1.07-1.13]	Affymetrix, Illumina [up to 17000000] (imputed)	N
22	rs7218319	2.34259e-14	17	44797919	rs199456	1.4383e-12	Macular thickness	43493	30535121	Gao XR	43441	Hum Mol Genet	www.ncbi.nlm.nih.gov/pubmed/30535121	Genome-wide association analyses identify 139 loci associated with macular thickness in the UK Biobank cohort.	59,814 European ancestry individuals	8,609 European ancestry individuals	17q21.31	NSF	NSF, NSF, NSF			ENSG00000278174, ENSG00000276262, ENSG00000073969	NA	NA	rs199456-?	rs199456	0	199456	intron_variant	0	NR	3E-28	27.5229		0.86	[0.7-1.02] unit decrease	Affymetrix [11100000] (imputed)	N
26	rs368565	3.7673e-13	19	49206108	rs679574	1.46722e-12	Chronic inflammatory diseases (ankylosing spondylitis, Crohn's disease, psoriasis, primary sclerosing cholangitis, ulcerative colitis) (pleiotropy)	43216	26974007	Ellinghaus D	42443	Nat Genet	www.ncbi.nlm.nih.gov/pubmed/26974007	Analysis of five chronic inflammatory diseases identifies 27 new associations and highlights disease-specific patterns at shared loci.	8,726 European ancestry ankylosing spondylitis cases, 19,085 European ancestry Crohn’s disease cases, 6,530 European ancestry psoriasis cases, 3,408 European ancestry primary sclerosing cholangitis cases, 14,513 European ancestry ulcerative colitis cases, 34,213 European ancestry controls	NA	19q13.33	FUT2	FUT2			ENSG00000176920	NA	NA	rs679574-?	rs679574	0	679574	intron_variant	0	NR	1E-17	17	(subset analysis)	NA		Illumina [130052]	N
26	rs368565	3.7673e-13	19	49206108	rs679574	1.46722e-12	LDL cholesterol	43430	30275531	Klarin D	43374	Nat Genet	www.ncbi.nlm.nih.gov/pubmed/30275531	Genetics of blood lipids among ~300,000 multi-ethnic participants of the Million Veteran Program.	215,551 European ancestry individuals, 57,332 African American individuals, 24,743 Hispanic individuals	Up to 319,677 individuals	19q13.33	FUT2	FUT2			ENSG00000176920	NA	NA	rs679574-C	rs679574	0	679574	intron_variant	0	0.5201	2E-21	20.699		0.0247	[0.02-0.03] mg dl-1 decrease	Affymetrix [up to 31400000] (imputed)	N
26	rs368565	3.7673e-13	19	49206108	rs679574	1.46722e-12	Serum levels of protein GKN2	44607	35078996	Gudjonsson A	44586	Nat Commun	www.ncbi.nlm.nih.gov/pubmed/35078996	A genome-wide association study of serum proteins reveals shared loci with common diseases.	5,367 Icelandic ancestry individuals	NA	19q13.33		FUT2			ENSG00000176920	NA	NA	rs679574-C	rs679574	0	679574	intron_variant	0	0.3988	4E-19	18.3979		0.174198	[0.14-0.21] unit increase	Illumina [7506463] (imputed)	N
26	rs368565	3.7673e-13	19	49206108	rs679574	1.46722e-12	Serum levels of protein PIP	44607	35078996	Gudjonsson A	44586	Nat Commun	www.ncbi.nlm.nih.gov/pubmed/35078996	A genome-wide association study of serum proteins reveals shared loci with common diseases.	5,361 Icelandic ancestry individuals	NA	19q13.33		FUT2			ENSG00000176920	NA	NA	rs679574-C	rs679574	0	679574	intron_variant	0	0.3988	2E-13	12.699		0.1412	[0.1-0.18] unit decrease	Illumina [7506463] (imputed)	N
26	rs368565	3.7673e-13	19	49206108	rs679574	1.46722e-12	Serum levels of protein SECTM1	44607	35078996	Gudjonsson A	44586	Nat Commun	www.ncbi.nlm.nih.gov/pubmed/35078996	A genome-wide association study of serum proteins reveals shared loci with common diseases.	5,362 Icelandic ancestry individuals	NA	19q13.33		FUT2			ENSG00000176920	NA	NA	rs679574-C	rs679574	0	679574	intron_variant	0	0.3988	2E-29	28.699		0.213321	[0.18-0.25] unit increase	Illumina [7506463] (imputed)	N
26	rs368565	3.7673e-13	19	49206108	rs679574	1.46722e-12	Serum levels of protein TCN1	44607	35078996	Gudjonsson A	44586	Nat Commun	www.ncbi.nlm.nih.gov/pubmed/35078996	A genome-wide association study of serum proteins reveals shared loci with common diseases.	5,354 Icelandic ancestry individuals	NA	19q13.33		FUT2			ENSG00000176920	NA	NA	rs679574-C	rs679574	0	679574	intron_variant	0	0.3988	9E-36	35.0458		0.234319	[0.2-0.27] unit decrease	Illumina [7506463] (imputed)	N
26	rs368565	3.7673e-13	19	49206108	rs679574	1.46722e-12	Serum levels of protein C6orf58	44607	35078996	Gudjonsson A	44586	Nat Commun	www.ncbi.nlm.nih.gov/pubmed/35078996	A genome-wide association study of serum proteins reveals shared loci with common diseases.	5,366 Icelandic ancestry individuals	NA	19q13.33		FUT2			ENSG00000176920	NA	NA	rs679574-C	rs679574	0	679574	intron_variant	0	0.3988	4E-22	21.3979		0.186488	[0.15-0.22] unit decrease	Illumina [7506463] (imputed)	N
26	rs368565	3.7673e-13	19	49206108	rs679574	1.46722e-12	Serum levels of protein CCL15	44607	35078996	Gudjonsson A	44586	Nat Commun	www.ncbi.nlm.nih.gov/pubmed/35078996	A genome-wide association study of serum proteins reveals shared loci with common diseases.	5,365 Icelandic ancestry individuals	NA	19q13.33		FUT2			ENSG00000176920	NA	NA	rs679574-C	rs679574	0	679574	intron_variant	0	0.3988	1E-13	13		0.136179	[0.1-0.17] unit increase	Illumina [7506463] (imputed)	N
26	rs368565	3.7673e-13	19	49206108	rs679574	1.46722e-12	Serum levels of protein FAM177A1	44607	35078996	Gudjonsson A	44586	Nat Commun	www.ncbi.nlm.nih.gov/pubmed/35078996	A genome-wide association study of serum proteins reveals shared loci with common diseases.	5,362 Icelandic ancestry individuals	NA	19q13.33		FUT2			ENSG00000176920	NA	NA	rs679574-C	rs679574	0	679574	intron_variant	0	0.3988	1E-38	38		0.249294	[0.21-0.29] unit increase	Illumina [7506463] (imputed)	N
26	rs368565	3.7673e-13	19	49206108	rs679574	1.46722e-12	Secretagogin levels	45019	34648354	Pietzner M	44512	Science	www.ncbi.nlm.nih.gov/pubmed/34648354	Mapping the proteo-genomic convergence of human diseases.	10,708 European ancestry individuals	NA	19q13.33		FUT2			ENSG00000176920	NA	NA	rs679574-C	rs679574	0	679574	intron_variant	0	0.51	1E-20	20		0.125	[0.1-0.15] unit increase	Affymetrix, Illumina [10200000] (imputed)	N
26	rs368565	3.7673e-13	19	49206108	rs679574	1.46722e-12	Human milk oligosaccharide concentration (2'-fucosyllactose)	44449	33831438	Williams JE	44291	Genomics	www.ncbi.nlm.nih.gov/pubmed/33831438	Key genetic variants associated with variation of milk oligosaccharides from diverse human populations.	395 European, Sub-Saharan African, Hispanic or unknown ancestry individuals	NA	19q13.33		FUT2			ENSG00000176920	NA	NA	rs679574-?	rs679574	0	679574	intron_variant	0	NR	5E-70	69.301		NA		Illumina [1128286]	N
26	rs368565	3.7673e-13	19	49206108	rs679574	1.46722e-12	Galactoside 3(4)-L-fucosyltransferase levels (FUT3.4548.4.2)	44936	29875488	Sun BB	43257	Nature	www.ncbi.nlm.nih.gov/pubmed/29875488	Genomic atlas of the human plasma proteome.	3,301 European ancestry individuals	NA	19q13.33		FUT2			ENSG00000176920	NA	NA	rs679574-G	rs679574	0	679574	intron_variant	0	0.507	2E-16	15.699		0.2	[-0.16--0.24] unit decrease	Affymetrix [10572788] (imputed)	N
26	rs368565	3.7673e-13	19	49206108	rs679574	1.46722e-12	Protein FAM177A1 levels (FAM177A1.8039.41.3)	44936	29875488	Sun BB	43257	Nature	www.ncbi.nlm.nih.gov/pubmed/29875488	Genomic atlas of the human plasma proteome.	3,301 European ancestry individuals	NA	19q13.33		FUT2			ENSG00000176920	NA	NA	rs679574-G	rs679574	0	679574	intron_variant	0	0.507	4E-18	17.3979		0.21	[-0.17--0.25] unit decrease	Affymetrix [10572788] (imputed)	N
26	rs368565	3.7673e-13	19	49206108	rs679574	1.46722e-12	Intestinal-type alkaline phosphatase levels (ALPI.10463.23.3)	44936	29875488	Sun BB	43257	Nature	www.ncbi.nlm.nih.gov/pubmed/29875488	Genomic atlas of the human plasma proteome.	3,301 European ancestry individuals	NA	19q13.33		FUT2			ENSG00000176920	NA	NA	rs679574-G	rs679574	0	679574	intron_variant	0	0.507	1E-15	15		0.19	[-0.15--0.23] unit decrease	Affymetrix [10572788] (imputed)	N
26	rs368565	3.7673e-13	19	49206108	rs679574	1.46722e-12	Urine galactosylglycerol levels in chronic kidney disease	45099	37277652	Schlosser P	45082	Nat Genet	www.ncbi.nlm.nih.gov/pubmed/37277652	Genetic studies of paired metabolomes reveal enzymatic and transport processes at the interface of plasma and urine.	4,903 European ancestry individuals	NA	19q13.33		FUT2			ENSG00000176920	NA	NA	rs679574-G	rs679574	0	679574	intron_variant	0	0.43	7E-17	16.1549		0.127	[0.098-0.156] unit increase	Illumina [7723601] (imputed)	N
26	rs368565	3.7673e-13	19	49206108	rs679574	1.46722e-12	COVID-19 (hospitalized covid vs population)	45099	37198478	Pairo-Castineira E	45063	Nature	www.ncbi.nlm.nih.gov/pubmed/37198478	GWAS and meta-analysis identifies 49 genetic variants underlying critical COVID-19.	763 African ancestry cases, 24,850 African ancestry controls, 218 admixed American ancestry cases, 94,318 admixed American ancestry controls, 414 East Asian ancestry cases, 816 East Asian ancestry controls, 16,627 European ancestry cases, 749,207 European ancestry controls, 3,533 European, African or admixed American ancestry cases, 1,700 European, African or admixed American ancestry controls, 1,171 South Asian ancestry cases, 5,489 South Asian ancestry controls, 93 other admixed ancestry cases, 645 other admixed ancestry controls, 22,637 cases, 2,052,436 controls	NA	19q13.33		FUT2			ENSG00000176920	NA	NA	rs679574-C	rs679574	0	679574	intron_variant	0	NR	2E-13	12.699		1.1	[1.05-1.09]	Illumina [NR] (imputed)	N
28	rs8178521	1.5002e-12	21	34659683	rs8178521	1.5002e-12	COVID-19 (critical illness vs population)	45099	37198478	Pairo-Castineira E	45063	Nature	www.ncbi.nlm.nih.gov/pubmed/37198478	GWAS and meta-analysis identifies 49 genetic variants underlying critical COVID-19.	682 African ancestry cases, 2,540 African ancestry controls, 401 East Asian ancestry cases, 759 East Asian ancestry controls, 13,199 European ancestry cases, 745,011 European ancestry controls, 1,141 South Asian ancestry cases, 5,384 South Asian ancestry controls, 8,779 cases, 1,001,875 controls	NA	21q22.11		IL10RB			ENSG00000243646	NA	NA	rs8178521-T	rs8178521	0	8178521	intron_variant	0	0.25	6E-15	14.2218		1.1	[1.1-1.17]	Illumina [NR] (imputed)	N
28	rs8178521	1.5002e-12	21	34659683	rs8178521	1.5002e-12	COVID-19 (critical illness vs population or mild symptoms)	44719	35255492	Kousathanas A	44627	Nature	www.ncbi.nlm.nih.gov/pubmed/35255492	Whole genome sequencing reveals host factors underlying critical Covid-19.	5,989 European ancestry cases, 42,891 European ancestry controls, 788 South Asian ancestry cases, 3,793 South Asian ancestry controls, 440 African ancestry cases, 1,350 African ancestry controls, 274 East Asian ancestry cases, 366 East Asian ancestry controls	NA	21q22.11		IL10RB			ENSG00000243646	NA	NA	rs8178521-T	rs8178521	0	8178521	intron_variant	0	NR	2E-8	7.69897		NA		Illumina [NR]	N
28	rs8178521	1.5002e-12	21	34659683	rs8178521	1.5002e-12	COVID-19 (critical illness vs population or mild symptoms)	44719	35255492	Kousathanas A	44627	Nature	www.ncbi.nlm.nih.gov/pubmed/35255492	Whole genome sequencing reveals host factors underlying critical Covid-19.	5,989 European ancestry cases, 42,891 European ancestry controls	NA	21q22.11		IL10RB			ENSG00000243646	NA	NA	rs8178521-T	rs8178521	0	8178521	intron_variant	0	0.27	4E-12	11.3979		1.2	[1.12-1.23]	Illumina [8121457]	N
28	rs8178521	1.5002e-12	21	34659683	rs8178521	1.5002e-12	COVID-19 (hospitalized covid vs population)	45099	37198478	Pairo-Castineira E	45063	Nature	www.ncbi.nlm.nih.gov/pubmed/37198478	GWAS and meta-analysis identifies 49 genetic variants underlying critical COVID-19.	763 African ancestry cases, 24,850 African ancestry controls, 218 admixed American ancestry cases, 94,318 admixed American ancestry controls, 414 East Asian ancestry cases, 816 East Asian ancestry controls, 16,627 European ancestry cases, 749,207 European ancestry controls, 3,533 European, African or admixed American ancestry cases, 1,700 European, African or admixed American ancestry controls, 1,171 South Asian ancestry cases, 5,489 South Asian ancestry controls, 93 other admixed ancestry cases, 645 other admixed ancestry controls, 22,637 cases, 2,052,436 controls	NA	21q22.11		IL10RB			ENSG00000243646	NA	NA	rs8178521-T	rs8178521	0	8178521	intron_variant	0	NR	3E-13	12.5229		1.1	[1.06-1.11]	Illumina [NR] (imputed)	N
22	rs7218319	2.34259e-14	17	44856641	rs199515	1.51136e-12	Parkinson's disease	41019	22451204	Pankratz N	40969	Ann Neurol	www.ncbi.nlm.nih.gov/pubmed/22451204	Meta-analysis of Parkinson's disease: identification of a novel locus, RIT2.	4,238 European ancestry cases, 4,239 European ancestry controls	3,738 European ancestry cases, 2,111 European ancestry controls	17q21.31	WNT3	WNT3, WNT3, WNT3			ENSG00000277626, ENSG00000108379, ENSG00000277641	NA	NA	rs199515-?	rs199515	0	199515	intron_variant	0	NR	3E-17	16.5229		1.32	[NR]	Illumina [2500000] (imputed)	N
22	rs7218319	2.34259e-14	17	44856641	rs199515	1.51136e-12	Alzheimer's disease	44657	35379992	Bellenguez C	44655	Nat Genet	www.ncbi.nlm.nih.gov/pubmed/35379992	New insights into the genetic etiology of Alzheimer's disease and related dementias.	39,106 European ancestry clinically diagnosed cases, 46,828 European ancestry proxy cases, 401,577 European ancestry controls	25,392 cases, 276,086 controls	17q21.31		WNT3, WNT3, WNT3			ENSG00000277626, ENSG00000108379, ENSG00000277641	NA	NA	rs199515-G	rs199515	0	199515	intron_variant	0	0.2194	9E-13	12.0458		0.94	[0.93-0.96]	Affymetrix, Illumina [21101114] (imputed)	N
22	rs7218319	2.34259e-14	17	44856641	rs199515	1.51136e-12	FVC	45077	36641522	Sinkala M	44940	Commun Biol	www.ncbi.nlm.nih.gov/pubmed/36641522	A genome-wide association study identifies distinct variants associated with pulmonary function among European and African ancestries from the UK Biobank.	383,471 European ancestry individuals	NA	17q21.31		WNT3, WNT3, WNT3			ENSG00000277626, ENSG00000108379, ENSG00000277641	NA	NA	rs199515-?	rs199515	0	199515	intron_variant	0	NR	1E-54	54		NA		NR [NR] (imputed)	N
22	rs7218319	2.34259e-14	17	44856641	rs199515	1.51136e-12	Hemoglobin concentration	45007	35964923	Timoteo VJ	44784	J Nutr Biochem	www.ncbi.nlm.nih.gov/pubmed/35964923	Common and Ethnic-Specific Genetic Determinants of Hemoglobin Concentration between Taiwanese Han Chinese and European Whites: Findings from Comparative Two-Stage Genome-Wide Association Studies.	46,904 European ancestry males	80,822 European ancestry males	17q21.31		WNT3, WNT3, WNT3			ENSG00000277626, ENSG00000108379, ENSG00000277641	NA	NA	rs199515-G	rs199515	0	199515	intron_variant	0	0.2165	2E-28	27.699		0.04972	unit increase	NR [347791]	N
22	rs7218319	2.34259e-14	17	44856641	rs199515	1.51136e-12	FEV1	45077	36641522	Sinkala M	44940	Commun Biol	www.ncbi.nlm.nih.gov/pubmed/36641522	A genome-wide association study identifies distinct variants associated with pulmonary function among European and African ancestries from the UK Biobank.	383,471 European ancestry individuals	NA	17q21.31		WNT3, WNT3, WNT3			ENSG00000277626, ENSG00000108379, ENSG00000277641	NA	NA	rs199515-?	rs199515	0	199515	intron_variant	0	NR	8E-51	50.0969		NA		NR [NR] (imputed)	N
26	rs368565	3.7673e-13	19	49206172	rs516246	1.55116e-12	Blood protein levels	44007	27532455	Sun W	42599	PLoS Genet	www.ncbi.nlm.nih.gov/pubmed/27532455	Common Genetic Polymorphisms Influence Blood Biomarker Measurements in COPD.	1,340 European ancestry individuals	NA	19q13.33	NR	FUT2			ENSG00000176920	NA	NA	rs516246-?	rs516246	0	516246	intron_variant	0	NR	4E-27	26.3979	(CDH1)	0.3497	[NR] unit decrease	Illumina [NR]	N
26	rs368565	3.7673e-13	19	49206172	rs516246	1.55116e-12	Cardiovascular disease	43504	30595370	Kichaev G	43461	Am J Hum Genet	www.ncbi.nlm.nih.gov/pubmed/30595370	Leveraging Polygenic Functional Enrichment to Improve GWAS Power.	approximately 459,000 European ancestry individuals	NA	19q13.33		FUT2			ENSG00000176920	NA	NA	rs516246-?	rs516246	0	516246	intron_variant	0	NR	4E-19	18.3979		NA		NR [~ 8900000] (imputed)	N
26	rs368565	3.7673e-13	19	49206172	rs516246	1.55116e-12	Crohn's disease	42575	26192919	Liu JZ	42205	Nat Genet	www.ncbi.nlm.nih.gov/pubmed/26192919	Association analyses identify 38 susceptibility loci for inflammatory bowel disease and highlight shared genetic risk across populations.	5,956 European ancestry cases, 14,927 European ancestry controls	14,594 European ancestry cases, 26,715 European ancestry controls, 151 Iranian ancestry cases, 342 Iranian ancestry controls, 184 Indian ancestry cases, 990 Indian ancestry controls, 1,690 East Asian ancestry cases, 3,719 East Asian ancestry controls	19q13.33	NR	FUT2			ENSG00000176920	NA	NA	rs516246-A	rs516246	0	516246	intron_variant	0	0.4652	1E-20	20	(EA)	1.1214	[1.1-1.15]	Affymetrix, Illumina [~ 9000000] (imputed)	N
26	rs368565	3.7673e-13	19	49206172	rs516246	1.55116e-12	Inflammatory bowel disease	42575	26192919	Liu JZ	42205	Nat Genet	www.ncbi.nlm.nih.gov/pubmed/26192919	Association analyses identify 38 susceptibility loci for inflammatory bowel disease and highlight shared genetic risk across populations.	12,882 European ancestry cases, 21,770 European ancestry controls	25,273 European ancestry cases, 26,715 European ancestry controls, 548 Iranian ancestry cases, 342 Iranian ancestry control, 1,423 Indian ancestry cases, 990 Indian ancestry controls, 2,824 East Asian ancestry cases, 3,719 East Asian ancestry controls	19q13.33	NR	FUT2			ENSG00000176920	NA	NA	rs516246-A	rs516246	0	516246	intron_variant	0	0.4652	1E-13	13	(EA)	1.07849	[1.06-1.1]	Affymetrix, Illumina [~ 9000000] (imputed)	N
26	rs368565	3.7673e-13	19	49206172	rs516246	1.55116e-12	Liver enzyme levels (gamma-glutamyl transferase)	40865	22001757	Chambers JC	40832	Nat Genet	www.ncbi.nlm.nih.gov/pubmed/22001757	Genome-wide association study identifies loci influencing concentrations of liver enzymes in plasma.	Up to 52,350 European ancestry individuals, up to 8,739 Indian Asian ancestry individuals	NA	19q13.33	FUT2	FUT2			ENSG00000176920	NA	NA	rs516246-T	rs516246	0	516246	intron_variant	0	0.47	8E-10	9.09691		2.3	[1.80-2.90] % increase	Affymetrix, Illumina, Perlegen [~ 2600000] (imputed)	N
26	rs368565	3.7673e-13	19	49206172	rs516246	1.55116e-12	Obesity-related traits	41373	23251661	Comuzzie AG	41247	PLoS One	www.ncbi.nlm.nih.gov/pubmed/23251661	Novel genetic loci identified for the pathophysiology of childhood obesity in the Hispanic population.	815 Hispanic children from 263 families	NA	19q13.33	FUT2	FUT2			ENSG00000176920	NA	NA	rs516246-A	rs516246	0	516246	intron_variant	0	0.272	2E-6	5.69897	(Vitamin B12 )	0.03	[NR] pmol/L increase	Illumina [899892]	N
26	rs368565	3.7673e-13	19	49206172	rs516246	1.55116e-12	Crohn's disease	41317	23128233	Jostins L	41214	Nature	www.ncbi.nlm.nih.gov/pubmed/23128233	Host-microbe interactions have shaped the genetic architecture of inflammatory bowel disease.	Up to 12,924 European ancestry cases, up to 21,442 European ancestry controls	Up to 25,683 European ancestry cases, up to 17,015 European ancestry controls	19q13.33	FUT2, SPHK2, IZUMO1, DBP	FUT2			ENSG00000176920	NA	NA	rs516246-T	rs516246	0	516246	intron_variant	0	0.483	1E-15	15		1.107	[1.071-1.143]	Affymetrix, Illumina [1230000] (imputed)	N
26	rs368565	3.7673e-13	19	49206172	rs516246	1.55116e-12	Total cholesterol levels	43510	29507422	Hoffmann TJ	43164	Nat Genet	www.ncbi.nlm.nih.gov/pubmed/29507422	A large electronic-health-record-based genome-wide study of serum lipids.	76,627 European ancestry individuals, 7,795 Hispanic individuals, 6,855 East Asian ancestry individuals, 2,958 African American individuals, 439 South Asian ancestry individuals	NA	19q13.33	NR	FUT2			ENSG00000176920	NA	NA	rs516246-C	rs516246	0	516246	intron_variant	0	0.518	2E-18	17.699	(EA)	0.041	unit decrease	Affymetrix [at least 7091467] (imputed)	N
26	rs368565	3.7673e-13	19	49206172	rs516246	1.55116e-12	Total cholesterol levels	43510	29507422	Hoffmann TJ	43164	Nat Genet	www.ncbi.nlm.nih.gov/pubmed/29507422	A large electronic-health-record-based genome-wide study of serum lipids.	76,627 European ancestry individuals, 7,795 Hispanic individuals, 6,855 East Asian ancestry individuals, 2,958 African American individuals, 439 South Asian ancestry individuals	NA	19q13.33	NR	FUT2			ENSG00000176920	NA	NA	rs516246-C	rs516246	0	516246	intron_variant	0	NR	1E-20	20		0.04	unit decrease	Affymetrix [at least 7091467] (imputed)	N
26	rs368565	3.7673e-13	19	49206172	rs516246	1.55116e-12	Crohn's disease	42888	28067908	de Lange KM	42744	Nat Genet	www.ncbi.nlm.nih.gov/pubmed/28067908	Genome-wide association study implicates immune activation of multiple integrin genes in inflammatory bowel disease.	12,194 European and unknown ancestry cases, 28,072 European and unknown ancestry controls	NA	19q13.33	IZUMO1, NTN5, FUT2, MAMSTR, RASIP1	FUT2			ENSG00000176920	NA	NA	rs516246-?	rs516246	0	516246	intron_variant	0	NR	4E-11	10.3979		NA		Illumina [9560910] (imputed)	N
26	rs368565	3.7673e-13	19	49206172	rs516246	1.55116e-12	Inflammatory bowel disease	42888	28067908	de Lange KM	42744	Nat Genet	www.ncbi.nlm.nih.gov/pubmed/28067908	Genome-wide association study implicates immune activation of multiple integrin genes in inflammatory bowel disease.	25,042 European and unknown ancestry cases, 34,915 European and unknown ancestry controls	NA	19q13.33	IZUMO1, NTN5, FUT2, MAMSTR, RASIP1	FUT2			ENSG00000176920	NA	NA	rs516246-?	rs516246	0	516246	intron_variant	0	NR	5E-6	5.30103		NA		Illumina [9725440] (imputed)	N
26	rs368565	3.7673e-13	19	49206172	rs516246	1.55116e-12	Triglycerides	43510	29507422	Hoffmann TJ	43164	Nat Genet	www.ncbi.nlm.nih.gov/pubmed/29507422	A large electronic-health-record-based genome-wide study of serum lipids.	76,627 European ancestry individuals, 7,795 Hispanic individuals, 6,855 East Asian ancestry individuals, 2,958 African American individuals, 439 South Asian ancestry individuals	NA	19q13.33	NR	FUT2			ENSG00000176920	NA	NA	rs516246-C	rs516246	0	516246	intron_variant	0	0.518	2E-8	7.69897	(EA)	0.024	unit decrease	Affymetrix [at least 7091467] (imputed)	N
26	rs368565	3.7673e-13	19	49206172	rs516246	1.55116e-12	Triglycerides	43510	29507422	Hoffmann TJ	43164	Nat Genet	www.ncbi.nlm.nih.gov/pubmed/29507422	A large electronic-health-record-based genome-wide study of serum lipids.	76,627 European ancestry individuals, 7,795 Hispanic individuals, 6,855 East Asian ancestry individuals, 2,958 African American individuals, 439 South Asian ancestry individuals	NA	19q13.33	NR	FUT2			ENSG00000176920	NA	NA	rs516246-C	rs516246	0	516246	intron_variant	0	NR	2E-8	7.69897		0.022	unit decrease	Affymetrix [at least 7091467] (imputed)	N
26	rs368565	3.7673e-13	19	49206172	rs516246	1.55116e-12	Low density lipoprotein cholesterol levels	43510	29507422	Hoffmann TJ	43164	Nat Genet	www.ncbi.nlm.nih.gov/pubmed/29507422	A large electronic-health-record-based genome-wide study of serum lipids.	76,627 European ancestry individuals, 7,795 Hispanic individuals, 6,855 East Asian ancestry individuals, 2,958 African American individuals, 439 South Asian ancestry individuals	NA	19q13.33	NR	FUT2			ENSG00000176920	NA	NA	rs516246-C	rs516246	0	516246	intron_variant	0	0.518	2E-15	14.699	(EA)	0.037	unit decrease	Affymetrix [at least 7091467] (imputed)	N
26	rs368565	3.7673e-13	19	49206172	rs516246	1.55116e-12	Low density lipoprotein cholesterol levels	43510	29507422	Hoffmann TJ	43164	Nat Genet	www.ncbi.nlm.nih.gov/pubmed/29507422	A large electronic-health-record-based genome-wide study of serum lipids.	76,627 European ancestry individuals, 7,795 Hispanic individuals, 6,855 East Asian ancestry individuals, 2,958 African American individuals, 439 South Asian ancestry individuals	NA	19q13.33	NR	FUT2			ENSG00000176920	NA	NA	rs516246-C	rs516246	0	516246	intron_variant	0	NR	1E-16	16		0.036	unit decrease	Affymetrix [at least 7091467] (imputed)	N
26	rs368565	3.7673e-13	19	49206172	rs516246	1.55116e-12	Type 1 diabetes	43216	25751624	Onengut-Gumuscu S	42095	Nat Genet	www.ncbi.nlm.nih.gov/pubmed/25751624	Fine mapping of type 1 diabetes susceptibility loci and evidence for colocalization of causal variants with lymphoid gene enhancers.	6,683 European ancestry cases, 12,173 European ancestry controls, 2,601 European ancestry affected sibling pair families, 69 European ancestry trios	NA	19q13.33	FUT2	FUT2			ENSG00000176920	NA	NA	rs516246-T	rs516246	0	516246	intron_variant	0	0.51	5E-14	13.301		1.14943		Illumina [135870]	N
26	rs368565	3.7673e-13	19	49206172	rs516246	1.55116e-12	Birth weight	43682	31043758	Warrington NM	43586	Nat Genet	www.ncbi.nlm.nih.gov/pubmed/31043758	Maternal and fetal genetic effects on birth weight and their relevance to cardio-metabolic risk factors.	298,142 European ancestry individuals, 6,635 African American individuals, 1,449 Filipino individuals, 420 Turkish individuals, 365 Moroccan individuals, 395 Surinamese individuals, 1,052 Afro-Caribbean individuals, 612 Hispanic individuals, 1,180 Thai individuals, 840 Chinese ancestry individuals, 10,133 individuals	NR	19q13.33	FUT2	FUT2			ENSG00000176920	NA	NA	rs516246-C	rs516246	0	516246	intron_variant	0	0.50563	9E-12	11.0458		0.017505	[0.012-0.023] unit increase	Affymetrix, Illumina [15144367] (imputed)	N
26	rs368565	3.7673e-13	19	49206172	rs516246	1.55116e-12	Galactoside 3(4)-L-fucosyltransferase levels	45019	34648354	Pietzner M	44512	Science	www.ncbi.nlm.nih.gov/pubmed/34648354	Mapping the proteo-genomic convergence of human diseases.	10,708 European ancestry individuals	NA	19q13.33		FUT2			ENSG00000176920	NA	NA	rs516246-T	rs516246	0	516246	intron_variant	0	0.49	6E-15	14.2218		0.107	[0.08-0.134] unit decrease	Affymetrix, Illumina [10200000] (imputed)	N
26	rs368565	3.7673e-13	19	49206172	rs516246	1.55116e-12	Lactase-phlorizin hydrolase levels	45019	34648354	Pietzner M	44512	Science	www.ncbi.nlm.nih.gov/pubmed/34648354	Mapping the proteo-genomic convergence of human diseases.	10,708 European ancestry individuals	NA	19q13.33		FUT2			ENSG00000176920	NA	NA	rs516246-T	rs516246	0	516246	intron_variant	0	0.49	2E-22	21.699		0.127	[0.1-0.15] unit decrease	Affymetrix, Illumina [10200000] (imputed)	N
26	rs368565	3.7673e-13	19	49206172	rs516246	1.55116e-12	Human milk oligosaccharide concentration (fucodisialyllacto-N-hexaose)	44449	33831438	Williams JE	44291	Genomics	www.ncbi.nlm.nih.gov/pubmed/33831438	Key genetic variants associated with variation of milk oligosaccharides from diverse human populations.	395 European, Sub-Saharan African, Hispanic or unknown ancestry individuals	NA	19q13.33		FUT2			ENSG00000176920	NA	NA	rs516246-?	rs516246	0	516246	intron_variant	0	NR	7E-14	13.1549		NA		Illumina [1128286]	N
26	rs368565	3.7673e-13	19	49206172	rs516246	1.55116e-12	Human milk oligosaccharide concentration (lacto-N-fucopentaose II)	44449	33831438	Williams JE	44291	Genomics	www.ncbi.nlm.nih.gov/pubmed/33831438	Key genetic variants associated with variation of milk oligosaccharides from diverse human populations.	395 European, Sub-Saharan African, Hispanic or unknown ancestry individuals	NA	19q13.33		FUT2			ENSG00000176920	NA	NA	rs516246-?	rs516246	0	516246	intron_variant	0	NR	4E-23	22.3979		NA		Illumina [1128286]	N
26	rs368565	3.7673e-13	19	49206172	rs516246	1.55116e-12	Secreted and transmembrane protein 1 levels (SECTM1.13093.6.3)	44936	29875488	Sun BB	43257	Nature	www.ncbi.nlm.nih.gov/pubmed/29875488	Genomic atlas of the human plasma proteome.	3,301 European ancestry individuals	NA	19q13.33		FUT2			ENSG00000176920	NA	NA	rs516246-T	rs516246	0	516246	intron_variant	0	0.507	6E-20	19.2218		0.22	[-0.18--0.26] unit decrease	Affymetrix [10572788] (imputed)	N
26	rs368565	3.7673e-13	19	49206172	rs516246	1.55116e-12	Total cholesterol levels	44882	34887591	Graham SE	44539	Nature	www.ncbi.nlm.nih.gov/pubmed/34887591	The power of genetic diversity in genome-wide association studies of lipids.	1,320,016 European ancestry individuals	NA	19q13.33		FUT2			ENSG00000176920	NA	NA	rs516246-T	rs516246	0	516246	intron_variant	0	0.496184	2E-71	70.699		0.0288097	[0.026-0.031] unit increase	NR [52000000] (imputed)	N
26	rs368565	3.7673e-13	19	49206172	rs516246	1.55116e-12	COVID-19 (critical illness vs population)	45099	37198478	Pairo-Castineira E	45063	Nature	www.ncbi.nlm.nih.gov/pubmed/37198478	GWAS and meta-analysis identifies 49 genetic variants underlying critical COVID-19.	682 African ancestry cases, 2,540 African ancestry controls, 401 East Asian ancestry cases, 759 East Asian ancestry controls, 13,199 European ancestry cases, 745,011 European ancestry controls, 1,141 South Asian ancestry cases, 5,384 South Asian ancestry controls, 8,779 cases, 1,001,875 controls	NA	19q13.33		FUT2			ENSG00000176920	NA	NA	rs516246-T	rs516246	0	516246	intron_variant	0	0.47	1E-15	15		0.9	[0.88-0.93]	Illumina [NR] (imputed)	N
26	rs368565	3.7673e-13	19	49206172	rs516246	1.55116e-12	Medication use (agents acting on the renin-angiotensin system)	43637	31015401	Wu Y	43578	Nat Commun	www.ncbi.nlm.nih.gov/pubmed/31015401	Genome-wide association study of medication-use and associated disease in the UK Biobank.	62,752 European ancestry cases, 174,778 European ancestry controls	NA	19q13.33	FUT2	FUT2			ENSG00000176920	NA	NA	rs516246-C	rs516246	0	516246	intron_variant	0	0.490532	1E-8	8		0.0343965	[0.023-0.046] unit decrease	Affymetrix [7288503] (imputed)	N
26	rs368565	3.7673e-13	19	49206172	rs516246	1.55116e-12	Protein FAM3D levels	44858	36168886	Thareja G	44832	Hum Mol Genet	www.ncbi.nlm.nih.gov/pubmed/36168886	Differences and commonalities in the genetic architecture of protein quantitative trait loci in European and Arab populations.	2,935 Qatari ancestry individuals	NA	19q13.33		FUT2			ENSG00000176920	NA	NA	rs516246-T	rs516246	0	516246	intron_variant	0	0.471721	2E-64	63.699		0.463827	[0.41-0.52] unit decrease	NR [10004359]	N
26	rs368565	3.7673e-13	19	49206172	rs516246	1.55116e-12	Medication use (agents acting on the renin-angiotensin system)	44544	34594039	Sakaue S	44469	Nat Genet	www.ncbi.nlm.nih.gov/pubmed/34594039	A cross-population atlas of genetic associations for 220 human phenotypes.	62,752 European ancestry cases, 174,778 European ancestry controls, 45,820 East Asian ancestry cases, 132,906 East Asian ancestry controls	NA	19q13.33		FUT2			ENSG00000176920	NA	NA	rs516246-T	rs516246	0	516246	intron_variant	0	NR	1E-8	8		0.0344	[0.022-0.046] unit increase	Affymetrix, Illumina [15248280] (imputed)	N
26	rs368565	3.7673e-13	19	49206172	rs516246	1.55116e-12	Multi-trait sum score	45103	37277458	Vosberg DE	45082	Sci Rep	www.ncbi.nlm.nih.gov/pubmed/37277458	The genetics of a "femaleness/maleness" score in cardiometabolic traits in the UK biobank.	141,980 European ancestry males	NA	19q13.33		FUT2			ENSG00000176920	NA	NA	rs516246-?	rs516246	0	516246	intron_variant	0	NR	1E-11	11		NA		Affymetrix [8644321] (imputed)	N
26	rs368565	3.7673e-13	19	49206417	rs492602	1.60639e-12	Lung function (FEV1/FVC)	43504	30595370	Kichaev G	43461	Am J Hum Genet	www.ncbi.nlm.nih.gov/pubmed/30595370	Leveraging Polygenic Functional Enrichment to Improve GWAS Power.	approximately 370,000 European ancestry individuals	NA	19q13.33		FUT2			ENSG00000176920	NA	NA	rs492602-?	rs492602	0	492602	synonymous_variant	0	NR	2E-11	10.699		NA		NR [~ 8900000] (imputed)	N
26	rs368565	3.7673e-13	19	49206417	rs492602	1.60639e-12	Problematic alcohol use	44088	32451486	Zhou H	43976	Nat Neurosci	www.ncbi.nlm.nih.gov/pubmed/32451486	Genome-wide meta-analysis of problematic alcohol use in 435,563 individuals yields insights into biology and relationships with other traits.	435,563 European ancestry individuals	NA	19q13.33	FUT2	FUT2			ENSG00000176920	NA	NA	rs492602-A	rs492602	0	492602	synonymous_variant	0	0.5076	8E-10	9.09691		6.143	[NR] z score decrease	Affymetrix [14069427] (imputed)	N
26	rs368565	3.7673e-13	19	49206417	rs492602	1.60639e-12	Mammographic density (dense area)	44378	33037222	Sieh W	44113	Nat Commun	www.ncbi.nlm.nih.gov/pubmed/33037222	Identification of 31 loci for mammographic density phenotypes and their associations with breast cancer risk.	24,192 European ancestry individuals	NA	19q13.33		FUT2			ENSG00000176920	NA	NA	rs492602-?	rs492602	0	492602	synonymous_variant	0	NR	7E-12	11.1549		0.06	[0.042-0.078] unit decrease	Affymetrix [9906178] (imputed)	N
26	rs368565	3.7673e-13	19	49206417	rs492602	1.60639e-12	Serum metabolite levels	44386	33031748	Feofanova EV	44105	Am J Hum Genet	www.ncbi.nlm.nih.gov/pubmed/33031748	A Genome-wide Association Study Discovers 46 Loci of the Human Metabolome in the Hispanic Community Health Study/Study of Latinos.	3,926 Hispanic/Latino individuals	NA	19q13.33	FUT2	FUT2			ENSG00000176920	NA	NA	rs492602-A	rs492602	0	492602	synonymous_variant	0	0.63245	9E-14	13.0458	(ADpSGEGDFXAEGGGVR*)	0.176	[0.13-0.22] unit decrease	Illumina [13039987] (imputed)	N
26	rs368565	3.7673e-13	19	49206417	rs492602	1.60639e-12	Blood protein levels in cardiovascular risk	43893	28369058	Folkersen L	42828	PLoS Genet	www.ncbi.nlm.nih.gov/pubmed/28369058	Mapping of 79 loci for 83 plasma protein biomarkers in cardiovascular disease.	3,394 European ancestry individuals	2,639 individuals	19q13.33	FUT2, RASIP1	FUT2			ENSG00000176920	NA	NA	rs492602-G	rs492602	0	492602	synonymous_variant	0	0.45	2E-12	11.699	(stromelysin‐2)	0.14	unit increase	Illumina [5270624] (imputed)	N
26	rs368565	3.7673e-13	19	49206417	rs492602	1.60639e-12	LDL cholesterol levels	43727	30926973	Bentley AR	43553	Nat Genet	www.ncbi.nlm.nih.gov/pubmed/30926973	Multi-ancestry genome-wide gene-smoking interaction study of 387,272 individuals identifies new loci associated with serum lipids.	up to 23,353 African ancestry individuals, 13,171 Asian ancestry individuals, up to 82,522 European ancestry individuals, 6,646 Hispanic individuals	NA	19q13.33		FUT2			ENSG00000176920	NA	NA	rs492602-A	rs492602	0	492602	synonymous_variant	0	0.5264	2E-7	6.69897		0.8876	[0.55-1.22] unit decrease	Affymetrix, Illumina, Perlegen [NR] (imputed)	N
26	rs368565	3.7673e-13	19	49206417	rs492602	1.60639e-12	Vitamin B12 levels	39703	18776911	Hazra A	39698	Nat Genet	www.ncbi.nlm.nih.gov/pubmed/18776911	Common variants of FUT2 are associated with plasma vitamin B12 levels.	1,658 European ancestry female individuals	1,059 European ancestry female individuals	19q13.33	FUT2	FUT2			ENSG00000176920	NA	NA	rs492602-A	rs492602	0	492602	synonymous_variant	0	0.51	5E-17	16.301		0.09	[0.070-0.110] unit decrease	Illumina [528134]	N
26	rs368565	3.7673e-13	19	49206417	rs492602	1.60639e-12	Vitamin B levels in ischemic stroke	42095	25147783	Keene KL	41857	Front Public Health	www.ncbi.nlm.nih.gov/pubmed/25147783	Genetic Associations with Plasma B12, B6, and Folate Levels in an Ischemic Stroke Population from the Vitamin Intervention for Stroke Prevention (VISP) Trial.	1,725 European ancestry cases, 258 African ancestry cases, 117 cases	NA	19q13.33	FUT2	FUT2			ENSG00000176920	NA	NA	rs492602-C	rs492602	0	492602	synonymous_variant	0	0.482	2E-7	6.69897	(Vitamin B12)	0.143	[NR] unit increase	Illumina [737081]	N
26	rs368565	3.7673e-13	19	49206417	rs492602	1.60639e-12	Cholesterol, total	40933	20686565	Teslovich TM	40395	Nature	www.ncbi.nlm.nih.gov/pubmed/20686565	Biological, clinical and population relevance of 95 loci for blood lipids.	100,184 European ancestry individuals	NA	19q13.33	FUT2, FLJ36070	FUT2			ENSG00000176920	NA	NA	rs492602-G	rs492602	0	492602	synonymous_variant	0	0.49	2E-10	9.69897		1.27	[0.86-1.68] mg/dL increase	Affymetrix, Illumina, Perlegen [~ 2600000] (imputed)	N
26	rs368565	3.7673e-13	19	49206417	rs492602	1.60639e-12	Cholesterol, total	41771	24097068	Willer CJ	41553	Nat Genet	www.ncbi.nlm.nih.gov/pubmed/24097068	Discovery and refinement of loci associated with lipid levels.	94,595 European ancestry individuals	93,982 European ancestry individuals	19q13.33	FLJ36070	FUT2			ENSG00000176920	NA	NA	rs492602-G	rs492602	0	492602	synonymous_variant	0	0.47	1E-16	16		0.031	[NR] unit increase	NR [NR] (imputed)	N
26	rs368565	3.7673e-13	19	49206417	rs492602	1.60639e-12	Total cholesterol levels	43510	29507422	Hoffmann TJ	43164	Nat Genet	www.ncbi.nlm.nih.gov/pubmed/29507422	A large electronic-health-record-based genome-wide study of serum lipids.	76,627 European ancestry individuals, 7,795 Hispanic individuals, 6,855 East Asian ancestry individuals, 2,958 African American individuals, 439 South Asian ancestry individuals	NA	19q13.33	NR	FUT2			ENSG00000176920	NA	NA	rs492602-A	rs492602	0	492602	synonymous_variant	0	0.518	2E-18	17.699	(EA)	0.04	unit decrease	Affymetrix [at least 7091467] (imputed)	N
26	rs368565	3.7673e-13	19	49206417	rs492602	1.60639e-12	Total cholesterol levels	43510	29507422	Hoffmann TJ	43164	Nat Genet	www.ncbi.nlm.nih.gov/pubmed/29507422	A large electronic-health-record-based genome-wide study of serum lipids.	76,627 European ancestry individuals, 7,795 Hispanic individuals, 6,855 East Asian ancestry individuals, 2,958 African American individuals, 439 South Asian ancestry individuals	NA	19q13.33	NR	FUT2			ENSG00000176920	NA	NA	rs492602-A	rs492602	0	492602	synonymous_variant	0	NR	1E-20	20		0.04	unit decrease	Affymetrix [at least 7091467] (imputed)	N
26	rs368565	3.7673e-13	19	49206417	rs492602	1.60639e-12	Triglycerides	43510	29507422	Hoffmann TJ	43164	Nat Genet	www.ncbi.nlm.nih.gov/pubmed/29507422	A large electronic-health-record-based genome-wide study of serum lipids.	76,627 European ancestry individuals, 7,795 Hispanic individuals, 6,855 East Asian ancestry individuals, 2,958 African American individuals, 439 South Asian ancestry individuals	NA	19q13.33	NR	FUT2			ENSG00000176920	NA	NA	rs492602-A	rs492602	0	492602	synonymous_variant	0	0.518	2E-8	7.69897	(EA)	0.024	unit decrease	Affymetrix [at least 7091467] (imputed)	N
26	rs368565	3.7673e-13	19	49206417	rs492602	1.60639e-12	Triglycerides	43510	29507422	Hoffmann TJ	43164	Nat Genet	www.ncbi.nlm.nih.gov/pubmed/29507422	A large electronic-health-record-based genome-wide study of serum lipids.	76,627 European ancestry individuals, 7,795 Hispanic individuals, 6,855 East Asian ancestry individuals, 2,958 African American individuals, 439 South Asian ancestry individuals	NA	19q13.33	NR	FUT2			ENSG00000176920	NA	NA	rs492602-A	rs492602	0	492602	synonymous_variant	0	NR	2E-8	7.69897		0.022	unit decrease	Affymetrix [at least 7091467] (imputed)	N
26	rs368565	3.7673e-13	19	49206417	rs492602	1.60639e-12	Psoriasis	42929	28537254	Tsoi LC	42879	Nat Commun	www.ncbi.nlm.nih.gov/pubmed/28537254	Large scale meta-analysis characterizes genetic architecture for common psoriasis associated variants.	Up to 11,988 European ancestry cases, up to 275,335 European ancestry controls	7,044 European ancestry cases, 11,434 European ancestry controls	19q13.33	FUT2	FUT2			ENSG00000176920	NA	NA	rs492602-G	rs492602	0	492602	synonymous_variant	0	0.46	7E-13	12.1549		1.11		Illumina, Perlegen [9113515] (imputed)	N
26	rs368565	3.7673e-13	19	49206417	rs492602	1.60639e-12	BK polyomavirus VP1 antibody levels	44169	33204752	Butler-Laporte G	44098	Open Forum Infect Dis	www.ncbi.nlm.nih.gov/pubmed/33204752	Genetic Determinants of Antibody-Mediated Immune Responses to Infectious Diseases Agents: A Genome-Wide and HLA Association Study.	8,555 White British ancestry individuals	NA	19q13.33	FUT2	FUT2			ENSG00000176920	NA	NA	rs492602-A	rs492602	0	492602	synonymous_variant	0	0.479	4E-9	8.39794		0.09	[0.061-0.119] unit decrease	NR [25472218] (imputed)	N
26	rs368565	3.7673e-13	19	49206417	rs492602	1.60639e-12	Low density lipoprotein cholesterol levels	43510	29507422	Hoffmann TJ	43164	Nat Genet	www.ncbi.nlm.nih.gov/pubmed/29507422	A large electronic-health-record-based genome-wide study of serum lipids.	76,627 European ancestry individuals, 7,795 Hispanic individuals, 6,855 East Asian ancestry individuals, 2,958 African American individuals, 439 South Asian ancestry individuals	NA	19q13.33	NR	FUT2			ENSG00000176920	NA	NA	rs492602-A	rs492602	0	492602	synonymous_variant	0	0.518	2E-15	14.699	(EA)	0.037	unit decrease	Affymetrix [at least 7091467] (imputed)	N
26	rs368565	3.7673e-13	19	49206417	rs492602	1.60639e-12	Low density lipoprotein cholesterol levels	43510	29507422	Hoffmann TJ	43164	Nat Genet	www.ncbi.nlm.nih.gov/pubmed/29507422	A large electronic-health-record-based genome-wide study of serum lipids.	76,627 European ancestry individuals, 7,795 Hispanic individuals, 6,855 East Asian ancestry individuals, 2,958 African American individuals, 439 South Asian ancestry individuals	NA	19q13.33	NR	FUT2			ENSG00000176920	NA	NA	rs492602-A	rs492602	0	492602	synonymous_variant	0	NR	1E-16	16		0.037	unit decrease	Affymetrix [at least 7091467] (imputed)	N
26	rs368565	3.7673e-13	19	49206417	rs492602	1.60639e-12	Tissue factor levels	44159	33067605	Folkersen L	44120	Nat Metab	www.ncbi.nlm.nih.gov/pubmed/33067605	Genomic and drug target evaluation of 90 cardiovascular proteins in 30,931 individuals.	21,758 European ancestry individuals	9,173 individuals	19q13.33		FUT2			ENSG00000176920	NA	NA	rs492602-A	rs492602	0	492602	synonymous_variant	0	0.56	1E-142	142		0.2107	unit increase	Affymetrix, Illumina [20300000] (imputed)	N
26	rs368565	3.7673e-13	19	49206417	rs492602	1.60639e-12	COVID-19 hospitalization or systemic lupus erythematosus (MTAG)	44985	36762574	Yao M	44967	J Med Virol	www.ncbi.nlm.nih.gov/pubmed/36762574	Disentangling the common genetic architecture and causality of rheumatoid arthritis and systemic lupus erythematosus with COVID-19 outcomes: genome-wide cross trait analysis and bi-directional Mendelian randomization study.	32,519 European ancestry COVID-19 hospitalization cases, 7,219 European ancestry SLE cases, 2,078,796 European ancestry controls	NA	19q13.33		FUT2			ENSG00000176920	NA	NA	rs492602-?	rs492602	0	492602	synonymous_variant	0	NR	4E-11	10.3979		NA		NR [NR]	N
26	rs368565	3.7673e-13	19	49206417	rs492602	1.60639e-12	COVID-19 infection or systemic lupus erythematosus (MTAG)	44985	36762574	Yao M	44967	J Med Virol	www.ncbi.nlm.nih.gov/pubmed/36762574	Disentangling the common genetic architecture and causality of rheumatoid arthritis and systemic lupus erythematosus with COVID-19 outcomes: genome-wide cross trait analysis and bi-directional Mendelian randomization study.	122,616 European ancestry COVID-19 infection cases, 7,219 European ancestry SLE cases, 2,491,231 European ancestry controls	NA	19q13.33		FUT2			ENSG00000176920	NA	NA	rs492602-?	rs492602	0	492602	synonymous_variant	0	NR	4E-16	15.3979		NA		NR [NR]	N
26	rs368565	3.7673e-13	19	49206417	rs492602	1.60639e-12	Severe COVID-19 or systemic lupus erythematosus (MTAG)	44985	36762574	Yao M	44967	J Med Virol	www.ncbi.nlm.nih.gov/pubmed/36762574	Disentangling the common genetic architecture and causality of rheumatoid arthritis and systemic lupus erythematosus with COVID-19 outcomes: genome-wide cross trait analysis and bi-directional Mendelian randomization study.	13,769 European ancestry severe COVID-19 cases, 7,219 European ancestry SLE cases, 1,088,433 European ancestry controls	NA	19q13.33		FUT2			ENSG00000176920	NA	NA	rs492602-?	rs492602	0	492602	synonymous_variant	0	NR	2E-13	12.699		NA		NR [NR]	N
26	rs368565	3.7673e-13	19	49206417	rs492602	1.60639e-12	Protein FAM3B levels	45019	34648354	Pietzner M	44512	Science	www.ncbi.nlm.nih.gov/pubmed/34648354	Mapping the proteo-genomic convergence of human diseases.	10,708 European ancestry individuals	NA	19q13.33		FUT2			ENSG00000176920	NA	NA	rs492602-A	rs492602	0	492602	synonymous_variant	0	0.51	2E-18	17.699		0.115	[0.09-0.14] unit increase	Affymetrix, Illumina [10200000] (imputed)	N
26	rs368565	3.7673e-13	19	49206417	rs492602	1.60639e-12	Fibroblast growth factor 19 levels	45019	34648354	Pietzner M	44512	Science	www.ncbi.nlm.nih.gov/pubmed/34648354	Mapping the proteo-genomic convergence of human diseases.	10,708 European ancestry individuals	NA	19q13.33		FUT2			ENSG00000176920	NA	NA	rs492602-A	rs492602	0	492602	synonymous_variant	0	0.51	6E-65	64.2218		0.228	[0.2-0.25] unit increase	Affymetrix, Illumina [10200000] (imputed)	N
26	rs368565	3.7673e-13	19	49206417	rs492602	1.60639e-12	Pancreatic triacylglycerol lipase levels	45019	34648354	Pietzner M	44512	Science	www.ncbi.nlm.nih.gov/pubmed/34648354	Mapping the proteo-genomic convergence of human diseases.	10,708 European ancestry individuals	NA	19q13.33		FUT2			ENSG00000176920	NA	NA	rs492602-A	rs492602	0	492602	synonymous_variant	0	0.51	3E-40	39.5229		0.181	[0.15-0.21] unit decrease	Affymetrix, Illumina [10200000] (imputed)	N
26	rs368565	3.7673e-13	19	49206417	rs492602	1.60639e-12	Protein FAM3D levels	45019	34648354	Pietzner M	44512	Science	www.ncbi.nlm.nih.gov/pubmed/34648354	Mapping the proteo-genomic convergence of human diseases.	10,708 European ancestry individuals	NA	19q13.33		FUT2			ENSG00000176920	NA	NA	rs492602-A	rs492602	0	492602	synonymous_variant	0	0.51	3E-268	267.523		0.448	[0.42-0.47] unit increase	Affymetrix, Illumina [10200000] (imputed)	N
26	rs368565	3.7673e-13	19	49206417	rs492602	1.60639e-12	Golgi membrane protein 1 levels	45019	34648354	Pietzner M	44512	Science	www.ncbi.nlm.nih.gov/pubmed/34648354	Mapping the proteo-genomic convergence of human diseases.	10,708 European ancestry individuals	NA	19q13.33		FUT2			ENSG00000176920	NA	NA	rs492602-A	rs492602	0	492602	synonymous_variant	0	0.51	4E-78	77.3979		0.246	[0.22-0.27] unit increase	Affymetrix, Illumina [10200000] (imputed)	N
26	rs368565	3.7673e-13	19	49206417	rs492602	1.60639e-12	Intestinal-type alkaline phosphatase levels	45019	34648354	Pietzner M	44512	Science	www.ncbi.nlm.nih.gov/pubmed/34648354	Mapping the proteo-genomic convergence of human diseases.	10,708 European ancestry individuals	NA	19q13.33		FUT2			ENSG00000176920	NA	NA	rs492602-A	rs492602	0	492602	synonymous_variant	0	0.51	5E-128	127.301		0.32	[0.29-0.35] unit increase	Affymetrix, Illumina [10200000] (imputed)	N
26	rs368565	3.7673e-13	19	49206417	rs492602	1.60639e-12	Lithostathine-1-beta levels	45019	34648354	Pietzner M	44512	Science	www.ncbi.nlm.nih.gov/pubmed/34648354	Mapping the proteo-genomic convergence of human diseases.	10,708 European ancestry individuals	NA	19q13.33		FUT2			ENSG00000176920	NA	NA	rs492602-A	rs492602	0	492602	synonymous_variant	0	0.51	2E-83	82.699		0.26	[0.23-0.29] unit increase	Affymetrix, Illumina [10200000] (imputed)	N
26	rs368565	3.7673e-13	19	49206417	rs492602	1.60639e-12	Human milk oligosaccharide concentration (lacto-N-fucopentaose I)	44449	33831438	Williams JE	44291	Genomics	www.ncbi.nlm.nih.gov/pubmed/33831438	Key genetic variants associated with variation of milk oligosaccharides from diverse human populations.	395 European, Sub-Saharan African, Hispanic or unknown ancestry individuals	NA	19q13.33		FUT2			ENSG00000176920	NA	NA	rs492602-?	rs492602	0	492602	synonymous_variant	0	NR	4E-41	40.3979		NA		Illumina [1128286]	N
26	rs368565	3.7673e-13	19	49206417	rs492602	1.60639e-12	Liver enzyme levels (gamma-glutamyl transferase)	44812	35810165	Westerman KE	44751	Nat Commun	www.ncbi.nlm.nih.gov/pubmed/35810165	Variance-quantitative trait loci enable systematic discovery of gene-environment interactions for cardiometabolic serum biomarkers.	5,694 African ancestry individuals, 1,988 East Asian ancestry individuals, 336,298 European ancestry individuals, 6,036 South Asian ancestry individuals	NA	19q13.33		FUT2			ENSG00000176920	NA	NA	rs492602-?	rs492602	0	492602	synonymous_variant	0	NR	1E-15	15		NA		NR [9487345] (imputed)	N
26	rs368565	3.7673e-13	19	49206417	rs492602	1.60639e-12	Transcobalamin-1 levels (TCN1.11232.46.3)	44936	29875488	Sun BB	43257	Nature	www.ncbi.nlm.nih.gov/pubmed/29875488	Genomic atlas of the human plasma proteome.	3,301 European ancestry individuals	NA	19q13.33		FUT2			ENSG00000176920	NA	NA	rs492602-G	rs492602	0	492602	synonymous_variant	0	0.507	2E-21	20.699		0.23	[0.19-0.27] unit increase	Affymetrix [10572788] (imputed)	N
26	rs368565	3.7673e-13	19	49206417	rs492602	1.60639e-12	X-26054 levels	44998	36635386	Chen Y	44938	Nat Genet	www.ncbi.nlm.nih.gov/pubmed/36635386	Genomic atlas of the plasma metabolome prioritizes metabolites implicated in human diseases.	8,046 European ancestry individuals	NA	19q13.33		FUT2			ENSG00000176920	NA	NA	rs492602-G	rs492602	0	492602	synonymous_variant	0	0.480712	7E-13	12.1549		0.106977	[0.078-0.136] unit decrease	Affymetrix [15423547] (imputed)	N
26	rs368565	3.7673e-13	19	49206417	rs492602	1.60639e-12	Nonalcoholic fatty liver disease (imputed)	44614	35047847	Miao Z	44432	HGG Adv	www.ncbi.nlm.nih.gov/pubmed/35047847	Identification of 90 NAFLD GWAS loci and establishment of NAFLD PRS and causal role of NAFLD in coronary artery disease.	28,396 European ancestry cases, 108,652 European ancestry controls	NA	19q13.33		FUT2			ENSG00000176920	NA	NA	rs492602-?	rs492602	0	492602	synonymous_variant	0	NR	3E-8	7.52288		0.00503677	[0.0032-0.0068] unit decrease	NR [NR]	N
26	rs368565	3.7673e-13	19	49206417	rs492602	1.60639e-12	Chronic sputum production	45090	37263751	Packer RJ	45078	Eur Respir J	www.ncbi.nlm.nih.gov/pubmed/37263751	Genome-wide association study of chronic sputum production implicates loci involved in mucus production and infection.	9,714 European ancestry cases, 48,471 European ancestry controls	1,977 European ancestry cases, 17,627 European ancestry controls	19q13.33		FUT2			ENSG00000176920	NA	NA	rs492602-G	rs492602	0	492602	synonymous_variant	0	0.51	1E-11	11		1.1	[1.07-1.13]	NR [27317434] (imputed)	N
26	rs368565	3.7673e-13	19	49206417	rs492602	1.60639e-12	Alcohol use disorder (total score)	43448	30336701	Sanchez-Roige S	43392	Am J Psychiatry	www.ncbi.nlm.nih.gov/pubmed/30336701	Genome-Wide Association Study Meta-Analysis of the Alcohol Use Disorders Identification Test (AUDIT) in Two Population-Based Cohorts.	141,932 European ancestry individuals	NA	19q13.33	FUT2, MAMSTR, RASIP1, IZUMO1	FUT2			ENSG00000176920	NA	NA	rs492602-A	rs492602	0	492602	synonymous_variant	0	NR	3E-8	7.52288		5.57	[NR] z score decrease	NR [16213998]	N
26	rs368565	3.7673e-13	19	49206417	rs492602	1.60639e-12	E Cad plasma levels	44895	35264221	Caron B	44629	Genome Med	www.ncbi.nlm.nih.gov/pubmed/35264221	Integrative genetic and immune cell analysis of plasma proteins in healthy donors identifies novel associations involving primary immune deficiency genes.	400 French ancestry individuals	NA	19q13.33		FUT2			ENSG00000176920	NA	NA	rs492602-A	rs492602	0	492602	synonymous_variant	0	NR	4E-12	11.3979		0.173	[0.13-0.22] ng/mL decrease	Illumina [5201092] (imputed)	N
26	rs368565	3.7673e-13	19	49206417	rs492602	1.60639e-12	Serum alkaline phosphatase levels	44544	34594039	Sakaue S	44469	Nat Genet	www.ncbi.nlm.nih.gov/pubmed/34594039	A cross-population atlas of genetic associations for 220 human phenotypes.	344,292 European ancestry individuals, 118,886 East Asian ancestry individuals	NA	19q13.33		FUT2			ENSG00000176920	NA	NA	rs492602-G	rs492602	0	492602	synonymous_variant	0	NR	1E-566	566		0.1186	[0.11-0.12] unit decrease	Affymetrix, Illumina [20533886] (imputed)	N
26	rs368565	3.7673e-13	19	49206417	rs492602	1.60639e-12	C-C motif chemokine 15 levels	44858	36168886	Thareja G	44832	Hum Mol Genet	www.ncbi.nlm.nih.gov/pubmed/36168886	Differences and commonalities in the genetic architecture of protein quantitative trait loci in European and Arab populations.	2,935 Qatari ancestry individuals	NA	19q13.33		FUT2			ENSG00000176920	NA	NA	rs492602-G	rs492602	0	492602	synonymous_variant	0	0.467462	5E-12	11.301		0.188574	[0.13-0.24] unit decrease	NR [10004359]	N
26	rs368565	3.7673e-13	19	49206417	rs492602	1.60639e-12	C-C motif chemokine 15 levels	45019	34648354	Pietzner M	44512	Science	www.ncbi.nlm.nih.gov/pubmed/34648354	Mapping the proteo-genomic convergence of human diseases.	10,708 European ancestry individuals	NA	19q13.33		FUT2			ENSG00000176920	NA	NA	rs492602-A	rs492602	0	492602	synonymous_variant	0	0.51	4E-31	30.3979		0.158	[0.13-0.19] unit increase	Affymetrix, Illumina [10200000] (imputed)	N
26	rs368565	3.7673e-13	19	49206462	rs681343	1.62479e-12	Behcet's disease	43941	24326010	Xavier JM	41618	Ann Rheum Dis	www.ncbi.nlm.nih.gov/pubmed/24326010	FUT2: filling the gap between genes and environment in Behçet's disease?	292 Iranian ancestry cases, 294 Iranian ancestry controls	684 Iranian ancestry cases, 532 Iranian ancestry controls, 1,215 Turkish ancestry cases, 1,278 Turkish ancestry controls	19q13.33	FUT2	FUT2			ENSG00000176920	NA	NA	rs681343-T	rs681343	0	681343	stop_gained	0	0.435	5E-9	8.30103		1.3	[1.19-1.41]	Affymetrix [868254]	N
26	rs368565	3.7673e-13	19	49206462	rs681343	1.62479e-12	Childhood ear infection	42866	27182965	Pickrell JK	42506	Nat Genet	www.ncbi.nlm.nih.gov/pubmed/27182965	Detection and interpretation of shared genetic influences on 42 human traits.	46,936 European ancestry cases, 74,874 European ancestry controls	NA	19q13.33	FUT2	FUT2			ENSG00000176920	NA	NA	rs681343-?	rs681343	0	681343	stop_gained	0	NR	4E-30	29.3979		1.10497	[1.09-1.12]	Illumina [13754664] (imputed)	N
26	rs368565	3.7673e-13	19	49206462	rs681343	1.62479e-12	Primary sclerosing cholangitis	42867	27992413	Ji SG	42723	Nat Genet	www.ncbi.nlm.nih.gov/pubmed/27992413	Genome-wide association study of primary sclerosing cholangitis identifies new risk loci and quantifies the genetic relationship with inflammatory bowel disease.	2,871 European ancestry cases, 12,019 European ancestry controls	1,925 European ancestry cases, 7,936 European ancestry controls	19q13.33	FUT2	FUT2			ENSG00000176920	NA	NA	rs681343-T	rs681343	0	681343	stop_gained	0	0.46	3E-6	5.52288		1.11	[1.06-1.17]	Affymetrix, Illumina [7891602] (imputed)	N
26	rs368565	3.7673e-13	19	49206462	rs681343	1.62479e-12	Childhood ear infection	43070	28928442	Tian C	42997	Nat Commun	www.ncbi.nlm.nih.gov/pubmed/28928442	Genome-wide association and HLA region fine-mapping studies identify susceptibility loci for multiple common infections.	46,936 European ancestry cases, 74,874 European ancestry controls	NA	19q13.33	FUT2	FUT2			ENSG00000176920	NA	NA	rs681343-C	rs681343	0	681343	stop_gained	0	0.52	4E-30	29.3979		1.11	[1.1-1.12]	Illumina [at least 560000] (imputed)	N
26	rs368565	3.7673e-13	19	49206462	rs681343	1.62479e-12	Lung adenocarcinoma	42996	28604730	McKay JD	42898	Nat Genet	www.ncbi.nlm.nih.gov/pubmed/28604730	Large-scale association analysis identifies new lung cancer susceptibility loci and heterogeneity in genetic susceptibility across histological subtypes.	11,273 European ancestry cases, 55,483 European ancestry controls	NA	19q13.33	FUT2	FUT2			ENSG00000176920	NA	NA	rs681343-T	rs681343	0	681343	stop_gained	0	0.526442405	5E-6	5.30103		1.07647	[1.04-1.11]	Illumina [10439017] (imputed)	N
26	rs368565	3.7673e-13	19	49206462	rs681343	1.62479e-12	Mitochondrial heteroplasmy measurement	44361	33731350	Nandakumar P	44272	Sci Adv	www.ncbi.nlm.nih.gov/pubmed/33731350	Nuclear genome-wide associations with mitochondrial heteroplasmy.	982,072 European ancestry individuals	NA	19q13.33	FUT2, MAMSTR	FUT2			ENSG00000176920	NA	NA	rs681343-T	rs681343	0	681343	stop_gained	0	0.484	2E-8	7.69897		0.005	[0.003-0.006] unit increase	NR [57525634] (imputed)	N
26	rs368565	3.7673e-13	19	49206462	rs681343	1.62479e-12	Butyrophilin-like protein 8 levels	45019	34648354	Pietzner M	44512	Science	www.ncbi.nlm.nih.gov/pubmed/34648354	Mapping the proteo-genomic convergence of human diseases.	10,708 European ancestry individuals	NA	19q13.33		FUT2			ENSG00000176920	NA	NA	rs681343-T	rs681343	0	681343	stop_gained	0	0.49	2E-12	11.699		0.092	[0.067-0.117] unit decrease	Affymetrix, Illumina [10200000] (imputed)	N
26	rs368565	3.7673e-13	19	49206462	rs681343	1.62479e-12	Cadherin-17 levels	45019	34648354	Pietzner M	44512	Science	www.ncbi.nlm.nih.gov/pubmed/34648354	Mapping the proteo-genomic convergence of human diseases.	10,708 European ancestry individuals	NA	19q13.33		FUT2			ENSG00000176920	NA	NA	rs681343-T	rs681343	0	681343	stop_gained	0	0.49	5E-147	146.301		0.342	[0.32-0.37] unit decrease	Affymetrix, Illumina [10200000] (imputed)	N
26	rs368565	3.7673e-13	19	49206462	rs681343	1.62479e-12	C-C motif chemokine 15 levels (CCL15.14109.15.3)	44936	29875488	Sun BB	43257	Nature	www.ncbi.nlm.nih.gov/pubmed/29875488	Genomic atlas of the human plasma proteome.	3,301 European ancestry individuals	NA	19q13.33		FUT2			ENSG00000176920	NA	NA	rs681343-T	rs681343	0	681343	stop_gained	0	0.507	2E-27	26.699		0.26	[-0.22--0.3] unit decrease	Affymetrix [10572788] (imputed)	N
26	rs368565	3.7673e-13	19	49206462	rs681343	1.62479e-12	C-C motif chemokine 15 levels (CCL15.14109.15.3)	44936	29875488	Sun BB	43257	Nature	www.ncbi.nlm.nih.gov/pubmed/29875488	Genomic atlas of the human plasma proteome.	3,301 European ancestry individuals	NA	19q13.33		FUT2			ENSG00000176920	NA	NA	rs681343-T	rs681343	0	681343	stop_gained	0	0.507	3E-22	21.5229		0.23	[-0.19--0.27] unit decrease	Affymetrix [10572788] (imputed)	N
26	rs368565	3.7673e-13	19	49206462	rs681343	1.62479e-12	BK polyomavirus VP1 antibody levels	44490	34532061	Hodel F	44358	Virus Evol	www.ncbi.nlm.nih.gov/pubmed/34532061	Human genomics of the humoral immune response against polyomaviruses.	14,249 European ancestry individuals	NA	19q13.33		FUT2			ENSG00000176920	NA	NA	rs681343-?	rs681343	0	681343	stop_gained	0	NR	6E-16	15.2218		NA		Affymetrix [NR] (imputed)	N
26	rs368565	3.7673e-13	19	49206462	rs681343	1.62479e-12	Dyslipidemia	44529	33893285	Guindo-Martinez M	44309	Nat Commun	www.ncbi.nlm.nih.gov/pubmed/33893285	The impact of non-additive genetic associations on age-related complex diseases.	30,244 European ancestry cases, 26,393 European ancestry controls	NA	19q13.33		FUT2			ENSG00000176920	NA	NA	rs681343-T	rs681343	0	681343	stop_gained	0	0.482	5E-8	7.30103		1.07		Affymetrix [15679186] (imputed)	N
26	rs368565	3.7673e-13	19	49206462	rs681343	1.62479e-12	Transcobalamin-1 levels (TCN1.11232.46.3)	44936	29875488	Sun BB	43257	Nature	www.ncbi.nlm.nih.gov/pubmed/29875488	Genomic atlas of the human plasma proteome.	3,301 European ancestry individuals	NA	19q13.33		FUT2			ENSG00000176920	NA	NA	rs681343-T	rs681343	0	681343	stop_gained	0	0.507	2E-21	20.699		0.23	[0.19-0.27] unit increase	Affymetrix [10572788] (imputed)	N
26	rs368565	3.7673e-13	19	49206462	rs681343	1.62479e-12	F-fatty food liking (derived food-liking factor)	44777	35585065	May-Wilson S	44699	Nat Commun	www.ncbi.nlm.nih.gov/pubmed/35585065	Large-scale GWAS of food liking reveals genetic determinants and genetic correlations with distinct neurophysiological traits.	159,481 European ancestry individuals	NA	19q13.33		FUT2			ENSG00000176920	NA	NA	rs681343-T	rs681343	0	681343	stop_gained	0	0.5076	7E-10	9.1549		0.02182	[0.015-0.029] unit decrease	Affymetrix [11353280] (imputed)	N
26	rs368565	3.7673e-13	19	49206462	rs681343	1.62479e-12	Peptic ulcer disease or schizophrenia (pleiotropy)	45100	36753304	Gong W	44965	JAMA Psychiatry	www.ncbi.nlm.nih.gov/pubmed/36753304	Role of the Gut-Brain Axis in the Shared Genetic Etiology Between Gastrointestinal Tract Diseases and Psychiatric Disorders: A Genome-Wide Pleiotropic Analysis.	16,666 European ancestry peptic ulcer disease cases, 40,675 European ancestry schizophrenia cases, 504,304 European ancestry controls	NA	19q13.33		FUT2			ENSG00000176920	NA	NA	rs681343-?	rs681343	0	681343	stop_gained	0	NR	1E-12	12		NA		NR [7078062]	N
26	rs368565	3.7673e-13	19	49206462	rs681343	1.62479e-12	Low density lipoprotein cholesterol levels	44882	34887591	Graham SE	44539	Nature	www.ncbi.nlm.nih.gov/pubmed/34887591	The power of genetic diversity in genome-wide association studies of lipids.	40,963 South Asian ancestry individuals, 48,057 Hispanic individuals, 99,432 Admixed African or African ancestry individuals, 146,492 East Asian ancestry individuals, 1,320,016 European ancestry individuals	NA	19q13.33		FUT2			ENSG00000176920	NA	NA	rs681343-?	rs681343	0	681343	stop_gained	0	NR	7E-103	102.155		NA		NR [52000000] (imputed)	N
26	rs368565	3.7673e-13	19	49206462	rs681343	1.62479e-12	Peptic ulcer disease	44302	33608531	Wu Y	44246	Nat Commun	www.ncbi.nlm.nih.gov/pubmed/33608531	GWAS of peptic ulcer disease implicates Helicobacter pylori infection, other gastrointestinal disorders and depression.	16,666 European ancestry cases, 439,661 European ancestry controls	NA	19q13.33	NR	FUT2			ENSG00000176920	NA	NA	rs681343-C	rs681343	0	681343	stop_gained	0	0.49	2E-15	14.699		0.92	NR	NR [8546065] (imputed)	N
26	rs368565	3.7673e-13	19	49206462	rs681343	1.62479e-12	Non-HDL cholesterol levels	44882	34887591	Graham SE	44539	Nature	www.ncbi.nlm.nih.gov/pubmed/34887591	The power of genetic diversity in genome-wide association studies of lipids.	40,963 South Asian ancestry individuals, 48,057 Hispanic individuals, 99,432 Admixed African or African ancestry individuals, 146,492 East Asian ancestry individuals, 1,320,016 European ancestry individuals	NA	19q13.33		FUT2			ENSG00000176920	NA	NA	rs681343-?	rs681343	0	681343	stop_gained	0	NR	3E-88	87.5229		NA		NR [52000000] (imputed)	N
26	rs368565	3.7673e-13	19	49206462	rs681343	1.62479e-12	Low density lipoprotein cholesterol levels	44882	34887591	Graham SE	44539	Nature	www.ncbi.nlm.nih.gov/pubmed/34887591	The power of genetic diversity in genome-wide association studies of lipids.	1,320,016 European ancestry individuals	NA	19q13.33		FUT2			ENSG00000176920	NA	NA	rs681343-T	rs681343	0	681343	stop_gained	0	0.494371	1E-73	73		0.0292543	[0.027-0.032] unit increase	NR [52000000] (imputed)	N
26	rs368565	3.7673e-13	19	49206462	rs681343	1.62479e-12	Fibroblast growth factor 19 levels	44858	36168886	Thareja G	44832	Hum Mol Genet	www.ncbi.nlm.nih.gov/pubmed/36168886	Differences and commonalities in the genetic architecture of protein quantitative trait loci in European and Arab populations.	2,935 Qatari ancestry individuals	NA	19q13.33		FUT2			ENSG00000176920	NA	NA	rs681343-T	rs681343	0	681343	stop_gained	0	0.471721	7E-19	18.1549		0.237008	[0.18-0.29] unit decrease	NR [10004359]	N
26	rs368565	3.7673e-13	19	49206462	rs681343	1.62479e-12	Non-HDL cholesterol levels	44882	34887591	Graham SE	44539	Nature	www.ncbi.nlm.nih.gov/pubmed/34887591	The power of genetic diversity in genome-wide association studies of lipids.	1,320,016 European ancestry individuals	NA	19q13.33		FUT2			ENSG00000176920	NA	NA	rs681343-T	rs681343	0	681343	stop_gained	0	0.499386	9E-63	62.0458		0.032317	[0.029-0.036] unit increase	NR [52000000] (imputed)	N
13	rs550057	6.98087e-15	9	136145118	rs494242	1.80173e-12	Total testosterone levels	44179	32042192	Ruth KS	43871	Nat Med	www.ncbi.nlm.nih.gov/pubmed/32042192	Using human genetics to understand the disease impacts of testosterone in men and women.	230,454 European ancestry women	NA	9q34.2	NR	ABO, ABO			ENSG00000175164, ENSG00000281879	NA	NA	rs494242-C	rs494242	0	494242	intron_variant	0	0.65906	2E-8	7.69897		0.0168975	[0.011-0.023] unit increase	Affymetrix [16580851] (imputed)	N
13	rs550057	6.98087e-15	9	136145118	rs494242	1.80173e-12	Total testosterone levels	44179	32042192	Ruth KS	43871	Nat Med	www.ncbi.nlm.nih.gov/pubmed/32042192	Using human genetics to understand the disease impacts of testosterone in men and women.	425,097 European ancestry individuals	NA	9q34.2	NR	ABO, ABO			ENSG00000175164, ENSG00000281879	NA	NA	rs494242-C	rs494242	0	494242	intron_variant	0	0.659937	3E-9	8.52288		0.00804006	[0.0054-0.0107] unit increase	Affymetrix [16578495] (imputed)	N
13	rs550057	6.98087e-15	9	136142355	rs643434	1.85845e-12	Interleukin-6 levels	44084	32473944	Russell AE	43979	Brain Behav Immun	www.ncbi.nlm.nih.gov/pubmed/32473944	Investigating evidence for a causal association between inflammation and self-harm: A multivariable Mendelian Randomisation study.	8,296 European ancestry individuals	NA	9q34.2	ABO	ABO, ABO			ENSG00000175164, ENSG00000281879	NA	NA	rs643434-?	rs643434	0	643434	intron_variant	0	NR	1E-48	48		0.257	[0.22-0.29] unit decrease	Illumina [NR] (imputed)	N
13	rs550057	6.98087e-15	9	136142355	rs643434	1.85845e-12	Coronary artery disease	44077	32469254	Matsunaga H	43980	Circ Genom Precis Med	www.ncbi.nlm.nih.gov/pubmed/32469254	Transethnic Meta-analysis of Genome-wide Association Studies Identifies Three New Loci and Characterizes Population-specific Differences for Coronary Artery Disease.	15,302 Japanese ancestry cases, 76,014 European and East Asian ancestry cases, 36,140 Japanese ancestry controls, 264,785 European and East Asian ancestry controls	NA	9q34.2	ABO	ABO, ABO			ENSG00000175164, ENSG00000281879	NA	NA	rs643434-A	rs643434	0	643434	intron_variant	0	0.38	4E-9	8.39794		1.05	[1.01-1.08]	Illumina [5167567] (imputed)	N
13	rs550057	6.98087e-15	9	136142355	rs643434	1.85845e-12	Inflammatory biomarkers	40961	22291609	Naitza S	40934	PLoS Genet	www.ncbi.nlm.nih.gov/pubmed/22291609	A genome-wide association scan on the levels of markers of inflammation in Sardinians reveals associations that underpin its complex regulation.	4,694 Sardinian individuals	1,392 Sardinian individuals	9q34.2	ABO	ABO, ABO			ENSG00000175164, ENSG00000281879	NA	NA	rs643434-A	rs643434	0	643434	intron_variant	0	0.258	9E-25	24.0458	(IL-6)	NA		Affymetrix [~ 1900000] (imputed)	N
13	rs550057	6.98087e-15	9	136142355	rs643434	1.85845e-12	End-stage coagulation	41353	23381943	Williams FM	41275	Ann Neurol	www.ncbi.nlm.nih.gov/pubmed/23381943	Ischemic stroke is associated with the ABO locus: the EuroCLOT study.	2,100 European ancestry individuals	NA	9q34.2	ABO	ABO, ABO			ENSG00000175164, ENSG00000281879	NA	NA	rs643434-G	rs643434	0	643434	intron_variant	0	0.656	1E-49	49	(vWF)	0.51	[0.44-0.58] unit decrease	Illumina [NR] (imputed)	N
13	rs550057	6.98087e-15	9	136142355	rs643434	1.85845e-12	C-reactive protein levels	43573	30388399	Ligthart S	43405	Am J Hum Genet	www.ncbi.nlm.nih.gov/pubmed/30388399	Genome Analyses of >200,000 Individuals Identify 58 Loci for Chronic Inflammation and Highlight Pathways that Link Inflammation and Complex Disorders.	up to 92,771 European ancestry males, up to 113,387 European ancestry females	NA	9q34.2	ABO	ABO, ABO			ENSG00000175164, ENSG00000281879	NA	NA	rs643434-A	rs643434	0	643434	intron_variant	0	0.37	1E-9	9		0.023	[0.015-0.031] unit increase	Affymetrix, Illumina, Perlegen [2437193] (imputed)	N
26	rs368565	3.7673e-13	19	49207554	rs571689	1.86217e-12	Cholesterol levels in medium VLDL	44678	35213538	Richardson TG	44617	PLoS Biol	www.ncbi.nlm.nih.gov/pubmed/35213538	Characterising metabolomic signatures of lipid-modifying therapies through drug target mendelian randomisation.	115,082 European ancestry individuals	NA	19q13.33		FUT2			ENSG00000176920	NA	NA	rs571689-C	rs571689	0	571689	3_prime_UTR_variant	0	0.466793	7E-12	11.1549		0.0283312	[0.02-0.036] unit decrease	NR [11722792] (imputed)	N
26	rs368565	3.7673e-13	19	49207554	rs571689	1.86217e-12	Secreted and transmembrane protein 1 levels	44831	34814699	Katz DH	44524	Circulation	www.ncbi.nlm.nih.gov/pubmed/34814699	Whole Genome Sequence Analysis of the Plasma Proteome in Black Adults Provides Novel Insights Into Cardiovascular Disease.	1,852 African American or Afro-Caribbean individuals	1,688 African American or Afro-Caribbean, Hispanic or Latin American, Asian ancestry, European ancestry individuals	19q13.33		FUT2			ENSG00000176920	NA	NA	rs571689-?	rs571689	0	571689	3_prime_UTR_variant	0	NR	9E-12	11.0458		0.18	[0.12-0.24] unit increase	Illumina [NR]	N
26	rs368565	3.7673e-13	19	49206674	rs601338	1.96722e-12	CCL25 levels	44036	32641083	Hillary RF	44020	Genome Med	www.ncbi.nlm.nih.gov/pubmed/32641083	Multi-method genome- and epigenome-wide studies of inflammatory protein levels in healthy older adults.	982 Scottish ancestry individuals	NA	19q13.33	NR	FUT2			ENSG00000176920	NA	NA	rs601338-A	rs601338	0	601338	stop_gained	0	0.54761	1E-17	17		0.39255	[0.3-0.48] unit decrease	Illumina [7903493] (imputed)	N
26	rs368565	3.7673e-13	19	49206674	rs601338	1.96722e-12	Iron status biomarkers (ferritin levels)	44277	33536631	Bell S	44230	Commun Biol	www.ncbi.nlm.nih.gov/pubmed/33536631	A genome-wide meta-analysis yields 46 new loci associating with biomarkers of iron homeostasis.	246,139 European ancestry individuals	NA	19q13.33	FUT2	FUT2			ENSG00000176920	NA	NA	rs601338-G	rs601338	0	601338	stop_gained	0	0.484	7E-16	15.1549		0.028	[0.021-0.035] SD increase	Affymetrix, Illumina [40000000] (imputed)	N
26	rs368565	3.7673e-13	19	49206674	rs601338	1.96722e-12	C-reactive protein levels	43913	31900758	Han X	43833	Eur J Epidemiol	www.ncbi.nlm.nih.gov/pubmed/31900758	Using Mendelian randomization to evaluate the causal relationship between serum C-reactive protein levels and age-related macular degeneration.	418,642 British ancestry individuals	NA	19q13.33	NR	FUT2			ENSG00000176920	NA	NA	rs601338-G	rs601338	0	601338	stop_gained	0	0.489638	3E-27	26.5229		0.0227955	[0.019-0.027] unit decrease	NR [NR]	N
26	rs368565	3.7673e-13	19	49206674	rs601338	1.96722e-12	Serum carcinoembryonic antigen levels	43879	31666285	Olafsson S	43768	Cancer Epidemiol Biomarkers Prev	www.ncbi.nlm.nih.gov/pubmed/31666285	Common and rare sequence variants influencing tumor biomarkers in blood.	22,309 Icelandic ancestry individuals	NA	19q13.33	FUT2	FUT2			ENSG00000176920	NA	NA	rs601338-G	rs601338	0	601338	stop_gained	0	0.393	5E-130	129.301		0.27	[0.29-0.25] unit decrease	Illumina [NR] (imputed)	N
26	rs368565	3.7673e-13	19	49206674	rs601338	1.96722e-12	Serum cancer antigen 19.9 levels	43879	31666285	Olafsson S	43768	Cancer Epidemiol Biomarkers Prev	www.ncbi.nlm.nih.gov/pubmed/31666285	Common and rare sequence variants influencing tumor biomarkers in blood.	9,945 Icelandic ancestry individuals	NA	19q13.33	FUT2	FUT2			ENSG00000176920	NA	NA	rs601338-G	rs601338	0	601338	stop_gained	0	0.393	1E-291	291		0.57	[0.61-0.54] unit decrease	Illumina [NR] (imputed)	N
26	rs368565	3.7673e-13	19	49206674	rs601338	1.96722e-12	Hemoglobin levels	43999	32327693	Oskarsson GR	43944	Commun Biol	www.ncbi.nlm.nih.gov/pubmed/32327693	Predicted loss and gain of function mutations in ACO1 are associated with erythropoiesis.	684,122 European ancestry individuals	NA	19q13.33	FUT2	FUT2			ENSG00000176920	NA	NA	rs601338-G	rs601338	0	601338	stop_gained	0	NR	3E-9	8.52288		0.013	[NR] unit increase	Affymetrix, Illumina [43000000] (imputed)	N
26	rs368565	3.7673e-13	19	49206674	rs601338	1.96722e-12	Number of common colds	43070	28928442	Tian C	42997	Nat Commun	www.ncbi.nlm.nih.gov/pubmed/28928442	Genome-wide association and HLA region fine-mapping studies identify susceptibility loci for multiple common infections.	43,826 European ancestry cases, 15,720 European ancestry controls	NA	19q13.33	NR	FUT2			ENSG00000176920	NA	NA	rs601338-?	rs601338	0	601338	stop_gained	0	NR	4E-7	6.39794		0.0198	[0.012-0.027] unit increase	Illumina [at least 560000] (imputed)	N
26	rs368565	3.7673e-13	19	49206674	rs601338	1.96722e-12	Body size at age 10	44222	32376654	Richardson TG	43957	BMJ	www.ncbi.nlm.nih.gov/pubmed/32376654	Use of genetic variation to separate the effects of early and later life adiposity on disease risk: mendelian randomisation study.	453,169 European ancestry individuals	NA	19q13.33	FUT2	FUT2			ENSG00000176920	NA	NA	rs601338-G	rs601338	0	601338	stop_gained	0	0.49204	2E-11	10.699		0.00938062	[0.0066-0.0121] unit increase	Affymetrix [12370749]	N
26	rs368565	3.7673e-13	19	49206674	rs601338	1.96722e-12	Matrix metalloproteinase-10 levels	44159	33067605	Folkersen L	44120	Nat Metab	www.ncbi.nlm.nih.gov/pubmed/33067605	Genomic and drug target evaluation of 90 cardiovascular proteins in 30,931 individuals.	21,758 European ancestry individuals	9,173 individuals	19q13.33		FUT2			ENSG00000176920	NA	NA	rs601338-A	rs601338	0	601338	stop_gained	0	0.45	2E-34	33.699		0.1196	unit increase	Affymetrix, Illumina [20300000] (imputed)	N
26	rs368565	3.7673e-13	19	49206674	rs601338	1.96722e-12	Serum levels of protein BPIFA2	44607	35078996	Gudjonsson A	44586	Nat Commun	www.ncbi.nlm.nih.gov/pubmed/35078996	A genome-wide association study of serum proteins reveals shared loci with common diseases.	5,368 Icelandic ancestry individuals	NA	19q13.33		FUT2			ENSG00000176920	NA	NA	rs601338-G	rs601338	0	601338	stop_gained	0	0.3988	1E-143	143		0.473725	[0.44-0.51] unit decrease	Illumina [7506463] (imputed)	N
26	rs368565	3.7673e-13	19	49206674	rs601338	1.96722e-12	Serum levels of protein LCT	44607	35078996	Gudjonsson A	44586	Nat Commun	www.ncbi.nlm.nih.gov/pubmed/35078996	A genome-wide association study of serum proteins reveals shared loci with common diseases.	5,365 Icelandic ancestry individuals	NA	19q13.33		FUT2			ENSG00000176920	NA	NA	rs601338-G	rs601338	0	601338	stop_gained	0	0.3988	3E-23	22.5229		0.191828	[0.15-0.23] unit increase	Illumina [7506463] (imputed)	N
26	rs368565	3.7673e-13	19	49206674	rs601338	1.96722e-12	Serum levels of protein FGF19	44607	35078996	Gudjonsson A	44586	Nat Commun	www.ncbi.nlm.nih.gov/pubmed/35078996	A genome-wide association study of serum proteins reveals shared loci with common diseases.	5,368 Icelandic ancestry individuals	NA	19q13.33		FUT2			ENSG00000176920	NA	NA	rs601338-G	rs601338	0	601338	stop_gained	0	0.3988	6E-20	19.2218		0.177381	[0.14-0.22] unit increase	Illumina [7506463] (imputed)	N
26	rs368565	3.7673e-13	19	49206674	rs601338	1.96722e-12	Serum levels of protein FGF19	44607	35078996	Gudjonsson A	44586	Nat Commun	www.ncbi.nlm.nih.gov/pubmed/35078996	A genome-wide association study of serum proteins reveals shared loci with common diseases.	5,368 Icelandic ancestry individuals	NA	19q13.33		FUT2			ENSG00000176920	NA	NA	rs601338-G	rs601338	0	601338	stop_gained	0	0.3988	1E-16	16		0.161041	[0.12-0.2] unit increase	Illumina [7506463] (imputed)	N
26	rs368565	3.7673e-13	19	49206674	rs601338	1.96722e-12	Serum levels of protein CCL25	44607	35078996	Gudjonsson A	44586	Nat Commun	www.ncbi.nlm.nih.gov/pubmed/35078996	A genome-wide association study of serum proteins reveals shared loci with common diseases.	5,366 Icelandic ancestry individuals	NA	19q13.33		FUT2			ENSG00000176920	NA	NA	rs601338-G	rs601338	0	601338	stop_gained	0	0.3988	3E-13	12.5229		0.143202	[0.1-0.18] unit increase	Illumina [7506463] (imputed)	N
26	rs368565	3.7673e-13	19	49206674	rs601338	1.96722e-12	Serum levels of protein PNLIPRP2	44607	35078996	Gudjonsson A	44586	Nat Commun	www.ncbi.nlm.nih.gov/pubmed/35078996	A genome-wide association study of serum proteins reveals shared loci with common diseases.	5,366 Icelandic ancestry individuals	NA	19q13.33		FUT2			ENSG00000176920	NA	NA	rs601338-G	rs601338	0	601338	stop_gained	0	0.3988	3E-19	18.5229		0.175136	[0.14-0.21] unit decrease	Illumina [7506463] (imputed)	N
26	rs368565	3.7673e-13	19	49206674	rs601338	1.96722e-12	Serum levels of protein FAM3B	44607	35078996	Gudjonsson A	44586	Nat Commun	www.ncbi.nlm.nih.gov/pubmed/35078996	A genome-wide association study of serum proteins reveals shared loci with common diseases.	5,368 Icelandic ancestry individuals	NA	19q13.33		FUT2			ENSG00000176920	NA	NA	rs601338-G	rs601338	0	601338	stop_gained	0	0.3988	4E-12	11.3979		0.13431	[0.096-0.172] unit increase	Illumina [7506463] (imputed)	N
26	rs368565	3.7673e-13	19	49206674	rs601338	1.96722e-12	Serum levels of protein FAM3D	44607	35078996	Gudjonsson A	44586	Nat Commun	www.ncbi.nlm.nih.gov/pubmed/35078996	A genome-wide association study of serum proteins reveals shared loci with common diseases.	5,367 Icelandic ancestry individuals	NA	19q13.33		FUT2			ENSG00000176920	NA	NA	rs601338-G	rs601338	0	601338	stop_gained	0	0.3988	1E-110	110		0.416098	[0.38-0.45] unit increase	Illumina [7506463] (imputed)	N
26	rs368565	3.7673e-13	19	49206674	rs601338	1.96722e-12	Serum levels of protein LPO	44607	35078996	Gudjonsson A	44586	Nat Commun	www.ncbi.nlm.nih.gov/pubmed/35078996	A genome-wide association study of serum proteins reveals shared loci with common diseases.	5,364 Icelandic ancestry individuals	NA	19q13.33		FUT2			ENSG00000176920	NA	NA	rs601338-G	rs601338	0	601338	stop_gained	0	0.3988	4E-25	24.3979		0.199456	[0.16-0.24] unit decrease	Illumina [7506463] (imputed)	N
26	rs368565	3.7673e-13	19	49206674	rs601338	1.96722e-12	C-reactive protein levels (MTAG)	44907	36376304	Koskeridis F	44879	Nat Commun	www.ncbi.nlm.nih.gov/pubmed/36376304	Pleiotropic genetic architecture and novel loci for C-reactive protein levels.	575,531 European ancestry individuals	NA	19q13.33		FUT2			ENSG00000176920	NA	NA	rs601338-A	rs601338	0	601338	stop_gained	0	NR	1E-29	29		0.022677	[0.019-0.027] unit increase	NR [6206408] (imputed)	N
26	rs368565	3.7673e-13	19	49206674	rs601338	1.96722e-12	Stromelysin-2 levels	45019	34648354	Pietzner M	44512	Science	www.ncbi.nlm.nih.gov/pubmed/34648354	Mapping the proteo-genomic convergence of human diseases.	10,708 European ancestry individuals	NA	19q13.33		FUT2			ENSG00000176920	NA	NA	rs601338-A	rs601338	0	601338	stop_gained	0	0.49	3E-16	15.5229		0.11	[0.085-0.135] unit increase	Affymetrix, Illumina [10200000] (imputed)	N
26	rs368565	3.7673e-13	19	49206674	rs601338	1.96722e-12	Gastrokine-2 levels	45019	34648354	Pietzner M	44512	Science	www.ncbi.nlm.nih.gov/pubmed/34648354	Mapping the proteo-genomic convergence of human diseases.	10,708 European ancestry individuals	NA	19q13.33		FUT2			ENSG00000176920	NA	NA	rs601338-A	rs601338	0	601338	stop_gained	0	0.49	1E-53	53		0.205	[0.18-0.23] unit decrease	Affymetrix, Illumina [10200000] (imputed)	N
26	rs368565	3.7673e-13	19	49206674	rs601338	1.96722e-12	Gallstone disease	45062	34651315	Fairfield CJ	44540	Hepatology	www.ncbi.nlm.nih.gov/pubmed/34651315	Genome-wide analysis identifies gallstone-susceptibility loci including genes regulating gastrointestinal motility.	43,639 European ancestry cases, 506,798 European ancestry controls	1,089 cases, 5,228 controls	19q13.33		FUT2			ENSG00000176920	NA	NA	rs601338-A	rs601338	0	601338	stop_gained	0	NR	5E-32	31.301		1.09	[1.09-1.1]	Affymetrix, Illumina [10044759] (imputed)	N
26	rs368565	3.7673e-13	19	49206674	rs601338	1.96722e-12	BPI fold-containing family A member 2 levels	45019	34648354	Pietzner M	44512	Science	www.ncbi.nlm.nih.gov/pubmed/34648354	Mapping the proteo-genomic convergence of human diseases.	10,708 European ancestry individuals	NA	19q13.33		FUT2			ENSG00000176920	NA	NA	rs601338-A	rs601338	0	601338	stop_gained	0	0.49	1E-122	122		0.312	[0.29-0.34] unit increase	Affymetrix, Illumina [10200000] (imputed)	N
26	rs368565	3.7673e-13	19	49206674	rs601338	1.96722e-12	Spondin-1 levels	45019	34648354	Pietzner M	44512	Science	www.ncbi.nlm.nih.gov/pubmed/34648354	Mapping the proteo-genomic convergence of human diseases.	10,708 European ancestry individuals	NA	19q13.33		FUT2			ENSG00000176920	NA	NA	rs601338-A	rs601338	0	601338	stop_gained	0	0.49	6E-15	14.2218		0.101	[0.076-0.126] unit decrease	Affymetrix, Illumina [10200000] (imputed)	N
26	rs368565	3.7673e-13	19	49206674	rs601338	1.96722e-12	Serine protease 27 levels	45019	34648354	Pietzner M	44512	Science	www.ncbi.nlm.nih.gov/pubmed/34648354	Mapping the proteo-genomic convergence of human diseases.	10,708 European ancestry individuals	NA	19q13.33		FUT2			ENSG00000176920	NA	NA	rs601338-A	rs601338	0	601338	stop_gained	0	0.49	9E-343	342.046		0.503	[0.48-0.53] unit increase	Affymetrix, Illumina [10200000] (imputed)	N
26	rs368565	3.7673e-13	19	49206674	rs601338	1.96722e-12	Lactoperoxidase levels	45019	34648354	Pietzner M	44512	Science	www.ncbi.nlm.nih.gov/pubmed/34648354	Mapping the proteo-genomic convergence of human diseases.	10,708 European ancestry individuals	NA	19q13.33		FUT2			ENSG00000176920	NA	NA	rs601338-A	rs601338	0	601338	stop_gained	0	0.49	2E-20	19.699		0.125	[0.098-0.152] unit increase	Affymetrix, Illumina [10200000] (imputed)	N
26	rs368565	3.7673e-13	19	49206674	rs601338	1.96722e-12	Cadherin-1 levels	45019	34648354	Pietzner M	44512	Science	www.ncbi.nlm.nih.gov/pubmed/34648354	Mapping the proteo-genomic convergence of human diseases.	10,708 European ancestry individuals	NA	19q13.33		FUT2			ENSG00000176920	NA	NA	rs601338-A	rs601338	0	601338	stop_gained	0	0.49	6E-23	22.2218		0.133	[0.11-0.16] unit decrease	Affymetrix, Illumina [10200000] (imputed)	N
26	rs368565	3.7673e-13	19	49206674	rs601338	1.96722e-12	C-C motif chemokine 15 levels (CCL15.14109.15.3)	44936	29875488	Sun BB	43257	Nature	www.ncbi.nlm.nih.gov/pubmed/29875488	Genomic atlas of the human plasma proteome.	3,301 European ancestry individuals	NA	19q13.33		FUT2			ENSG00000176920	NA	NA	rs601338-A	rs601338	0	601338	stop_gained	0	0.507	4E-22	21.3979		0.23	[-0.19--0.27] unit decrease	Affymetrix [10572788] (imputed)	N
26	rs368565	3.7673e-13	19	49206674	rs601338	1.96722e-12	Human milk oligosaccharide concentration (difucosyllactose)	44449	33831438	Williams JE	44291	Genomics	www.ncbi.nlm.nih.gov/pubmed/33831438	Key genetic variants associated with variation of milk oligosaccharides from diverse human populations.	395 European, Sub-Saharan African, Hispanic or unknown ancestry individuals	NA	19q13.33		FUT2			ENSG00000176920	NA	NA	rs601338-?	rs601338	0	601338	stop_gained	0	NR	8E-50	49.0969		NA		Illumina [1128286]	N
26	rs368565	3.7673e-13	19	49206674	rs601338	1.96722e-12	Fibroblast growth factor 19 levels (FGF19.2762.30.2)	44936	29875488	Sun BB	43257	Nature	www.ncbi.nlm.nih.gov/pubmed/29875488	Genomic atlas of the human plasma proteome.	3,301 European ancestry individuals	NA	19q13.33		FUT2			ENSG00000176920	NA	NA	rs601338-A	rs601338	0	601338	stop_gained	0	0.507	2E-13	12.699		0.18	[-0.14--0.22] unit decrease	Affymetrix [10572788] (imputed)	N
26	rs368565	3.7673e-13	19	49206674	rs601338	1.96722e-12	Protein FAM3D levels (FAM3D.13102.1.3)	44936	29875488	Sun BB	43257	Nature	www.ncbi.nlm.nih.gov/pubmed/29875488	Genomic atlas of the human plasma proteome.	3,301 European ancestry individuals	NA	19q13.33		FUT2			ENSG00000176920	NA	NA	rs601338-A	rs601338	0	601338	stop_gained	0	0.507	9E-111	110.046		0.51	[-0.47--0.55] unit decrease	Affymetrix [10572788] (imputed)	N
26	rs368565	3.7673e-13	19	49206674	rs601338	1.96722e-12	Golgi membrane protein 1 levels (GOLM1.8983.7.3)	44936	29875488	Sun BB	43257	Nature	www.ncbi.nlm.nih.gov/pubmed/29875488	Genomic atlas of the human plasma proteome.	3,301 European ancestry individuals	NA	19q13.33		FUT2			ENSG00000176920	NA	NA	rs601338-A	rs601338	0	601338	stop_gained	0	0.507	1E-28	28		0.27	[-0.23--0.31] unit decrease	Affymetrix [10572788] (imputed)	N
26	rs368565	3.7673e-13	19	49206674	rs601338	1.96722e-12	Diastolic blood pressure	44797	35762941	Plotnikov D	44713	Invest Ophthalmol Vis Sci	www.ncbi.nlm.nih.gov/pubmed/35762941	High Blood Pressure and Intraocular Pressure: A Mendelian Randomization Study.	526,001 European ancestry individuals	NA	19q13.33		FUT2			ENSG00000176920	NA	NA	rs601338-A	rs601338	0	601338	stop_gained	0	NR	2E-9	8.69897		0.1278	[0.086-0.169] unit increase	NR [NR] (imputed)	N
26	rs368565	3.7673e-13	19	49206674	rs601338	1.96722e-12	Serine protease 27 levels	45096	36349687	Png G	44874	Hum Mol Genet	www.ncbi.nlm.nih.gov/pubmed/36349687	Identifying causal serum protein-cardiometabolic trait relationships using whole genome sequencing.	2,858 Greek (founder/geneitc isolate) individuals	NA	19q13.33		FUT2			ENSG00000176920	NA	NA	rs601338-?	rs601338	0	601338	stop_gained	0	NR	1E-56	56		0.42	[0.37-0.47] unit increase	Illumina [30481946]	N
26	rs368565	3.7673e-13	19	49206674	rs601338	1.96722e-12	X-17653 levels	44935	35050183	Hysi PG	44572	Metabolites	www.ncbi.nlm.nih.gov/pubmed/35050183	Metabolome Genome-Wide Association Study Identifies 74 Novel Genomic Regions Influencing Plasma Metabolites Levels.	8,809 European ancestry individuals	NA	19q13.33		FUT2			ENSG00000176920	NA	NA	rs601338-A	rs601338	0	601338	stop_gained	0	NR	6E-15	14.2218		0.117	[0.088-0.146] unit increase	Affymetrix [10000000] (imputed)	N
26	rs368565	3.7673e-13	19	49206674	rs601338	1.96722e-12	X-11308 levels	44935	35050183	Hysi PG	44572	Metabolites	www.ncbi.nlm.nih.gov/pubmed/35050183	Metabolome Genome-Wide Association Study Identifies 74 Novel Genomic Regions Influencing Plasma Metabolites Levels.	8,809 European ancestry individuals	NA	19q13.33		FUT2			ENSG00000176920	NA	NA	rs601338-A	rs601338	0	601338	stop_gained	0	NR	4E-16	15.3979		0.118	[0.091-0.145] unit increase	Affymetrix [10000000] (imputed)	N
26	rs368565	3.7673e-13	19	49206674	rs601338	1.96722e-12	ADpSGEGDFXAEGGGVR levels	44904	24816252	Shin SY	41770	Nat Genet	www.ncbi.nlm.nih.gov/pubmed/24816252	An atlas of genetic influences on human blood metabolites.	3,939 European ancestry individuals	NA	19q13.33		FUT2			ENSG00000176920	NA	NA	rs601338-A	rs601338	0	601338	stop_gained	0	0.43	3E-11	10.5229		0.041	[0.029-0.053] unit increase	Affymetrix, Illumina [2100000] (imputed)	N
26	rs368565	3.7673e-13	19	49206674	rs601338	1.96722e-12	ADSGEGDFXAEGGGVR-to-ADpSGEGDFXAEGGGVR ratio	44904	24816252	Shin SY	41770	Nat Genet	www.ncbi.nlm.nih.gov/pubmed/24816252	An atlas of genetic influences on human blood metabolites.	2,029 European ancestry individuals	1,759 European ancestry individuals	19q13.33		FUT2			ENSG00000176920	NA	NA	rs601338-A	rs601338	0	601338	stop_gained	0	0.43	2E-20	19.699		0.055	[-0.043--0.067] unit decrease	Illumina [2100000] (imputed)	N
26	rs368565	3.7673e-13	19	49206674	rs601338	1.96722e-12	C-reactive protein	44544	34594039	Sakaue S	44469	Nat Genet	www.ncbi.nlm.nih.gov/pubmed/34594039	A cross-population atlas of genetic associations for 220 human phenotypes.	353,466 European ancestry individuals, 83,025 East Asian ancestry individuals	NA	19q13.33		FUT2			ENSG00000176920	NA	NA	rs601338-A	rs601338	0	601338	stop_gained	0	NR	6E-24	23.2218		0.0244	[0.02-0.029] unit increase	Affymetrix, Illumina [20529698] (imputed)	N
26	rs368565	3.7673e-13	19	49206674	rs601338	1.96722e-12	Medication use (HMG CoA reductase inhibitors)	43637	31015401	Wu Y	43578	Nat Commun	www.ncbi.nlm.nih.gov/pubmed/31015401	Genome-wide association study of medication-use and associated disease in the UK Biobank.	73,475 European ancestry cases, 216,910 European ancestry controls	NA	19q13.33	FUT2	FUT2			ENSG00000176920	NA	NA	rs601338-G	rs601338	0	601338	stop_gained	0	0.489712	1E-15	15		0.0449319	[0.034-0.056] unit decrease	Affymetrix [7288503] (imputed)	N
26	rs368565	3.7673e-13	19	49206674	rs601338	1.96722e-12	Gallstone disease	43517	30504769	Ferkingstad E	43434	Nat Commun	www.ncbi.nlm.nih.gov/pubmed/30504769	Genome-wide association meta-analysis yields 20 loci associated with gallstone disease.	27,174 European ancestry cases, 736,838 European ancestry controls	NA	19q13.33	FUT2	FUT2			ENSG00000176920	NA	NA	rs601338-?	rs601338	0	601338	stop_gained	0	NR	9E-22	21.0458		1.0989	[1.08-1.11]	Affymetrix, Illumina [43000000] (imputed)	N
26	rs368565	3.7673e-13	19	49206674	rs601338	1.96722e-12	Peptic ulcer disease or attention-deficit/hyperactivity disorder (pleiotropy)	45100	36753304	Gong W	44965	JAMA Psychiatry	www.ncbi.nlm.nih.gov/pubmed/36753304	Role of the Gut-Brain Axis in the Shared Genetic Etiology Between Gastrointestinal Tract Diseases and Psychiatric Disorders: A Genome-Wide Pleiotropic Analysis.	16,666 European ancestry peptic ulcer disease cases, 19,099 European ancestry ADHD cases, 473,855 European ancestry controls	NA	19q13.33		FUT2			ENSG00000176920	NA	NA	rs601338-?	rs601338	0	601338	stop_gained	0	NR	1E-11	11		NA		NR [6845733]	N
26	rs368565	3.7673e-13	19	49206674	rs601338	1.96722e-12	Lithostathine-1-alpha levels	44858	36168886	Thareja G	44832	Hum Mol Genet	www.ncbi.nlm.nih.gov/pubmed/36168886	Differences and commonalities in the genetic architecture of protein quantitative trait loci in European and Arab populations.	2,935 Qatari ancestry individuals	NA	19q13.33		FUT2			ENSG00000176920	NA	NA	rs601338-A	rs601338	0	601338	stop_gained	0	0.472402	9E-13	12.0458		0.19283	[0.14-0.25] unit decrease	NR [10004359]	N
26	rs368565	3.7673e-13	19	49206674	rs601338	1.96722e-12	Medication use (HMG CoA reductase inhibitors)	44544	34594039	Sakaue S	44469	Nat Genet	www.ncbi.nlm.nih.gov/pubmed/34594039	A cross-population atlas of genetic associations for 220 human phenotypes.	73,475 European ancestry cases, 216,910 European ancestry controls, 33,295 East Asian ancestry cases, 145,431 East Asian ancestry controls	NA	19q13.33		FUT2			ENSG00000176920	NA	NA	rs601338-A	rs601338	0	601338	stop_gained	0	NR	1E-15	15		0.0449	[0.034-0.056] unit increase	Affymetrix, Illumina [15248280] (imputed)	N
22	rs7218319	2.34259e-14	17	44826056	rs9896243	2.09639e-12	Worry	43404	29942085	Nagel M	43276	Nat Genet	www.ncbi.nlm.nih.gov/pubmed/29942085	Meta-analysis of genome-wide association studies for neuroticism in 449,484 individuals identifies novel genetic loci and pathways.	348,219 European ancestry individuals	NA	17q21.31	NR	NSF, NSF, NSF			ENSG00000278174, ENSG00000276262, ENSG00000073969	NA	NA	rs9896243-G	rs9896243	0	9896243	intron_variant	0	NR	2E-11	10.699		0.01934	[0.014-0.025] unit increase	Affymetrix [10847151] (imputed)	N
26	rs368565	3.7673e-13	19	49248730	rs838145	2.14395e-12	Alcohol consumption (drinks per week)	43742	30679032	Brazel DM	43440	Biol Psychiatry	www.ncbi.nlm.nih.gov/pubmed/30679032	Exome Chip Meta-analysis Fine Maps Causal Variants and Elucidates the Genetic Architecture of Rare Coding Variants in Smoking and Alcohol Use.	up to 357,854 European ancestry individuals	NA	19q13.33	IZUMO1	IZUMO1			ENSG00000182264	NA	NA	rs838145-A	rs838145	0	838145	non_coding_transcript_exon_variant	0	0.541	9E-12	11.0458		0.0174	[0.012-0.022] unit decrease	Illumina [~ 250000] (imputed)	N
26	rs368565	3.7673e-13	19	49248730	rs838145	2.14395e-12	Alcohol consumption (drinks per week)	43542	30643258	Karlsson Linner R	43479	Nat Genet	www.ncbi.nlm.nih.gov/pubmed/30643258	Genome-wide association analyses of risk tolerance and risky behaviors in over 1 million individuals identify hundreds of loci and shared genetic influences.	414,343 European ancestry individuals	NA	19q13.33	FUT1	IZUMO1			ENSG00000182264	NA	NA	rs838145-A	rs838145	0	838145	non_coding_transcript_exon_variant	0	0.5417	2E-11	10.699		0.0150657	[0.011-0.019] unit decrease	Affymetrix [11514936] (imputed)	N
26	rs368565	3.7673e-13	19	49248730	rs838145	2.14395e-12	Dietary macronutrient intake	41535	23636237	Tanaka T	41395	Am J Clin Nutr	www.ncbi.nlm.nih.gov/pubmed/23636237	Genome-wide meta-analysis of observational studies shows common genetic variants associated with macronutrient intake.	37,537 European ancestry individuals	33,533 European ancestry individuals	19q13.33	FGF21	IZUMO1			ENSG00000182264	NA	NA	rs838145-G	rs838145	0	838145	non_coding_transcript_exon_variant	0	0.46	3E-7	6.52288	(Carbohydrate)	0.23	[0.15-0.31] % increase	Affymetrix, Illumina [2500000] (imputed)	N
26	rs368565	3.7673e-13	19	49248730	rs838145	2.14395e-12	Dietary macronutrient intake	41535	23636237	Tanaka T	41395	Am J Clin Nutr	www.ncbi.nlm.nih.gov/pubmed/23636237	Genome-wide meta-analysis of observational studies shows common genetic variants associated with macronutrient intake.	37,537 European ancestry individuals	33,533 European ancestry individuals	19q13.33	FGF21	IZUMO1			ENSG00000182264	NA	NA	rs838145-G	rs838145	0	838145	non_coding_transcript_exon_variant	0	0.46	4E-10	9.39794	(Fat)	0.22	[0.14-0.3] % decrease	Affymetrix, Illumina [2500000] (imputed)	N
26	rs368565	3.7673e-13	19	49248730	rs838145	2.14395e-12	Alcohol consumption	43732	31358974	Evangelou E	43675	Nat Hum Behav	www.ncbi.nlm.nih.gov/pubmed/31358974	New alcohol-related genes suggest shared genetic mechanisms with neuropsychiatric disorders.	480,842 European ancestry individuals	NA	19q13.33	IZUMO1, RASIP1, FUT1	IZUMO1			ENSG00000182264	NA	NA	rs838145-A	rs838145	0	838145	non_coding_transcript_exon_variant	0	0.55	3E-15	14.5229		0.008	[0.006-0.01] unit decrease	Affymetrix, Illumina [~ 7100000] (imputed)	N
26	rs368565	3.7673e-13	19	49248730	rs838145	2.14395e-12	Mean spheric corpuscular volume	44092	32888494	Vuckovic D	44075	Cell	www.ncbi.nlm.nih.gov/pubmed/32888494	The Polygenic and Monogenic Basis of Blood Traits and Diseases.	408,112 British individuals	NA	19q13.33	IZUMO1	IZUMO1			ENSG00000182264	NA	NA	rs838145-A	rs838145	0	838145	non_coding_transcript_exon_variant	0	0.542572	6E-19	18.2218		0.0199157	[0.016-0.024] unit increase	Affymetrix [93095623] (imputed)	N
26	rs368565	3.7673e-13	19	49248730	rs838145	2.14395e-12	Liver liking	44777	35585065	May-Wilson S	44699	Nat Commun	www.ncbi.nlm.nih.gov/pubmed/35585065	Large-scale GWAS of food liking reveals genetic determinants and genetic correlations with distinct neurophysiological traits.	158,306 European ancestry individuals	NA	19q13.33		IZUMO1			ENSG00000182264	NA	NA	rs838145-A	rs838145	0	838145	non_coding_transcript_exon_variant	0	0.5431	6E-24	23.2218		0.103161	[0.083-0.123] unit increase	Affymetrix [11353280] (imputed)	N
26	rs368565	3.7673e-13	19	49248730	rs838145	2.14395e-12	Total cholesterol levels	44544	34594039	Sakaue S	44469	Nat Genet	www.ncbi.nlm.nih.gov/pubmed/34594039	A cross-population atlas of genetic associations for 220 human phenotypes.	344,278 European ancestry individuals, 135,808 East Asian ancestry individuals	NA	19q13.33		IZUMO1			ENSG00000182264	NA	NA	rs838145-A	rs838145	0	838145	non_coding_transcript_exon_variant	0	NR	7E-36	35.1549		0.0293	[0.025-0.034] unit decrease	Affymetrix, Illumina [20536134] (imputed)	N
26	rs368565	3.7673e-13	19	49211969	rs676388	2.21251e-12	Systolic blood pressure	44797	35762941	Plotnikov D	44713	Invest Ophthalmol Vis Sci	www.ncbi.nlm.nih.gov/pubmed/35762941	High Blood Pressure and Intraocular Pressure: A Mendelian Randomization Study.	526,001 European ancestry individuals	NA	19q13.33		FUT2 - MAMSTR	ENSG00000176920	ENSG00000176909		2761	4013	rs676388-T	rs676388	0	676388	downstream_gene_variant	1	NR	4E-9	8.39794		0.2133	[0.14-0.28] unit decrease	NR [NR] (imputed)	N
26	rs368565	3.7673e-13	19	49211969	rs676388	2.21251e-12	Drinks per week	44909	36477530	Saunders GRB	44902	Nature	www.ncbi.nlm.nih.gov/pubmed/36477530	Genetic diversity fuels gene discovery for tobacco and alcohol use.	2,965,643 European ancestry, East Asian ancestry, Hispanic or Latin American, African ancestry individuals	NA	19q13.33		FUT2 - MAMSTR	ENSG00000176920	ENSG00000176909		2761	4013	rs676388-C	rs676388	0	676388	downstream_gene_variant	1	0.498	1E-52	52		0.0129	[0.011-0.015] unit increase	NR [NR] (imputed)	N
4	rs9875616	4.81889e-18	3	46174936	rs7634822	2.2753e-12	Serum alkaline phosphatase levels	44544	34594039	Sakaue S	44469	Nat Genet	www.ncbi.nlm.nih.gov/pubmed/34594039	A cross-population atlas of genetic associations for 220 human phenotypes.	344,292 European ancestry individuals, 118,886 East Asian ancestry individuals	NA	3p21.31		CCR3			ENSG00000183625	NA	NA	rs7634822-C	rs7634822	0	7634822	intron_variant	0	NR	3E-9	8.52288		0.0164	[0.011-0.022] unit decrease	Affymetrix, Illumina [20533886] (imputed)	N
13	rs550057	6.98087e-15	9	136143212	rs544873	2.28613e-12	Thyroid stimulating hormone levels	44112	32769997	Zhou W	44050	Nat Commun	www.ncbi.nlm.nih.gov/pubmed/32769997	GWAS of thyroid stimulating hormone highlights pleiotropic effects and inverse association with thyroid cancer.	119,715 European ancestry individuals	NA	9q34.2	ABO	ABO, ABO			ENSG00000175164, ENSG00000281879	NA	NA	rs544873-A	rs544873	0	544873	intron_variant	0	0.366656052467109	2E-18	17.699		0.0412	[0.032-0.05] SD increase	Illumina [22400000] (imputed)	N
25	rs142770866	1.01054e-15	19	10459969	rs35251378	2.45379e-12	Lymphocyte count	44092	32888494	Vuckovic D	44075	Cell	www.ncbi.nlm.nih.gov/pubmed/32888494	The Polygenic and Monogenic Basis of Blood Traits and Diseases.	408,112 British individuals	NA	19p13.2	TYK2	ICAM3 - TYK2	ENSG00000076662	ENSG00000105397		9632	1236	rs35251378-A	rs35251378	0	35251378	intergenic_variant	1	0.292554	1E-23	23		0.0265848	[0.021-0.032] unit increase	Affymetrix [93095623] (imputed)	N
25	rs142770866	1.01054e-15	19	10459969	rs35251378	2.45379e-12	Lymphocyte count	42977	27863252	Astle WJ	42691	Cell	www.ncbi.nlm.nih.gov/pubmed/27863252	The Allelic Landscape of Human Blood Cell Trait Variation and Links to Common Complex Disease.	171,643 European ancestry individuals	NA	19p13.2	TYK2	ICAM3 - TYK2	ENSG00000076662	ENSG00000105397		9632	1236	rs35251378-A	rs35251378	0	35251378	intergenic_variant	1	0.2942	2E-25	24.699		0.0413166	[0.034-0.049] unit increase	Affymetrix [~ 2500000] (imputed)	N
22	rs7218319	2.34259e-14	17	44828931	rs199533	2.90508e-12	Parkinson's disease	40443	20711177	Hamza TH	40405	Nat Genet	www.ncbi.nlm.nih.gov/pubmed/20711177	Common genetic variation in the HLA region is associated with late-onset sporadic Parkinson's disease.	2,000 European ancestry cases, 1,986 European ancestry controls	Up to 1,447 cases, 1,468 controls	17q21.31	MAPT	NSF, NSF, NSF			ENSG00000278174, ENSG00000276262, ENSG00000073969	NA	NA	rs199533-C	rs199533	0	199533	synonymous_variant	0	0.78	1E-6	6		1.35	[1.19-1.52]	Illumina [811597]	N
22	rs7218319	2.34259e-14	17	44828931	rs199533	2.90508e-12	Parkinson's disease	40157	19915575	Simon-Sanchez J	40132	Nat Genet	www.ncbi.nlm.nih.gov/pubmed/19915575	Genome-wide association study reveals genetic risk underlying Parkinson's disease.	1,713 European ancestry cases, 3,978 European ancestry controls	3,361 European ancestry cases, 4,573 European ancestry controls	17q21.31	NSF	NSF, NSF, NSF			ENSG00000278174, ENSG00000276262, ENSG00000073969	NA	NA	rs199533-C	rs199533	0	199533	synonymous_variant	0	0.83	1E-14	14		1.28	[NR]	Illumina [463185]	N
22	rs7218319	2.34259e-14	17	44828931	rs199533	2.90508e-12	Breast cancer	44148	32887889	Rashkin SR	44078	Nat Commun	www.ncbi.nlm.nih.gov/pubmed/32887889	Pan-cancer study detects genetic risk variants and shared genetic basis in two large cohorts.	17,881 European ancestry cases, 410,350 European ancestry controls	NA	17q21.31		NSF, NSF, NSF			ENSG00000278174, ENSG00000276262, ENSG00000073969	NA	NA	rs199533-G	rs199533	0	199533	synonymous_variant	0	NR	5E-8	7.30103		1.078	NR	Affymetrix [7846216] (imputed)	N
22	rs7218319	2.34259e-14	17	44828931	rs199533	2.90508e-12	Cancer (pleiotropy)	44148	32887889	Rashkin SR	44078	Nat Commun	www.ncbi.nlm.nih.gov/pubmed/32887889	Pan-cancer study detects genetic risk variants and shared genetic basis in two large cohorts.	64,962 European ancestry cases, 410,350 European ancestry controls	NA	17q21.31		NSF, NSF, NSF			ENSG00000278174, ENSG00000276262, ENSG00000073969	NA	NA	rs199533-G	rs199533	0	199533	synonymous_variant	0	NR	4E-7	6.39794		1.06	[1.036-1.084]	Affymetrix [7846216] (imputed)	N
22	rs7218319	2.34259e-14	17	44828931	rs199533	2.90508e-12	Physical activity	44593	34753499	Hanscombe KB	44509	Genome Med	www.ncbi.nlm.nih.gov/pubmed/34753499	The genetic case for cardiorespiratory fitness as a clinical vital sign and the routine prescription of physical activity in healthcare.	89,683 European ancestry individuals	NA	17q21.31		NSF, NSF, NSF			ENSG00000278174, ENSG00000276262, ENSG00000073969	NA	NA	rs199533-G	rs199533	0	199533	synonymous_variant	0	0.79	4E-8	7.39794		0.25	[0.16-0.34] unit decrease	Affymetrix [8918919] (imputed)	N
22	rs7218319	2.34259e-14	17	44828931	rs199533	2.90508e-12	Systemic lupus erythematosus (MTAG)	45100	36750564	Khunsriraksakul C	44964	Nat Commun	www.ncbi.nlm.nih.gov/pubmed/36750564	Multi-ancestry and multi-trait genome-wide association meta-analyses inform clinical risk prediction for systemic lupus erythematosus.	at least 5,877 East Asian ancestry cases, at least 188,588 East Asian ancestry controls, at least 14,355 European ancestry cases, at least 505,956 European ancestry controls, at least 1,393 admixed American ancestry cases, at least 2,327 admixed American ancestry controls (MTAG boosted by autoimmune diseases samples)	NA	17q21.31		NSF, NSF, NSF			ENSG00000278174, ENSG00000276262, ENSG00000073969	NA	NA	rs199533-G	rs199533	0	199533	synonymous_variant	0	NR	1E-8	8		0.066	[0.043-0.089] unit increase	NR [NR]	N
22	rs7218319	2.34259e-14	17	44828931	rs199533	2.90508e-12	Alzheimer's disease (age of onset) (adjusted for APOE e4 carrier status)	44585	33637690	He L	44253	Transl Psychiatry	www.ncbi.nlm.nih.gov/pubmed/33637690	Exome-wide age-of-onset analysis reveals exonic variants in ERN1 and SPPL2C associated with Alzheimer's disease.	10,216 European ancestry individuals	9,261 European ancestry individuals	17q21.31		NSF, NSF, NSF			ENSG00000278174, ENSG00000276262, ENSG00000073969	NA	NA	rs199533-?	rs199533	0	199533	synonymous_variant	0	NR	4E-7	6.39794		0.896		NR [110450]	N
22	rs7218319	2.34259e-14	17	44828931	rs199533	2.90508e-12	Alzheimer's disease (age of onset) in APOE e4 non-carriers	44585	33637690	He L	44253	Transl Psychiatry	www.ncbi.nlm.nih.gov/pubmed/33637690	Exome-wide age-of-onset analysis reveals exonic variants in ERN1 and SPPL2C associated with Alzheimer's disease.	7,185 European ancestry individuals	5,416 European ancestry individuals	17q21.31		NSF, NSF, NSF			ENSG00000278174, ENSG00000276262, ENSG00000073969	NA	NA	rs199533-?	rs199533	0	199533	synonymous_variant	0	NR	1E-7	7		0.859		NR [98334]	N
22	rs7218319	2.34259e-14	17	44828931	rs199533	2.90508e-12	Hemoglobin concentration	45007	35964923	Timoteo VJ	44784	J Nutr Biochem	www.ncbi.nlm.nih.gov/pubmed/35964923	Common and Ethnic-Specific Genetic Determinants of Hemoglobin Concentration between Taiwanese Han Chinese and European Whites: Findings from Comparative Two-Stage Genome-Wide Association Studies.	52,141 European ancestry females	89,584 European ancestry females	17q21.31		NSF, NSF, NSF			ENSG00000278174, ENSG00000276262, ENSG00000073969	NA	NA	rs199533-A	rs199533	0	199533	synonymous_variant	0	0.2162	4E-20	19.3979		0.03685	unit increase	NR [347791]	N
4	rs9875616	4.81889e-18	3	46250652	rs3181077	3.04028e-12	Basophil count	44092	32888494	Vuckovic D	44075	Cell	www.ncbi.nlm.nih.gov/pubmed/32888494	The Polygenic and Monogenic Basis of Blood Traits and Diseases.	408,112 British individuals	NA	3p21.31	CCR3	CCR3			ENSG00000183625	NA	NA	rs3181077-T	rs3181077	0	3181077	intron_variant	0	0.717893	3E-72	71.5229		0.0445112	[0.04-0.049] unit decrease	Affymetrix [93095623] (imputed)	N
4	rs9875616	4.81889e-18	3	46250652	rs3181077	3.04028e-12	Basophil count	44095	32888493	Chen MH	44075	Cell	www.ncbi.nlm.nih.gov/pubmed/32888493	Trans-ethnic and Ancestry-Specific Blood-Cell Genetics in 746,667 Individuals from 5 Global Populations.	474,001 European ancestry individuals	NA	3p21.31	NR	CCR3			ENSG00000183625	NA	NA	rs3181077-T	rs3181077	0	3181077	intron_variant	0	0.718492	2E-59	58.699		0.037064	[0.033-0.042] SD unit decrease	Affymetrix, Illumina [50036608] (imputed)	N
4	rs9875616	4.81889e-18	3	46250652	rs3181077	3.04028e-12	Basophil percentage of white cells	44097	32888494	Vuckovic D	44075	Cell	www.ncbi.nlm.nih.gov/pubmed/32888494	The Polygenic and Monogenic Basis of Blood Traits and Diseases.	408,112 British individuals	NA	3p21.31	CCR3	CCR3			ENSG00000183625	NA	NA	rs3181077-T	rs3181077	0	3181077	intron_variant	0	0.717914	2E-66	65.699		0.0424671	[0.038-0.047] unit decrease	Affymetrix [93095623] (imputed)	N
4	rs9875616	4.81889e-18	3	46250652	rs3181077	3.04028e-12	Basophil count	44095	32888493	Chen MH	44075	Cell	www.ncbi.nlm.nih.gov/pubmed/32888493	Trans-ethnic and Ancestry-Specific Blood-Cell Genetics in 746,667 Individuals from 5 Global Populations.	577,663 African American or Afro-Caribbean, African ancestry, European ancestry, East Asian ancestry, Hispanic or Latin American and South Asian ancestry individuals	NA	3p21.31	NR	CCR3			ENSG00000183625	NA	NA	rs3181077-T	rs3181077	0	3181077	intron_variant	0	0.745941	5E-57	56.301		NA		Affymetrix, Illumina [19905671] (imputed)	N
4	rs9875616	4.81889e-18	3	46250652	rs3181077	3.04028e-12	Narcolepsy with cataplexy	42411	25986216	Toyoda H	42139	Brain Behav Immun	www.ncbi.nlm.nih.gov/pubmed/25986216	A polymorphism in CCR1/CCR3 is associated with narcolepsy.	409 Japanese ancestry cases, 1,562 Japanese ancestry controls	240 Japanese ancestry cases, 869 Japanese ancestry controls	3p21.31	CCR1, CCR3	CCR3			ENSG00000183625	NA	NA	rs3181077-T	rs3181077	0	3181077	intron_variant	0	0.870	6E-6	5.22185		1.63	[1.32-2.02]	Affymetrix [525196]	N
4	rs9875616	4.81889e-18	3	46250652	rs3181077	3.04028e-12	Basophil percentage of white cells	42977	27863252	Astle WJ	42691	Cell	www.ncbi.nlm.nih.gov/pubmed/27863252	The Allelic Landscape of Human Blood Cell Trait Variation and Links to Common Complex Disease.	171,996 European ancestry individuals	NA	3p21.31	CCR3	CCR3			ENSG00000183625	NA	NA	rs3181077-T	rs3181077	0	3181077	intron_variant	0	0.7171	4E-20	19.3979		0.0353476	[0.028-0.043] unit decrease	Affymetrix [~ 2500000] (imputed)	N
4	rs9875616	4.81889e-18	3	46250652	rs3181077	3.04028e-12	Basophil percentage of granulocytes	42977	27863252	Astle WJ	42691	Cell	www.ncbi.nlm.nih.gov/pubmed/27863252	The Allelic Landscape of Human Blood Cell Trait Variation and Links to Common Complex Disease.	170,223 European ancestry individuals	NA	3p21.31	CCR3	CCR3			ENSG00000183625	NA	NA	rs3181077-T	rs3181077	0	3181077	intron_variant	0	0.7171	2E-16	15.699		0.0318374	[0.024-0.039] unit decrease	Affymetrix [~ 2500000] (imputed)	N
4	rs9875616	4.81889e-18	3	46250652	rs3181077	3.04028e-12	White blood cell count (basophil)	42977	27863252	Astle WJ	42691	Cell	www.ncbi.nlm.nih.gov/pubmed/27863252	The Allelic Landscape of Human Blood Cell Trait Variation and Links to Common Complex Disease.	171,846 European ancestry individuals	NA	3p21.31	CCR3	CCR3			ENSG00000183625	NA	NA	rs3181077-T	rs3181077	0	3181077	intron_variant	0	0.7172	1E-19	19		0.0351378	[0.028-0.043] unit decrease	Affymetrix [~ 2500000] (imputed)	N
4	rs9875616	4.81889e-18	3	46250652	rs3181077	3.04028e-12	Basophil count	44544	34594039	Sakaue S	44469	Nat Genet	www.ncbi.nlm.nih.gov/pubmed/34594039	A cross-population atlas of genetic associations for 220 human phenotypes.	349,856 European ancestry individuals, 91,908 East Asian ancestry individuals	NA	3p21.31		CCR3			ENSG00000183625	NA	NA	rs3181077-T	rs3181077	0	3181077	intron_variant	0	NR	7E-19	18.1549		0.0189	[0.015-0.023] unit decrease	Affymetrix, Illumina [20529536] (imputed)	N
22	rs7218319	2.34259e-14	17	44098967	rs17652520	3.46803e-12	Neuroticism	43504	30595370	Kichaev G	43461	Am J Hum Genet	www.ncbi.nlm.nih.gov/pubmed/30595370	Leveraging Polygenic Functional Enrichment to Improve GWAS Power.	approximately 372,000 European ancestry individuals	NA	17q21.31		MAPT, MAPT, MAPT			ENSG00000277956, ENSG00000276155, ENSG00000186868	NA	NA	rs17652520-?	rs17652520	0	17652520	intron_variant	0	NR	2E-27	26.699		NA		NR [~ 8900000] (imputed)	N
22	rs7218319	2.34259e-14	17	44098967	rs17652520	3.46803e-12	Household income	43859	31844048	Hill WD	43815	Nat Commun	www.ncbi.nlm.nih.gov/pubmed/31844048	Genome-wide analysis identifies molecular systems and 149 genetic loci associated with income.	286,301 British ancestry individuals	NA	17q21.31	MAPT	MAPT, MAPT, MAPT			ENSG00000277956, ENSG00000276155, ENSG00000186868	NA	NA	rs17652520-A	rs17652520	0	17652520	intron_variant	0	NR	5E-12	11.301		0.013847	[0.0099-0.0178] unit decrease	Affymetrix [18485882] (imputed)	N
22	rs7218319	2.34259e-14	17	44098967	rs17652520	3.46803e-12	Neuroticism	43132	29255261	Luciano M	43087	Nat Genet	www.ncbi.nlm.nih.gov/pubmed/29255261	Association analysis in over 329,000 individuals identifies 116 independent variants influencing neuroticism.	329,821 European ancestry individuals	122,867 European ancestry individuals	17q21.31	intergenic	MAPT, MAPT, MAPT			ENSG00000277956, ENSG00000276155, ENSG00000186868	NA	NA	rs17652520-A	rs17652520	0	17652520	intron_variant	0	0.2216	1E-25	25		10.472	unit increase	Illumina [18485882] (imputed)	N
22	rs7218319	2.34259e-14	17	44098967	rs17652520	3.46803e-12	Lager liking	44777	35585065	May-Wilson S	44699	Nat Commun	www.ncbi.nlm.nih.gov/pubmed/35585065	Large-scale GWAS of food liking reveals genetic determinants and genetic correlations with distinct neurophysiological traits.	156,958 European ancestry individuals	NA	17q21.31		MAPT, MAPT, MAPT			ENSG00000277956, ENSG00000276155, ENSG00000186868	NA	NA	rs17652520-A	rs17652520	0	17652520	intron_variant	0	0.2287	8E-10	9.09691		0.02614	[0.018-0.034] unit decrease	Affymetrix [11353280] (imputed)	N
22	rs7218319	2.34259e-14	17	44098967	rs17652520	3.46803e-12	Medication use (anilides)	43637	31015401	Wu Y	43578	Nat Commun	www.ncbi.nlm.nih.gov/pubmed/31015401	Genome-wide association study of medication-use and associated disease in the UK Biobank.	83,218 European ancestry cases, 96,592 European ancestry controls	NA	17q21.31	MAPT	MAPT, MAPT, MAPT			ENSG00000277956, ENSG00000276155, ENSG00000186868	NA	NA	rs17652520-A	rs17652520	0	17652520	intron_variant	0	0.231386	8E-13	12.0969		0.0557098	[0.04-0.071] unit increase	Affymetrix [7288503] (imputed)	N
22	rs7218319	2.34259e-14	17	44229986	rs2532300	3.57446e-12	COVID-19 (critical illness vs population or mild symptoms)	44719	35255492	Kousathanas A	44627	Nature	www.ncbi.nlm.nih.gov/pubmed/35255492	Whole genome sequencing reveals host factors underlying critical Covid-19.	5,989 European ancestry cases, 42,891 European ancestry controls, 788 South Asian ancestry cases, 3,793 South Asian ancestry controls, 440 African ancestry cases, 1,350 African ancestry controls, 274 East Asian ancestry cases, 366 East Asian ancestry controls	NA	17q21.31		KANSL1, KANSL1, KANSL1			ENSG00000120071, ENSG00000275867, ENSG00000278458	NA	NA	rs2532300-T	rs2532300	0	2532300	intron_variant	0	NR	2E-8	7.69897		NA		Illumina [NR]	N
22	rs7218319	2.34259e-14	17	44229986	rs2532300	3.57446e-12	COVID-19 (critical illness vs population or mild symptoms)	44719	35255492	Kousathanas A	44627	Nature	www.ncbi.nlm.nih.gov/pubmed/35255492	Whole genome sequencing reveals host factors underlying critical Covid-19.	5,989 European ancestry cases, 42,891 European ancestry controls	NA	17q21.31		KANSL1, KANSL1, KANSL1			ENSG00000120071, ENSG00000275867, ENSG00000278458	NA	NA	rs2532300-T	rs2532300	0	2532300	intron_variant	0	0.77	4E-9	8.39794		1.2	[1.1-1.22]	Illumina [8121457]	N
22	rs7218319	2.34259e-14	17	43964561	rs62055545	3.65142e-12	Occipital area (unadjusted for global measures)	45118	36893272	Makowski C	44994	Proc Natl Acad Sci U S A	www.ncbi.nlm.nih.gov/pubmed/36893272	Larger cerebral cortex is genetically correlated with greater frontal area and dorsal thickness.	32,488 European ancestry individuals	5,360 European ancestry children, 3,776 children	17q21.31		MAPT-AS1			ENSG00000264589	NA	NA	rs62055545-?	rs62055545	0	62055545	intron_variant	0	NR	6E-53	52.2218		0.1286	[0.11-0.15] unit decrease	NR [7598201] (imputed)	N
22	rs7218319	2.34259e-14	17	43964561	rs62055545	3.65142e-12	Inferior parietal area (unadjusted for global measures)	45118	36893272	Makowski C	44994	Proc Natl Acad Sci U S A	www.ncbi.nlm.nih.gov/pubmed/36893272	Larger cerebral cortex is genetically correlated with greater frontal area and dorsal thickness.	32,488 European ancestry individuals	5,360 European ancestry children, 3,776 children	17q21.31		MAPT-AS1			ENSG00000264589	NA	NA	rs62055545-?	rs62055545	0	62055545	intron_variant	0	NR	6E-45	44.2218		0.1199	[0.1-0.14] unit decrease	NR [7598201] (imputed)	N
13	rs550057	6.98087e-15	9	136149830	rs532436	3.7909e-12	Serum 25-Hydroxyvitamin D levels	44020	32059762	Manousaki D	43866	Am J Hum Genet	www.ncbi.nlm.nih.gov/pubmed/32059762	Genome-wide Association Study for Vitamin D Levels Reveals 69 Independent Loci.	443,734 European ancestry individuals	NA	9q34.2	NR	ABO, ABO			ENSG00000175164, ENSG00000281879	NA	NA	rs532436-A	rs532436	0	532436	intron_variant	0	0.184388	2E-9	8.69897		0.015051	[0.01-0.02] unit decrease	Affymetrix [16668957] (imputed)	N
13	rs550057	6.98087e-15	9	136149830	rs532436	3.7909e-12	HDL cholesterol levels	44033	32203549	Richardson TG	43913	PLoS Med	www.ncbi.nlm.nih.gov/pubmed/32203549	Evaluating the relationship between circulating lipoprotein lipids and apolipoproteins with risk of coronary heart disease: A multivariable Mendelian randomisation analysis.	403,943 European ancestry individuals	NA	9q34.2	SURF6	ABO, ABO			ENSG00000175164, ENSG00000281879	NA	NA	rs532436-G	rs532436	0	532436	intron_variant	0	0.815394	3E-21	20.5229		0.0232183	[0.018-0.028] unit decrease	Affymetrix [NR] (imputed)	N
13	rs550057	6.98087e-15	9	136149830	rs532436	3.7909e-12	Myocardial infarction	42625	26343387	Nikpay M	42254	Nat Genet	www.ncbi.nlm.nih.gov/pubmed/26343387	A comprehensive 1,000 Genomes-based genome-wide association meta-analysis of coronary artery disease.	27,509 European ancestry cases, 130 African American cases, 278 Hispanic American cases, 10,257 South Asian ancestry cases, 288 Lebanese ancestry cases, 1,687 East Asian ancestry cases, 99,121 European ancestry controls, 2,778 African American controls, 3,337 Hispanic American controls, 12,899 South Asian ancestry controls, 466 Lebanese ancestry controls, 7,709 East Asian ancestry controls	NA	9q34.2	ABO	ABO, ABO			ENSG00000175164, ENSG00000281879	NA	NA	rs532436-A	rs532436	0	532436	intron_variant	0	0.19	2E-17	16.699		1.12	[1.09-1.14]	Affymetrix, Illumina [8600000] (imputed)	N
13	rs550057	6.98087e-15	9	136149830	rs532436	3.7909e-12	Brain shape (segment 10)	44648	33821002	Naqvi S	44291	Nat Genet	www.ncbi.nlm.nih.gov/pubmed/33821002	Shared heritability of human face and brain shape.	19,670 European ancestry individuals	NA	9q34.2		ABO, ABO			ENSG00000175164, ENSG00000281879	NA	NA	rs532436-?	rs532436	0	532436	intron_variant	0	NR	2E-11	10.699		NA		NR [9705931] (imputed)	N
13	rs550057	6.98087e-15	9	136149830	rs532436	3.7909e-12	Serum 25-Hydroxyvitamin D levels	44132	32242144	Revez JA	43923	Nat Commun	www.ncbi.nlm.nih.gov/pubmed/32242144	Genome-wide association study identifies 143 loci associated with 25 hydroxyvitamin D concentration.	496,946 European ancestry individuals	NA	9q34.2		ABO, ABO			ENSG00000175164, ENSG00000281879	NA	NA	rs532436-?	rs532436	0	532436	intron_variant	0	NR	6E-9	8.22185		0.0151343	[0.01-0.02] unit decrease	NR [6912294] (imputed)	N
13	rs550057	6.98087e-15	9	136149830	rs532436	3.7909e-12	Total cholesterol levels	43430	30275531	Klarin D	43374	Nat Genet	www.ncbi.nlm.nih.gov/pubmed/30275531	Genetics of blood lipids among ~300,000 multi-ethnic participants of the Million Veteran Program.	215,551 European ancestry individuals, 57,332 African American individuals, 24,743 Hispanic individuals	Up to 319,677 individuals	9q34.2	ABO	ABO, ABO			ENSG00000175164, ENSG00000281879	NA	NA	rs532436-A	rs532436	0	532436	intron_variant	0	0.181	2E-87	86.699		0.068	[0.061-0.075] mg dl-1 increase	Affymetrix [up to 31400000] (imputed)	N
13	rs550057	6.98087e-15	9	136149830	rs532436	3.7909e-12	Serum levels of protein DPEP2	44607	35078996	Gudjonsson A	44586	Nat Commun	www.ncbi.nlm.nih.gov/pubmed/35078996	A genome-wide association study of serum proteins reveals shared loci with common diseases.	5,359 Icelandic ancestry individuals	NA	9q34.2		ABO, ABO			ENSG00000175164, ENSG00000281879	NA	NA	rs532436-A	rs532436	0	532436	intron_variant	0	0.122	1E-15	15		0.224058	[0.17-0.28] unit decrease	Illumina [7506463] (imputed)	N
13	rs550057	6.98087e-15	9	136149830	rs532436	3.7909e-12	Serum levels of protein AMY2B	44607	35078996	Gudjonsson A	44586	Nat Commun	www.ncbi.nlm.nih.gov/pubmed/35078996	A genome-wide association study of serum proteins reveals shared loci with common diseases.	5,365 Icelandic ancestry individuals	NA	9q34.2		ABO, ABO			ENSG00000175164, ENSG00000281879	NA	NA	rs532436-A	rs532436	0	532436	intron_variant	0	0.122	8E-13	12.0969		0.207754	[0.15-0.26] unit decrease	Illumina [7506463] (imputed)	N
13	rs550057	6.98087e-15	9	136149830	rs532436	3.7909e-12	Serum levels of protein ISLR2	44607	35078996	Gudjonsson A	44586	Nat Commun	www.ncbi.nlm.nih.gov/pubmed/35078996	A genome-wide association study of serum proteins reveals shared loci with common diseases.	5,366 Icelandic ancestry individuals	NA	9q34.2		ABO, ABO			ENSG00000175164, ENSG00000281879	NA	NA	rs532436-A	rs532436	0	532436	intron_variant	0	0.122	8E-49	48.0969		0.417916	[0.36-0.47] unit decrease	Illumina [7506463] (imputed)	N
13	rs550057	6.98087e-15	9	136149830	rs532436	3.7909e-12	Serum levels of protein JAG1	44607	35078996	Gudjonsson A	44586	Nat Commun	www.ncbi.nlm.nih.gov/pubmed/35078996	A genome-wide association study of serum proteins reveals shared loci with common diseases.	5,364 Icelandic ancestry individuals	NA	9q34.2		ABO, ABO			ENSG00000175164, ENSG00000281879	NA	NA	rs532436-A	rs532436	0	532436	intron_variant	0	0.122	5E-13	12.301		0.19852	[0.14-0.25] unit decrease	Illumina [7506463] (imputed)	N
13	rs550057	6.98087e-15	9	136149830	rs532436	3.7909e-12	Serum levels of protein CCL25	44607	35078996	Gudjonsson A	44586	Nat Commun	www.ncbi.nlm.nih.gov/pubmed/35078996	A genome-wide association study of serum proteins reveals shared loci with common diseases.	5,366 Icelandic ancestry individuals	NA	9q34.2		ABO, ABO			ENSG00000175164, ENSG00000281879	NA	NA	rs532436-A	rs532436	0	532436	intron_variant	0	0.122	7E-12	11.1549		0.201295	[0.14-0.26] unit decrease	Illumina [7506463] (imputed)	N
13	rs550057	6.98087e-15	9	136149830	rs532436	3.7909e-12	Serum levels of protein CD109	44607	35078996	Gudjonsson A	44586	Nat Commun	www.ncbi.nlm.nih.gov/pubmed/35078996	A genome-wide association study of serum proteins reveals shared loci with common diseases.	5,363 Icelandic ancestry individuals	NA	9q34.2		ABO, ABO			ENSG00000175164, ENSG00000281879	NA	NA	rs532436-A	rs532436	0	532436	intron_variant	0	0.122	7E-20	19.1549		0.259876	[0.2-0.32] unit decrease	Illumina [7506463] (imputed)	N
13	rs550057	6.98087e-15	9	136149830	rs532436	3.7909e-12	Serum levels of protein CD200	44607	35078996	Gudjonsson A	44586	Nat Commun	www.ncbi.nlm.nih.gov/pubmed/35078996	A genome-wide association study of serum proteins reveals shared loci with common diseases.	5,363 Icelandic ancestry individuals	NA	9q34.2		ABO, ABO			ENSG00000175164, ENSG00000281879	NA	NA	rs532436-A	rs532436	0	532436	intron_variant	0	0.122	3E-40	39.5229		0.371668	[0.32-0.43] unit decrease	Illumina [7506463] (imputed)	N
13	rs550057	6.98087e-15	9	136149830	rs532436	3.7909e-12	Serum levels of protein MET	44607	35078996	Gudjonsson A	44586	Nat Commun	www.ncbi.nlm.nih.gov/pubmed/35078996	A genome-wide association study of serum proteins reveals shared loci with common diseases.	5,365 Icelandic ancestry individuals	NA	9q34.2		ABO, ABO			ENSG00000175164, ENSG00000281879	NA	NA	rs532436-A	rs532436	0	532436	intron_variant	0	0.122	3E-46	45.5229		0.404264	[0.35-0.46] unit decrease	Illumina [7506463] (imputed)	N
13	rs550057	6.98087e-15	9	136149830	rs532436	3.7909e-12	Serum levels of protein LIFR	44607	35078996	Gudjonsson A	44586	Nat Commun	www.ncbi.nlm.nih.gov/pubmed/35078996	A genome-wide association study of serum proteins reveals shared loci with common diseases.	5,355 Icelandic ancestry individuals	NA	9q34.2		ABO, ABO			ENSG00000175164, ENSG00000281879	NA	NA	rs532436-A	rs532436	0	532436	intron_variant	0	0.122	5E-44	43.301		0.385482	[0.33-0.44] unit decrease	Illumina [7506463] (imputed)	N
13	rs550057	6.98087e-15	9	136149830	rs532436	3.7909e-12	High-density lipoprotein levels (MTAG)	44907	36376304	Koskeridis F	44879	Nat Commun	www.ncbi.nlm.nih.gov/pubmed/36376304	Pleiotropic genetic architecture and novel loci for C-reactive protein levels.	361,194 European ancestry individuals	NA	9q34.2		ABO, ABO			ENSG00000175164, ENSG00000281879	NA	NA	rs532436-A	rs532436	0	532436	intron_variant	0	NR	4E-18	17.3979		0.029436	[0.023-0.036] unit increase	NR [6206408] (imputed)	N
13	rs550057	6.98087e-15	9	136149830	rs532436	3.7909e-12	T-cell surface glycoprotein CD5 levels	45019	34648354	Pietzner M	44512	Science	www.ncbi.nlm.nih.gov/pubmed/34648354	Mapping the proteo-genomic convergence of human diseases.	10,708 European ancestry individuals	NA	9q34.2		ABO, ABO			ENSG00000175164, ENSG00000281879	NA	NA	rs532436-A	rs532436	0	532436	intron_variant	0	0.2	7E-17	16.1549		0.132	[0.1-0.16] unit decrease	Affymetrix, Illumina [10200000] (imputed)	N
13	rs550057	6.98087e-15	9	136149830	rs532436	3.7909e-12	Fibroblast growth factor receptor 1 levels	45019	34648354	Pietzner M	44512	Science	www.ncbi.nlm.nih.gov/pubmed/34648354	Mapping the proteo-genomic convergence of human diseases.	10,708 European ancestry individuals	NA	9q34.2		ABO, ABO			ENSG00000175164, ENSG00000281879	NA	NA	rs532436-A	rs532436	0	532436	intron_variant	0	0.2	4E-16	15.3979		0.135	[0.1-0.17] unit decrease	Affymetrix, Illumina [10200000] (imputed)	N
13	rs550057	6.98087e-15	9	136149830	rs532436	3.7909e-12	Intercellular adhesion molecule 5 levels	45019	34648354	Pietzner M	44512	Science	www.ncbi.nlm.nih.gov/pubmed/34648354	Mapping the proteo-genomic convergence of human diseases.	10,708 European ancestry individuals	NA	9q34.2		ABO, ABO			ENSG00000175164, ENSG00000281879	NA	NA	rs532436-A	rs532436	0	532436	intron_variant	0	0.2	7E-65	64.1549		0.275	[0.24-0.31] unit decrease	Affymetrix, Illumina [10200000] (imputed)	N
13	rs550057	6.98087e-15	9	136149830	rs532436	3.7909e-12	UPF0606 protein KIAA1549L levels	45019	34648354	Pietzner M	44512	Science	www.ncbi.nlm.nih.gov/pubmed/34648354	Mapping the proteo-genomic convergence of human diseases.	10,708 European ancestry individuals	NA	9q34.2		ABO, ABO			ENSG00000175164, ENSG00000281879	NA	NA	rs532436-A	rs532436	0	532436	intron_variant	0	0.2	2E-20	19.699		0.156	[0.12-0.19] unit decrease	Affymetrix, Illumina [10200000] (imputed)	N
13	rs550057	6.98087e-15	9	136149830	rs532436	3.7909e-12	Uromodulin levels	45019	34648354	Pietzner M	44512	Science	www.ncbi.nlm.nih.gov/pubmed/34648354	Mapping the proteo-genomic convergence of human diseases.	10,708 European ancestry individuals	NA	9q34.2		ABO, ABO			ENSG00000175164, ENSG00000281879	NA	NA	rs532436-A	rs532436	0	532436	intron_variant	0	0.2	3E-15	14.5229		0.126	[0.095-0.157] unit decrease	Affymetrix, Illumina [10200000] (imputed)	N
13	rs550057	6.98087e-15	9	136149830	rs532436	3.7909e-12	Insulin receptor levels	45019	34648354	Pietzner M	44512	Science	www.ncbi.nlm.nih.gov/pubmed/34648354	Mapping the proteo-genomic convergence of human diseases.	10,708 European ancestry individuals	NA	9q34.2		ABO, ABO			ENSG00000175164, ENSG00000281879	NA	NA	rs532436-A	rs532436	0	532436	intron_variant	0	0.2	1E-210	210		0.484	[0.45-0.52] unit decrease	Affymetrix, Illumina [10200000] (imputed)	N
13	rs550057	6.98087e-15	9	136149830	rs532436	3.7909e-12	Lactase-phlorizin hydrolase levels	45019	34648354	Pietzner M	44512	Science	www.ncbi.nlm.nih.gov/pubmed/34648354	Mapping the proteo-genomic convergence of human diseases.	10,708 European ancestry individuals	NA	9q34.2		ABO, ABO			ENSG00000175164, ENSG00000281879	NA	NA	rs532436-A	rs532436	0	532436	intron_variant	0	0.2	3E-35	34.5229		0.199	[0.17-0.23] unit decrease	Affymetrix, Illumina [10200000] (imputed)	N
13	rs550057	6.98087e-15	9	136149830	rs532436	3.7909e-12	Cathepsin E levels	45019	34648354	Pietzner M	44512	Science	www.ncbi.nlm.nih.gov/pubmed/34648354	Mapping the proteo-genomic convergence of human diseases.	10,708 European ancestry individuals	NA	9q34.2		ABO, ABO			ENSG00000175164, ENSG00000281879	NA	NA	rs532436-A	rs532436	0	532436	intron_variant	0	0.2	7E-21	20.1549		0.154	[0.12-0.19] unit decrease	Affymetrix, Illumina [10200000] (imputed)	N
13	rs550057	6.98087e-15	9	136149830	rs532436	3.7909e-12	Circulating plasma alpha-Klotho levels	44567	34542150	Gergei I	44459	Hum Mol Genet	www.ncbi.nlm.nih.gov/pubmed/34542150	GWAS META-analysis followed by MENDELIAN randomisation revealed potential control mechanisms for circulating α-klotho levels.	4,376 European ancestry individuals	NA	9q34.2	NR	ABO, ABO			ENSG00000175164, ENSG00000281879	NA	NA	rs532436-G	rs532436	0	532436	intron_variant	0	0.2399	6E-15	14.2218		0.204	[0.15-0.25] z score increase	Affymetrix, Illumina [6439450] (imputed)	N
13	rs550057	6.98087e-15	9	136149830	rs532436	3.7909e-12	Dyslipidemia	44529	33893285	Guindo-Martinez M	44309	Nat Commun	www.ncbi.nlm.nih.gov/pubmed/33893285	The impact of non-additive genetic associations on age-related complex diseases.	30,244 European ancestry cases, 26,393 European ancestry controls	NA	9q34.2		ABO, ABO			ENSG00000175164, ENSG00000281879	NA	NA	rs532436-A	rs532436	0	532436	intron_variant	0	0.194	8E-21	20.0969		1.16		Affymetrix [15679186] (imputed)	N
13	rs550057	6.98087e-15	9	136149830	rs532436	3.7909e-12	Diastolic blood pressure	44797	35762941	Plotnikov D	44713	Invest Ophthalmol Vis Sci	www.ncbi.nlm.nih.gov/pubmed/35762941	High Blood Pressure and Intraocular Pressure: A Mendelian Randomization Study.	526,001 European ancestry individuals	NA	9q34.2		ABO, ABO			ENSG00000175164, ENSG00000281879	NA	NA	rs532436-A	rs532436	0	532436	intron_variant	0	NR	1E-20	20		0.2494	[0.2-0.3] unit decrease	NR [NR] (imputed)	N
13	rs550057	6.98087e-15	9	136149830	rs532436	3.7909e-12	Galectin-4 levels	45096	36349687	Png G	44874	Hum Mol Genet	www.ncbi.nlm.nih.gov/pubmed/36349687	Identifying causal serum protein-cardiometabolic trait relationships using whole genome sequencing.	2,923 Greek (founder/geneitc isolate) individuals	NA	9q34.2		ABO, ABO			ENSG00000175164, ENSG00000281879	NA	NA	rs532436-?	rs532436	0	532436	intron_variant	0	NR	1E-28	28		0.3413	[0.28-0.4] unit decrease	Illumina [30603773]	N
13	rs550057	6.98087e-15	9	136149830	rs532436	3.7909e-12	Campesterol levels	44998	36635386	Chen Y	44938	Nat Genet	www.ncbi.nlm.nih.gov/pubmed/36635386	Genomic atlas of the plasma metabolome prioritizes metabolites implicated in human diseases.	5,300 European ancestry individuals	NA	9q34.2		ABO, ABO			ENSG00000175164, ENSG00000281879	NA	NA	rs532436-G	rs532436	0	532436	intron_variant	0	0.79813	8E-13	12.0969		0.171453	[0.12-0.22] unit decrease	Affymetrix [15266412] (imputed)	N
13	rs550057	6.98087e-15	9	136149830	rs532436	3.7909e-12	Large artery stroke	44979	36180795	Mishra A	44834	Nature	www.ncbi.nlm.nih.gov/pubmed/36180795	Stroke genetics informs drug discovery and risk prediction across ancestries.	6,399 European ancestry cases, 1,234,808 European ancestry controls	NA	9q34.2		ABO, ABO			ENSG00000175164, ENSG00000281879	NA	NA	rs532436-A	rs532436	0	532436	intron_variant	0	0.194	3E-6	5.52288		1.13	[1.07-1.19]	Affymetrix, Illumina [5974029] (imputed)	N
13	rs550057	6.98087e-15	9	136149830	rs532436	3.7909e-12	Large artery stroke (MTAG)	44979	36180795	Mishra A	44834	Nature	www.ncbi.nlm.nih.gov/pubmed/36180795	Stroke genetics informs drug discovery and risk prediction across ancestries.	6,399 European ancestry cases, 1,234,808 European ancestry controls	NA	9q34.2		ABO, ABO			ENSG00000175164, ENSG00000281879	NA	NA	rs532436-A	rs532436	0	532436	intron_variant	0	0.194	4E-15	14.3979		1.09	[1.07-1.11]	Affymetrix, Illumina [NR] (imputed)	N
13	rs550057	6.98087e-15	9	136149830	rs532436	3.7909e-12	Serum uromodulin levels (aptamer-based assay)	44771	35446786	Li Y	44672	JCI Insight	www.ncbi.nlm.nih.gov/pubmed/35446786	Genome-wide studies reveal factors associated with circulating uromodulin and its relations with complex diseases.	18,070 European ancestry individuals	NA	9q34.2		ABO, ABO			ENSG00000175164, ENSG00000281879	NA	NA	rs532436-A	rs532436	0	532436	intron_variant	0	0.2029	5E-26	25.301		0.1376	[0.11-0.16] unit decrease	Affymetrix, Illumina [8815558] (imputed)	N
13	rs550057	6.98087e-15	9	136149830	rs532436	3.7909e-12	Protein FAM3D levels	44831	34814699	Katz DH	44524	Circulation	www.ncbi.nlm.nih.gov/pubmed/34814699	Whole Genome Sequence Analysis of the Plasma Proteome in Black Adults Provides Novel Insights Into Cardiovascular Disease.	1,852 African American or Afro-Caribbean individuals	1,688 African American or Afro-Caribbean, Hispanic or Latin American, Asian ancestry, European ancestry individuals	9q34.2		ABO, ABO			ENSG00000175164, ENSG00000281879	NA	NA	rs532436-?	rs532436	0	532436	intron_variant	0	NR	5E-152	151.301		0.9	[0.84-0.96] unit increase	Illumina [NR]	N
13	rs550057	6.98087e-15	9	136149830	rs532436	3.7909e-12	Insulin-like growth factor 1 receptor levels	44831	34814699	Katz DH	44524	Circulation	www.ncbi.nlm.nih.gov/pubmed/34814699	Whole Genome Sequence Analysis of the Plasma Proteome in Black Adults Provides Novel Insights Into Cardiovascular Disease.	1,852 African American or Afro-Caribbean individuals	1,688 African American or Afro-Caribbean, Hispanic or Latin American, Asian ancestry, European ancestry individuals	9q34.2		ABO, ABO			ENSG00000175164, ENSG00000281879	NA	NA	rs532436-?	rs532436	0	532436	intron_variant	0	NR	1E-18	18		0.32	[0.24-0.4] unit decrease	Illumina [NR]	N
13	rs550057	6.98087e-15	9	136149830	rs532436	3.7909e-12	Vascular endothelial growth factor receptor 3 levels	44831	34814699	Katz DH	44524	Circulation	www.ncbi.nlm.nih.gov/pubmed/34814699	Whole Genome Sequence Analysis of the Plasma Proteome in Black Adults Provides Novel Insights Into Cardiovascular Disease.	1,852 African American or Afro-Caribbean individuals	1,688 African American or Afro-Caribbean, Hispanic or Latin American, Asian ancestry, European ancestry individuals	9q34.2		ABO, ABO			ENSG00000175164, ENSG00000281879	NA	NA	rs532436-?	rs532436	0	532436	intron_variant	0	NR	2E-32	31.699		0.49	[0.41-0.57] unit decrease	Illumina [NR]	N
13	rs550057	6.98087e-15	9	136149830	rs532436	3.7909e-12	Interleukin-6 receptor subunit beta levels	44831	34814699	Katz DH	44524	Circulation	www.ncbi.nlm.nih.gov/pubmed/34814699	Whole Genome Sequence Analysis of the Plasma Proteome in Black Adults Provides Novel Insights Into Cardiovascular Disease.	1,852 African American or Afro-Caribbean individuals	1,688 African American or Afro-Caribbean, Hispanic or Latin American, Asian ancestry, European ancestry individuals	9q34.2		ABO, ABO			ENSG00000175164, ENSG00000281879	NA	NA	rs532436-?	rs532436	0	532436	intron_variant	0	NR	2E-12	11.699		0.34	[0.24-0.44] unit decrease	Illumina [NR]	N
13	rs550057	6.98087e-15	9	136149830	rs532436	3.7909e-12	Hepatocyte growth factor receptor levels	44831	34814699	Katz DH	44524	Circulation	www.ncbi.nlm.nih.gov/pubmed/34814699	Whole Genome Sequence Analysis of the Plasma Proteome in Black Adults Provides Novel Insights Into Cardiovascular Disease.	1,852 African American or Afro-Caribbean individuals	1,688 African American or Afro-Caribbean, Hispanic or Latin American, Asian ancestry, European ancestry individuals	9q34.2		ABO, ABO			ENSG00000175164, ENSG00000281879	NA	NA	rs532436-?	rs532436	0	532436	intron_variant	0	NR	2E-33	32.699		0.43	[0.35-0.51] unit decrease	Illumina [NR]	N
13	rs550057	6.98087e-15	9	136149830	rs532436	3.7909e-12	Medication use (antithrombotic agents)	43637	31015401	Wu Y	43578	Nat Commun	www.ncbi.nlm.nih.gov/pubmed/31015401	Genome-wide association study of medication-use and associated disease in the UK Biobank.	67,653 European ancestry cases, 85,986 European ancestry controls	NA	9q34.2	ABO	ABO, ABO			ENSG00000175164, ENSG00000281879	NA	NA	rs532436-A	rs532436	0	532436	intron_variant	0	0.185935	2E-14	13.699		0.066341	[0.049-0.083] unit increase	Affymetrix [7288503] (imputed)	N
13	rs550057	6.98087e-15	9	136149830	rs532436	3.7909e-12	Whole brain restricted directional diffusion (multivariate analysis)	44777	35505052	Fan CC	44684	Nat Commun	www.ncbi.nlm.nih.gov/pubmed/35505052	Multivariate genome-wide association study on tissue-sensitive diffusion metrics highlights pathways that shape the human brain.	23,543 European ancestry individuals	11,555 European ancestry individuals, 3,030 non-European ancestry individuals	9q34.2		ABO, ABO			ENSG00000175164, ENSG00000281879	NA	NA	rs532436-?	rs532436	0	532436	intron_variant	0	NR	4E-13	12.3979	(EA)	NA		NR [NR] (imputed)	N
13	rs550057	6.98087e-15	9	136149830	rs532436	3.7909e-12	C-C motif chemokine 25 levels	45019	34648354	Pietzner M	44512	Science	www.ncbi.nlm.nih.gov/pubmed/34648354	Mapping the proteo-genomic convergence of human diseases.	10,708 European ancestry individuals	NA	9q34.2		ABO, ABO			ENSG00000175164, ENSG00000281879	NA	NA	rs532436-A	rs532436	0	532436	intron_variant	0	0.2	9E-21	20.0458		0.155	[0.12-0.19] unit decrease	Affymetrix, Illumina [10200000] (imputed)	N
13	rs550057	6.98087e-15	9	136149830	rs532436	3.7909e-12	Multi-trait sum score	45103	37277458	Vosberg DE	45082	Sci Rep	www.ncbi.nlm.nih.gov/pubmed/37277458	The genetics of a "femaleness/maleness" score in cardiometabolic traits in the UK biobank.	161,906 European ancestry females	NA	9q34.2		ABO, ABO			ENSG00000175164, ENSG00000281879	NA	NA	rs532436-?	rs532436	0	532436	intron_variant	0	NR	2E-13	12.699		NA		Affymetrix [8642454] (imputed)	N
25	rs142770866	1.01054e-15	19	10472933	rs280519	3.81953e-12	Psoriasis	40561	20953190	Strange A	40468	Nat Genet	www.ncbi.nlm.nih.gov/pubmed/20953190	A genome-wide association study identifies new psoriasis susceptibility loci and an interaction between HLA-C and ERAP1.	2,178 European ancestry cases, 5,175 European ancestry controls	3,174 European ancestry cases, 5,464 European ancestry controls	19p13.2	TYK2	TYK2			ENSG00000105397	NA	NA	rs280519-A	rs280519	0	280519	splice_region_variant	0	0.47	4E-9	8.39794		1.13	[1.05-1.21]	Illumina [535475]	N
25	rs142770866	1.01054e-15	19	10472933	rs280519	3.81953e-12	COVID-19 infection or systemic lupus erythematosus (MTAG)	44985	36762574	Yao M	44967	J Med Virol	www.ncbi.nlm.nih.gov/pubmed/36762574	Disentangling the common genetic architecture and causality of rheumatoid arthritis and systemic lupus erythematosus with COVID-19 outcomes: genome-wide cross trait analysis and bi-directional Mendelian randomization study.	122,616 European ancestry COVID-19 infection cases, 7,219 European ancestry SLE cases, 2,491,231 European ancestry controls	NA	19p13.2		TYK2			ENSG00000105397	NA	NA	rs280519-?	rs280519	0	280519	splice_region_variant	0	NR	2E-8	7.69897		NA		NR [NR]	N
22	rs7218319	2.34259e-14	17	43850645	rs60814418	4.09151e-12	Educational attainment	44743	35361970	Okbay A	44651	Nat Genet	www.ncbi.nlm.nih.gov/pubmed/35361970	Polygenic prediction of educational attainment within and between families from genome-wide association analyses in 3 million individuals.	3,037,499 European ancestry individuals	NA	17q21.31		LINC02210-CRHR1, LINC02210-CRHR1			ENSG00000263715, ENSG00000282456	NA	NA	rs60814418-T	rs60814418	0	60814418	intron_variant	0	0.2242	5E-72	71.301		0.0226273	[0.02-0.025] unit decrease	Illumina [10675380] (imputed)	N
22	rs7218319	2.34259e-14	17	44790203	rs169201	4.15828e-12	Cortical volume	44320	32963231	Hofer E	44096	Nat Commun	www.ncbi.nlm.nih.gov/pubmed/32963231	Genetic correlations and genome-wide associations of cortical structure in general population samples of 22,824 adults.	22,824 European and African American ancestry individuals	NA	17q21.31	NSF	NSF, NSF, NSF			ENSG00000278174, ENSG00000276262, ENSG00000073969	NA	NA	rs169201-?	rs169201	0	169201	intron_variant	0	NR	2E-13	12.699	(Global)	NA		Affymetrix, Illumina [NR] (imputed)	N
22	rs7218319	2.34259e-14	17	44790203	rs169201	4.15828e-12	Dorsomedial frontal area (unadjusted for global measures)	45118	36893272	Makowski C	44994	Proc Natl Acad Sci U S A	www.ncbi.nlm.nih.gov/pubmed/36893272	Larger cerebral cortex is genetically correlated with greater frontal area and dorsal thickness.	32,488 European ancestry individuals	5,360 European ancestry children, 3,776 children	17q21.31		NSF, NSF, NSF			ENSG00000278174, ENSG00000276262, ENSG00000073969	NA	NA	rs169201-?	rs169201	0	169201	intron_variant	0	NR	8E-34	33.0969		0.1032	[0.087-0.12] unit increase	NR [7598201] (imputed)	N
22	rs7218319	2.34259e-14	17	44790203	rs169201	4.15828e-12	Parsopercularis area (unadjusted for global measures)	45118	36893272	Makowski C	44994	Proc Natl Acad Sci U S A	www.ncbi.nlm.nih.gov/pubmed/36893272	Larger cerebral cortex is genetically correlated with greater frontal area and dorsal thickness.	32,488 European ancestry individuals	5,360 European ancestry children, 3,776 children	17q21.31		NSF, NSF, NSF			ENSG00000278174, ENSG00000276262, ENSG00000073969	NA	NA	rs169201-?	rs169201	0	169201	intron_variant	0	NR	4E-42	41.3979		0.117	[0.1-0.13] unit increase	NR [7598201] (imputed)	N
22	rs7218319	2.34259e-14	17	44790203	rs169201	4.15828e-12	Orbitofrontal area (unadjusted for global measures)	45118	36893272	Makowski C	44994	Proc Natl Acad Sci U S A	www.ncbi.nlm.nih.gov/pubmed/36893272	Larger cerebral cortex is genetically correlated with greater frontal area and dorsal thickness.	32,488 European ancestry individuals	5,360 European ancestry children, 3,776 children	17q21.31		NSF, NSF, NSF			ENSG00000278174, ENSG00000276262, ENSG00000073969	NA	NA	rs169201-?	rs169201	0	169201	intron_variant	0	NR	5E-30	29.301		0.0974	[0.081-0.114] unit increase	NR [7598201] (imputed)	N
22	rs7218319	2.34259e-14	17	44790203	rs169201	4.15828e-12	Precuneus area (unadjusted for global measures)	45118	36893272	Makowski C	44994	Proc Natl Acad Sci U S A	www.ncbi.nlm.nih.gov/pubmed/36893272	Larger cerebral cortex is genetically correlated with greater frontal area and dorsal thickness.	32,488 European ancestry individuals	5,360 European ancestry children, 3,776 children	17q21.31		NSF, NSF, NSF			ENSG00000278174, ENSG00000276262, ENSG00000073969	NA	NA	rs169201-?	rs169201	0	169201	intron_variant	0	NR	2E-37	36.699		0.11	[0.093-0.127] unit increase	NR [7598201] (imputed)	N
22	rs7218319	2.34259e-14	17	44790203	rs169201	4.15828e-12	Superior parietal area (unadjusted for global measures)	45118	36893272	Makowski C	44994	Proc Natl Acad Sci U S A	www.ncbi.nlm.nih.gov/pubmed/36893272	Larger cerebral cortex is genetically correlated with greater frontal area and dorsal thickness.	32,488 European ancestry individuals	5,360 European ancestry children, 3,776 children	17q21.31		NSF, NSF, NSF			ENSG00000278174, ENSG00000276262, ENSG00000073969	NA	NA	rs169201-?	rs169201	0	169201	intron_variant	0	NR	7E-29	28.1549		0.096	[0.079-0.113] unit increase	NR [7598201] (imputed)	N
26	rs368565	3.7673e-13	19	49206985	rs602662	4.3808e-12	OTU97_27 (Bacteroides) prevalence	44746	33462482	Ruhlemann MC	44214	Nat Genet	www.ncbi.nlm.nih.gov/pubmed/33462482	Genome-wide association study in 8,956 German individuals identifies influence of ABO histo-blood groups on gut microbiome.	8,956 German ancestry individuals	NA	19q13.33		FUT2			ENSG00000176920	NA	NA	rs602662-?	rs602662	0	602662	missense_variant	0	NR	4E-7	6.39794		0.189717	[0.12-0.26] unit decrease	NR [6900000] (imputed)	N
26	rs368565	3.7673e-13	19	49206985	rs602662	4.3808e-12	Pediatric autoimmune diseases	42613	26301688	Li YR	42240	Nat Med	www.ncbi.nlm.nih.gov/pubmed/26301688	Meta-analysis of shared genetic architecture across ten pediatric autoimmune diseases.	97 European ancestry thyroiditis cases, 107 European ancestry ankylosing spondylitis cases, 100 European ancestry psoriasis cases, 173 European ancestry celiac disease cases, 254 European ancestry systemic lupus erythematosus cases, 308 European ancestry common variable inmunodeficiency cases, 865 European ancestry ulcerative colitis cases, 1,086 European ancestry Type 1 diabetes cases, 1,123 European ancestry juvenile idiopathic arthritis cases, 1,922 European ancestry Crohn's disease cases, 10,718 European ancestry controls	NA	19q13.33	FUT2	FUT2			ENSG00000176920	NA	NA	rs602662-G	rs602662	0	602662	missense_variant	0	0.49	5E-8	7.30103		NA		Illumina [7347414] (imputed)	N
26	rs368565	3.7673e-13	19	49206985	rs602662	4.3808e-12	Folate pathway vitamin levels	39904	19303062	Tanaka T	39890	Am J Hum Genet	www.ncbi.nlm.nih.gov/pubmed/19303062	Genome-wide association study of vitamin B6, vitamin B12, folate, and homocysteine blood concentrations.	2,934 European ancestry individuals	686 European ancestry individuals	19q13.33	FUT2	FUT2			ENSG00000176920	NA	NA	rs602662-A	rs602662	0	602662	missense_variant	0	0.53	3E-20	19.5229	(vitamin B12)	49.77	[37.09-62.45] pg/ml increase	Affymetrix, Illumina [~ 2500000] (imputed)	N
26	rs368565	3.7673e-13	19	49206985	rs602662	4.3808e-12	Folate pathway vitamin levels	41522	19744961	Hazra A	40066	Hum Mol Genet	www.ncbi.nlm.nih.gov/pubmed/19744961	Genome-wide significant predictors of metabolites in the one-carbon metabolism pathway.	3,305 European ancestry females, 1,458 European ancestry males	NA	19q13.33	FUT2	FUT2			ENSG00000176920	NA	NA	rs602662-?	rs602662	0	602662	missense_variant	0	0.44	2E-15	14.699	(Plasma Vitamin B12)	0.07	[0.050-0.090] unit decrease	Affymetrix, Illumina [~ 2500000] (imputed)	N
26	rs368565	3.7673e-13	19	49206985	rs602662	4.3808e-12	Vitamin B12 levels	42898	28334792	Nongmaithem SS	42793	Hum Mol Genet	www.ncbi.nlm.nih.gov/pubmed/28334792	GWAS identifies population-specific new regulatory variants in FUT6 associated with plasma B12 concentrations in Indians.	1,001 Indo-European ancestry adults	1,713 Indo-European ancestry adults, 690 Indo-European ancestry children, 481 Dravidian ancestry adults, 534 Dravidian ancestry children	19q13.33	FUT2	FUT2			ENSG00000176920	NA	NA	rs602662-A	rs602662	0	602662	missense_variant	0	NR	6E-13	12.2218		0.18	[NR] pmol/l increase	Affymetrix [8900000] (imputed)	N
26	rs368565	3.7673e-13	19	49206985	rs602662	4.3808e-12	Serum levels of protein GOLM1	44607	35078996	Gudjonsson A	44586	Nat Commun	www.ncbi.nlm.nih.gov/pubmed/35078996	A genome-wide association study of serum proteins reveals shared loci with common diseases.	5,362 Icelandic ancestry individuals	NA	19q13.33		FUT2			ENSG00000176920	NA	NA	rs602662-G	rs602662	0	602662	missense_variant	0	0.3761	4E-26	25.3979		0.200625	[0.16-0.24] unit increase	Illumina [7506463] (imputed)	N
26	rs368565	3.7673e-13	19	49206985	rs602662	4.3808e-12	Mucin-16 levels	45019	34648354	Pietzner M	44512	Science	www.ncbi.nlm.nih.gov/pubmed/34648354	Mapping the proteo-genomic convergence of human diseases.	10,708 European ancestry individuals	NA	19q13.33		FUT2			ENSG00000176920	NA	NA	rs602662-A	rs602662	0	602662	missense_variant	0	0.51	5E-14	13.301		0.098	[0.073-0.123] unit increase	Affymetrix, Illumina [10200000] (imputed)	N
26	rs368565	3.7673e-13	19	49206985	rs602662	4.3808e-12	Pancreatic lipase-related protein 2 levels	45019	34648354	Pietzner M	44512	Science	www.ncbi.nlm.nih.gov/pubmed/34648354	Mapping the proteo-genomic convergence of human diseases.	10,708 European ancestry individuals	NA	19q13.33		FUT2			ENSG00000176920	NA	NA	rs602662-A	rs602662	0	602662	missense_variant	0	0.51	1E-25	25		0.144	[0.12-0.17] unit increase	Affymetrix, Illumina [10200000] (imputed)	N
26	rs368565	3.7673e-13	19	49206985	rs602662	4.3808e-12	Prolactin-inducible protein levels	45019	34648354	Pietzner M	44512	Science	www.ncbi.nlm.nih.gov/pubmed/34648354	Mapping the proteo-genomic convergence of human diseases.	10,708 European ancestry individuals	NA	19q13.33		FUT2			ENSG00000176920	NA	NA	rs602662-A	rs602662	0	602662	missense_variant	0	0.51	4E-17	16.3979		0.112	[0.087-0.137] unit increase	Affymetrix, Illumina [10200000] (imputed)	N
26	rs368565	3.7673e-13	19	49206985	rs602662	4.3808e-12	Free cholesterol levels in LDL	44678	35213538	Richardson TG	44617	PLoS Biol	www.ncbi.nlm.nih.gov/pubmed/35213538	Characterising metabolomic signatures of lipid-modifying therapies through drug target mendelian randomisation.	115,082 European ancestry individuals	NA	19q13.33		FUT2			ENSG00000176920	NA	NA	rs602662-G	rs602662	0	602662	missense_variant	0	0.465629	1E-10	10		0.0263396	[0.018-0.034] unit decrease	NR [11722792] (imputed)	N
26	rs368565	3.7673e-13	19	49206985	rs602662	4.3808e-12	Total lipid levels in LDL	44678	35213538	Richardson TG	44617	PLoS Biol	www.ncbi.nlm.nih.gov/pubmed/35213538	Characterising metabolomic signatures of lipid-modifying therapies through drug target mendelian randomisation.	115,082 European ancestry individuals	NA	19q13.33		FUT2			ENSG00000176920	NA	NA	rs602662-G	rs602662	0	602662	missense_variant	0	0.465629	2E-12	11.699		0.0289459	[0.021-0.037] unit decrease	NR [11722792] (imputed)	N
26	rs368565	3.7673e-13	19	49206985	rs602662	4.3808e-12	Concentration of LDL particles	44678	35213538	Richardson TG	44617	PLoS Biol	www.ncbi.nlm.nih.gov/pubmed/35213538	Characterising metabolomic signatures of lipid-modifying therapies through drug target mendelian randomisation.	115,082 European ancestry individuals	NA	19q13.33		FUT2			ENSG00000176920	NA	NA	rs602662-G	rs602662	0	602662	missense_variant	0	0.465629	1E-12	12		0.029257	[0.021-0.037] unit decrease	NR [11722792] (imputed)	N
26	rs368565	3.7673e-13	19	49206985	rs602662	4.3808e-12	Phospholipid levels in LDL	44678	35213538	Richardson TG	44617	PLoS Biol	www.ncbi.nlm.nih.gov/pubmed/35213538	Characterising metabolomic signatures of lipid-modifying therapies through drug target mendelian randomisation.	115,082 European ancestry individuals	NA	19q13.33		FUT2			ENSG00000176920	NA	NA	rs602662-G	rs602662	0	602662	missense_variant	0	0.465629	3E-11	10.5229		0.0274148	[0.019-0.035] unit decrease	NR [11722792] (imputed)	N
26	rs368565	3.7673e-13	19	49206985	rs602662	4.3808e-12	Cholesteryl ester levels in IDL	44678	35213538	Richardson TG	44617	PLoS Biol	www.ncbi.nlm.nih.gov/pubmed/35213538	Characterising metabolomic signatures of lipid-modifying therapies through drug target mendelian randomisation.	115,082 European ancestry individuals	NA	19q13.33		FUT2			ENSG00000176920	NA	NA	rs602662-G	rs602662	0	602662	missense_variant	0	0.465629	1E-11	11		0.0270389	[0.019-0.035] unit decrease	NR [11722792] (imputed)	N
26	rs368565	3.7673e-13	19	49206985	rs602662	4.3808e-12	Concentration of IDL particles	44678	35213538	Richardson TG	44617	PLoS Biol	www.ncbi.nlm.nih.gov/pubmed/35213538	Characterising metabolomic signatures of lipid-modifying therapies through drug target mendelian randomisation.	115,082 European ancestry individuals	NA	19q13.33		FUT2			ENSG00000176920	NA	NA	rs602662-G	rs602662	0	602662	missense_variant	0	0.465629	3E-11	10.5229		0.0272464	[0.019-0.035] unit decrease	NR [11722792] (imputed)	N
26	rs368565	3.7673e-13	19	49206985	rs602662	4.3808e-12	Cholesterol levels in large LDL	44678	35213538	Richardson TG	44617	PLoS Biol	www.ncbi.nlm.nih.gov/pubmed/35213538	Characterising metabolomic signatures of lipid-modifying therapies through drug target mendelian randomisation.	115,082 European ancestry individuals	NA	19q13.33		FUT2			ENSG00000176920	NA	NA	rs602662-G	rs602662	0	602662	missense_variant	0	0.465629	1E-12	12		0.0289967	[0.021-0.037] unit decrease	NR [11722792] (imputed)	N
26	rs368565	3.7673e-13	19	49206985	rs602662	4.3808e-12	Concentration of large LDL particles	44678	35213538	Richardson TG	44617	PLoS Biol	www.ncbi.nlm.nih.gov/pubmed/35213538	Characterising metabolomic signatures of lipid-modifying therapies through drug target mendelian randomisation.	115,082 European ancestry individuals	NA	19q13.33		FUT2			ENSG00000176920	NA	NA	rs602662-G	rs602662	0	602662	missense_variant	0	0.465629	4E-12	11.3979		0.0285857	[0.021-0.037] unit decrease	NR [11722792] (imputed)	N
26	rs368565	3.7673e-13	19	49206985	rs602662	4.3808e-12	Total lipid levels in large LDL	44678	35213538	Richardson TG	44617	PLoS Biol	www.ncbi.nlm.nih.gov/pubmed/35213538	Characterising metabolomic signatures of lipid-modifying therapies through drug target mendelian randomisation.	115,082 European ancestry individuals	NA	19q13.33		FUT2			ENSG00000176920	NA	NA	rs602662-G	rs602662	0	602662	missense_variant	0	0.465629	3E-13	12.5229		0.0299137	[0.022-0.038] unit decrease	NR [11722792] (imputed)	N
26	rs368565	3.7673e-13	19	49206985	rs602662	4.3808e-12	Cholesteryl ester levels in large LDL	44678	35213538	Richardson TG	44617	PLoS Biol	www.ncbi.nlm.nih.gov/pubmed/35213538	Characterising metabolomic signatures of lipid-modifying therapies through drug target mendelian randomisation.	115,082 European ancestry individuals	NA	19q13.33		FUT2			ENSG00000176920	NA	NA	rs602662-G	rs602662	0	602662	missense_variant	0	0.465629	8E-13	12.0969		0.0293429	[0.021-0.037] unit decrease	NR [11722792] (imputed)	N
26	rs368565	3.7673e-13	19	49206985	rs602662	4.3808e-12	Cholesteryl ester levels in LDL	44678	35213538	Richardson TG	44617	PLoS Biol	www.ncbi.nlm.nih.gov/pubmed/35213538	Characterising metabolomic signatures of lipid-modifying therapies through drug target mendelian randomisation.	115,082 European ancestry individuals	NA	19q13.33		FUT2			ENSG00000176920	NA	NA	rs602662-G	rs602662	0	602662	missense_variant	0	0.465629	3E-12	11.5229		0.0286832	[0.021-0.037] unit decrease	NR [11722792] (imputed)	N
26	rs368565	3.7673e-13	19	49206985	rs602662	4.3808e-12	Total lipid levels in medium LDL	44678	35213538	Richardson TG	44617	PLoS Biol	www.ncbi.nlm.nih.gov/pubmed/35213538	Characterising metabolomic signatures of lipid-modifying therapies through drug target mendelian randomisation.	115,082 European ancestry individuals	NA	19q13.33		FUT2			ENSG00000176920	NA	NA	rs602662-G	rs602662	0	602662	missense_variant	0	0.465629	2E-10	9.69897		0.0263988	[0.018-0.035] unit decrease	NR [11722792] (imputed)	N
26	rs368565	3.7673e-13	19	49206985	rs602662	4.3808e-12	Remnant cholesterol (non-HDL, non-LDL -cholesterol)	44678	35213538	Richardson TG	44617	PLoS Biol	www.ncbi.nlm.nih.gov/pubmed/35213538	Characterising metabolomic signatures of lipid-modifying therapies through drug target mendelian randomisation.	115,082 European ancestry individuals	NA	19q13.33		FUT2			ENSG00000176920	NA	NA	rs602662-G	rs602662	0	602662	missense_variant	0	0.465629	8E-14	13.0969		0.0307096	[0.023-0.039] unit decrease	NR [11722792] (imputed)	N
26	rs368565	3.7673e-13	19	49206985	rs602662	4.3808e-12	Cholesterol levels in medium LDL	44678	35213538	Richardson TG	44617	PLoS Biol	www.ncbi.nlm.nih.gov/pubmed/35213538	Characterising metabolomic signatures of lipid-modifying therapies through drug target mendelian randomisation.	115,082 European ancestry individuals	NA	19q13.33		FUT2			ENSG00000176920	NA	NA	rs602662-G	rs602662	0	602662	missense_variant	0	0.465629	3E-10	9.52288		0.0260177	[0.018-0.034] unit decrease	NR [11722792] (imputed)	N
26	rs368565	3.7673e-13	19	49206985	rs602662	4.3808e-12	Cholesteryl ester levels in medium VLDL	44678	35213538	Richardson TG	44617	PLoS Biol	www.ncbi.nlm.nih.gov/pubmed/35213538	Characterising metabolomic signatures of lipid-modifying therapies through drug target mendelian randomisation.	115,082 European ancestry individuals	NA	19q13.33		FUT2			ENSG00000176920	NA	NA	rs602662-G	rs602662	0	602662	missense_variant	0	0.465629	2E-11	10.699		0.02753	[0.02-0.036] unit decrease	NR [11722792] (imputed)	N
26	rs368565	3.7673e-13	19	49206985	rs602662	4.3808e-12	Free cholesterol levels in medium LDL	44678	35213538	Richardson TG	44617	PLoS Biol	www.ncbi.nlm.nih.gov/pubmed/35213538	Characterising metabolomic signatures of lipid-modifying therapies through drug target mendelian randomisation.	115,082 European ancestry individuals	NA	19q13.33		FUT2			ENSG00000176920	NA	NA	rs602662-G	rs602662	0	602662	missense_variant	0	0.465629	4E-9	8.39794		0.0243617	[0.016-0.032] unit decrease	NR [11722792] (imputed)	N
26	rs368565	3.7673e-13	19	49206985	rs602662	4.3808e-12	Phospholipid levels in medium LDL	44678	35213538	Richardson TG	44617	PLoS Biol	www.ncbi.nlm.nih.gov/pubmed/35213538	Characterising metabolomic signatures of lipid-modifying therapies through drug target mendelian randomisation.	115,082 European ancestry individuals	NA	19q13.33		FUT2			ENSG00000176920	NA	NA	rs602662-G	rs602662	0	602662	missense_variant	0	0.465629	1E-9	9		0.0251064	[0.017-0.033] unit decrease	NR [11722792] (imputed)	N
26	rs368565	3.7673e-13	19	49206985	rs602662	4.3808e-12	Total cholesterol minus HDL-C levels	44678	35213538	Richardson TG	44617	PLoS Biol	www.ncbi.nlm.nih.gov/pubmed/35213538	Characterising metabolomic signatures of lipid-modifying therapies through drug target mendelian randomisation.	115,082 European ancestry individuals	NA	19q13.33		FUT2			ENSG00000176920	NA	NA	rs602662-G	rs602662	0	602662	missense_variant	0	0.465629	3E-13	12.5229		0.0299659	[0.022-0.038] unit decrease	NR [11722792] (imputed)	N
26	rs368565	3.7673e-13	19	49206985	rs602662	4.3808e-12	Clinical LDL cholesterol levels	44678	35213538	Richardson TG	44617	PLoS Biol	www.ncbi.nlm.nih.gov/pubmed/35213538	Characterising metabolomic signatures of lipid-modifying therapies through drug target mendelian randomisation.	115,082 European ancestry individuals	NA	19q13.33		FUT2			ENSG00000176920	NA	NA	rs602662-G	rs602662	0	602662	missense_variant	0	0.465629	5E-11	10.301		0.0269861	[0.019-0.035] unit decrease	NR [11722792] (imputed)	N
26	rs368565	3.7673e-13	19	49206985	rs602662	4.3808e-12	LDL cholesterol levels	44678	35213538	Richardson TG	44617	PLoS Biol	www.ncbi.nlm.nih.gov/pubmed/35213538	Characterising metabolomic signatures of lipid-modifying therapies through drug target mendelian randomisation.	115,082 European ancestry individuals	NA	19q13.33		FUT2			ENSG00000176920	NA	NA	rs602662-G	rs602662	0	602662	missense_variant	0	0.465629	6E-12	11.2218		0.028308	[0.02-0.036] unit decrease	NR [11722792] (imputed)	N
26	rs368565	3.7673e-13	19	49206985	rs602662	4.3808e-12	Apolipoprotein B levels	44678	35213538	Richardson TG	44617	PLoS Biol	www.ncbi.nlm.nih.gov/pubmed/35213538	Characterising metabolomic signatures of lipid-modifying therapies through drug target mendelian randomisation.	115,082 European ancestry individuals	NA	19q13.33		FUT2			ENSG00000176920	NA	NA	rs602662-G	rs602662	0	602662	missense_variant	0	0.465629	6E-13	12.2218		0.0297244	[0.022-0.038] unit decrease	NR [11722792] (imputed)	N
26	rs368565	3.7673e-13	19	49206985	rs602662	4.3808e-12	Total free cholesterol levels	44678	35213538	Richardson TG	44617	PLoS Biol	www.ncbi.nlm.nih.gov/pubmed/35213538	Characterising metabolomic signatures of lipid-modifying therapies through drug target mendelian randomisation.	115,082 European ancestry individuals	NA	19q13.33		FUT2			ENSG00000176920	NA	NA	rs602662-G	rs602662	0	602662	missense_variant	0	0.465629	4E-15	14.3979		0.0317011	[0.024-0.04] unit decrease	NR [11722792] (imputed)	N
26	rs368565	3.7673e-13	19	49206985	rs602662	4.3808e-12	Total phospholipids in lipoprotein particles (UKB data field 23411)	45077	36764567	Davyson E	44966	Biol Psychiatry	www.ncbi.nlm.nih.gov/pubmed/36764567	Metabolomic Investigation of Major Depressive Disorder Identifies a Potentially Causal Association With Polyunsaturated Fatty Acids.	88,329 European ancestry individuals	NA	19q13.33		FUT2			ENSG00000176920	NA	NA	rs602662-G	rs602662	0	602662	missense_variant	0	0.465583	3E-11	10.5229		0.0301398	[0.021-0.039] unit decrease	NR [16366144] (imputed)	N
26	rs368565	3.7673e-13	19	49206985	rs602662	4.3808e-12	Intestinal-type alkaline phosphatase level in Chronic kidney disease with hypertension and no diabetes (17441_4)	45100	35870639	Surapaneni A	44763	Kidney Int	www.ncbi.nlm.nih.gov/pubmed/35870639	Identification of 969 protein quantitative trait loci in an African American population with kidney disease attributed to hypertension.	466 African American individuals	NA	19q13.33		FUT2			ENSG00000176920	NA	NA	rs602662-A	rs602662	0	602662	missense_variant	0	0.52	1E-23	23		0.58	[0.46-0.7] unit decrease	Illumina [14870897] (imputed)	N
26	rs368565	3.7673e-13	19	49206985	rs602662	4.3808e-12	Serine protease 27 level in Chronic kidney disease with hypertension and no diabetes (15535_3)	45100	35870639	Surapaneni A	44763	Kidney Int	www.ncbi.nlm.nih.gov/pubmed/35870639	Identification of 969 protein quantitative trait loci in an African American population with kidney disease attributed to hypertension.	466 African American individuals	NA	19q13.33		FUT2			ENSG00000176920	NA	NA	rs602662-A	rs602662	0	602662	missense_variant	0	0.52	1E-14	14		0.46	[0.24-0.68] unit increase	Illumina [14870897] (imputed)	N
26	rs368565	3.7673e-13	19	49206985	rs602662	4.3808e-12	Cholesteryl ester levels in small LDL	44678	35213538	Richardson TG	44617	PLoS Biol	www.ncbi.nlm.nih.gov/pubmed/35213538	Characterising metabolomic signatures of lipid-modifying therapies through drug target mendelian randomisation.	115,082 European ancestry individuals	NA	19q13.33		FUT2			ENSG00000176920	NA	NA	rs602662-G	rs602662	0	602662	missense_variant	0	0.465629	3E-10	9.52288		0.0260331	[0.018-0.034] unit decrease	NR [11722792] (imputed)	N
26	rs368565	3.7673e-13	19	49206985	rs602662	4.3808e-12	Cholesterol levels in small LDL	44678	35213538	Richardson TG	44617	PLoS Biol	www.ncbi.nlm.nih.gov/pubmed/35213538	Characterising metabolomic signatures of lipid-modifying therapies through drug target mendelian randomisation.	115,082 European ancestry individuals	NA	19q13.33		FUT2			ENSG00000176920	NA	NA	rs602662-G	rs602662	0	602662	missense_variant	0	0.465629	6E-10	9.22185		0.0256144	[0.018-0.034] unit decrease	NR [11722792] (imputed)	N
26	rs368565	3.7673e-13	19	49206985	rs602662	4.3808e-12	Total lipid levels in small LDL	44678	35213538	Richardson TG	44617	PLoS Biol	www.ncbi.nlm.nih.gov/pubmed/35213538	Characterising metabolomic signatures of lipid-modifying therapies through drug target mendelian randomisation.	115,082 European ancestry individuals	NA	19q13.33		FUT2			ENSG00000176920	NA	NA	rs602662-G	rs602662	0	602662	missense_variant	0	0.465629	3E-10	9.52288		0.0259552	[0.018-0.034] unit decrease	NR [11722792] (imputed)	N
26	rs368565	3.7673e-13	19	49206985	rs602662	4.3808e-12	Free cholesterol levels in small LDL	44678	35213538	Richardson TG	44617	PLoS Biol	www.ncbi.nlm.nih.gov/pubmed/35213538	Characterising metabolomic signatures of lipid-modifying therapies through drug target mendelian randomisation.	115,082 European ancestry individuals	NA	19q13.33		FUT2			ENSG00000176920	NA	NA	rs602662-G	rs602662	0	602662	missense_variant	0	0.465629	5E-8	7.30103		0.0224655	[0.014-0.031] unit decrease	NR [11722792] (imputed)	N
26	rs368565	3.7673e-13	19	49207206	rs485186	4.69078e-12	Serum levels of protein BTNL8	44607	35078996	Gudjonsson A	44586	Nat Commun	www.ncbi.nlm.nih.gov/pubmed/35078996	A genome-wide association study of serum proteins reveals shared loci with common diseases.	5,366 Icelandic ancestry individuals	NA	19q13.33		FUT2			ENSG00000176920	NA	NA	rs485186-A	rs485186	0	485186	synonymous_variant	0	0.3769	2E-26	25.699		0.209835	[0.17-0.25] unit increase	Illumina [7506463] (imputed)	N
26	rs368565	3.7673e-13	19	49207206	rs485186	4.69078e-12	Extracellular glycoprotein lacritin levels	45019	34648354	Pietzner M	44512	Science	www.ncbi.nlm.nih.gov/pubmed/34648354	Mapping the proteo-genomic convergence of human diseases.	10,708 European ancestry individuals	NA	19q13.33		FUT2			ENSG00000176920	NA	NA	rs485186-A	rs485186	0	485186	synonymous_variant	0	0.49	4E-14	13.3979		0.101	[0.076-0.126] unit decrease	Affymetrix, Illumina [10200000] (imputed)	N
26	rs368565	3.7673e-13	19	49207206	rs485186	4.69078e-12	Human milk oligosaccharide concentration (lacto-N-tetrose)	44449	33831438	Williams JE	44291	Genomics	www.ncbi.nlm.nih.gov/pubmed/33831438	Key genetic variants associated with variation of milk oligosaccharides from diverse human populations.	395 European, Sub-Saharan African, Hispanic or unknown ancestry individuals	NA	19q13.33		FUT2			ENSG00000176920	NA	NA	rs485186-?	rs485186	0	485186	synonymous_variant	0	NR	4E-11	10.3979		NA		Illumina [1128286]	N
26	rs368565	3.7673e-13	19	49207206	rs485186	4.69078e-12	Phospholipid levels in IDL	44678	35213538	Richardson TG	44617	PLoS Biol	www.ncbi.nlm.nih.gov/pubmed/35213538	Characterising metabolomic signatures of lipid-modifying therapies through drug target mendelian randomisation.	115,082 European ancestry individuals	NA	19q13.33		FUT2			ENSG00000176920	NA	NA	rs485186-A	rs485186	0	485186	synonymous_variant	0	0.464343	7E-17	16.1549		0.0332782	[0.025-0.041] unit decrease	NR [11722792] (imputed)	N
26	rs368565	3.7673e-13	19	49207206	rs485186	4.69078e-12	Cholesterol levels in IDL	44678	35213538	Richardson TG	44617	PLoS Biol	www.ncbi.nlm.nih.gov/pubmed/35213538	Characterising metabolomic signatures of lipid-modifying therapies through drug target mendelian randomisation.	115,082 European ancestry individuals	NA	19q13.33		FUT2			ENSG00000176920	NA	NA	rs485186-A	rs485186	0	485186	synonymous_variant	0	0.464343	3E-12	11.5229		0.0279368	[0.02-0.036] unit decrease	NR [11722792] (imputed)	N
26	rs368565	3.7673e-13	19	49207206	rs485186	4.69078e-12	Free cholesterol levels in IDL	44678	35213538	Richardson TG	44617	PLoS Biol	www.ncbi.nlm.nih.gov/pubmed/35213538	Characterising metabolomic signatures of lipid-modifying therapies through drug target mendelian randomisation.	115,082 European ancestry individuals	NA	19q13.33		FUT2			ENSG00000176920	NA	NA	rs485186-A	rs485186	0	485186	synonymous_variant	0	0.464343	9E-14	13.0458		0.0298503	[0.022-0.038] unit decrease	NR [11722792] (imputed)	N
26	rs368565	3.7673e-13	19	49207206	rs485186	4.69078e-12	Total lipid levels in IDL	44678	35213538	Richardson TG	44617	PLoS Biol	www.ncbi.nlm.nih.gov/pubmed/35213538	Characterising metabolomic signatures of lipid-modifying therapies through drug target mendelian randomisation.	115,082 European ancestry individuals	NA	19q13.33		FUT2			ENSG00000176920	NA	NA	rs485186-A	rs485186	0	485186	synonymous_variant	0	0.464343	9E-15	14.0458		0.0309981	[0.023-0.039] unit decrease	NR [11722792] (imputed)	N
26	rs368565	3.7673e-13	19	49207206	rs485186	4.69078e-12	Free cholesterol levels in large LDL	44678	35213538	Richardson TG	44617	PLoS Biol	www.ncbi.nlm.nih.gov/pubmed/35213538	Characterising metabolomic signatures of lipid-modifying therapies through drug target mendelian randomisation.	115,082 European ancestry individuals	NA	19q13.33		FUT2			ENSG00000176920	NA	NA	rs485186-A	rs485186	0	485186	synonymous_variant	0	0.464343	1E-11	11		0.0274216	[0.019-0.035] unit decrease	NR [11722792] (imputed)	N
26	rs368565	3.7673e-13	19	49207206	rs485186	4.69078e-12	Phospholipid levels in large LDL	44678	35213538	Richardson TG	44617	PLoS Biol	www.ncbi.nlm.nih.gov/pubmed/35213538	Characterising metabolomic signatures of lipid-modifying therapies through drug target mendelian randomisation.	115,082 European ancestry individuals	NA	19q13.33		FUT2			ENSG00000176920	NA	NA	rs485186-A	rs485186	0	485186	synonymous_variant	0	0.464343	4E-12	11.3979		0.0284822	[0.02-0.037] unit decrease	NR [11722792] (imputed)	N
26	rs368565	3.7673e-13	19	49207206	rs485186	4.69078e-12	Phospholipids to total lipids ratio in medium VLDL	44678	35213538	Richardson TG	44617	PLoS Biol	www.ncbi.nlm.nih.gov/pubmed/35213538	Characterising metabolomic signatures of lipid-modifying therapies through drug target mendelian randomisation.	115,082 European ancestry individuals	NA	19q13.33		FUT2			ENSG00000176920	NA	NA	rs485186-A	rs485186	0	485186	synonymous_variant	0	0.464343	4E-9	8.39794		0.0234094	[0.016-0.031] unit decrease	NR [11722792] (imputed)	N
26	rs368565	3.7673e-13	19	49207206	rs485186	4.69078e-12	Total cholesterol levels	44678	35213538	Richardson TG	44617	PLoS Biol	www.ncbi.nlm.nih.gov/pubmed/35213538	Characterising metabolomic signatures of lipid-modifying therapies through drug target mendelian randomisation.	115,082 European ancestry individuals	NA	19q13.33		FUT2			ENSG00000176920	NA	NA	rs485186-A	rs485186	0	485186	synonymous_variant	0	0.464343	4E-14	13.3979		0.0302447	[0.022-0.038] unit decrease	NR [11722792] (imputed)	N
26	rs368565	3.7673e-13	19	49207206	rs485186	4.69078e-12	Total esterified cholesterol levels	44678	35213538	Richardson TG	44617	PLoS Biol	www.ncbi.nlm.nih.gov/pubmed/35213538	Characterising metabolomic signatures of lipid-modifying therapies through drug target mendelian randomisation.	115,082 European ancestry individuals	NA	19q13.33		FUT2			ENSG00000176920	NA	NA	rs485186-A	rs485186	0	485186	synonymous_variant	0	0.464343	2E-13	12.699		0.0294309	[0.022-0.037] unit decrease	NR [11722792] (imputed)	N
26	rs368565	3.7673e-13	19	49207206	rs485186	4.69078e-12	Free cholesterol to total lipids ratio in small HDL	44678	35213538	Richardson TG	44617	PLoS Biol	www.ncbi.nlm.nih.gov/pubmed/35213538	Characterising metabolomic signatures of lipid-modifying therapies through drug target mendelian randomisation.	115,082 European ancestry individuals	NA	19q13.33		FUT2			ENSG00000176920	NA	NA	rs485186-A	rs485186	0	485186	synonymous_variant	0	0.464343	4E-16	15.3979		0.0318272	[0.024-0.04] unit decrease	NR [11722792] (imputed)	N
26	rs368565	3.7673e-13	19	49207206	rs485186	4.69078e-12	Sphingomyelin levels	44678	35213538	Richardson TG	44617	PLoS Biol	www.ncbi.nlm.nih.gov/pubmed/35213538	Characterising metabolomic signatures of lipid-modifying therapies through drug target mendelian randomisation.	115,006 European ancestry individuals	NA	19q13.33		FUT2			ENSG00000176920	NA	NA	rs485186-A	rs485186	0	485186	synonymous_variant	0	0.464289	6E-13	12.2218		0.0278704	[0.02-0.035] unit decrease	NR [11722792] (imputed)	N
26	rs368565	3.7673e-13	19	49209010	rs503279	4.75704e-12	Metabolic traits	40963	21886157	Suhre K	40786	Nature	www.ncbi.nlm.nih.gov/pubmed/21886157	Human metabolic individuality in biomedical and pharmaceutical research.	2,820 European ancestry individuals	NA	19q13.33	FUT2	FUT2			ENSG00000176920	NA	NA	rs503279-C	rs503279	0	503279	3_prime_UTR_variant	0	0.464	4E-20	19.3979	(SM-11 + 2 other traits)	0.129	[NR] unit increase	Affymetrix, Illumina [534665]	N
26	rs368565	3.7673e-13	19	49209010	rs503279	4.75704e-12	X-17654 levels	44935	35050183	Hysi PG	44572	Metabolites	www.ncbi.nlm.nih.gov/pubmed/35050183	Metabolome Genome-Wide Association Study Identifies 74 Novel Genomic Regions Influencing Plasma Metabolites Levels.	8,809 European ancestry individuals	NA	19q13.33		FUT2			ENSG00000176920	NA	NA	rs503279-T	rs503279	0	503279	3_prime_UTR_variant	0	NR	4E-15	14.3979		0.119	[0.09-0.148] unit decrease	Affymetrix [10000000] (imputed)	N
26	rs368565	3.7673e-13	19	49209010	rs503279	4.75704e-12	DSGEGDFXAEGGGVR-to-ADpSGEGDFXAEGGGVR ratio	44904	24816252	Shin SY	41770	Nat Genet	www.ncbi.nlm.nih.gov/pubmed/24816252	An atlas of genetic influences on human blood metabolites.	2,019 European ancestry individuals	1,758 European ancestry individuals	19q13.33		FUT2			ENSG00000176920	NA	NA	rs503279-T	rs503279	0	503279	3_prime_UTR_variant	0	0.53	1E-13	13		0.045	[0.033-0.057] unit increase	Illumina [2100000] (imputed)	N
26	rs368565	3.7673e-13	19	49208865	rs504963	4.82692e-12	Crohn's disease	40371	20570966	McGovern DP	40351	Hum Mol Genet	www.ncbi.nlm.nih.gov/pubmed/20570966	Fucosyltransferase 2 (FUT2) non-secretor status is associated with Crohn's disease.	896 European ancestry cases, 3,204 European ancestry controls	1,174 European ancestry cases, 357 European ancestry controls	19q13.33	FUT2	FUT2			ENSG00000176920	NA	NA	rs504963-A	rs504963	0	504963	3_prime_UTR_variant	0	0.431	2E-8	7.69897		NA		Illumina [304825]	N
26	rs368565	3.7673e-13	19	49208865	rs504963	4.82692e-12	Free cholesterol levels in very small VLDL	44678	35213538	Richardson TG	44617	PLoS Biol	www.ncbi.nlm.nih.gov/pubmed/35213538	Characterising metabolomic signatures of lipid-modifying therapies through drug target mendelian randomisation.	115,082 European ancestry individuals	NA	19q13.33		FUT2			ENSG00000176920	NA	NA	rs504963-G	rs504963	0	504963	3_prime_UTR_variant	0	0.467093	3E-19	18.5229		0.0363855	[0.028-0.044] unit decrease	NR [11722792] (imputed)	N
26	rs368565	3.7673e-13	19	49208865	rs504963	4.82692e-12	Cholesteryl ester levels in very small VLDL	44678	35213538	Richardson TG	44617	PLoS Biol	www.ncbi.nlm.nih.gov/pubmed/35213538	Characterising metabolomic signatures of lipid-modifying therapies through drug target mendelian randomisation.	115,082 European ancestry individuals	NA	19q13.33		FUT2			ENSG00000176920	NA	NA	rs504963-G	rs504963	0	504963	3_prime_UTR_variant	0	0.467093	8E-18	17.0969		0.0342769	[0.026-0.042] unit decrease	NR [11722792] (imputed)	N
22	rs7218319	2.34259e-14	17	44096553	rs62062288	4.87464e-12	Neuroticism	43980	32231276	Cai N	43920	Nat Genet	www.ncbi.nlm.nih.gov/pubmed/32231276	Minimal phenotyping yields genome-wide association signals of low specificity for major depression.	274,107 British ancestry individuals	NA	17q21.31	NR	MAPT, MAPT, MAPT			ENSG00000277956, ENSG00000276155, ENSG00000186868	NA	NA	rs62062288-A	rs62062288	0	62062288	intron_variant	0	0.2181	7E-22	21.1549		0.01863	[0.015-0.022] unit increase	NR [8968716] (imputed)	N
22	rs7218319	2.34259e-14	17	44096553	rs62062288	4.87464e-12	Risk-taking tendency (4-domain principal component model)	43542	30643258	Karlsson Linner R	43479	Nat Genet	www.ncbi.nlm.nih.gov/pubmed/30643258	Genome-wide association analyses of risk tolerance and risky behaviors in over 1 million individuals identify hundreds of loci and shared genetic influences.	315,894 European ancestry individuals	NA	17q21.31	KANSL1	MAPT, MAPT, MAPT			ENSG00000277956, ENSG00000276155, ENSG00000186868	NA	NA	rs62062288-A	rs62062288	0	62062288	intron_variant	0	0.2207	1E-29	29		0.0351709	[0.029-0.041] unit decrease	Affymetrix [~ 11515000] (imputed)	N
22	rs7218319	2.34259e-14	17	44096553	rs62062288	4.87464e-12	Automobile speeding propensity	43542	30643258	Karlsson Linner R	43479	Nat Genet	www.ncbi.nlm.nih.gov/pubmed/30643258	Genome-wide association analyses of risk tolerance and risky behaviors in over 1 million individuals identify hundreds of loci and shared genetic influences.	404,291 European ancestry individuals	NA	17q21.31	KANSL1	MAPT, MAPT, MAPT			ENSG00000277956, ENSG00000276155, ENSG00000186868	NA	NA	rs62062288-A	rs62062288	0	62062288	intron_variant	0	0.2196	1E-12	12		0.0193522	[0.014-0.025] unit decrease	Affymetrix [11514463] (imputed)	N
22	rs7218319	2.34259e-14	17	44096553	rs62062288	4.87464e-12	Feeling guilty	43487	29500382	Nagel M	43161	Nat Commun	www.ncbi.nlm.nih.gov/pubmed/29500382	Item-level analyses reveal genetic heterogeneity in neuroticism.	373,380 European ancestry individuals	NA	17q21.31	NR	MAPT, MAPT, MAPT			ENSG00000277956, ENSG00000276155, ENSG00000186868	NA	NA	rs62062288-A	rs62062288	0	62062288	intron_variant	0	0.211505	7E-10	9.1549		6.17	z score increase	NR [10847151] (imputed)	N
22	rs7218319	2.34259e-14	17	44096553	rs62062288	4.87464e-12	Worry too long after an embarrassing experience	43487	29500382	Nagel M	43161	Nat Commun	www.ncbi.nlm.nih.gov/pubmed/29500382	Item-level analyses reveal genetic heterogeneity in neuroticism.	367,725 European ancestry individuals	NA	17q21.31	NR	MAPT, MAPT, MAPT			ENSG00000277956, ENSG00000276155, ENSG00000186868	NA	NA	rs62062288-A	rs62062288	0	62062288	intron_variant	0	0.211505	4E-8	7.39794		5.5	z score increase	NR [10847151] (imputed)	N
22	rs7218319	2.34259e-14	17	44096553	rs62062288	4.87464e-12	Feeling worry	43487	29500382	Nagel M	43161	Nat Commun	www.ncbi.nlm.nih.gov/pubmed/29500382	Item-level analyses reveal genetic heterogeneity in neuroticism.	372,869 European ancestry individuals	NA	17q21.31	NR	MAPT, MAPT, MAPT			ENSG00000277956, ENSG00000276155, ENSG00000186868	NA	NA	rs62062288-A	rs62062288	0	62062288	intron_variant	0	0.211505	1E-9	9		6.079	unit increase	NR [10847151] (imputed)	N
22	rs7218319	2.34259e-14	17	44096553	rs62062288	4.87464e-12	Neurociticism	43487	29500382	Nagel M	43161	Nat Commun	www.ncbi.nlm.nih.gov/pubmed/29500382	Item-level analyses reveal genetic heterogeneity in neuroticism.	380,506 European ancestry individuals	NA	17q21.31	STH	MAPT, MAPT, MAPT			ENSG00000277956, ENSG00000276155, ENSG00000186868	NA	NA	rs62062288-A	rs62062288	0	62062288	intron_variant	0	0.211505	6E-32	31.2218		11.77	z score increase	NR [10847151] (imputed)	N
22	rs7218319	2.34259e-14	17	44096553	rs62062288	4.87464e-12	Alcohol use disorder (consumption score)	44446	33861876	Dao C	44302	Addiction	www.ncbi.nlm.nih.gov/pubmed/33861876	The Impact of Removing Former Drinkers from Genome-wide Association Studies of AUDIT-C.	5,135 European ancestry individuals inluding former drinkers, 126,375 European ancestry individuals excluding former drinkers	NR	17q21.31	MAPT	MAPT, MAPT, MAPT			ENSG00000277956, ENSG00000276155, ENSG00000186868	NA	NA	rs62062288-?	rs62062288	0	62062288	intron_variant	0	NR	2E-14	13.699		0.097	[0.072-0.122] unit increase	NR [7682250] (imputed)	N
22	rs7218319	2.34259e-14	17	44096553	rs62062288	4.87464e-12	Neuroticism	45006	36244801	Wendt FR	44778	Biol Psychiatry	www.ncbi.nlm.nih.gov/pubmed/36244801	Sex-Specific Genetic and Transcriptomic Liability to Neuroticism.	129,229 European ancestry men	NA	17q21.31		MAPT, MAPT, MAPT			ENSG00000277956, ENSG00000276155, ENSG00000186868	NA	NA	rs62062288-G	rs62062288	0	62062288	intron_variant	0	NR	6E-13	12.2218		0.109696	[0.08-0.14] unit decrease	NR [NR] (imputed)	N
22	rs7218319	2.34259e-14	17	44096553	rs62062288	4.87464e-12	Neuroticism	45006	36244801	Wendt FR	44778	Biol Psychiatry	www.ncbi.nlm.nih.gov/pubmed/36244801	Sex-Specific Genetic and Transcriptomic Liability to Neuroticism.	145,669 European ancestry women	NA	17q21.31		MAPT, MAPT, MAPT			ENSG00000277956, ENSG00000276155, ENSG00000186868	NA	NA	rs62062288-G	rs62062288	0	62062288	intron_variant	0	NR	2E-10	9.69897		0.0935736	[0.065-0.122] unit decrease	NR [NR] (imputed)	N
22	rs7218319	2.34259e-14	17	44096553	rs62062288	4.87464e-12	Alcohol use disorder (total score)	43448	30336701	Sanchez-Roige S	43392	Am J Psychiatry	www.ncbi.nlm.nih.gov/pubmed/30336701	Genome-Wide Association Study Meta-Analysis of the Alcohol Use Disorders Identification Test (AUDIT) in Two Population-Based Cohorts.	141,932 European ancestry individuals	NA	17q21.31	CRHR1, DND1P1, ENSG00000262372, ENSG00000262500, ENSG00000262881, KANSL1, MAPT, MAPT-AS1, NSF, PLEKHM1, SPPL2C, STH, RP11-105N13.4, WNT3	MAPT, MAPT, MAPT			ENSG00000277956, ENSG00000276155, ENSG00000186868	NA	NA	rs62062288-A	rs62062288	0	62062288	intron_variant	0	NR	5E-10	9.30103		6.21	[NR] z score decrease	NR [16213998]	N
22	rs7218319	2.34259e-14	17	44096553	rs62062288	4.87464e-12	Alcohol use disorder (consumption score)	43448	30336701	Sanchez-Roige S	43392	Am J Psychiatry	www.ncbi.nlm.nih.gov/pubmed/30336701	Genome-Wide Association Study Meta-Analysis of the Alcohol Use Disorders Identification Test (AUDIT) in Two Population-Based Cohorts.	121,604 British ancestry individuals	NA	17q21.31	MAPT	MAPT, MAPT, MAPT			ENSG00000277956, ENSG00000276155, ENSG00000186868	NA	NA	rs62062288-A	rs62062288	0	62062288	intron_variant	0	NR	2E-9	8.69897		0.008	[0.006-0.01] unit decrease	NR [16213998]	N
22	rs7218319	2.34259e-14	17	44096553	rs62062288	4.87464e-12	Dorsolateral prefrontal area (unadjusted for global measures)	45118	36893272	Makowski C	44994	Proc Natl Acad Sci U S A	www.ncbi.nlm.nih.gov/pubmed/36893272	Larger cerebral cortex is genetically correlated with greater frontal area and dorsal thickness.	32,488 European ancestry individuals	5,360 European ancestry children, 3,776 children	17q21.31		MAPT, MAPT, MAPT			ENSG00000277956, ENSG00000276155, ENSG00000186868	NA	NA	rs62062288-?	rs62062288	0	62062288	intron_variant	0	NR	2E-32	31.699		0.1022	[0.085-0.119] unit decrease	NR [7598201] (imputed)	N
22	rs7218319	2.34259e-14	17	44096553	rs62062288	4.87464e-12	Motor premotor area (unadjusted for global measures)	45118	36893272	Makowski C	44994	Proc Natl Acad Sci U S A	www.ncbi.nlm.nih.gov/pubmed/36893272	Larger cerebral cortex is genetically correlated with greater frontal area and dorsal thickness.	32,488 European ancestry individuals	5,360 European ancestry children, 3,776 children	17q21.31		MAPT, MAPT, MAPT			ENSG00000277956, ENSG00000276155, ENSG00000186868	NA	NA	rs62062288-?	rs62062288	0	62062288	intron_variant	0	NR	8E-33	32.0969		0.1027	[0.086-0.12] unit decrease	NR [7598201] (imputed)	N
22	rs7218319	2.34259e-14	17	44096553	rs62062288	4.87464e-12	Orbitofrontal area (unadjusted for global measures)	45118	36893272	Makowski C	44994	Proc Natl Acad Sci U S A	www.ncbi.nlm.nih.gov/pubmed/36893272	Larger cerebral cortex is genetically correlated with greater frontal area and dorsal thickness.	32,488 European ancestry individuals	5,360 European ancestry children, 3,776 children	17q21.31		MAPT, MAPT, MAPT			ENSG00000277956, ENSG00000276155, ENSG00000186868	NA	NA	rs62062288-?	rs62062288	0	62062288	intron_variant	0	NR	5E-35	34.301		0.1059	[0.089-0.123] unit decrease	NR [7598201] (imputed)	N
22	rs7218319	2.34259e-14	17	44096553	rs62062288	4.87464e-12	Superior temporal area (unadjusted for global measures)	45118	36893272	Makowski C	44994	Proc Natl Acad Sci U S A	www.ncbi.nlm.nih.gov/pubmed/36893272	Larger cerebral cortex is genetically correlated with greater frontal area and dorsal thickness.	32,488 European ancestry individuals	5,360 European ancestry children, 3,776 children	17q21.31		MAPT, MAPT, MAPT			ENSG00000277956, ENSG00000276155, ENSG00000186868	NA	NA	rs62062288-?	rs62062288	0	62062288	intron_variant	0	NR	2E-33	32.699		0.1037	[0.087-0.121] unit decrease	NR [7598201] (imputed)	N
22	rs7218319	2.34259e-14	17	44096553	rs62062288	4.87464e-12	Cortical surface area	45118	36893272	Makowski C	44994	Proc Natl Acad Sci U S A	www.ncbi.nlm.nih.gov/pubmed/36893272	Larger cerebral cortex is genetically correlated with greater frontal area and dorsal thickness.	32,488 European ancestry individuals	5,360 European ancestry children, 3,776 children	17q21.31		MAPT, MAPT, MAPT			ENSG00000277956, ENSG00000276155, ENSG00000186868	NA	NA	rs62062288-?	rs62062288	0	62062288	intron_variant	0	NR	1E-30	30		0.0952	[0.079-0.111] unit decrease	NR [7598201] (imputed)	N
13	rs550057	6.98087e-15	9	136141870	rs2519093	4.91865e-12	Hemoglobin	44092	32888494	Vuckovic D	44075	Cell	www.ncbi.nlm.nih.gov/pubmed/32888494	The Polygenic and Monogenic Basis of Blood Traits and Diseases.	408,112 British individuals	NA	9q34.2	ABO	ABO, ABO			ENSG00000175164, ENSG00000281879	NA	NA	rs2519093-T	rs2519093	0	2519093	intron_variant	0	0.184399	1E-180	180		0.0830219	[0.077-0.089] unit decrease	Affymetrix [93095623] (imputed)	N
13	rs550057	6.98087e-15	9	136141870	rs2519093	4.91865e-12	Hemoglobin concentration	44095	32888493	Chen MH	44075	Cell	www.ncbi.nlm.nih.gov/pubmed/32888493	Trans-ethnic and Ancestry-Specific Blood-Cell Genetics in 746,667 Individuals from 5 Global Populations.	149,861 East Asian ancestry individuals	NA	9q34.2	NR	ABO, ABO			ENSG00000175164, ENSG00000281879	NA	NA	rs2519093-C	rs2519093	0	2519093	intron_variant	0	0.730094	3E-50	49.5229		0.061142	[0.053-0.069] SD units increase	Affymetrix, Illumina [16709126] (imputed)	N
13	rs550057	6.98087e-15	9	136141870	rs2519093	4.91865e-12	Hemoglobin concentration	44095	32888493	Chen MH	44075	Cell	www.ncbi.nlm.nih.gov/pubmed/32888493	Trans-ethnic and Ancestry-Specific Blood-Cell Genetics in 746,667 Individuals from 5 Global Populations.	746,431 African American or Afro-Caribbean, African ancestry, European ancestry, East Asian ancestry, Hispanic or Latin American and South Asian ancestry individuals	NA	9q34.2	NR	ABO, ABO			ENSG00000175164, ENSG00000281879	NA	NA	rs2519093-T	rs2519093	0	2519093	intron_variant	0	0.200386	1E-289	289		NA		Affymetrix, Illumina [24653286] (imputed)	N
13	rs550057	6.98087e-15	9	136141870	rs2519093	4.91865e-12	Neutrophil count	44095	32888493	Chen MH	44075	Cell	www.ncbi.nlm.nih.gov/pubmed/32888493	Trans-ethnic and Ancestry-Specific Blood-Cell Genetics in 746,667 Individuals from 5 Global Populations.	519,288 European ancestry individuals	NA	9q34.2	NR	ABO, ABO			ENSG00000175164, ENSG00000281879	NA	NA	rs2519093-T	rs2519093	0	2519093	intron_variant	0	0.184749	1E-58	58		0.040099	[0.035-0.045] SD unit decrease	Affymetrix, Illumina [50250472] (imputed)	N
13	rs550057	6.98087e-15	9	136141870	rs2519093	4.91865e-12	Neutrophil count	44095	32888493	Chen MH	44075	Cell	www.ncbi.nlm.nih.gov/pubmed/32888493	Trans-ethnic and Ancestry-Specific Blood-Cell Genetics in 746,667 Individuals from 5 Global Populations.	627,215 African American or Afro-Caribbean, African ancestry, European ancestry, East Asian ancestry, Hispanic or Latin American and South Asian ancestry individuals	NA	9q34.2	NR	ABO, ABO			ENSG00000175164, ENSG00000281879	NA	NA	rs2519093-T	rs2519093	0	2519093	intron_variant	0	0.193304	6E-62	61.2218		NA		Affymetrix, Illumina [23114412] (imputed)	N
13	rs550057	6.98087e-15	9	136141870	rs2519093	4.91865e-12	Hemoglobin concentration	44277	32171239	Hodonsky CJ	43904	BMC Genomics	www.ncbi.nlm.nih.gov/pubmed/32171239	Ancestry-specific associations identified in genome-wide combined-phenotype study of red blood cell traits emphasize benefits of diversity in genomics.	16,186 African American individuals, 20,692 Hispanic or Latin American individuals, 29,379 European ancestry individuals, 630 Asian ancestry individuals, 601 Native American ancestry individuals, 381 individuals	NA	9q34.2		ABO, ABO			ENSG00000175164, ENSG00000281879	NA	NA	rs2519093-?	rs2519093	0	2519093	intron_variant	0	0.8289	9E-18	17.0458		0.0684	[0.053-0.084] unit increase	Affymetrix, Illumina [21000000] (imputed)	N
13	rs550057	6.98087e-15	9	136141870	rs2519093	4.91865e-12	Red blood cell traits (multivariate analysis)	44277	32171239	Hodonsky CJ	43904	BMC Genomics	www.ncbi.nlm.nih.gov/pubmed/32171239	Ancestry-specific associations identified in genome-wide combined-phenotype study of red blood cell traits emphasize benefits of diversity in genomics.	29,513 European ancestry individuals	NA	9q34.2	NR	ABO, ABO			ENSG00000175164, ENSG00000281879	NA	NA	rs2519093-?	rs2519093	0	2519093	intron_variant	0	0.8	1E-8	8		NA		Affymetrix, Illumina [21000000] (imputed)	N
13	rs550057	6.98087e-15	9	136141870	rs2519093	4.91865e-12	Red blood cell traits (multivariate analysis)	44277	32171239	Hodonsky CJ	43904	BMC Genomics	www.ncbi.nlm.nih.gov/pubmed/32171239	Ancestry-specific associations identified in genome-wide combined-phenotype study of red blood cell traits emphasize benefits of diversity in genomics.	20,697 Hispanic or Latin American individuals	NA	9q34.2	NR	ABO, ABO			ENSG00000175164, ENSG00000281879	NA	NA	rs2519093-?	rs2519093	0	2519093	intron_variant	0	0.85	1E-8	8		NA		Affymetrix, Illumina [21000000] (imputed)	N
13	rs550057	6.98087e-15	9	136141870	rs2519093	4.91865e-12	Hematocrit	44277	32171239	Hodonsky CJ	43904	BMC Genomics	www.ncbi.nlm.nih.gov/pubmed/32171239	Ancestry-specific associations identified in genome-wide combined-phenotype study of red blood cell traits emphasize benefits of diversity in genomics.	16,184 African American individuals, 20,704 Hispanic or Latin American individuals, 29,383 European ancestry individuals, 631 Asian ancestry individuals, 601 Native American ancestry individuals, 381 individuals	NA	9q34.2		ABO, ABO			ENSG00000175164, ENSG00000281879	NA	NA	rs2519093-?	rs2519093	0	2519093	intron_variant	0	0.8289	6E-16	15.2218		0.1893	[0.14-0.24] unit increase	Affymetrix, Illumina [21000000] (imputed)	N
13	rs550057	6.98087e-15	9	136141870	rs2519093	4.91865e-12	Hemoglobin concentration	44277	32171239	Hodonsky CJ	43904	BMC Genomics	www.ncbi.nlm.nih.gov/pubmed/32171239	Ancestry-specific associations identified in genome-wide combined-phenotype study of red blood cell traits emphasize benefits of diversity in genomics.	29,379 European ancestry individuals	NA	9q34.2		ABO, ABO			ENSG00000175164, ENSG00000281879	NA	NA	rs2519093-?	rs2519093	0	2519093	intron_variant	0	0.803	2E-9	8.69897		0.0611	[0.041-0.081] unit increase	Affymetrix, Illumina [21000000] (imputed)	N
13	rs550057	6.98087e-15	9	136141870	rs2519093	4.91865e-12	Hemoglobin concentration	44277	32171239	Hodonsky CJ	43904	BMC Genomics	www.ncbi.nlm.nih.gov/pubmed/32171239	Ancestry-specific associations identified in genome-wide combined-phenotype study of red blood cell traits emphasize benefits of diversity in genomics.	20,692 Hispanic or Latin American individuals	NA	9q34.2		ABO, ABO			ENSG00000175164, ENSG00000281879	NA	NA	rs2519093-?	rs2519093	0	2519093	intron_variant	0	0.8495	7E-10	9.1549		0.0973	[0.067-0.128] unit increase	Affymetrix, Illumina [21000000] (imputed)	N
13	rs550057	6.98087e-15	9	136141870	rs2519093	4.91865e-12	Red blood cell count	44277	32171239	Hodonsky CJ	43904	BMC Genomics	www.ncbi.nlm.nih.gov/pubmed/32171239	Ancestry-specific associations identified in genome-wide combined-phenotype study of red blood cell traits emphasize benefits of diversity in genomics.	8,679 African American individuals, 17,412 Hispanic or Latin American individuals, 14,690 European ancestry individuals, 127 Asian ancestry individuals, 20 Native American ancestry individuals, 382 individuals	NA	9q34.2		ABO, ABO			ENSG00000175164, ENSG00000281879	NA	NA	rs2519093-?	rs2519093	0	2519093	intron_variant	0	0.8289	1E-7	7		0.0209	[0.013-0.029] unit increase	Affymetrix, Illumina [21000000] (imputed)	N
13	rs550057	6.98087e-15	9	136141870	rs2519093	4.91865e-12	Hematocrit	44277	32171239	Hodonsky CJ	43904	BMC Genomics	www.ncbi.nlm.nih.gov/pubmed/32171239	Ancestry-specific associations identified in genome-wide combined-phenotype study of red blood cell traits emphasize benefits of diversity in genomics.	20,704 Hispanic or Latin American individuals	NA	9q34.2		ABO, ABO			ENSG00000175164, ENSG00000281879	NA	NA	rs2519093-?	rs2519093	0	2519093	intron_variant	0	0.8495	8E-8	7.09691		0.2441	[0.15-0.33] unit increase	Affymetrix, Illumina [21000000] (imputed)	N
13	rs550057	6.98087e-15	9	136141870	rs2519093	4.91865e-12	Hematocrit	44277	32171239	Hodonsky CJ	43904	BMC Genomics	www.ncbi.nlm.nih.gov/pubmed/32171239	Ancestry-specific associations identified in genome-wide combined-phenotype study of red blood cell traits emphasize benefits of diversity in genomics.	29,383 European ancestry individuals	NA	9q34.2		ABO, ABO			ENSG00000175164, ENSG00000281879	NA	NA	rs2519093-?	rs2519093	0	2519093	intron_variant	0	0.803	1E-8	8		0.1718	[0.11-0.23] unit increase	Affymetrix, Illumina [21000000] (imputed)	N
13	rs550057	6.98087e-15	9	136141870	rs2519093	4.91865e-12	Allergic rhinitis	43390	30013184	Waage J	43297	Nat Genet	www.ncbi.nlm.nih.gov/pubmed/30013184	Genome-wide association and HLA fine-mapping studies identify risk loci and genetic pathways underlying allergic rhinitis.	59,762 European and unknown ancestry cases, 152,358 European and unknown ancestry controls	60,720 European ancestry cases, 618,527 European ancestry controls	9q34.2	ABO, OBP2B	ABO, ABO			ENSG00000175164, ENSG00000281879	NA	NA	rs2519093-T	rs2519093	0	2519093	intron_variant	0	0.1957	3E-16	15.5229		1.05	[1.04-1.07]	Affymetrix, Illumina, Perlegen [16531985] (imputed)	N
13	rs550057	6.98087e-15	9	136141870	rs2519093	4.91865e-12	White blood cell count	43504	30595370	Kichaev G	43461	Am J Hum Genet	www.ncbi.nlm.nih.gov/pubmed/30595370	Leveraging Polygenic Functional Enrichment to Improve GWAS Power.	approximately 444,000 European ancestry individuals	NA	9q34.2		ABO, ABO			ENSG00000175164, ENSG00000281879	NA	NA	rs2519093-?	rs2519093	0	2519093	intron_variant	0	NR	6E-52	51.2218		NA		NR [~ 8900000] (imputed)	N
13	rs550057	6.98087e-15	9	136141870	rs2519093	4.91865e-12	Hematocrit	44095	32888493	Chen MH	44075	Cell	www.ncbi.nlm.nih.gov/pubmed/32888493	Trans-ethnic and Ancestry-Specific Blood-Cell Genetics in 746,667 Individuals from 5 Global Populations.	142,940 East Asian ancestry individuals	NA	9q34.2	NR	ABO, ABO			ENSG00000175164, ENSG00000281879	NA	NA	rs2519093-C	rs2519093	0	2519093	intron_variant	0	0.727227	6E-45	44.2218		0.058829	[0.051-0.067] SD units increase	Affymetrix, Illumina [16289021] (imputed)	N
13	rs550057	6.98087e-15	9	136141870	rs2519093	4.91865e-12	Triglyceride levels	44033	32203549	Richardson TG	43913	PLoS Med	www.ncbi.nlm.nih.gov/pubmed/32203549	Evaluating the relationship between circulating lipoprotein lipids and apolipoproteins with risk of coronary heart disease: A multivariable Mendelian randomisation analysis.	441,016 European ancestry individuals	NA	9q34.2	SURF6	ABO, ABO			ENSG00000175164, ENSG00000281879	NA	NA	rs2519093-C	rs2519093	0	2519093	intron_variant	0	0.815451	1E-16	16		0.0212354	[0.016-0.026] unit increase	Affymetrix [NR] (imputed)	N
13	rs550057	6.98087e-15	9	136141870	rs2519093	4.91865e-12	LDL cholesterol levels x long total sleep time interaction (2df test)	43837	31719535	Noordam R	43781	Nat Commun	www.ncbi.nlm.nih.gov/pubmed/31719535	Multi-ancestry sleep-by-SNP interaction analysis in 126,926 individuals reveals lipid loci stratified by sleep duration.	2,913 African American long sleepers, 358 Chinese ancestry long sleepers, 110 Asian ancestry long sleepers, 7,583 European ancestry long sleepers, 1,036 Hispanic/Latino long sleepers, up to 11,862 African American controls, 1,432 Chinese ancestry controls, 444 Asian ancestry controls, at least 31,744 European ancestry controls, 4,066 Hispanic/Latino controls	at least 214 African American long sleepers, 616 East Asian ancestry long sleepers, up to 6,657 European ancestry long sleepers, 2,457 Hispanic long sleepers, at least 913 African American controls, 2,517 East Asian ancestry controls, up to 26,868 European ancestry controls, 9,870 Hispanic controls	9q34.2	ABO	ABO, ABO			ENSG00000175164, ENSG00000281879	NA	NA	rs2519093-?	rs2519093	0	2519093	intron_variant	0	NR	1E-33	33		2.472	[2.04-2.91] unit increase	Affymetrix, Illumina [up to 2533153] (imputed)	N
13	rs550057	6.98087e-15	9	136141870	rs2519093	4.91865e-12	LDL cholesterol levels x short total sleep time interaction (2df test)	43837	31719535	Noordam R	43781	Nat Commun	www.ncbi.nlm.nih.gov/pubmed/31719535	Multi-ancestry sleep-by-SNP interaction analysis in 126,926 individuals reveals lipid loci stratified by sleep duration.	2,974 African American short sleepers, 365 Chinese ancestry short sleepers, 110 Asian ancestry short sleepers, at least 8,230 European ancestry short sleepers, 1,079 Hispanic/Latino short sleepers, 11,801 African American controls, 1,425 Chinese ancestry controls, 444 Asian ancestry controls, at least 31,097 European ancestry controls, 4,023 Hispanic/Latino controls	at least 214 African American short sleepers, 629 East Asian ancestry short sleepers, up to 6,761 European ancestry short sleepers, 2,473 Hispanic short sleepers, at least 913 African American controls, 2,504 East Asian ancestry controls, up to 26,764 European ancestry controls, 9,854 Hispanic controls	9q34.2	ABO	ABO, ABO			ENSG00000175164, ENSG00000281879	NA	NA	rs2519093-?	rs2519093	0	2519093	intron_variant	0	NR	4E-34	33.3979		2.633	[2.2-3.06] unit increase	Affymetrix, Illumina [up to 2533153] (imputed)	N
13	rs550057	6.98087e-15	9	136141870	rs2519093	4.91865e-12	Triglyceride levels	44021	32154731	Ripatti P	43900	Circ Genom Precis Med	www.ncbi.nlm.nih.gov/pubmed/32154731	Polygenic Hyperlipidemias and Coronary Artery Disease Risk.	324,694 British ancestry individuals	NA	9q34.2	ABO	ABO, ABO			ENSG00000175164, ENSG00000281879	NA	NA	rs2519093-?	rs2519093	0	2519093	intron_variant	0	NR	2E-16	15.699		0.0277	[0.022-0.034] unit decrease	Affymetrix [5701386] (imputed)	N
13	rs550057	6.98087e-15	9	136141870	rs2519093	4.91865e-12	Venous thromboembolism	43787	31420334	Lindstrom S	43693	Blood	www.ncbi.nlm.nih.gov/pubmed/31420334	Genomic and Transcriptomic Association Studies Identify 16 Novel Susceptibility Loci for Venous Thromboembolism.	29,435 European ancestry cases, 799 African American cases, 157,769 European ancestry controls, 14,353 African American controls	NA	9q34.2	ABO	ABO, ABO			ENSG00000175164, ENSG00000281879	NA	NA	rs2519093-T	rs2519093	0	2519093	intron_variant	0	NR	4E-169	168.398		1.4	[1.37-1.43]	Affymetrix, Illumina [12923718] (imputed)	N
13	rs550057	6.98087e-15	9	136141870	rs2519093	4.91865e-12	Eosinophil counts	43504	30595370	Kichaev G	43461	Am J Hum Genet	www.ncbi.nlm.nih.gov/pubmed/30595370	Leveraging Polygenic Functional Enrichment to Improve GWAS Power.	approximately 440,000 European ancestry individuals	NA	9q34.2		ABO, ABO			ENSG00000175164, ENSG00000281879	NA	NA	rs2519093-?	rs2519093	0	2519093	intron_variant	0	NR	4E-24	23.3979		NA		NR [~ 8900000] (imputed)	N
13	rs550057	6.98087e-15	9	136141870	rs2519093	4.91865e-12	Allergy	42866	27182965	Pickrell JK	42506	Nat Genet	www.ncbi.nlm.nih.gov/pubmed/27182965	Detection and interpretation of shared genetic influences on 42 human traits.	66,973 European ancestry cases, 113,768 European ancestry controls	NA	9q34.2	ABO	ABO, ABO			ENSG00000175164, ENSG00000281879	NA	NA	rs2519093-?	rs2519093	0	2519093	intron_variant	0	NR	4E-8	7.39794		1.055	[1.035-1.075]	Illumina [12845910] (imputed)	N
13	rs550057	6.98087e-15	9	136141870	rs2519093	4.91865e-12	Venous thromboembolism	41136	22672568	Heit JA	41065	J Thromb Haemost	www.ncbi.nlm.nih.gov/pubmed/22672568	A genome-wide association study of venous thromboembolism identifies risk variants in chromosomes 1q24.2 and 9q.	1,503 European and other ancestry cases, 1,459 European and other ancestry controls	1,407 cases, 1,418 controls	9q34.2	ABO	ABO, ABO			ENSG00000175164, ENSG00000281879	NA	NA	rs2519093-A	rs2519093	0	2519093	intron_variant	0	0.243	8E-16	15.0969		1.69	[1.48-1.91]	Illumina [~ 2500000] (imputed)	N
13	rs550057	6.98087e-15	9	136141870	rs2519093	4.91865e-12	Venous thromboembolism	42914	28373160	Klarin D	42826	Circ Cardiovasc Genet	www.ncbi.nlm.nih.gov/pubmed/28373160	Genetic Analysis of Venous Thromboembolism in UK Biobank Identifies the ZFPM2 Locus and Implicates Obesity as a Causal Risk Factor.	3,290 European ancestry cases, 116,868 European ancestry controls	65,734 cases and controls (see Germain, 2015)	9q34.2	ABO	ABO, ABO			ENSG00000175164, ENSG00000281879	NA	NA	rs2519093-T	rs2519093	0	2519093	intron_variant	0	0.19	6E-26	25.2218		1.41	[1.32–1.50]	Affymetrix [9155762] (imputed)	N
13	rs550057	6.98087e-15	9	136141870	rs2519093	4.91865e-12	Total cholesterol levels	43510	29507422	Hoffmann TJ	43164	Nat Genet	www.ncbi.nlm.nih.gov/pubmed/29507422	A large electronic-health-record-based genome-wide study of serum lipids.	76,627 European ancestry individuals, 7,795 Hispanic individuals, 6,855 East Asian ancestry individuals, 2,958 African American individuals, 439 South Asian ancestry individuals	NA	9q34.2	NR	ABO, ABO			ENSG00000175164, ENSG00000281879	NA	NA	rs2519093-C	rs2519093	0	2519093	intron_variant	0	0.806	3E-41	40.5229	(EA)	0.078	unit decrease	Affymetrix [at least 7091467] (imputed)	N
13	rs550057	6.98087e-15	9	136141870	rs2519093	4.91865e-12	Total cholesterol levels	43510	29507422	Hoffmann TJ	43164	Nat Genet	www.ncbi.nlm.nih.gov/pubmed/29507422	A large electronic-health-record-based genome-wide study of serum lipids.	76,627 European ancestry individuals, 7,795 Hispanic individuals, 6,855 East Asian ancestry individuals, 2,958 African American individuals, 439 South Asian ancestry individuals	NA	9q34.2	NR	ABO, ABO			ENSG00000175164, ENSG00000281879	NA	NA	rs2519093-C	rs2519093	0	2519093	intron_variant	0	0.831	1E-10	10	(Hispanic)	0.129	unit decrease	Affymetrix [at least 7091467] (imputed)	N
13	rs550057	6.98087e-15	9	136141870	rs2519093	4.91865e-12	Total cholesterol levels	43510	29507422	Hoffmann TJ	43164	Nat Genet	www.ncbi.nlm.nih.gov/pubmed/29507422	A large electronic-health-record-based genome-wide study of serum lipids.	76,627 European ancestry individuals, 7,795 Hispanic individuals, 6,855 East Asian ancestry individuals, 2,958 African American individuals, 439 South Asian ancestry individuals	NA	9q34.2	NR	ABO, ABO			ENSG00000175164, ENSG00000281879	NA	NA	rs2519093-C	rs2519093	0	2519093	intron_variant	0	NR	2E-53	52.699		0.082	unit decrease	Affymetrix [at least 7091467] (imputed)	N
13	rs550057	6.98087e-15	9	136141870	rs2519093	4.91865e-12	White blood cell count	44095	32888493	Chen MH	44075	Cell	www.ncbi.nlm.nih.gov/pubmed/32888493	Trans-ethnic and Ancestry-Specific Blood-Cell Genetics in 746,667 Individuals from 5 Global Populations.	562,243 European ancestry individuals	NA	9q34.2	NR	ABO, ABO			ENSG00000175164, ENSG00000281879	NA	NA	rs2519093-T	rs2519093	0	2519093	intron_variant	0	0.185612	9E-68	67.0458		0.04119	[0.037-0.046] SD unit decrease	Affymetrix, Illumina [50601830] (imputed)	N
13	rs550057	6.98087e-15	9	136141870	rs2519093	4.91865e-12	White blood cell count	44095	32888493	Chen MH	44075	Cell	www.ncbi.nlm.nih.gov/pubmed/32888493	Trans-ethnic and Ancestry-Specific Blood-Cell Genetics in 746,667 Individuals from 5 Global Populations.	746,667 African American or Afro-Caribbean, African ancestry, European ancestry, East Asian ancestry, Hispanic or Latin American and South Asian ancestry individuals	NA	9q34.2	NR	ABO, ABO			ENSG00000175164, ENSG00000281879	NA	NA	rs2519093-T	rs2519093	0	2519093	intron_variant	0	0.200499	2E-73	72.699		NA		Affymetrix, Illumina [24649327] (imputed)	N
13	rs550057	6.98087e-15	9	136141870	rs2519093	4.91865e-12	Red blood cell count	44095	32888493	Chen MH	44075	Cell	www.ncbi.nlm.nih.gov/pubmed/32888493	Trans-ethnic and Ancestry-Specific Blood-Cell Genetics in 746,667 Individuals from 5 Global Populations.	150,708 East Asian ancestry individuals	NA	9q34.2	NR	ABO, ABO			ENSG00000175164, ENSG00000281879	NA	NA	rs2519093-C	rs2519093	0	2519093	intron_variant	0	0.730117	4E-60	59.3979		0.066854	[0.059-0.075] SD units increase	Affymetrix, Illumina [16709798] (imputed)	N
13	rs550057	6.98087e-15	9	136141870	rs2519093	4.91865e-12	Aspartate aminotransferase levels	44246	33547301	Chen VL	44232	Nat Commun	www.ncbi.nlm.nih.gov/pubmed/33547301	Genome-wide association study of serum liver enzymes implicates diverse metabolic and liver pathology.	389,565 European ancestry individuals	134,182 East Asian ancestry individuals	9q34.2	ABO	ABO, ABO			ENSG00000175164, ENSG00000281879	NA	NA	rs2519093-C	rs2519093	0	2519093	intron_variant	0	0.81	5E-44	43.301		13.9	z-score increase	Affymetrix [4314223] (imputed)	N
13	rs550057	6.98087e-15	9	136141870	rs2519093	4.91865e-12	Coronary artery disease	42625	26343387	Nikpay M	42254	Nat Genet	www.ncbi.nlm.nih.gov/pubmed/26343387	A comprehensive 1,000 Genomes-based genome-wide association meta-analysis of coronary artery disease.	42,096 European ancestry cases, 361 African American cases, 758 Hispanic American cases, 12,658 South Asian ancestry cases, 1,802 Lebanese ancestry cases, 3,614 East Asian ancestry cases, 99,121 European ancestry controls, 2,778 African American controls, 3,337 Hispanic American controls, 12,899 South Asian ancestry controls, 466 Lebanese ancestry controls, 7,709 East Asian ancestry controls	NA	9q34.2	ABO	ABO, ABO			ENSG00000175164, ENSG00000281879	NA	NA	rs2519093-T	rs2519093	0	2519093	intron_variant	0	0.190872	1E-11	11		1.08	[1.06- 1.11]	Affymetrix, Illumina [8600000] (imputed)	N
13	rs550057	6.98087e-15	9	136141870	rs2519093	4.91865e-12	Low density lipoprotein cholesterol levels	43510	29507422	Hoffmann TJ	43164	Nat Genet	www.ncbi.nlm.nih.gov/pubmed/29507422	A large electronic-health-record-based genome-wide study of serum lipids.	76,627 European ancestry individuals, 7,795 Hispanic individuals, 6,855 East Asian ancestry individuals, 2,958 African American individuals, 439 South Asian ancestry individuals	NA	9q34.2	NR	ABO, ABO			ENSG00000175164, ENSG00000281879	NA	NA	rs2519093-C	rs2519093	0	2519093	intron_variant	0	0.806	2E-48	47.699	(EA)	0.087	unit decrease	Affymetrix [at least 7091467] (imputed)	N
13	rs550057	6.98087e-15	9	136141870	rs2519093	4.91865e-12	Low density lipoprotein cholesterol levels	43510	29507422	Hoffmann TJ	43164	Nat Genet	www.ncbi.nlm.nih.gov/pubmed/29507422	A large electronic-health-record-based genome-wide study of serum lipids.	76,627 European ancestry individuals, 7,795 Hispanic individuals, 6,855 East Asian ancestry individuals, 2,958 African American individuals, 439 South Asian ancestry individuals	NA	9q34.2	NR	ABO, ABO			ENSG00000175164, ENSG00000281879	NA	NA	rs2519093-C	rs2519093	0	2519093	intron_variant	0	0.831	1E-14	14	(Hispanic)	0.155	unit decrease	Affymetrix [at least 7091467] (imputed)	N
13	rs550057	6.98087e-15	9	136141870	rs2519093	4.91865e-12	Low density lipoprotein cholesterol levels	43510	29507422	Hoffmann TJ	43164	Nat Genet	www.ncbi.nlm.nih.gov/pubmed/29507422	A large electronic-health-record-based genome-wide study of serum lipids.	76,627 European ancestry individuals, 7,795 Hispanic individuals, 6,855 East Asian ancestry individuals, 2,958 African American individuals, 439 South Asian ancestry individuals	NA	9q34.2	NR	ABO, ABO			ENSG00000175164, ENSG00000281879	NA	NA	rs2519093-C	rs2519093	0	2519093	intron_variant	0	0.797	1E-6	6	(East Asian)	0.098	unit decrease	Affymetrix [at least 7091467] (imputed)	N
13	rs550057	6.98087e-15	9	136141870	rs2519093	4.91865e-12	Low density lipoprotein cholesterol levels	43510	29507422	Hoffmann TJ	43164	Nat Genet	www.ncbi.nlm.nih.gov/pubmed/29507422	A large electronic-health-record-based genome-wide study of serum lipids.	76,627 European ancestry individuals, 7,795 Hispanic individuals, 6,855 East Asian ancestry individuals, 2,958 African American individuals, 439 South Asian ancestry individuals	NA	9q34.2	NR	ABO, ABO			ENSG00000175164, ENSG00000281879	NA	NA	rs2519093-C	rs2519093	0	2519093	intron_variant	0	NR	7E-65	64.1549		0.092	unit decrease	Affymetrix [at least 7091467] (imputed)	N
13	rs550057	6.98087e-15	9	136141870	rs2519093	4.91865e-12	Hemoglobin	43309	29403010	Kanai M	43136	Nat Genet	www.ncbi.nlm.nih.gov/pubmed/29403010	Genetic analysis of quantitative traits in the Japanese population links cell types to complex human diseases.	108,769 Japanese ancestry individuals	NA	9q34.2	ABO	ABO, ABO			ENSG00000175164, ENSG00000281879	NA	NA	rs2519093-?	rs2519093	0	2519093	intron_variant	0	NR	1E-35	35		0.0588	[0.05-0.068] unit decrease novel	Illumina [6108953] (imputed)	N
13	rs550057	6.98087e-15	9	136141870	rs2519093	4.91865e-12	Red blood cell count	43309	29403010	Kanai M	43136	Nat Genet	www.ncbi.nlm.nih.gov/pubmed/29403010	Genetic analysis of quantitative traits in the Japanese population links cell types to complex human diseases.	108,794 Japanese ancestry individuals	NA	9q34.2	ABO	ABO, ABO			ENSG00000175164, ENSG00000281879	NA	NA	rs2519093-?	rs2519093	0	2519093	intron_variant	0	NR	7E-45	44.1549		0.06646	[0.057-0.076] unit decrease novel	Illumina [6108953] (imputed)	N
13	rs550057	6.98087e-15	9	136141870	rs2519093	4.91865e-12	Serum alkaline phosphatase levels	43309	29403010	Kanai M	43136	Nat Genet	www.ncbi.nlm.nih.gov/pubmed/29403010	Genetic analysis of quantitative traits in the Japanese population links cell types to complex human diseases.	105,030 Japanese ancestry individuals	NA	9q34.2	ABO	ABO, ABO			ENSG00000175164, ENSG00000281879	NA	NA	rs2519093-?	rs2519093	0	2519093	intron_variant	0	NR	2E-887	886.699		0.3104	[0.3-0.32] unit decrease novel	Illumina [6108953] (imputed)	N
13	rs550057	6.98087e-15	9	136141870	rs2519093	4.91865e-12	Coronary artery disease	43129	29212778	van der Harst P	43075	Circ Res	www.ncbi.nlm.nih.gov/pubmed/29212778	Identification of 64 Novel Genetic Loci Provides an Expanded View on the Genetic Architecture of Coronary Artery Disease.	up to 122,733 cases, up to 424,528 controls	NA	9q34.2	ABO	ABO, ABO			ENSG00000175164, ENSG00000281879	NA	NA	rs2519093-T	rs2519093	0	2519093	intron_variant	0	0.1841	2E-14	13.699		0.0554	[0.041-0.07] unit increase	Affymetrix [at least 7947838] (imputed)	N
13	rs550057	6.98087e-15	9	136141870	rs2519093	4.91865e-12	Hematocrit	43309	29403010	Kanai M	43136	Nat Genet	www.ncbi.nlm.nih.gov/pubmed/29403010	Genetic analysis of quantitative traits in the Japanese population links cell types to complex human diseases.	108,757 Japanese ancestry individuals	NA	9q34.2	ABO	ABO, ABO			ENSG00000175164, ENSG00000281879	NA	NA	rs2519093-?	rs2519093	0	2519093	intron_variant	0	NR	1E-33	33		0.05699	[0.048-0.066] unit decrease novel	Illumina [6108953] (imputed)	N
13	rs550057	6.98087e-15	9	136141870	rs2519093	4.91865e-12	White blood cell count	44092	32888494	Vuckovic D	44075	Cell	www.ncbi.nlm.nih.gov/pubmed/32888494	The Polygenic and Monogenic Basis of Blood Traits and Diseases.	408,112 British individuals	NA	9q34.2	ABO	ABO, ABO			ENSG00000175164, ENSG00000281879	NA	NA	rs2519093-T	rs2519093	0	2519093	intron_variant	0	0.184377	3E-52	51.5229		0.0433274	[0.038-0.049] unit decrease	Affymetrix [93095623] (imputed)	N
13	rs550057	6.98087e-15	9	136141870	rs2519093	4.91865e-12	LDL cholesterol	43430	30275531	Klarin D	43374	Nat Genet	www.ncbi.nlm.nih.gov/pubmed/30275531	Genetics of blood lipids among ~300,000 multi-ethnic participants of the Million Veteran Program.	215,551 European ancestry individuals, 57,332 African American individuals, 24,743 Hispanic individuals	Up to 319,677 individuals	9q34.2	ABO	ABO, ABO			ENSG00000175164, ENSG00000281879	NA	NA	rs2519093-T	rs2519093	0	2519093	intron_variant	0	0.1808	8E-102	101.097		0.0737	[0.067-0.08] mg dl-1 increase	Affymetrix [up to 31400000] (imputed)	N
13	rs550057	6.98087e-15	9	136141870	rs2519093	4.91865e-12	CX3CL1 levels	44159	33067605	Folkersen L	44120	Nat Metab	www.ncbi.nlm.nih.gov/pubmed/33067605	Genomic and drug target evaluation of 90 cardiovascular proteins in 30,931 individuals.	21,758 European ancestry individuals	9,173 individuals	9q34.2		ABO, ABO			ENSG00000175164, ENSG00000281879	NA	NA	rs2519093-T	rs2519093	0	2519093	intron_variant	0	0.2	3E-13	12.5229		0.0947	unit decrease	Affymetrix, Illumina [20300000] (imputed)	N
13	rs550057	6.98087e-15	9	136141870	rs2519093	4.91865e-12	Serum levels of protein GLCE	44607	35078996	Gudjonsson A	44586	Nat Commun	www.ncbi.nlm.nih.gov/pubmed/35078996	A genome-wide association study of serum proteins reveals shared loci with common diseases.	5,358 Icelandic ancestry individuals	NA	9q34.2		ABO, ABO			ENSG00000175164, ENSG00000281879	NA	NA	rs2519093-T	rs2519093	0	2519093	intron_variant	0	0.1214	3E-48	47.5229		0.412802	[0.36-0.47] unit increase	Illumina [7506463] (imputed)	N
13	rs550057	6.98087e-15	9	136141870	rs2519093	4.91865e-12	Serum levels of protein ICAM4	44607	35078996	Gudjonsson A	44586	Nat Commun	www.ncbi.nlm.nih.gov/pubmed/35078996	A genome-wide association study of serum proteins reveals shared loci with common diseases.	5,364 Icelandic ancestry individuals	NA	9q34.2		ABO, ABO			ENSG00000175164, ENSG00000281879	NA	NA	rs2519093-T	rs2519093	0	2519093	intron_variant	0	0.1214	9E-36	35.0458		0.360126	[0.3-0.42] unit decrease	Illumina [7506463] (imputed)	N
13	rs550057	6.98087e-15	9	136141870	rs2519093	4.91865e-12	Serum levels of protein ICAM4	44607	35078996	Gudjonsson A	44586	Nat Commun	www.ncbi.nlm.nih.gov/pubmed/35078996	A genome-wide association study of serum proteins reveals shared loci with common diseases.	5,364 Icelandic ancestry individuals	NA	9q34.2		ABO, ABO			ENSG00000175164, ENSG00000281879	NA	NA	rs2519093-T	rs2519093	0	2519093	intron_variant	0	0.1214	5E-29	28.301		0.322996	[0.27-0.38] unit decrease	Illumina [7506463] (imputed)	N
13	rs550057	6.98087e-15	9	136141870	rs2519093	4.91865e-12	Serum levels of protein CHST12	44607	35078996	Gudjonsson A	44586	Nat Commun	www.ncbi.nlm.nih.gov/pubmed/35078996	A genome-wide association study of serum proteins reveals shared loci with common diseases.	5,356 Icelandic ancestry individuals	NA	9q34.2		ABO, ABO			ENSG00000175164, ENSG00000281879	NA	NA	rs2519093-T	rs2519093	0	2519093	intron_variant	0	0.1214	8E-15	14.0969		0.218862	[0.16-0.27] unit increase	Illumina [7506463] (imputed)	N
13	rs550057	6.98087e-15	9	136141870	rs2519093	4.91865e-12	Serum levels of protein FAM3B	44607	35078996	Gudjonsson A	44586	Nat Commun	www.ncbi.nlm.nih.gov/pubmed/35078996	A genome-wide association study of serum proteins reveals shared loci with common diseases.	5,368 Icelandic ancestry individuals	NA	9q34.2		ABO, ABO			ENSG00000175164, ENSG00000281879	NA	NA	rs2519093-T	rs2519093	0	2519093	intron_variant	0	0.1214	2E-20	19.699		0.268491	[0.21-0.33] unit increase	Illumina [7506463] (imputed)	N
13	rs550057	6.98087e-15	9	136141870	rs2519093	4.91865e-12	Serum levels of protein TPST2	44607	35078996	Gudjonsson A	44586	Nat Commun	www.ncbi.nlm.nih.gov/pubmed/35078996	A genome-wide association study of serum proteins reveals shared loci with common diseases.	5,350 Icelandic ancestry individuals	NA	9q34.2		ABO, ABO			ENSG00000175164, ENSG00000281879	NA	NA	rs2519093-T	rs2519093	0	2519093	intron_variant	0	0.1214	6E-16	15.2218		0.225162	[0.17-0.28] unit increase	Illumina [7506463] (imputed)	N
13	rs550057	6.98087e-15	9	136141870	rs2519093	4.91865e-12	Alpha-amylase 2B levels	45019	34648354	Pietzner M	44512	Science	www.ncbi.nlm.nih.gov/pubmed/34648354	Mapping the proteo-genomic convergence of human diseases.	10,708 European ancestry individuals	NA	9q34.2		ABO, ABO			ENSG00000175164, ENSG00000281879	NA	NA	rs2519093-T	rs2519093	0	2519093	intron_variant	0	0.2	6E-14	13.2218		0.134	[0.099-0.169] unit decrease	Affymetrix, Illumina [10200000] (imputed)	N
13	rs550057	6.98087e-15	9	136141870	rs2519093	4.91865e-12	Neutrophil count	44543	34469753	Kachuri L	44434	Am J Hum Genet	www.ncbi.nlm.nih.gov/pubmed/34469753	Genetic determinants of blood-cell traits influence susceptibility to childhood acute lymphoblastic leukemia.	234,802 European ancestry individuals	100,556 European ancestry individuals	9q34.2		ABO, ABO			ENSG00000175164, ENSG00000281879	NA	NA	rs2519093-C	rs2519093	0	2519093	intron_variant	0	0.816	3E-19	18.5229		NA		Affymetrix [10369434] (imputed)	N
13	rs550057	6.98087e-15	9	136141870	rs2519093	4.91865e-12	LDL cholesterol levels	44861	36142332	Hsu LA	44812	Int J Mol Sci	www.ncbi.nlm.nih.gov/pubmed/36142332	Common and Rare <i>PCSK9</i> Variants Associated with Low-Density Lipoprotein Cholesterol Levels and the Risk of Diabetes Mellitus: A Mendelian Randomization Study.	75,441 East Asian ancestry individuals	NA	9q34.2		ABO, ABO			ENSG00000175164, ENSG00000281879	NA	NA	rs2519093-?	rs2519093	0	2519093	intron_variant	0	NR	3E-45	44.5229		0.0107	[0.0091-0.0123] unit increase	Affymetrix [3639888] (imputed)	N
13	rs550057	6.98087e-15	9	136141870	rs2519093	4.91865e-12	Adhesion G protein-coupled receptor F5 levels (ADGRF5.6409.57.3)	44936	29875488	Sun BB	43257	Nature	www.ncbi.nlm.nih.gov/pubmed/29875488	Genomic atlas of the human plasma proteome.	3,301 European ancestry individuals	NA	9q34.2		ABO, ABO			ENSG00000175164, ENSG00000281879	NA	NA	rs2519093-T	rs2519093	0	2519093	intron_variant	0	0.178	1E-155	155		0.78	[-0.72--0.84] unit decrease	Affymetrix [10572788] (imputed)	N
13	rs550057	6.98087e-15	9	136141870	rs2519093	4.91865e-12	C1GALT1-specific chaperone 1 levels (C1GALT1C1.5735.54.3)	44936	29875488	Sun BB	43257	Nature	www.ncbi.nlm.nih.gov/pubmed/29875488	Genomic atlas of the human plasma proteome.	3,301 European ancestry individuals	NA	9q34.2		ABO, ABO			ENSG00000175164, ENSG00000281879	NA	NA	rs2519093-T	rs2519093	0	2519093	intron_variant	0	0.178	2E-89	88.699		0.61	[0.55-0.67] unit increase	Affymetrix [10572788] (imputed)	N
13	rs550057	6.98087e-15	9	136141870	rs2519093	4.91865e-12	E-selectin levels (SELE.3470.1.2)	44936	29875488	Sun BB	43257	Nature	www.ncbi.nlm.nih.gov/pubmed/29875488	Genomic atlas of the human plasma proteome.	3,301 European ancestry individuals	NA	9q34.2		ABO, ABO			ENSG00000175164, ENSG00000281879	NA	NA	rs2519093-T	rs2519093	0	2519093	intron_variant	0	0.178	2E-474	473.699		1.17	[-1.11--1.23] unit decrease	Affymetrix [10572788] (imputed)	N
13	rs550057	6.98087e-15	9	136141870	rs2519093	4.91865e-12	Vascular endothelial growth factor receptor 3 levels (FLT4.2358.19.2)	44936	29875488	Sun BB	43257	Nature	www.ncbi.nlm.nih.gov/pubmed/29875488	Genomic atlas of the human plasma proteome.	3,301 European ancestry individuals	NA	9q34.2		ABO, ABO			ENSG00000175164, ENSG00000281879	NA	NA	rs2519093-T	rs2519093	0	2519093	intron_variant	0	0.178	6E-80	79.2218		0.58	[-0.52--0.64] unit decrease	Affymetrix [10572788] (imputed)	N
13	rs550057	6.98087e-15	9	136141870	rs2519093	4.91865e-12	D-glucuronyl C5-epimerase levels (GLCE.7808.5.3)	44936	29875488	Sun BB	43257	Nature	www.ncbi.nlm.nih.gov/pubmed/29875488	Genomic atlas of the human plasma proteome.	3,301 European ancestry individuals	NA	9q34.2		ABO, ABO			ENSG00000175164, ENSG00000281879	NA	NA	rs2519093-T	rs2519093	0	2519093	intron_variant	0	0.178	1E-78	78		0.58	[0.52-0.64] unit increase	Affymetrix [10572788] (imputed)	N
13	rs550057	6.98087e-15	9	136141870	rs2519093	4.91865e-12	N-acetyllactosaminide beta-1,3-N-acetylglucosaminyltransferase 2 levels (B3GNT2.7980.72.3)	44936	29875488	Sun BB	43257	Nature	www.ncbi.nlm.nih.gov/pubmed/29875488	Genomic atlas of the human plasma proteome.	3,301 European ancestry individuals	NA	9q34.2		ABO, ABO			ENSG00000175164, ENSG00000281879	NA	NA	rs2519093-T	rs2519093	0	2519093	intron_variant	0	0.178	4E-23	22.3979		0.31	[0.25-0.37] unit increase	Affymetrix [10572788] (imputed)	N
13	rs550057	6.98087e-15	9	136141870	rs2519093	4.91865e-12	Free cholesterol to total lipids ratio in IDL	44678	35213538	Richardson TG	44617	PLoS Biol	www.ncbi.nlm.nih.gov/pubmed/35213538	Characterising metabolomic signatures of lipid-modifying therapies through drug target mendelian randomisation.	115,082 European ancestry individuals	NA	9q34.2		ABO, ABO			ENSG00000175164, ENSG00000281879	NA	NA	rs2519093-C	rs2519093	0	2519093	intron_variant	0	0.816261	1E-15	15		0.0423626	[0.032-0.053] unit decrease	NR [11722792] (imputed)	N
13	rs550057	6.98087e-15	9	136141870	rs2519093	4.91865e-12	Cholesterol to total lipids ratio in IDL	44678	35213538	Richardson TG	44617	PLoS Biol	www.ncbi.nlm.nih.gov/pubmed/35213538	Characterising metabolomic signatures of lipid-modifying therapies through drug target mendelian randomisation.	115,082 European ancestry individuals	NA	9q34.2		ABO, ABO			ENSG00000175164, ENSG00000281879	NA	NA	rs2519093-C	rs2519093	0	2519093	intron_variant	0	0.816261	4E-13	12.3979		0.0375592	[0.027-0.048] unit decrease	NR [11722792] (imputed)	N
13	rs550057	6.98087e-15	9	136141870	rs2519093	4.91865e-12	Triglycerides to total lipids ratio in IDL	44678	35213538	Richardson TG	44617	PLoS Biol	www.ncbi.nlm.nih.gov/pubmed/35213538	Characterising metabolomic signatures of lipid-modifying therapies through drug target mendelian randomisation.	115,082 European ancestry individuals	NA	9q34.2		ABO, ABO			ENSG00000175164, ENSG00000281879	NA	NA	rs2519093-C	rs2519093	0	2519093	intron_variant	0	0.816261	3E-14	13.5229		0.0389893	[0.029-0.049] unit increase	NR [11722792] (imputed)	N
13	rs550057	6.98087e-15	9	136141870	rs2519093	4.91865e-12	Cortical thickness	44545	34560273	Shadrin AA	44460	Neuroimage	www.ncbi.nlm.nih.gov/pubmed/34560273	Vertex-wise multivariate genome-wide association study identifies 780 unique genetic loci associated with cortical morphology.	35,657 White British ancestry individuals	NA	9q34.2	NR	ABO, ABO			ENSG00000175164, ENSG00000281879	NA	NA	rs2519093-T	rs2519093	0	2519093	intron_variant	0	0.1826	4E-11	10.3979		NA		NR [9056863] (imputed)	N
13	rs550057	6.98087e-15	9	136141870	rs2519093	4.91865e-12	Cholesteryl ester levels in small HDL	44678	35213538	Richardson TG	44617	PLoS Biol	www.ncbi.nlm.nih.gov/pubmed/35213538	Characterising metabolomic signatures of lipid-modifying therapies through drug target mendelian randomisation.	115,082 European ancestry individuals	NA	9q34.2		ABO, ABO			ENSG00000175164, ENSG00000281879	NA	NA	rs2519093-C	rs2519093	0	2519093	intron_variant	0	0.816261	3E-23	22.5229		0.0530983	[0.043-0.064] unit decrease	NR [11722792] (imputed)	N
13	rs550057	6.98087e-15	9	136141870	rs2519093	4.91865e-12	Triglycerides to total lipids ratio in large LDL	44678	35213538	Richardson TG	44617	PLoS Biol	www.ncbi.nlm.nih.gov/pubmed/35213538	Characterising metabolomic signatures of lipid-modifying therapies through drug target mendelian randomisation.	115,082 European ancestry individuals	NA	9q34.2		ABO, ABO			ENSG00000175164, ENSG00000281879	NA	NA	rs2519093-C	rs2519093	0	2519093	intron_variant	0	0.816261	9E-16	15.0458		0.0416703	[0.032-0.052] unit increase	NR [11722792] (imputed)	N
13	rs550057	6.98087e-15	9	136141870	rs2519093	4.91865e-12	Free cholesterol to total lipids ratio in large VLDL	44678	35213538	Richardson TG	44617	PLoS Biol	www.ncbi.nlm.nih.gov/pubmed/35213538	Characterising metabolomic signatures of lipid-modifying therapies through drug target mendelian randomisation.	115,071 European ancestry individuals	NA	9q34.2		ABO, ABO			ENSG00000175164, ENSG00000281879	NA	NA	rs2519093-C	rs2519093	0	2519093	intron_variant	0	0.81627	2E-48	47.699		0.0771588	[0.067-0.088] unit decrease	NR [11722792] (imputed)	N
13	rs550057	6.98087e-15	9	136141870	rs2519093	4.91865e-12	Cholesterol to total lipids ratio in large VLDL	44678	35213538	Richardson TG	44617	PLoS Biol	www.ncbi.nlm.nih.gov/pubmed/35213538	Characterising metabolomic signatures of lipid-modifying therapies through drug target mendelian randomisation.	115,071 European ancestry individuals	NA	9q34.2		ABO, ABO			ENSG00000175164, ENSG00000281879	NA	NA	rs2519093-C	rs2519093	0	2519093	intron_variant	0	0.81627	7E-57	56.1549		0.082869	[0.073-0.093] unit decrease	NR [11722792] (imputed)	N
13	rs550057	6.98087e-15	9	136141870	rs2519093	4.91865e-12	Cholesteryl esters to total lipids ratio in large VLDL	44678	35213538	Richardson TG	44617	PLoS Biol	www.ncbi.nlm.nih.gov/pubmed/35213538	Characterising metabolomic signatures of lipid-modifying therapies through drug target mendelian randomisation.	115,071 European ancestry individuals	NA	9q34.2		ABO, ABO			ENSG00000175164, ENSG00000281879	NA	NA	rs2519093-C	rs2519093	0	2519093	intron_variant	0	0.81627	5E-49	48.301		0.075147	[0.065-0.085] unit decrease	NR [11722792] (imputed)	N
13	rs550057	6.98087e-15	9	136141870	rs2519093	4.91865e-12	Total campesterol	44673	35013273	Scholz M	44571	Nat Commun	www.ncbi.nlm.nih.gov/pubmed/35013273	Genome-wide meta-analysis of phytosterols reveals five novel loci and a detrimental effect on coronary atherosclerosis.	9,758 European ancestry individuals	NA	9q34.2		ABO, ABO			ENSG00000175164, ENSG00000281879	NA	NA	rs2519093-T	rs2519093	0	2519093	intron_variant	0	0.22	2E-12	11.699		0.045	increase	Affymetrix, Illumina [8000000] (imputed)	N
13	rs550057	6.98087e-15	9	136141870	rs2519093	4.91865e-12	Cholesterol to total lipids ratio in medium VLDL	44678	35213538	Richardson TG	44617	PLoS Biol	www.ncbi.nlm.nih.gov/pubmed/35213538	Characterising metabolomic signatures of lipid-modifying therapies through drug target mendelian randomisation.	115,082 European ancestry individuals	NA	9q34.2		ABO, ABO			ENSG00000175164, ENSG00000281879	NA	NA	rs2519093-C	rs2519093	0	2519093	intron_variant	0	0.816261	4E-33	32.3979		0.0601736	[0.05-0.07] unit decrease	NR [11722792] (imputed)	N
