## Supplementary material for "Disentangling the Shared and Differential Genetic Architecture Between COVID-19 and Other Respiratory Disorders: A Multi-Omics Genome-Wide Analysis": B2_Asthma.xlsx (part 1 of 3)

### Sheet: T1.sig_snps
Table 1. Significantly differentiated SNPs detected by DDx at p-value threshold 5e-08
A1: non-effect allele; A2: effect allele
SNP	CHR	BP	A1	A2	FRQ	BETA	SE	P	Z	N	FRQ_B2	BETA_B2	SE_B2	P_B2	Z_B2	FRQ_Asthma	BETA_Asthma	SE_Asthma	P_Asthma	Z_Asthma
rs4795406	17	38100134	G	C	0.446365	-0.102095	0.00935874	1.04334e-27	-10.9091	4020456	0.442	-0.037377	0.0083194	7.0295e-06	-4.49275	0.4528	0.064718	0.0044526	7.303e-48	14.5349
rs6503525	17	38095174	G	C	0.446274	-0.098962	0.00919963	5.48254e-27	-10.7572	4199969	0.4416	-0.035135	0.0082526	2.0673e-05	-4.25745	0.4525	0.063827	0.0042304	1.956e-51	15.0877
rs8080734	17	38103285	G	A	0.568786	-0.09949	0.00926959	7.12906e-27	-10.7329	4202157	0.5738	-0.036498	0.0083232	1.1595e-05	-4.38509	0.5621	0.062992	0.0042468	8.99e-50	14.8328
rs8079416	17	38092713	T	C	0.447831	-0.098676	0.00921286	9.06968e-27	-10.7107	4199969	0.4414	-0.034444	0.0082678	3.0987e-05	-4.16604	0.4564	0.064232	0.0042298	4.416e-52	15.1856
rs3893044	17	38103016	T	C	0.5692	-0.0992	0.00926191	9.08357e-27	-10.7105	4202157	0.5743	-0.036122	0.0083151	1.3985e-05	-4.34414	0.5624	0.063078	0.0042457	6.283e-50	14.8569
rs12451100	17	38119831	G	T	0.447931	-0.098568	0.00921505	1.05792e-26	-10.6964	4200719	0.4379	-0.034307	0.0082718	3.3608e-05	-4.14746	0.4613	0.064261	0.0042267	3.358e-52	15.2036
rs71327040	3	46263208	G	T	0.0781373	0.204044	0.0191789	1.96237e-26	10.639	4147292	0.08033	0.19403	0.017613	3.2013e-28	11.0163	0.07528	-0.010014	0.0079433	0.2074	-1.26069
rs12603481	17	38093339	G	A	0.447213	-0.098364	0.00925239	2.13355e-26	-10.6312	4147726	0.4411	-0.034631	0.0082663	2.7972e-05	-4.18942	0.4556	0.063733	0.0043215	3.177e-49	14.7479
rs12451084	17	38119757	G	T	0.451842	-0.097274	0.00916599	2.607e-26	-10.6125	4202157	0.4431	-0.033176	0.0082194	5.4304e-05	-4.0363	0.4635	0.064098	0.004221	4.41e-52	15.1855
rs6503526	17	38114598	C	T	0.445433	-0.098383	0.00929535	3.53116e-26	-10.5841	4180115	0.4363	-0.0344	0.0083624	3.894e-05	-4.11365	0.4575	0.063983	0.004226	8.74e-52	15.1403
rs35617677	3	46258740	C	T	0.0867818	0.190195	0.0179858	3.9028e-26	10.5747	4149498	0.09008	0.18199	0.016471	2.2061e-28	11.0491	0.08248	-0.0082048	0.0075546	0.2774	-1.08607
rs34289272	3	46263244	C	T	0.0782139	0.202798	0.0191854	4.08605e-26	10.5704	4146666	0.08042	0.19283	0.017621	7.1639e-28	10.9432	0.07534	-0.0099681	0.0079414	0.2094	-1.25521
rs62068171	17	38103242	G	A	0.555443	-0.096742	0.00915694	4.33494e-26	-10.5649	4202157	0.5569	-0.035777	0.00821	1.3143e-05	-4.35773	0.5535	0.060965	0.0042194	2.559e-47	14.4487
rs4795408	17	38107627	G	A	0.440517	-0.097229	0.00921521	5.03009e-26	-10.5509	4200719	0.4319	-0.034098	0.0082696	3.7352e-05	-4.12329	0.452	0.063131	0.0042315	2.463e-50	14.9193
rs62068170	17	38103210	G	A	0.5555	-0.096604	0.00916559	5.65853e-26	-10.5399	4202157	0.557	-0.035603	0.0082187	1.4777e-05	-4.33195	0.5535	0.061001	0.0042215	2.509e-47	14.4501
rs3181078	3	46250584	A	C	0.0868627	0.18863	0.0179241	6.71146e-26	10.5238	4151152	0.09019	0.18069	0.016405	3.269e-28	11.0143	0.08252	-0.0079398	0.0075502	0.293	-1.0516
rs8069202	17	38122200	G	A	0.448017	-0.096986	0.00922082	7.12542e-26	-10.5182	4200719	0.4385	-0.032607	0.008277	8.1641e-05	-3.93947	0.4607	0.064379	0.0042293	2.519e-52	15.2221
rs4065985	17	38101932	G	C	0.5583	-0.09733	0.00926563	8.24339e-26	-10.5044	4202157	0.5574	-0.034475	0.0083175	3.4e-05	-4.14488	0.5595	0.062855	0.0042493	1.65e-49	14.7918
rs4795409	17	38120736	C	T	0.454245	-0.096045	0.00916928	1.12949e-25	-10.4747	4200719	0.4467	-0.032042	0.0082238	9.7707e-05	-3.89625	0.4643	0.064003	0.0042196	5.765e-52	15.168
rs3902025	17	38119254	G	T	0.559157	-0.095542	0.00914593	1.52207e-25	-10.4464	4202157	0.5598	-0.03346	0.0081969	4.4651e-05	-4.08203	0.5583	0.062082	0.0042208	5.677e-49	14.7086
rs13060713	3	46272709	A	C	0.0778117	0.201439	0.0193646	2.41629e-25	10.4025	4146666	0.0804	0.1911	0.017781	6.0767e-27	10.7474	0.07444	-0.010339	0.008026	0.1977	-1.28819
rs3894194	17	38121993	G	A	0.448396	-0.096452	0.00927873	2.61407e-25	-10.395	4180115	0.4381	-0.031771	0.008346	0.00014084	-3.80673	0.462	0.064681	0.0042214	5.435e-53	15.3222
rs9368725	6	32438159	C	T	0.304719	-0.121776	0.0117479	3.54771e-25	-10.3658	3654959	0.2976	-0.015046	0.010721	0.16048	-1.40341	0.3144	0.10673	0.0050181	2.241e-100	21.269
rs2941520	17	37903730	C	T	0.318654	-0.107398	0.0103632	3.63733e-25	-10.3634	4057282	0.296	-0.032107	0.0093301	0.00057901	-3.44123	0.3492	0.075291	0.0046971	7.993e-58	16.0293
rs12601749	17	38093315	A	G	0.569096	-0.096684	0.00934616	4.4191e-25	-10.3448	3924932	0.5774	-0.03357	0.008406	6.5089e-05	-3.99358	0.5593	0.063114	0.0042534	8.271e-50	14.8385
rs12450323	17	37972708	G	T	0.236104	-0.11932	0.0116438	1.21388e-24	-10.2475	4057282	0.2057	-0.036904	0.010513	0.0004474	-3.51032	0.2771	0.082416	0.0052157	3.039e-56	15.8015
rs34047458	3	46253599	C	G	0.0918898	0.188186	0.0184001	1.49387e-24	10.2275	4146666	0.09909	0.1799	0.016928	2.228e-26	10.6274	0.08251	-0.0082864	0.007551	0.2725	-1.09739
rs34101673	3	46197286	C	T	0.0872247	0.182346	0.0178494	1.68557e-24	10.2158	4151152	0.09027	0.17649	0.016322	2.9867e-27	10.813	0.08325	-0.0058556	0.0075516	0.4381	-0.775412
rs2517951	17	37853097	C	T	0.632197	0.098897	0.00973495	3.02286e-24	10.159	4199969	0.6391	0.028962	0.0087497	0.0009327	3.31006	0.623	-0.069935	0.0044425	7.752e-56	-15.7423
rs13069845	3	46232132	C	T	0.0906603	0.179309	0.0177094	4.27777e-24	10.125	4151778	0.09423	0.17424	0.016238	7.3112e-27	10.7304	0.086	-0.0050686	0.007393	0.493	-0.685594
rs4252627	17	37868715	C	T	0.631341	0.099817	0.0098625	4.46467e-24	10.1209	4059121	0.6365	0.027229	0.008787	0.0019428	3.09878	0.624	-0.072588	0.0046541	7.707e-55	-15.5966
rs12195589	6	32444584	C	T	0.417167	-0.10151	0.0100389	4.90514e-24	-10.1116	3732398	0.4154	-0.02063	0.008932	0.020906	-2.30967	0.4196	0.08088	0.0047609	9.995e-65	16.9884
rs2941505	17	37832704	A	G	0.647489	0.098235	0.00975083	7.16009e-24	10.0745	3925766	0.6557	0.02956	0.0087589	0.00073839	3.37485	0.6378	-0.068675	0.00446	1.689e-53	-15.398
rs1058808	17	37884037	C	G	0.600291	0.098835	0.00984858	1.0647e-23	10.0355	4057074	0.5833	0.028831	0.0088186	0.0010779	3.26934	0.6232	-0.070004	0.0045611	3.645e-53	-15.3481
rs903506	17	37879762	G	A	0.630753	0.098293	0.00983572	1.62779e-23	9.99347	4057074	0.6368	0.028463	0.0088065	0.0012291	3.23204	0.6226	-0.06983	0.0045563	5.125e-53	-15.326
rs1495100	17	37832279	C	T	0.637541	0.098462	0.00986041	1.76252e-23	9.98559	3923370	0.6408	0.029542	0.0088731	0.00087027	3.32939	0.6337	-0.06892	0.0044781	1.897e-53	-15.3905
rs12195582	6	32444544	C	T	0.450655	-0.104847	0.0105231	2.2019e-23	-9.96349	3399119	0.4479	-0.022941	0.0092622	0.013256	-2.47684	0.4544	0.081906	0.0051796	2.525e-56	15.8132
rs2952152	17	37832735	T	C	0.648454	0.097162	0.00975765	2.33823e-23	9.95752	4200177	0.6575	0.028443	0.0087643	0.001173	3.24532	0.6364	-0.068719	0.0044646	1.856e-53	-15.392
rs2643194	17	37853048	C	T	0.668539	0.097818	0.00985903	3.35116e-23	9.92167	4200927	0.6859	0.027941	0.0088597	0.001612	3.15372	0.6454	-0.069877	0.0045022	2.517e-54	-15.5206
rs1565920	17	37831613	G	A	0.642537	0.097565	0.00984763	3.86347e-23	9.90746	4197781	0.6491	0.028424	0.008859	0.0013346	3.20849	0.6338	-0.069141	0.0044776	8.637e-54	-15.4415
rs2934956	17	37830447	T	A	0.611658	0.096645	0.00981765	7.27571e-23	9.844	4175833	0.5953	0.027128	0.0088075	0.0020693	3.0801	0.6337	-0.069517	0.0045136	1.591e-53	-15.4017
rs71615437	3	46018781	A	G	0.0844738	0.267601	0.0271998	7.69699e-23	9.83834	2889130	0.08246	0.24864	0.025603	2.701e-22	9.71136	0.0872	-0.018961	0.0096979	0.05057	-1.95517
rs11653998	17	37877447	C	G	0.598177	0.096954	0.00985478	7.70214e-23	9.83827	4043015	0.5804	0.026999	0.0088292	0.0022288	3.05792	0.622	-0.069955	0.0045539	2.96e-53	-15.3616
rs2834154	21	34606634	A	C	0.357431	0.105085	0.010682	7.75714e-23	9.83756	4124510	0.3388	0.11198	0.0097784	2.3113e-30	11.4518	0.382	0.0068948	0.0044958	0.1251	1.53361
rs6517153	21	34607436	G	A	0.356743	0.104858	0.0106788	9.30232e-23	9.81926	4146458	0.3372	0.11103	0.0097865	7.8042e-30	11.3452	0.3822	0.0061718	0.0044695	0.1673	1.38087
rs903502	17	37829604	C	T	0.643775	0.096872	0.00987247	9.96337e-23	9.81234	4124673	0.6501	0.027987	0.0088371	0.0015403	3.16699	0.635	-0.068885	0.0045779	3.6e-51	-15.0473
rs12940986	17	37836581	G	A	0.63373	0.095799	0.00976621	1.02749e-22	9.80923	4147726	0.639	0.027163	0.0087365	0.0018765	3.10914	0.6265	-0.068636	0.0045395	1.196e-51	-15.1197
rs13098911	3	46235201	C	T	0.0907555	0.177767	0.0181498	1.1901e-22	9.79439	4146666	0.09436	0.17208	0.016725	7.8827e-25	10.2888	0.08606	-0.0056866	0.0073846	0.4413	-0.770062
rs4794821	17	38124203	T	C	0.472538	-0.094239	0.00963117	1.30867e-22	-9.78479	4043155	0.471	-0.032749	0.0086829	0.00016216	-3.77167	0.4746	0.06149	0.004341	1.507e-45	14.1649
rs2131092	3	46266211	G	A	0.0746208	0.20253	0.0207111	1.38813e-22	9.77882	3091003	0.07378	0.19	0.018267	2.4497e-25	10.4013	0.0758	-0.01253	0.010125	0.2159	-1.23753
rs1565923	17	37858678	A	G	0.668111	0.096066	0.00985835	1.94472e-22	9.74464	4200927	0.6853	0.026307	0.0088574	0.0029778	2.97006	0.6452	-0.069759	0.0045053	4.472e-54	-15.4838
rs2643195	17	37853118	A	G	0.657869	0.095209	0.00978823	2.31568e-22	9.72689	4200927	0.6706	0.025175	0.0087874	0.0041716	2.8649	0.6409	-0.070034	0.0044874	6.545e-55	-15.6068
rs1476278	17	37836243	C	T	0.636541	0.093982	0.00966923	2.48515e-22	9.7197	4200927	0.6437	0.028058	0.0086795	0.0012264	3.23267	0.627	-0.065924	0.004435	5.62e-50	-14.8645
rs3181080	3	46249929	A	T	0.0871672	0.183948	0.018949	2.80041e-22	9.70753	3652466	0.09439	0.17751	0.017165	4.5686e-25	10.3414	0.07835	-0.0064382	0.0083702	0.4418	-0.769181
rs2517960	17	37846521	T	C	0.62184	0.093861	0.00967627	3.01142e-22	9.70012	4199969	0.6287	0.027652	0.0086981	0.0014776	3.17909	0.6127	-0.066209	0.0044134	7.139e-51	-15.0018
rs13083881	3	46184620	C	G	0.0960394	0.176713	0.0182178	3.01457e-22	9.70001	4146666	0.1037	0.17128	0.016783	1.8619e-24	10.2056	0.08606	-0.0054332	0.0074232	0.4642	-0.731922
rs9303274	17	37836353	T	C	0.636684	0.09376	0.00966879	3.09939e-22	9.69718	4200927	0.6438	0.027921	0.0086794	0.0012956	3.21693	0.6272	-0.065839	0.0044342	7.174e-50	-14.848
rs78124692	3	46202237	C	T	0.0907666	0.175958	0.0181643	3.42401e-22	9.68701	4147292	0.09444	0.17136	0.016727	1.2591e-24	10.2445	0.08598	-0.0045976	0.007417	0.5353	-0.619873
rs2088126	17	37879030	A	G	0.664091	0.096394	0.00996243	3.82258e-22	9.67576	4036084	0.6807	0.025673	0.0088962	0.0039032	2.88584	0.6414	-0.070721	0.0046619	5.583e-52	-15.17
rs1810132	17	37866005	C	T	0.66393	0.095429	0.00987313	4.22449e-22	9.66552	4127819	0.6795	0.02544	0.008821	0.0039264	2.88403	0.6423	-0.069989	0.0046112	4.937e-52	-15.178
rs11078919	17	37835755	T	C	0.642541	0.092935	0.00962368	4.59526e-22	9.65691	4200927	0.6521	0.027224	0.008633	0.0016132	3.15348	0.6298	-0.065711	0.0044254	7.129e-50	-14.8486
rs1018246	17	37835240	C	T	0.642398	0.092923	0.00962523	4.72265e-22	9.6541	4200927	0.652	0.027224	0.0086338	0.0016149	3.15319	0.6296	-0.065699	0.0044273	8.129e-50	-14.8395
rs2517955	17	37843681	C	T	0.621454	0.093265	0.00967526	5.4436e-22	9.63953	4199969	0.6281	0.027031	0.0086981	0.0018858	3.10769	0.6126	-0.066234	0.0044111	5.836e-51	-15.0153
rs2517953	17	37841211	G	C	0.594049	0.093225	0.00967721	5.77496e-22	9.63346	4199969	0.5802	0.026947	0.0086991	0.0019504	3.09768	0.6125	-0.066278	0.0044135	5.662e-51	-15.0171
rs34558763	3	46189924	C	T	0.0900776	0.175605	0.0182458	6.3082e-22	9.62439	4124718	0.09458	0.17144	0.016746	1.3436e-24	10.2377	0.08414	-0.0041646	0.00758	0.5827	-0.54942
rs907089	17	37833600	G	A	0.642796	0.092622	0.00962471	6.37189e-22	9.62335	4200177	0.6524	0.027192	0.0086362	0.0016404	3.14861	0.63	-0.06543	0.0044213	1.495e-49	-14.7988
rs17282922	3	46240172	T	G	0.0897856	0.175882	0.0183069	7.44016e-22	9.6074	4124718	0.09415	0.1719	0.016812	1.5414e-24	10.2248	0.08403	-0.003982	0.0075827	0.5995	-0.525143
rs2952157	17	37877412	G	A	0.665687	0.095579	0.0099578	8.11928e-22	9.5984	4058032	0.6831	0.025724	0.0089111	0.0038922	2.88674	0.6422	-0.069855	0.0046222	1.327e-51	-15.1129
rs12150298	17	37834541	T	C	0.642496	0.092494	0.00963744	8.20191e-22	9.59736	4200177	0.6521	0.026868	0.0086474	0.0018892	3.10706	0.6297	-0.065626	0.0044276	1.058e-49	-14.822
rs907090	17	37833632	T	C	0.642282	0.092499	0.00963891	8.27714e-22	9.59642	4200177	0.6518	0.027042	0.0086492	0.0017687	3.12653	0.6296	-0.065457	0.0044273	1.833e-49	-14.7849
rs2952156	17	37876835	A	G	0.664279	0.095225	0.00993995	9.70164e-22	9.58003	4058032	0.6805	0.024883	0.0088921	0.0051366	2.79833	0.6424	-0.070342	0.0046199	2.378e-52	-15.2259
rs3907022	17	38134889	T	C	0.462002	-0.088174	0.00921918	1.13085e-21	-9.56419	4200833	0.453	-0.037758	0.0082817	5.1341e-06	-4.55921	0.474	0.050416	0.0042161	5.91e-33	11.958
rs1495101	17	37832103	C	A	0.672395	0.094335	0.00986727	1.17313e-21	9.56039	4200314	0.6862	0.025083	0.0088562	0.0046229	2.83225	0.654	-0.069252	0.004528	8.343e-53	-15.2942
rs2313171	17	37833842	T	C	0.642509	0.092176	0.00965446	1.32856e-21	9.54751	4199551	0.6522	0.026758	0.0086667	0.0020191	3.08745	0.6296	-0.065418	0.0044273	2.088e-49	-14.776
rs4239225	17	38127112	G	A	0.463599	-0.087882	0.00920723	1.36253e-21	-9.54489	4202157	0.454	-0.03797	0.0082692	4.3945e-06	-4.59174	0.4764	0.049912	0.0042142	2.315e-32	11.8438
rs56199421	17	38090808	C	T	0.545881	-0.091518	0.00959012	1.38834e-21	-9.54294	4132982	0.5444	-0.030913	0.0086439	0.00034845	-3.57628	0.5479	0.060605	0.0043266	1.401e-44	14.0075
rs407307	17	37827163	A	G	0.640493	0.094569	0.00991267	1.42541e-21	9.54021	4056324	0.6462	0.026261	0.0088831	0.0031136	2.95629	0.6328	-0.068308	0.0045766	2.244e-50	-14.9255
rs1495102	17	37832093	T	C	0.672054	0.093938	0.00985901	1.60135e-21	9.52813	4200927	0.6856	0.024705	0.008847	0.005231	2.79247	0.654	-0.069233	0.0045278	8.838e-53	-15.2906
rs3859192	17	38128648	C	T	0.464142	-0.087521	0.00919434	1.74847e-21	-9.519	4202157	0.4542	-0.037529	0.0082601	5.534e-06	-4.54341	0.4774	0.049992	0.0042033	1.281e-32	11.8935
rs2934953	17	37832315	T	A	0.638131	0.093805	0.00985839	1.81289e-21	9.51524	4200927	0.6263	0.024603	0.0088467	0.0054194	2.78104	0.6539	-0.069202	0.004527	9.396e-53	-15.2865
rs2517957	17	37838716	G	A	0.633212	0.092512	0.00972538	1.86259e-21	9.51243	4199969	0.639	0.026726	0.0087381	0.0022238	3.05856	0.6255	-0.065786	0.0044442	1.407e-49	-14.8027
rs9675194	17	37833805	T	C	0.642295	0.091785	0.00965344	1.94341e-21	9.50801	4199551	0.6519	0.026319	0.0086657	0.0023883	3.03715	0.6295	-0.065466	0.004427	1.749e-49	-14.7879
rs3859191	17	38128714	G	A	0.463356	-0.087447	0.00919971	1.99256e-21	-9.50541	4202157	0.4538	-0.037328	0.0082642	6.279e-06	-4.51683	0.4761	0.050119	0.0042072	1.018e-32	11.9127
rs2517958	17	37838751	G	A	0.633483	0.092352	0.00972374	2.14814e-21	9.49759	4199969	0.6394	0.026351	0.0087363	0.0025586	3.01627	0.6256	-0.066001	0.0044441	6.837e-50	-14.8514
rs2934971	17	37854507	G	T	0.664089	0.100414	0.0105739	2.1733e-21	9.49637	2903376	0.6757	0.02842	0.0090875	0.0017641	3.12737	0.6501	-0.071994	0.0055871	5.419e-38	-12.8858
rs7216564	17	38097172	T	A	0.446326	-0.093258	0.00982531	2.27492e-21	-9.49161	4153346	0.4416	-0.029333	0.0089512	0.0010491	-3.27699	0.4525	0.063925	0.0042305	1.38e-51	15.1105
rs14050	17	37828072	C	T	0.669243	0.094389	0.00995445	2.49244e-21	9.48209	4124392	0.6816	0.025708	0.0089009	0.0038742	2.88825	0.6521	-0.068681	0.0046349	1.116e-49	-14.8182
rs2941504	17	37830900	A	G	0.673104	0.093715	0.00988991	2.6467e-21	9.47582	4198739	0.6876	0.024823	0.0088831	0.0052002	2.79441	0.6538	-0.068892	0.0045251	2.439e-52	-15.2244
rs732083	17	37834367	G	A	0.631377	0.092619	0.00977704	2.71637e-21	9.47311	4183109	0.6365	0.026429	0.0087956	0.0026574	3.0048	0.6246	-0.06619	0.0044453	3.834e-50	-14.8899
rs2952151	17	37828496	T	C	0.673324	0.094327	0.00996489	2.90937e-21	9.46594	4057282	0.6881	0.025422	0.0089139	0.0043455	2.85195	0.6534	-0.068905	0.0046325	4.836e-50	-14.8743
rs2934952	17	37832366	G	A	0.672024	0.093317	0.00987385	3.35864e-21	9.45092	4200301	0.6857	0.024092	0.008864	0.0065676	2.71796	0.6538	-0.069225	0.0045272	8.768e-53	-15.2909
rs13096905	3	46274766	G	A	0.0742222	0.184534	0.0195269	3.38054e-21	9.45024	4151778	0.07656	0.16946	0.017902	2.9146e-21	9.46598	0.07117	-0.015074	0.0081574	0.06461	-1.84789
rs2941503	17	37828745	A	G	0.67215	0.094142	0.00997353	3.757e-21	9.43918	4057282	0.6865	0.025219	0.0089221	0.0047048	2.82658	0.6528	-0.068923	0.0046356	5.301e-50	-14.8682
rs2517954	17	37843550	T	C	0.653301	0.09138	0.00976692	8.27593e-21	9.35607	4148684	0.6678	0.022666	0.0087324	0.009443	2.59562	0.6334	-0.068714	0.0045492	1.509e-51	-15.1046
rs8081462	17	38112190	G	C	0.457138	-0.091505	0.00980022	9.90652e-21	-9.33704	4153346	0.4489	-0.027006	0.0089298	0.0024926	-3.02426	0.4679	0.064499	0.0042165	8.046e-53	15.2968
rs12150603	17	37834715	G	A	0.6265	0.091356	0.00980148	1.15651e-20	9.32063	3831949	0.6391	0.027023	0.0087347	0.0019766	3.09375	0.6054	-0.064333	0.0046213	4.729e-44	-13.921
rs1565922	17	37831035	A	G	0.670531	0.092103	0.00989877	1.34642e-20	9.30449	4198113	0.684	0.023741	0.0088946	0.0076044	2.66915	0.6526	-0.068362	0.004522	1.239e-51	-15.1176
rs2247862	17	37829129	A	G	0.673176	0.092583	0.00995589	1.41343e-20	9.29932	4125005	0.6875	0.023475	0.008901	0.0083561	2.63734	0.6533	-0.069108	0.0046379	3.259e-50	-14.9007
rs60137005	17	38129996	A	T	0.463091	-0.086086	0.00927185	1.62218e-20	-9.28466	3834137	0.457	-0.038083	0.0082546	3.9582e-06	-4.61355	0.4733	0.048003	0.0043873	7.304e-28	10.9414
rs11926063	3	46263717	A	G	0.0954799	0.152629	0.0164404	1.63559e-20	9.28379	4146666	0.1043	0.14423	0.014801	1.9508e-22	9.74461	0.08399	-0.0083988	0.0074525	0.2598	-1.12698
rs2934951	17	37833328	A	G	0.657749	0.100839	0.0108934	2.10451e-20	9.2569	3942051	0.6621	0.029634	0.0098868	0.0027239	2.99733	0.6514	-0.071205	0.0047714	2.327e-50	-14.9233
rs2271308	17	37817482	T	C	0.690093	0.092898	0.0100665	2.74629e-20	9.22843	4199489	0.7027	0.028744	0.0090302	0.0014573	3.1831	0.6733	-0.064154	0.0046291	1.124e-43	-13.8588
rs13020553	2	102931826	C	G	0.373606	-0.0884871	0.00966478	5.4044e-20	-9.15563	4199273	0.3637	-0.0056391	0.0087185	0.51776	-0.646797	0.3868	0.082848	0.0043452	4.809e-81	19.0666
rs36048333	3	46280618	C	G	0.0835333	0.18143	0.0198679	6.73562e-20	9.13182	4146666	0.09003	0.16738	0.018371	8.1646e-20	9.1111	0.07507	-0.01405	0.0079343	0.07658	-1.77079
rs35481399	3	46265580	C	A	0.0949189	0.150337	0.0164868	7.60912e-20	9.11861	4146666	0.1036	0.14171	0.014839	1.2998e-21	9.54983	0.08361	-0.0086266	0.0074813	0.2489	-1.15309
rs2941506	17	37833035	A	G	0.651419	0.09637	0.0105685	7.61162e-20	9.11858	4145916	0.6618	0.02761	0.0096693	0.0042974	2.85543	0.6379	-0.06876	0.0044597	1.234e-53	-15.4181
rs907087	17	37828787	G	A	0.672193	0.091896	0.0101026	9.35124e-20	9.09624	3689262	0.6925	0.024497	0.008962	0.006267	2.73343	0.6374	-0.067399	0.0048422	4.85e-44	-13.9191
rs13082995	3	46242477	T	C	0.0964413	0.150417	0.0165849	1.19566e-19	9.0695	4153554	0.1018	0.14529	0.015077	5.6147e-22	9.63653	0.08944	-0.0051269	0.0072115	0.4771	-0.710934
rs36078103	3	46311782	C	T	0.0774634	0.180826	0.0199443	1.22826e-19	9.06657	4146666	0.08003	0.16789	0.01844	8.6229e-20	9.10466	0.07412	-0.012936	0.0079687	0.1045	-1.62335
rs2073724	6	31129707	C	T	0.0833546	0.153826	0.0169843	1.34165e-19	9.05694	4004951	0.08886	0.097511	0.014831	4.8717e-11	6.57481	0.07529	-0.056315	0.0085728	5.064e-11	-6.56903
rs59269632	17	38126231	A	G	0.454235	-0.092277	0.0101903	1.36069e-19	-9.0554	3794875	0.4482	-0.034149	0.0091917	0.00020301	-3.7152	0.4622	0.058128	0.0045832	7.342e-37	12.6828
rs8071050	17	38106599	A	G	0.548862	-0.08461	0.00934545	1.38323e-19	-9.05361	3832699	0.5366	-0.027371	0.008307	0.0009846	-3.29493	0.5694	0.057239	0.0044474	6.635e-38	12.8702
rs13019081	2	102950822	A	C	0.372345	-0.0869109	0.00961699	1.60705e-19	-9.03722	4200927	0.3618	-0.0035379	0.0086639	0.68301	-0.40835	0.3864	0.083373	0.0043474	5.678e-82	19.1777
rs34079287	3	46300870	G	T	0.0779736	0.178987	0.0198732	2.12835e-19	9.00645	4146666	0.08031	0.16561	0.018379	2.043e-19	9.01083	0.07493	-0.013377	0.007929	0.0916	-1.6871
rs903501	17	37839493	T	C	0.664683	0.088074	0.00978541	2.24603e-19	9.00054	4200927	0.6784	0.022513	0.008781	0.010354	2.56383	0.6464	-0.065561	0.0044939	3.308e-48	-14.5889
rs35511592	3	46334846	G	A	0.0773823	0.175237	0.0194946	2.49463e-19	8.98901	4151204	0.07992	0.16227	0.017946	1.5319e-19	9.04213	0.07407	-0.012967	0.0079743	0.1039	-1.6261
rs1420104	2	102948470	G	A	0.372802	-0.0864157	0.00961757	2.58295e-19	-8.98519	4200927	0.3623	-0.0035027	0.0086664	0.68609	-0.40417	0.3868	0.082913	0.0043436	3.139e-81	19.0885
rs950880	2	102932562	C	A	0.372918	-0.0863312	0.0096107	2.63909e-19	-8.98282	4200314	0.3622	-0.0035902	0.0086603	0.67847	-0.414558	0.3872	0.082741	0.0043403	5.107e-81	19.0634
rs4494327	11	76294836	A	T	0.485672	-0.082436	0.00918045	2.71951e-19	-8.97952	4059742	0.4858	-0.021144	0.008198	0.009903	-2.57917	0.4855	0.061292	0.0042958	3.465e-46	14.2679
rs12479210	2	102949161	C	T	0.372945	-0.0862867	0.00961739	2.91312e-19	-8.97195	4200927	0.3621	-0.0035097	0.0086658	0.68547	-0.405006	0.3874	0.082777	0.0043444	6.099e-81	19.0537
rs10160518	11	76296671	A	G	0.488416	-0.081962	0.00914112	3.06649e-19	-8.9663	4132850	0.4892	-0.021809	0.0082028	0.0078426	-2.65873	0.4874	0.060153	0.0041981	1.451e-46	14.3286
rs17284138	3	46331852	A	C	0.0774008	0.178975	0.0199711	3.1968e-19	8.96171	4146666	0.07995	0.16589	0.018467	2.6332e-19	8.98305	0.07408	-0.013085	0.0079741	0.1008	-1.64094
rs17860142	21	34607870	C	G	0.33084	0.0998482	0.0111425	3.21609e-19	8.96105	4003771	0.3103	0.10248	0.01022	1.146e-23	10.0274	0.3579	0.0026318	0.004644	0.5709	0.56671
rs1420101	2	102957716	C	T	0.375971	-0.0849845	0.00949694	3.59957e-19	-8.94862	4186834	0.3685	-0.0027275	0.0085288	0.74912	-0.319799	0.386	0.082257	0.004348	8.066e-80	18.9184
rs2155219	11	76299194	G	T	0.489557	-0.081406	0.0091021	3.7653e-19	-8.94365	4132850	0.4913	-0.020981	0.0081621	0.010154	-2.57054	0.4873	0.060425	0.0041916	4.116e-47	14.4157
rs13068145	3	46332276	C	A	0.0773795	0.17859	0.0199737	3.84721e-19	8.94127	4146666	0.07992	0.1656	0.018469	3.0583e-19	8.96638	0.07407	-0.01299	0.0079761	0.1034	-1.62862
rs3848456	17	47940623	C	A	0.0432133	0.200523	0.0224682	4.46723e-19	8.92475	4171828	0.03875	0.19199	0.020254	2.5612e-21	9.47912	0.04909	-0.0085326	0.010131	0.3996	-0.842227
rs907088	17	37833567	G	C	0.611682	0.093314	0.0104577	4.5391e-19	8.92298	4145916	0.598	0.027811	0.0095615	0.0036306	2.90864	0.6295	-0.065503	0.0044273	1.573e-49	-14.7952
rs13001325	2	102939036	C	T	0.372574	-0.0857745	0.00961695	4.70127e-19	-8.91909	4200927	0.3619	-0.0029605	0.0086659	0.73263	-0.341626	0.3868	0.082814	0.0043432	4.709e-81	19.0675
rs8077172	17	37834977	G	T	0.642458	0.091686	0.0102852	4.90703e-19	8.91435	4153554	0.6523	0.026003	0.0093708	0.0055218	2.7749	0.6296	-0.065683	0.0044272	8.55e-50	-14.8362
rs13088766	3	46258226	G	A	0.103272	0.142332	0.0159702	4.99442e-19	8.91239	4146666	0.1129	0.13578	0.014419	4.6425e-21	9.41674	0.09073	-0.0065524	0.0071542	0.3597	-0.915882
rs8078228	17	37834998	C	T	0.642402	0.09158	0.010288	5.50383e-19	8.90162	4153554	0.6522	0.025926	0.0093739	0.0056797	2.76576	0.6296	-0.065654	0.0044272	9.41e-50	-14.8297
rs1877031	17	37814080	G	A	0.63168	0.088072	0.00990297	5.92186e-19	8.89349	4125684	0.6388	0.021275	0.008897	0.01679	2.39126	0.622	-0.066797	0.0045267	2.801e-49	-14.7562
rs6503533	17	38184580	C	T	0.617356	0.084961	0.00956981	6.806e-19	8.87802	4200927	0.6231	0.039127	0.0086243	5.7096e-06	4.53683	0.6097	-0.045834	0.0043201	2.691e-26	-10.6095
rs720468	6	31125993	C	G	0.0845184	0.149356	0.0168375	7.28692e-19	8.87042	4184601	0.09396	0.096887	0.014803	5.9436e-11	6.54509	0.07202	-0.052469	0.0083187	2.838e-10	-6.30736
rs34712979	4	106819053	G	A	0.238779	-0.108154	0.0122132	8.33067e-19	-8.8555	3754382	0.2336	-0.06072	0.011036	3.7572e-08	-5.50199	0.2471	0.047434	0.0054523	3.32e-18	8.69981
rs3130926	6	31463680	G	A	0.784552	-0.110458	0.0124782	8.59185e-19	-8.85206	2860098	0.7919	-0.064147	0.010845	3.3169e-09	-5.91489	0.7754	0.046311	0.0063881	4.181e-13	7.24957
rs35574495	19	4686988	G	T	0.167259	0.12489	0.0141197	9.14292e-19	8.84512	3726870	0.1644	0.12531	0.012752	8.6566e-23	9.82669	0.1718	0.0004198	0.0063174	0.947	0.0664514
rs2075186	2	103057251	G	T	0.17396	0.106759	0.0120842	1.005e-18	8.83455	4020664	0.1818	0.0073509	0.010677	0.49115	0.68848	0.1624	-0.099408	0.0058727	2.833e-64	-16.9271
rs903503	17	37829571	C	A	0.643817	0.093226	0.0105615	1.07583e-18	8.82694	4077300	0.6503	0.02421	0.0096082	0.011744	2.51972	0.635	-0.069016	0.0045774	2.271e-51	-15.0776
rs74633760	6	31127694	A	G	0.0815156	0.147937	0.0168297	1.49259e-18	8.79023	4185092	0.08871	0.095606	0.014799	1.0456e-10	6.4603	0.07199	-0.052331	0.0083096	3.022e-10	-6.29766
rs17190776	6	31130865	G	A	0.0815701	0.147351	0.0167801	1.61596e-18	8.7813	4186868	0.08877	0.095011	0.014744	1.1645e-10	6.44405	0.07203	-0.05234	0.0083058	2.946e-10	-6.30162
rs17197108	6	31126697	C	A	0.0815744	0.147411	0.0167886	1.62879e-18	8.78041	4186868	0.08877	0.095122	0.014747	1.116e-10	6.45026	0.07204	-0.052289	0.0083182	3.257e-10	-6.2861
rs17190811	6	31131837	A	T	0.0845506	0.147289	0.01678	1.66918e-18	8.77766	4186868	0.094	0.094926	0.014744	1.21e-10	6.43828	0.07203	-0.052363	0.0083056	2.89e-10	-6.30454
rs7114362	11	76293070	C	T	0.484674	-0.085422	0.00973299	1.68584e-18	-8.77654	3773064	0.486	-0.024076	0.0086747	0.005514	-2.77543	0.4829	0.061346	0.004587	8.585e-41	13.3739
rs17190798	6	31131276	A	T	0.0845506	0.147205	0.0167809	1.75255e-18	8.77217	4186868	0.094	0.094845	0.014745	1.2574e-10	6.43235	0.07203	-0.05236	0.0083057	2.899e-10	-6.3041
rs72856721	6	31127800	G	T	0.0815601	0.147157	0.0167823	1.80892e-18	8.76861	4186868	0.08876	0.094935	0.014746	1.2107e-10	6.43802	0.07202	-0.052222	0.0083067	3.243e-10	-6.28673
rs17190783	6	31131209	A	G	0.0815758	0.147135	0.0167801	1.81178e-18	8.76843	4186868	0.08878	0.094762	0.014744	1.3003e-10	6.42716	0.07203	-0.052373	0.0083058	2.87e-10	-6.30559
rs13030642	2	103091585	C	A	0.172641	0.104473	0.0119164	1.83113e-18	8.76723	4200927	0.181	0.0063785	0.010626	0.54832	0.600273	0.1615	-0.098095	0.0056056	1.45e-68	-17.4995
rs11658786	17	37815899	G	A	0.630922	0.085717	0.00978068	1.88588e-18	8.76391	4197918	0.6383	0.021262	0.0088035	0.015729	2.41518	0.6211	-0.064455	0.0044375	8.419e-48	-14.5251
rs12470864	2	102926362	G	A	0.376374	-0.0848242	0.00971349	2.48841e-18	-8.73262	3861367	0.3677	-0.0017592	0.0087716	0.84105	-0.200556	0.3863	0.083065	0.0043481	2.358e-81	19.1037
rs2517952	17	37838301	A	G	0.67869	0.093245	0.0106974	2.86736e-18	8.71658	4149068	0.6954	0.023821	0.0097747	0.014811	2.43701	0.6569	-0.069424	0.0045421	9.698e-53	-15.2846
rs72856720	6	31125402	C	G	0.0845363	0.146296	0.016792	2.97975e-18	8.71222	4186868	0.09399	0.093792	0.01475	2.0349e-10	6.35878	0.07201	-0.052504	0.0083199	2.779e-10	-6.31065
rs3213762	17	38178627	A	G	0.387014	-0.082743	0.00950029	3.05161e-18	-8.70952	4202157	0.3811	-0.039186	0.0085543	4.6298e-06	-4.58085	0.3949	0.043557	0.0043038	4.48e-24	10.1206
rs10166330	2	103050390	C	T	0.173327	0.103183	0.0118751	3.65592e-18	8.68902	4200927	0.1819	0.0052313	0.010582	0.62106	0.494358	0.1619	-0.097952	0.0056003	1.691e-68	-17.4905
rs12998521	2	102974417	G	T	0.387216	-0.0831761	0.00957469	3.71873e-18	-8.68708	4200927	0.3798	-0.0040701	0.0086351	0.6374	-0.471344	0.3971	0.079106	0.0043091	2.864e-75	18.3579
rs17197087	6	31126232	C	T	0.0837101	0.142966	0.0164579	3.72834e-18	8.68679	4186868	0.09131	0.090896	0.014432	3.0065e-10	6.29823	0.07364	-0.05207	0.0081986	2.138e-10	-6.35108
rs112279190	6	31123147	C	T	0.0816643	0.145776	0.0167891	3.86253e-18	8.68277	4186868	0.08889	0.09304	0.014749	2.8259e-10	6.30822	0.07209	-0.052736	0.0083156	2.27e-10	-6.34182
rs11465705	2	103058810	T	G	0.173212	0.103061	0.0118705	3.88389e-18	8.68214	4200927	0.1817	0.0053174	0.010577	0.61515	0.502732	0.1619	-0.097744	0.0055998	3.164e-68	-17.4549
rs72856718	6	31125257	C	A	0.0815744	0.145595	0.0167878	4.22058e-18	8.67268	4186868	0.08877	0.093437	0.014748	2.3634e-10	6.33557	0.07204	-0.052158	0.0083146	3.542e-10	-6.27306
rs11465736	2	103067930	C	T	0.173498	0.102842	0.0118604	4.28092e-18	8.67107	4200927	0.1822	0.0053853	0.010566	0.61028	0.509682	0.1619	-0.097457	0.0055989	7.374e-68	-17.4065
rs72856713	6	31121958	C	G	0.0842312	0.146035	0.0168443	4.33171e-18	8.66972	4186868	0.09353	0.093966	0.014807	2.21e-10	6.34605	0.07191	-0.052069	0.0083255	3.995e-10	-6.25416
rs13030675	2	103091618	C	A	0.172298	0.103331	0.0119288	4.62214e-18	8.66233	4200927	0.1804	0.0052569	0.01064	0.62125	0.49407	0.1615	-0.098074	0.0056057	1.552e-68	-17.4954
rs12999364	2	102974129	C	T	0.387273	-0.082945	0.00957553	4.62805e-18	-8.66219	4200927	0.3799	-0.003795	0.0086357	0.66034	-0.439455	0.3971	0.07915	0.0043098	2.491e-75	18.3651
rs113932411	6	31117695	G	A	0.081349	0.145668	0.0168209	4.72004e-18	8.65994	4186868	0.08845	0.093642	0.014782	2.373e-10	6.33487	0.07194	-0.052026	0.0083221	4.064e-10	-6.25155
rs36049530	2	103079988	T	C	0.173184	0.102886	0.0118872	4.92239e-18	8.65516	4200927	0.1818	0.0052589	0.010597	0.61972	0.496263	0.1617	-0.097627	0.0055978	4.095e-68	-17.4402
rs12376324	9	6178525	G	A	0.142929	-0.131724	0.0152254	5.07802e-18	-8.6516	3456986	0.1468	-0.013914	0.01366	0.30839	-1.01859	0.137	0.11781	0.0069974	1.329e-63	16.8363
rs11692335	2	103077893	C	T	0.173184	0.102678	0.0118685	5.08894e-18	8.65136	4200927	0.1818	0.0051044	0.010575	0.62931	0.482686	0.1617	-0.097574	0.0055992	5.214e-68	-17.4264
rs4795420	17	38167627	A	G	0.392028	-0.081894	0.00946875	5.20133e-18	-8.64887	4202157	0.382	-0.036763	0.0085283	1.6269e-05	-4.31071	0.4054	0.045131	0.0042846	6.075e-26	10.5333
rs4795418	17	38164851	T	C	0.391871	-0.081843	0.00946915	5.46996e-18	-8.64312	4202157	0.3818	-0.036911	0.0085286	1.505e-05	-4.32791	0.4053	0.044932	0.0042849	9.997e-26	10.4861
rs72863043	6	31119445	C	T	0.0813076	0.145544	0.016841	5.51117e-18	8.64226	4186868	0.0884	0.093517	0.014803	2.6594e-10	6.31744	0.07191	-0.052027	0.0083259	4.135e-10	-6.24881
rs4795419	17	38166003	G	A	0.391228	-0.081891	0.00947885	5.65399e-18	-8.63934	4202157	0.3809	-0.037336	0.0085385	1.2274e-05	-4.37266	0.405	0.044555	0.0042869	2.661e-25	10.3933
rs4794824	17	38179290	G	A	0.389043	-0.081777	0.00946566	5.65418e-18	-8.63933	4202157	0.3845	-0.03883	0.0085197	5.1732e-06	-4.55767	0.3951	0.042947	0.0042951	1.538e-23	9.99907
rs11123923	2	102967844	C	A	0.38793	-0.0826824	0.00957199	5.72304e-18	-8.63795	4200927	0.38	-0.0037554	0.008633	0.66356	-0.435005	0.3985	0.078927	0.0043072	5.285e-75	18.3244
rs143334143	6	31121426	G	A	0.0812976	0.14545	0.0168408	5.78213e-18	8.63678	4186868	0.08839	0.093479	0.014803	2.7014e-10	6.31487	0.0719	-0.051971	0.0083255	4.31e-10	-6.24239
rs10186052	2	103079608	G	A	0.173184	0.102669	0.0118881	5.80543e-18	8.63632	4200927	0.1818	0.0049924	0.010597	0.63756	0.471114	0.1617	-0.097677	0.0055997	3.872e-68	-17.4433
rs10169676	2	103074919	G	A	0.173141	0.102505	0.0118695	5.82382e-18	8.63596	4200927	0.1818	0.0048526	0.010575	0.64632	0.458875	0.1616	-0.097652	0.0056015	4.632e-68	-17.4332
rs1053651	17	37822311	A	C	0.690735	0.090226	0.0104486	5.86316e-18	8.63519	4184745	0.7033	0.025696	0.0094572	0.0065868	2.71708	0.6741	-0.06453	0.0046317	4.04e-44	-13.9322
rs10210176	2	103079516	C	A	0.173127	0.102599	0.0118881	6.11494e-18	8.63038	4200927	0.1817	0.0049778	0.010597	0.63856	0.469737	0.1617	-0.097621	0.0055997	4.609e-68	-17.4333
rs8070454	17	38160754	C	T	0.391742	-0.081726	0.00947033	6.15192e-18	-8.62969	4202157	0.3815	-0.036875	0.0085307	1.542e-05	-4.32262	0.4054	0.044851	0.0042833	1.174e-25	10.4711
rs2227322	17	38171668	C	G	0.3907	-0.081756	0.00947456	6.18876e-18	-8.62901	4202157	0.3874	-0.037718	0.008531	9.809e-06	-4.42129	0.3951	0.044038	0.0042924	1.073e-24	10.2595
rs71327056	3	46389976	C	G	0.0827331	0.172628	0.0200057	6.19339e-18	8.62892	4145440	0.08944	0.15969	0.018497	5.9718e-18	8.63329	0.07399	-0.012938	0.0079929	0.1055	-1.61869
rs72856706	6	31120729	C	T	0.0812976	0.145304	0.01684	6.21598e-18	8.6285	4186868	0.08839	0.093299	0.014802	2.9208e-10	6.30313	0.0719	-0.052005	0.0083257	4.203e-10	-6.24632
rs112640945	6	31117673	C	T	0.0813233	0.145153	0.0168292	6.40617e-18	8.62506	4186868	0.08842	0.09313	0.014789	3.0268e-10	6.29725	0.07192	-0.052023	0.0083268	4.167e-10	-6.24766
rs55771023	17	38165298	C	A	0.385884	-0.083335	0.00966387	6.50178e-18	-8.62336	4021894	0.3814	-0.036613	0.0086302	2.2113e-05	-4.24243	0.3925	0.046722	0.004521	4.923e-25	10.3344
rs9807934	2	103040182	T	G	0.17367	0.102329	0.0118683	6.57677e-18	8.62205	4200927	0.1822	0.0045631	0.010576	0.66613	0.431458	0.1623	-0.097766	0.0055969	2.519e-68	-17.4679
rs62065177	17	38167513	A	G	0.392128	-0.081619	0.00946818	6.67493e-18	-8.62035	4202157	0.3821	-0.03647	0.0085277	1.8967e-05	-4.27665	0.4055	0.045149	0.0042845	5.789e-26	10.5378
rs6730702	2	103026936	C	T	0.173941	0.102291	0.0118665	6.68414e-18	8.62019	4200927	0.1826	0.0045135	0.010574	0.66948	0.426849	0.1624	-0.097778	0.0055968	2.418e-68	-17.4703
rs111837807	6	31121232	T	C	0.0812919	0.145187	0.016846	6.78571e-18	8.61847	4186868	0.08838	0.093193	0.014809	3.1167e-10	6.293	0.0719	-0.051994	0.0083256	4.236e-10	-6.24508
rs71327053	3	46381507	C	T	0.0773961	0.172245	0.0199967	7.07567e-18	8.61367	4145440	0.07994	0.15937	0.018489	6.6999e-18	8.61972	0.07408	-0.012875	0.0079884	0.107	-1.61171
rs34203322	3	46436956	A	G	0.0923611	0.155875	0.0180967	7.09012e-18	8.61344	4151778	0.09551	0.13612	0.016684	3.3864e-16	8.15871	0.08825	-0.019755	0.0073443	0.007149	-2.68984
rs2157053	3	46468861	A	G	0.0925621	0.162117	0.0188319	7.3948e-18	8.60862	4144478	0.09586	0.13983	0.017455	1.1412e-15	8.01089	0.08827	-0.022287	0.007419	0.002664	-3.00404
rs6503530	17	38161823	T	C	0.391871	-0.081508	0.00946915	7.45115e-18	-8.60775	4202157	0.3818	-0.036747	0.0085283	1.641e-05	-4.30883	0.4053	0.044761	0.0042855	1.551e-25	10.4448
rs3918362	3	46395930	A	T	0.0827391	0.172174	0.0200072	7.59184e-18	8.6056	4145440	0.08942	0.15905	0.018501	8.1659e-18	8.59683	0.07403	-0.013124	0.0079871	0.1004	-1.64315
rs138598988	6	31115032	C	T	0.0813062	0.144929	0.016844	7.6841e-18	8.60421	4186868	0.08839	0.092722	0.014806	3.7849e-10	6.26246	0.07192	-0.052207	0.0083267	3.612e-10	-6.26983
rs741284	2	103083324	G	C	0.174441	0.102258	0.0118863	7.76778e-18	8.60297	4200927	0.184	0.0047876	0.010596	0.6514	0.451831	0.1617	-0.09747	0.0055977	6.606e-68	-17.4125
rs2934967	17	37870378	G	A	0.6648	0.092923	0.0108093	8.21045e-18	8.59661	4003771	0.6815	0.02307	0.0098623	0.019323	2.33921	0.6428	-0.069853	0.0046219	1.316e-51	-15.1135
rs55736351	17	38165297	C	A	0.386035	-0.083438	0.00970869	8.38764e-18	-8.59416	3969651	0.3814	-0.036517	0.0086297	2.3206e-05	-4.23155	0.3931	0.046921	0.0046206	3.159e-24	10.1547
rs17765307	3	46385161	G	T	0.0773488	0.171805	0.0200038	8.80351e-18	8.5886	4145440	0.07991	0.15899	0.018497	8.2752e-18	8.59545	0.07401	-0.012815	0.0079879	0.1086	-1.6043
rs17197031	6	31116133	A	C	0.0812491	0.144721	0.0168562	9.03633e-18	8.5856	4186868	0.08832	0.092587	0.014818	4.1545e-10	6.24828	0.07188	-0.052134	0.0083306	3.895e-10	-6.25813
rs12602172	17	38163567	G	A	0.386084	-0.082856	0.00966014	9.72935e-18	-8.5771	4021894	0.3816	-0.03599	0.0086269	3.0225e-05	-4.17183	0.3927	0.046866	0.0045192	3.377e-25	10.3704
rs2227336	17	38174855	T	G	0.387914	-0.081226	0.00947137	9.82747e-18	-8.57595	4202157	0.3823	-0.037155	0.0085287	1.3219e-05	-4.35647	0.3954	0.044071	0.0042898	9.274e-25	10.2734
rs9914973	17	38122708	T	C	0.33082	0.087622	0.0102195	9.99223e-18	8.57403	4184745	0.326	0.034592	0.0092537	0.00018536	3.73818	0.3372	-0.05303	0.0045218	9.201e-32	-11.7276
rs3092957	3	46403961	G	A	0.0773621	0.171353	0.0199861	1.00298e-17	8.5736	4147292	0.07995	0.15829	0.018478	1.0698e-17	8.5664	0.07399	-0.013063	0.0079871	0.1019	-1.63551
rs130072	6	31112484	C	T	0.0813138	0.144423	0.0168469	1.01095e-17	8.57269	4186255	0.08839	0.092371	0.014811	4.4724e-10	6.23665	0.07194	-0.052052	0.0083237	4.014e-10	-6.25347
rs35367413	3	46382622	C	G	0.0827461	0.171462	0.0200043	1.02375e-17	8.57124	4145440	0.08944	0.15877	0.018497	9.1907e-18	8.58355	0.07402	-0.012692	0.0079892	0.1121	-1.58864
rs11088247	21	34603249	C	G	0.3592	0.0955359	0.0111521	1.0655e-17	8.56664	4131714	0.3412	0.10184	0.010306	4.982e-23	9.88162	0.3825	0.0063041	0.0044677	0.1582	1.41104
rs11236797	11	76299649	C	A	0.418843	-0.079235	0.00925873	1.14969e-17	-8.55787	4201199	0.4203	-0.015745	0.0083062	0.05802	-1.89557	0.4169	0.06349	0.0042564	2.586e-50	14.9164
rs3771158	2	103009894	A	G	0.173684	0.10175	0.0119033	1.25153e-17	8.54808	4200927	0.1823	0.004224	0.010615	0.69067	0.397927	0.1622	-0.097526	0.0055981	5.684e-68	-17.4213
rs11078934	17	38189793	T	C	0.610786	0.081049	0.0094931	1.36945e-17	8.53768	4202157	0.6164	0.036799	0.0085474	1.6677e-05	4.30529	0.6033	-0.04425	0.0043014	8.034e-25	-10.2873
rs12991737	2	103018128	T	A	0.175198	0.101358	0.0118735	1.38348e-17	8.5365	4200927	0.1848	0.0033852	0.010582	0.74905	0.319902	0.1624	-0.097973	0.0055967	1.301e-68	-17.5055
rs7502514	17	38188844	A	G	0.608614	0.080765	0.00946498	1.42558e-17	8.53303	4201544	0.6135	0.036878	0.0085183	1.4964e-05	4.32927	0.6021	-0.043887	0.0042964	1.702e-24	-10.2148
rs10197310	2	103020030	T	A	0.175255	0.101316	0.0118736	1.42676e-17	8.53294	4200927	0.1849	0.0033723	0.010582	0.74996	0.318683	0.1624	-0.097944	0.0055968	1.431e-68	-17.5
rs12712148	2	103025547	G	A	0.173941	0.101291	0.0118743	1.46015e-17	8.53026	4200927	0.1826	0.0035639	0.010583	0.7363	0.336757	0.1624	-0.097727	0.0055965	2.787e-68	-17.4622
rs10202813	2	103019740	G	T	0.173898	0.101181	0.0118746	1.58459e-17	8.5208	4200927	0.1826	0.0033062	0.010583	0.75472	0.312407	0.1623	-0.097875	0.0055972	1.819e-68	-17.4864
rs10181785	2	103025274	C	T	0.173941	0.101149	0.0118725	1.60101e-17	8.5196	4200927	0.1826	0.0033629	0.010581	0.75063	0.317824	0.1624	-0.097786	0.0055964	2.298e-68	-17.473
rs2373245	3	46470534	C	A	0.0909812	0.160926	0.0188933	1.62862e-17	8.51762	4145916	0.0939	0.13783	0.017519	3.6132e-15	7.86746	0.08718	-0.023096	0.0074257	0.001869	-3.11028
rs11687768	2	103025738	A	G	0.173941	0.101117	0.0118726	1.63914e-17	8.51688	4200927	0.1826	0.0033963	0.010581	0.74823	0.320981	0.1624	-0.097721	0.0055966	2.854e-68	-17.4608
rs138754956	3	46382462	G	A	0.0767127	0.166955	0.0196134	1.70528e-17	8.51229	4128604	0.07983	0.15656	0.017985	3.173e-18	8.70503	0.07259	-0.010395	0.0081851	0.2041	-1.26999
rs71327063	3	46465356	G	A	0.0911368	0.159999	0.0188428	2.04456e-17	8.49123	4145916	0.09406	0.13723	0.01747	3.9849e-15	7.85518	0.08733	-0.022769	0.0074113	0.002125	-3.0722
rs11236791	11	76295598	G	A	0.420557	-0.078577	0.00925425	2.05025e-17	-8.49091	4201199	0.4209	-0.015224	0.0083033	0.066727	-1.83349	0.4201	0.063353	0.0042521	3.331e-50	14.8992
rs79983612	3	46190327	G	C	0.0948831	0.159116	0.0187496	2.13211e-17	8.48636	3358730	0.1032	0.15076	0.016643	1.3255e-19	9.05846	0.08369	-0.0083556	0.008967	0.3514	-0.931817
rs55846942	17	38164470	G	A	0.391872	-0.080448	0.00948213	2.17272e-17	-8.48417	4201531	0.3818	-0.035666	0.0085433	2.9833e-05	-4.17473	0.4053	0.044782	0.0042846	1.436e-25	10.4519
rs8078723	17	38166879	T	C	0.392301	-0.080258	0.00947484	2.44043e-17	-8.47064	4201531	0.3821	-0.035563	0.0085379	3.1097e-05	-4.16531	0.4059	0.044695	0.0042789	1.536e-25	10.4454
rs9714000	3	46468699	A	G	0.0932621	0.16004	0.0188953	2.4572e-17	8.46984	4120302	0.09688	0.14068	0.017486	8.6306e-16	8.04529	0.0885	-0.01936	0.0075113	0.009955	-2.57745
rs4794823	17	38166265	A	T	0.394629	-0.080282	0.00948244	2.53125e-17	-8.46639	4201531	0.3867	-0.03561	0.0085434	3.0709e-05	-4.16813	0.4052	0.044672	0.0042851	1.908e-25	10.425
rs36127773	3	46216245	A	G	0.0910413	0.165576	0.019573	2.68752e-17	8.4594	3669018	0.09514	0.16124	0.01795	2.6449e-19	8.98273	0.08543	-0.0043356	0.0081635	0.5954	-0.531096
rs3935280	17	38189055	A	G	0.605973	0.079811	0.00943538	2.70385e-17	8.4587	4188098	0.6098	0.035965	0.0084888	2.2676e-05	4.23676	0.6009	-0.043846	0.0042888	1.56e-24	-10.2234
rs77534576	17	47940666	C	T	0.0320958	0.228753	0.027045	2.71457e-17	8.45823	4054221	0.03162	0.21858	0.024545	5.3194e-19	8.90528	0.0327	-0.010173	0.011848	0.3905	-0.858626
rs17197101	6	31126409	G	T	0.0835244	0.141254	0.0167216	2.97889e-17	8.44739	4159808	0.09132	0.089082	0.014655	1.2132e-09	6.07861	0.07309	-0.052172	0.0083449	4.054e-10	-6.25196
rs2157052	3	46468849	G	C	0.094779	0.159164	0.0188443	3.00802e-17	8.44625	4121956	0.1001	0.13854	0.017422	1.8341e-15	7.95201	0.08777	-0.020624	0.0075317	0.006176	-2.73829
rs2287037	2	102979028	C	T	0.389858	-0.080359	0.00951632	3.05786e-17	-8.44433	4200927	0.3836	-0.001938	0.0085751	0.8212	-0.226003	0.3982	0.078421	0.004298	2.237e-74	18.2459
rs4851569	2	102983247	C	A	0.389758	-0.0803859	0.00952312	3.1429e-17	-8.44113	4200927	0.3835	-0.0020149	0.0085817	0.81437	-0.23479	0.3981	0.078371	0.0043001	3.235e-74	18.2254
rs11871747	17	38177282	T	C	0.390916	-0.07981	0.00946498	3.39423e-17	-8.43213	4188098	0.3861	-0.035507	0.0085208	3.0852e-05	-4.1671	0.3973	0.044303	0.0042913	5.494e-25	10.3239
rs3894193	17	38125346	C	G	0.459142	-0.08955	0.010632	3.6806e-17	-8.42265	3989507	0.4523	-0.026889	0.0097872	0.0060082	-2.74736	0.4681	0.062661	0.0043497	4.753e-47	14.4058
rs1420098	2	102984279	T	C	0.389944	-0.0801469	0.00952051	3.81864e-17	-8.41834	4200927	0.3836	-0.0018219	0.0085797	0.83184	-0.21235	0.3984	0.078325	0.0042982	3.402e-74	18.2227
rs6710885	2	102977537	A	G	0.389901	-0.0800832	0.00951619	3.91327e-17	-8.41547	4200927	0.3836	-0.0017372	0.008575	0.83946	-0.202589	0.3983	0.078346	0.0042979	3.041e-74	18.2289
rs9976829	21	34614834	G	A	0.634458	-0.0936652	0.0111322	3.96657e-17	-8.41388	4057856	0.654	-0.099188	0.010257	4.0492e-22	-9.67027	0.6081	-0.0055228	0.0045324	0.223	-1.21852
rs71327052	3	46378309	A	G	0.0724907	0.170666	0.0202884	4.0314e-17	8.41198	3807318	0.07112	0.15844	0.018807	3.6255e-17	8.42452	0.07402	-0.012226	0.0079879	0.1259	-1.53056
rs9972882	17	37807698	A	C	0.712377	0.086147	0.0102467	4.1961e-17	8.40729	4199489	0.7288	0.021433	0.0091884	0.019667	2.33262	0.6905	-0.064714	0.0047189	8.397e-43	-13.7138
rs61893460	11	76291154	G	A	0.421671	-0.077304	0.00924674	6.26476e-17	-8.36013	4201199	0.423	-0.014368	0.0082943	0.083219	-1.73227	0.4199	0.062936	0.0042532	1.529e-49	14.7973
rs2517956	17	37843859	G	A	0.653431	0.087569	0.0105056	7.72093e-17	8.33544	4146666	0.6685	0.021824	0.0096052	0.02308	2.2721	0.6338	-0.065745	0.0044478	1.93e-49	-14.7815
rs3771164	2	102991786	A	T	0.179715	0.0995516	0.01195	8.03803e-17	8.33068	3904568	0.1932	0.0026456	0.010652	0.80385	0.248367	0.1636	-0.096906	0.0056292	2.051e-66	-17.2149
rs35712668	3	46216969	A	T	0.0943974	0.168	0.0202517	1.08021e-16	8.29562	3288392	0.1029	0.15959	0.01824	2.1519e-18	8.74945	0.08244	-0.00841	0.0091643	0.3588	-0.917691
rs13050728	21	34615210	T	C	0.634402	-0.0931767	0.0112351	1.10093e-16	-8.29336	4055244	0.654	-0.098953	0.010364	1.3271e-21	-9.54776	0.608	-0.0057763	0.0045455	0.2038	-1.27077
rs13089676	3	46192785	C	T	0.0951377	0.154612	0.0187528	1.65514e-16	8.24474	3616775	0.1011	0.14665	0.016998	6.2682e-18	8.62749	0.08669	-0.0079619	0.0082607	0.3351	-0.963829
rs17027029	2	102990648	G	C	0.174369	0.0982839	0.0119216	1.66276e-16	8.24419	4200927	0.1838	0.0014049	0.010633	0.89489	0.132126	0.1618	-0.096879	0.0056035	5.707e-67	-17.289
rs3918354	3	46393463	A	G	0.0758298	0.168175	0.0204043	1.69171e-16	8.24213	3818711	0.07851	0.15718	0.018688	4.0807e-17	8.41074	0.07238	-0.010995	0.0085656	0.1993	-1.28362
rs9303283	17	38192633	C	T	0.571571	0.076527	0.00932271	2.23664e-16	8.20866	4200719	0.5741	0.033096	0.0083835	7.89e-05	3.94775	0.5682	-0.043431	0.0042456	1.458e-24	-10.2296
rs3936197	17	38194799	G	A	0.577085	0.076711	0.00935223	2.35573e-16	8.20243	4200719	0.5803	0.033168	0.0084108	8.031e-05	3.9435	0.5728	-0.043543	0.0042575	1.495e-24	-10.2274
rs377300012	3	46191650	A	T	0.0943265	0.1648	0.0201341	2.72095e-16	8.18509	3355272	0.1031	0.15527	0.018157	1.213e-17	8.55152	0.08254	-0.0095297	0.0090641	0.2931	-1.05137
rs3181038	3	46420799	G	C	0.0935612	0.152262	0.0186026	2.72387e-16	8.18496	4124718	0.09887	0.13517	0.017169	3.4668e-15	7.87291	0.08656	-0.017092	0.0075057	0.02277	-2.2772
rs78491445	3	46430589	T	C	0.0916679	0.151855	0.0185636	2.83272e-16	8.18024	3872255	0.0949	0.13301	0.017191	1.0159e-14	7.73719	0.08795	-0.018845	0.0073506	0.01036	-2.56374
rs73406410	6	31321501	A	G	0.149173	0.104991	0.0128394	2.90441e-16	8.17723	4158658	0.1502	0.044169	0.011355	0.00010032	3.88983	0.1478	-0.060822	0.0062196	1.385e-22	-9.77909
rs75432325	17	47950329	T	C	0.0465732	0.177062	0.021654	2.91354e-16	8.17685	4197209	0.04236	0.17505	0.019449	2.2448e-19	9.00046	0.05218	-0.0020115	0.0099089	0.8391	-0.202999
rs552376976	9	6178277	C	T	0.164003	-0.136899	0.0167728	3.29642e-16	-8.16196	2972472	0.1667	-0.017229	0.015065	0.25277	-1.14364	0.1594	0.11967	0.007675	8.23e-55	15.5922
rs72502570	6	31321479	A	G	0.149259	0.104406	0.0128268	3.96401e-16	8.13966	4158658	0.1502	0.043719	0.011343	0.00011604	3.85427	0.148	-0.060687	0.0062151	1.6e-22	-9.76444
rs1921622	2	102966067	G	A	0.507871	-0.0750212	0.00922178	4.11187e-16	-8.13522	4202157	0.5035	0.00053782	0.0082813	0.94822	0.0649439	0.5137	0.075559	0.0042228	1.337e-71	17.8931
rs35118578	3	46463884	A	C	0.0922264	0.152946	0.0188067	4.20489e-16	8.13251	3776458	0.09621	0.13645	0.017297	3.0518e-15	7.88865	0.08571	-0.016496	0.0077297	0.03283	-2.13411
rs709591	17	38175561	T	A	0.389372	-0.079755	0.00981304	4.38404e-16	-8.12745	4186800	0.3852	-0.035482	0.0089088	6.8107e-05	-3.9828	0.3949	0.044273	0.0042928	6.139e-25	10.3133
rs4794817	17	37794351	T	A	0.715947	0.091182	0.0112296	4.67035e-16	8.11978	4057282	0.6901	0.019588	0.010012	0.050416	1.95645	0.7508	-0.071594	0.0052857	8.496e-42	-13.5448
rs2302776	17	38178149	A	G	0.433545	0.078105	0.00962986	5.03232e-16	8.11071	4185362	0.4366	0.031437	0.0086975	0.000301	3.61449	0.4295	-0.046668	0.0043077	2.389e-27	-10.8336
rs931992	17	37821435	G	T	0.629786	0.086043	0.0106266	5.63494e-16	8.09696	4143696	0.637	0.021274	0.0097411	0.028964	2.18394	0.6204	-0.064769	0.004442	3.72e-48	-14.581
rs11869286	17	37813856	G	C	0.604036	0.08585	0.0106077	5.81371e-16	8.09316	4144270	0.591	0.021447	0.009724	0.027414	2.20557	0.621	-0.064403	0.0044337	8.334e-48	-14.5258
rs8077456	17	38128765	G	C	0.339643	0.07786	0.00962608	6.04314e-16	8.08844	4199969	0.3402	0.035066	0.0086215	4.7565e-05	4.06727	0.3389	-0.042794	0.0044538	7.363e-22	-9.60842
rs7930763	11	76302073	G	A	0.49157	-0.08139	0.0100654	6.16115e-16	-8.08609	3818047	0.4897	-0.019899	0.0090767	0.028354	-2.19232	0.4943	0.061491	0.004532	6.173e-42	13.5682
rs9775039	9	6177453	G	A	0.151721	-0.121173	0.0149878	6.22753e-16	-8.08478	3092430	0.1608	-0.0042729	0.013383	0.74951	-0.319278	0.1399	0.1169	0.0070149	2.39e-62	16.6645
rs56396280	17	38119708	A	C	0.645987	-0.086778	0.010736	6.32318e-16	-8.08292	3966403	0.6491	-0.023424	0.0097702	0.016509	-2.39749	0.6415	0.063354	0.0046458	2.417e-42	13.6368
rs17027246	2	103080055	C	G	0.181804	0.104501	0.0129316	6.4234e-16	8.08101	3503661	0.1935	0.00075074	0.011668	0.9487	0.0643418	0.1649	-0.10375	0.0058088	2.364e-71	-17.8608
rs61738875	1	155181989	G	A	0.0375985	-0.200426	0.0248487	7.27226e-16	-8.06586	3799930	0.03746	-0.18063	0.021963	1.9641e-16	-8.22429	0.03782	0.019796	0.012061	0.1007	1.64132
rs9838191	3	46298901	A	G	0.0707587	0.163409	0.0202663	7.43819e-16	8.0631	3282792	0.07471	0.15469	0.018156	1.5908e-17	8.52005	0.06455	-0.008719	0.0093674	0.352	-0.930781
rs907094	17	37790371	G	A	0.735661	0.087313	0.0108371	7.82983e-16	8.05683	4056324	0.7432	0.022956	0.0096857	0.017782	2.37009	0.7255	-0.064357	0.0050547	3.916e-37	-12.7321
rs3764352	17	37790939	C	T	0.735802	0.087288	0.0108501	8.63381e-16	8.04487	4056324	0.743	0.022859	0.0097004	0.018447	2.3565	0.7261	-0.064429	0.0050547	3.27e-37	-12.7464
rs11651497	17	37789998	T	C	0.736407	0.087032	0.0108344	9.5142e-16	8.03297	4056324	0.7445	0.023006	0.0096796	0.017464	2.37675	0.7255	-0.064026	0.0050605	1.09e-36	-12.6521
rs114881571	6	31128605	C	T	0.0815017	0.143728	0.0179082	1.00862e-15	8.02581	4134383	0.08878	0.091354	0.016027	1.1967e-08	5.70001	0.07207	-0.052374	0.0083103	2.932e-10	-6.3023
rs60134943	17	38133792	G	T	0.462204	-0.080081	0.00998231	1.03792e-15	-8.02229	4147896	0.453	-0.029779	0.0091319	0.0011102	-3.26099	0.4742	0.050302	0.0042147	7.778e-33	11.9349
rs9898547	17	38136026	G	T	0.454166	0.073597	0.00921506	1.38707e-15	7.9866	4199969	0.4657	0.031926	0.0082609	0.00011125	3.86471	0.4388	-0.041671	0.0042486	1.039e-22	-9.80817
rs8075668	17	38137623	C	T	0.455568	0.073207	0.00918507	1.58392e-15	7.97022	4200719	0.4668	0.032001	0.0082307	0.0001011	3.888	0.4406	-0.041206	0.0042414	2.598e-22	-9.71519
rs116442786	6	31321336	G	A	0.0838443	0.136249	0.0171003	1.61762e-15	7.96762	4130953	0.09646	0.076561	0.015036	3.5447e-07	5.09185	0.06752	-0.059688	0.008445	1.573e-12	-7.06785
rs371395769	3	46190374	T	C	0.0884604	0.160643	0.0201686	1.65208e-15	7.96501	3340635	0.09306	0.15693	0.018249	8.0059e-18	8.59938	0.08223	-0.0037128	0.0089526	0.6783	-0.414718
rs373239677	3	46191026	A	G	0.0878828	0.16178	0.0203213	1.70456e-15	7.96114	3290046	0.09224	0.1533	0.018292	5.2812e-17	8.38071	0.08175	-0.0084805	0.0092177	0.3576	-0.920023
rs7212944	17	38122686	G	A	0.336428	0.080775	0.010155	1.80311e-15	7.95419	4184119	0.3332	0.029091	0.0091908	0.0015498	3.16523	0.3407	-0.051684	0.0045029	1.701e-30	-11.4779
rs3859189	17	38137033	A	G	0.455567	0.073077	0.00920121	1.98779e-15	7.9421	4200093	0.4668	0.031906	0.0082477	0.00010955	3.86847	0.4406	-0.041171	0.0042438	2.97e-22	-9.70145
rs142770866	19	10525372	G	A	0.0697234	0.149365	0.0188096	2.00742e-15	7.94089	4004016	0.07237	0.13107	0.016877	8.0808e-15	7.76619	0.0659	-0.018295	0.0086421	0.03426	-2.11696
rs2517959	17	37846512	A	T	0.619016	0.081778	0.0103081	2.13304e-15	7.93335	3810453	0.61	0.018311	0.0092117	0.04684	1.9878	0.631	-0.063467	0.0048103	9.496e-40	-13.194
rs2534676	6	31464029	C	T	0.632024	-0.076684	0.00966966	2.18484e-15	-7.93038	4136931	0.6285	-0.051003	0.0086582	3.8451e-09	-5.89072	0.6369	0.025681	0.0044786	9.797e-09	5.73416
rs4795390	17	37781610	G	C	0.731325	0.093173	0.0117702	2.45235e-15	7.91602	4055761	0.7073	0.020771	0.010539	0.048728	1.97087	0.7637	-0.072402	0.0054515	2.978e-40	-13.2811
rs192311430	3	46191413	C	A	0.0841902	0.154752	0.0195588	2.52972e-15	7.91215	3680563	0.09232	0.14436	0.017561	2.0226e-16	8.22049	0.07316	-0.010392	0.0089625	0.2462	-1.1595
rs112785163	6	31121381	G	C	0.0812045	0.142543	0.0180242	2.60715e-15	7.9084	4132607	0.08839	0.0908	0.016159	1.9207e-08	5.61916	0.0719	-0.051743	0.008308	4.719e-10	-6.22809
rs34725611	19	10477067	A	G	0.282579	0.0820203	0.0103725	2.62598e-15	7.90751	4059470	0.2653	0.08027	0.0093072	6.4349e-18	8.62451	0.3059	-0.0017503	0.0047647	0.7134	-0.367347
rs2534674	6	31465103	T	C	0.632124	-0.076445	0.00966744	2.6267e-15	-7.90747	4136931	0.6286	-0.050608	0.0086558	5.0132e-09	-5.84672	0.637	0.025837	0.0044784	7.955e-09	5.76925
rs881844	17	37810218	C	G	0.599786	0.084023	0.0106351	2.77721e-15	7.90053	4130211	0.5847	0.019367	0.0097504	0.046997	1.98628	0.6193	-0.064656	0.0044422	5.418e-48	-14.555
rs11712469	3	45888956	T	G	0.615066	0.0796671	0.0100844	2.78766e-15	7.90006	4179289	0.6161	0.076738	0.0091764	6.1398e-17	8.36254	0.6137	-0.0029291	0.0043656	0.5022	-0.67095
rs2186317	21	34593574	G	C	0.558566	0.0852975	0.0107978	2.79967e-15	7.89953	3991909	0.5313	0.090999	0.0099364	5.2773e-20	9.15815	0.5943	0.0057015	0.0044254	0.1976	1.28836
rs2129880	3	45897448	C	G	0.601749	0.0795455	0.0100799	2.9853e-15	7.89152	4179289	0.5927	0.076651	0.0091716	6.4059e-17	8.35743	0.6137	-0.0028945	0.0043652	0.5073	-0.663085
rs62226131	21	34593673	T	A	0.332681	0.0929886	0.0117991	3.24849e-15	7.88097	3966329	0.3092	0.095839	0.010903	1.4989e-18	8.79015	0.3638	0.0028504	0.0047292	0.5467	0.602724
rs9855780	3	45905784	G	A	0.613241	0.0793694	0.0100711	3.25029e-15	7.8809	4179289	0.6135	0.07627	0.0091604	8.3606e-17	8.32606	0.6129	-0.0030994	0.0043684	0.478	-0.709505
rs4065876	17	38129506	G	A	0.456358	-0.080923	0.0102859	3.62151e-15	-7.86738	3594923	0.4507	-0.026483	0.0091706	0.0038788	-2.88782	0.4648	0.05444	0.0048415	2.467e-29	11.2444
rs34158148	3	46425960	C	G	0.105704	0.13427	0.0170857	3.88388e-15	7.85862	4146666	0.1167	0.11437	0.01566	2.8113e-13	7.30332	0.09138	-0.0199	0.0071465	0.005359	-2.78458
rs12951665	17	37742021	C	T	0.772782	0.086974	0.0110812	4.20011e-15	7.84881	4126381	0.7835	0.025925	0.0098688	0.0086161	2.62697	0.7579	-0.061049	0.0052369	2.101e-31	-11.6575
rs13070740	3	46503214	G	A	0.0861201	0.152638	0.0194855	4.74751e-15	7.83343	4145916	0.08536	0.13133	0.018146	4.5691e-13	7.23741	0.08711	-0.021308	0.0074643	0.004309	-2.85465
rs5023077	12	133141973	T	C	0.527668	-0.0741023	0.00946386	4.8776e-15	-7.83003	4126861	0.5167	-0.066746	0.0084514	2.844e-15	-7.89763	0.5429	0.0073563	0.0044278	0.09664	1.66139
rs9916158	17	38182229	G	T	0.365764	0.073782	0.00943008	5.11242e-15	7.82411	4188098	0.3637	0.031348	0.0084438	0.00020517	3.71255	0.3685	-0.042434	0.0043674	2.572e-22	-9.71608
rs1874228	17	37775274	A	G	0.688717	0.08123	0.0104287	6.74962e-15	7.78909	4056324	0.696	0.022272	0.0093469	0.017181	2.38282	0.6789	-0.058958	0.0048121	1.637e-34	-12.252
rs35123741	17	38092930	A	G	0.450528	-0.083662	0.0107436	6.85498e-15	-7.78713	3583070	0.4406	-0.022977	0.0096046	0.016743	-2.39229	0.465	0.060685	0.0050062	8.077e-34	12.122
rs10852934	17	37782410	T	C	0.787039	0.090896	0.0116869	7.39158e-15	7.7776	4055135	0.8057	0.019267	0.010453	0.065291	1.8432	0.7619	-0.071629	0.0054356	1.176e-39	-13.1778
rs28618095	17	38109075	T	C	0.640866	-0.088557	0.0114235	9.03096e-15	-7.75221	2486756	0.6411	-0.022053	0.010008	0.027562	-2.20354	0.6405	0.066504	0.0057074	2.233e-31	11.6522
rs56326707	17	38130139	C	T	0.461355	-0.076773	0.00992573	1.03608e-14	-7.73475	3786138	0.4539	-0.028831	0.0089902	0.0013413	-3.20694	0.4736	0.047942	0.0043866	8.372e-28	10.9292
rs2302774	17	38183090	G	T	0.367471	0.073495	0.00952709	1.21632e-14	7.71432	4202157	0.3634	0.028285	0.0085448	0.0009322	3.3102	0.3729	-0.04521	0.0043841	6.203e-25	-10.3123
rs1882348	2	102984671	T	A	0.389884	-0.080072	0.0103808	1.22468e-14	-7.71344	4146666	0.3835	-0.001687	0.0095329	0.85954	-0.176966	0.3982	0.078385	0.0043003	3.101e-74	18.2278
rs7250497	19	46358425	A	G	0.311942	0.076887	0.00997491	1.27763e-14	7.70804	4057282	0.3185	0.041616	0.0088881	2.8385e-06	4.68222	0.3031	-0.035271	0.0047053	6.579e-14	-7.49602
rs9909875	17	37742621	T	C	0.803214	0.090878	0.0118055	1.38296e-14	7.69792	3947556	0.8097	0.022797	0.010352	0.027644	2.20218	0.7932	-0.068081	0.0058816	5.495e-31	-11.5753
rs2305481	17	38138624	G	A	0.363001	0.072992	0.00948485	1.40785e-14	7.69564	4200719	0.3606	0.030362	0.0084998	0.00035422	3.57208	0.3662	-0.04263	0.0043789	2.131e-22	-9.73532
rs17293632	15	67442596	C	T	0.210612	-0.0892052	0.0115918	1.40878e-14	-7.69556	4200927	0.223	-0.0046092	0.010429	0.65852	-0.44196	0.1941	0.084596	0.0052687	5.156e-58	16.0563
rs2110736	2	103050855	T	C	0.172496	0.0991532	0.0128907	1.45056e-14	7.69182	3808544	0.182	0.0011862	0.011721	0.91939	0.101203	0.1619	-0.097967	0.0056002	1.604e-68	-17.4935
rs4795389	17	37772656	A	C	0.68927	0.080241	0.0104357	1.48156e-14	7.68911	4056324	0.696	0.021971	0.0093535	0.018828	2.34896	0.6802	-0.05827	0.0048146	1.02e-33	-12.1028
rs7713065	5	131788334	A	C	0.704341	0.079821	0.0103973	1.62744e-14	7.67709	4200314	0.7082	0.017786	0.0094058	0.058625	1.89096	0.6992	-0.062035	0.0046193	4.058e-41	-13.4295
rs33953566	17	37780296	A	T	0.636134	0.085227	0.0111094	1.69892e-14	7.67158	4002063	0.6117	0.024876	0.010143	0.014186	2.45253	0.6683	-0.060351	0.0047352	3.315e-37	-12.7452
rs11671106	19	46367025	C	T	0.310818	0.076719	0.0100099	1.79811e-14	7.6643	4057282	0.3181	0.041379	0.0089209	3.51e-06	4.63843	0.301	-0.03534	0.0047187	6.919e-14	-7.48935
rs1403552	2	103088777	C	T	0.172958	0.0982424	0.0128196	1.81029e-14	7.66343	4146666	0.1816	0.00066544	0.011643	0.95442	0.0571537	0.1617	-0.097577	0.0055981	4.855e-68	-17.4304
rs77116118	3	46326848	T	C	0.0200345	0.298498	0.0389789	1.88936e-14	7.65794	3648770	0.01987	0.29108	0.035583	2.8324e-16	8.18031	0.02029	-0.0074178	0.016625	0.6555	-0.446183
rs7254067	19	46342885	G	A	0.31112	0.076237	0.00996986	2.06128e-14	7.64675	4057282	0.3187	0.040902	0.0088783	4.0872e-06	4.60696	0.3009	-0.035335	0.0047132	6.522e-14	-7.49703
rs34445409	3	46504726	A	G	0.0867185	0.148633	0.0194483	2.13109e-14	7.64246	4145916	0.08608	0.12682	0.018103	2.4643e-12	7.00547	0.08755	-0.021813	0.0074713	0.003505	-2.91957
rs3771156	2	103036677	C	T	0.291848	-0.0802055	0.0104955	2.1405e-14	-7.64189	4200301	0.2768	0.0012655	0.0095189	0.89424	0.132946	0.3119	0.081471	0.0046116	7.564e-70	17.6665
rs9872023	3	46322713	C	T	0.0762372	0.148376	0.0194211	2.17333e-14	7.63993	3784368	0.07737	0.13827	0.017851	9.5224e-15	7.74578	0.07496	-0.010106	0.0080078	0.2069	-1.26202
rs12602513	17	38159744	A	G	0.368641	0.07738	0.01016	2.61354e-14	7.61615	3200965	0.3622	0.029747	0.0087486	0.00067319	3.4002	0.3776	-0.047633	0.0053403	4.688e-19	-8.91954
rs4851585	2	103062754	T	A	0.293093	-0.0790429	0.0103869	2.74398e-14	-7.60986	3558496	0.2819	0.0073321	0.0093155	0.43123	0.787086	0.3097	0.086375	0.0047807	5.734e-73	18.0674
rs873022	2	102955683	G	T	0.296275	-0.0793088	0.0104437	3.10357e-14	-7.59393	4200927	0.2808	0.0026722	0.0094705	0.77782	0.28216	0.3169	0.081981	0.0045919	2.716e-71	17.8534
rs12602514	17	38159745	A	G	0.368699	0.077146	0.0101613	3.14754e-14	7.5921	3200965	0.3623	0.029496	0.0087493	0.00074821	3.37124	0.3776	-0.04765	0.0053418	4.649e-19	-8.92021
rs11669073	19	46324880	C	T	0.311224	0.075235	0.00991506	3.24999e-14	7.58795	4059470	0.3188	0.040122	0.008817	5.351e-06	4.55053	0.301	-0.035113	0.0047114	9.141e-14	-7.45277
rs3732125	2	103013963	G	C	0.294289	-0.0794525	0.0104832	3.48238e-14	-7.579	4200927	0.2801	0.0024745	0.0095054	0.79461	0.260326	0.3132	0.081927	0.0046113	1.286e-70	17.7666
rs7252363	19	46354793	G	A	0.310491	0.075706	0.00999361	3.57913e-14	7.57544	4057282	0.3179	0.040708	0.0089022	4.8117e-06	4.5728	0.3005	-0.034998	0.0047191	1.205e-13	-7.41624
rs7258283	19	46335511	C	T	0.311346	0.075448	0.00996058	3.60063e-14	7.57466	4057282	0.3185	0.040507	0.0088689	4.9415e-06	4.56731	0.3017	-0.034941	0.004711	1.198e-13	-7.4169
rs3732129	2	102957532	T	C	0.296118	-0.079117	0.0104488	3.67797e-14	-7.5719	4200927	0.2806	0.002864	0.0094756	0.76246	0.30225	0.3168	0.081981	0.004593	2.936e-71	17.8491
rs3732126	2	103013962	A	C	0.292575	-0.0791883	0.0104809	4.17379e-14	-7.55546	4200927	0.2771	0.0026637	0.009504	0.77927	0.280271	0.3132	0.081852	0.0046088	1.445e-70	17.7599
rs56375023	15	67448363	G	A	0.210569	-0.0878501	0.0116287	4.201e-14	-7.55462	4200927	0.2227	-0.0036201	0.010468	0.72947	-0.345825	0.1944	0.08423	0.0052736	2.005e-57	15.972
rs4851006	2	103024738	T	A	0.296133	-0.0785022	0.0103992	4.3906e-14	-7.54887	4200301	0.2834	0.0027108	0.0094186	0.77349	0.287813	0.3131	0.081213	0.0045968	7.469e-70	17.6673
rs3771177	2	102955860	G	T	0.29622	-0.0789023	0.0104542	4.43927e-14	-7.54743	4200314	0.2807	0.0028797	0.0094816	0.76134	0.303715	0.3169	0.081782	0.0045931	6.425e-71	17.8054
rs11654954	17	37745979	A	G	0.795911	0.085328	0.0113319	5.0792e-14	7.52987	4200927	0.811	0.022221	0.010145	0.028503	2.19034	0.7758	-0.063107	0.0052517	2.905e-33	-12.0165
rs2287034	2	103010588	C	A	0.293003	-0.078693	0.0104531	5.14499e-14	-7.52819	4200927	0.2777	0.003041	0.0094749	0.74824	0.320953	0.3134	0.081734	0.0046048	1.734e-70	17.7497
rs17026974	2	102952360	G	A	0.296139	-0.0788878	0.0104794	5.15716e-14	-7.52788	4199151	0.2804	0.0029902	0.0095093	0.75318	0.31445	0.3171	0.081878	0.0045939	4.656e-71	17.8232
rs55883125	2	103024331	G	A	0.294405	-0.0781868	0.0103984	5.51513e-14	-7.51911	4200301	0.2803	0.0029902	0.0094181	0.75087	0.317495	0.3132	0.081177	0.004596	8.159e-70	17.6625
rs35506173	19	46374916	C	T	0.25221	0.081443	0.01084	5.77054e-14	7.51319	4113075	0.2562	0.051514	0.0096895	1.058e-07	5.31648	0.2467	-0.029929	0.0050536	3.174e-09	-5.92231
rs3935281	17	38188419	C	T	0.361685	0.071534	0.00952367	5.8596e-14	7.51118	4202157	0.3577	0.027622	0.0085367	0.0012136	3.23568	0.367	-0.043912	0.0043926	1.571e-23	-9.99681
rs74890861	1	155166193	G	A	0.0354094	-0.196895	0.0262165	5.89678e-14	-7.51035	3772141	0.03456	-0.18204	0.023318	5.8792e-15	-7.80684	0.03678	0.014855	0.012448	0.2327	1.19336
rs4072639	17	38189049	G	A	0.361471	0.071647	0.00954111	5.94455e-14	7.5093	4202157	0.3574	0.0277	0.0085549	0.001204	3.23791	0.3669	-0.043947	0.0043955	1.553e-23	-9.99818
rs17228058	15	67450305	A	G	0.211083	-0.087087	0.011599	5.99839e-14	-7.50812	4200927	0.2233	-0.003101	0.01044	0.76644	-0.297031	0.1948	0.083986	0.0052629	2.508e-57	15.9581
rs3751903	17	37783787	C	G	0.713569	0.087558	0.0116623	6.01426e-14	7.50777	4041925	0.6857	0.01666	0.010497	0.11249	1.58712	0.7509	-0.070898	0.0052915	6.176e-41	-13.3985
rs2287035	2	103010530	G	A	0.292732	-0.0785506	0.0104632	6.03454e-14	-7.50733	4200927	0.2773	0.0030814	0.0094856	0.74529	0.32485	0.3133	0.081632	0.0046059	2.775e-70	17.7234
rs7251000	19	4714468	C	T	0.416641	-0.0717742	0.00956082	6.0443e-14	-7.50712	4014322	0.4274	-0.07731	0.0085222	1.1725e-19	-9.0716	0.4024	-0.0055358	0.004504	0.219	-1.22909
rs2293223	2	103035468	C	T	0.17618	0.0962699	0.0128362	6.38696e-14	7.49989	3849733	0.1869	-0.00096807	0.01165	0.93377	-0.0830961	0.1637	-0.097238	0.0056225	5.172e-67	-17.2944
rs7502971	17	38186501	C	A	0.361714	0.071545	0.00954044	6.42428e-14	7.49913	4202157	0.3576	0.027589	0.0085543	0.0012592	3.22516	0.3672	-0.043956	0.0043952	1.508e-23	-10.0009
rs35272691	17	38157841	T	C	0.361128	0.071299	0.00951102	6.55648e-14	7.49646	4202157	0.3574	0.028061	0.0085251	0.00099644	3.29157	0.3661	-0.043238	0.0043873	6.5e-23	-9.85526
rs4795388	17	37767453	A	G	0.697583	0.080711	0.0107689	6.63776e-14	7.49484	4041580	0.7075	0.022922	0.0097273	0.018449	2.35646	0.6843	-0.057789	0.004815	3.475e-33	-12.0019
rs8102876	19	46332842	C	T	0.311148	0.074637	0.00996212	6.77893e-14	7.49208	4057282	0.3186	0.039411	0.0088707	8.8767e-06	4.44283	0.3011	-0.035226	0.0047109	7.574e-14	-7.47755
rs11683700	2	102996805	C	T	0.292746	-0.0784427	0.0104744	6.94188e-14	-7.48897	4200927	0.2771	0.0034273	0.009497	0.71819	0.360882	0.3136	0.08187	0.0046083	1.297e-70	17.7658
rs3732123	2	103018077	C	G	0.298188	-0.0776856	0.0103794	7.17838e-14	-7.48457	4200927	0.287	0.0034374	0.0093968	0.71451	0.365805	0.3131	0.081123	0.0045963	1.029e-69	17.6496
rs55742125	2	103019782	G	A	0.294303	-0.0776716	0.0103797	7.2647e-14	-7.483	4200927	0.2802	0.0034924	0.009397	0.71015	0.371651	0.3131	0.081164	0.0045966	8.935e-70	17.6574
rs3749833	5	131799626	T	C	0.286288	-0.079377	0.0106185	7.70171e-14	-7.47532	4200314	0.2799	-0.017342	0.0096339	0.071837	-1.8001	0.2948	0.062035	0.0046584	1.852e-40	13.3168
rs11693955	2	103029165	A	T	0.298247	-0.0776323	0.0103853	7.70988e-14	-7.47518	4200314	0.2871	0.0035287	0.0094031	0.70746	0.37527	0.3131	0.081161	0.0045969	9.218e-70	17.6556
rs36071767	17	38186825	T	C	0.361814	0.071081	0.00953946	9.24545e-14	7.45126	4202157	0.3577	0.027112	0.0085529	0.001525	3.16992	0.3673	-0.043969	0.0043958	1.486e-23	-10.0025
rs879606	17	37781849	A	G	0.786867	0.08703	0.0116849	9.47162e-14	7.44807	4055135	0.8054	0.015451	0.010451	0.13928	1.47842	0.7619	-0.071579	0.0054351	1.312e-39	-13.1698
rs62226155	21	34614987	G	C	0.603301	-0.0926997	0.0124572	9.95894e-14	-7.44145	3142621	0.6037	-0.098964	0.011365	3.1071e-18	-8.70779	0.6028	-0.0062643	0.0053285	0.2397	-1.17562
rs12451897	17	38179275	G	T	0.360114	0.071061	0.00955389	1.02289e-13	7.43791	4202157	0.3557	0.027576	0.0085699	0.0012917	3.21777	0.366	-0.043485	0.0043943	4.343e-23	-9.89577
rs4851011	2	103089678	C	T	0.294789	-0.0776285	0.0104398	1.03895e-13	-7.43585	4200927	0.28	0.0041105	0.0094644	0.66406	0.434312	0.3145	0.081739	0.0045955	8.94e-71	17.7867
rs4851582	2	103051558	T	C	0.294946	-0.0769526	0.0103544	1.07074e-13	-7.43187	4200927	0.2814	0.0050744	0.0093722	0.58821	0.541431	0.313	0.082027	0.0045893	1.893e-71	17.8735
rs34453912	17	38180352	T	A	0.360743	0.071059	0.00956637	1.10251e-13	7.428	4201531	0.3568	0.027524	0.0085837	0.0013435	3.20654	0.366	-0.043535	0.0043948	3.918e-23	-9.90603
rs4851564	2	102925790	G	C	0.302022	-0.0776512	0.0104564	1.11761e-13	-7.4262	4199489	0.288	0.0042828	0.0094876	0.6517	0.45141	0.3207	0.081934	0.0045855	2.088e-71	17.8681
rs17027071	2	103012674	C	T	0.307305	-0.0768708	0.0103568	1.15132e-13	-7.42227	4200927	0.2845	0.0029852	0.0093739	0.75014	0.318459	0.3377	0.079856	0.0045913	9.348e-68	17.3929
rs10420225	19	4724157	G	A	0.336159	-0.0741092	0.00998482	1.15202e-13	-7.42219	3412076	0.3422	-0.077879	0.0087805	7.3457e-19	-8.86954	0.3293	-0.0037698	0.0049291	0.4444	-0.764805
rs3087852	17	38137364	G	A	0.454601	0.070571	0.00950988	1.16405e-13	7.42081	4185975	0.4657	0.029168	0.0085939	0.00068864	3.39404	0.4399	-0.041403	0.0042441	1.75e-22	-9.75543
rs56192435	2	102946677	A	G	0.300507	-0.0775196	0.0104482	1.17644e-13	-7.41941	4178979	0.2848	0.0034654	0.009459	0.71409	0.36636	0.3217	0.080985	0.0046269	1.357e-68	17.5031
rs4140785	2	103088517	A	C	0.294789	-0.0774255	0.0104388	1.19721e-13	-7.41709	4200927	0.28	0.0042865	0.009463	0.65057	0.452975	0.3145	0.081712	0.0045962	1.041e-70	17.7782
rs34660315	3	46481305	T	C	0.0901453	0.148008	0.0199556	1.19917e-13	7.41687	2969921	0.09144	0.1312	0.018086	4.0361e-13	7.25423	0.08796	-0.016808	0.0087953	0.056	-1.91102
rs56224165	2	102925223	A	T	0.304193	-0.0774988	0.0104535	1.22867e-13	-7.41365	4199489	0.2918	0.0044072	0.0094847	0.64217	0.464664	0.3207	0.081906	0.0045849	2.229e-71	17.8643
rs66566526	2	103047802	C	T	0.294617	-0.0768835	0.0103707	1.23011e-13	-7.4135	4200927	0.2809	0.0055265	0.009389	0.55612	0.588614	0.3129	0.08241	0.0045923	5.23e-72	17.9453
rs2302777	17	38179492	A	G	0.3604	0.070783	0.00954959	1.24266e-13	7.41215	4202157	0.3559	0.027249	0.0085663	0.0014677	3.18095	0.3664	-0.043534	0.0043918	3.671e-23	-9.91256
rs25645	17	38173143	G	A	0.359687	0.070982	0.00957739	1.2496e-13	7.41141	4200918	0.3548	0.027598	0.008597	0.0013263	3.21019	0.3662	-0.043384	0.004393	5.306e-23	-9.87571
rs35479331	3	46435292	C	G	0.115197	0.12133	0.0163717	1.25392e-13	7.41096	4145708	0.1301	0.10361	0.014922	3.8296e-12	6.94344	0.09579	-0.01772	0.0070343	0.01177	-2.51909
rs2227321	17	38171294	G	C	0.359745	0.071116	0.00959926	1.27746e-13	7.40849	4149914	0.3557	0.025974	0.008576	0.0024562	3.02868	0.3653	-0.045142	0.0044839	7.689e-24	-10.0676
rs9903269	17	37742383	A	T	0.733561	0.084804	0.0114576	1.34621e-13	7.40153	4127819	0.7051	0.022083	0.010205	0.03047	2.16394	0.7731	-0.062721	0.005413	4.796e-31	-11.5871
rs3931960	17	38114977	G	C	0.536365	-0.074106	0.0100143	1.3614e-13	-7.40004	4146458	0.5249	-0.015831	0.0091507	0.083633	-1.73003	0.5513	0.058275	0.0042515	9.24e-43	13.7069
rs111508230	1	155153537	C	T	0.103614	-0.123299	0.0166757	1.42555e-13	-7.39393	3966403	0.1064	-0.10813	0.015045	6.6165e-13	-7.18711	0.0996	0.015169	0.0074931	0.04293	2.0244
rs11078931	17	38147294	C	T	0.363257	0.06981	0.00945576	1.54994e-13	7.3828	4202157	0.3612	0.027534	0.0084675	0.0011472	3.25173	0.366	-0.042276	0.0043779	4.612e-22	-9.65668
rs34342173	17	38161507	T	C	0.3594	0.070559	0.00955806	1.5576e-13	7.38214	4202157	0.3549	0.027334	0.008574	0.0014323	3.18801	0.3654	-0.043225	0.0043955	8.051e-23	-9.83392
rs12453198	17	37741879	T	C	0.794191	0.084608	0.0114625	1.56793e-13	7.38126	4127819	0.8093	0.022049	0.01021	0.030812	2.15955	0.7732	-0.062559	0.0054141	6.976e-31	-11.5548
rs11582489	1	155134919	G	A	0.0352447	-0.191196	0.0259243	1.64146e-13	-7.37516	3777845	0.03461	-0.17806	0.022976	9.202e-15	-7.74983	0.03627	0.013136	0.012466	0.292	1.05375
rs34933056	17	38162983	G	A	0.3593	0.070468	0.0095582	1.67432e-13	7.37252	4202157	0.3548	0.027137	0.0085743	0.0015514	3.16492	0.3653	-0.043331	0.0043952	6.285e-23	-9.85871
rs112505882	2	103109863	G	A	0.0625204	0.155954	0.0211575	1.69207e-13	7.37111	3750630	0.06294	0.047544	0.019108	0.01284	2.48817	0.06186	-0.10841	0.0094664	2.307e-30	-11.4521
rs12453334	17	38153473	C	T	0.355589	0.070919	0.00962348	1.71429e-13	7.36938	4188098	0.3503	0.028026	0.0086426	0.0011839	3.24277	0.3626	-0.042893	0.0044056	2.117e-22	-9.73602
rs66919607	2	103008969	C	G	0.299088	-0.0763217	0.0103721	1.86161e-13	-7.35838	4200927	0.2876	0.0049843	0.0093904	0.59556	0.530787	0.3144	0.081306	0.0045925	3.892e-70	17.7041
rs17027087	2	103015918	C	T	0.294889	-0.0762744	0.0103764	1.97125e-13	-7.35073	4200927	0.2807	0.0049736	0.0093944	0.59651	0.529422	0.3138	0.081248	0.0045943	5.508e-70	17.6845
rs1135354	2	103014302	T	G	0.295205	-0.0762821	0.0103796	1.99366e-13	-7.34922	4200314	0.2808	0.0050749	0.0093988	0.58923	0.539952	0.3144	0.081357	0.0045925	3.203e-70	17.7152
rs1023518	5	131793772	G	T	0.291845	-0.076598	0.010429	2.06233e-13	-7.34469	4200314	0.2861	-0.014257	0.0094384	0.13091	-1.51053	0.2995	0.062341	0.0046252	2.088e-41	13.4786
rs3771161	2	103003961	C	A	0.172788	0.0944418	0.0128676	2.14397e-13	7.3395	4146666	0.1813	-0.0023682	0.011695	0.83953	-0.202497	0.1617	-0.09681	0.0056009	6.138e-67	-17.2847
rs3821204	2	102960281	C	G	0.29426	-0.0770477	0.0105017	2.18916e-13	-7.33671	4200927	0.2817	0.0042903	0.0095215	0.65229	0.450591	0.311	0.081338	0.0046207	2.343e-69	17.603
rs147632916	4	106735644	C	T	0.0550559	0.143771	0.0196106	2.27918e-13	7.33131	3823959	0.05543	0.079028	0.017059	3.6101e-06	4.63263	0.05445	-0.064743	0.010013	1.009e-10	-6.46589
rs34003767	17	38194296	A	G	0.357858	0.069821	0.00952594	2.30902e-13	7.32956	4200719	0.3546	0.026583	0.0085324	0.0018359	3.11554	0.3622	-0.043238	0.0044063	9.923e-23	-9.81277
rs13093282	3	46565341	C	T	0.0923245	0.126592	0.0172931	2.47298e-13	7.32036	3996940	0.09058	0.1068	0.015633	8.3701e-12	6.8317	0.09493	-0.019792	0.0077061	0.01022	-2.56835
rs116034011	4	106735622	A	T	0.0610507	0.143332	0.0195914	2.55332e-13	7.31607	3826648	0.06517	0.078731	0.017039	3.8252e-06	4.62064	0.05439	-0.064601	0.010009	1.089e-10	-6.45429
rs1035130	2	103001402	C	T	0.295203	-0.0758767	0.0103721	2.56447e-13	-7.31549	4200927	0.2808	0.0054853	0.0093899	0.5591	0.58417	0.3144	0.081362	0.0045935	3.363e-70	17.7124
rs9819396	3	46137314	G	A	0.600261	0.073565	0.0100585	2.59818e-13	7.31373	3810245	0.5982	0.058489	0.0089884	7.6583e-11	6.50716	0.603	-0.015076	0.0046942	0.00132	-3.21162
rs11727500	4	106745948	T	C	0.0553284	0.142935	0.0195444	2.60545e-13	7.31336	3826648	0.05568	0.080257	0.017009	2.3764e-06	4.7185	0.05476	-0.062678	0.009966	3.191e-10	-6.28918
rs17027060	2	103007567	T	C	0.295146	-0.0758634	0.0103747	2.62472e-13	-7.31237	4200927	0.2807	0.0054226	0.0093929	0.56373	0.577308	0.3144	0.081286	0.0045933	4.462e-70	17.6966
rs11731417	4	106746012	A	G	0.0552923	0.142916	0.0195526	2.68486e-13	7.30933	3826648	0.05564	0.08022	0.017018	2.4307e-06	4.71383	0.05473	-0.062696	0.0099669	3.166e-10	-6.29042
rs4851570	2	103006387	A	G	0.295146	-0.0758094	0.0103728	2.70185e-13	-7.30848	4200927	0.2807	0.0055116	0.0093912	0.55728	0.58689	0.3144	0.081321	0.0045925	3.674e-70	17.7073
rs62192043	2	242711282	G	A	0.253305	0.0840134	0.0114984	2.74103e-13	7.30654	4036024	0.2572	-0.0014076	0.010386	0.8922	-0.135529	0.2481	-0.085421	0.0051417	5.579e-62	-16.6134
rs11078930	17	38141955	C	T	0.357914	0.069857	0.00956339	2.7803e-13	7.30463	4202157	0.3535	0.02707	0.0085785	0.0016019	3.15556	0.3638	-0.042787	0.0043985	2.296e-22	-9.72763
rs17027166	2	103055420	G	A	0.294827	-0.0751318	0.0102919	2.87626e-13	-7.30007	3926516	0.2785	0.0070172	0.009309	0.45096	0.753808	0.3141	0.082149	0.0045756	4.477e-72	17.9537
rs3771162	2	102997174	A	T	0.299274	-0.075679	0.0103713	2.94366e-13	-7.29695	4200927	0.2877	0.005706	0.0093895	0.54339	0.6077	0.3147	0.081385	0.0045926	2.896e-70	17.7209
rs12939682	17	38194741	G	A	0.353273	0.070252	0.00962919	2.97034e-13	7.29573	4200719	0.3483	0.027243	0.0086394	0.0016139	3.15334	0.3599	-0.043009	0.004425	2.49e-22	-9.71955
rs1392288	3	46034791	T	C	0.739017	0.0809159	0.0110962	3.04847e-13	7.29224	4100293	0.7261	0.086241	0.0099567	4.651e-18	8.6616	0.7571	0.0053251	0.0050969	0.2961	1.04477
rs56166614	2	103056096	A	G	0.297431	-0.0749836	0.0102837	3.06472e-13	-7.29152	4200927	0.285	0.0072024	0.0092992	0.43862	0.774518	0.314	0.082186	0.0045768	4.239e-72	17.9571
rs59093775	19	46374037	G	A	0.279307	0.076667	0.0105237	3.21272e-13	7.28517	4113075	0.2846	0.048722	0.0094157	2.2847e-07	5.17455	0.272	-0.027945	0.0048885	1.088e-08	-5.71648
rs11694360	2	103061147	G	A	0.297417	-0.0749371	0.0102867	3.22023e-13	-7.28485	4200927	0.2849	0.0072399	0.0093023	0.43639	0.778291	0.3141	0.082177	0.0045774	4.579e-72	17.9528
rs3821203	2	102996872	C	T	0.295375	-0.0755511	0.0103711	3.22244e-13	-7.28476	4200927	0.2808	0.0057539	0.0093897	0.54001	0.612788	0.3148	0.081305	0.0045917	3.717e-70	17.7069
rs55645612	2	103055661	C	T	0.297474	-0.0749028	0.0102833	3.24267e-13	-7.28392	4200927	0.285	0.0072622	0.0092989	0.43482	0.780974	0.3141	0.082165	0.0045766	4.526e-72	17.9533
rs10516528	4	106739593	G	T	0.0553046	0.142284	0.0195446	3.33877e-13	7.27998	3826648	0.05566	0.079093	0.017009	3.3165e-06	4.65007	0.05473	-0.063191	0.0099664	2.292e-10	-6.3404
rs11723225	4	106746065	C	T	0.0553323	0.142192	0.0195431	3.44372e-13	7.2758	3826648	0.05568	0.079556	0.017007	2.8983e-06	4.67784	0.05477	-0.062636	0.009967	3.293e-10	-6.28434
rs12809318	12	133140840	T	C	0.543588	-0.073817	0.0101464	3.4595e-13	-7.27518	4152596	0.5239	-0.062397	0.0092817	1.7851e-11	-6.72258	0.5693	0.01142	0.0042847	0.00769	2.6653
rs3857440	5	131794069	G	A	0.291674	-0.076763	0.0105544	3.51348e-13	-7.27309	4180323	0.2856	-0.014339	0.0095788	0.1344	-1.49695	0.2997	0.062424	0.0046236	1.537e-41	13.5012
rs10516527	4	106734346	A	G	0.0552946	0.142168	0.0195482	3.5236e-13	7.2727	3826648	0.05565	0.078941	0.017011	3.4756e-06	4.64059	0.05472	-0.063227	0.0099702	2.274e-10	-6.3416
rs17027037	2	102994884	A	G	0.295532	-0.0753945	0.0103683	3.55222e-13	-7.27161	4200927	0.281	0.0059015	0.0093865	0.52954	0.628722	0.3149	0.081296	0.0045919	3.909e-70	17.7042
rs9469007	6	31409024	T	C	0.302707	0.07258	0.00998433	3.61112e-13	7.26939	4126143	0.3099	0.029886	0.0088797	0.00076356	3.36565	0.2928	-0.042694	0.0047422	2.194e-19	-9.00299
rs4851583	2	103060300	T	C	0.297417	-0.0747638	0.0102871	3.65624e-13	-7.26771	4200927	0.2849	0.0074992	0.009303	0.42018	0.806106	0.3141	0.082263	0.0045769	3.141e-72	17.9735
rs11655655	17	38196957	C	T	0.352816	0.070125	0.00964996	3.67911e-13	7.26687	4200093	0.3478	0.02736	0.0086595	0.0015804	3.15954	0.3595	-0.042765	0.0044316	4.916e-22	-9.65001
rs11723240	4	106736936	T	C	0.055307	0.142092	0.0195583	3.72867e-13	7.26506	3823959	0.05562	0.078966	0.017022	3.4995e-06	4.63906	0.0548	-0.063126	0.0099715	2.441e-10	-6.33064
rs11465633	2	102997733	G	T	0.295189	-0.0753517	0.0103737	3.76482e-13	-7.26376	4200927	0.2807	0.0060353	0.0093912	0.52045	0.642655	0.3145	0.081387	0.0045945	3.282e-70	17.714
rs11733654	4	106730710	C	A	0.055297	0.141985	0.0195514	3.80995e-13	7.26215	3823959	0.05561	0.078859	0.017014	3.5697e-06	4.63495	0.05479	-0.063126	0.0099715	2.441e-10	-6.33064
rs2879934	19	46308716	A	G	0.316213	0.071783	0.00988483	3.81596e-13	7.26193	4194390	0.3248	0.039731	0.0088508	7.1578e-06	4.48897	0.3048	-0.032052	0.0045784	2.547e-12	-7.0007
rs12821205	12	133133808	T	C	0.498313	0.0689159	0.0094968	3.96495e-13	7.25675	4201544	0.5209	0.06015	0.0084977	1.4591e-12	7.07839	0.4682	-0.0087659	0.0044099	0.04683	-1.98778
rs12712144	2	102995600	C	G	0.176777	0.0935063	0.0128923	4.07996e-13	7.25288	4124718	0.1873	-0.0027547	0.011709	0.81401	-0.235263	0.1629	-0.096261	0.0056298	1.521e-65	-17.0985
rs11085087	19	4718201	G	T	0.388477	-0.0716342	0.00988156	4.18991e-13	-7.24928	4126976	0.3938	-0.075437	0.0089674	4.0188e-17	-8.41236	0.3816	-0.0038028	0.0043305	0.3799	-0.878143
rs72743482	15	67466599	A	G	0.196404	-0.091352	0.0126032	4.22019e-13	-7.24831	4182343	0.2079	-0.012994	0.011474	0.25744	-1.13247	0.1812	0.078358	0.005444	5.681e-47	14.3935
rs191561888	3	46095187	C	T	0.0178336	0.526407	0.072709	4.4897e-13	7.23991	2079266	0.01723	0.49859	0.068418	3.1606e-13	7.28741	0.01864	-0.027817	0.025986	0.2844	-1.07046
rs17027179	2	103057159	C	T	0.297374	-0.0744577	0.010285	4.50431e-13	-7.23947	4200927	0.2849	0.0077413	0.0093005	0.40521	0.832353	0.314	0.082199	0.0045771	4.103e-72	17.9588
rs72657658	6	31362390	G	A	0.2614	0.079408	0.0109701	4.53317e-13	7.23861	3683536	0.2651	0.028675	0.0096125	0.002854	2.98309	0.2562	-0.050733	0.0054778	2.013e-20	-9.26156
rs113786423	4	106762349	C	T	0.0561578	0.140618	0.0194304	4.58636e-13	7.23702	3826648	0.05641	0.079683	0.016926	2.5053e-06	4.70773	0.05575	-0.060935	0.0098795	6.923e-10	-6.16782
rs1042658	17	38173902	C	T	0.387848	-0.073483	0.0101553	4.62299e-13	-7.23595	4154784	0.3823	-0.029478	0.0092888	0.0015059	-3.1735	0.3951	0.044005	0.0042907	1.115e-24	10.2559
rs11867302	17	38147657	C	T	0.357928	0.069172	0.00956037	4.64545e-13	7.23529	4202157	0.3536	0.026557	0.0085751	0.0019549	3.09699	0.3637	-0.042615	0.0043985	3.371e-22	-9.68853
rs34648856	17	38149411	G	A	0.358173	0.069189	0.00956459	4.69411e-13	7.23387	4200381	0.3538	0.026555	0.0085802	0.0019684	3.09492	0.364	-0.042634	0.0043978	3.183e-22	-9.69439
rs12826964	12	133140853	A	G	0.542052	-0.073436	0.0101681	5.11543e-13	-7.2222	4152596	0.5218	-0.061245	0.0092528	3.6161e-11	-6.61908	0.5685	0.012191	0.0044014	0.005608	2.7698
rs34946515	2	103043320	C	T	0.172431	0.0987295	0.013673	5.1701e-13	7.22075	3756192	0.1821	0.0020025	0.012378	0.87148	0.161779	0.1599	-0.096727	0.006056	1.993e-57	-15.9721
rs2270298	2	102992079	A	G	0.295417	-0.0749038	0.0103741	5.18897e-13	-7.22026	4200927	0.2808	0.0064542	0.009393	0.492	0.687129	0.3149	0.081358	0.0045918	3.028e-70	17.7181
rs4460244	6	31408349	T	C	0.302939	0.072059	0.00998178	5.23512e-13	7.21905	4126143	0.3103	0.029218	0.0088767	0.00099654	3.29154	0.2928	-0.042841	0.0047424	1.659e-19	-9.03361
rs111652678	4	106778718	A	C	0.056234	0.140125	0.0194232	5.42084e-13	7.21431	3826648	0.05649	0.079775	0.016919	2.4155e-06	4.71511	0.05582	-0.06035	0.0098772	9.96e-10	-6.11003
rs1495099	17	37784464	C	G	0.63478	0.083152	0.011533	5.59753e-13	7.20994	3927905	0.6094	0.019928	0.010564	0.059244	1.88641	0.6689	-0.063224	0.0048389	5.172e-39	-13.0658
rs72673872	4	106779925	T	C	0.0560919	0.140161	0.0194482	5.72379e-13	7.20691	3826648	0.05626	0.079583	0.016947	2.6544e-06	4.69599	0.05582	-0.060578	0.0098789	8.675e-10	-6.13206
rs142480398	4	106775269	C	T	0.0562593	0.139885	0.0194122	5.76017e-13	7.20604	3826648	0.0565	0.079201	0.016905	2.7997e-06	4.68506	0.05587	-0.060684	0.0098793	8.124e-10	-6.14254
rs17036308	4	106749593	T	A	0.0585466	0.139992	0.0194324	5.84544e-13	7.20404	3826648	0.06027	0.07925	0.01693	2.8535e-06	4.68104	0.05576	-0.060742	0.0098767	7.746e-10	-6.15003
rs4460245	6	31408557	T	C	0.30288	0.072018	0.0100005	5.95751e-13	7.20145	4125517	0.3102	0.02918	0.008898	0.0010402	3.27939	0.2928	-0.042838	0.0047423	1.667e-19	-9.03317
rs72673853	4	106756877	T	C	0.0562493	0.139656	0.0194008	6.08891e-13	7.19848	3826648	0.05649	0.079013	0.016899	2.9288e-06	4.6756	0.05586	-0.060643	0.0098666	7.931e-10	-6.14629
rs3764351	17	37824339	G	A	0.632891	0.080614	0.0112037	6.23328e-13	7.19528	4101291	0.6386	0.015963	0.010364	0.1235	1.54024	0.6255	-0.064651	0.0044637	1.54e-47	-14.4837
rs11733150	4	106765351	C	G	0.0622803	0.139513	0.0193996	6.40715e-13	7.19153	3826648	0.06622	0.079162	0.016897	2.7987e-06	4.68497	0.05591	-0.060351	0.0098678	9.598e-10	-6.11595
rs7503555	17	38215695	C	T	0.575723	0.069494	0.00966668	6.52575e-13	7.18902	4187413	0.5774	0.026723	0.0087587	0.0022805	3.05102	0.5735	-0.042771	0.0042655	1.158e-23	-10.0272
rs67723747	2	102969807	C	T	0.29306	-0.0752757	0.0104762	6.70023e-13	-7.18542	4200927	0.2781	0.0058073	0.0094995	0.54098	0.611327	0.313	0.081083	0.0046071	2.484e-69	17.5996
rs2006231	19	4719123	C	T	0.335915	-0.0724664	0.0100853	6.70206e-13	-7.18538	4184132	0.3391	-0.075902	0.0090957	7.13e-17	-8.34482	0.3317	-0.0034356	0.0045386	0.4491	-0.756974
rs11097901	4	106729933	C	T	0.0560027	0.139159	0.0193701	6.7591e-13	7.18422	3823959	0.05656	0.075526	0.016829	7.1957e-06	4.48785	0.0551	-0.063633	0.0099264	1.451e-10	-6.41048
rs9975738	21	34602246	T	G	0.573887	0.0792721	0.0110376	6.86984e-13	7.182	3522107	0.5584	0.08838	0.010036	1.2889e-18	8.8063	0.5936	0.0091079	0.0047952	0.05751	1.89938
rs12469506	2	102965871	C	T	0.293181	-0.0753132	0.010488	6.92665e-13	-7.18088	4199151	0.2783	0.0055028	0.0095133	0.56297	0.578432	0.313	0.080816	0.0046058	6.315e-69	17.5466
rs11726569	4	106606608	A	G	0.0553137	0.140773	0.0196052	6.95138e-13	7.18039	3824415	0.05539	0.078041	0.017075	4.8635e-06	4.57048	0.05519	-0.062732	0.0099742	3.185e-10	-6.28943
rs2160202	2	102986154	G	A	0.292453	-0.0759338	0.01058	7.11855e-13	-7.17714	4194665	0.2779	0.0053842	0.0096144	0.57547	0.560014	0.3118	0.081318	0.0046082	1.088e-69	17.6464
rs3771172	2	102985812	C	T	0.292217	-0.0752632	0.0104885	7.19081e-13	-7.17576	4200927	0.2776	0.0061728	0.0095119	0.51637	0.648956	0.3117	0.081436	0.00461	7.801e-70	17.6651
rs113767110	4	106599814	C	T	0.0553923	0.140369	0.0195635	7.22829e-13	7.17505	3825028	0.05548	0.077314	0.017029	5.6248e-06	4.54014	0.05525	-0.063055	0.0099699	2.54e-10	-6.32454
rs868150	17	38213359	A	G	0.580445	0.069462	0.00969291	7.70673e-13	7.16627	4187413	0.5841	0.026032	0.008784	0.0030407	2.96357	0.5756	-0.04343	0.0042738	2.932e-24	-10.1619
rs725660	19	46262286	C	A	0.323642	0.069742	0.00973473	7.82161e-13	7.16425	4201544	0.3317	0.037351	0.0087061	1.7852e-05	4.29021	0.3129	-0.032391	0.0045293	8.593e-13	-7.15144
rs72671828	4	106624800	C	T	0.0555469	0.139747	0.0195095	7.89118e-13	7.16303	3825028	0.05573	0.076578	0.016969	6.3953e-06	4.51282	0.05525	-0.063169	0.009965	2.312e-10	-6.33909
rs67435543	12	133140262	T	C	0.544135	-0.072967	0.0101931	8.15929e-13	-7.15845	4152596	0.5241	-0.061354	0.0092882	3.9594e-11	-6.60559	0.5703	0.011613	0.0043847	0.008084	2.64853
rs3817160	17	37793815	C	G	0.681141	0.083862	0.0117157	8.18183e-13	7.15807	4002063	0.6479	0.019761	0.010667	0.063941	1.85254	0.7249	-0.064101	0.0050585	8.463e-37	-12.6719
rs72673858	4	106758056	T	C	0.0561722	0.139056	0.0194281	8.21772e-13	7.15747	3826648	0.05639	0.07853	0.016929	3.5033e-06	4.63879	0.05582	-0.060526	0.0098696	8.648e-10	-6.13257
rs11731386	4	106600338	A	C	0.0554284	0.140052	0.0195682	8.23974e-13	7.15711	3825028	0.05552	0.077078	0.017036	6.0563e-06	4.52442	0.05528	-0.062974	0.0099673	2.648e-10	-6.31806
rs11726124	4	106766496	A	G	0.0563663	0.138713	0.0193835	8.29204e-13	7.15624	3826035	0.05663	0.078155	0.016883	3.6721e-06	4.62921	0.05594	-0.060558	0.0098595	8.142e-10	-6.1421
rs11727189	4	106619140	G	T	0.0554707	0.139675	0.0195338	8.65184e-13	7.15041	3825028	0.05565	0.076576	0.016992	6.5893e-06	4.50659	0.05518	-0.063099	0.0099743	2.513e-10	-6.32616
rs12950335	17	38215314	A	G	0.580488	0.069301	0.00969269	8.6892e-13	7.14982	4187413	0.5841	0.02595	0.0087856	0.0031401	2.9537	0.5757	-0.043351	0.0042699	3.222e-24	-10.1527
rs75817507	4	106767623	C	T	0.0568096	0.138546	0.0193792	8.72848e-13	7.1492	3552237	0.05739	0.078584	0.016883	3.2446e-06	4.65462	0.05598	-0.059962	0.0098508	1.151e-09	-6.08702
rs72671808	4	106605720	A	C	0.0553861	0.139866	0.0195641	8.73361e-13	7.14912	3825028	0.05547	0.077046	0.017031	6.0693e-06	4.52387	0.05525	-0.06282	0.0099676	2.93e-10	-6.30242
rs2270401	17	38176256	A	T	0.359155	0.068962	0.00964659	8.75103e-13	7.14885	3834137	0.3571	0.026728	0.0085775	0.0018331	3.11606	0.3626	-0.042234	0.0045853	3.24e-20	-9.21074
rs7772549	6	31407643	T	C	0.302938	0.071483	0.00999938	8.7577e-13	7.14874	4125517	0.3103	0.028706	0.0088968	0.0012529	3.22655	0.2928	-0.042777	0.0047422	1.872e-19	-9.0205
rs72673855	4	106756989	A	G	0.0564002	0.138356	0.0193575	8.84375e-13	7.1474	3826648	0.05666	0.078076	0.016857	3.6269e-06	4.63167	0.05598	-0.06028	0.0098522	9.452e-10	-6.11843
rs17036123	4	106622190	T	C	0.0555407	0.139467	0.0195142	8.87319e-13	7.14694	3825028	0.05572	0.076339	0.016974	6.8821e-06	4.49741	0.05525	-0.063128	0.0099659	2.383e-10	-6.3344
rs6778415	3	46590528	G	A	0.0951445	0.117178	0.0163992	8.97806e-13	7.14533	4200314	0.09442	0.10174	0.014903	8.6686e-12	6.82681	0.09611	-0.015438	0.007142	0.03065	-2.16158
rs2875247	12	133129836	C	T	0.496775	0.0704733	0.00986578	9.11771e-13	7.14321	4186800	0.5197	0.061328	0.0089105	5.8735e-12	6.88267	0.4664	-0.0091453	0.0044134	0.03825	-2.07217
rs11726674	4	106745751	T	C	0.055328	0.140064	0.0196095	9.15522e-13	7.14264	3822162	0.05568	0.077336	0.017085	5.9949e-06	4.52654	0.05476	-0.062728	0.0099655	3.083e-10	-6.29452
rs7502912	17	38215948	A	G	0.579489	0.069242	0.00969471	9.18206e-13	7.14224	4187413	0.5828	0.026329	0.0087887	0.0027378	2.99578	0.5751	-0.042913	0.0042681	8.796e-24	-10.0544
rs11722225	4	106766430	T	C	0.0563202	0.138429	0.0193844	9.2472e-13	7.14127	3826648	0.05658	0.078226	0.016882	3.5917e-06	4.63369	0.0559	-0.060203	0.009863	1.035e-09	-6.10392
rs189541631	4	106623442	G	A	0.0556902	0.139674	0.0195592	9.26055e-13	7.14107	3803080	0.05566	0.07643	0.016997	6.8985e-06	4.49668	0.05574	-0.063244	0.010017	2.722e-10	-6.31367
rs57065891	17	38168227	C	T	0.387941	-0.072617	0.0101739	9.49985e-13	-7.13757	4132836	0.3817	-0.028563	0.0092905	0.0021094	-3.07443	0.3962	0.044054	0.0043328	2.774e-24	10.1676
rs72671811	4	106615603	C	T	0.0554436	0.139478	0.019542	9.51429e-13	7.13736	3825028	0.0556	0.07676	0.017003	6.3486e-06	4.5145	0.05519	-0.062718	0.0099716	3.182e-10	-6.28966
rs72671815	4	106618219	A	G	0.055754	0.139405	0.019533	9.545e-13	7.13691	3803080	0.05572	0.07625	0.016971	7.0274e-06	4.49296	0.05581	-0.063155	0.010009	2.796e-10	-6.30982
rs111813903	4	106779481	A	C	0.0561819	0.138666	0.0194304	9.56907e-13	7.13657	3826648	0.05635	0.078351	0.016933	3.707e-06	4.62712	0.05591	-0.060315	0.0098672	9.796e-10	-6.11268
rs17036125	4	106623674	A	T	0.0614617	0.139368	0.0195304	9.61128e-13	7.13596	3825028	0.06533	0.07635	0.016989	6.9867e-06	4.49408	0.05519	-0.063018	0.0099725	2.63e-10	-6.31918
rs3771171	2	102985950	T	C	0.292434	-0.0748093	0.0104869	9.77783e-13	-7.1336	4200314	0.2779	0.0065147	0.0095104	0.49334	0.685008	0.3118	0.081324	0.0046093	1.14e-69	17.6435
rs17036120	4	106621508	G	C	0.0579372	0.139244	0.0195316	1.00972e-12	7.12918	3825028	0.05957	0.076356	0.016992	7.0047e-06	4.49364	0.05529	-0.062888	0.0099697	2.828e-10	-6.30791
rs6915220	6	31407821	A	T	0.304501	0.071395	0.0100152	1.0136e-12	7.12865	4124913	0.313	0.02838	0.0089151	0.0014556	3.18336	0.2928	-0.043015	0.0047416	1.172e-19	-9.07183
rs11733223	4	106765525	C	A	0.0564259	0.138523	0.0194348	1.02142e-12	7.12759	3804700	0.05646	0.078094	0.016908	3.8586e-06	4.61876	0.05637	-0.060429	0.0099199	1.117e-09	-6.09169
rs112119830	4	106617092	C	A	0.0554807	0.139194	0.0195335	1.03393e-12	7.12591	3825028	0.05566	0.076314	0.016992	7.0839e-06	4.49117	0.05519	-0.06288	0.0099736	2.888e-10	-6.30464
rs17036310	4	106752340	A	G	0.0562963	0.138108	0.0193852	1.04518e-12	7.12442	3826648	0.05656	0.077643	0.016882	4.2439e-06	4.59916	0.05587	-0.060465	0.0098646	8.817e-10	-6.12949
rs11730354	4	106773435	T	C	0.0596967	0.135223	0.0189823	1.05109e-12	7.12365	3826648	0.05954	0.07738	0.016569	3.0113e-06	4.67017	0.05995	-0.057843	0.009593	1.643e-09	-6.02971
rs11669442	19	46374557	T	C	0.294869	0.073423	0.0103111	1.07325e-12	7.12077	4186183	0.2993	0.04928	0.009279	1.0908e-07	5.31092	0.289	-0.024143	0.0046821	2.518e-07	-5.15645
rs73069952	3	46582367	G	C	0.0946846	0.120193	0.0168795	1.07417e-12	7.12065	4199151	0.09417	0.10404	0.015409	1.458e-11	6.7519	0.09537	-0.016153	0.0071992	0.02485	-2.24372
rs17036142	4	106634736	T	C	0.0554931	0.139037	0.0195277	1.07929e-12	7.12	3825028	0.05568	0.076421	0.016985	6.8149e-06	4.49932	0.05519	-0.062616	0.009974	3.432e-10	-6.27792
rs34072732	4	106604364	A	G	0.0554099	0.139238	0.0195588	1.08757e-12	7.11894	3825028	0.05549	0.076586	0.017026	6.8507e-06	4.49818	0.05528	-0.062652	0.0099656	3.24e-10	-6.28683
rs4807625	19	4731026	C	T	0.334695	-0.0735809	0.0103405	1.11293e-12	-7.11577	3999578	0.3353	-0.076911	0.0093069	1.4104e-16	-8.26387	0.3339	-0.0033301	0.0046926	0.4779	-0.709649
rs11728044	4	106604786	G	C	0.0577797	0.139136	0.0195631	1.14223e-12	7.11218	3825028	0.05934	0.076225	0.017029	7.5973e-06	4.47619	0.05525	-0.062911	0.009969	2.779e-10	-6.31066
rs4883585	12	133055791	G	A	0.575983	0.071052	0.00999204	1.15321e-12	7.11086	4114875	0.5927	0.057952	0.0090404	1.4523e-10	6.41034	0.5545	-0.0131	0.0044367	0.003151	-2.95264
rs1972423	19	46308915	A	C	0.315124	0.069847	0.00982299	1.15568e-12	7.11057	4199489	0.3234	0.037535	0.0087802	1.9115e-05	4.27496	0.3041	-0.032312	0.0045799	1.723e-12	-7.05518
rs72671840	4	106638697	A	G	0.0554931	0.138777	0.0195194	1.16306e-12	7.10969	3825028	0.05568	0.076099	0.016975	7.3626e-06	4.483	0.05519	-0.062678	0.0099747	3.308e-10	-6.2837
rs17036139	4	106632657	G	A	0.054501	0.13879	0.0195259	1.17734e-12	7.108	3892993	0.05567	0.076366	0.016984	6.9118e-06	4.49635	0.05269	-0.062424	0.0099721	3.853e-10	-6.25987
rs11255979	10	8969452	T	C	0.129191	0.104614	0.0147223	1.19636e-12	7.10579	3924984	0.09663	0.0074698	0.013091	0.56827	0.570606	0.1676	-0.097144	0.0069974	8.06e-44	-13.8829
rs11737741	4	106651251	A	G	0.0555007	0.138758	0.0195313	1.20855e-12	7.10439	3824415	0.05568	0.076233	0.016991	7.2386e-06	4.48667	0.05521	-0.062525	0.0099709	3.594e-10	-6.27075
rs72673873	4	106780301	G	A	0.0596051	0.135202	0.0190416	1.24437e-12	7.10036	3826648	0.05933	0.077414	0.01664	3.2846e-06	4.65228	0.06005	-0.057788	0.0095889	1.675e-09	-6.02655
rs1157669	11	34417870	T	C	0.543287	0.0691085	0.00973473	1.25511e-12	7.09917	3767160	0.5437	0.062338	0.0087942	1.3552e-12	7.08854	0.5428	-0.0067705	0.0043505	0.1196	-1.55626
rs72671856	4	106647366	C	T	0.0554983	0.138547	0.0195172	1.25924e-12	7.09871	3825028	0.05567	0.076005	0.016975	7.5522e-06	4.47747	0.05522	-0.062542	0.0099702	3.545e-10	-6.27289
rs2271309	17	37784990	G	A	0.7353	0.083386	0.0117471	1.26164e-12	7.09845	4002063	0.7432	0.019316	0.010699	0.071011	1.8054	0.7249	-0.06407	0.0050645	1.108e-36	-12.6508
rs3764353	17	37790781	T	C	0.735488	0.083281	0.0117368	1.28661e-12	7.09574	4002063	0.743	0.018897	0.01069	0.077094	1.76773	0.7256	-0.064384	0.0050592	4.233e-37	-12.7261
rs72832915	17	37834808	G	A	0.296647	0.07703	0.0108574	1.29632e-12	7.0947	4183995	0.2957	0.023923	0.0098665	0.015322	2.42467	0.2979	-0.053107	0.0047291	2.91e-29	-11.2298
rs112528936	4	106633029	A	G	0.0554983	0.138515	0.0195307	1.32017e-12	7.09218	3825028	0.05567	0.075922	0.016989	7.8629e-06	4.46889	0.05522	-0.062593	0.0099731	3.471e-10	-6.27618
rs12374256	4	106617361	G	A	0.0556164	0.138328	0.0195045	1.3209e-12	7.0921	3825028	0.05583	0.075088	0.016963	9.5777e-06	4.42658	0.05527	-0.06324	0.0099654	2.21e-10	-6.34596
rs13083022	3	46576916	T	C	0.0926213	0.119826	0.0169019	1.34583e-12	7.08951	4199151	0.09055	0.10353	0.015434	1.9716e-11	6.70792	0.09538	-0.016296	0.0071986	0.02359	-2.26377
rs72671836	4	106633045	T	A	0.0578743	0.138434	0.0195279	1.35064e-12	7.08902	3825028	0.05953	0.075703	0.016986	8.3228e-06	4.45679	0.05519	-0.062731	0.0099728	3.171e-10	-6.29021
rs11255975	10	8958587	T	C	0.125474	0.103545	0.0146111	1.37338e-12	7.08671	4200353	0.09326	0.0040016	0.013007	0.75834	0.30765	0.1684	-0.099543	0.0069158	5.685e-47	-14.3936
rs72671844	4	106642108	T	C	0.0555007	0.138269	0.0195162	1.39229e-12	7.08482	3825028	0.05568	0.075682	0.016974	8.2485e-06	4.4587	0.05521	-0.062587	0.00997	3.441e-10	-6.27753
rs13076697	3	46592156	C	T	0.0943574	0.116618	0.0164709	1.43905e-12	7.08024	4200927	0.09329	0.10056	0.014973	1.8674e-11	6.71609	0.09578	-0.016058	0.0071627	0.02497	-2.24189
rs11078936	17	38197914	T	C	0.355487	0.067862	0.00958503	1.44153e-12	7.08	4200719	0.3512	0.025509	0.0085915	0.0029868	2.9691	0.3612	-0.042353	0.0044213	9.759e-22	-9.57931
rs72671837	4	106635902	A	G	0.0554893	0.138166	0.019519	1.45667e-12	7.07855	3825028	0.05568	0.075488	0.016974	8.6986e-06	4.44727	0.05518	-0.062678	0.0099755	3.317e-10	-6.28319
rs11724839	4	106638256	T	G	0.0554931	0.138161	0.0195188	1.4588e-12	7.07835	3825028	0.05568	0.075467	0.016974	8.7463e-06	4.44604	0.05519	-0.062694	0.0099752	3.279e-10	-6.28499
rs72671880	4	106664424	T	C	0.0560315	0.137605	0.0194406	1.46012e-12	7.07823	3825397	0.05631	0.074047	0.016904	1.1846e-05	4.38044	0.05558	-0.063558	0.0099387	1.605e-10	-6.395
rs72671849	4	106643818	T	A	0.0579605	0.137964	0.0194957	1.4771e-12	7.07662	3825028	0.05962	0.07524	0.016954	9.0832e-06	4.43789	0.05527	-0.062724	0.0099633	3.064e-10	-6.2955
rs72671809	4	106611537	A	C	0.0555098	0.138154	0.019523	1.47855e-12	7.07649	3825028	0.05567	0.075648	0.016984	8.4229e-06	4.45407	0.05525	-0.062506	0.0099662	3.568e-10	-6.2718
rs13099992	3	46560744	C	G	0.0981244	0.11963	0.0169114	1.50604e-12	7.07393	4199151	0.1002	0.10373	0.015442	1.8468e-11	6.71739	0.09536	-0.0159	0.0072042	0.02731	-2.20705
rs709592	17	38175553	C	T	0.388097	-0.072892	0.0103058	1.51724e-12	-7.0729	4147283	0.3828	-0.028723	0.0094544	0.0023811	-3.03806	0.395	0.044169	0.0042912	7.594e-25	10.2929
rs67305272	3	46557812	A	G	0.0926656	0.119557	0.0169037	1.51799e-12	7.07284	4199151	0.09062	0.10368	0.015438	1.8688e-11	6.7159	0.09539	-0.015877	0.0071942	0.02732	-2.20692
rs150242701	4	106655719	T	C	0.0555963	0.137798	0.0194849	1.52669e-12	7.07204	3825397	0.05581	0.075382	0.01694	8.5916e-06	4.44994	0.05525	-0.062416	0.0099657	3.774e-10	-6.26308
rs7252126	19	46302374	T	A	0.316498	0.069293	0.00979903	1.53361e-12	7.07142	4200719	0.3249	0.036875	0.0087555	2.5349e-05	4.21164	0.3053	-0.032418	0.0045752	1.385e-12	-7.08559
rs36091860	19	46312880	G	A	0.31361	0.069601	0.00984509	1.55366e-12	7.06961	4199489	0.3212	0.037088	0.0088027	2.5175e-05	4.21325	0.3035	-0.032513	0.0045848	1.327e-12	-7.09148
rs34633566	19	46306719	G	C	0.324811	0.068857	0.00974093	1.56244e-12	7.06883	4200719	0.3366	0.038282	0.0086941	1.0668e-05	4.40322	0.3091	-0.030575	0.0045667	2.156e-11	-6.69521
rs7614952	3	45900621	A	G	0.705035	0.077081	0.0109063	1.57656e-12	7.06758	4178059	0.709	0.073834	0.0099552	1.2014e-13	7.41663	0.6998	-0.003247	0.0046537	0.4853	-0.697724
rs11730365	4	106782447	G	A	0.0595237	0.134543	0.0190586	1.67181e-12	7.05944	3826648	0.05926	0.076301	0.016657	4.633e-06	4.58072	0.05995	-0.058242	0.0095937	1.272e-09	-6.07086
rs11734571	4	106703557	A	G	0.0556663	0.137573	0.0194914	1.68755e-12	7.05813	3824784	0.05588	0.075067	0.016955	9.5374e-06	4.42743	0.05532	-0.062506	0.0099528	3.38e-10	-6.28024
rs11734568	4	106703543	A	G	0.0556101	0.137569	0.0195083	1.76573e-12	7.05184	3824784	0.05582	0.075345	0.016972	9.0187e-06	4.43937	0.05527	-0.062224	0.0099573	4.129e-10	-6.24908
rs17078930	3	46552413	T	C	0.0926456	0.119443	0.0169381	1.76724e-12	7.05172	4199151	0.09057	0.10331	0.015474	2.4493e-11	6.67636	0.09541	-0.016133	0.0071988	0.02502	-2.24107
rs140302123	4	106653634	A	G	0.0555463	0.137516	0.0195026	1.77446e-12	7.05115	3825397	0.05576	0.075238	0.016958	9.1367e-06	4.43673	0.0552	-0.062278	0.0099703	4.201e-10	-6.24635
rs72671874	4	106661970	A	G	0.0555454	0.137389	0.019496	1.82783e-12	7.04703	3825397	0.05574	0.0755	0.016956	8.4764e-06	4.4527	0.05523	-0.061889	0.0099604	5.184e-10	-6.21351
rs35056755	3	46566242	T	C	0.0926499	0.11911	0.0169053	1.84486e-12	7.04573	4199151	0.0906	0.10317	0.015436	2.3277e-11	6.68373	0.09538	-0.01594	0.0072025	0.02689	-2.21312
rs34167705	3	46585420	T	C	0.0859184	0.122886	0.0174439	1.85926e-12	7.04465	3705073	0.08187	0.10438	0.015673	2.7393e-11	6.65986	0.09099	-0.018506	0.0079714	0.02026	-2.32155
rs142285263	4	106735662	C	T	0.0534949	0.141255	0.0200549	1.87585e-12	7.04341	3822183	0.05343	0.076107	0.017507	1.3792e-05	4.34723	0.0536	-0.065148	0.010132	1.278e-10	-6.42992
rs150400299	4	106692481	A	G	0.0551201	0.135906	0.0193002	1.89945e-12	7.04167	3918309	0.05628	0.074385	0.016757	9.0404e-06	4.43904	0.05331	-0.061521	0.0099102	5.373e-10	-6.20785
rs11737335	4	106656076	A	G	0.0559815	0.137441	0.0195209	1.91278e-12	7.0407	3529038	0.05612	0.075213	0.016957	9.1896e-06	4.43551	0.05578	-0.062228	0.010009	5.061e-10	-6.2172
rs11146929	12	133135926	G	A	0.497633	0.0693922	0.0098563	1.91704e-12	7.04039	4186800	0.5203	0.060948	0.0089013	7.5356e-12	6.84709	0.4676	-0.0084442	0.0044105	0.05555	-1.91457
rs138454167	4	106784452	C	T	0.056558	0.137003	0.0194603	1.92052e-12	7.04014	3553675	0.05713	0.076053	0.016956	7.2834e-06	4.48531	0.05574	-0.06095	0.0098878	7.084e-10	-6.16416
rs2341097	19	46268902	C	T	0.322701	0.068738	0.00976639	1.94707e-12	7.03822	4202157	0.3311	0.036029	0.0087324	3.6935e-05	4.1259	0.3115	-0.032709	0.004548	6.39e-13	-7.19195
rs72673828	4	106730342	C	G	0.0609691	0.138517	0.0196917	2.00292e-12	7.03428	3822183	0.06491	0.075213	0.017163	1.1739e-05	4.38228	0.05459	-0.063304	0.009996	2.405e-10	-6.33293
rs13093758	3	46591359	T	C	0.0946935	0.115912	0.0164795	2.01102e-12	7.03372	4199151	0.09372	0.10041	0.01499	2.1056e-11	6.69847	0.09599	-0.015502	0.0071465	0.03007	-2.16917
rs140411750	4	106692473	G	C	0.0580135	0.136993	0.0194792	2.02464e-12	7.03278	3825397	0.0597	0.074893	0.016938	9.7946e-06	4.4216	0.05528	-0.0621	0.0099577	4.479e-10	-6.23638
rs6454805	6	90986353	A	G	0.291682	0.071661	0.0101907	2.03581e-12	7.03201	4200927	0.3084	0.010033	0.0090637	0.26833	1.10694	0.2694	-0.061628	0.0048393	3.783e-37	-12.7349
rs2052692	11	10667641	A	G	0.703225	0.074232	0.0105563	2.03618e-12	7.03198	4185993	0.6852	0.046915	0.0094642	7.154e-07	4.9571	0.7271	-0.027317	0.0048652	1.967e-08	-5.61477
rs113881526	4	106781636	T	G	0.0592775	0.133973	0.0190557	2.05639e-12	7.03061	3826648	0.05901	0.075996	0.016635	4.9126e-06	4.56844	0.05971	-0.057977	0.0096267	1.717e-09	-6.02252
rs17132762	5	110417875	G	A	0.0709382	0.130347	0.0185419	2.06726e-12	7.02987	4197713	0.05821	0.038738	0.016793	0.021063	2.30679	0.08788	-0.091609	0.0081971	5.356e-29	-11.1758
rs2548993	5	131808869	G	A	0.694828	0.071854	0.010224	2.09509e-12	7.028	4200927	0.6986	0.012027	0.0092355	0.19282	1.30226	0.6898	-0.059827	0.0045705	3.76e-39	-13.0898
rs13070959	3	46591361	C	T	0.0946978	0.115814	0.0164812	2.10964e-12	7.02704	4199151	0.09372	0.10019	0.014992	2.3411e-11	6.6829	0.096	-0.015624	0.0071463	0.02879	-2.18631
rs66702674	3	46552044	C	G	0.0981327	0.119185	0.0169624	2.11887e-12	7.02643	4198525	0.1002	0.10306	0.015501	2.9618e-11	6.6486	0.09538	-0.016125	0.0071983	0.02508	-2.24011
rs11731714	4	106675946	A	T	0.0615358	0.136924	0.0194941	2.15802e-12	7.02387	3825397	0.06542	0.074623	0.016953	1.0733e-05	4.40176	0.05524	-0.062301	0.0099617	3.998e-10	-6.25405
rs72673811	4	106707297	T	C	0.0556101	0.136914	0.0194935	2.16249e-12	7.02358	3825397	0.05582	0.07463	0.016954	1.0729e-05	4.40191	0.05527	-0.062284	0.0099587	3.996e-10	-6.25423
rs11728918	4	106717539	T	G	0.0556201	0.136874	0.019496	2.20885e-12	7.02062	3825397	0.05583	0.074758	0.016957	1.0396e-05	4.40868	0.05528	-0.062116	0.0099586	4.447e-10	-6.23742
rs6899623	6	90986559	A	G	0.291682	0.071542	0.0101911	2.21784e-12	7.02005	4200927	0.3084	0.010166	0.0090639	0.26204	1.12159	0.2694	-0.061376	0.0048398	7.483e-37	-12.6815
rs12453217	17	37741982	T	C	0.772696	0.084011	0.0119676	2.22033e-12	7.0199	4072120	0.7836	0.023086	0.010864	0.033583	2.125	0.7579	-0.060925	0.005237	2.781e-31	-11.6336
rs952287	3	45899615	G	A	0.704448	0.0766387	0.0109188	2.2354e-12	7.01895	4177446	0.7085	0.07379	0.0099617	1.2885e-13	7.40737	0.6991	-0.0028487	0.00467	0.5419	-0.61
rs11693204	2	102935974	G	A	0.300753	-0.0803209	0.0114435	2.23613e-12	-7.01891	4146053	0.2849	0.0016521	0.010578	0.87589	0.156183	0.3214	0.081973	0.004578	1.06e-71	17.9059
rs72925996	6	90930513	T	C	0.28418	0.0723299	0.0103054	2.24015e-12	7.01865	4200301	0.2994	0.0094069	0.0091743	0.3052	1.02535	0.2639	-0.062923	0.0048772	4.42e-38	-12.9015
rs11732298	4	106701679	A	T	0.0615411	0.136846	0.0195012	2.26152e-12	7.01733	3825397	0.06541	0.074792	0.016963	1.0375e-05	4.40913	0.05527	-0.062054	0.0099586	4.628e-10	-6.2312
rs1029732	3	45904714	A	G	0.704917	0.0766264	0.0109252	2.32099e-12	7.0137	4178059	0.7094	0.073359	0.0099674	1.8406e-13	7.35989	0.699	-0.0032674	0.0046731	0.4844	-0.699193
rs17571725	19	46290822	C	T	0.323812	0.06847	0.00976274	2.32598e-12	7.0134	4200719	0.332	0.035964	0.0087341	3.8277e-05	4.11765	0.3129	-0.032506	0.0045365	7.75e-13	-7.16544
rs72671869	4	106658658	G	A	0.055574	0.13662	0.0194813	2.33491e-12	7.01286	3825397	0.05578	0.074888	0.016938	9.8062e-06	4.4213	0.05524	-0.061732	0.009962	5.764e-10	-6.19675
rs72671895	4	106685633	T	C	0.055564	0.136575	0.0194827	2.38188e-12	7.01008	3825397	0.05577	0.074435	0.01694	1.1124e-05	4.39404	0.05523	-0.06214	0.0099612	4.427e-10	-6.2382
rs72673805	4	106700822	C	G	0.0616591	0.136487	0.0194711	2.38767e-12	7.00974	3825397	0.06557	0.074052	0.01693	1.2203e-05	4.37401	0.05532	-0.062435	0.0099551	3.572e-10	-6.27166
rs72671885	4	106668546	G	A	0.0555801	0.136626	0.0194918	2.39344e-12	7.0094	3825397	0.05579	0.074358	0.016951	1.1513e-05	4.38664	0.05524	-0.062268	0.0099606	4.067e-10	-6.25143
rs62408222	6	90948476	A	G	0.285754	0.0718994	0.0102607	2.42979e-12	7.00729	4200927	0.3017	0.0085794	0.0091287	0.3473	0.939827	0.2645	-0.06332	0.0048672	1.08e-38	-13.0095
rs28595844	3	46591625	C	A	0.0946659	0.115113	0.0164331	2.47057e-12	7.00496	4200927	0.09371	0.099514	0.014937	2.6936e-11	6.66225	0.09594	-0.015599	0.0071497	0.02913	-2.18177
rs35864396	3	46592520	C	T	0.0946802	0.115051	0.0164263	2.48613e-12	7.00408	4200927	0.09372	0.099185	0.014934	3.1044e-11	6.64156	0.09596	-0.015866	0.0071399	0.02627	-2.22216
rs1055348	6	31321948	T	G	0.119498	0.13517	0.0193008	2.49961e-12	7.00332	3707671	0.1297	0.072499	0.017919	5.2115e-05	4.04593	0.1071	-0.062671	0.0075314	8.703e-17	-8.32129
rs17036156	4	106663234	C	T	0.0555716	0.136503	0.0194926	2.50869e-12	7.00282	3825397	0.05577	0.074695	0.016952	1.0512e-05	4.40626	0.05525	-0.061808	0.0099604	5.458e-10	-6.20537
rs904634	3	46017304	A	C	0.77788	0.0857994	0.0122527	2.51448e-12	7.00249	3889235	0.7815	0.08977	0.011073	5.1848e-16	8.10711	0.7723	0.0039706	0.0054672	0.4677	0.726258
rs6804179	3	46591201	C	T	0.0946874	0.115034	0.0164283	2.52001e-12	7.00218	4200927	0.09371	0.099498	0.014933	2.6874e-11	6.66296	0.09599	-0.015536	0.0071469	0.02972	-2.17381
rs11724884	4	106677384	G	A	0.0556316	0.136453	0.0194882	2.52616e-12	7.00184	3824784	0.05583	0.074421	0.01695	1.1309e-05	4.39062	0.05531	-0.062032	0.0099549	4.625e-10	-6.2313
rs8108864	19	46301671	G	A	0.323526	0.068379	0.00976657	2.53538e-12	7.00133	4200719	0.3318	0.035491	0.0087364	4.857e-05	4.06243	0.3125	-0.032888	0.0045405	4.376e-13	-7.24326
rs72671878	4	106662692	G	C	0.057945	0.136429	0.0194932	2.58185e-12	6.99879	3825397	0.05962	0.074458	0.016952	1.1218e-05	4.39228	0.05523	-0.061971	0.0099617	4.94e-10	-6.22093
rs11071559	15	61069988	C	T	0.161828	0.086837	0.0124088	2.59618e-12	6.99801	4200927	0.1635	0.015905	0.011123	0.15274	1.42992	0.1596	-0.070932	0.005723	2.807e-35	-12.3942
rs6778305	3	46590403	G	A	0.0948088	0.114914	0.0164219	2.60362e-12	6.99761	4200927	0.09381	0.099233	0.01493	3.0007e-11	6.64655	0.09614	-0.015681	0.007138	0.02803	-2.19683
rs72673817	4	106713490	G	A	0.0556201	0.13641	0.0194948	2.61016e-12	6.99726	3825397	0.05583	0.074322	0.016955	1.1675e-05	4.38349	0.05528	-0.062088	0.0099596	4.548e-10	-6.23399
rs72669993	4	106583144	G	A	0.0522765	0.142869	0.0204221	2.63769e-12	6.99579	3821814	0.0517	0.083005	0.017874	3.4174e-06	4.6439	0.05321	-0.059864	0.010235	4.953e-09	-5.84895
rs72671896	4	106685825	C	A	0.055564	0.136289	0.0194836	2.65159e-12	6.99505	3825397	0.05577	0.074167	0.016941	1.1974e-05	4.37796	0.05523	-0.062122	0.0099614	4.482e-10	-6.23627
rs34767161	3	46592517	C	T	0.0947049	0.115243	0.0164763	2.66278e-12	6.99446	4199151	0.09374	0.099348	0.01499	3.4077e-11	6.62762	0.09599	-0.015895	0.0071389	0.02598	-2.22653
rs28670418	3	46591693	T	A	0.0966141	0.115087	0.0164553	2.67317e-12	6.99392	4200301	0.09718	0.099559	0.014959	2.8272e-11	6.65546	0.09586	-0.015528	0.0071555	0.03	-2.17008
rs11727745	4	106716527	T	G	0.0556201	0.136281	0.0194937	2.7289e-12	6.99102	3825397	0.05583	0.074286	0.016954	1.1775e-05	4.38162	0.05528	-0.061995	0.0099592	4.821e-10	-6.2249
rs72671871	4	106660324	A	G	0.055584	0.136175	0.0194801	2.74e-12	6.99045	3825397	0.05579	0.074473	0.016937	1.0976e-05	4.39706	0.05525	-0.061702	0.0099613	5.86e-10	-6.19417
rs17036225	4	106710092	A	G	0.0556263	0.136237	0.0194904	2.74994e-12	6.98995	3825397	0.05584	0.074112	0.01695	1.229e-05	4.37239	0.05528	-0.062125	0.0099595	4.439e-10	-6.23776
rs2227315	17	38169714	G	A	0.386962	-0.072393	0.0103568	2.75074e-12	-6.9899	4095653	0.3809	-0.028306	0.0094706	0.0028004	-2.98883	0.3951	0.044087	0.0043815	8.133e-24	10.0621
rs9807819	19	46239598	C	T	0.322696	0.06879	0.00984143	2.75205e-12	6.98984	4199969	0.3308	0.036311	0.0088149	3.8011e-05	4.11928	0.3119	-0.032479	0.0045524	9.706e-13	-7.13448
rs17036230	4	106715148	T	A	0.0580074	0.136252	0.0194943	2.76217e-12	6.98932	3825397	0.05969	0.074224	0.016954	1.1978e-05	4.37796	0.05528	-0.062028	0.0099604	4.739e-10	-6.22746
rs11733287	4	106705339	G	A	0.0556263	0.136218	0.0194899	2.76527e-12	6.98917	3825397	0.05584	0.074006	0.01695	1.2644e-05	4.36614	0.05528	-0.062212	0.0099584	4.18e-10	-6.24719
rs77844882	6	90946809	A	C	0.284182	0.0719861	0.0103008	2.78027e-12	6.98841	4200927	0.2994	0.0086251	0.0091694	0.34689	0.94064	0.2639	-0.063361	0.0048766	1.339e-38	-12.9929
rs150252170	4	106703394	C	T	0.0556101	0.136134	0.0194928	2.87265e-12	6.98382	3825397	0.05582	0.073964	0.016954	1.2849e-05	4.36263	0.05527	-0.06217	0.0099573	4.274e-10	-6.24366
rs9849818	3	46020594	T	C	0.777153	0.0920347	0.0131835	2.93013e-12	6.98104	3410629	0.7815	0.095057	0.011816	8.6612e-16	8.04477	0.7699	0.0030223	0.0060832	0.6193	0.496827
rs6770574	3	46591104	T	A	0.096657	0.114582	0.0164256	3.04133e-12	6.9758	4200927	0.09718	0.09912	0.01493	3.1575e-11	6.63898	0.09596	-0.015462	0.007147	0.03051	-2.16343
rs11727348	4	106679848	G	A	0.055584	0.135857	0.0194791	3.0696e-12	6.9745	3825397	0.05579	0.073805	0.016937	1.3149e-05	4.35762	0.05525	-0.062052	0.0099592	4.647e-10	-6.23062
rs138180122	4	106692944	C	T	0.0558587	0.135894	0.0194862	3.08356e-12	6.97386	3803449	0.05587	0.073916	0.016923	1.2548e-05	4.36778	0.05584	-0.061978	0.0099978	5.678e-10	-6.19916
rs11735527	4	106679692	A	G	0.055584	0.135833	0.0194782	3.08985e-12	6.97358	3825397	0.05579	0.073807	0.016936	1.3123e-05	4.35799	0.05525	-0.062026	0.0099592	4.725e-10	-6.22801
rs10519067	15	61068347	G	A	0.151314	0.089492	0.0128352	3.11622e-12	6.97238	4200927	0.1529	0.015168	0.011535	0.18854	1.31495	0.1492	-0.074324	0.0058597	7.268e-37	-12.6839
rs7973326	12	133139530	A	C	0.468143	-0.0670531	0.0096182	3.13621e-12	-6.97148	3838995	0.4434	-0.059309	0.0085931	5.1307e-12	-6.90193	0.4968	0.0077441	0.0044924	0.08474	1.72382
rs72671879	4	106663657	C	T	0.0556016	0.135786	0.0194781	3.14189e-12	6.97123	3825397	0.0558	0.074201	0.016937	1.1807e-05	4.381	0.05528	-0.061585	0.0099571	6.211e-10	-6.18503
rs112543091	4	106716124	C	T	0.0558177	0.135943	0.0195072	3.1949e-12	6.96887	3550986	0.0562	0.074218	0.016965	1.216e-05	4.37477	0.05527	-0.061725	0.0099673	5.914e-10	-6.19275
rs140946014	4	106696247	T	G	0.0558276	0.1359	0.0195051	3.22814e-12	6.96742	3803449	0.05582	0.073927	0.016945	1.2837e-05	4.36276	0.05584	-0.061973	0.0099978	5.694e-10	-6.19866
rs887971	2	103041167	T	C	0.31722	-0.0704284	0.0101108	3.26889e-12	-6.96565	4199489	0.3077	0.0085976	0.0091381	0.34678	0.940852	0.3299	0.079026	0.0045099	9.645e-69	17.5228
rs35370743	4	106604190	A	G	0.0538544	0.139302	0.0200008	3.28817e-12	6.96482	3823252	0.05353	0.076511	0.017472	1.1916e-05	4.37906	0.05438	-0.062791	0.010083	4.738e-10	-6.22741
rs11736859	4	106708785	C	T	0.0557101	0.135607	0.0194705	3.28995e-12	6.96475	3825397	0.05592	0.073606	0.016931	1.3776e-05	4.34741	0.05537	-0.062001	0.0099522	4.668e-10	-6.22988
rs72671892	4	106680363	G	A	0.0556325	0.13556	0.0194639	3.29146e-12	6.96468	3825397	0.05585	0.07365	0.016921	1.3451e-05	4.35258	0.05528	-0.06191	0.0099563	5.032e-10	-6.21817
rs7301141	12	133138503	A	G	0.46747	-0.0666797	0.00957975	3.39113e-12	-6.96048	4199489	0.4438	-0.060061	0.0085729	2.4533e-12	-7.00591	0.499	0.0066187	0.0044465	0.1366	1.48852
rs11733124	4	106677541	A	T	0.0615882	0.135574	0.0194815	3.42376e-12	6.95913	3825397	0.06548	0.073599	0.016941	1.3956e-05	4.34443	0.05528	-0.061975	0.009957	4.839e-10	-6.22426
rs502626	6	32278266	A	G	0.372025	-0.067962	0.00977014	3.49844e-12	-6.95609	3956668	0.371	-0.019689	0.0086831	0.02336	-2.26751	0.3736	0.048273	0.0046522	3.172e-25	10.3764
rs17513415	6	90947867	C	T	0.28424	0.0716034	0.0102997	3.60229e-12	6.95197	4200927	0.2995	0.0083024	0.0091682	0.36517	0.905565	0.2639	-0.063301	0.0048766	1.575e-38	-12.9806
rs72671881	4	106666335	C	G	0.0615606	0.135419	0.0194803	3.61189e-12	6.95159	3825397	0.06546	0.073478	0.016937	1.4365e-05	4.33831	0.05524	-0.061941	0.0099616	5.039e-10	-6.21798
rs11078935	17	38192137	T	G	0.349139	0.067668	0.00974342	3.78474e-12	6.94499	3832699	0.3457	0.026477	0.00867	0.0022588	3.05386	0.3549	-0.041191	0.004619	4.757e-19	-8.91773
rs2070737	19	46282890	A	T	0.326567	0.067831	0.00977501	3.94253e-12	6.93923	4200093	0.3363	0.03532	0.008748	5.4032e-05	4.03749	0.3136	-0.032511	0.0045364	7.674e-13	-7.1667
rs77988914	4	106682436	T	C	0.0556325	0.134912	0.0194628	4.15567e-12	6.93178	3825397	0.05585	0.072987	0.01692	1.6051e-05	4.31365	0.05528	-0.061925	0.0099558	4.973e-10	-6.21999
rs2875584	6	90950628	C	T	0.28558	0.0711547	0.0102653	4.16163e-12	6.93158	4200314	0.3014	0.0081507	0.0091336	0.37219	0.892386	0.2645	-0.063004	0.0048679	2.58e-38	-12.9427
rs35808787	4	106681179	A	G	0.0556363	0.134789	0.0194647	4.36593e-12	6.9248	3825397	0.05585	0.072825	0.016922	1.6804e-05	4.30357	0.05529	-0.061964	0.0099561	4.857e-10	-6.22372
rs2070901	1	161185058	G	T	0.290593	-0.071212	0.0102929	4.56316e-12	-6.91854	4057282	0.2762	-0.030507	0.0092152	0.00093134	-3.31051	0.31	0.040705	0.0047694	1.406e-17	8.53462
rs4795386	17	37746847	A	G	0.691343	0.071493	0.0103463	4.84663e-12	6.91	4056324	0.6936	0.019638	0.0092597	0.033935	2.1208	0.6883	-0.051855	0.0048007	3.385e-27	-10.8015
rs17513531	6	90951239	C	T	0.286554	0.0707012	0.0102322	4.8577e-12	6.90967	4200927	0.3028	0.0074922	0.0090997	0.41031	0.823346	0.2649	-0.063209	0.0048608	1.165e-38	-13.0038
rs17036292	4	106742216	T	C	0.0537794	0.138047	0.0199928	5.02617e-12	6.90484	3824872	0.05368	0.074977	0.017465	1.7632e-05	4.29299	0.05394	-0.06307	0.010079	3.914e-10	-6.25757
rs905671	6	90983850	A	T	0.292111	0.070623	0.010229	5.04821e-12	6.90421	4200927	0.3096	0.008117	0.0091035	0.37259	0.891635	0.2688	-0.062506	0.0048464	4.666e-38	-12.8974
rs6769817	3	46590446	T	C	0.0948002	0.113424	0.0164316	5.09838e-12	6.90281	4200927	0.09384	0.098466	0.014937	4.3363e-11	6.59209	0.09608	-0.014958	0.0071461	0.03634	-2.09317
rs7208815	17	38168715	C	T	0.388372	-0.071195	0.0103205	5.25896e-12	-6.89841	3873485	0.3827	-0.027282	0.0094692	0.0039623	-2.88113	0.3949	0.043913	0.0042943	1.518e-24	10.2259
rs2134814	6	90987512	C	G	0.290896	0.0708043	0.0102653	5.29513e-12	6.89743	4200927	0.308	0.0091553	0.0091386	0.31643	1.00183	0.2681	-0.061649	0.0048583	6.773e-37	-12.6894
rs56106243	6	90975990	C	T	0.28828	0.0707537	0.0102587	5.31403e-12	6.89692	4200314	0.3035	0.0083037	0.0091318	0.36319	0.909317	0.268	-0.06245	0.004857	7.783e-38	-12.8577
rs4795414	17	38157920	G	T	0.389058	-0.073663	0.0106813	5.33192e-12	-6.89645	3301450	0.3824	-0.026775	0.0096462	0.0055087	-2.7757	0.4002	0.046888	0.00478	1.028e-22	9.80921
rs2234350	3	45984300	C	G	0.702461	0.0758974	0.0110056	5.33964e-12	6.89624	4101251	0.6748	0.084592	0.0099175	1.4681e-17	8.52957	0.7412	0.0086946	0.0049698	0.08021	1.74949
rs72671826	4	106624502	T	C	0.0539705	0.13756	0.0199495	5.37074e-12	6.89542	3823252	0.05373	0.074483	0.017412	1.8891e-05	4.27768	0.05436	-0.063077	0.010084	3.965e-10	-6.25516
rs1463680	3	45996761	G	A	0.734524	0.0758944	0.0110075	5.39443e-12	6.89479	4101251	0.7299	0.084522	0.0099199	1.5894e-17	8.52045	0.741	0.0086276	0.0049692	0.08253	1.73622
rs62408233	6	90976609	G	A	0.287583	0.0708326	0.0102748	5.43167e-12	6.89381	4200927	0.3025	0.0083586	0.0091471	0.36082	0.913798	0.2677	-0.062474	0.0048627	8.885e-38	-12.8476
rs11732650	4	106754231	G	C	0.0596418	0.136322	0.019777	5.46476e-12	6.89295	3499919	0.06153	0.077221	0.017001	5.5714e-06	4.54214	0.05657	-0.059101	0.010443	1.521e-08	-5.65939
rs11723639	4	106741163	G	A	0.0537507	0.137493	0.0199575	5.60688e-12	6.8893	3823621	0.05364	0.074548	0.017419	1.8713e-05	4.27969	0.05393	-0.062945	0.010088	4.385e-10	-6.23959
rs9869848	3	45978806	C	T	0.734407	0.0758959	0.0110209	5.71649e-12	6.88654	4101251	0.7297	0.084709	0.0099338	1.4973e-17	8.52735	0.741	0.0088131	0.0049715	0.07627	1.77272
rs62408236	6	90980148	C	T	0.290225	0.070301	0.0102102	5.76354e-12	6.88538	4200927	0.3063	0.007893	0.0090816	0.38478	0.86912	0.2688	-0.062408	0.0048475	6.291e-38	-12.8743
rs2325291	6	90986686	G	A	0.287183	0.0709376	0.0103033	5.78173e-12	6.88493	4200927	0.3018	0.0085426	0.0091778	0.35196	0.93079	0.2677	-0.062395	0.0048659	1.219e-37	-12.8229
rs4442541	11	10669172	A	G	0.712339	0.074037	0.0107544	5.80416e-12	6.88438	4187431	0.6969	0.045863	0.00966	2.0572e-06	4.74772	0.7328	-0.028174	0.0049197	1.023e-08	-5.72677
rs1405655	19	50882619	T	C	0.315934	0.06728	0.00977416	5.84166e-12	6.88346	4181553	0.3326	0.077686	0.0087352	5.9235e-19	8.89344	0.2939	0.010406	0.0045598	0.02248	2.28212
rs117169628	16	89262657	G	A	0.134678	0.0980899	0.0142532	5.90456e-12	6.88193	3927809	0.133	0.098534	0.012798	1.3715e-14	7.69917	0.1373	0.00044412	0.0065301	0.9458	0.0680112
rs55885254	6	90976234	T	C	0.287683	0.0706857	0.0102725	5.93998e-12	6.88108	4200927	0.3026	0.0081317	0.0091446	0.37388	0.889235	0.2678	-0.062554	0.0048624	7.091e-38	-12.8648
rs72673834	4	106739374	G	A	0.053939	0.137475	0.0199844	6.0227e-12	6.87911	3801673	0.05361	0.074487	0.017423	1.9103e-05	4.27521	0.05448	-0.062988	0.010136	5.158e-10	-6.21429
rs72671820	4	106620983	C	T	0.0539705	0.137202	0.0199508	6.1124e-12	6.877	3823252	0.05373	0.074208	0.017413	2.0298e-05	4.26164	0.05436	-0.062994	0.010085	4.201e-10	-6.24631
rs17036105	4	106603272	G	A	0.053863	0.13744	0.0199893	6.1696e-12	6.87568	3823252	0.05355	0.074682	0.017457	1.8861e-05	4.27805	0.05437	-0.062758	0.010086	4.902e-10	-6.22229
rs9866206	3	46589021	T	C	0.0949059	0.112728	0.0163955	6.17491e-12	6.87555	4200927	0.09404	0.097371	0.014899	6.3498e-11	6.53541	0.09606	-0.015357	0.0071416	0.03153	-2.15036
rs59925331	17	38169273	C	G	0.391793	-0.071358	0.010379	6.18912e-12	-6.87523	3779876	0.3866	-0.028041	0.0094555	0.0030214	-2.96558	0.4003	0.043317	0.0044692	3.25e-22	9.69234
rs11147167	12	133055192	T	G	0.575255	0.069215	0.0100715	6.3144e-12	6.87237	4041141	0.5918	0.056949	0.0090763	3.5094e-10	6.27447	0.5531	-0.012266	0.0045468	0.006983	-2.69772
rs2089126	6	90970212	A	G	0.290554	0.0700794	0.0101997	6.38622e-12	6.87076	4200927	0.3068	0.0075564	0.0090713	0.40484	0.833001	0.2689	-0.062523	0.0048443	4.136e-38	-12.9065
rs62193071	2	242730589	C	A	0.179995	0.0832149	0.0121115	6.38731e-12	6.87073	4054628	0.184	0.0053439	0.010707	0.61772	0.499103	0.1746	-0.077871	0.0058749	4.231e-40	-13.2549
rs9871405	3	46589972	T	C	0.0949902	0.112596	0.016389	6.41029e-12	6.87022	4200927	0.09409	0.097234	0.014895	6.6741e-11	6.52796	0.09619	-0.015362	0.0071347	0.03131	-2.15314
rs79939301	3	45553090	G	A	0.0672716	0.147299	0.0214438	6.46189e-12	6.86908	3472079	0.07084	0.13699	0.019531	2.3142e-12	7.01398	0.06233	-0.010309	0.0092441	0.2648	-1.1152
rs112172458	4	106610931	C	T	0.0539681	0.137059	0.0199538	6.47365e-12	6.86882	3823252	0.05372	0.074384	0.017417	1.9474e-05	4.27077	0.05437	-0.062675	0.010084	5.124e-10	-6.21529
rs10516526	4	106688904	A	G	0.0557019	0.133987	0.0195078	6.4931e-12	6.86839	3823621	0.05595	0.071555	0.016975	2.4933e-05	4.21532	0.0553	-0.062432	0.0099511	3.521e-10	-6.27388
rs28539486	3	46588145	C	T	0.0949416	0.112569	0.0163896	6.49599e-12	6.86833	4200927	0.09402	0.097407	0.014897	6.2019e-11	6.5387	0.09617	-0.015162	0.0071318	0.03351	-2.12597
rs17036129	4	106624529	C	T	0.0539802	0.137001	0.0199523	6.58357e-12	6.86641	3825941	0.05377	0.074112	0.017417	2.0896e-05	4.25515	0.05432	-0.062889	0.010081	4.419e-10	-6.23837
rs55881869	6	90968025	C	A	0.289197	0.0702386	0.0102295	6.58847e-12	6.86631	4200927	0.3048	0.0079136	0.0091012	0.38457	0.869512	0.2684	-0.062325	0.0048519	9.114e-38	-12.8455
rs2101446	3	46032959	T	C	0.774464	0.0831075	0.0121062	6.656e-12	6.86485	3889235	0.7771	0.088397	0.010922	5.7856e-16	8.09348	0.7704	0.0052895	0.0054406	0.3309	0.972227
rs12470867	2	102926366	G	A	0.302305	-0.0809894	0.0117994	6.70246e-12	-6.86386	3648800	0.2845	-7.8392e-05	0.010826	0.99422	-0.00724109	0.324	0.080911	0.0049099	5.165e-61	16.4792
rs8108474	19	46301479	C	T	0.332954	0.066658	0.00971323	6.76187e-12	6.8626	4200719	0.345	0.034758	0.0086816	6.2391e-05	4.00364	0.3169	-0.0319	0.0045297	1.89e-12	-7.04241
rs11757155	6	90941240	C	T	0.283066	0.0707876	0.0103176	6.84446e-12	6.86087	4200314	0.2982	0.0079646	0.0091911	0.38618	0.866556	0.2629	-0.062823	0.0048715	4.732e-38	-12.896
rs10806425	6	90926612	C	A	0.342053	0.066533	0.00969759	6.84882e-12	6.86077	4200927	0.3595	0.01273	0.0086249	0.13995	1.47596	0.3188	-0.053803	0.0046056	1.573e-31	-11.6821
rs9808967	3	46589294	A	T	0.100415	0.112435	0.0163917	6.92067e-12	6.85928	4200927	0.1036	0.097195	0.014898	6.8507e-11	6.52403	0.09617	-0.01524	0.0071346	0.03267	-2.13607
rs7931195	11	76281972	T	C	0.562056	-0.063764	0.0093017	7.12683e-12	-6.85509	4157096	0.5639	-0.014568	0.008338	0.080605	-1.74718	0.5596	0.049196	0.0042897	1.9e-30	11.4684
rs11078916	17	37746307	T	C	0.691384	0.071111	0.0103737	7.13304e-12	6.85496	4054548	0.6936	0.019249	0.0092913	0.038295	2.07172	0.6884	-0.051862	0.0047992	3.209e-27	-10.8064
rs876493	17	37824545	G	A	0.553064	0.0721294	0.0105233	7.16861e-12	6.85425	4112501	0.5618	0.0096964	0.0096582	0.3154	1.00396	0.5417	-0.062433	0.004372	2.9e-46	-14.2802
rs55771973	6	90981319	T	G	0.28764	0.0704244	0.0102755	7.20176e-12	6.85359	4200927	0.3026	0.0078314	0.0091469	0.3919	0.856181	0.2677	-0.062593	0.0048647	6.928e-38	-12.8668
rs45553631	6	90981657	C	T	0.290339	0.0699528	0.0102115	7.36619e-12	6.85036	4200927	0.3065	0.0075258	0.0090835	0.40738	0.828513	0.2688	-0.062427	0.0048468	5.836e-38	-12.88
rs11032724	11	34509251	C	T	0.387533	0.06842	0.00998877	7.40077e-12	6.84969	4199761	0.4085	0.052511	0.0089587	4.5875e-09	5.86145	0.3596	-0.015909	0.0045969	0.0005386	-3.46081
rs72671810	4	106613753	T	C	0.0539395	0.136691	0.0199608	7.49073e-12	6.84797	3823252	0.05368	0.074058	0.017424	2.1336e-05	4.25034	0.05436	-0.062633	0.010086	5.291e-10	-6.20989
rs72671862	4	106650038	A	G	0.0539719	0.136624	0.0199529	7.52501e-12	6.84731	3823252	0.05372	0.073957	0.017416	2.1721e-05	4.2465	0.05438	-0.062667	0.010084	5.148e-10	-6.2145
rs145699169	4	106652137	A	G	0.0540066	0.13657	0.0199457	7.53601e-12	6.8471	3823252	0.05377	0.073606	0.017407	2.3531e-05	4.22853	0.05439	-0.062964	0.010085	4.279e-10	-6.24333
rs62408235	6	90978383	T	C	0.280459	0.0712077	0.0103999	7.54406e-12	6.84695	4198699	0.2965	0.0081467	0.009252	0.37857	0.880534	0.2591	-0.063061	0.0049344	2.125e-37	-12.7799
rs62408227	6	90965171	A	G	0.290211	0.069868	0.0102049	7.56712e-12	6.84651	4200927	0.3062	0.007336	0.0090772	0.41899	0.808179	0.2689	-0.062532	0.0048444	4.059e-38	-12.9081
rs72671855	4	106647299	A	G	0.0539719	0.136569	0.0199517	7.64861e-12	6.84498	3823252	0.05372	0.073983	0.017414	2.153e-05	4.24848	0.05438	-0.062586	0.010085	5.451e-10	-6.20585
rs35960263	11	34510012	G	A	0.388125	0.068063	0.00994799	7.81578e-12	6.84188	4201199	0.4093	0.052731	0.0089139	3.3058e-09	5.91559	0.3599	-0.015332	0.0045946	0.0008466	-3.33696
rs9846026	3	46588813	C	A	0.0949616	0.112133	0.0163901	7.83605e-12	6.84151	4200927	0.09404	0.096931	0.014897	7.6846e-11	6.50675	0.09619	-0.015202	0.007133	0.03307	-2.13122
rs9875616	3	45979877	G	A	0.735257	0.0755482	0.0110429	7.84565e-12	6.84134	4101251	0.7308	0.08513	0.0099565	1.2292e-17	8.55019	0.7415	0.0095818	0.0049755	0.05413	1.9258
rs1847472	6	90973159	C	A	0.28904	0.0698748	0.0102144	7.87268e-12	6.84085	4200927	0.3046	0.0077058	0.009087	0.39643	0.848003	0.2683	-0.062169	0.0048462	1.137e-37	-12.8284
rs6772291	3	46587018	A	C	0.0949445	0.112071	0.0163869	7.972e-12	6.83905	4200927	0.09401	0.096911	0.014894	7.6813e-11	6.50671	0.09619	-0.01516	0.0071319	0.03352	-2.12566
rs62408211	6	90902808	A	T	0.315494	0.0712109	0.0104129	7.99088e-12	6.83871	3914817	0.3144	0.0088669	0.0092805	0.33936	0.955433	0.3172	-0.062344	0.0049078	5.694e-37	-12.703
rs72671870	4	106659345	C	A	0.0539602	0.136404	0.0199488	8.04664e-12	6.83771	3826310	0.05375	0.072906	0.017414	2.8307e-05	4.18663	0.0543	-0.063498	0.010079	2.973e-10	-6.30003
rs114256679	4	106636598	A	G	0.0540008	0.136499	0.0199677	8.14448e-12	6.83598	3548841	0.05375	0.073844	0.017432	2.2745e-05	4.23612	0.05436	-0.062655	0.010086	5.23e-10	-6.21208
rs6442003	3	46587456	A	C	0.0949563	0.112357	0.0164363	8.14875e-12	6.83591	4199151	0.09403	0.097212	0.014949	7.8723e-11	6.50291	0.09619	-0.015145	0.0071315	0.0337	-2.12368
rs2021716	6	90941289	C	T	0.275959	0.0712973	0.0104331	8.27268e-12	6.83374	4198660	0.2923	0.0079603	0.0092809	0.39105	0.857708	0.2542	-0.063337	0.0049514	1.823e-37	-12.7917
rs62408237	6	90980345	C	G	0.29301	0.0696931	0.0102017	8.40375e-12	6.83149	4200927	0.3111	0.0073241	0.0090733	0.41955	0.807215	0.2689	-0.062369	0.004845	6.386e-38	-12.8729
rs111873045	4	106639712	A	G	0.0539719	0.136289	0.0199503	8.40843e-12	6.83141	3823252	0.05372	0.073553	0.017413	2.3989e-05	4.22403	0.05438	-0.062736	0.010084	4.922e-10	-6.22134
rs2325292	6	90986749	T	C	0.290282	0.069851	0.010228	8.52809e-12	6.82938	4200927	0.3064	0.00778	0.0091021	0.39269	0.854748	0.2688	-0.062071	0.004847	1.518e-37	-12.8061
rs56945978	19	4721927	G	C	0.336457	-0.0693242	0.0101514	8.54979e-12	-6.82902	4000328	0.3384	-0.073404	0.0091191	8.3139e-16	-8.04948	0.3339	-0.0040798	0.0046425	0.3795	-0.878794
rs72671858	4	106647679	C	T	0.0539781	0.136227	0.0199486	8.55726e-12	6.82889	3823252	0.05373	0.073507	0.017411	2.4227e-05	4.22187	0.05438	-0.06272	0.010084	4.974e-10	-6.21975
rs58453446	6	90948093	G	C	0.286711	0.0699668	0.0102461	8.57152e-12	6.82865	4200927	0.3039	0.0068748	0.009113	0.45061	0.754395	0.2638	-0.063092	0.0048655	1.877e-38	-12.9672
rs72671805	4	106603014	G	A	0.0553783	0.134402	0.0196854	8.64081e-12	6.8275	3818766	0.05547	0.071388	0.01717	3.213e-05	4.15772	0.05523	-0.063014	0.0099708	2.618e-10	-6.31985
rs11032723	11	34508851	G	C	0.389132	0.068171	0.00998588	8.68676e-12	6.82674	4199761	0.4113	0.052297	0.0089564	5.2484e-09	5.83906	0.3596	-0.015874	0.004595	0.0005509	-3.45462
rs151237052	4	106654844	G	A	0.0542673	0.136259	0.0199623	8.74247e-12	6.82582	3801673	0.05384	0.07371	0.017407	2.2915e-05	4.2345	0.05497	-0.062549	0.010119	6.36e-10	-6.18134
rs1604830	6	90969221	T	C	0.287425	0.070167	0.0102797	8.74568e-12	6.82577	4200927	0.3023	0.00783	0.0091518	0.39224	0.855569	0.2676	-0.062337	0.0048644	1.352e-37	-12.8149
rs11727735	4	106631870	A	G	0.0539805	0.136146	0.0199469	8.76668e-12	6.82542	3823252	0.05374	0.073463	0.017409	2.4459e-05	4.21983	0.05437	-0.062683	0.010084	5.092e-10	-6.21608
rs676314	19	50865535	A	G	0.320393	0.066436	0.00973372	8.7715e-12	6.82534	4200106	0.3384	0.076651	0.0086822	1.0604e-18	8.82852	0.2964	0.010215	0.004574	0.02552	2.23328
rs11752685	6	90966415	A	C	0.288225	0.0699366	0.0102473	8.79938e-12	6.82489	4200927	0.3034	0.0076016	0.0091186	0.40448	0.833637	0.268	-0.062335	0.0048574	1.069e-37	-12.833
rs58521088	6	90985198	A	T	0.292596	0.0697557	0.0102225	8.87098e-12	6.82372	4200927	0.3103	0.0073767	0.0090967	0.41741	0.81092	0.269	-0.062379	0.0048454	6.331e-38	-12.8739
rs9971699	12	133137400	T	C	0.469441	-0.0651788	0.00955414	8.97515e-12	-6.82205	4202157	0.4463	-0.058213	0.0085422	9.4376e-12	-6.81475	0.5003	0.0069658	0.00445	0.1175	1.56535
rs7646264	3	46086224	T	C	0.353941	0.0718144	0.0105276	9.0083e-12	6.82152	4144478	0.3572	0.08071	0.0096285	5.1828e-17	8.38241	0.3497	0.0088956	0.00445	0.04561	1.99901
rs34753162	15	61069177	T	C	0.162985	0.084671	0.0124154	9.11517e-12	6.81982	4200927	0.1647	0.013709	0.011133	0.21819	1.23138	0.1607	-0.070962	0.0057179	2.291e-35	-12.4105
rs1604831	6	90967197	G	A	0.288223	0.0699371	0.0102565	9.17951e-12	6.81881	4200353	0.3034	0.0076341	0.0091291	0.40302	0.836238	0.268	-0.062303	0.0048573	1.162e-37	-12.8267
rs11728716	4	106755996	G	A	0.0547243	0.134865	0.0197832	9.28746e-12	6.81713	3826310	0.05456	0.074162	0.017277	1.767e-05	4.29253	0.05499	-0.060703	0.0099821	1.193e-09	-6.08119
rs141045534	3	45637109	T	C	0.0123328	0.32678	0.0479501	9.4261e-12	6.815	3521700	0.01145	0.25993	0.042183	7.1858e-10	6.16196	0.01376	-0.06685	0.023641	0.004689	-2.82771
rs11032722	11	34508792	C	T	0.387475	0.068041	0.00998557	9.49673e-12	6.81393	4199761	0.4084	0.052109	0.008956	5.942e-09	5.81833	0.3596	-0.015932	0.0045951	0.0005258	-3.46717
rs55898107	11	34508740	G	A	0.387989	0.067981	0.00997798	9.5517e-12	6.8131	4199761	0.4093	0.052248	0.0089476	5.2432e-09	5.83933	0.3596	-0.015733	0.0045948	0.0006166	-3.42409
rs56258475	2	102999312	A	G	0.293739	-0.077975	0.0114517	9.82536e-12	-6.80904	4124718	0.2783	0.002844	0.010555	0.7876	0.269446	0.3141	0.080819	0.0046539	1.496e-67	17.3659
rs72825993	2	103200629	G	A	0.0598025	0.159792	0.0234695	9.86292e-12	6.80849	3136408	0.05991	0.046262	0.021518	0.03156	2.14992	0.05962	-0.11353	0.0098011	4.977e-31	-11.5834
rs17036327	4	106761416	C	G	0.0608412	0.134559	0.0197714	1.00527e-11	6.80575	3826310	0.06438	0.074714	0.017271	1.518e-05	4.32598	0.05512	-0.059845	0.0099684	1.932e-09	-6.00347
rs3785884	17	44057595	G	A	0.181241	-0.0808174	0.011877	1.01377e-11	-6.80453	4197835	0.1827	-0.086103	0.010573	3.8362e-16	-8.14367	0.1793	-0.0052856	0.0056218	0.3471	-0.940197
rs12797675	11	34509791	A	T	0.391203	0.067808	0.00996773	1.02639e-11	6.80275	4199761	0.4147	0.052514	0.0089361	4.1884e-09	5.87661	0.3599	-0.015294	0.0045947	0.0008727	-3.32862
rs72673803	4	106696756	A	G	0.0556524	0.132767	0.0195187	1.03158e-11	6.80203	3823621	0.05587	0.070714	0.016985	3.1372e-05	4.16332	0.0553	-0.062053	0.0099559	4.584e-10	-6.23279
rs55733944	11	34508426	C	A	0.387275	0.067943	0.00998908	1.0337e-11	6.80173	4199761	0.4082	0.052012	0.008959	6.4134e-09	5.80556	0.3594	-0.015931	0.004597	0.0005294	-3.46552
rs72671866	4	106657658	T	G	0.0540014	0.135644	0.0199427	1.034e-11	6.80169	3823621	0.05378	0.0734	0.017403	2.4674e-05	4.21766	0.05436	-0.062244	0.010086	6.762e-10	-6.17133
rs62193069	2	242730565	G	A	0.179995	0.0823782	0.0121117	1.03515e-11	6.80153	4054628	0.184	0.0044542	0.010705	0.67733	0.416086	0.1746	-0.077924	0.0058791	4.255e-40	-13.2544
rs12790145	11	34508427	C	T	0.387275	0.067905	0.00998899	1.06092e-11	6.79799	4199761	0.4082	0.052029	0.008959	6.341e-09	5.80746	0.3594	-0.015876	0.0045968	0.0005527	-3.45371
rs6484437	11	10667275	A	G	0.702521	0.072091	0.0106104	1.08762e-11	6.7944	4112885	0.6845	0.046512	0.0094622	8.8523e-07	4.91556	0.7274	-0.025579	0.0049897	2.954e-07	-5.12636
rs74568699	4	106665995	T	A	0.0564279	0.135453	0.0199374	1.0914e-11	6.7939	3823621	0.05768	0.073135	0.017402	2.6367e-05	4.20268	0.0544	-0.062318	0.010077	6.247e-10	-6.18418
rs10516525	4	106668025	T	C	0.0540167	0.135374	0.0199344	1.11368e-11	6.79099	3823621	0.05378	0.07318	0.017399	2.5993e-05	4.20599	0.0544	-0.062194	0.010076	6.731e-10	-6.17249
rs62408218	6	90931858	C	T	0.302769	0.068028	0.010021	1.13289e-11	6.78852	4200927	0.3146	0.011545	0.0089373	0.19645	1.29178	0.287	-0.056483	0.0047113	4.059e-33	-11.9888
rs72673822	4	106719192	A	G	0.0540614	0.135365	0.0199443	1.1438e-11	6.78714	3823621	0.05384	0.072838	0.01741	2.8692e-05	4.18369	0.05442	-0.062527	0.010077	5.478e-10	-6.20492
rs11032718	11	34503222	C	T	0.387361	0.067807	0.00999374	1.16127e-11	6.78495	4199761	0.4082	0.052325	0.0089639	5.3043e-09	5.8373	0.3596	-0.015482	0.0045977	0.000759	-3.36734
rs2854001	6	31323012	G	A	0.201363	-0.11689	0.0172311	1.17155e-11	-6.78368	3175810	0.204	-0.070207	0.016173	1.419e-05	-4.341	0.1984	0.046683	0.0062705	9.697e-14	7.44486
rs113059617	4	106669294	C	T	0.0540129	0.135221	0.0199345	1.17483e-11	6.78327	3823621	0.05378	0.072974	0.017398	2.7352e-05	4.19439	0.05439	-0.062247	0.010078	6.55e-10	-6.17652
rs149926116	4	106654142	T	C	0.0542187	0.135388	0.0199617	1.18195e-11	6.7824	3801673	0.05378	0.073045	0.017404	2.7052e-05	4.19702	0.05494	-0.062343	0.010123	7.345e-10	-6.15855
rs943689	6	90984035	C	T	0.295585	0.070905	0.0104555	1.18877e-11	6.78157	3706114	0.3156	0.009372	0.0091739	0.30697	1.02159	0.2705	-0.061533	0.0051988	2.542e-32	-11.836
rs11735851	4	106697254	G	A	0.0542396	0.135097	0.0199344	1.2264e-11	6.77707	3823008	0.05398	0.072906	0.017407	2.8088e-05	4.18832	0.05466	-0.062191	0.010062	6.372e-10	-6.18078
rs72669974	4	106519627	G	T	0.0532901	0.136839	0.0201972	1.24284e-11	6.77514	3827717	0.05287	0.079748	0.017634	6.1111e-06	4.5224	0.05397	-0.057091	0.010199	2.17e-08	-5.59771
rs79412014	4	106755444	T	A	0.0571277	0.133948	0.019785	1.28613e-11	6.77019	3826310	0.05845	0.073225	0.017279	2.2576e-05	4.2378	0.05499	-0.060723	0.0099821	1.178e-09	-6.08319
rs11614573	12	133136078	G	A	0.538293	0.0645635	0.00953947	1.30538e-11	6.76804	4200927	0.5692	0.056919	0.0085373	2.6095e-11	6.6671	0.4971	-0.0076445	0.0044269	0.0842	-1.72683
rs73062389	3	45835417	G	A	0.0483766	0.15925	0.0235479	1.35337e-11	6.76281	3375248	0.04786	0.16012	0.020947	2.1028e-14	7.64405	0.04909	0.00087003	0.011176	0.9379	0.0778481
rs17036177	4	106672511	T	G	0.0540043	0.134816	0.0199397	1.36852e-11	6.7612	3823621	0.05376	0.072447	0.017404	3.1462e-05	4.16266	0.0544	-0.062369	0.010078	6.071e-10	-6.18863
rs76694233	4	106681036	A	G	0.054117	0.134688	0.0199225	1.37437e-11	6.76058	3823621	0.05393	0.072441	0.017387	3.0946e-05	4.16639	0.05442	-0.062247	0.010073	6.436e-10	-6.17959
rs142171126	4	106694122	C	T	0.0541109	0.134712	0.0199294	1.3852e-11	6.75945	3823621	0.05392	0.072327	0.017395	3.2099e-05	4.15792	0.05442	-0.062385	0.010073	5.901e-10	-6.19329
rs2305482	17	38140927	A	C	0.524858	0.06225	0.00921014	1.39085e-11	6.75886	4202157	0.5378	0.028232	0.0082605	0.00063149	3.41771	0.5076	-0.034018	0.0042383	1.004e-15	-8.02633
rs113538688	4	106696777	G	C	0.0564665	0.134734	0.0199347	1.39182e-11	6.75876	3823621	0.05773	0.072282	0.0174	3.2661e-05	4.15414	0.05442	-0.062452	0.010075	5.687e-10	-6.19871
rs11733225	4	106705363	C	G	0.060665	0.134842	0.0199529	1.39882e-11	6.75803	3549210	0.06502	0.072273	0.017421	3.3441e-05	4.14861	0.05443	-0.062569	0.010075	5.287e-10	-6.21032
rs11736834	4	106708764	C	T	0.054059	0.134733	0.0199399	1.40927e-11	6.75695	3823621	0.05383	0.072307	0.017406	3.2646e-05	4.15414	0.05443	-0.062426	0.010075	5.79e-10	-6.19613
rs17269931	11	34512177	T	C	0.393576	0.067699	0.0100221	1.42864e-11	6.75497	4126653	0.4143	0.052571	0.0089402	4.0946e-09	5.88029	0.3648	-0.015128	0.004708	0.001312	-3.21325
rs4992763	12	133140237	A	G	0.54394	-0.069978	0.0103596	1.42968e-11	-6.75487	4145134	0.524	-0.058293	0.009469	7.4496e-10	-6.15619	0.5699	0.011685	0.0043921	0.007802	2.66046
rs111271228	4	106671473	C	T	0.0540005	0.134695	0.0199405	1.42992e-11	6.75484	3823621	0.05376	0.072426	0.017405	3.1637e-05	4.16122	0.05439	-0.062269	0.010078	6.47e-10	-6.17871
rs1535719	11	34500566	G	C	0.390889	0.067467	0.00999266	1.4617e-11	6.75165	4199761	0.4131	0.052268	0.0089582	5.3899e-09	5.83465	0.3613	-0.015199	0.0046067	0.0009688	-3.29932
rs62408224	6	90955995	A	G	0.285923	0.0693845	0.0102813	1.49253e-11	6.74862	4200301	0.3011	0.0072115	0.0091516	0.43069	0.788004	0.2657	-0.062173	0.0048682	2.374e-37	-12.7713
rs113114960	4	106712346	C	T	0.0542687	0.134684	0.0199627	1.51146e-11	6.7468	3801673	0.05383	0.072548	0.017408	3.0809e-05	4.16751	0.05499	-0.062136	0.010118	8.195e-10	-6.14113
rs72673813	4	106710653	T	C	0.054049	0.13456	0.0199512	1.53617e-11	6.74444	3823621	0.05382	0.072042	0.017418	3.5347e-05	4.13607	0.05442	-0.062518	0.010077	5.506e-10	-6.20403
rs146685629	4	106776025	G	C	0.0574321	0.133627	0.0198204	1.56349e-11	6.74188	3804362	0.05853	0.07375	0.017293	2.001e-05	4.26473	0.05563	-0.059877	0.01003	2.375e-09	-5.96979
rs3816472	17	38142677	A	C	0.521801	0.061941	0.00919048	1.58726e-11	6.73969	4202157	0.5347	0.028201	0.0082428	0.00062318	3.42129	0.5046	-0.03374	0.0042294	1.494e-15	-7.97749
rs274947	9	23585312	T	C	0.43982	0.064104	0.00951794	1.63854e-11	6.73507	4126998	0.4623	0.031651	0.0084731	0.00018736	3.73547	0.4086	-0.032453	0.0045049	5.854e-13	-7.20393
rs905670	6	90958502	G	A	0.286082	0.0692029	0.0102751	1.63911e-11	6.73502	4200927	0.3013	0.0074239	0.0091454	0.41693	0.811763	0.2658	-0.061779	0.0048666	6.346e-37	-12.6945
rs11726094	4	106773387	G	T	0.0548096	0.133271	0.0197895	1.64593e-11	6.73441	3826310	0.05463	0.073534	0.017286	2.0994e-05	4.25396	0.0551	-0.059737	0.0099791	2.148e-09	-5.98621
rs551570796	6	31321329	G	A	0.0828441	0.123199	0.018296	1.65458e-11	6.73365	3740479	0.0968	0.065704	0.015947	3.7858e-05	4.12015	0.06489	-0.057495	0.0092867	5.972e-10	-6.19111
rs111248783	4	106770998	C	T	0.0548034	0.133218	0.0197876	1.66876e-11	6.73241	3826310	0.05462	0.073582	0.017285	2.0721e-05	4.25699	0.0551	-0.059636	0.0099768	2.266e-09	-5.97747
rs7247907	19	50874162	T	G	0.307125	0.0666153	0.0098968	1.68511e-11	6.73099	4178771	0.3193	0.075827	0.0088352	9.2968e-18	8.58238	0.2907	0.0092117	0.0046359	0.04692	1.98704
rs7502233	17	38218804	G	A	0.679857	-0.0659	0.00979241	1.70007e-11	-6.72971	4202157	0.6769	-0.028198	0.0087579	0.0012829	-3.21972	0.6838	0.037702	0.0045557	1.276e-16	8.27579
rs1274517	19	50868754	A	G	0.319099	0.065704	0.00976406	1.70639e-11	6.72917	4201544	0.3365	0.076212	0.0087117	2.169e-18	8.74824	0.2959	0.010508	0.0045835	0.02187	2.29257
rs72673823	4	106719973	G	T	0.0540552	0.134208	0.0199469	1.71712e-11	6.72825	3823621	0.05383	0.071728	0.017413	3.8005e-05	4.11922	0.05442	-0.06248	0.010077	5.626e-10	-6.20026
rs72671873	4	106661194	G	A	0.0540167	0.134074	0.0199339	1.74464e-11	6.72594	3823621	0.05378	0.072557	0.017399	3.0439e-05	4.17018	0.0544	-0.061517	0.010075	1.023e-09	-6.10591
rs10558975	17	37831304	C	G	0.599119	0.092315	0.0137281	1.7619e-11	6.7245	2118584	0.6149	0.024055	0.012295	0.050408	1.95649	0.5684	-0.06826	0.0063527	6.259e-27	-10.745
rs7893722	10	8940962	T	G	0.125775	0.100704	0.0149779	1.77436e-11	6.72348	4056708	0.09156	-0.0026765	0.013314	0.84067	-0.201029	0.1719	-0.10338	0.007127	1.125e-47	-14.5054
rs11730660	4	106800379	A	C	0.0536053	0.134065	0.0199432	1.78821e-11	6.72235	3824259	0.0532	0.073821	0.017403	2.2162e-05	4.24185	0.05426	-0.060244	0.010087	2.341e-09	-5.97244
rs2325258	6	90824137	C	A	0.369668	0.066768	0.00993381	1.80123e-11	6.72129	4185975	0.3932	0.022818	0.0089126	0.010462	2.5602	0.3385	-0.04395	0.0045652	6.143e-22	-9.62718
rs67480438	17	38112774	A	G	0.6468	-0.076677	0.0114084	1.80377e-11	-6.72108	3614163	0.6468	-0.019383	0.010346	0.060995	-1.87348	0.6468	0.057294	0.0050146	3.115e-30	11.4254
rs8066582	17	38146929	T	C	0.521701	0.061727	0.00918587	1.82e-11	6.71978	4202157	0.5346	0.027872	0.0082378	0.00071584	3.38343	0.5045	-0.033855	0.004229	1.191e-15	-8.00544
rs6925032	6	91008027	C	A	0.296014	0.074611	0.0111055	1.83758e-11	6.71838	3758824	0.2933	0.010969	0.0099583	0.2707	1.10149	0.3003	-0.063642	0.0051148	1.532e-35	-12.4427
rs7940646	11	10669228	T	C	0.72057	0.071973	0.0107179	1.87816e-11	6.71519	4191746	0.7033	0.043568	0.0096227	5.9655e-06	4.52763	0.7435	-0.028405	0.0049123	7.369e-09	-5.78242
rs62408225	6	90956409	A	G	0.287051	0.0688281	0.0102502	1.88357e-11	6.71477	4200301	0.3027	0.0070261	0.0091203	0.44107	0.77038	0.2662	-0.061802	0.0048606	4.883e-37	-12.7149
rs146367232	4	106784280	G	C	0.0572401	0.133169	0.0198388	1.91251e-11	6.71255	3826310	0.05857	0.072628	0.017342	2.8136e-05	4.18798	0.05509	-0.060541	0.0099809	1.314e-09	-6.06569
rs7625793	3	46585932	G	C	0.0967254	0.110647	0.0164894	1.94386e-11	6.71018	4199151	0.09721	0.094207	0.015005	3.4173e-10	6.27837	0.09608	-0.01644	0.0071379	0.02127	-2.3032
rs9915252	17	38145088	C	G	0.510915	0.061627	0.00918631	1.96542e-11	6.70857	4202157	0.5158	0.027862	0.0082379	0.00071912	3.38217	0.5044	-0.033765	0.0042298	1.432e-15	-7.98265
rs113325481	4	106675104	G	A	0.0564558	0.133023	0.019831	1.97533e-11	6.70784	3498668	0.05668	0.072938	0.017009	1.8016e-05	4.2882	0.05609	-0.060085	0.010535	1.173e-08	-5.70337
rs112398395	4	106801715	C	T	0.0537289	0.133889	0.0199612	1.98034e-11	6.70747	3550461	0.05335	0.073369	0.017425	2.5458e-05	4.21056	0.05427	-0.06052	0.010085	1.96e-09	-6.00099
rs4433838	17	38143532	C	T	0.521644	0.061618	0.00919137	2.02935e-11	6.7039	4202157	0.5345	0.02775	0.0082442	0.0007628	3.366	0.5045	-0.033868	0.0042286	1.153e-15	-8.00927
rs11071557	15	61068954	T	C	0.1581	0.083781	0.0125064	2.09804e-11	6.69903	4200927	0.1578	0.013654	0.011228	0.22394	1.21607	0.1585	-0.070127	0.0057329	2.088e-34	-12.2324
rs4065321	17	38143548	C	T	0.522058	0.061507	0.00918153	2.09856e-11	6.699	4202157	0.5347	0.027618	0.0082361	0.00079875	3.35329	0.5052	-0.033889	0.0042226	1.01e-15	-8.02562
rs12450800	17	38144116	C	T	0.521601	0.061546	0.00918791	2.10445e-11	6.69859	4202157	0.5345	0.027701	0.0082397	0.00077408	3.36189	0.5044	-0.033845	0.0042298	1.228e-15	-8.00156
rs138176522	4	106782929	G	A	0.0548067	0.132978	0.0198531	2.11171e-11	6.69808	3826310	0.05465	0.07231	0.017356	3.0947e-05	4.16628	0.05506	-0.060668	0.0099855	1.235e-09	-6.07561
rs72673889	4	106810547	A	G	0.0534797	0.133797	0.0199783	2.12557e-11	6.69713	3824872	0.05304	0.073462	0.017438	2.5233e-05	4.21275	0.05419	-0.060335	0.010097	2.289e-09	-5.97554
rs475043	11	34493801	C	T	0.61166	-0.067132	0.010029	2.1751e-11	-6.69376	4201199	0.5943	-0.050698	0.008989	1.7006e-08	-5.64	0.6348	0.016434	0.0046271	0.0003829	3.55168
rs35617599	19	50874794	G	A	0.303569	0.066573	0.00994606	2.18038e-11	6.6934	4200719	0.3142	0.076729	0.0089053	6.9241e-18	8.61611	0.2894	0.010156	0.0046074	0.02751	2.20428
rs72671863	4	106650116	G	A	0.0539784	0.133955	0.020016	2.19529e-11	6.69241	3818766	0.05373	0.071271	0.017489	4.5968e-05	4.07519	0.05438	-0.062684	0.010084	5.103e-10	-6.21618
rs8127500	21	34611992	A	G	0.58191	0.0755741	0.0112993	2.25606e-11	6.68841	3074382	0.5779	0.084469	0.010163	9.4775e-17	8.31142	0.5891	0.0088949	0.0051415	0.08362	1.73002
rs12940405	17	38143768	C	T	0.518913	0.061531	0.00919998	2.25988e-11	6.68816	3927746	0.5312	0.027678	0.0082533	0.00079764	3.35357	0.5044	-0.033853	0.0042298	1.21e-15	-8.00345
rs10944480	6	90912950	C	T	0.353287	0.064769	0.00968445	2.26334e-11	6.68794	4202157	0.3694	0.010922	0.0086149	0.20487	1.2678	0.3318	-0.053847	0.0045961	1.059e-31	-11.7158
rs17331332	4	106808107	G	A	0.0535147	0.133368	0.0199422	2.26638e-11	6.68774	3824872	0.05314	0.073685	0.017395	2.2747e-05	4.23599	0.05412	-0.059683	0.010099	3.422e-09	-5.90979
rs1504215	6	91006227	G	A	0.292142	0.079067	0.0118272	2.30609e-11	6.6852	3329391	0.2932	0.012413	0.010606	0.24183	1.17038	0.2899	-0.066654	0.005446	1.922e-34	-12.2391
rs10947208	6	31361837	A	G	0.258972	0.085848	0.012852	2.39367e-11	6.67974	3681100	0.2612	0.036622	0.011777	0.0018727	3.10962	0.2561	-0.049226	0.0053815	5.841e-20	-9.14726
rs4683177	3	46126467	T	C	0.780557	0.0798151	0.01195	2.40453e-11	6.67908	4095494	0.7748	0.083251	0.010783	1.1576e-14	7.72058	0.7886	0.0034359	0.0053664	0.522	0.640262
rs8080531	17	47928834	T	C	0.0482303	0.143588	0.0215039	2.43353e-11	6.67732	4171392	0.05016	0.14849	0.019309	1.4711e-14	7.6902	0.04569	0.0049019	0.0098506	0.6187	0.497625
rs118115488	19	10556897	C	T	0.0614506	0.128683	0.019272	2.43575e-11	6.67719	4196405	0.06427	0.11487	0.01722	2.5518e-11	6.67073	0.0577	-0.013813	0.0089976	0.1247	-1.53519
rs62193064	2	242728248	G	A	0.179127	0.0807995	0.012105	2.4743e-11	6.67488	4055254	0.1836	0.0037565	0.010697	0.72546	0.351173	0.1731	-0.077043	0.0058797	3.155e-39	-13.1032
rs60725845	17	38124630	T	G	0.466418	-0.077952	0.0116784	2.47443e-11	-6.67488	2970401	0.4576	-0.020086	0.010666	0.05967	-1.88318	0.4753	0.057866	0.0049699	2.482e-31	11.6433
rs10840457	11	10675738	A	G	0.706203	0.071333	0.0106931	2.54218e-11	6.67091	4114323	0.6897	0.044564	0.0095473	3.0457e-06	4.66771	0.729	-0.026769	0.0050066	8.96e-08	-5.34674
rs2033784	15	67449660	A	G	0.305029	-0.0659443	0.00988661	2.55697e-11	-6.67006	4200927	0.304	-0.0053323	0.0088723	0.54784	-0.601005	0.3064	0.060612	0.0045394	1.147e-40	13.3524
rs10508372	10	8972018	G	A	0.122265	0.0979177	0.0146856	2.60025e-11	6.6676	4199395	0.08823	0.0023387	0.013053	0.85781	0.17917	0.1676	-0.095579	0.0069902	1.466e-42	-13.6733
rs61351775	19	50866884	A	T	0.309496	0.065846	0.00987775	2.62702e-11	6.66609	4200719	0.3236	0.07652	0.0088281	4.4049e-18	8.66778	0.2907	0.010674	0.0046075	0.02052	2.31666
rs35463555	19	50877680	G	A	0.300697	0.066366	0.00996013	2.67988e-11	6.66317	4200719	0.3109	0.076531	0.0089172	9.2885e-18	8.5824	0.2871	0.010165	0.0046153	0.02764	2.20246
rs72823611	2	102897882	G	C	0.0907596	0.125863	0.0188939	2.70909e-11	6.66157	3667552	0.09274	0.007363	0.01721	0.66877	0.427833	0.08751	-0.1185	0.0081417	5.475e-48	-14.5547
rs3785928	17	47903146	G	A	0.0475482	0.142259	0.0213585	2.72881e-11	6.66051	4173604	0.0493	0.14522	0.019127	3.1476e-14	7.59241	0.04524	0.0029615	0.0098872	0.7645	0.299529
rs62193063	2	242728098	C	T	0.179184	0.0806396	0.0121108	2.7666e-11	6.65849	4055254	0.1837	0.0035876	0.010704	0.73751	0.335164	0.1731	-0.077052	0.005879	3.029e-39	-13.1063
rs62063281	17	44038785	A	G	0.162489	-0.0825745	0.0124031	2.78428e-11	-6.65755	4072557	0.1707	-0.086615	0.010919	2.1536e-15	-7.9325	0.1511	-0.0040405	0.0061012	0.5078	-0.662247
rs60132559	19	50867106	C	T	0.307097	0.065758	0.0098807	2.82921e-11	6.6552	4200719	0.3194	0.076409	0.0088325	5.1089e-18	8.65089	0.2907	0.010651	0.0046054	0.02074	2.31272
rs4909945	11	10673739	T	C	0.720269	0.071597	0.0107624	2.8819e-11	6.65248	4125207	0.7036	0.044888	0.0096173	3.0497e-06	4.66742	0.7434	-0.026709	0.0050231	1.053e-07	-5.31723
rs62063849	17	44073062	T	G	0.163622	-0.0817536	0.0122923	2.91466e-11	-6.65082	4093161	0.171	-0.087135	0.010826	8.3779e-16	-8.04868	0.1533	-0.0053814	0.0060382	0.3728	-0.891226
rs3859187	17	38150613	C	A	0.521687	0.061116	0.00919146	2.94657e-11	6.64922	4202157	0.5345	0.027289	0.0082434	0.00093156	3.31041	0.5046	-0.033827	0.0042304	1.284e-15	-7.99617
rs9898183	17	47907383	G	C	0.0500131	0.143364	0.0215641	2.96554e-11	6.64827	4169118	0.05365	0.14642	0.019354	3.868e-14	7.56536	0.04523	0.0030558	0.0098966	0.7575	0.308773
rs17027006	2	102965332	G	C	0.295336	-0.0762445	0.0114702	2.98778e-11	-6.64717	4146666	0.2817	0.0048185	0.010596	0.64929	0.454747	0.3131	0.081063	0.0046047	2.282e-69	17.6044
rs112572874	17	44072984	A	G	0.163007	-0.0816927	0.0122913	3.00336e-11	-6.64641	3818750	0.1702	-0.087263	0.010833	7.9172e-16	-8.05529	0.1541	-0.0055703	0.0060232	0.3551	-0.924807
rs72673891	4	106814302	A	G	0.0532917	0.133142	0.0200372	3.03779e-11	6.64473	3824872	0.05281	0.07291	0.017482	3.0398e-05	4.17058	0.05407	-0.060232	0.01014	2.849e-09	-5.94004
rs72673860	4	106762900	C	T	0.055667	0.13112	0.0197335	3.04203e-11	6.64452	3826310	0.05556	0.072558	0.017265	2.6386e-05	4.20261	0.05584	-0.058562	0.0099012	3.326e-09	-5.91464
rs6773335	3	46082102	C	T	0.361708	0.0698954	0.0105211	3.06613e-11	6.64336	4144750	0.3664	0.078353	0.0096266	3.9799e-16	8.13922	0.3556	0.0084576	0.0044381	0.05669	1.90568
rs2157054	3	46468980	G	A	0.0896946	0.136936	0.0206139	3.07595e-11	6.64289	3334151	0.0888	0.11542	0.019083	1.4618e-09	6.04832	0.09071	-0.021516	0.0081787	0.008521	-2.63074
rs62193072	2	242731086	C	G	0.184324	0.0801835	0.0120718	3.08989e-11	6.64222	4055254	0.1908	0.0031735	0.010665	0.76605	0.297562	0.1756	-0.07701	0.0058685	2.442e-39	-13.1226
rs56386507	2	102971165	C	T	0.289065	-0.0780424	0.011755	3.15692e-11	-6.63906	3966403	0.2778	0.0035576	0.01079	0.74161	0.329713	0.3053	0.0816	0.0048807	9.521e-63	16.7189
rs60066732	6	90935383	A	G	0.303883	0.0666167	0.0100364	3.19022e-11	6.63751	4200927	0.3155	0.0091597	0.0089592	0.3066	1.02238	0.2884	-0.057457	0.0047025	2.481e-34	-12.2184
rs638294	19	50863023	A	G	0.314016	0.065731	0.00990841	3.27027e-11	6.63386	4036688	0.3302	0.077708	0.0087925	9.7452e-19	8.83799	0.2919	0.011977	0.0047438	0.01158	2.52477
rs1274514	19	50871147	A	G	0.313213	0.064822	0.00977206	3.28045e-11	6.6334	4201544	0.3277	0.075422	0.0087277	5.541e-18	8.64168	0.2939	0.0106	0.0045699	0.02036	2.31953
rs12196749	6	90819815	G	A	0.36759	0.066152	0.00997369	3.29712e-11	6.63265	4185225	0.3919	0.021927	0.0089477	0.014264	2.45057	0.3354	-0.044225	0.0045849	5.122e-22	-9.64579
rs2004673	17	44075099	T	C	0.163264	-0.0816438	0.0123095	3.2987e-11	-6.63258	4093161	0.1706	-0.086886	0.010839	1.0893e-15	-8.01605	0.153	-0.0052422	0.0060507	0.3863	-0.866379
rs1566419	3	46135259	A	C	0.780657	0.0792584	0.0119543	3.35381e-11	6.63013	4095494	0.7749	0.082423	0.010785	2.1361e-14	7.64237	0.7887	0.0031646	0.0053721	0.5558	0.589081
rs4235801	5	131782444	T	C	0.768873	0.075893	0.0114499	3.39616e-11	6.62828	4200927	0.7606	0.020377	0.010337	0.048706	1.97127	0.7799	-0.055516	0.0051308	2.763e-27	-10.8201
rs7626061	3	46586243	G	A	0.0956302	0.107918	0.0162907	3.48343e-11	6.62454	4200314	0.09494	0.092198	0.014796	4.627e-10	6.23128	0.09655	-0.01572	0.0071126	0.02709	-2.21016
rs1491949	3	46133402	A	G	0.780615	0.0791852	0.0119543	3.49677e-11	6.62397	4095494	0.7749	0.082474	0.010786	2.0616e-14	7.64639	0.7886	0.0032888	0.0053702	0.5403	0.612417
rs7653682	3	46029271	A	G	0.75312	0.0770693	0.0116392	3.55441e-11	6.62155	3887664	0.7482	0.083584	0.010441	1.1902e-15	8.00536	0.7607	0.0065147	0.0053522	0.2235	1.2172
rs12413578	10	9049253	C	T	0.0818002	0.107834	0.0162923	3.62321e-11	6.61872	4195433	0.08638	-0.022816	0.014348	0.1118	-1.59019	0.07571	-0.13065	0.0080047	6.986e-60	-16.3217
rs2241245	17	38151014	C	T	0.52173	0.060817	0.0091907	3.65992e-11	6.61723	4202157	0.5345	0.027048	0.0082425	0.0010326	3.28153	0.5047	-0.033769	0.0042305	1.437e-15	-7.98227
rs4910165	11	10674044	C	G	0.686532	0.07143	0.0107966	3.69053e-11	6.616	4120892	0.6462	0.044203	0.009652	4.6562e-06	4.57967	0.7424	-0.027227	0.0050307	6.225e-08	-5.41217
rs62063291	17	44043378	T	C	0.164256	-0.0813511	0.0123029	3.78307e-11	-6.61233	4072557	0.1723	-0.087027	0.010837	9.6959e-16	-8.03054	0.1531	-0.0056759	0.0060405	0.3474	-0.939641
rs4361812	9	6365737	C	A	0.138539	-0.08947	0.0135314	3.79074e-11	-6.61203	3895171	0.1385	-0.018042	0.012001	0.13275	-1.50337	0.1386	0.071428	0.0064906	3.626e-28	11.0048
rs12972221	19	50879140	G	T	0.300912	0.065823	0.00995525	3.79444e-11	6.61189	4200719	0.3112	0.0763	0.0089129	1.1231e-17	8.56063	0.2872	0.010477	0.0046129	0.02314	2.27124
rs3213480	3	46479830	G	A	0.600703	0.0644302	0.00974527	3.80619e-11	6.61143	4058512	0.5864	0.057639	0.0087232	3.9083e-11	6.60755	0.62	-0.0067912	0.004519	0.1329	-1.50281
rs4707609	6	90946479	T	C	0.303255	0.0664246	0.0100479	3.82296e-11	6.61078	4200927	0.3147	0.0087556	0.0089702	0.32903	0.976076	0.288	-0.057669	0.0047065	1.62e-34	-12.2531
rs1863243	11	10677373	G	A	0.698456	0.070337	0.0106416	3.85264e-11	6.60964	4044536	0.6765	0.042989	0.0095175	6.278e-06	4.51684	0.7279	-0.027348	0.0049505	3.308e-08	-5.52429
rs10445337	17	44067400	T	C	0.163522	-0.0812782	0.0122987	3.87808e-11	-6.60866	4093161	0.1709	-0.086567	0.010833	1.3347e-15	-7.99105	0.1532	-0.0052888	0.006039	0.3812	-0.875774
rs9849771	3	46020509	T	C	0.77472	0.0882912	0.0133608	3.88967e-11	6.60822	3099183	0.7787	0.096495	0.01171	1.7174e-16	8.24039	0.7681	0.0082038	0.0066669	0.2185	1.23053
rs34464243	6	31362010	G	A	0.259081	0.083932	0.0127055	3.95018e-11	6.60593	3696935	0.2613	0.03471	0.011615	0.0028057	2.98838	0.2562	-0.049222	0.0053827	5.995e-20	-9.14448
rs62063794	17	44066088	T	A	0.163777	-0.0812923	0.012306	3.95036e-11	-6.60593	3818750	0.1724	-0.086916	0.010842	1.085e-15	-8.0166	0.1531	-0.0056237	0.0060377	0.3516	-0.931431
rs62066853	17	38130492	T	C	0.248636	-0.077881	0.0117899	3.95513e-11	-6.60575	3815975	0.2296	-0.03442	0.010736	0.0013457	-3.20604	0.2803	0.043461	0.0050873	1.307e-17	8.54304
rs1388608	3	46118749	T	G	0.781307	0.0793039	0.0120067	3.97642e-11	6.60495	4095494	0.7758	0.08357	0.010841	1.273e-14	7.7087	0.789	0.0042661	0.0053777	0.4276	0.793295
rs35982947	17	38214275	A	C	0.356785	0.065734	0.00995287	3.98788e-11	6.60453	4185975	0.3533	0.022335	0.0089981	0.013056	2.48219	0.3614	-0.043399	0.0044337	1.26e-22	-9.78844
rs1468788	2	103092513	C	T	0.540409	-0.0614862	0.009312	4.03188e-11	-6.6029	4200106	0.5537	0.0023938	0.0083448	0.77422	0.286861	0.5227	0.06388	0.0042993	6.164e-50	14.8582
rs73058468	3	45750200	C	T	0.123055	-0.0978574	0.0148205	4.03305e-11	-6.60286	4198593	0.1264	-0.099673	0.013395	9.9882e-14	-7.44106	0.1186	-0.0018156	0.0066099	0.7836	-0.274679
rs73058466	3	45749183	G	A	0.123055	-0.097888	0.0148273	4.0593e-11	-6.6019	4198593	0.1264	-0.099612	0.013399	1.0519e-13	-7.43429	0.1186	-0.001724	0.0066174	0.7945	-0.260525
rs117097909	17	38064971	G	A	0.0673733	-0.156042	0.0236378	4.07324e-11	-6.60139	3671468	0.06903	-0.058907	0.021891	0.0071265	-2.69092	0.06479	0.097135	0.0093572	3.031e-25	10.3808
rs62063777	17	44053171	A	G	0.164214	-0.0811804	0.012299	4.09516e-11	-6.60059	4072557	0.1723	-0.086798	0.010832	1.1185e-15	-8.01311	0.153	-0.0056176	0.0060413	0.3524	-0.929866
rs2004674	17	44075110	A	T	0.166704	-0.0812543	0.0123108	4.10418e-11	-6.60027	4093161	0.1765	-0.086457	0.01084	1.518e-15	-7.97574	0.153	-0.0052027	0.0060515	0.3899	-0.859737
rs6778422	3	46590552	G	A	0.109314	0.102774	0.0155723	4.11697e-11	6.59981	4199489	0.1097	0.089907	0.014167	2.207e-10	6.34623	0.1088	-0.012867	0.0067483	0.05657	-1.9067
rs9865911	3	46588901	T	C	0.0949654	0.109696	0.0166214	4.11995e-11	6.5997	4196441	0.09406	0.094445	0.015153	4.5825e-10	6.23276	0.09617	-0.015251	0.007134	0.03254	-2.13779
rs62063853	17	44074613	A	G	0.163064	-0.0812704	0.0123144	4.12132e-11	-6.59965	4093161	0.1704	-0.086864	0.010842	1.1322e-15	-8.01181	0.1528	-0.0055936	0.0060554	0.3556	-0.923737
rs113134013	17	44066995	C	T	0.162007	-0.0812188	0.012307	4.12864e-11	-6.59939	3818750	0.1692	-0.086879	0.010843	1.126e-15	-8.01245	0.1531	-0.0056602	0.0060381	0.3485	-0.937414
rs6442004	3	46587606	C	T	0.0949455	0.109648	0.0166176	4.15868e-11	6.59831	4196441	0.09401	0.094479	0.01515	4.4832e-10	6.23624	0.09619	-0.015169	0.0071314	0.03342	-2.12707
rs150424212	17	47914638	G	A	0.047539	0.140727	0.0213309	4.18608e-11	6.59734	4199489	0.04934	0.14365	0.019082	5.1379e-14	7.52804	0.04514	0.0029228	0.0099147	0.7681	0.294795
rs62064660	17	44078832	G	A	0.161988	-0.0814906	0.0123529	4.19879e-11	-6.59689	3814264	0.1691	-0.086843	0.010891	1.5352e-15	-7.97383	0.1532	-0.0053524	0.0060466	0.3761	-0.885192
rs17572467	17	44054388	T	C	0.164214	-0.0811358	0.0122993	4.20159e-11	-6.59679	4072557	0.1723	-0.086756	0.010832	1.1544e-15	-8.00923	0.153	-0.0056202	0.006042	0.3523	-0.930189
rs241039	17	43714673	A	T	0.166588	-0.0813102	0.0123286	4.24551e-11	-6.59525	4093161	0.1763	-0.087592	0.01086	7.2876e-16	-8.06556	0.153	-0.0062818	0.0060524	0.2993	-1.0379
rs17652121	17	44073973	T	C	0.163305	-0.0811219	0.0123006	4.25346e-11	-6.59497	4093161	0.1706	-0.086749	0.010835	1.1801e-15	-8.00637	0.1531	-0.0056271	0.0060392	0.3515	-0.931762
rs62063856	17	44076466	A	G	0.163405	-0.0811077	0.0123018	4.30645e-11	-6.59313	4093161	0.1707	-0.086509	0.010832	1.3883e-15	-7.98643	0.1532	-0.0054013	0.0060474	0.3718	-0.893161
rs10069798	5	131788421	T	A	0.231184	-0.076301	0.0115732	4.31308e-11	-6.5929	4200927	0.2392	-0.017081	0.010475	0.10298	-1.63064	0.2205	0.05922	0.0051303	7.981e-31	11.5432
rs62063776	17	44050850	A	G	0.164214	-0.0810963	0.0123006	4.31444e-11	-6.59286	4072557	0.1723	-0.086718	0.010833	1.1975e-15	-8.00498	0.153	-0.0056217	0.006043	0.3522	-0.930283
rs78104015	17	44052733	A	G	0.164214	-0.0810929	0.0123018	4.34103e-11	-6.59194	4072557	0.1723	-0.086764	0.010833	1.1514e-15	-8.00923	0.153	-0.0056711	0.0060455	0.3482	-0.93807
rs3830059	6	32634007	A	G	0.207339	-0.096889	0.0146989	4.35105e-11	-6.5916	3293175	0.1871	-0.01726	0.013555	0.2029	-1.27333	0.2311	0.079629	0.0059568	9.329e-41	13.3677
rs79447161	17	44067508	A	G	0.161917	-0.0811275	0.012308	4.35566e-11	-6.59145	3818750	0.1692	-0.086702	0.010842	1.2729e-15	-7.99686	0.1529	-0.0055745	0.006042	0.3562	-0.922625
rs1058961	3	45865006	T	C	0.628034	0.0672079	0.0101964	4.35891e-11	6.59133	3700807	0.6288	0.070147	0.0090677	1.0272e-14	7.73592	0.627	0.0029391	0.0048441	0.544	0.606738
rs7214085	17	38169095	T	C	0.387074	-0.06879	0.0104369	4.36843e-11	-6.59101	3991818	0.3818	-0.027604	0.0094549	0.0035058	-2.91954	0.3946	0.041186	0.004609	4.037e-19	8.93599
rs4418881	12	133058066	G	A	0.592885	0.0629948	0.00955793	4.37332e-11	6.59084	3832907	0.6118	0.05312	0.0085043	4.2042e-10	6.24625	0.5612	-0.0098748	0.0045323	0.02935	-2.17876
rs6802312	3	46025941	T	C	0.753323	0.0766392	0.0116283	4.37576e-11	6.59076	3888277	0.7486	0.08334	0.010428	1.3323e-15	7.99194	0.7606	0.0067008	0.0053537	0.2107	1.25162
rs11032719	11	34504720	C	T	0.387339	0.066352	0.0100692	4.40937e-11	6.58963	4195275	0.4082	0.050701	0.0090493	2.1094e-08	5.60275	0.3596	-0.015651	0.0045966	0.0006619	-3.40491
rs62063852	17	44074581	A	G	0.163305	-0.0810282	0.0123027	4.51217e-11	-6.5862	4093161	0.1706	-0.086605	0.010833	1.3039e-15	-7.99455	0.1531	-0.0055768	0.0060474	0.3564	-0.922181
rs62063791	17	44062993	A	G	0.164256	-0.0809916	0.0122981	4.52769e-11	-6.58569	4072557	0.1723	-0.086461	0.01083	1.4204e-15	-7.98347	0.1531	-0.0054694	0.0060432	0.3654	-0.90505
rs62063851	17	44074435	C	G	0.166804	-0.0810037	0.0123011	4.54658e-11	-6.58507	4093161	0.1766	-0.086656	0.010833	1.2513e-15	-7.99926	0.1531	-0.0056523	0.006044	0.3497	-0.935192
rs77513497	17	44045474	A	G	0.164214	-0.0810044	0.0123021	4.56097e-11	-6.5846	4072557	0.1723	-0.086664	0.010835	1.2608e-15	-7.99852	0.153	-0.0056596	0.0060424	0.3489	-0.936648
rs60586860	17	47946055	C	T	0.069616	0.119031	0.0180776	4.56548e-11	6.58446	4057074	0.07189	0.11694	0.015802	1.3565e-13	7.40033	0.06655	-0.0020914	0.0090957	0.8181	-0.229933
rs17651285	17	44054237	G	A	0.164205	-0.0812305	0.0123368	4.56638e-11	-6.58443	4068071	0.1723	-0.08684	0.010877	1.4154e-15	-7.98382	0.153	-0.0056095	0.0060383	0.3529	-0.928987
rs2057657	5	131809316	A	G	0.230213	-0.07615	0.0115663	4.58625e-11	-6.58378	4200927	0.2366	-0.01691	0.010471	0.10633	-1.61494	0.2217	0.05924	0.0051225	6.218e-31	11.5647
rs62063780	17	44056238	A	G	0.164214	-0.0809748	0.0122995	4.59279e-11	-6.58357	4072557	0.1723	-0.086604	0.010832	1.2952e-15	-7.9952	0.153	-0.0056292	0.0060425	0.3515	-0.931601
rs4643947	5	131780781	A	G	0.768102	0.075443	0.0114607	4.61863e-11	6.58274	4200927	0.7594	0.020029	0.010349	0.052953	1.93536	0.7797	-0.055414	0.0051311	3.45e-27	-10.7996
rs62063296	17	44046202	C	T	0.164256	-0.0809698	0.012301	4.62961e-11	-6.58239	4072557	0.1723	-0.086667	0.010834	1.2523e-15	-7.99954	0.1531	-0.0056972	0.0060419	0.3457	-0.942948
rs17651243	17	44052284	G	A	0.164214	-0.0809563	0.0123007	4.65964e-11	-6.58142	4072557	0.1723	-0.086525	0.010833	1.382e-15	-7.98717	0.153	-0.0055687	0.0060432	0.3568	-0.921482
rs10774679	12	113374748	C	T	0.669559	0.0650956	0.00989087	4.66102e-11	6.58138	4058032	0.6527	0.071847	0.0088009	3.2511e-16	8.1636	0.6923	0.0067514	0.0046895	0.15	1.43968
rs72673821	4	106718253	G	A	0.0676855	0.124957	0.0189884	4.68208e-11	6.58071	3570259	0.07014	0.069166	0.016786	3.7822e-05	4.12046	0.06422	-0.055791	0.0092114	1.389e-09	-6.05673
rs62063789	17	44061898	T	C	0.164356	-0.0808895	0.0122932	4.70318e-11	-6.58004	4072557	0.1724	-0.086633	0.010826	1.2185e-15	-8.00231	0.1532	-0.0057435	0.0060401	0.3417	-0.950895
rs10445310	17	38205396	C	A	0.353077	0.06614	0.0100517	4.70424e-11	6.58001	4185225	0.348	0.023055	0.0091067	0.011353	2.53165	0.3598	-0.043085	0.0044371	2.726e-22	-9.71017
rs72671861	4	106648865	C	T	0.0561841	0.130366	0.0198193	4.77697e-11	6.57773	3668950	0.05563	0.075677	0.01698	8.3212e-06	4.45683	0.05719	-0.054689	0.01056	2.233e-07	-5.17888
rs62063297	17	44047802	A	T	0.167701	-0.0809024	0.0123001	4.78756e-11	-6.5774	4072557	0.1783	-0.086504	0.010833	1.4002e-15	-7.98523	0.153	-0.0056016	0.0060418	0.3539	-0.927141
rs4540166	5	131779857	T	C	0.768173	0.075371	0.0114595	4.79499e-11	6.57717	4200927	0.7593	0.019955	0.010348	0.053801	1.92839	0.78	-0.055416	0.0051303	3.377e-27	-10.8017
rs62063857	17	44076665	A	G	0.163522	-0.0808692	0.0122961	4.80574e-11	-6.57683	4093161	0.1709	-0.086186	0.010827	1.715e-15	-7.96028	0.1532	-0.0053168	0.0060444	0.3791	-0.879624
rs62063779	17	44054671	C	T	0.164156	-0.0809111	0.0123026	4.8092e-11	-6.57673	4072557	0.1722	-0.086587	0.010834	1.3277e-15	-7.99215	0.153	-0.0056759	0.0060454	0.3478	-0.938879
rs118035610	17	47804307	C	T	0.0504506	0.145919	0.0221874	4.81067e-11	6.57668	4171828	0.05137	0.14369	0.020238	1.2446e-12	7.10001	0.04924	-0.0022292	0.0094994	0.8145	-0.234667
rs62063792	17	44063787	A	G	0.164314	-0.0808542	0.0122949	4.82419e-11	-6.57626	4072557	0.1724	-0.086448	0.010828	1.4164e-15	-7.98375	0.1531	-0.0055938	0.00604	0.3544	-0.926126
rs10062371	5	131778413	G	A	0.768102	0.075338	0.0114577	4.85591e-11	6.57529	4200927	0.7594	0.019981	0.010346	0.053457	1.93128	0.7797	-0.055357	0.0051304	3.844e-27	-10.79
rs62063774	17	44050463	T	C	0.164214	-0.0808723	0.0123004	4.87276e-11	-6.57477	4072557	0.1723	-0.086442	0.010833	1.4712e-15	-7.97951	0.153	-0.0055697	0.0060425	0.3567	-0.921754
rs6592652	11	76285579	G	A	0.563433	-0.063243	0.00961923	4.87691e-11	-6.57465	4142352	0.5658	-0.014094	0.0086931	0.10495	-1.62129	0.5603	0.049149	0.0042921	2.322e-30	11.451
rs62063306	17	44050395	C	A	0.164214	-0.0808623	0.0123004	4.89946e-11	-6.57396	4072557	0.1723	-0.086443	0.010833	1.4709e-15	-7.9796	0.153	-0.0055807	0.0060425	0.3557	-0.923575
rs75242405	17	44049329	C	T	0.164214	-0.0808667	0.0123012	4.90186e-11	-6.57389	4072557	0.1723	-0.08649	0.010833	1.42e-15	-7.98394	0.153	-0.0056233	0.0060442	0.3522	-0.930363
rs62063775	17	44050823	G	T	0.164214	-0.0808657	0.0123012	4.90402e-11	-6.57382	4072557	0.1723	-0.086517	0.010834	1.3932e-15	-7.98569	0.153	-0.0056513	0.0060423	0.3496	-0.93529
rs56108300	17	44077851	T	A	0.164355	-0.0810951	0.0123361	4.90458e-11	-6.5738	4093161	0.1729	-0.086435	0.010857	1.7086e-15	-7.96122	0.1524	-0.0053399	0.0060737	0.3793	-0.879184
rs1981998	17	44056833	G	A	0.164214	-0.0808479	0.0122994	4.9197e-11	-6.57335	4072557	0.1723	-0.086433	0.010833	1.4775e-15	-7.97868	0.153	-0.0055851	0.0060403	0.3552	-0.92464
rs1800547	17	44051846	A	G	0.164214	-0.0808461	0.0122997	4.93093e-11	-6.57301	4072557	0.1723	-0.086455	0.010832	1.4462e-15	-7.98144	0.153	-0.0056089	0.0060429	0.3533	-0.92818
rs17572248	17	44049867	A	G	0.164214	-0.0808288	0.0122989	4.96305e-11	-6.57204	4072557	0.1723	-0.086487	0.010831	1.4054e-15	-7.98514	0.153	-0.0056582	0.006043	0.3491	-0.936323
rs62063854	17	44074619	G	A	0.163105	-0.0809169	0.0123159	5.02679e-11	-6.57014	4093161	0.1704	-0.086702	0.010844	1.2926e-15	-7.99539	0.1529	-0.0057851	0.0060549	0.3394	-0.955441
rs17651754	17	44067546	T	C	0.163422	-0.0807544	0.0122933	5.06541e-11	-6.569	4093161	0.1708	-0.086418	0.010826	1.4366e-15	-7.98245	0.1531	-0.0056636	0.0060403	0.3484	-0.937636
rs2942164	17	43721283	G	C	0.16478	-0.0809675	0.0123274	5.09562e-11	-6.56811	4093161	0.1732	-0.087216	0.010859	9.6244e-16	-8.03168	0.153	-0.0062485	0.0060516	0.3018	-1.03254
rs17572795	17	44063393	G	A	0.164314	-0.0807463	0.0122939	5.10032e-11	-6.56798	4072557	0.1724	-0.086363	0.010827	1.5058e-15	-7.97663	0.1531	-0.0056167	0.0060399	0.3524	-0.929933
rs74373419	17	44047609	C	T	0.171829	-0.0807826	0.0123	5.11011e-11	-6.56769	3896609	0.1723	-0.086566	0.010832	1.3335e-15	-7.99169	0.1711	-0.0057834	0.0060435	0.3386	-0.956962
rs413778	17	43716885	A	G	0.163089	-0.0809477	0.0123265	5.13571e-11	-6.56695	4093161	0.1703	-0.08729	0.010858	9.0248e-16	-8.03923	0.153	-0.0063423	0.0060517	0.2946	-1.04802
rs902760	3	46127987	T	C	0.781815	0.0781368	0.0118991	5.14771e-11	6.5666	4101430	0.7764	0.08152	0.010728	2.9903e-14	7.59881	0.7894	0.0033832	0.0053623	0.5281	0.630923
rs7648827	3	46586179	C	T	0.0956347	0.107288	0.0163392	5.15785e-11	6.56631	4199151	0.09494	0.091624	0.01485	6.8352e-10	6.16997	0.09656	-0.015664	0.0071124	0.02764	-2.20235
rs7628435	3	46586378	G	C	0.0976152	0.107277	0.0163377	5.1605e-11	6.56623	4199151	0.0984	0.091719	0.014849	6.5351e-10	6.17678	0.09657	-0.015558	0.007111	0.02868	-2.18788
rs17652066	17	44073145	G	C	0.164838	-0.0807755	0.0123017	5.1612e-11	-6.56621	4093161	0.1733	-0.086169	0.010834	1.8103e-15	-7.95357	0.153	-0.0053935	0.0060434	0.3721	-0.892461
rs7676975	4	106763811	A	T	0.0714297	0.115065	0.0175256	5.18504e-11	6.56552	3894613	0.07917	0.068046	0.015052	6.1655e-06	4.52073	0.05947	-0.047019	0.0092768	4.011e-07	-5.06845
rs17650973	17	44044220	A	T	0.167701	-0.0807755	0.0123031	5.18668e-11	-6.56548	4072557	0.1783	-0.086439	0.010834	1.4831e-15	-7.97849	0.153	-0.0056635	0.0060463	0.3489	-0.936689
rs62063778	17	44053989	G	A	0.164205	-0.0810047	0.0123385	5.1964e-11	-6.5652	4068071	0.1723	-0.086643	0.010879	1.6609e-15	-7.96424	0.153	-0.0056383	0.0060383	0.3504	-0.933756
rs56363731	17	44062337	G	A	0.164314	-0.0807209	0.0122955	5.20152e-11	-6.56505	4072557	0.1724	-0.086315	0.010827	1.5587e-15	-7.9722	0.1531	-0.0055941	0.0060433	0.3546	-0.92567
rs1706746	17	43721457	C	T	0.163081	-0.0811809	0.0123657	5.20328e-11	-6.565	4088675	0.1703	-0.087568	0.010903	9.6203e-16	-8.03155	0.153	-0.0063871	0.0060516	0.2912	-1.05544
rs17651213	17	44051924	G	A	0.164214	-0.0807385	0.0123003	5.23969e-11	-6.56396	4072557	0.1723	-0.086366	0.010834	1.5645e-15	-7.97176	0.153	-0.0056275	0.0060404	0.3515	-0.931644
rs4373160	4	106648641	C	T	0.0562812	0.130119	0.0198245	5.25429e-11	6.56355	3668950	0.05572	0.076249	0.016991	7.1993e-06	4.48761	0.0573	-0.05387	0.010552	3.301e-07	-5.10519
rs62064662	17	44079721	A	G	0.164298	-0.0807301	0.0123005	5.26755e-11	-6.56317	4072557	0.1723	-0.086154	0.010832	1.8131e-15	-7.95366	0.1532	-0.0054239	0.0060445	0.3695	-0.897328
rs2163129	17	44056433	T	C	0.164214	-0.0807171	0.0122985	5.2686e-11	-6.56314	4072557	0.1723	-0.086363	0.010833	1.5578e-15	-7.97221	0.153	-0.0056459	0.0060386	0.3498	-0.934968
rs111652694	17	44067831	T	C	0.163422	-0.0806839	0.0122946	5.28961e-11	-6.56255	4093161	0.1708	-0.086339	0.010827	1.5265e-15	-7.97442	0.1531	-0.0056551	0.0060413	0.3492	-0.936073
rs62064661	17	44078892	G	A	0.164256	-0.080731	0.0123024	5.30173e-11	-6.56221	4072557	0.1723	-0.086144	0.010832	1.8249e-15	-7.95273	0.1531	-0.005413	0.0060486	0.3708	-0.894918
rs113857334	17	44044940	T	C	0.164156	-0.0807387	0.0123038	5.30543e-11	-6.5621	4072557	0.1722	-0.08643	0.010837	1.516e-15	-7.97545	0.153	-0.0056913	0.0060423	0.3462	-0.94191
rs62063292	17	44043636	C	T	0.164214	-0.080709	0.0122997	5.31296e-11	-6.56189	4072557	0.1723	-0.086387	0.010834	1.5433e-15	-7.97369	0.153	-0.005678	0.0060391	0.3471	-0.940206
rs1981997	17	44056767	G	A	0.164214	-0.0806618	0.0122937	5.33655e-11	-6.56123	4072557	0.1723	-0.086278	0.010827	1.6036e-15	-7.96878	0.153	-0.0056162	0.0060394	0.3524	-0.929927
rs17573245	17	44072854	T	C	0.163364	-0.080682	0.012297	5.33999e-11	-6.56113	4093161	0.1707	-0.08633	0.010829	1.5617e-15	-7.97211	0.1531	-0.005648	0.0060426	0.3499	-0.934697
rs4296106	12	133057963	A	G	0.598569	0.0623899	0.00950985	5.3607e-11	6.56056	4200927	0.6116	0.052909	0.0085333	5.6331e-10	6.2003	0.5812	-0.0094809	0.0043682	0.02998	-2.17044
rs4682801	3	46021218	G	T	0.753844	0.0762244	0.0116187	5.36283e-11	6.5605	3888277	0.7492	0.083013	0.010418	1.6048e-15	7.96823	0.761	0.0067886	0.0053521	0.2047	1.2684
rs62063859	17	44078616	G	A	0.164298	-0.080707	0.0123024	5.37065e-11	-6.56028	4072557	0.1723	-0.086098	0.010832	1.889e-15	-7.94849	0.1532	-0.005391	0.0060485	0.3728	-0.891295
rs511895	11	34487729	T	C	0.610731	-0.06562	0.0100051	5.43029e-11	-6.55863	4201199	0.5932	-0.049357	0.008966	3.6932e-08	-5.50491	0.6341	0.016263	0.0046192	0.0004304	3.52074
rs17572361	17	44052009	T	C	0.164189	-0.081135	0.0123718	5.45139e-11	-6.55806	4022614	0.1723	-0.08658	0.010834	1.3309e-15	-7.99151	0.1526	-0.005445	0.0061899	0.379	-0.879659
rs116425179	3	45598703	A	G	0.0655441	0.140312	0.0213975	5.47525e-11	6.5574	3677663	0.06749	0.13201	0.019444	1.1258e-11	6.78924	0.06249	-0.0083023	0.0093215	0.3731	-0.890661
rs62063303	17	44049133	T	C	0.164214	-0.0806448	0.0122998	5.50407e-11	-6.55662	4072557	0.1723	-0.086322	0.010834	1.6167e-15	-7.96769	0.153	-0.0056772	0.0060393	0.3472	-0.940043
rs62063788	17	44061696	C	T	0.164314	-0.0806014	0.0122932	5.50536e-11	-6.55659	4072557	0.1724	-0.086263	0.010828	1.6268e-15	-7.96666	0.1531	-0.0056616	0.0060365	0.3483	-0.937894
rs10039559	5	131804507	T	C	0.230156	-0.07581	0.0115627	5.51065e-11	-6.55644	4200927	0.2365	-0.016598	0.010468	0.11283	-1.58559	0.2217	0.059212	0.0051203	6.267e-31	11.5642
rs62063795	17	44068238	C	T	0.16348	-0.0806269	0.0122975	5.51347e-11	-6.55637	4093161	0.1709	-0.086244	0.01083	1.6701e-15	-7.96343	0.1531	-0.0056171	0.0060419	0.3525	-0.929691
rs919464	17	44065901	C	T	0.163422	-0.0806015	0.0122939	5.51906e-11	-6.55622	4093161	0.1708	-0.086301	0.010828	1.586e-15	-7.97017	0.1531	-0.0056995	0.006038	0.3452	-0.943938
rs62063293	17	44043819	G	A	0.164214	-0.0806477	0.0123015	5.52969e-11	-6.55593	4072557	0.1723	-0.086335	0.010836	1.6217e-15	-7.96742	0.153	-0.0056873	0.0060393	0.3463	-0.941715
rs7703152	5	131783213	C	T	0.76813	0.075122	0.0114589	5.5353e-11	6.55578	4200927	0.7593	0.019575	0.010347	0.058494	1.89185	0.7799	-0.055547	0.005131	2.596e-27	-10.8258
rs1529534	17	44063140	A	G	0.164214	-0.0806346	0.0122998	5.53555e-11	-6.55577	4072557	0.1723	-0.086146	0.010831	1.8132e-15	-7.95365	0.153	-0.0055114	0.0060449	0.3619	-0.911744
rs75145092	17	44044823	T	A	0.165841	-0.0806398	0.0123012	5.54812e-11	-6.55543	4072557	0.1751	-0.086315	0.010834	1.6253e-15	-7.96705	0.153	-0.0056752	0.0060424	0.3476	-0.939229
rs62062137	17	44118848	G	A	0.163866	-0.0808919	0.0123402	5.55773e-11	-6.55517	4072557	0.1717	-0.086506	0.01087	1.7402e-15	-7.95823	0.153	-0.0056141	0.0060584	0.3541	-0.926664
rs75743061	17	44068112	C	G	0.171052	-0.0818311	0.0124847	5.58294e-11	-6.5545	3766432	0.1821	-0.084119	0.010878	1.0527e-14	-7.73295	0.1557	-0.0022879	0.0063437	0.7184	-0.360657
rs17651134	17	44050340	G	A	0.164214	-0.0806258	0.0123009	5.58397e-11	-6.55447	4072557	0.1723	-0.086237	0.010834	1.7201e-15	-7.95985	0.153	-0.0056112	0.0060417	0.353	-0.928745
rs2942165	17	43715619	G	C	0.164712	-0.0810682	0.0123705	5.6251e-11	-6.55337	4088675	0.1731	-0.087415	0.010908	1.1093e-15	-8.01384	0.153	-0.0063468	0.0060524	0.2943	-1.04864
rs2435200	17	44071851	G	A	0.394161	-0.0617677	0.00942649	5.65556e-11	-6.55257	4199273	0.3876	-0.0545	0.0084768	1.2824e-10	-6.42931	0.4029	0.0072677	0.0042929	0.09047	1.69296
rs112385572	17	44066172	A	G	0.163364	-0.0805535	0.0122937	5.66152e-11	-6.55241	4093161	0.1707	-0.086226	0.010828	1.6769e-15	-7.96324	0.1531	-0.0056725	0.0060376	0.3475	-0.939529
rs62063846	17	44071674	A	G	0.163305	-0.0805732	0.0122969	5.66507e-11	-6.55232	4093161	0.1706	-0.086236	0.010831	1.6923e-15	-7.96196	0.1531	-0.0056628	0.0060388	0.3484	-0.937736
rs919462	17	44065740	C	T	0.163422	-0.0805621	0.0122964	5.68966e-11	-6.55167	4093161	0.1708	-0.086206	0.010828	1.7008e-15	-7.9614	0.1531	-0.0056439	0.0060433	0.3503	-0.93391
rs62063798	17	44068543	G	A	0.163305	-0.080557	0.0122985	5.74822e-11	-6.55014	4093161	0.1706	-0.086242	0.010831	1.682e-15	-7.96252	0.1531	-0.005685	0.0060422	0.3468	-0.940882
rs533425	11	34469324	A	G	0.610503	-0.06566	0.0100243	5.75047e-11	-6.55008	4201199	0.5931	-0.049459	0.0089881	3.7403e-08	-5.50272	0.6337	0.016201	0.0046182	0.0004514	3.50808
rs17651887	17	44069840	G	A	0.163297	-0.0808118	0.0123376	5.75233e-11	-6.55004	4088675	0.1706	-0.086415	0.010875	1.9246e-15	-7.94621	0.1531	-0.0056032	0.0060438	0.3539	-0.927099
rs55913645	17	44070956	T	A	0.164929	-0.0807829	0.0123345	5.77887e-11	-6.54935	4088675	0.1734	-0.086423	0.010875	1.9108e-15	-7.94694	0.1531	-0.0056401	0.0060372	0.3502	-0.934224
rs10445371	17	44065410	G	A	0.163414	-0.0807619	0.0123314	5.78182e-11	-6.54927	4088675	0.1708	-0.086432	0.010871	1.8545e-15	-7.95069	0.1531	-0.0056701	0.0060381	0.3477	-0.939054
rs62063295	17	44044431	C	T	0.164214	-0.080574	0.0123039	5.80655e-11	-6.54863	4072557	0.1723	-0.086239	0.010835	1.7317e-15	-7.9593	0.153	-0.005665	0.0060463	0.3488	-0.936937
rs754512	17	44055647	A	T	0.167687	-0.0808589	0.0123477	5.81081e-11	-6.54853	4067458	0.1783	-0.086375	0.010887	2.1313e-15	-7.93377	0.153	-0.0055161	0.0060429	0.3613	-0.912823
rs74759276	17	44069768	A	G	0.163297	-0.0807928	0.0123376	5.81098e-11	-6.54852	4088675	0.1706	-0.086387	0.010875	1.9608e-15	-7.94363	0.1531	-0.0055942	0.0060437	0.3546	-0.925625
rs754513	17	44055638	T	A	0.165772	-0.0808624	0.0123487	5.82071e-11	-6.54827	4067458	0.175	-0.086392	0.010888	2.1136e-15	-7.93461	0.153	-0.0055296	0.0060432	0.3602	-0.915012
rs17573175	17	44071089	C	G	0.166804	-0.0805084	0.0122953	5.83455e-11	-6.54792	4093161	0.1766	-0.086141	0.01083	1.8037e-15	-7.95392	0.1531	-0.0056326	0.0060372	0.3508	-0.932982
rs2471737	17	44070583	A	G	0.407672	-0.0610348	0.00932391	5.90793e-11	-6.54605	4200927	0.4027	-0.05243	0.0083678	3.7103e-10	-6.26569	0.4143	0.0086048	0.0042801	0.04439	2.01042
rs11146953	12	133155907	C	T	0.412183	-0.0630021	0.00962464	5.91312e-11	-6.54592	3832907	0.3874	-0.054897	0.0085481	1.3439e-10	-6.42213	0.4537	0.0081051	0.0045938	0.07767	1.76436
rs2163130	17	44056434	G	A	0.164148	-0.0809531	0.0123674	5.92166e-11	-6.5457	4022614	0.1723	-0.086398	0.010833	1.5145e-15	-7.97545	0.1525	-0.0054449	0.0061825	0.3785	-0.880696
rs55662347	17	44070545	G	A	0.163364	-0.0804659	0.0122951	5.96807e-11	-6.54454	4093161	0.1707	-0.086104	0.01083	1.8524e-15	-7.95051	0.1531	-0.0056381	0.0060369	0.3503	-0.93394
rs969577	6	90982387	T	C	0.280753	0.074499	0.0113842	5.98748e-11	6.54405	4123064	0.2965	0.011422	0.010335	0.26912	1.10518	0.26	-0.063077	0.0049806	9.306e-37	-12.6645
rs78599197	17	44069970	C	G	0.166804	-0.0804644	0.0122974	6.02114e-11	-6.54321	4093161	0.1766	-0.086102	0.010829	1.8549e-15	-7.95106	0.1531	-0.0056376	0.0060435	0.3509	-0.932837
rs78590209	17	44098862	A	G	0.163866	-0.0807243	0.0123374	6.02836e-11	-6.54303	4072557	0.1717	-0.086443	0.010869	1.8184e-15	-7.95317	0.153	-0.0057187	0.0060545	0.3449	-0.944537
rs77875796	17	44051612	A	G	0.16294	-0.0808585	0.0123585	6.0393e-11	-6.54276	4072557	0.1709	-0.087126	0.010881	1.1763e-15	-8.00717	0.1519	-0.0062675	0.0060768	0.3024	-1.03138
rs10870551	12	133057292	A	G	0.597783	0.0643814	0.00984057	6.05207e-11	6.54245	4186183	0.61	0.054965	0.0089049	6.7242e-10	6.17244	0.5816	-0.0094164	0.0043662	0.03103	-2.15666
rs4235802	5	131782837	C	A	0.768073	0.074955	0.0114569	6.05609e-11	6.54235	4200927	0.7592	0.019499	0.010345	0.059446	1.88487	0.7799	-0.055456	0.0051305	3.113e-27	-10.8091
rs79959255	17	44077708	G	T	0.163405	-0.0804775	0.0123026	6.08946e-11	-6.54153	4093161	0.1707	-0.085847	0.010832	2.2722e-15	-7.92531	0.1532	-0.0053695	0.0060489	0.3747	-0.887682
rs17573447	17	44079567	C	T	0.162098	-0.0807904	0.0123506	6.09341e-11	-6.54143	3814264	0.1693	-0.086146	0.010889	2.5511e-15	-7.91129	0.1532	-0.0053556	0.0060454	0.3757	-0.885897
rs117124984	17	44051588	C	G	0.165889	-0.0812114	0.0124152	6.10015e-11	-6.54126	4068071	0.1765	-0.087538	0.010939	1.221e-15	-8.00238	0.1512	-0.0063266	0.00609	0.2989	-1.03885
rs62063304	17	44049900	A	G	0.163956	-0.0805962	0.0123225	6.12734e-11	-6.5406	4072557	0.172	-0.086154	0.010855	2.0734e-15	-7.9368	0.1528	-0.0055578	0.0060486	0.3582	-0.918857
rs17574604	17	44111613	A	G	0.163924	-0.0806416	0.0123306	6.15358e-11	-6.53996	4072557	0.1718	-0.086236	0.010865	2.0738e-15	-7.93705	0.153	-0.0055944	0.0060474	0.3549	-0.925092
rs17651700	17	44066634	C	G	0.166828	-0.0808325	0.0123613	6.18564e-11	-6.53918	4043218	0.1767	-0.086241	0.010826	1.6398e-15	-7.9661	0.1526	-0.0054085	0.0061824	0.3817	-0.874822
rs6867325	5	131784005	A	G	0.76703	0.074796	0.0114392	6.21006e-11	6.53859	4200927	0.7582	0.018818	0.010328	0.068457	1.82204	0.7788	-0.055978	0.0051246	8.907e-28	-10.9234
rs62063682	17	44131622	G	A	0.163857	-0.0809032	0.0123739	6.22671e-11	-6.53819	4068071	0.1717	-0.086509	0.01091	2.2002e-15	-7.92933	0.153	-0.0056058	0.0060561	0.3546	-0.925645
rs79065019	17	44124535	T	C	0.164008	-0.0806322	0.0123333	6.24445e-11	-6.53777	4072557	0.1718	-0.086498	0.010865	1.7007e-15	-7.96116	0.1532	-0.0058658	0.0060531	0.3325	-0.969057
rs55886080	17	44072041	T	A	0.164938	-0.0803926	0.0122969	6.25112e-11	-6.53761	4093161	0.1734	-0.086007	0.010831	2.0137e-15	-7.94082	0.1531	-0.0056144	0.0060389	0.3525	-0.929706
rs17286758	3	46586622	T	C	0.0957316	0.106303	0.0162612	6.26727e-11	6.53722	4200927	0.09508	0.090732	0.014766	8.0228e-10	6.14466	0.0966	-0.015571	0.0071067	0.02845	-2.19103
rs62060760	17	44132887	C	T	0.167267	-0.081445	0.0124588	6.27045e-11	-6.53714	3916479	0.1717	-0.085538	0.010868	3.5193e-15	-7.87063	0.1605	-0.004093	0.0063084	0.5165	-0.648817
rs62063790	17	44062915	G	T	0.164256	-0.0804001	0.012299	6.27199e-11	-6.53711	4072557	0.1723	-0.085967	0.010831	2.0657e-15	-7.93712	0.1531	-0.0055669	0.0060433	0.357	-0.921169
rs118087478	17	44051589	T	G	0.162305	-0.0811714	0.0124177	6.28806e-11	-6.53672	4068071	0.1704	-0.087415	0.010941	1.3548e-15	-7.98967	0.1511	-0.0062436	0.0060916	0.3054	-1.02495
rs62062278	17	44093860	A	G	0.163924	-0.0805774	0.0123281	6.31614e-11	-6.53606	4072557	0.1718	-0.086202	0.01086	2.0587e-15	-7.93757	0.153	-0.0056246	0.0060514	0.3526	-0.929471
rs11078918	17	37761185	G	C	0.663171	0.06903	0.0105614	6.31693e-11	6.53604	4054670	0.6385	0.017067	0.0094639	0.071328	1.80338	0.6964	-0.051963	0.0048773	1.67e-26	-10.6541
rs2373149	3	46157829	T	G	0.781375	0.0789938	0.012086	6.31857e-11	6.536	4094056	0.7757	0.082959	0.010918	2.9935e-14	7.59837	0.7893	0.0039652	0.0054018	0.4629	0.734052
rs62063300	17	44048350	T	C	0.163627	-0.0806142	0.0123349	6.34119e-11	-6.53547	4070781	0.1718	-0.086555	0.010861	1.5963e-15	-7.96934	0.1523	-0.0059408	0.0060638	0.3272	-0.979716
rs1388606	3	46158434	T	C	0.781376	0.0790321	0.0120939	6.36681e-11	6.53486	4093443	0.7757	0.083062	0.010927	2.9207e-14	7.60154	0.7893	0.0040299	0.0054016	0.4556	0.746057
rs8032739	15	67448899	A	G	0.306114	-0.064756	0.00990997	6.38537e-11	-6.53443	4200927	0.3056	-0.004619	0.0088974	0.60366	-0.51914	0.3068	0.060137	0.0045418	5.106e-40	13.2408
rs17373080	19	50879524	C	G	0.303406	0.065236	0.00998486	6.42531e-11	6.53349	4198943	0.3155	0.075672	0.0089471	2.7265e-17	8.45771	0.2873	0.010436	0.0046113	0.02362	2.26314
rs76618565	17	44068481	G	A	0.163264	-0.0803504	0.0122988	6.43822e-11	-6.53319	4093161	0.1706	-0.086009	0.010831	2.0113e-15	-7.941	0.153	-0.0056586	0.0060428	0.3491	-0.93642
rs1274510	19	50875685	A	G	0.311442	0.064006	0.00979974	6.51595e-11	6.5314	4201531	0.3264	0.074722	0.0087502	1.3485e-17	8.53946	0.2915	0.010716	0.0045872	0.01949	2.33607
rs62063845	17	44071294	T	C	0.163305	-0.0803391	0.0123006	6.52037e-11	-6.53129	4093161	0.1706	-0.085977	0.010836	2.1127e-15	-7.93439	0.1531	-0.0056379	0.0060375	0.3504	-0.933814
rs17572893	17	44064208	G	A	0.164314	-0.0803236	0.0122986	6.52863e-11	-6.5311	4072557	0.1724	-0.085984	0.010832	2.0515e-15	-7.93796	0.1531	-0.0056604	0.0060406	0.3487	-0.937059
rs1706748	17	43722509	C	G	0.200504	-0.0829855	0.012707	6.54739e-11	-6.53068	2800656	0.2101	-0.084283	0.010956	1.4416e-14	-7.69286	0.1885	-0.0012975	0.0066553	0.8454	-0.194957
rs62063793	17	44064334	T	C	0.164156	-0.0802993	0.012296	6.55391e-11	-6.53053	4072557	0.1722	-0.085969	0.010828	2.0289e-15	-7.93951	0.153	-0.0056697	0.0060424	0.3481	-0.938319
rs76357066	17	44067046	G	A	0.163364	-0.0802814	0.0122941	6.57469e-11	-6.53005	4093161	0.1707	-0.085995	0.010828	1.9924e-15	-7.94191	0.1531	-0.0057136	0.0060385	0.344	-0.946195
rs62063842	17	44070111	G	C	0.164938	-0.0803135	0.0122991	6.57626e-11	-6.53002	4093161	0.1734	-0.085954	0.010831	2.0901e-15	-7.93592	0.1531	-0.0056405	0.0060435	0.3507	-0.933317
rs7174445	15	67451215	C	G	0.309385	-0.0647265	0.00991234	6.58164e-11	-6.52989	4200927	0.3111	-0.0049315	0.0089008	0.57954	-0.554051	0.3071	0.059795	0.0045403	1.305e-39	13.1698
rs62060809	17	44148613	G	A	0.163799	-0.0808034	0.012377	6.64338e-11	-6.5285	4068071	0.1716	-0.086851	0.010911	1.7218e-15	-7.95995	0.153	-0.0060476	0.0060608	0.3184	-0.997822
rs17653836	17	44128876	T	A	0.165367	-0.0807822	0.0123747	6.6652e-11	-6.528	4068071	0.1743	-0.086427	0.010915	2.4056e-15	-7.91819	0.153	-0.0056448	0.0060485	0.3507	-0.933256
rs62063298	17	44048323	G	T	0.163627	-0.080518	0.012335	6.68216e-11	-6.52762	4070781	0.1718	-0.086332	0.010863	1.905e-15	-7.94734	0.1523	-0.005814	0.0060603	0.3374	-0.959358
rs62062276	17	44093627	A	G	0.163957	-0.0807075	0.0123683	6.78492e-11	-6.52534	4068071	0.1718	-0.086263	0.010906	2.5777e-15	-7.90968	0.1531	-0.0055555	0.0060516	0.3586	-0.918022
rs75534191	17	44091724	G	A	0.163915	-0.0806803	0.0123648	6.80118e-11	-6.52498	4068071	0.1718	-0.086327	0.010902	2.4114e-15	-7.91846	0.153	-0.0056467	0.0060516	0.3508	-0.933092
rs10050333	4	106765813	T	A	0.0679471	0.114385	0.0175308	6.80922e-11	6.5248	3894613	0.07344	0.06727	0.015057	7.9021e-06	4.46769	0.05946	-0.047115	0.0092786	3.818e-07	-5.07781
rs74850776	17	44150042	T	C	0.163982	-0.0804861	0.0123383	6.87796e-11	-6.52329	4072557	0.1719	-0.086536	0.010867	1.6781e-15	-7.96319	0.153	-0.0060499	0.0060599	0.3181	-0.99835
rs2316948	17	44094667	C	G	0.167557	-0.080936	0.0124079	6.89532e-11	-6.52292	4062135	0.1781	-0.086565	0.01095	2.6623e-15	-7.90548	0.153	-0.005629	0.0060542	0.3525	-0.929768
rs560807	11	34468639	A	T	0.599365	-0.065417	0.0100298	6.92552e-11	-6.52226	4200586	0.5736	-0.049222	0.0089948	4.4413e-08	-5.47227	0.6337	0.016195	0.0046172	0.0004523	3.50754
rs62064675	17	44088926	C	T	0.163982	-0.0804212	0.0123305	6.93137e-11	-6.52213	4072557	0.1719	-0.085949	0.01086	2.485e-15	-7.91427	0.153	-0.0055278	0.0060564	0.3614	-0.91272
rs11639084	15	61066516	C	T	0.159485	0.083113	0.0127441	6.95151e-11	6.5217	4199489	0.1603	0.014842	0.011492	0.19652	1.29151	0.1584	-0.068271	0.0057385	1.227e-32	-11.897
rs62062274	17	44093319	G	A	0.164024	-0.0803901	0.0123268	6.95676e-11	-6.52159	4072557	0.1719	-0.08607	0.010858	2.2539e-15	-7.92687	0.1531	-0.0056799	0.0060522	0.348	-0.938485
rs62062285	17	44095661	T	G	0.163982	-0.0803773	0.0123258	6.98103e-11	-6.52106	4072557	0.1719	-0.086027	0.010859	2.3327e-15	-7.92218	0.153	-0.0056497	0.0060483	0.3503	-0.934097
rs143172290	17	47828835	G	A	0.0524663	0.138409	0.0212262	6.99998e-11	6.52066	4199489	0.05392	0.13158	0.01924	7.9824e-12	6.83888	0.05053	-0.0068291	0.0093503	0.4652	-0.730362
rs17652520	17	44098967	G	A	0.16804	-0.0800473	0.0122767	7.01732e-11	-6.52029	4072557	0.176	-0.083472	0.01083	1.2817e-14	-7.70748	0.157	-0.0034247	0.0059978	0.568	-0.570993
rs1078268	17	44075901	A	G	0.163488	-0.0802583	0.0123108	7.06248e-11	-6.51932	4092548	0.1707	-0.085645	0.010844	2.8293e-15	-7.89792	0.1534	-0.0053867	0.0060443	0.3728	-0.891203
rs62063797	17	44068294	G	C	0.164938	-0.0801865	0.0123001	7.0698e-11	-6.51917	4093161	0.1734	-0.085847	0.010833	2.287e-15	-7.92458	0.1531	-0.0056605	0.0060419	0.3488	-0.936874
rs7350928	17	44108100	C	T	0.163915	-0.0806638	0.0123741	7.08973e-11	-6.51875	4068071	0.1718	-0.08627	0.010914	2.6889e-15	-7.90453	0.153	-0.0056062	0.0060491	0.354	-0.926782
rs1826342	3	46158255	A	G	0.781434	0.0787836	0.0120858	7.09298e-11	6.51868	4094056	0.7758	0.082774	0.010918	3.4242e-14	7.58143	0.7893	0.0039904	0.0054015	0.4601	0.738758
rs62063783	17	44059215	C	T	0.164314	-0.0801549	0.0122965	7.10009e-11	-6.51853	4072557	0.1724	-0.085689	0.010831	2.5488e-15	-7.91146	0.1531	-0.0055341	0.0060379	0.3594	-0.91656
rs10975418	9	6057011	A	G	0.164658	0.0865093	0.0132714	7.10348e-11	6.51846	3701312	0.1789	0.0081343	0.01153	0.4805	0.70549	0.1441	-0.078375	0.0068018	1.013e-30	-11.5227
rs62064663	17	44080039	T	G	0.162771	-0.0806926	0.0123798	7.12129e-11	-6.51808	3791884	0.1706	-0.086788	0.010921	1.9106e-15	-7.94689	0.1532	-0.0060954	0.0060482	0.3136	-1.0078
rs62064664	17	44081462	T	C	0.163899	-0.0806155	0.012369	7.1459e-11	-6.51756	4068071	0.1717	-0.086105	0.010907	2.9199e-15	-7.89447	0.1531	-0.0054895	0.0060511	0.3643	-0.90719
rs17573266	17	44072881	C	G	0.166958	-0.0802002	0.012306	7.16548e-11	-6.51715	4091385	0.1768	-0.085901	0.01084	2.2921e-15	-7.92445	0.1532	-0.0057008	0.0060415	0.3454	-0.943607
rs12185225	17	44113491	T	C	0.163924	-0.0803306	0.0123277	7.20729e-11	-6.51628	4072557	0.1718	-0.085942	0.010861	2.5095e-15	-7.9129	0.153	-0.0056114	0.0060486	0.3536	-0.927719
rs62063786	17	44061023	G	A	0.164372	-0.0801247	0.0122971	7.23223e-11	-6.51576	4072557	0.1725	-0.085746	0.010832	2.4534e-15	-7.91599	0.1531	-0.0056213	0.0060373	0.3518	-0.931095
rs980896	9	23583598	G	A	0.439319	0.061969	0.00951147	7.25995e-11	6.51519	4058649	0.4632	0.029659	0.0084687	0.00046145	3.50219	0.4071	-0.03231	0.0044992	6.908e-13	-7.18128
rs17573509	17	44081224	G	A	0.150566	-0.0839555	0.0128864	7.26768e-11	-6.51503	3655939	0.1595	-0.089719	0.011208	1.196e-15	-8.00491	0.1395	-0.0057635	0.0065828	0.3813	-0.875539
rs111520035	17	44039410	A	G	0.163998	-0.080223	0.0123143	7.28848e-11	-6.5146	4072557	0.172	-0.085955	0.010847	2.3004e-15	-7.92431	0.1529	-0.005732	0.0060462	0.3431	-0.948033
rs17585295	6	90944831	C	T	0.302155	0.0655298	0.0100601	7.32621e-11	6.51382	4200927	0.3136	0.0080848	0.0089814	0.36803	0.900171	0.2869	-0.057445	0.0047116	3.416e-34	-12.1922
rs62062293	17	44100553	C	A	0.163915	-0.0805497	0.0123671	7.35548e-11	-6.51322	4068071	0.1718	-0.086149	0.010906	2.8089e-15	-7.89923	0.153	-0.0055993	0.006049	0.3546	-0.925657
rs62064666	17	44082514	T	C	0.163882	-0.0803074	0.0123308	7.37819e-11	-6.51276	4072557	0.1718	-0.085939	0.010862	2.5358e-15	-7.91189	0.1529	-0.0056316	0.0060533	0.3522	-0.930336
rs8070723	17	44081064	A	G	0.169678	-0.0781309	0.0119981	7.41894e-11	-6.51193	4072557	0.1799	-0.082678	0.010526	4.0103e-15	-7.85465	0.1555	-0.0045471	0.0059683	0.4461	-0.761875
rs55972730	17	44155707	C	T	0.163808	-0.0803469	0.0123408	7.48096e-11	-6.51068	4072557	0.1716	-0.086479	0.01087	1.7847e-15	-7.95575	0.153	-0.0061321	0.0060597	0.3116	-1.01195
rs62062136	17	44116312	T	C	0.163924	-0.0802612	0.0123277	7.48216e-11	-6.51066	4072557	0.1718	-0.085899	0.01086	2.5827e-15	-7.90967	0.153	-0.0056378	0.0060504	0.3514	-0.931806
rs62062321	17	44111109	A	G	0.163114	-0.0802569	0.0123271	7.48484e-11	-6.51061	4093161	0.1702	-0.085876	0.010858	2.5985e-15	-7.90901	0.1532	-0.0056191	0.0060529	0.3532	-0.928332
rs62062284	17	44095570	G	A	0.163924	-0.0802332	0.012326	7.55152e-11	-6.50927	4072557	0.1718	-0.085863	0.010859	2.6332e-15	-7.90708	0.153	-0.0056298	0.0060487	0.352	-0.930745
rs62062275	17	44093496	A	G	0.163924	-0.0802288	0.0123273	7.60484e-11	-6.50822	4072557	0.1718	-0.085834	0.010859	2.6871e-15	-7.90441	0.153	-0.0056052	0.0060515	0.3543	-0.92625
rs62060798	17	44144152	T	C	0.163866	-0.0802917	0.0123372	7.61034e-11	-6.50811	4072557	0.1717	-0.086295	0.010865	1.9818e-15	-7.94248	0.153	-0.0060033	0.0060613	0.322	-0.990431
rs3846729	5	131806768	G	C	0.23167	-0.075244	0.0115625	7.63661e-11	-6.50759	4200927	0.2393	-0.015891	0.010467	0.12897	-1.5182	0.2215	0.059353	0.005122	4.754e-31	11.5879
rs79180862	17	44131798	C	T	0.163908	-0.0802454	0.0123335	7.70301e-11	-6.50629	4072557	0.1717	-0.085934	0.010864	2.5799e-15	-7.90998	0.1531	-0.0056886	0.0060554	0.3475	-0.939426
rs17574824	17	44115107	C	T	0.163924	-0.0801998	0.0123267	7.70866e-11	-6.50618	4072557	0.1718	-0.085782	0.01086	2.8166e-15	-7.8989	0.153	-0.0055822	0.0060484	0.356	-0.922922
rs17575423	17	44129253	T	C	0.163866	-0.0802282	0.0123311	7.70972e-11	-6.50616	4072557	0.1717	-0.085845	0.010865	2.7698e-15	-7.90106	0.153	-0.0056168	0.0060485	0.3531	-0.928627
rs1873616	3	46143602	T	C	0.781583	0.0784148	0.0120534	7.73735e-11	6.50562	4094056	0.7762	0.08236	0.01089	3.937e-14	7.5629	0.7891	0.0039452	0.0053843	0.4637	0.732723
rs62062282	17	44094374	A	G	0.163966	-0.0801838	0.0123256	7.74609e-11	-6.50545	4072557	0.1718	-0.085878	0.010858	2.5984e-15	-7.90919	0.1531	-0.0056942	0.0060498	0.3466	-0.941221
rs77009866	17	44110888	A	T	0.167468	-0.0802087	0.0123301	7.76462e-11	-6.50509	4072557	0.1779	-0.085836	0.010861	2.7222e-15	-7.90314	0.153	-0.0056273	0.0060538	0.3526	-0.929548
rs9920190	15	67452988	A	G	0.305972	-0.0644729	0.00991202	7.79426e-11	-6.50452	4200927	0.3055	-0.0043659	0.0088995	0.62373	-0.490578	0.3066	0.060107	0.0045422	5.649e-40	13.233
rs62062134	17	44114432	A	C	0.163924	-0.0801891	0.0123287	7.80683e-11	-6.50428	4072557	0.1718	-0.085759	0.010861	2.8818e-15	-7.89605	0.153	-0.0055699	0.0060507	0.3573	-0.920538
rs17573593	17	44082603	A	C	0.163915	-0.0804072	0.0123638	7.85054e-11	-6.50344	4068071	0.1718	-0.086106	0.010902	2.833e-15	-7.89818	0.153	-0.0056988	0.0060494	0.3462	-0.942044
rs112074397	17	44131022	T	C	0.163866	-0.0801984	0.0123325	7.87171e-11	-6.50303	4072557	0.1717	-0.085828	0.010866	2.8195e-15	-7.89877	0.153	-0.0056296	0.0060495	0.3521	-0.930589
rs12150570	17	44126218	G	A	0.163966	-0.0801791	0.01233	7.88435e-11	-6.50279	4072557	0.1718	-0.085827	0.010861	2.7402e-15	-7.90231	0.1531	-0.0056479	0.0060534	0.3508	-0.933013
rs10514898	17	44119636	A	C	0.163924	-0.0801582	0.0123273	7.89992e-11	-6.50249	4072557	0.1718	-0.085783	0.010861	2.8345e-15	-7.89826	0.153	-0.0056248	0.0060478	0.3523	-0.930057
rs62062295	17	44100906	A	G	0.163924	-0.0801718	0.0123301	7.91992e-11	-6.50211	4072557	0.1718	-0.085802	0.010862	2.8125e-15	-7.89928	0.153	-0.0056302	0.0060519	0.3522	-0.930319
rs12150438	17	44113963	C	T	0.163924	-0.0801488	0.0123267	7.92374e-11	-6.50204	4072557	0.1718	-0.085772	0.01086	2.8424e-15	-7.89797	0.153	-0.0056232	0.0060484	0.3525	-0.9297
rs62060858	17	44164090	G	C	0.165435	-0.0802427	0.0123418	7.94041e-11	-6.50173	4072557	0.1744	-0.08623	0.010869	2.1242e-15	-7.93357	0.153	-0.0059873	0.0060636	0.3234	-0.987417
rs62062297	17	44101004	A	G	0.163924	-0.080154	0.0123297	7.98569e-11	-6.50087	4072557	0.1718	-0.085781	0.010862	2.8447e-15	-7.89735	0.153	-0.005627	0.0060511	0.3524	-0.929914
rs62062292	17	44099809	A	C	0.163924	-0.0801411	0.0123279	7.98901e-11	-6.50081	4072557	0.1718	-0.085765	0.010861	2.8599e-15	-7.8966	0.153	-0.0056239	0.006049	0.3525	-0.929724
rs201191	9	23585035	C	A	0.44645	0.061511	0.0094627	8.01269e-11	6.50036	4127478	0.4719	0.028806	0.0084143	0.00061818	3.42346	0.4111	-0.032705	0.0044973	3.535e-13	-7.27214
rs41374248	17	44120442	A	G	0.163866	-0.0801377	0.0123283	8.01618e-11	-6.5003	4072557	0.1717	-0.085777	0.010862	2.8511e-15	-7.89698	0.153	-0.0056393	0.0060481	0.3511	-0.932409
rs79649865	17	44130587	T	G	0.163899	-0.0804337	0.012374	8.02128e-11	-6.5002	4068071	0.1717	-0.086037	0.010914	3.1994e-15	-7.88318	0.1531	-0.0056033	0.0060489	0.3543	-0.926334
rs62060838	17	44153144	A	G	0.163808	-0.0802011	0.0123397	8.06244e-11	-6.49943	4072557	0.1716	-0.086209	0.010866	2.1281e-15	-7.93383	0.153	-0.0060079	0.0060648	0.3219	-0.990618
rs28488297	4	106767226	C	T	0.0659423	0.113782	0.0175077	8.08809e-11	6.49895	3894613	0.07006	0.068366	0.015039	5.4724e-06	4.54591	0.05958	-0.045416	0.0092634	9.45e-07	-4.90274
rs17652961	17	44108355	G	A	0.163924	-0.0801237	0.0123304	8.13607e-11	-6.49806	4072557	0.1718	-0.085852	0.010862	2.7008e-15	-7.90389	0.153	-0.0057283	0.0060525	0.3439	-0.946435
rs12150515	17	44090685	G	T	0.163915	-0.0803668	0.0123684	8.15156e-11	-6.49778	4068071	0.1718	-0.086035	0.010905	3.0294e-15	-7.8895	0.153	-0.0056682	0.0060535	0.3491	-0.936351
rs17654016	17	44137925	T	C	0.163866	-0.0801701	0.0123385	8.16374e-11	-6.49755	4072557	0.1717	-0.086015	0.010865	2.4428e-15	-7.91671	0.153	-0.0058449	0.0060641	0.3351	-0.963853
rs62060799	17	44144251	G	T	0.163866	-0.0801515	0.0123364	8.18409e-11	-6.49718	4072557	0.1717	-0.086157	0.010864	2.1883e-15	-7.9305	0.153	-0.0060055	0.0060614	0.3218	-0.990778
rs75546272	17	44130668	T	A	0.193036	-0.0894555	0.0137685	8.18775e-11	-6.49711	2619980	0.1983	-0.08599	0.011583	1.1396e-13	-7.42381	0.1847	0.0034655	0.007674	0.6516	0.45159
rs12150127	17	44141732	G	A	0.163866	-0.0801657	0.0123389	8.19363e-11	-6.497	4072557	0.1717	-0.086139	0.010867	2.2562e-15	-7.92666	0.153	-0.0059733	0.0060612	0.3244	-0.985498
rs974293	17	44150233	G	A	0.163808	-0.0801551	0.0123377	8.20593e-11	-6.49678	4072557	0.1716	-0.086278	0.010866	2.0192e-15	-7.94018	0.153	-0.0061229	0.0060605	0.3124	-1.0103
rs41437445	17	44116238	G	A	0.163924	-0.0800835	0.0123282	8.25054e-11	-6.49596	4072557	0.1718	-0.085697	0.010861	3.0116e-15	-7.89034	0.153	-0.0056135	0.0060497	0.3535	-0.927897
rs1052587	17	44102604	T	C	0.163924	-0.0800036	0.0123163	8.26089e-11	-6.49577	4072557	0.1718	-0.085703	0.010848	2.7885e-15	-7.90035	0.153	-0.0056994	0.0060484	0.346	-0.942299
rs7973990	12	133137480	G	C	0.427521	-0.0624934	0.00962138	8.28883e-11	-6.49526	4200927	0.3964	-0.055473	0.0086002	1.1175e-10	-6.4502	0.469	0.0070204	0.0044855	0.1175	1.56513
rs12150170	17	44090646	A	G	0.163924	-0.0800826	0.0123295	8.29103e-11	-6.49522	4072557	0.1718	-0.085799	0.01086	2.7745e-15	-7.90046	0.153	-0.0057164	0.0060542	0.3451	-0.944204
rs62060859	17	44164133	G	A	0.163808	-0.080167	0.0123426	8.296e-11	-6.49513	4072557	0.1716	-0.086124	0.01087	2.3175e-15	-7.92309	0.153	-0.005957	0.0060636	0.3259	-0.98242
rs17574228	17	44104509	T	C	0.163924	-0.0800641	0.0123278	8.32564e-11	-6.4946	4072557	0.1718	-0.085723	0.01086	2.9375e-15	-7.89346	0.153	-0.0056589	0.0060507	0.3497	-0.935247
rs17573858	17	44090796	T	C	0.163924	-0.0800361	0.012324	8.34118e-11	-6.49432	4072557	0.1718	-0.08572	0.010858	2.9036e-15	-7.89464	0.153	-0.0056839	0.0060464	0.3472	-0.940047
rs10514897	17	44117397	A	G	0.163924	-0.0800653	0.0123287	8.34566e-11	-6.49423	4072557	0.1718	-0.08566	0.010861	3.1029e-15	-7.88693	0.153	-0.0055947	0.0060507	0.3552	-0.924637
rs62060793	17	44142427	A	G	0.163857	-0.0803758	0.0123766	8.34859e-11	-6.49418	4068071	0.1717	-0.086388	0.01091	2.4134e-15	-7.91824	0.153	-0.0060122	0.0060617	0.3213	-0.991834
rs78962882	17	44084844	G	C	0.165551	-0.0800451	0.0123266	8.37543e-11	-6.4937	4072557	0.1746	-0.085725	0.010858	2.9071e-15	-7.8951	0.153	-0.0056799	0.0060518	0.348	-0.938547
rs55864131	17	44163411	T	C	0.163808	-0.0801172	0.0123377	8.37562e-11	-6.49369	4072557	0.1716	-0.086079	0.010867	2.3558e-15	-7.92114	0.153	-0.0059618	0.0060587	0.3251	-0.984006
rs17653255	17	44112743	C	A	0.163924	-0.0800449	0.0123274	8.40163e-11	-6.49323	4072557	0.1718	-0.085651	0.010861	3.1121e-15	-7.88611	0.153	-0.0056061	0.0060481	0.354	-0.926919
rs62063683	17	44131717	G	A	0.163866	-0.0800925	0.0123353	8.4172e-11	-6.49295	4072557	0.1717	-0.085709	0.010866	3.0672e-15	-7.88782	0.153	-0.0056165	0.0060555	0.3537	-0.927504
rs4608377	17	44113359	T	C	0.163924	-0.0800481	0.0123285	8.41833e-11	-6.49293	4072557	0.1718	-0.08568	0.010862	3.0727e-15	-7.88805	0.153	-0.0056319	0.0060485	0.3518	-0.931123
rs17653998	17	44135985	A	G	0.163866	-0.0800829	0.0123348	8.44487e-11	-6.49246	4072557	0.1717	-0.08567	0.010865	3.1449e-15	-7.88495	0.153	-0.0055871	0.0060562	0.3562	-0.922542
rs12150611	17	44149741	G	A	0.163808	-0.0801059	0.0123385	8.45187e-11	-6.49233	4072557	0.1716	-0.086179	0.010867	2.1855e-15	-7.93034	0.153	-0.0060731	0.0060605	0.3163	-1.00208
rs79252344	17	44120608	A	G	0.163924	-0.080055	0.0123309	8.45768e-11	-6.49223	4072557	0.1718	-0.085704	0.010861	2.9969e-15	-7.89099	0.153	-0.005649	0.0060554	0.3509	-0.932886
rs974292	17	44150464	T	C	0.163808	-0.0800961	0.0123387	8.50078e-11	-6.49146	4072557	0.1716	-0.086115	0.010867	2.2863e-15	-7.92445	0.153	-0.0060189	0.0060608	0.3207	-0.993087
rs62060802	17	44146336	A	C	0.163808	-0.0801052	0.0123405	8.51265e-11	-6.49125	4072557	0.1716	-0.086179	0.010867	2.1893e-15	-7.93034	0.153	-0.0060738	0.0060646	0.3166	-1.00152
rs6771900	3	46353028	G	C	0.674029	-0.070857	0.0109159	8.51859e-11	-6.49115	4146666	0.6468	-0.058413	0.0099722	4.6966e-09	-5.85758	0.7095	0.012444	0.0046397	0.007318	2.68207
rs494024	11	34464748	T	C	0.611388	-0.064958	0.0100086	8.57253e-11	-6.4902	4201199	0.5948	-0.048994	0.0089726	4.7512e-08	-5.4604	0.6335	0.015964	0.0046139	0.0005401	3.45998
rs56100031	17	44155157	C	T	0.163736	-0.0805303	0.0124081	8.57453e-11	-6.49016	4022614	0.1716	-0.086362	0.010868	1.9198e-15	-7.94645	0.1525	-0.0058317	0.006204	0.3472	-0.93999
rs12150162	17	44114218	T	C	0.163924	-0.0800049	0.0123276	8.58884e-11	-6.48991	4072557	0.1718	-0.085626	0.010861	3.169e-15	-7.8838	0.153	-0.0056211	0.0060484	0.3527	-0.929353
rs62063677	17	44129885	C	T	0.163908	-0.080027	0.0123321	8.62315e-11	-6.48931	4072557	0.1717	-0.08561	0.010866	3.3037e-15	-7.8787	0.1531	-0.005583	0.0060488	0.356	-0.922993
rs17575850	17	44144387	C	A	0.163808	-0.0800578	0.0123373	8.63513e-11	-6.4891	4072557	0.1716	-0.08599	0.010865	2.4884e-15	-7.9144	0.153	-0.0059322	0.0060615	0.3277	-0.978669
rs75975083	17	44146357	T	C	0.163808	-0.0800766	0.0123405	8.64515e-11	-6.48892	4072557	0.1716	-0.086146	0.010868	2.2492e-15	-7.92657	0.153	-0.0060694	0.0060628	0.3168	-1.00109
rs62063850	17	44073739	G	A	0.163364	-0.0798115	0.0122998	8.64904e-11	-6.48886	4093161	0.1707	-0.085405	0.010833	3.173e-15	-7.88378	0.1531	-0.0055935	0.0060412	0.3545	-0.925892
rs62062290	17	44099129	C	A	0.163749	-0.080052	0.0123368	8.6492e-11	-6.48885	4072557	0.1715	-0.08577	0.01087	3.015e-15	-7.89052	0.153	-0.005718	0.0060514	0.3447	-0.944905
rs62060846	17	44154461	A	C	0.163808	-0.0800905	0.0123429	8.6531e-11	-6.48879	4072557	0.1716	-0.086144	0.01087	2.2827e-15	-7.92493	0.153	-0.0060535	0.0060642	0.3182	-0.998236
rs62060847	17	44154946	C	T	0.163808	-0.0800653	0.0123391	8.6548e-11	-6.48876	4072557	0.1716	-0.08615	0.010868	2.2431e-15	-7.92694	0.153	-0.0060847	0.0060598	0.3153	-1.00411
rs75918226	1	155389517	T	C	0.0332888	-0.175511	0.0270491	8.66328e-11	-6.48861	3770703	0.03224	-0.16037	0.024017	2.4289e-11	-6.67735	0.03498	0.015141	0.012923	0.2413	1.17163
rs62064674	17	44088772	C	A	0.163924	-0.0799707	0.0123249	8.66664e-11	-6.48855	4072557	0.1718	-0.085607	0.010859	3.1813e-15	-7.88351	0.153	-0.0056363	0.0060464	0.3512	-0.932175
rs41382552	17	44118999	A	G	0.163957	-0.0802602	0.0123699	8.67935e-11	-6.48833	4068071	0.1718	-0.085885	0.010906	3.4087e-15	-7.87502	0.1531	-0.0056248	0.006055	0.3529	-0.928951
rs17575822	17	44144345	A	G	0.163808	-0.0800437	0.0123373	8.70087e-11	-6.48796	4072557	0.1716	-0.086058	0.010865	2.3554e-15	-7.92066	0.153	-0.0060143	0.0060615	0.3211	-0.992213
rs111853996	17	44130878	A	G	0.163808	-0.080032	0.0123356	8.70469e-11	-6.48789	4072557	0.1716	-0.085699	0.010869	3.1466e-15	-7.88472	0.153	-0.005667	0.0060506	0.349	-0.936601
rs389978	17	43717415	A	G	0.163188	-0.0800371	0.0123365	8.70754e-11	-6.48784	4092548	0.1704	-0.086441	0.010868	1.8043e-15	-7.95372	0.1531	-0.0064039	0.0060543	0.2902	-1.05774
rs62064671	17	44086100	T	C	0.163924	-0.0799667	0.0123267	8.74094e-11	-6.48726	4072557	0.1718	-0.085591	0.010858	3.2023e-15	-7.88276	0.153	-0.0056243	0.0060521	0.3527	-0.929314
rs111372048	17	44136577	A	C	0.163866	-0.0800425	0.0123385	8.74401e-11	-6.48721	4072557	0.1717	-0.085937	0.010865	2.578e-15	-7.90953	0.153	-0.0058945	0.0060641	0.331	-0.972032
rs62062281	17	44094112	A	G	0.163966	-0.0799755	0.012329	8.76924e-11	-6.48678	4072557	0.1718	-0.085587	0.010861	3.2596e-15	-7.88021	0.1531	-0.0056115	0.0060514	0.3538	-0.927306
rs17574796	17	44115074	T	C	0.163924	-0.079959	0.0123267	8.7755e-11	-6.48667	4072557	0.1718	-0.085603	0.01086	3.2131e-15	-7.88241	0.153	-0.005644	0.0060483	0.3507	-0.933155
rs62060839	17	44153227	A	G	0.163808	-0.0800489	0.0123407	8.78159e-11	-6.48656	4072557	0.1716	-0.086095	0.010867	2.333e-15	-7.92261	0.153	-0.0060461	0.0060651	0.3188	-0.996867
rs2098839	11	10676987	T	C	0.69521	0.069055	0.0106461	8.78887e-11	6.48644	4048851	0.6778	0.041855	0.0095181	1.0953e-05	4.39741	0.7186	-0.0272	0.0049593	4.142e-08	-5.48465
rs17653162	17	44111827	C	A	0.163924	-0.0799631	0.0123283	8.80522e-11	-6.48616	4072557	0.1718	-0.085577	0.010862	3.3079e-15	-7.87857	0.153	-0.0056139	0.006048	0.3533	-0.928224
rs111259120	17	44133534	C	T	0.163857	-0.0802545	0.0123737	8.81946e-11	-6.48592	4068071	0.1717	-0.085911	0.01091	3.4193e-15	-7.87452	0.153	-0.0056565	0.0060555	0.3502	-0.934109
rs62062268	17	44090858	C	T	0.163924	-0.0799634	0.0123292	8.83324e-11	-6.48568	4072557	0.1718	-0.085662	0.01086	3.068e-15	-7.88785	0.153	-0.0056986	0.0060537	0.3465	-0.941342
rs17660065	17	44162284	T	C	0.163808	-0.0800165	0.0123375	8.83748e-11	-6.48561	4072557	0.1716	-0.085998	0.010867	2.501e-15	-7.91368	0.153	-0.0059815	0.0060584	0.3235	-0.987307
rs74481389	17	44154607	T	C	0.163808	-0.0800352	0.0123406	8.84231e-11	-6.48553	4072557	0.1716	-0.086083	0.01087	2.3874e-15	-7.91932	0.153	-0.0060478	0.0060593	0.3182	-0.998102
rs62064665	17	44081527	T	C	0.163866	-0.0799687	0.0123304	8.84483e-11	-6.48548	4072557	0.1717	-0.085547	0.010863	3.4075e-15	-7.87508	0.153	-0.0055783	0.0060507	0.3566	-0.921926
rs17660017	17	44160674	G	C	0.165435	-0.0800349	0.012341	8.85524e-11	-6.48531	4072557	0.1744	-0.086061	0.010867	2.3887e-15	-7.91948	0.153	-0.0060261	0.0060656	0.3205	-0.993488
rs62062267	17	44090854	C	T	0.163924	-0.0799497	0.0123284	8.87304e-11	-6.485	4072557	0.1718	-0.085652	0.010859	3.0876e-15	-7.88765	0.153	-0.0057023	0.0060538	0.3462	-0.941937
rs2158257	17	44104343	A	C	0.163924	-0.0799396	0.0123278	8.90195e-11	-6.48451	4072557	0.1718	-0.085591	0.010861	3.2601e-15	-7.88058	0.153	-0.0056514	0.0060488	0.3502	-0.934301
rs8108590	19	46301620	A	G	0.338559	0.067128	0.0103523	8.91114e-11	6.48436	3198901	0.3422	0.037687	0.0089276	2.4276e-05	4.2214	0.3335	-0.029441	0.0054189	5.539e-08	-5.43302
rs62060810	17	44148674	A	G	0.163808	-0.0800082	0.0123387	8.91227e-11	-6.48434	4072557	0.1716	-0.08606	0.010867	2.3897e-15	-7.91939	0.153	-0.0060518	0.0060608	0.318	-0.998515
rs62060785	17	44136634	G	A	0.163866	-0.080013	0.0123403	8.93937e-11	-6.48388	4072557	0.1717	-0.085921	0.010867	2.6438e-15	-7.9066	0.153	-0.005908	0.0060642	0.3299	-0.974242
rs62062270	17	44091195	T	C	0.163866	-0.0799423	0.0123295	8.94351e-11	-6.48381	4072557	0.1717	-0.085528	0.010861	3.4085e-15	-7.87478	0.153	-0.0055857	0.0060525	0.3561	-0.922875
rs17659731	17	44144634	G	A	0.163808	-0.0799931	0.0123377	8.95562e-11	-6.48361	4072557	0.1716	-0.086022	0.010865	2.4266e-15	-7.91735	0.153	-0.0060289	0.0060625	0.32	-0.994458
rs74977736	17	44126977	G	C	0.165551	-0.0799757	0.0123369	9.01377e-11	-6.48263	4072557	0.1746	-0.085594	0.010869	3.4078e-15	-7.87506	0.153	-0.0056183	0.0060534	0.3533	-0.928123
rs62060764	17	44133633	A	G	0.163866	-0.0799587	0.012335	9.03579e-11	-6.48226	4072557	0.1717	-0.08566	0.010865	3.1729e-15	-7.88403	0.153	-0.0057013	0.0060567	0.3465	-0.941321
rs1107820	17	44135359	T	C	0.163866	-0.079949	0.0123337	9.04205e-11	-6.48216	4072557	0.1717	-0.085554	0.010864	3.411e-15	-7.875	0.153	-0.005605	0.0060558	0.3547	-0.925559
rs12150542	17	44115730	G	A	0.163924	-0.0799021	0.0123275	9.07522e-11	-6.4816	4072557	0.1718	-0.085518	0.01086	3.4236e-15	-7.87459	0.153	-0.0056159	0.0060501	0.3533	-0.928233
rs111519055	17	44159672	A	G	0.163808	-0.0799893	0.0123419	9.10395e-11	-6.48113	4072557	0.1716	-0.086017	0.010868	2.4732e-15	-7.9147	0.153	-0.0060277	0.0060657	0.3204	-0.993735
rs55881134	17	44109248	G	A	0.163924	-0.0799101	0.0123297	9.10483e-11	-6.48111	4072557	0.1718	-0.085644	0.010862	3.1507e-15	-7.88474	0.153	-0.0057339	0.006051	0.3433	-0.947595
rs144569746	2	111908567	C	T	0.104993	-0.108344	0.0167179	9.12921e-11	-6.48071	3819047	0.1035	-0.036489	0.015157	0.016064	-2.4074	0.1074	0.071855	0.007357	1.561e-22	9.76689
rs17572627	17	44058629	T	A	0.165537	-0.0800777	0.0123579	9.17827e-11	-6.4799	4066295	0.1746	-0.085526	0.0109	4.285e-15	-7.84642	0.153	-0.0054483	0.0060405	0.3671	-0.901962
rs62060797	17	44143344	G	A	0.163857	-0.0801972	0.0123765	9.18589e-11	-6.47978	4068071	0.1717	-0.086213	0.01091	2.7463e-15	-7.9022	0.153	-0.0060158	0.0060616	0.321	-0.992444
rs34043286	17	44117119	A	G	0.164082	-0.0798615	0.0123248	9.18687e-11	-6.47976	4072557	0.172	-0.085473	0.010857	3.4723e-15	-7.87262	0.1531	-0.0056115	0.0060498	0.3536	-0.927551
rs62060855	17	44161860	C	T	0.163982	-0.0799642	0.0123411	9.20166e-11	-6.47952	4072557	0.1719	-0.085993	0.010868	2.5284e-15	-7.9125	0.153	-0.0060288	0.006064	0.3201	-0.994195
rs112578465	17	44125066	C	T	0.163966	-0.0799003	0.0123317	9.21715e-11	-6.47926	4072557	0.1718	-0.085541	0.010863	3.4254e-15	-7.87453	0.1531	-0.0056407	0.0060534	0.3514	-0.931823
rs17575437	17	44133031	T	A	0.165535	-0.0799201	0.0123353	9.23489e-11	-6.47897	4072557	0.1745	-0.085572	0.010866	3.4078e-15	-7.87521	0.1531	-0.0056519	0.0060555	0.3506	-0.93335
rs62063305	17	44050282	G	A	0.163882	-0.0798177	0.0123196	9.23727e-11	-6.47893	4072557	0.1718	-0.085503	0.010853	3.3168e-15	-7.87828	0.1529	-0.0056853	0.0060462	0.3471	-0.94031
rs62060767	17	44134910	G	A	0.162474	-0.0800269	0.012352	9.24181e-11	-6.47886	3798146	0.1702	-0.085632	0.010885	3.6373e-15	-7.86697	0.153	-0.0056051	0.0060558	0.3547	-0.925575
rs62060800	17	44145592	A	G	0.163808	-0.0799294	0.0123376	9.26132e-11	-6.47854	4072557	0.1716	-0.085953	0.010865	2.5497e-15	-7.911	0.153	-0.0060236	0.0060621	0.3204	-0.993649
rs62060835	17	44152390	C	T	0.163866	-0.0799212	0.0123372	9.2911e-11	-6.47806	4072557	0.1717	-0.085948	0.010867	2.5894e-15	-7.90908	0.153	-0.0060268	0.0060577	0.3198	-0.994899
rs56234850	17	44060248	G	A	0.163982	-0.0797749	0.0123153	9.31368e-11	-6.47769	4072557	0.1719	-0.085549	0.010849	3.1286e-15	-7.88543	0.153	-0.0057741	0.0060446	0.3395	-0.955249
rs112364920	17	44161360	A	T	0.167352	-0.0799415	0.012342	9.34429e-11	-6.4772	4072557	0.1777	-0.085976	0.010869	2.5683e-15	-7.9102	0.153	-0.0060345	0.0060641	0.3197	-0.995119
rs747152	17	44090339	T	C	0.163189	-0.079811	0.0123221	9.35234e-11	-6.47707	4093161	0.1704	-0.085546	0.010856	3.2671e-15	-7.88007	0.1531	-0.005735	0.006046	0.3428	-0.948561
rs62060853	17	44160592	G	A	0.163808	-0.0799383	0.0123418	9.35516e-11	-6.47702	4072557	0.1716	-0.085964	0.010868	2.5767e-15	-7.90983	0.153	-0.0060257	0.0060656	0.3205	-0.993422
rs113788190	17	44161302	A	G	0.163808	-0.0799396	0.0123421	9.35845e-11	-6.47697	4072557	0.1716	-0.085952	0.010869	2.6163e-15	-7.908	0.153	-0.0060124	0.0060644	0.3215	-0.991425
rs11079729	17	44115569	C	A	0.163982	-0.0798539	0.0123293	9.37012e-11	-6.47678	4072557	0.1719	-0.085468	0.010862	3.5907e-15	-7.86853	0.153	-0.0056141	0.0060501	0.3534	-0.927935
rs62062269	17	44091092	G	C	0.165609	-0.0798464	0.0123283	9.37671e-11	-6.47667	4072557	0.1747	-0.085528	0.010859	3.3678e-15	-7.87623	0.153	-0.0056816	0.0060536	0.348	-0.938549
rs3862807	11	76283081	G	A	0.573566	-0.062665	0.00967597	9.39661e-11	-6.47635	4143578	0.5777	-0.013285	0.0087537	0.1291	-1.51764	0.5681	0.04938	0.0042979	1.492e-30	11.4893
rs17653906	17	44133142	G	A	0.163966	-0.0798827	0.0123354	9.42383e-11	-6.47592	4072557	0.1718	-0.085502	0.010866	3.5827e-15	-7.86876	0.1531	-0.0056193	0.0060556	0.3534	-0.927951
rs62060792	17	44141955	T	A	0.165493	-0.079888	0.0123363	9.42843e-11	-6.47584	4072557	0.1745	-0.085875	0.010864	2.6943e-15	-7.90455	0.153	-0.005987	0.0060613	0.3233	-0.987742
rs111324579	17	44082181	A	G	0.163072	-0.0798349	0.0123282	9.43139e-11	-6.4758	4093161	0.1702	-0.085756	0.010861	2.8905e-15	-7.89577	0.1531	-0.0059211	0.0060497	0.3277	-0.978743
rs62064672	17	44086521	G	A	0.163924	-0.079827	0.0123275	9.44689e-11	-6.47555	4072557	0.1718	-0.085458	0.010859	3.5545e-15	-7.86979	0.153	-0.005631	0.0060518	0.3521	-0.930467
rs974291	17	44150480	A	T	0.167352	-0.0798839	0.0123385	9.52286e-11	-6.47434	4072557	0.1777	-0.085995	0.010867	2.5011e-15	-7.91341	0.153	-0.0061111	0.0060605	0.3133	-1.00835
rs17651483	17	44058861	C	A	0.163924	-0.0797526	0.0123187	9.53894e-11	-6.47408	4072557	0.1718	-0.085273	0.010852	3.9023e-15	-7.85781	0.153	-0.0055204	0.0060463	0.3612	-0.913021
rs62062288	17	44096553	G	A	0.159728	-0.0861182	0.013302	9.53911e-11	-6.47408	3901547	0.1663	-0.089963	0.011824	2.7734e-14	-7.60851	0.1506	-0.0038448	0.0063301	0.5436	-0.607384
rs56323408	17	44147721	C	T	0.163723	-0.0800257	0.0123619	9.57197e-11	-6.47356	4058498	0.1715	-0.086079	0.010894	2.7562e-15	-7.90151	0.153	-0.0060533	0.0060602	0.3179	-0.998861
rs62062322	17	44112385	A	G	0.163924	-0.0797972	0.0123274	9.59744e-11	-6.47316	4072557	0.1718	-0.085403	0.010861	3.7408e-15	-7.86327	0.153	-0.0056058	0.006048	0.354	-0.926885
rs17574040	17	44102865	A	C	0.163924	-0.0798077	0.0123299	9.6271e-11	-6.47269	4072557	0.1718	-0.085535	0.010861	3.3959e-15	-7.87543	0.153	-0.0057273	0.0060533	0.3441	-0.946145
rs62063282	17	44039043	G	A	0.16394	-0.0797568	0.0123226	9.64719e-11	-6.47238	4072557	0.1719	-0.085554	0.010855	3.2364e-15	-7.88153	0.1529	-0.0057972	0.006049	0.3379	-0.958373
rs55692232	17	44164323	G	A	0.163808	-0.0798774	0.012342	9.67286e-11	-6.47198	4072557	0.1716	-0.085847	0.010869	2.8244e-15	-7.89833	0.153	-0.0059696	0.0060642	0.3249	-0.9844
rs146459536	17	37978995	C	T	0.0786307	-0.134704	0.020814	9.68362e-11	-6.47181	3652063	0.08029	-0.04745	0.01908	0.012885	-2.4869	0.076	0.087254	0.0086995	1.128e-23	10.0298
rs62060836	17	44152447	G	A	0.163808	-0.0798515	0.0123397	9.72982e-11	-6.47109	4072557	0.1716	-0.085893	0.010867	2.6982e-15	-7.90402	0.153	-0.0060415	0.006063	0.319	-0.996454
rs77950913	17	44146451	T	C	0.163808	-0.0798599	0.0123419	9.75986e-11	-6.47062	4072557	0.1716	-0.085896	0.01087	2.746e-15	-7.90212	0.153	-0.0060361	0.0060621	0.3194	-0.995711
rs62063671	17	44124837	A	G	0.163895	-0.0802267	0.0123987	9.76205e-11	-6.47059	4022614	0.1718	-0.08559	0.010861	3.264e-15	-7.88049	0.1526	-0.0053633	0.0061971	0.3868	-0.865453
rs17652502	17	44094471	G	A	0.164024	-0.0797794	0.0123303	9.78638e-11	-6.47021	4072557	0.1719	-0.085405	0.010862	3.7616e-15	-7.86273	0.1531	-0.0056256	0.0060522	0.3526	-0.929513
rs2316952	17	44139190	G	C	0.165493	-0.0798297	0.0123386	9.80426e-11	-6.46994	4072557	0.1745	-0.085747	0.010865	2.9686e-15	-7.89204	0.153	-0.0059173	0.0060642	0.3292	-0.975776
rs62060795	17	44142663	C	T	0.163749	-0.0798601	0.0123434	9.80992e-11	-6.46985	4072557	0.1715	-0.085821	0.010872	2.9281e-15	-7.89376	0.153	-0.0059609	0.0060616	0.3254	-0.983387
rs17575556	17	44135827	G	A	0.163866	-0.0797955	0.0123354	9.87859e-11	-6.4688	4072557	0.1717	-0.0854	0.010866	3.8495e-15	-7.85938	0.153	-0.0056045	0.0060558	0.3547	-0.925476
rs55929190	17	44147599	G	C	0.163623	-0.0799804	0.0123654	9.92541e-11	-6.46808	4058498	0.1714	-0.086016	0.010897	2.9357e-15	-7.89355	0.1529	-0.0060356	0.006062	0.3194	-0.995645
rs113098443	3	46374798	A	C	0.436557	-0.0620723	0.00959687	9.93273e-11	-6.46797	3994355	0.4464	-0.065054	0.0085314	2.4352e-14	-7.62524	0.422	-0.0029817	0.0045653	0.5137	-0.653122
rs34540281	17	38212363	G	A	0.355145	0.064782	0.0100163	9.95144e-11	6.46769	4185225	0.3511	0.022096	0.0090668	0.014806	2.43702	0.3605	-0.042686	0.004438	6.697e-22	-9.6183
rs1546076	3	46150517	A	G	0.781508	0.0779992	0.0120599	9.95441e-11	6.46764	4094056	0.776	0.08159	0.010891	6.7892e-14	7.49151	0.7892	0.0035908	0.0053974	0.5059	0.665283
rs62060845	17	44154393	A	G	0.163808	-0.079819	0.012342	9.98054e-11	-6.46725	4072557	0.1716	-0.085883	0.010869	2.7459e-15	-7.90165	0.153	-0.006064	0.0060642	0.3173	-0.999967
rs150189636	4	106651953	G	T	0.0553693	0.135191	0.0209043	9.98801e-11	6.46713	3412606	0.05547	0.069233	0.017966	0.00011645	3.85356	0.0552	-0.065958	0.011045	2.35e-09	-5.97175
rs113201171	17	44082249	A	T	0.167452	-0.0797473	0.0123322	1.00231e-10	-6.4666	4072557	0.1778	-0.085323	0.010866	4.0957e-15	-7.85229	0.1531	-0.0055757	0.0060489	0.3566	-0.921771
rs12150344	17	44143484	G	A	0.163866	-0.0797704	0.0123365	1.00475e-10	-6.46624	4072557	0.1717	-0.085781	0.010864	2.8876e-15	-7.89589	0.153	-0.0060106	0.0060616	0.3214	-0.991586
rs9903642	17	47868921	G	A	0.0466118	0.140219	0.0216863	1.0078e-10	6.46578	4175042	0.04879	0.14221	0.019416	2.399e-13	7.32437	0.04374	0.0019912	0.010048	0.8429	0.198169
rs8024330	15	67443926	C	T	0.304129	-0.0643173	0.0099476	1.00891e-10	-6.46561	4200927	0.3037	-0.0039293	0.0089315	0.65999	-0.439937	0.3047	0.060388	0.0045584	4.656e-40	13.2476
rs7744528	6	90916931	C	G	0.361111	0.062325	0.00963958	1.00946e-10	6.46553	3559726	0.3787	0.01109	0.0085134	0.19268	1.30265	0.335	-0.051235	0.0046914	9.148e-28	-10.921
rs62062266	17	44090704	A	G	0.163924	-0.0797204	0.0123312	1.01344e-10	-6.46493	4072557	0.1718	-0.085427	0.010862	3.6893e-15	-7.86476	0.153	-0.0057066	0.0060542	0.3459	-0.942585
rs12150336	17	44125704	C	T	0.163866	-0.0797797	0.0123416	1.01759e-10	-6.46431	4072557	0.1717	-0.085429	0.010876	3.9944e-15	-7.85482	0.153	-0.0056493	0.0060503	0.3504	-0.933722
rs62062286	17	44096486	C	T	0.164124	-0.0796791	0.0123263	1.01859e-10	-6.46417	4072557	0.172	-0.085471	0.010857	3.4681e-15	-7.87243	0.1532	-0.0057919	0.006053	0.3386	-0.956864
rs733969	17	44089727	G	A	0.171525	-0.0799313	0.0123653	1.01865e-10	-6.46416	3892123	0.1718	-0.085725	0.010904	3.793e-15	-7.86179	0.1711	-0.0057937	0.0060489	0.3382	-0.957811
rs62060834	17	44151697	A	T	0.167001	-0.0799378	0.0123666	1.01965e-10	-6.46401	4071599	0.1771	-0.086008	0.010898	2.9748e-15	-7.89209	0.153	-0.0060702	0.0060627	0.3167	-1.00124
rs62064669	17	44084676	C	T	0.163924	-0.0796887	0.0123288	1.02215e-10	-6.46364	4072557	0.1718	-0.085351	0.010861	3.8797e-15	-7.85848	0.153	-0.0056623	0.0060509	0.3494	-0.935778
rs17576200	17	44159988	G	A	0.163808	-0.0797706	0.0123428	1.02714e-10	-6.4629	4072557	0.1716	-0.085799	0.010869	2.9243e-15	-7.89392	0.153	-0.0060284	0.0060659	0.3203	-0.993818
rs274946	9	23585350	T	C	0.451635	0.06047	0.00935669	1.02814e-10	6.46275	4200586	0.4768	0.02984	0.0083671	0.00036207	3.56635	0.4181	-0.03063	0.0043552	2.021e-12	-7.03297
rs55947022	17	44147574	G	A	0.163623	-0.0799013	0.0123654	1.03543e-10	-6.46169	4058498	0.1714	-0.085933	0.010897	3.1211e-15	-7.88593	0.1529	-0.0060317	0.006062	0.3197	-0.995002
rs76307183	17	44142121	G	A	0.163866	-0.0797222	0.012338	1.0366e-10	-6.46152	4072557	0.1717	-0.085709	0.010866	3.0668e-15	-7.88782	0.153	-0.0059868	0.0060612	0.3233	-0.987725
rs62062265	17	44090035	C	G	0.167479	-0.0801208	0.0124002	1.03859e-10	-6.46122	4020838	0.1779	-0.085464	0.010866	3.6912e-15	-7.86527	0.1526	-0.0053432	0.0061914	0.3881	-0.863004
rs77138434	17	44159555	C	A	0.163808	-0.0797468	0.0123425	1.03912e-10	-6.46115	4072557	0.1716	-0.085752	0.010869	3.0246e-15	-7.88959	0.153	-0.0060052	0.0060652	0.3221	-0.990107
rs77926909	17	43994252	T	C	0.163364	-0.0796584	0.0123303	1.04444e-10	-6.46037	4093161	0.1707	-0.086509	0.010867	1.7139e-15	-7.96071	0.1531	-0.0068506	0.0060431	0.257	-1.13362
rs62062769	17	44019643	G	A	0.164573	-0.0797828	0.0123502	1.04682e-10	-6.46003	4068071	0.1725	-0.085699	0.01089	3.562e-15	-7.86951	0.1536	-0.0059162	0.0060428	0.3276	-0.979049
rs62060850	17	44157982	A	T	0.167352	-0.0797269	0.0123417	1.04726e-10	-6.45997	4072557	0.1777	-0.085747	0.010868	3.0254e-15	-7.88986	0.153	-0.0060201	0.0060653	0.3209	-0.992548
rs113120136	5	131785977	A	G	0.22977	-0.07476	0.011573	1.04785e-10	-6.45988	4200927	0.2353	-0.016537	0.01048	0.11459	-1.57796	0.2224	0.058223	0.0051192	5.671e-30	11.3735
rs62062294	17	44100666	A	C	0.171604	-0.0796325	0.0123285	1.05255e-10	-6.4592	3896609	0.1718	-0.085434	0.010861	3.6689e-15	-7.86613	0.1713	-0.0058015	0.0060504	0.3376	-0.958862
rs62063668	17	44122484	C	T	0.163924	-0.0796486	0.0123327	1.05853e-10	-6.45835	4072557	0.1718	-0.085301	0.010864	4.0992e-15	-7.85171	0.153	-0.0056524	0.0060536	0.3504	-0.933725
rs12601929	17	38215495	C	T	0.352948	0.065039	0.010071	1.06076e-10	6.45803	4185225	0.348	0.021618	0.0091221	0.017796	2.36985	0.3595	-0.043421	0.0044502	1.717e-22	-9.75709
rs74571696	17	44123685	G	A	0.163899	-0.0798833	0.0123704	1.06366e-10	-6.45761	4068071	0.1717	-0.085522	0.010908	4.5008e-15	-7.8403	0.1531	-0.0056387	0.0060523	0.3515	-0.931662
rs17650901	17	44039691	A	G	0.163971	-0.0799705	0.0123848	1.06692e-10	-6.45715	4022614	0.172	-0.085457	0.01085	3.3731e-15	-7.87622	0.1525	-0.0054865	0.0061881	0.3753	-0.886621
rs79782347	17	44146567	T	C	0.163808	-0.07969	0.0123419	1.06899e-10	-6.45686	4072557	0.1716	-0.085723	0.01087	3.1174e-15	-7.8862	0.153	-0.006033	0.0060621	0.3196	-0.9952
rs62063278	17	44036914	C	T	0.162404	-0.0796859	0.012343	1.07534e-10	-6.45596	3798146	0.1704	-0.085379	0.010872	4.0632e-15	-7.85311	0.1526	-0.0056931	0.0060607	0.3476	-0.939347
rs62060801	17	44145860	A	G	0.163804	-0.0796884	0.0123438	1.07689e-10	-6.45574	4070781	0.1716	-0.085748	0.010872	3.0876e-15	-7.88705	0.153	-0.0060596	0.0060624	0.3175	-0.999538
rs111541901	17	43994358	C	T	0.162964	-0.0796789	0.0123436	1.08175e-10	-6.45506	4093161	0.1703	-0.086112	0.010878	2.4444e-15	-7.91616	0.1527	-0.0064331	0.006051	0.2877	-1.06315
rs10077785	5	131801158	C	T	0.232099	-0.07427	0.0115059	1.08247e-10	-6.45496	4200927	0.239	-0.015792	0.010413	0.12937	-1.51657	0.2229	0.058478	0.0051027	2.093e-30	11.4602
rs17650258	17	44011073	G	A	0.163852	-0.0799266	0.0123823	1.08303e-10	-6.45488	4055916	0.1721	-0.08632	0.010873	2.0414e-15	-7.93893	0.1523	-0.0063934	0.0061415	0.2979	-1.04102
rs55690782	17	44137311	G	A	0.163857	-0.0799052	0.0123796	1.08499e-10	-6.45461	4068071	0.1717	-0.085856	0.010912	3.6082e-15	-7.86804	0.153	-0.0059508	0.0060643	0.3265	-0.981284
rs7687	17	44103296	T	C	0.163923	-0.079627	0.0123372	1.08775e-10	-6.45422	4071944	0.1718	-0.085258	0.010873	4.4494e-15	-7.84126	0.153	-0.005631	0.0060466	0.3517	-0.931267
rs62060769	17	44135026	G	C	0.165493	-0.0796243	0.0123372	1.08931e-10	-6.45401	4072557	0.1745	-0.085223	0.010868	4.4548e-15	-7.84165	0.153	-0.0055987	0.0060558	0.3552	-0.924519
rs62060765	17	44133648	A	C	0.163866	-0.0796103	0.0123359	1.0927e-10	-6.45354	4072557	0.1717	-0.085362	0.010866	3.9721e-15	-7.85588	0.153	-0.0057517	0.0060568	0.3423	-0.949627
rs62060812	17	44151667	A	G	0.163808	-0.0796085	0.0123395	1.10739e-10	-6.45151	4072557	0.1716	-0.085702	0.010868	3.1322e-15	-7.88572	0.153	-0.0060935	0.0060607	0.3147	-1.00541
rs62060786	17	44136763	C	T	0.163866	-0.0796188	0.0123412	1.10763e-10	-6.45148	4072557	0.1717	-0.085578	0.010868	3.4284e-15	-7.87431	0.153	-0.0059592	0.0060642	0.3258	-0.982685
rs75010486	17	44103825	T	C	0.163098	-0.0798006	0.0123703	1.11117e-10	-6.451	4072557	0.1711	-0.08597	0.010892	2.9499e-15	-7.89295	0.152	-0.0061694	0.0060815	0.3104	-1.01445
rs34505903	3	46363186	C	A	0.710135	-0.070442	0.0109218	1.12086e-10	-6.44968	4146666	0.7107	-0.058117	0.0099786	5.7383e-09	-5.82416	0.7094	0.012325	0.0046398	0.007898	2.65636
rs55831516	17	44148267	C	T	0.163723	-0.0797316	0.0123628	1.12356e-10	-6.44932	4058498	0.1715	-0.0858	0.010895	3.4006e-15	-7.87517	0.153	-0.0060684	0.0060602	0.3167	-1.00135
rs78997619	17	47787161	C	T	0.0527576	0.136635	0.0211862	1.12418e-10	6.44923	4199489	0.05452	0.13047	0.019189	1.0516e-11	6.79921	0.05041	-0.0061647	0.0093638	0.5103	-0.658355
rs9820016	3	46154841	A	C	0.781508	0.0778459	0.0120719	1.12958e-10	6.44851	4094056	0.776	0.08149	0.010904	7.8266e-14	7.4734	0.7892	0.0036441	0.0053983	0.4996	0.675046
rs72669961	4	106513974	A	G	0.0571462	0.131336	0.0203681	1.1324e-10	6.44813	3781339	0.0564	0.077033	0.017931	1.7394e-05	4.29608	0.05833	-0.054303	0.010019	5.96e-08	-5.42
rs4997561	6	90908057	C	T	0.352273	0.0626745	0.0097203	1.13491e-10	6.44779	4202157	0.368	0.0083775	0.0086508	0.33284	0.968408	0.3313	-0.054297	0.0046054	4.397e-32	-11.7899
rs62060841	17	44153386	A	T	0.167352	-0.0795585	0.0123397	1.138e-10	-6.44738	4072557	0.1777	-0.085549	0.010866	3.4664e-15	-7.87309	0.153	-0.0059905	0.0060647	0.3233	-0.987765
rs17650771	17	44035367	A	G	0.164031	-0.0796454	0.0123537	1.14005e-10	-6.44711	4068071	0.172	-0.085713	0.010892	3.5623e-15	-7.86935	0.153	-0.0060676	0.0060464	0.3156	-1.00351
rs75944932	17	44072423	A	C	0.194333	-0.0821246	0.0127391	1.14347e-10	-6.44665	2795439	0.197	-0.084405	0.010983	1.5275e-14	-7.68506	0.1909	-0.0022804	0.0066732	0.7326	-0.341725
rs62062296	17	44100916	C	T	0.163924	-0.0794966	0.0123319	1.14525e-10	-6.44642	4072557	0.1718	-0.085173	0.010864	4.5153e-15	-7.83993	0.153	-0.0056764	0.006052	0.3483	-0.937938
rs55780945	17	44040120	C	T	0.16394	-0.079412	0.0123189	1.14569e-10	-6.44636	4072557	0.1719	-0.08514	0.010852	4.3104e-15	-7.84556	0.1529	-0.005728	0.0060466	0.3435	-0.947309
rs11748326	5	131799959	C	T	0.231998	-0.07423	0.011516	1.14996e-10	-6.4458	4200314	0.2389	-0.015755	0.010423	0.13063	-1.51156	0.2228	0.058475	0.0051055	2.263e-30	11.4533
rs733966	17	44089563	C	T	0.163962	-0.0794747	0.01233	1.15109e-10	-6.44565	4070781	0.1718	-0.08503	0.010865	5.0453e-15	-7.82605	0.1531	-0.0055553	0.0060461	0.3582	-0.918824
rs62059009	17	44006130	T	C	0.164071	-0.0799352	0.0124036	1.15958e-10	-6.44453	4022614	0.1721	-0.085626	0.010872	3.3886e-15	-7.87583	0.1526	-0.0056908	0.0061875	0.3577	-0.919725
rs62060761	17	44133162	A	C	0.163866	-0.0794933	0.0123363	1.16485e-10	-6.44384	4072557	0.1717	-0.08517	0.010867	4.5851e-15	-7.83749	0.153	-0.0056767	0.0060558	0.3485	-0.937399
rs274948	9	23584956	T	C	0.460715	0.061841	0.00959723	1.1665e-10	6.44363	3868730	0.4753	0.030313	0.0085423	0.00038738	3.54858	0.4393	-0.031528	0.0045451	4.011e-12	-6.9367
rs17650381	17	44013024	T	C	0.164071	-0.0799374	0.0124063	1.16897e-10	-6.44331	4022614	0.1721	-0.085654	0.010876	3.3888e-15	-7.87551	0.1526	-0.0057166	0.0061859	0.3554	-0.924134
rs62060794	17	44142566	C	T	0.163749	-0.0795349	0.0123457	1.17658e-10	-6.44232	4072557	0.1715	-0.085543	0.010874	3.6338e-15	-7.86675	0.153	-0.0060081	0.0060627	0.3217	-0.990994
rs28434383	15	67448181	C	T	0.304214	-0.0639922	0.00993341	1.17816e-10	-6.44212	4200927	0.3037	-0.0038302	0.0089194	0.66762	-0.429424	0.3049	0.060162	0.0045506	6.671e-40	13.2207
rs17653193	17	44112441	G	A	0.16404	-0.0793924	0.0123248	1.18171e-10	-6.44166	4072557	0.172	-0.085003	0.010858	4.9282e-15	-7.82861	0.153	-0.0056106	0.0060481	0.3536	-0.927663
rs7173698	15	67450893	A	G	0.306486	-0.0638424	0.00991162	1.18559e-10	-6.44117	4200927	0.3061	-0.0039414	0.0088997	0.65786	-0.442869	0.307	0.059901	0.0045409	9.848e-40	13.1914
rs17573607	17	44083081	G	A	0.163915	-0.0796515	0.0123662	1.1865e-10	-6.44105	4068071	0.1718	-0.085524	0.010905	4.4032e-15	-7.84264	0.153	-0.0058725	0.006049	0.3316	-0.970822
rs12150558	17	44151156	T	C	0.163723	-0.079623	0.012363	1.19134e-10	-6.44043	4058498	0.1715	-0.085683	0.010895	3.7109e-15	-7.86443	0.153	-0.00606	0.0060606	0.3174	-0.999901
rs2279293	15	61057357	C	G	0.169393	0.081412	0.0126425	1.19838e-10	6.43954	4198531	0.1778	0.013093	0.011371	0.24954	1.15144	0.1582	-0.068319	0.0057531	1.596e-32	-11.8752
rs4233366	1	161159147	C	T	0.288653	-0.065765	0.010213	1.20007e-10	-6.43932	4198739	0.2745	-0.026629	0.009181	0.0037266	-2.90045	0.3075	0.039136	0.0046574	4.35e-17	8.40297
rs4283261	17	44089921	C	T	0.16392	-0.0794201	0.0123345	1.20355e-10	-6.43888	4070781	0.1718	-0.085068	0.010866	4.9163e-15	-7.82882	0.153	-0.0056479	0.0060537	0.3508	-0.932967
rs28439143	17	43987723	G	A	0.163956	-0.0793045	0.0123178	1.20913e-10	-6.43818	4072557	0.172	-0.085684	0.010849	2.8308e-15	-7.89787	0.1528	-0.0063795	0.0060499	0.2917	-1.05448
rs62062806	17	44031420	G	A	0.162794	-0.0793417	0.0123237	1.20941e-10	-6.43815	3798146	0.1707	-0.085596	0.01086	3.2251e-15	-7.88177	0.1531	-0.0062543	0.006042	0.3006	-1.03514
rs62060763	17	44133403	T	C	0.163866	-0.0794107	0.0123365	1.21799e-10	-6.43707	4072557	0.1717	-0.084999	0.010867	5.2013e-15	-7.82175	0.153	-0.0055883	0.0060561	0.3561	-0.922756
rs62059007	17	44005615	A	G	0.163852	-0.0796966	0.0123816	1.22108e-10	-6.43669	4055916	0.1721	-0.086257	0.010871	2.1172e-15	-7.9346	0.1523	-0.0065604	0.0061436	0.2856	-1.06784
rs62063280	17	44037299	G	C	0.165567	-0.0793194	0.0123236	1.2235e-10	-6.43639	4072557	0.1747	-0.085291	0.010855	3.9144e-15	-7.8573	0.1529	-0.0059716	0.006051	0.3237	-0.986878
rs1052590	17	44102638	A	G	0.163866	-0.0793422	0.0123328	1.24738e-10	-6.43345	4072557	0.1717	-0.085145	0.010864	4.5958e-15	-7.83735	0.153	-0.0058028	0.0060538	0.3378	-0.958538
rs62063670	17	44123248	T	C	0.163866	-0.0793272	0.0123326	1.25658e-10	-6.43234	4072557	0.1717	-0.084995	0.010864	5.1456e-15	-7.82355	0.153	-0.0056678	0.0060534	0.3491	-0.9363
rs17564948	17	44011749	A	G	0.163852	-0.0796401	0.0123814	1.25732e-10	-6.43225	4055916	0.1721	-0.086063	0.010872	2.4569e-15	-7.91602	0.1523	-0.0064229	0.0061413	0.2956	-1.04585
rs55709241	17	44041101	T	C	0.163314	-0.0793871	0.0123421	1.25767e-10	-6.4322	4072557	0.1714	-0.085683	0.010866	3.1304e-15	-7.88542	0.1521	-0.0062959	0.0060699	0.2996	-1.03723
rs62056850	17	43992581	C	T	0.172447	-0.0791005	0.0122984	1.26119e-10	-6.43178	3896609	0.1728	-0.085212	0.010832	3.6416e-15	-7.86669	0.1719	-0.0061115	0.0060401	0.3116	-1.01182
rs62062770	17	44019680	T	C	0.164582	-0.0791672	0.0123091	1.26255e-10	-6.43161	4072557	0.1725	-0.085009	0.010846	4.5746e-15	-7.83782	0.1536	-0.0058418	0.0060369	0.3332	-0.967682
rs17571809	17	44034859	A	G	0.163998	-0.0791988	0.0123162	1.27225e-10	-6.43045	4072557	0.172	-0.085212	0.010848	3.991e-15	-7.85509	0.1529	-0.0060132	0.0060483	0.3201	-0.994197
rs2178562	12	133132329	G	C	0.54224	0.0609956	0.00948552	1.27275e-10	6.43039	4200927	0.5533	0.055584	0.008507	6.4097e-11	6.53391	0.5275	-0.0054116	0.004366	0.2152	-1.23949
rs62061716	17	44012096	A	G	0.163843	-0.079864	0.0124213	1.27961e-10	-6.42958	4051430	0.1721	-0.086255	0.010918	2.7886e-15	-7.90026	0.1523	-0.006391	0.0061413	0.298	-1.04066
rs11610600	12	133138810	A	G	0.426832	-0.061937	0.00963643	1.29823e-10	-6.42738	4199489	0.3951	-0.054792	0.0086164	2.0301e-10	-6.35904	0.4691	0.007145	0.0044871	0.1113	1.59234
rs62062771	17	44020282	G	A	0.164098	-0.0791578	0.0123159	1.29881e-10	-6.42731	4072557	0.1721	-0.085348	0.010849	3.636e-15	-7.8669	0.153	-0.0061902	0.0060457	0.3059	-1.0239
rs72837816	2	111916868	A	C	0.105008	-0.10743	0.016715	1.30008e-10	-6.42716	3819047	0.1034	-0.035834	0.015156	0.018064	-2.36434	0.1076	0.071596	0.0073522	2.075e-22	9.73804
rs28617572	3	46592895	G	A	0.102844	0.101079	0.0157276	1.30283e-10	6.42684	4200927	0.0971	0.08487	0.014313	3.0367e-09	5.92957	0.1105	-0.016209	0.0068055	0.01723	-2.38175
rs62244824	3	46361367	T	G	0.424504	-0.0611091	0.00950887	1.30542e-10	-6.42654	4152670	0.4461	-0.064404	0.0084776	3.0306e-14	-7.59696	0.3953	-0.0032949	0.0044762	0.4617	-0.736093
rs62061715	17	44011526	A	G	0.163852	-0.0795737	0.0123831	1.31e-10	-6.42601	4055916	0.1721	-0.085977	0.010874	2.6403e-15	-7.90666	0.1523	-0.0064033	0.0061412	0.2971	-1.04268
rs600038	9	136151806	T	C	0.203029	0.072224	0.0112421	1.32385e-10	6.42441	4189168	0.2032	0.09147	0.010094	1.2827e-19	9.06182	0.2028	0.019246	0.0051512	0.0001868	3.73622
rs2316951	17	44139083	G	C	0.165489	-0.079277	0.012342	1.33325e-10	-6.42333	4070781	0.1745	-0.085195	0.010869	4.572e-15	-7.83835	0.153	-0.005918	0.0060642	0.3291	-0.975891
rs10965941	9	23583321	G	A	0.433621	0.061317	0.00954605	1.33365e-10	6.42328	4059262	0.4552	0.028722	0.008502	0.0007296	3.37826	0.4045	-0.032595	0.0045107	4.967e-13	-7.22615
rs79857651	17	44013475	G	A	0.163569	-0.0796607	0.0124019	1.33377e-10	-6.42327	4055916	0.1719	-0.085862	0.010889	3.1418e-15	-7.88521	0.1519	-0.0062013	0.0061533	0.3135	-1.0078
rs112647192	17	43994623	G	A	0.163105	-0.0792175	0.0123349	1.34279e-10	-6.42225	4093161	0.1704	-0.085981	0.01087	2.576e-15	-7.90994	0.1529	-0.0067635	0.0060472	0.2634	-1.11845
rs62063269	17	44034833	G	A	0.163998	-0.0790977	0.0123162	1.34281e-10	-6.42224	4072557	0.172	-0.085179	0.010848	4.0884e-15	-7.85205	0.1529	-0.0060813	0.0060483	0.3147	-1.00546
rs62056811	17	43985247	C	T	0.162804	-0.0791156	0.0123195	1.34515e-10	-6.42198	3798146	0.1708	-0.085247	0.010852	3.9898e-15	-7.85542	0.153	-0.0061314	0.0060479	0.3107	-1.01381
rs62061714	17	44010452	C	A	0.181522	-0.0818209	0.0127408	1.34521e-10	-6.42197	3397161	0.1778	-0.082872	0.010923	3.2731e-14	-7.58693	0.1881	-0.0010511	0.0067762	0.8767	-0.155116
rs62060852	17	44160050	G	A	0.163641	-0.079564	0.0123896	1.34661e-10	-6.42181	4068071	0.1714	-0.085559	0.010922	4.7479e-15	-7.83364	0.1529	-0.005995	0.0060672	0.3231	-0.9881
rs56318865	17	44147411	G	A	0.163723	-0.0793904	0.0123631	1.34877e-10	-6.42157	4058498	0.1715	-0.085451	0.010895	4.3847e-15	-7.84314	0.153	-0.0060606	0.0060608	0.3173	-0.999967
rs77555455	17	44035516	G	A	0.163982	-0.0791053	0.012319	1.35036e-10	-6.42139	4072557	0.1719	-0.085101	0.010852	4.4467e-15	-7.84196	0.153	-0.0059957	0.0060469	0.3214	-0.991533
rs55946323	17	44031946	A	G	0.16404	-0.0790497	0.0123127	1.36133e-10	-6.42016	4072557	0.172	-0.08541	0.010847	3.4258e-15	-7.87407	0.153	-0.0063603	0.0060428	0.2925	-1.05254
rs113756354	17	44013483	A	G	0.163452	-0.0796479	0.0124081	1.37167e-10	-6.41901	4055916	0.1717	-0.085891	0.010892	3.133e-15	-7.8857	0.1519	-0.0062431	0.0061609	0.3109	-1.01334
rs113834264	17	43979622	G	A	0.162795	-0.0792837	0.0123547	1.38743e-10	-6.41727	3793660	0.1708	-0.085384	0.010896	4.6456e-15	-7.83627	0.153	-0.0061003	0.0060413	0.3126	-1.00977
rs8079501	17	44000234	A	T	0.167394	-0.0794349	0.0123789	1.39036e-10	-6.41695	4055916	0.1781	-0.085948	0.01087	2.642e-15	-7.9069	0.1524	-0.0065131	0.0061398	0.2888	-1.0608
rs17649518	17	43994386	C	A	0.163064	-0.0791521	0.0123349	1.39038e-10	-6.41694	4093161	0.1704	-0.085964	0.01087	2.6048e-15	-7.90837	0.1528	-0.0068119	0.0060472	0.26	-1.12646
rs62061720	17	44013189	C	T	0.163894	-0.0794722	0.0123851	1.39221e-10	-6.41674	4055916	0.1721	-0.08587	0.010874	2.8663e-15	-7.89682	0.1524	-0.0063978	0.0061455	0.2979	-1.04105
rs17650651	17	44030311	T	G	0.16404	-0.078983	0.0123115	1.40461e-10	-6.41539	4072557	0.172	-0.085229	0.010846	3.8889e-15	-7.8581	0.153	-0.006246	0.006042	0.3012	-1.03376
rs62063277	17	44036462	T	A	0.165767	-0.0789856	0.0123147	1.41815e-10	-6.41393	4072557	0.1749	-0.084997	0.010848	4.6646e-15	-7.83527	0.1531	-0.0060114	0.0060451	0.32	-0.994425
rs6454802	6	90814199	C	T	0.33518	0.063549	0.0099082	1.41958e-10	6.41378	4073787	0.3521	0.015615	0.0088007	0.076007	1.77429	0.3117	-0.047934	0.0047277	3.713e-24	-10.139
rs77084869	17	43982903	A	G	0.176484	-0.0799109	0.0124615	1.43014e-10	-6.41265	3578357	0.1887	-0.084452	0.010876	8.1736e-15	-7.76499	0.1605	-0.0045411	0.0062997	0.471	-0.720844
rs62061721	17	44013346	T	C	0.163894	-0.0794084	0.0123833	1.43124e-10	-6.41253	4055916	0.1721	-0.085833	0.010875	2.962e-15	-7.89269	0.1524	-0.0064246	0.0061399	0.2954	-1.04637
rs67498438	19	4715246	G	T	0.395366	-0.0638858	0.00996451	1.44253e-10	-6.41133	4043768	0.4028	-0.067352	0.0089676	5.884e-14	-7.51059	0.3854	-0.0034662	0.0045237	0.4435	-0.766231
rs17563965	17	43990919	A	G	0.16348	-0.078862	0.0123006	1.44356e-10	-6.41122	4093161	0.1709	-0.085021	0.010832	4.2009e-15	-7.84906	0.1531	-0.006159	0.0060448	0.3083	-1.01889
rs1467970	17	43998574	T	G	0.162957	-0.0793656	0.0123794	1.44495e-10	-6.41108	4076520	0.1705	-0.085925	0.010869	2.6741e-15	-7.90551	0.1523	-0.0065594	0.0061427	0.2856	-1.06784
rs76500077	17	44004076	T	C	0.163852	-0.0793523	0.0123801	1.45828e-10	-6.40968	4055916	0.1721	-0.085751	0.01087	3.0549e-15	-7.88878	0.1523	-0.0063987	0.0061422	0.2975	-1.04176
rs55711941	17	44040823	C	T	0.164098	-0.0788933	0.0123097	1.46446e-10	-6.40903	4072557	0.1721	-0.084716	0.010842	5.5593e-15	-7.81369	0.153	-0.0058227	0.0060456	0.3355	-0.96313
rs78199886	17	47788105	C	G	0.058755	0.136243	0.0212592	1.46815e-10	6.40865	4199489	0.06508	0.13005	0.019268	1.4814e-11	6.74953	0.05033	-0.0061928	0.0093688	0.5086	-0.661002
rs62062805	17	44030773	A	G	0.16404	-0.0789056	0.0123133	1.47287e-10	-6.40816	4072557	0.172	-0.08515	0.010847	4.1505e-15	-7.8501	0.153	-0.0062444	0.006044	0.3015	-1.03316
rs76090253	17	44002969	A	C	0.163894	-0.0793232	0.0123786	1.4737e-10	-6.40807	4055916	0.1721	-0.085919	0.010869	2.6811e-15	-7.90496	0.1524	-0.0065958	0.006141	0.2828	-1.07406
rs17649571	17	43994952	A	G	0.163156	-0.0792602	0.0123726	1.49303e-10	-6.40609	4088675	0.1705	-0.086135	0.010913	2.9597e-15	-7.89288	0.1529	-0.0068748	0.0060478	0.2556	-1.13674
rs17649700	17	43997901	G	C	0.165586	-0.0793089	0.0123808	1.49589e-10	-6.40579	4055916	0.175	-0.085907	0.010872	2.7516e-15	-7.90167	0.1524	-0.0065981	0.0061401	0.2826	-1.07459
rs17650063	17	44002555	A	G	0.163894	-0.0792869	0.0123797	1.50771e-10	-6.40459	4055916	0.1721	-0.085879	0.01087	2.7773e-15	-7.90055	0.1524	-0.0065921	0.0061414	0.2831	-1.07339
rs62063262	17	44033002	T	C	0.16404	-0.0788528	0.0123148	1.52246e-10	-6.40311	4072557	0.172	-0.084946	0.010847	4.8161e-15	-7.83129	0.153	-0.0060932	0.0060471	0.3136	-1.00762
rs62061709	17	44007493	C	T	0.163894	-0.0792763	0.0123811	1.52363e-10	-6.40299	4055916	0.1721	-0.085814	0.010871	2.9236e-15	-7.89385	0.1524	-0.0065377	0.0061426	0.2872	-1.06432
rs579459	9	136154168	T	C	0.203014	0.07187	0.0112256	1.53045e-10	6.40231	4189168	0.2031	0.091015	0.010081	1.7389e-19	9.02837	0.2029	0.019145	0.00514	0.0001954	3.72471
rs62060762	17	44133396	G	A	0.163866	-0.0789919	0.0123382	1.53132e-10	-6.40222	4072557	0.1717	-0.084574	0.010869	7.1717e-15	-7.78121	0.153	-0.0055821	0.0060561	0.3567	-0.921732
rs1321859	6	91011673	C	T	0.295518	0.0715482	0.0111761	1.53469e-10	6.40189	3758211	0.2923	0.0088062	0.010035	0.3802	0.877549	0.3006	-0.062742	0.0051204	1.611e-34	-12.2533
rs62062797	17	44027366	T	G	0.163714	-0.0789743	0.0123363	1.53554e-10	-6.4018	4072557	0.1718	-0.084747	0.010864	6.1417e-15	-7.80072	0.1525	-0.0057727	0.0060612	0.3409	-0.952402
rs78077519	17	44010984	G	A	0.163852	-0.0792719	0.0123834	1.53897e-10	-6.40146	4055916	0.1721	-0.085746	0.010874	3.1373e-15	-7.88541	0.1523	-0.0064741	0.0061419	0.2918	-1.05409
rs62061705	17	44006252	T	C	0.163852	-0.0792598	0.0123816	1.53952e-10	-6.40141	4055916	0.1721	-0.085808	0.010872	2.9599e-15	-7.89257	0.1523	-0.0065482	0.0061418	0.2863	-1.06617
rs34759387	17	47788755	G	A	0.0527604	0.135835	0.021222	1.54673e-10	6.40069	4199489	0.05454	0.12941	0.01923	1.6993e-11	6.72959	0.05039	-0.0064253	0.0093614	0.4925	-0.686361
rs62062773	17	44020545	A	G	0.164198	-0.0788014	0.012312	1.55015e-10	-6.40036	4072557	0.1722	-0.085089	0.010845	4.2993e-15	-7.84592	0.1531	-0.0062876	0.006045	0.2983	-1.04013
rs10806423	6	90886824	C	T	0.311537	0.0701598	0.0109619	1.55054e-10	6.40032	3759574	0.3077	0.0083518	0.009838	0.39592	0.848933	0.3176	-0.061808	0.0050317	1.109e-34	-12.2837
rs28687398	3	46592987	A	G	0.105034	0.100414	0.0156899	1.55458e-10	6.39992	3832907	0.09819	0.085779	0.014171	1.4219e-09	6.05314	0.1165	-0.014635	0.0070181	0.03704	-2.08532
rs113793114	17	44037079	G	A	0.164198	-0.078785	0.0123105	1.55584e-10	-6.3998	4072557	0.1722	-0.084883	0.010844	4.9702e-15	-7.82765	0.1531	-0.006098	0.0060437	0.313	-1.00898
rs56317731	17	44032073	A	G	0.16404	-0.0787921	0.0123118	1.55643e-10	-6.39974	4072557	0.172	-0.085031	0.010846	4.5027e-15	-7.83985	0.153	-0.0062389	0.0060426	0.3018	-1.03249
rs62056859	17	43994435	A	G	0.163164	-0.0789291	0.0123336	1.55874e-10	-6.39951	4093161	0.1705	-0.086015	0.010869	2.4919e-15	-7.91379	0.1529	-0.0070859	0.0060464	0.2412	-1.17192
rs55978005	17	44031540	G	T	0.16414	-0.0787759	0.0123106	1.56374e-10	-6.39902	4072557	0.1721	-0.085015	0.010845	4.5278e-15	-7.8391	0.1531	-0.0062391	0.006042	0.3018	-1.03262
rs62063275	17	44036287	A	G	0.164098	-0.0788116	0.0123172	1.56934e-10	-6.39848	4072557	0.1721	-0.084857	0.01085	5.247e-15	-7.82092	0.153	-0.0060454	0.0060468	0.3174	-0.999768
rs11242112	5	131767888	C	T	0.233079	-0.073346	0.0114634	1.57155e-10	-6.39826	4198250	0.2408	-0.017974	0.010369	0.083014	-1.73344	0.2228	0.055372	0.0050956	1.662e-27	10.8666
rs17649866	17	44000914	T	C	0.163894	-0.079201	0.0123792	1.57527e-10	-6.3979	4055916	0.1721	-0.085784	0.01087	2.9739e-15	-7.89181	0.1524	-0.006583	0.0061404	0.2837	-1.07208
rs17649954	17	44001661	A	G	0.163894	-0.0792054	0.0123803	1.57725e-10	-6.39771	4055916	0.1721	-0.085778	0.010871	3.0102e-15	-7.89053	0.1524	-0.0065726	0.0061408	0.2845	-1.07032
rs4255816	17	44010364	C	G	0.167353	-0.0792299	0.0123854	1.58409e-10	-6.39705	4055916	0.1781	-0.085653	0.010876	3.3901e-15	-7.87541	0.1523	-0.0064231	0.0061424	0.2957	-1.0457
rs17650633	17	44030231	T	C	0.16404	-0.0787716	0.0123139	1.5852e-10	-6.39694	4072557	0.172	-0.085022	0.010846	4.5326e-15	-7.83902	0.153	-0.0062504	0.0060472	0.3013	-1.0336
rs12150104	17	44015929	G	A	0.164198	-0.0787429	0.0123096	1.58585e-10	-6.39688	4072557	0.1722	-0.084932	0.010843	4.7789e-15	-7.83289	0.1531	-0.0061891	0.0060435	0.3058	-1.02409
rs11078917	17	37746359	A	C	0.684743	0.07597	0.011877	1.59093e-10	6.39639	3181812	0.6792	0.023891	0.010636	0.024684	2.24624	0.6918	-0.052079	0.0054983	2.748e-21	-9.47184
rs62056839	17	43989221	T	C	0.16414	-0.0787021	0.0123051	1.59587e-10	-6.39592	4072557	0.1721	-0.08472	0.010839	5.436e-15	-7.81622	0.1531	-0.0060179	0.0060413	0.3192	-0.996127
rs273389	9	23587811	A	C	0.446425	0.063489	0.00992726	1.60107e-10	6.39542	4042947	0.4698	0.031028	0.0089326	0.00051353	3.47357	0.4151	-0.032461	0.0045098	6.117e-13	-7.19788
rs56280951	17	44041107	G	A	0.163314	-0.0789353	0.012343	1.60394e-10	-6.39515	4072557	0.1714	-0.085169	0.010867	4.6024e-15	-7.8374	0.1521	-0.0062337	0.0060699	0.3044	-1.02699
rs11870683	17	38129841	T	A	0.339043	0.069076	0.0108024	1.61045e-10	6.39453	3621610	0.3358	0.030577	0.0096671	0.0015617	3.163	0.345	-0.038499	0.0050138	1.608e-14	-7.67861
rs12150235	17	44015745	A	G	0.164198	-0.0787116	0.0123106	1.61802e-10	-6.39381	4072557	0.1722	-0.084872	0.010844	4.9991e-15	-7.82663	0.1531	-0.0061604	0.0060438	0.3081	-1.01929
rs62060843	17	44153626	C	T	0.16781	-0.0803868	0.0125757	1.63455e-10	-6.39226	3741342	0.1767	-0.082947	0.010969	3.9637e-14	-7.56195	0.1556	-0.0025602	0.0063692	0.6877	-0.401966
rs62058965	17	43999529	G	C	0.164638	-0.0791447	0.0123814	1.63469e-10	-6.39224	4076520	0.1733	-0.085731	0.010869	3.0788e-15	-7.88766	0.1524	-0.0065863	0.0061467	0.2839	-1.07152
rs17650417	17	44013103	G	T	0.163852	-0.0791772	0.0123868	1.63644e-10	-6.39208	4055916	0.1721	-0.085575	0.010875	3.5837e-15	-7.86897	0.1523	-0.0063978	0.0061471	0.298	-1.04078
rs1892955	11	76277587	T	C	0.555752	-0.065075	0.0101817	1.64385e-10	-6.39139	3774033	0.5602	-0.019609	0.0091617	0.032333	-2.14032	0.5498	0.045466	0.004625	8.316e-23	9.83049
rs1476554	17	44159102	C	T	0.163723	-0.0790543	0.0123695	1.64719e-10	-6.39108	4058498	0.1715	-0.085013	0.0109	6.2276e-15	-7.79936	0.153	-0.0059587	0.0060651	0.3259	-0.982457
rs62056838	17	43989087	A	G	0.16414	-0.0786381	0.0123051	1.65111e-10	-6.39072	4072557	0.1721	-0.084657	0.010839	5.6865e-15	-7.81041	0.1531	-0.0060189	0.0060413	0.3191	-0.996292
rs78229689	17	44106806	G	A	0.167488	-0.0795446	0.0124471	1.65204e-10	-6.39063	3916479	0.172	-0.083744	0.010857	1.2238e-14	-7.71336	0.1606	-0.0041994	0.0063038	0.5053	-0.66617
rs75617973	17	43983159	T	C	0.164198	-0.0786283	0.0123037	1.6523e-10	-6.39061	4072557	0.1722	-0.084697	0.010834	5.3936e-15	-7.8177	0.1531	-0.0060687	0.0060477	0.3156	-1.00347
rs56249311	17	44003599	C	T	0.163852	-0.0791043	0.0123806	1.6657e-10	-6.38937	4055916	0.1721	-0.08553	0.010871	3.6132e-15	-7.86772	0.1523	-0.0064257	0.0061415	0.2954	-1.04628
rs62062776	17	44022043	A	C	0.164256	-0.0786868	0.0123161	1.67061e-10	-6.38892	4072557	0.1723	-0.085011	0.010849	4.669e-15	-7.83584	0.1531	-0.0063242	0.0060463	0.2956	-1.04596
rs17650597	17	44030195	A	T	0.167584	-0.0786549	0.0123116	1.67336e-10	-6.38867	4072557	0.1781	-0.084888	0.010846	5.0135e-15	-7.82666	0.153	-0.0062331	0.0060423	0.3023	-1.03158
rs74573628	17	43982961	T	C	0.164098	-0.0786073	0.0123047	1.6766e-10	-6.38837	4072557	0.1721	-0.084607	0.010835	5.774e-15	-7.80868	0.153	-0.0059997	0.006048	0.3212	-0.992014
rs2325259	6	90850164	T	C	0.313344	0.070169	0.0109839	1.67668e-10	6.38837	3746489	0.3105	0.010463	0.0098553	0.28838	1.06166	0.3178	-0.059706	0.0050466	2.702e-32	-11.8309
rs17650579	17	44030115	C	T	0.171747	-0.0786525	0.0123123	1.67911e-10	-6.38814	3896609	0.1721	-0.084968	0.010847	4.7483e-15	-7.83332	0.1712	-0.0063155	0.0060418	0.2959	-1.0453
rs17564223	17	43997520	C	T	0.163372	-0.0790164	0.0123733	1.7021e-10	-6.38606	4088675	0.1708	-0.085942	0.010913	3.4051e-15	-7.87519	0.153	-0.0069256	0.0060491	0.2523	-1.1449
rs10899230	11	76276188	C	T	0.553742	-0.072137	0.0112961	1.70263e-10	-6.38602	3399931	0.5585	-0.026194	0.010257	0.010655	-2.55377	0.5476	0.045943	0.0049377	1.344e-20	9.30453
rs62062791	17	44025273	G	A	0.164198	-0.0786125	0.0123108	1.7068e-10	-6.38564	4072557	0.1722	-0.084934	0.010846	4.8523e-15	-7.83091	0.1531	-0.0063215	0.0060406	0.2953	-1.0465
rs17564829	17	44006601	T	C	0.163894	-0.0790591	0.0123809	1.70735e-10	-6.38559	4055916	0.1721	-0.085807	0.010872	2.96e-15	-7.89248	0.1524	-0.0067479	0.0061402	0.2718	-1.09897
rs62061726	17	44016341	G	A	0.164256	-0.0785942	0.0123091	1.71358e-10	-6.38503	4072557	0.1723	-0.08463	0.010844	5.9848e-15	-7.80432	0.1531	-0.0060358	0.0060407	0.3177	-0.999189
rs62062777	17	44022068	G	A	0.164189	-0.0790712	0.0123856	1.72365e-10	-6.38414	4022614	0.1723	-0.084887	0.010849	5.091e-15	-7.82441	0.1526	-0.0058158	0.0061915	0.3476	-0.93932
rs62056841	17	43990041	A	C	0.16404	-0.078582	0.0123092	1.72522e-10	-6.384	4072557	0.172	-0.084635	0.010841	5.8716e-15	-7.80694	0.153	-0.006053	0.0060464	0.3168	-1.00109
rs75046472	17	43997499	A	T	0.166704	-0.078727	0.0123326	1.72911e-10	-6.38365	4093161	0.1765	-0.085642	0.01087	3.3094e-15	-7.87875	0.153	-0.006915	0.0060424	0.2525	-1.14441
rs62059004	17	44003893	A	G	0.163852	-0.0790487	0.0123836	1.7324e-10	-6.38336	4055916	0.1721	-0.085457	0.010874	3.8761e-15	-7.85884	0.1523	-0.0064083	0.0061422	0.2968	-1.04332
rs62062774	17	44021463	T	C	0.164198	-0.0785686	0.0123115	1.75124e-10	-6.38171	4072557	0.1722	-0.084885	0.010846	5.0115e-15	-7.82639	0.1531	-0.0063164	0.0060421	0.2958	-1.0454
rs12150527	17	43986462	A	G	0.164056	-0.0785358	0.0123068	1.75387e-10	-6.38148	4072557	0.1721	-0.084416	0.010838	6.754e-15	-7.78889	0.1529	-0.0058802	0.0060469	0.3308	-0.972432
rs8103278	19	46370381	G	A	0.312065	0.070361	0.0110265	1.75809e-10	6.38111	3360590	0.3204	0.035268	0.0099612	0.00039928	3.54054	0.2998	-0.035093	0.0049276	1.065e-12	-7.12172
rs72669986	4	106550272	C	A	0.0588796	0.119739	0.0187651	1.76008e-10	6.38094	3892993	0.06008	0.071038	0.016288	1.2927e-05	4.36137	0.05702	-0.048701	0.009643	4.41e-07	-5.0504
rs62062781	17	44022632	G	A	0.164047	-0.0788358	0.0123549	1.76034e-10	-6.38091	4068071	0.1721	-0.085078	0.010892	5.6843e-15	-7.81105	0.1529	-0.0062422	0.0060491	0.3021	-1.03192
rs12150576	17	44015624	G	A	0.162729	-0.0789257	0.0123696	1.7636e-10	-6.38063	3793660	0.1706	-0.085083	0.010911	6.3074e-15	-7.79791	0.1531	-0.0061573	0.006045	0.3084	-1.01858
rs62056791	17	43976064	T	C	0.164156	-0.0784921	0.012302	1.76584e-10	-6.38044	4072557	0.1722	-0.084631	0.010835	5.6741e-15	-7.81089	0.153	-0.0061389	0.0060422	0.3096	-1.016
rs17770343	17	43970154	T	C	0.164098	-0.0784864	0.0123016	1.76892e-10	-6.38017	4072557	0.1721	-0.084635	0.010835	5.674e-15	-7.81126	0.153	-0.0061486	0.0060414	0.3088	-1.01774
rs17649635	17	43995990	A	G	0.163164	-0.078686	0.0123331	1.77034e-10	-6.38005	4093161	0.1705	-0.085545	0.010869	3.534e-15	-7.87055	0.1529	-0.006859	0.0060454	0.2565	-1.13458
rs651007	9	136153875	C	T	0.20686	0.071693	0.0112372	1.77121e-10	6.37997	3914757	0.2102	0.09083	0.010094	2.2812e-19	8.99841	0.2029	0.019137	0.00514	0.0001968	3.72315
rs113395365	17	44025650	T	C	0.164198	-0.0785535	0.0123137	1.7781e-10	-6.37938	4072557	0.1722	-0.08488	0.010846	5.033e-15	-7.82593	0.1531	-0.0063265	0.0060466	0.2954	-1.04629
rs80028338	17	44161470	A	C	0.157736	-0.0806694	0.0126465	1.78461e-10	-6.37882	3773672	0.1651	-0.090154	0.011113	4.9665e-16	-8.11248	0.1486	-0.0094846	0.0062578	0.1296	-1.51564
rs62062802	17	44028045	G	T	0.194789	-0.0810355	0.012704	1.78528e-10	-6.37876	2799493	0.1999	-0.082093	0.01096	6.8602e-14	-7.49024	0.1884	-0.0010575	0.0066425	0.8735	-0.159202
rs62058968	17	44001228	G	A	0.163894	-0.0789706	0.012381	1.78954e-10	-6.37839	4055916	0.1721	-0.085546	0.010872	3.5842e-15	-7.86847	0.1524	-0.0065754	0.0061404	0.2842	-1.07084
rs62062813	17	44032956	G	A	0.163856	-0.0785904	0.0123229	1.79919e-10	-6.37757	4072557	0.1719	-0.084561	0.010853	6.6319e-15	-7.79149	0.1527	-0.0059706	0.0060533	0.324	-0.986338
rs77924424	17	44012915	T	C	0.163894	-0.0789788	0.012384	1.8001e-10	-6.37749	4055916	0.1721	-0.085409	0.010875	4.0368e-15	-7.8537	0.1524	-0.0064302	0.0061413	0.2951	-1.04704
rs62056777	17	43970303	G	A	0.164098	-0.078471	0.0123045	1.80101e-10	-6.37742	4072557	0.1721	-0.084484	0.010838	6.4403e-15	-7.79517	0.153	-0.006013	0.006042	0.3196	-0.9952
rs77017444	17	44028796	T	C	0.164098	-0.0785436	0.0123161	1.80194e-10	-6.37734	4072557	0.1721	-0.084774	0.010852	5.6417e-15	-7.81183	0.153	-0.0062304	0.0060406	0.3023	-1.03142
rs62063266	17	44033488	C	T	0.16394	-0.0785675	0.0123205	1.80651e-10	-6.37695	4072557	0.1719	-0.084898	0.010852	5.1511e-15	-7.82326	0.1529	-0.0063305	0.0060501	0.2954	-1.04635
rs3734660	6	90916345	T	C	0.372272	0.060721	0.00952386	1.82163e-10	6.37567	4202157	0.3841	0.010974	0.0084971	0.19654	1.2915	0.3565	-0.049747	0.0044713	9.389e-29	-11.1258
rs62062798	17	44027383	A	G	0.163714	-0.0786512	0.0123362	1.82178e-10	-6.37566	4072557	0.1718	-0.084485	0.010864	7.4565e-15	-7.7766	0.1525	-0.0058338	0.006061	0.3358	-0.962514
rs77522818	17	47817373	A	T	0.0587936	0.13513	0.0211966	1.82853e-10	6.37509	4199489	0.06511	0.12874	0.019202	2.0203e-11	6.70451	0.05038	-0.0063902	0.0093608	0.4948	-0.682655
rs55929431	17	44000202	G	A	0.164107	-0.078885	0.012374	1.82902e-10	-6.37505	4054140	0.1724	-0.085404	0.010866	3.8545e-15	-7.85975	0.1525	-0.006519	0.0061368	0.2881	-1.06228
rs8025689	15	61059261	G	C	0.160389	0.088658	0.0139081	1.83479e-10	6.37457	4122706	0.1641	0.023327	0.012744	0.0672	1.83043	0.1555	-0.065331	0.0058254	3.446e-29	-11.2149
rs113537106	17	44016462	A	G	0.164198	-0.0784724	0.0123105	1.83629e-10	-6.37444	4072557	0.1722	-0.084644	0.010845	5.9529e-15	-7.80489	0.1531	-0.0061716	0.0060417	0.307	-1.0215
rs10899232	11	76279179	C	T	0.572279	-0.061687	0.00967732	1.83692e-10	-6.37439	4143578	0.5768	-0.012671	0.0087572	0.14793	-1.44692	0.5663	0.049016	0.0042937	3.486e-30	11.4158
rs62062793	17	44026321	T	C	0.164098	-0.078493	0.0123145	1.84145e-10	-6.37401	4072557	0.1721	-0.084795	0.010847	5.3845e-15	-7.81737	0.153	-0.006302	0.0060466	0.2973	-1.04224
rs62056835	17	43988623	G	A	0.163305	-0.0784175	0.0123036	1.84717e-10	-6.37354	4093161	0.1706	-0.084478	0.010835	6.3503e-15	-7.79677	0.1531	-0.0060605	0.0060456	0.3161	-1.00246
rs1984937	17	43980530	A	C	0.164156	-0.0784093	0.0123034	1.85366e-10	-6.373	4072557	0.1722	-0.084435	0.010837	6.6322e-15	-7.79136	0.153	-0.0060257	0.0060414	0.3186	-0.997401
rs76632685	17	43974477	A	T	0.167643	-0.0784172	0.0123058	1.86105e-10	-6.37239	4072557	0.1782	-0.08454	0.010837	6.1244e-15	-7.80105	0.153	-0.0061228	0.0060465	0.3112	-1.01262
rs62056807	17	43984253	G	C	0.165825	-0.0784098	0.012305	1.86377e-10	-6.37217	4072557	0.175	-0.084454	0.010836	6.4807e-15	-7.79384	0.1531	-0.0060442	0.0060468	0.3175	-0.99957
rs112116311	17	43989898	T	G	0.162794	-0.0785161	0.0123223	1.86725e-10	-6.37188	3798146	0.1707	-0.084585	0.010856	6.6392e-15	-7.79154	0.1531	-0.0060689	0.0060464	0.3155	-1.00372
rs62056783	17	43974549	G	C	0.165783	-0.0783955	0.0123042	1.87244e-10	-6.37145	4072557	0.175	-0.084524	0.010835	6.1506e-15	-7.80102	0.153	-0.0061285	0.0060468	0.3108	-1.01351
rs17571718	17	44032768	T	C	0.16404	-0.0784363	0.0123112	1.87624e-10	-6.37114	4072557	0.172	-0.084798	0.010845	5.3336e-15	-7.81909	0.153	-0.0063617	0.0060432	0.2925	-1.0527
rs10905491	10	8993715	T	C	0.110686	0.10014	0.0157178	1.8765e-10	6.37112	4197957	0.07582	-0.00013984	0.013956	0.99201	-0.0100201	0.1571	-0.10028	0.0075092	1.121e-40	-13.3543
rs62063681	17	44131592	A	G	0.164465	-0.078674	0.0123487	1.87768e-10	-6.37103	4050609	0.1717	-0.085773	0.010865	2.9125e-15	-7.89443	0.1543	-0.007099	0.0060856	0.2434	-1.16652
rs79860128	17	43990072	A	G	0.164098	-0.078418	0.0123091	1.88107e-10	-6.37075	4072557	0.1721	-0.084389	0.010841	7.0067e-15	-7.78424	0.153	-0.005971	0.0060461	0.3234	-0.987579
rs10944481	6	90917314	G	A	0.372044	0.060717	0.00953112	1.88544e-10	6.37039	4202157	0.384	0.01085	0.0085001	0.2018	1.27646	0.3561	-0.049867	0.0044815	9.232e-29	-11.1273
rs1123573	2	60707588	A	G	0.341142	-0.0657807	0.0103267	1.89036e-10	-6.36999	4186183	0.3645	-0.071705	0.0093078	1.322e-14	-7.70375	0.3102	-0.0059243	0.0046588	0.2035	-1.27164
rs7502888	17	43986992	G	C	0.165815	-0.0786081	0.0123426	1.90479e-10	-6.36883	4068071	0.175	-0.084702	0.01088	6.9745e-15	-7.78511	0.1531	-0.0060939	0.0060452	0.3134	-1.00806
rs12579512	12	133138115	T	A	0.429117	-0.0614436	0.00964771	1.90611e-10	-6.36872	4199489	0.3979	-0.054716	0.0086296	2.2913e-10	-6.3405	0.4707	0.0067276	0.0044862	0.1337	1.49962
rs112916880	17	44036129	C	T	0.163946	-0.0788431	0.0123799	1.90733e-10	-6.36862	4054012	0.1719	-0.084841	0.010922	7.9815e-15	-7.7679	0.153	-0.0059979	0.0060466	0.3212	-0.991946
rs55788597	17	44003397	T	A	0.165471	-0.0791534	0.0124288	1.90845e-10	-6.36853	4049654	0.1749	-0.085684	0.010926	4.4172e-15	-7.84221	0.1523	-0.0065306	0.0061424	0.2877	-1.0632
rs56002706	17	44000505	C	T	0.163935	-0.0788364	0.0123792	1.90953e-10	-6.36845	4055916	0.1721	-0.085502	0.010871	3.6781e-15	-7.86515	0.1525	-0.0066656	0.0061386	0.2776	-1.08585
rs62062778	17	44022528	A	G	0.164056	-0.0784431	0.0123184	1.91543e-10	-6.36797	4072557	0.1721	-0.084714	0.01085	5.8129e-15	-7.80774	0.1529	-0.0062709	0.0060492	0.2999	-1.03665
rs17564591	17	44002062	A	C	0.163794	-0.0788407	0.0123809	1.91595e-10	-6.36793	4055916	0.172	-0.085469	0.010871	3.7818e-15	-7.86211	0.1523	-0.0066283	0.0061421	0.2805	-1.07916
rs62062794	17	44026394	A	G	0.164098	-0.0784051	0.0123127	1.91739e-10	-6.36782	4072557	0.1721	-0.084666	0.010846	5.9044e-15	-7.8062	0.153	-0.0062609	0.0060446	0.3003	-1.03578
rs62056793	17	43977018	A	G	0.164156	-0.0783427	0.0123031	1.9183e-10	-6.36774	4072557	0.1722	-0.084488	0.010836	6.3263e-15	-7.79697	0.153	-0.0061453	0.0060426	0.3091	-1.017
rs17564619	17	44002138	A	G	0.163894	-0.0788329	0.0123803	1.91982e-10	-6.36762	4055916	0.1721	-0.085405	0.010871	3.9689e-15	-7.85622	0.1524	-0.0065721	0.0061408	0.2845	-1.07024
rs62056837	17	43988884	T	C	0.164095	-0.0783833	0.0123105	1.92534e-10	-6.36718	4070781	0.1721	-0.084433	0.010845	6.9593e-15	-7.78543	0.153	-0.0060497	0.0060418	0.3167	-1.00131
rs62061728	17	44017180	T	G	0.164198	-0.0783854	0.0123112	1.92762e-10	-6.367	4072557	0.1722	-0.084599	0.010846	6.1767e-15	-7.80002	0.1531	-0.0062136	0.0060414	0.3037	-1.0285
rs79290980	17	43985662	T	C	0.164198	-0.0783365	0.0123044	1.93313e-10	-6.36656	4072557	0.1722	-0.084414	0.010835	6.6491e-15	-7.79086	0.1531	-0.0060775	0.0060472	0.3149	-1.00501
rs74903707	17	44028707	G	A	0.164198	-0.0783745	0.0123107	1.93569e-10	-6.36636	4072557	0.1722	-0.084675	0.010846	5.862e-15	-7.80703	0.1531	-0.0063005	0.0060404	0.2969	-1.04306
rs59462153	4	106815088	T	C	0.0651011	0.11577	0.0181851	1.93773e-10	6.3662	3685191	0.06947	0.062733	0.015432	4.8022e-05	4.06512	0.05788	-0.053037	0.0099276	9.174e-08	-5.34238
rs11575896	17	43972142	G	A	0.164098	-0.078337	0.0123056	1.94039e-10	-6.36599	4072557	0.1721	-0.084369	0.010838	7.0046e-15	-7.78455	0.153	-0.006032	0.0060442	0.3183	-0.997982
rs495828	9	136154867	G	T	0.203114	0.071473	0.0112273	1.94041e-10	6.36598	4189168	0.2032	0.090438	0.010083	2.9829e-19	8.96935	0.203	0.018965	0.0051398	0.0002244	3.68983
rs10781621	12	133142935	A	G	0.488509	-0.0605518	0.0095119	1.94149e-10	-6.3659	3784101	0.4618	-0.052631	0.0084571	4.8697e-10	-6.22329	0.5203	0.0079208	0.0045225	0.07988	1.75142
rs62056804	17	43982286	C	T	0.164098	-0.0783349	0.0123058	1.94387e-10	-6.36571	4072557	0.1721	-0.084403	0.010836	6.7489e-15	-7.78913	0.153	-0.0060681	0.0060483	0.3157	-1.00327
rs62056796	17	43978120	A	G	0.164156	-0.0783271	0.0123046	1.94402e-10	-6.3657	4072557	0.1722	-0.084461	0.010835	6.4429e-15	-7.7952	0.153	-0.0061339	0.0060476	0.3105	-1.01427
rs17691610	17	43970662	G	T	0.164156	-0.0783115	0.0123023	1.94498e-10	-6.36562	4072557	0.1722	-0.084454	0.010836	6.487e-15	-7.79384	0.153	-0.0061425	0.0060409	0.3092	-1.01682
rs62062780	17	44022593	C	T	0.163905	-0.0787023	0.012365	1.95406e-10	-6.36491	4068071	0.172	-0.084985	0.0109	6.3641e-15	-7.79679	0.1527	-0.0062827	0.0060557	0.2995	-1.03749
rs112962863	3	46373936	C	T	0.423251	-0.0604988	0.00950545	1.95748e-10	-6.36464	4174618	0.4456	-0.06394	0.00849	5.0274e-14	-7.53121	0.3934	-0.0034412	0.0044444	0.4388	-0.774278
rs62063782	17	44058716	G	T	0.160247	-0.0836408	0.0131416	1.95818e-10	-6.36459	3682083	0.17	-0.088176	0.011437	1.2605e-14	-7.70971	0.1467	-0.0045352	0.0067008	0.4985	-0.676815
rs62056848	17	43992456	G	A	0.163247	-0.0783369	0.0123084	1.95899e-10	-6.36452	4093161	0.1705	-0.084248	0.010839	7.665e-15	-7.77267	0.1531	-0.0059111	0.0060483	0.3284	-0.977316
rs4371195	17	43986420	A	G	0.164098	-0.0783233	0.0123069	1.96328e-10	-6.36419	4072557	0.1721	-0.084303	0.010838	7.3282e-15	-7.77846	0.153	-0.0059797	0.006047	0.3227	-0.988871
rs17565025	17	44012463	T	C	0.163423	-0.0787106	0.0123694	1.97403e-10	-6.36335	4076520	0.1708	-0.085306	0.010865	4.104e-15	-7.85145	0.153	-0.0065954	0.0061289	0.2819	-1.07611
rs10774675	12	113361237	C	T	0.696344	0.0646778	0.010165	1.98137e-10	6.36278	4200927	0.6906	0.073028	0.0091302	1.26e-15	7.99851	0.704	0.0083502	0.004651	0.0726	1.79536
rs62056840	17	43989689	T	C	0.16414	-0.0783039	0.0123076	1.9881e-10	-6.36226	4072557	0.1721	-0.084333	0.010839	7.2346e-15	-7.78051	0.1531	-0.0060291	0.0060466	0.3187	-0.997106
rs7295014	12	133067989	G	A	0.599976	0.0632326	0.00993893	1.98995e-10	6.36211	4125768	0.6349	0.05864	0.008851	3.4653e-11	6.62524	0.5515	-0.0045926	0.0046981	0.3283	-0.977544
rs2099151	17	43979822	A	T	0.167643	-0.0782686	0.0123024	1.99061e-10	-6.36206	4072557	0.1782	-0.084405	0.010836	6.7253e-15	-7.78931	0.153	-0.0061364	0.0060412	0.3097	-1.01576
rs76839282	17	44029178	G	C	0.165667	-0.0783276	0.012312	1.9927e-10	-6.3619	4072557	0.1748	-0.084573	0.010847	6.3459e-15	-7.7969	0.153	-0.0062454	0.0060412	0.3012	-1.0338
rs1467962	17	43978604	A	G	0.164156	-0.0782624	0.0123025	1.9978e-10	-6.36151	4072557	0.1722	-0.084439	0.010836	6.5659e-15	-7.79245	0.153	-0.0061766	0.0060414	0.3066	-1.02238
rs62059003	17	44002431	C	T	0.163894	-0.0787581	0.0123808	2.0001e-10	-6.36133	4055916	0.1721	-0.085451	0.010871	3.8381e-15	-7.86045	0.1524	-0.0066929	0.0061418	0.2758	-1.08973
rs17484848	2	111900560	T	C	0.105131	-0.106254	0.0167035	2.00209e-10	-6.36118	3819047	0.1036	-0.03494	0.01514	0.021009	-2.30779	0.1076	0.071314	0.007359	3.302e-22	9.69072
rs62056784	17	43974889	C	G	0.167643	-0.0782732	0.0123049	2.00264e-10	-6.36114	4072557	0.1782	-0.084414	0.010836	6.7005e-15	-7.79014	0.153	-0.0061408	0.0060465	0.3098	-1.0156
rs62062796	17	44027316	G	A	0.164098	-0.0783427	0.0123161	2.00437e-10	-6.36101	4072557	0.1721	-0.084391	0.010849	7.3459e-15	-7.77869	0.153	-0.0060483	0.0060462	0.3171	-1.00035
rs62056801	17	43979504	G	A	0.164156	-0.0782534	0.0123026	2.0083e-10	-6.36071	4072557	0.1722	-0.08434	0.010836	7.055e-15	-7.78331	0.153	-0.0060866	0.0060417	0.3137	-1.00743
rs62056795	17	43978041	C	T	0.164156	-0.0782654	0.0123046	2.00856e-10	-6.36068	4072557	0.1722	-0.084415	0.010835	6.6626e-15	-7.79096	0.153	-0.0061496	0.0060476	0.3092	-1.01687
rs62062800	17	44027753	A	G	0.164198	-0.0783067	0.0123119	2.0142e-10	-6.36025	4072557	0.1722	-0.084596	0.010847	6.2546e-15	-7.79902	0.1531	-0.0062893	0.006041	0.2978	-1.0411
rs62061725	17	44016157	G	C	0.165815	-0.0785709	0.0123537	2.01631e-10	-6.36009	4068071	0.175	-0.084819	0.010893	6.8734e-15	-7.78656	0.1531	-0.0062481	0.0060447	0.3013	-1.03365
rs75641221	17	44145373	T	C	0.172106	-0.0785569	0.012354	2.03297e-10	-6.35883	3872885	0.1716	-0.085906	0.010871	2.7449e-15	-7.90231	0.1729	-0.0073491	0.0060857	0.2272	-1.2076
rs12905602	15	61064698	G	A	0.161729	0.080511	0.0126615	2.03413e-10	6.35874	4199489	0.161	0.013011	0.011421	0.25461	1.13922	0.1627	-0.0675	0.0056941	2.046e-32	-11.8544
rs62063265	17	44033468	G	A	0.163989	-0.0785769	0.012358	2.03875e-10	-6.35839	4068071	0.172	-0.084955	0.010895	6.3e-15	-7.79761	0.1529	-0.0063781	0.00605	0.2918	-1.05423
rs62062779	17	44022577	A	C	0.163956	-0.0783693	0.0123265	2.04675e-10	-6.35779	4072557	0.172	-0.084751	0.010856	5.8702e-15	-7.80683	0.1528	-0.0063817	0.0060553	0.2919	-1.0539
rs55685451	17	44001957	T	G	0.163894	-0.0787337	0.0123839	2.04749e-10	-6.35774	4055916	0.1721	-0.085357	0.010872	4.1348e-15	-7.85109	0.1524	-0.0066233	0.0061466	0.2812	-1.07756
rs55874169	17	44014384	G	A	0.164198	-0.0782579	0.0123099	2.05341e-10	-6.35729	4072557	0.1722	-0.084438	0.010842	6.8192e-15	-7.78805	0.1531	-0.0061801	0.0060461	0.3067	-1.02216
rs62062792	17	44025347	T	C	0.164198	-0.0782675	0.0123125	2.06077e-10	-6.35674	4072557	0.1722	-0.084602	0.010848	6.2339e-15	-7.79886	0.1531	-0.0063345	0.0060405	0.2943	-1.04867
rs55810795	17	43992283	A	G	0.163064	-0.0783006	0.0123191	2.07066e-10	-6.35601	4093161	0.1704	-0.084444	0.010848	7.0137e-15	-7.78429	0.1528	-0.0061434	0.0060545	0.3103	-1.01468
rs74509629	17	43985597	C	T	0.16414	-0.0782075	0.0123053	2.07611e-10	-6.3556	4072557	0.1721	-0.084284	0.010836	7.3428e-15	-7.77815	0.1531	-0.0060765	0.0060473	0.315	-1.00483
rs79492906	17	43984864	C	T	0.164198	-0.0782029	0.0123052	2.08083e-10	-6.35525	4072557	0.1722	-0.084278	0.010836	7.3954e-15	-7.77759	0.1531	-0.0060751	0.0060472	0.3151	-1.00461
rs9852052	3	46343534	G	A	0.707734	-0.069006	0.0108589	2.08738e-10	-6.35477	4146666	0.7073	-0.057117	0.0099146	8.3653e-09	-5.7609	0.7083	0.011889	0.0046277	0.0102	2.56909
rs62056794	17	43977049	A	G	0.164156	-0.0781705	0.0123013	2.08907e-10	-6.35465	4072557	0.1722	-0.084319	0.010834	7.0985e-15	-7.78281	0.153	-0.0061485	0.0060426	0.3089	-1.01753
rs10519068	15	61068704	G	A	0.157428	0.0807787	0.0127121	2.09159e-10	6.35446	4200301	0.1585	0.0086457	0.01143	0.44942	0.756404	0.156	-0.072133	0.0057921	1.337e-35	-12.4537
rs62059008	17	44006085	A	G	0.164724	-0.0789308	0.0124214	2.09207e-10	-6.35443	4000666	0.1722	-0.086148	0.010871	2.2957e-15	-7.92457	0.1539	-0.0072172	0.0062262	0.2464	-1.15917
rs62056806	17	43983801	A	G	0.164198	-0.0781779	0.0123033	2.09488e-10	-6.35422	4072557	0.1722	-0.084248	0.010834	7.4878e-15	-7.77626	0.1531	-0.0060701	0.0060468	0.3154	-1.00385
rs62056789	17	43975415	A	C	0.164038	-0.0782747	0.0123194	2.10129e-10	-6.35375	4071599	0.172	-0.084362	0.010854	7.7054e-15	-7.77243	0.153	-0.0060873	0.0060441	0.3139	-1.00715
rs11066451	12	113361443	G	A	0.697101	0.0646302	0.0101723	2.10446e-10	6.35352	4200927	0.6908	0.072471	0.0091371	2.1637e-15	7.93151	0.7055	0.0078408	0.0046537	0.09202	1.68485
rs1467966	17	43984399	C	T	0.164198	-0.0781688	0.0123042	2.11114e-10	-6.35303	4072557	0.1722	-0.084246	0.010835	7.5261e-15	-7.77536	0.1531	-0.0060772	0.0060468	0.3149	-1.00503
rs56303672	17	43996960	A	G	0.163205	-0.0783556	0.0123336	2.11133e-10	-6.35302	4093161	0.1705	-0.085247	0.010871	4.4541e-15	-7.84169	0.153	-0.0068914	0.0060427	0.2541	-1.14045
rs62062801	17	44028011	T	G	0.193361	-0.0805629	0.0126811	2.1114e-10	-6.35301	3075680	0.1968	-0.081908	0.010938	6.9654e-14	-7.48839	0.1883	-0.0013451	0.0066343	0.8393	-0.202749
rs17712288	6	90909157	G	A	0.373017	0.060662	0.00954883	2.11403e-10	6.35282	4180209	0.3854	0.010469	0.0084948	0.21782	1.2324	0.3563	-0.050193	0.0045307	1.597e-28	-11.0784
rs62060790	17	44137676	A	T	0.163203	-0.0838677	0.013202	2.11612e-10	-6.35267	3682083	0.1753	-0.088859	0.011485	1.0193e-14	-7.73696	0.1464	-0.0049913	0.0067395	0.4589	-0.740604
rs62063263	17	44033394	G	C	0.165273	-0.0786111	0.0123746	2.11671e-10	-6.35263	4068071	0.1745	-0.084805	0.010907	7.5247e-15	-7.77528	0.1525	-0.0061939	0.006063	0.307	-1.02159
rs80233201	17	43971481	T	C	0.164147	-0.0784077	0.0123433	2.12169e-10	-6.35226	4068071	0.1722	-0.084555	0.010881	7.7831e-15	-7.77089	0.153	-0.0061473	0.0060447	0.3092	-1.01697
rs113277432	17	44033169	T	C	0.162789	-0.0786059	0.0123746	2.12268e-10	-6.35219	4072557	0.171	-0.084749	0.010893	7.2539e-15	-7.78013	0.1514	-0.0061431	0.0060888	0.313	-1.00892
rs78834738	17	44022434	G	A	0.163814	-0.0783607	0.0123369	2.12899e-10	-6.35174	4072557	0.1719	-0.084539	0.010865	7.1944e-15	-7.78086	0.1526	-0.0061783	0.0060607	0.308	-1.0194
rs72836348	2	111888043	G	A	0.105255	-0.106511	0.016769	2.13011e-10	-6.35165	3817609	0.1038	-0.034695	0.015215	0.022585	-2.28032	0.1076	0.071816	0.0073546	1.593e-22	9.76477
rs62056800	17	43979468	T	A	0.165783	-0.0781435	0.0123045	2.14165e-10	-6.35082	4072557	0.175	-0.084239	0.010838	7.6885e-15	-7.77256	0.153	-0.0060955	0.0060419	0.313	-1.00887
rs62061730	17	44017342	A	G	0.164198	-0.0781872	0.0123116	2.14379e-10	-6.35067	4072557	0.1722	-0.084378	0.010847	7.3222e-15	-7.77893	0.1531	-0.0061908	0.0060405	0.3054	-1.02488
rs12150260	17	44090538	T	G	0.159714	-0.0837049	0.0131824	2.15649e-10	-6.34976	3682083	0.1693	-0.088335	0.011475	1.3825e-14	-7.69804	0.1464	-0.0046301	0.0067172	0.4906	-0.68929
rs62056792	17	43976644	G	A	0.164156	-0.0781132	0.0123032	2.16662e-10	-6.34904	4072557	0.1722	-0.084233	0.010836	7.6346e-15	-7.77344	0.153	-0.0061198	0.0060428	0.3112	-1.01274
rs11066452	12	113361574	G	T	0.697316	0.0645597	0.0101706	2.18556e-10	6.3477	4200927	0.6908	0.072412	0.0091344	2.2379e-15	7.9274	0.706	0.0078523	0.0046551	0.09164	1.68682
rs62056782	17	43974230	C	T	0.164156	-0.0780903	0.0123022	2.18569e-10	-6.34769	4072557	0.1722	-0.084197	0.010836	7.8506e-15	-7.77012	0.153	-0.0061067	0.0060407	0.312	-1.01093
rs62062795	17	44027090	C	T	0.164198	-0.0781685	0.0123146	2.18646e-10	-6.34764	4072557	0.1722	-0.084487	0.010847	6.7736e-15	-7.78897	0.1531	-0.0063185	0.0060467	0.296	-1.04495
rs62062323	17	44113224	C	T	0.157761	-0.0840563	0.0132424	2.18798e-10	-6.34753	3342446	0.1673	-0.088028	0.0115	1.936e-14	-7.65461	0.1457	-0.0039717	0.0067951	0.5589	-0.584495
rs62056803	17	43982159	A	G	0.164198	-0.0781096	0.0123064	2.19446e-10	-6.34708	4072557	0.1722	-0.08417	0.010837	8.0328e-15	-7.76691	0.1531	-0.0060604	0.0060478	0.3163	-1.00208
rs72836352	2	111894874	C	T	0.105055	-0.106082	0.016715	2.20239e-10	-6.34652	3819047	0.1036	-0.034552	0.015151	0.022574	-2.28051	0.1074	0.07153	0.0073628	2.603e-22	9.71505
rs10036896	5	131785178	C	T	0.229027	-0.07359	0.0115964	2.21098e-10	-6.34592	4200927	0.2346	-0.015718	0.0105	0.13442	-1.49695	0.2216	0.057872	0.0051322	1.72e-29	11.2763
rs11633029	15	61065553	T	C	0.1607	0.080335	0.0126608	2.22182e-10	6.34517	4199489	0.1613	0.013968	0.011413	0.22101	1.22387	0.1599	-0.066367	0.0057091	3.081e-31	-11.6248
rs11679889	2	102941009	G	A	0.301696	-0.0780798	0.0123054	2.22212e-10	-6.34515	3734244	0.2835	0.0030602	0.011349	0.78743	0.269645	0.3256	0.08114	0.0049841	1.378e-59	16.2798
rs1467963	17	43978934	T	G	0.164153	-0.0780742	0.0123061	2.23342e-10	-6.34437	4070781	0.1722	-0.084157	0.01084	8.2532e-15	-7.76356	0.153	-0.0060828	0.0060416	0.314	-1.00682
rs62056785	17	43975263	T	C	0.164447	-0.0780202	0.012298	2.2369e-10	-6.34413	4072557	0.1727	-0.084122	0.01083	7.9829e-15	-7.7675	0.153	-0.0061018	0.006043	0.3126	-1.00973
rs17563986	17	43991272	A	G	0.163205	-0.0780766	0.0123077	2.24302e-10	-6.34371	4093161	0.1705	-0.084108	0.01084	8.5679e-15	-7.75904	0.153	-0.0060314	0.0060451	0.3184	-0.997734
rs1010473	6	90856878	G	T	0.313334	0.0698093	0.0110057	2.25295e-10	6.34303	3737607	0.3108	0.0097783	0.0098787	0.32225	0.989837	0.3173	-0.060031	0.0050489	1.334e-32	-11.8899
rs62056790	17	43975417	G	A	0.164038	-0.0781207	0.0123177	2.26586e-10	-6.34215	4071599	0.172	-0.084207	0.010852	8.5253e-15	-7.75958	0.153	-0.0060863	0.0060441	0.3139	-1.00698
rs62056781	17	43973899	T	C	0.164147	-0.0782804	0.0123434	2.26962e-10	-6.34189	4068071	0.1722	-0.084397	0.010882	8.8094e-15	-7.75565	0.153	-0.0061166	0.0060431	0.3115	-1.01216
rs72743461	15	67441750	C	A	0.210925	-0.0807109	0.0127267	2.27026e-10	-6.34185	4124718	0.223	0.0035951	0.011669	0.75801	0.30809	0.195	0.084306	0.0053136	1.088e-56	15.8661
rs17653889	17	44133070	A	T	0.168029	-0.0783119	0.0123495	2.27828e-10	-6.3413	4050609	0.1778	-0.085413	0.010866	3.8353e-15	-7.86057	0.1543	-0.0071011	0.0060854	0.2432	-1.16691
rs62056778	17	43971604	C	G	0.167743	-0.0780123	0.0123028	2.2825e-10	-6.34102	4072557	0.1783	-0.08428	0.010835	7.3384e-15	-7.7785	0.1531	-0.0062677	0.0060439	0.2997	-1.03703
rs1319433	6	90921988	G	A	0.372142	0.060435	0.00953124	2.2868e-10	6.34073	4201544	0.3841	0.010702	0.008501	0.20806	1.25891	0.3562	-0.049733	0.00448	1.239e-28	-11.1011
rs12940887	17	47402807	C	T	0.33488	-0.06403	0.0100987	2.2915e-10	-6.34041	4199761	0.3462	-0.015284	0.0091082	0.09334	-1.67805	0.3198	0.048746	0.0045439	7.537e-27	10.7278
rs62056851	17	43992806	A	G	0.191887	-0.0804593	0.0126903	2.29429e-10	-6.34023	3093934	0.1943	-0.081363	0.010948	1.0709e-13	-7.43177	0.1883	-0.00090371	0.0066357	0.8917	-0.136189
rs75839508	17	44022319	G	A	0.164098	-0.078085	0.0123176	2.30787e-10	-6.33932	4072557	0.1721	-0.084389	0.01085	7.3621e-15	-7.77779	0.153	-0.006304	0.0060475	0.2972	-1.04241
rs79115768	17	44021061	C	T	0.164139	-0.0781064	0.0123227	2.32154e-10	-6.33841	4071983	0.1721	-0.084438	0.010859	7.4911e-15	-7.77585	0.1531	-0.0063316	0.0060418	0.2947	-1.04797
rs2082068	17	43979971	C	T	0.164156	-0.0779602	0.0123043	2.3577e-10	-6.33602	4072557	0.1722	-0.084068	0.010838	8.7274e-15	-7.75678	0.153	-0.0061078	0.0060415	0.312	-1.01097
rs11655264	17	38138995	G	C	0.45432	0.063074	0.009955	2.35943e-10	6.33591	4147896	0.465	0.022099	0.009089	0.01504	2.4314	0.4404	-0.040975	0.0042431	4.588e-22	-9.65685
rs10975481	9	6204469	G	A	0.564557	0.0632826	0.00998971	2.37681e-10	6.33478	4043768	0.5461	0.0046166	0.0090237	0.60893	0.511608	0.5893	-0.058666	0.0044662	2.057e-39	-13.1356
rs9468	17	44101563	T	C	0.166629	-0.077909	0.0122988	2.37832e-10	-6.33468	4071944	0.1748	-0.082627	0.010855	2.7063e-14	-7.61188	0.1553	-0.004718	0.0059985	0.4316	-0.78653
rs62061727	17	44017124	G	T	0.164198	-0.0779919	0.0123129	2.38669e-10	-6.33414	4072557	0.1722	-0.08421	0.010848	8.3365e-15	-7.76272	0.1531	-0.0062181	0.0060414	0.3034	-1.02925
rs76723223	17	44089108	T	C	0.160374	-0.0791355	0.0124935	2.38701e-10	-6.33412	3430126	0.1704	-0.086179	0.010874	2.2707e-15	-7.92523	0.1447	-0.0070435	0.0063686	0.2687	-1.10597
rs3846730	5	131806780	C	T	0.23907	-0.071297	0.011257	2.39568e-10	-6.33356	4200927	0.247	-0.012928	0.010161	0.20327	-1.27232	0.2285	0.058369	0.0050483	6.41e-31	11.5621
rs76594404	17	43971457	G	C	0.165725	-0.0779409	0.0123067	2.40139e-10	-6.33319	4072557	0.1749	-0.084162	0.01084	8.215e-15	-7.76402	0.153	-0.0062211	0.006043	0.3033	-1.02947
rs2064870	6	90903990	T	C	0.371815	0.060446	0.00954628	2.42177e-10	6.33189	4202157	0.3839	0.01085	0.0085123	0.20245	1.27463	0.3557	-0.049596	0.0044912	2.37e-28	-11.0429
rs12282537	11	76275856	C	A	0.555044	-0.061599	0.00972968	2.43509e-10	-6.33104	3859100	0.5592	-0.01417	0.0087291	0.10453	-1.62331	0.5496	0.047429	0.0044721	2.805e-26	10.6055
rs274943	9	23585839	T	C	0.451025	0.059327	0.0093713	2.44033e-10	6.33071	4201199	0.4776	0.027882	0.0083754	0.00087162	3.32904	0.4156	-0.031445	0.0043714	6.322e-13	-7.19335
rs62062783	17	44023520	T	G	0.164098	-0.0779426	0.0123144	2.461e-10	-6.32941	4072557	0.1721	-0.084357	0.01085	7.5563e-15	-7.77484	0.153	-0.0064144	0.0060407	0.2883	-1.06186
rs1864324	17	43977702	C	T	0.164156	-0.077884	0.0123073	2.47884e-10	-6.3283	4072557	0.1722	-0.084072	0.010838	8.67e-15	-7.75715	0.153	-0.006188	0.0060478	0.3062	-1.02318
rs12199079	6	90852258	T	G	0.313012	0.069651	0.0110071	2.4864e-10	6.32783	3738220	0.3104	0.010094	0.0098801	0.30695	1.02165	0.3171	-0.059557	0.0050493	4.141e-32	-11.7951
rs55682376	17	43991888	G	A	0.163089	-0.0779288	0.0123158	2.49061e-10	-6.32756	4093161	0.1703	-0.083905	0.010847	1.031e-14	-7.73532	0.153	-0.0059762	0.0060492	0.3232	-0.987932
rs62063264	17	44033401	C	T	0.163647	-0.0782932	0.0123745	2.50039e-10	-6.32696	4068071	0.1717	-0.084561	0.010907	8.9825e-15	-7.75291	0.1525	-0.0062678	0.0060629	0.3012	-1.0338
rs62056805	17	43983363	G	A	0.163998	-0.0778661	0.0123077	2.50612e-10	-6.32661	4072557	0.172	-0.083959	0.010837	9.3802e-15	-7.74744	0.1529	-0.0060929	0.0060506	0.3139	-1.00699
rs1467969	17	43998328	C	T	0.162939	-0.0783751	0.0123885	2.509e-10	-6.32643	4075907	0.1704	-0.084948	0.01088	5.8238e-15	-7.80772	0.1524	-0.0065729	0.0061417	0.2845	-1.07021
rs56080482	17	44032597	G	A	0.16404	-0.0779081	0.0123163	2.52232e-10	-6.32561	4072557	0.172	-0.084159	0.01085	8.7254e-15	-7.75659	0.153	-0.0062509	0.0060448	0.3011	-1.0341
rs62063271	17	44036047	G	A	0.164905	-0.0776371	0.0122754	2.53887e-10	-6.3246	4072557	0.1732	-0.083347	0.010809	1.2463e-14	-7.71089	0.1534	-0.0057099	0.0060339	0.344	-0.946303
rs73062374	3	45818144	G	A	0.125966	-0.0951009	0.0150368	2.54002e-10	-6.32453	4080695	0.1286	-0.098118	0.013567	4.7607e-13	-7.23211	0.1223	-0.0030171	0.0067554	0.6551	-0.44662
rs62060791	17	44137678	G	A	0.159482	-0.0835219	0.0132076	2.55224e-10	-6.32379	3682083	0.1689	-0.088473	0.011491	1.3695e-14	-7.69933	0.1464	-0.0049511	0.0067404	0.4626	-0.734541
rs62062782	17	44023087	G	A	0.163982	-0.0778975	0.0123215	2.58095e-10	-6.32206	4072557	0.1719	-0.084266	0.010854	8.2716e-15	-7.76359	0.153	-0.0063685	0.0060485	0.2924	-1.05291
rs3912061	17	44165098	C	T	0.168412	-0.0794908	0.0125741	2.58557e-10	-6.32179	3708863	0.1765	-0.083335	0.010956	2.8263e-14	-7.60633	0.1572	-0.0038442	0.0063889	0.5474	-0.6017
rs9738068	12	133138716	C	G	0.282692	0.069567	0.0110063	2.60474e-10	6.32064	3994300	0.2851	0.053988	0.0098974	4.9038e-08	5.45477	0.2791	-0.015579	0.0050125	0.001883	-3.10803
rs12150229	17	44015446	A	G	0.163856	-0.0778808	0.0123224	2.61132e-10	-6.32025	4072557	0.1719	-0.084426	0.010853	7.2945e-15	-7.77905	0.1527	-0.0065452	0.0060522	0.2795	-1.08146
rs4916011	1	65392026	T	C	0.740336	-0.073326	0.0116019	2.61317e-10	-6.32015	4043194	0.7476	-0.05753	0.010525	4.6026e-08	-5.46603	0.7306	0.015796	0.0050922	0.001923	3.102
rs11604331	11	34460769	A	G	0.329164	0.065253	0.0103279	2.64791e-10	6.3181	4199969	0.3458	0.052602	0.0092874	1.4805e-08	5.6638	0.307	-0.012651	0.0047035	0.00715	-2.6897
rs17564153	17	43995098	G	A	0.163164	-0.0779485	0.0123379	2.65298e-10	-6.31781	4093161	0.1705	-0.084856	0.010873	5.9801e-15	-7.80429	0.1529	-0.0069075	0.0060481	0.2534	-1.14209
rs11575895	17	43971785	A	G	0.164151	-0.0779273	0.0123346	2.65344e-10	-6.31778	4056722	0.1721	-0.083894	0.010871	1.1919e-14	-7.71723	0.1532	-0.0059667	0.0060448	0.3236	-0.98708
rs62056808	17	43984646	T	C	0.163814	-0.0778544	0.0123234	2.65607e-10	-6.31763	4072557	0.1719	-0.083758	0.01085	1.1691e-14	-7.71963	0.1526	-0.0059036	0.0060597	0.3299	-0.97424
rs76324150	17	43973233	C	T	0.164156	-0.0777308	0.0123045	2.66243e-10	-6.31726	4072557	0.1722	-0.083944	0.010838	9.5541e-15	-7.74534	0.153	-0.0062132	0.006042	0.3038	-1.02833
rs7173981	15	61070954	T	C	0.179227	0.076388	0.0120931	2.67233e-10	6.31669	4198531	0.1815	0.015905	0.010899	0.14448	1.45931	0.1762	-0.060483	0.0054576	1.527e-28	-11.0823
rs6441962	3	46352759	G	C	0.666587	-0.069916	0.0110692	2.67929e-10	-6.31628	3819937	0.6361	-0.058084	0.010034	7.0948e-09	-5.78872	0.7058	0.011832	0.0048747	0.01521	2.42723
rs62058962	17	43998151	C	T	0.16213	-0.0786737	0.0124585	2.70365e-10	-6.31488	3775101	0.1688	-0.086796	0.010943	2.1652e-15	-7.93165	0.1537	-0.0081223	0.0061735	0.1883	-1.31567
rs62061710	17	44007727	C	T	0.159628	-0.0840245	0.0133078	2.72002e-10	-6.31395	3600216	0.1696	-0.088536	0.011494	1.3287e-14	-7.7028	0.145	-0.0045115	0.0069361	0.5154	-0.650438
rs7671107	4	25449225	G	A	0.717587	-0.071374	0.0113042	2.72022e-10	-6.31394	4027521	0.7314	-0.071892	0.010204	1.844e-12	-7.04547	0.6992	-0.00051799	0.0050686	0.9186	-0.102196
rs34411222	6	31361858	G	A	0.249036	0.08291	0.0131331	2.73575e-10	6.31306	3675988	0.2612	0.034376	0.012036	0.0042883	2.8561	0.2334	-0.048534	0.005496	1.039e-18	-8.83079
rs62056780	17	43973652	C	T	0.164031	-0.0779478	0.0123481	2.74544e-10	-6.31251	4068071	0.172	-0.084011	0.010888	1.2016e-14	-7.71593	0.153	-0.0060632	0.0060421	0.3156	-1.00349
rs4562997	15	67458152	G	A	0.302288	-0.0640656	0.0101496	2.75183e-10	-6.31215	3859565	0.3006	-0.0021246	0.0090322	0.81403	-0.235225	0.3045	0.061941	0.00481	6.028e-38	12.8775
rs142807069	9	6213820	A	G	0.171325	-0.101664	0.0161076	2.76321e-10	-6.31151	3163460	0.1833	-0.0061665	0.014238	0.66494	-0.433102	0.1533	0.095497	0.0078165	2.511e-34	12.2174
rs6675468	1	155040654	C	T	0.0918464	-0.103343	0.0163742	2.766e-10	-6.31136	3546902	0.08826	-0.10088	0.014344	2.0196e-12	-7.03291	0.09699	0.0024633	0.0081832	0.7634	0.301019
rs62061707	17	44006954	T	C	0.16331	-0.0782883	0.0124051	2.7728e-10	-6.31098	4055916	0.1716	-0.085328	0.010889	4.6498e-15	-7.83616	0.1517	-0.0070397	0.00616	0.2531	-1.14281
rs62062789	17	44025033	T	C	0.163714	-0.0778351	0.0123336	2.77573e-10	-6.31081	4072557	0.1718	-0.084323	0.010864	8.4013e-15	-7.76169	0.1525	-0.0064879	0.0060556	0.284	-1.07139
rs62061732	17	44017941	G	T	0.16414	-0.0777021	0.012313	2.78037e-10	-6.31055	4072557	0.1721	-0.083993	0.010848	9.7138e-15	-7.74272	0.1531	-0.0062909	0.0060416	0.2978	-1.04126
rs62058964	17	43999406	A	G	0.163115	-0.0783247	0.0124127	2.78935e-10	-6.31006	3759557	0.1707	-0.08647	0.010888	1.9932e-15	-7.94177	0.1536	-0.0081453	0.0061776	0.1873	-1.31852
rs10455168	6	90883525	T	C	0.31196	0.0691245	0.0109553	2.79559e-10	6.30971	3759574	0.3082	0.0076175	0.0098299	0.43838	0.774932	0.3179	-0.061507	0.0050329	2.399e-34	-12.221
rs146764854	1	155405568	G	A	0.0330394	-0.171386	0.0271633	2.80003e-10	-6.30946	3770703	0.03196	-0.15825	0.024114	5.2775e-11	-6.56258	0.03478	0.013136	0.012986	0.3117	1.01155
rs8080583	17	44162597	C	A	0.18707	-0.074012	0.011731	2.80628e-10	-6.30912	3896609	0.1919	-0.079982	0.010257	6.31e-15	-7.7978	0.1796	-0.00597	0.0058975	0.3114	-1.01229
rs62062768	17	44019479	C	G	0.167626	-0.0777311	0.0123209	2.81023e-10	-6.3089	4072557	0.1781	-0.084103	0.010856	9.3904e-15	-7.74714	0.1531	-0.0063719	0.0060434	0.2917	-1.05436
rs3912062	17	44165069	A	G	0.16813	-0.0793337	0.0125761	2.82125e-10	-6.3083	3709821	0.1763	-0.082948	0.010953	3.6374e-14	-7.57308	0.1568	-0.0036143	0.0063982	0.5722	-0.564893
rs62062280	17	44093993	C	T	0.159856	-0.0831564	0.0131823	2.823e-10	-6.3082	3682083	0.1694	-0.087787	0.011475	2.005e-14	-7.65028	0.1466	-0.0046306	0.006717	0.4906	-0.689385
rs4396933	3	46094803	A	C	0.720657	0.0714888	0.011335	2.84685e-10	6.3069	3860865	0.7135	0.075778	0.010154	8.4727e-14	7.46287	0.7312	0.0042892	0.0052407	0.4131	0.81844
rs62062785	17	44024562	G	T	0.164098	-0.0776891	0.0123198	2.86309e-10	-6.30602	4072557	0.1721	-0.084013	0.010852	9.7959e-15	-7.74171	0.153	-0.0063239	0.0060486	0.2958	-1.04551
rs62061708	17	44006956	A	G	0.16331	-0.0781872	0.0124036	2.90794e-10	-6.30361	4055916	0.1716	-0.08519	0.010888	5.1095e-15	-7.82421	0.1517	-0.0070028	0.0061586	0.2555	-1.13708
rs10965933	9	23580812	C	T	0.391387	0.060853	0.00965474	2.92101e-10	6.30291	4057899	0.4111	0.028488	0.0085919	0.00091417	3.31568	0.3648	-0.032365	0.0045754	1.509e-12	-7.0737
rs6785878	3	46357144	G	A	0.709342	-0.069935	0.011096	2.92508e-10	-6.3027	3792831	0.7092	-0.057549	0.010173	1.5392e-08	-5.65703	0.7095	0.012386	0.0046347	0.007531	2.67245
rs1864325	17	43977827	C	T	0.164153	-0.0775662	0.0123075	2.93133e-10	-6.30237	4070781	0.1722	-0.083703	0.010839	1.1427e-14	-7.72239	0.153	-0.0061368	0.0060464	0.3101	-1.01495
rs55788678	17	43992233	C	T	0.162905	-0.0776699	0.0123274	2.96558e-10	-6.30057	4093161	0.1702	-0.083972	0.010856	1.0315e-14	-7.73508	0.1527	-0.0063021	0.0060573	0.2981	-1.04041
rs62193079	2	242739558	G	A	0.177708	0.0773933	0.0122881	3.01086e-10	6.29822	4054628	0.1815	0.0032973	0.010873	0.7617	0.303256	0.1726	-0.074096	0.0059421	1.091e-35	-12.4697
rs2897075	7	99630342	C	T	0.372733	0.060504	0.00960737	3.02156e-10	6.29767	4199356	0.3648	0.049692	0.0086419	8.9169e-09	5.75012	0.3833	-0.010812	0.0043703	0.01336	-2.47397
rs7684660	4	25435159	T	C	0.813384	-0.0788632	0.0125228	3.02304e-10	-6.29759	4042538	0.828	-0.077198	0.011309	8.7058e-12	-6.82624	0.7938	0.0016652	0.0056045	0.7664	0.297118
rs6117319	20	6507838	G	C	0.465184	-0.059138	0.00939239	3.04684e-10	-6.29638	4202157	0.4384	-0.044751	0.0084064	1.0183e-07	-5.32344	0.5009	0.014387	0.0043572	0.0009607	3.30189
rs62062803	17	44028183	T	C	0.172272	-0.0775121	0.0123115	3.05607e-10	-6.29591	3896609	0.1729	-0.084019	0.010842	9.2591e-15	-7.7494	0.1713	-0.0065069	0.0060494	0.2821	-1.07563
rs2070902	1	161187665	C	T	0.278425	-0.067861	0.0107796	3.06783e-10	-6.29531	4042538	0.2668	-0.028055	0.0097358	0.0039569	-2.88163	0.294	0.039806	0.0048223	1.525e-16	8.25457
rs55933304	17	43992305	G	A	0.163064	-0.0775537	0.0123211	3.0861e-10	-6.29439	4093161	0.1704	-0.083738	0.01085	1.1856e-14	-7.71779	0.1528	-0.0061843	0.0060549	0.3071	-1.02137
rs12292220	11	76276148	T	C	0.552273	-0.072247	0.0114789	3.09607e-10	-6.29389	3006397	0.5575	-0.026255	0.010365	0.011312	-2.53304	0.546	0.045992	0.0051401	3.629e-19	8.94769
rs62061733	17	44018399	A	G	0.176431	-0.0770239	0.0122413	3.13082e-10	-6.29216	3755152	0.1781	-0.083878	0.010705	4.6591e-15	-7.8354	0.1738	-0.0068541	0.0061508	0.2651	-1.11434
rs62062790	17	44025045	C	T	0.163705	-0.0778487	0.0123727	3.13446e-10	-6.29198	4068071	0.1718	-0.084301	0.010909	1.0975e-14	-7.72766	0.1525	-0.0064523	0.0060553	0.2866	-1.06556
rs2226612	11	76281219	A	G	0.569588	-0.060681	0.00964447	3.13816e-10	-6.29179	4148430	0.5729	-0.011623	0.0087222	0.18266	-1.33258	0.5652	0.049058	0.0042902	2.796e-30	11.4349
rs56189701	17	43987801	T	C	0.163782	-0.0775491	0.0123298	3.18364e-10	-6.28956	4072557	0.1717	-0.083902	0.010861	1.1199e-14	-7.72507	0.1528	-0.0063529	0.0060531	0.2939	-1.04953
rs62056810	17	43984672	T	C	0.163814	-0.0774854	0.012325	3.23982e-10	-6.28685	4072557	0.1719	-0.083334	0.010852	1.5982e-14	-7.67914	0.1526	-0.0058486	0.0060595	0.3344	-0.965195
rs3912063	17	44165049	A	G	0.163965	-0.0779067	0.0123927	3.24658e-10	-6.28652	4036550	0.1711	-0.084787	0.010911	7.8216e-15	-7.77078	0.154	-0.0068803	0.0060938	0.2589	-1.12907
rs9944484	17	43990662	G	A	0.164689	-0.0772123	0.0122836	3.2614e-10	-6.28581	4072557	0.1729	-0.083547	0.010815	1.1167e-14	-7.7251	0.1533	-0.0063347	0.0060401	0.2943	-1.04877
rs3181097	2	204570139	G	A	0.0927673	0.110985	0.0176623	3.30551e-10	6.28373	4199969	0.06332	0.045566	0.016103	0.0046592	2.82966	0.132	-0.065419	0.0075785	6.021e-18	-8.63218
rs35969568	12	133142352	G	T	0.449799	-0.0600224	0.00955237	3.31013e-10	-6.28351	4199969	0.4194	-0.052048	0.0085403	1.0986e-09	-6.0944	0.4903	0.0079744	0.0044498	0.07312	1.79208
rs35342525	3	46216897	G	C	0.110195	0.118615	0.0188846	3.36322e-10	6.28104	2999933	0.1127	0.10972	0.016862	7.663e-11	6.50694	0.1072	-0.0088951	0.00884	0.3143	-1.00623
rs12149995	17	44092801	G	A	0.16462	-0.0775219	0.0123422	3.36335e-10	-6.28103	4048833	0.1719	-0.084681	0.010863	6.434e-15	-7.79536	0.1544	-0.0071591	0.0060756	0.2387	-1.17834
rs12150125	17	43986432	G	A	0.164195	-0.0773277	0.0123121	3.37223e-10	-6.28062	4070781	0.1722	-0.083528	0.010844	1.3358e-14	-7.70269	0.1531	-0.0062003	0.006047	0.3052	-1.02535
rs78720789	17	43973413	A	G	0.163982	-0.0773325	0.0123161	3.40827e-10	-6.27897	4072557	0.1719	-0.083497	0.010848	1.3898e-14	-7.69699	0.153	-0.0061645	0.0060481	0.3081	-1.01925
rs8132172	21	34574057	G	A	0.259549	-0.0695866	0.0110838	3.42468e-10	-6.27822	3674518	0.2641	-0.068032	0.0098981	6.2773e-12	-6.87324	0.2518	0.0015546	0.0051856	0.7643	0.299792
rs1010474	6	90857028	T	C	0.313495	0.0690777	0.0110041	3.44198e-10	6.27744	3737607	0.311	0.0090047	0.0098771	0.36194	0.911674	0.3174	-0.060073	0.0050486	1.197e-32	-11.8989
rs17572147	17	44044985	A	G	0.163605	-0.081157	0.0129304	3.46373e-10	-6.27646	4057813	0.1713	-0.086628	0.01155	6.3863e-14	-7.50026	0.153	-0.005471	0.0060439	0.3654	-0.90521
rs109156	9	23579481	A	G	0.397372	0.060553	0.00964798	3.46865e-10	6.27624	4057899	0.419	0.028388	0.0085909	0.00095168	3.30443	0.3682	-0.032165	0.0045625	1.793e-12	-7.04986
rs35238963	11	76275142	A	G	0.557286	-0.060002	0.0095603	3.47035e-10	-6.27616	4186455	0.5612	-0.013273	0.0086542	0.12509	-1.53371	0.5521	0.046729	0.0042357	2.673e-28	11.0322
rs10965936	9	23581336	G	A	0.382003	0.060839	0.00969392	3.47407e-10	6.27599	4057899	0.3998	0.027401	0.0086296	0.001497	3.17523	0.358	-0.033438	0.0045885	3.161e-13	-7.28735
rs55987700	17	44161146	T	G	0.159582	-0.0828199	0.0132054	3.5718e-10	-6.27168	3682083	0.169	-0.087971	0.011488	1.8936e-14	-7.65764	0.1465	-0.0051511	0.0067412	0.4448	-0.764122
rs2532300	17	44229986	T	C	0.163649	-0.0823137	0.0131266	3.59315e-10	-6.27075	3992035	0.1712	-0.088259	0.011682	4.1775e-14	-7.55513	0.153	-0.0059453	0.0062199	0.3392	-0.955851
rs2304237	19	10446568	T	C	0.209589	-0.07306	0.0116553	3.64842e-10	-6.26837	4184745	0.2157	-0.059849	0.010534	1.3357e-08	-5.68151	0.2015	0.013211	0.0051989	0.01105	2.54111
rs11506294	9	6179117	A	G	0.210467	-0.0897253	0.0143159	3.66855e-10	-6.26752	3414370	0.2157	-0.0086913	0.013035	0.50491	-0.666766	0.2024	0.081034	0.00618	2.801e-39	13.1123
rs11671524	19	46327166	G	A	0.311331	0.066897	0.0106737	3.66915e-10	6.26749	4010033	0.319	0.03161	0.0096719	0.0010823	3.26823	0.3012	-0.035287	0.0047081	6.629e-14	-7.49496
rs7649837	3	46330872	C	T	0.434503	-0.0593922	0.00948218	3.76284e-10	-6.26356	4199969	0.4589	-0.061094	0.008482	5.9031e-13	-7.20278	0.402	-0.0017018	0.0044083	0.6995	-0.386045
rs7626072	3	46333661	A	T	0.436403	-0.0594088	0.00948586	3.77939e-10	-6.26288	4199969	0.4623	-0.061205	0.0084849	5.4562e-13	-7.2134	0.4019	-0.0017962	0.0044108	0.6838	-0.407228
rs62244815	3	46357339	C	T	0.422837	-0.0594426	0.0094927	3.80249e-10	-6.26193	4174618	0.4454	-0.063428	0.0084771	7.3054e-14	-7.48228	0.3927	-0.0039854	0.0044414	0.3695	-0.89733
rs2279294	15	61057233	G	C	0.168203	0.079571	0.0127083	3.81649e-10	6.26135	4175957	0.1757	0.011865	0.011405	0.29819	1.04033	0.1581	-0.067706	0.0058339	3.853e-31	-11.6056
rs1892953	11	76272542	G	A	0.563829	-0.059904	0.00956742	3.81911e-10	-6.26125	4186455	0.5677	-0.013195	0.0086592	0.12757	-1.52381	0.5587	0.046709	0.0042419	3.374e-28	11.0113
rs343476	9	6072597	T	C	0.828505	-0.0765259	0.0122228	3.82696e-10	-6.26093	4200314	0.815	-0.0035009	0.010875	0.7475	-0.321922	0.8465	0.073025	0.0057967	2.178e-36	12.5977
rs62109854	19	46350375	A	C	0.312722	0.068032	0.0108666	3.83376e-10	6.26065	4003021	0.3198	0.032954	0.0098891	0.00086119	3.33236	0.3034	-0.035078	0.0047023	8.663e-14	-7.45975
rs10965935	9	23581211	C	T	0.38272	0.060666	0.00969228	3.86934e-10	6.25921	4057899	0.4009	0.027195	0.0086282	0.001622	3.15187	0.3582	-0.033471	0.0045876	2.967e-13	-7.29597
rs1862291	5	110472179	A	G	0.20556	0.0717029	0.0114648	3.99626e-10	6.25417	3926516	0.2029	-0.00012207	0.010295	0.99054	-0.0118572	0.2087	-0.071825	0.0052511	1.373e-42	-13.6781
rs2513518	11	76274234	G	C	0.545346	-0.059769	0.00955759	4.01192e-10	-6.25356	4186455	0.5407	-0.013331	0.0086507	0.1233	-1.54103	0.5515	0.046438	0.0042367	5.888e-28	10.9609
rs1892959	11	76278768	T	C	0.568493	-0.060229	0.00963118	4.0124e-10	-6.25354	4147204	0.5709	-0.011413	0.0087076	0.18998	-1.31069	0.5653	0.048816	0.0042897	5.264e-30	11.3798
rs6592647	11	76280432	T	A	0.55762	-0.060301	0.00964393	4.03306e-10	-6.25274	4148430	0.5519	-0.011409	0.0087226	0.19087	-1.30798	0.5652	0.048892	0.0042881	4.107e-30	11.4018
rs1544861	11	10679441	T	C	0.688921	0.069288	0.0110823	4.0493e-10	6.25212	4010842	0.6707	0.042196	0.010023	2.5526e-05	4.20992	0.713	-0.027092	0.0049289	3.872e-08	-5.49656
rs9889262	17	47398070	T	A	0.336451	-0.06312	0.0100975	4.07733e-10	-6.25104	4199761	0.3488	-0.014413	0.0091059	0.11345	-1.58282	0.32	0.048707	0.0045459	8.699e-27	10.7145
rs199443	17	44819565	C	T	0.156991	-0.0785468	0.0125733	4.18089e-10	-6.24712	4008576	0.1649	-0.081371	0.011003	1.4088e-13	-7.39535	0.1456	-0.0028242	0.006304	0.6542	-0.448001
rs1378358	17	44787312	C	T	0.162039	-0.0787346	0.0126076	4.23722e-10	-6.24503	3896609	0.162	-0.082547	0.011126	1.1756e-13	-7.41929	0.1621	-0.0038124	0.0061519	0.5354	-0.619711
rs112515687	3	46364186	C	T	0.42278	-0.0592863	0.00949577	4.28051e-10	-6.24344	4174618	0.4453	-0.06321	0.0084791	8.9986e-14	-7.4548	0.3927	-0.0039237	0.0044443	0.3773	-0.882861
rs1560310	17	43978534	G	A	0.164189	-0.0771494	0.0123655	4.4013e-10	-6.23909	4022614	0.1723	-0.083129	0.01083	1.6415e-14	-7.67581	0.1526	-0.0059796	0.006184	0.3336	-0.966947
rs148317073	11	76276278	A	C	0.555626	-0.069152	0.0110844	4.41313e-10	-6.23867	3726660	0.56	-0.023807	0.010165	0.019175	-2.34206	0.5499	0.045345	0.0046238	1.051e-22	9.80687
rs28746835	6	32633959	T	C	0.221586	-0.094917	0.0152167	4.44115e-10	-6.23768	3399427	0.2036	-0.016288	0.014181	0.25071	-1.14858	0.2442	0.078629	0.0058029	7.92e-42	13.5499
rs6594499	5	110470137	C	A	0.525656	0.0600663	0.00963073	4.46203e-10	6.23694	4171916	0.5298	-0.0032257	0.00873	0.71176	-0.369496	0.5202	-0.063292	0.0042414	2.348e-50	-14.9224
rs4815909	20	6499200	A	G	0.45147	-0.058457	0.00937868	4.57687e-10	-6.23297	4202157	0.4288	-0.044107	0.0084101	1.567e-07	-5.24453	0.4817	0.01435	0.004319	0.000892	3.32253
rs35026345	6	31361987	C	T	0.253904	0.080911	0.0129821	4.59064e-10	6.23249	3356533	0.2517	0.03191	0.01192	0.0074311	2.67701	0.2563	-0.049001	0.0053818	8.629e-20	-9.10495
rs62063801	17	44069376	G	T	0.159903	-0.0820679	0.0131678	4.59111e-10	-6.23248	3680739	0.1682	-0.088556	0.011439	9.7995e-15	-7.74159	0.1481	-0.0064881	0.0067503	0.3365	-0.961157
rs7774138	6	90866227	T	A	0.315265	0.0684517	0.0109848	4.62031e-10	6.23149	3736444	0.3139	0.0077067	0.0098575	0.43432	0.781811	0.3174	-0.060745	0.0050443	2.128e-33	-12.0423
rs767058	17	43998767	T	C	0.163156	-0.0771774	0.0123868	4.64674e-10	-6.23059	4075907	0.1707	-0.084134	0.01088	1.0531e-14	-7.7329	0.1525	-0.0069566	0.0061382	0.2571	-1.13333
rs6117308	20	6498027	G	A	0.451484	-0.058446	0.00938312	4.69886e-10	-6.22885	4202157	0.4286	-0.044193	0.0084147	1.5051e-07	-5.25188	0.482	0.014253	0.0043198	0.0009685	3.29946
rs1374531	4	106523932	C	A	0.0601925	0.118852	0.0190817	4.70667e-10	6.22858	3828086	0.06122	0.075737	0.016679	5.6013e-06	4.54086	0.05853	-0.043115	0.0096021	7.116e-06	-4.49016
rs199535	17	44822662	A	G	0.157058	-0.077916	0.0125104	4.72163e-10	-6.22809	4057906	0.1649	-0.080674	0.011013	2.3819e-13	-7.32534	0.1461	-0.002758	0.0061548	0.6541	-0.448106
rs62062784	17	44024552	C	G	0.167643	-0.0767606	0.012325	4.7226e-10	-6.22806	4072557	0.1782	-0.083132	0.010858	1.9156e-14	-7.65629	0.153	-0.0063714	0.0060484	0.2922	-1.0534
rs11606100	11	76275578	A	T	0.544833	-0.059509	0.00955592	4.741e-10	-6.22745	4186455	0.5398	-0.012706	0.0086496	0.14182	-1.46897	0.5515	0.046803	0.0042351	2.162e-28	11.0512
rs34986765	15	61069201	T	C	0.1479	0.080382	0.0129092	4.76233e-10	6.22674	4200927	0.1491	0.010595	0.011607	0.36135	0.912811	0.1463	-0.069787	0.0058822	1.82e-32	-11.8641
rs7106745	11	76277075	A	C	0.555726	-0.068996	0.0110847	4.83288e-10	-6.22444	3726660	0.5601	-0.023668	0.010165	0.019894	-2.32838	0.55	0.045328	0.0046245	1.107e-22	9.80171
rs62063276	17	44036408	T	G	0.174766	-0.0759734	0.012206	4.8374e-10	-6.22429	3755152	0.1769	-0.081379	0.010646	2.0987e-14	-7.64409	0.1714	-0.0054056	0.0061829	0.382	-0.874282
rs7135260	12	113381749	T	C	0.681038	0.0621666	0.00998777	4.83795e-10	6.22427	4058032	0.6652	0.067173	0.0088918	4.2057e-14	7.55449	0.7024	0.0050064	0.0047264	0.2895	1.05924
rs4988977	12	133139349	C	T	0.42786	-0.0606787	0.00975053	4.87376e-10	-6.22312	4057282	0.3952	-0.055396	0.0086817	1.7619e-10	-6.38078	0.4719	0.0052827	0.004612	0.252	1.14542
rs2217394	17	44053448	A	G	0.163721	-0.0803965	0.0129197	4.88406e-10	-6.22279	4057813	0.1715	-0.086045	0.01154	8.9013e-14	-7.45624	0.153	-0.0056485	0.0060398	0.3497	-0.935213
rs35465430	3	46374436	G	C	0.67086	-0.067742	0.0108868	4.89575e-10	-6.22241	4145228	0.6431	-0.055429	0.0099447	2.4941e-08	-5.57372	0.707	0.012313	0.0046292	0.007816	2.65985
rs2508750	11	76273440	T	C	0.557229	-0.059491	0.00956116	4.90373e-10	-6.22215	4186455	0.5611	-0.013087	0.0086552	0.13052	-1.51204	0.5521	0.046404	0.0042356	6.241e-28	10.9557
rs413917	17	43723189	G	A	0.17496	-0.0792135	0.0127312	4.90929e-10	-6.22198	2926105	0.1742	-0.085755	0.010916	3.9739e-15	-7.8559	0.1764	-0.0065415	0.0067692	0.3339	-0.966362
rs2508751	11	76273526	A	T	0.544876	-0.059461	0.00955753	4.92816e-10	-6.22138	4186455	0.5398	-0.012893	0.0086513	0.13614	-1.4903	0.5516	0.046568	0.0042353	4.031e-28	10.9952
rs12453343	17	38181176	C	A	0.366195	0.062986	0.0101243	4.93235e-10	6.22124	4153008	0.3642	0.019633	0.0092183	0.033193	2.12979	0.3688	-0.043353	0.0043709	3.461e-23	-9.91855
rs55714296	17	44137189	A	T	0.165212	-0.0781245	0.0125583	4.94162e-10	-6.22095	3403692	0.1772	-0.086856	0.010927	1.8889e-15	-7.94875	0.1462	-0.0087315	0.0064075	0.173	-1.3627
rs2876034	20	6473481	T	A	0.420209	-0.059266	0.00952766	4.95844e-10	-6.22041	4200314	0.3947	-0.046599	0.0085532	5.0885e-08	-5.44814	0.4542	0.012667	0.0043685	0.003738	2.89962
rs2509735	11	76273148	G	A	0.555603	-0.059441	0.00955778	4.99943e-10	-6.21912	4186455	0.5587	-0.012795	0.0086511	0.13914	-1.479	0.5515	0.046646	0.0042363	3.382e-28	11.011
rs4683207	3	46335887	C	T	0.434618	-0.0589725	0.00948258	5.00228e-10	-6.21903	4199969	0.4591	-0.060874	0.0084817	7.1213e-13	-7.1771	0.402	-0.0019015	0.0044098	0.6663	-0.431199
rs766153	6	90905047	A	G	0.372736	0.059596	0.00958347	5.01525e-10	6.21863	4128436	0.3855	0.01023	0.0085039	0.22899	1.20298	0.355	-0.049366	0.0045887	5.419e-27	-10.7582
rs199447	17	44812188	C	T	0.154693	-0.0785374	0.0126302	5.02884e-10	-6.2182	4071999	0.1619	-0.082193	0.011144	1.6406e-13	-7.37554	0.1447	-0.0036556	0.0061667	0.5533	-0.592797
rs62408206	6	90871587	G	A	0.31355	0.0681825	0.0109652	5.03256e-10	6.21809	3736444	0.3116	0.0070325	0.0098377	0.4747	0.714852	0.3166	-0.06115	0.0050397	7.004e-34	-12.1337
rs62061713	17	44010405	A	G	0.161923	-0.0780258	0.0125492	5.04837e-10	-6.21759	3687896	0.1721	-0.085988	0.010875	2.6338e-15	-7.90694	0.1437	-0.0079622	0.0064791	0.2191	-1.22891
rs9920526	15	61047526	C	T	0.164595	0.094745	0.0152424	5.10345e-10	6.21589	3723174	0.1613	0.032254	0.014058	0.021768	2.29435	0.1689	-0.062491	0.0061729	4.348e-24	-10.1234
rs62062788	17	44024906	A	G	0.164699	-0.0766509	0.0123317	5.10843e-10	-6.21574	4050609	0.1721	-0.084433	0.010852	7.2343e-15	-7.78041	0.1543	-0.0077821	0.0060737	0.2001	-1.28128
rs17574361	17	44108202	A	G	0.161995	-0.0808794	0.01302	5.23288e-10	-6.21196	3778916	0.1694	-0.086531	0.011649	1.1024e-13	-7.42819	0.153	-0.0056516	0.0060483	0.3501	-0.934411
rs274944	9	23585753	T	G	0.455425	0.058817	0.00947084	5.28752e-10	6.21032	4127478	0.4828	0.026944	0.0084277	0.0013884	3.19708	0.4174	-0.031873	0.0044893	1.25e-12	-7.09977
rs4683206	3	46335669	G	A	0.434618	-0.0588874	0.00948281	5.3014e-10	-6.20991	4199969	0.4591	-0.060798	0.0084818	7.6067e-13	-7.16805	0.402	-0.0019106	0.0044101	0.6648	-0.433233
rs72836344	2	111874699	G	T	0.105502	-0.10383	0.0167205	5.30726e-10	-6.20974	3817609	0.1042	-0.032173	0.015158	0.033796	-2.12251	0.1076	0.071657	0.007361	2.147e-22	9.73468
rs17294280	15	67468285	A	G	0.237717	-0.083707	0.0134808	5.32096e-10	-6.20933	3950221	0.2429	-0.01196	0.01251	0.33906	-0.956035	0.2303	0.071747	0.0052744	3.847e-42	13.6029
rs17572851	17	44063766	A	G	0.163821	-0.0801874	0.0129163	5.35756e-10	-6.20826	4057813	0.1716	-0.085776	0.011536	1.0394e-13	-7.43551	0.1531	-0.0055886	0.00604	0.3548	-0.925265
rs2420386	11	34514271	C	G	0.404036	0.061348	0.00988675	5.46724e-10	6.20507	4057678	0.4292	0.047522	0.0088146	6.996e-08	5.39128	0.3701	-0.013826	0.0046539	0.00297	-2.97084
rs113316734	17	44084157	T	C	0.164713	-0.0835166	0.0134602	5.47981e-10	-6.20471	3333406	0.1748	-0.085865	0.011524	9.2898e-14	-7.45097	0.1506	-0.0023484	0.0071847	0.7438	-0.326861
rs35114617	19	46325483	T	C	0.311263	0.067049	0.0108071	5.49897e-10	6.20416	4004397	0.3189	0.031981	0.00982	0.0011272	3.25672	0.3012	-0.035068	0.0047089	9.54e-14	-7.44717
rs2174281	6	90987872	T	C	0.389675	0.0596663	0.00961977	5.55853e-10	6.20247	4133808	0.4115	0.0093403	0.0085624	0.27534	1.09085	0.3614	-0.050326	0.0045557	2.273e-28	-11.0468
rs11978564	7	20509853	T	C	0.270737	0.066562	0.0107334	5.59718e-10	6.20138	4042837	0.2757	0.022772	0.0095269	0.016834	2.39028	0.2635	-0.04379	0.0051344	1.481e-17	-8.52875
rs199445	17	44817408	C	T	0.157017	-0.0775152	0.0125035	5.66507e-10	-6.19948	4058519	0.1649	-0.08037	0.011005	2.8151e-13	-7.30304	0.146	-0.0028548	0.0061549	0.6428	-0.463826
rs113161176	17	43974354	G	A	0.159935	-0.0818359	0.0132035	5.71719e-10	-6.19804	3677597	0.1697	-0.087047	0.011501	3.778e-14	-7.56865	0.1464	-0.0052111	0.0067147	0.4377	-0.776073
rs389217	17	43717131	C	T	0.162511	-0.0806953	0.0130213	5.74769e-10	-6.1972	4028474	0.1695	-0.086663	0.011572	6.939e-14	-7.48903	0.1525	-0.0059677	0.0062012	0.3359	-0.962346
rs6140020	20	6495295	G	A	0.455041	-0.058002	0.00936679	5.92915e-10	-6.1923	4202157	0.4337	-0.043612	0.0083984	2.071e-07	-5.19289	0.4835	0.01439	0.0043156	0.0008552	3.33441
rs1407034	20	6547654	T	C	0.455084	-0.059096	0.00954372	5.93541e-10	-6.19214	4199969	0.4264	-0.044431	0.0085669	2.1451e-07	-5.18636	0.4933	0.014665	0.0043773	0.0008072	3.35024
rs199534	17	44824213	T	G	0.154725	-0.0783499	0.0126559	5.98631e-10	-6.19079	4057327	0.162	-0.08205	0.011176	2.1079e-13	-7.34162	0.1447	-0.0037001	0.0061618	0.5482	-0.60049
rs10795686	10	9045403	T	C	0.127001	0.096078	0.0155207	6.00502e-10	6.1903	4052002	0.09333	0.020073	0.014017	0.15213	1.43205	0.1723	-0.076005	0.006945	7.114e-28	-10.9438
rs2435204	17	43988205	A	G	0.182296	-0.076775	0.0124031	6.01722e-10	-6.18998	3569880	0.1821	-0.080366	0.010818	1.0931e-13	-7.42891	0.1826	-0.003591	0.0062827	0.5676	-0.57157
rs17572823	17	44063563	T	C	0.163821	-0.0799417	0.0129154	6.0295e-10	-6.18966	4057813	0.1716	-0.085543	0.011535	1.205e-13	-7.41595	0.1531	-0.0056013	0.00604	0.3537	-0.927368
rs11610045	12	133063768	G	A	0.457108	0.063662	0.0102863	6.05473e-10	6.189	4147896	0.4743	0.044506	0.0093748	2.0603e-06	4.74741	0.4347	-0.019156	0.0044211	1.471e-05	-4.33286
rs12789493	11	76275703	T	C	0.5576	-0.0591	0.00954998	6.07415e-10	-6.18849	4186455	0.5616	-0.012394	0.0086452	0.15169	-1.43363	0.5523	0.046706	0.0042304	2.435e-28	11.0406
rs17651857	17	44069687	A	G	0.162872	-0.0799566	0.0129206	6.08092e-10	-6.18832	4078417	0.1699	-0.085562	0.011539	1.2157e-13	-7.41503	0.1531	-0.0056054	0.0060437	0.3537	-0.927478
rs10899231	11	76276455	C	A	0.555569	-0.0686	0.0110875	6.12633e-10	-6.18715	3726660	0.5599	-0.023235	0.010168	0.022304	-2.28511	0.5499	0.045365	0.0046247	1.028e-22	9.80928
rs36076592	3	46370804	G	A	0.42278	-0.0587631	0.00949927	6.16855e-10	-6.18606	4174618	0.4453	-0.062585	0.0084826	1.6061e-13	-7.37804	0.3927	-0.0038219	0.0044452	0.3899	-0.859781
rs343487	9	6062269	A	G	0.170181	0.0756681	0.0122327	6.1821e-10	6.18572	4176302	0.1833	0.0055871	0.010863	0.60704	0.514324	0.1525	-0.070081	0.0058414	3.669e-33	-11.9973
rs10850097	12	113361117	C	T	0.690048	0.0616784	0.00997241	6.21398e-10	6.18491	4199489	0.6801	0.069041	0.0089301	1.0653e-14	7.73127	0.7033	0.0073626	0.0046172	0.1108	1.5946
rs2508748	11	76273348	T	A	0.546615	-0.059129	0.00956051	6.22151e-10	-6.18471	4186455	0.5424	-0.01272	0.008654	0.1416	-1.46984	0.5522	0.046409	0.0042366	6.34e-28	10.9543
rs55649944	17	44119463	C	T	0.158944	-0.0823696	0.0133208	6.26888e-10	-6.18352	3630796	0.1672	-0.088435	0.011488	1.381e-14	-7.69803	0.1468	-0.0060654	0.0069721	0.3843	-0.869953
rs6107824	20	6494756	G	A	0.451541	-0.058005	0.00938126	6.28655e-10	-6.18307	4202157	0.4287	-0.043925	0.0084134	1.7817e-07	-5.22084	0.482	0.01408	0.0043182	0.001112	3.26062
rs4275648	11	76277547	C	A	0.555702	-0.059093	0.00955755	6.29506e-10	-6.18286	4186455	0.5591	-0.01236	0.0086517	0.15311	-1.42862	0.5512	0.046733	0.0042345	2.559e-28	11.0362
rs1438673	5	110467499	C	T	0.533036	0.0578153	0.00935135	6.30706e-10	6.18256	4187485	0.5391	-0.0062287	0.0084183	0.45936	-0.7399	0.525	-0.064044	0.0042402	1.525e-51	-15.104
rs174551	11	61573684	T	C	0.356054	0.07223	0.011683	6.3109e-10	6.18246	2953410	0.3404	0.028221	0.010325	0.0062706	2.73327	0.3867	-0.044009	0.0056731	8.669e-15	-7.75749
rs6107825	20	6494821	G	C	0.456013	-0.057898	0.00936488	6.31106e-10	-6.18246	4202157	0.4351	-0.043698	0.0083963	1.946e-07	-5.20444	0.4839	0.0142	0.0043155	0.001	3.29046
rs6107826	20	6495679	T	C	0.451541	-0.057993	0.00938059	6.3201e-10	-6.18223	4202157	0.4287	-0.043794	0.0084124	1.9306e-07	-5.20589	0.482	0.014199	0.0043187	0.00101	3.28779
rs72669971	4	106517117	C	G	0.0627335	0.12369	0.0200093	6.34409e-10	6.18164	3825028	0.06532	0.070116	0.017542	6.416e-05	3.99704	0.05854	-0.053574	0.0099754	7.849e-08	-5.37061
rs199457	17	44795469	C	T	0.154577	-0.0780781	0.0126323	6.37647e-10	-6.18083	4071999	0.1617	-0.081773	0.011147	2.2013e-13	-7.33588	0.1447	-0.0036949	0.0061655	0.549	-0.599286
rs72671824	4	106623223	A	G	0.0555662	0.128968	0.0208743	6.47906e-10	6.17831	3777655	0.05574	0.065452	0.01854	0.00041493	3.53031	0.05529	-0.063516	0.0099622	1.821e-10	-6.3757
rs6140009	20	6473054	C	T	0.420205	-0.05863	0.00948965	6.47913e-10	-6.17831	4200927	0.3959	-0.04588	0.0085126	7.0615e-08	-5.38966	0.4526	0.01275	0.0043641	0.003482	2.92156
rs6117296	20	6474193	T	C	0.419681	-0.05885	0.00952833	6.56125e-10	-6.17632	4200314	0.3937	-0.046205	0.0085537	6.5988e-08	-5.40176	0.4543	0.012645	0.004369	0.0038	2.89425
rs6133326	20	6487727	G	A	0.45233	-0.057884	0.00937456	6.63374e-10	-6.17459	4201544	0.4297	-0.043633	0.0084069	2.102e-07	-5.19014	0.4825	0.014251	0.0043161	0.0009604	3.30182
rs7936562	11	76278258	T	C	0.570246	-0.05916	0.00958368	6.70085e-10	-6.17299	4186455	0.5733	-0.010602	0.0086779	0.22182	-1.22172	0.5662	0.048558	0.0042407	2.338e-30	11.4505
rs7253302	19	46314894	A	C	0.312015	0.067477	0.0109341	6.7754e-10	6.17125	3621692	0.3208	0.03204	0.0098613	0.0011576	3.24906	0.2974	-0.035437	0.0049205	5.941e-13	-7.20191
rs4529511	9	6181525	C	T	0.219976	-0.0874764	0.0141761	6.79849e-10	-6.17071	2987708	0.228	-0.0058874	0.012107	0.62677	-0.486281	0.2062	0.081589	0.0076155	8.785e-27	10.7135
rs73337077	17	47947919	C	T	0.0743635	0.109935	0.0178218	6.89107e-10	6.16857	4052588	0.07395	0.11284	0.015668	5.9335e-13	7.20194	0.07492	0.0029047	0.0088057	0.7415	0.329866
rs9920610	15	61047690	T	C	0.165348	0.093465	0.0151554	6.95488e-10	6.16711	3723174	0.1624	0.030857	0.013966	0.027141	2.20944	0.1692	-0.062608	0.0061654	3.157e-24	-10.1547
rs112415880	17	44042868	G	A	0.164175	-0.0767157	0.0124422	7.01348e-10	-6.16578	4015778	0.1723	-0.082106	0.010918	5.4808e-14	-7.52024	0.1526	-0.0053903	0.0061848	0.3835	-0.87154
rs7528403	1	65382792	T	G	0.749497	-0.071436	0.0115881	7.06665e-10	-6.16459	4110679	0.7624	-0.056986	0.010509	5.8825e-08	-5.42259	0.7317	0.01445	0.0050935	0.004554	2.83695
rs6140012	20	6485695	C	T	0.451859	-0.057799	0.009377	7.09686e-10	-6.16391	4201544	0.4291	-0.04367	0.008409	2.0664e-07	-5.19325	0.4822	0.014129	0.0043174	0.001065	3.27257
rs13238380	7	99629061	C	T	0.372518	0.059207	0.00960785	7.16704e-10	6.16236	4199969	0.3645	0.048561	0.0086422	1.9201e-08	5.61906	0.3832	-0.010646	0.0043708	0.01486	-2.43571
rs66674783	6	31363522	C	T	0.262222	0.071688	0.0116337	7.17874e-10	6.1621	3683995	0.2684	0.025045	0.010531	0.017397	2.37822	0.2547	-0.046643	0.0051545	1.441e-19	-9.04899
rs6107827	20	6498845	T	G	0.451741	-0.057793	0.00937966	7.20485e-10	-6.16152	4202157	0.4289	-0.043625	0.0084125	2.1518e-07	-5.18574	0.4822	0.014168	0.0043164	0.001029	3.28236
rs2158101	5	131769273	G	A	0.226556	-0.071766	0.0116521	7.31724e-10	-6.15907	4200927	0.2332	-0.016362	0.010545	0.12073	-1.55164	0.2177	0.055404	0.0051682	8.189e-27	10.7202
rs6133324	20	6486540	C	T	0.451784	-0.057697	0.00937101	7.415e-10	-6.15697	4202157	0.4289	-0.043671	0.0084029	2.0239e-07	-5.19713	0.4823	0.014026	0.0043161	0.001155	3.24969
rs199448	17	44809001	A	G	0.154692	-0.0778049	0.0126384	7.44937e-10	-6.15624	4071386	0.1619	-0.081366	0.011155	3.0001e-13	-7.29413	0.1447	-0.0035611	0.0061636	0.5634	-0.577763
rs11770546	7	99605369	G	A	0.372246	0.059229	0.00962219	7.48602e-10	6.15546	4199969	0.3641	0.047881	0.0086528	3.1364e-08	5.53358	0.3831	-0.011348	0.004382	0.009606	-2.58969
rs1991556	17	44083402	G	A	0.173521	-0.0798725	0.0129761	7.48995e-10	-6.15538	3881865	0.1736	-0.084462	0.011599	3.2886e-13	-7.28183	0.1734	-0.0045895	0.0060491	0.448	-0.758708
rs2225353	20	6499312	G	T	0.451598	-0.057745	0.00938143	7.49625e-10	-6.15524	4202157	0.4288	-0.04345	0.0084129	2.4092e-07	-5.16469	0.482	0.014295	0.0043196	0.000935	3.30933
rs713522	17	44065263	T	C	0.426966	-0.0574076	0.00932708	7.51073e-10	-6.15494	4198660	0.415	-0.051747	0.0083733	6.4084e-10	-6.18	0.4429	0.0056606	0.0042762	0.1856	1.32375
rs72837826	2	111933001	G	T	0.106984	-0.101973	0.0165703	7.55684e-10	-6.15397	3819047	0.1053	-0.030965	0.015021	0.03926	-2.06145	0.1097	0.071008	0.0072966	2.209e-22	9.73166
rs166613	17	47943461	A	C	0.0772248	0.107535	0.017478	7.62433e-10	6.15256	4056461	0.078	0.11043	0.015301	5.2973e-13	7.21718	0.07618	0.0028953	0.0087528	0.7408	0.330786
rs7634640	3	45982119	T	C	0.767991	0.0745079	0.0121117	7.66464e-10	6.15172	3888622	0.7711	0.083123	0.010953	3.2278e-14	7.58906	0.7632	0.0086151	0.0053888	0.1099	1.5987
rs11744116	5	131779760	C	T	0.227041	-0.071546	0.0116342	7.76553e-10	-6.14965	4200927	0.2336	-0.015719	0.010529	0.13547	-1.49292	0.2183	0.055827	0.0051598	2.779e-27	10.8196
rs6107823	20	6494729	C	T	0.453255	-0.057648	0.00937425	7.76714e-10	-6.14961	4202157	0.4311	-0.043251	0.0084064	2.6744e-07	-5.14501	0.4828	0.014397	0.0043164	0.0008519	3.33542
rs185538822	4	106803682	A	C	0.053092	0.131873	0.0214516	7.8729e-10	6.14747	3412450	0.05255	0.06989	0.018507	0.00015918	3.77641	0.054	-0.061983	0.011216	3.273e-08	-5.5263
rs4851004	2	103009537	C	T	0.456876	0.0588531	0.0095745	7.90339e-10	6.14686	3539731	0.4895	-0.0042189	0.0085129	0.62019	-0.495589	0.4089	-0.063072	0.004552	1.172e-43	-13.8559
rs17652748	17	44103616	C	T	0.163432	-0.0796417	0.0129588	7.95909e-10	-6.14574	4057813	0.171	-0.085181	0.01158	1.8929e-13	-7.35587	0.153	-0.0055393	0.0060482	0.3597	-0.915859
rs6107821	20	6493952	G	A	0.451598	-0.057632	0.00937899	8.00664e-10	-6.1448	4202157	0.4288	-0.04355	0.0084109	2.2451e-07	-5.1778	0.482	0.014082	0.0043181	0.001109	3.26116
rs6117325	20	6519677	A	C	0.454965	-0.058614	0.00953923	8.02061e-10	-6.14452	4200719	0.4262	-0.044073	0.0085624	2.6426e-07	-5.14727	0.4933	0.014541	0.0043762	0.0008909	3.32275
rs74917833	4	106643161	G	A	0.0555685	0.128126	0.0208528	8.0314e-10	6.14431	3777655	0.05575	0.065007	0.018515	0.00044627	3.51105	0.05528	-0.063119	0.0099632	2.371e-10	-6.33521
rs62056775	17	43969952	T	C	0.162166	-0.0765565	0.01246	8.03648e-10	-6.14421	3704537	0.1721	-0.084299	0.010838	7.3553e-15	-7.7781	0.1446	-0.0077425	0.0063633	0.2237	-1.21674
rs17650872	17	44039516	G	T	0.163547	-0.0794974	0.0129405	8.08265e-10	-6.1433	4057813	0.1712	-0.08527	0.011561	1.635e-13	-7.37566	0.153	-0.0057726	0.0060448	0.3396	-0.95497
rs12185243	17	44115351	T	C	0.163374	-0.0796012	0.0129594	8.13076e-10	-6.14235	4057813	0.1709	-0.085084	0.011579	2.0074e-13	-7.34813	0.153	-0.0054828	0.0060514	0.3649	-0.906038
rs2508749	11	76273434	T	G	0.552778	-0.058717	0.00956252	8.23522e-10	-6.14033	4186455	0.5548	-0.013435	0.0086562	0.12064	-1.55207	0.5501	0.045282	0.0042367	1.157e-26	10.688
rs11042906	11	10665235	C	T	0.245371	-0.068402	0.0111438	8.35072e-10	-6.13811	4127778	0.2616	-0.042018	0.010015	2.7248e-05	-4.19551	0.2244	0.026384	0.0050874	2.148e-07	5.18615
rs199533	17	44828931	G	A	0.155841	-0.0772876	0.0125922	8.37059e-10	-6.13774	4057327	0.1632	-0.081712	0.011116	1.9732e-13	-7.35085	0.1457	-0.0044244	0.0061378	0.471	-0.720845
rs4142967	6	90996349	C	T	0.388417	0.0589144	0.0096006	8.43417e-10	6.13653	4133808	0.4112	0.0079994	0.008544	0.34914	0.936259	0.3589	-0.050915	0.0045492	4.459e-29	-11.1921
rs62193070	2	242730588	A	G	0.179941	0.0804497	0.0131112	8.46451e-10	6.13596	4000993	0.184	0.0026227	0.011837	0.82466	0.221568	0.1746	-0.077827	0.0058749	4.666e-40	-13.2474
rs2326792	20	6489785	T	C	0.453241	-0.057465	0.00936714	8.52984e-10	-6.13474	4202157	0.431	-0.042929	0.0083983	3.1934e-07	-5.11163	0.4829	0.014536	0.0043166	0.0007585	3.36747
rs199456	17	44797919	C	T	0.154535	-0.07751	0.0126349	8.53857e-10	-6.13458	4071999	0.1617	-0.08135	0.011149	2.9531e-13	-7.29662	0.1446	-0.00384	0.0061674	0.5335	-0.622629
rs76628470	1	155652907	G	A	0.0328789	-0.168332	0.0274482	8.63922e-10	-6.13271	3749593	0.0317	-0.15426	0.024318	2.2513e-10	-6.34345	0.03481	0.014072	0.013215	0.2869	1.06485
rs17573907	17	44099082	C	T	0.163474	-0.0794515	0.0129564	8.66724e-10	-6.1322	4057813	0.171	-0.085135	0.011575	1.9116e-13	-7.35508	0.1531	-0.0056835	0.0060527	0.3477	-0.939002
rs17653211	17	44112638	T	C	0.163432	-0.0794418	0.012956	8.69649e-10	-6.13166	4057813	0.171	-0.085085	0.011575	1.9685e-13	-7.35076	0.153	-0.0056432	0.0060517	0.3511	-0.932498
rs35587648	17	47418178	G	A	0.35874	-0.059184	0.00965317	8.73059e-10	-6.13104	4186281	0.3692	-0.017071	0.0086523	0.048494	-1.973	0.3447	0.042113	0.0044533	3.178e-21	9.45658
rs8178521	21	34659683	C	T	0.235649	0.0706045	0.0115162	8.74013e-10	6.13087	4042538	0.2377	0.067115	0.010395	1.0727e-10	6.45647	0.2329	-0.0034895	0.0051645	0.4993	-0.67567
rs4673259	2	204582623	T	C	0.0866343	0.11686	0.0190624	8.7669e-10	6.13038	4199969	0.05431	0.047464	0.01756	0.0068729	2.70296	0.1297	-0.069396	0.0077699	4.204e-19	-8.93139
rs2289261	15	67457485	G	C	0.590407	-0.058841	0.0095996	8.81409e-10	-6.12953	3924932	0.6083	-0.015015	0.0086421	0.082302	-1.73742	0.5693	0.043826	0.0043521	7.495e-24	10.0701
rs6117305	20	6489165	T	C	0.451841	-0.057434	0.00937069	8.83731e-10	-6.12911	4202157	0.429	-0.043286	0.0084021	2.5791e-07	-5.15181	0.4823	0.014148	0.004317	0.001048	3.27728
rs2768552	6	109270551	G	A	0.254324	-0.064951	0.0105991	8.90098e-10	-6.12797	4058032	0.2579	-0.046062	0.0094343	1.0477e-06	-4.8824	0.2495	0.018889	0.0050191	0.0001675	3.76342
rs34366473	11	34527901	G	A	0.388316	0.06634	0.0108267	8.92959e-10	6.12745	3674790	0.4117	0.051529	0.0096755	1.0055e-07	5.32572	0.3485	-0.014811	0.0050515	0.003369	-2.932
rs10965929	9	23578853	A	T	0.391597	0.059279	0.0096783	9.07177e-10	6.12494	4057899	0.4128	0.028241	0.0086102	0.0010382	3.27995	0.363	-0.031038	0.0045917	1.383e-11	-6.75959
rs72704106	1	155131686	C	A	0.0670884	-0.115372	0.0188369	9.07983e-10	-6.1248	3813576	0.06876	-0.09527	0.016324	5.3457e-09	-5.83619	0.06436	0.020102	0.0097251	0.03873	2.06702
rs73060324	3	45785915	T	G	0.0962104	-0.111044	0.0181307	9.08883e-10	-6.12464	3832510	0.09116	-0.10904	0.016539	4.3092e-11	-6.5929	0.1044	0.002004	0.0077598	0.7962	0.258254
rs112292976	4	106779785	C	T	0.0547382	0.130076	0.0212384	9.09225e-10	6.12458	3161425	0.05473	0.068483	0.018394	0.00019669	3.72312	0.05475	-0.061593	0.010984	2.05e-08	-5.60752
rs8066846	17	38203652	T	C	0.577211	0.064093	0.0104658	9.1246e-10	6.12402	4138602	0.5803	0.021273	0.0096425	0.027369	2.20617	0.5732	-0.04282	0.0042623	9.532e-24	-10.0462
rs10840453	11	10664901	C	T	0.246443	-0.068421	0.0111736	9.15568e-10	-6.12347	4054670	0.2637	-0.043665	0.0099843	1.2233e-05	-4.37337	0.2232	0.024756	0.0052157	2.07e-06	4.74644
rs17575507	17	44134095	A	G	0.163374	-0.0793637	0.0129614	9.17763e-10	-6.12309	4057813	0.1709	-0.084961	0.011579	2.1716e-13	-7.33751	0.153	-0.0055973	0.0060558	0.3553	-0.924287
rs6133325	20	6487321	A	G	0.453555	-0.057332	0.00936351	9.1876e-10	-6.12292	4202157	0.4314	-0.042906	0.0083954	3.2094e-07	-5.11066	0.4831	0.014426	0.0043142	0.0008264	3.34384
rs72669966	4	106514711	A	G	0.0638115	0.118251	0.0193177	9.27667e-10	6.12138	3761198	0.06416	0.071139	0.016995	2.8395e-05	4.18588	0.06325	-0.047112	0.009523	7.528e-07	-4.94718
rs11743941	5	131779201	C	T	0.227099	-0.07119	0.0116298	9.27793e-10	-6.12136	4200927	0.2337	-0.015391	0.010524	0.14363	-1.46247	0.2183	0.055799	0.00516	2.959e-27	10.8138
rs80186829	1	155420434	C	T	0.0307401	-0.174837	0.0285655	9.32408e-10	-6.12057	3770703	0.02981	-0.16481	0.02535	7.9534e-11	-6.50138	0.03224	0.010027	0.013673	0.4634	0.733343
rs112439933	17	44005226	A	C	0.160579	-0.0812462	0.013278	9.42562e-10	-6.11884	3643494	0.1699	-0.089148	0.011486	8.387e-15	-7.76145	0.1473	-0.0079018	0.0068906	0.2515	-1.14675
rs6117304	20	6488796	G	A	0.451741	-0.057321	0.00937069	9.53239e-10	-6.11705	4202157	0.4289	-0.043174	0.0084021	2.7706e-07	-5.13848	0.4822	0.014147	0.004317	0.00105	3.27704
rs75898026	13	113561082	G	A	0.194888	0.0777685	0.0127147	9.57061e-10	6.11641	4178059	0.1945	0.086272	0.011581	9.3725e-14	7.44944	0.1954	0.0085035	0.0054802	0.1207	1.55168
rs7162065	15	61049540	G	A	0.164059	0.077559	0.012682	9.61389e-10	6.11569	4199489	0.1608	0.013354	0.011453	0.24361	1.16598	0.1684	-0.064205	0.0056753	1.13e-29	-11.3131
rs17575773	17	44142879	C	T	0.163316	-0.0792908	0.0129658	9.63262e-10	-6.11538	4057813	0.1708	-0.085275	0.011581	1.7946e-13	-7.36335	0.153	-0.0059842	0.0060617	0.3235	-0.987215
rs35925872	19	4641415	C	T	0.350025	0.0636883	0.010415	9.65112e-10	6.11508	4045956	0.3569	0.063639	0.0093946	1.2527e-11	6.774	0.3408	-4.9328e-05	0.0046838	0.9916	-0.0105316
rs11741543	5	131771315	G	T	0.226499	-0.071257	0.0116534	9.67561e-10	-6.11467	4200927	0.2331	-0.015814	0.010547	0.13379	-1.49938	0.2177	0.055443	0.0051672	7.361e-27	10.7298
rs28655019	5	131770881	C	A	0.226499	-0.071241	0.0116579	9.90271e-10	-6.11097	4200927	0.2331	-0.015807	0.010552	0.13415	-1.49801	0.2177	0.055434	0.0051671	7.492e-27	10.7283
rs6117307	20	6496941	A	G	0.448641	-0.057536	0.00941544	9.91226e-10	-6.11082	4202157	0.4246	-0.043276	0.0084486	3.0193e-07	-5.12227	0.4807	0.01426	0.0043248	0.0009762	3.29726
rs3744245	17	38146542	C	G	0.362171	0.063906	0.010461	1.00273e-09	6.10897	3809774	0.3608	0.021158	0.0095776	0.027167	2.20911	0.3637	-0.042748	0.0043993	2.553e-22	-9.717
rs3176767	19	10449751	T	G	0.21097	-0.067978	0.01113	1.01111e-09	-6.10765	4200927	0.2171	-0.055363	0.0099579	2.7027e-08	-5.55971	0.2028	0.012615	0.0051706	0.0147	2.43976
rs12451547	17	38181168	T	C	0.366209	0.062209	0.0101863	1.01446e-09	6.10712	4150298	0.3643	0.018933	0.0092869	0.041487	2.03868	0.3687	-0.043276	0.004371	4.132e-23	-9.90071
rs12378266	9	23578872	G	A	0.382782	0.059227	0.00969932	1.01964e-09	6.1063	3783488	0.4026	0.026789	0.0086396	0.0019301	3.10072	0.3592	-0.032438	0.004581	1.43e-12	-7.08099
rs6140014	20	6487268	T	A	0.454127	-0.057149	0.00936364	1.03908e-09	-6.10329	4202157	0.4324	-0.042719	0.0083958	3.6162e-07	-5.08814	0.4831	0.01443	0.0043137	0.0008225	3.34516
rs3176766	19	10449778	G	A	0.210568	-0.068158	0.0111701	1.04875e-09	-6.10181	4199151	0.2167	-0.055282	0.010001	3.2472e-08	-5.52765	0.2024	0.012876	0.005175	0.01284	2.48812
rs34901344	11	34527849	A	G	0.388579	0.06598	0.0108222	1.08249e-09	6.09675	3674790	0.412	0.051206	0.0096707	1.1904e-07	5.29496	0.3487	-0.014774	0.0050509	0.003445	-2.92502
rs11032682	11	34443753	G	T	0.378548	0.0594	0.00974659	1.09822e-09	6.09444	4179251	0.4	0.047134	0.0086897	5.8217e-08	5.42412	0.3496	-0.012266	0.0045878	0.007501	-2.67361
rs199439	17	44793503	A	G	0.156438	-0.0762497	0.0125119	1.09996e-09	-6.09418	4071386	0.1644	-0.079621	0.011023	5.0791e-13	-7.22317	0.1454	-0.0033713	0.0061395	0.5829	-0.549116
rs6489867	12	113363550	C	T	0.680045	0.0601015	0.0098642	1.10889e-09	6.09289	4200927	0.6698	0.066721	0.0088261	4.0452e-14	7.55951	0.6937	0.0066195	0.0045812	0.1485	1.44493
rs928202	20	6470265	A	G	0.420139	-0.059942	0.00983913	1.11365e-09	-6.09221	4186183	0.3942	-0.047366	0.008905	1.0431e-07	-5.31903	0.4545	0.012576	0.0043626	0.003943	2.88268
rs6117315	20	6500352	A	T	0.450141	-0.057353	0.00941659	1.12464e-09	-6.09063	4202157	0.4273	-0.043042	0.0084494	3.5042e-07	-5.09409	0.4806	0.014311	0.0043258	0.0009384	3.30829
rs3176768	19	10449665	C	T	0.21077	-0.0678	0.0111325	1.12703e-09	-6.09029	4200927	0.2169	-0.05502	0.0099603	3.3144e-08	-5.52393	0.2026	0.01278	0.0051714	0.01346	2.47128
rs7528026	1	155147781	G	A	0.0238463	0.177213	0.0291053	1.13829e-09	6.0887	4048272	0.02479	0.17211	0.025586	1.7328e-11	6.72673	0.02252	-0.0051033	0.014384	0.7227	-0.35479
rs169201	17	44790203	A	G	0.154676	-0.0768994	0.0126346	1.15463e-09	-6.08642	4071386	0.1618	-0.080534	0.01115	5.0982e-13	-7.22278	0.1448	-0.0036346	0.0061648	0.5555	-0.589573
rs9813750	3	45841642	G	A	0.113947	-0.102208	0.0167941	1.15814e-09	-6.08593	3732284	0.1134	-0.10476	0.015189	5.3124e-12	-6.8971	0.1148	-0.0025525	0.0074687	0.7325	-0.34176
rs199451	17	44801784	G	A	0.15436	-0.0769949	0.0126523	1.16158e-09	-6.08546	4071386	0.1614	-0.080678	0.011168	5.0469e-13	-7.22403	0.1446	-0.0036831	0.006169	0.5505	-0.597034
rs113271363	17	43996721	C	G	0.158338	-0.0820624	0.0134876	1.17004e-09	-6.0843	2995030	0.1731	-0.089263	0.011509	8.7637e-15	-7.75593	0.1332	-0.0072006	0.0072618	0.3214	-0.991572
rs2227333	17	38174167	C	G	0.360111	0.064841	0.0106575	1.17186e-09	6.08405	3953574	0.3537	0.01885	0.0096955	0.051871	1.9442	0.3693	-0.045991	0.0046191	2.356e-23	-9.9567
rs6117342	20	6560776	A	G	0.456349	-0.060735	0.00998457	1.18038e-09	-6.08289	4043768	0.4261	-0.043905	0.0089961	1.0586e-06	-4.88045	0.4969	0.01683	0.0045114	0.000191	3.73055
rs72626215	19	46294136	G	A	0.248916	0.066203	0.0108862	1.19144e-09	6.08139	4196963	0.2475	0.030598	0.009819	0.0018321	3.1162	0.2508	-0.035605	0.004897	3.574e-13	-7.27078
rs12212193	6	90996769	A	G	0.389399	0.0583117	0.00958908	1.19395e-09	6.08105	4133808	0.4124	0.0075617	0.0085377	0.37579	0.885683	0.3596	-0.05075	0.0045361	4.666e-29	-11.188
rs35073649	17	47422510	C	T	0.370905	-0.060138	0.00988993	1.19636e-09	-6.08073	3647177	0.3764	-0.015526	0.0087726	0.076746	-1.76983	0.3633	0.044612	0.0047416	5.028e-21	9.40864
rs6908626	6	91005743	G	T	0.147532	0.084773	0.0139457	1.21088e-09	6.0788	3748478	0.1452	0.025971	0.012385	0.035999	2.09697	0.1512	-0.058802	0.0066578	1.027e-18	-8.83205
rs16950687	15	67464013	A	G	0.2856	-0.0648245	0.0106647	1.21389e-09	-6.0784	4029229	0.2847	-0.0077375	0.0096345	0.42191	-0.803103	0.2868	0.057087	0.0047658	4.606e-33	11.9785
rs1391373	6	32603660	T	C	0.374787	-0.076967	0.0126625	1.21427e-09	-6.07835	3339797	0.3552	-0.021409	0.011571	0.064287	-1.85023	0.4002	0.055558	0.0053748	4.809e-25	10.3368
rs12531809	7	99620473	G	T	0.372018	0.058392	0.00960947	1.22832e-09	6.0765	4199969	0.364	0.047737	0.0086425	3.322e-08	5.52352	0.3827	-0.010655	0.0043739	0.01485	-2.43604
rs6140017	20	6489687	T	C	0.453398	-0.056894	0.00936608	1.24395e-09	-6.07447	4202157	0.4312	-0.042398	0.0083974	4.4425e-07	-5.04894	0.483	0.014496	0.004316	0.0007834	3.35867
rs2876036	20	6489584	A	G	0.453355	-0.056893	0.00936595	1.24411e-09	-6.07445	4202157	0.4312	-0.04246	0.0083973	4.2727e-07	-5.05639	0.4829	0.014433	0.0043159	0.0008253	3.34415
rs11747902	5	131783715	G	A	0.22737	-0.070551	0.0116165	1.2529e-09	-6.07332	4200927	0.2341	-0.014657	0.01051	0.16315	-1.39458	0.2184	0.055894	0.0051584	2.335e-27	10.8355
rs72836345	2	111876539	T	C	0.106157	-0.101973	0.0167925	1.25896e-09	-6.07255	3817609	0.1052	-0.030578	0.01524	0.044805	-2.00643	0.1077	0.071395	0.0073569	2.888e-22	9.7045
rs76817161	4	106751135	A	G	0.0605194	0.123105	0.0202729	1.26011e-09	6.0724	2981995	0.06098	0.073555	0.017123	1.7418e-05	4.29568	0.05979	-0.04955	0.011194	9.577e-06	-4.42648
rs6516179	20	6489745	C	T	0.453498	-0.056858	0.00936382	1.26251e-09	-6.0721	4202157	0.4313	-0.042375	0.008395	4.473e-07	-5.04765	0.4831	0.014483	0.0043157	0.0007913	3.35589
rs2326791	20	6489567	A	G	0.453413	-0.056867	0.0093655	1.26355e-09	-6.07196	4202157	0.4313	-0.04237	0.008397	4.5146e-07	-5.04585	0.4829	0.014497	0.0043155	0.0007816	3.35929
rs2278546	15	67466602	A	G	0.286626	-0.0650765	0.0107236	1.29091e-09	-6.06852	4043288	0.2856	-0.0091785	0.0096922	0.34364	-0.946999	0.288	0.055898	0.0047827	1.474e-31	11.6875
rs539820608	19	10541384	C	G	0.0278931	0.265512	0.0437531	1.29175e-09	6.06842	2862370	0.03433	0.25296	0.039046	9.2649e-11	6.47851	0.01878	-0.012552	0.020522	0.5408	-0.611636
rs8176691	9	136138229	C	T	0.379399	-0.058059	0.00957459	1.32893e-09	-6.06386	4191435	0.3791	-0.06245	0.0086183	4.286e-13	-7.24621	0.3798	-0.004391	0.0043434	0.312	-1.01096
rs13405741	2	111913056	T	C	0.0974442	-0.100022	0.0164962	1.33341e-09	-6.06332	3942445	0.104	-0.027277	0.014751	0.064441	-1.84916	0.08817	0.072745	0.0076795	2.727e-21	9.47262
rs10965937	9	23581457	T	A	0.402791	0.059048	0.00974009	1.34132e-09	6.06237	3868938	0.413	0.027415	0.0086605	0.0015482	3.16552	0.3878	-0.031633	0.00463	8.369e-12	-6.83218
rs2875212	12	133142376	G	A	0.449965	-0.0583803	0.00963039	1.34361e-09	-6.06209	4058512	0.4194	-0.05212	0.008576	1.2219e-09	-6.07743	0.4912	0.0062603	0.0045527	0.1691	1.37507
rs6764244	3	45994510	A	T	0.724402	0.0732274	0.0120812	1.35047e-09	6.06127	3889235	0.6993	0.081891	0.010919	6.3879e-14	7.49986	0.7631	0.0086636	0.0053886	0.1079	1.60776
rs28746839	6	32634090	T	C	0.206863	-0.095561	0.0157776	1.38905e-09	-6.05674	3222948	0.1993	-0.019461	0.014498	0.1795	-1.34232	0.22	0.0761	0.0065149	1.595e-31	11.6809
rs10965947	9	23588583	C	T	0.41608	0.058332	0.00963347	1.40296e-09	6.05514	4058512	0.4363	0.028855	0.0085845	0.00077564	3.36129	0.3888	-0.029477	0.004543	8.674e-11	-6.48844
rs2326788	20	6470094	G	A	0.409875	-0.060204	0.00994284	1.40407e-09	-6.05501	4186183	0.382	-0.046965	0.0090079	1.8504e-07	-5.21376	0.4468	0.013239	0.0043895	0.00256	3.01606
rs10774671	12	113357193	G	A	0.67793	0.0616109	0.0101784	1.42103e-09	6.05308	4184745	0.6636	0.068494	0.0091752	8.3197e-14	7.46512	0.6969	0.0068831	0.0045899	0.1337	1.49962
rs17564493	17	44001379	C	T	0.163398	-0.0786565	0.013004	1.46076e-09	-6.04864	4041172	0.1713	-0.085258	0.011584	1.8436e-13	-7.35998	0.1524	-0.0066015	0.0061403	0.2823	-1.07511
rs2834168	21	34650791	A	G	0.281884	0.0613497	0.0101455	1.47604e-09	6.04696	4200927	0.289	0.062226	0.0090651	6.6785e-12	6.86435	0.2724	0.00087634	0.004737	0.8532	0.184999
rs9851306	3	46143289	G	C	0.590514	0.066118	0.0109356	1.48351e-09	6.04615	3755984	0.5825	0.05114	0.009973	2.9303e-07	5.12785	0.6009	-0.014978	0.0046859	0.001392	-3.1964
rs17650842	17	44037491	A	G	0.163705	-0.0782196	0.012938	1.4875e-09	-6.04571	4057813	0.1714	-0.084384	0.011556	2.8385e-13	-7.30218	0.1531	-0.0061644	0.0060491	0.3082	-1.01906
rs181793634	1	155062930	C	G	0.0304377	0.178124	0.0294658	1.4931e-09	6.04511	4016487	0.03636	0.16705	0.025859	1.0467e-10	6.46003	0.02205	-0.011074	0.014642	0.4495	-0.756317
rs17564703	17	44002595	C	T	0.163398	-0.0786119	0.0130054	1.49832e-09	-6.04454	4041172	0.1713	-0.085177	0.011585	1.9447e-13	-7.35235	0.1524	-0.0065651	0.0061415	0.2851	-1.06897
rs17650818	17	44036787	T	C	0.163705	-0.0781888	0.0129362	1.50152e-09	-6.0442	4057813	0.1714	-0.08411	0.011557	3.3856e-13	-7.27784	0.1531	-0.0059212	0.006043	0.3272	-0.979844
rs113660049	19	9137260	G	A	0.304674	-0.067531	0.0111753	1.51384e-09	-6.04288	3860499	0.2976	-0.026981	0.010054	0.0072806	-2.68361	0.3152	0.04055	0.00508	1.436e-15	7.98228
rs11256019	10	9044674	G	A	0.121845	0.098735	0.0163393	1.51456e-09	6.04281	4046890	0.08694	0.024382	0.014873	0.10114	1.63935	0.1687	-0.074353	0.0070628	6.457e-26	-10.5274
rs77561671	17	43976627	G	T	0.161248	-0.0756617	0.0125282	1.54766e-09	-6.03932	3403692	0.1708	-0.084945	0.010896	6.4053e-15	-7.79598	0.1461	-0.0092833	0.0064005	0.1469	-1.4504
rs1859332	12	113371114	T	C	0.691164	0.061264	0.0101451	1.55265e-09	6.0388	4148684	0.6848	0.067776	0.0090704	7.8815e-14	7.47222	0.6999	0.006512	0.0047255	0.1682	1.37806
rs17564871	17	44011018	A	G	0.163356	-0.0785774	0.0130135	1.55916e-09	-6.03812	4041172	0.1713	-0.085071	0.011594	2.1742e-13	-7.3375	0.1523	-0.0064936	0.0061419	0.2904	-1.05726
rs16943087	15	61056035	A	G	0.1604	0.076836	0.0127254	1.56033e-09	6.038	4198113	0.1604	0.01099	0.011477	0.33832	0.957567	0.1604	-0.065846	0.0057263	1.338e-30	-11.4989
rs62059005	17	44004472	A	G	0.163356	-0.0785136	0.0130069	1.57685e-09	-6.0363	4041172	0.1713	-0.085009	0.011586	2.1803e-13	-7.33722	0.1523	-0.0064954	0.0061428	0.2903	-1.0574
rs111585689	21	35247109	C	T	0.0957698	0.102791	0.017031	1.58467e-09	6.0355	4040762	0.08417	0.10771	0.015488	3.5405e-12	6.95442	0.1113	0.0049194	0.0073936	0.5058	0.665359
rs11032695	11	34447586	T	G	0.333378	0.06158	0.0102078	1.61307e-09	6.03264	4199969	0.3498	0.050955	0.0091742	2.7898e-08	5.55416	0.3115	-0.010625	0.0046593	0.02258	-2.28039
rs17142890	7	20507217	A	C	0.266169	0.064405	0.0106772	1.61947e-09	6.032	4195815	0.2681	0.02591	0.0096543	0.0072806	2.68378	0.2636	-0.038495	0.0047536	5.584e-16	-8.09807
rs62193065	2	242728617	G	A	0.177366	0.0795303	0.0131849	1.62032e-09	6.03191	4000993	0.1819	0.0024123	0.011901	0.83937	0.202697	0.1714	-0.077118	0.0059133	7.112e-39	-13.0414
rs290897	10	8932980	C	T	0.910264	-0.110884	0.0183834	1.62213e-09	-6.03173	3788283	0.9375	-0.0077938	0.01653	0.63728	-0.471494	0.8794	0.10309	0.0083747	8.047e-35	12.3097
rs67061005	1	155123617	T	C	0.0645692	-0.120697	0.0200111	1.62431e-09	-6.03151	3812312	0.06427	-0.10425	0.017677	3.6878e-09	-5.89749	0.06505	0.016447	0.0097319	0.09103	1.69001
rs2316782	17	44010040	A	G	0.171026	-0.0784239	0.0130094	1.65742e-09	-6.02825	3865224	0.1713	-0.084925	0.011588	2.3262e-13	-7.3287	0.1706	-0.0065011	0.0061444	0.29	-1.05805
rs79411018	17	38006271	T	G	0.0734854	-0.12961	0.0215015	1.66052e-09	-6.02795	2560595	0.07587	-0.035849	0.0185	0.052642	-1.93778	0.07045	0.093761	0.011326	1.248e-16	8.27839
rs62063787	17	44061036	T	C	0.161832	-0.0790098	0.0131076	1.66244e-09	-6.02776	3685307	0.1716	-0.086038	0.011588	1.1313e-13	-7.42475	0.1447	-0.0070282	0.0063574	0.2689	-1.10551
rs17649641	17	43997372	T	C	0.162714	-0.0781343	0.0129635	1.66765e-09	-6.02726	4078417	0.1697	-0.084978	0.011585	2.2106e-13	-7.33517	0.153	-0.0068437	0.0060487	0.2579	-1.13143
rs35228488	7	99617852	G	C	0.370994	0.058842	0.00976407	1.67672e-09	6.02638	4159958	0.3621	0.048806	0.0087901	2.8184e-08	5.55238	0.3829	-0.010036	0.0044268	0.02339	-2.2671
rs1008491	11	34456626	G	T	0.33357	0.061755	0.0102478	1.67885e-09	6.02617	4176367	0.3495	0.051124	0.0091956	2.7041e-08	5.55962	0.3121	-0.010631	0.0047069	0.02391	-2.2586
rs35163442	17	44023842	G	A	0.160571	-0.0804144	0.0133449	1.68231e-09	-6.02584	3605706	0.1697	-0.087072	0.011521	4.0958e-14	-7.55768	0.1473	-0.0066576	0.0069641	0.3391	-0.955989
rs77450473	5	131785536	G	A	0.125483	-0.091478	0.0151875	1.70964e-09	-6.02324	4175887	0.132	-0.02897	0.013788	0.03563	-2.1011	0.1167	0.062508	0.006644	5.047e-21	9.40819
rs7164786	15	67453042	G	A	0.307789	-0.0620338	0.0103006	1.71888e-09	-6.02236	3698237	0.3077	-0.0050608	0.0091752	0.58125	-0.551574	0.3079	0.056973	0.0048649	1.119e-31	11.711
rs28514894	19	50881326	T	C	0.311292	0.064115	0.0106479	1.7294e-09	6.02138	4147896	0.3264	0.074925	0.0097022	1.1402e-14	7.72248	0.2916	0.01081	0.0045812	0.01829	2.35964
rs10076733	5	131760731	G	T	0.224353	-0.070616	0.0117291	1.73782e-09	-6.02059	4199489	0.231	-0.015418	0.010624	0.14674	-1.45124	0.2155	0.055198	0.0051827	1.733e-26	10.6504
rs3794712	17	37791487	A	C	0.793822	0.08829	0.014675	1.78371e-09	6.01637	2712674	0.8088	0.012555	0.0131	0.33787	0.958397	0.7767	-0.075735	0.0068757	3.238e-28	-11.0149
rs7254330	19	10448876	T	A	0.212613	-0.066968	0.0111317	1.78786e-09	-6.01599	4200927	0.2193	-0.054948	0.0099606	3.4582e-08	-5.51654	0.2037	0.01202	0.005169	0.02005	2.3254
rs7250656	19	10448566	A	G	0.211342	-0.067013	0.01114	1.79274e-09	-6.01555	4200927	0.2173	-0.055025	0.0099678	3.386e-08	-5.52028	0.2034	0.011988	0.0051733	0.02049	2.31728
rs9303284	17	38205793	C	T	0.593972	0.067598	0.011238	1.79742e-09	6.01513	3137410	0.6008	0.018794	0.010038	0.061176	1.87229	0.5848	-0.048804	0.0052534	1.543e-20	-9.28998
rs61880827	11	34435645	A	G	0.229444	-0.063535	0.0105638	1.80521e-09	-6.01443	4199969	0.2267	-0.052947	0.0094208	1.9067e-08	-5.62022	0.2331	0.010588	0.0049675	0.03305	2.13145
rs17571857	17	44035706	A	G	0.16349	-0.0778543	0.0129451	1.80779e-09	-6.0142	4057813	0.1711	-0.083936	0.011565	3.9329e-13	-7.25776	0.153	-0.0060817	0.0060471	0.3146	-1.00572
rs4385375	7	20507671	G	C	0.269585	0.063529	0.0105642	1.81435e-09	6.01361	4200927	0.2734	0.025464	0.0095282	0.0075295	2.67249	0.2645	-0.038065	0.004753	1.16e-15	-8.00863
rs4344462	11	34432638	A	G	0.229344	-0.063541	0.0105689	1.83182e-09	-6.01206	4199969	0.2266	-0.053077	0.0094266	1.7964e-08	-5.63056	0.233	0.010464	0.0049676	0.03516	2.10645
rs7857390	9	136128546	A	G	0.617021	0.0581809	0.00967753	1.83296e-09	6.01196	4049770	0.6163	0.061945	0.0086745	9.2594e-13	7.14105	0.618	0.0037641	0.0044638	0.3991	0.84325
rs7947953	11	10684060	A	G	0.635618	0.060006	0.00998144	1.83523e-09	6.01176	4115769	0.614	0.035948	0.0088698	5.0605e-05	4.05285	0.6655	-0.024058	0.0047549	4.201e-07	-5.05962
rs55678551	20	6506275	C	T	0.462169	-0.058661	0.00975839	1.83998e-09	-6.01134	4187413	0.4337	-0.044609	0.0088146	4.1749e-07	-5.06081	0.4999	0.014052	0.0043631	0.001279	3.22065
rs928203	20	6470035	T	C	0.420369	-0.059258	0.00985777	1.84042e-09	-6.0113	4186183	0.3943	-0.046771	0.0089229	1.5905e-07	-5.24168	0.4549	0.012487	0.0043687	0.004261	2.85829
rs1532070	3	45970842	G	C	0.727435	0.0730141	0.012147	1.84545e-09	6.01086	3889235	0.7043	0.081982	0.010989	8.6275e-14	7.46037	0.7631	0.0089679	0.005396	0.09652	1.66195
rs1041973	2	102955468	C	A	0.220881	0.0647146	0.0107664	1.84589e-09	6.01082	4186255	0.2337	-0.0074874	0.0095721	0.43409	-0.782211	0.2039	-0.072202	0.0051196	3.641e-45	-14.1031
rs17564020	17	43991781	G	T	0.162988	-0.0776324	0.0129167	1.85259e-09	-6.01023	4078417	0.1701	-0.083774	0.011533	3.7557e-13	-7.26385	0.1531	-0.0061416	0.0060469	0.3098	-1.01566
rs2390338	7	20507670	A	T	0.271927	0.06348	0.0105642	1.86732e-09	6.00895	4200927	0.2775	0.025368	0.0095283	0.0077601	2.66238	0.2645	-0.038112	0.0047529	1.068e-15	-8.01868
rs17142880	7	20506914	G	A	0.26654	0.063945	0.0106435	1.87931e-09	6.00791	4196441	0.2686	0.025528	0.0096174	0.0079462	2.65436	0.2638	-0.038417	0.0047519	6.246e-16	-8.08456
rs2279292	15	61057770	T	C	0.170239	0.0754056	0.0125538	1.89479e-09	6.00658	4198531	0.175	0.0088786	0.011299	0.43199	0.785786	0.1639	-0.066527	0.0056969	1.658e-31	-11.6778
rs72827174	17	37794033	A	G	0.1374	0.097175	0.016179	1.89893e-09	6.00622	3628026	0.1374	0.037918	0.014737	0.010084	2.57298	0.1374	-0.059257	0.0069721	1.911e-17	-8.49916
rs75156726	4	106677999	C	T	0.05556	0.125183	0.0208468	1.9145e-09	6.0049	3778024	0.05573	0.063153	0.018512	0.00064616	3.41146	0.05529	-0.06203	0.0099559	4.651e-10	-6.23048
rs6592646	11	76280146	C	T	0.557596	-0.05777	0.00962239	1.92865e-09	-6.00371	4142352	0.5585	-0.010376	0.0087007	0.23304	-1.19255	0.5564	0.047394	0.0042836	1.875e-28	11.0641
rs10950809	7	20505922	G	A	0.266012	0.064012	0.0106629	1.93418e-09	6.00324	4196441	0.2679	0.025453	0.0096373	0.0082648	2.64109	0.2635	-0.038559	0.0047557	5.15e-16	-8.10795
rs12150111	17	44013938	A	G	0.163705	-0.0776367	0.0129345	1.94532e-09	-6.00231	4057813	0.1714	-0.083808	0.011553	4.0456e-13	-7.25422	0.1531	-0.0061713	0.0060471	0.3075	-1.02054
rs17652337	17	44083323	C	T	0.163532	-0.0779874	0.0129945	1.95433e-09	-6.00156	4043754	0.171	-0.084282	0.011618	4.0415e-13	-7.25443	0.1533	-0.0062946	0.0060528	0.2984	-1.03995
rs340934	9	6081804	G	T	0.818543	-0.0745438	0.0124211	1.95652e-09	-6.00138	4174686	0.8031	-0.00041581	0.011165	0.97029	-0.0372423	0.8389	0.074128	0.0056663	4.157e-39	13.0823
rs380568	9	6055531	T	C	0.169596	0.0768836	0.012812	1.96197e-09	6.00092	4181730	0.1823	0.0042366	0.011545	0.71366	0.366964	0.1528	-0.072647	0.005786	3.696e-36	-12.5557
rs17142886	7	20507198	A	G	0.266141	0.063988	0.0106634	1.96474e-09	6.0007	4196441	0.2679	0.025456	0.0096386	0.0082646	2.64105	0.2638	-0.038532	0.0047542	5.281e-16	-8.10483
rs12150195	17	44014263	T	C	0.163705	-0.0776115	0.0129351	1.97227e-09	-6.00007	4057813	0.1714	-0.083798	0.011554	4.0839e-13	-7.25273	0.1531	-0.0061865	0.0060465	0.3062	-1.02315
rs17649918	17	44001621	A	G	0.16334	-0.078025	0.0130062	1.98456e-09	-5.99907	4041172	0.1712	-0.084584	0.011587	2.8859e-13	-7.29991	0.1524	-0.006559	0.0061393	0.2854	-1.06836
rs4683144	3	45864256	T	C	0.785667	0.0868959	0.0144856	1.98783e-09	5.9988	3389309	0.7886	0.09552	0.013235	5.3068e-13	7.21723	0.7812	0.0086241	0.0061529	0.161	1.40163
rs7873635	9	136132012	T	C	0.618597	0.0577134	0.00962294	2.00404e-09	5.99748	4167098	0.6183	0.062443	0.0086466	5.1371e-13	7.22168	0.619	0.0047296	0.0043963	0.282	1.07581
rs1107677	9	23587027	C	T	0.440471	0.059294	0.00988707	2.00838e-09	5.99713	4042947	0.465	0.027782	0.0088881	0.0017735	3.12575	0.4076	-0.031512	0.0045085	2.761e-12	-6.98946
rs3092963	3	46396938	A	G	0.298156	0.064377	0.0107378	2.0304e-09	5.99536	4146666	0.3015	0.052252	0.0097885	9.3937e-08	5.3381	0.2938	-0.012125	0.0046103	0.008537	-2.62998
rs7258015	19	10449358	T	C	0.211999	-0.066605	0.0111094	2.03048e-09	-5.99535	4200927	0.218	-0.054833	0.0099393	3.4523e-08	-5.51679	0.204	0.011772	0.0051615	0.02256	2.28073
rs11716558	3	101528481	T	C	0.34233	-0.060177	0.0100382	2.03719e-09	-5.99481	4198113	0.3404	-0.066972	0.0090885	1.7214e-13	-7.36887	0.3449	-0.006795	0.0044438	0.1262	-1.5291
rs28378989	15	61047059	C	A	0.165188	0.086326	0.0144005	2.03921e-09	5.99465	4130484	0.1617	0.022654	0.013349	0.089688	1.69706	0.1697	-0.063672	0.0056697	2.892e-29	-11.2302
rs16943070	15	61049243	T	A	0.165644	0.075998	0.0126832	2.07231e-09	5.99204	4199489	0.1638	0.011691	0.011453	0.30738	1.02078	0.1681	-0.064307	0.0056781	9.8e-30	-11.3254
rs35725681	11	34449903	C	T	0.333207	0.061206	0.0102163	2.08554e-09	5.991	4199969	0.3495	0.05032	0.0091848	4.2858e-08	5.47862	0.3115	-0.010886	0.0046572	0.01941	-2.33746
rs12453341	17	38181133	C	T	0.357755	0.062537	0.0104398	2.09543e-09	5.99023	4136239	0.3524	0.019294	0.0095519	0.043392	2.01991	0.3647	-0.043243	0.0044046	9.45e-23	-9.81769
rs6107820	20	6486648	A	G	0.457456	-0.056036	0.00935543	2.1026e-09	-5.98968	4202157	0.4368	-0.042037	0.0083866	5.3738e-07	-5.0124	0.485	0.013999	0.0043136	0.001173	3.24532
rs62193066	2	242729166	C	T	0.177399	0.0790848	0.0132048	2.10985e-09	5.98912	3979045	0.1819	0.0028828	0.011904	0.80865	0.242171	0.1714	-0.076202	0.005953	1.628e-37	-12.8006
rs2435201	17	44078982	T	A	0.56507	0.0570894	0.00953582	2.13964e-09	5.98683	4055628	0.5554	0.05045	0.0085471	3.5792e-09	5.90259	0.5781	-0.0066394	0.0043992	0.1312	-1.50923
rs76552657	4	106583042	T	C	0.0450762	-0.152182	0.0254232	2.15146e-09	-5.98594	3765511	0.04408	-0.077201	0.023164	0.00085964	-3.3328	0.04669	0.074981	0.010941	7.212e-12	6.85321
rs7976882	12	133137552	G	A	0.403153	-0.060518	0.0101133	2.17703e-09	-5.98402	4042538	0.3761	-0.056667	0.0091202	5.186e-10	-6.21335	0.4394	0.003851	0.0045528	0.3976	0.845853
rs12260678	10	9043740	T	C	0.128046	0.106883	0.0178614	2.17711e-09	5.98401	3501887	0.0877	0.029161	0.01636	0.074668	1.78246	0.1776	-0.077722	0.0074959	3.447e-25	-10.3686
rs12903966	15	61055460	C	T	0.161498	0.0762189	0.01274	2.19517e-09	5.98266	4146496	0.1631	0.0086079	0.011423	0.45112	0.753559	0.1593	-0.067611	0.0058694	1.057e-30	-11.5192
rs7253912	19	10448555	T	C	0.21134	-0.06677	0.0111632	2.21398e-09	-5.98128	4199489	0.2173	-0.054663	0.0099936	4.5054e-08	-5.4698	0.2034	0.012107	0.0051741	0.01929	2.33992
rs7257871	19	10449252	T	C	0.211599	-0.066558	0.0111291	2.22428e-09	-5.98052	4200927	0.2176	-0.054536	0.0099579	4.334e-08	-5.47666	0.2036	0.012022	0.0051687	0.02002	2.32592
rs1321447	20	6563420	G	T	0.460082	-0.059721	0.00998615	2.22612e-09	-5.98038	4043155	0.4297	-0.042969	0.0089929	1.7697e-06	-4.7781	0.5008	0.016752	0.0045216	0.0002115	3.70488
rs17036258	4	106737382	G	A	0.0537337	0.128555	0.0215105	2.28156e-09	5.97638	3774810	0.05361	0.065182	0.019195	0.00068432	3.39578	0.05393	-0.063373	0.010092	3.394e-10	-6.27953
rs4706360	6	90913548	C	T	0.352876	0.0629908	0.010542	2.29787e-09	5.97521	4147896	0.3692	0.0092808	0.0095781	0.33256	0.96896	0.3316	-0.05371	0.0045956	1.484e-31	-11.6873
rs9856760	3	45906356	G	A	0.788448	0.0756365	0.0126603	2.31044e-09	5.97433	4032072	0.7777	0.08333	0.011508	4.4605e-13	7.24105	0.8031	0.0076935	0.0055075	0.1624	1.39691
rs2742362	3	45875149	T	G	0.789869	0.0805924	0.0134907	2.31639e-09	5.97391	3800981	0.7916	0.08881	0.012363	6.7931e-13	7.18353	0.7873	0.0082176	0.0056474	0.1456	1.45511
rs2303045	19	50882918	G	C	0.300591	0.064321	0.0107675	2.32074e-09	5.9736	3441772	0.3149	0.074808	0.0095857	5.99e-15	7.80412	0.2831	0.010487	0.005096	0.0396	2.05789
rs7134391	12	113366691	G	A	0.679949	0.0590903	0.00989229	2.32404e-09	5.97337	4199489	0.6694	0.065893	0.0088566	1.0067e-13	7.43999	0.694	0.0068027	0.0045836	0.1378	1.48414
rs102274	11	61557826	T	C	0.357818	0.060214	0.010082	2.33758e-09	5.97242	4191120	0.344	0.024538	0.0091445	0.0072887	2.68336	0.3762	-0.035676	0.0044286	7.898e-16	-8.05582
rs12150230	17	44015464	A	G	0.163405	-0.077295	0.0129447	2.35546e-09	-5.97118	4057813	0.1711	-0.083795	0.011562	4.2531e-13	-7.24745	0.1528	-0.0065	0.0060521	0.2828	-1.07401
rs34329347	11	34444168	A	G	0.33345	0.060939	0.0102075	2.37263e-09	5.96999	4199969	0.35	0.050362	0.0091743	4.032e-08	5.48947	0.3114	-0.010577	0.0046585	0.02317	-2.27047
rs2838	17	44141347	A	G	0.166532	-0.0784284	0.0131377	2.37686e-09	-5.9697	3886489	0.1706	-0.082913	0.011644	1.0755e-12	-7.12066	0.1604	-0.0044846	0.0063167	0.4777	-0.709959
rs2087727	3	46153768	G	C	0.124397	-0.0963918	0.0161471	2.37815e-09	-5.96961	3793114	0.1271	-0.089375	0.014686	1.1607e-09	-6.08573	0.1203	0.0070168	0.0070059	0.3166	1.00156
rs4490403	3	46101257	T	C	0.650409	-0.0651624	0.0109159	2.37964e-09	-5.96951	4145708	0.6326	-0.055601	0.0099762	2.499e-08	-5.57336	0.6736	0.0095614	0.0046306	0.03894	2.06483
rs10246511	7	20511302	C	G	0.269965	0.063676	0.0106691	2.39821e-09	5.96824	4196441	0.2749	0.02532	0.0096433	0.0086471	2.62566	0.2634	-0.038356	0.0047577	7.507e-16	-8.06188
rs73058498	3	45765132	T	G	0.0962415	-0.108228	0.018138	2.41774e-09	-5.96692	3825941	0.09132	-0.10613	0.016547	1.4201e-10	-6.41385	0.1042	0.0020978	0.0077599	0.7869	0.270339
rs1888906	9	6131460	G	A	0.827637	-0.0760461	0.0127468	2.43273e-09	-5.96591	4080809	0.8147	-0.0040541	0.011437	0.72298	-0.354472	0.8456	0.071992	0.0058567	9.982e-35	12.2922
rs950960	20	6490426	G	A	0.45687	-0.055823	0.00935796	2.44191e-09	-5.9653	4202157	0.4363	-0.041515	0.0083888	7.4659e-07	-4.94886	0.4843	0.014308	0.0043149	0.0009135	3.31595
rs62056786	17	43975285	T	C	0.163895	-0.0770521	0.0129176	2.44796e-09	-5.96489	4057813	0.1718	-0.08328	0.011536	5.2204e-13	-7.21914	0.153	-0.0062279	0.006043	0.3027	-1.0306
rs117153933	21	35357879	A	T	0.10005	0.114088	0.0191333	2.4796e-09	5.96279	2775226	0.09857	0.10976	0.016752	5.6735e-11	6.55205	0.1028	-0.0043277	0.0095782	0.6514	-0.451828
rs73254180	4	25445392	A	G	0.0529239	0.117728	0.0197443	2.48213e-09	5.96263	4194909	0.05773	0.10631	0.01716	5.8083e-10	6.19522	0.04652	-0.011418	0.010108	0.2587	-1.1296
rs56072903	17	44013966	T	C	0.149655	-0.0855979	0.0143568	2.48898e-09	-5.96218	3325651	0.1576	-0.088949	0.01268	2.3053e-12	-7.01491	0.1397	-0.0033511	0.0069863	0.6315	-0.479667
rs10836230	11	34452374	C	T	0.333021	0.060874	0.0102126	2.51177e-09	5.96069	4199969	0.3494	0.049916	0.0091801	5.4065e-08	5.43741	0.3112	-0.010958	0.0046582	0.01865	-2.35241
rs7753008	6	90809639	T	C	0.342019	0.061508	0.0103194	2.51552e-09	5.96044	3753581	0.34	0.012928	0.0091523	0.15779	1.41254	0.3452	-0.04858	0.0049498	9.758e-23	-9.81454
rs7618618	3	45963497	G	T	0.770418	0.0717482	0.0120388	2.52666e-09	5.95972	3922363	0.7618	0.080028	0.010821	1.4097e-13	7.39562	0.7825	0.0082798	0.0054927	0.1317	1.50742
rs68095529	3	46514918	A	T	0.0987991	0.108392	0.0181975	2.57809e-09	5.95643	4150340	0.1026	0.090181	0.016846	8.637e-08	5.35326	0.09384	-0.018211	0.00722	0.01166	-2.5223
rs2316784	17	44021699	G	T	0.163179	-0.0771928	0.012964	2.6101e-09	-5.95441	4057813	0.171	-0.08365	0.01158	5.0647e-13	-7.22366	0.1524	-0.0064572	0.0060596	0.2866	-1.06561
rs2290859	3	101525625	C	T	0.342173	-0.0596393	0.010016	2.61038e-09	-5.95439	4198739	0.3402	-0.066429	0.0090653	2.3395e-13	-7.32783	0.3448	-0.0067897	0.0044406	0.1263	-1.52901
rs2227319	17	38170845	G	A	0.360155	0.061685	0.0103602	2.61575e-09	5.95406	4147896	0.3559	0.018243	0.0094702	0.054055	1.92636	0.3657	-0.043442	0.0043907	4.414e-23	-9.89409
rs12633089	3	101528763	C	T	0.342487	-0.0596507	0.0100219	2.64801e-09	-5.95205	4198739	0.3406	-0.066437	0.0090724	2.4245e-13	-7.32298	0.345	-0.0067863	0.0044394	0.1263	-1.52865
rs74821481	19	46320041	G	T	0.31626	0.065119	0.0109458	2.69448e-09	5.9492	3481794	0.318	0.031724	0.0097971	0.0012035	3.2381	0.3139	-0.033395	0.0050772	4.789e-11	-6.57744
rs28416808	17	44021218	C	T	0.172085	-0.076644	0.0128884	2.73549e-09	-5.94673	3881865	0.1724	-0.083558	0.011509	3.8638e-13	-7.26023	0.1716	-0.006914	0.0060312	0.2516	-1.14637
rs7254041	19	10448636	T	G	0.212051	-0.067246	0.0113092	2.74566e-09	-5.94612	4044849	0.2175	-0.055176	0.0099675	3.1016e-08	-5.53559	0.2041	0.01207	0.0055419	0.02941	2.17795
rs2742361	3	45870645	G	A	0.789929	0.0801778	0.0134905	2.79375e-09	5.94328	3800981	0.7917	0.088524	0.012363	8.0527e-13	7.1604	0.7873	0.0083462	0.0056468	0.1394	1.47804
rs41432149	19	50882172	C	T	0.302396	0.064133	0.0107934	2.81771e-09	5.94188	4148860	0.3129	0.07418	0.0098509	5.0641e-14	7.53028	0.2887	0.010047	0.0046083	0.02925	2.1802
rs35379058	16	89264167	C	T	0.17094	0.072146	0.012143	2.82625e-09	5.94138	4199489	0.1757	0.070414	0.010852	8.6543e-11	6.48857	0.1646	-0.001732	0.0056653	0.7598	-0.305721
rs1892957	11	76277697	A	G	0.554845	-0.061202	0.010307	2.88735e-09	-5.93788	4139082	0.5585	-0.014344	0.0094807	0.13029	-1.51297	0.5501	0.046858	0.0042338	1.805e-28	11.0676
rs10265538	7	20541865	T	C	0.250929	0.065266	0.0109968	2.93872e-09	5.93498	4200927	0.2496	0.025235	0.0099634	0.011316	2.53277	0.2527	-0.040031	0.0048535	1.612e-16	-8.24786
rs66707141	7	20507428	A	G	0.266357	0.062794	0.010582	2.95565e-09	5.93404	4200927	0.2682	0.024091	0.0095472	0.011623	2.52336	0.2639	-0.038703	0.0047549	3.969e-16	-8.1396
rs2225351	20	6484640	C	T	0.445015	-0.056351	0.00949686	2.96287e-09	-5.93364	4021894	0.4354	-0.042079	0.0084624	6.61e-07	-4.97247	0.4592	0.014272	0.0044793	0.001441	3.18621
rs6117317	20	6506015	T	C	0.458878	-0.057885	0.00975556	2.96472e-09	-5.93354	4187413	0.432	-0.04326	0.0088134	9.1839e-07	-4.90843	0.4945	0.014625	0.004359	0.0007933	3.35513
rs439558	17	43717803	T	C	0.164661	-0.0759472	0.0128025	2.98908e-09	-5.9322	4078417	0.1724	-0.082566	0.011416	4.7404e-13	-7.23248	0.1539	-0.0066188	0.0060229	0.2718	-1.09894
rs34533645	11	34452724	G	A	0.33375	0.060505	0.0102001	2.99667e-09	5.93178	4199969	0.3503	0.049251	0.0091678	7.7808e-08	5.37217	0.3117	-0.011254	0.0046548	0.01561	-2.41772
rs12952581	17	47448346	G	A	0.333827	-0.060043	0.0101231	3.00544e-09	-5.9313	4058304	0.3443	-0.010438	0.0090824	0.25047	-1.14926	0.3197	0.049605	0.0046522	1.521e-26	10.6627
rs67316120	7	20507425	G	A	0.266457	0.062646	0.0105804	3.20078e-09	5.92095	4200927	0.2683	0.024101	0.0095455	0.011575	2.52485	0.264	-0.038545	0.0047547	5.203e-16	-8.10672
rs9810934	3	45954352	A	G	0.767299	0.0719268	0.0121484	3.20615e-09	5.92068	3888485	0.7697	0.08116	0.010992	1.5379e-13	7.38355	0.7636	0.0092332	0.0053929	0.08688	1.7121
rs17412601	3	101499275	T	C	0.34273	-0.0591735	0.00999449	3.20744e-09	-5.92061	4198739	0.3408	-0.066775	0.0090438	1.5416e-13	-7.38351	0.3453	-0.0076015	0.0044353	0.08656	-1.71386
rs9920592	15	61048200	C	T	0.164041	0.077484	0.0130891	3.22492e-09	5.91972	4184745	0.1609	0.013213	0.011905	0.26706	1.10987	0.1682	-0.064271	0.0056786	1.066e-29	-11.3181
rs11754356	6	90825905	C	T	0.343786	0.062624	0.0105797	3.23398e-09	5.91926	3792185	0.3414	0.012385	0.0095093	0.19277	1.30241	0.3474	-0.050239	0.0048273	2.297e-25	-10.4073
rs10261116	7	20510577	T	C	0.265885	0.062655	0.0105873	3.25999e-09	5.91794	4200927	0.2679	0.023972	0.0095514	0.012082	2.50979	0.2632	-0.038683	0.0047585	4.318e-16	-8.12924
rs2373088	3	45968404	T	C	0.769091	0.072254	0.0122109	3.27535e-09	5.91717	3888485	0.7722	0.080847	0.011053	2.5825e-13	7.31448	0.7643	0.008593	0.0054113	0.1123	1.58797
rs922783	15	61053951	A	G	0.159914	0.075344	0.0127334	3.27763e-09	5.91705	4198739	0.1606	0.010824	0.011482	0.34584	0.942693	0.159	-0.06452	0.0057344	2.281e-29	-11.2514
rs2191032	3	45906572	C	T	0.795803	0.0731488	0.0123628	3.28194e-09	5.91684	4053385	0.7889	0.079519	0.011159	1.0331e-12	7.126	0.8053	0.0063702	0.0055445	0.2506	1.14892
rs62062271	17	44091988	T	C	0.21734	-0.0706779	0.0119462	3.29203e-09	-5.91633	3807361	0.1962	-0.077451	0.01065	3.5407e-13	-7.27239	0.2454	-0.0067731	0.0056248	0.2285	-1.20415
rs2289278	5	110409148	C	G	0.0857109	0.111907	0.0189153	3.29419e-09	5.91622	4003771	0.07866	0.025081	0.017284	0.14676	1.45111	0.095	-0.086826	0.0080307	3.029e-27	-10.8118
rs13094753	3	101525082	A	G	0.342273	-0.0592433	0.0100149	3.30878e-09	-5.9155	4198739	0.3403	-0.066101	0.0090649	3.0546e-13	-7.29197	0.3449	-0.0068577	0.0044389	0.1224	-1.54491
rs11712309	3	101519097	T	C	0.342459	-0.0591977	0.010011	3.35403e-09	-5.91326	4198739	0.3404	-0.065952	0.00906	3.3508e-13	-7.27947	0.3452	-0.0067543	0.00444	0.1282	-1.52124
rs9273866	6	32629639	T	C	0.209811	-0.092444	0.0156372	3.38379e-09	-5.91181	2853597	0.1843	-0.011856	0.014301	0.40707	-0.829033	0.2404	0.080588	0.0066113	3.538e-34	12.1894
rs10836234	11	34457654	T	C	0.333164	0.060388	0.010215	3.38621e-09	5.91169	4199969	0.3495	0.049736	0.0091823	6.0784e-08	5.41651	0.3114	-0.010652	0.0046593	0.02225	-2.28618
rs35028989	19	50851934	C	T	0.290893	0.0606851	0.0102686	3.4254e-09	5.90979	4036084	0.2985	0.066163	0.00916	5.0859e-13	7.22303	0.2805	0.0054779	0.0048239	0.2561	1.13557
rs62558390	9	6068361	C	T	0.161066	0.0748453	0.0126647	3.42646e-09	5.90974	4199489	0.1711	0.0017253	0.011334	0.87901	0.152223	0.1477	-0.07312	0.0058777	1.58e-35	-12.4402
rs13094911	3	101519021	T	C	0.342373	-0.059152	0.010011	3.44855e-09	-5.90868	4198739	0.3404	-0.065969	0.0090595	3.2942e-13	-7.28175	0.345	-0.006817	0.0044411	0.1248	-1.53498
rs1570203	9	4120648	G	A	0.58351	0.057976	0.00981577	3.49636e-09	5.90641	4187413	0.5639	0.031178	0.0088532	0.00042881	3.52166	0.6095	-0.026798	0.0044162	1.294e-09	-6.06811
rs1985329	2	103058208	C	T	0.452671	0.0553672	0.00937493	3.50773e-09	5.90588	4187485	0.478	-0.0049708	0.0083941	0.55374	-0.592178	0.4191	-0.060338	0.0043425	6.811e-44	-13.8948
rs10416530	19	9129660	C	T	0.662167	0.06354	0.0107596	3.51695e-09	5.90545	4036602	0.6697	0.01888	0.0097471	0.052751	1.93699	0.6521	-0.04466	0.0047516	5.504e-21	-9.39894
rs56406462	17	44119474	T	C	0.159414	-0.0823668	0.0139598	3.62829e-09	-5.90031	3645391	0.168	-0.088775	0.012342	6.3472e-13	-7.19292	0.1474	-0.0064082	0.0067694	0.3438	-0.946642
rs113135335	2	111887754	T	G	0.107874	-0.096209	0.0163068	3.63621e-09	-5.89995	3820823	0.1073	-0.026971	0.01473	0.067104	-1.83103	0.1088	0.069238	0.0072902	2.151e-21	9.49741
rs273909	5	131667353	A	G	0.122069	-0.089618	0.0151917	3.65392e-09	-5.89914	4200314	0.1282	-0.03622	0.01383	0.0088184	-2.61894	0.1139	0.053398	0.0065633	4.093e-16	8.13585
rs340921	9	6090160	G	T	0.829694	-0.0715232	0.0121247	3.65759e-09	-5.89898	4195999	0.8136	-0.00097417	0.010743	0.92775	-0.0906795	0.8511	0.070549	0.0058355	1.199e-33	12.0896
rs9896243	17	44826056	C	G	0.16426	-0.0731348	0.0124044	3.72689e-09	-5.89588	3930542	0.1766	-0.076533	0.010829	1.5805e-12	-7.06741	0.1469	-0.0033982	0.0062659	0.5876	-0.542332
rs9920593	15	61048213	C	T	0.164155	0.077124	0.0130898	3.8173e-09	5.89192	4184745	0.1611	0.012974	0.011906	0.27585	1.0897	0.1682	-0.06415	0.005678	1.342e-29	-11.298
rs62193061	2	242727937	T	C	0.179223	0.0754192	0.0128101	3.92092e-09	5.8875	3529160	0.1846	-0.0014368	0.011328	0.89908	-0.126836	0.173	-0.076856	0.0062073	3.289e-35	-12.3816
rs2160201	2	103033961	T	C	0.461601	0.0558518	0.00948841	3.94897e-09	5.88632	4159601	0.4885	-0.0047782	0.0084975	0.57391	-0.562307	0.4256	-0.06063	0.0043915	2.333e-43	-13.8062
rs11706494	3	101509475	A	T	0.345457	-0.0588294	0.00999634	3.97831e-09	-5.88509	4198739	0.3458	-0.065768	0.0090462	3.5886e-13	-7.27024	0.345	-0.0069386	0.0044346	0.1177	-1.56465
rs10261508	7	20510848	T	C	0.265928	0.062415	0.0106068	3.99451e-09	5.88442	4200301	0.2679	0.024117	0.0095732	0.011762	2.51922	0.2633	-0.038298	0.0047586	8.398e-16	-8.04817
rs17571781	17	44033802	T	C	0.159866	-0.0770944	0.0131015	3.99491e-09	-5.8844	3415382	0.1697	-0.084766	0.011575	2.4163e-13	-7.3232	0.1446	-0.0076716	0.0063685	0.2284	-1.20462
rs6117293	20	6466644	G	A	0.411926	-0.05892	0.0100132	3.99863e-09	-5.88425	4117834	0.3842	-0.045294	0.0090835	6.1504e-07	-4.9864	0.4476	0.013626	0.0043953	0.001935	3.10013
rs1488373	3	45957689	C	T	0.771563	0.0719382	0.0122306	4.05812e-09	5.88181	3520465	0.7678	0.080569	0.010938	1.7622e-13	7.36597	0.7792	0.0086308	0.0056911	0.1294	1.51654
rs34063583	3	101509948	C	T	0.342316	-0.0587928	0.0099975	4.08409e-09	-5.88075	4198739	0.3403	-0.065746	0.0090473	3.6771e-13	-7.26692	0.345	-0.0069532	0.004435	0.1169	-1.5678
rs12812512	12	133134522	G	A	0.497542	0.0601012	0.0102235	4.13429e-09	5.87873	4154171	0.5203	0.051552	0.0093123	3.0972e-08	5.5359	0.4678	-0.0085492	0.0044056	0.05231	-1.94053
rs7792720	7	20508103	T	C	0.266285	0.062196	0.01058	4.13645e-09	5.87864	4200927	0.2683	0.023782	0.0095453	0.012721	2.49149	0.2636	-0.038414	0.0047542	6.472e-16	-8.08001
rs12807961	11	34456108	A	G	0.326972	0.060106	0.0102272	4.17542e-09	5.87709	3925558	0.34	0.049699	0.0091961	6.5042e-08	5.40436	0.3116	-0.010407	0.004659	0.02549	-2.23374
rs11711903	3	101500748	C	G	0.345343	-0.0587387	0.00999581	4.19454e-09	-5.87633	4198739	0.3456	-0.065836	0.0090457	3.3836e-13	-7.27815	0.345	-0.0070973	0.0044344	0.1095	-1.60051
rs34391805	7	20507612	T	C	0.266414	0.062154	0.0105791	4.22478e-09	5.87514	4200927	0.2683	0.023696	0.0095444	0.01304	2.48271	0.2639	-0.038458	0.0047541	5.993e-16	-8.08944
rs10241774	7	20509713	G	C	0.267642	0.062194	0.0105865	4.23274e-09	5.87483	4200927	0.2709	0.023743	0.0095512	0.012922	2.48587	0.2633	-0.038451	0.0047571	6.326e-16	-8.08287
rs1274513	19	50872719	G	C	0.315427	0.062022	0.0105592	4.26115e-09	5.87372	4149672	0.3317	0.072944	0.0096079	3.1484e-14	7.59209	0.2942	0.010922	0.0045725	0.01691	2.38863
rs71325089	3	45904548	C	G	0.180067	-0.0857981	0.0146082	4.27233e-09	-5.87329	3709673	0.182	-0.088731	0.013327	2.7754e-11	-6.65799	0.177	-0.0029329	0.0062494	0.6389	-0.469309
rs1460097	3	101497569	C	T	0.344845	-0.0585704	0.00997257	4.27595e-09	-5.87315	4197781	0.343	-0.066199	0.0090231	2.191e-13	-7.33661	0.3473	-0.0076286	0.0044274	0.08488	-1.72304
rs72673831	4	106733380	C	T	0.0554075	0.1244	0.0211814	4.27767e-09	5.87308	3736048	0.0555	0.06138	0.018862	0.0011372	3.25416	0.05526	-0.06302	0.010014	3.111e-10	-6.29319
rs827620	10	9002169	A	T	0.484612	0.054815	0.00933557	4.31542e-09	5.87163	4058512	0.4652	-0.001037	0.008311	0.9007	-0.124774	0.5108	-0.055852	0.0044181	1.243e-36	-12.6416
rs11717638	3	101505468	A	G	0.342373	-0.0586968	0.00999672	4.31593e-09	-5.87161	4198739	0.3404	-0.065715	0.0090451	3.7224e-13	-7.26526	0.345	-0.0070182	0.0044378	0.1138	-1.58146
rs13084113	3	101534039	C	G	0.345771	-0.0588982	0.0100327	4.34181e-09	-5.87062	4198739	0.3462	-0.065472	0.0090778	5.4991e-13	-7.21232	0.3452	-0.0065738	0.0044535	0.1399	-1.4761
rs9777458	9	6177420	T	C	0.214427	-0.086246	0.0146912	4.34236e-09	-5.87059	2919596	0.2213	-0.010452	0.013167	0.42733	-0.793803	0.2044	0.075794	0.0067794	5.102e-29	11.18
rs9920560	15	61047930	C	A	0.164169	0.076846	0.0130901	4.34311e-09	5.87057	4184745	0.1612	0.012444	0.011905	0.29589	1.04528	0.1681	-0.064402	0.0056808	8.63e-30	-11.3368
rs4996788	7	20508208	G	A	0.264713	0.062429	0.0106367	4.37833e-09	5.86923	4200301	0.2669	0.024385	0.0095968	0.011056	2.54095	0.2618	-0.038044	0.0047789	1.707e-15	-7.96083
rs13078652	3	101511153	T	C	0.342316	-0.0586923	0.0100008	4.39128e-09	-5.86874	4198739	0.3403	-0.065614	0.0090487	4.1314e-13	-7.25121	0.345	-0.0069217	0.0044399	0.119	-1.55898
rs7792726	7	20508127	T	C	0.266285	0.062079	0.01058	4.42187e-09	5.86759	4200927	0.2683	0.023706	0.0095452	0.013009	2.48355	0.2636	-0.038373	0.0047544	6.968e-16	-8.07105
rs7302200	12	56449435	G	A	0.284217	-0.062728	0.0106934	4.4627e-09	-5.86606	4129151	0.2956	-0.022846	0.0096317	0.017695	-2.37196	0.2695	0.039882	0.0048379	1.67e-16	8.24366
rs9920577	15	61047926	G	A	0.163955	0.076825	0.0130968	4.4659e-09	5.86594	4184745	0.1609	0.012378	0.011911	0.29871	1.03921	0.168	-0.064447	0.005684	8.465e-30	-11.3383
rs34648996	3	101511202	A	G	0.340645	-0.0588756	0.0100386	4.49343e-09	-5.86492	4198739	0.3379	-0.066057	0.0090875	3.6222e-13	-7.269	0.3443	-0.0071814	0.0044469	0.1063	-1.61492
rs11032654	11	34423774	A	T	0.339563	0.060488	0.0103136	4.49403e-09	5.8649	4199969	0.3586	0.04654	0.0092742	5.2155e-07	5.01822	0.3142	-0.013948	0.0046975	0.002985	-2.96924
rs8186	17	47778793	C	T	0.0578892	0.120052	0.0204705	4.50072e-09	5.86465	4057419	0.06041	0.12377	0.018397	1.7231e-11	6.72773	0.05449	0.0037179	0.009345	0.6907	0.397849
rs73685632	7	20507295	A	G	0.266185	0.062037	0.0105834	4.58047e-09	5.86174	4200927	0.2679	0.023494	0.0095488	0.013877	2.46041	0.2639	-0.038543	0.0047548	5.227e-16	-8.10612
rs11971231	7	20506347	C	T	0.266114	0.062011	0.01058	4.5964e-09	5.86116	4200927	0.268	0.023451	0.009545	0.014013	2.45689	0.2636	-0.03856	0.0047548	5.08e-16	-8.1097
rs9311379	3	45966481	T	G	0.767773	0.0713048	0.0121656	4.59647e-09	5.86116	3888485	0.771	0.080281	0.011012	3.0845e-13	7.29032	0.7628	0.0089762	0.0053913	0.09592	1.66494
rs12700206	7	20506621	T	C	0.266171	0.062104	0.0105972	4.61719e-09	5.86041	4200301	0.2681	0.023635	0.0095649	0.013474	2.47101	0.2636	-0.038469	0.0047535	5.836e-16	-8.09277
rs12700205	7	20506600	T	C	0.266171	0.062102	0.0105977	4.63035e-09	5.85994	4200301	0.2681	0.023605	0.0095648	0.013589	2.4679	0.2636	-0.038497	0.0047549	5.668e-16	-8.09628
rs508370	11	34488095	T	C	0.610825	-0.06286	0.0107272	4.63181e-09	-5.85989	3721897	0.5921	-0.045941	0.0095113	1.364e-06	-4.83015	0.6371	0.016919	0.0051505	0.00102	3.28492
rs13085776	3	101505507	T	C	0.342416	-0.0585593	0.00999553	4.66929e-09	-5.85855	4198739	0.3404	-0.06555	0.0090442	4.2366e-13	-7.24774	0.3451	-0.0069907	0.0044369	0.1151	-1.57558
rs974380	3	46074779	G	A	0.768164	0.0691896	0.0118129	4.70937e-09	5.85713	4092693	0.7609	0.073199	0.010677	7.0905e-12	6.85576	0.7783	0.0040094	0.0052679	0.4466	0.7611
rs17142894	7	20507331	G	A	0.266242	0.061956	0.010582	4.77436e-09	5.85485	4200927	0.268	0.023378	0.0095472	0.01434	2.44868	0.2639	-0.038578	0.0047549	4.925e-16	-8.11331
rs2390339	7	20507844	C	T	0.266171	0.062038	0.0105976	4.79921e-09	5.85399	4200301	0.2681	0.023545	0.0095652	0.013835	2.46153	0.2636	-0.038493	0.0047537	5.608e-16	-8.09748
rs17142913	7	20508597	C	T	0.266199	0.062011	0.0105991	4.89796e-09	5.8506	4200301	0.268	0.023777	0.0095669	0.012944	2.48534	0.2638	-0.038234	0.0047537	8.768e-16	-8.043
rs11707250	3	101509371	T	A	0.342016	-0.0587166	0.0100366	4.90851e-09	-5.85024	4198739	0.3403	-0.06593	0.0090858	3.9742e-13	-7.25638	0.3443	-0.0072134	0.0044458	0.1047	-1.62252
rs3826267	16	89260826	C	T	0.172349	0.0715482	0.0122325	4.9452e-09	5.84901	4194377	0.1769	0.069163	0.010966	2.8465e-10	6.30704	0.1663	-0.0023852	0.0056397	0.6723	-0.42293
rs11974870	7	20506245	T	C	0.266114	0.061883	0.0105803	4.94789e-09	5.84892	4200927	0.268	0.023362	0.0095453	0.014384	2.44749	0.2636	-0.038521	0.0047548	5.432e-16	-8.1015
rs33941127	1	161168004	C	T	0.242986	-0.064042	0.0109527	5.00073e-09	-5.84715	4057282	0.2254	-0.026834	0.0098064	0.0062128	-2.73638	0.2667	0.037208	0.0050741	2.253e-13	7.33293
rs11972203	7	20507086	G	A	0.266114	0.061844	0.0105793	5.04321e-09	5.84574	4200927	0.268	0.02334	0.0095447	0.014471	2.44534	0.2636	-0.038504	0.0047539	5.527e-16	-8.09946
rs72673870	4	106779865	C	T	0.0560895	0.122896	0.0210256	5.06411e-09	5.84505	3773013	0.05626	0.062277	0.018755	0.00089827	3.32055	0.05582	-0.060619	0.0098788	8.448e-10	-6.13627
rs7254364	19	46373218	G	A	0.263403	0.068459	0.0117127	5.07e-09	5.84486	4059028	0.268	0.044517	0.010699	3.1725e-05	4.16086	0.2572	-0.023942	0.0049807	1.531e-06	-4.80695
rs113899210	4	106664189	C	T	0.0588634	0.125983	0.0215545	5.07039e-09	5.84485	2786635	0.05909	0.064303	0.018674	0.00057412	3.44345	0.05842	-0.06168	0.011137	3.052e-08	-5.5383
rs16948048	17	47440466	A	G	0.352193	-0.0572732	0.00979913	5.07414e-09	-5.84472	4039138	0.3705	-0.0092482	0.0087491	0.29049	-1.05705	0.3277	0.048025	0.004588	1.217e-25	10.4675
rs62062272	17	44092108	T	C	0.157709	-0.0787068	0.0134665	5.07664e-09	-5.84464	3276280	0.1692	-0.08704	0.011513	4.0328e-14	-7.56015	0.1365	-0.0083332	0.0072148	0.2481	-1.15501
rs10950808	7	20505823	T	A	0.267671	0.061917	0.0105949	5.09431e-09	5.84406	4200927	0.2708	0.02336	0.0095615	0.01456	2.44313	0.2635	-0.038557	0.0047551	5.124e-16	-8.10856
rs10241931	7	20510015	C	T	0.265914	0.061867	0.0105865	5.09847e-09	5.84393	4200927	0.2678	0.023377	0.0095508	0.01438	2.44765	0.2634	-0.03849	0.004758	5.991e-16	-8.08953
rs73254178	4	25429800	G	A	0.0455632	0.12457	0.0213175	5.11e-09	5.84355	4194909	0.04862	0.11414	0.018781	1.222e-09	6.07742	0.04149	-0.01043	0.01046	0.3187	-0.997132
rs12700204	7	20506514	T	C	0.266114	0.061818	0.010579	5.11215e-09	5.84348	4200927	0.268	0.023326	0.0095443	0.014527	2.44397	0.2636	-0.038492	0.0047539	5.631e-16	-8.09693
rs2548992	5	131808668	A	G	0.708198	0.06909	0.0118238	5.11836e-09	5.84328	3455453	0.7151	0.010012	0.010703	0.34959	0.935439	0.6994	-0.059078	0.005239	1.714e-29	-11.2766
rs34161138	3	101510388	T	C	0.342373	-0.0584322	0.0100001	5.12153e-09	-5.84317	4198739	0.3404	-0.065414	0.0090488	4.8623e-13	-7.22902	0.345	-0.0069818	0.0044379	0.1157	-1.57322
rs73090465	7	20507296	T	G	0.266242	0.061829	0.0105819	5.13005e-09	5.8429	4200927	0.268	0.023285	0.0095472	0.014733	2.43893	0.2639	-0.038544	0.0047547	5.21e-16	-8.10651
rs274945	9	23585741	A	C	0.454318	0.060341	0.0103285	5.15228e-09	5.84218	4073217	0.4821	0.027816	0.0093884	0.0030488	2.96281	0.4166	-0.032525	0.0044933	4.538e-13	-7.23856
rs61396602	3	101509046	T	C	0.340645	-0.0586311	0.0100361	5.15658e-09	-5.84204	4198739	0.3379	-0.065888	0.0090852	4.1008e-13	-7.25223	0.3443	-0.0072569	0.0044458	0.1026	-1.6323
rs72673866	4	106771155	A	T	0.0630897	0.122597	0.0209858	5.16116e-09	5.84189	3498602	0.06831	0.062369	0.01871	0.00085788	3.33346	0.05582	-0.060228	0.0098786	1.082e-09	-6.09682
rs73254177	4	25429776	C	T	0.0452589	0.125028	0.0214032	5.17139e-09	5.84156	4194909	0.0482	0.11433	0.018863	1.3523e-09	6.06107	0.04134	-0.010698	0.01049	0.3078	-1.01983
rs4385376	7	20507906	G	A	0.266171	0.061803	0.0105807	5.18491e-09	5.84113	4200927	0.2681	0.023426	0.0095461	0.014129	2.45399	0.2636	-0.038377	0.0047541	6.898e-16	-8.0724
rs11972176	7	20506997	G	A	0.266114	0.061794	0.01058	5.20072e-09	5.84062	4200927	0.268	0.023308	0.0095455	0.014617	2.44178	0.2636	-0.038486	0.0047539	5.698e-16	-8.09567
rs10950810	7	20506095	C	T	0.266114	0.061791	0.0105795	5.20097e-09	5.84061	4200927	0.268	0.023261	0.0095447	0.014807	2.43706	0.2636	-0.03853	0.0047544	5.317e-16	-8.10407
rs7973123	12	133136791	G	T	0.529211	0.0602159	0.010312	5.23879e-09	5.8394	3418831	0.5701	0.052682	0.0090397	5.6153e-09	5.82785	0.4579	-0.0075339	0.0051423	0.1429	-1.46508
rs4321566	3	46094540	T	C	0.766296	0.0684334	0.0117232	5.30177e-09	5.83741	4093306	0.7587	0.073116	0.010585	4.9236e-12	6.90751	0.7769	0.0046826	0.0052508	0.3725	0.891788
rs12761299	10	81723884	C	T	0.210377	0.0663508	0.0113685	5.33447e-09	5.83639	4200927	0.185	0.064767	0.010175	1.9509e-10	6.36531	0.2442	-0.0015838	0.005274	0.7639	-0.300303
rs2269899	12	113381956	C	T	0.689531	0.0586085	0.0100442	5.37643e-09	5.83508	4057282	0.6788	0.064678	0.0089518	5.0054e-13	7.22514	0.704	0.0060695	0.0047341	0.1998	1.28208
rs17036052	4	106563379	C	T	0.04206	0.134595	0.0230665	5.3766e-09	5.83508	3793907	0.04106	0.079617	0.020258	8.4926e-05	3.93015	0.04366	-0.054978	0.011435	1.525e-06	-4.80787
rs11709846	3	46351762	A	T	0.699578	-0.069303	0.0118836	5.48252e-09	-5.83182	2942623	0.6948	-0.056564	0.010466	6.5042e-08	-5.40455	0.7077	0.012739	0.0058376	0.02909	2.18223
rs66507521	7	20506955	C	T	0.266114	0.061688	0.0105796	5.51469e-09	5.83085	4200927	0.268	0.023231	0.009545	0.014941	2.43384	0.2636	-0.038457	0.0047539	5.992e-16	-8.08957
rs6963345	7	99618606	G	A	0.371059	0.0573425	0.00983479	5.52364e-09	5.83058	3857405	0.3614	0.047918	0.0087685	4.6328e-08	5.46479	0.3837	-0.0094245	0.004629	0.04175	-2.03597
rs2893001	7	20509040	A	G	0.266171	0.061686	0.0105803	5.53461e-09	5.83024	4200927	0.2681	0.023203	0.0095455	0.015066	2.43078	0.2636	-0.038483	0.0047546	5.781e-16	-8.09385
rs13021177	2	103056493	A	G	0.452842	0.0546529	0.00937453	5.54489e-09	5.82994	4187485	0.4783	-0.0055281	0.0083941	0.51017	-0.65857	0.4191	-0.060181	0.0043416	1.083e-43	-13.8615
rs376690	9	6134926	C	T	0.828998	-0.0748552	0.0128408	5.55984e-09	-5.82949	4007838	0.8159	-0.0039802	0.011452	0.72817	-0.347555	0.848	0.070875	0.0060372	7.991e-32	11.7397
rs72669185	4	123502008	A	T	0.22467	-0.072745	0.0124813	5.599e-09	-5.82831	3765725	0.2377	-0.032701	0.011423	0.0042016	-2.86273	0.2093	0.040044	0.0052586	2.638e-14	7.61495
rs7796906	7	20508572	T	A	0.267927	0.061682	0.0105858	5.64782e-09	5.82687	4200314	0.2711	0.023216	0.0095516	0.015074	2.43059	0.2637	-0.038466	0.0047546	5.948e-16	-8.09027
rs34541118	19	50864721	C	T	0.307885	0.063967	0.0109802	5.68826e-09	5.82567	3967971	0.3137	0.073974	0.0099697	1.1723e-13	7.41988	0.2995	0.010007	0.0048006	0.03711	2.08453
rs3785549	17	38149724	T	C	0.519379	0.056725	0.0097372	5.69083e-09	5.8256	3811683	0.5341	0.02448	0.0086889	0.0048423	2.81739	0.4998	-0.032245	0.0045686	1.689e-12	-7.05796
rs1962369	11	34456941	T	G	0.489873	0.0637703	0.0109489	5.73353e-09	5.82435	3660513	0.5021	0.055014	0.009989	3.6413e-08	5.50746	0.4732	-0.0087563	0.0046832	0.06152	-1.86973
rs12202119	6	90815190	A	T	0.331153	0.061165	0.0105019	5.73878e-09	5.8242	4059043	0.347	0.012012	0.009445	0.20346	1.27178	0.3093	-0.049153	0.0047803	8.458e-25	-10.2824
rs174537	11	61552680	G	T	0.356946	0.058682	0.0100767	5.76083e-09	5.82356	4191120	0.343	0.022451	0.0091385	0.01402	2.45675	0.3755	-0.036231	0.0044287	2.816e-16	-8.18096
rs6441939	3	46086602	A	C	0.768162	0.0687272	0.0118051	5.82072e-09	5.82183	4093306	0.7609	0.072901	0.010668	8.2949e-12	6.83361	0.7783	0.0041738	0.0052685	0.4282	0.792218
rs115478735	9	136149711	A	T	0.164605	0.076703	0.0131772	5.85401e-09	5.82088	3461324	0.1863	0.099892	0.011656	1.0326e-17	8.57001	0.1382	0.023189	0.006379	0.0002777	3.63521
rs150384021	4	106768086	A	G	0.0563926	0.121753	0.0209167	5.85479e-09	5.82085	3773013	0.05666	0.061814	0.018642	0.00091335	3.31585	0.05597	-0.059939	0.0098584	1.202e-09	-6.07999
rs80245547	4	106628955	C	T	0.0555381	0.122416	0.0210319	5.86793e-09	5.82048	3771393	0.05572	0.059219	0.018717	0.0015571	3.16392	0.05525	-0.063197	0.0099664	2.283e-10	-6.34101
rs10257080	7	20509672	T	C	0.266157	0.061606	0.0105846	5.87228e-09	5.82035	4200927	0.268	0.023199	0.0095499	0.015132	2.42924	0.2637	-0.038407	0.0047553	6.661e-16	-8.07667
rs11255962	10	8927504	T	C	0.082715	0.10609	0.0182322	5.92607e-09	5.81883	4057938	0.05218	0.0046	0.016389	0.77895	0.280676	0.1239	-0.10149	0.008316	2.96e-34	-12.2042
rs10117493	9	4143821	G	A	0.366102	-0.057845	0.00994143	5.935e-09	-5.81858	4185225	0.38	-0.029773	0.0089724	0.00090576	-3.31829	0.3477	0.028072	0.0044606	3.107e-10	6.29332
rs184585274	1	155062944	G	A	0.023441	0.182577	0.0313808	5.95214e-09	5.8181	3639493	0.02484	0.18408	0.027292	1.5313e-11	6.74483	0.02147	0.0015032	0.016033	0.9253	0.0937566
rs174538	11	61560081	G	A	0.32319	0.060075	0.0103261	5.96419e-09	5.81776	4191733	0.3068	0.025189	0.0093682	0.0071714	2.68878	0.345	-0.034886	0.004531	1.366e-14	-7.6994
rs117293456	14	98373829	T	C	0.0274827	0.195505	0.0336053	5.96693e-09	5.81768	3592080	0.02757	0.1525	0.030374	5.1435e-07	5.02074	0.02734	-0.043005	0.014986	0.00411	-2.86968
rs10261997	7	20511281	T	C	0.266014	0.061594	0.0105883	5.98406e-09	5.8172	4200927	0.2679	0.023155	0.0095529	0.015355	2.42387	0.2635	-0.038439	0.0047576	6.499e-16	-8.07949
rs56050597	10	81724536	T	A	0.21502	0.0661891	0.0113788	5.99559e-09	5.81688	3926516	0.1903	0.064548	0.010186	2.3467e-10	6.33693	0.2442	-0.0016411	0.0052753	0.7557	-0.311091
rs4490404	3	46101371	T	C	0.766638	0.0681904	0.0117241	6.0172e-09	5.81628	4093306	0.759	0.072752	0.010585	6.2719e-12	6.87312	0.7773	0.0045616	0.0052527	0.3852	0.86843
rs72673824	4	106724464	A	G	0.0556571	0.122541	0.0210743	6.07376e-09	5.81471	3770324	0.05587	0.059991	0.018769	0.0013918	3.19628	0.05532	-0.06255	0.0099588	3.366e-10	-6.28088
rs1020730	15	61048578	C	T	0.164128	0.076135	0.0130953	6.10327e-09	5.8139	4184132	0.1609	0.012015	0.011914	0.31326	1.00848	0.1684	-0.06412	0.005674	1.303e-29	-11.3007
rs6745614	2	102991213	A	G	0.461805	0.0551337	0.00948553	6.15825e-09	5.8124	4160214	0.4887	-0.0054233	0.0084953	0.52322	-0.638388	0.4258	-0.060557	0.0043894	2.681e-43	-13.7962
rs340922	9	6088815	A	C	0.826152	-0.0704361	0.0121196	6.18273e-09	-5.81174	4097128	0.8126	-0.00038014	0.010739	0.97176	-0.0353981	0.8451	0.070056	0.0058322	3.078e-33	12.0119
rs7072378	10	81711067	C	G	0.218097	0.0660662	0.011369	6.20771e-09	5.81106	3926516	0.1959	0.064171	0.010177	2.8706e-10	6.30549	0.2443	-0.0018952	0.0052713	0.7192	-0.359532
rs4682811	3	46164795	A	G	0.781207	0.0734885	0.0126466	6.21243e-09	5.81094	4006204	0.7759	0.076158	0.011483	3.3013e-11	6.63224	0.7889	0.0026695	0.0055286	0.6292	0.482853
rs4637320	3	46101266	A	G	0.654483	-0.0634947	0.0109298	6.2719e-09	-5.80934	4145708	0.6365	-0.054485	0.0099897	4.9226e-08	-5.45412	0.6779	0.0090097	0.0046347	0.0519	1.94397
rs11637301	15	61047898	A	T	0.168684	0.076049	0.0130973	6.38084e-09	5.80646	4184745	0.1692	0.011984	0.011912	0.31439	1.00604	0.168	-0.064065	0.0056831	1.786e-29	-11.2729
rs4342086	3	101503765	G	A	0.340702	-0.0582541	0.0100333	6.39567e-09	-5.80607	4198739	0.338	-0.065533	0.0090826	5.3827e-13	-7.21522	0.3443	-0.0072789	0.0044448	0.1015	-1.63762
rs12295411	11	76275963	G	A	0.553664	-0.067025	0.0115483	6.47864e-09	-5.80391	3393165	0.5583	-0.02106	0.010536	0.045625	-1.99886	0.5477	0.045965	0.0049391	1.323e-20	9.30635
rs4604783	10	9043246	A	G	0.129466	0.091809	0.0158191	6.48687e-09	5.8037	4025568	0.094	0.02414	0.014279	0.090921	1.69059	0.1777	-0.067669	0.0070939	1.442e-21	-9.53904
rs10114455	9	6130938	A	G	0.828837	-0.0741701	0.0127813	6.51275e-09	-5.80303	4080809	0.8159	-0.0029641	0.011464	0.79597	-0.258557	0.8468	0.071206	0.0058805	9.485e-34	12.1088
rs12220773	10	9055289	C	T	0.121273	0.096678	0.0166615	6.53466e-09	5.80247	4003191	0.08572	0.021988	0.015232	0.14887	1.44354	0.1681	-0.07469	0.0070574	3.564e-26	-10.5832
rs7223717	17	38115333	C	A	0.527416	-0.0704683	0.0121461	6.56384e-09	-5.80172	2847015	0.5299	-0.0028823	0.010967	0.79269	-0.262816	0.5242	0.067586	0.0054398	1.929e-35	12.4244
rs61860415	10	81730579	T	C	0.210534	0.065961	0.0113714	6.60842e-09	5.80058	4200927	0.1852	0.064152	0.010178	2.9195e-10	6.30301	0.2443	-0.001809	0.0052747	0.7316	-0.342958
rs12654933	5	110402755	C	A	0.0714833	0.110598	0.0190673	6.61511e-09	5.80041	3354356	0.06332	0.023314	0.017238	0.17622	1.35248	0.08079	-0.087284	0.0084942	9.071e-25	-10.2757
rs73155029	12	133140140	G	A	0.272491	0.068348	0.0117852	6.65197e-09	5.79948	4129418	0.2799	0.051096	0.010823	2.3441e-06	4.72106	0.2627	-0.017252	0.004881	0.0004085	-3.53452
rs17279437	3	45814094	G	A	0.0960099	-0.101568	0.0175139	6.65991e-09	-5.79928	4195667	0.09658	-0.10328	0.016004	1.0919e-10	-6.45339	0.09525	-0.0017121	0.0074345	0.8179	-0.230291
rs6489881	12	113381217	A	T	0.652079	0.0575587	0.00992699	6.70298e-09	5.7982	4200927	0.6183	0.064928	0.0088866	2.7456e-13	7.30628	0.6971	0.0073693	0.0046018	0.1093	1.6014
rs2791756	9	4142506	A	C	0.389838	-0.056793	0.0097959	6.72586e-09	-5.79763	4184599	0.4049	-0.029719	0.0088324	0.00076594	-3.36477	0.3699	0.027074	0.0044132	8.529e-10	6.13478
rs1388605	3	46166734	T	C	0.781397	0.0729934	0.0125987	6.88422e-09	5.79372	4078699	0.7757	0.076766	0.011487	2.3475e-11	6.68286	0.7893	0.0037726	0.0054046	0.4852	0.698035
rs12900122	15	61055411	C	T	0.161485	0.0734937	0.0126865	6.91219e-09	5.79304	4198739	0.1629	0.0083107	0.011427	0.46706	0.727286	0.1596	-0.065183	0.0057396	6.87e-30	-11.3567
rs1049070	6	32634425	C	T	0.218704	-0.08667	0.0149623	6.93287e-09	-5.79254	3672137	0.2021	-0.013295	0.013989	0.34188	-0.95039	0.2406	0.073375	0.0055897	2.312e-39	13.1268
rs7116518	11	34418841	C	T	0.230399	-0.061942	0.0106946	6.95877e-09	-5.79192	4129432	0.2263	-0.051907	0.0095646	5.7305e-08	-5.42699	0.2357	0.010035	0.0049757	0.04372	2.0168
rs8108875	19	50867492	A	G	0.312199	0.063533	0.0109703	6.98079e-09	5.79139	3963967	0.3197	0.074046	0.0099656	1.0847e-13	7.43016	0.3014	0.010513	0.0047857	0.02804	2.19675
rs34374779	19	4617972	C	T	0.183615	0.0820848	0.0141738	6.98499e-09	5.79129	3645216	0.1809	0.081173	0.012802	2.289e-10	6.34065	0.1878	-0.00091177	0.0063394	0.8856	-0.143826
rs13243708	7	99616291	T	C	0.372671	0.059524	0.0102812	7.05483e-09	5.78961	3442225	0.3635	0.047173	0.0091143	2.2711e-07	5.17571	0.3884	-0.012351	0.0049393	0.0124	-2.50056
rs1500004	3	46150937	G	A	0.0924619	-0.108641	0.0187657	7.06655e-09	-5.78934	3792501	0.09212	-0.095607	0.017152	2.4901e-08	-5.5741	0.09298	0.013034	0.0079568	0.1014	1.6381
rs6807578	3	46163873	A	G	0.781736	0.0728233	0.012579	7.06809e-09	5.7893	4085881	0.7763	0.076654	0.011466	2.3056e-11	6.68533	0.7893	0.0038307	0.0054027	0.4783	0.709034
rs7246600	19	50851055	A	C	0.291666	0.059256	0.0102366	7.09521e-09	5.78866	4058032	0.2995	0.065794	0.0091437	6.2221e-13	7.19556	0.2811	0.006538	0.0047849	0.1718	1.36638
rs4742159	9	6131612	A	T	0.769481	-0.0739853	0.012782	7.11248e-09	-5.78825	4058861	0.7143	-0.0035803	0.01144	0.75431	-0.312963	0.8471	0.070405	0.00593	1.642e-32	11.8727
rs12700203	7	20506391	A	G	0.262586	0.061633	0.010649	7.13664e-09	5.78768	4200927	0.2634	0.023119	0.0096135	0.01618	2.40485	0.2615	-0.038514	0.0047729	7.065e-16	-8.06931
rs340935	9	6080998	C	G	0.762477	-0.0725792	0.0125417	7.16322e-09	-5.78705	4082384	0.7087	7.8073e-06	0.011264	0.99945	0.00069312	0.8372	0.072587	0.0057402	1.186e-36	12.6454
rs17324954	4	106511488	G	T	0.0642545	0.11843	0.0204708	7.23716e-09	5.78533	3585468	0.06273	0.071297	0.018098	8.1639e-05	3.9395	0.06673	-0.047133	0.0099276	2.058e-06	-4.74767
rs12929648	16	89254064	A	G	0.174426	0.0696592	0.0120417	7.259e-09	5.78482	4199489	0.1797	0.067185	0.010755	4.1832e-10	6.24686	0.1674	-0.0024742	0.0056309	0.6604	-0.439397
rs12194007	6	90823159	G	T	0.328571	0.060737	0.0104996	7.26435e-09	5.7847	4059043	0.3424	0.011531	0.0094449	0.22212	1.22087	0.3095	-0.049206	0.0047753	6.736e-25	-10.3043
rs17142918	7	20508716	C	A	0.266114	0.061191	0.010581	7.33389e-09	5.78309	4200927	0.268	0.02284	0.0095462	0.01673	2.39258	0.2636	-0.038351	0.0047547	7.265e-16	-8.06591
rs1885550	10	81712440	C	T	0.210663	0.0656819	0.0113589	7.36382e-09	5.78241	4200927	0.1852	0.063898	0.010169	3.3117e-10	6.28361	0.2446	-0.0017839	0.0052645	0.7347	-0.338855
rs11880305	19	50880475	C	T	0.318219	0.061816	0.0106908	7.37372e-09	5.78218	4146242	0.3362	0.072944	0.0097448	7.1317e-14	7.48543	0.2948	0.011128	0.0045919	0.01538	2.4234
rs4883557	12	133120906	C	G	0.552593	0.057819	0.0100003	7.39461e-09	5.78171	4044726	0.559	0.05463	0.0090126	1.348e-09	6.06151	0.544	-0.003189	0.0045138	0.4799	-0.7065
rs12720356	19	10469975	A	C	0.0780978	0.113781	0.0196797	7.3978e-09	5.78164	3774082	0.07797	0.097324	0.018003	6.4465e-08	5.40599	0.0783	-0.016457	0.0083095	0.04765	-1.9805
rs10426510	19	9129592	A	G	0.664692	0.062012	0.0107258	7.40152e-09	5.78155	4042538	0.672	0.017768	0.0097039	0.067103	1.83102	0.6549	-0.044244	0.0047634	1.569e-20	-9.28832
rs11654208	17	38196493	G	A	0.358548	0.058937	0.010194	7.40264e-09	5.78153	4153346	0.3556	0.016723	0.0092793	0.071511	1.80218	0.3624	-0.042214	0.0044063	9.683e-22	-9.58037
rs12609371	19	46359553	A	G	0.375747	-0.056823	0.00983446	7.56177e-09	-5.77795	4057282	0.3565	-0.026032	0.0088211	0.0031666	-2.95111	0.4017	0.030791	0.0045243	1.006e-11	6.80569
rs879586	4	25433232	T	C	0.0457577	0.123879	0.0214412	7.57651e-09	5.77762	4194909	0.04803	0.11369	0.018899	1.7909e-09	6.01566	0.04273	-0.010189	0.010504	0.3321	-0.970011
rs79950062	2	111940612	T	C	0.128681	-0.090104	0.0155993	7.64185e-09	-5.77617	3669297	0.128	-0.027028	0.014091	0.055107	-1.9181	0.1298	0.063076	0.0069737	1.499e-19	9.04484
rs2073362	21	34620801	A	G	0.0900067	0.0959306	0.0166167	7.78041e-09	5.77315	4193227	0.08256	0.097502	0.0151	1.0678e-10	6.45709	0.0999	0.0015714	0.007238	0.8281	0.217104
rs340912	9	6127851	A	G	0.82848	-0.0737067	0.0127678	7.79357e-09	-5.77286	4080196	0.8155	-0.0026877	0.011453	0.81447	-0.234672	0.8465	0.071019	0.0058721	1.133e-33	12.0943
rs10114457	9	6130940	A	G	0.82872	-0.0737644	0.0127795	7.82853e-09	-5.77211	4080809	0.8157	-0.0025654	0.011462	0.8229	-0.223818	0.8468	0.071199	0.0058804	9.601e-34	12.1078
rs8075737	17	37727316	C	T	0.170994	-0.068351	0.0118445	7.8939e-09	-5.77071	4195003	0.1746	-0.019489	0.010506	0.063577	-1.85504	0.1662	0.048862	0.0056793	7.728e-18	8.60353
rs10975552	9	6351834	T	C	0.360374	-0.0562241	0.00974311	7.89656e-09	-5.77065	3872760	0.3643	-0.0043181	0.0086656	0.61827	-0.498304	0.3552	0.051906	0.0046268	3.309e-29	11.2186
rs767056	17	43998910	C	T	0.158483	-0.0762143	0.0132075	7.90304e-09	-5.77051	3418158	0.1678	-0.084295	0.011637	4.3649e-13	-7.24371	0.1437	-0.0080807	0.0064788	0.2123	-1.24725
rs17347644	3	101547733	C	T	0.333895	-0.0593491	0.0102896	8.02652e-09	-5.7679	3414225	0.3327	-0.065017	0.0092056	1.6317e-12	-7.06277	0.3357	-0.0056679	0.0047809	0.2358	-1.18553
rs10200952	2	103027651	A	C	0.460435	0.0546445	0.00947413	8.03316e-09	5.76776	4181549	0.4886	-0.0047975	0.0085001	0.57248	-0.564405	0.4232	-0.059442	0.0043541	1.962e-42	-13.652
rs4683173	3	46099012	A	G	0.724345	0.0624928	0.0108381	8.11627e-09	5.76603	4099242	0.7118	0.069701	0.0097284	7.797e-13	7.16469	0.7419	0.0072082	0.0049718	0.1471	1.44982
rs375560	9	6114744	T	C	0.828265	-0.0703786	0.0122058	8.11695e-09	-5.76601	4095690	0.815	-5.4568e-05	0.010822	0.99598	-0.00504232	0.8468	0.070324	0.005861	3.612e-33	11.9986
rs58118338	4	25430484	C	T	0.0452418	0.123397	0.0214028	8.14331e-09	5.76546	4194909	0.0482	0.11348	0.018862	1.7883e-09	6.01633	0.0413	-0.009917	0.010491	0.3445	-0.945286
rs1149915	10	9172233	T	C	0.809682	0.0748445	0.0129864	8.24929e-09	5.76328	3908338	0.8084	0.0078125	0.011831	0.50904	0.660341	0.8113	-0.067032	0.0055918	4.121e-33	-11.9876
rs80190331	17	44035233	A	T	0.199634	-0.0851514	0.0147804	8.35641e-09	-5.76111	2028031	0.207	-0.084605	0.012454	1.0956e-11	-6.7934	0.186	0.0005464	0.0082076	0.9469	0.0665724
rs72836349	2	111891795	T	C	0.0956191	-0.102274	0.0177548	8.39354e-09	-5.76036	2998118	0.09336	-0.034351	0.015461	0.026298	-2.22178	0.09912	0.067923	0.009037	5.647e-14	7.5161
rs111464531	4	106511122	G	A	0.0640825	0.117234	0.0203528	8.40611e-09	5.76011	3658576	0.06278	0.071034	0.018087	8.5886e-05	3.92735	0.06609	-0.0462	0.0096937	1.88e-06	-4.76598
rs41369548	4	25435944	C	T	0.0460035	0.12329	0.0214079	8.45686e-09	5.75909	4194909	0.04825	0.11407	0.018863	1.4732e-09	6.04729	0.04301	-0.0092201	0.0105	0.3799	-0.878105
rs174546	11	61569830	C	T	0.356673	0.05806	0.0100832	8.50668e-09	5.7581	4191733	0.3426	0.021805	0.0091453	0.017115	2.38428	0.3754	-0.036255	0.0044297	2.733e-16	-8.18453
rs58079876	16	89251776	G	A	0.173883	0.0694459	0.0120608	8.51151e-09	5.758	4199489	0.1795	0.066301	0.010769	7.4397e-10	6.15665	0.1664	-0.0031449	0.0056457	0.5775	-0.557043
rs4683172	3	46098976	G	T	0.724345	0.0623913	0.0108378	8.5711e-09	5.75682	4099242	0.7118	0.069589	0.0097285	8.4881e-13	7.15311	0.7419	0.0071977	0.0049709	0.1476	1.44797
rs72671853	4	106646886	G	A	0.0555643	0.120957	0.021013	8.5976e-09	5.7563	3771393	0.05575	0.05818	0.018697	0.00186	3.11173	0.05527	-0.062777	0.0099634	2.962e-10	-6.30076
rs102275	11	61557803	T	C	0.386333	0.056144	0.00975354	8.59929e-09	5.75627	4191120	0.3832	0.022375	0.0088047	0.011045	2.54126	0.3905	-0.033769	0.0043724	1.135e-14	-7.72322
rs340906	9	6106086	T	C	0.827719	-0.0700361	0.0121678	8.61953e-09	-5.75587	4097128	0.8145	-0.00057911	0.010782	0.95716	-0.0537108	0.8462	0.069457	0.0058547	1.834e-32	11.8635
rs11879501	19	50872118	A	G	0.320308	0.056716	0.00985399	8.63159e-09	5.75564	4126861	0.3345	0.070874	0.008767	6.2594e-16	8.08418	0.3006	0.014158	0.0046741	0.002454	3.02903
rs142700073	17	47937462	G	A	0.0174818	0.232396	0.0403782	8.63927e-09	5.75549	3866146	0.01592	0.21123	0.037375	1.5908e-08	5.65164	0.01952	-0.021166	0.016031	0.1867	-1.32032
rs7315900	12	133072363	C	G	0.418593	-0.0573616	0.00996667	8.64654e-09	-5.75534	3308422	0.4225	-0.050579	0.0088856	1.2539e-08	-5.69224	0.4123	0.0067826	0.004692	0.1483	1.44557
rs3785415	16	89260563	G	A	0.572393	-0.057024	0.00990859	8.66388e-09	-5.75501	4056980	0.5758	-0.044789	0.0089187	5.1137e-07	-5.02192	0.5678	0.012235	0.0044954	0.006495	2.72167
rs441616	9	6113940	T	C	0.828307	-0.0702119	0.0122048	8.77832e-09	-5.75279	4095690	0.815	0.00024414	0.010821	0.982	0.0225617	0.8469	0.070456	0.0058609	2.741e-33	12.0214
rs4682800	3	46002005	A	C	0.51276	0.0582667	0.0101296	8.81207e-09	5.75214	3990329	0.5054	0.053687	0.0092411	6.2606e-09	5.80959	0.5224	-0.0045797	0.0043336	0.2906	-1.05679
rs1833174	2	103034843	T	A	0.459226	0.0544528	0.00947018	8.92828e-09	5.74993	4181549	0.4864	-0.0050542	0.0084957	0.5519	-0.594913	0.4233	-0.059507	0.004354	1.592e-42	-13.6672
rs7955267	12	113379039	C	T	0.684845	0.0570325	0.0099261	9.15354e-09	5.74571	4200927	0.6758	0.064507	0.0088867	3.9067e-13	7.25882	0.6969	0.0074745	0.0045996	0.1042	1.62503
rs11255963	10	8929440	A	G	0.0795227	0.106701	0.018571	9.16043e-09	5.74558	4058896	0.05034	0.0052711	0.016644	0.75147	0.316697	0.1189	-0.10143	0.0085703	2.586e-32	-11.8351
rs12112428	7	99623442	C	T	0.293789	-0.060502	0.0105318	9.20792e-09	-5.74471	3945368	0.3002	-0.046059	0.0093547	8.4964e-07	-4.92362	0.2839	0.014443	0.005025	0.00405	2.87423
rs9311383	3	46097758	T	C	0.724403	0.0622676	0.0108402	9.24027e-09	5.74412	4099242	0.7119	0.069477	0.0097312	9.3603e-13	7.13961	0.7419	0.0072094	0.004971	0.147	1.45029
rs9978523	21	34589270	A	G	0.689717	0.0687885	0.0119779	9.30503e-09	5.74293	3988277	0.6895	0.074889	0.011085	1.4188e-11	6.75589	0.69	0.0061005	0.0047605	0.2	1.28148
rs7258364	19	46356548	T	C	0.381152	-0.056314	0.00980602	9.31234e-09	-5.7428	4057282	0.3648	-0.025036	0.0087928	0.0044087	-2.84733	0.4032	0.031278	0.0045168	4.369e-12	6.92481
rs10735079	12	113380008	G	A	0.685216	0.0568708	0.00990325	9.32109e-09	5.74264	4200927	0.6763	0.06433	0.0088603	3.8568e-13	7.26048	0.6971	0.0074592	0.0046008	0.105	1.62128
rs62408205	6	90855329	G	A	0.313831	0.070252	0.0122354	9.37328e-09	5.7417	3684585	0.3113	0.010621	0.011245	0.34492	0.944509	0.3177	-0.059631	0.0050478	3.331e-32	-11.8133
rs72671854	4	106647023	T	G	0.055492	0.120658	0.0210257	9.54664e-09	5.73859	3771393	0.05567	0.058127	0.018708	0.0018894	3.10707	0.05521	-0.062531	0.0099701	3.569e-10	-6.27185
rs28397663	17	47328183	C	T	0.334166	-0.058627	0.0102206	9.68422e-09	-5.73617	4057554	0.3443	-0.011608	0.0091814	0.20612	-1.2643	0.3205	0.047019	0.0046738	8.287e-24	10.0601
rs11670136	19	46357313	T	C	0.381252	-0.056251	0.00980761	9.7258e-09	-5.73544	4057282	0.3649	-0.024879	0.0087926	0.004662	-2.82954	0.4033	0.031372	0.0045208	3.935e-12	6.93948
rs11753332	6	90819153	G	A	0.328345	0.060236	0.0105029	9.74195e-09	5.73516	4059043	0.3423	0.010956	0.0094452	0.24605	1.15995	0.3091	-0.04928	0.0047823	6.702e-25	-10.3047
rs2834787	21	36502558	A	G	0.134445	-0.07873	0.0137281	9.75314e-09	-5.73497	4195901	0.1432	-0.039738	0.012272	0.0012032	-3.2381	0.1228	0.038992	0.0063981	1.1e-09	6.09431
rs10870546	12	133054609	A	G	0.665864	0.0603314	0.0105221	9.82088e-09	5.73379	4044726	0.6806	0.054067	0.0094967	1.247e-08	5.69324	0.6461	-0.0062644	0.0047206	0.1845	-1.32703
rs7977345	12	113380708	A	T	0.652022	0.0569114	0.00992672	9.85815e-09	5.73315	4200927	0.6182	0.064351	0.008887	4.4551e-13	7.24103	0.6971	0.0074396	0.0046004	0.1058	1.61716
rs72924903	11	34513025	A	G	0.134116	-0.0779435	0.0135956	9.86806e-09	-5.73298	4199969	0.1303	-0.075112	0.012259	8.9359e-10	-6.12709	0.1392	0.0028315	0.0061238	0.6438	0.462376
rs12290718	11	76275990	A	C	0.554732	-0.066206	0.0115514	9.95772e-09	-5.73145	3328565	0.5607	-0.020905	0.010513	0.046768	-1.98849	0.5467	0.045301	0.004997	1.241e-19	9.06564
rs36098511	12	133080449	A	T	0.304277	0.059918	0.010455	9.98208e-09	5.73103	4198739	0.3162	0.043885	0.0094267	3.2331e-06	4.65539	0.2884	-0.016033	0.0047101	0.0006642	-3.40396
rs9298994	9	4143701	C	T	0.368746	-0.05688	0.00992687	1.00489e-08	-5.7299	4185225	0.3823	-0.029159	0.0089618	0.0011389	-3.2537	0.3508	0.027721	0.0044488	4.628e-10	6.23112
rs545709	9	4140626	G	A	0.376164	-0.056866	0.00992645	1.01183e-08	-5.72873	4184612	0.392	-0.028754	0.0089608	0.0013326	-3.20887	0.3552	0.028112	0.0044499	2.66e-10	6.31745
rs2052691	11	10664421	G	A	0.250234	-0.063583	0.0111005	1.01661e-08	-5.72793	4054670	0.2683	-0.040688	0.0099173	4.0824e-05	-4.10273	0.2259	0.022895	0.005185	1.007e-05	4.41562
rs17711850	6	90864870	T	C	0.314075	0.0699183	0.0122085	1.02218e-08	5.72701	3684585	0.3119	0.0093373	0.011217	0.40515	0.832424	0.3174	-0.060581	0.0050443	3.154e-33	-12.0098
rs273388	9	23587226	A	C	0.462518	0.057296	0.0100046	1.02259e-08	5.72694	3863297	0.4775	0.027145	0.0089541	0.002433	3.03157	0.4402	-0.030151	0.0046418	8.273e-11	-6.49554
rs1970558	10	9042214	A	G	0.129938	0.08891	0.0155251	1.0231e-08	5.72685	4052002	0.09399	0.020655	0.014019	0.14065	1.47336	0.1783	-0.068255	0.006951	9.285e-23	-9.81945
rs10974345	9	4144203	C	G	0.388633	-0.056089	0.00979613	1.03051e-08	-5.72563	4184599	0.4049	-0.02806	0.0088313	0.0014865	-3.17734	0.3671	0.028029	0.004416	2.194e-10	6.34715
rs7312710	12	133146416	A	G	0.384253	-0.0576482	0.0100702	1.03665e-08	-5.72462	4043768	0.3784	-0.052974	0.0090867	5.5489e-09	-5.82984	0.3921	0.0046742	0.0045224	0.3013	1.03357
rs7928866	11	34509408	A	G	0.134202	-0.0776361	0.0135637	1.04169e-08	-5.7238	4199969	0.1303	-0.074362	0.012229	1.1955e-09	-6.08079	0.1394	0.0032741	0.006112	0.5922	0.535684
rs7622333	3	46043296	T	C	0.764603	0.0687249	0.0120157	1.06769e-08	5.71961	3888485	0.7672	0.073279	0.010859	1.4943e-11	6.74823	0.7606	0.0045541	0.005361	0.3956	0.849487
rs6764189	3	46104295	C	T	0.725372	0.0621828	0.0108763	1.08232e-08	5.7173	4098629	0.7132	0.069841	0.0097681	8.6832e-13	7.14991	0.7424	0.0076582	0.0049783	0.124	1.53832
rs71325099	3	46012694	G	T	0.146507	-0.0855282	0.0149597	1.08276e-08	-5.71723	3816640	0.1471	-0.085579	0.013608	3.2e-10	-6.28887	0.1456	-5.0819e-05	0.0064866	0.9937	-0.00783446
rs12790004	11	34439721	C	T	0.340478	0.057817	0.0101141	1.0877e-08	5.71645	4199969	0.3581	0.045652	0.0090847	5.0301e-07	5.02515	0.317	-0.012165	0.0046273	0.008564	-2.62896
rs1556470	9	6115538	C	T	0.828205	-0.0697117	0.012197	1.09392e-08	-5.71548	4096303	0.8149	0.00068628	0.010812	0.94939	0.0634739	0.8468	0.070398	0.005861	3.106e-33	12.0113
rs9311385	3	46104094	G	A	0.724462	0.0619499	0.0108397	1.09651e-08	5.71508	4099242	0.712	0.069194	0.0097326	1.1643e-12	7.10951	0.7419	0.0072441	0.004967	0.1447	1.45845
rs8065443	17	38208940	A	G	0.580084	0.0609	0.0106563	1.09741e-08	5.71494	4133152	0.5837	0.017359	0.0098475	0.077942	1.76278	0.5754	-0.043541	0.0042698	2.036e-24	-10.1974
rs72669960	4	106509644	C	G	0.0707112	0.116615	0.0204073	1.10107e-08	5.71438	3585468	0.07312	0.070374	0.018026	9.4581e-05	3.90403	0.0668	-0.046241	0.0099265	3.187e-06	-4.65834
rs7030351	9	4148351	T	C	0.630954	-0.059957	0.0104927	1.10238e-08	-5.71417	4042538	0.6554	-0.028148	0.0095219	0.0031154	-2.95613	0.5982	0.031809	0.0045985	4.601e-12	6.91726
rs4767041	12	113378677	G	A	0.684831	0.0566945	0.00992273	1.10612e-08	5.7136	4200927	0.6757	0.06413	0.0088828	5.2185e-13	7.21957	0.697	0.0074355	0.0045998	0.106	1.61648
rs1575263	9	6368811	G	A	0.597628	0.0535403	0.00937155	1.10959e-08	5.71306	4202157	0.5903	0.0096643	0.0084087	0.25043	1.14932	0.6074	-0.043876	0.0043057	2.194e-24	-10.1902
rs108499	11	61547237	C	T	0.334505	0.058201	0.0101884	1.1135e-08	5.71247	4191120	0.3194	0.027733	0.0092295	0.0026576	3.00482	0.3546	-0.030468	0.0044998	1.279e-11	-6.77097
rs1392293	3	46100885	G	T	0.762251	0.0657121	0.0115081	1.12914e-08	5.71009	4092693	0.7529	0.070963	0.010363	7.505e-12	6.84773	0.7753	0.0052509	0.0052116	0.3137	1.00754
rs10268102	7	20517450	T	A	0.261299	0.061277	0.0107355	1.14385e-08	5.70789	4200927	0.2637	0.023703	0.0096968	0.014508	2.44441	0.2581	-0.037574	0.0048008	5.012e-15	-7.82661
rs12482968	21	34595255	A	G	0.583061	0.071748	0.0125725	1.15164e-08	5.70673	2763649	0.5683	0.082598	0.011201	1.6569e-13	7.37416	0.602	0.01085	0.0059339	0.06747	1.82848
rs974936	9	6111703	A	C	0.827648	-0.0697445	0.0122217	1.15232e-08	-5.70663	3821279	0.812	0.00064751	0.010837	0.95235	0.0597499	0.847	0.070392	0.0058669	3.636e-33	11.9982
rs11071553	15	61042066	C	A	0.247519	0.072297	0.0126695	1.15397e-08	5.70639	3988277	0.2444	0.027624	0.011739	0.018618	2.35318	0.2516	-0.044673	0.0050013	4.173e-19	-8.93228
rs62408204	6	90818874	C	T	0.327897	0.060033	0.0105205	1.15451e-08	5.70631	4059043	0.3416	0.010715	0.0094639	0.25753	1.1322	0.309	-0.049318	0.0047843	6.466e-25	-10.3083
rs3814302	1	35900615	A	G	0.144761	0.098882	0.0173285	1.15453e-08	5.70631	4041371	0.1009	0.066259	0.015433	1.7604e-05	4.29333	0.2035	-0.032623	0.0081887	6.779e-05	-3.9839
rs2373155	3	46172072	T	C	0.768163	0.0721118	0.0126381	1.15729e-08	5.7059	3821237	0.7719	0.076824	0.011466	2.0812e-11	6.70016	0.7621	0.0047122	0.0055448	0.3954	0.849841
rs74682567	17	37804675	A	G	0.0760024	-0.12408	0.0217466	1.15857e-08	-5.70571	3652063	0.07695	-0.04069	0.020003	0.041933	-2.03419	0.0745	0.08339	0.0089331	1.01e-20	9.33495
rs17142906	7	20508196	T	A	0.249456	0.06321	0.0110825	1.17297e-08	5.70361	4200301	0.2516	0.02399	0.010044	0.016919	2.38849	0.2466	-0.03922	0.0048849	9.853e-16	-8.02882
rs13059470	3	101424800	G	A	0.349659	-0.0563216	0.00987487	1.17354e-08	-5.70353	4200301	0.3455	-0.062799	0.0089257	1.9825e-12	-7.03575	0.3552	-0.0064774	0.0044029	0.1412	-1.47117
rs75457293	4	106652784	C	G	0.0610842	0.12043	0.021119	1.18102e-08	5.70244	3771393	0.06517	0.057729	0.018773	0.0021039	3.07511	0.05461	-0.062701	0.010049	4.381e-10	-6.23953
rs4675360	2	204584456	A	T	0.0946921	0.106118	0.0186118	1.18659e-08	5.70164	4199969	0.06744	0.038567	0.017088	0.024008	2.25696	0.131	-0.067551	0.0077182	2.092e-18	-8.75217
rs58658478	3	101511667	G	A	0.338231	-0.0575648	0.0100964	1.18755e-08	-5.7015	4198739	0.3345	-0.06503	0.0091487	1.1765e-12	-7.10811	0.3432	-0.0074652	0.0044538	0.09371	-1.67614
rs4683142	3	45852376	G	C	0.756634	0.0803296	0.0140909	1.19239e-08	5.70081	3636913	0.7293	0.085659	0.012855	2.6696e-11	6.66348	0.7986	0.0053294	0.0060283	0.3767	0.884064
rs174550	11	61571478	T	C	0.356775	0.057512	0.0100886	1.19308e-08	5.70071	4191120	0.3427	0.021158	0.009151	0.020774	2.3121	0.3755	-0.036354	0.0044303	2.29e-16	-8.20576
rs17036189	4	106687959	A	T	0.0638899	0.120242	0.0210966	1.20091e-08	5.6996	3433066	0.07028	0.05791	0.018795	0.0020622	3.08114	0.05525	-0.062332	0.0099574	3.854e-10	-6.25987
rs340901	9	6108398	G	C	0.772483	-0.0693867	0.0121767	1.20986e-08	-5.69833	4097128	0.7194	0.00018525	0.01079	0.9863	0.0171687	0.8467	0.069572	0.0058588	1.598e-32	11.8748
rs17860118	21	34602794	G	T	0.0900037	0.0917724	0.0161053	1.21024e-08	5.69828	4200927	0.08618	0.096445	0.014487	2.788e-11	6.65735	0.0951	0.0046726	0.0073258	0.5236	0.637828
rs59323905	19	50848025	G	A	0.284485	0.0588544	0.0103345	1.23407e-08	5.69495	4057282	0.291	0.066022	0.0092346	8.7133e-13	7.14942	0.2757	0.0071676	0.0048239	0.1373	1.48585
rs66679411	11	34442997	C	T	0.33515	0.058102	0.0102025	1.23469e-08	5.69487	4199969	0.352	0.046114	0.0091722	4.9679e-07	5.02758	0.3127	-0.011988	0.0046513	0.009959	-2.57734
rs2036293	3	46096385	C	T	0.768648	0.0661344	0.0116131	1.23509e-08	5.69481	4185608	0.7563	0.0716	0.010471	8.0224e-12	6.83793	0.785	0.0054656	0.0052316	0.2961	1.04473
rs8109951	19	46289503	C	T	0.323932	0.059617	0.0104737	1.25499e-08	5.69208	4153346	0.3323	0.027044	0.0095309	0.0045461	2.83751	0.313	-0.032573	0.0045336	6.731e-13	-7.1848
rs56301252	17	38109155	T	G	0.633994	-0.084302	0.0148115	1.25814e-08	-5.69165	2668473	0.636	-0.018232	0.013614	0.18049	-1.33921	0.6315	0.06607	0.0061073	2.822e-27	10.8182
rs340924	9	6088525	T	C	0.826376	-0.071913	0.0126364	1.26344e-08	-5.69094	4082384	0.8129	-0.001901	0.011325	0.86669	-0.167859	0.8451	0.070012	0.005832	3.352e-33	12.0048
rs76419734	4	106624285	C	T	0.0539738	0.122455	0.0215193	1.26685e-08	5.69048	3771393	0.05373	0.059346	0.019209	0.0020047	3.08949	0.05436	-0.063109	0.010084	3.886e-10	-6.25833
rs340925	9	6088398	T	G	0.826434	-0.0719084	0.0126383	1.27252e-08	-5.68971	4082384	0.813	-0.0019564	0.011327	0.86287	-0.17272	0.8451	0.069952	0.0058323	3.826e-33	11.9939
rs12804506	11	34431380	C	G	0.344577	0.057341	0.0100795	1.27877e-08	5.68888	4199969	0.3649	0.045725	0.0090488	4.3451e-07	5.05316	0.3175	-0.011616	0.0046211	0.01195	-2.51369
rs11672110	19	46373514	A	G	0.278505	0.069806	0.0122766	1.29989e-08	5.68608	2849992	0.2875	0.046	0.011059	3.1889e-05	4.15951	0.2662	-0.023806	0.0055517	1.803e-05	-4.28806
rs35810977	3	101531380	G	A	0.343032	-0.0574249	0.0100993	1.30012e-08	-5.68605	4193627	0.3414	-0.064606	0.0091561	1.7123e-12	-7.05606	0.3452	-0.0071811	0.0044448	0.1062	-1.61562
rs2229207	21	34614250	T	C	0.0910095	0.089864	0.0158044	1.30047e-08	5.686	4200927	0.08668	0.093201	0.01421	5.4197e-11	6.55883	0.09678	0.003337	0.0072019	0.6431	0.46335
rs3751316	12	133146457	G	A	0.381363	-0.0574397	0.0101041	1.30984e-08	-5.68478	4043768	0.3741	-0.052847	0.0091254	6.9871e-09	-5.7912	0.3911	0.0045927	0.0045208	0.3097	1.0159
rs12804689	11	34431488	C	A	0.341778	0.057296	0.0100789	1.31014e-08	5.68474	4199969	0.36	0.045706	0.0090485	4.3896e-07	5.05122	0.3175	-0.01159	0.0046204	0.01213	-2.50844
rs3152	17	37827670	G	A	0.0981103	0.102792	0.0180833	1.31293e-08	5.68437	3682809	0.09956	0.0518	0.016406	0.0015914	3.15738	0.09584	-0.050992	0.0079341	1.301e-10	-6.42694
rs1591044	9	6116948	A	G	0.82858	-0.0693217	0.0121991	1.32726e-08	-5.68252	4096303	0.8154	0.0012443	0.010814	0.9084	0.115064	0.847	0.070566	0.0058618	2.236e-33	12.0383
rs694796	9	6132621	A	G	0.826351	-0.0725594	0.0127697	1.33003e-08	-5.68216	3718745	0.8146	-0.0044534	0.011377	0.69548	-0.391439	0.8472	0.068106	0.0060263	1.29e-29	11.3015
rs9714379	3	46290955	T	C	0.578388	0.0600425	0.010567	1.3305e-08	5.6821	3744696	0.5572	0.062731	0.0094512	3.1937e-11	6.63736	0.6073	0.0026885	0.0049149	0.5844	0.54701
rs1882297	12	133069134	G	A	0.301947	0.059206	0.0104203	1.33291e-08	5.68179	4197713	0.3119	0.043024	0.0093918	4.6276e-06	4.58102	0.2887	-0.016182	0.0047019	0.0005784	-3.44159
rs202204907	21	36488753	T	C	0.116883	-0.124971	0.0220031	1.34939e-08	-5.67969	1658302	0.1221	-0.048576	0.018625	0.0091021	-2.60811	0.108	0.076395	0.012086	2.6e-10	6.32095
rs9311384	3	46103974	T	C	0.724703	0.0615634	0.0108393	1.34984e-08	5.67963	4099242	0.7122	0.069017	0.0097326	1.329e-12	7.09132	0.7422	0.0074536	0.0049661	0.1334	1.5009
rs1132645	19	46319415	G	C	0.322608	0.061812	0.0108857	1.36039e-08	5.6783	4017014	0.3026	0.026688	0.0097927	0.0064244	2.7253	0.3498	-0.035124	0.0049498	1.285e-12	-7.09604
rs4767023	12	113352159	T	C	0.684443	0.0588278	0.0103615	1.36662e-08	5.67752	4043288	0.6703	0.066681	0.0093115	8.0005e-13	7.16114	0.7034	0.0078532	0.0047312	0.09694	1.65987
rs7131998	12	113381695	A	C	0.69928	0.0579605	0.0102106	1.37466e-08	5.67652	4126381	0.693	0.064422	0.0091266	1.6813e-12	7.05871	0.708	0.0064615	0.0047607	0.1747	1.35726
rs174536	11	61551927	A	C	0.359459	0.057372	0.0101079	1.37929e-08	5.67594	4187247	0.3455	0.021223	0.0091768	0.02074	2.31268	0.378	-0.036149	0.0044212	2.928e-16	-8.17629
rs12806377	11	34438408	A	G	0.345148	0.056729	0.00999542	1.38284e-08	5.6755	4199969	0.3647	0.044547	0.0089634	6.7015e-07	4.96988	0.3191	-0.012182	0.0046025	0.008126	-2.64682
rs274950	9	23584110	T	C	0.445975	0.059134	0.01042	1.38668e-08	5.67502	3733441	0.473	0.027695	0.0094899	0.0035191	2.91837	0.4146	-0.031439	0.0044934	2.622e-12	-6.99671
rs2706334	5	131890471	C	T	0.766171	0.0654602	0.0115431	1.42038e-08	5.67091	4042330	0.7504	-0.0043938	0.010416	0.67315	-0.421832	0.7873	-0.069854	0.0051834	2.154e-41	-13.4765
rs7109963	11	76277012	T	A	0.544846	-0.063648	0.0112239	1.42182e-08	-5.67074	3722174	0.5409	-0.018308	0.010318	0.076018	-1.77437	0.55	0.04534	0.0046245	1.08e-22	9.8043
rs10262289	7	20537623	A	C	0.265971	0.060745	0.0107147	1.43355e-08	5.66933	4200927	0.2658	0.020097	0.0096929	0.038136	2.07337	0.2662	-0.040648	0.0047603	1.355e-17	-8.53896
rs17860220	21	34623919	A	G	0.0879408	0.0943959	0.0166503	1.43372e-08	5.66931	4056256	0.08162	0.096198	0.015034	1.5667e-10	6.3987	0.09646	0.0018021	0.007457	0.809	0.241666
rs3944110	1	36040931	A	G	0.143491	0.097541	0.017208	1.4417e-08	5.66836	4041371	0.1001	0.064772	0.015297	2.2937e-05	4.23429	0.2016	-0.032769	0.0081869	6.266e-05	-4.00261
rs12790378	11	34439880	C	G	0.347948	0.056659	0.00999608	1.44373e-08	5.66812	4199969	0.3696	0.044475	0.0089634	6.9815e-07	4.96184	0.3191	-0.012184	0.004604	0.008135	-2.64639
rs910089	11	34437783	A	G	0.340278	0.057321	0.010115	1.45392e-08	5.66691	4199969	0.3579	0.045166	0.0090857	6.6547e-07	4.97111	0.3168	-0.012155	0.0046273	0.00862	-2.6268
rs17347156	3	101504674	G	A	0.338131	-0.0571961	0.0100941	1.45944e-08	-5.66626	4198739	0.3344	-0.064692	0.0091455	1.5096e-12	-7.07364	0.3431	-0.0074959	0.0044552	0.09247	-1.68251
rs1575264	9	6368793	T	C	0.597828	0.0530959	0.00937448	1.47988e-08	5.66388	4202157	0.5905	0.0092399	0.0084094	0.27188	1.09876	0.6076	-0.043856	0.0043109	2.609e-24	-10.1733
rs2133666	3	46101891	A	C	0.762366	0.0651663	0.0115071	1.48612e-08	5.66316	4093306	0.7531	0.070448	0.010361	1.0531e-11	6.79934	0.7753	0.0052817	0.0052134	0.311	1.0131
rs34963630	3	101504817	C	T	0.344629	-0.0563971	0.00995935	1.48983e-08	-5.66273	4198739	0.3436	-0.063955	0.0090071	1.2423e-12	-7.10051	0.346	-0.0075579	0.00443	0.08799	-1.70607
rs7250300	19	10448660	C	A	0.200498	-0.0641581	0.01133	1.49027e-08	-5.66268	4200927	0.2098	-0.057122	0.010094	1.5239e-08	-5.65901	0.1881	0.0070361	0.0053475	0.1882	1.31577
rs635634	9	136155000	C	T	0.181967	0.066364	0.0117204	1.49386e-08	5.66227	4189781	0.1803	0.088885	0.010532	3.196e-17	8.43952	0.1842	0.022521	0.005353	2.586e-05	4.20717
rs16980051	19	46345886	T	C	0.466905	0.052458	0.0092654	1.49873e-08	5.66171	4058512	0.4761	0.032946	0.0082611	6.6597e-05	3.98809	0.4545	-0.019512	0.0043605	7.654e-06	-4.47472
rs394879	9	6142418	T	A	0.772133	-0.0735602	0.0129927	1.49935e-08	-5.66164	3938739	0.7177	-0.0029582	0.011607	0.79884	-0.254863	0.8488	0.070602	0.0060705	2.884e-31	11.6303
rs55730955	2	204585956	T	A	0.101971	0.09764	0.0172459	1.49946e-08	5.66162	4199969	0.07065	0.032536	0.015737	0.038689	2.06748	0.1437	-0.065104	0.0073699	1.013e-18	-8.83377
rs2079054	5	131754462	C	T	0.249336	-0.064472	0.0113898	1.50922e-08	-5.66051	4197713	0.2559	-0.017025	0.010329	0.099283	-1.64827	0.2406	0.047447	0.0050066	2.621e-21	9.47689
rs174541	11	61565908	T	C	0.371093	0.056893	0.0100524	1.51663e-08	5.65967	4189682	0.358	0.023347	0.0091226	0.01049	2.55925	0.3885	-0.033546	0.0044049	2.628e-14	-7.61561
rs11085735	19	10602180	A	C	0.931072	-0.108137	0.0191077	1.51948e-08	-5.65935	3627366	0.9271	-0.098033	0.016705	4.3969e-09	-5.86848	0.9373	0.010104	0.0096093	0.2931	1.05148
rs2673059	3	45844295	C	T	0.775866	0.0759096	0.0134146	1.52492e-08	5.65874	3636913	0.7791	0.081675	0.012222	2.3445e-11	6.68262	0.7709	0.0057654	0.0057741	0.318	0.998493
rs11568831	6	32634545	C	A	0.208216	-0.089112	0.0157515	1.53724e-08	-5.65735	2901872	0.1817	-0.0116	0.014602	0.42694	-0.794412	0.2356	0.077512	0.0062001	7.293e-36	12.5017
rs10836249	11	34506338	T	G	0.517866	-0.058323	0.0103109	1.54542e-08	-5.65644	4145500	0.5044	-0.047383	0.0094346	5.1073e-07	-5.02226	0.5354	0.01094	0.0043487	0.01188	2.51569
rs2876035	20	6479298	G	A	0.458555	-0.052703	0.00931826	1.55045e-08	-5.65588	4202157	0.437	-0.039524	0.0083474	2.1921e-06	-4.73489	0.4873	0.013179	0.0043082	0.00222	3.05905
rs11032667	11	34432451	C	T	0.345048	0.056581	0.0100046	1.55374e-08	5.65552	4199969	0.3646	0.044515	0.0089722	6.9984e-07	4.96144	0.319	-0.012066	0.0046055	0.008797	-2.61991
rs9577395	13	113534984	C	G	0.214788	0.0701527	0.0124053	1.55802e-08	5.65505	4146666	0.2157	0.077118	0.011382	1.2389e-11	6.77543	0.2136	0.0069653	0.0051619	0.1772	1.34937
rs9978157	21	34611708	A	G	0.0962777	-0.0898802	0.0158988	1.57419e-08	-5.65328	3685749	0.09872	-0.08966	0.013893	1.0931e-10	-6.45361	0.09224	0.00022023	0.0080073	0.9781	0.0275037
rs11032669	11	34432900	G	A	0.345048	0.056548	0.0100031	1.57649e-08	5.65302	4199969	0.3646	0.044502	0.0089715	7.0349e-07	4.96037	0.319	-0.012046	0.0046037	0.008883	-2.61659
rs340913	9	6127330	T	C	0.828248	-0.0720912	0.0127561	1.59037e-08	-5.65152	4080196	0.8151	-0.0014322	0.011443	0.9004	-0.125159	0.8465	0.070659	0.0058657	2.029e-33	12.0461
rs4741893	9	4123284	G	C	0.363501	-0.056855	0.0100639	1.61033e-08	-5.64937	4185975	0.3783	-0.033236	0.0090884	0.00025527	-3.65697	0.3439	0.023619	0.0045043	1.574e-07	5.24366
rs7515509	1	77949123	G	A	0.365501	0.0559025	0.00989682	1.61825e-08	5.64853	4175833	0.3681	0.062296	0.0089243	2.9407e-12	6.98049	0.362	0.0063935	0.0044568	0.1514	1.43455
rs62064645	17	43500477	G	A	0.139156	-0.0743018	0.0131545	1.61958e-08	-5.64839	3916655	0.139	-0.074055	0.011506	1.2251e-10	-6.43621	0.1394	0.00024684	0.0066055	0.9702	0.0373689
rs2218455	10	9062739	G	A	0.125497	0.101726	0.0180113	1.62407e-08	5.64791	3500449	0.085	0.025111	0.016495	0.12791	1.52234	0.1752	-0.076615	0.0075638	4.099e-24	-10.1292
rs174554	11	61579463	A	G	0.355188	0.057392	0.0101627	1.6296e-08	5.64733	4187247	0.3411	0.021005	0.0092297	0.022859	2.27581	0.3739	-0.036387	0.0044383	2.437e-16	-8.19841
rs10249093	7	20547090	C	T	0.2676	0.06042	0.0106999	1.635e-08	5.64676	4200927	0.267	0.020639	0.0096808	0.033007	2.13195	0.2684	-0.039781	0.0047512	5.62e-17	-8.37283
rs72925947	6	90826272	T	A	0.322096	0.059055	0.0104606	1.64724e-08	5.64548	4185759	0.3418	0.010531	0.0094115	0.26315	1.11895	0.296	-0.048524	0.0047541	1.849e-24	-10.2068
rs7258329	19	9141159	C	A	0.283752	-0.069635	0.012338	1.66192e-08	-5.64395	3936660	0.2749	-0.022733	0.011371	0.045582	-1.99921	0.2957	0.046902	0.0050162	8.752e-21	9.35011
rs174562	11	61585144	A	G	0.356418	0.05705	0.0101092	1.66728e-08	5.6434	4191120	0.3423	0.020827	0.009172	0.023163	2.27072	0.3752	-0.036223	0.0044344	3.117e-16	-8.16864
rs7565301	2	60723266	G	A	0.253348	-0.062065	0.0109998	1.67718e-08	-5.64238	4019010	0.2601	-0.063646	0.0098342	9.6794e-11	-6.4719	0.2434	-0.001581	0.0051244	0.7577	-0.308524
rs10245237	7	20537223	T	C	0.265843	0.060472	0.0107184	1.68189e-08	5.64189	4200927	0.2655	0.020088	0.0096981	0.038327	2.07133	0.2663	-0.040384	0.0047581	2.113e-17	-8.48742
rs12421999	11	34510595	T	C	0.133816	-0.0767468	0.0136049	1.68944e-08	-5.64112	4199969	0.13	-0.073821	0.012271	1.7894e-09	-6.01589	0.1389	0.0029258	0.0061204	0.6326	0.478041
rs16943064	15	61047144	G	A	0.166829	0.07331	0.0129961	1.69153e-08	5.64091	4184745	0.1633	0.011353	0.011822	0.33691	0.960328	0.1715	-0.061957	0.0056348	4.017e-28	-10.9954
rs59041913	5	131788135	C	T	0.229876	-0.070548	0.0125067	1.69256e-08	-5.64081	4153554	0.2369	-0.01125	0.011508	0.32825	-0.977581	0.2207	0.059298	0.0051281	6.327e-31	11.5633
rs340907	9	6129637	A	C	0.827615	-0.0717724	0.012724	1.69341e-08	-5.64072	4080196	0.8143	-0.00021944	0.011407	0.98465	-0.0192373	0.8461	0.071553	0.0058654	3.144e-34	12.1992
rs199332	4	106508526	G	A	0.0644708	0.114727	0.0203423	1.70234e-08	5.63981	3584855	0.06319	0.068383	0.017934	0.00013733	3.81304	0.06655	-0.046344	0.0099591	3.265e-06	-4.65343
rs1332292	9	6124862	T	C	0.828836	-0.0719308	0.0127543	1.70316e-08	-5.63973	4080946	0.8159	-0.0012898	0.011439	0.91023	-0.112755	0.8468	0.070641	0.0058697	2.333e-33	12.0349
rs340917	9	6125912	A	G	0.828836	-0.0719179	0.0127536	1.71007e-08	-5.63903	4080946	0.8159	-0.0012329	0.011438	0.91416	-0.10779	0.8468	0.070685	0.0058701	2.146e-33	12.0415
rs62112655	19	4623325	C	T	0.346195	0.0598679	0.0106172	1.71267e-08	5.63877	4043768	0.3538	0.059618	0.0096011	5.3144e-10	6.2095	0.336	-0.00024994	0.0047246	0.9578	-0.0529018
rs4683182	3	46173936	A	G	0.786888	0.0692352	0.0122785	1.71303e-08	5.63874	4064433	0.7795	0.07665	0.011098	4.9664e-12	6.90665	0.7971	0.0074148	0.0054752	0.1757	1.35425
rs340905	9	6106169	A	C	0.827935	-0.0686246	0.0121714	1.71837e-08	-5.6382	4097128	0.8148	0.00074941	0.010786	0.94461	0.0694799	0.8463	0.069374	0.0058549	2.18e-32	11.8489
rs11032661	11	34430577	A	C	0.340221	0.057078	0.0101257	1.73111e-08	5.63693	4199969	0.3578	0.045007	0.0090962	7.5017e-07	4.94789	0.3168	-0.012071	0.0046304	0.009138	-2.6069
rs7106634	11	76276993	A	G	0.555721	-0.063265	0.0112239	1.73404e-08	-5.63664	3722174	0.5601	-0.017958	0.010318	0.081786	-1.74045	0.55	0.045307	0.0046244	1.153e-22	9.79738
rs10050159	4	106765915	G	A	0.0656573	0.10441	0.0185272	1.74563e-08	5.63549	3847240	0.06977	0.057595	0.016218	0.00038325	3.5513	0.05943	-0.046815	0.0092809	4.553e-07	-5.04423
rs7539801	1	35909071	A	G	0.144704	0.097067	0.0172313	1.76922e-08	5.63317	4041371	0.1008	0.065364	0.015328	2.0048e-05	4.26435	0.2035	-0.031703	0.0081783	0.000106	-3.87648
rs919826	9	23586654	T	C	0.442838	0.062483	0.0110924	1.77124e-08	5.63298	3662570	0.4691	0.031029	0.010099	0.0021234	3.07248	0.4089	-0.031454	0.0047903	5.166e-11	-6.56619
rs1052405	6	31362334	G	C	0.262636	0.070328	0.0124855	1.77312e-08	5.63279	3292083	0.269	0.022869	0.011268	0.0424	2.02955	0.255	-0.047459	0.005603	2.45e-17	-8.47028
rs1998151	20	6547287	T	C	0.551225	-0.054423	0.00966266	1.77822e-08	-5.6323	4185225	0.5304	-0.041584	0.0087263	1.8854e-06	-4.76536	0.5788	0.012839	0.0043241	0.002985	2.96917
rs873466	11	34436686	C	T	0.345248	0.05626	0.00998996	1.78491e-08	5.63165	4199969	0.3648	0.044149	0.0089596	8.3249e-07	4.92756	0.3192	-0.012111	0.0045978	0.008437	-2.63409
rs1052404	6	31362335	G	A	0.262636	0.070311	0.0124855	1.78738e-08	5.63141	3292083	0.269	0.022866	0.011268	0.042429	2.02929	0.255	-0.047445	0.0056031	2.502e-17	-8.46763
rs7112225	11	34417739	G	T	0.238272	-0.0594882	0.0105643	1.79115e-08	-5.63105	4055698	0.2384	-0.051485	0.0093706	3.9214e-08	-5.49431	0.2381	0.0080032	0.0050653	0.1141	1.58001
rs17143003	7	20549899	T	C	0.267714	0.060302	0.0107111	1.80334e-08	5.62988	4200927	0.2669	0.020544	0.0096943	0.034075	2.11918	0.2688	-0.039758	0.0047489	5.668e-17	-8.37204
rs10793174	11	76276416	C	A	0.555721	-0.063208	0.0112278	1.80617e-08	-5.62961	3722174	0.5601	-0.017836	0.010322	0.084004	-1.72796	0.55	0.045372	0.004625	1.018e-22	9.81016
rs4678176	3	122009175	A	G	0.13246	-0.086635	0.015391	1.81309e-08	-5.62895	4199395	0.09812	-0.060069	0.014118	2.0914e-05	-4.25478	0.1782	0.026566	0.0064119	3.426e-05	4.14323
rs12151726	2	198273591	C	T	0.407793	0.0556342	0.0098854	1.824e-08	5.62792	4170958	0.4049	0.049296	0.0089755	3.9683e-08	5.49228	0.4116	-0.0063382	0.0043223	0.1425	-1.4664
rs34094455	16	89266459	T	C	0.171602	0.0684458	0.012162	1.82463e-08	5.62786	3924452	0.1772	0.065121	0.010875	2.1199e-09	5.98814	0.165	-0.0033248	0.0056623	0.5571	-0.587182
rs11032668	11	34432716	G	A	0.345048	0.056299	0.0100037	1.82487e-08	5.62783	4199969	0.3646	0.044207	0.0089715	8.3316e-07	4.92749	0.319	-0.012092	0.0046049	0.008641	-2.6259
rs35522855	19	50846561	A	G	0.284549	0.0586192	0.0104165	1.8278e-08	5.62756	4005039	0.2912	0.065046	0.0092617	2.1704e-12	7.02312	0.2753	0.0064268	0.0049519	0.1943	1.29785
rs17105278	14	68728479	T	C	0.274213	-0.065438	0.0116284	1.82904e-08	-5.62744	4138810	0.2981	-0.01932	0.010633	0.069227	-1.81698	0.2432	0.046118	0.0049203	7.045e-21	9.37301
rs35495760	11	34523050	G	A	0.280487	0.062182	0.0110514	1.83773e-08	5.62662	3688304	0.3029	0.050544	0.0098035	2.5263e-07	5.15571	0.2421	-0.011638	0.0052972	0.02802	-2.19701
rs2373152	3	46170086	G	A	0.781123	0.0709516	0.0126118	1.84658e-08	5.62579	4078562	0.7753	0.074827	0.011501	7.7142e-11	6.50613	0.7892	0.0038754	0.0054058	0.4734	0.716897
rs7625348	3	46044173	T	C	0.761283	0.0665461	0.0118297	1.85122e-08	5.62536	3888485	0.7627	0.072042	0.010666	1.4377e-11	6.75436	0.7591	0.0054959	0.0053297	0.3025	1.03118
rs340887	9	6101481	T	A	0.769692	-0.0678214	0.0120582	1.86018e-08	-5.62453	4097128	0.7159	0.0013246	0.010671	0.90121	0.124131	0.8449	0.069146	0.0058281	1.813e-32	11.8642
rs2155220	11	76266172	C	T	0.422834	0.052488	0.00933212	1.86104e-08	5.62445	4057554	0.4236	0.011106	0.0083347	0.18269	1.3325	0.4218	-0.041382	0.0043643	2.5e-21	-9.48193
rs62557312	9	6047765	C	T	0.161705	0.092046	0.0163663	1.86457e-08	5.62412	3190381	0.1758	0.010092	0.014838	0.49641	0.680146	0.1443	-0.081954	0.0072027	5.366e-30	-11.3782
rs12950511	17	47320938	C	T	0.311982	-0.061285	0.0108973	1.86715e-08	-5.62388	4042810	0.3207	-0.021595	0.0098923	0.029033	-2.18301	0.3003	0.03969	0.0047689	8.603e-17	8.32267
rs340914	9	6126799	A	G	0.828836	-0.0717141	0.0127535	1.8759e-08	-5.62307	4080946	0.8159	-0.0011021	0.011438	0.92324	-0.0963543	0.8468	0.070612	0.00587	2.489e-33	12.0293
rs9676288	19	46292060	G	T	0.323915	0.059993	0.0106695	1.87849e-08	5.62284	4144804	0.3323	0.02768	0.0097468	0.0045124	2.83991	0.313	-0.032313	0.0045356	1.045e-12	-7.12431
rs2269423	6	32145707	A	C	0.613053	-0.054909	0.00976751	1.89201e-08	-5.6216	4135701	0.6162	-0.014516	0.0087846	0.098451	-1.65244	0.6087	0.040393	0.0044459	1.031e-19	9.08545
rs11147192	12	133060549	G	A	0.322872	0.057632	0.0102529	1.89837e-08	5.62102	4202157	0.3326	0.037556	0.0092318	4.7381e-05	4.06811	0.3099	-0.020076	0.0046452	1.547e-05	-4.32188
rs61860402	10	81723695	C	T	0.134738	0.0753163	0.0133992	1.89883e-08	5.62097	4199969	0.113	0.076982	0.011995	1.3813e-10	6.41784	0.1637	0.0016657	0.0062111	0.7886	0.268181
rs12361866	11	34438843	G	A	0.345677	0.056078	0.00997674	1.89992e-08	5.62088	4199969	0.3657	0.04371	0.0089411	1.0153e-06	4.88866	0.319	-0.012368	0.004605	0.007237	-2.68578
rs340915	9	6126588	A	G	0.828836	-0.071672	0.0127535	1.91209e-08	-5.61977	4080946	0.8159	-0.001079	0.011438	0.92484	-0.0943347	0.8468	0.070593	0.00587	2.596e-33	12.0261
rs80271335	10	81723739	T	C	0.134738	0.0752991	0.0133992	1.91299e-08	5.61969	4199969	0.113	0.076975	0.011995	1.387e-10	6.41726	0.1637	0.0016759	0.0062111	0.7873	0.269823
rs1859045	7	20504037	G	A	0.264571	0.059721	0.0106274	1.91484e-08	5.61952	4200927	0.2662	0.0215	0.0095945	0.025032	2.24087	0.2624	-0.038221	0.0047622	1.008e-15	-8.02591
rs12082263	1	36067858	G	A	0.200067	0.076468	0.0136078	1.91575e-08	5.61944	4042441	0.1625	0.052621	0.012053	1.2666e-05	4.3658	0.2504	-0.023847	0.006557	0.000276	-3.63688
rs174568	11	61593816	C	T	0.35489	0.056835	0.010116	1.92843e-08	5.6183	4191120	0.3406	0.020317	0.0091776	0.026846	2.21376	0.3739	-0.036518	0.0044388	1.921e-16	-8.227
rs28378712	19	10457472	T	G	0.300884	-0.0600642	0.0106911	1.93e-08	-5.61816	4042810	0.3152	-0.051992	0.0096237	6.5722e-08	-5.4025	0.2817	0.0080722	0.004849	0.09597	1.66471
rs583954	19	50853680	A	C	0.298858	0.061499	0.0109469	1.93251e-08	5.61794	4071507	0.3104	0.068434	0.0099538	6.1925e-12	6.87516	0.2832	0.006935	0.0047552	0.1447	1.4584
rs17352313	11	34437394	G	T	0.345306	0.056151	0.00999498	1.93267e-08	5.61792	4199969	0.3649	0.044072	0.0089634	8.7927e-07	4.91688	0.3192	-0.012079	0.0046015	0.008663	-2.62501
rs11925001	3	101373966	C	T	0.349289	-0.0559904	0.00996723	1.93798e-08	-5.61745	4199273	0.3438	-0.062646	0.0090217	3.8143e-12	-6.94392	0.3566	-0.0066556	0.0044178	0.1319	-1.50654
rs9986877	7	20544739	T	A	0.269171	0.060098	0.0106991	1.94191e-08	5.6171	4200927	0.2702	0.020174	0.0096785	0.037123	2.08441	0.2678	-0.039924	0.0047541	4.551e-17	-8.3978
rs7039066	9	6125539	T	C	0.828776	-0.0715782	0.0127437	1.94596e-08	-5.61674	4081559	0.8158	-0.00082421	0.011427	0.9425	-0.0721283	0.8468	0.070754	0.0058699	1.856e-33	12.0537
rs2028078	17	43475929	G	A	0.141278	-0.0735675	0.0130981	1.94687e-08	-5.61666	3893863	0.1423	-0.072535	0.01145	2.3768e-10	-6.33493	0.1397	0.0010325	0.006589	0.8755	0.156701
rs12197750	6	90825136	G	A	0.320829	0.058743	0.0104596	1.95201e-08	5.6162	4185759	0.3395	0.010151	0.0094103	0.2807	1.07871	0.2961	-0.048592	0.0047542	1.597e-24	-10.2209
rs12212535	6	90808352	C	T	0.338701	0.059902	0.0106667	1.95643e-08	5.61581	4042538	0.3593	0.019111	0.0095486	0.045348	2.00145	0.3111	-0.040791	0.004945	1.6e-16	-8.24894
rs41412948	3	46410507	C	T	0.0853494	0.126067	0.0224548	1.97412e-08	5.61425	2946691	0.09297	0.10992	0.020092	4.4734e-08	5.47083	0.07606	-0.016147	0.010428	0.1215	-1.54843
rs10887215	10	81709776	T	C	0.134767	0.075254	0.0134043	1.9753e-08	5.61415	4199969	0.1132	0.076819	0.012	1.5381e-10	6.40158	0.1635	0.001565	0.0062128	0.8011	0.251899
rs2097731	5	131754699	C	T	0.249296	-0.063893	0.0113817	1.98113e-08	-5.61364	4199489	0.2559	-0.01634	0.01032	0.11336	-1.58333	0.2405	0.047553	0.0050067	2.14e-21	9.49787
rs12629658	3	101356535	A	G	0.347787	-0.0558973	0.0099619	2.01034e-08	-5.61111	4200927	0.3438	-0.063185	0.0090035	2.253e-12	-7.01783	0.3531	-0.0072877	0.0044435	0.101	-1.64008
rs55642947	17	43510187	G	C	0.140984	-0.0737678	0.0131471	2.01219e-08	-5.61095	3916655	0.142	-0.073546	0.011498	1.5926e-10	-6.39642	0.1394	0.0002218	0.0066045	0.9732	0.0335832
rs12037470	1	65382246	C	T	0.601222	-0.0584677	0.0104212	2.01806e-08	-5.61045	4110679	0.6248	-0.053383	0.0094333	1.5226e-08	-5.659	0.5687	0.0050847	0.0046176	0.2708	1.10116
rs56163354	10	81724418	T	C	0.134738	0.075172	0.0133998	2.02414e-08	5.60993	4199969	0.113	0.07694	0.011995	1.4123e-10	6.41434	0.1637	0.001768	0.0062126	0.776	0.284583
rs35799195	3	101521927	A	G	0.342901	-0.0571478	0.0101878	2.0301e-08	-5.60942	3871436	0.3407	-0.065226	0.0091346	9.2936e-13	-7.14054	0.3458	-0.0080782	0.0046938	0.08524	-1.72104
rs11917569	3	101355063	G	C	0.349101	-0.0558896	0.00996424	2.03476e-08	-5.60902	4200927	0.3461	-0.063322	0.0090064	2.054e-12	-7.03078	0.3531	-0.0074324	0.0044429	0.09435	-1.67287
rs12922670	16	89234948	C	A	0.108996	0.0842484	0.0150207	2.037e-08	5.60883	4197497	0.1132	0.081037	0.013452	1.6984e-09	6.02416	0.1034	-0.0032114	0.006952	0.6441	-0.461939
rs374672	9	6119038	C	T	0.828478	-0.0714346	0.0127364	2.03843e-08	-5.60871	4080946	0.8155	-0.00077461	0.011424	0.94594	-0.0678055	0.8465	0.07066	0.0058593	1.729e-33	12.0595
rs11718446	3	101552553	G	A	0.280717	-0.0595619	0.0106198	2.04039e-08	-5.60854	4198739	0.2769	-0.059591	0.0096228	5.9156e-10	-6.19269	0.2858	-2.9148e-05	0.0046851	0.995	-0.00622143
rs13081845	3	46284558	C	T	0.278313	0.066146	0.0117952	2.04822e-08	5.60788	3777513	0.2755	0.054533	0.010923	5.9582e-07	4.99249	0.2814	-0.011613	0.0046706	0.0129	-2.4864
rs11917682	3	101355427	G	A	0.347787	-0.0558529	0.00996117	2.05788e-08	-5.60706	4200927	0.3438	-0.063258	0.0090034	2.1246e-12	-7.02601	0.3531	-0.0074051	0.004442	0.0955	-1.66706
rs17689550	5	131723065	C	T	0.123724	-0.084882	0.0151425	2.07614e-08	-5.60553	4199151	0.1302	-0.028996	0.013785	0.035431	-2.10345	0.1151	0.055886	0.0065426	1.32e-17	8.54186
rs11032670	11	34433069	G	A	0.345048	0.056071	0.0100028	2.07638e-08	5.60551	4199969	0.3646	0.044017	0.0089713	9.2764e-07	4.90642	0.319	-0.012054	0.0046034	0.008833	-2.6185
rs1912584	10	9041158	C	T	0.126602	0.088498	0.0157915	2.09262e-08	5.60416	4052576	0.09034	0.022569	0.014277	0.11393	1.58079	0.1754	-0.065929	0.0070338	7.04e-21	-9.37317
rs12635478	3	122008553	C	A	0.328399	-0.055753	0.00994863	2.09353e-08	-5.60409	4198739	0.3109	-0.033794	0.0089598	0.00016212	-3.77174	0.3517	0.021959	0.0045032	1.082e-06	4.87631
rs1859044	7	20503965	T	C	0.257042	0.06013	0.0107303	2.09769e-08	5.60375	4200927	0.2606	0.022239	0.009694	0.021782	2.2941	0.2523	-0.037891	0.0047946	2.728e-15	-7.90285
rs2078386	5	131884936	C	T	0.766788	0.06499	0.0115977	2.09818e-08	5.6037	4041580	0.7511	-0.005237	0.010472	0.61703	-0.500095	0.7878	-0.070227	0.0051938	1.168e-41	-13.5213
rs2027524	6	41715239	T	A	0.0846419	-0.101986	0.018201	2.10298e-08	-5.60331	4033757	0.09	-0.089162	0.016404	5.4727e-08	-5.43538	0.07749	0.012824	0.0082139	0.1185	1.56126
rs11032671	11	34433775	G	A	0.345046	0.056053	0.0100051	2.11378e-08	5.60242	4199343	0.3646	0.044084	0.0089735	8.9832e-07	4.91269	0.319	-0.011969	0.0046042	0.009334	-2.59958
rs61860403	10	81723913	A	C	0.134738	0.0750619	0.0133991	2.11861e-08	5.60203	4199969	0.113	0.076624	0.011995	1.6794e-10	6.38799	0.1637	0.0015621	0.0062109	0.8014	0.251509
rs1970557	10	9042213	C	T	0.126434	0.088854	0.0158621	2.12319e-08	5.60165	4052576	0.09012	0.022731	0.014348	0.11315	1.58426	0.1753	-0.066123	0.0070503	6.671e-21	-9.37875
rs62064643	17	43490853	G	A	0.139117	-0.0737089	0.0131643	2.15399e-08	-5.59916	3916655	0.139	-0.073417	0.011514	1.8147e-10	-6.37632	0.1393	0.00029195	0.0066114	0.9648	0.0441586
rs7209222	17	40426489	T	C	0.297642	0.056571	0.0101039	2.15695e-08	5.59892	4146496	0.2976	0.021187	0.009028	0.018934	2.34681	0.2977	-0.035384	0.0047174	6.348e-14	-7.50074
rs8079317	17	40431534	A	G	0.299362	0.056685	0.0101257	2.16668e-08	5.59814	4125631	0.3002	0.021642	0.0090425	0.016694	2.39336	0.2982	-0.035043	0.0047373	1.39e-13	-7.39725
rs2002092	2	242701647	C	T	0.119873	0.0801879	0.0143245	2.16877e-08	5.59797	4197461	0.1188	-0.0058561	0.012823	0.64789	-0.456687	0.1213	-0.086044	0.0066407	2.146e-38	-12.9571
rs7130	3	45959515	A	T	0.723634	0.0707693	0.0126427	2.17289e-08	5.59764	3873128	0.6974	0.079804	0.011538	4.6327e-12	6.91662	0.7638	0.0090347	0.0053995	0.09428	1.67325
rs56214416	10	81724380	G	A	0.135013	0.074954	0.0133911	2.17731e-08	5.59729	4199395	0.1134	0.076643	0.011987	1.6162e-10	6.39384	0.1638	0.001689	0.006209	0.7856	0.272024
rs28707317	7	20558041	G	T	0.263371	0.059905	0.010706	2.2003e-08	5.59547	4200927	0.2632	0.020852	0.0096794	0.031223	2.15427	0.2636	-0.039053	0.0047683	2.61e-16	-8.19013
rs36078910	17	43487217	G	A	0.142019	-0.072585	0.0129725	2.20262e-08	-5.59528	3916655	0.1428	-0.073354	0.01132	9.1853e-11	-6.48004	0.1408	-0.00076901	0.0065617	0.9067	-0.117197
rs11731938	4	106725140	T	A	0.056513	0.120553	0.0215475	2.20935e-08	5.59475	3771762	0.05779	0.057912	0.019244	0.0026174	3.00935	0.05449	-0.062641	0.010078	5.12e-10	-6.21562
rs3181113	2	204601910	G	T	0.0918486	0.101419	0.0181292	2.21597e-08	5.59423	4199969	0.05946	0.03721	0.016591	0.024912	2.24278	0.135	-0.064209	0.0076404	4.317e-17	-8.40388
rs76344126	17	43503284	G	A	0.139056	-0.0736777	0.0131704	2.21669e-08	-5.59418	3916655	0.1389	-0.073643	0.011519	1.6276e-10	-6.39318	0.1393	3.466e-05	0.0066151	0.9958	0.00523953
rs11923452	3	101433515	T	C	0.34813	-0.0553882	0.00990391	2.23744e-08	-5.59256	4200927	0.3435	-0.062167	0.0089477	3.7088e-12	-6.94782	0.3543	-0.0067788	0.0044247	0.1255	-1.53204
rs12636557	3	101374704	C	T	0.347788	-0.0557391	0.00996704	2.24024e-08	-5.59234	4200301	0.3417	-0.062571	0.0090193	3.9927e-12	-6.93746	0.3559	-0.0068319	0.0044224	0.1224	-1.54484
rs12329760	21	42852497	C	T	0.271245	-0.0608337	0.0108791	2.24735e-08	-5.59179	4200927	0.2616	-0.055389	0.0098937	2.1636e-08	-5.59841	0.2841	0.0054447	0.0047224	0.2489	1.15295
rs61860401	10	81723522	C	T	0.134738	0.0749174	0.0133992	2.25524e-08	5.59119	4199969	0.113	0.076653	0.011995	1.6524e-10	6.39041	0.1637	0.0017356	0.0062112	0.7799	0.279431
rs915823	21	42851454	A	C	0.232081	-0.0668939	0.011966	2.26648e-08	-5.59032	4058032	0.2271	-0.061102	0.010926	2.2395e-08	-5.59235	0.2388	0.0057919	0.0050982	0.2559	1.13607
rs62193080	2	242740090	C	G	0.192894	0.0756856	0.0135389	2.26791e-08	5.59021	3702891	0.1977	0.0027826	0.012358	0.82184	0.225166	0.1874	-0.072903	0.0057777	1.679e-36	-12.618
rs72673890	4	106810807	A	G	0.0454075	0.121918	0.0218246	2.31998e-08	5.58627	3818900	0.04467	0.063091	0.019147	0.00098371	3.29509	0.0466	-0.058827	0.010856	6e-08	-5.41885
rs343475	9	6073013	C	G	0.768802	-0.0788991	0.0141245	2.32372e-08	-5.58599	4028123	0.7157	-0.0059741	0.012992	0.64564	-0.459829	0.8409	0.072925	0.005802	3.132e-36	12.5689
rs150587259	1	155129499	A	G	0.0693725	-0.105293	0.0188504	2.32726e-08	-5.58573	3811800	0.07171	-0.085399	0.016373	1.8287e-07	-5.21584	0.06556	0.019894	0.0096678	0.03961	2.05776
rs11201014	10	81740142	T	G	0.132239	0.0760459	0.0136217	2.36786e-08	5.58272	4199969	0.1093	0.077573	0.012227	2.234e-10	6.3444	0.1628	0.0015271	0.0062486	0.8069	0.244391
rs12947718	17	43493101	G	A	0.14208	-0.0723435	0.012959	2.37079e-08	-5.5825	3916655	0.1429	-0.073008	0.011307	1.0693e-10	-6.45689	0.1408	-0.00066448	0.0065569	0.9193	-0.101341
rs1885552	10	81712092	C	G	0.139808	0.0747959	0.0133985	2.37193e-08	5.58242	4199969	0.1218	0.076298	0.011998	2.0273e-10	6.35923	0.1638	0.0015021	0.0062036	0.8087	0.242134
rs10887242	10	81717029	C	T	0.135043	0.0786802	0.0140946	2.37368e-08	5.58229	4152596	0.1131	0.079825	0.012777	4.1724e-10	6.24755	0.1637	0.0011448	0.006206	0.8536	0.184467
rs3934643	10	81736817	G	A	0.132196	0.0760149	0.0136173	2.37435e-08	5.58224	4199969	0.1093	0.077333	0.012223	2.5039e-10	6.32684	0.1627	0.0013181	0.0062467	0.8329	0.211007
rs6140015	20	6487524	A	G	0.420998	-0.05322	0.00953748	2.40395e-08	-5.58009	4202157	0.4015	-0.039184	0.0085882	5.054e-06	-4.56254	0.447	0.014036	0.0043198	0.001157	3.24922
rs10887234	10	81715422	C	A	0.134895	0.0747463	0.0133972	2.41576e-08	5.57924	4199969	0.1132	0.076047	0.011997	2.3157e-10	6.33883	0.1638	0.0013007	0.0062028	0.8339	0.209696
rs35467281	3	122010679	G	A	0.132763	-0.085596	0.0153421	2.41685e-08	-5.57916	4199395	0.0985	-0.059442	0.014067	2.381e-05	-4.22563	0.1784	0.026154	0.0064056	4.444e-05	4.08299
rs2285934	12	113351520	T	G	0.683069	0.0579986	0.0103959	2.41955e-08	5.57896	4043288	0.6679	0.065206	0.0093447	2.9958e-12	6.97786	0.7034	0.0072074	0.0047423	0.1286	1.51981
rs2146191	10	81715754	G	A	0.134995	0.0747207	0.0133937	2.4218e-08	5.5788	4199969	0.1133	0.076027	0.011993	2.3125e-10	6.33928	0.1639	0.0013063	0.0062028	0.8332	0.210598
rs523057	9	4122008	C	A	0.611783	0.05516	0.0098898	2.44051e-08	5.57746	4185975	0.5935	0.031501	0.0089176	0.00041167	3.53245	0.636	-0.023659	0.0044544	1.089e-07	-5.31138
rs12811407	12	133069698	G	A	0.30944	0.057414	0.0102941	2.44182e-08	5.57737	4126381	0.3202	0.041584	0.0092071	6.2853e-06	4.51651	0.2945	-0.01583	0.0047881	0.0009457	-3.30611
rs1885551	10	81712353	A	G	0.134838	0.0747144	0.0133973	2.44957e-08	5.57682	4199969	0.1131	0.076146	0.011997	2.1957e-10	6.34709	0.1638	0.0014316	0.006203	0.8175	0.230792
rs35389313	17	43487424	T	C	0.141919	-0.0723292	0.0129699	2.45106e-08	-5.57671	3916655	0.1427	-0.072829	0.011316	1.2261e-10	-6.43593	0.1407	-0.00049979	0.0065633	0.9393	-0.0761492
rs9908318	17	40449151	G	T	0.291954	0.056828	0.0101922	2.46588e-08	5.57566	4125631	0.2979	0.021203	0.0090885	0.019654	2.33295	0.2837	-0.035625	0.0047945	1.082e-13	-7.43039
rs11032726	11	34513430	T	A	0.395786	0.0583962	0.0104747	2.47567e-08	5.57497	3057112	0.4027	0.050434	0.0089673	1.8642e-08	5.62421	0.386	-0.0079622	0.0055922	0.1545	-1.4238
rs10264672	7	20547151	T	C	0.268014	0.059633	0.0106967	2.47702e-08	5.57488	4200927	0.2675	0.020161	0.0096776	0.037224	2.08326	0.2687	-0.039472	0.0047504	9.638e-17	-8.3092
rs35101150	7	20539463	A	C	0.266	0.059751	0.0107192	2.48681e-08	5.57419	4200927	0.2657	0.01925	0.0096987	0.047165	1.9848	0.2664	-0.040501	0.0047588	1.73e-17	-8.51076
rs1877030	17	37740161	T	C	0.853685	0.069116	0.0123998	2.49037e-08	5.57394	4200927	0.8566	0.017526	0.010975	0.11029	1.5969	0.8498	-0.05159	0.0059902	7.154e-18	-8.6124
rs59169164	10	81711915	T	C	0.134795	0.0746713	0.0133993	2.50697e-08	5.57279	4199969	0.1131	0.07618	0.011997	2.1576e-10	6.34992	0.1637	0.0015087	0.0062074	0.808	0.243049
rs8176690	9	136138317	A	G	0.400831	-0.0526468	0.00944723	2.50785e-08	-5.57273	4192665	0.4016	-0.058015	0.0084905	8.3213e-12	-6.83293	0.3998	-0.0053682	0.0043124	0.2132	-1.24483
rs12245076	10	81713431	G	A	0.134838	0.0746393	0.0133982	2.5348e-08	5.57086	4199969	0.1131	0.07613	0.011998	2.2191e-10	6.34522	0.1638	0.0014907	0.0062029	0.8101	0.240323
rs3757447	7	22894735	A	T	0.610057	-0.0542009	0.00973037	2.5433e-08	-5.57028	4198739	0.5914	-0.049293	0.008748	1.7535e-08	-5.63477	0.6349	0.0049079	0.0044355	0.2685	1.1065
rs6425946	1	36000189	A	G	0.145176	0.09601	0.0172398	2.56064e-08	5.5691	4041371	0.1014	0.065111	0.015323	2.1452e-05	4.24923	0.2038	-0.030899	0.0082064	0.0001664	-3.76523
rs6441934	3	45962802	T	C	0.807782	0.072814	0.0130747	2.561e-08	5.56907	4040847	0.8009	0.086114	0.011874	4.0975e-13	7.25232	0.8172	0.0133	0.0057109	0.01986	2.32888
rs7872188	9	4124377	C	T	0.346292	-0.056576	0.0101601	2.57018e-08	-5.56845	4184612	0.3586	-0.032838	0.0091801	0.00034751	-3.57709	0.33	0.023738	0.0045372	1.677e-07	5.23186
rs72669997	4	106589782	A	C	0.0512808	0.123859	0.0222466	2.58342e-08	5.56755	3771393	0.05089	0.061745	0.019879	0.001896	3.10604	0.0519	-0.062114	0.010384	2.205e-09	-5.9817
rs7217728	17	40447401	T	C	0.293411	0.056411	0.0101349	2.6067e-08	5.56599	4198739	0.2983	0.022063	0.0090849	0.015161	2.42854	0.2869	-0.034348	0.004674	2e-13	-7.34874
rs62064649	17	43502111	A	G	0.142584	-0.0719086	0.0129194	2.60754e-08	-5.56593	3916655	0.1436	-0.072354	0.011266	1.3403e-10	-6.42233	0.141	-0.00044545	0.0065483	0.9458	-0.0680253
rs12535843	7	20535864	A	C	0.267329	0.05928	0.010653	2.62713e-08	5.56463	4200927	0.2675	0.018613	0.0096335	0.053345	1.93211	0.2671	-0.040667	0.0047405	9.606e-18	-8.57863
rs16943117	15	61078836	C	T	0.196543	0.064461	0.0115845	2.63056e-08	5.5644	4199969	0.1968	0.015784	0.010422	0.12989	1.51449	0.1962	-0.048677	0.0052664	2.397e-20	-9.24294
rs2146190	10	81715943	G	A	0.134924	0.0745454	0.0134014	2.6595e-08	5.56249	4199969	0.1131	0.076043	0.012001	2.3526e-10	6.33639	0.164	0.0014976	0.0062043	0.8093	0.241381
rs11710533	3	101351472	G	A	0.345616	-0.0557104	0.0100176	2.67829e-08	-5.56126	4199969	0.3409	-0.063073	0.0090611	3.3836e-12	-6.96085	0.3519	-0.0073626	0.0044531	0.09826	-1.65337
rs442851	9	6123782	C	T	0.828736	-0.0708828	0.0127472	2.68787e-08	-5.56064	4080946	0.8158	-0.00041282	0.011432	0.97119	-0.0361109	0.8467	0.07047	0.0058678	3.164e-33	12.0096
rs4756151	11	34495358	C	A	0.139816	-0.0736832	0.0132512	2.68993e-08	-5.56051	4199969	0.136	-0.068479	0.011929	9.449e-09	-5.74055	0.1449	0.0052042	0.0060085	0.3864	0.86614
rs61860413	10	81730119	T	G	0.134924	0.0745258	0.0134032	2.69298e-08	5.56031	4199969	0.1131	0.07597	0.012001	2.45e-10	6.33031	0.164	0.0014442	0.0062082	0.8161	0.232628
rs73205381	21	36495048	G	A	0.131607	-0.081605	0.0146772	2.69827e-08	-5.55997	3914467	0.1302	-0.041801	0.013213	0.0015581	-3.16363	0.1338	0.039804	0.0066547	2.213e-09	5.98134
rs13085498	3	122011363	C	T	0.328413	-0.055316	0.0099496	2.70364e-08	-5.55962	4198739	0.311	-0.033752	0.0089606	0.00016541	-3.76671	0.3516	0.021564	0.0045038	1.685e-06	4.78796
rs6754066	2	242703363	G	A	0.121105	0.0794152	0.0142859	2.71325e-08	5.559	4124353	0.1201	-0.0058838	0.012714	0.64352	-0.462781	0.1225	-0.085299	0.0067686	2.053e-36	-12.6022
rs11255968	10	8936162	C	T	0.0790645	0.10073	0.0181212	2.71813e-08	5.55869	4200353	0.04992	0.00049007	0.016294	0.97601	0.0300767	0.1179	-0.10024	0.0082557	6.357e-34	-12.1419
rs11162351	1	77944732	C	G	0.366651	0.0550686	0.00990734	2.72316e-08	5.55836	4197781	0.3733	0.061578	0.0089439	5.7827e-12	6.88492	0.3578	0.0065094	0.0044406	0.1427	1.46588
rs62076439	17	47404628	G	T	0.334293	-0.061258	0.0110228	2.73843e-08	-5.55739	4145500	0.3455	-0.012507	0.010131	0.21699	-1.23453	0.3197	0.048751	0.0045465	7.953e-27	10.7228
rs62064598	17	43474668	C	G	0.147173	-0.0722489	0.0130011	2.74272e-08	-5.55711	3872665	0.1506	-0.073174	0.011334	1.0728e-10	-6.45615	0.1418	-0.00092514	0.0065955	0.8884	-0.140268
rs174529	11	61543961	T	C	0.380911	0.056558	0.0101779	2.74528e-08	5.55695	4174938	0.3704	0.023965	0.0092783	0.0097976	2.58291	0.3948	-0.032593	0.0043694	8.697e-14	-7.45938
rs630014	9	136149722	A	G	0.547856	0.0513981	0.0092511	2.76203e-08	5.55589	4191011	0.5473	0.051832	0.0083013	4.2679e-10	6.24384	0.5486	0.0004339	0.004249	0.9187	0.102118
rs1472621	3	122012726	A	G	0.327456	-0.055312	0.00995655	2.77076e-08	-5.55534	4198739	0.31	-0.033983	0.0089661	0.00015052	-3.79017	0.3507	0.021329	0.0045085	2.236e-06	4.73084
rs9869458	3	46038575	G	A	0.758931	0.0650954	0.0117179	2.77245e-08	5.55523	3888485	0.7596	0.07072	0.010551	2.0423e-11	6.70268	0.7579	0.0056246	0.0053085	0.2894	1.05955
rs10788319	10	81713510	T	A	0.136723	0.0744311	0.0133993	2.77858e-08	5.55485	4199969	0.1164	0.075962	0.011999	2.4426e-10	6.33069	0.1638	0.0015309	0.0062035	0.8051	0.24678
rs12942666	17	43499839	A	G	0.142522	-0.0719579	0.0129556	2.78866e-08	-5.55421	3912169	0.1435	-0.072336	0.011307	1.5787e-10	-6.39745	0.141	-0.00037812	0.0065499	0.954	-0.0577291
rs12952764	17	43497210	G	A	0.142439	-0.0719749	0.012959	2.79099e-08	-5.55407	3912169	0.1433	-0.072519	0.011311	1.4436e-10	-6.41137	0.1411	-0.00054411	0.0065498	0.9338	-0.0830728
rs2146192	10	81715738	T	C	0.134938	0.0743585	0.0133891	2.79752e-08	5.55366	4199969	0.1132	0.075683	0.011991	2.7614e-10	6.31165	0.1639	0.0013245	0.0061965	0.8307	0.21375
rs4246215	11	61564299	G	T	0.370219	0.055786	0.0100465	2.8118e-08	5.55277	4190295	0.357	0.02207	0.0091163	0.01548	2.42094	0.3878	-0.033716	0.0044045	1.933e-14	-7.6549
rs1764675	1	35876714	A	G	0.144604	0.096182	0.0173261	2.836e-08	5.55127	4041371	0.1007	0.063213	0.015427	4.1772e-05	4.09756	0.2034	-0.032969	0.008195	5.743e-05	-4.02306
rs764328	9	4090290	T	C	0.390813	0.054745	0.0098622	2.84055e-08	5.55099	4184132	0.3844	0.034281	0.008949	0.00012777	3.83071	0.3993	-0.020464	0.0043238	2.213e-06	-4.73287
rs9889323	17	40449246	T	C	0.292012	0.056567	0.0101917	2.85191e-08	5.55029	4125631	0.298	0.020864	0.0090878	0.021687	2.29583	0.2837	-0.035703	0.0047949	9.625e-14	-7.44604
rs62064652	17	43509310	A	G	0.145466	-0.0733943	0.0132257	2.86668e-08	-5.54939	3596495	0.1457	-0.071441	0.011436	4.1779e-10	-6.24703	0.1451	0.0019533	0.0068714	0.7762	0.284265
rs8015139	14	68739301	G	T	0.287324	-0.068346	0.012317	2.87418e-08	-5.54893	3567621	0.3154	-0.020332	0.011181	0.069	-1.81844	0.2525	0.048014	0.0053903	5.222e-19	8.90748
rs35519908	17	43499328	T	C	0.142523	-0.0717174	0.0129249	2.87685e-08	-5.54877	3916655	0.1435	-0.072162	0.01127	1.5252e-10	-6.40302	0.141	-0.00044462	0.0065525	0.9459	-0.067855
rs3769684	2	204584759	T	C	0.0999022	0.095749	0.0172562	2.8783e-08	5.54868	4199356	0.06702	0.030896	0.015749	0.04979	1.96178	0.1437	-0.064853	0.0073684	1.349e-18	-8.8015
rs7280479	21	34611197	A	G	0.0959102	-0.0884212	0.0159359	2.88035e-08	-5.54856	3685175	0.09827	-0.088496	0.013932	2.1286e-10	-6.352	0.09201	-7.4759e-05	0.0080143	0.9926	-0.0093282
rs12636046	3	101434448	T	G	0.34803	-0.0549592	0.00990568	2.88545e-08	-5.54825	4200927	0.3434	-0.061785	0.0089494	5.0622e-12	-6.90381	0.3542	-0.0068258	0.0044253	0.123	-1.54245
rs10934578	3	121977282	G	T	0.329652	-0.066079	0.01191	2.88628e-08	-5.5482	3611358	0.3106	-0.041455	0.010942	0.00015141	-3.78861	0.353	0.024624	0.0049226	5.663e-07	5.00223
rs9407312	9	6116981	T	C	0.829018	-0.0706363	0.0127318	2.88912e-08	-5.54803	4081559	0.816	-0.00037534	0.011415	0.97377	-0.0328813	0.8471	0.070261	0.005867	4.771e-33	11.9756
rs34666276	17	47379486	T	C	0.334067	-0.060862	0.0109706	2.89352e-08	-5.54776	4150612	0.345	-0.011664	0.010071	0.24676	-1.15818	0.3198	0.049198	0.0045525	3.197e-27	10.8068
rs11200859	10	81713561	A	G	0.134838	0.0743287	0.0134002	2.90854e-08	5.54685	4199969	0.1131	0.075788	0.012	2.6871e-10	6.31567	0.1638	0.0014593	0.0062034	0.814	0.235242
rs141508079	2	102944191	A	G	0.199226	-0.071367	0.0128663	2.90947e-08	-5.5468	3786729	0.1936	-0.005532	0.011621	0.63406	-0.476035	0.2068	0.065835	0.0057547	2.633e-30	11.4402
rs717624	7	22894487	T	C	0.621336	-0.0540127	0.00973772	2.91031e-08	-5.54675	4197500	0.6137	-0.049354	0.0087621	1.7742e-08	-5.63267	0.6315	0.0046587	0.0044236	0.2923	1.05315
rs61858842	10	81715039	C	T	0.134838	0.0743078	0.0133971	2.91342e-08	5.54656	4199969	0.1131	0.075639	0.011997	2.8861e-10	6.30483	0.1638	0.0013312	0.0062025	0.8301	0.214623
rs61860414	10	81730180	A	T	0.139937	0.0743275	0.0134031	2.93062e-08	5.54553	4199969	0.1218	0.075764	0.012001	2.7342e-10	6.31314	0.1641	0.0014365	0.0062081	0.817	0.231391
rs174528	11	61543499	T	C	0.394812	0.055196	0.00995388	2.9366e-08	5.54518	4176376	0.3893	0.024604	0.0090437	0.006517	2.72057	0.4021	-0.030592	0.0043393	1.79e-12	-7.04999
rs612087	9	4136777	C	T	0.366734	-0.055242	0.00996327	2.94685e-08	-5.54457	4186050	0.3805	-0.028552	0.0089963	0.0015049	-3.17375	0.3485	0.02669	0.0044617	2.203e-09	5.98202
rs13085674	3	122011351	G	A	0.328698	-0.055137	0.00994514	2.9544e-08	-5.54412	4198739	0.3115	-0.033673	0.0089552	0.00016982	-3.76016	0.3516	0.021464	0.0045046	1.889e-06	4.76491
rs3758738	11	34524218	C	T	0.131302	-0.0782058	0.014107	2.96062e-08	-5.54375	3688304	0.1271	-0.0774	0.012567	7.3185e-10	-6.15899	0.1385	0.00080579	0.0066603	0.9037	0.120984
rs1755531	9	6124250	T	G	0.828662	-0.070695	0.0127549	2.98037e-08	-5.54259	4080946	0.8156	-0.00012199	0.01144	0.99149	-0.0106635	0.8468	0.070573	0.005869	2.638e-33	12.0247
rs35305862	2	242700770	A	G	0.120015	0.0793166	0.0143124	2.99388e-08	5.54179	4197461	0.1189	-0.0070664	0.012812	0.58126	-0.551545	0.1215	-0.086383	0.0066356	9.639e-39	-13.0181
rs10934583	3	122013404	C	T	0.327356	-0.055186	0.00996037	3.01511e-08	-5.54056	4198739	0.3099	-0.033707	0.0089697	0.00017135	-3.75787	0.3506	0.021479	0.0045099	1.911e-06	4.76263
rs10887235	10	81715646	T	C	0.134838	0.074222	0.0133966	3.01822e-08	5.54038	4199969	0.1131	0.075553	0.011996	3.0152e-10	6.29818	0.1638	0.001331	0.0062033	0.8301	0.214563
rs10887254	10	81722862	T	G	0.134681	0.0742381	0.0134026	3.04067e-08	5.53908	4199969	0.1129	0.075911	0.011999	2.5053e-10	6.32644	0.1637	0.0016729	0.0062109	0.7877	0.269349
rs2508756	11	76243901	G	A	0.422129	0.051314	0.00926481	3.04913e-08	5.53859	4199011	0.422	0.011011	0.008313	0.18531	1.32455	0.4223	-0.040303	0.0042565	2.837e-21	-9.46858
rs1885549	10	81712550	G	A	0.136737	0.0742705	0.0134099	3.05106e-08	5.53848	3925558	0.1138	0.075734	0.012011	2.8778e-10	6.30539	0.1638	0.0014635	0.0062034	0.8135	0.235919
rs2745919	11	34410924	G	A	0.525289	-0.051714	0.00933748	3.05379e-08	-5.53832	4199011	0.5201	-0.04092	0.0083849	1.0601e-06	-4.8802	0.5322	0.010794	0.0042764	0.0116	2.52409
rs11256015	10	9043313	T	C	0.129944	0.092607	0.0167236	3.06798e-08	5.53751	3976419	0.09407	0.024827	0.015284	0.10431	1.62438	0.1777	-0.06778	0.0070942	1.244e-21	-9.55428
rs17721822	20	6469596	G	A	0.370848	-0.055913	0.0101008	3.10367e-08	-5.53549	4186183	0.3502	-0.043231	0.009186	2.5245e-06	-4.70618	0.3982	0.012682	0.0043844	0.003821	2.89253
rs62068169	17	38098594	G	A	0.106153	-0.096003	0.017346	3.11929e-08	-5.53461	3699665	0.1068	-0.037578	0.015749	0.01703	-2.38606	0.1051	0.058425	0.0075851	1.332e-14	7.7026
rs34872811	19	9126018	G	A	0.399986	0.056371	0.0101866	3.13301e-08	5.53384	4108381	0.4015	0.021424	0.009212	0.020036	2.32566	0.3979	-0.034947	0.0045324	1.254e-14	-7.71048
rs61860416	10	81733898	A	G	0.134924	0.0741462	0.013401	3.15041e-08	5.53287	4199969	0.1131	0.075775	0.011999	2.6972e-10	6.31511	0.164	0.0016288	0.0062074	0.793	0.262396
rs806049	9	4121470	G	A	0.611252	0.054594	0.00986853	3.16369e-08	5.53213	4186800	0.5928	0.030698	0.0088947	0.00055789	3.45127	0.6357	-0.023896	0.0044525	8.012e-08	-5.36687
rs10974339	9	4122132	G	A	0.383972	-0.054571	0.00986525	3.17249e-08	-5.53164	4187413	0.4004	-0.030702	0.0088898	0.0005532	-3.45362	0.3622	0.023869	0.004455	8.428e-08	5.3578
rs10899220	11	76173237	C	T	0.4217	0.051439	0.00930003	3.18308e-08	5.53106	4199135	0.422	0.011265	0.0083508	0.17735	1.34897	0.4213	-0.040174	0.0042602	4.091e-21	-9.43007
rs10934582	3	122013354	G	A	0.327356	-0.055078	0.00996041	3.20791e-08	-5.52969	4198739	0.3099	-0.033612	0.0089694	0.00017869	-3.74741	0.3506	0.021466	0.0045106	1.944e-06	4.75901
rs7651721	3	101393583	C	A	0.347902	-0.0550632	0.00996051	3.23621e-08	-5.52815	4200301	0.3419	-0.061782	0.0090142	7.1894e-12	-6.85385	0.3559	-0.0067188	0.0044178	0.1283	-1.52085
rs340926	9	6087252	T	G	0.828057	-0.0702183	0.0127044	3.25606e-08	-5.52708	4082384	0.815	0.00073565	0.011391	0.94851	0.0645817	0.8462	0.070954	0.0058533	8.073e-34	12.1221
rs11791741	9	4124953	T	C	0.356903	-0.055674	0.0100731	3.25729e-08	-5.52701	4185225	0.3705	-0.031734	0.0090987	0.00048708	-3.48775	0.3389	0.02394	0.0045041	1.065e-07	5.31516
rs138207102	1	155066403	C	T	0.0160899	0.22667	0.0410113	3.25732e-08	5.52701	3634580	0.01484	0.19151	0.036929	2.1494e-07	5.1859	0.01801	-0.03516	0.018576	0.0584	-1.89276
rs78220999	12	113395457	C	T	0.737416	0.0607513	0.0109923	3.26308e-08	5.5267	3774446	0.7195	0.062684	0.0096986	1.0253e-10	6.4632	0.7614	0.0019327	0.0053674	0.7188	0.360081
rs2513515	11	76219950	G	C	0.423283	0.051417	0.00930358	3.26532e-08	5.52658	4146768	0.424	0.011161	0.0083126	0.17936	1.34266	0.4223	-0.040256	0.0043443	1.926e-20	-9.2664
rs4749831	10	9041722	C	T	0.124934	0.088291	0.0159758	3.26564e-08	5.52656	4052002	0.08772	0.021892	0.014473	0.13037	1.51261	0.175	-0.066399	0.007054	4.827e-21	-9.41296
rs2508738	11	76222468	C	T	0.4222	0.051205	0.00926672	3.28199e-08	5.52569	4199011	0.4222	0.010822	0.0083156	0.19311	1.30141	0.4222	-0.040383	0.0042556	2.324e-21	-9.48938
rs7853305	9	4132402	G	C	0.357968	-0.055867	0.0101107	3.28466e-08	-5.52554	4185225	0.3732	-0.031464	0.0091296	0.00056818	-3.44637	0.3378	0.024403	0.0045273	7.044e-08	5.39019
rs1203132	1	35957190	G	A	0.144939	0.096467	0.0174634	3.31467e-08	5.52395	4036885	0.1012	0.065772	0.015595	2.4705e-05	4.21751	0.2034	-0.030695	0.0081708	0.0001722	-3.75667
rs9639444	7	22893992	A	C	0.622636	-0.0537198	0.00972624	3.32909e-08	-5.52318	4198113	0.6147	-0.048781	0.0087467	2.4456e-08	-5.57707	0.6332	0.0049388	0.0044287	0.2648	1.11518
rs1134867	3	48335808	T	C	0.324074	-0.057379	0.0103895	3.3363e-08	-5.52281	3804324	0.3319	-0.042331	0.0092331	4.5474e-06	-4.5847	0.3137	0.015048	0.0049479	0.002356	3.04129
rs10274582	7	20553298	G	C	0.2711	0.058862	0.0106583	3.33931e-08	5.52265	4200927	0.272	0.018131	0.0096406	0.060017	1.88069	0.2699	-0.040731	0.004738	8.209e-18	-8.59667
rs1970089	9	6124359	T	C	0.82856	-0.0703063	0.0127346	3.37327e-08	-5.52087	4081559	0.8155	-1.3253e-05	0.011418	0.99907	-0.00116071	0.8467	0.070293	0.0058674	4.507e-33	11.9803
rs2275247	1	35908451	T	C	0.145167	0.096506	0.0174834	3.39232e-08	5.51988	4036885	0.101	0.064921	0.015627	3.2593e-05	4.15441	0.2042	-0.031585	0.0081522	0.0001069	-3.87441
rs151317012	4	106806194	C	T	0.0536331	0.119247	0.0216055	3.40362e-08	5.5193	3773013	0.05323	0.05896	0.019306	0.0022578	3.05397	0.05427	-0.060287	0.010085	2.256e-09	-5.97789
rs8182252	17	37727950	T	C	0.178495	-0.065362	0.0118434	3.41238e-08	-5.51884	4198531	0.1854	-0.016608	0.010498	0.11365	-1.58202	0.1693	0.048754	0.0056922	1.081e-17	8.56505
rs71373560	17	43493504	C	T	0.142523	-0.0713511	0.0129287	3.4131e-08	-5.51881	3916655	0.1435	-0.071794	0.011273	1.9069e-10	-6.36867	0.141	-0.00044288	0.006555	0.9461	-0.0675637
rs281438	19	10399375	T	G	0.260066	0.057649	0.0104461	3.41518e-08	5.5187	4200314	0.2764	0.040215	0.0092874	1.4903e-05	4.33006	0.2383	-0.017434	0.0049673	0.0004485	-3.50975
rs10414065	19	33721455	C	T	0.0678269	0.112067	0.0203137	3.45179e-08	5.51683	4006135	0.06917	0.0040871	0.018325	0.82351	0.223034	0.06601	-0.10798	0.0091324	2.944e-32	-11.8238
rs7579014	2	60707894	G	A	0.546539	-0.0573543	0.0103989	3.47951e-08	-5.51542	3992275	0.5854	-0.063952	0.0092731	5.3303e-12	-6.89651	0.4928	-0.0065977	0.0048913	0.1774	-1.34886
rs522821	1	35741663	G	A	0.143661	0.09663	0.0175247	3.50897e-08	5.51394	4036885	0.09934	0.063235	0.015673	5.4673e-05	4.03465	0.2029	-0.033395	0.0081536	4.209e-05	-4.09574
rs7249914	19	10449009	G	T	0.200737	-0.0626581	0.0113643	3.51561e-08	-5.5136	4199151	0.21	-0.055927	0.010136	3.4399e-08	-5.51766	0.1884	0.0067311	0.0053414	0.2076	1.26018
rs631114	1	35753492	C	A	0.143683	0.095178	0.0172626	3.51661e-08	5.51355	4041371	0.09954	0.061668	0.015367	5.9956e-05	4.01301	0.2028	-0.03351	0.0081715	4.116e-05	-4.10084
rs35251008	15	67468525	A	G	0.297277	0.056514	0.0102523	3.54085e-08	5.51234	4199489	0.2869	0.017546	0.0092301	0.057314	1.90095	0.3111	-0.038968	0.0046471	5.052e-17	-8.38544
rs806050	9	4121399	G	A	0.604364	0.054181	0.00983493	3.60796e-08	5.50904	4186800	0.5826	0.029677	0.0088618	0.00081135	3.34887	0.6332	-0.024504	0.0044427	3.476e-08	-5.51556
rs2288272	3	101378476	C	T	0.348044	-0.0547233	0.00993444	3.62022e-08	-5.50844	4200927	0.342	-0.061358	0.0089853	8.5679e-12	-6.82871	0.3561	-0.0066347	0.0044174	0.1331	-1.50195
rs3758736	11	34523173	G	A	0.131524	-0.0776236	0.0140937	3.63585e-08	-5.50768	3688304	0.1271	-0.077101	0.012559	8.288e-10	-6.1391	0.1391	0.00052263	0.0066465	0.9373	0.0786324
rs34286926	17	43495852	A	G	0.1645	-0.0729735	0.01325	3.64132e-08	-5.50742	3095726	0.1686	-0.069652	0.011345	8.29e-10	-6.13944	0.1584	0.0033215	0.007071	0.6385	0.469736
rs62064603	17	43484496	C	T	0.142846	-0.0714664	0.0129812	3.68379e-08	-5.50538	3894613	0.1443	-0.071282	0.011331	3.1597e-10	-6.29088	0.1406	0.00018436	0.00656	0.9776	0.0281037
rs144486053	1	155109973	G	T	0.0165833	0.223963	0.0406812	3.68507e-08	5.50532	3628005	0.01573	0.18376	0.036461	4.6617e-07	5.03991	0.0179	-0.040203	0.018772	0.03222	-2.14165
rs174530	11	61546592	A	G	0.373731	0.0569	0.0103355	3.68565e-08	5.50529	4176989	0.3609	0.025026	0.0094424	0.0080403	2.65039	0.3907	-0.031874	0.004392	3.952e-13	-7.25729
rs3758735	11	34523143	C	T	0.131587	-0.0775624	0.0140893	3.69053e-08	-5.50506	3688304	0.1272	-0.076951	0.012555	8.8355e-10	-6.12911	0.1391	0.00061141	0.0066446	0.9267	0.0920161
rs61210140	7	20503007	G	A	0.245592	0.062008	0.0112638	3.69065e-08	5.50505	3526464	0.2458	0.024058	0.0099257	0.015358	2.42381	0.2453	-0.03795	0.005523	6.361e-12	-6.87127
rs16925678	11	34522865	A	G	0.132944	-0.077091	0.0140043	3.69528e-08	-5.50483	3688304	0.129	-0.075102	0.012465	1.6889e-09	-6.02503	0.1397	0.001989	0.006632	0.7642	0.29991
rs62064597	17	43473307	C	G	0.142194	-0.0730229	0.0132655	3.69769e-08	-5.50471	3914467	0.1445	-0.072351	0.011619	4.7559e-10	-6.22696	0.1386	0.00067192	0.0066328	0.9193	0.101303
rs7528932	1	77949129	A	T	0.370138	0.0542761	0.00986117	3.71227e-08	5.50402	4197781	0.3749	0.061522	0.0089042	4.8684e-12	6.90932	0.3638	0.0072459	0.0044158	0.1008	1.6409
rs12219291	10	8970313	T	C	0.082054	0.0960833	0.0174574	3.71533e-08	5.50387	4199395	0.05304	0.0034663	0.015575	0.82388	0.222555	0.1207	-0.092617	0.0081966	1.322e-29	-11.2994
rs62192037	2	242702812	G	A	0.119858	0.0786972	0.0143016	3.7402e-08	5.5027	4197461	0.1187	-0.0075968	0.012797	0.55275	-0.593639	0.1214	-0.086294	0.006641	1.321e-38	-12.9941
rs1764674	1	35893990	G	A	0.142144	0.095483	0.0173557	3.76499e-08	5.50153	4040745	0.1002	0.063253	0.01548	4.3857e-05	4.08611	0.1983	-0.03223	0.0081572	7.778e-05	-3.95111
rs7935626	11	34523664	C	T	0.13155	-0.0775333	0.0140936	3.77007e-08	-5.5013	3688304	0.1272	-0.076877	0.012558	9.2469e-10	-6.12176	0.139	0.00065626	0.0066483	0.9214	0.0987109
rs72669992	4	106579154	G	A	0.0523804	0.120874	0.0219726	3.77389e-08	5.50112	3771393	0.0518	0.060539	0.019652	0.0020655	3.08055	0.0533	-0.060335	0.010221	3.572e-09	-5.90304
rs2755084	9	4143674	T	G	0.626167	-0.056229	0.0102295	3.86814e-08	-5.49677	4183995	0.6473	-0.025646	0.0093024	0.0058347	-2.75692	0.5982	0.030583	0.0044415	5.748e-12	6.88574
rs150390228	12	113395704	G	A	0.737703	0.060351	0.0109801	3.87588e-08	5.49642	3774446	0.72	0.062241	0.0096839	1.2986e-10	6.42727	0.7614	0.00189	0.0053686	0.7248	0.352047
rs10488737	11	34523506	C	T	0.13155	-0.0774676	0.0140954	3.88608e-08	-5.49595	3688304	0.1272	-0.076828	0.01256	9.5373e-10	-6.11688	0.139	0.00063962	0.0066483	0.9234	0.0962081
rs112282484	16	89249301	T	C	0.174332	0.0672733	0.0122408	3.88886e-08	5.49583	4192601	0.1794	0.06444	0.010978	4.3558e-09	5.86992	0.1676	-0.0028333	0.0056343	0.6151	-0.502866
rs4759228	12	56508409	G	C	0.246751	-0.061202	0.0111361	3.88889e-08	-5.49582	4057282	0.2591	-0.032734	0.0099464	0.00099841	-3.29104	0.2301	0.028468	0.0052069	4.565e-08	5.46736
rs2285673	5	131755969	C	T	0.250957	-0.062524	0.0113784	3.90752e-08	-5.49498	4178885	0.2588	-0.014658	0.010318	0.15544	-1.42062	0.2406	0.047866	0.005003	1.095e-21	9.56746
rs34063617	17	43491003	G	A	0.142423	-0.0710627	0.0129338	3.92205e-08	-5.49433	3916655	0.1434	-0.071493	0.01128	2.3296e-10	-6.33803	0.1409	-0.00043033	0.0065531	0.9476	-0.0656682
rs12946723	17	43496828	C	T	0.164559	-0.0728335	0.0132594	3.95201e-08	-5.49298	3095152	0.1687	-0.069306	0.011355	1.0366e-09	-6.10357	0.1584	0.0035275	0.0070727	0.618	0.498749
rs1188626	1	35872108	T	C	0.144432	0.095085	0.0173106	3.95436e-08	5.49288	4041371	0.1004	0.061576	0.015413	6.4666e-05	3.99507	0.2034	-0.033509	0.008188	4.269e-05	-4.09245
rs8071011	17	43488382	C	T	0.14198	-0.0712546	0.0129724	3.95603e-08	-5.4928	3916655	0.1428	-0.072177	0.011319	1.8123e-10	-6.37662	0.1407	-0.00092241	0.0065631	0.8882	-0.140545
rs4029774	17	40428961	A	G	0.299514	0.055286	0.0100659	3.96505e-08	5.4924	4198739	0.2993	0.021953	0.0090351	0.015111	2.42975	0.2998	-0.033333	0.0046179	5.271e-13	-7.21822
rs7478031	10	9040571	A	G	0.126557	0.087282	0.0158958	3.99934e-08	5.49088	4052576	0.09026	0.021474	0.014381	0.13538	1.49322	0.1754	-0.065808	0.00706	1.151e-20	-9.32125
rs4116671	10	9040836	T	C	0.124777	0.088114	0.0160498	4.01831e-08	5.49005	4052002	0.08752	0.021592	0.014546	0.1377	1.48439	0.1749	-0.066522	0.0070741	5.268e-21	-9.4036
rs12915776	15	61079377	G	A	0.195615	0.066282	0.0120745	4.03256e-08	5.48942	4183449	0.1954	0.017519	0.010971	0.11032	1.59685	0.1959	-0.048763	0.0052625	1.933e-20	-9.26613
rs62064600	17	43480701	G	A	0.141962	-0.0712572	0.0129827	4.05085e-08	-5.48862	3915217	0.1429	-0.071164	0.011328	3.3449e-10	-6.28213	0.1405	9.316e-05	0.0065684	0.9887	0.0141831
rs11079040	17	40413815	T	C	0.297972	0.055165	0.0100523	4.06927e-08	5.48782	4199489	0.2978	0.02241	0.0090184	0.012958	2.48492	0.2982	-0.032755	0.0046206	1.352e-12	-7.08891
rs1854577	9	23589354	G	C	0.433956	0.055376	0.0100918	4.08349e-08	5.4872	3788297	0.4602	0.030011	0.008943	0.0007913	3.35581	0.3986	-0.025365	0.0048549	1.744e-07	-5.22462
rs35396714	19	9126037	G	A	0.398479	0.055618	0.0101388	4.11966e-08	5.48564	4106605	0.3989	0.020696	0.0091592	0.023844	2.25959	0.3979	-0.034922	0.0045312	1.288e-14	-7.70701
rs10850105	12	113391363	A	G	0.736613	0.0661946	0.0120689	4.1406e-08	5.48475	3668060	0.7185	0.067684	0.010889	5.0995e-10	6.21581	0.7614	0.0014894	0.0054223	0.7836	0.27468
rs1031710	3	101463895	C	T	0.350758	-0.0539313	0.00983359	4.14883e-08	-5.4844	4200301	0.3472	-0.06077	0.0088784	7.6646e-12	-6.8447	0.3555	-0.0068387	0.0044053	0.1206	-1.55238
rs17812977	21	36505877	C	T	0.1243	-0.083383	0.0152062	4.17057e-08	-5.48347	4181157	0.1302	-0.044723	0.013829	0.0012204	-3.234	0.1165	0.03866	0.0066005	4.708e-09	5.85713
rs56220387	17	43476807	A	G	0.138478	-0.0726411	0.0132482	4.17907e-08	-5.48311	3914467	0.1384	-0.072141	0.0116	4.998e-10	-6.21905	0.1386	0.00050013	0.0066309	0.9399	0.0754242
rs12636047	3	101434449	T	C	0.349187	-0.0541552	0.00987914	4.21085e-08	-5.48177	4200927	0.3452	-0.060856	0.0089203	8.9657e-12	-6.82219	0.3545	-0.0067008	0.0044241	0.1299	-1.51461
rs7222444	17	43507649	A	G	0.140509	-0.0715642	0.0130551	4.21201e-08	-5.48172	3916081	0.1409	-0.072848	0.011403	1.6738e-10	-6.38849	0.1399	-0.0012838	0.006584	0.8454	-0.194988
rs77984138	2	242703937	G	A	0.120458	0.0780316	0.014236	4.22202e-08	5.4813	4197461	0.1196	-0.0067934	0.012728	0.59353	-0.533737	0.1216	-0.084825	0.0066309	1.808e-37	-12.7924
rs56385898	9	23579105	T	G	0.392361	0.057992	0.0105813	4.23865e-08	5.48061	3707279	0.4144	0.027091	0.009612	0.0048259	2.81846	0.3665	-0.030901	0.0046166	2.177e-11	-6.69345
rs11746289	5	110471796	C	T	0.060981	0.108249	0.0197513	4.23911e-08	5.48059	4132578	0.05156	0.014905	0.017904	0.40514	0.832496	0.07318	-0.093344	0.0086987	7.302e-27	-10.7308
rs8071671	17	40403935	C	T	0.296917	0.055092	0.0100528	4.2466e-08	5.48028	4178979	0.2973	0.022169	0.0089926	0.013692	2.46525	0.2964	-0.032923	0.0046732	1.854e-12	-7.04507
rs443175	9	6123556	T	C	0.828602	-0.0697764	0.0127335	4.25963e-08	-5.47973	4081559	0.8155	0.00070465	0.011417	0.95079	0.0617194	0.8468	0.070481	0.0058669	3.026e-33	12.0133
rs10814851	9	4132345	C	T	0.363468	0.056369	0.0102893	4.29118e-08	5.47843	4183995	0.3407	0.026678	0.0093611	0.0043735	2.84988	0.3936	-0.029691	0.0044581	2.739e-11	-6.66001
rs11256014	10	9040564	G	A	0.124905	0.087919	0.0160533	4.33318e-08	5.47671	4052002	0.08767	0.02144	0.014548	0.14056	1.47374	0.175	-0.066479	0.0070781	5.871e-21	-9.39221
rs4116670	10	9040740	G	A	0.125282	0.094751	0.0173017	4.34039e-08	5.47641	3997741	0.08752	0.028168	0.015928	0.076983	1.76846	0.1749	-0.066583	0.0070756	4.951e-21	-9.41023
rs2023790	7	20533171	T	C	0.266514	0.05862	0.0107049	4.34995e-08	5.47602	4200927	0.2663	0.017824	0.0096829	0.065654	1.84077	0.2668	-0.040796	0.0047583	1.003e-17	-8.57365
rs61952098	12	133136845	G	A	0.492011	0.0593073	0.0108314	4.36255e-08	5.47551	3747683	0.5216	0.049324	0.0098662	5.7534e-07	4.99929	0.443	-0.0099833	0.0046671	0.03243	-2.13908
rs10936744	3	101433440	C	T	0.349415	-0.0540738	0.0098756	4.36295e-08	-5.47549	4200927	0.3453	-0.06067	0.0089162	1.0143e-11	-6.80447	0.3549	-0.0065962	0.0044244	0.136	-1.49087
rs7612283	3	101434919	C	T	0.349529	-0.0540403	0.00987044	4.37605e-08	-5.47496	4200927	0.3455	-0.060568	0.0089149	1.0903e-11	-6.79402	0.3549	-0.0065277	0.0044151	0.1393	-1.47849
rs4449174	2	242702538	C	G	0.124526	0.0782515	0.0142934	4.38308e-08	5.47468	4197461	0.1268	-0.0081845	0.01279	0.52222	-0.639914	0.1215	-0.086436	0.0066365	8.893e-39	-13.0243
rs3094295	3	101401995	T	C	0.348301	-0.0544416	0.00994652	4.41406e-08	-5.47343	4200927	0.3423	-0.061177	0.0089975	1.0511e-11	-6.79933	0.3563	-0.0067354	0.0044201	0.1276	-1.52381
rs2458890	1	35745141	C	T	0.144217	0.093839	0.0171493	4.45261e-08	5.47189	4041371	0.0998	0.061012	0.015252	6.3299e-05	4.00026	0.2037	-0.032827	0.0081452	5.571e-05	-4.03023
rs62064647	17	43500621	G	A	0.142523	-0.0708528	0.0129492	4.45945e-08	-5.47162	3914879	0.1435	-0.071141	0.011301	3.0744e-10	-6.29511	0.141	-0.00028818	0.0065474	0.9649	-0.0440144
rs34255800	2	242731446	G	C	0.180289	0.0774656	0.0141595	4.47703e-08	5.47092	2881477	0.1897	-0.0014964	0.012482	0.90458	-0.119885	0.1706	-0.078962	0.0069343	4.842e-30	-11.3872
rs167769	12	57503775	C	T	0.390371	-0.0528879	0.00966717	4.47806e-08	-5.47088	4201531	0.3935	-0.0042369	0.0087026	0.62636	-0.486855	0.3862	0.048651	0.0043834	1.271e-28	11.0989
rs12174903	6	41864135	A	C	0.260728	-0.0581	0.01062	4.4795e-08	-5.47082	4198113	0.2615	-0.04552	0.0095704	1.9718e-06	-4.75633	0.2597	0.01258	0.0047948	0.008698	2.62368
rs2380938	9	4145873	A	G	0.626366	-0.056029	0.0102426	4.49558e-08	-5.47019	4183995	0.6478	-0.024891	0.0093132	0.007525	-2.67266	0.598	0.031138	0.0044497	2.6e-12	6.99778
rs34104358	17	43508616	G	T	0.140509	-0.0713589	0.0130453	4.49848e-08	-5.47007	3916655	0.1409	-0.072595	0.011391	1.8566e-10	-6.37301	0.1399	-0.0012361	0.0065853	0.8511	-0.187706
rs56231981	7	20503085	T	A	0.249797	0.06007	0.0109816	4.49868e-08	5.47007	4132578	0.2552	0.02236	0.0099346	0.024403	2.25072	0.2428	-0.03771	0.0048784	1.076e-14	-7.72999
rs34376498	3	101480156	C	T	0.348874	-0.054279	0.00992381	4.51116e-08	-5.46958	4199489	0.3445	-0.061487	0.008978	7.4545e-12	-6.84863	0.3547	-0.007208	0.0044078	0.102	-1.63528
rs12670982	7	20543838	G	A	0.258114	0.059322	0.0108532	4.60646e-08	5.46587	4200927	0.2573	0.018967	0.0098261	0.053572	1.93027	0.2592	-0.040355	0.0048052	4.535e-17	-8.39819
rs10416073	19	10625796	A	C	0.93914	-0.110962	0.0203039	4.62763e-08	-5.46506	3701492	0.9354	-0.098339	0.017832	3.49e-08	-5.51475	0.9449	0.012623	0.010065	0.2098	1.25415
rs10250381	7	20535035	A	G	0.264086	0.058904	0.0107786	4.63142e-08	5.46491	4200927	0.2634	0.018564	0.0097588	0.057138	1.90228	0.265	-0.04034	0.0047717	2.817e-17	-8.45401
rs13275219	8	81259826	T	C	0.624234	0.0523825	0.00958628	4.64681e-08	5.46432	4199489	0.6398	0.0079145	0.0086069	0.35781	0.919553	0.6035	-0.044468	0.0043932	4.419e-24	-10.122
rs7209501	17	43503294	A	C	0.141536	-0.0709419	0.012983	4.64904e-08	-5.46424	3916655	0.1422	-0.071163	0.011328	3.3463e-10	-6.28204	0.1405	-0.00022108	0.0065689	0.9732	-0.0336556
rs4714516	6	41796817	A	G	0.759463	0.059552	0.0109022	4.69831e-08	5.46237	4178979	0.7541	0.043879	0.0097813	7.2564e-06	4.48601	0.7667	-0.015673	0.0050106	0.00176	-3.12797
rs12336359	9	4129657	G	C	0.35527	-0.055063	0.0100816	4.71457e-08	-5.46175	4185225	0.3702	-0.031646	0.0091018	0.00050735	-3.47689	0.3355	0.023417	0.0045174	2.175e-07	5.18373
rs118013485	19	33726577	G	A	0.0678308	0.112295	0.0205612	4.72126e-08	5.4615	4026611	0.06874	0.0029351	0.018604	0.87464	0.157767	0.06659	-0.10936	0.0091275	4.434e-33	-11.9814
rs7970285	12	133139371	A	G	0.473365	-0.0575955	0.0105463	4.72879e-08	-5.46122	3619941	0.4431	-0.049122	0.0094588	2.0665e-07	-5.19326	0.525	0.0084735	0.0048533	0.08082	1.74593
rs12051901	17	44074586	G	A	0.247368	0.0609327	0.011159	4.75082e-08	5.46039	3871802	0.25	0.057325	0.009964	8.757e-09	5.75321	0.2439	-0.0036077	0.0052233	0.4898	-0.690694
rs34624546	3	101374226	T	G	0.349287	-0.0540718	0.00990834	4.83695e-08	-5.4572	4200927	0.3438	-0.060792	0.0089561	1.1391e-11	-6.78778	0.3566	-0.0067202	0.0044175	0.1282	-1.52127
rs36060163	3	101360963	C	T	0.34823	-0.0543879	0.00996713	4.84997e-08	-5.45673	4200927	0.3433	-0.061491	0.0090125	8.922e-12	-6.82286	0.3548	-0.0071031	0.0044369	0.1094	-1.60092
rs2279802	3	121994941	G	A	0.132817	-0.083724	0.015346	4.87683e-08	-5.45574	4199395	0.09867	-0.057019	0.014066	5.0441e-05	-4.05368	0.1783	0.026705	0.0064177	3.166e-05	4.16115
rs413382	9	6142948	C	A	0.825388	-0.0699773	0.0128268	4.88241e-08	-5.45554	4037610	0.809	-0.0035903	0.011471	0.75429	-0.312989	0.8473	0.066387	0.0059689	9.803e-29	11.1221
rs72671889	4	106676301	A	G	0.0553473	0.117675	0.0215722	4.89894e-08	5.45494	3521635	0.05772	0.055802	0.019277	0.0037948	2.89475	0.05225	-0.061873	0.010068	7.96e-10	-6.14551
rs7629753	3	101371922	A	G	0.357415	-0.0535468	0.00981755	4.91966e-08	-5.45419	4199489	0.3554	-0.06019	0.0088647	1.1226e-11	-6.78985	0.3601	-0.0066432	0.0043965	0.1308	-1.51102
rs10889503	1	65389835	T	G	0.698279	-0.0632485	0.0115979	4.94074e-08	-5.45343	4043194	0.7249	-0.055599	0.010514	1.2355e-07	-5.28809	0.6626	0.0076495	0.0051061	0.1341	1.49811
rs12567716	1	48197570	T	C	0.140121	-0.084948	0.0155809	4.97849e-08	-5.45208	3238613	0.1275	-0.074595	0.013896	7.9519e-08	-5.36809	0.1567	0.010353	0.0073249	0.1575	1.4134
rs75456009	6	31321551	A	G	0.169872	0.070472	0.0129258	4.97927e-08	5.45205	4067381	0.1732	0.024	0.011632	0.039081	2.06327	0.1654	-0.046472	0.0058693	2.414e-15	-7.91781
rs62200027	20	6469515	G	A	0.371689	-0.055011	0.0100904	4.9851e-08	-5.45184	4186183	0.3516	-0.042357	0.0091746	3.8972e-06	-4.61677	0.3983	0.012654	0.0043839	0.003894	2.88647

### Sheet: T2.risk_loci
Table 2. Identification of genomic risk loci
Genomic locus=Index of genomic risk loci; rsID=lead SNP with the smalllest p-value in the genomic locus; nSNPS=number of candidate SNPs from input GWAS or reference panel in the genomic locus; nGWASSNPS=number of candidate SNPs from input GWAS; nIndSigSNPs=number of independent significant SNPs; IndSigSNPs=rsID of the independent significant SNPs in the genomic locus at r2 threshold 0.05; nLeadSNPs=number of lead SNPs; LeadSNPs=rsID of lead SNPs in the genomic locus at r2 threshold 0.05
GenomicLocus	rsID	chr	pos	p	start	end	nSNPs	nGWASSNPs	nIndSigSNPs	IndSigSNPs	nLeadSNPs	LeadSNPs
1	rs3814302	1	35900615	1.15453e-08	35381442	36746532	894	627	1	rs3814302	1	rs3814302
2	rs12567716	1	48197570	4.97849e-08	48116939	48386001	54	32	1	rs12567716	1	rs12567716
3	rs4916011	1	65392026	2.61317e-10	65169076	65607018	310	129	1	rs4916011	1	rs4916011
4	rs7515509	1	77949123	1.61825e-08	77350137	78717850	334	198	1	rs7515509	1	rs7515509
5	rs61738875	1	155181989	7.27226e-16	154204146	156078614	467	251	4	rs6675468;rs138207102;rs7528026;rs61738875	4	rs6675468;rs138207102;rs7528026;rs61738875
6	rs2070901	1	161185058	4.56316e-12	160932206	161223292	157	97	1	rs2070901	1	rs2070901
7	rs1123573	2	60707588	1.89036e-10	60408305	60858042	202	78	1	rs1123573	1	rs1123573
8	rs13020553	2	102931826	5.4044e-20	102293993	103691006	1320	423	2	rs13020553;rs2075186	2	rs13020553;rs2075186
9	rs144569746	2	111908567	9.12921e-11	111072236	112069880	233	139	1	rs144569746	1	rs144569746
10	rs12151726	2	198273591	1.824e-08	198143871	199149686	858	522	1	rs12151726	1	rs12151726
11	rs3181097	2	204570139	3.30551e-10	204124526	204880633	169	95	1	rs3181097	1	rs3181097
12	rs62192043	2	242711282	2.74103e-13	242627715	242743943	183	64	1	rs62192043	1	rs62192043
13	rs71327040	3	46263208	1.96237e-26	44752404	49261744	3234	1227	9	rs79939301;rs141045534;rs73058468;rs73062389;rs11712469;rs71327040;rs77116118;rs3213480;rs1134867	9	rs79939301;rs141045534;rs73058468;rs73062389;rs11712469;rs71327040;rs77116118;rs3213480;rs1134867
14	rs11716558	3	101528481	2.03719e-09	100615940	101756993	1073	615	1	rs11716558	1	rs11716558
15	rs4678176	3	122009175	1.81309e-08	121747182	122342750	221	98	1	rs4678176	1	rs4678176
16	rs7671107	4	25449225	2.72022e-10	25084753	25455039	513	400	1	rs7671107	1	rs7671107
17	rs34712979	4	106819053	8.33067e-19	106125385	107499804	630	403	3	rs76552657;rs147632916;rs34712979	3	rs76552657;rs147632916;rs34712979
18	rs72669185	4	123502008	5.599e-09	122879047	123727295	663	192	1	rs72669185	1	rs72669185
19	rs17132762	5	110417875	2.06726e-12	110387762	110755815	529	231	2	rs17132762;rs6594499	2	rs17132762;rs6594499
20	rs7713065	5	131788334	1.62744e-14	130852162	132489413	954	469	2	rs7713065;rs2706334	2	rs7713065;rs2706334
21	rs2027524	6	41715239	2.10298e-08	41627202	41993861	234	140	1	rs2027524	1	rs2027524
22	rs6454805	6	90986353	2.03581e-12	90806990	91077062	228	158	1	rs6454805	1	rs6454805
23	rs2768552	6	109270551	8.90098e-10	109074947	109368275	93	38	1	rs2768552	1	rs2768552
24	rs11978564	7	20509853	5.59718e-10	20486231	20731205	420	215	1	rs11978564	1	rs11978564
25	rs3757447	7	22894735	2.5433e-08	22786532	23093101	297	160	1	rs3757447	1	rs3757447
26	rs2897075	7	99630342	3.02156e-10	98890583	100320151	350	202	1	rs2897075	1	rs2897075
27	rs13275219	8	81259826	4.64681e-08	81091174	81339002	375	169	1	rs13275219	1	rs13275219
28	rs1570203	9	4120648	3.49636e-09	4049110	4235153	220	140	1	rs1570203	1	rs1570203
29	rs12376324	9	6178525	5.07802e-18	5592292	6637207	706	205	2	rs10975418;rs12376324	2	rs10975418;rs12376324
30	rs274947	9	23585312	1.63854e-11	23548198	23647195	44	31	1	rs274947	1	rs274947
31	rs600038	9	136151806	1.32385e-10	136041865	136372715	302	87	1	rs600038	1	rs600038
32	rs11255979	10	8969452	1.19636e-12	8788941	9595303	622	228	4	rs11255979;rs10795686;rs12413578;rs1149915	4	rs11255979;rs10795686;rs12413578;rs1149915
33	rs12761299	10	81723884	5.33447e-09	81225517	82249108	1431	825	1	rs12761299	1	rs12761299
34	rs2052692	11	10667641	2.03618e-12	10528501	10748612	175	97	1	rs2052692	1	rs2052692
35	rs1157669	11	34417870	1.25511e-12	34344488	34566510	449	234	1	rs1157669	1	rs1157669
36	rs174551	11	61573684	6.3109e-10	61405178	61742244	208	148	1	rs174551	1	rs174551
37	rs4494327	11	76294836	2.71951e-19	75921627	76335424	340	154	1	rs4494327	1	rs4494327
38	rs7302200	12	56449435	4.4627e-09	56329537	57852084	491	149	2	rs7302200;rs167769	2	rs7302200;rs167769
39	rs10774679	12	113374748	4.66102e-11	113302253	113500468	372	177	1	rs10774679	1	rs10774679
40	rs5023077	12	133141973	4.8776e-15	132964708	133313159	405	261	1	rs5023077	1	rs5023077
41	rs75898026	13	113561082	9.57061e-10	113360769	113567486	109	61	1	rs75898026	1	rs75898026
42	rs17105278	14	68728479	1.82904e-08	68273412	68995402	314	168	1	rs17105278	1	rs17105278
43	rs117293456	14	98373829	5.96693e-09	98160042	98681564	125	51	1	rs117293456	1	rs117293456
44	rs11071559	15	61069988	2.59618e-12	60325739	61127749	136	104	1	rs11071559	1	rs11071559
45	rs17293632	15	67442596	1.40878e-14	67311791	68191259	403	272	2	rs17293632;rs35251008	2	rs17293632;rs35251008
46	rs117169628	16	89262657	5.90456e-12	89045233	89567418	542	335	1	rs117169628	1	rs117169628
47	rs4795406	17	38100134	1.04334e-27	37349246	38577416	1228	734	3	rs4794817;rs3152;rs4795406	3	rs4794817;rs3152;rs4795406
48	rs7209222	17	40426489	2.15695e-08	39980350	41268208	374	234	1	rs7209222	1	rs7209222
49	rs3785884	17	44057595	1.01377e-11	43060158	44947821	4598	1489	1	rs3785884	1	rs3785884
50	rs3848456	17	47940623	4.46723e-19	47049750	47994409	527	292	2	rs12940887;rs3848456	2	rs12940887;rs3848456
51	rs35574495	19	4686988	9.14292e-19	4571589	4791239	107	67	1	rs35574495	1	rs35574495
52	rs113660049	19	9137260	1.51384e-09	9118698	9211716	131	66	1	rs113660049	1	rs113660049
53	rs142770866	19	10525372	2.00742e-15	10221855	10979320	257	112	2	rs2304237;rs142770866	2	rs2304237;rs142770866
54	rs10414065	19	33721455	3.45179e-08	33619892	33768892	69	46	1	rs10414065	1	rs10414065
55	rs7250497	19	46358425	1.27763e-14	45997261	46491246	375	242	1	rs7250497	1	rs7250497
56	rs1405655	19	50882619	5.84166e-12	50805685	51031010	165	106	1	rs1405655	1	rs1405655
57	rs6117319	20	6507838	3.04684e-10	6213813	6637541	528	398	1	rs6117319	1	rs6117319
58	rs2834154	21	34606634	7.75714e-23	34554795	35407607	602	273	3	rs2834154;rs8178521;rs111585689	3	rs2834154;rs8178521;rs111585689
59	rs2834787	21	36502558	9.75314e-09	36416840	36715201	146	43	1	rs2834787	1	rs2834787
60	rs12329760	21	42852497	2.24735e-08	42800466	42913108	141	78	1	rs12329760	1	rs12329760

### Sheet: T3.GWAS_catalog
Table 3. GWAS catalog annotations for SNPs in LD with independent significant SNPs in the genomic risk loci
GenomicLocus=Index of genomic risk loci; IndSigSNP=rsID of the independent significant SNP in LD with the "snp" reported in GWAS catalog; P_IndSigSNP=posterior possibility that the corresponding "IndSigSNP" is colocalized; chr=chromosome of IndSigSNP; bp=position on hg19 of IndSigSNP; snp=rsID of reported SNP in GWAS catalog; P_snp=posterior possibility that the corresponding "snp" is colocalized; Trait=The trait reported in GWAScatalog; PMID=PubMed ID; Study=Title of paper; InitialN=Sample size and ancestry information for reported GWAS in GWAS catalog; ReplicationN= Sample size and ancestry information for replicated GWAS in GWAS catalog; Region=Cytogenetic region for the "snp"; ReportedGene=Associated genes of the "snp" reported by author; MappedGene=Summary of mapped genes or nearest upstream and downstream genes for the "snp"; UpGene=Nearest upstream genes if the "snp" not within the gene; DownGene=Nearest downstream genes if the "snp" not within the gene; SNP_Gene_ID=Mapped genes if the "snp" within the gene; UpGeneDist=distance in kb for "UpGene" to the "snp", if not within gene; DownGeneDist=distance in kb for "DownGene" to the "snp", if not within gene; Strongest=The most strongly associated "snp" with the trait and corresponding risk allele; SNPs="Strongest" SNPs; merged=Whether the "Strongest" SNP is merged to a subsequent rs record; SNP_ID_cur=Current rs number of the "Strongest" SNP; Content=The most severe consequence of the "Strongest" SNP on the "MappedGene"; Intergenic=Whether the "Strongest" SNP is intergenic or not; RiskAF=Risk allele frequency for the "Strongest" SNP; P=Reported p-value for the "Strongest" SNP; Pmlog=-log(P); Ptext=Information describing context of "P"; OrBeta=Reported OR or beta of the "Strongest" SNP risk allele; 95CI=Reported 95% confidence interval of the "Strongest" SNP risk allele; Platform=Genotyping platform for reported GWAS in GWAS catalog; CNV=Whether copy number variation study was performed or not
GenomicLocus	IndSigSNP	P_IndSigSNP	chr	bp	snp	P_snp	Trait	DateAddedToCatalog	PMID	FirstAuth	Date	Journal	Link	Study	InitialN	ReplicationN	Region	ReportedGene	MappedGene	UpGene	DownGene	SNP_Gene_ID	UpGeneDist	DownGeneDist	Strongest	SNPs	marged	SNP_ID_cur	Context	intergenic	RiskAF	P	Pmlog	Ptext	OrBeta	95CI	Platform	CNV
47	rs4795406	1.04334e-27	17	38095174	rs6503525	5.48254e-27	Asthma	40554	21150878	Ferreira MA	40520	Eur J Hum Genet	www.ncbi.nlm.nih.gov/pubmed/21150878	Association between ORMDL3, IL1RL1 and a deletion on chromosome 17q21 with asthma risk in Australia.	986 European ancestry cases, 1,846 European ancestry controls	391 European ancestry cases, 213 European ancestry controls	17q21.1	ORMDL3	LRRC3C			ENSG00000204913	NA	NA	rs6503525-C	rs6503525	0	6503525	intron_variant	0	0.43	5E-7	6.30103		1.33	[NR]	Illumina [~ 2380000] (imputed)	N
47	rs4795406	1.04334e-27	17	38092713	rs8079416	9.06968e-27	Asthma and cardiovascular disease	44700	35126453	Zhou Y	44581	Front Genet	www.ncbi.nlm.nih.gov/pubmed/35126453	Shared Genetic Architecture and Causal Relationship Between Asthma and Cardiovascular Diseases: A Large-Scale Cross-Trait Analysis.	19,954 European ancestry cases, 107,715 European ancestry controls	NA	17q21.1		LRRC3C			ENSG00000204913	NA	NA	rs8079416-?	rs8079416	0	8079416	intron_variant	0	NR	2E-36	35.699		NA		NR [NR]	N
47	rs4795406	1.04334e-27	17	38114598	rs6503526	3.53116e-26	Asthma and cardiovascular disease	44700	35126453	Zhou Y	44581	Front Genet	www.ncbi.nlm.nih.gov/pubmed/35126453	Shared Genetic Architecture and Causal Relationship Between Asthma and Cardiovascular Diseases: A Large-Scale Cross-Trait Analysis.	19,954 European ancestry cases, 107,715 European ancestry controls	NA	17q21.1		GSDMA			ENSG00000167914	NA	NA	rs6503526-?	rs6503526	0	6503526	intron_variant	0	NR	4E-36	35.3979		NA		NR [NR]	N
47	rs4795406	1.04334e-27	17	38107627	rs4795408	5.03009e-26	Asthma and cardiovascular disease	44700	35126453	Zhou Y	44581	Front Genet	www.ncbi.nlm.nih.gov/pubmed/35126453	Shared Genetic Architecture and Causal Relationship Between Asthma and Cardiovascular Diseases: A Large-Scale Cross-Trait Analysis.	19,954 European ancestry cases, 107,715 European ancestry controls	NA	17q21.1		LRRC3C - GSDMA	ENSG00000204913	ENSG00000167914		6375	1889	rs4795408-?	rs4795408	0	4795408	intergenic_variant	1	NR	3E-37	36.5229		NA		NR [NR]	N
47	rs4795406	1.04334e-27	17	38101932	rs4065985	8.24339e-26	Ulcerative colitis	44544	34594039	Sakaue S	44469	Nat Genet	www.ncbi.nlm.nih.gov/pubmed/34594039	A cross-population atlas of genetic associations for 220 human phenotypes.	5,371 European ancestry cases, 412,561 European ancestry controls, 314 East Asian ancestry cases, 178,375 East Asian ancestry controls	NA	17q21.1		LRRC3C - GSDMA	ENSG00000204913	ENSG00000167914		680	7584	rs4065985-C	rs4065985	0	4065985	intergenic_variant	1	NR	1E-8	8		0.1092	[0.071-0.147] unit decrease	Affymetrix, Illumina [25840981] (imputed)	N
47	rs4795406	1.04334e-27	17	38119254	rs3902025	1.52207e-25	Systemic sclerosis	43216	24387989	Mayes MD	41641	Am J Hum Genet	www.ncbi.nlm.nih.gov/pubmed/24387989	Immunochip analysis identifies multiple susceptibility loci for systemic sclerosis.	671 European ancestry ACA-positive cases, 347 European ancestry ATA-positive cases, 815 European ancestry cases, 3,466 European ancestry controls	1,387 European ancestry ACA-positive cases, 896 European ancestry ATA-positive cases, 1,734 European ancestry cases, 5,935 European ancestry controls	17q21.1	GSDM1	GSDMA			ENSG00000167914	NA	NA	rs3902025-C	rs3902025	0	3902025	intron_variant	0	0.4405	2E-6	5.69897	(ACA positive)	1.1908		Illumina [126270]	N
47	rs4795406	1.04334e-27	17	38119254	rs3902025	1.52207e-25	Limited cutaneous systemic scleroderma	43216	24387989	Mayes MD	41641	Am J Hum Genet	www.ncbi.nlm.nih.gov/pubmed/24387989	Immunochip analysis identifies multiple susceptibility loci for systemic sclerosis.	1,127 European ancestry cases, 3,466 European ancestry controls	2,507 European ancestry cases, 5,935 European ancestry controls	17q21.1	GSDM1	GSDMA			ENSG00000167914	NA	NA	rs3902025-C	rs3902025	0	3902025	intron_variant	0	0.4405	2E-6	5.69897		1.1484		Illumina [126270]	N
47	rs4795406	1.04334e-27	17	38119254	rs3902025	1.52207e-25	Asthma and cardiovascular disease	44700	35126453	Zhou Y	44581	Front Genet	www.ncbi.nlm.nih.gov/pubmed/35126453	Shared Genetic Architecture and Causal Relationship Between Asthma and Cardiovascular Diseases: A Large-Scale Cross-Trait Analysis.	19,954 European ancestry cases, 107,715 European ancestry controls	NA	17q21.1		GSDMA			ENSG00000167914	NA	NA	rs3902025-?	rs3902025	0	3902025	intron_variant	0	NR	2E-31	30.699		NA		NR [NR]	N
47	rs4795406	1.04334e-27	17	38121993	rs3894194	2.61407e-25	Asthma (childhood onset)	42122	24241537	Bonnelykke K	41595	Nat Genet	www.ncbi.nlm.nih.gov/pubmed/24241537	A genome-wide association study identifies CDHR3 as a susceptibility locus for early childhood asthma with severe exacerbations.	1,173 European ancestry cases, 2,511 European ancestry controls	395 European ancestry cases, 2,663 European ancestry controls, 63 Turkish, Surinamese, Dutch Antillean, Moroccan, Cape Verdian and other ancestry cases, 917 Turkish, Surinamese, Dutch Antillean, Moroccan, Cape Verdian and other ancestry controls, 6,783 cases, 7,720 controls	17q21.1	GSDMA	GSDMA			ENSG00000167914	NA	NA	rs3894194-A	rs3894194	0	3894194	missense_variant	0	NR	3E-21	20.5229		1.59	[1.44-1.76]	Affymetrix, Illumina [124514]	N
47	rs4795406	1.04334e-27	17	38121993	rs3894194	2.61407e-25	Systemic sclerosis	42907	28314753	Terao C	42811	Ann Rheum Dis	www.ncbi.nlm.nih.gov/pubmed/28314753	Transethnic meta-analysis identifies GSDMA and PRDM1 as susceptibility genes to systemic sclerosis.	700 Japanese ancestry cases, 1,797 Japanese ancestry controls, 564 European ancestry cases, 1,776 European ancestry controls	564 Japanese ancestry cases, 1,863 Japanese ancestry controls, 2,592 European ancestry cases, 9,315 European ancestry controls	17q21.1	LRRC3C, ORMDL3, GSDMB, GSDMA	GSDMA			ENSG00000167914	NA	NA	rs3894194-A	rs3894194	0	3894194	missense_variant	0	NR	1E-10	10		0.166	[0.12-0.22] unit decrease	Illumina [3610917] (imputed)	N
47	rs4795406	1.04334e-27	17	38121993	rs3894194	2.61407e-25	Asthma	40465	20860503	Moffatt MF	40444	N Engl J Med	www.ncbi.nlm.nih.gov/pubmed/20860503	A large-scale, consortium-based genomewide association study of asthma.	10,365 cases, 16,110 controls	NA	17q21.1	GSDMA	GSDMA			ENSG00000167914	NA	NA	rs3894194-A	rs3894194	0	3894194	missense_variant	0	0.45	5E-9	8.30103		1.17	[1.11-1.23]	Illumina [582892]	N
47	rs4795406	1.04334e-27	17	38121993	rs3894194	2.61407e-25	Asthma and cardiovascular disease	44700	35126453	Zhou Y	44581	Front Genet	www.ncbi.nlm.nih.gov/pubmed/35126453	Shared Genetic Architecture and Causal Relationship Between Asthma and Cardiovascular Diseases: A Large-Scale Cross-Trait Analysis.	19,954 European ancestry cases, 107,715 European ancestry controls	NA	17q21.1		GSDMA			ENSG00000167914	NA	NA	rs3894194-?	rs3894194	0	3894194	missense_variant	0	NR	2E-35	34.699		NA		NR [NR]	N
47	rs4795406	1.04334e-27	17	38121993	rs3894194	2.61407e-25	Refractive error	44726	35022715	Guggenheim JA	44573	Hum Mol Genet	www.ncbi.nlm.nih.gov/pubmed/35022715	Whole exome sequence analysis in 51 624 participants identifies novel genes and variants associated with refractive error and myopia.	51,624 European ancestry individuals	NA	17q21.1		GSDMA			ENSG00000167914	NA	NA	rs3894194-A	rs3894194	0	3894194	missense_variant	0	NR	2E-9	8.69897		0.036	[0.024-0.048] unit decrease	NR [524442]	N
47	rs4794817	4.67035e-16	17	37972708	rs12450323	1.21388e-24	Asthma and hay fever	41853	24388013	Ferreira MA	41638	J Allergy Clin Immunol	www.ncbi.nlm.nih.gov/pubmed/24388013	Genome-wide association analysis identifies 11 risk variants associated with the asthma with hay fever phenotype.	6,685 European ancestry cases, 14,091 European ancestry controls	878 European ancestry cases, 2,455 European ancestry controls	17q21.1	IKZF3	IKZF3			ENSG00000161405	NA	NA	rs12450323-T	rs12450323	0	12450323	intron_variant	0	NR	4E-7	6.39794		1.16	[1.1-1.22]	Illumina [up to 4972397] (imputed)	N
47	rs4794817	4.67035e-16	17	37832704	rs2941505	7.16009e-24	Serum alkaline phosphatase levels	44246	33547301	Chen VL	44232	Nat Commun	www.ncbi.nlm.nih.gov/pubmed/33547301	Genome-wide association study of serum liver enzymes implicates diverse metabolic and liver pathology.	390,964 European ancestry individuals	105,030 East Asian ancestry individuals	17q12	PGAP3	PGAP3			ENSG00000161395	NA	NA	rs2941505-A	rs2941505	0	2941505	intron_variant	0	0.32	7E-31	30.1549		11.6	z-score increase	Affymetrix [4311822] (imputed)	N
47	rs4794817	4.67035e-16	17	37832704	rs2941505	7.16009e-24	Menopause (age at onset)	43152	26414677	Day FR	42309	Nat Genet	www.ncbi.nlm.nih.gov/pubmed/26414677	Large-scale genomic analyses link reproductive aging to hypothalamic signaling, breast cancer susceptibility and BRCA1-mediated DNA repair.	up to 69,626 European ancestry women	NA	17q12	STARD3, PGAP3, CDK12	PGAP3			ENSG00000161395	NA	NA	rs2941505-A	rs2941505	0	2941505	intron_variant	0	0.32	2E-9	8.69897		0.13	[0.091-0.169] years decrease	Affymetrix, Illumina [~ 2600000] (imputed)	N
47	rs4794817	4.67035e-16	17	37832704	rs2941505	7.16009e-24	Asthma and cardiovascular disease	44700	35126453	Zhou Y	44581	Front Genet	www.ncbi.nlm.nih.gov/pubmed/35126453	Shared Genetic Architecture and Causal Relationship Between Asthma and Cardiovascular Diseases: A Large-Scale Cross-Trait Analysis.	19,954 European ancestry cases, 107,715 European ancestry controls	NA	17q12		PGAP3			ENSG00000161395	NA	NA	rs2941505-?	rs2941505	0	2941505	intron_variant	0	NR	2E-24	23.699		NA		NR [NR]	N
47	rs4794817	4.67035e-16	17	37830447	rs2934956	7.27571e-23	High density lipoprotein cholesterol levels	43510	29507422	Hoffmann TJ	43164	Nat Genet	www.ncbi.nlm.nih.gov/pubmed/29507422	A large electronic-health-record-based genome-wide study of serum lipids.	76,627 European ancestry individuals, 7,795 Hispanic individuals, 6,855 East Asian ancestry individuals, 2,958 African American individuals, 439 South Asian ancestry individuals	NA	17q12	NR	PGAP3			ENSG00000161395	NA	NA	rs2934956-T	rs2934956	0	2934956	intron_variant	0	0.332	9E-10	9.04576	(EA)	0.025	unit decrease	Affymetrix [at least 7091467] (imputed)	N
47	rs4794817	4.67035e-16	17	37830447	rs2934956	7.27571e-23	High density lipoprotein cholesterol levels	43510	29507422	Hoffmann TJ	43164	Nat Genet	www.ncbi.nlm.nih.gov/pubmed/29507422	A large electronic-health-record-based genome-wide study of serum lipids.	76,627 European ancestry individuals, 7,795 Hispanic individuals, 6,855 East Asian ancestry individuals, 2,958 African American individuals, 439 South Asian ancestry individuals	NA	17q12	NR	PGAP3			ENSG00000161395	NA	NA	rs2934956-T	rs2934956	0	2934956	intron_variant	0	NR	1E-12	12		0.026	unit decrease	Affymetrix [at least 7091467] (imputed)	N
47	rs4794817	4.67035e-16	17	37829604	rs903502	9.96337e-23	Asthma and cardiovascular disease	44700	35126453	Zhou Y	44581	Front Genet	www.ncbi.nlm.nih.gov/pubmed/35126453	Shared Genetic Architecture and Causal Relationship Between Asthma and Cardiovascular Diseases: A Large-Scale Cross-Trait Analysis.	19,954 European ancestry cases, 107,715 European ancestry controls	NA	17q12		PGAP3			ENSG00000161395	NA	NA	rs903502-?	rs903502	0	903502	intron_variant	0	NR	8E-25	24.0969		NA		NR [NR]	N
13	rs71327040	1.96237e-26	3	46235201	rs13098911	1.1901e-22	Celiac disease	40266	20190752	Dubois PC	40237	Nat Genet	www.ncbi.nlm.nih.gov/pubmed/20190752	Multiple common variants for celiac disease influencing immune gene expression.	4,533 European ancestry cases, 10,750 European ancestry controls	4,918 European ancestry cases, 5,684 European ancestry controls	3p21.31	CCRL2, CCR5, CCR9, CCR1, CCR2, CCR3	CCR3			ENSG00000183625	NA	NA	rs13098911-A	rs13098911	0	13098911	intron_variant	0	0.10	3E-17	16.5229		1.3	[1.23-1.39]	Illumina [292387]	N
47	rs4794817	4.67035e-16	17	37858678	rs1565923	1.94472e-22	Asthma and cardiovascular disease	44700	35126453	Zhou Y	44581	Front Genet	www.ncbi.nlm.nih.gov/pubmed/35126453	Shared Genetic Architecture and Causal Relationship Between Asthma and Cardiovascular Diseases: A Large-Scale Cross-Trait Analysis.	19,954 European ancestry cases, 107,715 European ancestry controls	NA	17q12		ERBB2			ENSG00000141736	NA	NA	rs1565923-?	rs1565923	0	1565923	intron_variant	0	NR	1E-25	25		NA		NR [NR]	N
47	rs4794817	4.67035e-16	17	37836243	rs1476278	2.48515e-22	Asthma and cardiovascular disease	44700	35126453	Zhou Y	44581	Front Genet	www.ncbi.nlm.nih.gov/pubmed/35126453	Shared Genetic Architecture and Causal Relationship Between Asthma and Cardiovascular Diseases: A Large-Scale Cross-Trait Analysis.	19,954 European ancestry cases, 107,715 European ancestry controls	NA	17q12		PGAP3			ENSG00000161395	NA	NA	rs1476278-?	rs1476278	0	1476278	intron_variant	0	NR	1E-23	23		NA		NR [NR]	N
47	rs4794817	4.67035e-16	17	37836353	rs9303274	3.09939e-22	Asthma and cardiovascular disease	44700	35126453	Zhou Y	44581	Front Genet	www.ncbi.nlm.nih.gov/pubmed/35126453	Shared Genetic Architecture and Causal Relationship Between Asthma and Cardiovascular Diseases: A Large-Scale Cross-Trait Analysis.	19,954 European ancestry cases, 107,715 European ancestry controls	NA	17q12		PGAP3			ENSG00000161395	NA	NA	rs9303274-?	rs9303274	0	9303274	intron_variant	0	NR	1E-22	22		NA		NR [NR]	N
47	rs4794817	4.67035e-16	17	37866005	rs1810132	4.22449e-22	Asthma and cardiovascular disease	44700	35126453	Zhou Y	44581	Front Genet	www.ncbi.nlm.nih.gov/pubmed/35126453	Shared Genetic Architecture and Causal Relationship Between Asthma and Cardiovascular Diseases: A Large-Scale Cross-Trait Analysis.	19,954 European ancestry cases, 107,715 European ancestry controls	NA	17q12		ERBB2			ENSG00000141736	NA	NA	rs1810132-?	rs1810132	0	1810132	intron_variant	0	NR	3E-29	28.5229		NA		NR [NR]	N
47	rs4794817	4.67035e-16	17	37835755	rs11078919	4.59526e-22	Asthma and cardiovascular disease	44700	35126453	Zhou Y	44581	Front Genet	www.ncbi.nlm.nih.gov/pubmed/35126453	Shared Genetic Architecture and Causal Relationship Between Asthma and Cardiovascular Diseases: A Large-Scale Cross-Trait Analysis.	19,954 European ancestry cases, 107,715 European ancestry controls	NA	17q12		PGAP3			ENSG00000161395	NA	NA	rs11078919-?	rs11078919	0	11078919	intron_variant	0	NR	2E-21	20.699		NA		NR [NR]	N
47	rs4794817	4.67035e-16	17	37843681	rs2517955	5.4436e-22	Asthma and cardiovascular disease	44700	35126453	Zhou Y	44581	Front Genet	www.ncbi.nlm.nih.gov/pubmed/35126453	Shared Genetic Architecture and Causal Relationship Between Asthma and Cardiovascular Diseases: A Large-Scale Cross-Trait Analysis.	19,954 European ancestry cases, 107,715 European ancestry controls	NA	17q12		PGAP3			ENSG00000161395	NA	NA	rs2517955-?	rs2517955	0	2517955	intron_variant	0	NR	1E-23	23		NA		NR [NR]	N
47	rs4794817	4.67035e-16	17	37833600	rs907089	6.37189e-22	Asthma and cardiovascular disease	44700	35126453	Zhou Y	44581	Front Genet	www.ncbi.nlm.nih.gov/pubmed/35126453	Shared Genetic Architecture and Causal Relationship Between Asthma and Cardiovascular Diseases: A Large-Scale Cross-Trait Analysis.	19,954 European ancestry cases, 107,715 European ancestry controls	NA	17q12		PGAP3			ENSG00000161395	NA	NA	rs907089-?	rs907089	0	907089	intron_variant	0	NR	1E-22	22		NA		NR [NR]	N
47	rs4794817	4.67035e-16	17	37834541	rs12150298	8.20191e-22	Asthma and cardiovascular disease	44700	35126453	Zhou Y	44581	Front Genet	www.ncbi.nlm.nih.gov/pubmed/35126453	Shared Genetic Architecture and Causal Relationship Between Asthma and Cardiovascular Diseases: A Large-Scale Cross-Trait Analysis.	19,954 European ancestry cases, 107,715 European ancestry controls	NA	17q12		PGAP3			ENSG00000161395	NA	NA	rs12150298-?	rs12150298	0	12150298	intron_variant	0	NR	3E-23	22.5229		NA		NR [NR]	N
47	rs4794817	4.67035e-16	17	37876835	rs2952156	9.70164e-22	Asthma	43130	29273806	Demenais F	43091	Nat Genet	www.ncbi.nlm.nih.gov/pubmed/29273806	Multiancestry association study identifies new asthma risk loci that colocalize with immune-cell enhancer marks.	19,954 European ancestry cases, 107,715 European ancestry controls, 2,149 African ancestry cases, 6,055 African ancestry controls, 1,239 Japanese ancestry cases, 3,976 Japanese ancestry controls, 606 Latino cases, 792 Latino controls	NA	17q12	ERBB2, PGAP3, MIEN1	ERBB2			ENSG00000141736	NA	NA	rs2952156-A	rs2952156	0	2952156	intron_variant	0	0.30000000000000004	2E-30	29.699		1.14943	[1.12-1.19]	Affymetrix, Illumina, Perlegen [2831075] (imputed)	N
47	rs4794817	4.67035e-16	17	37876835	rs2952156	9.70164e-22	Asthma and cardiovascular disease	44700	35126453	Zhou Y	44581	Front Genet	www.ncbi.nlm.nih.gov/pubmed/35126453	Shared Genetic Architecture and Causal Relationship Between Asthma and Cardiovascular Diseases: A Large-Scale Cross-Trait Analysis.	19,954 European ancestry cases, 107,715 European ancestry controls	NA	17q12		ERBB2			ENSG00000141736	NA	NA	rs2952156-?	rs2952156	0	2952156	intron_variant	0	NR	3E-29	28.5229		NA		NR [NR]	N
47	rs4795406	1.04334e-27	17	38134889	rs3907022	1.13085e-21	White blood cell count	44095	32888493	Chen MH	44075	Cell	www.ncbi.nlm.nih.gov/pubmed/32888493	Trans-ethnic and Ancestry-Specific Blood-Cell Genetics in 746,667 Individuals from 5 Global Populations.	562,243 European ancestry individuals	NA	17q21.1	NR	GSDMA - PSMD3	ENSG00000167914	ENSG00000108344		868	2171	rs3907022-C	rs3907022	0	3907022	intergenic_variant	1	0.470792	1E-605	605		0.097003	[0.093-0.101] SD unit increase	Affymetrix, Illumina [50601830] (imputed)	N
47	rs4794817	4.67035e-16	17	37833842	rs2313171	1.32856e-21	Asthma and cardiovascular disease	44700	35126453	Zhou Y	44581	Front Genet	www.ncbi.nlm.nih.gov/pubmed/35126453	Shared Genetic Architecture and Causal Relationship Between Asthma and Cardiovascular Diseases: A Large-Scale Cross-Trait Analysis.	19,954 European ancestry cases, 107,715 European ancestry controls	NA	17q12		PGAP3			ENSG00000161395	NA	NA	rs2313171-?	rs2313171	0	2313171	intron_variant	0	NR	2E-23	22.699		NA		NR [NR]	N
47	rs4795406	1.04334e-27	17	38128648	rs3859192	1.74847e-21	Asthma (time to onset)	43754	27130862	Sarnowski C	42466	J Allergy Clin Immunol	www.ncbi.nlm.nih.gov/pubmed/27130862	Identification of a new locus at 16q12 associated with time to asthma onset.	5,462 European ancestry cases, 8,424 European ancestry controls	NA	17q21.1	GSDMA	GSDMA			ENSG00000167914	NA	NA	rs3859192-T	rs3859192	0	3859192	intron_variant	0	0.48	2E-13	12.699		1.16	[1.12-1.21]	Illumina [2387926] (imputed)	N
47	rs4795406	1.04334e-27	17	38128648	rs3859192	1.74847e-21	Atopic asthma	43938	31669095	Zhu Z	43762	J Allergy Clin Immunol	www.ncbi.nlm.nih.gov/pubmed/31669095	Shared Genetic and Experimental Links between Obesity-Related Traits and Asthma Subtypes in UK Biobank.	23,982 European ancestry cases, 393,169 European ancestry controls	NA	17q21.1	NR	GSDMA			ENSG00000167914	NA	NA	rs3859192-?	rs3859192	0	3859192	intron_variant	0	NR	1E-16	16		NA		Affymetrix [~ 8270000] (imputed)	N
47	rs4795406	1.04334e-27	17	38128648	rs3859192	1.74847e-21	White blood cell count	42135	22037903	Crosslin DR	40846	Hum Genet	www.ncbi.nlm.nih.gov/pubmed/22037903	Genetic variants associated with the white blood cell count in 13,923 subjects in the eMERGE Network.	12,046 European ancestry individuals, 1,487 African ancestry individuals	NA	17q21.1	GSDMA, PSMD3, MED24	GSDMA			ENSG00000167914	NA	NA	rs3859192-A	rs3859192	0	3859192	intron_variant	0	0.47	2E-12	11.699	(EA)	0.14	[0.10-0.18] K/ul increase	Illumina [532566]	N
47	rs4795406	1.04334e-27	17	38128648	rs3859192	1.74847e-21	White blood cell count	43648	31217584	Wojcik GL	43635	Nature	www.ncbi.nlm.nih.gov/pubmed/31217584	Genetic analyses of diverse populations improves discovery for complex traits.	8,825 African American individuals, 18,251 Hispanic/Latino individuals, 543 Asian ancestry individuals, 606 Native American ancestry individuals, 383 individuals	NA	17q21.1	NR	GSDMA			ENSG00000167914	NA	NA	rs3859192-?	rs3859192	0	3859192	intron_variant	0	NR	8E-21	20.0969		0.0232953	[0.018-0.028] unit increase	Illumina [30613845] (imputed)	N
47	rs4795406	1.04334e-27	17	38128648	rs3859192	1.74847e-21	Asthma and cardiovascular disease	44700	35126453	Zhou Y	44581	Front Genet	www.ncbi.nlm.nih.gov/pubmed/35126453	Shared Genetic Architecture and Causal Relationship Between Asthma and Cardiovascular Diseases: A Large-Scale Cross-Trait Analysis.	19,954 European ancestry cases, 107,715 European ancestry controls	NA	17q21.1		GSDMA			ENSG00000167914	NA	NA	rs3859192-?	rs3859192	0	3859192	intron_variant	0	NR	2E-28	27.699		NA		NR [NR]	N
47	rs4795406	1.04334e-27	17	38128648	rs3859192	1.74847e-21	Lysoalkylphosphatidylcholine (O-24:1) levels	44747	35668104	Cadby G	44718	Nat Commun	www.ncbi.nlm.nih.gov/pubmed/35668104	Comprehensive genetic analysis of the human lipidome identifies loci associated with lipid homeostasis with links to coronary artery disease.	6,057 European ancestry individuals	NA	17q21.1		GSDMA			ENSG00000167914	NA	NA	rs3859192-T	rs3859192	0	3859192	intron_variant	0	NR	1E-10	10		NA		Illumina [14981503] (imputed)	N
47	rs4794817	4.67035e-16	17	37838716	rs2517957	1.86259e-21	Asthma and cardiovascular disease	44700	35126453	Zhou Y	44581	Front Genet	www.ncbi.nlm.nih.gov/pubmed/35126453	Shared Genetic Architecture and Causal Relationship Between Asthma and Cardiovascular Diseases: A Large-Scale Cross-Trait Analysis.	19,954 European ancestry cases, 107,715 European ancestry controls	NA	17q12		PGAP3			ENSG00000161395	NA	NA	rs2517957-?	rs2517957	0	2517957	intron_variant	0	NR	2E-24	23.699		NA		NR [NR]	N
47	rs4795406	1.04334e-27	17	38128714	rs3859191	1.99256e-21	Phosphatidylcholine-O_44:5_[M+OAc]1-/Phosphatidylcholine-P_44:4_[M+OAc]1- levels	44609	34503513	Harshfield EL	44449	BMC Med	www.ncbi.nlm.nih.gov/pubmed/34503513	Genome-wide analysis of blood lipid metabolites in over 5000 South Asians reveals biological insights at cardiometabolic disease loci.	13,814 British ancestry individuals	NA	17q21.1		GSDMA			ENSG00000167914	NA	NA	rs3859191-A	rs3859191	0	3859191	intron_variant	0	NR	1E-11	11		0.063552	[0.045-0.082] unit increase	Affymetrix [87696910] (imputed)	N
47	rs4794817	4.67035e-16	17	37838751	rs2517958	2.14814e-21	Asthma and cardiovascular disease	44700	35126453	Zhou Y	44581	Front Genet	www.ncbi.nlm.nih.gov/pubmed/35126453	Shared Genetic Architecture and Causal Relationship Between Asthma and Cardiovascular Diseases: A Large-Scale Cross-Trait Analysis.	19,954 European ancestry cases, 107,715 European ancestry controls	NA	17q12		PGAP3			ENSG00000161395	NA	NA	rs2517958-?	rs2517958	0	2517958	intron_variant	0	NR	2E-24	23.699		NA		NR [NR]	N
47	rs4794817	4.67035e-16	17	37828072	rs14050	2.49244e-21	Asthma and cardiovascular disease	44700	35126453	Zhou Y	44581	Front Genet	www.ncbi.nlm.nih.gov/pubmed/35126453	Shared Genetic Architecture and Causal Relationship Between Asthma and Cardiovascular Diseases: A Large-Scale Cross-Trait Analysis.	19,954 European ancestry cases, 107,715 European ancestry controls	NA	17q12		PGAP3			ENSG00000161395	NA	NA	rs14050-?	rs14050	0	14050	3_prime_UTR_variant	0	NR	6E-23	22.2218		NA		NR [NR]	N
47	rs4794817	4.67035e-16	17	37830900	rs2941504	2.6467e-21	Asthma and cardiovascular disease	44700	35126453	Zhou Y	44581	Front Genet	www.ncbi.nlm.nih.gov/pubmed/35126453	Shared Genetic Architecture and Causal Relationship Between Asthma and Cardiovascular Diseases: A Large-Scale Cross-Trait Analysis.	19,954 European ancestry cases, 107,715 European ancestry controls	NA	17q12		PGAP3			ENSG00000161395	NA	NA	rs2941504-?	rs2941504	0	2941504	synonymous_variant	0	NR	5E-28	27.301		NA		NR [NR]	N
47	rs4794817	4.67035e-16	17	37834367	rs732083	2.71637e-21	Lifetime smoking index	43795	31689377	Wootton RE	43775	Psychol Med	www.ncbi.nlm.nih.gov/pubmed/31689377	Evidence for causal effects of lifetime smoking on risk for depression and schizophrenia: a Mendelian randomisation study.	462,690 European ancestry individuals	NA	17q12		PGAP3			ENSG00000161395	NA	NA	rs732083-G	rs732083	0	732083	intron_variant	0	0.333	2E-8	7.69897		0.012	[0.0081-0.0159] unit increase	Affymetrix [up to 90000000] (imputed)	N
47	rs4794817	4.67035e-16	17	37828496	rs2952151	2.90937e-21	Asthma and cardiovascular disease	44700	35126453	Zhou Y	44581	Front Genet	www.ncbi.nlm.nih.gov/pubmed/35126453	Shared Genetic Architecture and Causal Relationship Between Asthma and Cardiovascular Diseases: A Large-Scale Cross-Trait Analysis.	19,954 European ancestry cases, 107,715 European ancestry controls	NA	17q12		PGAP3			ENSG00000161395	NA	NA	rs2952151-?	rs2952151	0	2952151	missense_variant	0	NR	9E-28	27.0458		NA		NR [NR]	N
47	rs4794817	4.67035e-16	17	37832366	rs2934952	3.35864e-21	Triglyceride levels	43391	30108155	Hebbar P	43326	J Lipid Res	www.ncbi.nlm.nih.gov/pubmed/30108155	Genome-wide association study identifies novel recessive genetic variants for high TGs in an Arab population.	1,353 Kuwaiti ancestry individuals	1,176 Kuwaiti ancestry individuals	17q12	PGAP3	PGAP3			ENSG00000161395	NA	NA	rs2934952-G	rs2934952	0	2934952	intron_variant	0	NR	1E-9	9		6.086	z-score increase	Illumina [632375]	N
47	rs4794817	4.67035e-16	17	37832366	rs2934952	3.35864e-21	Asthma and cardiovascular disease	44700	35126453	Zhou Y	44581	Front Genet	www.ncbi.nlm.nih.gov/pubmed/35126453	Shared Genetic Architecture and Causal Relationship Between Asthma and Cardiovascular Diseases: A Large-Scale Cross-Trait Analysis.	19,954 European ancestry cases, 107,715 European ancestry controls	NA	17q12		PGAP3			ENSG00000161395	NA	NA	rs2934952-?	rs2934952	0	2934952	intron_variant	0	NR	3E-24	23.5229		NA		NR [NR]	N
47	rs4794817	4.67035e-16	17	37828745	rs2941503	3.757e-21	Asthma and cardiovascular disease	44700	35126453	Zhou Y	44581	Front Genet	www.ncbi.nlm.nih.gov/pubmed/35126453	Shared Genetic Architecture and Causal Relationship Between Asthma and Cardiovascular Diseases: A Large-Scale Cross-Trait Analysis.	19,954 European ancestry cases, 107,715 European ancestry controls	NA	17q12		PGAP3			ENSG00000161395	NA	NA	rs2941503-?	rs2941503	0	2941503	missense_variant	0	NR	4E-23	22.3979		NA		NR [NR]	N
47	rs4794817	4.67035e-16	17	37843550	rs2517954	8.27593e-21	Asthma and cardiovascular disease	44700	35126453	Zhou Y	44581	Front Genet	www.ncbi.nlm.nih.gov/pubmed/35126453	Shared Genetic Architecture and Causal Relationship Between Asthma and Cardiovascular Diseases: A Large-Scale Cross-Trait Analysis.	19,954 European ancestry cases, 107,715 European ancestry controls	NA	17q12		PGAP3			ENSG00000161395	NA	NA	rs2517954-?	rs2517954	0	2517954	intron_variant	0	NR	2E-28	27.699		NA		NR [NR]	N
47	rs4794817	4.67035e-16	17	37831035	rs1565922	1.34642e-20	Asthma and cardiovascular disease	44700	35126453	Zhou Y	44581	Front Genet	www.ncbi.nlm.nih.gov/pubmed/35126453	Shared Genetic Architecture and Causal Relationship Between Asthma and Cardiovascular Diseases: A Large-Scale Cross-Trait Analysis.	19,954 European ancestry cases, 107,715 European ancestry controls	NA	17q12		PGAP3			ENSG00000161395	NA	NA	rs1565922-?	rs1565922	0	1565922	intron_variant	0	NR	2E-27	26.699		NA		NR [NR]	N
47	rs4795406	1.04334e-27	17	38129996	rs60137005	1.62218e-20	Vitamin D-binding protein levels (adjusted for GC haplotype)	44980	36792583	Albinana C	44972	Nat Commun	www.ncbi.nlm.nih.gov/pubmed/36792583	Genetic correlates of vitamin D-binding protein and 25-hydroxyvitamin D in neonatal dried blood spots.	65,590 European ancestry individuals	NA	17q21.1		GSDMA			ENSG00000167914	NA	NA	rs60137005-?	rs60137005	0	60137005	intron_variant	0	NR	3E-15	14.5229		0.0301	[0.023-0.038] unit decrease	Illumina [6091695] (imputed)	N
47	rs4794817	4.67035e-16	17	37833328	rs2934951	2.10451e-20	Serum alkaline phosphatase levels	44544	34594039	Sakaue S	44469	Nat Genet	www.ncbi.nlm.nih.gov/pubmed/34594039	A cross-population atlas of genetic associations for 220 human phenotypes.	344,292 European ancestry individuals, 118,886 East Asian ancestry individuals	NA	17q12		PGAP3			ENSG00000161395	NA	NA	rs2934951-G	rs2934951	0	2934951	intron_variant	0	NR	2E-43	42.699		0.0347	[0.03-0.04] unit decrease	Affymetrix, Illumina [20533886] (imputed)	N
8	rs13020553	5.4044e-20	2	102931826	rs13020553	5.4044e-20	Hay fever and/or eczema	43892	31361310	Johansson A	43676	Hum Mol Genet	www.ncbi.nlm.nih.gov/pubmed/31361310	Genome-wide association analysis of 350 000 Caucasians from the UK Biobank identifies novel loci for asthma, hay fever and eczema.	84,034 European ancestry cases, 239,773 European ancestry controls	NA	2q12.1	NR	IL1RL1, IL18R1			ENSG00000115602, ENSG00000115604	NA	NA	rs13020553-G	rs13020553	0	13020553	intron_variant	0	0.3884	2E-33	32.699		1.076	[1.064-1.088]	Affymetrix [15688218] (imputed)	N
8	rs13020553	5.4044e-20	2	102931826	rs13020553	5.4044e-20	ST2 protein levels	44159	33067605	Folkersen L	44120	Nat Metab	www.ncbi.nlm.nih.gov/pubmed/33067605	Genomic and drug target evaluation of 90 cardiovascular proteins in 30,931 individuals.	21,758 European ancestry individuals	9,173 individuals	2q12.1		IL1RL1, IL18R1			ENSG00000115602, ENSG00000115604	NA	NA	rs13020553-C	rs13020553	0	13020553	intron_variant	0	0.63	7E-1635	1634.15		0.6377	unit increase	Affymetrix, Illumina [20300000] (imputed)	N
47	rs4794817	4.67035e-16	17	37833035	rs2941506	7.61162e-20	Asthma and cardiovascular disease	44700	35126453	Zhou Y	44581	Front Genet	www.ncbi.nlm.nih.gov/pubmed/35126453	Shared Genetic Architecture and Causal Relationship Between Asthma and Cardiovascular Diseases: A Large-Scale Cross-Trait Analysis.	19,954 European ancestry cases, 107,715 European ancestry controls	NA	17q12		PGAP3			ENSG00000161395	NA	NA	rs2941506-?	rs2941506	0	2941506	intron_variant	0	NR	1E-23	23		NA		NR [NR]	N
47	rs4794817	4.67035e-16	17	37828787	rs907087	9.35124e-20	Asthma and cardiovascular disease	44700	35126453	Zhou Y	44581	Front Genet	www.ncbi.nlm.nih.gov/pubmed/35126453	Shared Genetic Architecture and Causal Relationship Between Asthma and Cardiovascular Diseases: A Large-Scale Cross-Trait Analysis.	19,954 European ancestry cases, 107,715 European ancestry controls	NA	17q12		PGAP3			ENSG00000161395	NA	NA	rs907087-?	rs907087	0	907087	missense_variant	0	NR	4E-23	22.3979		NA		NR [NR]	N
47	rs4795406	1.04334e-27	17	38126231	rs59269632	1.36069e-19	Eosinophil counts	44543	34469753	Kachuri L	44434	Am J Hum Genet	www.ncbi.nlm.nih.gov/pubmed/34469753	Genetic determinants of blood-cell traits influence susceptibility to childhood acute lymphoblastic leukemia.	234,763 European ancestry individuals	100,553 European ancestry individuals	17q21.1		GSDMA			ENSG00000167914	NA	NA	rs59269632-A	rs59269632	0	59269632	intron_variant	0	0.539	5E-19	18.301		NA		Affymetrix [10369434] (imputed)	N
8	rs13020553	5.4044e-20	2	102950822	rs13019081	1.60705e-19	Medication use (glucocorticoids)	44544	34594039	Sakaue S	44469	Nat Genet	www.ncbi.nlm.nih.gov/pubmed/34594039	A cross-population atlas of genetic associations for 220 human phenotypes.	17,352 European ancestry cases, 188,348 European ancestry controls, 13,102 East Asian ancestry cases, 165,624 East Asian ancestry controls	NA	2q12.1		IL18R1, IL1RL1			ENSG00000115604, ENSG00000115602	NA	NA	rs13019081-C	rs13019081	0	13019081	intron_variant	0	NR	3E-17	16.5229		0.0729	[0.056-0.09] unit increase	Affymetrix, Illumina [15248280] (imputed)	N
47	rs4794817	4.67035e-16	17	37839493	rs903501	2.24603e-19	Asthma and cardiovascular disease	44700	35126453	Zhou Y	44581	Front Genet	www.ncbi.nlm.nih.gov/pubmed/35126453	Shared Genetic Architecture and Causal Relationship Between Asthma and Cardiovascular Diseases: A Large-Scale Cross-Trait Analysis.	19,954 European ancestry cases, 107,715 European ancestry controls	NA	17q12		PGAP3			ENSG00000161395	NA	NA	rs903501-?	rs903501	0	903501	intron_variant	0	NR	2E-21	20.699		NA		NR [NR]	N
8	rs13020553	5.4044e-20	2	102932562	rs950880	2.63909e-19	Asthma	43892	31361310	Johansson A	43676	Hum Mol Genet	www.ncbi.nlm.nih.gov/pubmed/31361310	Genome-wide association analysis of 350 000 Caucasians from the UK Biobank identifies novel loci for asthma, hay fever and eczema.	41,926 European ancestry cases, 239,773 European ancestry controls	10,365 cases, 16,100 controls	2q12.1	NR	IL18R1, IL1RL1			ENSG00000115604, ENSG00000115602	NA	NA	rs950880-?	rs950880	0	950880	intron_variant	0	NR	2E-23	22.699	(conditional)	NA		Affymetrix [15688218] (imputed)	N
8	rs13020553	5.4044e-20	2	102932562	rs950880	2.63909e-19	Serum protein levels (sST2)	41733	23999434	Ho JE	41520	J Clin Invest	www.ncbi.nlm.nih.gov/pubmed/23999434	Common genetic variation at the IL1RL1 locus regulates IL-33/ST2 signaling.	2,797 individuals	NA	2q12.1	IL1RL1	IL18R1, IL1RL1			ENSG00000115604, ENSG00000115602	NA	NA	rs950880-A	rs950880	0	950880	intron_variant	0	0.39	7E-94	93.1549		0.18	[0.16-0.20] unit decrease	Affymetrix [2500000] (imputed)	N
8	rs13020553	5.4044e-20	2	102932562	rs950880	2.63909e-19	Chronic obstructive pulmonary disease liability (machine learning-based score)	45050	37069358	Cosentino J	45033	Nat Genet	www.ncbi.nlm.nih.gov/pubmed/37069358	Inference of chronic obstructive pulmonary disease with deep learning on raw spirograms identifies new genetic loci and improves risk models.	325,027 European ancestry individuals	NA	2q12.1		IL18R1, IL1RL1			ENSG00000115604, ENSG00000115602	NA	NA	rs950880-C	rs950880	0	950880	intron_variant	0	NR	2E-20	19.699		0.0194526	[0.015-0.024] unit decrease	Affymetrix [13285083] (imputed)	N
8	rs13020553	5.4044e-20	2	102932562	rs950880	2.63909e-19	ST2 protein levels	45096	36349687	Png G	44874	Hum Mol Genet	www.ncbi.nlm.nih.gov/pubmed/36349687	Identifying causal serum protein-cardiometabolic trait relationships using whole genome sequencing.	2,923 Greek (founder/geneitc isolate) individuals	NA	2q12.1		IL18R1, IL1RL1			ENSG00000115604, ENSG00000115602	NA	NA	rs950880-?	rs950880	0	950880	intron_variant	0	NR	1E-135	135		0.6386	[0.59-0.69] unit decrease	Illumina [30603773]	N
8	rs13020553	5.4044e-20	2	102949161	rs12479210	2.91312e-19	Nonatopic asthma	43938	31669095	Zhu Z	43762	J Allergy Clin Immunol	www.ncbi.nlm.nih.gov/pubmed/31669095	Shared Genetic and Experimental Links between Obesity-Related Traits and Asthma Subtypes in UK Biobank.	28,862 European ancestry cases, 422,048 European ancestry controls	NA	2q12.1	NR	IL18R1, IL1RL1			ENSG00000115604, ENSG00000115602	NA	NA	rs12479210-?	rs12479210	0	12479210	intron_variant	0	NR	2E-37	36.699		NA		Affymetrix [~ 8270000] (imputed)	N
8	rs13020553	5.4044e-20	2	102949161	rs12479210	2.91312e-19	Asthma (adult onset)	43938	31669095	Zhu Z	43762	J Allergy Clin Immunol	www.ncbi.nlm.nih.gov/pubmed/31669095	Shared Genetic and Experimental Links between Obesity-Related Traits and Asthma Subtypes in UK Biobank.	33,418 European ancestry cases, 393,186 European ancestry controls	NA	2q12.1	NR	IL18R1, IL1RL1			ENSG00000115604, ENSG00000115602	NA	NA	rs12479210-?	rs12479210	0	12479210	intron_variant	0	NR	3E-33	32.5229		NA		Affymetrix [~ 8270000] (imputed)	N
8	rs13020553	5.4044e-20	2	102949161	rs12479210	2.91312e-19	Asthma (moderate or severe)	43483	30552067	Shrine N	43445	Lancet Respir Med	www.ncbi.nlm.nih.gov/pubmed/30552067	Moderate-to-severe asthma in individuals of European ancestry: a genome-wide association study.	5,135 European ancestry cases, 25,675 European ancestry controls	5,414 European ancestry cases, 21,471 European ancestry controls	2q12.1	IL1RL1	IL18R1, IL1RL1			ENSG00000115604, ENSG00000115602	NA	NA	rs12479210-T	rs12479210	0	12479210	intron_variant	0	0.3873	2E-29	28.699		1.19	[1.16-1.23]	Affymetrix [33771858] (imputed)	N
8	rs13020553	5.4044e-20	2	102949161	rs12479210	2.91312e-19	Nasal polyps	44544	34594039	Sakaue S	44469	Nat Genet	www.ncbi.nlm.nih.gov/pubmed/34594039	A cross-population atlas of genetic associations for 220 human phenotypes.	5,093 European ancestry cases, 444,966 European ancestry controls, 160 East Asian ancestry cases, 151,846 East Asian ancestry controls	NA	2q12.1		IL18R1, IL1RL1			ENSG00000115604, ENSG00000115602	NA	NA	rs12479210-T	rs12479210	0	12479210	intron_variant	0	NR	2E-12	11.699		0.1461	[0.11-0.19] unit increase	Affymetrix, Illumina [25837843] (imputed)	N
37	rs4494327	2.71951e-19	11	76296671	rs10160518	3.06649e-19	Giant cell arteritis	43349	25817017	Carmona FD	42089	Am J Hum Genet	www.ncbi.nlm.nih.gov/pubmed/25817017	A large-scale genetic analysis reveals a strong contribution of the HLA class II region to giant cell arteritis susceptibility.	1,651 European ancestry cases, 15,306 European ancestry controls	NA	11q13.5	LRRC32	EMSY - LINC02757	ENSG00000158636	ENSG00000255363		32602	22226	rs10160518-A	rs10160518	0	10160518	intergenic_variant	1	0.494	4E-6	5.39794		1.2	[1.11-1.29]	Illumina [95416]	N
37	rs4494327	2.71951e-19	11	76296671	rs10160518	3.06649e-19	Sinonasal disease	45103	36653354	Saarentaus EC	44944	Nat Commun	www.ncbi.nlm.nih.gov/pubmed/36653354	Inflammatory and infectious upper respiratory diseases associate with 41 genomic loci and type 2 inflammation.	25,235 Finnish ancestry cases, 199,208 Finnish ancestry controls	NA	11q13.5		EMSY - LINC02757	ENSG00000158636	ENSG00000255363		32602	22226	rs10160518-G	rs10160518	0	10160518	intergenic_variant	1	0.438	3E-9	8.52288		1.06		NR [16355289] (imputed)	N
37	rs4494327	2.71951e-19	11	76296671	rs10160518	3.06649e-19	Medication use (antihistamines for systemic use)	44544	34594039	Sakaue S	44469	Nat Genet	www.ncbi.nlm.nih.gov/pubmed/34594039	A cross-population atlas of genetic associations for 220 human phenotypes.	13,984 European ancestry cases, 137,652 European ancestry controls, 10,163 East Asian ancestry cases, 168,563 East Asian ancestry controls	NA	11q13.5		EMSY - LINC02757	ENSG00000158636	ENSG00000255363		32602	22226	rs10160518-G	rs10160518	0	10160518	intergenic_variant	1	NR	2E-14	13.699		0.0729	[0.054-0.092] unit increase	Affymetrix, Illumina [15248280] (imputed)	N
8	rs13020553	5.4044e-20	2	102957716	rs1420101	3.59957e-19	Blood protein levels in cardiovascular risk	43893	28369058	Folkersen L	42828	PLoS Genet	www.ncbi.nlm.nih.gov/pubmed/28369058	Mapping of 79 loci for 83 plasma protein biomarkers in cardiovascular disease.	3,394 European ancestry individuals	2,639 individuals	2q12.1	IL1RL1	IL1RL1, IL18R1			ENSG00000115602, ENSG00000115604	NA	NA	rs1420101-C	rs1420101	0	1420101	synonymous_variant	0	0.63	6E-254	253.222	(interleukin 1 receptor-like 1)	0.58	unit increase	Illumina [5270624] (imputed)	N
8	rs13020553	5.4044e-20	2	102957716	rs1420101	3.59957e-19	Nasal polyps	43552	30643255	Kristjansson RP	43479	Nat Genet	www.ncbi.nlm.nih.gov/pubmed/30643255	A loss-of-function variant in ALOX15 protects against nasal polyps and chronic rhinosinusitis.	86 European ancestry whole-genome sequenced cases, 4,280 European ancestry cases, 13,941 European ancestry whole-genome sequenced controls, 700,740 European ancestry controls	NA	2q12.1	IL1RL1	IL1RL1, IL18R1			ENSG00000115602, ENSG00000115604	NA	NA	rs1420101-T	rs1420101	0	1420101	synonymous_variant	0	NR	4E-9	8.39794		1.15	[1.10-1.20]	Affymetrix, Illumina [up to 37123566] (imputed)	N
8	rs13020553	5.4044e-20	2	102957716	rs1420101	3.59957e-19	Adult asthma	43572	30578877	Dahlin A	43453	J Allergy Clin Immunol	www.ncbi.nlm.nih.gov/pubmed/30578877	Large-scale, multi-ethnic genome-wide association study identifies novel loci contributing to asthma susceptibility in adults.	16,274 European ancestry cases, 38,269 European ancestry controls	10,365 European ancestry cases, 16,110 European ancestry controls, cases and controls (see Moffatt et al 2010)	2q12.1	IL1RL1	IL1RL1, IL18R1			ENSG00000115602, ENSG00000115604	NA	NA	rs1420101-T	rs1420101	0	1420101	synonymous_variant	0	NR	8E-15	14.0969		1.1	[1.06-1.13]	Affymetrix [7230512] (imputed)	N
8	rs13020553	5.4044e-20	2	102957716	rs1420101	3.59957e-19	Eosinophil counts	39873	19198610	Gudbjartsson DF	39852	Nat Genet	www.ncbi.nlm.nih.gov/pubmed/19198610	Sequence variants affecting eosinophil numbers associate with asthma and myocardial infarction.	9,392 European ancestry individuals	12,118 European ancestry individuals, 5,212 East Asian ancestry individuals	2q12.1	IL1RL1	IL1RL1, IL18R1			ENSG00000115602, ENSG00000115604	NA	NA	rs1420101-A	rs1420101	0	1420101	synonymous_variant	0	0.41	5E-14	13.301	(EA)	6.4	[4.7-8.1] % standard unit increase	Illumina [312179]	N
8	rs13020553	5.4044e-20	2	102957716	rs1420101	3.59957e-19	White blood cell count (eosinophil)	42888	28158719	Jain D	42767	Hum Mol Genet	www.ncbi.nlm.nih.gov/pubmed/28158719	Genome-wide association of white blood cell counts in Hispanic/Latino Americans: the Hispanic Community Health Study/Study of Latinos.	up to 11,809 Hispanic/Latino American individuals	up to 7,200 Hispanic/Latino American individuals	2q12.1	NR	IL1RL1, IL18R1			ENSG00000115602, ENSG00000115604	NA	NA	rs1420101-A	rs1420101	0	1420101	synonymous_variant	0	0.71	5E-6	5.30103		0.061	[0.036-0.086] unit increase	Illumina [27887661] (imputed)	N
8	rs13020553	5.4044e-20	2	102957716	rs1420101	3.59957e-19	Asthma	43130	29273806	Demenais F	43091	Nat Genet	www.ncbi.nlm.nih.gov/pubmed/29273806	Multiancestry association study identifies new asthma risk loci that colocalize with immune-cell enhancer marks.	19,954 European ancestry cases, 107,715 European ancestry controls, 2,149 African ancestry cases, 6,055 African ancestry controls, 1,239 Japanese ancestry cases, 3,976 Japanese ancestry controls, 606 Latino cases, 792 Latino controls	NA	2q12.1	IL1RL1, IL1RL2, IL18R1	IL1RL1, IL18R1			ENSG00000115602, ENSG00000115604	NA	NA	rs1420101-T	rs1420101	0	1420101	synonymous_variant	0	0.37	4E-21	20.3979		1.12	[1.09-1.15]	Affymetrix, Illumina, Perlegen [2831075] (imputed)	N
8	rs13020553	5.4044e-20	2	102957716	rs1420101	3.59957e-19	Asthma	43474	29273806	Demenais F	43091	Nat Genet	www.ncbi.nlm.nih.gov/pubmed/29273806	Multiancestry association study identifies new asthma risk loci that colocalize with immune-cell enhancer marks.	19,954 European ancestry cases, 107,715 European ancestry controls	NA	2q12.1	IL1RL1, IL1RL2, IL18R1	IL1RL1, IL18R1			ENSG00000115602, ENSG00000115604	NA	NA	rs1420101-T	rs1420101	0	1420101	synonymous_variant	0	0.37	9E-20	19.0458		0.12	[0.1-0.14] unit increase	Affymetrix, Illumina, Perlegen [2831075] (imputed)	N
8	rs13020553	5.4044e-20	2	102957716	rs1420101	3.59957e-19	White blood cell count (eosinophil)	44495	34107879	Hu Y	44356	BMC Genomics	www.ncbi.nlm.nih.gov/pubmed/34107879	Multi-ethnic genome-wide association analyses of white blood cell and platelet traits in the Population Architecture using Genomics and Epidemiology (PAGE) study.	21,347 Hispanic or Latin American individuals	NA	2q12.1		IL1RL1, IL18R1			ENSG00000115602, ENSG00000115604	NA	NA	rs1420101-T	rs1420101	0	1420101	synonymous_variant	0	0.7095	8E-7	6.09691		0.0656	[0.04-0.091] unit decrease	Affymetrix, Illumina [NR] (imputed)	N
37	rs4494327	2.71951e-19	11	76299194	rs2155219	3.7653e-19	Eosinophilic esophagitis	42095	25017104	Kottyan LC	41833	Nat Genet	www.ncbi.nlm.nih.gov/pubmed/25017104	Genome-wide association analysis of eosinophilic esophagitis provides insight into the tissue specificity of this allergic disease.	657 European ancestry cases, 9,296 European ancestry controls	NA	11q13.5	LRRC32, C11orf30	EMSY - LINC02757	ENSG00000158636	ENSG00000255363		35125	19703	rs2155219-A	rs2155219	0	2155219	intergenic_variant	1	0.51	4E-7	6.39794		1.37	[NR]	Illumina [1468075]	N
37	rs4494327	2.71951e-19	11	76299194	rs2155219	3.7653e-19	Ulcerative colitis	42575	26192919	Liu JZ	42205	Nat Genet	www.ncbi.nlm.nih.gov/pubmed/26192919	Association analyses identify 38 susceptibility loci for inflammatory bowel disease and highlight shared genetic risk across populations.	6,968 European ancestry cases, 20,464 European ancestry controls	10,679 European ancestry cases, 26,715 European ancestry controls, 397 Iranian ancestry cases, 342 Iranian ancestry controls, 1,239 Indian ancestry cases, 990 Indian ancestry controls, 1,134 East Asian ancestry cases, 3,719 East Asian ancestry controls	11q13.5	NR	EMSY - LINC02757	ENSG00000158636	ENSG00000255363		35125	19703	rs2155219-A	rs2155219	0	2155219	intergenic_variant	1	0.4994	8E-21	20.0969	(EA)	1.12541	[1.1-1.15]	Affymetrix, Illumina [~ 9000000] (imputed)	N
37	rs4494327	2.71951e-19	11	76299194	rs2155219	3.7653e-19	Crohn's disease	42575	26192919	Liu JZ	42205	Nat Genet	www.ncbi.nlm.nih.gov/pubmed/26192919	Association analyses identify 38 susceptibility loci for inflammatory bowel disease and highlight shared genetic risk across populations.	5,956 European ancestry cases, 14,927 European ancestry controls	14,594 European ancestry cases, 26,715 European ancestry controls, 151 Iranian ancestry cases, 342 Iranian ancestry controls, 184 Indian ancestry cases, 990 Indian ancestry controls, 1,690 East Asian ancestry cases, 3,719 East Asian ancestry controls	11q13.5	NR	EMSY - LINC02757	ENSG00000158636	ENSG00000255363		35125	19703	rs2155219-A	rs2155219	0	2155219	intergenic_variant	1	0.4994	6E-46	45.2218	(EA)	1.18849	[1.16-1.21]	Affymetrix, Illumina [~ 9000000] (imputed)	N
37	rs4494327	2.71951e-19	11	76299194	rs2155219	3.7653e-19	IgE grass sensitization	40878	22036096	Ramasamy A	40848	J Allergy Clin Immunol	www.ncbi.nlm.nih.gov/pubmed/22036096	A genome-wide meta-analysis of genetic variants associated with allergic rhinitis and grass sensitization and their interaction with birth order.	2,315 European ancestry cases, 10,032 European ancestry controls	NA	11q13.5	LRRC32, C11orf30	EMSY - LINC02757	ENSG00000158636	ENSG00000255363		35125	19703	rs2155219-T	rs2155219	0	2155219	intergenic_variant	1	0.47	1E-8	8		1.22	[1.14-1.31]	Affymetrix, Illumina [2217510] (imputed)	N
37	rs4494327	2.71951e-19	11	76299194	rs2155219	3.7653e-19	Allergic rhinitis	40878	22036096	Ramasamy A	40848	J Allergy Clin Immunol	www.ncbi.nlm.nih.gov/pubmed/22036096	A genome-wide meta-analysis of genetic variants associated with allergic rhinitis and grass sensitization and their interaction with birth order.	3,933 European ancestry cases, 8,965 European ancestry controls	NA	11q13.5	LRRC32, C11orf30	EMSY - LINC02757	ENSG00000158636	ENSG00000255363		35125	19703	rs2155219-T	rs2155219	0	2155219	intergenic_variant	1	0.47	4E-8	7.39794		1.17	[1.11-1.24]	Affymetrix, Illumina [2217510] (imputed)	N
37	rs4494327	2.71951e-19	11	76299194	rs2155219	3.7653e-19	Inflammatory bowel disease	41317	23128233	Jostins L	41214	Nature	www.ncbi.nlm.nih.gov/pubmed/23128233	Host-microbe interactions have shaped the genetic architecture of inflammatory bowel disease.	12,924 European ancestry cases, 21,442 European ancestry controls	25,683 European ancestry cases, 17,015 European ancestry controls	11q13.5	intergenic	EMSY - LINC02757	ENSG00000158636	ENSG00000255363		35125	19703	rs2155219-T	rs2155219	0	2155219	intergenic_variant	1	0.509	4E-36	35.3979		1.151	[1.119-1.185]	Affymetrix, Illumina [1230000] (imputed)	N
37	rs4494327	2.71951e-19	11	76299194	rs2155219	3.7653e-19	Ulcerative colitis	40631	21297633	Anderson CA	40580	Nat Genet	www.ncbi.nlm.nih.gov/pubmed/21297633	Meta-analysis identifies 29 additional ulcerative colitis risk loci, increasing the number of confirmed associations to 47.	6,687 European ancestry cases, 19,718 European ancestry controls	9,628 European ancestry cases, 12,917 European ancestry controls	11q13.5	intergenic	EMSY - LINC02757	ENSG00000158636	ENSG00000255363		35125	19703	rs2155219-T	rs2155219	0	2155219	intergenic_variant	1	0.5	5E-16	15.301		1.13	[1.08-1.17]	Affymetrix, Illumina [~ 1100000] (imputed)	N
37	rs4494327	2.71951e-19	11	76299194	rs2155219	3.7653e-19	Self-reported allergy	41648	23817569	Hinds DA	41455	Nat Genet	www.ncbi.nlm.nih.gov/pubmed/23817569	A genome-wide association meta-analysis of self-reported allergy identifies shared and allergy-specific susceptibility loci.	53,862 European ancestry individuals	NA	11q13.5	LRRC32, C11orf30	EMSY - LINC02757	ENSG00000158636	ENSG00000255363		35125	19703	rs2155219-T	rs2155219	0	2155219	intergenic_variant	1	0.5146	2E-19	18.699		0.1081	[0.085-0.132] unit increase	Illumina [2400000] (imputed)	N
37	rs4494327	2.71951e-19	11	76299194	rs2155219	3.7653e-19	Gut microbiota (functional units)	42825	27694959	Bonder MJ	42646	Nat Genet	www.ncbi.nlm.nih.gov/pubmed/27694959	The effect of host genetics on the gut microbiome.	984 European ancestry individuals	530 European ancestry individuals	11q13.5	C11ORF30, LRRC32	EMSY - LINC02757	ENSG00000158636	ENSG00000255363		35125	19703	rs2155219-T	rs2155219	0	2155219	intergenic_variant	1	NR	1E-7	7	(GO:0007267|BP|03|cell-cell signaling)	5.27737	Z-score decrease	Illumina [8100000] (imputed)	N
37	rs4494327	2.71951e-19	11	76299194	rs2155219	3.7653e-19	Allergic sensitization	41647	23817571	Bonnelykke K	41455	Nat Genet	www.ncbi.nlm.nih.gov/pubmed/23817571	Meta-analysis of genome-wide association studies identifies ten loci influencing allergic sensitization.	5,789 European ancestry cases, 10,056 European ancestry controls	6,114 European ancestry cases, 9,920 European ancestry controls	11q13.5	LRRC32, C11orf30	EMSY - LINC02757	ENSG00000158636	ENSG00000255363		35125	19703	rs2155219-T	rs2155219	0	2155219	intergenic_variant	1	0.47	1E-18	18		1.18	[1.13-1.22]	Affymetrix, Illumina [~ 2500000] (imputed)	N
37	rs4494327	2.71951e-19	11	76299194	rs2155219	3.7653e-19	Atopic march	42641	26542096	Marenholz I	42314	Nat Commun	www.ncbi.nlm.nih.gov/pubmed/26542096	Meta-analysis identifies seven susceptibility loci involved in the atopic march.	1,151 European ancestry early-onset eczema and childhood asthma cases, 10,030 European ancestry controls	1,277 European ancestry early-onset eczema and childhood asthma cases, 7,004 European ancestry controls	11q13.5	C11orf30, LRRC32	EMSY - LINC02757	ENSG00000158636	ENSG00000255363		35125	19703	rs2155219-T	rs2155219	0	2155219	intergenic_variant	1	0.487	2E-15	14.699		1.33	[1.24-1.43]	Affymetrix, Illumina [1633153] (imputed)	N
37	rs4494327	2.71951e-19	11	76299194	rs2155219	3.7653e-19	Alopecia areata	43017	25608926	Betz RC	42026	Nat Commun	www.ncbi.nlm.nih.gov/pubmed/25608926	Genome-wide meta-analysis in alopecia areata resolves HLA associations and reveals two new susceptibility loci.	2,332 European ancestry cases and 5,233 European ancestry controls	764 European ancestry cases and 2,256 European ancestry controls	11q13.5	LRRC32, GARP	EMSY - LINC02757	ENSG00000158636	ENSG00000255363		35125	19703	rs2155219-T	rs2155219	0	2155219	intergenic_variant	1	NR	4E-8	7.39794		1.21		Illumina [1233578] (imputed)	N
37	rs4494327	2.71951e-19	11	76299194	rs2155219	3.7653e-19	Asthma	43474	29273806	Demenais F	43091	Nat Genet	www.ncbi.nlm.nih.gov/pubmed/29273806	Multiancestry association study identifies new asthma risk loci that colocalize with immune-cell enhancer marks.	19,954 European ancestry cases, 107,715 European ancestry controls	NA	11q13.5	C11orf30, LRRC32	EMSY - LINC02757	ENSG00000158636	ENSG00000255363		35125	19703	rs2155219-T	rs2155219	0	2155219	intergenic_variant	1	0.46	3E-15	14.5229		0.11	[0.09-0.13] unit increase	Affymetrix, Illumina, Perlegen [2831075] (imputed)	N
37	rs4494327	2.71951e-19	11	76299194	rs2155219	3.7653e-19	Eosinophil counts	44544	34594039	Sakaue S	44469	Nat Genet	www.ncbi.nlm.nih.gov/pubmed/34594039	A cross-population atlas of genetic associations for 220 human phenotypes.	349,856 European ancestry individuals, 93,063 East Asian ancestry individuals	NA	11q13.5		EMSY - LINC02757	ENSG00000158636	ENSG00000255363		35125	19703	rs2155219-T	rs2155219	0	2155219	intergenic_variant	1	NR	3E-68	67.5229		0.0286	[0.025-0.032] unit increase	Affymetrix, Illumina [20529668] (imputed)	N
50	rs3848456	4.46723e-19	17	47940623	rs3848456	4.46723e-19	COVID-19 (critical illness vs population or mild symptoms)	44719	35255492	Kousathanas A	44627	Nature	www.ncbi.nlm.nih.gov/pubmed/35255492	Whole genome sequencing reveals host factors underlying critical Covid-19.	5,989 European ancestry cases, 42,891 European ancestry controls, 788 South Asian ancestry cases, 3,793 South Asian ancestry controls, 440 African ancestry cases, 1,350 African ancestry controls, 274 East Asian ancestry cases, 366 East Asian ancestry controls	NA	17q21.33		TAC4 - RNU6-1313P	ENSG00000176358	ENSG00000199492		15191	102815	rs3848456-A	rs3848456	0	3848456	regulatory_region_variant	1	NR	2E-8	7.69897		NA		Illumina [NR]	N
50	rs3848456	4.46723e-19	17	47940623	rs3848456	4.46723e-19	COVID-19 (critical illness vs population or mild symptoms)	44719	35255492	Kousathanas A	44627	Nature	www.ncbi.nlm.nih.gov/pubmed/35255492	Whole genome sequencing reveals host factors underlying critical Covid-19.	5,989 European ancestry cases, 42,891 European ancestry controls	NA	17q21.33		TAC4 - RNU6-1313P	ENSG00000176358	ENSG00000199492		15191	102815	rs3848456-A	rs3848456	0	3848456	regulatory_region_variant	1	0.029	4E-11	10.3979		1.5	[1.33-1.7]	Illumina [8121457]	N
8	rs13020553	5.4044e-20	2	102939036	rs13001325	4.70127e-19	Crohn's disease	42888	28067908	de Lange KM	42744	Nat Genet	www.ncbi.nlm.nih.gov/pubmed/28067908	Genome-wide association study implicates immune activation of multiple integrin genes in inflammatory bowel disease.	12,194 European and unknown ancestry cases, 28,072 European and unknown ancestry controls	NA	2q12.1	IL1RL2, IL1RL1, IL18R1, IL18RAP, SLC9A4, IL1R2, IL1R1	IL1RL1, IL18R1			ENSG00000115602, ENSG00000115604	NA	NA	rs13001325-?	rs13001325	0	13001325	intron_variant	0	NR	6E-11	10.2218		NA		Illumina [9560910] (imputed)	N
8	rs13020553	5.4044e-20	2	102939036	rs13001325	4.70127e-19	Inflammatory bowel disease	42888	28067908	de Lange KM	42744	Nat Genet	www.ncbi.nlm.nih.gov/pubmed/28067908	Genome-wide association study implicates immune activation of multiple integrin genes in inflammatory bowel disease.	25,042 European and unknown ancestry cases, 34,915 European and unknown ancestry controls	NA	2q12.1	IL1RL2, IL1RL1, IL18R1, IL18RAP, SLC9A4, IL1R2, IL1R1	IL1RL1, IL18R1			ENSG00000115602, ENSG00000115604	NA	NA	rs13001325-?	rs13001325	0	13001325	intron_variant	0	NR	5E-11	10.301		NA		Illumina [9725440] (imputed)	N
47	rs4794817	4.67035e-16	17	37834977	rs8077172	4.90703e-19	Age at menopause	43504	30595370	Kichaev G	43461	Am J Hum Genet	www.ncbi.nlm.nih.gov/pubmed/30595370	Leveraging Polygenic Functional Enrichment to Improve GWAS Power.	approximately 143,000 European ancestry individuals	NA	17q12		PGAP3			ENSG00000161395	NA	NA	rs8077172-?	rs8077172	0	8077172	intron_variant	0	NR	2E-18	17.699		NA		NR [~ 8900000] (imputed)	N
47	rs4794817	4.67035e-16	17	37834998	rs8078228	5.50383e-19	Asthma and cardiovascular disease	44700	35126453	Zhou Y	44581	Front Genet	www.ncbi.nlm.nih.gov/pubmed/35126453	Shared Genetic Architecture and Causal Relationship Between Asthma and Cardiovascular Diseases: A Large-Scale Cross-Trait Analysis.	19,954 European ancestry cases, 107,715 European ancestry controls	NA	17q12		PGAP3			ENSG00000161395	NA	NA	rs8078228-?	rs8078228	0	8078228	intron_variant	0	NR	1E-23	23		NA		NR [NR]	N
47	rs4794817	4.67035e-16	17	37814080	rs1877031	5.92186e-19	Apolipoprotein A1 levels	44033	32203549	Richardson TG	43913	PLoS Med	www.ncbi.nlm.nih.gov/pubmed/32203549	Evaluating the relationship between circulating lipoprotein lipids and apolipoproteins with risk of coronary heart disease: A multivariable Mendelian randomisation analysis.	393,193 European ancestry individuals	NA	17q12	STARD3	STARD3			ENSG00000131748	NA	NA	rs1877031-G	rs1877031	0	1877031	missense_variant	0	0.333312	2E-34	33.699		0.0254679	[0.021-0.03] unit decrease	Affymetrix [NR] (imputed)	N
47	rs4794817	4.67035e-16	17	37814080	rs1877031	5.92186e-19	Hemoglobin levels	43999	32327693	Oskarsson GR	43944	Commun Biol	www.ncbi.nlm.nih.gov/pubmed/32327693	Predicted loss and gain of function mutations in ACO1 are associated with erythropoiesis.	684,122 European ancestry individuals	NA	17q12	STARD3	STARD3			ENSG00000131748	NA	NA	rs1877031-G	rs1877031	0	1877031	missense_variant	0	NR	4E-11	10.3979		0.015	[NR] unit increase	Affymetrix, Illumina [43000000] (imputed)	N
47	rs4794817	4.67035e-16	17	37814080	rs1877031	5.92186e-19	HDL cholesterol levels	42912	28334899	Spracklen CN	42787	Hum Mol Genet	www.ncbi.nlm.nih.gov/pubmed/28334899	Association analyses of East Asian individuals and trans-ancestry analyses with European individuals reveal new loci associated with cholesterol and triglyceride levels.	34,930 East Asian ancestry individuals, 187,167 European ancestry individuals	8,741 Chinese ancestry individuals	17q12	STARD3	STARD3			ENSG00000131748	NA	NA	rs1877031-A	rs1877031	0	1877031	missense_variant	0	0.675	1E-21	21	(Trans-ethnic initial)	0.0336	[0.027-0.041] unit increase (EA Beta values)	Affymetrix, Illumina [~ 1900000] (imputed)	N
47	rs4794817	4.67035e-16	17	37814080	rs1877031	5.92186e-19	Asthma and cardiovascular disease	44700	35126453	Zhou Y	44581	Front Genet	www.ncbi.nlm.nih.gov/pubmed/35126453	Shared Genetic Architecture and Causal Relationship Between Asthma and Cardiovascular Diseases: A Large-Scale Cross-Trait Analysis.	19,954 European ancestry cases, 107,715 European ancestry controls	NA	17q12		STARD3			ENSG00000131748	NA	NA	rs1877031-?	rs1877031	0	1877031	missense_variant	0	NR	1E-18	18		NA		NR [NR]	N
47	rs4795406	1.04334e-27	17	38184580	rs6503533	6.806e-19	Asthma (childhood onset)	43938	31669095	Zhu Z	43762	J Allergy Clin Immunol	www.ncbi.nlm.nih.gov/pubmed/31669095	Shared Genetic and Experimental Links between Obesity-Related Traits and Asthma Subtypes in UK Biobank.	13,435 European ancestry cases, 393,186 European ancestry controls	NA	17q21.1	NR	MED24			ENSG00000008838	NA	NA	rs6503533-?	rs6503533	0	6503533	intron_variant	0	NR	7E-30	29.1549		NA		Affymetrix [~ 8270000] (imputed)	N
47	rs4795406	1.04334e-27	17	38184580	rs6503533	6.806e-19	Eosinophil counts	44092	32888494	Vuckovic D	44075	Cell	www.ncbi.nlm.nih.gov/pubmed/32888494	The Polygenic and Monogenic Basis of Blood Traits and Diseases.	408,112 British individuals	NA	17q21.1	MED24	MED24			ENSG00000008838	NA	NA	rs6503533-T	rs6503533	0	6503533	intron_variant	0	0.6212	2E-16	15.699		0.0189788	[0.014-0.024] unit decrease	Affymetrix [93095623] (imputed)	N
47	rs4795406	1.04334e-27	17	38184580	rs6503533	6.806e-19	Vitamin D-binding protein levels	44980	36792583	Albinana C	44972	Nat Commun	www.ncbi.nlm.nih.gov/pubmed/36792583	Genetic correlates of vitamin D-binding protein and 25-hydroxyvitamin D in neonatal dried blood spots.	65,589 European ancestry individuals	NA	17q21.1		MED24			ENSG00000008838	NA	NA	rs6503533-?	rs6503533	0	6503533	intron_variant	0	NR	8E-10	9.09691		0.0348	[0.024-0.046] unit decrease	Illumina [6091695] (imputed)	N
47	rs4795406	1.04334e-27	17	38184580	rs6503533	6.806e-19	Basophil count	44543	34469753	Kachuri L	44434	Am J Hum Genet	www.ncbi.nlm.nih.gov/pubmed/34469753	Genetic determinants of blood-cell traits influence susceptibility to childhood acute lymphoblastic leukemia.	234,678 European ancestry individuals	100,513 European ancestry individuals	17q21.1		MED24			ENSG00000008838	NA	NA	rs6503533-C	rs6503533	0	6503533	intron_variant	0	0.379	4E-97	96.3979		NA		Affymetrix [10369434] (imputed)	N
17	rs34712979	8.33067e-19	4	106819053	rs34712979	8.33067e-19	Lung function (FEV1/FVC)	43504	30595370	Kichaev G	43461	Am J Hum Genet	www.ncbi.nlm.nih.gov/pubmed/30595370	Leveraging Polygenic Functional Enrichment to Improve GWAS Power.	approximately 370,000 European ancestry individuals	NA	4q24		NPNT			ENSG00000168743	NA	NA	rs34712979-?	rs34712979	0	34712979	splice_region_variant	0	NR	4E-181	180.398		NA		NR [~ 8900000] (imputed)	N
17	rs34712979	8.33067e-19	4	106819053	rs34712979	8.33067e-19	Respiratory diseases	43504	30595370	Kichaev G	43461	Am J Hum Genet	www.ncbi.nlm.nih.gov/pubmed/30595370	Leveraging Polygenic Functional Enrichment to Improve GWAS Power.	approximately 459,000 European ancestry individuals	NA	4q24		NPNT			ENSG00000168743	NA	NA	rs34712979-?	rs34712979	0	34712979	splice_region_variant	0	NR	2E-9	8.69897		NA		NR [~ 8900000] (imputed)	N
17	rs34712979	8.33067e-19	4	106819053	rs34712979	8.33067e-19	Peak expiratory flow	43551	30804560	Shrine N	43521	Nat Genet	www.ncbi.nlm.nih.gov/pubmed/30804560	New genetic signals for lung function highlight pathways and chronic obstructive pulmonary disease associations across multiple ancestries.	321,047 European ancestry individuals	24,218 European ancestry individuals	4q24	NPNT	NPNT			ENSG00000168743	NA	NA	rs34712979-A	rs34712979	0	34712979	splice_region_variant	0	0.2561	2E-51	50.699		0.0433	[0.038-0.049] unit decrease	Affymetrix [19819130] (imputed)	N
17	rs34712979	8.33067e-19	4	106819053	rs34712979	8.33067e-19	Chronic obstructive pulmonary disease	43586	30804561	Sakornsakolpat P	43521	Nat Genet	www.ncbi.nlm.nih.gov/pubmed/30804561	Genetic landscape of chronic obstructive pulmonary disease identifies heterogeneous cell-type and phenotype associations.	35,735 cases, 222,076 controls	NA	4q24	NPNT	NPNT			ENSG00000168743	NA	NA	rs34712979-A	rs34712979	0	34712979	splice_region_variant	0	0.25	3E-46	45.5229		1.18	[1.16-1.21]	Affymetrix, Illumina [6224355] (imputed)	N
17	rs34712979	8.33067e-19	4	106819053	rs34712979	8.33067e-19	Lung function (FVC)	43551	30804560	Shrine N	43521	Nat Genet	www.ncbi.nlm.nih.gov/pubmed/30804560	New genetic signals for lung function highlight pathways and chronic obstructive pulmonary disease associations across multiple ancestries.	321,047 European ancestry individuals	79,005 European ancestry individuals	4q24	NPNT	NPNT			ENSG00000168743	NA	NA	rs34712979-A	rs34712979	0	34712979	splice_region_variant	0	0.2561	1E-21	21		0.0261	[0.021-0.031] unit decrease	Affymetrix [19819130] (imputed)	N
17	rs34712979	8.33067e-19	4	106819053	rs34712979	8.33067e-19	FEV1	43551	30804560	Shrine N	43521	Nat Genet	www.ncbi.nlm.nih.gov/pubmed/30804560	New genetic signals for lung function highlight pathways and chronic obstructive pulmonary disease associations across multiple ancestries.	321,047 European ancestry individuals	79,005 European ancestry individuals	4q24	NPNT	NPNT			ENSG00000168743	NA	NA	rs34712979-A	rs34712979	0	34712979	splice_region_variant	0	0.2561	9E-97	96.0458		0.0567	[0.051-0.062] unit decrease	Affymetrix [19819130] (imputed)	N
17	rs34712979	8.33067e-19	4	106819053	rs34712979	8.33067e-19	Lung function (FEV1/FVC)	43551	30804560	Shrine N	43521	Nat Genet	www.ncbi.nlm.nih.gov/pubmed/30804560	New genetic signals for lung function highlight pathways and chronic obstructive pulmonary disease associations across multiple ancestries.	321,047 European ancestry individuals	79,005 European ancestry individuals	4q24	NPNT	NPNT			ENSG00000168743	NA	NA	rs34712979-A	rs34712979	0	34712979	splice_region_variant	0	0.2561	4E-134	133.398		0.0682	[0.063-0.074] unit decrease	Affymetrix [19819130] (imputed)	N
17	rs34712979	8.33067e-19	4	106819053	rs34712979	8.33067e-19	Lung function in heavy smokers (low FEV1 vs high FEV1)	43721	26423011	Wain LV	42274	Lancet Respir Med	www.ncbi.nlm.nih.gov/pubmed/26423011	Novel insights into the genetics of smoking behaviour, lung function, and chronic obstructive pulmonary disease (UK BiLEVE): a genetic association study in UK Biobank.	9,748 European ancestry individuals with low FEV1 measurements, 4,906 European ancestry individuals with high FEV1 measurements	NA	4q24	NPNT	NPNT			ENSG00000168743	NA	NA	rs34712979-A	rs34712979	0	34712979	splice_region_variant	0	0.2610	1E-8	8		1.18	[1.11-1.25]	Affymetrix [28509962] (imputed)	N
17	rs34712979	8.33067e-19	4	106819053	rs34712979	8.33067e-19	Lung function in never smokers (low FEV1 vs average FEV1)	43721	26423011	Wain LV	42274	Lancet Respir Med	www.ncbi.nlm.nih.gov/pubmed/26423011	Novel insights into the genetics of smoking behaviour, lung function, and chronic obstructive pulmonary disease (UK BiLEVE): a genetic association study in UK Biobank.	9,745 European ancestry individuals with low FEV1 measurements, 9,827 European ancestry individuals with average FEV1 measurements	NA	4q24	NR	NPNT			ENSG00000168743	NA	NA	rs34712979-?	rs34712979	0	34712979	splice_region_variant	0	NR	3E-8	7.52288		1.138	[1.087-1.191]	Affymetrix [28509962] (imputed)	N
17	rs34712979	8.33067e-19	4	106819053	rs34712979	8.33067e-19	Lung function (low FEV1 vs high FEV1)	43721	26423011	Wain LV	42274	Lancet Respir Med	www.ncbi.nlm.nih.gov/pubmed/26423011	Novel insights into the genetics of smoking behaviour, lung function, and chronic obstructive pulmonary disease (UK BiLEVE): a genetic association study in UK Biobank.	19,493 European ancestry individuals with low FEV1 measurements, 9,808 European ancestry individuals with high FEV1 measurements	NA	4q24	NPNT	NPNT			ENSG00000168743	NA	NA	rs34712979-A	rs34712979	0	34712979	splice_region_variant	0	NR	3E-20	19.5229		0.201	[0.16-0.24] unit increase	Affymetrix [28509962] (imputed)	N
17	rs34712979	8.33067e-19	4	106819053	rs34712979	8.33067e-19	Lung function in never smokers (low FEV1 vs high FEV1)	43721	26423011	Wain LV	42274	Lancet Respir Med	www.ncbi.nlm.nih.gov/pubmed/26423011	Novel insights into the genetics of smoking behaviour, lung function, and chronic obstructive pulmonary disease (UK BiLEVE): a genetic association study in UK Biobank.	9,745 European ancestry individuals with low FEV1 measurements, 4,902 European ancestry individuals with high FEV1 measurements	NA	4q24	NPNT	NPNT			ENSG00000168743	NA	NA	rs34712979-A	rs34712979	0	34712979	splice_region_variant	0	0.268	1E-15	15		1.27	[1.20-1.34]	Affymetrix [28509962] (imputed)	N
17	rs34712979	8.33067e-19	4	106819053	rs34712979	8.33067e-19	Lung function (FVC)	42902	28166213	Wain LV	42772	Nat Genet	www.ncbi.nlm.nih.gov/pubmed/28166213	Genome-wide association analyses for lung function and chronic obstructive pulmonary disease identify new loci and potential druggable targets.	48,943 European ancestry individuals.	57,176 European ancestry individuals, 38,199 individuals.	4q24	NPNT	NPNT			ENSG00000168743	NA	NA	rs34712979-A	rs34712979	0	34712979	splice_region_variant	0	0.262	8E-9	8.09691		0.044	[0.028-0.06] unit decrease	Affymetrix [27624732] (imputed)	N
17	rs34712979	8.33067e-19	4	106819053	rs34712979	8.33067e-19	Lung function (FEV1/FVC)	42902	28166213	Wain LV	42772	Nat Genet	www.ncbi.nlm.nih.gov/pubmed/28166213	Genome-wide association analyses for lung function and chronic obstructive pulmonary disease identify new loci and potential druggable targets.	48,943 European ancestry individuals	57,176 European ancestry individuals, 38,199 individuals.	4q24	NPNT	NPNT			ENSG00000168743	NA	NA	rs34712979-A	rs34712979	0	34712979	splice_region_variant	0	0.262	2E-31	30.699		0.087	[0.073-0.101] unit decrease	Affymetrix [27624732] (imputed)	N
17	rs34712979	8.33067e-19	4	106819053	rs34712979	8.33067e-19	Lung function (FEV1)	42902	28166213	Wain LV	42772	Nat Genet	www.ncbi.nlm.nih.gov/pubmed/28166213	Genome-wide association analyses for lung function and chronic obstructive pulmonary disease identify new loci and potential druggable targets.	48,943 European ancestry individuals.	57,176 European ancestry individuals, 38,199 individuals.	4q24	NPNT	NPNT			ENSG00000168743	NA	NA	rs34712979-A	rs34712979	0	34712979	splice_region_variant	0	0.26	2E-21	20.699		0.072	[0.056-0.088] unit decrease	Affymetrix [up to 27624732] (imputed)	N
17	rs34712979	8.33067e-19	4	106819053	rs34712979	8.33067e-19	Chronic obstructive pulmonary disease x current smoker interaction (2df)	44309	33106845	Kim W	44131	Am J Epidemiol	www.ncbi.nlm.nih.gov/pubmed/33106845	Genome-wide Gene-by-smoking Interaction Study of Chronic Obstructive Pulmonary Disease.	21,077 European ancestry cases, 179,689 European ancestry controls	NA	4q24	NR	NPNT			ENSG00000168743	NA	NA	rs34712979-A	rs34712979	0	34712979	splice_region_variant	0	0.25	2E-41	40.699		NA	[NR]	Affymetrix [9886854] (imputed)	N
17	rs34712979	8.33067e-19	4	106819053	rs34712979	8.33067e-19	Chronic obstructive pulmonary disease x current smoker interaction (main effect)	44309	33106845	Kim W	44131	Am J Epidemiol	www.ncbi.nlm.nih.gov/pubmed/33106845	Genome-wide Gene-by-smoking Interaction Study of Chronic Obstructive Pulmonary Disease.	21,077 European ancestry cases, 179,689 European ancestry controls	NA	4q24	NR	NPNT			ENSG00000168743	NA	NA	rs34712979-A	rs34712979	0	34712979	splice_region_variant	0	0.25	3E-39	38.5229		1.19	[1.16-1.22]	Affymetrix [9886854] (imputed)	N
17	rs34712979	8.33067e-19	4	106819053	rs34712979	8.33067e-19	Chronic obstructive pulmonary disease in never smokers	44309	33106845	Kim W	44131	Am J Epidemiol	www.ncbi.nlm.nih.gov/pubmed/33106845	Genome-wide Gene-by-smoking Interaction Study of Chronic Obstructive Pulmonary Disease.	8,631 European ancestry cases, 120,544 European ancestry controls	NA	4q24	NR	NPNT			ENSG00000168743	NA	NA	rs34712979-A	rs34712979	0	34712979	splice_region_variant	0	0.25	1E-29	29		1.23	[1.19-1.27]	Affymetrix [9886854] (imputed)	N
17	rs34712979	8.33067e-19	4	106819053	rs34712979	8.33067e-19	Chronic obstructive pulmonary disease x ever smoker interaction (main effect)	44309	33106845	Kim W	44131	Am J Epidemiol	www.ncbi.nlm.nih.gov/pubmed/33106845	Genome-wide Gene-by-smoking Interaction Study of Chronic Obstructive Pulmonary Disease.	21,077 European ancestry cases, 179,689 European ancestry controls	NA	4q24	NR	NPNT			ENSG00000168743	NA	NA	rs34712979-A	rs34712979	0	34712979	splice_region_variant	0	0.25	1E-29	29		1.23	[1.18-1.27]	Affymetrix [9886854] (imputed)	N
17	rs34712979	8.33067e-19	4	106819053	rs34712979	8.33067e-19	Chronic obstructive pulmonary disease in ever smokers	44309	33106845	Kim W	44131	Am J Epidemiol	www.ncbi.nlm.nih.gov/pubmed/33106845	Genome-wide Gene-by-smoking Interaction Study of Chronic Obstructive Pulmonary Disease.	12,446 European ancestry cases, 59,145 European ancestry controls	NA	4q24	NR	NPNT			ENSG00000168743	NA	NA	rs34712979-A	rs34712979	0	34712979	splice_region_variant	0	0.25	2E-16	15.699		1.15	[1.11-1.19]	Affymetrix [9886854] (imputed)	N
17	rs34712979	8.33067e-19	4	106819053	rs34712979	8.33067e-19	Serum levels of protein NPNT	44607	35078996	Gudjonsson A	44586	Nat Commun	www.ncbi.nlm.nih.gov/pubmed/35078996	A genome-wide association study of serum proteins reveals shared loci with common diseases.	5,364 Icelandic ancestry individuals	NA	4q24		NPNT			ENSG00000168743	NA	NA	rs34712979-A	rs34712979	0	34712979	splice_region_variant	0	0.2528	6E-50	49.2218		0.316459	[0.27-0.36] unit decrease	Illumina [7506463] (imputed)	N
17	rs34712979	8.33067e-19	4	106819053	rs34712979	8.33067e-19	Chronic obstructive pulmonary disease x ever smoker interaction (2df)	44309	33106845	Kim W	44131	Am J Epidemiol	www.ncbi.nlm.nih.gov/pubmed/33106845	Genome-wide Gene-by-smoking Interaction Study of Chronic Obstructive Pulmonary Disease.	21,077 European ancestry cases, 179,689 European ancestry controls	NA	4q24	NR	NPNT			ENSG00000168743	NA	NA	rs34712979-A	rs34712979	0	34712979	splice_region_variant	0	0.25	8E-43	42.0969		NA	[NR]	Affymetrix [9886854] (imputed)	N
17	rs34712979	8.33067e-19	4	106819053	rs34712979	8.33067e-19	Chronic obstructive pulmonary disease in non-current smokers	44309	33106845	Kim W	44131	Am J Epidemiol	www.ncbi.nlm.nih.gov/pubmed/33106845	Genome-wide Gene-by-smoking Interaction Study of Chronic Obstructive Pulmonary Disease.	16,488 European ancestry cases, 169,688 European ancestry controls	NA	4q24	NR	NPNT			ENSG00000168743	NA	NA	rs34712979-A	rs34712979	0	34712979	splice_region_variant	0	0.25	6E-39	38.2218		1.19	[1.16-1.22]	Affymetrix [9886854] (imputed)	N
17	rs34712979	8.33067e-19	4	106819053	rs34712979	8.33067e-19	Chronic obstructive pulmonary disease liability (machine learning-based score)	45050	37069358	Cosentino J	45033	Nat Genet	www.ncbi.nlm.nih.gov/pubmed/37069358	Inference of chronic obstructive pulmonary disease with deep learning on raw spirograms identifies new genetic loci and improves risk models.	325,027 European ancestry individuals	NA	4q24		NPNT			ENSG00000168743	NA	NA	rs34712979-G	rs34712979	0	34712979	splice_region_variant	0	NR	6E-161	160.222		0.0633781	[0.059-0.068] unit decrease	Affymetrix [13285083] (imputed)	N
17	rs34712979	8.33067e-19	4	106819053	rs34712979	8.33067e-19	Lung function (FEV1/FVC)	45016	36914875	Shrine N	44998	Nat Genet	www.ncbi.nlm.nih.gov/pubmed/36914875	Multi-ancestry genome-wide association analyses improve resolution of genes and pathways influencing lung function and chronic obstructive pulmonary disease risk.	468,062 European ancestry individuals, 8,590 African ancestry individuals, 85,279 East Asian ancestry individuals, 4,270 South Asian ancestry individuals, 14,668 Hispanic or Latin American individuals	NA	4q24		NPNT			ENSG00000168743	NA	NA	rs34712979-A	rs34712979	0	34712979	splice_region_variant	0	0.211	9E-141	140.046		25.258	z score decrease	Affymetrix, Illumina [66484182] (imputed)	N
17	rs34712979	8.33067e-19	4	106819053	rs34712979	8.33067e-19	Nephronectin levels	45019	34648354	Pietzner M	44512	Science	www.ncbi.nlm.nih.gov/pubmed/34648354	Mapping the proteo-genomic convergence of human diseases.	10,708 European ancestry individuals	NA	4q24		NPNT			ENSG00000168743	NA	NA	rs34712979-A	rs34712979	0	34712979	splice_region_variant	0	0.26	1E-27	27		0.172	[0.14-0.2] unit decrease	Affymetrix, Illumina [10200000] (imputed)	N
17	rs34712979	8.33067e-19	4	106819053	rs34712979	8.33067e-19	Chronic obstructive pulmonary disease	44713	35308900	Joo J	44613	AMIA Annu Symp Proc	www.ncbi.nlm.nih.gov/pubmed/35308900	Gene-Based Analysis Reveals Sex-Specific Genetic Risk Factors of COPD.	11,311 British ancestry female cases, 123,714 British ancestry female controls	NA	4q24		NPNT			ENSG00000168743	NA	NA	rs34712979-A	rs34712979	0	34712979	splice_region_variant	0	0.26	2E-22	21.699		1.18	[1.14-1.22]	NR [NR] (imputed)	N
17	rs34712979	8.33067e-19	4	106819053	rs34712979	8.33067e-19	Chronic obstructive pulmonary disease	44713	35308900	Joo J	44613	AMIA Annu Symp Proc	www.ncbi.nlm.nih.gov/pubmed/35308900	Gene-Based Analysis Reveals Sex-Specific Genetic Risk Factors of COPD.	12,958 British ancestry male cases, 95,631 British ancestry male controls	NA	4q24		NPNT			ENSG00000168743	NA	NA	rs34712979-A	rs34712979	0	34712979	splice_region_variant	0	0.26	1E-25	25		1.18	[1.14-1.22]	NR [NR] (imputed)	N
17	rs34712979	8.33067e-19	4	106819053	rs34712979	8.33067e-19	Asthma	44544	34594039	Sakaue S	44469	Nat Genet	www.ncbi.nlm.nih.gov/pubmed/34594039	A cross-population atlas of genetic associations for 220 human phenotypes.	38,369 European ancestry cases, 411,131 European ancestry controls, 13,015 East Asian ancestry cases, 162,933 East Asian ancestry controls	NA	4q24		NPNT			ENSG00000168743	NA	NA	rs34712979-A	rs34712979	0	34712979	splice_region_variant	0	NR	3E-10	9.52288		0.0577	[0.04-0.076] unit increase	Affymetrix, Illumina [25837673] (imputed)	N
17	rs34712979	8.33067e-19	4	106819053	rs34712979	8.33067e-19	Asthma	43920	31959851	Olafsdottir TA	43850	Nat Commun	www.ncbi.nlm.nih.gov/pubmed/31959851	Eighty-eight variants highlight the role of T cell regulation and airway remodeling in asthma pathogenesis.	16,247 European ancestry cases, 346,486 European ancestry controls, 52,942 cases, 355,713 controls	NA	4q24	NPNT, GSTCD, LOC101929529, LOC101929577, TBCK, INTS12	NPNT			ENSG00000168743	NA	NA	rs34712979-A	rs34712979	0	34712979	splice_region_variant	0	0.2581	4E-9	8.39794		1.04312	[1.03-1.06]	Affymetrix [32463443] (imputed)	N
17	rs34712979	8.33067e-19	4	106819053	rs34712979	8.33067e-19	Peak expiratory flow	45077	36641522	Sinkala M	44940	Commun Biol	www.ncbi.nlm.nih.gov/pubmed/36641522	A genome-wide association study identifies distinct variants associated with pulmonary function among European and African ancestries from the UK Biobank.	383,471 European ancestry individuals	NA	4q24		NPNT			ENSG00000168743	NA	NA	rs34712979-?	rs34712979	0	34712979	splice_region_variant	0	NR	4E-18	17.3979		NA		NR [NR] (imputed)	N
47	rs4794817	4.67035e-16	17	37829571	rs903503	1.07583e-18	Low-density lipoprotein levels (MTAG)	44907	36376304	Koskeridis F	44879	Nat Commun	www.ncbi.nlm.nih.gov/pubmed/36376304	Pleiotropic genetic architecture and novel loci for C-reactive protein levels.	361,194 European ancestry individuals	NA	17q12		PGAP3			ENSG00000161395	NA	NA	rs903503-A	rs903503	0	903503	intron_variant	0	NR	3E-10	9.52288		0.009433	[0.0065-0.0124] unit increase	NR [6206408] (imputed)	N
37	rs4494327	2.71951e-19	11	76293070	rs7114362	1.68584e-18	Eosinophil counts	43309	29403010	Kanai M	43136	Nat Genet	www.ncbi.nlm.nih.gov/pubmed/29403010	Genetic analysis of quantitative traits in the Japanese population links cell types to complex human diseases.	62,076 Japanese ancestry individuals	NA	11q13.5	EMSY, LRRC32	EMSY - LINC02757	ENSG00000158636	ENSG00000255363		29001	25827	rs7114362-?	rs7114362	0	7114362	intergenic_variant	1	NR	1E-8	8		0.03448	[0.023-0.046] unit increase novel	Illumina [6108953] (imputed)	N
37	rs4494327	2.71951e-19	11	76293070	rs7114362	1.68584e-18	Eosinophil counts	44544	34594039	Sakaue S	44469	Nat Genet	www.ncbi.nlm.nih.gov/pubmed/34594039	A cross-population atlas of genetic associations for 220 human phenotypes.	93,063 East Asian ancestry individuals	NA	11q13.5		EMSY - LINC02757	ENSG00000158636	ENSG00000255363		29001	25827	rs7114362-T	rs7114362	0	7114362	intergenic_variant	1	0.419385	2E-11	10.699		0.0299326	[0.021-0.039] unit increase	Illumina [13470073] (imputed)	N
47	rs4794817	4.67035e-16	17	37815899	rs11658786	1.88588e-18	HDL cholesterol levels	44033	32203549	Richardson TG	43913	PLoS Med	www.ncbi.nlm.nih.gov/pubmed/32203549	Evaluating the relationship between circulating lipoprotein lipids and apolipoproteins with risk of coronary heart disease: A multivariable Mendelian randomisation analysis.	403,943 European ancestry individuals	NA	17q12	STARD3	STARD3			ENSG00000131748	NA	NA	rs11658786-G	rs11658786	0	11658786	non_coding_transcript_exon_variant	0	0.333147	2E-51	50.699		0.0305637	[0.027-0.035] unit decrease	Affymetrix [NR] (imputed)	N
47	rs4794817	4.67035e-16	17	37815899	rs11658786	1.88588e-18	High-density lipoprotein levels (MTAG)	44907	36376304	Koskeridis F	44879	Nat Commun	www.ncbi.nlm.nih.gov/pubmed/36376304	Pleiotropic genetic architecture and novel loci for C-reactive protein levels.	361,194 European ancestry individuals	NA	17q12		STARD3			ENSG00000131748	NA	NA	rs11658786-A	rs11658786	0	11658786	non_coding_transcript_exon_variant	0	NR	9E-22	21.0458		0.026752	[0.021-0.032] unit increase	NR [6206408] (imputed)	N
47	rs4794817	4.67035e-16	17	37815899	rs11658786	1.88588e-18	Free cholesterol to total lipids ratio in very large HDL	44678	35213538	Richardson TG	44617	PLoS Biol	www.ncbi.nlm.nih.gov/pubmed/35213538	Characterising metabolomic signatures of lipid-modifying therapies through drug target mendelian randomisation.	115,056 European ancestry individuals	NA	17q12		STARD3			ENSG00000131748	NA	NA	rs11658786-G	rs11658786	0	11658786	non_coding_transcript_exon_variant	0	0.333635	1E-16	16		0.0321429	[0.025-0.04] unit increase	NR [11722792] (imputed)	N
47	rs4794817	4.67035e-16	17	37815899	rs11658786	1.88588e-18	Concentration of very large HDL particles	44678	35213538	Richardson TG	44617	PLoS Biol	www.ncbi.nlm.nih.gov/pubmed/35213538	Characterising metabolomic signatures of lipid-modifying therapies through drug target mendelian randomisation.	115,082 European ancestry individuals	NA	17q12		STARD3			ENSG00000131748	NA	NA	rs11658786-G	rs11658786	0	11658786	non_coding_transcript_exon_variant	0	0.333637	7E-11	10.1549		0.0257313	[0.018-0.033] unit decrease	NR [11722792] (imputed)	N
47	rs4794817	4.67035e-16	17	37815899	rs11658786	1.88588e-18	Smoking initiation (ever regular vs never regular) (MTAG)	43552	30643251	Liu M	43479	Nat Genet	www.ncbi.nlm.nih.gov/pubmed/30643251	Association studies of up to 1.2 million individuals yield new insights into the genetic etiology of tobacco and alcohol use.	up to 1,359,002 European ancestry individuals	NA	17q12	NR	STARD3			ENSG00000131748	NA	NA	rs11658786-A	rs11658786	0	11658786	non_coding_transcript_exon_variant	0	0.665	7E-11	10.1549		0.00742554	[0.0052-0.0097] unit decrease	NR [9732723] (imputed)	N
8	rs13020553	5.4044e-20	2	102926362	rs12470864	2.48841e-18	Asthma (childhood onset)	43938	31669095	Zhu Z	43762	J Allergy Clin Immunol	www.ncbi.nlm.nih.gov/pubmed/31669095	Shared Genetic and Experimental Links between Obesity-Related Traits and Asthma Subtypes in UK Biobank.	13,435 European ancestry cases, 393,186 European ancestry controls	NA	2q12.1	NR	FAM183DP - IL1RL1	ENSG00000205716	ENSG00000115602		59647	1600	rs12470864-?	rs12470864	0	12470864	upstream_gene_variant	1	NR	3E-28	27.5229		NA		Affymetrix [~ 8270000] (imputed)	N
8	rs13020553	5.4044e-20	2	102926362	rs12470864	2.48841e-18	FEV1	43551	30804560	Shrine N	43521	Nat Genet	www.ncbi.nlm.nih.gov/pubmed/30804560	New genetic signals for lung function highlight pathways and chronic obstructive pulmonary disease associations across multiple ancestries.	321,047 European ancestry individuals	79,005 European ancestry individuals	2q12.1	IL1RL1	FAM183DP - IL1RL1	ENSG00000205716	ENSG00000115602		59647	1600	rs12470864-A	rs12470864	0	12470864	upstream_gene_variant	1	0.3854	3E-6	5.52288		0.0112	[0.0065-0.0159] unit decrease	Affymetrix [19819130] (imputed)	N
8	rs13020553	5.4044e-20	2	102926362	rs12470864	2.48841e-18	Lung function (FEV1/FVC)	43551	30804560	Shrine N	43521	Nat Genet	www.ncbi.nlm.nih.gov/pubmed/30804560	New genetic signals for lung function highlight pathways and chronic obstructive pulmonary disease associations across multiple ancestries.	321,047 European ancestry individuals	79,005 European ancestry individuals	2q12.1	IL1RL1	FAM183DP - IL1RL1	ENSG00000205716	ENSG00000115602		59647	1600	rs12470864-A	rs12470864	0	12470864	upstream_gene_variant	1	0.3854	1E-16	16		0.0203	[0.016-0.025] unit decrease	Affymetrix [19819130] (imputed)	N
8	rs13020553	5.4044e-20	2	102926362	rs12470864	2.48841e-18	Allergic disease (asthma, hay fever or eczema)	43074	29083406	Ferreira MA	43038	Nat Genet	www.ncbi.nlm.nih.gov/pubmed/29083406	Shared genetic origin of asthma, hay fever and eczema elucidates allergic disease biology.	180,129 European ancestry cases, 180,709 European ancestry controls	NA	2q12.1	IL1RL2, IL18R1	FAM183DP - IL1RL1	ENSG00000205716	ENSG00000115602		59647	1600	rs12470864-A	rs12470864	0	12470864	upstream_gene_variant	1	0.35	4E-26	25.3979		1.057	[1.05-1.07]	Affymetrix, Illumina [8307659] (imputed)	N
8	rs13020553	5.4044e-20	2	102926362	rs12470864	2.48841e-18	Asthma in gastrointestinal disease	44951	36344522	Jia G	44872	Nat Commun	www.ncbi.nlm.nih.gov/pubmed/36344522	Discerning asthma endotypes through comorbidity mapping.	44,383 European ancestry cases, 260,715 European ancestry controls	4,854 European ancestry cases, 33,806 European ancestry controls, 998 Caribbean ancestry cases, 5,835 Caribbean ancestry controls, 3,368 East Asian ancestry cases, 191,045 East Asian ancestry controls	2q12.1		FAM183DP - IL1RL1	ENSG00000205716	ENSG00000115602		59647	1600	rs12470864-A	rs12470864	0	12470864	upstream_gene_variant	1	0.388	2E-8	7.69897	(EA)	0.81	[0.78-0.84]	NR [96000000] (imputed)	N
8	rs13020553	5.4044e-20	2	102926362	rs12470864	2.48841e-18	Asthma in any disease	44951	36344522	Jia G	44872	Nat Commun	www.ncbi.nlm.nih.gov/pubmed/36344522	Discerning asthma endotypes through comorbidity mapping.	44,383 European ancestry cases, 260,715 European ancestry controls	4,854 European ancestry cases, 33,806 European ancestry controls, 998 Caribbean ancestry cases, 5,835 Caribbean ancestry controls, 3,368 East Asian ancestry cases, 191,045 East Asian ancestry controls	2q12.1		FAM183DP - IL1RL1	ENSG00000205716	ENSG00000115602		59647	1600	rs12470864-A	rs12470864	0	12470864	upstream_gene_variant	1	0.388	9E-34	33.0458		0.81	[0.8-0.82]	NR [96000000] (imputed)	N
8	rs13020553	5.4044e-20	2	102926362	rs12470864	2.48841e-18	Lung function (FEV1/FVC)	45016	36914875	Shrine N	44998	Nat Genet	www.ncbi.nlm.nih.gov/pubmed/36914875	Multi-ancestry genome-wide association analyses improve resolution of genes and pathways influencing lung function and chronic obstructive pulmonary disease risk.	468,062 European ancestry individuals, 8,590 African ancestry individuals, 85,279 East Asian ancestry individuals, 4,270 South Asian ancestry individuals, 14,668 Hispanic or Latin American individuals	NA	2q12.1		FAM183DP - IL1RL1	ENSG00000205716	ENSG00000115602		59647	1600	rs12470864-A	rs12470864	0	12470864	upstream_gene_variant	1	0.379	2E-14	13.699		7.672	z score decrease	Affymetrix, Illumina [66484182] (imputed)	N
8	rs13020553	5.4044e-20	2	102926362	rs12470864	2.48841e-18	Interleukin-1 receptor-like 1 levels	44662	28240269	Suhre K	42793	Nat Commun	www.ncbi.nlm.nih.gov/pubmed/28240269	Connecting genetic risk to disease end points through the human blood plasma proteome.	997 European ancestry individuals	338 Greater Middle Eastern (Middle Eastern, North African or Persian), South Asian ancestry, Asian ancestry individuals	2q12.1		FAM183DP - IL1RL1	ENSG00000205716	ENSG00000115602		59647	1600	rs12470864-?	rs12470864	0	12470864	upstream_gene_variant	1	NR	3E-69	68.5229	(EA)	NA		Affymetrix [509946]	N
8	rs13020553	5.4044e-20	2	102926362	rs12470864	2.48841e-18	Asthma (adult onset)	43599	30929738	Ferreira MAR	43552	Am J Hum Genet	www.ncbi.nlm.nih.gov/pubmed/30929738	Genetic Architectures of Childhood- and Adult-Onset Asthma Are Partly Distinct.	26,582 European ancestry cases, 300,671 European ancestry controls	16,297 European ancestry cases, 217,711 European ancestry controls	2q12.1	IL1RL2, IL18R1	FAM183DP - IL1RL1	ENSG00000205716	ENSG00000115602		59647	1600	rs12470864-?	rs12470864	0	12470864	upstream_gene_variant	1	NR	1E-31	31		1.089	[1.08-1.1]	Affymetrix [9000000] (imputed)	N
8	rs13020553	5.4044e-20	2	102926362	rs12470864	2.48841e-18	Asthma	43599	30929738	Ferreira MAR	43552	Am J Hum Genet	www.ncbi.nlm.nih.gov/pubmed/30929738	Genetic Architectures of Childhood- and Adult-Onset Asthma Are Partly Distinct.	40,544 European ancestry cases, 300,671 European ancestry controls	NA	2q12.1	IL1RL2, IL18R1	FAM183DP - IL1RL1	ENSG00000205716	ENSG00000115602		59647	1600	rs12470864-A	rs12470864	0	12470864	upstream_gene_variant	1	NR	2E-56	55.699		1.117	[1.1-1.13]	Affymetrix [9000000] (imputed)	N
8	rs13020553	5.4044e-20	2	102926362	rs12470864	2.48841e-18	Asthma	43920	31959851	Olafsdottir TA	43850	Nat Commun	www.ncbi.nlm.nih.gov/pubmed/31959851	Eighty-eight variants highlight the role of T cell regulation and airway remodeling in asthma pathogenesis.	16,247 European ancestry cases, 346,486 European ancestry controls, 52,942 cases, 355,713 controls	NA	2q12.1	IL1RL1, IL18R1, IL1RL2, IL18RAP, MIR4772, IL1R1	FAM183DP - IL1RL1	ENSG00000205716	ENSG00000115602		59647	1600	rs12470864-A	rs12470864	0	12470864	upstream_gene_variant	1	0.38851	8E-43	42.0969		1.09217	[1.08-1.11]	Affymetrix [32463443] (imputed)	N
47	rs4795406	1.04334e-27	17	38178627	rs3213762	3.05161e-18	DNA methylation-estimated granulocyte proportions	44404	34187551	McCartney DL	44376	Genome Biol	www.ncbi.nlm.nih.gov/pubmed/34187551	Genome-wide association studies identify 137 genetic loci for DNA methylation biomarkers of aging.	34,470 European ancestry individuals, 6,152 African American individuals	NA	17q21.1	NR	MED24			ENSG00000008838	NA	NA	rs3213762-?	rs3213762	0	3213762	intron_variant	0	NR	1E-14	14		NA		Affymetrix, Illumina [6210527] (imputed)	N
8	rs13020553	5.4044e-20	2	102974129	rs12999364	4.62805e-18	Asthma	44544	34594039	Sakaue S	44469	Nat Genet	www.ncbi.nlm.nih.gov/pubmed/34594039	A cross-population atlas of genetic associations for 220 human phenotypes.	13,015 East Asian ancestry cases, 162,933 East Asian ancestry controls	NA	2q12.1		IL18R1			ENSG00000115604	NA	NA	rs12999364-T	rs12999364	0	12999364	intron_variant	0	0.39677204	2E-9	8.69897		0.0824806	[0.055-0.11] unit increase	Illumina [13429513] (imputed)	N
47	rs4795406	1.04334e-27	17	38166003	rs4795419	5.65399e-18	Monocyte percentage of white cells	42977	27863252	Astle WJ	42691	Cell	www.ncbi.nlm.nih.gov/pubmed/27863252	The Allelic Landscape of Human Blood Cell Trait Variation and Links to Common Complex Disease.	170,494 European ancestry individuals	NA	17q21.1	RP11-387H17.6	PSMD3 - CSF3	ENSG00000108344	ENSG00000108342		11791	5611	rs4795419-A	rs4795419	0	4795419	intergenic_variant	1	0.3905	5E-81	80.301		0.0693653	[0.062-0.076] unit decrease	Affymetrix [~ 2500000] (imputed)	N
47	rs4794817	4.67035e-16	17	37822311	rs1053651	5.86316e-18	Alcohol consumption	43732	31358974	Evangelou E	43675	Nat Hum Behav	www.ncbi.nlm.nih.gov/pubmed/31358974	New alcohol-related genes suggest shared genetic mechanisms with neuropsychiatric disorders.	480,842 European ancestry individuals	NA	17q12	TCAP, PNMT, STARD3	TCAP			ENSG00000173991	NA	NA	rs1053651-A	rs1053651	0	1053651	synonymous_variant	0	0.27	1E-9	9		0.007	[0.005-0.009] unit decrease	Affymetrix, Illumina [~ 7100000] (imputed)	N
47	rs4795406	1.04334e-27	17	38160754	rs8070454	6.15192e-18	Phosphatidylcholine-O_44:5_[M+OAc]1-/Phosphatidylcholine-P_44:4_[M+OAc]1- levels	44609	34503513	Harshfield EL	44449	BMC Med	www.ncbi.nlm.nih.gov/pubmed/34503513	Genome-wide analysis of blood lipid metabolites in over 5000 South Asians reveals biological insights at cardiometabolic disease loci.	13,814 British ancestry individuals	NA	17q21.1		PSMD3 - CSF3	ENSG00000108344	ENSG00000108342		6542	10860	rs8070454-T	rs8070454	0	8070454	intergenic_variant	1	NR	9E-13	12.0458		0.0689106	[0.05-0.088] unit increase	Affymetrix [87696910] (imputed)	N
47	rs4795406	1.04334e-27	17	38160754	rs8070454	6.15192e-18	DNA methylation-estimated granulocyte proportions	44404	34187551	McCartney DL	44376	Genome Biol	www.ncbi.nlm.nih.gov/pubmed/34187551	Genome-wide association studies identify 137 genetic loci for DNA methylation biomarkers of aging.	34,470 European ancestry individuals	NA	17q21.1	NR	PSMD3 - CSF3	ENSG00000108344	ENSG00000108342		6542	10860	rs8070454-T	rs8070454	0	8070454	intergenic_variant	1	0.3898	3E-18	17.5229		0.0061	[0.0047-0.0075] unit increase	Affymetrix, Illumina [7568298] (imputed)	N
47	rs4795406	1.04334e-27	17	38160754	rs8070454	6.15192e-18	DNA methylation-estimated granulocyte proportions	44726	34962275	Lin WY	44558	Hum Mol Genet	www.ncbi.nlm.nih.gov/pubmed/34962275	Genome-wide association study for four measures of epigenetic age acceleration and two epigenetic surrogate markers using DNA methylation data from Taiwan biobank.	2,309 East Asian ancestry individuals	NA	17q21.1		PSMD3 - CSF3	ENSG00000108344	ENSG00000108342		6542	10860	rs8070454-T	rs8070454	0	8070454	intergenic_variant	1	0.497	5E-6	5.30103		0.0122	[0.0069-0.0175] unit increase	Affymetrix [7433014] (imputed)	N
47	rs4795406	1.04334e-27	17	38160754	rs8070454	6.15192e-18	Body mass index	44993	36581621	Huang J	44924	Nat Commun	www.ncbi.nlm.nih.gov/pubmed/36581621	Genomics and phenomics of body mass index reveals a complex disease network.	1,122,049 European ancestry individuals	NA	17q21.1		PSMD3 - CSF3	ENSG00000108344	ENSG00000108342		6542	10860	rs8070454-C	rs8070454	0	8070454	intergenic_variant	1	NR	3E-12	11.5229		0.0104	[0.0075-0.0133] unit increase	Affymetrix [NR] (imputed)	N
47	rs4795406	1.04334e-27	17	38171668	rs2227322	6.18876e-18	White blood cell count (neutrophil)	44495	34107879	Hu Y	44356	BMC Genomics	www.ncbi.nlm.nih.gov/pubmed/34107879	Multi-ethnic genome-wide association analyses of white blood cell and platelet traits in the Population Architecture using Genomics and Epidemiology (PAGE) study.	21,347 Hispanic or Latin American individuals	NA	17q21.1		CSF3			ENSG00000108342	NA	NA	rs2227322-C	rs2227322	0	2227322	5_prime_UTR_variant	0	0.3338	3E-15	14.5229		0.0968	[0.073-0.121] unit increase	Affymetrix, Illumina [NR] (imputed)	N
47	rs4795406	1.04334e-27	17	38165298	rs55771023	6.50178e-18	White blood cell count	43309	29403010	Kanai M	43136	Nat Genet	www.ncbi.nlm.nih.gov/pubmed/29403010	Genetic analysis of quantitative traits in the Japanese population links cell types to complex human diseases.	107,964 Japanese ancestry individuals	NA	17q21.1	PSMD3, CSF3	PSMD3 - CSF3	ENSG00000108344	ENSG00000108342		11086	6316	rs55771023-?	rs55771023	0	55771023	intergenic_variant	1	NR	9E-62	61.0458		0.07021	[0.062-0.079] unit increase novel	Illumina [6108953] (imputed)	N
47	rs4795406	1.04334e-27	17	38165298	rs55771023	6.50178e-18	Neutrophil percentage of white cells	44092	32888494	Vuckovic D	44075	Cell	www.ncbi.nlm.nih.gov/pubmed/32888494	The Polygenic and Monogenic Basis of Blood Traits and Diseases.	408,112 British individuals	NA	17q21.1	RP11-387H17.6	PSMD3 - CSF3	ENSG00000108344	ENSG00000108342		11086	6316	rs55771023-A	rs55771023	0	55771023	intergenic_variant	1	0.38778	8E-101	100.097		0.0622156	[0.056-0.068] unit increase	Affymetrix [93095623] (imputed)	N
47	rs4795406	1.04334e-27	17	38165298	rs55771023	6.50178e-18	Neutrophil count	44092	32888494	Vuckovic D	44075	Cell	www.ncbi.nlm.nih.gov/pubmed/32888494	The Polygenic and Monogenic Basis of Blood Traits and Diseases.	408,112 British individuals	NA	17q21.1	RP11-387H17.6	PSMD3 - CSF3	ENSG00000108344	ENSG00000108342		11086	6316	rs55771023-A	rs55771023	0	55771023	intergenic_variant	1	0.387811	2E-184	183.699		0.0835924	[0.078-0.089] unit increase	Affymetrix [93095623] (imputed)	N
47	rs4795406	1.04334e-27	17	38163567	rs12602172	9.72935e-18	Granulocyte percentage of myeloid white cells	42977	27863252	Astle WJ	42691	Cell	www.ncbi.nlm.nih.gov/pubmed/27863252	The Allelic Landscape of Human Blood Cell Trait Variation and Links to Common Complex Disease.	169,545 European ancestry individuals	NA	17q21.1	RP11-387H17.6	PSMD3 - CSF3	ENSG00000108344	ENSG00000108342		9355	8047	rs12602172-A	rs12602172	0	12602172	intergenic_variant	1	0.3903	2E-132	131.699		0.0892947	[0.082-0.096] unit increase	Affymetrix [~ 2500000] (imputed)	N
47	rs4795406	1.04334e-27	17	38163567	rs12602172	9.72935e-18	Neutrophil percentage of white cells	42977	27863252	Astle WJ	42691	Cell	www.ncbi.nlm.nih.gov/pubmed/27863252	The Allelic Landscape of Human Blood Cell Trait Variation and Links to Common Complex Disease.	171,542 European ancestry individuals	NA	17q21.1	RP11-387H17.6	PSMD3 - CSF3	ENSG00000108344	ENSG00000108342		9355	8047	rs12602172-A	rs12602172	0	12602172	intergenic_variant	1	0.3904	2E-132	131.699		0.0892211	[0.082-0.096] unit increase	Affymetrix [~ 2500000] (imputed)	N
47	rs4795406	1.04334e-27	17	38174855	rs2227336	9.82747e-18	White blood cell count	43882	31869403	Kowalski MH	43822	PLoS Genet	www.ncbi.nlm.nih.gov/pubmed/31869403	Use of >100,000 NHLBI Trans-Omics for Precision Medicine (TOPMed) Consortium whole genome sequences improves imputation quality and detection of rare variant associations in admixed African and Hispanic/Latino populations.	14,743 African American individuals, 6,762 African ancestry individuals, 21,034 Hispanic/Latino individuals	6,743 African American individuals	17q21.1	NR	CSF3 - MED24	ENSG00000108342	ENSG00000008838		789	495	rs2227336-G	rs2227336	0	2227336	intergenic_variant	1	NR	1E-19	19	(Hispanic/Latino)	0.096	NR unit increase	Affymetrix, Illumina [up to 35800000] (imputed)	N
47	rs4795406	1.04334e-27	17	38174855	rs2227336	9.82747e-18	White blood cell count	42888	28158719	Jain D	42767	Hum Mol Genet	www.ncbi.nlm.nih.gov/pubmed/28158719	Genome-wide association of white blood cell counts in Hispanic/Latino Americans: the Hispanic Community Health Study/Study of Latinos.	up to 11,809 Hispanic/Latino American individuals	up to 7,200 Hispanic/Latino American individuals	17q21.1	MED24, CSF3	CSF3 - MED24	ENSG00000108342	ENSG00000008838		789	495	rs2227336-T	rs2227336	0	2227336	intergenic_variant	1	0.663	9E-11	10.0458		0.0262	[0.018-0.034] unit decrease	Illumina [27887661] (imputed)	N
37	rs4494327	2.71951e-19	11	76299649	rs11236797	1.14969e-17	Allergic rhinitis	43892	31361310	Johansson A	43676	Hum Mol Genet	www.ncbi.nlm.nih.gov/pubmed/31361310	Genome-wide association analysis of 350 000 Caucasians from the UK Biobank identifies novel loci for asthma, hay fever and eczema.	18,915 European ancestry cases, 239,773 European ancestry controls	NA	11q13.5	LRRC32, EMSY	EMSY - LINC02757	ENSG00000158636	ENSG00000255363		35580	19248	rs11236797-A	rs11236797	0	11236797	intergenic_variant	1	0.4505	5E-32	31.301		1.141	[1.117-1.165]	Affymetrix [15688218] (imputed)	N
37	rs4494327	2.71951e-19	11	76299649	rs11236797	1.14969e-17	Asthma (childhood onset)	43938	31669095	Zhu Z	43762	J Allergy Clin Immunol	www.ncbi.nlm.nih.gov/pubmed/31669095	Shared Genetic and Experimental Links between Obesity-Related Traits and Asthma Subtypes in UK Biobank.	13,435 European ancestry cases, 393,186 European ancestry controls	NA	11q13.5	NR	EMSY - LINC02757	ENSG00000158636	ENSG00000255363		35580	19248	rs11236797-?	rs11236797	0	11236797	intergenic_variant	1	NR	3E-47	46.5229		NA		Affymetrix [~ 8270000] (imputed)	N
37	rs4494327	2.71951e-19	11	76299649	rs11236797	1.14969e-17	Chronic inflammatory diseases (ankylosing spondylitis, Crohn's disease, psoriasis, primary sclerosing cholangitis, ulcerative colitis) (pleiotropy)	43216	26974007	Ellinghaus D	42443	Nat Genet	www.ncbi.nlm.nih.gov/pubmed/26974007	Analysis of five chronic inflammatory diseases identifies 27 new associations and highlights disease-specific patterns at shared loci.	8,726 European ancestry ankylosing spondylitis cases, 19,085 European ancestry Crohn’s disease cases, 6,530 European ancestry psoriasis cases, 3,408 European ancestry primary sclerosing cholangitis cases, 14,513 European ancestry ulcerative colitis cases, 34,213 European ancestry controls	NA	11q13.5	RP11-672A2.7	EMSY - LINC02757	ENSG00000158636	ENSG00000255363		35580	19248	rs11236797-?	rs11236797	0	11236797	intergenic_variant	1	NR	3E-43	42.5229	(subset analysis)	NA		Illumina [130052]	N
37	rs4494327	2.71951e-19	11	76299649	rs11236797	1.14969e-17	Inflammatory bowel disease	42575	26192919	Liu JZ	42205	Nat Genet	www.ncbi.nlm.nih.gov/pubmed/26192919	Association analyses identify 38 susceptibility loci for inflammatory bowel disease and highlight shared genetic risk across populations.	12,882 European ancestry cases, 21,770 European ancestry controls	25,273 European ancestry cases, 26,715 European ancestry controls, 548 Iranian ancestry cases, 342 Iranian ancestry control, 1,423 Indian ancestry cases, 990 Indian ancestry controls, 2,824 East Asian ancestry cases, 3,719 East Asian ancestry controls	11q13.5	NR	EMSY - LINC02757	ENSG00000158636	ENSG00000255363		35580	19248	rs11236797-?	rs11236797	0	11236797	intergenic_variant	1	NR	9E-52	51.0458	(EA)	NA		Affymetrix, Illumina [~ 9000000] (imputed)	N
37	rs4494327	2.71951e-19	11	76299649	rs11236797	1.14969e-17	Crohn's disease	42888	28067908	de Lange KM	42744	Nat Genet	www.ncbi.nlm.nih.gov/pubmed/28067908	Genome-wide association study implicates immune activation of multiple integrin genes in inflammatory bowel disease.	12,194 European and unknown ancestry cases, 28,072 European and unknown ancestry controls	NA	11q13.5	Intergenic	EMSY - LINC02757	ENSG00000158636	ENSG00000255363		35580	19248	rs11236797-?	rs11236797	0	11236797	intergenic_variant	1	NR	9E-28	27.0458		NA		Illumina [9560910] (imputed)	N
37	rs4494327	2.71951e-19	11	76299649	rs11236797	1.14969e-17	Ulcerative colitis	42888	28067908	de Lange KM	42744	Nat Genet	www.ncbi.nlm.nih.gov/pubmed/28067908	Genome-wide association study implicates immune activation of multiple integrin genes in inflammatory bowel disease.	12,366 European and unknown ancestry cases, 33,609 European and unknown ancestry controls	NA	11q13.5	Intergenic	EMSY - LINC02757	ENSG00000158636	ENSG00000255363		35580	19248	rs11236797-?	rs11236797	0	11236797	intergenic_variant	1	NR	5E-15	14.301		NA		Illumina [9578670] (imputed)	N
37	rs4494327	2.71951e-19	11	76299649	rs11236797	1.14969e-17	Inflammatory bowel disease	42888	28067908	de Lange KM	42744	Nat Genet	www.ncbi.nlm.nih.gov/pubmed/28067908	Genome-wide association study implicates immune activation of multiple integrin genes in inflammatory bowel disease.	25,042 European and unknown ancestry cases, 34,915 European and unknown ancestry controls	NA	11q13.5	Intergenic	EMSY - LINC02757	ENSG00000158636	ENSG00000255363		35580	19248	rs11236797-?	rs11236797	0	11236797	intergenic_variant	1	NR	7E-33	32.1549		NA		Illumina [9725440] (imputed)	N
37	rs4494327	2.71951e-19	11	76299649	rs11236797	1.14969e-17	Asthma	44544	34594039	Sakaue S	44469	Nat Genet	www.ncbi.nlm.nih.gov/pubmed/34594039	A cross-population atlas of genetic associations for 220 human phenotypes.	38,369 European ancestry cases, 411,131 European ancestry controls, 13,015 East Asian ancestry cases, 162,933 East Asian ancestry controls	NA	11q13.5		EMSY - LINC02757	ENSG00000158636	ENSG00000255363		35580	19248	rs11236797-A	rs11236797	0	11236797	intergenic_variant	1	NR	2E-29	28.699		0.0793	[0.066-0.093] unit increase	Affymetrix, Illumina [25837673] (imputed)	N
37	rs4494327	2.71951e-19	11	76299649	rs11236797	1.14969e-17	Asthma (childhood onset)	43599	30929738	Ferreira MAR	43552	Am J Hum Genet	www.ncbi.nlm.nih.gov/pubmed/30929738	Genetic Architectures of Childhood- and Adult-Onset Asthma Are Partly Distinct.	13,962 European ancestry cases, 300,671 European ancestry controls	31,759 European ancestry cases, 214,890 European ancestry controls	11q13.5	WNT11, LRRC32	EMSY - LINC02757	ENSG00000158636	ENSG00000255363		35580	19248	rs11236797-?	rs11236797	0	11236797	intergenic_variant	1	NR	1E-93	93		1.162	[1.15-1.18]	Affymetrix [9000000] (imputed)	N
37	rs4494327	2.71951e-19	11	76299649	rs11236797	1.14969e-17	Asthma	43599	30929738	Ferreira MAR	43552	Am J Hum Genet	www.ncbi.nlm.nih.gov/pubmed/30929738	Genetic Architectures of Childhood- and Adult-Onset Asthma Are Partly Distinct.	40,544 European ancestry cases, 300,671 European ancestry controls	NA	11q13.5	WNT11, LRRC32	EMSY - LINC02757	ENSG00000158636	ENSG00000255363		35580	19248	rs11236797-A	rs11236797	0	11236797	intergenic_variant	1	NR	6E-62	61.2218		1.12	[1.11-1.13]	Affymetrix [9000000] (imputed)	N
37	rs4494327	2.71951e-19	11	76299649	rs11236797	1.14969e-17	Asthma onset (childhood vs adult)	43599	30929738	Ferreira MAR	43552	Am J Hum Genet	www.ncbi.nlm.nih.gov/pubmed/30929738	Genetic Architectures of Childhood- and Adult-Onset Asthma Are Partly Distinct.	13,962 European ancestry childhood onset cases, 14,873 European ancestry adult onset cases	31,002 European ancestry childhood onset cases, 16,297 European ancestry adult onset cases	11q13.5	WNT11, LRRC32	EMSY - LINC02757	ENSG00000158636	ENSG00000255363		35580	19248	rs11236797-A	rs11236797	0	11236797	intergenic_variant	1	0.445	7E-18	17.1549		1.09	[1.07-1.11]	Affymetrix [9000000] (imputed)	N
37	rs4494327	2.71951e-19	11	76299649	rs11236797	1.14969e-17	Medication use (antihistamines for systemic use)	43637	31015401	Wu Y	43578	Nat Commun	www.ncbi.nlm.nih.gov/pubmed/31015401	Genome-wide association study of medication-use and associated disease in the UK Biobank.	13,984 European ancestry cases, 137,652 European ancestry controls	NA	11q13.5	C11orf30	EMSY - LINC02757	ENSG00000158636	ENSG00000255363		35580	19248	rs11236797-A	rs11236797	0	11236797	intergenic_variant	1	0.453871	1E-13	13		0.0936661	[0.069-0.118] unit increase	Affymetrix [7288503] (imputed)	N
37	rs4494327	2.71951e-19	11	76295598	rs11236791	2.05025e-17	Allergic disease (asthma, hay fever and/or eczema) (age of onset)	44222	32603359	Ferreira MAR	44012	PLoS Genet	www.ncbi.nlm.nih.gov/pubmed/32603359	Age-of-onset information helps identify 76 genetic variants associated with allergic disease.	117,130 European ancestry individuals	NA	11q13.5	WNT11, LRRC32	EMSY - LINC02757	ENSG00000158636	ENSG00000255363		31529	23299	rs11236791-A	rs11236791	0	11236791	intergenic_variant	1	0.469	4E-28	27.3979		0.046	[0.038-0.054] unit decrease	NR [7647814] (imputed)	N
37	rs4494327	2.71951e-19	11	76295598	rs11236791	2.05025e-17	Allergic disease (asthma, hay fever and/or eczema) (multivariate analysis)	44222	32603359	Ferreira MAR	44012	PLoS Genet	www.ncbi.nlm.nih.gov/pubmed/32603359	Age-of-onset information helps identify 76 genetic variants associated with allergic disease.	477,968 European ancestry individuals	NA	11q13.5	WNT11, LRRC32	EMSY - LINC02757	ENSG00000158636	ENSG00000255363		31529	23299	rs11236791-A	rs11236791	0	11236791	intergenic_variant	1	0.469	2E-18	17.699		0.038	[0.03-0.046] unit decrease	NR [NR] (imputed)	N
37	rs4494327	2.71951e-19	11	76295598	rs11236791	2.05025e-17	Atopic dermatitis	44565	34116867	Tanaka N	44349	J Allergy Clin Immunol	www.ncbi.nlm.nih.gov/pubmed/34116867	Eight novel susceptibility loci and putative causal variants in atopic dermatitis.	2,597 Japanese ancestry cases, 110,504 Japanese ancestry controls, 25,685 European ancestry cases, 76,768 European ancestry controls	NA	11q13.5		EMSY - LINC02757	ENSG00000158636	ENSG00000255363		31529	23299	rs11236791-?	rs11236791	0	11236791	intergenic_variant	1	NR	2E-27	26.699		1.11	[1.09-1.13]	Illumina [5170515] (imputed)	N
47	rs4795406	1.04334e-27	17	38164470	rs55846942	2.17272e-17	White blood cell count	44882	36329257	Lee CJ	44868	Commun Biol	www.ncbi.nlm.nih.gov/pubmed/36329257	Phenome-wide analysis of Taiwan Biobank reveals novel glycemia-related loci and genetic risks for diabetes.	76,317 Taiwanese ancestry individuals	NA	17q21.1		PSMD3 - CSF3	ENSG00000108344	ENSG00000108342		10258	7144	rs55846942-?	rs55846942	0	55846942	downstream_gene_variant	1	NR	2E-62	61.699		0.126863	unit increase	NR [5925277] (imputed)	N
47	rs4795406	1.04334e-27	17	38166879	rs8078723	2.44043e-17	Neutrophil count	42269	25096241	Keller MF	41856	Hum Mol Genet	www.ncbi.nlm.nih.gov/pubmed/25096241	Trans-ethnic meta-analysis of white blood cell phenotypes.	9,802 Japanese ancestry individuals, 16,550 European ancestry individuals, 7,391 African American individuals	NA	17q21.1	MED24, CSF3	PSMD3 - CSF3	ENSG00000108344	ENSG00000108342		12667	4735	rs8078723-C	rs8078723	0	8078723	upstream_gene_variant	1	0.626	3E-23	22.5229	(EA)	0.043	[0.035-0.051] unit increase	Illumina [NR] (imputed)	N
47	rs4795406	1.04334e-27	17	38166879	rs8078723	2.44043e-17	Neutrophil count	42269	25096241	Keller MF	41856	Hum Mol Genet	www.ncbi.nlm.nih.gov/pubmed/25096241	Trans-ethnic meta-analysis of white blood cell phenotypes.	9,802 Japanese ancestry individuals, 16,550 European ancestry individuals, 7,391 African American individuals	NA	17q21.1	CSF3, MED24	PSMD3 - CSF3	ENSG00000108344	ENSG00000108342		12667	4735	rs8078723-C	rs8078723	0	8078723	upstream_gene_variant	1	0.519	1E-10	10	(Japanese)	0.032	[0.022-0.042] unit increase	Illumina [NR] (imputed)	N
47	rs4795406	1.04334e-27	17	38166879	rs8078723	2.44043e-17	C-reactive protein and white blood cell count	41172	22788528	Kong M	41103	Int J Immunogenet	www.ncbi.nlm.nih.gov/pubmed/22788528	Genetic associations with C-reactive protein level and white blood cell count in the KARE study.	8,722 individuals	NA	17q21.1	intergenic	PSMD3 - CSF3	ENSG00000108344	ENSG00000108342		12667	4735	rs8078723-C	rs8078723	0	8078723	upstream_gene_variant	1	0.468	3E-9	8.52288	(WBC)	0.163	[NR] 10^3/ul increase	Affymetrix [1701735] (imputed)	N
47	rs4795406	1.04334e-27	17	38166879	rs8078723	2.44043e-17	White blood cell count	41507	21738480	Nalls MA	40725	PLoS Genet	www.ncbi.nlm.nih.gov/pubmed/21738480	Multiple loci are associated with white blood cell phenotypes.	19,509 European ancestry individuals	11,823 European ancestry individuals	17q21.1	CSF3, GSDMB, PSMD3, MED24, GSDMA, SNORD124, THRA, NR1D1, ORMDL3	PSMD3 - CSF3	ENSG00000108344	ENSG00000108342		12667	4735	rs8078723-T	rs8078723	0	8078723	upstream_gene_variant	1	NR	2E-31	30.699	(Neutrophils)	0.0407	[0.034-0.048] unit decrease	Affymetrix, Illumina [> 2400000] (imputed)	N
47	rs4795406	1.04334e-27	17	38166879	rs8078723	2.44043e-17	White blood cell count (neutrophil)	42888	28158719	Jain D	42767	Hum Mol Genet	www.ncbi.nlm.nih.gov/pubmed/28158719	Genome-wide association of white blood cell counts in Hispanic/Latino Americans: the Hispanic Community Health Study/Study of Latinos.	up to 11,809 Hispanic/Latino American individuals	up to 7,200 Hispanic/Latino American individuals	17q21.1	NR	PSMD3 - CSF3	ENSG00000108344	ENSG00000108342		12667	4735	rs8078723-T	rs8078723	0	8078723	upstream_gene_variant	1	0.67	8E-9	8.09691		0.039	[0.025-0.053] unit decrease	Illumina [27887661] (imputed)	N
47	rs4795406	1.04334e-27	17	38166879	rs8078723	2.44043e-17	White blood cell count	43648	31217584	Wojcik GL	43635	Nature	www.ncbi.nlm.nih.gov/pubmed/31217584	Genetic analyses of diverse populations improves discovery for complex traits.	8,825 African American individuals, 18,251 Hispanic/Latino individuals, 543 Asian ancestry individuals, 606 Native American ancestry individuals, 383 individuals	NA	17q21.1	NR	PSMD3 - CSF3	ENSG00000108344	ENSG00000108342		12667	4735	rs8078723-?	rs8078723	0	8078723	upstream_gene_variant	1	NR	4E-22	21.3979		0.0249518	[0.02-0.03] unit increase	Illumina [30613845] (imputed)	N
47	rs4795406	1.04334e-27	17	38166879	rs8078723	2.44043e-17	Phosphatidylcholine-O_44:5_[M+OAc]1-/Phosphatidylcholine-P_44:4_[M+OAc]1- levels	44609	34503513	Harshfield EL	44449	BMC Med	www.ncbi.nlm.nih.gov/pubmed/34503513	Genome-wide analysis of blood lipid metabolites in over 5000 South Asians reveals biological insights at cardiometabolic disease loci.	13,814 British ancestry individuals	NA	17q21.1		PSMD3 - CSF3	ENSG00000108344	ENSG00000108342		12667	4735	rs8078723-C	rs8078723	0	8078723	upstream_gene_variant	1	NR	3E-12	11.5229		0.0672363	[0.048-0.086] unit increase	Affymetrix [87696910] (imputed)	N
47	rs4795406	1.04334e-27	17	38166879	rs8078723	2.44043e-17	White blood cell count	44092	32888494	Vuckovic D	44075	Cell	www.ncbi.nlm.nih.gov/pubmed/32888494	The Polygenic and Monogenic Basis of Blood Traits and Diseases.	408,112 British individuals	NA	17q21.1	CSF3	PSMD3 - CSF3	ENSG00000108344	ENSG00000108342		12667	4735	rs8078723-C	rs8078723	0	8078723	upstream_gene_variant	1	0.388377	8E-133	132.097		0.0697952	[0.064-0.075] unit increase	Affymetrix [93095623] (imputed)	N
47	rs4795406	1.04334e-27	17	38166879	rs8078723	2.44043e-17	Neutrophil granulocyte count	44880	33693786	Sun P	44317	Hum Mol Genet	www.ncbi.nlm.nih.gov/pubmed/33693786	An Asian-specific MPL genetic variant alters JAK-STAT signaling and influences platelet count in the population.	5,257 Han Chinese ancestry individuals	3,827 Chinese ancestry individuals	17q21.1		PSMD3 - CSF3	ENSG00000108344	ENSG00000108342		12667	4735	rs8078723-C	rs8078723	0	8078723	upstream_gene_variant	1	0.4378	5E-7	6.30103		0.03	10^9 cells/L increase	Illumina [84841]	N
47	rs4795406	1.04334e-27	17	38166879	rs8078723	2.44043e-17	White blood cell count	44880	33693786	Sun P	44317	Hum Mol Genet	www.ncbi.nlm.nih.gov/pubmed/33693786	An Asian-specific MPL genetic variant alters JAK-STAT signaling and influences platelet count in the population.	5,257 Han Chinese ancestry individuals	3,827 Chinese ancestry individuals	17q21.1		PSMD3 - CSF3	ENSG00000108344	ENSG00000108342		12667	4735	rs8078723-C	rs8078723	0	8078723	upstream_gene_variant	1	0.4378	4E-7	6.39794		0.02	10^9 cells/L increase	Illumina [84841]	N
50	rs3848456	4.46723e-19	17	47940666	rs77534576	2.71457e-17	COVID-19 (critical illness vs population)	44634	34237774	COVID-19 Host Genetics Initiative	44385	Nature	www.ncbi.nlm.nih.gov/pubmed/34237774	Mapping the human genetic architecture of COVID-19.	133 African ancestry cases, 2,610 African ancestry controls, 304 East Asian ancestry cases, 2,450 East Asian ancestry controls, 5,101 European ancestry cases, 1,383,241 European ancestry controls, 641 Hispanic or Latin American cases, 95,479 Hispanic or Latin American controls	NA	17q21.33		TAC4 - RNU6-1313P	ENSG00000176358	ENSG00000199492		15234	102772	rs77534576-T	rs77534576	0	77534576	regulatory_region_variant	1	0.03275	4E-9	8.39794		1.44594	[1.2784125078885984-1.635422073558583]	Illumina [NR] (imputed)	N
50	rs3848456	4.46723e-19	17	47940666	rs77534576	2.71457e-17	COVID-19 (hospitalized vs population)	44634	34237774	COVID-19 Host Genetics Initiative	44385	Nature	www.ncbi.nlm.nih.gov/pubmed/34237774	Mapping the human genetic architecture of COVID-19.	790 African ancestry cases, 20,582 African ancestry controls, 60 Middle Eastern ancestry cases, 13,360 Middle Eastern ancestry controls, 1,414 East Asian ancestry cases, 15,499 East Asian ancestry controls, 9,986 European ancestry cases, 1,877,672 European ancestry controls, 186 South Asian ancestry cases, 43,280 South Asian ancestry controls, 1,678 Hispanic or Latin American cases, 100,316 Hispanic or Latin American controls	NA	17q21.33		TAC4 - RNU6-1313P	ENSG00000176358	ENSG00000199492		15234	102772	rs77534576-T	rs77534576	0	77534576	regulatory_region_variant	1	0.03319	2E-7	6.69897		1.25581	[1.1520420691888291-1.3689224807814933]	Affymetrix, Illumina [NR] (imputed)	N
50	rs3848456	4.46723e-19	17	47940666	rs77534576	2.71457e-17	COVID-19 (critical illness vs population)	45099	37198478	Pairo-Castineira E	45063	Nature	www.ncbi.nlm.nih.gov/pubmed/37198478	GWAS and meta-analysis identifies 49 genetic variants underlying critical COVID-19.	682 African ancestry cases, 2,540 African ancestry controls, 401 East Asian ancestry cases, 759 East Asian ancestry controls, 13,199 European ancestry cases, 745,011 European ancestry controls, 1,141 South Asian ancestry cases, 5,384 South Asian ancestry controls, 8,779 cases, 1,001,875 controls	NA	17q21.33		TAC4 - RNU6-1313P	ENSG00000176358	ENSG00000199492		15234	102772	rs77534576-T	rs77534576	0	77534576	regulatory_region_variant	1	0.033	9E-16	15.0458		1.3	[1.24-1.43]	Illumina [NR] (imputed)	N
50	rs3848456	4.46723e-19	17	47940666	rs77534576	2.71457e-17	COVID-19 (critical illness vs population)	44818	35922517	COVID-19 Host Genetics Initiative	44776	Nature	www.ncbi.nlm.nih.gov/pubmed/35922517	A first update on mapping the human genetic architecture of COVID-19.	188 African ancestry cases, 11,232 African ancestry controls, 641 Hispanic or Latin American cases, 95,479 Hispanic or Latin American controls, 441 East Asian ancestry cases, 2,776 East Asian ancestry controls, 7,641 European ancestry cases, 1,632,197 European ancestry controls, 314 Greater Middle Eastern (Middle Eastern, North African or Persian) cases, 948 Greater Middle Eastern (Middle Eastern, North African or Persian) controls, 151 South Asian ancestry cases, 34,013 South Asian ancestry controls	NA	17q21.33		TAC4 - RNU6-1313P	ENSG00000176358	ENSG00000199492		15234	102772	rs77534576-T	rs77534576	0	77534576	regulatory_region_variant	1	0.033	2E-7	6.69897		1.3	[1.18-1.44]	Affymetrix, Illumina [NR] (imputed)	N
50	rs3848456	4.46723e-19	17	47940666	rs77534576	2.71457e-17	COVID-19 (hospitalized vs population)	44818	35922517	COVID-19 Host Genetics Initiative	44776	Nature	www.ncbi.nlm.nih.gov/pubmed/35922517	A first update on mapping the human genetic architecture of COVID-19.	2,113 African ancestry cases, 121,925 African ancestry controls, 1,709 Hispanic or Latin American cases, 150,547 Hispanic or Latin American controls, 1,551 East Asian ancestry cases, 15,825 East Asian ancestry controls, 18,605 European ancestry cases, 2,490,909 European ancestry controls, 584 Greater Middle Eastern (Middle Eastern, North African or Persian) cases, 14,491 Greater Middle Eastern (Middle Eastern, North African or Persian) controls, 465 South Asian ancestry cases, 42,575 South Asian ancestry controls	NA	17q21.33		TAC4 - RNU6-1313P	ENSG00000176358	ENSG00000199492		15234	102772	rs77534576-T	rs77534576	0	77534576	regulatory_region_variant	1	0.031	4E-11	10.3979		1.23	[1.16-1.31]	Affymetrix, Illumina [NR] (imputed)	N
50	rs3848456	4.46723e-19	17	47940666	rs77534576	2.71457e-17	COVID-19 (hospitalized covid vs population)	45099	37198478	Pairo-Castineira E	45063	Nature	www.ncbi.nlm.nih.gov/pubmed/37198478	GWAS and meta-analysis identifies 49 genetic variants underlying critical COVID-19.	763 African ancestry cases, 24,850 African ancestry controls, 218 admixed American ancestry cases, 94,318 admixed American ancestry controls, 414 East Asian ancestry cases, 816 East Asian ancestry controls, 16,627 European ancestry cases, 749,207 European ancestry controls, 3,533 European, African or admixed American ancestry cases, 1,700 European, African or admixed American ancestry controls, 1,171 South Asian ancestry cases, 5,489 South Asian ancestry controls, 93 other admixed ancestry cases, 645 other admixed ancestry controls, 22,637 cases, 2,052,436 controls	NA	17q21.33		TAC4 - RNU6-1313P	ENSG00000176358	ENSG00000199492		15234	102772	rs77534576-T	rs77534576	0	77534576	regulatory_region_variant	1	NR	2E-17	16.699		1.2	[1.19-1.31]	Illumina [NR] (imputed)	N
8	rs13020553	5.4044e-20	2	102979028	rs2287037	3.05786e-17	Medication use (glucocorticoids)	43637	31015401	Wu Y	43578	Nat Commun	www.ncbi.nlm.nih.gov/pubmed/31015401	Genome-wide association study of medication-use and associated disease in the UK Biobank.	17,352 European ancestry cases, 188,348 European ancestry controls	NA	2q12.1	IL18R1	IL18R1			ENSG00000115604	NA	NA	rs2287037-T	rs2287037	0	2287037	intron_variant	0	0.395554	4E-17	16.3979		0.0960408	[0.074-0.118] unit increase	Affymetrix [7288503] (imputed)	N
47	rs4795406	1.04334e-27	17	38177282	rs11871747	3.39423e-17	White blood cell count (neutrophil)	44495	34107879	Hu Y	44356	BMC Genomics	www.ncbi.nlm.nih.gov/pubmed/34107879	Multi-ethnic genome-wide association analyses of white blood cell and platelet traits in the Population Architecture using Genomics and Epidemiology (PAGE) study.	27,236 European ancestry individuals	NA	17q21.1		MED24			ENSG00000008838	NA	NA	rs11871747-T	rs11871747	0	11871747	intron_variant	0	0.3877	2E-8	7.69897		0.0757	[0.049-0.102] unit increase	Affymetrix, Illumina [NR] (imputed)	N
47	rs4795406	1.04334e-27	17	38177282	rs11871747	3.39423e-17	White blood cell count	44907	34925446	Soremekun O	44532	Front Genet	www.ncbi.nlm.nih.gov/pubmed/34925446	Genome-Wide Association and Mendelian Randomization Analysis Reveal the Causal Relationship Between White Blood Cell Subtypes and Asthma in Africans.	17,802 African ancestry individuals	NA	17q21.1		MED24			ENSG00000008838	NA	NA	rs11871747-?	rs11871747	0	11871747	intron_variant	0	NR	3E-9	8.52288		0.068331	[0.046-0.091] unit decrease	Affymetrix, Illumina [NR] (imputed)	N
47	rs4795406	1.04334e-27	17	38125346	rs3894193	3.6806e-17	T/B cell	44606	32929287	Orru V	44088	Nat Genet	www.ncbi.nlm.nih.gov/pubmed/32929287	Complex genetic signatures in immune cells underlie autoimmunity and inform therapy.	3,653 Sardinian (founder/genetic isolate) ancestry individuals	NA	17q21.1		GSDMA			ENSG00000167914	NA	NA	rs3894193-G	rs3894193	0	3894193	intron_variant	0	0.467	2E-8	7.69897		0.1467	[0.096-0.198] unit decrease	Illumina [18427377] (imputed)	N
8	rs13020553	5.4044e-20	2	102984279	rs1420098	3.81864e-17	Inflammatory bowel disease	42575	26192919	Liu JZ	42205	Nat Genet	www.ncbi.nlm.nih.gov/pubmed/26192919	Association analyses identify 38 susceptibility loci for inflammatory bowel disease and highlight shared genetic risk across populations.	12,882 European ancestry cases, 21,770 European ancestry controls	25,273 European ancestry cases, 26,715 European ancestry controls, 548 Iranian ancestry cases, 342 Iranian ancestry control, 1,423 Indian ancestry cases, 990 Indian ancestry controls, 2,824 East Asian ancestry cases, 3,719 East Asian ancestry controls	2q12.1	NR	IL18R1			ENSG00000115604	NA	NA	rs1420098-?	rs1420098	0	1420098	splice_region_variant	0	NR	2E-20	19.699	(EA)	NA		Affymetrix, Illumina [~ 9000000] (imputed)	N
58	rs2834154	7.75714e-23	21	34614834	rs9976829	3.96657e-17	COVID-19	44466	33949668	Ma Y	44321	Hum Mol Genet	www.ncbi.nlm.nih.gov/pubmed/33949668	Integrative Genomics Analysis Reveals a 21q22.11 Locus Contributing Risk to COVID-19.	3,288 European ancestry cases, 676,840 European ancestry controls	NA	21q22.11	IFNAR2, IL10RB	IFNAR2			ENSG00000159110	NA	NA	rs9976829-?	rs9976829	0	9976829	intron_variant	0	NR	3E-6	5.52288		1.16	[1.09-1.23]	NR [8424883] (imputed)	N
58	rs2834154	7.75714e-23	21	34614834	rs9976829	3.96657e-17	COVID-19 (severe vs population)	44930	35264675	Nishida N	44629	Sci Rep	www.ncbi.nlm.nih.gov/pubmed/35264675	Genetic association of IL17 and the importance of ABO blood group antigens in saliva to COVID-19.	99 Japanese ancestry cases, 1,193 Japanese ancestry controls, 4,336 cases, 623,902 controls	NA	21q22.11		IFNAR2			ENSG00000159110	NA	NA	rs9976829-?	rs9976829	0	9976829	intron_variant	0	NR	8E-12	11.0969		0.82	[0.78-0.86]	Illumina [15167811] (imputed)	N
47	rs4794817	4.67035e-16	17	37807698	rs9972882	4.1961e-17	Triglyceride levels	43391	30108155	Hebbar P	43326	J Lipid Res	www.ncbi.nlm.nih.gov/pubmed/30108155	Genome-wide association study identifies novel recessive genetic variants for high TGs in an Arab population.	1,353 Kuwaiti ancestry individuals	1,176 Kuwaiti ancestry individuals	17q12	STARD3	STARD3			ENSG00000131748	NA	NA	rs9972882-A	rs9972882	0	9972882	intron_variant	0	NR	2E-9	8.69897		5.99	z-score increase	Illumina [632375]	N
47	rs4794817	4.67035e-16	17	37843859	rs2517956	7.72093e-17	Asthma and cardiovascular disease	44700	35126453	Zhou Y	44581	Front Genet	www.ncbi.nlm.nih.gov/pubmed/35126453	Shared Genetic Architecture and Causal Relationship Between Asthma and Cardiovascular Diseases: A Large-Scale Cross-Trait Analysis.	19,954 European ancestry cases, 107,715 European ancestry controls	NA	17q12		PGAP3			ENSG00000161395	NA	NA	rs2517956-?	rs2517956	0	2517956	intron_variant	0	NR	5E-27	26.301		NA		NR [NR]	N
47	rs4794817	4.67035e-16	17	37843859	rs2517956	7.72093e-17	HDL cholesterol levels	44911	36333282	Kim YJ	44869	Nat Commun	www.ncbi.nlm.nih.gov/pubmed/36333282	The contribution of common and rare genetic variants to variation in metabolic traits in 288,137 East Asians.	288,127 East Asian ancestry individuals	NA	17q12		PGAP3			ENSG00000161395	NA	NA	rs2517956-A	rs2517956	0	2517956	intron_variant	0	0.4167	1E-10	10		0.021	[0.015-0.027] unit increase	NR [6000000] (imputed)	N
58	rs2834154	7.75714e-23	21	34615210	rs13050728	1.10093e-16	COVID-19 (critical illness vs population)	44207	33307546	Pairo-Castineira E	44176	Nature	www.ncbi.nlm.nih.gov/pubmed/33307546	Genetic mechanisms of critical illness in Covid-19.	2,804 European ancestry cases, 2,415 European, South Asian and Hispanic or Latin American ancestry cases, 687,911 European ancestry controls, 477,741 European, South Asian and Hispanic or Latin American ancestry controls	NA	21q22.11		IFNAR2			ENSG00000159110	NA	NA	rs13050728-T	rs13050728	0	13050728	intron_variant	0	NR	5E-12	11.301		1.2	[1.16-1.28]	Illumina [NR] (imputed)	N
58	rs2834154	7.75714e-23	21	34615210	rs13050728	1.10093e-16	COVID-19 (critical illness vs population)	44634	34237774	COVID-19 Host Genetics Initiative	44385	Nature	www.ncbi.nlm.nih.gov/pubmed/34237774	Mapping the human genetic architecture of COVID-19.	133 African ancestry cases, 2,610 African ancestry controls, 304 East Asian ancestry cases, 2,450 East Asian ancestry controls, 5,101 European ancestry cases, 1,383,241 European ancestry controls, 641 Hispanic or Latin American cases, 95,479 Hispanic or Latin American controls	NA	21q22.11		IFNAR2			ENSG00000159110	NA	NA	rs13050728-C	rs13050728	0	13050728	intron_variant	0	0.6617	1E-16	16		0.818854	[0.7811041370023486-0.8584273728086177]	Illumina [NR] (imputed)	N
58	rs2834154	7.75714e-23	21	34615210	rs13050728	1.10093e-16	COVID-19 (hospitalized vs population)	44634	34237774	COVID-19 Host Genetics Initiative	44385	Nature	www.ncbi.nlm.nih.gov/pubmed/34237774	Mapping the human genetic architecture of COVID-19.	790 African ancestry cases, 20,582 African ancestry controls, 60 Middle Eastern ancestry cases, 13,360 Middle Eastern ancestry controls, 1,414 East Asian ancestry cases, 15,499 East Asian ancestry controls, 9,986 European ancestry cases, 1,877,672 European ancestry controls, 186 South Asian ancestry cases, 43,280 South Asian ancestry controls, 1,678 Hispanic or Latin American cases, 100,316 Hispanic or Latin American controls	NA	21q22.11		IFNAR2			ENSG00000159110	NA	NA	rs13050728-C	rs13050728	0	13050728	intron_variant	0	0.6511	3E-20	19.5229		0.86082	[0.8338527591429614-0.8886591191741529]	Affymetrix, Illumina [NR] (imputed)	N
58	rs2834154	7.75714e-23	21	34615210	rs13050728	1.10093e-16	COVID-19 (critical illness vs population)	44818	35922517	COVID-19 Host Genetics Initiative	44776	Nature	www.ncbi.nlm.nih.gov/pubmed/35922517	A first update on mapping the human genetic architecture of COVID-19.	188 African ancestry cases, 11,232 African ancestry controls, 641 Hispanic or Latin American cases, 95,479 Hispanic or Latin American controls, 441 East Asian ancestry cases, 2,776 East Asian ancestry controls, 7,641 European ancestry cases, 1,632,197 European ancestry controls, 314 Greater Middle Eastern (Middle Eastern, North African or Persian) cases, 948 Greater Middle Eastern (Middle Eastern, North African or Persian) controls, 151 South Asian ancestry cases, 34,013 South Asian ancestry controls	NA	21q22.11		IFNAR2			ENSG00000159110	NA	NA	rs13050728-C	rs13050728	0	13050728	intron_variant	0	0.659	1E-18	18		0.84	[0.81-0.88]	Affymetrix, Illumina [NR] (imputed)	N
58	rs2834154	7.75714e-23	21	34615210	rs13050728	1.10093e-16	SARS-CoV-2 infection	44818	35922517	COVID-19 Host Genetics Initiative	44776	Nature	www.ncbi.nlm.nih.gov/pubmed/35922517	A first update on mapping the human genetic architecture of COVID-19.	8,461 African ancestry cases, 127,310 African ancestry controls, 10,109 Hispanic or Latin American cases, 75,831 Hispanic or Latin American controls, 2,047 East Asian ancestry cases, 19,113 East Asian ancestry controls, 97,783 European ancestry cases, 2,295,876 European ancestry controls, 1,103 Greater Middle Eastern (Middle Eastern, North African or Persian) cases, 15,818 Greater Middle Eastern (Middle Eastern, North African or Persian) controls, 6,081 South Asian ancestry cases, 41,399 South Asian ancestry controls	NA	21q22.11		IFNAR2			ENSG00000159110	NA	NA	rs13050728-C	rs13050728	0	13050728	intron_variant	0	0.654	3E-7	6.52288		0.98	[0.97-0.99]	Affymetrix, Illumina [NR] (imputed)	N
58	rs2834154	7.75714e-23	21	34615210	rs13050728	1.10093e-16	COVID-19 (hospitalized vs population)	44818	35922517	COVID-19 Host Genetics Initiative	44776	Nature	www.ncbi.nlm.nih.gov/pubmed/35922517	A first update on mapping the human genetic architecture of COVID-19.	2,113 African ancestry cases, 121,925 African ancestry controls, 1,709 Hispanic or Latin American cases, 150,547 Hispanic or Latin American controls, 1,551 East Asian ancestry cases, 15,825 East Asian ancestry controls, 18,605 European ancestry cases, 2,490,909 European ancestry controls, 584 Greater Middle Eastern (Middle Eastern, North African or Persian) cases, 14,491 Greater Middle Eastern (Middle Eastern, North African or Persian) controls, 465 South Asian ancestry cases, 42,575 South Asian ancestry controls	NA	21q22.11		IFNAR2			ENSG00000159110	NA	NA	rs13050728-C	rs13050728	0	13050728	intron_variant	0	0.658	5E-23	22.301		0.9	[0.88-0.92]	Affymetrix, Illumina [NR] (imputed)	N
47	rs4795406	1.04334e-27	17	38192633	rs9303283	2.23664e-16	Chronic obstructive pulmonary disease x current smoker interaction (2df)	44309	33106845	Kim W	44131	Am J Epidemiol	www.ncbi.nlm.nih.gov/pubmed/33106845	Genome-wide Gene-by-smoking Interaction Study of Chronic Obstructive Pulmonary Disease.	21,077 European ancestry cases, 179,689 European ancestry controls	NA	17q21.1	NR	MED24			ENSG00000008838	NA	NA	rs9303283-C	rs9303283	0	9303283	intron_variant	0	0.42	5E-9	8.30103		NA	[NR]	Affymetrix [9886854] (imputed)	N
47	rs4795406	1.04334e-27	17	38192633	rs9303283	2.23664e-16	Chronic obstructive pulmonary disease x current smoker interaction (main effect)	44309	33106845	Kim W	44131	Am J Epidemiol	www.ncbi.nlm.nih.gov/pubmed/33106845	Genome-wide Gene-by-smoking Interaction Study of Chronic Obstructive Pulmonary Disease.	21,077 European ancestry cases, 179,689 European ancestry controls	NA	17q21.1	NR	MED24			ENSG00000008838	NA	NA	rs9303283-C	rs9303283	0	9303283	intron_variant	0	0.42	8E-10	9.09691		1.08	[1.05-1.1]	Affymetrix [9886854] (imputed)	N
47	rs4795406	1.04334e-27	17	38192633	rs9303283	2.23664e-16	Chronic obstructive pulmonary disease in non-current smokers	44309	33106845	Kim W	44131	Am J Epidemiol	www.ncbi.nlm.nih.gov/pubmed/33106845	Genome-wide Gene-by-smoking Interaction Study of Chronic Obstructive Pulmonary Disease.	16,488 European ancestry cases, 169,688 European ancestry controls	NA	17q21.1	NR	MED24			ENSG00000008838	NA	NA	rs9303283-C	rs9303283	0	9303283	intron_variant	0	0.42	9E-10	9.04576		1.08	[1.05-1.1]	Affymetrix [9886854] (imputed)	N
50	rs3848456	4.46723e-19	17	47950329	rs75432325	2.91354e-16	Serum alkaline phosphatase levels	43309	29403010	Kanai M	43136	Nat Genet	www.ncbi.nlm.nih.gov/pubmed/29403010	Genetic analysis of quantitative traits in the Japanese population links cell types to complex human diseases.	105,030 Japanese ancestry individuals	NA	17q21.33	FLJ45513, DLX4	TAC4 - RNU6-1313P	ENSG00000176358	ENSG00000199492		24949	93109	rs75432325-?	rs75432325	0	75432325	regulatory_region_variant	1	NR	8E-9	8.09691		0.03618	[0.024-0.048] unit increase novel	Illumina [6108953] (imputed)	N
50	rs3848456	4.46723e-19	17	47950329	rs75432325	2.91354e-16	Serum alkaline phosphatase levels	44277	33339817	Nielsen JB	44183	Nat Commun	www.ncbi.nlm.nih.gov/pubmed/33339817	Loss-of-function genomic variants highlight potential therapeutic targets for cardiovascular disease.	76,081 European ancestry individuals, 127,395 Japanese ancestry individuals	NA	17q21.33	FLJ45513, DLX4	TAC4 - RNU6-1313P	ENSG00000176358	ENSG00000199492		24949	93109	rs75432325-?	rs75432325	0	75432325	regulatory_region_variant	1	NR	2E-9	8.69897		0.0385	[0.026-0.051] unit increase	Illumina [31500000] (imputed)	N
50	rs3848456	4.46723e-19	17	47950329	rs75432325	2.91354e-16	Serum alkaline phosphatase levels	44544	34594039	Sakaue S	44469	Nat Genet	www.ncbi.nlm.nih.gov/pubmed/34594039	A cross-population atlas of genetic associations for 220 human phenotypes.	118,886 East Asian ancestry individuals	NA	17q21.33		TAC4 - RNU6-1313P	ENSG00000176358	ENSG00000199492		24949	93109	rs75432325-C	rs75432325	0	75432325	regulatory_region_variant	1	0.149766	8E-9	8.09691		0.0324557	[0.021-0.043] unit increase	Illumina [13474352] (imputed)	N
8	rs13020553	5.4044e-20	2	102966067	rs1921622	4.11187e-16	Lung function (FEV1/FVC)	43504	30595370	Kichaev G	43461	Am J Hum Genet	www.ncbi.nlm.nih.gov/pubmed/30595370	Leveraging Polygenic Functional Enrichment to Improve GWAS Power.	approximately 370,000 European ancestry individuals	NA	2q12.1		IL1RL1, IL18R1			ENSG00000115602, ENSG00000115604	NA	NA	rs1921622-?	rs1921622	0	1921622	intron_variant	0	NR	3E-20	19.5229		NA		NR [~ 8900000] (imputed)	N
8	rs13020553	5.4044e-20	2	102966067	rs1921622	4.11187e-16	Eosinophil counts	44092	32888494	Vuckovic D	44075	Cell	www.ncbi.nlm.nih.gov/pubmed/32888494	The Polygenic and Monogenic Basis of Blood Traits and Diseases.	408,112 British individuals	NA	2q12.1	IL18R1, IL1RL1	IL1RL1, IL18R1			ENSG00000115602, ENSG00000115604	NA	NA	rs1921622-A	rs1921622	0	1921622	intron_variant	0	0.541786	1E-26	26		0.0304675	[0.025-0.036] unit increase	Affymetrix [93095623] (imputed)	N
8	rs13020553	5.4044e-20	2	102966067	rs1921622	4.11187e-16	Eosinophil counts	44543	34469753	Kachuri L	44434	Am J Hum Genet	www.ncbi.nlm.nih.gov/pubmed/34469753	Genetic determinants of blood-cell traits influence susceptibility to childhood acute lymphoblastic leukemia.	234,763 European ancestry individuals	100,553 European ancestry individuals	2q12.1		IL1RL1, IL18R1			ENSG00000115602, ENSG00000115604	NA	NA	rs1921622-G	rs1921622	0	1921622	intron_variant	0	0.458	6E-45	44.2218		NA		Affymetrix [10369434] (imputed)	N
8	rs13020553	5.4044e-20	2	102966067	rs1921622	4.11187e-16	Neutrophil percentage of white cells	44092	32888494	Vuckovic D	44075	Cell	www.ncbi.nlm.nih.gov/pubmed/32888494	The Polygenic and Monogenic Basis of Blood Traits and Diseases.	408,112 British individuals	NA	2q12.1	IL18R1, IL1RL1	IL1RL1, IL18R1			ENSG00000115602, ENSG00000115604	NA	NA	rs1921622-A	rs1921622	0	1921622	intron_variant	0	0.541777	3E-20	19.5229		0.0204507	[0.016-0.025] unit decrease	Affymetrix [93095623] (imputed)	N
8	rs13020553	5.4044e-20	2	102966067	rs1921622	4.11187e-16	Eosinophil counts	44817	35935937	Hoglund J	44764	Front Immunol	www.ncbi.nlm.nih.gov/pubmed/35935937	Gene-Based Variant Analysis of Whole-Exome Sequencing in Relation to Eosinophil Count.	365,954 British ancestry individuals	NA	2q12.1		IL1RL1, IL18R1			ENSG00000115602, ENSG00000115604	NA	NA	rs1921622-G	rs1921622	0	1921622	intron_variant	0	0.467	4E-33	32.3979		0.044	[0.036-0.052] unit decrease	Affymetrix [6661079] (imputed)	N
47	rs4795406	1.04334e-27	17	38175561	rs709591	4.38404e-16	Mitochondrial DNA copy number	43549	30704525	Guyatt AL	43496	Hum Genomics	www.ncbi.nlm.nih.gov/pubmed/30704525	A genome-wide association study of mitochondrial DNA copy number in two population-based cohorts.	5,461 European ancestry females, 1,338 females	NA	17q21.1	MED24, CSF3, PSMD3	MED24			ENSG00000008838	NA	NA	rs709591-A	rs709591	0	709591	3_prime_UTR_variant	0	NR	2E-7	6.69897		0.084	[0.053-0.115] unit decrease	Illumina [up to 7373492] (imputed)	N
47	rs4795406	1.04334e-27	17	38175561	rs709591	4.38404e-16	Neutrophil count	43309	29403010	Kanai M	43136	Nat Genet	www.ncbi.nlm.nih.gov/pubmed/29403010	Genetic analysis of quantitative traits in the Japanese population links cell types to complex human diseases.	62,076 Japanese ancestry individuals	NA	17q21.1	MED24	MED24			ENSG00000008838	NA	NA	rs709591-?	rs709591	0	709591	3_prime_UTR_variant	0	NR	4E-56	55.3979		0.09063	[0.079-0.102] unit increase novel	Illumina [6108953] (imputed)	N
47	rs4794817	4.67035e-16	17	37794351	rs4794817	4.67035e-16	Asthma	43920	31959851	Olafsdottir TA	43850	Nat Commun	www.ncbi.nlm.nih.gov/pubmed/31959851	Eighty-eight variants highlight the role of T cell regulation and airway remodeling in asthma pathogenesis.	16,247 European ancestry cases, 346,486 European ancestry controls, 52,942 cases, 355,713 controls	NA	17q12	STARD3, PPP1R1B, TCAP, PNMT, NEUROD2, PGAP3	STARD3			ENSG00000131748	NA	NA	rs4794817-T	rs4794817	0	4794817	intron_variant	0	0.18379	8E-27	26.0969		1.0913	[1.08-1.11]	Affymetrix [32463443] (imputed)	N
47	rs4795406	1.04334e-27	17	38178149	rs2302776	5.03232e-16	Asthma (childhood onset)	43938	31669095	Zhu Z	43762	J Allergy Clin Immunol	www.ncbi.nlm.nih.gov/pubmed/31669095	Shared Genetic and Experimental Links between Obesity-Related Traits and Asthma Subtypes in UK Biobank.	13,435 European ancestry cases, 393,186 European ancestry controls	NA	17q21.1	NR	MED24			ENSG00000008838	NA	NA	rs2302776-?	rs2302776	0	2302776	intron_variant	0	NR	3E-30	29.5229		NA		Affymetrix [~ 8270000] (imputed)	N
47	rs4795406	1.04334e-27	17	38178149	rs2302776	5.03232e-16	Asthma and cardiovascular disease	44700	35126453	Zhou Y	44581	Front Genet	www.ncbi.nlm.nih.gov/pubmed/35126453	Shared Genetic Architecture and Causal Relationship Between Asthma and Cardiovascular Diseases: A Large-Scale Cross-Trait Analysis.	19,954 European ancestry cases, 107,715 European ancestry controls	NA	17q21.1		MED24			ENSG00000008838	NA	NA	rs2302776-?	rs2302776	0	2302776	intron_variant	0	NR	8E-13	12.0969		NA		NR [NR]	N
47	rs4795406	1.04334e-27	17	38178149	rs2302776	5.03232e-16	Multi-trait sex score	45103	37277458	Vosberg DE	45082	Sci Rep	www.ncbi.nlm.nih.gov/pubmed/37277458	The genetics of a "femaleness/maleness" score in cardiometabolic traits in the UK biobank.	161,906 European ancestry females	NA	17q21.1		MED24			ENSG00000008838	NA	NA	rs2302776-?	rs2302776	0	2302776	intron_variant	0	NR	3E-8	7.52288		NA		Affymetrix [8642454] (imputed)	N
47	rs4794817	4.67035e-16	17	37821435	rs931992	5.63494e-16	HDL cholesterol levels	43727	30926973	Bentley AR	43553	Nat Genet	www.ncbi.nlm.nih.gov/pubmed/30926973	Multi-ancestry genome-wide gene-smoking interaction study of 387,272 individuals identifies new loci associated with serum lipids.	up to 23,761 African ancestry individuals, 13,171 Asian ancestry individuals, up to 90,272 European ancestry individuals, 6,620 Hispanic individuals	NA	17q12		STARD3 - TCAP	ENSG00000131748	ENSG00000173991		981	167	rs931992-T	rs931992	0	931992	upstream_gene_variant	1	0.5743	4E-8	7.39794		0.0061	[0.0039-0.0083] unit increase	Affymetrix, Illumina, Perlegen [NR] (imputed)	N
47	rs4794817	4.67035e-16	17	37821435	rs931992	5.63494e-16	Asthma and cardiovascular disease	44700	35126453	Zhou Y	44581	Front Genet	www.ncbi.nlm.nih.gov/pubmed/35126453	Shared Genetic Architecture and Causal Relationship Between Asthma and Cardiovascular Diseases: A Large-Scale Cross-Trait Analysis.	19,954 European ancestry cases, 107,715 European ancestry controls	NA	17q12		STARD3 - TCAP	ENSG00000131748	ENSG00000173991		981	167	rs931992-?	rs931992	0	931992	upstream_gene_variant	1	NR	3E-18	17.5229		NA		NR [NR]	N
47	rs4794817	4.67035e-16	17	37821435	rs931992	5.63494e-16	High density lipoprotein cholesterol levels	44882	34887591	Graham SE	44539	Nature	www.ncbi.nlm.nih.gov/pubmed/34887591	The power of genetic diversity in genome-wide association studies of lipids.	146,492 East Asian ancestry individuals	NA	17q12		STARD3 - TCAP	ENSG00000131748	ENSG00000173991		981	167	rs931992-T	rs931992	0	931992	upstream_gene_variant	1	0.436813	2E-9	8.69897		0.0331942	[0.023-0.043] unit increase	NR [52000000] (imputed)	N
47	rs4794817	4.67035e-16	17	37813856	rs11869286	5.81371e-16	HDL cholesterol x physical activity interaction (2df test)	43536	30670697	Kilpelainen TO	43487	Nat Commun	www.ncbi.nlm.nih.gov/pubmed/30670697	Multi-ancestry study of blood lipid levels identifies four loci interacting with physical activity.	7,395 African American inactive individuals, 13,092 African American active individuals, 2,753 Asian ancestry inactive individuals, 3,650 Asian ancestry active individuals, 22,963 European ancestry inactive individuals, 61,939 European ancestry active individuals, 2,829 Hispanic or Latin American inactive individuals, 6,358 Hispanic or Latin American active individuals	1,886 African American inactive individuals, 1,892 African American active individuals, 1,217 South African Black ancestry inactive individuals, 389 South African Black ancestry active individuals, 2,494 East Asian ancestry inactive individuals, 1,947 East Asian ancestry active individuals, 724 South Asian ancestry inactive individuals, 1,425 South Asian ancestry active individuals, 41,042 European ancestry inactive individuals, 66,575 European ancestry active individuals, 2,619 Hispanic inactive individuals, 8,802 Hispanic active individuals	17q12	NR	STARD3			ENSG00000131748	NA	NA	rs11869286-C	rs11869286	0	11869286	intron_variant	0	0.6652	7E-21	20.1549	(EA)	NA		Affymetrix, Illumina [at least 2500000] (imputed)	N
47	rs4794817	4.67035e-16	17	37813856	rs11869286	5.81371e-16	HDL cholesterol levels	43727	30926973	Bentley AR	43553	Nat Genet	www.ncbi.nlm.nih.gov/pubmed/30926973	Multi-ancestry genome-wide gene-smoking interaction study of 387,272 individuals identifies new loci associated with serum lipids.	up to 23,761 African ancestry individuals, 13,171 Asian ancestry individuals, up to 90,272 European ancestry individuals, 6,620 Hispanic individuals	NA	17q12		STARD3			ENSG00000131748	NA	NA	rs11869286-C	rs11869286	0	11869286	intron_variant	0	0.667	5E-8	7.30103	(EA)	0.0071	[0.0046-0.0096] unit increase	Affymetrix, Illumina, Perlegen [NR] (imputed)	N
47	rs4794817	4.67035e-16	17	37813856	rs11869286	5.81371e-16	HDL cholesterol	40933	20686565	Teslovich TM	40395	Nature	www.ncbi.nlm.nih.gov/pubmed/20686565	Biological, clinical and population relevance of 95 loci for blood lipids.	99,900 European ancestry individuals	NA	17q12	STARD3	STARD3			ENSG00000131748	NA	NA	rs11869286-C	rs11869286	0	11869286	intron_variant	0	0.34	3E-14	13.5229		0.51	[0.35-0.67] mg/dL decrease	Affymetrix, Illumina, Perlegen [~ 2600000] (imputed)	N
47	rs4794817	4.67035e-16	17	37813856	rs11869286	5.81371e-16	HDL cholesterol	41771	24097068	Willer CJ	41553	Nat Genet	www.ncbi.nlm.nih.gov/pubmed/24097068	Discovery and refinement of loci associated with lipid levels.	94,595 European ancestry individuals	93,982 European ancestry individuals	17q12	STARD3	STARD3			ENSG00000131748	NA	NA	rs11869286-G	rs11869286	0	11869286	intron_variant	0	0.35	3E-17	16.5229		0.032	[NR] unit decrease	NR [NR] (imputed)	N
47	rs4794817	4.67035e-16	17	37813856	rs11869286	5.81371e-16	High density lipoprotein cholesterol levels	43510	29507422	Hoffmann TJ	43164	Nat Genet	www.ncbi.nlm.nih.gov/pubmed/29507422	A large electronic-health-record-based genome-wide study of serum lipids.	76,627 European ancestry individuals, 7,795 Hispanic individuals, 6,855 East Asian ancestry individuals, 2,958 African American individuals, 439 South Asian ancestry individuals	NA	17q12	NR	STARD3			ENSG00000131748	NA	NA	rs11869286-G	rs11869286	0	11869286	intron_variant	0	0.34	2E-9	8.69897	(EA)	0.024	unit decrease	Affymetrix [at least 7091467] (imputed)	N
47	rs4794817	4.67035e-16	17	37813856	rs11869286	5.81371e-16	High density lipoprotein cholesterol levels	43510	29507422	Hoffmann TJ	43164	Nat Genet	www.ncbi.nlm.nih.gov/pubmed/29507422	A large electronic-health-record-based genome-wide study of serum lipids.	76,627 European ancestry individuals, 7,795 Hispanic individuals, 6,855 East Asian ancestry individuals, 2,958 African American individuals, 439 South Asian ancestry individuals	NA	17q12	NR	STARD3			ENSG00000131748	NA	NA	rs11869286-G	rs11869286	0	11869286	intron_variant	0	NR	3E-11	10.5229		0.024	unit decrease	Affymetrix [at least 7091467] (imputed)	N
47	rs4794817	4.67035e-16	17	37813856	rs11869286	5.81371e-16	Cholesterol levels in large HDL	44678	35213538	Richardson TG	44617	PLoS Biol	www.ncbi.nlm.nih.gov/pubmed/35213538	Characterising metabolomic signatures of lipid-modifying therapies through drug target mendelian randomisation.	115,082 European ancestry individuals	NA	17q12		STARD3			ENSG00000131748	NA	NA	rs11869286-G	rs11869286	0	11869286	intron_variant	0	0.333601	5E-14	13.301		0.0291367	[0.022-0.037] unit decrease	NR [11722792] (imputed)	N
47	rs4794817	4.67035e-16	17	37813856	rs11869286	5.81371e-16	Average diameter for HDL particles	44678	35213538	Richardson TG	44617	PLoS Biol	www.ncbi.nlm.nih.gov/pubmed/35213538	Characterising metabolomic signatures of lipid-modifying therapies through drug target mendelian randomisation.	115,082 European ancestry individuals	NA	17q12		STARD3			ENSG00000131748	NA	NA	rs11869286-G	rs11869286	0	11869286	intron_variant	0	0.333601	4E-12	11.3979		0.0268917	[0.019-0.034] unit decrease	NR [11722792] (imputed)	N
47	rs4794817	4.67035e-16	17	37813856	rs11869286	5.81371e-16	Cholesteryl ester levels in large HDL	44678	35213538	Richardson TG	44617	PLoS Biol	www.ncbi.nlm.nih.gov/pubmed/35213538	Characterising metabolomic signatures of lipid-modifying therapies through drug target mendelian randomisation.	115,082 European ancestry individuals	NA	17q12		STARD3			ENSG00000131748	NA	NA	rs11869286-G	rs11869286	0	11869286	intron_variant	0	0.333601	3E-14	13.5229		0.0293545	[0.022-0.037] unit decrease	NR [11722792] (imputed)	N
47	rs4794817	4.67035e-16	17	37813856	rs11869286	5.81371e-16	Free cholesterol levels in large HDL	44678	35213538	Richardson TG	44617	PLoS Biol	www.ncbi.nlm.nih.gov/pubmed/35213538	Characterising metabolomic signatures of lipid-modifying therapies through drug target mendelian randomisation.	115,082 European ancestry individuals	NA	17q12		STARD3			ENSG00000131748	NA	NA	rs11869286-G	rs11869286	0	11869286	intron_variant	0	0.333601	3E-13	12.5229		0.027967	[0.02-0.035] unit decrease	NR [11722792] (imputed)	N
47	rs4794817	4.67035e-16	17	37813856	rs11869286	5.81371e-16	Phospholipid levels in large HDL	44678	35213538	Richardson TG	44617	PLoS Biol	www.ncbi.nlm.nih.gov/pubmed/35213538	Characterising metabolomic signatures of lipid-modifying therapies through drug target mendelian randomisation.	115,082 European ancestry individuals	NA	17q12		STARD3			ENSG00000131748	NA	NA	rs11869286-G	rs11869286	0	11869286	intron_variant	0	0.333601	8E-13	12.0969		0.0276101	[0.02-0.035] unit decrease	NR [11722792] (imputed)	N
47	rs4794817	4.67035e-16	17	37813856	rs11869286	5.81371e-16	Concentration of large HDL particles	44678	35213538	Richardson TG	44617	PLoS Biol	www.ncbi.nlm.nih.gov/pubmed/35213538	Characterising metabolomic signatures of lipid-modifying therapies through drug target mendelian randomisation.	115,082 European ancestry individuals	NA	17q12		STARD3			ENSG00000131748	NA	NA	rs11869286-G	rs11869286	0	11869286	intron_variant	0	0.333601	2E-14	13.699		0.029516	[0.022-0.037] unit decrease	NR [11722792] (imputed)	N
47	rs4794817	4.67035e-16	17	37813856	rs11869286	5.81371e-16	Total lipid levels in large HDL	44678	35213538	Richardson TG	44617	PLoS Biol	www.ncbi.nlm.nih.gov/pubmed/35213538	Characterising metabolomic signatures of lipid-modifying therapies through drug target mendelian randomisation.	115,082 European ancestry individuals	NA	17q12		STARD3			ENSG00000131748	NA	NA	rs11869286-G	rs11869286	0	11869286	intron_variant	0	0.333601	1E-13	13		0.0284985	[0.021-0.036] unit decrease	NR [11722792] (imputed)	N
47	rs4794817	4.67035e-16	17	37813856	rs11869286	5.81371e-16	Cholesterol levels in very large HDL	44678	35213538	Richardson TG	44617	PLoS Biol	www.ncbi.nlm.nih.gov/pubmed/35213538	Characterising metabolomic signatures of lipid-modifying therapies through drug target mendelian randomisation.	115,082 European ancestry individuals	NA	17q12		STARD3			ENSG00000131748	NA	NA	rs11869286-G	rs11869286	0	11869286	intron_variant	0	0.333601	7E-10	9.1549		0.0244127	[0.017-0.032] unit decrease	NR [11722792] (imputed)	N
47	rs4794817	4.67035e-16	17	37813856	rs11869286	5.81371e-16	Total lipid levels in very large HDL	44678	35213538	Richardson TG	44617	PLoS Biol	www.ncbi.nlm.nih.gov/pubmed/35213538	Characterising metabolomic signatures of lipid-modifying therapies through drug target mendelian randomisation.	115,082 European ancestry individuals	NA	17q12		STARD3			ENSG00000131748	NA	NA	rs11869286-G	rs11869286	0	11869286	intron_variant	0	0.333601	5E-10	9.30103		0.024518	[0.017-0.032] unit decrease	NR [11722792] (imputed)	N
47	rs4794817	4.67035e-16	17	37813856	rs11869286	5.81371e-16	Cholesteryl ester levels in very large HDL	44678	35213538	Richardson TG	44617	PLoS Biol	www.ncbi.nlm.nih.gov/pubmed/35213538	Characterising metabolomic signatures of lipid-modifying therapies through drug target mendelian randomisation.	115,082 European ancestry individuals	NA	17q12		STARD3			ENSG00000131748	NA	NA	rs11869286-G	rs11869286	0	11869286	intron_variant	0	0.333601	2E-11	10.699		0.0263732	[0.019-0.034] unit decrease	NR [11722792] (imputed)	N
47	rs4794817	4.67035e-16	17	37813856	rs11869286	5.81371e-16	Phospholipid levels in very large HDL	44678	35213538	Richardson TG	44617	PLoS Biol	www.ncbi.nlm.nih.gov/pubmed/35213538	Characterising metabolomic signatures of lipid-modifying therapies through drug target mendelian randomisation.	115,082 European ancestry individuals	NA	17q12		STARD3			ENSG00000131748	NA	NA	rs11869286-G	rs11869286	0	11869286	intron_variant	0	0.333601	1E-9	9		0.0240123	[0.016-0.032] unit decrease	NR [11722792] (imputed)	N
47	rs4794817	4.67035e-16	17	37813856	rs11869286	5.81371e-16	Left ventricular end diastolic mass	45084	37126556	Schmidt AF	45042	Sci Adv	www.ncbi.nlm.nih.gov/pubmed/37126556	Druggable proteins influencing cardiac structure and function: Implications for heart failure therapies and cancer cardiotoxicity.	32,530 European ancestry individuals	NA	17q12		STARD3			ENSG00000131748	NA	NA	rs11869286-G	rs11869286	0	11869286	intron_variant	0	NR	2E-8	7.69897		NA		Affymetrix [10128045] (imputed)	N
47	rs4795406	1.04334e-27	17	38128765	rs8077456	6.04314e-16	Nonatopic asthma	43938	31669095	Zhu Z	43762	J Allergy Clin Immunol	www.ncbi.nlm.nih.gov/pubmed/31669095	Shared Genetic and Experimental Links between Obesity-Related Traits and Asthma Subtypes in UK Biobank.	28,862 European ancestry cases, 422,048 European ancestry controls	NA	17q21.1	NR	GSDMA			ENSG00000167914	NA	NA	rs8077456-?	rs8077456	0	8077456	intron_variant	0	NR	8E-10	9.09691		NA		Affymetrix [~ 8270000] (imputed)	N
47	rs4795406	1.04334e-27	17	38128765	rs8077456	6.04314e-16	Reaction time	43360	29844566	Davies G	43249	Nat Commun	www.ncbi.nlm.nih.gov/pubmed/29844566	Study of 300,486 individuals identifies 148 independent genetic loci influencing general cognitive function.	330,069 European ancestry individuals	NA	17q21.1	NR	GSDMA			ENSG00000167914	NA	NA	rs8077456-?	rs8077456	0	8077456	intron_variant	0	NR	4E-6	5.39794		0.0080599	[0.0046-0.0115] unit decrease	Affymetrix [805426] (imputed)	N
29	rs12376324	5.07802e-18	9	6177453	rs9775039	6.22753e-16	Asthma or allergic disease (pleiotropy)	43567	29785011	Zhu Z	43241	Nat Genet	www.ncbi.nlm.nih.gov/pubmed/29785011	A genome-wide cross-trait analysis from UK Biobank highlights the shared genetic architecture of asthma and allergic diseases.	14,085 European asthma cases, 25,685 European ancestry allergic diseases cases, 76,768 European ancestry controls	NA	9p24.1	GLDC, IL33, TPD52L3, UHRF2	NA - GTF3AP1		ENSG00000237274		NA	18481	rs9775039-?	rs9775039	0	9775039	intergenic_variant	1	NR	4E-22	21.3979		1.18		NR [74888535] (imputed)	N
29	rs12376324	5.07802e-18	9	6177453	rs9775039	6.22753e-16	Allergic rhinitis	43390	30013184	Waage J	43297	Nat Genet	www.ncbi.nlm.nih.gov/pubmed/30013184	Genome-wide association and HLA fine-mapping studies identify risk loci and genetic pathways underlying allergic rhinitis.	59,762 European and unknown ancestry cases, 152,358 European and unknown ancestry controls	60,720 European ancestry cases, 618,527 European ancestry controls	9p24.1	IL33, RANBP6	NA - GTF3AP1		ENSG00000237274		NA	18481	rs9775039-A	rs9775039	0	9775039	intergenic_variant	1	0.1642	2E-14	13.699		1.08	[1.06-1.10]	Affymetrix, Illumina, Perlegen [16531985] (imputed)	N
29	rs12376324	5.07802e-18	9	6177453	rs9775039	6.22753e-16	Asthma	43567	29785011	Zhu Z	43241	Nat Genet	www.ncbi.nlm.nih.gov/pubmed/29785011	A genome-wide cross-trait analysis from UK Biobank highlights the shared genetic architecture of asthma and allergic diseases.	14,085 European ancestry cases, 76,768 European ancestry controls	10,365 cases, 16,110 controls	9p24.1	IL33	NA - GTF3AP1		ENSG00000237274		NA	18481	rs9775039-?	rs9775039	0	9775039	intergenic_variant	1	NR	7E-23	22.1549		0.168054	[0.13-0.2] unit increase	Affymetrix [74888535] (imputed)	N
47	rs4794817	4.67035e-16	17	37790939	rs3764352	8.63381e-16	Age of smoking initiation	44909	36477530	Saunders GRB	44902	Nature	www.ncbi.nlm.nih.gov/pubmed/36477530	Genetic diversity fuels gene discovery for tobacco and alcohol use.	618,541 European ancestry individuals	NA	17q12		PPP1R1B			ENSG00000131771	NA	NA	rs3764352-T	rs3764352	0	3764352	intron_variant	0	0.777	4E-9	8.39794		0.0127	[0.0085-0.0169] unit increase	NR [NR] (imputed)	N
47	rs4794817	4.67035e-16	17	37790939	rs3764352	8.63381e-16	Age of smoking initiation	44909	36477530	Saunders GRB	44902	Nature	www.ncbi.nlm.nih.gov/pubmed/36477530	Genetic diversity fuels gene discovery for tobacco and alcohol use.	728,455 European ancestry, East Asian ancestry, Hispanic or Latin American, African ancestry individuals	NA	17q12		PPP1R1B			ENSG00000131771	NA	NA	rs3764352-T	rs3764352	0	3764352	intron_variant	0	0.738	6E-10	9.22185		0.0117	[0.008-0.0154] unit increase	NR [NR] (imputed)	N
47	rs4795406	1.04334e-27	17	38136026	rs9898547	1.38707e-15	Lysoalkylphosphatidylcholine (O-24:1) levels	44747	35668104	Cadby G	44718	Nat Commun	www.ncbi.nlm.nih.gov/pubmed/35668104	Comprehensive genetic analysis of the human lipidome identifies loci associated with lipid homeostasis with links to coronary artery disease.	4,492 European ancestry individuals	NA	17q21.1		GSDMA - PSMD3	ENSG00000167914	ENSG00000108344		2005	1034	rs9898547-T	rs9898547	0	9898547	upstream_gene_variant	1	NR	4E-8	7.39794		0.122	[0.079-0.165] unit decrease	Illumina [13869437] (imputed)	N
47	rs4795406	1.04334e-27	17	38137623	rs8075668	1.58392e-15	Low-density lipoprotein levels (MTAG)	44907	36376304	Koskeridis F	44879	Nat Commun	www.ncbi.nlm.nih.gov/pubmed/36376304	Pleiotropic genetic architecture and novel loci for C-reactive protein levels.	361,194 European ancestry individuals	NA	17q21.1		PSMD3			ENSG00000108344	NA	NA	rs8075668-T	rs8075668	0	8075668	intron_variant	0	NR	4E-10	9.39794		0.008699	[0.006-0.0114] unit increase	NR [6206408] (imputed)	N
53	rs142770866	2.00742e-15	19	10525372	rs142770866	2.00742e-15	White blood cell count	44092	32888494	Vuckovic D	44075	Cell	www.ncbi.nlm.nih.gov/pubmed/32888494	The Polygenic and Monogenic Basis of Blood Traits and Diseases.	408,112 British individuals	NA	19p13.2	CDC37	CDC37			ENSG00000105401	NA	NA	rs142770866-A	rs142770866	0	142770866	intron_variant	0	0.085117	1E-13	13		0.0299045	[0.022-0.038] unit increase	Affymetrix [93095623] (imputed)	N
53	rs142770866	2.00742e-15	19	10525372	rs142770866	2.00742e-15	COVID-19 (critical illness vs population)	45099	37198478	Pairo-Castineira E	45063	Nature	www.ncbi.nlm.nih.gov/pubmed/37198478	GWAS and meta-analysis identifies 49 genetic variants underlying critical COVID-19.	682 African ancestry cases, 2,540 African ancestry controls, 401 East Asian ancestry cases, 759 East Asian ancestry controls, 13,199 European ancestry cases, 745,011 European ancestry controls, 1,141 South Asian ancestry cases, 5,384 South Asian ancestry controls, 8,779 cases, 1,001,875 controls	NA	19p13.2		CDC37			ENSG00000105401	NA	NA	rs142770866-A	rs142770866	0	142770866	intron_variant	0	0.083	9E-21	20.0458		1.2	[1.19-1.3]	Illumina [NR] (imputed)	N
53	rs142770866	2.00742e-15	19	10525372	rs142770866	2.00742e-15	COVID-19 (hospitalized covid vs population)	45099	37198478	Pairo-Castineira E	45063	Nature	www.ncbi.nlm.nih.gov/pubmed/37198478	GWAS and meta-analysis identifies 49 genetic variants underlying critical COVID-19.	763 African ancestry cases, 24,850 African ancestry controls, 218 admixed American ancestry cases, 94,318 admixed American ancestry controls, 414 East Asian ancestry cases, 816 East Asian ancestry controls, 16,627 European ancestry cases, 749,207 European ancestry controls, 3,533 European, African or admixed American ancestry cases, 1,700 European, African or admixed American ancestry controls, 1,171 South Asian ancestry cases, 5,489 South Asian ancestry controls, 93 other admixed ancestry cases, 645 other admixed ancestry controls, 22,637 cases, 2,052,436 controls	NA	19p13.2		CDC37			ENSG00000105401	NA	NA	rs142770866-A	rs142770866	0	142770866	intron_variant	0	NR	3E-15	14.5229		1.1	[1.11-1.18]	Illumina [NR] (imputed)	N
47	rs4794817	4.67035e-16	17	37846512	rs2517959	2.13304e-15	Bipolar disorder	42804	27329760	Hou L	42542	Hum Mol Genet	www.ncbi.nlm.nih.gov/pubmed/27329760	Genome-wide association study of 40,000 individuals identifies two novel loci associated with bipolar disorder.	7,647 European ancestry cases, 27,303 European ancestry controls	2,137 European ancestry cases, 3,168 European ancestry controls	17q12	ERBB2	PGAP3, ERBB2			ENSG00000161395, ENSG00000141736	NA	NA	rs2517959-T	rs2517959	0	2517959	intron_variant	0	0.67	5E-9	8.30103		1.13	[1.09-1.17]	Affymetrix, Illumina [9692718] (imputed)	N
13	rs71327040	1.96237e-26	3	46191413	rs192311430	2.52972e-15	COVID-19 (severe vs non-severe with positive test)	44935	35224516	Thibord F	44614	HGG Adv	www.ncbi.nlm.nih.gov/pubmed/35224516	A year of COVID-19 GWAS results from the GRASP portal reveals potential genetic risk factors.	733 European ancestry male cases, 6,719 European ancestry male controls, 72 male cases, 828 male controls	NA	3p21.31		CCR3			ENSG00000183625	NA	NA	rs192311430-A	rs192311430	0	192311430	intron_variant	0	0.06071529	1E-6	6		0.65494	[0.39-0.92] unit increase	NR [10019301] (imputed)	N
53	rs142770866	2.00742e-15	19	10477067	rs34725611	2.62598e-15	Psoriatic arthritis	42657	26626624	Stuart PE	42336	Am J Hum Genet	www.ncbi.nlm.nih.gov/pubmed/26626624	Genome-wide Association Analysis of Psoriatic Arthritis and Cutaneous Psoriasis Reveals Differences in Their Genetic Architecture.	1,946 European ancestry cases, 4,934 European ancestry controls	up to 2,883 European ancestry cases, up to 14,179 European ancestry controls	19p13.2	TYK2	TYK2			ENSG00000105397	NA	NA	rs34725611-A	rs34725611	0	34725611	intron_variant	0	NR	2E-6	5.69897		1.202	NR	Illumina [11532644] (imputed)	N
53	rs142770866	2.00742e-15	19	10477067	rs34725611	2.62598e-15	Psoriasis vulgaris	44544	34594039	Sakaue S	44469	Nat Genet	www.ncbi.nlm.nih.gov/pubmed/34594039	A cross-population atlas of genetic associations for 220 human phenotypes.	5,072 European ancestry cases, 478,102 European ancestry controls, 206 East Asian ancestry cases, 172,289 East Asian ancestry controls	NA	19p13.2		TYK2			ENSG00000105397	NA	NA	rs34725611-G	rs34725611	0	34725611	intron_variant	0	NR	4E-13	12.3979		0.1636	[0.12-0.21] unit decrease	Affymetrix, Illumina [25844455] (imputed)	N
53	rs142770866	2.00742e-15	19	10477067	rs34725611	2.62598e-15	Systemic lupus erythematosus	43550	28714469	Langefeld CD	42933	Nat Commun	www.ncbi.nlm.nih.gov/pubmed/28714469	Transancestral mapping and genetic load in systemic lupus erythematosus.	6,748 European ancestry cases, 11,516 European ancestry controls	NA	19p13.2	TYK2	TYK2			ENSG00000105397	NA	NA	rs34725611-?	rs34725611	0	34725611	intron_variant	0	NR	5E-23	22.301		1.28205	[1.22-1.35]	Illumina [at least 5000000] (imputed)	N
47	rs4794817	4.67035e-16	17	37810218	rs881844	2.77721e-15	HDL cholesterol levels in current drinkers	43651	30698716	de Vries PS	43494	Am J Epidemiol	www.ncbi.nlm.nih.gov/pubmed/30698716	Multi-Ancestry Genome-Wide Association Study of Lipid Levels Incorporating Gene-Alcohol Interactions.	56,505 European ancestry individuals, 9,870 African American individuals, 2,491 Asian ancestry individuals, 2,528 Hispanic individuals	107,548 European ancestry individuals, 2,028 African American or Afro-Caribbean individuals, 41,240 Asian ancestry individuals, 6,622 Hispanic individuals, 1,984 Brazilian ancestry individuals	17q12	STARD3	STARD3			ENSG00000131748	NA	NA	rs881844-G	rs881844	0	881844	intron_variant	0	NR	8E-17	16.0969		0.007	NR unit decrease	Affymetrix, Illumina [NR] (imputed)	N
47	rs4794817	4.67035e-16	17	37810218	rs881844	2.77721e-15	HDL cholesterol levels	43651	30698716	de Vries PS	43494	Am J Epidemiol	www.ncbi.nlm.nih.gov/pubmed/30698716	Multi-Ancestry Genome-Wide Association Study of Lipid Levels Incorporating Gene-Alcohol Interactions.	89,893 European ancestry individuals, 20,989 African American individuals, 12,450 Asian ancestry individuals, 3,994 HIspanic individuals	136,986 European ancestry individuals, 4,475 African American or Afro-Caribbean individuals, 108,431 Asian ancestry individuals, 13,714 Hispanic individuals, 3,652 Brazilian ancestry individuals	17q12	STARD3	STARD3			ENSG00000131748	NA	NA	rs881844-G	rs881844	0	881844	intron_variant	0	NR	1E-8	8	(EA)	0.009074	NR unit decrease	Affymetrix, Illumina [NR] (imputed)	N
47	rs4794817	4.67035e-16	17	37810218	rs881844	2.77721e-15	HDL cholesterol levels	43651	30698716	de Vries PS	43494	Am J Epidemiol	www.ncbi.nlm.nih.gov/pubmed/30698716	Multi-Ancestry Genome-Wide Association Study of Lipid Levels Incorporating Gene-Alcohol Interactions.	89,893 European ancestry individuals, 20,989 African American individuals, 12,450 Asian ancestry individuals, 3,994 HIspanic individuals	136,986 European ancestry individuals, 4,475 African American or Afro-Caribbean individuals, 108,431 Asian ancestry individuals, 13,714 Hispanic individuals, 3,652 Brazilian ancestry individuals	17q12	STARD3	STARD3			ENSG00000131748	NA	NA	rs881844-G	rs881844	0	881844	intron_variant	0	NR	2E-10	9.69897		0.006041	NR unit decrease	Affymetrix, Illumina [NR] (imputed)	N
47	rs4794817	4.67035e-16	17	37810218	rs881844	2.77721e-15	HDL cholesterol levels x alcohol consumption (regular vs non-regular drinkers) interaction (2df)	43651	30698716	de Vries PS	43494	Am J Epidemiol	www.ncbi.nlm.nih.gov/pubmed/30698716	Multi-Ancestry Genome-Wide Association Study of Lipid Levels Incorporating Gene-Alcohol Interactions.	44,831 European ancestry regular drinkers, 3,976 African American regular drinkers, 1,288 Asian ancestry regular drinkers, 827 Hispanic regular drinkers, 11,674 European ancestry non-regular drinkers, 5,894 African American non-regular drinkers, 1,203 Asian ancestry non-regular drinkers, 1,701 Hispanic non-regular drinkers	71,281 European ancestry regular drinkers, 711 African American or Afro-Caribbean regular drinkers, 35,088 Asian ancestry regular drinkers, 3,742 Hispanic regular drinkers, 36,267 European ancestry non-regular drinkers, 1,317 African American or Afro-Caribbean non-regular drinkers, 6,152 Asian ancestry non-regular drinkers, 2,880 Hispanic non-regular drinkers	17q12	STARD3	STARD3			ENSG00000131748	NA	NA	rs881844-G	rs881844	0	881844	intron_variant	0	NR	2E-28	27.699	(EA)	NA		Affymetrix, Illumina [NR] (imputed)	N
47	rs4794817	4.67035e-16	17	37810218	rs881844	2.77721e-15	HDL cholesterol levels x alcohol consumption (drinkers vs non-drinkers) interaction (2df)	43651	30698716	de Vries PS	43494	Am J Epidemiol	www.ncbi.nlm.nih.gov/pubmed/30698716	Multi-Ancestry Genome-Wide Association Study of Lipid Levels Incorporating Gene-Alcohol Interactions.	56,505 European ancestry current drinkers, 9,870 African American current drinkers, 2,491 Asian ancestry current drinkers, 2,528 Hispanic current drinkers, 33,388 European ancestry non-drinkers, 11,119 African American non-drinkers, 9,959 Asian ancestry non-drinkers, 1,466 Hispanic non-drinkers	107,548 European ancestry current drinkers, 2,028 African American or Afro-Caribbean current drinkers, 41,240 Asian ancestry current drinkers, 6,622 Hispanic individuals, 1,984 Brazilian ancestry individuals, 29,438 European ancestry non-drinkers, 2,447 African American or Afro-Caribbean non-drinkers, 67,191 Asian ancestry non-drinkers, 7,092 Hispanic non-drinkers, 1,668 Brazilian ancestry non-drinkers	17q12	STARD3	STARD3			ENSG00000131748	NA	NA	rs881844-G	rs881844	0	881844	intron_variant	0	NR	6E-38	37.2218		NA		Affymetrix, Illumina [NR] (imputed)	N
47	rs4794817	4.67035e-16	17	37810218	rs881844	2.77721e-15	HDL cholesterol levels in current drinkers	43651	30698716	de Vries PS	43494	Am J Epidemiol	www.ncbi.nlm.nih.gov/pubmed/30698716	Multi-Ancestry Genome-Wide Association Study of Lipid Levels Incorporating Gene-Alcohol Interactions.	56,505 European ancestry individuals, 9,870 African American individuals, 2,491 Asian ancestry individuals, 2,528 Hispanic individuals	107,548 European ancestry individuals, 2,028 African American or Afro-Caribbean individuals, 41,240 Asian ancestry individuals, 6,622 Hispanic individuals, 1,984 Brazilian ancestry individuals	17q12	STARD3	STARD3			ENSG00000131748	NA	NA	rs881844-G	rs881844	0	881844	intron_variant	0	NR	2E-17	16.699	(EA)	0.01	NR unit decrease	Affymetrix, Illumina [NR] (imputed)	N
47	rs4794817	4.67035e-16	17	37810218	rs881844	2.77721e-15	HDL cholesterol levels x alcohol consumption (regular vs non-regular drinkers) interaction (2df)	43651	30698716	de Vries PS	43494	Am J Epidemiol	www.ncbi.nlm.nih.gov/pubmed/30698716	Multi-Ancestry Genome-Wide Association Study of Lipid Levels Incorporating Gene-Alcohol Interactions.	44,831 European ancestry regular drinkers, 3,976 African American regular drinkers, 1,288 Asian ancestry regular drinkers, 827 Hispanic regular drinkers, 11,674 European ancestry non-regular drinkers, 5,894 African American non-regular drinkers, 1,203 Asian ancestry non-regular drinkers, 1,701 Hispanic non-regular drinkers	71,281 European ancestry regular drinkers, 711 African American or Afro-Caribbean regular drinkers, 35,088 Asian ancestry regular drinkers, 3,742 Hispanic regular drinkers, 36,267 European ancestry non-regular drinkers, 1,317 African American or Afro-Caribbean non-regular drinkers, 6,152 Asian ancestry non-regular drinkers, 2,880 Hispanic non-regular drinkers	17q12	STARD3	STARD3			ENSG00000131748	NA	NA	rs881844-G	rs881844	0	881844	intron_variant	0	NR	8E-28	27.0969		NA		Affymetrix, Illumina [NR] (imputed)	N
47	rs4794817	4.67035e-16	17	37810218	rs881844	2.77721e-15	HDL cholesterol levels x alcohol consumption (drinkers vs non-drinkers) interaction (2df)	43651	30698716	de Vries PS	43494	Am J Epidemiol	www.ncbi.nlm.nih.gov/pubmed/30698716	Multi-Ancestry Genome-Wide Association Study of Lipid Levels Incorporating Gene-Alcohol Interactions.	56,505 European ancestry current drinkers, 9,870 African American current drinkers, 2,491 Asian ancestry current drinkers, 2,528 Hispanic current drinkers, 33,388 European ancestry non-drinkers, 11,119 African American non-drinkers, 9,959 Asian ancestry non-drinkers, 1,466 Hispanic non-drinkers	107,548 European ancestry current drinkers, 2,028 African American or Afro-Caribbean current drinkers, 41,240 Asian ancestry current drinkers, 6,622 Hispanic individuals, 1,984 Brazilian ancestry individuals, 29,438 European ancestry non-drinkers, 2,447 African American or Afro-Caribbean non-drinkers, 67,191 Asian ancestry non-drinkers, 7,092 Hispanic non-drinkers, 1,668 Brazilian ancestry non-drinkers	17q12	STARD3	STARD3			ENSG00000131748	NA	NA	rs881844-G	rs881844	0	881844	intron_variant	0	NR	4E-35	34.3979	(EA)	NA		Affymetrix, Illumina [NR] (imputed)	N
47	rs4794817	4.67035e-16	17	37810218	rs881844	2.77721e-15	High density lipoprotein cholesterol levels	43510	29507422	Hoffmann TJ	43164	Nat Genet	www.ncbi.nlm.nih.gov/pubmed/29507422	A large electronic-health-record-based genome-wide study of serum lipids.	76,627 European ancestry individuals, 7,795 Hispanic individuals, 6,855 East Asian ancestry individuals, 2,958 African American individuals, 439 South Asian ancestry individuals	NA	17q12	NR	STARD3			ENSG00000131748	NA	NA	rs881844-C	rs881844	0	881844	intron_variant	0	0.345	2E-9	8.69897	(EA)	0.025	unit decrease	Affymetrix [at least 7091467] (imputed)	N
47	rs4794817	4.67035e-16	17	37810218	rs881844	2.77721e-15	High density lipoprotein cholesterol levels	43510	29507422	Hoffmann TJ	43164	Nat Genet	www.ncbi.nlm.nih.gov/pubmed/29507422	A large electronic-health-record-based genome-wide study of serum lipids.	76,627 European ancestry individuals, 7,795 Hispanic individuals, 6,855 East Asian ancestry individuals, 2,958 African American individuals, 439 South Asian ancestry individuals	NA	17q12	NR	STARD3			ENSG00000131748	NA	NA	rs881844-C	rs881844	0	881844	intron_variant	0	NR	6E-11	10.2218		0.024	unit decrease	Affymetrix [at least 7091467] (imputed)	N
47	rs4794817	4.67035e-16	17	37810218	rs881844	2.77721e-15	Free cholesterol levels in medium HDL	44678	35213538	Richardson TG	44617	PLoS Biol	www.ncbi.nlm.nih.gov/pubmed/35213538	Characterising metabolomic signatures of lipid-modifying therapies through drug target mendelian randomisation.	115,082 European ancestry individuals	NA	17q12		STARD3			ENSG00000131748	NA	NA	rs881844-C	rs881844	0	881844	intron_variant	0	0.335084	6E-10	9.22185		0.0246956	[0.017-0.032] unit decrease	NR [11722792] (imputed)	N
47	rs4794817	4.67035e-16	17	37810218	rs881844	2.77721e-15	Cholesteryl ester levels in medium HDL	44678	35213538	Richardson TG	44617	PLoS Biol	www.ncbi.nlm.nih.gov/pubmed/35213538	Characterising metabolomic signatures of lipid-modifying therapies through drug target mendelian randomisation.	115,082 European ancestry individuals	NA	17q12		STARD3			ENSG00000131748	NA	NA	rs881844-C	rs881844	0	881844	intron_variant	0	0.335084	3E-9	8.52288		0.0240884	[0.016-0.032] unit decrease	NR [11722792] (imputed)	N
47	rs4794817	4.67035e-16	17	37810218	rs881844	2.77721e-15	Apolipoprotein A1 levels	44678	35213538	Richardson TG	44617	PLoS Biol	www.ncbi.nlm.nih.gov/pubmed/35213538	Characterising metabolomic signatures of lipid-modifying therapies through drug target mendelian randomisation.	115,082 European ancestry individuals	NA	17q12		STARD3			ENSG00000131748	NA	NA	rs881844-C	rs881844	0	881844	intron_variant	0	0.335084	1E-9	9		0.0242789	[0.016-0.032] unit decrease	NR [11722792] (imputed)	N
47	rs4794817	4.67035e-16	17	37810218	rs881844	2.77721e-15	Phospholipid levels in HDL	44678	35213538	Richardson TG	44617	PLoS Biol	www.ncbi.nlm.nih.gov/pubmed/35213538	Characterising metabolomic signatures of lipid-modifying therapies through drug target mendelian randomisation.	115,082 European ancestry individuals	NA	17q12		STARD3			ENSG00000131748	NA	NA	rs881844-C	rs881844	0	881844	intron_variant	0	0.335084	5E-10	9.30103		0.0246111	[0.017-0.032] unit decrease	NR [11722792] (imputed)	N
47	rs4794817	4.67035e-16	17	37810218	rs881844	2.77721e-15	Concentration of HDL particles	44678	35213538	Richardson TG	44617	PLoS Biol	www.ncbi.nlm.nih.gov/pubmed/35213538	Characterising metabolomic signatures of lipid-modifying therapies through drug target mendelian randomisation.	115,082 European ancestry individuals	NA	17q12		STARD3			ENSG00000131748	NA	NA	rs881844-C	rs881844	0	881844	intron_variant	0	0.335084	5E-8	7.30103		0.0224511	[0.014-0.031] unit decrease	NR [11722792] (imputed)	N
47	rs4794817	4.67035e-16	17	37810218	rs881844	2.77721e-15	Cholesteryl ester levels in HDL	44678	35213538	Richardson TG	44617	PLoS Biol	www.ncbi.nlm.nih.gov/pubmed/35213538	Characterising metabolomic signatures of lipid-modifying therapies through drug target mendelian randomisation.	115,082 European ancestry individuals	NA	17q12		STARD3			ENSG00000131748	NA	NA	rs881844-C	rs881844	0	881844	intron_variant	0	0.335084	9E-13	12.0458		0.028114	[0.02-0.036] unit decrease	NR [11722792] (imputed)	N
47	rs4794817	4.67035e-16	17	37810218	rs881844	2.77721e-15	Total lipid levels in HDL	44678	35213538	Richardson TG	44617	PLoS Biol	www.ncbi.nlm.nih.gov/pubmed/35213538	Characterising metabolomic signatures of lipid-modifying therapies through drug target mendelian randomisation.	115,082 European ancestry individuals	NA	17q12		STARD3			ENSG00000131748	NA	NA	rs881844-C	rs881844	0	881844	intron_variant	0	0.335084	3E-11	10.5229		0.0260931	[0.018-0.034] unit decrease	NR [11722792] (imputed)	N
47	rs4794817	4.67035e-16	17	37810218	rs881844	2.77721e-15	Free cholesterol levels in HDL	44678	35213538	Richardson TG	44617	PLoS Biol	www.ncbi.nlm.nih.gov/pubmed/35213538	Characterising metabolomic signatures of lipid-modifying therapies through drug target mendelian randomisation.	115,082 European ancestry individuals	NA	17q12		STARD3			ENSG00000131748	NA	NA	rs881844-C	rs881844	0	881844	intron_variant	0	0.335084	4E-12	11.3979		0.0268979	[0.019-0.034] unit decrease	NR [11722792] (imputed)	N
47	rs4794817	4.67035e-16	17	37810218	rs881844	2.77721e-15	Concentration of medium HDL particles	44678	35213538	Richardson TG	44617	PLoS Biol	www.ncbi.nlm.nih.gov/pubmed/35213538	Characterising metabolomic signatures of lipid-modifying therapies through drug target mendelian randomisation.	115,082 European ancestry individuals	NA	17q12		STARD3			ENSG00000131748	NA	NA	rs881844-C	rs881844	0	881844	intron_variant	0	0.335084	6E-9	8.22185		0.0234745	[0.016-0.031] unit decrease	NR [11722792] (imputed)	N
47	rs4794817	4.67035e-16	17	37810218	rs881844	2.77721e-15	QT interval	44858	36050321	Young WJ	44805	Nat Commun	www.ncbi.nlm.nih.gov/pubmed/36050321	Genetic analyses of the electrocardiographic QT interval and its components identify additional loci and pathways.	212,199 European ancestry individuals	NA	17q12		STARD3			ENSG00000131748	NA	NA	rs881844-C	rs881844	0	881844	intron_variant	0	0.3438	4E-9	8.39794		0.0194	[0.013-0.026] unit increase	Affymetrix, Illumina [NR] (imputed)	N
47	rs4794817	4.67035e-16	17	37810218	rs881844	2.77721e-15	Cholesterol levels in medium HDL	44678	35213538	Richardson TG	44617	PLoS Biol	www.ncbi.nlm.nih.gov/pubmed/35213538	Characterising metabolomic signatures of lipid-modifying therapies through drug target mendelian randomisation.	115,082 European ancestry individuals	NA	17q12		STARD3			ENSG00000131748	NA	NA	rs881844-C	rs881844	0	881844	intron_variant	0	0.335084	2E-9	8.69897		0.0243185	[0.016-0.032] unit decrease	NR [11722792] (imputed)	N
47	rs4794817	4.67035e-16	17	37810218	rs881844	2.77721e-15	HDL cholesterol levels	44678	35213538	Richardson TG	44617	PLoS Biol	www.ncbi.nlm.nih.gov/pubmed/35213538	Characterising metabolomic signatures of lipid-modifying therapies through drug target mendelian randomisation.	115,082 European ancestry individuals	NA	17q12		STARD3			ENSG00000131748	NA	NA	rs881844-C	rs881844	0	881844	intron_variant	0	0.335084	8E-13	12.0969		0.0280197	[0.02-0.036] unit decrease	NR [11722792] (imputed)	N
47	rs4794817	4.67035e-16	17	37810218	rs881844	2.77721e-15	HDL cholesterol	44544	34594039	Sakaue S	44469	Nat Genet	www.ncbi.nlm.nih.gov/pubmed/34594039	A cross-population atlas of genetic associations for 220 human phenotypes.	315,133 European ancestry individuals, 74,970 East Asian ancestry individuals	NA	17q12		STARD3			ENSG00000131748	NA	NA	rs881844-G	rs881844	0	881844	intron_variant	0	NR	3E-35	34.5229		0.0266	[0.022-0.031] unit increase	Affymetrix, Illumina [20525311] (imputed)	N
47	rs4794817	4.67035e-16	17	37810218	rs881844	2.77721e-15	Total cholesterol levels	44544	34594039	Sakaue S	44469	Nat Genet	www.ncbi.nlm.nih.gov/pubmed/34594039	A cross-population atlas of genetic associations for 220 human phenotypes.	344,278 European ancestry individuals, 135,808 East Asian ancestry individuals	NA	17q12		STARD3			ENSG00000131748	NA	NA	rs881844-G	rs881844	0	881844	intron_variant	0	NR	1E-9	9		0.0123	[0.0084-0.0162] unit increase	Affymetrix, Illumina [20536134] (imputed)	N
47	rs4794817	4.67035e-16	17	37810218	rs881844	2.77721e-15	High density lipoprotein cholesterol levels	44882	34887591	Graham SE	44539	Nature	www.ncbi.nlm.nih.gov/pubmed/34887591	The power of genetic diversity in genome-wide association studies of lipids.	1,320,016 European ancestry individuals	NA	17q12		STARD3			ENSG00000131748	NA	NA	rs881844-G	rs881844	0	881844	intron_variant	0	0.663357	1E-55	55		0.0303148	[0.027-0.033] unit increase	NR [52000000] (imputed)	N
47	rs4794817	4.67035e-16	17	37810218	rs881844	2.77721e-15	High density lipoprotein cholesterol levels	44882	34887591	Graham SE	44539	Nature	www.ncbi.nlm.nih.gov/pubmed/34887591	The power of genetic diversity in genome-wide association studies of lipids.	40,963 South Asian ancestry individuals, 48,057 Hispanic individuals, 99,432 Admixed African or African ancestry individuals, 146,492 East Asian ancestry individuals, 1,320,016 European ancestry individuals	NA	17q12		STARD3			ENSG00000131748	NA	NA	rs881844-?	rs881844	0	881844	intron_variant	0	NR	2E-94	93.699		NA		NR [52000000] (imputed)	N
40	rs5023077	4.8776e-15	12	133141973	rs5023077	4.8776e-15	COVID-19 (hospitalized covid vs population)	45099	37198478	Pairo-Castineira E	45063	Nature	www.ncbi.nlm.nih.gov/pubmed/37198478	GWAS and meta-analysis identifies 49 genetic variants underlying critical COVID-19.	763 African ancestry cases, 24,850 African ancestry controls, 218 admixed American ancestry cases, 94,318 admixed American ancestry controls, 414 East Asian ancestry cases, 816 East Asian ancestry controls, 16,627 European ancestry cases, 749,207 European ancestry controls, 3,533 European, African or admixed American ancestry cases, 1,700 European, African or admixed American ancestry controls, 1,171 South Asian ancestry cases, 5,489 South Asian ancestry controls, 93 other admixed ancestry cases, 645 other admixed ancestry controls, 22,637 cases, 2,052,436 controls	NA	12q24.33		FBRSL1			ENSG00000112787	NA	NA	rs5023077-T	rs5023077	0	5023077	non_coding_transcript_exon_variant	0	NR	1E-13	13		1.1	[1.05-1.09]	Illumina [NR] (imputed)	N
47	rs4795406	1.04334e-27	17	38182229	rs9916158	5.11242e-15	Asthma and cardiovascular disease	44700	35126453	Zhou Y	44581	Front Genet	www.ncbi.nlm.nih.gov/pubmed/35126453	Shared Genetic Architecture and Causal Relationship Between Asthma and Cardiovascular Diseases: A Large-Scale Cross-Trait Analysis.	19,954 European ancestry cases, 107,715 European ancestry controls	NA	17q21.1		MED24			ENSG00000008838	NA	NA	rs9916158-?	rs9916158	0	9916158	intron_variant	0	NR	8E-18	17.0969		NA		NR [NR]	N
47	rs4795406	1.04334e-27	17	38183090	rs2302774	1.21632e-14	Monocyte count	44095	32888493	Chen MH	44075	Cell	www.ncbi.nlm.nih.gov/pubmed/32888493	Trans-ethnic and Ancestry-Specific Blood-Cell Genetics in 746,667 Individuals from 5 Global Populations.	521,594 European ancestry individuals	NA	17q21.1	NR	MED24			ENSG00000008838	NA	NA	rs2302774-T	rs2302774	0	2302774	non_coding_transcript_exon_variant	0	0.382509	6E-36	35.2218		0.024203	[0.02-0.028] SD unit decrease	Affymetrix, Illumina [50262088] (imputed)	N
47	rs4795406	1.04334e-27	17	38183090	rs2302774	1.21632e-14	Monocyte count	44095	32888493	Chen MH	44075	Cell	www.ncbi.nlm.nih.gov/pubmed/32888493	Trans-ethnic and Ancestry-Specific Blood-Cell Genetics in 746,667 Individuals from 5 Global Populations.	639,696 African American or Afro-Caribbean, African ancestry, European ancestry, East Asian ancestry, Hispanic or Latin American and South Asian ancestry individuals	NA	17q21.1	NR	MED24			ENSG00000008838	NA	NA	rs2302774-T	rs2302774	0	2302774	non_coding_transcript_exon_variant	0	0.370063	5E-39	38.301		NA		Affymetrix, Illumina [23467995] (imputed)	N
47	rs4795406	1.04334e-27	17	38183090	rs2302774	1.21632e-14	Asthma and cardiovascular disease	44700	35126453	Zhou Y	44581	Front Genet	www.ncbi.nlm.nih.gov/pubmed/35126453	Shared Genetic Architecture and Causal Relationship Between Asthma and Cardiovascular Diseases: A Large-Scale Cross-Trait Analysis.	19,954 European ancestry cases, 107,715 European ancestry controls	NA	17q21.1		MED24			ENSG00000008838	NA	NA	rs2302774-?	rs2302774	0	2302774	non_coding_transcript_exon_variant	0	NR	3E-20	19.5229		NA		NR [NR]	N
47	rs4795406	1.04334e-27	17	38183090	rs2302774	1.21632e-14	White blood cell count	44092	32888494	Vuckovic D	44075	Cell	www.ncbi.nlm.nih.gov/pubmed/32888494	The Polygenic and Monogenic Basis of Blood Traits and Diseases.	408,112 British individuals	NA	17q21.1	MED24	MED24			ENSG00000008838	NA	NA	rs2302774-T	rs2302774	0	2302774	non_coding_transcript_exon_variant	0	0.382159	7E-54	53.1549		0.0462058	[0.04-0.052] unit decrease	Affymetrix [93095623] (imputed)	N
55	rs7250497	1.27763e-14	19	46358425	rs7250497	1.27763e-14	Height	44966	36224396	Yengo L	44846	Nature	www.ncbi.nlm.nih.gov/pubmed/36224396	A saturated map of common genetic variants associated with human height.	455,180 Hispanic or Latin American individuals	NA	19q13.32		SYMPK			ENSG00000125755	NA	NA	rs7250497-G	rs7250497	0	7250497	5_prime_UTR_variant	0	0.2889	2E-10	9.69897		0.0152	[0.01-0.02] unit decrease	Affymetrix, Illumina [1385132] (imputed)	N
47	rs4795406	1.04334e-27	17	38138624	rs2305481	1.40785e-14	Asthma and cardiovascular disease	44700	35126453	Zhou Y	44581	Front Genet	www.ncbi.nlm.nih.gov/pubmed/35126453	Shared Genetic Architecture and Causal Relationship Between Asthma and Cardiovascular Diseases: A Large-Scale Cross-Trait Analysis.	19,954 European ancestry cases, 107,715 European ancestry controls	NA	17q21.1		PSMD3			ENSG00000108344	NA	NA	rs2305481-?	rs2305481	0	2305481	intron_variant	0	NR	8E-20	19.0969		NA		NR [NR]	N
45	rs17293632	1.40878e-14	15	67442596	rs17293632	1.40878e-14	Asthma	43986	32296059	Han Y	43936	Nat Commun	www.ncbi.nlm.nih.gov/pubmed/32296059	Genome-wide analysis highlights contribution of immune system pathways to the genetic architecture of asthma.	84,492 European ancestry cases, 2,149 African American cases, 606 Hispanic cases, 1,239 Japanese ancestry cases, 437,036 European ancestry controls, 6,055 African American controls, 792 Hispanic controls, 3,976 Japanese ancestry controls	NR	15q22.33	SMAD3	SMAD3			ENSG00000166949	NA	NA	rs17293632-T	rs17293632	0	17293632	intron_variant	0	0.23	3E-70	69.5229		NA		NR [> 9500000] (imputed)	N
45	rs17293632	1.40878e-14	15	67442596	rs17293632	1.40878e-14	Hay fever and/or eczema	43892	31361310	Johansson A	43676	Hum Mol Genet	www.ncbi.nlm.nih.gov/pubmed/31361310	Genome-wide association analysis of 350 000 Caucasians from the UK Biobank identifies novel loci for asthma, hay fever and eczema.	84,034 European ancestry cases, 239,773 European ancestry controls	NA	15q22.33	NR	SMAD3			ENSG00000166949	NA	NA	rs17293632-T	rs17293632	0	17293632	intron_variant	0	0.2372	6E-25	24.2218		1.074	[1.06-1.088]	Affymetrix [15688218] (imputed)	N
45	rs17293632	1.40878e-14	15	67442596	rs17293632	1.40878e-14	Allergic rhinitis	43892	31361310	Johansson A	43676	Hum Mol Genet	www.ncbi.nlm.nih.gov/pubmed/31361310	Genome-wide association analysis of 350 000 Caucasians from the UK Biobank identifies novel loci for asthma, hay fever and eczema.	18,915 European ancestry cases, 239,773 European ancestry controls	NA	15q22.33	SMAD3	SMAD3			ENSG00000166949	NA	NA	rs17293632-T	rs17293632	0	17293632	intron_variant	0	0.237	9E-16	15.0458		1.109	[1.082-1.136]	Affymetrix [15688218] (imputed)	N
45	rs17293632	1.40878e-14	15	67442596	rs17293632	1.40878e-14	Atopic asthma	43938	31669095	Zhu Z	43762	J Allergy Clin Immunol	www.ncbi.nlm.nih.gov/pubmed/31669095	Shared Genetic and Experimental Links between Obesity-Related Traits and Asthma Subtypes in UK Biobank.	23,982 European ancestry cases, 393,169 European ancestry controls	NA	15q22.33	NR	SMAD3			ENSG00000166949	NA	NA	rs17293632-?	rs17293632	0	17293632	intron_variant	0	NR	4E-27	26.3979		NA		Affymetrix [~ 8270000] (imputed)	N
45	rs17293632	1.40878e-14	15	67442596	rs17293632	1.40878e-14	Eosinophil counts	44095	32888493	Chen MH	44075	Cell	www.ncbi.nlm.nih.gov/pubmed/32888493	Trans-ethnic and Ancestry-Specific Blood-Cell Genetics in 746,667 Individuals from 5 Global Populations.	583,850 African American or Afro-Caribbean, African ancestry, European ancestry, East Asian ancestry, Hispanic or Latin American and South Asian ancestry individuals	NA	15q22.33	NR	SMAD3			ENSG00000166949	NA	NA	rs17293632-T	rs17293632	0	17293632	intron_variant	0	0.202331	1E-33	33		NA		Affymetrix, Illumina [19872809] (imputed)	N
45	rs17293632	1.40878e-14	15	67442596	rs17293632	1.40878e-14	Eosinophil counts	44095	32888493	Chen MH	44075	Cell	www.ncbi.nlm.nih.gov/pubmed/32888493	Trans-ethnic and Ancestry-Specific Blood-Cell Genetics in 746,667 Individuals from 5 Global Populations.	474,237 European ancestry individuals	NA	15q22.33	NR	SMAD3			ENSG00000166949	NA	NA	rs17293632-T	rs17293632	0	17293632	intron_variant	0	0.236264	9E-37	36.0458		0.02962	[0.025-0.034] SD unit increase	Affymetrix, Illumina [50000174] (imputed)	N
45	rs17293632	1.40878e-14	15	67442596	rs17293632	1.40878e-14	Eosinophil counts	44092	32888494	Vuckovic D	44075	Cell	www.ncbi.nlm.nih.gov/pubmed/32888494	The Polygenic and Monogenic Basis of Blood Traits and Diseases.	408,112 British individuals	NA	15q22.33	SMAD3	SMAD3			ENSG00000166949	NA	NA	rs17293632-T	rs17293632	0	17293632	intron_variant	0	0.236477	1E-28	28		0.0293288	[0.024-0.035] unit increase	Affymetrix [93095623] (imputed)	N
45	rs17293632	1.40878e-14	15	67442596	rs17293632	1.40878e-14	Eosinophil percentage of white cells	44092	32888494	Vuckovic D	44075	Cell	www.ncbi.nlm.nih.gov/pubmed/32888494	The Polygenic and Monogenic Basis of Blood Traits and Diseases.	408,112 British individuals	NA	15q22.33	SMAD3	SMAD3			ENSG00000166949	NA	NA	rs17293632-T	rs17293632	0	17293632	intron_variant	0	0.236496	2E-33	32.699		0.0316399	[0.026-0.037] unit increase	Affymetrix [93095623] (imputed)	N
45	rs17293632	1.40878e-14	15	67442596	rs17293632	1.40878e-14	Eosinophil counts	43504	30595370	Kichaev G	43461	Am J Hum Genet	www.ncbi.nlm.nih.gov/pubmed/30595370	Leveraging Polygenic Functional Enrichment to Improve GWAS Power.	approximately 440,000 European ancestry individuals	NA	15q22.33		SMAD3			ENSG00000166949	NA	NA	rs17293632-?	rs17293632	0	17293632	intron_variant	0	NR	3E-38	37.5229		NA		NR [~ 8900000] (imputed)	N
45	rs17293632	1.40878e-14	15	67442596	rs17293632	1.40878e-14	Chronic inflammatory diseases (ankylosing spondylitis, Crohn's disease, psoriasis, primary sclerosing cholangitis, ulcerative colitis) (pleiotropy)	43216	26974007	Ellinghaus D	42443	Nat Genet	www.ncbi.nlm.nih.gov/pubmed/26974007	Analysis of five chronic inflammatory diseases identifies 27 new associations and highlights disease-specific patterns at shared loci.	8,726 European ancestry ankylosing spondylitis cases, 19,085 European ancestry Crohn’s disease cases, 6,530 European ancestry psoriasis cases, 3,408 European ancestry primary sclerosing cholangitis cases, 14,513 European ancestry ulcerative colitis cases, 34,213 European ancestry controls	NA	15q22.33	SMAD3	SMAD3			ENSG00000166949	NA	NA	rs17293632-?	rs17293632	0	17293632	intron_variant	0	NR	1E-16	16	(subset analysis)	NA		Illumina [130052]	N
45	rs17293632	1.40878e-14	15	67442596	rs17293632	1.40878e-14	Ulcerative colitis	42575	26192919	Liu JZ	42205	Nat Genet	www.ncbi.nlm.nih.gov/pubmed/26192919	Association analyses identify 38 susceptibility loci for inflammatory bowel disease and highlight shared genetic risk across populations.	6,968 European ancestry cases, 20,464 European ancestry controls	10,679 European ancestry cases, 26,715 European ancestry controls, 397 Iranian ancestry cases, 342 Iranian ancestry controls, 1,239 Indian ancestry cases, 990 Indian ancestry controls, 1,134 East Asian ancestry cases, 3,719 East Asian ancestry controls	15q22.33	NR	SMAD3			ENSG00000166949	NA	NA	rs17293632-A	rs17293632	0	17293632	intron_variant	0	0.2364	1E-7	7	(EA)	1.07997	[1.05-1.11]	Affymetrix, Illumina [~ 9000000] (imputed)	N
45	rs17293632	1.40878e-14	15	67442596	rs17293632	1.40878e-14	Crohn's disease	42575	26192919	Liu JZ	42205	Nat Genet	www.ncbi.nlm.nih.gov/pubmed/26192919	Association analyses identify 38 susceptibility loci for inflammatory bowel disease and highlight shared genetic risk across populations.	5,956 European ancestry cases, 14,927 European ancestry controls	14,594 European ancestry cases, 26,715 European ancestry controls, 151 Iranian ancestry cases, 342 Iranian ancestry controls, 184 Indian ancestry cases, 990 Indian ancestry controls, 1,690 East Asian ancestry cases, 3,719 East Asian ancestry controls	15q22.33	NR	SMAD3			ENSG00000166949	NA	NA	rs17293632-A	rs17293632	0	17293632	intron_variant	0	0.2364	4E-20	19.3979	(EA)	1.13699	[1.11-1.16]	Affymetrix, Illumina [~ 9000000] (imputed)	N
45	rs17293632	1.40878e-14	15	67442596	rs17293632	1.40878e-14	Inflammatory bowel disease	42575	26192919	Liu JZ	42205	Nat Genet	www.ncbi.nlm.nih.gov/pubmed/26192919	Association analyses identify 38 susceptibility loci for inflammatory bowel disease and highlight shared genetic risk across populations.	12,882 European ancestry cases, 21,770 European ancestry controls	25,273 European ancestry cases, 26,715 European ancestry controls, 548 Iranian ancestry cases, 342 Iranian ancestry control, 1,423 Indian ancestry cases, 990 Indian ancestry controls, 2,824 East Asian ancestry cases, 3,719 East Asian ancestry controls	15q22.33	NR	SMAD3			ENSG00000166949	NA	NA	rs17293632-A	rs17293632	0	17293632	intron_variant	0	0.2364	3E-20	19.5229	(EA)	1.11312	[1.09-1.14]	Affymetrix, Illumina [~ 9000000] (imputed)	N
45	rs17293632	1.40878e-14	15	67442596	rs17293632	1.40878e-14	Inflammatory bowel disease	41317	23128233	Jostins L	41214	Nature	www.ncbi.nlm.nih.gov/pubmed/23128233	Host-microbe interactions have shaped the genetic architecture of inflammatory bowel disease.	12,924 European ancestry cases, 21,442 European ancestry controls	25,683 European ancestry cases, 17,015 European ancestry controls	15q22.33	SMAD3	SMAD3			ENSG00000166949	NA	NA	rs17293632-T	rs17293632	0	17293632	intron_variant	0	0.235	6E-16	15.2218		1.067	[1.032-1.102]	Affymetrix, Illumina [1230000] (imputed)	N
45	rs17293632	1.40878e-14	15	67442596	rs17293632	1.40878e-14	Crohn's disease	41201	21102463	Franke A	40503	Nat Genet	www.ncbi.nlm.nih.gov/pubmed/21102463	Genome-wide meta-analysis increases to 71 the number of confirmed Crohn's disease susceptibility loci.	6,333 European ancestry cases, 15,056 European ancestry controls	15,694 European ancestry cases, 14,026 European ancestry controls, 414 European ancestry trios	15q22.33	SMAD3	SMAD3			ENSG00000166949	NA	NA	rs17293632-T	rs17293632	0	17293632	intron_variant	0	0.233	3E-19	18.5229		1.12	[1.07-1.16]	Affymetrix, Illumina [953241] (imputed)	N
45	rs17293632	1.40878e-14	15	67442596	rs17293632	1.40878e-14	Crohn's disease	42888	28067908	de Lange KM	42744	Nat Genet	www.ncbi.nlm.nih.gov/pubmed/28067908	Genome-wide association study implicates immune activation of multiple integrin genes in inflammatory bowel disease.	12,194 European and unknown ancestry cases, 28,072 European and unknown ancestry controls	NA	15q22.33	SMAD3	SMAD3			ENSG00000166949	NA	NA	rs17293632-?	rs17293632	0	17293632	intron_variant	0	NR	2E-19	18.699		NA		Illumina [9560910] (imputed)	N
45	rs17293632	1.40878e-14	15	67442596	rs17293632	1.40878e-14	Ulcerative colitis	42888	28067908	de Lange KM	42744	Nat Genet	www.ncbi.nlm.nih.gov/pubmed/28067908	Genome-wide association study implicates immune activation of multiple integrin genes in inflammatory bowel disease.	12,366 European and unknown ancestry cases, 33,609 European and unknown ancestry controls	NA	15q22.33	SMAD3	SMAD3			ENSG00000166949	NA	NA	rs17293632-?	rs17293632	0	17293632	intron_variant	0	NR	2E-8	7.69897		NA		Illumina [9578670] (imputed)	N
45	rs17293632	1.40878e-14	15	67442596	rs17293632	1.40878e-14	Inflammatory bowel disease	42888	28067908	de Lange KM	42744	Nat Genet	www.ncbi.nlm.nih.gov/pubmed/28067908	Genome-wide association study implicates immune activation of multiple integrin genes in inflammatory bowel disease.	25,042 European and unknown ancestry cases, 34,915 European and unknown ancestry controls	NA	15q22.33	SMAD3	SMAD3			ENSG00000166949	NA	NA	rs17293632-?	rs17293632	0	17293632	intron_variant	0	NR	3E-21	20.5229		NA		Illumina [9725440] (imputed)	N
45	rs17293632	1.40878e-14	15	67442596	rs17293632	1.40878e-14	Asthma	43474	29273806	Demenais F	43091	Nat Genet	www.ncbi.nlm.nih.gov/pubmed/29273806	Multiancestry association study identifies new asthma risk loci that colocalize with immune-cell enhancer marks.	19,954 European ancestry cases, 107,715 European ancestry controls	NA	15q22.33	SMAD3, SMAD6, AAGAB	SMAD3			ENSG00000166949	NA	NA	rs17293632-T	rs17293632	0	17293632	intron_variant	0	0.26	9E-16	15.0458		0.12	[0.1-0.14] unit increase	Affymetrix, Illumina, Perlegen [2831075] (imputed)	N
45	rs17293632	1.40878e-14	15	67442596	rs17293632	1.40878e-14	Haemorrhoidal disease	44321	33888516	Zheng T	44308	Gut	www.ncbi.nlm.nih.gov/pubmed/33888516	Genome-wide analysis of 944 133 individuals provides insights into the etiology of haemorrhoidal disease.	218,920 European ancestry cases, 725,213 European ancestry controls	NA	15q22.33	SMAD3	SMAD3			ENSG00000166949	NA	NA	rs17293632-T	rs17293632	0	17293632	intron_variant	0	0.2373	7E-32	31.1549		1.06	[1.05-1.07]	Affymetrix, Illumina [8494288] (imputed)	N
45	rs17293632	1.40878e-14	15	67442596	rs17293632	1.40878e-14	Chronic obstructive pulmonary disease liability (machine learning-based score)	45050	37069358	Cosentino J	45033	Nat Genet	www.ncbi.nlm.nih.gov/pubmed/37069358	Inference of chronic obstructive pulmonary disease with deep learning on raw spirograms identifies new genetic loci and improves risk models.	325,027 European ancestry individuals	NA	15q22.33		SMAD3			ENSG00000166949	NA	NA	rs17293632-C	rs17293632	0	17293632	intron_variant	0	NR	5E-11	10.301		0.0159369	[0.011-0.021] unit decrease	Affymetrix [13285083] (imputed)	N
45	rs17293632	1.40878e-14	15	67442596	rs17293632	1.40878e-14	Sinonasal disease	45103	36653354	Saarentaus EC	44944	Nat Commun	www.ncbi.nlm.nih.gov/pubmed/36653354	Inflammatory and infectious upper respiratory diseases associate with 41 genomic loci and type 2 inflammation.	25,235 Finnish ancestry cases, 199,208 Finnish ancestry controls	NA	15q22.33		SMAD3			ENSG00000166949	NA	NA	rs17293632-T	rs17293632	0	17293632	intron_variant	0	0.262	3E-8	7.52288		1.07		NR [16355289] (imputed)	N
45	rs17293632	1.40878e-14	15	67442596	rs17293632	1.40878e-14	Inflammatory or infectious upper respiratory disease	45103	36653354	Saarentaus EC	44944	Nat Commun	www.ncbi.nlm.nih.gov/pubmed/36653354	Inflammatory and infectious upper respiratory diseases associate with 41 genomic loci and type 2 inflammation.	61,197 Finnish ancestry cases, 199,208 Finnish ancestry controls	NA	15q22.33		SMAD3			ENSG00000166949	NA	NA	rs17293632-T	rs17293632	0	17293632	intron_variant	0	0.262	3E-8	7.52288		1.05	[1.02-1.07]	NR [16355289] (imputed)	N
45	rs17293632	1.40878e-14	15	67442596	rs17293632	1.40878e-14	Vasomotor rhinitis or allergic rhinitis (MTAG)	45103	36653354	Saarentaus EC	44944	Nat Commun	www.ncbi.nlm.nih.gov/pubmed/36653354	Inflammatory and infectious upper respiratory diseases associate with 41 genomic loci and type 2 inflammation.	at least 8,975 Finnish ancestry cases, 199,208 Finnish ancestry controls (MTAG boosted by additional inflammatory and infectious upper respiratory disease samples)	NA	15q22.33		SMAD3			ENSG00000166949	NA	NA	rs17293632-?	rs17293632	0	17293632	intron_variant	0	NR	3E-11	10.5229		1.02	[1.01-1.03]	NR [6868381] (imputed)	N
45	rs17293632	1.40878e-14	15	67442596	rs17293632	1.40878e-14	Nasal septal deviation (MTAG)	45103	36653354	Saarentaus EC	44944	Nat Commun	www.ncbi.nlm.nih.gov/pubmed/36653354	Inflammatory and infectious upper respiratory diseases associate with 41 genomic loci and type 2 inflammation.	at least 7,716 Finnish ancestry cases, 199,208 Finnish ancestry controls (MTAG boosted by additional inflammatory and infectious upper respiratory disease samples)	NA	15q22.33		SMAD3			ENSG00000166949	NA	NA	rs17293632-?	rs17293632	0	17293632	intron_variant	0	NR	6E-9	8.22185		1.01	[1.0-1.02]	NR [6868381] (imputed)	N
45	rs17293632	1.40878e-14	15	67442596	rs17293632	1.40878e-14	Endometriosis or asthma (pleiotropy)	44694	35472084	Adewuyi EO	44562	Hum Reprod	www.ncbi.nlm.nih.gov/pubmed/35472084	Genetic overlap analysis of endometriosis and asthma identifies shared loci implicating sex hormones and thyroid signalling pathways.	17,054 European, Japanese ancestry endometriosis cases, 19,554 European, Japanese ancestry asthma cases, 483,220 European, Japanese ancestry controls	NA	15q22.33		SMAD3			ENSG00000166949	NA	NA	rs17293632-C	rs17293632	0	17293632	intron_variant	0	NR	7E-15	14.1549		0.08	unit increase	NR [NR]	N
45	rs17293632	1.40878e-14	15	67442596	rs17293632	1.40878e-14	Insulin-like growth factor 1 levels	44376	33462484	Sinnott-Armstrong N	44214	Nat Genet	www.ncbi.nlm.nih.gov/pubmed/33462484	Genetics of 35 blood and urine biomarkers in the UK Biobank.	340,567 European ancestry individuals, 5,974 African ancestry individuals, 7,283 South Asian ancestry individuals	NA	15q22.33	NR	SMAD3			ENSG00000166949	NA	NA	rs17293632-T	rs17293632	0	17293632	intron_variant	0	NR	1E-12	12		0.02	[0.015-0.025] unit decrease	Affymetrix [9000000] (imputed)	N
45	rs17293632	1.40878e-14	15	67442596	rs17293632	1.40878e-14	Height	44966	36224396	Yengo L	44846	Nature	www.ncbi.nlm.nih.gov/pubmed/36224396	A saturated map of common genetic variants associated with human height.	5,314,291 European ancestry, Hispanic or Latin American, East Asian ancestry, African ancestry, South Asian ancestry individuals	NA	15q22.33		SMAD3			ENSG00000166949	NA	NA	rs17293632-T	rs17293632	0	17293632	intron_variant	0	0.2046	8E-47	46.0969	(conditional)	0.013	[0.011-0.015] unit increase	Affymetrix, Illumina [1385132] (imputed)	N
20	rs7713065	1.62744e-14	5	131788334	rs7713065	1.62744e-14	Lung function (FEV1/FVC)	43504	30595370	Kichaev G	43461	Am J Hum Genet	www.ncbi.nlm.nih.gov/pubmed/30595370	Leveraging Polygenic Functional Enrichment to Improve GWAS Power.	approximately 370,000 European ancestry individuals	NA	5q31.1		IRF1, IRF1-AS1			ENSG00000125347, ENSG00000197536	NA	NA	rs7713065-?	rs7713065	0	7713065	intron_variant	0	NR	2E-37	36.699		NA		NR [~ 8900000] (imputed)	N
20	rs7713065	1.62744e-14	5	131788334	rs7713065	1.62744e-14	Asthma (childhood onset)	43938	31669095	Zhu Z	43762	J Allergy Clin Immunol	www.ncbi.nlm.nih.gov/pubmed/31669095	Shared Genetic and Experimental Links between Obesity-Related Traits and Asthma Subtypes in UK Biobank.	13,435 European ancestry cases, 393,186 European ancestry controls	NA	5q31.1	NR	IRF1, IRF1-AS1			ENSG00000125347, ENSG00000197536	NA	NA	rs7713065-?	rs7713065	0	7713065	intron_variant	0	NR	2E-15	14.699		NA		Affymetrix [~ 8270000] (imputed)	N
20	rs7713065	1.62744e-14	5	131788334	rs7713065	1.62744e-14	Lung function (FEV1/FVC)	42902	28166213	Wain LV	42772	Nat Genet	www.ncbi.nlm.nih.gov/pubmed/28166213	Genome-wide association analyses for lung function and chronic obstructive pulmonary disease identify new loci and potential druggable targets.	48,943 European ancestry individuals	57,176 European ancestry individuals, 38,199 individuals.	5q31.1	C5orf56	IRF1, IRF1-AS1			ENSG00000125347, ENSG00000197536	NA	NA	rs7713065-C	rs7713065	0	7713065	intron_variant	0	0.73	3E-11	10.5229		0.029	[0.021-0.037] unit increase	Affymetrix [27624732] (imputed)	N
13	rs77116118	1.88936e-14	3	46326848	rs77116118	1.88936e-14	COVID-19 (hospitalized covid vs population)	44448	33888907	Shelton JF	44308	Nat Genet	www.ncbi.nlm.nih.gov/pubmed/33888907	Trans-ancestry analysis reveals genetic and nongenetic associations with COVID-19 susceptibility and severity.	613 European ancestry cases, 680,416 European ancestry controls, 140 Hispanic or Latin American cases, 94,327 Hispanic or Latin American controls, 49 Black or African American cases, 22,410 Black or African American controls	NA	3p21.31		CCR3 - UQCRC2P1	ENSG00000183625	ENSG00000236736		18651	25234	rs77116118-?	rs77116118	0	77116118	intron_variant	1	NR	3E-6	5.52288		0.703799	[0.41-1] unit decrease	Illumina [9875426] (imputed)	N
55	rs7250497	1.27763e-14	19	46342885	rs7254067	2.06128e-14	Height	43606	30595370	Kichaev G	43461	Am J Hum Genet	www.ncbi.nlm.nih.gov/pubmed/30595370	Leveraging Polygenic Functional Enrichment to Improve GWAS Power.	approximately 458,000 European ancestry individuals	NA	19q13.32		SYMPK			ENSG00000125755	NA	NA	rs7254067-?	rs7254067	0	7254067	intron_variant	0	NR	4E-9	8.39794		NA		NR [~ 8900000] (imputed)	N
13	rs71327040	1.96237e-26	3	46322713	rs9872023	2.17333e-14	Monocyte percentage of white cells	44092	32888494	Vuckovic D	44075	Cell	www.ncbi.nlm.nih.gov/pubmed/32888494	The Polygenic and Monogenic Basis of Blood Traits and Diseases.	408,112 British individuals	NA	3p21.31		CCR3 - UQCRC2P1	ENSG00000183625	ENSG00000236736		14516	29369	rs9872023-T	rs9872023	0	9872023	regulatory_region_variant	1	0.06511	2E-53	52.699		0.0816485	[0.071-0.092] unit decrease	Affymetrix [93095623] (imputed)	N
55	rs7250497	1.27763e-14	19	46354793	rs7252363	3.57913e-14	Body surface area	44970	36502284	Yu XH	44905	Obesity (Silver Spring)	www.ncbi.nlm.nih.gov/pubmed/36502284	Body surface area is a potential obesity index: Its genetic determination and its causality for later-life diseases.	337,198 British ancestry individuals	NA	19q13.32		SYMPK			ENSG00000125755	NA	NA	rs7252363-?	rs7252363	0	7252363	intron_variant	0	NR	2E-11	10.699	(conditional)	0.00289801	[0.002-0.0037] unit decrease	NR [9428408] (imputed)	N
55	rs7250497	1.27763e-14	19	46354793	rs7252363	3.57913e-14	Eosinophil counts	44817	35935937	Hoglund J	44764	Front Immunol	www.ncbi.nlm.nih.gov/pubmed/35935937	Gene-Based Variant Analysis of Whole-Exome Sequencing in Relation to Eosinophil Count.	365,954 British ancestry individuals	NA	19q13.32		SYMPK			ENSG00000125755	NA	NA	rs7252363-A	rs7252363	0	7252363	intron_variant	0	0.049	6E-11	10.2218		0.025	[0.017-0.033] unit increase	Affymetrix [6661079] (imputed)	N
45	rs17293632	1.40878e-14	15	67448363	rs56375023	4.201e-14	Asthma	43986	32296059	Han Y	43936	Nat Commun	www.ncbi.nlm.nih.gov/pubmed/32296059	Genome-wide analysis highlights contribution of immune system pathways to the genetic architecture of asthma.	64,538 European ancestry cases, 239,321 European ancestry controls	NR	15q22.33	SMAD3	SMAD3			ENSG00000166949	NA	NA	rs56375023-A	rs56375023	0	56375023	intron_variant	0	0.228719	5E-57	56.301		1.12049	[1.10489925623644-1.13630020829068]	NR [9572556] (imputed)	N
45	rs17293632	1.40878e-14	15	67448363	rs56375023	4.201e-14	Eczema	43504	30595370	Kichaev G	43461	Am J Hum Genet	www.ncbi.nlm.nih.gov/pubmed/30595370	Leveraging Polygenic Functional Enrichment to Improve GWAS Power.	approximately 459,000 European ancestry individuals	NA	15q22.33		SMAD3			ENSG00000166949	NA	NA	rs56375023-?	rs56375023	0	56375023	intron_variant	0	NR	6E-32	31.2218		NA		NR [~ 8900000] (imputed)	N
45	rs17293632	1.40878e-14	15	67448363	rs56375023	4.201e-14	Asthma	42866	27182965	Pickrell JK	42506	Nat Genet	www.ncbi.nlm.nih.gov/pubmed/27182965	Detection and interpretation of shared genetic influences on 42 human traits.	28,399 European ancestry cases, 128,843 European ancestry controls	NA	15q22.33	SMAD3	SMAD3			ENSG00000166949	NA	NA	rs56375023-?	rs56375023	0	56375023	intron_variant	0	NR	2E-21	20.699		1.11483	[1.09-1.14]	Illumina [13747813] (imputed)	N
45	rs17293632	1.40878e-14	15	67448363	rs56375023	4.201e-14	Allergic disease (asthma, hay fever or eczema)	43074	29083406	Ferreira MA	43038	Nat Genet	www.ncbi.nlm.nih.gov/pubmed/29083406	Shared genetic origin of asthma, hay fever and eczema elucidates allergic disease biology.	180,129 European ancestry cases, 180,709 European ancestry controls	NA	15q22.33	SMAD3	SMAD3			ENSG00000166949	NA	NA	rs56375023-A	rs56375023	0	56375023	intron_variant	0	0.21	8E-32	31.0969		1.073	[1.06-1.08]	Affymetrix, Illumina [8307659] (imputed)	N
45	rs17293632	1.40878e-14	15	67448363	rs56375023	4.201e-14	Asthma	44370	34103634	Valette K	44355	Commun Biol	www.ncbi.nlm.nih.gov/pubmed/34103634	Prioritization of candidate causal genes for asthma in susceptibility loci derived from UK Biobank.	56,167 White-British ancestry cases, 352,255 White-British ancestry controls	NA	15q22.33	SMAD3	SMAD3			ENSG00000166949	NA	NA	rs56375023-A	rs56375023	0	56375023	intron_variant	0	0.237325868543686	3E-41	40.5229		0.103455	[0.088-0.119] unit increase	Affymetrix [35186738] (imputed)	N
47	rs4794817	4.67035e-16	17	37745979	rs11654954	5.0792e-14	Triglyceride levels	43391	30108155	Hebbar P	43326	J Lipid Res	www.ncbi.nlm.nih.gov/pubmed/30108155	Genome-wide association study identifies novel recessive genetic variants for high TGs in an Arab population.	1,353 Kuwaiti ancestry individuals	1,176 Kuwaiti ancestry individuals	17q12	CDK12, NEUROD2	CDK12 - NEUROD2	ENSG00000167258	ENSG00000171532		24819	13810	rs11654954-A	rs11654954	0	11654954	intergenic_variant	1	NR	2E-8	7.69897		5.602	z-score increase	Illumina [632375]	N
45	rs17293632	1.40878e-14	15	67450305	rs17228058	5.99839e-14	Coronary artery disease	44176	33020668	Koyama S	44109	Nat Genet	www.ncbi.nlm.nih.gov/pubmed/33020668	Population-specific and trans-ancestry genome-wide analyses identify distinct and shared genetic risk loci for coronary artery disease.	25,892 Japanese ancestry cases, 95,342 European ancestry cases, 142,336 Japanese ancestry controls, 385,488 European ancestry controls	NA	15q22.33	SMAD3	SMAD3			ENSG00000166949	NA	NA	rs17228058-?	rs17228058	0	17228058	intron_variant	0	NR	1E-19	19		0.0594038	[0.047-0.072] unit decrease	Illumina [4804024] (imputed)	N
45	rs17293632	1.40878e-14	15	67450305	rs17228058	5.99839e-14	Self-reported allergy	41648	23817569	Hinds DA	41455	Nat Genet	www.ncbi.nlm.nih.gov/pubmed/23817569	A genome-wide association meta-analysis of self-reported allergy identifies shared and allergy-specific susceptibility loci.	53,862 European ancestry individuals	NA	15q22.33	SMAD3	SMAD3			ENSG00000166949	NA	NA	rs17228058-G	rs17228058	0	17228058	intron_variant	0	0.2353	1E-8	8		0.0789	[0.052-0.106] unit increase	Illumina [2400000] (imputed)	N
45	rs17293632	1.40878e-14	15	67450305	rs17228058	5.99839e-14	Coronary artery disease	43129	29212778	van der Harst P	43075	Circ Res	www.ncbi.nlm.nih.gov/pubmed/29212778	Identification of 64 Novel Genetic Loci Provides an Expanded View on the Genetic Architecture of Coronary Artery Disease.	34,541 cases, 261,984 controls	88,192 cases, 162,544 controls	15q22.33	SMAD3	SMAD3			ENSG00000166949	NA	NA	rs17228058-A	rs17228058	0	17228058	intron_variant	0	0.781	4E-17	16.3979		0.066	[0.05-0.082] unit increase	Affymetrix [7947838] (imputed)	N
45	rs17293632	1.40878e-14	15	67450305	rs17228058	5.99839e-14	Endometriosis or asthma (pleiotropy)	44694	35472084	Adewuyi EO	44562	Hum Reprod	www.ncbi.nlm.nih.gov/pubmed/35472084	Genetic overlap analysis of endometriosis and asthma identifies shared loci implicating sex hormones and thyroid signalling pathways.	17,054 European, Japanese ancestry endometriosis cases, 19,554 European, Japanese ancestry asthma cases, 483,220 European, Japanese ancestry controls	NA	15q22.33		SMAD3			ENSG00000166949	NA	NA	rs17228058-A	rs17228058	0	17228058	intron_variant	0	NR	5E-13	12.301		0.083	unit decrease	NR [NR]	N
47	rs4795406	1.04334e-27	17	38186501	rs7502971	6.42428e-14	Myeloperoxidase levels	44159	33067605	Folkersen L	44120	Nat Metab	www.ncbi.nlm.nih.gov/pubmed/33067605	Genomic and drug target evaluation of 90 cardiovascular proteins in 30,931 individuals.	21,758 European ancestry individuals	9,173 individuals	17q21.1		MED24			ENSG00000008838	NA	NA	rs7502971-A	rs7502971	0	7502971	intron_variant	0	0.37	2E-9	8.69897		0.0498	unit decrease	Affymetrix, Illumina [20300000] (imputed)	N
47	rs4795406	1.04334e-27	17	38157841	rs35272691	6.55648e-14	White blood cell count (neutrophil)	42888	28158719	Jain D	42767	Hum Mol Genet	www.ncbi.nlm.nih.gov/pubmed/28158719	Genome-wide association of white blood cell counts in Hispanic/Latino Americans: the Hispanic Community Health Study/Study of Latinos.	up to 11,809 Hispanic/Latino American individuals	up to 7,200 Hispanic/Latino American individuals	17q21.1	PSMD3, CSF3	PSMD3 - CSF3	ENSG00000108344	ENSG00000108342		3629	13773	rs35272691-T	rs35272691	0	35272691	intergenic_variant	1	0.593	5E-11	10.301		0.0297	[0.021-0.039] unit increase	Illumina [27887661] (imputed)	N
47	rs4794817	4.67035e-16	17	37767453	rs4795388	6.63776e-14	Spherical equivalent	44046	32352494	Han X	43951	JAMA Ophthalmol	www.ncbi.nlm.nih.gov/pubmed/32352494	Association of Myopia and Intraocular Pressure With Retinal Detachment in European Descent Participants of the UK Biobank Cohort: A Mendelian Randomization Study.	95,827 European ancestry individuals	NA	17q12	NR	NEUROD2 - PPP1R1B	ENSG00000171532	ENSG00000131771		1423	15540	rs4795388-G	rs4795388	0	4795388	intergenic_variant	1	NR	1E-8	8		0.07	[0.05-0.09] unit increase	NR [NR]	N
55	rs7250497	1.27763e-14	19	46332842	rs8102876	6.77893e-14	Systolic blood pressure	43504	30595370	Kichaev G	43461	Am J Hum Genet	www.ncbi.nlm.nih.gov/pubmed/30595370	Leveraging Polygenic Functional Enrichment to Improve GWAS Power.	approximately 422,000 European ancestry individuals	NA	19q13.32		SYMPK			ENSG00000125755	NA	NA	rs8102876-?	rs8102876	0	8102876	intron_variant	0	NR	3E-14	13.5229		NA		NR [~ 8900000] (imputed)	N
20	rs7713065	1.62744e-14	5	131799626	rs3749833	7.70171e-14	Respiratory diseases	43504	30595370	Kichaev G	43461	Am J Hum Genet	www.ncbi.nlm.nih.gov/pubmed/30595370	Leveraging Polygenic Functional Enrichment to Improve GWAS Power.	approximately 459,000 European ancestry individuals	NA	5q31.1		IRF1-AS1, IRF1			ENSG00000197536, ENSG00000125347	NA	NA	rs3749833-?	rs3749833	0	3749833	non_coding_transcript_exon_variant	0	NR	6E-24	23.2218		NA		NR [~ 8900000] (imputed)	N
20	rs7713065	1.62744e-14	5	131799626	rs3749833	7.70171e-14	Allergic disease (asthma, hay fever or eczema)	43074	29083406	Ferreira MA	43038	Nat Genet	www.ncbi.nlm.nih.gov/pubmed/29083406	Shared genetic origin of asthma, hay fever and eczema elucidates allergic disease biology.	180,129 European ancestry cases, 180,709 European ancestry controls	NA	5q31.1	C5orf56	IRF1-AS1, IRF1			ENSG00000197536, ENSG00000125347	NA	NA	rs3749833-C	rs3749833	0	3749833	non_coding_transcript_exon_variant	0	0.3	3E-11	10.5229		1.039	[1.03-1.05]	Affymetrix, Illumina [8307659] (imputed)	N
20	rs7713065	1.62744e-14	5	131799626	rs3749833	7.70171e-14	Asthma (adult onset)	43938	31669095	Zhu Z	43762	J Allergy Clin Immunol	www.ncbi.nlm.nih.gov/pubmed/31669095	Shared Genetic and Experimental Links between Obesity-Related Traits and Asthma Subtypes in UK Biobank.	33,418 European ancestry cases, 393,186 European ancestry controls	NA	5q31.1	NR	IRF1-AS1, IRF1			ENSG00000197536, ENSG00000125347	NA	NA	rs3749833-?	rs3749833	0	3749833	non_coding_transcript_exon_variant	0	NR	2E-15	14.699		NA		Affymetrix [~ 8270000] (imputed)	N
20	rs7713065	1.62744e-14	5	131799626	rs3749833	7.70171e-14	Asthma (moderate or severe)	43483	30552067	Shrine N	43445	Lancet Respir Med	www.ncbi.nlm.nih.gov/pubmed/30552067	Moderate-to-severe asthma in individuals of European ancestry: a genome-wide association study.	5,135 European ancestry cases, 25,675 European ancestry controls	5,414 European ancestry cases, 21,471 European ancestry controls	5q31.1	C5orf56	IRF1-AS1, IRF1			ENSG00000197536, ENSG00000125347	NA	NA	rs3749833-C	rs3749833	0	3749833	non_coding_transcript_exon_variant	0	0.2608	6E-14	13.2218		1.14	[1.10-1.18]	Affymetrix [33771858] (imputed)	N
20	rs7713065	1.62744e-14	5	131799626	rs3749833	7.70171e-14	Age of onset of adult onset asthma	44995	36778051	Tsuo K	44873	Cell Genom	www.ncbi.nlm.nih.gov/pubmed/36778051	Multi-ancestry meta-analysis of asthma identifies novel associations and highlights the value of increased power and diversity.	56,744 European ancestry cases, 674,014 European ancestry controls	NA	5q31.1		IRF1-AS1, IRF1			ENSG00000197536, ENSG00000125347	NA	NA	rs3749833-?	rs3749833	0	3749833	non_coding_transcript_exon_variant	0	NR	1E-36	36		0.087423	[0.074-0.101] unit increase	NR [NR]	N
20	rs7713065	1.62744e-14	5	131799626	rs3749833	7.70171e-14	Asthma-COPD overlap syndrome	44694	35104449	John C	44590	Chest	www.ncbi.nlm.nih.gov/pubmed/35104449	Genetic associations and architecture of asthma-chronic obstructive pulmonary disease overlap.	8,068 European ancestry cases, 40,360 European ancestry controls	4,301 European ancestry cases, 48,609 European ancestry controls, 297 African American cases, 1,335 African American controls	5q31.1		IRF1-AS1, IRF1			ENSG00000197536, ENSG00000125347	NA	NA	rs3749833-C	rs3749833	0	3749833	non_coding_transcript_exon_variant	0	0.263	9E-12	11.0458	(EA)	1.123	[1.086-1.16]	Affymetrix [7693381] (imputed)	N
20	rs7713065	1.62744e-14	5	131799626	rs3749833	7.70171e-14	Asthma (childhood onset)	43599	30929738	Ferreira MAR	43552	Am J Hum Genet	www.ncbi.nlm.nih.gov/pubmed/30929738	Genetic Architectures of Childhood- and Adult-Onset Asthma Are Partly Distinct.	13,962 European ancestry cases, 300,671 European ancestry controls	31,759 European ancestry cases, 214,890 European ancestry controls	5q31.1	C5orf56	IRF1-AS1, IRF1			ENSG00000197536, ENSG00000125347	NA	NA	rs3749833-?	rs3749833	0	3749833	non_coding_transcript_exon_variant	0	NR	1E-19	19		1.077	[1.06-1.09]	Affymetrix [9000000] (imputed)	N
20	rs7713065	1.62744e-14	5	131799626	rs3749833	7.70171e-14	Asthma	43599	30929738	Ferreira MAR	43552	Am J Hum Genet	www.ncbi.nlm.nih.gov/pubmed/30929738	Genetic Architectures of Childhood- and Adult-Onset Asthma Are Partly Distinct.	40,544 European ancestry cases, 300,671 European ancestry controls	NA	5q31.1	C5orf56	IRF1-AS1, IRF1			ENSG00000197536, ENSG00000125347	NA	NA	rs3749833-C	rs3749833	0	3749833	non_coding_transcript_exon_variant	0	NR	3E-26	25.5229		1.085	[1.07-1.1]	Affymetrix [9000000] (imputed)	N
20	rs7713065	1.62744e-14	5	131799626	rs3749833	7.70171e-14	Asthma	43920	31959851	Olafsdottir TA	43850	Nat Commun	www.ncbi.nlm.nih.gov/pubmed/31959851	Eighty-eight variants highlight the role of T cell regulation and airway remodeling in asthma pathogenesis.	16,247 European ancestry cases, 346,486 European ancestry controls, 52,942 cases, 355,713 controls	NA	5q31.1	C5orf56, IRF1, SLC22A5, IL5, RAD50, LOC553103	IRF1-AS1, IRF1			ENSG00000197536, ENSG00000125347	NA	NA	rs3749833-C	rs3749833	0	3749833	non_coding_transcript_exon_variant	0	0.26407	1E-26	26		1.07787	[1.06-1.09]	Affymetrix [32463443] (imputed)	N
47	rs4795406	1.04334e-27	17	38179275	rs12451897	1.02289e-13	Asthma and cardiovascular disease	44700	35126453	Zhou Y	44581	Front Genet	www.ncbi.nlm.nih.gov/pubmed/35126453	Shared Genetic Architecture and Causal Relationship Between Asthma and Cardiovascular Diseases: A Large-Scale Cross-Trait Analysis.	19,954 European ancestry cases, 107,715 European ancestry controls	NA	17q21.1		MED24			ENSG00000008838	NA	NA	rs12451897-?	rs12451897	0	12451897	intron_variant	0	NR	2E-17	16.699		NA		NR [NR]	N
47	rs4795406	1.04334e-27	17	38137364	rs3087852	1.16405e-13	Resistin levels	44159	33067605	Folkersen L	44120	Nat Metab	www.ncbi.nlm.nih.gov/pubmed/33067605	Genomic and drug target evaluation of 90 cardiovascular proteins in 30,931 individuals.	21,758 European ancestry individuals	9,173 individuals	17q21.1		PSMD3			ENSG00000108344	NA	NA	rs3087852-A	rs3087852	0	3087852	synonymous_variant	0	0.46	8E-33	32.0969		0.0949	unit decrease	Affymetrix, Illumina [20300000] (imputed)	N
47	rs4795406	1.04334e-27	17	38179492	rs2302777	1.24266e-13	Multiple myeloma (hyperdiploidy)	41488	23502783	Weinhold N	41350	Nat Genet	www.ncbi.nlm.nih.gov/pubmed/23502783	The CCND1 c.870G>A polymorphism is a risk factor for t(11;14)(q13;q32) multiple myeloma.	up to 1,660 European ancestry cases, 7,306 European ancestry controls		17q21.1	NR	MED24			ENSG00000008838	NA	NA	rs2302777-A	rs2302777	0	2302777	synonymous_variant	0	0.62	8E-7	6.09691	(HD vs. controls)	1.31	[1.18-1.46]	Illumina [414804]	N
47	rs4795406	1.04334e-27	17	38179492	rs2302777	1.24266e-13	Asthma and cardiovascular disease	44700	35126453	Zhou Y	44581	Front Genet	www.ncbi.nlm.nih.gov/pubmed/35126453	Shared Genetic Architecture and Causal Relationship Between Asthma and Cardiovascular Diseases: A Large-Scale Cross-Trait Analysis.	19,954 European ancestry cases, 107,715 European ancestry controls	NA	17q21.1		MED24			ENSG00000008838	NA	NA	rs2302777-?	rs2302777	0	2302777	synonymous_variant	0	NR	1E-20	20		NA		NR [NR]	N
47	rs4795406	1.04334e-27	17	38179492	rs2302777	1.24266e-13	Childhood asthma with severe exacerbations	44371	33328473	Ahluwalia TS	44181	Nat Commun	www.ncbi.nlm.nih.gov/pubmed/33328473	FUT2-ABO epistasis increases the risk of early childhood asthma and Streptococcus pneumoniae respiratory illnesses.	2,866 European ancestry cases, 65,415 European ancestry controls	NA	17q21.1	NR	MED24			ENSG00000008838	NA	NA	rs2302777-A	rs2302777	0	2302777	synonymous_variant	0	NR	5E-20	19.301		0.2814	[0.22-0.34] unit increase	Illumina [up to 525976] (imputed)	N
47	rs4795406	1.04334e-27	17	38173143	rs25645	1.2496e-13	Neutrophil count	44095	32888493	Chen MH	44075	Cell	www.ncbi.nlm.nih.gov/pubmed/32888493	Trans-ethnic and Ancestry-Specific Blood-Cell Genetics in 746,667 Individuals from 5 Global Populations.	519,288 European ancestry individuals	NA	17q21.1	NR	CSF3			ENSG00000108342	NA	NA	rs25645-A	rs25645	0	25645	synonymous_variant	0	0.374011	8E-663	662.097		0.109597	[0.11-0.11] SD unit decrease	Affymetrix, Illumina [50250472] (imputed)	N
47	rs4795406	1.04334e-27	17	38173143	rs25645	1.2496e-13	Myeloid white cell count	42977	27863252	Astle WJ	42691	Cell	www.ncbi.nlm.nih.gov/pubmed/27863252	The Allelic Landscape of Human Blood Cell Trait Variation and Links to Common Complex Disease.	169,219 European ancestry individuals	NA	17q21.1	CSF3	CSF3			ENSG00000108342	NA	NA	rs25645-A	rs25645	0	25645	synonymous_variant	0	0.3716	6E-191	190.222		0.110038	[0.1-0.12] unit decrease	Affymetrix [~ 2500000] (imputed)	N
47	rs4795406	1.04334e-27	17	38173143	rs25645	1.2496e-13	White blood cell count	43648	31217584	Wojcik GL	43635	Nature	www.ncbi.nlm.nih.gov/pubmed/31217584	Genetic analyses of diverse populations improves discovery for complex traits.	8,825 African American individuals, 18,251 Hispanic/Latino individuals, 543 Asian ancestry individuals, 606 Native American ancestry individuals, 383 individuals	NA	17q21.1	NR	CSF3			ENSG00000108342	NA	NA	rs25645-?	rs25645	0	25645	synonymous_variant	0	NR	8E-20	19.0969		0.0250656	[0.02-0.03] unit decrease	Illumina [30613845] (imputed)	N
47	rs4795406	1.04334e-27	17	38173143	rs25645	1.2496e-13	Asthma and cardiovascular disease	44700	35126453	Zhou Y	44581	Front Genet	www.ncbi.nlm.nih.gov/pubmed/35126453	Shared Genetic Architecture and Causal Relationship Between Asthma and Cardiovascular Diseases: A Large-Scale Cross-Trait Analysis.	19,954 European ancestry cases, 107,715 European ancestry controls	NA	17q21.1		CSF3			ENSG00000108342	NA	NA	rs25645-?	rs25645	0	25645	synonymous_variant	0	NR	5E-20	19.301		NA		NR [NR]	N
47	rs4795406	1.04334e-27	17	38173143	rs25645	1.2496e-13	Monocyte count	44544	34594039	Sakaue S	44469	Nat Genet	www.ncbi.nlm.nih.gov/pubmed/34594039	A cross-population atlas of genetic associations for 220 human phenotypes.	349,856 European ancestry individuals, 95,119 East Asian ancestry individuals	NA	17q21.1		CSF3			ENSG00000108342	NA	NA	rs25645-A	rs25645	0	25645	synonymous_variant	0	NR	2E-13	12.699		0.0157	[0.012-0.02] unit decrease	Affymetrix, Illumina [20531031] (imputed)	N
47	rs4794817	4.67035e-16	17	37742383	rs9903269	1.34621e-13	Atopic asthma	43938	31669095	Zhu Z	43762	J Allergy Clin Immunol	www.ncbi.nlm.nih.gov/pubmed/31669095	Shared Genetic and Experimental Links between Obesity-Related Traits and Asthma Subtypes in UK Biobank.	23,982 European ancestry cases, 393,169 European ancestry controls	NA	17q12	NR	CDK12 - NEUROD2	ENSG00000167258	ENSG00000171532		21223	17406	rs9903269-?	rs9903269	0	9903269	intergenic_variant	1	NR	1E-16	16		NA		Affymetrix [~ 8270000] (imputed)	N
47	rs4794817	4.67035e-16	17	37742383	rs9903269	1.34621e-13	Nonatopic asthma	43938	31669095	Zhu Z	43762	J Allergy Clin Immunol	www.ncbi.nlm.nih.gov/pubmed/31669095	Shared Genetic and Experimental Links between Obesity-Related Traits and Asthma Subtypes in UK Biobank.	28,862 European ancestry cases, 422,048 European ancestry controls	NA	17q12	NR	CDK12 - NEUROD2	ENSG00000167258	ENSG00000171532		21223	17406	rs9903269-?	rs9903269	0	9903269	intergenic_variant	1	NR	6E-10	9.22185		NA		Affymetrix [~ 8270000] (imputed)	N
47	rs4794817	4.67035e-16	17	37742383	rs9903269	1.34621e-13	Height	43606	30595370	Kichaev G	43461	Am J Hum Genet	www.ncbi.nlm.nih.gov/pubmed/30595370	Leveraging Polygenic Functional Enrichment to Improve GWAS Power.	approximately 458,000 European ancestry individuals	NA	17q12		CDK12 - NEUROD2	ENSG00000167258	ENSG00000171532		21223	17406	rs9903269-?	rs9903269	0	9903269	intergenic_variant	1	NR	1E-11	11		NA		NR [~ 8900000] (imputed)	N
47	rs4794817	4.67035e-16	17	37742383	rs9903269	1.34621e-13	Asthma in any disease	44951	36344522	Jia G	44872	Nat Commun	www.ncbi.nlm.nih.gov/pubmed/36344522	Discerning asthma endotypes through comorbidity mapping.	44,383 European ancestry cases, 260,715 European ancestry controls	4,854 European ancestry cases, 33,806 European ancestry controls, 998 Caribbean ancestry cases, 5,835 Caribbean ancestry controls, 3,368 East Asian ancestry cases, 191,045 East Asian ancestry controls	17q12		CDK12 - NEUROD2	ENSG00000167258	ENSG00000171532		21223	17406	rs9903269-A	rs9903269	0	9903269	intergenic_variant	1	0.178	1E-16	16	(EA)	0.84	[0.82-0.86]	NR [96000000] (imputed)	N
47	rs4794817	4.67035e-16	17	37742383	rs9903269	1.34621e-13	Type 2 diabetes or schizophrenia (pleiotropy)	44946	36329495	Cai L	44868	J Transl Med	www.ncbi.nlm.nih.gov/pubmed/36329495	Evidence that the pituitary gland connects type 2 diabetes mellitus and schizophrenia based on large-scale trans-ethnic genetic analyses.	77,418 East Asian ancestry type 2 diabetes cases, 22,778 East Asian ancestry schizophrenia cases, 391,484 East Asian ancestry controls, 74,124 European ancestry type 2 diabetes cases, 33,640 European ancestry schizophrenia cases, 867,462 European ancestry controls	NA	17q12		CDK12 - NEUROD2	ENSG00000167258	ENSG00000171532		21223	17406	rs9903269-?	rs9903269	0	9903269	intergenic_variant	1	NR	3E-8	7.52288		NA		Affymetrix, Illumina [NR] (imputed)	N
47	rs4795406	1.04334e-27	17	38114977	rs3931960	1.3614e-13	Neutrophil count	44095	32888493	Chen MH	44075	Cell	www.ncbi.nlm.nih.gov/pubmed/32888493	Trans-ethnic and Ancestry-Specific Blood-Cell Genetics in 746,667 Individuals from 5 Global Populations.	627,215 African American or Afro-Caribbean, African ancestry, European ancestry, East Asian ancestry, Hispanic or Latin American and South Asian ancestry individuals	NA	17q21.1	NR	GSDMA			ENSG00000167914	NA	NA	rs3931960-C	rs3931960	0	3931960	intron_variant	0	0.54133	7E-364	363.155		NA		Affymetrix, Illumina [23114412] (imputed)	N
5	rs61738875	7.27226e-16	1	155153537	rs111508230	1.42555e-13	Appendicular lean mass	43868	31761296	Hernandez Cordero AI	43790	Am J Hum Genet	www.ncbi.nlm.nih.gov/pubmed/31761296	Genome-wide Associations Reveal Human-Mouse Genetic Convergence and Modifiers of Myogenesis, CPNE1 and STC2.	85,750 European ancestry middle-aged adult individuals	NA	1q22	NR	TRIM46			ENSG00000163462	NA	NA	rs111508230-T	rs111508230	0	111508230	intron_variant	0	0.110188	4E-9	8.39794		0.0906689	[0.06-0.121] unit increase	Affymetrix [21375087] (imputed)	N
47	rs4795406	1.04334e-27	17	38153473	rs12453334	1.71429e-13	Asthma and cardiovascular disease	44700	35126453	Zhou Y	44581	Front Genet	www.ncbi.nlm.nih.gov/pubmed/35126453	Shared Genetic Architecture and Causal Relationship Between Asthma and Cardiovascular Diseases: A Large-Scale Cross-Trait Analysis.	19,954 European ancestry cases, 107,715 European ancestry controls	NA	17q21.1		PSMD3			ENSG00000108344	NA	NA	rs12453334-?	rs12453334	0	12453334	intron_variant	0	NR	2E-19	18.699		NA		NR [NR]	N
20	rs7713065	1.62744e-14	5	131793772	rs1023518	2.06233e-13	Atopic asthma	43938	31669095	Zhu Z	43762	J Allergy Clin Immunol	www.ncbi.nlm.nih.gov/pubmed/31669095	Shared Genetic and Experimental Links between Obesity-Related Traits and Asthma Subtypes in UK Biobank.	23,982 European ancestry cases, 393,169 European ancestry controls	NA	5q31.1	NR	IRF1, IRF1-AS1			ENSG00000125347, ENSG00000197536	NA	NA	rs1023518-?	rs1023518	0	1023518	intron_variant	0	NR	7E-14	13.1549		NA		Affymetrix [~ 8270000] (imputed)	N
20	rs7713065	1.62744e-14	5	131793772	rs1023518	2.06233e-13	Asthma	43763	31619474	Zhu Z	43755	Eur Respir J	www.ncbi.nlm.nih.gov/pubmed/31619474	Shared Genetics of Asthma and Mental Health Disorders: A Large-Scale Genome-Wide Cross-Trait Analysis.	46,802 European ancestry cases, 347,481 European ancestry controls	23,948 European and unknown ancestry cases, 118,538 European and unknown ancestry controls	5q31.1	C5orf56, IRF1, LOC553103, MIR3936, MIR6830, P4HA2, P4HA2-AS1, PDLIM4, SLC22A4, SLC22A5	IRF1, IRF1-AS1			ENSG00000125347, ENSG00000197536	NA	NA	rs1023518-T	rs1023518	0	1023518	intron_variant	0	0.263924	2E-25	24.699		1.07707	[1.06-1.09]	Affymetrix [8274727] (imputed)	N
20	rs7713065	1.62744e-14	5	131793772	rs1023518	2.06233e-13	Asthma in any disease	44951	36344522	Jia G	44872	Nat Commun	www.ncbi.nlm.nih.gov/pubmed/36344522	Discerning asthma endotypes through comorbidity mapping.	44,383 European ancestry cases, 260,715 European ancestry controls	4,854 European ancestry cases, 33,806 European ancestry controls, 998 Caribbean ancestry cases, 5,835 Caribbean ancestry controls, 3,368 East Asian ancestry cases, 191,045 East Asian ancestry controls	5q31.1		IRF1, IRF1-AS1			ENSG00000125347, ENSG00000197536	NA	NA	rs1023518-T	rs1023518	0	1023518	intron_variant	0	0.264	1E-22	22		0.83	[0.81-0.85]	NR [96000000] (imputed)	N
47	rs4795406	1.04334e-27	17	38194296	rs34003767	2.30902e-13	Serum alkaline phosphatase levels	44376	33462484	Sinnott-Armstrong N	44214	Nat Genet	www.ncbi.nlm.nih.gov/pubmed/33462484	Genetics of 35 blood and urine biomarkers in the UK Biobank.	342,535 European ancestry individuals, 6,019 African ancestry individuals, 7,337 South Asian ancestry individuals	NA	17q21.1	NR	MED24			ENSG00000008838	NA	NA	rs34003767-G	rs34003767	0	34003767	intron_variant	0	NR	6E-12	11.2218		0.017	[0.012-0.022] unit decrease	Affymetrix [9000000] (imputed)	N
47	rs4795406	1.04334e-27	17	38194296	rs34003767	2.30902e-13	Apolipoprotein A1 levels	44376	33462484	Sinnott-Armstrong N	44214	Nat Genet	www.ncbi.nlm.nih.gov/pubmed/33462484	Genetics of 35 blood and urine biomarkers in the UK Biobank.	311,601 European ancestry individuals, 5,550 African ancestry individuals, 6,682 South Asian ancestry individuals	NA	17q21.1	NR	MED24			ENSG00000008838	NA	NA	rs34003767-G	rs34003767	0	34003767	intron_variant	0	NR	2E-9	8.69897		0.0156	[0.011-0.021] unit increase	Affymetrix [9000000] (imputed)	N
47	rs4795406	1.04334e-27	17	38194296	rs34003767	2.30902e-13	High density lipoprotein cholesterol levels	44376	33462484	Sinnott-Armstrong N	44214	Nat Genet	www.ncbi.nlm.nih.gov/pubmed/33462484	Genetics of 35 blood and urine biomarkers in the UK Biobank.	313,372 European ancestry individuals, 5,573 African ancestry individuals, 6,689 South Asian ancestry individuals	NA	17q21.1	NR	MED24			ENSG00000008838	NA	NA	rs34003767-G	rs34003767	0	34003767	intron_variant	0	NR	2E-15	14.699		0.0205	[0.015-0.026] unit increase	Affymetrix [9000000] (imputed)	N
47	rs4795406	1.04334e-27	17	38194296	rs34003767	2.30902e-13	Insulin-like growth factor 1 levels	44376	33462484	Sinnott-Armstrong N	44214	Nat Genet	www.ncbi.nlm.nih.gov/pubmed/33462484	Genetics of 35 blood and urine biomarkers in the UK Biobank.	340,567 European ancestry individuals, 5,974 African ancestry individuals, 7,283 South Asian ancestry individuals	NA	17q21.1	NR	MED24			ENSG00000008838	NA	NA	rs34003767-G	rs34003767	0	34003767	intron_variant	0	NR	2E-13	12.699		0.0182	[0.013-0.023] unit increase	Affymetrix [9000000] (imputed)	N
47	rs4795406	1.04334e-27	17	38141955	rs11078930	2.7803e-13	Asthma and cardiovascular disease	44700	35126453	Zhou Y	44581	Front Genet	www.ncbi.nlm.nih.gov/pubmed/35126453	Shared Genetic Architecture and Causal Relationship Between Asthma and Cardiovascular Diseases: A Large-Scale Cross-Trait Analysis.	19,954 European ancestry cases, 107,715 European ancestry controls	NA	17q21.1		PSMD3			ENSG00000108344	NA	NA	rs11078930-?	rs11078930	0	11078930	intron_variant	0	NR	1E-20	20		NA		NR [NR]	N
17	rs147632916	2.27918e-13	4	106739593	rs10516528	3.33877e-13	Lung function in never smokers (low FEV1 vs high FEV1)	43721	26423011	Wain LV	42274	Lancet Respir Med	www.ncbi.nlm.nih.gov/pubmed/26423011	Novel insights into the genetics of smoking behaviour, lung function, and chronic obstructive pulmonary disease (UK BiLEVE): a genetic association study in UK Biobank.	9,745 European ancestry individuals with low FEV1 measurements, 4,902 European ancestry individuals with high FEV1 measurements	NA	4q24	GSTCD	INTS12, GSTCD, GSTCD-AS1			ENSG00000138785, ENSG00000138780, ENSG00000251175	NA	NA	rs10516528-?	rs10516528	0	10516528	intron_variant	0	NR	2E-11	10.699		1.43062	[1.29-1.59]	Affymetrix [28509962] (imputed)	N
40	rs5023077	4.8776e-15	12	133140840	rs12809318	3.4595e-13	COVID-19 (hospitalized vs population)	44818	35922517	COVID-19 Host Genetics Initiative	44776	Nature	www.ncbi.nlm.nih.gov/pubmed/35922517	A first update on mapping the human genetic architecture of COVID-19.	2,113 African ancestry cases, 121,925 African ancestry controls, 1,709 Hispanic or Latin American cases, 150,547 Hispanic or Latin American controls, 1,551 East Asian ancestry cases, 15,825 East Asian ancestry controls, 18,605 European ancestry cases, 2,490,909 European ancestry controls, 584 Greater Middle Eastern (Middle Eastern, North African or Persian) cases, 14,491 Greater Middle Eastern (Middle Eastern, North African or Persian) controls, 465 South Asian ancestry cases, 42,575 South Asian ancestry controls	NA	12q24.33		FBRSL1			ENSG00000112787	NA	NA	rs12809318-C	rs12809318	0	12809318	intron_variant	0	0.518	3E-9	8.52288		0.94	[0.92-0.96]	Affymetrix, Illumina [NR] (imputed)	N
40	rs5023077	4.8776e-15	12	133140840	rs12809318	3.4595e-13	COVID-19 (critical illness vs population)	44818	35922517	COVID-19 Host Genetics Initiative	44776	Nature	www.ncbi.nlm.nih.gov/pubmed/35922517	A first update on mapping the human genetic architecture of COVID-19.	188 African ancestry cases, 11,232 African ancestry controls, 641 Hispanic or Latin American cases, 95,479 Hispanic or Latin American controls, 441 East Asian ancestry cases, 2,776 East Asian ancestry controls, 7,641 European ancestry cases, 1,632,197 European ancestry controls, 314 Greater Middle Eastern (Middle Eastern, North African or Persian) cases, 948 Greater Middle Eastern (Middle Eastern, North African or Persian) controls, 151 South Asian ancestry cases, 34,013 South Asian ancestry controls	NA	12q24.33		FBRSL1			ENSG00000112787	NA	NA	rs12809318-C	rs12809318	0	12809318	intron_variant	0	0.511	1E-6	6		0.92	[0.88-0.95]	Affymetrix, Illumina [NR] (imputed)	N
20	rs7713065	1.62744e-14	5	131794069	rs3857440	3.51348e-13	Asthma	44253	32514122	Ishigaki K	43990	Nat Genet	www.ncbi.nlm.nih.gov/pubmed/32514122	Large-scale genome-wide association study in a Japanese population identifies novel susceptibility loci across different diseases.	8,216 Japanese ancestry cases, 201,592 Japanese ancestry controls	NA	5q31.1		IRF1, IRF1-AS1			ENSG00000125347, ENSG00000197536	NA	NA	rs3857440-A	rs3857440	0	3857440	intron_variant	0	0.314416741	2E-8	7.69897		1.10262	[1.065591942-1.140924927]	Illumina [8919992] (imputed)	N
47	rs4795406	1.04334e-27	17	38173902	rs1042658	4.62299e-13	White blood cell count	44495	34107879	Hu Y	44356	BMC Genomics	www.ncbi.nlm.nih.gov/pubmed/34107879	Multi-ethnic genome-wide association analyses of white blood cell and platelet traits in the Population Architecture using Genomics and Epidemiology (PAGE) study.	21,347 Hispanic or Latin American individuals	NA	17q21.1		CSF3			ENSG00000108342	NA	NA	rs1042658-T	rs1042658	0	1042658	3_prime_UTR_variant	0	0.6667	2E-17	16.699		0.0898	[0.069-0.11] unit decrease	Affymetrix, Illumina [NR] (imputed)	N
40	rs5023077	4.8776e-15	12	133140853	rs12826964	5.11543e-13	Low density lipoprotein cholesterol levels	44026	32154731	Ripatti P	43900	Circ Genom Precis Med	www.ncbi.nlm.nih.gov/pubmed/32154731	Polygenic Hyperlipidemias and Coronary Artery Disease Risk.	324,708 British ancestry individuals	NA	12q24.33	FBRSL1	FBRSL1			ENSG00000112787	NA	NA	rs12826964-?	rs12826964	0	12826964	intron_variant	0	NR	5E-9	8.30103		0.0149	[0.01-0.019] unit increase	Affymetrix [5701386] (imputed)	N
47	rs4794817	4.67035e-16	17	37784464	rs1495099	5.59753e-13	Hemoglobin	44092	32888494	Vuckovic D	44075	Cell	www.ncbi.nlm.nih.gov/pubmed/32888494	The Polygenic and Monogenic Basis of Blood Traits and Diseases.	408,112 British individuals	NA	17q12	PPP1R1B	PPP1R1B			ENSG00000131771	NA	NA	rs1495099-G	rs1495099	0	1495099	intron_variant	0	0.716417	9E-19	18.0458		0.0217428	[0.017-0.027] unit decrease	Affymetrix [93095623] (imputed)	N
47	rs4794817	4.67035e-16	17	37784464	rs1495099	5.59753e-13	Hematocrit	44092	32888494	Vuckovic D	44075	Cell	www.ncbi.nlm.nih.gov/pubmed/32888494	The Polygenic and Monogenic Basis of Blood Traits and Diseases.	408,112 British individuals	NA	17q12	PPP1R1B	PPP1R1B			ENSG00000131771	NA	NA	rs1495099-G	rs1495099	0	1495099	intron_variant	0	0.716416	1E-19	19		0.0223117	[0.017-0.027] unit decrease	Affymetrix [93095623] (imputed)	N
47	rs4794817	4.67035e-16	17	37784464	rs1495099	5.59753e-13	Red blood cell count	43504	30595370	Kichaev G	43461	Am J Hum Genet	www.ncbi.nlm.nih.gov/pubmed/30595370	Leveraging Polygenic Functional Enrichment to Improve GWAS Power.	approximately 445,000 European ancestry individuals	NA	17q12		PPP1R1B			ENSG00000131771	NA	NA	rs1495099-?	rs1495099	0	1495099	intron_variant	0	NR	1E-40	40		NA		NR [~ 8900000] (imputed)	N
47	rs4794817	4.67035e-16	17	37784464	rs1495099	5.59753e-13	Hematocrit	44095	32888493	Chen MH	44075	Cell	www.ncbi.nlm.nih.gov/pubmed/32888493	Trans-ethnic and Ancestry-Specific Blood-Cell Genetics in 746,667 Individuals from 5 Global Populations.	562,259 European ancestry individuals	NA	17q12	NR	PPP1R1B			ENSG00000131771	NA	NA	rs1495099-G	rs1495099	0	1495099	intron_variant	0	0.71007	3E-20	19.5229		0.019147	[0.015-0.023] SD unit decrease	Affymetrix, Illumina [50640577] (imputed)	N
47	rs4794817	4.67035e-16	17	37784464	rs1495099	5.59753e-13	Hematocrit	44095	32888493	Chen MH	44075	Cell	www.ncbi.nlm.nih.gov/pubmed/32888493	Trans-ethnic and Ancestry-Specific Blood-Cell Genetics in 746,667 Individuals from 5 Global Populations.	737,823 African American or Afro-Caribbean, African ancestry, European ancestry, East Asian ancestry, Hispanic or Latin American and South Asian ancestry individuals	NA	17q12	NR	PPP1R1B			ENSG00000131771	NA	NA	rs1495099-G	rs1495099	0	1495099	intron_variant	0	0.665428	2E-17	16.699		NA		Affymetrix, Illumina [24558453] (imputed)	N
47	rs4794817	4.67035e-16	17	37784464	rs1495099	5.59753e-13	Total Sulfatide levels	44747	35668104	Cadby G	44718	Nat Commun	www.ncbi.nlm.nih.gov/pubmed/35668104	Comprehensive genetic analysis of the human lipidome identifies loci associated with lipid homeostasis with links to coronary artery disease.	4,492 European ancestry individuals	NA	17q12		PPP1R1B			ENSG00000131771	NA	NA	rs1495099-G	rs1495099	0	1495099	intron_variant	0	NR	4E-9	8.39794		0.142	[0.095-0.189] unit decrease	Illumina [13869437] (imputed)	N
47	rs4794817	4.67035e-16	17	37824339	rs3764351	6.23328e-13	HDL cholesterol levels x long total sleep time interaction (2df test)	43837	31719535	Noordam R	43781	Nat Commun	www.ncbi.nlm.nih.gov/pubmed/31719535	Multi-ancestry sleep-by-SNP interaction analysis in 126,926 individuals reveals lipid loci stratified by sleep duration.	2,933 African American long sleepers, 364 Chinese ancestry long sleepers, 112 Asian ancestry long sleepers, up to 7,870 European ancestry long sleepers, 1,038 Hispanic/Latino long sleepers, up to 11,975 African American controls, 1,449 Chinese ancestry controls, 454 Asian ancestry controls, at least 32,171 European ancestry controls, 4,091 Hispanic/Latino controls	at least 217 African American long sleepers, 616 East Asian ancestry long sleepers, up to 9,486 European ancestry long sleepers, 2,515 Hispanic long sleepers, at least 929 African American controls, 2,517 East Asian ancestry controls, up to 38,126 European ancestry controls, 10,063 Hispanic controls	17q12	STARD3	PNMT			ENSG00000141744	NA	NA	rs3764351-?	rs3764351	0	3764351	intron_variant	0	NR	3E-12	11.5229		0.006892	[0.0049-0.0089] unit increase	Affymetrix, Illumina [up to 2533153] (imputed)	N
47	rs4794817	4.67035e-16	17	37824339	rs3764351	6.23328e-13	Free cholesterol to total lipids ratio in medium HDL	44678	35213538	Richardson TG	44617	PLoS Biol	www.ncbi.nlm.nih.gov/pubmed/35213538	Characterising metabolomic signatures of lipid-modifying therapies through drug target mendelian randomisation.	115,082 European ancestry individuals	NA	17q12		PNMT			ENSG00000141744	NA	NA	rs3764351-G	rs3764351	0	3764351	intron_variant	0	0.340736	2E-12	11.699		0.0274023	[0.02-0.035] unit decrease	NR [11722792] (imputed)	N
47	rs4794817	4.67035e-16	17	37824339	rs3764351	6.23328e-13	Cholesterol to total lipids ratio in large HDL	44678	35213538	Richardson TG	44617	PLoS Biol	www.ncbi.nlm.nih.gov/pubmed/35213538	Characterising metabolomic signatures of lipid-modifying therapies through drug target mendelian randomisation.	115,082 European ancestry individuals	NA	17q12		PNMT			ENSG00000141744	NA	NA	rs3764351-G	rs3764351	0	3764351	intron_variant	0	0.340736	4E-8	7.39794		0.0227044	[0.015-0.031] unit decrease	NR [11722792] (imputed)	N
47	rs4794817	4.67035e-16	17	37824339	rs3764351	6.23328e-13	QT interval	44858	36050321	Young WJ	44805	Nat Commun	www.ncbi.nlm.nih.gov/pubmed/36050321	Genetic analyses of the electrocardiographic QT interval and its components identify additional loci and pathways.	252,730 European ancestry, African ancestry, Hispanic or Latin American, South East Asian ancestry, South Asian ancestry individuals	NA	17q12		PNMT			ENSG00000141744	NA	NA	rs3764351-A	rs3764351	0	3764351	intron_variant	0	0.6296	6E-9	8.22185		0.0181	[0.012-0.024] unit decrease	Affymetrix, Illumina [NR] (imputed)	N
47	rs4794817	4.67035e-16	17	37824339	rs3764351	6.23328e-13	Smoking initiation (ever regular vs never regular)	43552	30643251	Liu M	43479	Nat Genet	www.ncbi.nlm.nih.gov/pubmed/30643251	Association studies of up to 1.2 million individuals yield new insights into the genetic etiology of tobacco and alcohol use.	up to 1,232,091 European ancestry individuals	NA	17q12	NR	PNMT			ENSG00000141744	NA	NA	rs3764351-A	rs3764351	0	3764351	intron_variant	0	0.657	4E-8	7.39794		0.0147492	[0.0095-0.02] unit decrease	NR [~ 10000000] (imputed)	N
8	rs13020553	5.4044e-20	2	102969807	rs67723747	6.70023e-13	Eosinophil counts	44544	34594039	Sakaue S	44469	Nat Genet	www.ncbi.nlm.nih.gov/pubmed/34594039	A cross-population atlas of genetic associations for 220 human phenotypes.	93,063 East Asian ancestry individuals	NA	2q12.1		IL18R1			ENSG00000115604	NA	NA	rs67723747-T	rs67723747	0	67723747	intron_variant	0	0.382112	8E-35	34.0969		0.0560032	[0.047-0.065] unit increase	Illumina [13470073] (imputed)	N
8	rs13020553	5.4044e-20	2	102986154	rs2160202	7.11855e-13	Oleoyl-oleoyl-glycerol (18:1/18:1) [1] levels in elite athletes	44805	31882771	Al-Khelaifi F	43826	Sci Rep	www.ncbi.nlm.nih.gov/pubmed/31882771	Metabolic GWAS of elite athletes reveals novel genetically-influenced metabolites associated with athletic performance.	490 individuals	NA	2q12.1		IL18R1			ENSG00000115604	NA	NA	rs2160202-?	rs2160202	0	2160202	intron_variant	0	NR	6E-7	6.22185		0.351265	[0.22-0.49] unit decrease	Illumina [275016]	N
47	rs4795406	1.04334e-27	17	38213359	rs868150	7.70673e-13	Feeling miserable	43487	29500382	Nagel M	43161	Nat Commun	www.ncbi.nlm.nih.gov/pubmed/29500382	Item-level analyses reveal genetic heterogeneity in neuroticism.	376,097 European ancestry individuals	NA	17q21.1	GSDMB	MED24			ENSG00000008838	NA	NA	rs868150-A	rs868150	0	868150	intron_variant	0	0.410769	1E-8	8		5.73	z score increase	NR [10847151] (imputed)	N
47	rs4795406	1.04334e-27	17	38213359	rs868150	7.70673e-13	Asthma and cardiovascular disease	44700	35126453	Zhou Y	44581	Front Genet	www.ncbi.nlm.nih.gov/pubmed/35126453	Shared Genetic Architecture and Causal Relationship Between Asthma and Cardiovascular Diseases: A Large-Scale Cross-Trait Analysis.	19,954 European ancestry cases, 107,715 European ancestry controls	NA	17q21.1		MED24			ENSG00000008838	NA	NA	rs868150-?	rs868150	0	868150	intron_variant	0	NR	4E-15	14.3979		NA		NR [NR]	N
55	rs7250497	1.27763e-14	19	46262286	rs725660	7.82161e-13	Sum eosinophil basophil counts	42977	27863252	Astle WJ	42691	Cell	www.ncbi.nlm.nih.gov/pubmed/27863252	The Allelic Landscape of Human Blood Cell Trait Variation and Links to Common Complex Disease.	171,771 European ancestry individuals	NA	19q13.32	AC074212.3	MEIOSIN			ENSG00000237452	NA	NA	rs725660-A	rs725660	0	725660	missense_variant	0	0.362	3E-12	11.5229		0.0257909	[0.019-0.033] unit increase	Affymetrix [~ 2500000] (imputed)	N
17	rs147632916	2.27918e-13	4	106619140	rs11727189	8.65184e-13	Pulmonary function	40191	20010835	Hancock DB	40160	Nat Genet	www.ncbi.nlm.nih.gov/pubmed/20010835	Meta-analyses of genome-wide association studies identify multiple loci associated with pulmonary function.	20,890 European ancestry individuals	16,178 European ancestry individuals	4q24	GSTCD, INTS12, NPNT, FLJ20184	INTS12, ARHGEF38			ENSG00000138785, ENSG00000236699	NA	NA	rs11727189-T	rs11727189	0	11727189	intron_variant	0	0.06	5E-17	16.301	(FEV1)	64.7	[NR] ml increase	Affymetrix, Illumina [2534500] (imputed)	N
17	rs147632916	2.27918e-13	4	106766430	rs11722225	9.2472e-13	Peak expiratory flow	43551	30804560	Shrine N	43521	Nat Genet	www.ncbi.nlm.nih.gov/pubmed/30804560	New genetic signals for lung function highlight pathways and chronic obstructive pulmonary disease associations across multiple ancestries.	321,047 European ancestry individuals	24,218 European ancestry individuals	4q24	GSTCD	INTS12, GSTCD			ENSG00000138785, ENSG00000138780	NA	NA	rs11722225-T	rs11722225	0	11722225	intron_variant	0	0.9335	1E-8	8		0.0285	[0.019-0.038] unit decrease	Affymetrix [19819130] (imputed)	N
17	rs147632916	2.27918e-13	4	106766430	rs11722225	9.2472e-13	Lung function (FVC)	43551	30804560	Shrine N	43521	Nat Genet	www.ncbi.nlm.nih.gov/pubmed/30804560	New genetic signals for lung function highlight pathways and chronic obstructive pulmonary disease associations across multiple ancestries.	321,047 European ancestry individuals	79,005 European ancestry individuals	4q24	GSTCD	INTS12, GSTCD			ENSG00000138785, ENSG00000138780	NA	NA	rs11722225-T	rs11722225	0	11722225	intron_variant	0	0.9335	2E-32	31.699		0.0561	[0.047-0.065] unit decrease	Affymetrix [19819130] (imputed)	N
17	rs147632916	2.27918e-13	4	106766430	rs11722225	9.2472e-13	FEV1	43551	30804560	Shrine N	43521	Nat Genet	www.ncbi.nlm.nih.gov/pubmed/30804560	New genetic signals for lung function highlight pathways and chronic obstructive pulmonary disease associations across multiple ancestries.	321,047 European ancestry individuals	79,005 European ancestry individuals	4q24	GSTCD	INTS12, GSTCD			ENSG00000138785, ENSG00000138780	NA	NA	rs11722225-T	rs11722225	0	11722225	intron_variant	0	0.9335	2E-54	53.699		0.0729	[0.064-0.082] unit decrease	Affymetrix [19819130] (imputed)	N
17	rs147632916	2.27918e-13	4	106766430	rs11722225	9.2472e-13	Lung function (FEV1/FVC)	43551	30804560	Shrine N	43521	Nat Genet	www.ncbi.nlm.nih.gov/pubmed/30804560	New genetic signals for lung function highlight pathways and chronic obstructive pulmonary disease associations across multiple ancestries.	321,047 European ancestry individuals	79,005 European ancestry individuals	4q24	GSTCD	INTS12, GSTCD			ENSG00000138785, ENSG00000138780	NA	NA	rs11722225-T	rs11722225	0	11722225	intron_variant	0	0.9335	2E-23	22.699		0.0478	[0.038-0.057] unit decrease	Affymetrix [19819130] (imputed)	N
55	rs7250497	1.27763e-14	19	46374557	rs11669442	1.07325e-12	Endometriosis or asthma (pleiotropy)	44694	35472084	Adewuyi EO	44562	Hum Reprod	www.ncbi.nlm.nih.gov/pubmed/35472084	Genetic overlap analysis of endometriosis and asthma identifies shared loci implicating sex hormones and thyroid signalling pathways.	17,054 European, Japanese ancestry endometriosis cases, 19,554 European, Japanese ancestry asthma cases, 483,220 European, Japanese ancestry controls	NA	19q13.32		FOXA3			ENSG00000170608	NA	NA	rs11669442-T	rs11669442	0	11669442	intron_variant	0	NR	4E-6	5.39794		0.05	unit increase	NR [NR]	N
55	rs7250497	1.27763e-14	19	46308915	rs1972423	1.15568e-12	Eosinophil counts	44543	34469753	Kachuri L	44434	Am J Hum Genet	www.ncbi.nlm.nih.gov/pubmed/34469753	Genetic determinants of blood-cell traits influence susceptibility to childhood acute lymphoblastic leukemia.	234,763 European ancestry individuals	100,553 European ancestry individuals	19q13.32		RSPH6A			ENSG00000104941	NA	NA	rs1972423-A	rs1972423	0	1972423	intron_variant	0	0.644	9E-9	8.04576		NA		Affymetrix [10369434] (imputed)	N
32	rs11255979	1.19636e-12	10	8958587	rs11255975	1.37338e-12	Eosinophil percentage of white cells	44092	32888494	Vuckovic D	44075	Cell	www.ncbi.nlm.nih.gov/pubmed/32888494	The Polygenic and Monogenic Basis of Blood Traits and Diseases.	408,112 British individuals	NA	10p14	RP11-428L9.1	LINC02676 - LINC00709	ENSG00000234752	ENSG00000230014		2028	359209	rs11255975-C	rs11255975	0	11255975	downstream_gene_variant	1	0.057958	9E-10	9.04576		0.0294908	[0.02-0.039] unit decrease	Affymetrix [93095623] (imputed)	N
47	rs4795406	1.04334e-27	17	38197914	rs11078936	1.44153e-12	Asthma and cardiovascular disease	44700	35126453	Zhou Y	44581	Front Genet	www.ncbi.nlm.nih.gov/pubmed/35126453	Shared Genetic Architecture and Causal Relationship Between Asthma and Cardiovascular Diseases: A Large-Scale Cross-Trait Analysis.	19,954 European ancestry cases, 107,715 European ancestry controls	NA	17q21.1		MED24			ENSG00000008838	NA	NA	rs11078936-?	rs11078936	0	11078936	intron_variant	0	NR	8E-18	17.0969		NA		NR [NR]	N
55	rs7250497	1.27763e-14	19	46302374	rs7252126	1.53361e-12	Lung function (FEV1/FVC)	43504	30595370	Kichaev G	43461	Am J Hum Genet	www.ncbi.nlm.nih.gov/pubmed/30595370	Leveraging Polygenic Functional Enrichment to Improve GWAS Power.	approximately 370,000 European ancestry individuals	NA	19q13.32		RSPH6A			ENSG00000104941	NA	NA	rs7252126-?	rs7252126	0	7252126	intron_variant	0	NR	1E-34	34		NA		NR [~ 8900000] (imputed)	N
55	rs7250497	1.27763e-14	19	46302374	rs7252126	1.53361e-12	Lung function (FEV1/FVC)	45016	36914875	Shrine N	44998	Nat Genet	www.ncbi.nlm.nih.gov/pubmed/36914875	Multi-ancestry genome-wide association analyses improve resolution of genes and pathways influencing lung function and chronic obstructive pulmonary disease risk.	468,062 European ancestry individuals, 8,590 African ancestry individuals, 85,279 East Asian ancestry individuals, 4,270 South Asian ancestry individuals, 14,668 Hispanic or Latin American individuals	NA	19q13.32		RSPH6A			ENSG00000104941	NA	NA	rs7252126-A	rs7252126	0	7252126	intron_variant	0	0.335	2E-38	37.699		12.963	z score increase	Affymetrix, Illumina [66484182] (imputed)	N
55	rs7250497	1.27763e-14	19	46306719	rs34633566	1.56244e-12	Myocardial infarction	44277	33532862	Hartiala JA	44230	Eur Heart J	www.ncbi.nlm.nih.gov/pubmed/33532862	Genome-wide analysis identifies novel susceptibility loci for myocardial infarction.	14,825 European ancestry cases, 44,000 European and unknown ancestry cases, 2,680 cases, 380,970 European ancestry controls, 123,504 European and unknown ancestry controls, 73,242 controls	NA	19q13.32	RSPH6A	RSPH6A			ENSG00000104941	NA	NA	rs34633566-C	rs34633566	0	34633566	intron_variant	0	0.345721	3E-8	7.52288		1.04	[1.03-1.06]	NR [8126035] (imputed)	N
55	rs7250497	1.27763e-14	19	46268902	rs2341097	1.94707e-12	Endometriosis or asthma (pleiotropy)	44694	35472084	Adewuyi EO	44562	Hum Reprod	www.ncbi.nlm.nih.gov/pubmed/35472084	Genetic overlap analysis of endometriosis and asthma identifies shared loci implicating sex hormones and thyroid signalling pathways.	17,054 European, Japanese ancestry endometriosis cases, 19,554 European, Japanese ancestry asthma cases, 483,220 European, Japanese ancestry controls	NA	19q13.32		SIX5			ENSG00000177045	NA	NA	rs2341097-T	rs2341097	0	2341097	missense_variant	0	NR	1E-5	5		0.05	unit decrease	NR [NR]	N
22	rs6454805	2.03581e-12	6	90986353	rs6454805	2.03581e-12	Asthma (adult onset)	43938	31669095	Zhu Z	43762	J Allergy Clin Immunol	www.ncbi.nlm.nih.gov/pubmed/31669095	Shared Genetic and Experimental Links between Obesity-Related Traits and Asthma Subtypes in UK Biobank.	33,418 European ancestry cases, 393,186 European ancestry controls	NA	6q15	NR	BACH2			ENSG00000112182	NA	NA	rs6454805-?	rs6454805	0	6454805	intron_variant	0	NR	2E-15	14.699		NA		Affymetrix [~ 8270000] (imputed)	N
34	rs2052692	2.03618e-12	11	10667641	rs2052692	2.03618e-12	Migraine and/or systolic blood pressure	44230	32632093	Guo Y	44018	Nat Commun	www.ncbi.nlm.nih.gov/pubmed/32632093	A genome-wide cross-phenotype meta-analysis of the association of blood pressure with migraine.	757,601 European ancestry individuals with blood pressure measurements, 59,674 European ancestry migraine cases, 316,078 European ancestry controls	NA	11p15.4	NR	IRAG1			ENSG00000072952	NA	NA	rs2052692-?	rs2052692	0	2052692	intron_variant	0	NR	6E-17	16.2218		NA		NR [up to 7000000]	N
34	rs2052692	2.03618e-12	11	10667641	rs2052692	2.03618e-12	Migraine and/or diastolic blood pressure	44230	32632093	Guo Y	44018	Nat Commun	www.ncbi.nlm.nih.gov/pubmed/32632093	A genome-wide cross-phenotype meta-analysis of the association of blood pressure with migraine.	757,601 European ancestry individuals with blood pressure measurements, 59,674 European ancestry migraine cases, 316,078 European ancestry controls	NA	11p15.4	NR	IRAG1			ENSG00000072952	NA	NA	rs2052692-?	rs2052692	0	2052692	intron_variant	0	NR	5E-31	30.301		NA		NR [up to 7000000]	N
34	rs2052692	2.03618e-12	11	10667641	rs2052692	2.03618e-12	Migraine with aura and/or diastolic blood pressure	44230	32632093	Guo Y	44018	Nat Commun	www.ncbi.nlm.nih.gov/pubmed/32632093	A genome-wide cross-phenotype meta-analysis of the association of blood pressure with migraine.	757,601 European ancestry individuals with blood pressure measurements, up to 59,674 European ancestry migraine cases, 316,078 European ancestry controls	NA	11p15.4	NR	IRAG1			ENSG00000072952	NA	NA	rs2052692-?	rs2052692	0	2052692	intron_variant	0	NR	1E-24	24		NA		NR [up to 7000000]	N
34	rs2052692	2.03618e-12	11	10667641	rs2052692	2.03618e-12	Migraine with aura and/or systolic blood pressure	44230	32632093	Guo Y	44018	Nat Commun	www.ncbi.nlm.nih.gov/pubmed/32632093	A genome-wide cross-phenotype meta-analysis of the association of blood pressure with migraine.	757,601 European ancestry individuals with blood pressure measurements, up to 59,674 European ancestry migraine cases, 316,078 European ancestry controls	NA	11p15.4	NR	IRAG1			ENSG00000072952	NA	NA	rs2052692-?	rs2052692	0	2052692	intron_variant	0	NR	3E-12	11.5229		NA		NR [up to 7000000]	N
22	rs6454805	2.03581e-12	6	90986559	rs6899623	2.21784e-12	Nonatopic asthma	43938	31669095	Zhu Z	43762	J Allergy Clin Immunol	www.ncbi.nlm.nih.gov/pubmed/31669095	Shared Genetic and Experimental Links between Obesity-Related Traits and Asthma Subtypes in UK Biobank.	28,862 European ancestry cases, 422,048 European ancestry controls	NA	6q15	NR	BACH2			ENSG00000112182	NA	NA	rs6899623-?	rs6899623	0	6899623	intron_variant	0	NR	1E-12	12		NA		Affymetrix [~ 8270000] (imputed)	N
22	rs6454805	2.03581e-12	6	90986559	rs6899623	2.21784e-12	Asthma	43763	31619474	Zhu Z	43755	Eur Respir J	www.ncbi.nlm.nih.gov/pubmed/31619474	Shared Genetics of Asthma and Mental Health Disorders: A Large-Scale Genome-Wide Cross-Trait Analysis.	46,802 European ancestry cases, 347,481 European ancestry controls	23,948 European and unknown ancestry cases, 118,538 European and unknown ancestry controls	6q15	BACH2, MIR4464	BACH2			ENSG00000112182	NA	NA	rs6899623-A	rs6899623	0	6899623	intron_variant	0	0.645577	9E-24	23.0458		1.066	[1.05-1.08]	Affymetrix [8274727] (imputed)	N
22	rs6454805	2.03581e-12	6	90986559	rs6899623	2.21784e-12	Asthma in any disease	44951	36344522	Jia G	44872	Nat Commun	www.ncbi.nlm.nih.gov/pubmed/36344522	Discerning asthma endotypes through comorbidity mapping.	44,383 European ancestry cases, 260,715 European ancestry controls	4,854 European ancestry cases, 33,806 European ancestry controls, 998 Caribbean ancestry cases, 5,835 Caribbean ancestry controls, 3,368 East Asian ancestry cases, 191,045 East Asian ancestry controls	6q15		BACH2			ENSG00000112182	NA	NA	rs6899623-G	rs6899623	0	6899623	intron_variant	0	0.354	5E-23	22.301	(EA)	1.19	[1.17-1.21]	NR [96000000] (imputed)	N
22	rs6454805	2.03581e-12	6	90930513	rs72925996	2.24015e-12	Respiratory diseases	43504	30595370	Kichaev G	43461	Am J Hum Genet	www.ncbi.nlm.nih.gov/pubmed/30595370	Leveraging Polygenic Functional Enrichment to Improve GWAS Power.	approximately 459,000 European ancestry individuals	NA	6q15		BACH2			ENSG00000112182	NA	NA	rs72925996-?	rs72925996	0	72925996	intron_variant	0	NR	3E-26	25.5229		NA		NR [~ 8900000] (imputed)	N
22	rs6454805	2.03581e-12	6	90930513	rs72925996	2.24015e-12	Asthma	43920	31959851	Olafsdottir TA	43850	Nat Commun	www.ncbi.nlm.nih.gov/pubmed/31959851	Eighty-eight variants highlight the role of T cell regulation and airway remodeling in asthma pathogenesis.	16,247 European ancestry cases, 346,486 European ancestry controls, 52,942 cases, 355,713 controls	NA	6q15	BACH2, MIR4464, MAP3K7, GJA10, CASP8AP2, MDN1	BACH2			ENSG00000112182	NA	NA	rs72925996-T	rs72925996	0	72925996	intron_variant	0	0.64958	5E-27	26.301		1.07409	[1.06-1.09]	Affymetrix [32463443] (imputed)	N
13	rs11712469	2.78766e-15	3	45904714	rs1029732	2.32099e-12	C-X-C motif chemokine 16 levels	44159	33067605	Folkersen L	44120	Nat Metab	www.ncbi.nlm.nih.gov/pubmed/33067605	Genomic and drug target evaluation of 90 cardiovascular proteins in 30,931 individuals.	21,758 European ancestry individuals	9,173 individuals	3p21.31		LZTFL1			ENSG00000163818	NA	NA	rs1029732-A	rs1029732	0	1029732	intron_variant	0	0.29	1E-14	14		0.0661	unit increase	Affymetrix, Illumina [20300000] (imputed)	N
44	rs11071559	2.59618e-12	15	61069988	rs11071559	2.59618e-12	Respiratory diseases	43504	30595370	Kichaev G	43461	Am J Hum Genet	www.ncbi.nlm.nih.gov/pubmed/30595370	Leveraging Polygenic Functional Enrichment to Improve GWAS Power.	approximately 459,000 European ancestry individuals	NA	15q22.2		RORA			ENSG00000069667	NA	NA	rs11071559-?	rs11071559	0	11071559	intron_variant	0	NR	3E-13	12.5229		NA		NR [~ 8900000] (imputed)	N
44	rs11071559	2.59618e-12	15	61069988	rs11071559	2.59618e-12	Asthma	43986	32296059	Han Y	43936	Nat Commun	www.ncbi.nlm.nih.gov/pubmed/32296059	Genome-wide analysis highlights contribution of immune system pathways to the genetic architecture of asthma.	84,492 European ancestry cases, 2,149 African American cases, 606 Hispanic cases, 1,239 Japanese ancestry cases, 437,036 European ancestry controls, 6,055 African American controls, 792 Hispanic controls, 3,976 Japanese ancestry controls	NR	15q22.2	RORA	RORA			ENSG00000069667	NA	NA	rs11071559-C	rs11071559	0	11071559	intron_variant	0	0.86	5E-37	36.301		NA		NR [> 9500000] (imputed)	N
44	rs11071559	2.59618e-12	15	61069988	rs11071559	2.59618e-12	Asthma	43986	32296059	Han Y	43936	Nat Commun	www.ncbi.nlm.nih.gov/pubmed/32296059	Genome-wide analysis highlights contribution of immune system pathways to the genetic architecture of asthma.	64,538 European ancestry cases, 239,321 European ancestry controls	NR	15q22.2	RORA	RORA			ENSG00000069667	NA	NA	rs11071559-C	rs11071559	0	11071559	intron_variant	0	0.859587	2E-27	26.699		1.09862	[1.08008159056028-1.11748006536529]	NR [9572556] (imputed)	N
44	rs11071559	2.59618e-12	15	61069988	rs11071559	2.59618e-12	Allergic disease (asthma, hay fever and/or eczema) (multivariate analysis)	44222	32603359	Ferreira MAR	44012	PLoS Genet	www.ncbi.nlm.nih.gov/pubmed/32603359	Age-of-onset information helps identify 76 genetic variants associated with allergic disease.	477,968 European ancestry individuals	NA	15q22.2	RORA	RORA			ENSG00000069667	NA	NA	rs11071559-C	rs11071559	0	11071559	intron_variant	0	0.877	4E-11	10.3979		0.042	[0.03-0.054] unit decrease	NR [NR] (imputed)	N
44	rs11071559	2.59618e-12	15	61069988	rs11071559	2.59618e-12	Allergic disease (asthma, hay fever and/or eczema) (age of onset)	44222	32603359	Ferreira MAR	44012	PLoS Genet	www.ncbi.nlm.nih.gov/pubmed/32603359	Age-of-onset information helps identify 76 genetic variants associated with allergic disease.	117,130 European ancestry individuals	NA	15q22.2	RORA	RORA			ENSG00000069667	NA	NA	rs11071559-C	rs11071559	0	11071559	intron_variant	0	0.877	5E-11	10.301		0.042	[0.03-0.054] unit decrease	NR [7647814] (imputed)	N
44	rs11071559	2.59618e-12	15	61069988	rs11071559	2.59618e-12	Asthma (time to onset)	43754	27130862	Sarnowski C	42466	J Allergy Clin Immunol	www.ncbi.nlm.nih.gov/pubmed/27130862	Identification of a new locus at 16q12 associated with time to asthma onset.	5,462 European ancestry cases, 8,424 European ancestry controls	NA	15q22.2	RORA	RORA			ENSG00000069667	NA	NA	rs11071559-C	rs11071559	0	11071559	intron_variant	0	0.85	8E-7	6.09691		1.16	[1.10-1.24]	Illumina [2387926] (imputed)	N
44	rs11071559	2.59618e-12	15	61069988	rs11071559	2.59618e-12	Asthma	43892	31361310	Johansson A	43676	Hum Mol Genet	www.ncbi.nlm.nih.gov/pubmed/31361310	Genome-wide association analysis of 350 000 Caucasians from the UK Biobank identifies novel loci for asthma, hay fever and eczema.	41,926 European ancestry cases, 239,773 European ancestry controls	10,365 cases, 16,100 controls	15q22.2	RORA	RORA			ENSG00000069667	NA	NA	rs11071559-T	rs11071559	0	11071559	intron_variant	0	0.1281	7E-20	19.1549		NA		Affymetrix [15688218] (imputed)	N
44	rs11071559	2.59618e-12	15	61069988	rs11071559	2.59618e-12	Eosinophil counts	44095	32888493	Chen MH	44075	Cell	www.ncbi.nlm.nih.gov/pubmed/32888493	Trans-ethnic and Ancestry-Specific Blood-Cell Genetics in 746,667 Individuals from 5 Global Populations.	474,237 European ancestry individuals	NA	15q22.2	NR	RORA			ENSG00000069667	NA	NA	rs11071559-T	rs11071559	0	11071559	intron_variant	0	0.13051	5E-14	13.301		0.0222	[0.016-0.028] SD unit decrease	Affymetrix, Illumina [50000174] (imputed)	N
44	rs11071559	2.59618e-12	15	61069988	rs11071559	2.59618e-12	Eosinophil counts	43504	30595370	Kichaev G	43461	Am J Hum Genet	www.ncbi.nlm.nih.gov/pubmed/30595370	Leveraging Polygenic Functional Enrichment to Improve GWAS Power.	approximately 440,000 European ancestry individuals	NA	15q22.2		RORA			ENSG00000069667	NA	NA	rs11071559-?	rs11071559	0	11071559	intron_variant	0	NR	1E-14	14		NA		NR [~ 8900000] (imputed)	N
44	rs11071559	2.59618e-12	15	61069988	rs11071559	2.59618e-12	Asthma	40465	20860503	Moffatt MF	40444	N Engl J Med	www.ncbi.nlm.nih.gov/pubmed/20860503	A large-scale, consortium-based genomewide association study of asthma.	10,365 cases, 16,110 controls	NA	15q22.2	RORA	RORA			ENSG00000069667	NA	NA	rs11071559-C	rs11071559	0	11071559	intron_variant	0	0.86	1E-7	7		1.18	[1.11-1.25]	Illumina [582892]	N
44	rs11071559	2.59618e-12	15	61069988	rs11071559	2.59618e-12	Asthma (age of onset)	43643	31036433	Pividori M	43581	Lancet Respir Med	www.ncbi.nlm.nih.gov/pubmed/31036433	Shared and distinct genetic risk factors for childhood-onset and adult-onset asthma: genome-wide and transcriptome-wide studies.	37,846 British ancestry individuals	NA	15q22.2	RORA, ANXA2, VPS13C	RORA			ENSG00000069667	NA	NA	rs11071559-C	rs11071559	0	11071559	intron_variant	0	0.872	5E-6	5.30103		0.958	[0.55-1.37] unit decrease	Affymetrix [10894596] (imputed)	N
44	rs11071559	2.59618e-12	15	61069988	rs11071559	2.59618e-12	Age of onset of adult onset asthma	44995	36778051	Tsuo K	44873	Cell Genom	www.ncbi.nlm.nih.gov/pubmed/36778051	Multi-ancestry meta-analysis of asthma identifies novel associations and highlights the value of increased power and diversity.	56,744 European ancestry cases, 674,014 European ancestry controls	NA	15q22.2		RORA			ENSG00000069667	NA	NA	rs11071559-?	rs11071559	0	11071559	intron_variant	0	NR	3E-22	21.5229		0.089541	[0.071-0.108] unit decrease	NR [NR]	N
44	rs11071559	2.59618e-12	15	61069988	rs11071559	2.59618e-12	Asthma	44370	34103634	Valette K	44355	Commun Biol	www.ncbi.nlm.nih.gov/pubmed/34103634	Prioritization of candidate causal genes for asthma in susceptibility loci derived from UK Biobank.	56,167 White-British ancestry cases, 352,255 White-British ancestry controls	NA	15q22.2	RORA	RORA			ENSG00000069667	NA	NA	rs11071559-T	rs11071559	0	11071559	intron_variant	0	0.128023221080157	4E-18	17.3979		0.0846874	[0.066-0.104] unit decrease	Affymetrix [35186738] (imputed)	N
44	rs11071559	2.59618e-12	15	61069988	rs11071559	2.59618e-12	Asthma	44544	34594039	Sakaue S	44469	Nat Genet	www.ncbi.nlm.nih.gov/pubmed/34594039	A cross-population atlas of genetic associations for 220 human phenotypes.	38,369 European ancestry cases, 411,131 European ancestry controls, 13,015 East Asian ancestry cases, 162,933 East Asian ancestry controls	NA	15q22.2		RORA			ENSG00000069667	NA	NA	rs11071559-T	rs11071559	0	11071559	intron_variant	0	NR	1E-18	18		0.0833	[0.065-0.102] unit decrease	Affymetrix, Illumina [25837673] (imputed)	N
44	rs11071559	2.59618e-12	15	61069988	rs11071559	2.59618e-12	Asthma (childhood onset)	43599	30929738	Ferreira MAR	43552	Am J Hum Genet	www.ncbi.nlm.nih.gov/pubmed/30929738	Genetic Architectures of Childhood- and Adult-Onset Asthma Are Partly Distinct.	13,962 European ancestry cases, 300,671 European ancestry controls	31,759 European ancestry cases, 214,890 European ancestry controls	15q22.2	RORA	RORA			ENSG00000069667	NA	NA	rs11071559-?	rs11071559	0	11071559	intron_variant	0	NR	2E-37	36.699		1.145	[1.12-1.17]	Affymetrix [9000000] (imputed)	N
44	rs11071559	2.59618e-12	15	61069988	rs11071559	2.59618e-12	Asthma onset (childhood vs adult)	43599	30929738	Ferreira MAR	43552	Am J Hum Genet	www.ncbi.nlm.nih.gov/pubmed/30929738	Genetic Architectures of Childhood- and Adult-Onset Asthma Are Partly Distinct.	13,962 European ancestry childhood onset cases, 14,873 European ancestry adult onset cases	31,002 European ancestry childhood onset cases, 16,297 European ancestry adult onset cases	15q22.2	RORA	RORA			ENSG00000069667	NA	NA	rs11071559-C	rs11071559	0	11071559	intron_variant	0	0.868	3E-6	5.52288		1.073	[1.04-1.1]	Affymetrix [9000000] (imputed)	N
44	rs11071559	2.59618e-12	15	61069988	rs11071559	2.59618e-12	Asthma	43599	30929738	Ferreira MAR	43552	Am J Hum Genet	www.ncbi.nlm.nih.gov/pubmed/30929738	Genetic Architectures of Childhood- and Adult-Onset Asthma Are Partly Distinct.	40,544 European ancestry cases, 300,671 European ancestry controls	NA	15q22.2	RORA	RORA			ENSG00000069667	NA	NA	rs11071559-C	rs11071559	0	11071559	intron_variant	0	NR	4E-24	23.3979		1.107	[1.09-1.13]	Affymetrix [9000000] (imputed)	N
44	rs11071559	2.59618e-12	15	61069988	rs11071559	2.59618e-12	Asthma	43920	31959851	Olafsdottir TA	43850	Nat Commun	www.ncbi.nlm.nih.gov/pubmed/31959851	Eighty-eight variants highlight the role of T cell regulation and airway remodeling in asthma pathogenesis.	16,247 European ancestry cases, 346,486 European ancestry controls, 52,942 cases, 355,713 controls	NA	15q22.2	RORA, RORA-AS2, RORA-AS1, ICE2, ANXA2, FOXB1	RORA			ENSG00000069667	NA	NA	rs11071559-C	rs11071559	0	11071559	intron_variant	0	0.87197	2E-19	18.699		1.08954	[1.06-1.11]	Affymetrix [32463443] (imputed)	N
44	rs11071559	2.59618e-12	15	61069988	rs11071559	2.59618e-12	Medication use (adrenergics, inhalants)	43637	31015401	Wu Y	43578	Nat Commun	www.ncbi.nlm.nih.gov/pubmed/31015401	Genome-wide association study of medication-use and associated disease in the UK Biobank.	28,880 European ancestry cases, 147,565 European ancestry controls	NA	15q22.2	RORA	RORA			ENSG00000069667	NA	NA	rs11071559-T	rs11071559	0	11071559	intron_variant	0	0.128561	2E-12	11.699		0.0946231	[0.068-0.121] unit decrease	Affymetrix [7288503] (imputed)	N
44	rs11071559	2.59618e-12	15	61069988	rs11071559	2.59618e-12	Asthma (childhood onset)	43643	31036433	Pividori M	43581	Lancet Respir Med	www.ncbi.nlm.nih.gov/pubmed/31036433	Shared and distinct genetic risk factors for childhood-onset and adult-onset asthma: genome-wide and transcriptome-wide studies.	9,433 British ancestry cases, 318,237 British ancestry controls	NA	15q22.2	RORA, ANXA2, VPS13C	RORA			ENSG00000069667	NA	NA	rs11071559-C	rs11071559	0	11071559	intron_variant	0	0.872	3E-15	14.5229		1.205	[1.151-1.262]	Affymetrix [10894596] (imputed)	N
44	rs11071559	2.59618e-12	15	61069988	rs11071559	2.59618e-12	Asthma	44544	34594039	Sakaue S	44469	Nat Genet	www.ncbi.nlm.nih.gov/pubmed/34594039	A cross-population atlas of genetic associations for 220 human phenotypes.	13,015 East Asian ancestry cases, 162,933 East Asian ancestry controls	NA	15q22.2		RORA			ENSG00000069667	NA	NA	rs11071559-T	rs11071559	0	11071559	intron_variant	0	0.231406462	3E-14	13.5229		0.123528	[0.092-0.155] unit decrease	Illumina [13429513] (imputed)	N
44	rs11071559	2.59618e-12	15	61068347	rs10519067	3.11622e-12	Allergic rhinitis	43390	30013184	Waage J	43297	Nat Genet	www.ncbi.nlm.nih.gov/pubmed/30013184	Genome-wide association and HLA fine-mapping studies identify risk loci and genetic pathways underlying allergic rhinitis.	59,762 European and unknown ancestry cases, 152,358 European and unknown ancestry controls	60,720 European ancestry cases, 618,527 European ancestry controls	15q22.2	RORA	RORA			ENSG00000069667	NA	NA	rs10519067-?	rs10519067	0	10519067	intron_variant	0	NR	6E-13	12.2218		1.07527	[1.05-1.09]	Affymetrix, Illumina, Perlegen [16531985] (imputed)	N
44	rs11071559	2.59618e-12	15	61068347	rs10519067	3.11622e-12	Eosinophil counts	44095	32888493	Chen MH	44075	Cell	www.ncbi.nlm.nih.gov/pubmed/32888493	Trans-ethnic and Ancestry-Specific Blood-Cell Genetics in 746,667 Individuals from 5 Global Populations.	583,850 African American or Afro-Caribbean, African ancestry, European ancestry, East Asian ancestry, Hispanic or Latin American and South Asian ancestry individuals	NA	15q22.2	NR	RORA			ENSG00000069667	NA	NA	rs10519067-A	rs10519067	0	10519067	intron_variant	0	0.147317	6E-19	18.2218		NA		Affymetrix, Illumina [19872809] (imputed)	N
44	rs11071559	2.59618e-12	15	61068347	rs10519067	3.11622e-12	Allergic disease (asthma, hay fever or eczema)	43074	29083406	Ferreira MA	43038	Nat Genet	www.ncbi.nlm.nih.gov/pubmed/29083406	Shared genetic origin of asthma, hay fever and eczema elucidates allergic disease biology.	180,129 European ancestry cases, 180,709 European ancestry controls	NA	15q22.2	RORA	RORA			ENSG00000069667	NA	NA	rs10519067-G	rs10519067	0	10519067	intron_variant	0	0.86	9E-13	12.0458		1.055	[1.04-1.07]	Affymetrix, Illumina [8307659] (imputed)	N
44	rs11071559	2.59618e-12	15	61068347	rs10519067	3.11622e-12	Asthma	44253	32514122	Ishigaki K	43990	Nat Genet	www.ncbi.nlm.nih.gov/pubmed/32514122	Large-scale genome-wide association study in a Japanese population identifies novel susceptibility loci across different diseases.	8,216 Japanese ancestry cases, 201,592 Japanese ancestry controls	NA	15q22.2		RORA			ENSG00000069667	NA	NA	rs10519067-A	rs10519067	0	10519067	intron_variant	0	0.210494286	2E-11	10.699		0.874705	[0.84126822-0.909469966]	Illumina [8919992] (imputed)	N
44	rs11071559	2.59618e-12	15	61068347	rs10519067	3.11622e-12	Medication use (adrenergics, inhalants)	44544	34594039	Sakaue S	44469	Nat Genet	www.ncbi.nlm.nih.gov/pubmed/34594039	A cross-population atlas of genetic associations for 220 human phenotypes.	5,880 East Asian ancestry cases, 172,846 East Asian ancestry controls	NA	15q22.2		RORA			ENSG00000069667	NA	NA	rs10519067-A	rs10519067	0	10519067	intron_variant	0	0.211328152	1E-8	8		0.132682	[0.087-0.179] unit decrease	Illumina [13429980] (imputed)	N
44	rs11071559	2.59618e-12	15	61068347	rs10519067	3.11622e-12	Pollinosis	44544	34594039	Sakaue S	44469	Nat Genet	www.ncbi.nlm.nih.gov/pubmed/34594039	A cross-population atlas of genetic associations for 220 human phenotypes.	2,894 European ancestry cases, 472,484 European ancestry controls, 18,593 East Asian ancestry cases, 153,666 East Asian ancestry controls	NA	15q22.2		RORA			ENSG00000069667	NA	NA	rs10519067-A	rs10519067	0	10519067	intron_variant	0	NR	1E-8	8		0.0785	[0.051-0.106] unit decrease	Affymetrix, Illumina [25844049] (imputed)	N
44	rs11071559	2.59618e-12	15	61068347	rs10519067	3.11622e-12	Adult asthma	43530	30787307	Daya M	43516	Nat Commun	www.ncbi.nlm.nih.gov/pubmed/30787307	Association study in African-admixed populations across the Americas recapitulates asthma risk loci in non-African populations.	4,235 African American Afro-Caribbean cases, 5,283 African American Afro-Caribbean controls, 2774 Hispanic cases, 2,362 Hispanic controls	NA	15q22.2	RORA	RORA			ENSG00000069667	NA	NA	rs10519067-G	rs10519067	0	10519067	intron_variant	0	0.71	2E-7	6.69897		1.18	[1.18-1.33]	Affymetrix, Illumina [23328733] (imputed)	N
44	rs11071559	2.59618e-12	15	61068347	rs10519067	3.11622e-12	Medication use (glucocorticoids)	44544	34594039	Sakaue S	44469	Nat Genet	www.ncbi.nlm.nih.gov/pubmed/34594039	A cross-population atlas of genetic associations for 220 human phenotypes.	17,352 European ancestry cases, 188,348 European ancestry controls, 13,102 East Asian ancestry cases, 165,624 East Asian ancestry controls	NA	15q22.2		RORA			ENSG00000069667	NA	NA	rs10519067-A	rs10519067	0	10519067	intron_variant	0	NR	3E-15	14.5229		0.0908	[0.068-0.113] unit decrease	Affymetrix, Illumina [15248280] (imputed)	N
44	rs11071559	2.59618e-12	15	61068347	rs10519067	3.11622e-12	Pollinosis	44544	34594039	Sakaue S	44469	Nat Genet	www.ncbi.nlm.nih.gov/pubmed/34594039	A cross-population atlas of genetic associations for 220 human phenotypes.	18,593 East Asian ancestry cases, 153,666 East Asian ancestry controls	NA	15q22.2		RORA			ENSG00000069667	NA	NA	rs10519067-A	rs10519067	0	10519067	intron_variant	0	0.213709834	4E-8	7.39794		0.0812124	[0.052-0.11] unit decrease	Illumina [13429010] (imputed)	N
44	rs11071559	2.59618e-12	15	61068347	rs10519067	3.11622e-12	Medication use (adrenergics, inhalants)	44544	34594039	Sakaue S	44469	Nat Genet	www.ncbi.nlm.nih.gov/pubmed/34594039	A cross-population atlas of genetic associations for 220 human phenotypes.	28,880 European ancestry cases, 147,565 European ancestry controls, 5,880 East Asian ancestry cases, 172,846 East Asian ancestry controls	NA	15q22.2		RORA			ENSG00000069667	NA	NA	rs10519067-A	rs10519067	0	10519067	intron_variant	0	NR	7E-19	18.1549		0.1039	[0.081-0.127] unit decrease	Affymetrix, Illumina [15248280] (imputed)	N
40	rs5023077	4.8776e-15	12	133138503	rs7301141	3.39113e-12	Basal cell carcinoma (MTAG)	44958	36496446	Seviiri M	44905	Nat Commun	www.ncbi.nlm.nih.gov/pubmed/36496446	A multi-phenotype analysis reveals 19 susceptibility loci for basal cell carcinoma and 15 for squamous cell carcinoma.	20,791 European ancestry cases, 286,893 European ancestry controls	251,963 European ancestry cases, 2,271,667 European ancestry controls	12q24.33		FBRSL1			ENSG00000112787	NA	NA	rs7301141-G	rs7301141	0	7301141	intron_variant	0	NR	2E-13	12.699		NA		Affymetrix, Illumina [5301239] (imputed)	N
47	rs4795406	1.04334e-27	17	38192137	rs11078935	3.78474e-12	Mitochondrial DNA levels	44404	33385171	Hagg S	44196	Hum Genet	www.ncbi.nlm.nih.gov/pubmed/33385171	Deciphering the genetic and epidemiological landscape of mitochondrial DNA abundance.	295,150 European ancestry individuals	NA	17q21.1	NR	MED24			ENSG00000008838	NA	NA	rs11078935-G	rs11078935	0	11078935	intron_variant	0	0.3559	1E-31	31		0.0314306	[0.026-0.037] unit increase	Affymetrix [3505788] (imputed)	N
22	rs6454805	2.03581e-12	6	90950628	rs2875584	4.16163e-12	Asthma (moderate or severe)	44749	35368043	Chang D	44653	Sci Rep	www.ncbi.nlm.nih.gov/pubmed/35368043	A whole genome sequencing study of moderate to severe asthma identifies a lung function locus associated with asthma risk.	3,181 European ancestry cases, 3,590 European ancestry controls	NA	6q15		BACH2			ENSG00000112182	NA	NA	rs2875584-C	rs2875584	0	2875584	intron_variant	0	NR	2E-8	7.69897		1.238	[1.16-1.31]	Illumina [10766565]	N
6	rs2070901	4.56316e-12	1	161185058	rs2070901	4.56316e-12	Asthma	43986	32296059	Han Y	43936	Nat Commun	www.ncbi.nlm.nih.gov/pubmed/32296059	Genome-wide analysis highlights contribution of immune system pathways to the genetic architecture of asthma.	84,492 European ancestry cases, 2,149 African American cases, 606 Hispanic cases, 1,239 Japanese ancestry cases, 437,036 European ancestry controls, 6,055 African American controls, 792 Hispanic controls, 3,976 Japanese ancestry controls	NR	1q23.3	FCER1G	FCER1G			ENSG00000158869	NA	NA	rs2070901-T	rs2070901	0	2070901	non_coding_transcript_exon_variant	0	0.28	7E-16	15.1549		NA		NR [> 9500000] (imputed)	N
6	rs2070901	4.56316e-12	1	161185058	rs2070901	4.56316e-12	Asthma	43986	32296059	Han Y	43936	Nat Commun	www.ncbi.nlm.nih.gov/pubmed/32296059	Genome-wide analysis highlights contribution of immune system pathways to the genetic architecture of asthma.	64,538 European ancestry cases, 239,321 European ancestry controls	NR	1q23.3	FCER1G	FCER1G			ENSG00000158869	NA	NA	rs2070901-T	rs2070901	0	2070901	non_coding_transcript_exon_variant	0	0.275583	4E-12	11.3979		1.04774	[1.03405413981002-1.06160062161201]	NR [9572556] (imputed)	N
6	rs2070901	4.56316e-12	1	161185058	rs2070901	4.56316e-12	Hay fever and/or eczema	43892	31361310	Johansson A	43676	Hum Mol Genet	www.ncbi.nlm.nih.gov/pubmed/31361310	Genome-wide association analysis of 350 000 Caucasians from the UK Biobank identifies novel loci for asthma, hay fever and eczema.	84,034 European ancestry cases, 239,773 European ancestry controls	NA	1q23.3	NR	FCER1G			ENSG00000158869	NA	NA	rs2070901-T	rs2070901	0	2070901	non_coding_transcript_exon_variant	0	0.2699	7E-13	12.1549		1.049	[1.036-1.062]	Affymetrix [15688218] (imputed)	N
6	rs2070901	4.56316e-12	1	161185058	rs2070901	4.56316e-12	Allergic rhinitis	43892	31361310	Johansson A	43676	Hum Mol Genet	www.ncbi.nlm.nih.gov/pubmed/31361310	Genome-wide association analysis of 350 000 Caucasians from the UK Biobank identifies novel loci for asthma, hay fever and eczema.	18,915 European ancestry cases, 239,773 European ancestry controls	NA	1q23.3	NDUFS2, FCER1G	FCER1G			ENSG00000158869	NA	NA	rs2070901-T	rs2070901	0	2070901	non_coding_transcript_exon_variant	0	0.2697	4E-10	9.39794		1.081	[1.056-1.107]	Affymetrix [15688218] (imputed)	N
6	rs2070901	4.56316e-12	1	161185058	rs2070901	4.56316e-12	Allergic disease (asthma, hay fever or eczema)	43892	31361310	Johansson A	43676	Hum Mol Genet	www.ncbi.nlm.nih.gov/pubmed/31361310	Genome-wide association analysis of 350 000 Caucasians from the UK Biobank identifies novel loci for asthma, hay fever and eczema.	106,772 European ancestry cases, 239,773 European ancestry controls	83,335 cases, 34,934 controls	1q23.3	NR	FCER1G			ENSG00000158869	NA	NA	rs2070901-T	rs2070901	0	2070901	non_coding_transcript_exon_variant	0	0.2699	6E-12	11.2218		1.043	[1.031-1.056]	Affymetrix [15688218] (imputed)	N
6	rs2070901	4.56316e-12	1	161185058	rs2070901	4.56316e-12	Asthma (childhood onset)	43938	31669095	Zhu Z	43762	J Allergy Clin Immunol	www.ncbi.nlm.nih.gov/pubmed/31669095	Shared Genetic and Experimental Links between Obesity-Related Traits and Asthma Subtypes in UK Biobank.	13,435 European ancestry cases, 393,186 European ancestry controls	NA	1q23.3	NR	FCER1G			ENSG00000158869	NA	NA	rs2070901-?	rs2070901	0	2070901	non_coding_transcript_exon_variant	0	NR	3E-9	8.52288		NA		Affymetrix [~ 8270000] (imputed)	N
6	rs2070901	4.56316e-12	1	161185058	rs2070901	4.56316e-12	Atopic asthma	43938	31669095	Zhu Z	43762	J Allergy Clin Immunol	www.ncbi.nlm.nih.gov/pubmed/31669095	Shared Genetic and Experimental Links between Obesity-Related Traits and Asthma Subtypes in UK Biobank.	23,982 European ancestry cases, 393,169 European ancestry controls	NA	1q23.3	NR	FCER1G			ENSG00000158869	NA	NA	rs2070901-?	rs2070901	0	2070901	non_coding_transcript_exon_variant	0	NR	6E-9	8.22185		NA		Affymetrix [~ 8270000] (imputed)	N
6	rs2070901	4.56316e-12	1	161185058	rs2070901	4.56316e-12	Eczema	43504	30595370	Kichaev G	43461	Am J Hum Genet	www.ncbi.nlm.nih.gov/pubmed/30595370	Leveraging Polygenic Functional Enrichment to Improve GWAS Power.	approximately 459,000 European ancestry individuals	NA	1q23.3		FCER1G			ENSG00000158869	NA	NA	rs2070901-?	rs2070901	0	2070901	non_coding_transcript_exon_variant	0	NR	1E-14	14		NA		NR [~ 8900000] (imputed)	N
6	rs2070901	4.56316e-12	1	161185058	rs2070901	4.56316e-12	Asthma	43763	31619474	Zhu Z	43755	Eur Respir J	www.ncbi.nlm.nih.gov/pubmed/31619474	Shared Genetics of Asthma and Mental Health Disorders: A Large-Scale Genome-Wide Cross-Trait Analysis.	46,802 European ancestry cases, 347,481 European ancestry controls	23,948 European and unknown ancestry cases, 118,538 European and unknown ancestry controls	1q23.3	ADAMTS4, FCER1G, NDUFS2	FCER1G			ENSG00000158869	NA	NA	rs2070901-T	rs2070901	0	2070901	non_coding_transcript_exon_variant	0	0.270154	2E-8	7.69897		1.03959	[1.03-1.05]	Affymetrix [8274727] (imputed)	N
6	rs2070901	4.56316e-12	1	161185058	rs2070901	4.56316e-12	Aggressive periodontitis	42926	28449029	Munz M	42850	Hum Mol Genet	www.ncbi.nlm.nih.gov/pubmed/28449029	A genome-wide association study identifies nucleotide variants at SIGLEC5 and DEFA1A3 as risk loci for periodontitis.	851 European ancestry cases, 6,836 European ancestry controls	223 cases, up to 564 controls	1q23.3	FCER1G	FCER1G			ENSG00000158869	NA	NA	rs2070901-T	rs2070901	0	2070901	non_coding_transcript_exon_variant	0	0.24	4E-6	5.39794		1.29	[1.16-1.44]	Illumina [at least 5870152] (imputed)	N
6	rs2070901	4.56316e-12	1	161185058	rs2070901	4.56316e-12	Allergic disease (asthma, hay fever or eczema)	43074	29083406	Ferreira MA	43038	Nat Genet	www.ncbi.nlm.nih.gov/pubmed/29083406	Shared genetic origin of asthma, hay fever and eczema elucidates allergic disease biology.	180,129 European ancestry cases, 180,709 European ancestry controls	NA	1q23.3	NDUFS2, FCER1G	FCER1G			ENSG00000158869	NA	NA	rs2070901-T	rs2070901	0	2070901	non_coding_transcript_exon_variant	0	0.26	1E-11	11		1.039	[1.03-1.05]	Affymetrix, Illumina [8307659] (imputed)	N
6	rs2070901	4.56316e-12	1	161185058	rs2070901	4.56316e-12	CD45 on granulocyte	44606	32929287	Orru V	44088	Nat Genet	www.ncbi.nlm.nih.gov/pubmed/32929287	Complex genetic signatures in immune cells underlie autoimmunity and inform therapy.	3,112 Sardinian (founder/genetic isolate) ancestry individuals	NA	1q23.3		FCER1G			ENSG00000158869	NA	NA	rs2070901-T	rs2070901	0	2070901	non_coding_transcript_exon_variant	0	0.28344	6E-9	8.22185		0.173	[0.11-0.23] unit increase	Illumina [18030748] (imputed)	N
6	rs2070901	4.56316e-12	1	161185058	rs2070901	4.56316e-12	Age of onset of childhood onset asthma	44995	36778051	Tsuo K	44873	Cell Genom	www.ncbi.nlm.nih.gov/pubmed/36778051	Multi-ancestry meta-analysis of asthma identifies novel associations and highlights the value of increased power and diversity.	20,964 European ancestry cases, 674,014 European ancestry controls	NA	1q23.3		FCER1G			ENSG00000158869	NA	NA	rs2070901-?	rs2070901	0	2070901	non_coding_transcript_exon_variant	0	NR	2E-8	7.69897		0.066391	[0.043-0.09] unit increase	NR [NR]	N
6	rs2070901	4.56316e-12	1	161185058	rs2070901	4.56316e-12	Asthma	44544	34594039	Sakaue S	44469	Nat Genet	www.ncbi.nlm.nih.gov/pubmed/34594039	A cross-population atlas of genetic associations for 220 human phenotypes.	38,369 European ancestry cases, 411,131 European ancestry controls, 13,015 East Asian ancestry cases, 162,933 East Asian ancestry controls	NA	1q23.3		FCER1G			ENSG00000158869	NA	NA	rs2070901-T	rs2070901	0	2070901	non_coding_transcript_exon_variant	0	NR	4E-10	9.39794		0.0469	[0.032-0.062] unit increase	Affymetrix, Illumina [25837673] (imputed)	N
6	rs2070901	4.56316e-12	1	161185058	rs2070901	4.56316e-12	Asthma (childhood onset)	43599	30929738	Ferreira MAR	43552	Am J Hum Genet	www.ncbi.nlm.nih.gov/pubmed/30929738	Genetic Architectures of Childhood- and Adult-Onset Asthma Are Partly Distinct.	13,962 European ancestry cases, 300,671 European ancestry controls	31,759 European ancestry cases, 214,890 European ancestry controls	1q23.3	NDUFS2, FCER1G	FCER1G			ENSG00000158869	NA	NA	rs2070901-?	rs2070901	0	2070901	non_coding_transcript_exon_variant	0	NR	3E-32	31.5229		1.1	[1.08-1.12]	Affymetrix [9000000] (imputed)	N
6	rs2070901	4.56316e-12	1	161185058	rs2070901	4.56316e-12	Asthma	43599	30929738	Ferreira MAR	43552	Am J Hum Genet	www.ncbi.nlm.nih.gov/pubmed/30929738	Genetic Architectures of Childhood- and Adult-Onset Asthma Are Partly Distinct.	40,544 European ancestry cases, 300,671 European ancestry controls	NA	1q23.3	NDUFS2, FCER1G	FCER1G			ENSG00000158869	NA	NA	rs2070901-T	rs2070901	0	2070901	non_coding_transcript_exon_variant	0	NR	9E-12	11.0458		1.054	[1.04-1.07]	Affymetrix [9000000] (imputed)	N
6	rs2070901	4.56316e-12	1	161185058	rs2070901	4.56316e-12	Asthma onset (childhood vs adult)	43599	30929738	Ferreira MAR	43552	Am J Hum Genet	www.ncbi.nlm.nih.gov/pubmed/30929738	Genetic Architectures of Childhood- and Adult-Onset Asthma Are Partly Distinct.	13,962 European ancestry childhood onset cases, 14,873 European ancestry adult onset cases	31,002 European ancestry childhood onset cases, 16,297 European ancestry adult onset cases	1q23.3	NDUFS2, FCER1G	FCER1G			ENSG00000158869	NA	NA	rs2070901-T	rs2070901	0	2070901	non_coding_transcript_exon_variant	0	0.268	1E-6	6		1.054	[1.03-1.08]	Affymetrix [9000000] (imputed)	N
6	rs2070901	4.56316e-12	1	161185058	rs2070901	4.56316e-12	Medication use (adrenergics, inhalants)	44544	34594039	Sakaue S	44469	Nat Genet	www.ncbi.nlm.nih.gov/pubmed/34594039	A cross-population atlas of genetic associations for 220 human phenotypes.	28,880 European ancestry cases, 147,565 European ancestry controls, 5,880 East Asian ancestry cases, 172,846 East Asian ancestry controls	NA	1q23.3		FCER1G			ENSG00000158869	NA	NA	rs2070901-T	rs2070901	0	2070901	non_coding_transcript_exon_variant	0	NR	3E-9	8.52288		0.0531	[0.035-0.071] unit increase	Affymetrix, Illumina [15248280] (imputed)	N
47	rs4794817	4.67035e-16	17	37746847	rs4795386	4.84663e-12	Hyperopia	44466	33830181	Tideman JWL	44294	JAMA Ophthalmol	www.ncbi.nlm.nih.gov/pubmed/33830181	Evaluation of Shared Genetic Susceptibility to High and Low Myopia and Hyperopia.	10,828 European ancestry hyperopia cases, 21,416 European ancestry emmetropia controls	NA	17q12	NR	CDK12 - NEUROD2	ENSG00000167258	ENSG00000171532		25687	12942	rs4795386-?	rs4795386	0	4795386	intergenic_variant	1	NR	7E-6	5.1549		0.090079	[0.051-0.129] unit decrease	NR [13958389] (imputed)	N
47	rs4794817	4.67035e-16	17	37746847	rs4795386	4.84663e-12	Free cholesterol to total lipids in very large HDL percentage (UKB data field 23632)	45077	36764567	Davyson E	44966	Biol Psychiatry	www.ncbi.nlm.nih.gov/pubmed/36764567	Metabolomic Investigation of Major Depressive Disorder Identifies a Potentially Causal Association With Polyunsaturated Fatty Acids.	88,307 European ancestry individuals	NA	17q12		CDK12 - NEUROD2	ENSG00000167258	ENSG00000171532		25687	12942	rs4795386-A	rs4795386	0	4795386	intergenic_variant	1	0.276323	4E-10	9.39794		0.0297882	[0.02-0.039] unit increase	NR [16366139] (imputed)	N
47	rs4795406	1.04334e-27	17	38168715	rs7208815	5.25896e-12	Creatine kinase levels	43309	29403010	Kanai M	43136	Nat Genet	www.ncbi.nlm.nih.gov/pubmed/29403010	Genetic analysis of quantitative traits in the Japanese population links cell types to complex human diseases.	106,080 Japanese ancestry individuals	NA	17q21.1	PSMD3, CSF3	PSMD3 - CSF3	ENSG00000108344	ENSG00000108342		14503	2899	rs7208815-?	rs7208815	0	7208815	non_coding_transcript_exon_variant	1	NR	3E-9	8.52288		0.02485	[0.017-0.033] unit decrease novel	Illumina [6108953] (imputed)	N
22	rs6454805	2.03581e-12	6	90987512	rs2134814	5.29513e-12	Mean corpuscular hemoglobin	44092	32888494	Vuckovic D	44075	Cell	www.ncbi.nlm.nih.gov/pubmed/32888494	The Polygenic and Monogenic Basis of Blood Traits and Diseases.	408,112 British individuals	NA	6q15	BACH2	BACH2			ENSG00000112182	NA	NA	rs2134814-G	rs2134814	0	2134814	intron_variant	0	0.353009	3E-26	25.5229		0.0234785	[0.019-0.028] unit increase	Affymetrix [93095623] (imputed)	N
22	rs6454805	2.03581e-12	6	90987512	rs2134814	5.29513e-12	Mean corpuscular hemoglobin	43504	30595370	Kichaev G	43461	Am J Hum Genet	www.ncbi.nlm.nih.gov/pubmed/30595370	Leveraging Polygenic Functional Enrichment to Improve GWAS Power.	approximately 443,000 European ancestry individuals	NA	6q15		BACH2			ENSG00000112182	NA	NA	rs2134814-?	rs2134814	0	2134814	intron_variant	0	NR	2E-21	20.699		NA		NR [~ 8900000] (imputed)	N
22	rs6454805	2.03581e-12	6	90987512	rs2134814	5.29513e-12	Allergic disease (asthma, hay fever or eczema)	43074	29083406	Ferreira MA	43038	Nat Genet	www.ncbi.nlm.nih.gov/pubmed/29083406	Shared genetic origin of asthma, hay fever and eczema elucidates allergic disease biology.	180,129 European ancestry cases, 180,709 European ancestry controls	NA	6q15	BACH2	BACH2			ENSG00000112182	NA	NA	rs2134814-C	rs2134814	0	2134814	intron_variant	0	0.65	2E-17	16.699		1.046	[1.04-1.06]	Affymetrix, Illumina [8307659] (imputed)	N
22	rs6454805	2.03581e-12	6	90987512	rs2134814	5.29513e-12	Mean corpuscular volume	44512	34104963	Thompson A	44355	Hum Mol Genet	www.ncbi.nlm.nih.gov/pubmed/34104963	Assessing the impact of alcohol consumption on the genetic contribution to mean corpuscular volume.	362,595 British ancestry individuals	NA	6q15		BACH2			ENSG00000112182	NA	NA	rs2134814-C	rs2134814	0	2134814	intron_variant	0	0.646	5E-16	15.301		0.09	[-0.11--0.07] % decrease	Affymetrix [NR] (imputed)	N
17	rs147632916	2.27918e-13	4	106624502	rs72671826	5.37074e-12	Post bronchodilator FEV1	42657	26634245	Lutz SM	42341	BMC Genet	www.ncbi.nlm.nih.gov/pubmed/26634245	A genome-wide association study identifies risk loci for spirometric measures among smokers of European and African ancestry.	10,094 European ancestry current and former smoker individuals, 3,260 African American current and former smoker individuals, 178 current and former smoker individuals	NA	4q24	INTS12	INTS12, ARHGEF38			ENSG00000138785, ENSG00000236699	NA	NA	rs72671826-T	rs72671826	0	72671826	intron_variant	0	0.939	5E-6	5.30103		0.09	NR unit decrease	Illumina [NR] (imputed)	N
22	rs6454805	2.03581e-12	6	90976609	rs62408233	5.43167e-12	Asthma (childhood onset)	43599	30929738	Ferreira MAR	43552	Am J Hum Genet	www.ncbi.nlm.nih.gov/pubmed/30929738	Genetic Architectures of Childhood- and Adult-Onset Asthma Are Partly Distinct.	13,962 European ancestry cases, 300,671 European ancestry controls	31,759 European ancestry cases, 214,890 European ancestry controls	6q15	BACH2	BACH2			ENSG00000112182	NA	NA	rs62408233-?	rs62408233	0	62408233	intron_variant	0	NR	3E-38	37.5229		1.103	[1.09-1.12]	Affymetrix [9000000] (imputed)	N
22	rs6454805	2.03581e-12	6	90976609	rs62408233	5.43167e-12	Asthma	43599	30929738	Ferreira MAR	43552	Am J Hum Genet	www.ncbi.nlm.nih.gov/pubmed/30929738	Genetic Architectures of Childhood- and Adult-Onset Asthma Are Partly Distinct.	40,544 European ancestry cases, 300,671 European ancestry controls	NA	6q15	BACH2	BACH2			ENSG00000112182	NA	NA	rs62408233-G	rs62408233	0	62408233	intron_variant	0	NR	1E-28	28		1.082	[1.07-1.1]	Affymetrix [9000000] (imputed)	N
22	rs6454805	2.03581e-12	6	90976609	rs62408233	5.43167e-12	Asthma onset (childhood vs adult)	43599	30929738	Ferreira MAR	43552	Am J Hum Genet	www.ncbi.nlm.nih.gov/pubmed/30929738	Genetic Architectures of Childhood- and Adult-Onset Asthma Are Partly Distinct.	13,962 European ancestry childhood onset cases, 14,873 European ancestry adult onset cases	31,002 European ancestry childhood onset cases, 16,297 European ancestry adult onset cases	6q15	BACH2	BACH2			ENSG00000112182	NA	NA	rs62408233-G	rs62408233	0	62408233	intron_variant	0	0.643	3E-7	6.52288		1.056	[1.03-1.08]	Affymetrix [9000000] (imputed)	N
22	rs6454805	2.03581e-12	6	90986686	rs2325291	5.78173e-12	Asthma	43130	29273806	Demenais F	43091	Nat Genet	www.ncbi.nlm.nih.gov/pubmed/29273806	Multiancestry association study identifies new asthma risk loci that colocalize with immune-cell enhancer marks.	19,954 European ancestry cases, 107,715 European ancestry controls, 2,149 African ancestry cases, 6,055 African ancestry controls, 1,239 Japanese ancestry cases, 3,976 Japanese ancestry controls, 606 Latino cases, 792 Latino controls	NA	6q15	BACH2, GJA10, MAP3K7	BACH2			ENSG00000112182	NA	NA	rs2325291-G	rs2325291	0	2325291	intron_variant	0	0.6699999999999999	2E-12	11.699		1.0989	[1.06-1.12]	Affymetrix, Illumina, Perlegen [2831075] (imputed)	N
22	rs6454805	2.03581e-12	6	90986686	rs2325291	5.78173e-12	Asthma	43474	29273806	Demenais F	43091	Nat Genet	www.ncbi.nlm.nih.gov/pubmed/29273806	Multiancestry association study identifies new asthma risk loci that colocalize with immune-cell enhancer marks.	19,954 European ancestry cases, 107,715 European ancestry controls	NA	6q15	BACH2, GJA10, MAP3K7	BACH2			ENSG00000112182	NA	NA	rs2325291-A	rs2325291	0	2325291	intron_variant	0	0.33	9E-13	12.0458		0.1	[0.08-0.12] unit decrease	Affymetrix, Illumina, Perlegen [2831075] (imputed)	N
34	rs2052692	2.03618e-12	11	10669172	rs4442541	5.80416e-12	Platelet count	44095	32888493	Chen MH	44075	Cell	www.ncbi.nlm.nih.gov/pubmed/32888493	Trans-ethnic and Ancestry-Specific Blood-Cell Genetics in 746,667 Individuals from 5 Global Populations.	542,827 European ancestry individuals	NA	11p15.4	NR	IRAG1			ENSG00000072952	NA	NA	rs4442541-G	rs4442541	0	4442541	intron_variant	0	0.688313	4E-27	26.3979		0.021271	[0.017-0.025] SD unit increase	Affymetrix, Illumina [50241410] (imputed)	N
34	rs2052692	2.03618e-12	11	10669172	rs4442541	5.80416e-12	Platelet count	44095	32888493	Chen MH	44075	Cell	www.ncbi.nlm.nih.gov/pubmed/32888493	Trans-ethnic and Ancestry-Specific Blood-Cell Genetics in 746,667 Individuals from 5 Global Populations.	721,201 African American or Afro-Caribbean, African ancestry, European ancestry, East Asian ancestry, Hispanic or Latin American and South Asian ancestry individuals	NA	11p15.4	NR	IRAG1			ENSG00000072952	NA	NA	rs4442541-G	rs4442541	0	4442541	intron_variant	0	0.757745	4E-27	26.3979		NA		Affymetrix, Illumina [24588908] (imputed)	N
34	rs2052692	2.03618e-12	11	10669172	rs4442541	5.80416e-12	Brain region volumes	43858	31676860	Zhao B	43770	Nat Genet	www.ncbi.nlm.nih.gov/pubmed/31676860	Genome-wide association analysis of 19,629 individuals identifies variants influencing regional brain volumes and refines their genetic co-architecture with cognitive and mental health traits.	19,629 British ancestry individuals	NA	11p15.4	NR	IRAG1			ENSG00000072952	NA	NA	rs4442541-?	rs4442541	0	4442541	intron_variant	0	NR	4E-9	8.39794	(right lateral ventricle)	NA		NR [9227495] (imputed)	N
34	rs2052692	2.03618e-12	11	10669172	rs4442541	5.80416e-12	Platelet count	44092	32888494	Vuckovic D	44075	Cell	www.ncbi.nlm.nih.gov/pubmed/32888494	The Polygenic and Monogenic Basis of Blood Traits and Diseases.	408,112 British individuals	NA	11p15.4	MRVI1	IRAG1			ENSG00000072952	NA	NA	rs4442541-G	rs4442541	0	4442541	intron_variant	0	0.690066	1E-17	17		0.020752	[0.016-0.026] unit increase	Affymetrix [93095623] (imputed)	N
56	rs1405655	5.84166e-12	19	50882619	rs1405655	5.84166e-12	COVID-19 (critical illness vs population)	44818	35922517	COVID-19 Host Genetics Initiative	44776	Nature	www.ncbi.nlm.nih.gov/pubmed/35922517	A first update on mapping the human genetic architecture of COVID-19.	188 African ancestry cases, 11,232 African ancestry controls, 641 Hispanic or Latin American cases, 95,479 Hispanic or Latin American controls, 441 East Asian ancestry cases, 2,776 East Asian ancestry controls, 7,641 European ancestry cases, 1,632,197 European ancestry controls, 314 Greater Middle Eastern (Middle Eastern, North African or Persian) cases, 948 Greater Middle Eastern (Middle Eastern, North African or Persian) controls, 151 South Asian ancestry cases, 34,013 South Asian ancestry controls	NA	19q13.33		NR1H2			ENSG00000131408	NA	NA	rs1405655-C	rs1405655	0	1405655	intron_variant	0	0.33	4E-8	7.39794		1.11	[1.07-1.15]	Affymetrix, Illumina [NR] (imputed)	N
56	rs1405655	5.84166e-12	19	50882619	rs1405655	5.84166e-12	COVID-19 (hospitalized vs population)	44818	35922517	COVID-19 Host Genetics Initiative	44776	Nature	www.ncbi.nlm.nih.gov/pubmed/35922517	A first update on mapping the human genetic architecture of COVID-19.	2,113 African ancestry cases, 121,925 African ancestry controls, 1,709 Hispanic or Latin American cases, 150,547 Hispanic or Latin American controls, 1,551 East Asian ancestry cases, 15,825 East Asian ancestry controls, 18,605 European ancestry cases, 2,490,909 European ancestry controls, 584 Greater Middle Eastern (Middle Eastern, North African or Persian) cases, 14,491 Greater Middle Eastern (Middle Eastern, North African or Persian) controls, 465 South Asian ancestry cases, 42,575 South Asian ancestry controls	NA	19q13.33		NR1H2			ENSG00000131408	NA	NA	rs1405655-C	rs1405655	0	1405655	intron_variant	0	0.334	5E-11	10.301		1.07	[1.05-1.1]	Affymetrix, Illumina [NR] (imputed)	N
56	rs1405655	5.84166e-12	19	50882619	rs1405655	5.84166e-12	COVID-19 (hospitalized covid vs population)	45099	37198478	Pairo-Castineira E	45063	Nature	www.ncbi.nlm.nih.gov/pubmed/37198478	GWAS and meta-analysis identifies 49 genetic variants underlying critical COVID-19.	763 African ancestry cases, 24,850 African ancestry controls, 218 admixed American ancestry cases, 94,318 admixed American ancestry controls, 414 East Asian ancestry cases, 816 East Asian ancestry controls, 16,627 European ancestry cases, 749,207 European ancestry controls, 3,533 European, African or admixed American ancestry cases, 1,700 European, African or admixed American ancestry controls, 1,171 South Asian ancestry cases, 5,489 South Asian ancestry controls, 93 other admixed ancestry cases, 645 other admixed ancestry controls, 22,637 cases, 2,052,436 controls	NA	19q13.33		NR1H2			ENSG00000131408	NA	NA	rs1405655-T	rs1405655	0	1405655	intron_variant	0	NR	6E-16	15.2218		0.93	[0.91-0.95]	Illumina [NR] (imputed)	N
46	rs117169628	5.90456e-12	16	89262657	rs117169628	5.90456e-12	COVID-19 (critical illness vs population)	45099	37198478	Pairo-Castineira E	45063	Nature	www.ncbi.nlm.nih.gov/pubmed/37198478	GWAS and meta-analysis identifies 49 genetic variants underlying critical COVID-19.	682 African ancestry cases, 2,540 African ancestry controls, 401 East Asian ancestry cases, 759 East Asian ancestry controls, 13,199 European ancestry cases, 745,011 European ancestry controls, 1,141 South Asian ancestry cases, 5,384 South Asian ancestry controls, 8,779 cases, 1,001,875 controls	NA	16q24.3		SLC22A31			ENSG00000259803	NA	NA	rs117169628-A	rs117169628	0	117169628	missense_variant	0	0.14	3E-16	15.5229		1.2	[1.12-1.2]	Illumina [NR] (imputed)	N
46	rs117169628	5.90456e-12	16	89262657	rs117169628	5.90456e-12	COVID-19 (critical illness vs population or mild symptoms)	44719	35255492	Kousathanas A	44627	Nature	www.ncbi.nlm.nih.gov/pubmed/35255492	Whole genome sequencing reveals host factors underlying critical Covid-19.	5,989 European ancestry cases, 42,891 European ancestry controls, 788 South Asian ancestry cases, 3,793 South Asian ancestry controls, 440 African ancestry cases, 1,350 African ancestry controls, 274 East Asian ancestry cases, 366 East Asian ancestry controls	NA	16q24.3		SLC22A31			ENSG00000259803	NA	NA	rs117169628-A	rs117169628	0	117169628	missense_variant	0	NR	2E-8	7.69897		NA		Illumina [NR]	N
46	rs117169628	5.90456e-12	16	89262657	rs117169628	5.90456e-12	COVID-19 (critical illness vs population or mild symptoms)	44719	35255492	Kousathanas A	44627	Nature	www.ncbi.nlm.nih.gov/pubmed/35255492	Whole genome sequencing reveals host factors underlying critical Covid-19.	5,989 European ancestry cases, 42,891 European ancestry controls	NA	16q24.3		SLC22A31			ENSG00000259803	NA	NA	rs117169628-A	rs117169628	0	117169628	missense_variant	0	0.15	4E-9	8.39794		1.2	[1.12-1.26]	Illumina [8121457]	N
46	rs117169628	5.90456e-12	16	89262657	rs117169628	5.90456e-12	COVID-19 (hospitalized vs population)	44818	35922517	COVID-19 Host Genetics Initiative	44776	Nature	www.ncbi.nlm.nih.gov/pubmed/35922517	A first update on mapping the human genetic architecture of COVID-19.	2,113 African ancestry cases, 121,925 African ancestry controls, 1,709 Hispanic or Latin American cases, 150,547 Hispanic or Latin American controls, 1,551 East Asian ancestry cases, 15,825 East Asian ancestry controls, 18,605 European ancestry cases, 2,490,909 European ancestry controls, 584 Greater Middle Eastern (Middle Eastern, North African or Persian) cases, 14,491 Greater Middle Eastern (Middle Eastern, North African or Persian) controls, 465 South Asian ancestry cases, 42,575 South Asian ancestry controls	NA	16q24.3		SLC22A31			ENSG00000259803	NA	NA	rs117169628-A	rs117169628	0	117169628	missense_variant	0	0.137	3E-8	7.52288		1.09	[1.06-1.13]	Affymetrix, Illumina [NR] (imputed)	N
46	rs117169628	5.90456e-12	16	89262657	rs117169628	5.90456e-12	COVID-19 (critical illness vs population)	44818	35922517	COVID-19 Host Genetics Initiative	44776	Nature	www.ncbi.nlm.nih.gov/pubmed/35922517	A first update on mapping the human genetic architecture of COVID-19.	188 African ancestry cases, 11,232 African ancestry controls, 641 Hispanic or Latin American cases, 95,479 Hispanic or Latin American controls, 441 East Asian ancestry cases, 2,776 East Asian ancestry controls, 7,641 European ancestry cases, 1,632,197 European ancestry controls, 314 Greater Middle Eastern (Middle Eastern, North African or Persian) cases, 948 Greater Middle Eastern (Middle Eastern, North African or Persian) controls, 151 South Asian ancestry cases, 34,013 South Asian ancestry controls	NA	16q24.3		SLC22A31			ENSG00000259803	NA	NA	rs117169628-A	rs117169628	0	117169628	missense_variant	0	0.137	4E-8	7.39794		1.15	[1.1-1.21]	Affymetrix, Illumina [NR] (imputed)	N
46	rs117169628	5.90456e-12	16	89262657	rs117169628	5.90456e-12	COVID-19 (hospitalized covid vs population)	45099	37198478	Pairo-Castineira E	45063	Nature	www.ncbi.nlm.nih.gov/pubmed/37198478	GWAS and meta-analysis identifies 49 genetic variants underlying critical COVID-19.	763 African ancestry cases, 24,850 African ancestry controls, 218 admixed American ancestry cases, 94,318 admixed American ancestry controls, 414 East Asian ancestry cases, 816 East Asian ancestry controls, 16,627 European ancestry cases, 749,207 European ancestry controls, 3,533 European, African or admixed American ancestry cases, 1,700 European, African or admixed American ancestry controls, 1,171 South Asian ancestry cases, 5,489 South Asian ancestry controls, 93 other admixed ancestry cases, 645 other admixed ancestry controls, 22,637 cases, 2,052,436 controls	NA	16q24.3		SLC22A31			ENSG00000259803	NA	NA	rs117169628-A	rs117169628	0	117169628	missense_variant	0	NR	3E-17	16.5229		1.1	[1.09-1.14]	Illumina [NR] (imputed)	N
17	rs147632916	2.27918e-13	4	106688904	rs10516526	6.4931e-12	Pulmonary function	40175	20010834	Repapi E	40160	Nat Genet	www.ncbi.nlm.nih.gov/pubmed/20010834	Genome-wide association study identifies five loci associated with lung function.	20,288 European ancestry individuals	up to 54,276 European ancestry individuals	4q24	GSTCD	GSTCD, GSTCD-AS1, INTS12			ENSG00000138780, ENSG00000251175, ENSG00000138785	NA	NA	rs10516526-G	rs10516526	0	10516526	intron_variant	0	0.06	2E-23	22.699	(FEV1)	0.089	[0.071-0.107] s.d. increase	Affymetrix, Illumina [~ 2500000] (imputed)	N
17	rs147632916	2.27918e-13	4	106688904	rs10516526	6.4931e-12	Lung function (FVC)	42902	28166213	Wain LV	42772	Nat Genet	www.ncbi.nlm.nih.gov/pubmed/28166213	Genome-wide association analyses for lung function and chronic obstructive pulmonary disease identify new loci and potential druggable targets.	48,943 European ancestry individuals.	57,176 European ancestry individuals, 38,199 individuals.	4q24	GSTCD	GSTCD, GSTCD-AS1, INTS12			ENSG00000138780, ENSG00000251175, ENSG00000138785	NA	NA	rs10516526-G	rs10516526	0	10516526	intron_variant	0	0.0628	8E-6	5.09691		0.061	[0.034-0.088] unit increase	Affymetrix [27624732] (imputed)	N
17	rs147632916	2.27918e-13	4	106688904	rs10516526	6.4931e-12	Lung function (FEV1)	42902	28166213	Wain LV	42772	Nat Genet	www.ncbi.nlm.nih.gov/pubmed/28166213	Genome-wide association analyses for lung function and chronic obstructive pulmonary disease identify new loci and potential druggable targets.	48,943 European ancestry individuals.	57,176 European ancestry individuals, 38,199 individuals.	4q24	GSTCD	GSTCD, GSTCD-AS1, INTS12			ENSG00000138780, ENSG00000251175, ENSG00000138785	NA	NA	rs10516526-G	rs10516526	0	10516526	intron_variant	0	0.06	4E-8	7.39794		0.075	[0.048-0.102] unit increase	Affymetrix [up to 27624732] (imputed)	N
17	rs147632916	2.27918e-13	4	106688904	rs10516526	6.4931e-12	FEV1	45077	36641522	Sinkala M	44940	Commun Biol	www.ncbi.nlm.nih.gov/pubmed/36641522	A genome-wide association study identifies distinct variants associated with pulmonary function among European and African ancestries from the UK Biobank.	383,471 European ancestry individuals	NA	4q24		GSTCD, GSTCD-AS1, INTS12			ENSG00000138780, ENSG00000251175, ENSG00000138785	NA	NA	rs10516526-?	rs10516526	0	10516526	intron_variant	0	NR	4E-39	38.3979		NA		NR [NR] (imputed)	N
17	rs147632916	2.27918e-13	4	106624529	rs17036129	6.58357e-12	Post bronchodilator FEV1	42657	26634245	Lutz SM	42341	BMC Genet	www.ncbi.nlm.nih.gov/pubmed/26634245	A genome-wide association study identifies risk loci for spirometric measures among smokers of European and African ancestry.	10,094 European ancestry current and former smoker individuals, 3,260 African American current and former smoker individuals, 178 current and former smoker individuals	NA	4q24	INTS12	INTS12, ARHGEF38			ENSG00000138785, ENSG00000236699	NA	NA	rs17036129-T	rs17036129	0	17036129	intron_variant	0	0.642	4E-6	5.39794		0.092	NR unit increase	Illumina [NR] (imputed)	N
55	rs7250497	1.27763e-14	19	46301479	rs8108474	6.76187e-12	Chronic obstructive pulmonary disease or coronary artery disease (pleiotropy)	43573	30940143	Zhu Z	43557	Respir Res	www.ncbi.nlm.nih.gov/pubmed/30940143	Genetic overlap of chronic obstructive pulmonary disease and cardiovascular disease-related traits: a large-scale genome-wide cross-trait analysis.	12,550 European and unknown ancestry chronic pulmonary obstructive disease cases, 60,801 European and unknown ancestry coronary artery disease cases, 169,872 European and unknown ancestry controls	NA	19q13.32	DMPK, DMWD, FBXO46, FOXA3, LOC388553, QPCTL, RSPH6A, SIX5, SNRPD2, SYMPK	RSPH6A			ENSG00000104941	NA	NA	rs8108474-?	rs8108474	0	8108474	intron_variant	0	NR	1E-8	8		NA		NR [up to 8619474] (imputed)	N
55	rs7250497	1.27763e-14	19	46301479	rs8108474	6.76187e-12	Coronary artery disease	44907	36474045	Aragam KG	44901	Nat Genet	www.ncbi.nlm.nih.gov/pubmed/36474045	Discovery and systematic characterization of risk variants and genes for coronary artery disease in over a million participants.	181,522 European ancestry, unknown cases, 984,168 European ancestry, unknown controls	NA	19q13.32		RSPH6A			ENSG00000104941	NA	NA	rs8108474-T	rs8108474	0	8108474	intron_variant	0	0.35	1E-11	11		1.036	[1.025-1.046]	Affymetrix, Illumina [20073070] (imputed)	N
22	rs6454805	2.03581e-12	6	90926612	rs10806425	6.84882e-12	Celiac disease	40266	20190752	Dubois PC	40237	Nat Genet	www.ncbi.nlm.nih.gov/pubmed/20190752	Multiple common variants for celiac disease influencing immune gene expression.	4,533 European ancestry cases, 10,750 European ancestry controls	4,918 European ancestry cases, 5,684 European ancestry controls	6q15	MAP3K7, BACH2	BACH2			ENSG00000112182	NA	NA	rs10806425-A	rs10806425	0	10806425	intron_variant	0	0.40	4E-10	9.39794		1.13	[1.09-1.17]	Illumina [292387]	N
22	rs6454805	2.03581e-12	6	90926612	rs10806425	6.84882e-12	Addison's disease	44256	33574239	Eriksson D	44238	Nat Commun	www.ncbi.nlm.nih.gov/pubmed/33574239	GWAS for autoimmune Addison's disease identifies multiple risk loci and highlights AIRE in disease susceptibility.	1,223 European ancestry cases, 4,097 European ancestry controls	NA	6q15	BACH2	BACH2			ENSG00000112182	NA	NA	rs10806425-A	rs10806425	0	10806425	intron_variant	0	0.37	3E-27	26.5229		1.69	[1.53–1.85]	Illumina [7068382] (imputed)	N
22	rs6454805	2.03581e-12	6	90926612	rs10806425	6.84882e-12	Primary central nervous system lymphoma	43629	31102405	Labreche K	43602	Neuro Oncol	www.ncbi.nlm.nih.gov/pubmed/31102405	A genome-wide association study identifies susceptibility loci for primary central nervous system lymphoma at 6p25.3 and 3p22.1: a LOC network study.	475 European ancestry cases, 1,134 European ancestry controls	NA	6q15	BACH2	BACH2			ENSG00000112182	NA	NA	rs10806425-C	rs10806425	0	10806425	intron_variant	0	0.58	1E-7	7		1.51	[1.30-1.77]	Illumina [> 10000000] (imputed)	N
47	rs4794817	4.67035e-16	17	37746307	rs11078916	7.13304e-12	Type 2 diabetes	44088	32541925	Vujkovic M	43997	Nat Genet	www.ncbi.nlm.nih.gov/pubmed/32541925	Discovery of 318 new risk loci for type 2 diabetes and related vascular outcomes among 1.4 million participants in a multi-ancestry meta-analysis.	148,726 European ancestry cases, 24,646 African American cases, 8,616 Hispanic cases, 46,511 Asian ancestry cases, 965,732 European ancestry controls, 31,446 African American controls, 11,829 Hispanic controls, 169,776 Asian ancestry controls	NA	17q12	NR	CDK12 - NEUROD2	ENSG00000167258	ENSG00000171532		25147	13482	rs11078916-C	rs11078916	0	11078916	intergenic_variant	1	0.6474	1E-14	14		0.0326	[0.024-0.041] unit decrease	Affymetrix, Illumina [at least 945603] (imputed)	N
47	rs4794817	4.67035e-16	17	37746307	rs11078916	7.13304e-12	Type 2 diabetes	44088	32541925	Vujkovic M	43997	Nat Genet	www.ncbi.nlm.nih.gov/pubmed/32541925	Discovery of 318 new risk loci for type 2 diabetes and related vascular outcomes among 1.4 million participants in a multi-ancestry meta-analysis.	148,726 European ancestry cases, 965,732 European ancestry controls	NA	17q12	NR	CDK12 - NEUROD2	ENSG00000167258	ENSG00000171532		25147	13482	rs11078916-C	rs11078916	0	11078916	intergenic_variant	1	0.7039	5E-13	12.301		0.0373	[0.027-0.047] unit decrease	Affymetrix, Illumina [1198787] (imputed)	N
47	rs4794817	4.67035e-16	17	37824545	rs876493	7.16861e-12	Pancreatic ductal adenocarcinoma	43524	30541042	Walsh N	43446	J Natl Cancer Inst	www.ncbi.nlm.nih.gov/pubmed/30541042	Agnostic Pathway/Gene Set Analysis of Genome-Wide Association Data Identifies Associations for Pancreatic Cancer.	9,040 European ancestry cases, 12,496 European ancestry controls	NA	17q12	ERBB2, PGAP3, TCAP, STARD3, PNMT	PNMT			ENSG00000141744	NA	NA	rs876493-G	rs876493	0	876493	intron_variant	0	NR	1E-6	6		1.11111	[1.06-1.16]	NR [NR]	N
47	rs4794817	4.67035e-16	17	37824545	rs876493	7.16861e-12	Asthma and cardiovascular disease	44700	35126453	Zhou Y	44581	Front Genet	www.ncbi.nlm.nih.gov/pubmed/35126453	Shared Genetic Architecture and Causal Relationship Between Asthma and Cardiovascular Diseases: A Large-Scale Cross-Trait Analysis.	19,954 European ancestry cases, 107,715 European ancestry controls	NA	17q12		PNMT			ENSG00000141744	NA	NA	rs876493-?	rs876493	0	876493	intron_variant	0	NR	2E-16	15.699		NA		NR [NR]	N
22	rs6454805	2.03581e-12	6	90981319	rs55771973	7.20176e-12	Asthma	43892	31361310	Johansson A	43676	Hum Mol Genet	www.ncbi.nlm.nih.gov/pubmed/31361310	Genome-wide association analysis of 350 000 Caucasians from the UK Biobank identifies novel loci for asthma, hay fever and eczema.	41,926 European ancestry cases, 239,773 European ancestry controls	10,365 cases, 16,100 controls	6q15	BACH2	BACH2			ENSG00000112182	NA	NA	rs55771973-G	rs55771973	0	55771973	intron_variant	0	0.3541	2E-25	24.699		NA		Affymetrix [15688218] (imputed)	N
22	rs6454805	2.03581e-12	6	90981319	rs55771973	7.20176e-12	Red blood cell count	43504	30595370	Kichaev G	43461	Am J Hum Genet	www.ncbi.nlm.nih.gov/pubmed/30595370	Leveraging Polygenic Functional Enrichment to Improve GWAS Power.	approximately 445,000 European ancestry individuals	NA	6q15		BACH2			ENSG00000112182	NA	NA	rs55771973-?	rs55771973	0	55771973	intron_variant	0	NR	2E-15	14.699		NA		NR [~ 8900000] (imputed)	N
22	rs6454805	2.03581e-12	6	90973159	rs1847472	7.87268e-12	Chronic inflammatory diseases (ankylosing spondylitis, Crohn's disease, psoriasis, primary sclerosing cholangitis, ulcerative colitis) (pleiotropy)	43216	26974007	Ellinghaus D	42443	Nat Genet	www.ncbi.nlm.nih.gov/pubmed/26974007	Analysis of five chronic inflammatory diseases identifies 27 new associations and highlights disease-specific patterns at shared loci.	8,726 European ancestry ankylosing spondylitis cases, 19,085 European ancestry Crohn’s disease cases, 6,530 European ancestry psoriasis cases, 3,408 European ancestry primary sclerosing cholangitis cases, 14,513 European ancestry ulcerative colitis cases, 34,213 European ancestry controls	NA	6q15	BACH2	BACH2			ENSG00000112182	NA	NA	rs1847472-?	rs1847472	0	1847472	intron_variant	0	NR	5E-10	9.30103	(subset analysis)	NA		Illumina [130052]	N
22	rs6454805	2.03581e-12	6	90973159	rs1847472	7.87268e-12	Crohn's disease	42575	26192919	Liu JZ	42205	Nat Genet	www.ncbi.nlm.nih.gov/pubmed/26192919	Association analyses identify 38 susceptibility loci for inflammatory bowel disease and highlight shared genetic risk across populations.	5,956 European ancestry cases, 14,927 European ancestry controls	14,594 European ancestry cases, 26,715 European ancestry controls, 151 Iranian ancestry cases, 342 Iranian ancestry controls, 184 Indian ancestry cases, 990 Indian ancestry controls, 1,690 East Asian ancestry cases, 3,719 East Asian ancestry controls	6q15	NR	BACH2			ENSG00000112182	NA	NA	rs1847472-C	rs1847472	0	1847472	intron_variant	0	0.66	1E-10	10	(EA)	1.08914	[1.06-1.12]	Affymetrix, Illumina [~ 9000000] (imputed)	N
22	rs6454805	2.03581e-12	6	90973159	rs1847472	7.87268e-12	Inflammatory bowel disease	42575	26192919	Liu JZ	42205	Nat Genet	www.ncbi.nlm.nih.gov/pubmed/26192919	Association analyses identify 38 susceptibility loci for inflammatory bowel disease and highlight shared genetic risk across populations.	12,882 European ancestry cases, 21,770 European ancestry controls	25,273 European ancestry cases, 26,715 European ancestry controls, 548 Iranian ancestry cases, 342 Iranian ancestry control, 1,423 Indian ancestry cases, 990 Indian ancestry controls, 2,824 East Asian ancestry cases, 3,719 East Asian ancestry controls	6q15	NR	BACH2			ENSG00000112182	NA	NA	rs1847472-C	rs1847472	0	1847472	intron_variant	0	0.66	7E-10	9.1549	(EA)	1.0696		Affymetrix, Illumina [~ 9000000] (imputed)	N
22	rs6454805	2.03581e-12	6	90973159	rs1847472	7.87268e-12	Inflammatory bowel disease	41317	23128233	Jostins L	41214	Nature	www.ncbi.nlm.nih.gov/pubmed/23128233	Host-microbe interactions have shaped the genetic architecture of inflammatory bowel disease.	12,924 European ancestry cases, 21,442 European ancestry controls	25,683 European ancestry cases, 17,015 European ancestry controls	6q15	intergenic	BACH2			ENSG00000112182	NA	NA	rs1847472-C	rs1847472	0	1847472	intron_variant	0	0.655	2E-10	9.69897		1.06	[1.029-1.092]	Affymetrix, Illumina [1230000] (imputed)	N
22	rs6454805	2.03581e-12	6	90973159	rs1847472	7.87268e-12	Crohn's disease	41201	21102463	Franke A	40503	Nat Genet	www.ncbi.nlm.nih.gov/pubmed/21102463	Genome-wide meta-analysis increases to 71 the number of confirmed Crohn's disease susceptibility loci.	6,333 European ancestry cases, 15,056 European ancestry controls	15,694 European ancestry cases, 14,026 European ancestry controls, 414 European ancestry trios	6q15	BACH2	BACH2			ENSG00000112182	NA	NA	rs1847472-G	rs1847472	0	1847472	intron_variant	0	0.658	5E-9	8.30103		1.07	[1.03-1.11]	Affymetrix, Illumina [953241] (imputed)	N
22	rs6454805	2.03581e-12	6	90973159	rs1847472	7.87268e-12	Crohn's disease	42888	28067908	de Lange KM	42744	Nat Genet	www.ncbi.nlm.nih.gov/pubmed/28067908	Genome-wide association study implicates immune activation of multiple integrin genes in inflammatory bowel disease.	12,194 European and unknown ancestry cases, 28,072 European and unknown ancestry controls	NA	6q15	BACH2	BACH2			ENSG00000112182	NA	NA	rs1847472-?	rs1847472	0	1847472	intron_variant	0	NR	6E-9	8.22185		NA		Illumina [9560910] (imputed)	N
22	rs6454805	2.03581e-12	6	90973159	rs1847472	7.87268e-12	Inflammatory bowel disease	42888	28067908	de Lange KM	42744	Nat Genet	www.ncbi.nlm.nih.gov/pubmed/28067908	Genome-wide association study implicates immune activation of multiple integrin genes in inflammatory bowel disease.	25,042 European and unknown ancestry cases, 34,915 European and unknown ancestry controls	NA	6q15	BACH2	BACH2			ENSG00000112182	NA	NA	rs1847472-?	rs1847472	0	1847472	intron_variant	0	NR	2E-9	8.69897		NA		Illumina [9725440] (imputed)	N
22	rs6454805	2.03581e-12	6	90902808	rs62408211	7.99088e-12	Monocyte percentage of white cells	42977	27863252	Astle WJ	42691	Cell	www.ncbi.nlm.nih.gov/pubmed/27863252	The Allelic Landscape of Human Blood Cell Trait Variation and Links to Common Complex Disease.	170,494 European ancestry individuals	NA	6q15	BACH2	BACH2			ENSG00000112182	NA	NA	rs62408211-T	rs62408211	0	62408211	intron_variant	0	0.3649	6E-12	11.2218		0.0254836	[0.018-0.033] unit increase	Affymetrix [~ 2500000] (imputed)	N
22	rs6454805	2.03581e-12	6	90902808	rs62408211	7.99088e-12	Schizophrenia	44831	35396580	Trubetskoy V	44659	Nature	www.ncbi.nlm.nih.gov/pubmed/35396580	Mapping genomic loci implicates genes and synaptic biology in schizophrenia.	53,386 European ancestry cases, 77,258 European ancestry controls, 14,004 East Asian ancestry cases, 16,757 East Asian ancestry controls, 6,152 African American cases, 3,918 African American controls, 1,234 Latino cases, 3,090 Latino controls	1,979 European ancestry cases, 142,626 European ancestry controls	6q15		BACH2			ENSG00000112182	NA	NA	rs62408211-A	rs62408211	0	62408211	intron_variant	0	0.696	3E-6	5.52288		1.04071	[1.02-1.06]	Affymetrix [7585078] (imputed)	N
22	rs6454805	2.03581e-12	6	90948093	rs58453446	8.57152e-12	Mean reticulocyte volume	44092	32888494	Vuckovic D	44075	Cell	www.ncbi.nlm.nih.gov/pubmed/32888494	The Polygenic and Monogenic Basis of Blood Traits and Diseases.	408,112 British individuals	NA	6q15	BACH2	BACH2			ENSG00000112182	NA	NA	rs58453446-C	rs58453446	0	58453446	intron_variant	0	0.346686	8E-41	40.0969		0.0310116	[0.026-0.036] unit increase	Affymetrix [93095623] (imputed)	N
17	rs147632916	2.27918e-13	4	106631870	rs11727735	8.76668e-12	Chronic obstructive pulmonary disease	42894	28166215	Hobbs BD	42772	Nat Genet	www.ncbi.nlm.nih.gov/pubmed/28166215	Genetic loci associated with chronic obstructive pulmonary disease overlap with loci for lung function and pulmonary fibrosis.	11,157 European ancestry cases, 36,699 European ancestry controls, 1,142 African American cases, 2,380 African American controls, 199 Korean ancestry cases, 6,741 Korean ancestry controls, 52 Hispanic cases, 548 Hispanic controls.	12,051 European ancestry cases, 11,111 European ancestry controls, 153 Korean ancestry cases, 205 Korean ancestry controls.	4q24	NPNT, GSTCD	INTS12, GSTCD			ENSG00000138785, ENSG00000138780	NA	NA	rs11727735-A	rs11727735	0	11727735	intron_variant	0	0.94	4E-14	13.3979		1.26	[1.18-1.33]	Affymetrix, Illumina [NR] (imputed)	N
17	rs147632916	2.27918e-13	4	106631870	rs11727735	8.76668e-12	Post bronchodilator FEV1	42657	26634245	Lutz SM	42341	BMC Genet	www.ncbi.nlm.nih.gov/pubmed/26634245	A genome-wide association study identifies risk loci for spirometric measures among smokers of European and African ancestry.	10,094 European ancestry current and former smoker individuals, 3,260 African American current and former smoker individuals, 178 current and former smoker individuals	NA	4q24	GSTCD	INTS12, GSTCD			ENSG00000138785, ENSG00000138780	NA	NA	rs11727735-A	rs11727735	0	11727735	intron_variant	0	0.062	4E-6	5.39794		0.092	NR unit decrease	Illumina [NR] (imputed)	N
22	rs6454805	2.03581e-12	6	90985198	rs58521088	8.87098e-12	Asthma	42866	27182965	Pickrell JK	42506	Nat Genet	www.ncbi.nlm.nih.gov/pubmed/27182965	Detection and interpretation of shared genetic influences on 42 human traits.	28,399 European ancestry cases, 128,843 European ancestry controls	NA	6q15	BACH2	BACH2			ENSG00000112182	NA	NA	rs58521088-?	rs58521088	0	58521088	intron_variant	0	NR	7E-11	10.1549		1.07066	[1.05-1.09]	Illumina [13747813] (imputed)	N
22	rs6454805	2.03581e-12	6	90985198	rs58521088	8.87098e-12	Asthma (adult onset)	43599	30929738	Ferreira MAR	43552	Am J Hum Genet	www.ncbi.nlm.nih.gov/pubmed/30929738	Genetic Architectures of Childhood- and Adult-Onset Asthma Are Partly Distinct.	26,582 European ancestry cases, 300,671 European ancestry controls	16,297 European ancestry cases, 217,711 European ancestry controls	6q15	BACH2	BACH2			ENSG00000112182	NA	NA	rs58521088-?	rs58521088	0	58521088	intron_variant	0	NR	3E-14	13.5229		1.058	[1.04-1.07]	Affymetrix [9000000] (imputed)	N
22	rs6454805	2.03581e-12	6	90985198	rs58521088	8.87098e-12	Asthma	43599	30929738	Ferreira MAR	43552	Am J Hum Genet	www.ncbi.nlm.nih.gov/pubmed/30929738	Genetic Architectures of Childhood- and Adult-Onset Asthma Are Partly Distinct.	40,544 European ancestry cases, 300,671 European ancestry controls	NA	6q15	BACH2	BACH2			ENSG00000112182	NA	NA	rs58521088-A	rs58521088	0	58521088	intron_variant	0	NR	7E-29	28.1549		1.082	[1.07-1.1]	Affymetrix [9000000] (imputed)	N
22	rs6454805	2.03581e-12	6	90985198	rs58521088	8.87098e-12	Asthma onset (childhood vs adult)	43599	30929738	Ferreira MAR	43552	Am J Hum Genet	www.ncbi.nlm.nih.gov/pubmed/30929738	Genetic Architectures of Childhood- and Adult-Onset Asthma Are Partly Distinct.	13,962 European ancestry childhood onset cases, 14,873 European ancestry adult onset cases	31,002 European ancestry childhood onset cases, 16,297 European ancestry adult onset cases	6q15	BACH2	BACH2			ENSG00000112182	NA	NA	rs58521088-A	rs58521088	0	58521088	intron_variant	0	0.643	3E-7	6.52288		1.057	[1.04-1.08]	Affymetrix [9000000] (imputed)	N
49	rs3785884	1.01377e-11	17	44057595	rs3785884	1.01377e-11	Hemoglobin concentration	44095	32888493	Chen MH	44075	Cell	www.ncbi.nlm.nih.gov/pubmed/32888493	Trans-ethnic and Ancestry-Specific Blood-Cell Genetics in 746,667 Individuals from 5 Global Populations.	563,946 European ancestry individuals	NA	17q21.31	NR	MAPT, MAPT, MAPT			ENSG00000277956, ENSG00000276155, ENSG00000186868	NA	NA	rs3785884-A	rs3785884	0	3785884	non_coding_transcript_exon_variant	0	0.230491	1E-93	93		0.045117	[0.041-0.049] SD unit increase	Affymetrix, Illumina [50638016] (imputed)	N
49	rs3785884	1.01377e-11	17	44057595	rs3785884	1.01377e-11	Hematocrit	44095	32888493	Chen MH	44075	Cell	www.ncbi.nlm.nih.gov/pubmed/32888493	Trans-ethnic and Ancestry-Specific Blood-Cell Genetics in 746,667 Individuals from 5 Global Populations.	562,259 European ancestry individuals	NA	17q21.31	NR	MAPT, MAPT, MAPT			ENSG00000277956, ENSG00000276155, ENSG00000186868	NA	NA	rs3785884-A	rs3785884	0	3785884	non_coding_transcript_exon_variant	0	0.23073	1E-96	96		0.045836	[0.042-0.05] SD unit increase	Affymetrix, Illumina [50640577] (imputed)	N
34	rs2052692	2.03618e-12	11	10667275	rs6484437	1.08762e-11	Red blood cell count	43504	30595370	Kichaev G	43461	Am J Hum Genet	www.ncbi.nlm.nih.gov/pubmed/30595370	Leveraging Polygenic Functional Enrichment to Improve GWAS Power.	approximately 445,000 European ancestry individuals	NA	11p15.4		IRAG1			ENSG00000072952	NA	NA	rs6484437-?	rs6484437	0	6484437	intron_variant	0	NR	1E-11	11		NA		NR [~ 8900000] (imputed)	N
34	rs2052692	2.03618e-12	11	10667275	rs6484437	1.08762e-11	White matter microstructure (fractional anisotropy)	43866	31666681	Zhao B	43768	Mol Psychiatry	www.ncbi.nlm.nih.gov/pubmed/31666681	Large-scale GWAS reveals genetic architecture of brain white matter microstructure and genetic overlap with cognitive and mental health traits (n = 17,706).	17,706 European ancestry individuals	NA	11p15.4	NR	IRAG1			ENSG00000072952	NA	NA	rs6484437-?	rs6484437	0	6484437	intron_variant	0	NR	2E-8	7.69897	(Fornix (column and body))	NA		NR [8955960] (imputed)	N
13	rs73062389	1.35337e-11	3	45835417	rs73062389	1.35337e-11	COVID-19	44698	35222515	Peloso GM	44595	Front Genet	www.ncbi.nlm.nih.gov/pubmed/35222515	Genetic Loci Associated With COVID-19 Positivity and Hospitalization in White, Black, and Hispanic Veterans of the VA Million Veteran Program.	11,778 European ancestry cases, 357,198 European ancestry controls, 4,893 Black cases, 94,556 Black controls, 2,497 Hispanic cases, 41,100 Hispanic controls	NA	3p21.31		SLC6A20			ENSG00000163817	NA	NA	rs73062389-A	rs73062389	0	73062389	intron_variant	0	0.053	3E-17	16.5229		1.249	[1.19-1.31]	Affymetrix [NR] (imputed)	N
13	rs73062389	1.35337e-11	3	45835417	rs73062389	1.35337e-11	COVID-19	44698	35222515	Peloso GM	44595	Front Genet	www.ncbi.nlm.nih.gov/pubmed/35222515	Genetic Loci Associated With COVID-19 Positivity and Hospitalization in White, Black, and Hispanic Veterans of the VA Million Veteran Program.	11,778 European ancestry cases, 357,198 European ancestry controls	NA	3p21.31		SLC6A20			ENSG00000163817	NA	NA	rs73062389-A	rs73062389	0	73062389	intron_variant	0	0.064	4E-19	18.3979		1.249	[1.19-1.31]	Affymetrix [NR] (imputed)	N
13	rs73062389	1.35337e-11	3	45835417	rs73062389	1.35337e-11	COVID-19	44698	35222515	Peloso GM	44595	Front Genet	www.ncbi.nlm.nih.gov/pubmed/35222515	Genetic Loci Associated With COVID-19 Positivity and Hospitalization in White, Black, and Hispanic Veterans of the VA Million Veteran Program.	4,893 Black cases, 94,556 Black controls	NA	3p21.31		SLC6A20			ENSG00000163817	NA	NA	rs73062389-A	rs73062389	0	73062389	intron_variant	0	0.011	4E-8	7.39794		1.571	[1.34-1.85]	Affymetrix [NR] (imputed)	N
13	rs73062389	1.35337e-11	3	45835417	rs73062389	1.35337e-11	COVID-19 (hospitalized vs population)	44818	35922517	COVID-19 Host Genetics Initiative	44776	Nature	www.ncbi.nlm.nih.gov/pubmed/35922517	A first update on mapping the human genetic architecture of COVID-19.	2,113 African ancestry cases, 121,925 African ancestry controls, 1,709 Hispanic or Latin American cases, 150,547 Hispanic or Latin American controls, 1,551 East Asian ancestry cases, 15,825 East Asian ancestry controls, 18,605 European ancestry cases, 2,490,909 European ancestry controls, 584 Greater Middle Eastern (Middle Eastern, North African or Persian) cases, 14,491 Greater Middle Eastern (Middle Eastern, North African or Persian) controls, 465 South Asian ancestry cases, 42,575 South Asian ancestry controls	NA	3p21.31		SLC6A20			ENSG00000163817	NA	NA	rs73062389-A	rs73062389	0	73062389	intron_variant	0	0.051	2E-11	10.699		1.18	[1.12-1.24]	Affymetrix, Illumina [NR] (imputed)	N
13	rs73062389	1.35337e-11	3	45835417	rs73062389	1.35337e-11	SARS-CoV-2 infection	44818	35922517	COVID-19 Host Genetics Initiative	44776	Nature	www.ncbi.nlm.nih.gov/pubmed/35922517	A first update on mapping the human genetic architecture of COVID-19.	8,461 African ancestry cases, 127,310 African ancestry controls, 10,109 Hispanic or Latin American cases, 75,831 Hispanic or Latin American controls, 2,047 East Asian ancestry cases, 19,113 East Asian ancestry controls, 97,783 European ancestry cases, 2,295,876 European ancestry controls, 1,103 Greater Middle Eastern (Middle Eastern, North African or Persian) cases, 15,818 Greater Middle Eastern (Middle Eastern, North African or Persian) controls, 6,081 South Asian ancestry cases, 41,399 South Asian ancestry controls	NA	3p21.31		SLC6A20			ENSG00000163817	NA	NA	rs73062389-A	rs73062389	0	73062389	intron_variant	0	0.049	3E-74	73.5229		1.18	[1.16-1.2]	Affymetrix, Illumina [NR] (imputed)	N
47	rs4795406	1.04334e-27	17	38140927	rs2305482	1.39085e-11	Neutrophil count	44095	32888493	Chen MH	44075	Cell	www.ncbi.nlm.nih.gov/pubmed/32888493	Trans-ethnic and Ancestry-Specific Blood-Cell Genetics in 746,667 Individuals from 5 Global Populations.	8,165 South Asian ancestry individuals	NA	17q21.1	NR	PSMD3			ENSG00000108344	NA	NA	rs2305482-A	rs2305482	0	2305482	intron_variant	0	0.441939	6E-13	12.2218		0.114278	[0.083-0.145] SD units increase	Affymetrix, Illumina [28471362] (imputed)	N
47	rs4795406	1.04334e-27	17	38140927	rs2305482	1.39085e-11	Asthma	43763	31619474	Zhu Z	43755	Eur Respir J	www.ncbi.nlm.nih.gov/pubmed/31619474	Shared Genetics of Asthma and Mental Health Disorders: A Large-Scale Genome-Wide Cross-Trait Analysis.	46,802 European ancestry cases, 347,481 European ancestry controls	23,948 European and unknown ancestry cases, 118,538 European and unknown ancestry controls	17q21.1	CSF3, GSDMA, MED24, MIR6884, PSMD3, SNORD124	PSMD3			ENSG00000108344	NA	NA	rs2305482-A	rs2305482	0	2305482	intron_variant	0	0.4574	6E-13	12.2218		1.04507	[1.03-1.06]	Affymetrix [8274727] (imputed)	N
47	rs4795406	1.04334e-27	17	38140927	rs2305482	1.39085e-11	Lectin-like oxidized LDL receptor 1 levels	44159	33067605	Folkersen L	44120	Nat Metab	www.ncbi.nlm.nih.gov/pubmed/33067605	Genomic and drug target evaluation of 90 cardiovascular proteins in 30,931 individuals.	21,758 European ancestry individuals	9,173 individuals	17q21.1		PSMD3			ENSG00000108344	NA	NA	rs2305482-A	rs2305482	0	2305482	intron_variant	0	0.46	6E-15	14.2218		0.0652	unit increase	Affymetrix, Illumina [20300000] (imputed)	N
22	rs6454805	2.03581e-12	6	90955995	rs62408224	1.49253e-11	Eosinophil counts	44095	32888493	Chen MH	44075	Cell	www.ncbi.nlm.nih.gov/pubmed/32888493	Trans-ethnic and Ancestry-Specific Blood-Cell Genetics in 746,667 Individuals from 5 Global Populations.	474,237 European ancestry individuals	NA	6q15	NR	BACH2			ENSG00000112182	NA	NA	rs62408224-G	rs62408224	0	62408224	intron_variant	0	0.350368	6E-92	91.2218		0.042179	[0.038-0.046] SD unit decrease	Affymetrix, Illumina [50000174] (imputed)	N
22	rs6454805	2.03581e-12	6	90955995	rs62408224	1.49253e-11	Nasal polyps	44544	34594039	Sakaue S	44469	Nat Genet	www.ncbi.nlm.nih.gov/pubmed/34594039	A cross-population atlas of genetic associations for 220 human phenotypes.	5,093 European ancestry cases, 444,966 European ancestry controls, 160 East Asian ancestry cases, 151,846 East Asian ancestry controls	NA	6q15		BACH2			ENSG00000112182	NA	NA	rs62408224-G	rs62408224	0	62408224	intron_variant	0	NR	1E-17	17		0.1892	[0.15-0.23] unit decrease	Affymetrix, Illumina [25837843] (imputed)	N
17	rs147632916	2.27918e-13	4	106776025	rs146685629	1.56349e-11	Lung function (FVC)	43504	30595370	Kichaev G	43461	Am J Hum Genet	www.ncbi.nlm.nih.gov/pubmed/30595370	Leveraging Polygenic Functional Enrichment to Improve GWAS Power.	approximately 372,000 European ancestry individuals	NA	4q24		INTS12			ENSG00000138785	NA	NA	rs146685629-?	rs146685629	0	146685629	intron_variant	0	NR	2E-39	38.699		NA		NR [~ 8900000] (imputed)	N
47	rs4795406	1.04334e-27	17	38142677	rs3816472	1.58726e-11	Lymphocyte percentage of white cells	44092	32888494	Vuckovic D	44075	Cell	www.ncbi.nlm.nih.gov/pubmed/32888494	The Polygenic and Monogenic Basis of Blood Traits and Diseases.	408,112 British individuals	NA	17q21.1	PSMD3	PSMD3			ENSG00000108344	NA	NA	rs3816472-C	rs3816472	0	3816472	intron_variant	0	0.539267	2E-118	117.699		0.0627927	[0.057-0.068] unit increase	Affymetrix [93095623] (imputed)	N
30	rs274947	1.63854e-11	9	23585312	rs274947	1.63854e-11	Nonatopic asthma	43938	31669095	Zhu Z	43762	J Allergy Clin Immunol	www.ncbi.nlm.nih.gov/pubmed/31669095	Shared Genetic and Experimental Links between Obesity-Related Traits and Asthma Subtypes in UK Biobank.	28,862 European ancestry cases, 422,048 European ancestry controls	NA	9p21.3	NR	NA - SUMO2P2		ENSG00000227607		NA	46792	rs274947-?	rs274947	0	274947	intron_variant	1	NR	9E-11	10.0458		NA		Affymetrix [~ 8270000] (imputed)	N
22	rs6454805	2.03581e-12	6	90958502	rs905670	1.63911e-11	Hay fever and/or eczema	43892	31361310	Johansson A	43676	Hum Mol Genet	www.ncbi.nlm.nih.gov/pubmed/31361310	Genome-wide association analysis of 350 000 Caucasians from the UK Biobank identifies novel loci for asthma, hay fever and eczema.	84,034 European ancestry cases, 239,773 European ancestry controls	NA	6q15	NR	BACH2			ENSG00000112182	NA	NA	rs905670-G	rs905670	0	905670	intron_variant	0	0.648	5E-18	17.301		1.05541	[1.04-1.07]	Affymetrix [15688218] (imputed)	N
22	rs6454805	2.03581e-12	6	90958502	rs905670	1.63911e-11	Allergic disease (asthma, hay fever or eczema)	43892	31361310	Johansson A	43676	Hum Mol Genet	www.ncbi.nlm.nih.gov/pubmed/31361310	Genome-wide association analysis of 350 000 Caucasians from the UK Biobank identifies novel loci for asthma, hay fever and eczema.	106,772 European ancestry cases, 239,773 European ancestry controls	83,335 cases, 34,934 controls	6q15	NR	BACH2			ENSG00000112182	NA	NA	rs905670-G	rs905670	0	905670	intron_variant	0	0.648	8E-23	22.0969		1.05775	[1.05-1.07]	Affymetrix [15688218] (imputed)	N
22	rs6454805	2.03581e-12	6	90958502	rs905670	1.63911e-11	Eosinophil percentage of white cells	44092	32888494	Vuckovic D	44075	Cell	www.ncbi.nlm.nih.gov/pubmed/32888494	The Polygenic and Monogenic Basis of Blood Traits and Diseases.	408,112 British individuals	NA	6q15	BACH2	BACH2			ENSG00000112182	NA	NA	rs905670-A	rs905670	0	905670	intron_variant	0	0.350825	8E-54	53.0969		0.0357116	[0.031-0.04] unit decrease	Affymetrix [93095623] (imputed)	N
22	rs6454805	2.03581e-12	6	90958502	rs905670	1.63911e-11	Eczema	43504	30595370	Kichaev G	43461	Am J Hum Genet	www.ncbi.nlm.nih.gov/pubmed/30595370	Leveraging Polygenic Functional Enrichment to Improve GWAS Power.	approximately 459,000 European ancestry individuals	NA	6q15		BACH2			ENSG00000112182	NA	NA	rs905670-?	rs905670	0	905670	intron_variant	0	NR	1E-18	18		NA		NR [~ 8900000] (imputed)	N
22	rs6454805	2.03581e-12	6	90958502	rs905670	1.63911e-11	Eosinophil counts	44544	34594039	Sakaue S	44469	Nat Genet	www.ncbi.nlm.nih.gov/pubmed/34594039	A cross-population atlas of genetic associations for 220 human phenotypes.	349,856 European ancestry individuals, 93,063 East Asian ancestry individuals	NA	6q15		BACH2			ENSG00000112182	NA	NA	rs905670-A	rs905670	0	905670	intron_variant	0	NR	5E-52	51.301		0.0277	[0.024-0.031] unit decrease	Affymetrix, Illumina [20529668] (imputed)	N
22	rs6454805	2.03581e-12	6	90958502	rs905670	1.63911e-11	Red blood cell count	44092	32888494	Vuckovic D	44075	Cell	www.ncbi.nlm.nih.gov/pubmed/32888494	The Polygenic and Monogenic Basis of Blood Traits and Diseases.	408,112 British individuals	NA	6q15	BACH2	BACH2			ENSG00000112182	NA	NA	rs905670-A	rs905670	0	905670	intron_variant	0	0.350954	3E-16	15.5229		0.0185713	[0.014-0.023] unit decrease	Affymetrix [93095623] (imputed)	N
47	rs4795406	1.04334e-27	17	38218804	rs7502233	1.70007e-11	Red cell distribution width	43504	30595370	Kichaev G	43461	Am J Hum Genet	www.ncbi.nlm.nih.gov/pubmed/30595370	Leveraging Polygenic Functional Enrichment to Improve GWAS Power.	approximately 445,000 European ancestry individuals	NA	17q21.1		THRA			ENSG00000126351	NA	NA	rs7502233-?	rs7502233	0	7502233	splice_region_variant	0	NR	8E-8	7.09691		NA		NR [~ 8900000] (imputed)	N
17	rs147632916	2.27918e-13	4	106800379	rs11730660	1.78821e-11	Post bronchodilator FEV1	42657	26634245	Lutz SM	42341	BMC Genet	www.ncbi.nlm.nih.gov/pubmed/26634245	A genome-wide association study identifies risk loci for spirometric measures among smokers of European and African ancestry.	10,094 European ancestry current and former smoker individuals, 3,260 African American current and former smoker individuals, 178 current and former smoker individuals	NA	4q24	Intergenic	INTS12			ENSG00000138785	NA	NA	rs11730660-A	rs11730660	0	11730660	intron_variant	0	0.936	4E-6	5.39794		0.092	NR unit decrease	Illumina [NR] (imputed)	N
47	rs4795406	1.04334e-27	17	38146929	rs8066582	1.82e-11	Mitochondrial DNA copy number	43549	30704525	Guyatt AL	43496	Hum Genomics	www.ncbi.nlm.nih.gov/pubmed/30704525	A genome-wide association study of mitochondrial DNA copy number in two population-based cohorts.	5,461 European ancestry mothers	NA	17q21.1	MED24, PSMD3	PSMD3			ENSG00000108344	NA	NA	rs8066582-C	rs8066582	0	8066582	intron_variant	0	NR	7E-7	6.1549		0.085	[0.052-0.118] unit increase	Illumina [7360988] (imputed)	N
47	rs4795406	1.04334e-27	17	38146929	rs8066582	1.82e-11	L-selectin levels	45019	34648354	Pietzner M	44512	Science	www.ncbi.nlm.nih.gov/pubmed/34648354	Mapping the proteo-genomic convergence of human diseases.	10,708 European ancestry individuals	NA	17q21.1		PSMD3			ENSG00000108344	NA	NA	rs8066582-T	rs8066582	0	8066582	intron_variant	0	0.45	3E-12	11.5229		0.089	[0.064-0.114] unit increase	Affymetrix, Illumina [10200000] (imputed)	N
22	rs6454805	2.03581e-12	6	91008027	rs6925032	1.83758e-11	Mean corpuscular hemoglobin	44095	32888493	Chen MH	44075	Cell	www.ncbi.nlm.nih.gov/pubmed/32888493	Trans-ethnic and Ancestry-Specific Blood-Cell Genetics in 746,667 Individuals from 5 Global Populations.	630,125 African American or Afro-Caribbean, African ancestry, European ancestry, East Asian ancestry, Hispanic or Latin American and South Asian ancestry individuals	NA	6q15	NR	BACH2 - MIR4464	ENSG00000112182	ENSG00000266760		1400	14434	rs6925032-A	rs6925032	0	6925032	intron_variant	1	0.33816	7E-36	35.1549		NA		Affymetrix, Illumina [20825802] (imputed)	N
22	rs6454805	2.03581e-12	6	91008027	rs6925032	1.83758e-11	Mean corpuscular hemoglobin	44095	32888493	Chen MH	44075	Cell	www.ncbi.nlm.nih.gov/pubmed/32888493	Trans-ethnic and Ancestry-Specific Blood-Cell Genetics in 746,667 Individuals from 5 Global Populations.	486,823 European ancestry individuals	NA	6q15	NR	BACH2 - MIR4464	ENSG00000112182	ENSG00000266760		1400	14434	rs6925032-A	rs6925032	0	6925032	intron_variant	1	0.348076	4E-37	36.3979		0.025582	[0.022-0.03] SD unit increase	Affymetrix, Illumina [50266654] (imputed)	N
22	rs6454805	2.03581e-12	6	91008027	rs6925032	1.83758e-11	Mean corpuscular volume	44095	32888493	Chen MH	44075	Cell	www.ncbi.nlm.nih.gov/pubmed/32888493	Trans-ethnic and Ancestry-Specific Blood-Cell Genetics in 746,667 Individuals from 5 Global Populations.	696,882 African American or Afro-Caribbean, African ancestry, European ancestry, East Asian ancestry, Hispanic or Latin American and South Asian ancestry individuals	NA	6q15	NR	BACH2 - MIR4464	ENSG00000112182	ENSG00000266760		1400	14434	rs6925032-A	rs6925032	0	6925032	intron_variant	1	0.337024	3E-42	41.5229		NA		Affymetrix, Illumina [24246363] (imputed)	N
22	rs6454805	2.03581e-12	6	91008027	rs6925032	1.83758e-11	Mean corpuscular volume	44095	32888493	Chen MH	44075	Cell	www.ncbi.nlm.nih.gov/pubmed/32888493	Trans-ethnic and Ancestry-Specific Blood-Cell Genetics in 746,667 Individuals from 5 Global Populations.	544,127 European ancestry individuals	NA	6q15	NR	BACH2 - MIR4464	ENSG00000112182	ENSG00000266760		1400	14434	rs6925032-A	rs6925032	0	6925032	intron_variant	1	0.346828	2E-43	42.699		0.026225	[0.023-0.03] SD unit increase	Affymetrix, Illumina [50615308] (imputed)	N
22	rs6454805	2.03581e-12	6	91008027	rs6925032	1.83758e-11	Mean corpuscular volume	44092	32888494	Vuckovic D	44075	Cell	www.ncbi.nlm.nih.gov/pubmed/32888494	The Polygenic and Monogenic Basis of Blood Traits and Diseases.	408,112 British individuals	NA	6q15	BACH2	BACH2 - MIR4464	ENSG00000112182	ENSG00000266760		1400	14434	rs6925032-A	rs6925032	0	6925032	intron_variant	1	0.34948	3E-29	28.5229		0.0260619	[0.022-0.03] unit increase	Affymetrix [93095623] (imputed)	N
22	rs6454805	2.03581e-12	6	91008027	rs6925032	1.83758e-11	Red blood cell count	44095	32888493	Chen MH	44075	Cell	www.ncbi.nlm.nih.gov/pubmed/32888493	Trans-ethnic and Ancestry-Specific Blood-Cell Genetics in 746,667 Individuals from 5 Global Populations.	727,624 African American or Afro-Caribbean, African ancestry, European ancestry, East Asian ancestry, Hispanic or Latin American and South Asian ancestry individuals	NA	6q15	NR	BACH2 - MIR4464	ENSG00000112182	ENSG00000266760		1400	14434	rs6925032-A	rs6925032	0	6925032	intron_variant	1	0.337028	7E-22	21.1549		NA		Affymetrix, Illumina [24332387] (imputed)	N
34	rs2052692	2.03618e-12	11	10669228	rs7940646	1.87816e-11	Brain region volumes	43858	31676860	Zhao B	43770	Nat Genet	www.ncbi.nlm.nih.gov/pubmed/31676860	Genome-wide association analysis of 19,629 individuals identifies variants influencing regional brain volumes and refines their genetic co-architecture with cognitive and mental health traits.	19,629 British ancestry individuals	NA	11p15.4	NR	IRAG1			ENSG00000072952	NA	NA	rs7940646-?	rs7940646	0	7940646	intron_variant	0	NR	2E-9	8.69897	(left lateral ventricle)	NA		NR [9227495] (imputed)	N
34	rs2052692	2.03618e-12	11	10669228	rs7940646	1.87816e-11	Platelet aggregation	40351	20526338	Johnson AD	40335	Nat Genet	www.ncbi.nlm.nih.gov/pubmed/20526338	Genome-wide meta-analyses identifies seven loci associated with platelet aggregation in response to agonists.	Up to 3,991 European ancestry individuals	Up to 840 African American individuals	11p15.4	MRVI1	IRAG1			ENSG00000072952	NA	NA	rs7940646-T	rs7940646	0	7940646	intron_variant	0	0.381	1E-6	6	(ADP)	NA		Affymetrix, Illumina [~ 2330000] (imputed)	N
34	rs2052692	2.03618e-12	11	10669228	rs7940646	1.87816e-11	Migraine (MTAG)	45056	35128049	Daghals I	44593	Neurol Genet	www.ncbi.nlm.nih.gov/pubmed/35128049	Migraine, Stroke, and Cervical Arterial Dissection: Shared Genetics for a Triad of Brain Disorders With Vascular Involvement.	59,674 European ancestry migraine cases, 1,393 European ancestry extracranial cerebral artery dissection cases, 330,494 European ancestry controls	NA	11p15.4		IRAG1			ENSG00000072952	NA	NA	rs7940646-?	rs7940646	0	7940646	intron_variant	0	NR	2E-14	13.699		0.019	[0.015-0.023] unit decrease	NR [NR] (imputed)	N
34	rs2052692	2.03618e-12	11	10669228	rs7940646	1.87816e-11	Cervical artery dissection (MTAG)	45056	35128049	Daghals I	44593	Neurol Genet	www.ncbi.nlm.nih.gov/pubmed/35128049	Migraine, Stroke, and Cervical Arterial Dissection: Shared Genetics for a Triad of Brain Disorders With Vascular Involvement.	59,674 European ancestry migraine cases, 1,393 European ancestry extracranial cerebral artery dissection cases, 330,494 European ancestry controls	NA	11p15.4		IRAG1			ENSG00000072952	NA	NA	rs7940646-?	rs7940646	0	7940646	intron_variant	0	NR	1E-11	11		0.174	[0.12-0.22] unit decrease	NR [NR] (imputed)	N
34	rs2052692	2.03618e-12	11	10669228	rs7940646	1.87816e-11	Platelet aggregation	43664	29185836	Chen MH	43068	Platelets	www.ncbi.nlm.nih.gov/pubmed/29185836	Exome-chip meta-analysis identifies association between variation in ANKRD26 and platelet aggregation.	3,664 European ancestry individuals, 549 Old Order Amish (founder/genetic isolate) individuals	1,184 European ancestry individuals, 613 African American individuals	11p15.4	MRVI1	IRAG1			ENSG00000072952	NA	NA	rs7940646-C	rs7940646	0	7940646	intron_variant	0	0.662	2E-6	5.69897	(ADP high 1)	0.131	[0.078-0.184] unit decrease	Illumina [129094]	N
22	rs6454805	2.03581e-12	6	90956409	rs62408225	1.88357e-11	Eosinophil counts	44095	32888493	Chen MH	44075	Cell	www.ncbi.nlm.nih.gov/pubmed/32888493	Trans-ethnic and Ancestry-Specific Blood-Cell Genetics in 746,667 Individuals from 5 Global Populations.	583,850 African American or Afro-Caribbean, African ancestry, European ancestry, East Asian ancestry, Hispanic or Latin American and South Asian ancestry individuals	NA	6q15	NR	BACH2			ENSG00000112182	NA	NA	rs62408225-G	rs62408225	0	62408225	intron_variant	0	0.296236	1E-88	88		NA		Affymetrix, Illumina [19872809] (imputed)	N
22	rs6454805	2.03581e-12	6	90956409	rs62408225	1.88357e-11	Eosinophil counts	44092	32888494	Vuckovic D	44075	Cell	www.ncbi.nlm.nih.gov/pubmed/32888494	The Polygenic and Monogenic Basis of Blood Traits and Diseases.	408,112 British individuals	NA	6q15	BACH2	BACH2			ENSG00000112182	NA	NA	rs62408225-G	rs62408225	0	62408225	intron_variant	0	0.350845	5E-74	73.301		0.0420394	[0.038-0.047] unit decrease	Affymetrix [93095623] (imputed)	N
22	rs6454805	2.03581e-12	6	90956409	rs62408225	1.88357e-11	Nasal polyps	43552	30643255	Kristjansson RP	43479	Nat Genet	www.ncbi.nlm.nih.gov/pubmed/30643255	A loss-of-function variant in ALOX15 protects against nasal polyps and chronic rhinosinusitis.	86 European ancestry whole-genome sequenced cases, 4,280 European ancestry cases, 13,941 European ancestry whole-genome sequenced controls, 700,740 European ancestry controls	NA	6q15	BACH2	BACH2			ENSG00000112182	NA	NA	rs62408225-A	rs62408225	0	62408225	intron_variant	0	0.656	8E-8	7.09691		1.13636	[1.09-1.19]	Affymetrix, Illumina [up to 37123566] (imputed)	N
22	rs6454805	2.03581e-12	6	90956409	rs62408225	1.88357e-11	Eosinophil counts	43504	30595370	Kichaev G	43461	Am J Hum Genet	www.ncbi.nlm.nih.gov/pubmed/30595370	Leveraging Polygenic Functional Enrichment to Improve GWAS Power.	approximately 440,000 European ancestry individuals	NA	6q15		BACH2			ENSG00000112182	NA	NA	rs62408225-?	rs62408225	0	62408225	intron_variant	0	NR	4E-79	78.3979		NA		NR [~ 8900000] (imputed)	N
22	rs6454805	2.03581e-12	6	90956409	rs62408225	1.88357e-11	Eosinophil counts	42977	27863252	Astle WJ	42691	Cell	www.ncbi.nlm.nih.gov/pubmed/27863252	The Allelic Landscape of Human Blood Cell Trait Variation and Links to Common Complex Disease.	172,275 European ancestry individuals	NA	6q15	BACH2	BACH2			ENSG00000112182	NA	NA	rs62408225-G	rs62408225	0	62408225	intron_variant	0	0.3515	1E-27	27		0.0405599	[0.033-0.048] unit decrease	Affymetrix [~ 2500000] (imputed)	N
22	rs6454805	2.03581e-12	6	90956409	rs62408225	1.88357e-11	Eosinophil percentage of granulocytes	42977	27863252	Astle WJ	42691	Cell	www.ncbi.nlm.nih.gov/pubmed/27863252	The Allelic Landscape of Human Blood Cell Trait Variation and Links to Common Complex Disease.	170,536 European ancestry individuals	NA	6q15	BACH2	BACH2			ENSG00000112182	NA	NA	rs62408225-G	rs62408225	0	62408225	intron_variant	0	0.3513	2E-19	18.699		0.0336041	[0.026-0.041] unit decrease	Affymetrix [~ 2500000] (imputed)	N
22	rs6454805	2.03581e-12	6	90956409	rs62408225	1.88357e-11	Eosinophil percentage of white cells	42977	27863252	Astle WJ	42691	Cell	www.ncbi.nlm.nih.gov/pubmed/27863252	The Allelic Landscape of Human Blood Cell Trait Variation and Links to Common Complex Disease.	172,378 European ancestry individuals	NA	6q15	BACH2	BACH2			ENSG00000112182	NA	NA	rs62408225-G	rs62408225	0	62408225	intron_variant	0	0.3514	2E-20	19.699		0.0345291	[0.027-0.042] unit decrease	Affymetrix [~ 2500000] (imputed)	N
22	rs6454805	2.03581e-12	6	90956409	rs62408225	1.88357e-11	Eosinophil counts	44543	34469753	Kachuri L	44434	Am J Hum Genet	www.ncbi.nlm.nih.gov/pubmed/34469753	Genetic determinants of blood-cell traits influence susceptibility to childhood acute lymphoblastic leukemia.	234,763 European ancestry individuals	100,553 European ancestry individuals	6q15		BACH2			ENSG00000112182	NA	NA	rs62408225-A	rs62408225	0	62408225	intron_variant	0	0.648	1E-43	43		NA		Affymetrix [10369434] (imputed)	N
47	rs4795406	1.04334e-27	17	38145088	rs9915252	1.96542e-11	Dihexosylceramide (d18:1/16:0) levels	44747	35668104	Cadby G	44718	Nat Commun	www.ncbi.nlm.nih.gov/pubmed/35668104	Comprehensive genetic analysis of the human lipidome identifies loci associated with lipid homeostasis with links to coronary artery disease.	4,492 European ancestry individuals	NA	17q21.1		PSMD3			ENSG00000108344	NA	NA	rs9915252-G	rs9915252	0	9915252	intron_variant	0	NR	2E-8	7.69897		0.124	[0.081-0.167] unit decrease	Illumina [13869437] (imputed)	N
47	rs4795406	1.04334e-27	17	38143548	rs4065321	2.09856e-11	White blood cell count (basophil)	42977	27863252	Astle WJ	42691	Cell	www.ncbi.nlm.nih.gov/pubmed/27863252	The Allelic Landscape of Human Blood Cell Trait Variation and Links to Common Complex Disease.	171,846 European ancestry individuals	NA	17q21.1	PSMD3	PSMD3			ENSG00000108344	NA	NA	rs4065321-T	rs4065321	0	4065321	intron_variant	0	0.5363	2E-47	46.699		0.0507289	[0.044-0.058] unit decrease	Affymetrix [~ 2500000] (imputed)	N
47	rs4795406	1.04334e-27	17	38143548	rs4065321	2.09856e-11	White blood cell count	41521	20139978	Kamatani Y	40216	Nat Genet	www.ncbi.nlm.nih.gov/pubmed/20139978	Genome-wide association study of hematological and biochemical traits in a Japanese population.	14,677 Japanese ancestry individuals	NA	17q21.1	CSF3, PSMD3, MED24, GSDMA	PSMD3			ENSG00000108344	NA	NA	rs4065321-T	rs4065321	0	4065321	intron_variant	0	0.32	3E-14	13.5229		0.094	[0.070-0.118] unit decrease	Illumina [561583]	N
47	rs4795406	1.04334e-27	17	38143548	rs4065321	2.09856e-11	White blood cell count	42135	22037903	Crosslin DR	40846	Hum Genet	www.ncbi.nlm.nih.gov/pubmed/22037903	Genetic variants associated with the white blood cell count in 13,923 subjects in the eMERGE Network.	12,046 European ancestry individuals, 1,487 African ancestry individuals	NA	17q21.1	GSDMA, PSMD3, MED24	PSMD3			ENSG00000108344	NA	NA	rs4065321-G	rs4065321	0	4065321	intron_variant	0	0.44	1E-12	12		0.14	[0.10-0.18] K/ul increase	Illumina [532566]	N
47	rs4795406	1.04334e-27	17	38143548	rs4065321	2.09856e-11	White blood cell count	43648	31217584	Wojcik GL	43635	Nature	www.ncbi.nlm.nih.gov/pubmed/31217584	Genetic analyses of diverse populations improves discovery for complex traits.	8,825 African American individuals, 18,251 Hispanic/Latino individuals, 543 Asian ancestry individuals, 606 Native American ancestry individuals, 383 individuals	NA	17q21.1	NR	PSMD3			ENSG00000108344	NA	NA	rs4065321-?	rs4065321	0	4065321	intron_variant	0	NR	4E-21	20.3979		0.0231478	[0.018-0.028] unit decrease	Illumina [30613845] (imputed)	N
47	rs4795406	1.04334e-27	17	38143548	rs4065321	2.09856e-11	Neutrophil-to-lymphocyte ratio	44543	34469753	Kachuri L	44434	Am J Hum Genet	www.ncbi.nlm.nih.gov/pubmed/34469753	Genetic determinants of blood-cell traits influence susceptibility to childhood acute lymphoblastic leukemia.	234,502 European ancestry individuals	100,442 European ancestry individuals	17q21.1		PSMD3			ENSG00000108344	NA	NA	rs4065321-C	rs4065321	0	4065321	intron_variant	0	0.461	2E-111	110.699		NA		Affymetrix [10369434] (imputed)	N
17	rs147632916	2.27918e-13	4	106810547	rs72673889	2.12557e-11	Post bronchodilator FEV1	42657	26634245	Lutz SM	42341	BMC Genet	www.ncbi.nlm.nih.gov/pubmed/26634245	A genome-wide association study identifies risk loci for spirometric measures among smokers of European and African ancestry.	10,094 European ancestry current and former smoker individuals, 3,260 African American current and former smoker individuals, 178 current and former smoker individuals	NA	4q24	Intergenic	INTS12			ENSG00000138785	NA	NA	rs72673889-A	rs72673889	0	72673889	intron_variant	0	0.936	3E-6	5.52288		0.094	NR unit decrease	Illumina [NR] (imputed)	N
17	rs147632916	2.27918e-13	4	106808107	rs17331332	2.26638e-11	Pulmonary function (smoking interaction)	41332	23284291	Hancock DB	41263	PLoS Genet	www.ncbi.nlm.nih.gov/pubmed/23284291	Genome-wide joint meta-analysis of SNP and SNP-by-smoking interaction identifies novel loci for pulmonary function.	50,047 European ancestry individuals	NA	4q24	GSTCD, INTS12, NPNT	INTS12			ENSG00000138785	NA	NA	rs17331332-?	rs17331332	0	17331332	intron_variant	0	NR	1E-16	16	(FEV1, Ever-smoking)	NA		NR [~ 2500000] (imputed)	N
17	rs147632916	2.27918e-13	4	106808107	rs17331332	2.26638e-11	Post bronchodilator FEV1	42657	26634245	Lutz SM	42341	BMC Genet	www.ncbi.nlm.nih.gov/pubmed/26634245	A genome-wide association study identifies risk loci for spirometric measures among smokers of European and African ancestry.	10,094 European ancestry current and former smoker individuals, 3,260 African American current and former smoker individuals, 178 current and former smoker individuals	NA	4q24	Intergenic	INTS12			ENSG00000138785	NA	NA	rs17331332-A	rs17331332	0	17331332	intron_variant	0	0.064	3E-6	5.52288		0.093	NR unit increase	Illumina [NR] (imputed)	N
22	rs6454805	2.03581e-12	6	91006227	rs1504215	2.30609e-11	Asthma	43986	32296059	Han Y	43936	Nat Commun	www.ncbi.nlm.nih.gov/pubmed/32296059	Genome-wide analysis highlights contribution of immune system pathways to the genetic architecture of asthma.	84,492 European ancestry cases, 2,149 African American cases, 606 Hispanic cases, 1,239 Japanese ancestry cases, 437,036 European ancestry controls, 6,055 African American controls, 792 Hispanic controls, 3,976 Japanese ancestry controls	NR	6q15	BACH2	BACH2			ENSG00000112182	NA	NA	rs1504215-G	rs1504215	0	1504215	5_prime_UTR_variant	0	0.66	2E-46	45.699		NA		NR [> 9500000] (imputed)	N
22	rs6454805	2.03581e-12	6	91006227	rs1504215	2.30609e-11	Allergic rhinitis	43390	30013184	Waage J	43297	Nat Genet	www.ncbi.nlm.nih.gov/pubmed/30013184	Genome-wide association and HLA fine-mapping studies identify risk loci and genetic pathways underlying allergic rhinitis.	59,762 European and unknown ancestry cases, 152,358 European and unknown ancestry controls	60,720 European ancestry cases, 618,527 European ancestry controls	6q15	BACH2, GJA10	BACH2			ENSG00000112182	NA	NA	rs1504215-G	rs1504215	0	1504215	5_prime_UTR_variant	0	0.6575	2E-18	17.699		1.05263	[1.04-1.06]	Affymetrix, Illumina, Perlegen [16531985] (imputed)	N
22	rs6454805	2.03581e-12	6	91006227	rs1504215	2.30609e-11	Basophil count	44095	32888493	Chen MH	44075	Cell	www.ncbi.nlm.nih.gov/pubmed/32888493	Trans-ethnic and Ancestry-Specific Blood-Cell Genetics in 746,667 Individuals from 5 Global Populations.	577,663 African American or Afro-Caribbean, African ancestry, European ancestry, East Asian ancestry, Hispanic or Latin American and South Asian ancestry individuals	NA	6q15	NR	BACH2			ENSG00000112182	NA	NA	rs1504215-A	rs1504215	0	1504215	5_prime_UTR_variant	0	0.338542	2E-10	9.69897		NA		Affymetrix, Illumina [19905671] (imputed)	N
22	rs6454805	2.03581e-12	6	91006227	rs1504215	2.30609e-11	Red blood cell count	44095	32888493	Chen MH	44075	Cell	www.ncbi.nlm.nih.gov/pubmed/32888493	Trans-ethnic and Ancestry-Specific Blood-Cell Genetics in 746,667 Individuals from 5 Global Populations.	545,203 European ancestry individuals	NA	6q15	NR	BACH2			ENSG00000112182	NA	NA	rs1504215-A	rs1504215	0	1504215	5_prime_UTR_variant	0	0.346442	2E-24	23.699		0.019813	[0.016-0.024] SD unit decrease	Affymetrix, Illumina [50628390] (imputed)	N
22	rs6454805	2.03581e-12	6	91006227	rs1504215	2.30609e-11	Lung function (FEV1/FVC)	45016	36914875	Shrine N	44998	Nat Genet	www.ncbi.nlm.nih.gov/pubmed/36914875	Multi-ancestry genome-wide association analyses improve resolution of genes and pathways influencing lung function and chronic obstructive pulmonary disease risk.	468,062 European ancestry individuals, 8,590 African ancestry individuals, 85,279 East Asian ancestry individuals, 4,270 South Asian ancestry individuals, 14,668 Hispanic or Latin American individuals	NA	6q15		BACH2			ENSG00000112182	NA	NA	rs1504215-A	rs1504215	0	1504215	5_prime_UTR_variant	0	0.289	2E-11	10.699		6.74	z score increase	Affymetrix, Illumina [66484182] (imputed)	N
22	rs6454805	2.03581e-12	6	91006227	rs1504215	2.30609e-11	Medication use (glucocorticoids)	43637	31015401	Wu Y	43578	Nat Commun	www.ncbi.nlm.nih.gov/pubmed/31015401	Genome-wide association study of medication-use and associated disease in the UK Biobank.	17,352 European ancestry cases, 188,348 European ancestry controls	NA	6q15	BACH2	BACH2			ENSG00000112182	NA	NA	rs1504215-A	rs1504215	0	1504215	5_prime_UTR_variant	0	0.350757	1E-13	13		0.0869685	[0.064-0.11] unit decrease	Affymetrix [7288503] (imputed)	N
22	rs6454805	2.03581e-12	6	91006227	rs1504215	2.30609e-11	Medication use (adrenergics, inhalants)	43637	31015401	Wu Y	43578	Nat Commun	www.ncbi.nlm.nih.gov/pubmed/31015401	Genome-wide association study of medication-use and associated disease in the UK Biobank.	28,880 European ancestry cases, 147,565 European ancestry controls	NA	6q15	BACH2	BACH2			ENSG00000112182	NA	NA	rs1504215-A	rs1504215	0	1504215	5_prime_UTR_variant	0	0.349167	1E-18	18		0.0832479	[0.065-0.102] unit decrease	Affymetrix [7288503] (imputed)	N
22	rs6454805	2.03581e-12	6	91006227	rs1504215	2.30609e-11	Medication use (glucocorticoids)	44544	34594039	Sakaue S	44469	Nat Genet	www.ncbi.nlm.nih.gov/pubmed/34594039	A cross-population atlas of genetic associations for 220 human phenotypes.	17,352 European ancestry cases, 188,348 European ancestry controls, 13,102 East Asian ancestry cases, 165,624 East Asian ancestry controls	NA	6q15		BACH2			ENSG00000112182	NA	NA	rs1504215-A	rs1504215	0	1504215	5_prime_UTR_variant	0	NR	1E-13	13		0.087	[0.064-0.11] unit decrease	Affymetrix, Illumina [15248280] (imputed)	N
22	rs6454805	2.03581e-12	6	91006227	rs1504215	2.30609e-11	Medication use (adrenergics, inhalants)	44544	34594039	Sakaue S	44469	Nat Genet	www.ncbi.nlm.nih.gov/pubmed/34594039	A cross-population atlas of genetic associations for 220 human phenotypes.	28,880 European ancestry cases, 147,565 European ancestry controls, 5,880 East Asian ancestry cases, 172,846 East Asian ancestry controls	NA	6q15		BACH2			ENSG00000112182	NA	NA	rs1504215-A	rs1504215	0	1504215	5_prime_UTR_variant	0	NR	1E-18	18		0.0832	[0.065-0.102] unit decrease	Affymetrix, Illumina [15248280] (imputed)	N
47	rs4795406	1.04334e-27	17	38124630	rs60725845	2.47443e-11	White blood cell count	44095	32888493	Chen MH	44075	Cell	www.ncbi.nlm.nih.gov/pubmed/32888493	Trans-ethnic and Ancestry-Specific Blood-Cell Genetics in 746,667 Individuals from 5 Global Populations.	746,667 African American or Afro-Caribbean, African ancestry, European ancestry, East Asian ancestry, Hispanic or Latin American and South Asian ancestry individuals	NA	17q21.1	NR	GSDMA			ENSG00000167914	NA	NA	rs60725845-G	rs60725845	0	60725845	intron_variant	0	0.478787	2E-397	396.699		NA		Affymetrix, Illumina [24649327] (imputed)	N
34	rs2052692	2.03618e-12	11	10675738	rs10840457	2.54218e-11	Protein MRVI1 levels	45019	34648354	Pietzner M	44512	Science	www.ncbi.nlm.nih.gov/pubmed/34648354	Mapping the proteo-genomic convergence of human diseases.	10,708 European ancestry individuals	NA	11p15.4		IRAG1			ENSG00000072952	NA	NA	rs10840457-A	rs10840457	0	10840457	intron_variant	0	0.32	9E-38	37.0458		0.176	[0.15-0.2] unit increase	Affymetrix, Illumina [10200000] (imputed)	N
34	rs2052692	2.03618e-12	11	10675738	rs10840457	2.54218e-11	Vertex-wise sulcal depth	44627	34910505	van der Meer D	44545	Sci Adv	www.ncbi.nlm.nih.gov/pubmed/34910505	The genetic architecture of human cortical folding.	33,748 European ancestry individuals	NA	11p15.4		IRAG1			ENSG00000072952	NA	NA	rs10840457-A	rs10840457	0	10840457	intron_variant	0	0.31	5E-10	9.30103		6.23	z score increase	Affymetrix [9061022] (imputed)	N
34	rs2052692	2.03618e-12	11	10675738	rs10840457	2.54218e-11	Arterial stiffness index	43689	31235810	Fung K	43640	Sci Rep	www.ncbi.nlm.nih.gov/pubmed/31235810	Genome-wide association study identifies loci for arterial stiffness index in 127,121 UK Biobank participants.	127,121 European ancestry individuals	NA	11p15.4	MRVI1	IRAG1			ENSG00000072952	NA	NA	rs10840457-A	rs10840457	0	10840457	intron_variant	0	0.314	3E-8	7.52288		0.024	[0.016-0.032] unit decrease	Affymetrix [~ 10446505] (imputed)	N
45	rs17293632	1.40878e-14	15	67449660	rs2033784	2.55697e-11	Eosinophil counts	42977	27863252	Astle WJ	42691	Cell	www.ncbi.nlm.nih.gov/pubmed/27863252	The Allelic Landscape of Human Blood Cell Trait Variation and Links to Common Complex Disease.	172,275 European ancestry individuals	NA	15q22.33	SMAD3	SMAD3			ENSG00000166949	NA	NA	rs2033784-G	rs2033784	0	2033784	intron_variant	0	0.2964	5E-11	10.301		0.0255552	[0.018-0.033] unit increase	Affymetrix [~ 2500000] (imputed)	N
45	rs17293632	1.40878e-14	15	67449660	rs2033784	2.55697e-11	Sum eosinophil basophil counts	42977	27863252	Astle WJ	42691	Cell	www.ncbi.nlm.nih.gov/pubmed/27863252	The Allelic Landscape of Human Blood Cell Trait Variation and Links to Common Complex Disease.	171,771 European ancestry individuals	NA	15q22.33	SMAD3	SMAD3			ENSG00000166949	NA	NA	rs2033784-G	rs2033784	0	2033784	intron_variant	0	0.2964	6E-10	9.22185		0.024153	[0.017-0.032] unit increase	Affymetrix [~ 2500000] (imputed)	N
45	rs17293632	1.40878e-14	15	67449660	rs2033784	2.55697e-11	Asthma	43130	29273806	Demenais F	43091	Nat Genet	www.ncbi.nlm.nih.gov/pubmed/29273806	Multiancestry association study identifies new asthma risk loci that colocalize with immune-cell enhancer marks.	19,954 European ancestry cases, 107,715 European ancestry controls, 2,149 African ancestry cases, 6,055 African ancestry controls, 1,239 Japanese ancestry cases, 3,976 Japanese ancestry controls, 606 Latino cases, 792 Latino controls	NA	15q22.33	SMAD3, SMAD6, AAGAB	SMAD3			ENSG00000166949	NA	NA	rs2033784-G	rs2033784	0	2033784	intron_variant	0	0.3	7E-15	14.1549		1.1	[1.08-1.13]	Affymetrix, Illumina, Perlegen [2831075] (imputed)	N
32	rs11255979	1.19636e-12	10	8972018	rs10508372	2.60025e-11	Asthma	40782	21804548	Hirota T	40755	Nat Genet	www.ncbi.nlm.nih.gov/pubmed/21804548	Genome-wide association study identifies three new susceptibility loci for adult asthma in the Japanese population.	1,532 Japanese ancestry cases, 3,304 Japanese ancestry controls	5,639 Japanese ancestry cases, 24,608 Japanese ancestry controls	10p14	LOC338591	LINC02676 - PPRC1	ENSG00000234752	ENSG00000148840		15459	93202939	rs10508372-C	rs10508372	0	10508372	intergenic_variant	1	0.433	2E-15	14.699		1.16	[1.12-1.21]	Illumina [458847]	N
56	rs1405655	5.84166e-12	19	50877680	rs35463555	2.67988e-11	COVID-19 (critical illness vs population)	45099	37198478	Pairo-Castineira E	45063	Nature	www.ncbi.nlm.nih.gov/pubmed/37198478	GWAS and meta-analysis identifies 49 genetic variants underlying critical COVID-19.	682 African ancestry cases, 2,540 African ancestry controls, 401 East Asian ancestry cases, 759 East Asian ancestry controls, 13,199 European ancestry cases, 745,011 European ancestry controls, 1,141 South Asian ancestry cases, 5,384 South Asian ancestry controls, 8,779 cases, 1,001,875 controls	NA	19q13.33		NR1H2			ENSG00000131408	NA	NA	rs35463555-A	rs35463555	0	35463555	intron_variant	0	0.32	2E-13	12.699		1.1	[1.07-1.13]	Illumina [NR] (imputed)	N
12	rs62192043	2.74103e-13	2	242728098	rs62193063	2.7666e-11	Ovarian cancer-related tumor marker CA 125 levels	44159	33067605	Folkersen L	44120	Nat Metab	www.ncbi.nlm.nih.gov/pubmed/33067605	Genomic and drug target evaluation of 90 cardiovascular proteins in 30,931 individuals.	21,758 European ancestry individuals	9,173 individuals	2q37.3		GAL3ST2			ENSG00000154252	NA	NA	rs62193063-T	rs62193063	0	62193063	intron_variant	0	0.17	1E-184	184		0.5343	unit decrease	Affymetrix, Illumina [20300000] (imputed)	N
49	rs3785884	1.01377e-11	17	44038785	rs62063281	2.78428e-11	Osteoarthrosis (time to event)	44161	32589924	Bi W	44005	Am J Hum Genet	www.ncbi.nlm.nih.gov/pubmed/32589924	A Fast and Accurate Method for Genome-Wide Time-to-Event Data Analysis and Its Application to UK Biobank.	29,071 British ancestry cases, 253,800 British ancestry controls	NA	17q21.31	MAPT	MAPT, MAPT, MAPT			ENSG00000277956, ENSG00000276155, ENSG00000186868	NA	NA	rs62063281-?	rs62063281	0	62063281	intron_variant	0	NR	3E-8	7.52288		NA		NR [~ 24000000] (imputed)	N
49	rs3785884	1.01377e-11	17	44038785	rs62063281	2.78428e-11	Number of sexual partners	43542	30643258	Karlsson Linner R	43479	Nat Genet	www.ncbi.nlm.nih.gov/pubmed/30643258	Genome-wide association analyses of risk tolerance and risky behaviors in over 1 million individuals identify hundreds of loci and shared genetic influences.	370,711 European ancestry individuals	NA	17q21.31	STH	MAPT, MAPT, MAPT			ENSG00000277956, ENSG00000276155, ENSG00000186868	NA	NA	rs62063281-A	rs62063281	0	62063281	intron_variant	0	0.7784	4E-15	14.3979		0.02236	[0.017-0.028] unit increase	Affymetrix [11515109] (imputed)	N
49	rs3785884	1.01377e-11	17	44038785	rs62063281	2.78428e-11	Risk-taking behavior (multivariate analysis)	44882	36324656	Baselmans B	44475	Biol Psychiatry Glob Open Sci	www.ncbi.nlm.nih.gov/pubmed/36324656	The Genetic and Neural Substrates of Externalizing Behavior.	1,506,537 European ancestry individuals	NA	17q21.31		MAPT, MAPT, MAPT			ENSG00000277956, ENSG00000276155, ENSG00000186868	NA	NA	rs62063281-?	rs62063281	0	62063281	intron_variant	0	NR	3E-26	25.5229		NA		NR [NR]	N
49	rs3785884	1.01377e-11	17	44038785	rs62063281	2.78428e-11	F-strong vegetable liking (derived food-liking factor)	44777	35585065	May-Wilson S	44699	Nat Commun	www.ncbi.nlm.nih.gov/pubmed/35585065	Large-scale GWAS of food liking reveals genetic determinants and genetic correlations with distinct neurophysiological traits.	147,344 European ancestry individuals	NA	17q21.31		MAPT, MAPT, MAPT			ENSG00000277956, ENSG00000276155, ENSG00000186868	NA	NA	rs62063281-G	rs62063281	0	62063281	intron_variant	0	0.2192	8E-13	12.0969		0.08345	[0.061-0.106] unit decrease	Affymetrix [9601173] (imputed)	N
49	rs3785884	1.01377e-11	17	44038785	rs62063281	2.78428e-11	Osteoarthritis (hip)	43504	30664745	Tachmazidou I	43486	Nat Genet	www.ncbi.nlm.nih.gov/pubmed/30664745	Identification of new therapeutic targets for osteoarthritis through genome-wide analyses of UK Biobank data.	15,704 European ancestry cases, 378,169 European ancestry controls	NA	17q21.31	NR	MAPT, MAPT, MAPT			ENSG00000277956, ENSG00000276155, ENSG00000186868	NA	NA	rs62063281-G	rs62063281	0	62063281	intron_variant	0	0.22	5E-12	11.301		1.1	[1.07-1.13]	Affymetrix, Illumina [up to 17000000] (imputed)	N
34	rs2052692	2.03618e-12	11	10673739	rs4909945	2.8819e-11	Triglyceride levels	44033	32203549	Richardson TG	43913	PLoS Med	www.ncbi.nlm.nih.gov/pubmed/32203549	Evaluating the relationship between circulating lipoprotein lipids and apolipoproteins with risk of coronary heart disease: A multivariable Mendelian randomisation analysis.	441,016 European ancestry individuals	NA	11p15.4	MRVI1	IRAG1			ENSG00000072952	NA	NA	rs4909945-T	rs4909945	0	4909945	missense_variant	0	0.310171	1E-9	9		0.0130351	[0.0088-0.0172] unit decrease	Affymetrix [NR] (imputed)	N
34	rs2052692	2.03618e-12	11	10673739	rs4909945	2.8819e-11	Hemoglobin levels	43999	32327693	Oskarsson GR	43944	Commun Biol	www.ncbi.nlm.nih.gov/pubmed/32327693	Predicted loss and gain of function mutations in ACO1 are associated with erythropoiesis.	684,122 European ancestry individuals	NA	11p15.4	MRVI1	IRAG1			ENSG00000072952	NA	NA	rs4909945-T	rs4909945	0	4909945	missense_variant	0	NR	1E-9	9		0.014	[NR] unit decrease	Affymetrix, Illumina [43000000] (imputed)	N
34	rs2052692	2.03618e-12	11	10673739	rs4909945	2.8819e-11	Migraine	41647	23793025	Anttila V	41448	Nat Genet	www.ncbi.nlm.nih.gov/pubmed/23793025	Genome-wide meta-analysis identifies new susceptibility loci for migraine.	23,285 European ancestry cases, 95,425 European ancestry controls	NA	11p15.4	intergenic	IRAG1			ENSG00000072952	NA	NA	rs4909945-?	rs4909945	0	4909945	missense_variant	0	0.67	2E-7	6.69897		1.06	[1.04-1.09]	Affymetrix, Illumina [~ 2300000] (imputed)	N
34	rs2052692	2.03618e-12	11	10673739	rs4909945	2.8819e-11	Mean platelet volume	44092	32888494	Vuckovic D	44075	Cell	www.ncbi.nlm.nih.gov/pubmed/32888494	The Polygenic and Monogenic Basis of Blood Traits and Diseases.	408,112 British individuals	NA	11p15.4	MRVI1	IRAG1			ENSG00000072952	NA	NA	rs4909945-C	rs4909945	0	4909945	missense_variant	0	0.690781	3E-33	32.5229		0.0291782	[0.024-0.034] unit decrease	Affymetrix [93095623] (imputed)	N
34	rs2052692	2.03618e-12	11	10673739	rs4909945	2.8819e-11	Headache	43160	29397368	Meng W	43131	EBioMedicine	www.ncbi.nlm.nih.gov/pubmed/29397368	A Genome-Wide Association Study Finds Genetic Associations with Broadly-Defined Headache in UK Biobank (N=223,773).	74,461 British ancestry cases, 149,321 British ancestry controls	NA	11p15.4	MRVI1	IRAG1			ENSG00000072952	NA	NA	rs4909945-C	rs4909945	0	4909945	missense_variant	0	NR	5E-9	8.30103		0.0087	[0.0058-0.0116] unit increase	Affymetrix [9304965] (imputed)	N
34	rs2052692	2.03618e-12	11	10673739	rs4909945	2.8819e-11	Triglyceride levels in non-type 2 diabetes	44943	36269708	Selvaraj MS	44855	PLoS One	www.ncbi.nlm.nih.gov/pubmed/36269708	Genome-wide discovery for diabetes-dependent triglycerides-associated loci.	402,944 European ancestry individuals	NA	11p15.4		IRAG1			ENSG00000072952	NA	NA	rs4909945-?	rs4909945	0	4909945	missense_variant	0	NR	3E-9	8.52288		NA		Affymetrix [NR] (imputed)	N
34	rs2052692	2.03618e-12	11	10673739	rs4909945	2.8819e-11	Platelet aggregation	43664	29185836	Chen MH	43068	Platelets	www.ncbi.nlm.nih.gov/pubmed/29185836	Exome-chip meta-analysis identifies association between variation in ANKRD26 and platelet aggregation.	3,664 European ancestry individuals, 549 Old Order Amish (founder/genetic isolate) individuals	1,184 European ancestry individuals, 613 African American individuals	11p15.4	MRVI1	IRAG1			ENSG00000072952	NA	NA	rs4909945-C	rs4909945	0	4909945	missense_variant	0	0.665	4E-6	5.39794	(ephinephrine low 2)	0.118	[0.069-0.167] unit decrease	Illumina [129094]	N
34	rs2052692	2.03618e-12	11	10673739	rs4909945	2.8819e-11	Platelet aggregation	43664	29185836	Chen MH	43068	Platelets	www.ncbi.nlm.nih.gov/pubmed/29185836	Exome-chip meta-analysis identifies association between variation in ANKRD26 and platelet aggregation.	3,664 European ancestry individuals, 549 Old Order Amish (founder/genetic isolate) individuals	1,184 European ancestry individuals, 613 African American individuals	11p15.4	MRVI1	IRAG1			ENSG00000072952	NA	NA	rs4909945-C	rs4909945	0	4909945	missense_variant	0	0.668	6E-6	5.22185	(ADP low 1)	0.113	[0.064-0.162] unit decrease	Illumina [129094]	N
34	rs2052692	2.03618e-12	11	10673739	rs4909945	2.8819e-11	Platelet aggregation	43664	29185836	Chen MH	43068	Platelets	www.ncbi.nlm.nih.gov/pubmed/29185836	Exome-chip meta-analysis identifies association between variation in ANKRD26 and platelet aggregation.	3,664 European ancestry individuals, 549 Old Order Amish (founder/genetic isolate) individuals	1,184 European ancestry individuals, 613 African American individuals	11p15.4	MRVI1	IRAG1			ENSG00000072952	NA	NA	rs4909945-C	rs4909945	0	4909945	missense_variant	0	0.659	6E-7	6.22185	(ephinephrine high 1)	0.149	[0.09-0.208] unit decrease	Illumina [129094]	N
34	rs2052692	2.03618e-12	11	10673739	rs4909945	2.8819e-11	Platelet aggregation	43664	29185836	Chen MH	43068	Platelets	www.ncbi.nlm.nih.gov/pubmed/29185836	Exome-chip meta-analysis identifies association between variation in ANKRD26 and platelet aggregation.	3,664 European ancestry individuals, 549 Old Order Amish (founder/genetic isolate) individuals	1,184 European ancestry individuals, 613 African American individuals	11p15.4	MRVI1	IRAG1			ENSG00000072952	NA	NA	rs4909945-C	rs4909945	0	4909945	missense_variant	0	0.665	8E-7	6.09691	(ephinephrine high 2)	0.126	[0.075-0.177] unit decrease	Illumina [129094]	N
34	rs2052692	2.03618e-12	11	10673739	rs4909945	2.8819e-11	Headache or migraine	45057	36939796	Meng W	44883	Phenomics	www.ncbi.nlm.nih.gov/pubmed/36939796	A Meta-Analysis of the Genome-Wide Association Studies on Two Genetically Correlated Phenotypes Suggests Four New Risk Loci for Headaches.	397,385 European ancestry individuals	NA	11p15.4		IRAG1			ENSG00000072952	NA	NA	rs4909945-?	rs4909945	0	4909945	missense_variant	0	NR	5E-11	10.301		NA		NR [8500802] (imputed)	N
34	rs2052692	2.03618e-12	11	10673739	rs4909945	2.8819e-11	Triglyceride levels	44882	34887591	Graham SE	44539	Nature	www.ncbi.nlm.nih.gov/pubmed/34887591	The power of genetic diversity in genome-wide association studies of lipids.	1,320,016 European ancestry individuals	NA	11p15.4		IRAG1			ENSG00000072952	NA	NA	rs4909945-C	rs4909945	0	4909945	missense_variant	0	0.67991	1E-13	13		0.0134149	[0.011-0.016] unit increase	NR [52000000] (imputed)	N
49	rs3785884	1.01377e-11	17	44072984	rs112572874	3.00336e-11	Free testosterone levels	44858	34321204	Harrison S	44405	Sci Adv	www.ncbi.nlm.nih.gov/pubmed/34321204	Testosterone and socioeconomic position: Mendelian randomization in 306,248 men and women in UK Biobank.	148,248 British ancestry men	NA	17q21.31		MAPT, MAPT, MAPT			ENSG00000277956, ENSG00000276155, ENSG00000186868	NA	NA	rs112572874-G	rs112572874	0	112572874	intron_variant	0	0.23	6E-9	8.22185		0	[0-0] nmol/L increase	Affymetrix [NR] (imputed)	N
17	rs147632916	2.27918e-13	4	106814302	rs72673891	3.03779e-11	Chronic obstructive pulmonary disease	43586	30804561	Sakornsakolpat P	43521	Nat Genet	www.ncbi.nlm.nih.gov/pubmed/30804561	Genetic landscape of chronic obstructive pulmonary disease identifies heterogeneous cell-type and phenotype associations.	35,735 cases, 222,076 controls	NA	4q24	INTS12	INTS12			ENSG00000138785	NA	NA	rs72673891-A	rs72673891	0	72673891	intron_variant	0	0.93	5E-15	14.301	(conditional on rs34712979)	1.18	[NR]	Affymetrix, Illumina [6224355] (imputed)	N
17	rs147632916	2.27918e-13	4	106814302	rs72673891	3.03779e-11	Post bronchodilator FEV1	42657	26634245	Lutz SM	42341	BMC Genet	www.ncbi.nlm.nih.gov/pubmed/26634245	A genome-wide association study identifies risk loci for spirometric measures among smokers of European and African ancestry.	10,094 European ancestry current and former smoker individuals, 3,260 African American current and former smoker individuals, 178 current and former smoker individuals	NA	4q24	Intergenic	INTS12			ENSG00000138785	NA	NA	rs72673891-A	rs72673891	0	72673891	intron_variant	0	0.936	3E-6	5.52288		0.094	NR unit decrease	Illumina [NR] (imputed)	N
17	rs147632916	2.27918e-13	4	106814302	rs72673891	3.03779e-11	Lung function (FEV1)	45016	36914875	Shrine N	44998	Nat Genet	www.ncbi.nlm.nih.gov/pubmed/36914875	Multi-ancestry genome-wide association analyses improve resolution of genes and pathways influencing lung function and chronic obstructive pulmonary disease risk.	468,062 European ancestry individuals, 8,590 African ancestry individuals, 85,279 East Asian ancestry individuals, 4,270 South Asian ancestry individuals, 14,668 Hispanic or Latin American individuals	NA	4q24		INTS12			ENSG00000138785	NA	NA	rs72673891-A	rs72673891	0	72673891	intron_variant	0	0.935	4E-48	47.3979		14.575	z score decrease	Affymetrix, Illumina [66493574] (imputed)	N
8	rs13020553	5.4044e-20	2	102971165	rs56386507	3.15692e-11	Eosinophil counts	44095	32888493	Chen MH	44075	Cell	www.ncbi.nlm.nih.gov/pubmed/32888493	Trans-ethnic and Ancestry-Specific Blood-Cell Genetics in 746,667 Individuals from 5 Global Populations.	86,890 East Asian ancestry individuals	NA	2q12.1	NR	IL18R1			ENSG00000115604	NA	NA	rs56386507-C	rs56386507	0	56386507	intron_variant	0	0.619755	1E-26	26		0.05299	[0.043-0.063] SD units decrease	Affymetrix, Illumina [16279099] (imputed)	N
22	rs6454805	2.03581e-12	6	90935383	rs60066732	3.19022e-11	White blood cell count	43504	30595370	Kichaev G	43461	Am J Hum Genet	www.ncbi.nlm.nih.gov/pubmed/30595370	Leveraging Polygenic Functional Enrichment to Improve GWAS Power.	approximately 444,000 European ancestry individuals	NA	6q15		BACH2			ENSG00000112182	NA	NA	rs60066732-?	rs60066732	0	60066732	intron_variant	0	NR	9E-24	23.0458		NA		NR [~ 8900000] (imputed)	N
22	rs6454805	2.03581e-12	6	90935383	rs60066732	3.19022e-11	Monocyte percentage of white cells	44092	32888494	Vuckovic D	44075	Cell	www.ncbi.nlm.nih.gov/pubmed/32888494	The Polygenic and Monogenic Basis of Blood Traits and Diseases.	408,112 British individuals	NA	6q15	BACH2	BACH2			ENSG00000112182	NA	NA	rs60066732-G	rs60066732	0	60066732	intron_variant	0	0.362057	5E-31	30.301		0.0267255	[0.022-0.031] unit increase	Affymetrix [93095623] (imputed)	N
32	rs12413578	3.62321e-11	10	9049253	rs12413578	3.62321e-11	Asthma	43892	31361310	Johansson A	43676	Hum Mol Genet	www.ncbi.nlm.nih.gov/pubmed/31361310	Genome-wide association analysis of 350 000 Caucasians from the UK Biobank identifies novel loci for asthma, hay fever and eczema.	41,926 European ancestry cases, 239,773 European ancestry controls	10,365 cases, 16,100 controls	10p14	NR	LINC02676 - LINC00709	ENSG00000234752	ENSG00000230014		92694	268543	rs12413578-?	rs12413578	0	12413578	regulatory_region_variant	1	NR	1E-15	15	(conditional)	NA		Affymetrix [15688218] (imputed)	N
32	rs12413578	3.62321e-11	10	9049253	rs12413578	3.62321e-11	Atopic asthma	43938	31669095	Zhu Z	43762	J Allergy Clin Immunol	www.ncbi.nlm.nih.gov/pubmed/31669095	Shared Genetic and Experimental Links between Obesity-Related Traits and Asthma Subtypes in UK Biobank.	23,982 European ancestry cases, 393,169 European ancestry controls	NA	10p14	NR	LINC02676 - LINC00709	ENSG00000234752	ENSG00000230014		92694	268543	rs12413578-?	rs12413578	0	12413578	regulatory_region_variant	1	NR	3E-23	22.5229		NA		Affymetrix [~ 8270000] (imputed)	N
32	rs12413578	3.62321e-11	10	9049253	rs12413578	3.62321e-11	Nonatopic asthma	43938	31669095	Zhu Z	43762	J Allergy Clin Immunol	www.ncbi.nlm.nih.gov/pubmed/31669095	Shared Genetic and Experimental Links between Obesity-Related Traits and Asthma Subtypes in UK Biobank.	28,862 European ancestry cases, 422,048 European ancestry controls	NA	10p14	NR	LINC02676 - LINC00709	ENSG00000234752	ENSG00000230014		92694	268543	rs12413578-?	rs12413578	0	12413578	regulatory_region_variant	1	NR	1E-27	27		NA		Affymetrix [~ 8270000] (imputed)	N
32	rs12413578	3.62321e-11	10	9049253	rs12413578	3.62321e-11	Asthma (childhood onset)	43938	31669095	Zhu Z	43762	J Allergy Clin Immunol	www.ncbi.nlm.nih.gov/pubmed/31669095	Shared Genetic and Experimental Links between Obesity-Related Traits and Asthma Subtypes in UK Biobank.	13,435 European ancestry cases, 393,186 European ancestry controls	NA	10p14	NR	LINC02676 - LINC00709	ENSG00000234752	ENSG00000230014		92694	268543	rs12413578-?	rs12413578	0	12413578	regulatory_region_variant	1	NR	4E-21	20.3979		NA		Affymetrix [~ 8270000] (imputed)	N
32	rs12413578	3.62321e-11	10	9049253	rs12413578	3.62321e-11	Eosinophil counts	44092	32888494	Vuckovic D	44075	Cell	www.ncbi.nlm.nih.gov/pubmed/32888494	The Polygenic and Monogenic Basis of Blood Traits and Diseases.	408,112 British individuals	NA	10p14		LINC02676 - LINC00709	ENSG00000234752	ENSG00000230014		92694	268543	rs12413578-T	rs12413578	0	12413578	regulatory_region_variant	1	0.104955	3E-17	16.5229		0.0333594	[0.026-0.041] unit decrease	Affymetrix [93095623] (imputed)	N
32	rs12413578	3.62321e-11	10	9049253	rs12413578	3.62321e-11	Eosinophil percentage of white cells	44092	32888494	Vuckovic D	44075	Cell	www.ncbi.nlm.nih.gov/pubmed/32888494	The Polygenic and Monogenic Basis of Blood Traits and Diseases.	408,112 British individuals	NA	10p14	NA	LINC02676 - LINC00709	ENSG00000234752	ENSG00000230014		92694	268543	rs12413578-T	rs12413578	0	12413578	regulatory_region_variant	1	0.104963	1E-16	16		0.0326207	[0.025-0.04] unit decrease	Affymetrix [93095623] (imputed)	N
32	rs12413578	3.62321e-11	10	9049253	rs12413578	3.62321e-11	Rheumatoid arthritis	43490	30423114	Laufer VA	43417	Hum Mol Genet	www.ncbi.nlm.nih.gov/pubmed/30423114	Genetic Influences on Susceptibility to Rheumatoid Arthritis in African-Americans.	916 African American cases, 1,392 African American controls,	4,873 East Asian ancestry cases, 17,641 East Asian ancestry controls, 19,234 European ancestry cases, 61,654 European ancestry controls	10p14	10p14	LINC02676 - LINC00709	ENSG00000234752	ENSG00000230014		92694	268543	rs12413578-T	rs12413578	0	12413578	regulatory_region_variant	1	0.1	3E-7	6.52288	(EA)	0.18538	[0.11-0.26] unit decrease	Illumina [8380626] (imputed)	N
32	rs12413578	3.62321e-11	10	9049253	rs12413578	3.62321e-11	Rheumatoid arthritis	41856	24390342	Okada Y	41633	Nature	www.ncbi.nlm.nih.gov/pubmed/24390342	Genetics of rheumatoid arthritis contributes to biology and drug discovery.	up to 14,361 European ancestry cases, up to 42,923 European ancestry controls, up to 4,873 East Asian ancestry cases, up to 17,642 East Asian ancestry controls	up to 3,775 European ancestry cases, up to 5,801 European ancestry controls, up to 6,871 East Asian ancestry cases, up to 6,392 East Asian ancestry controls	10p14	intergenic	LINC02676 - LINC00709	ENSG00000234752	ENSG00000230014		92694	268543	rs12413578-C	rs12413578	0	12413578	regulatory_region_variant	1	0.9	8E-8	7.09691	(EA)	1.2	[1.12-1.29]	Affymetrix, Illumina [up to 9739303] (imputed)	N
32	rs12413578	3.62321e-11	10	9049253	rs12413578	3.62321e-11	Rheumatoid arthritis	41856	24390342	Okada Y	41633	Nature	www.ncbi.nlm.nih.gov/pubmed/24390342	Genetics of rheumatoid arthritis contributes to biology and drug discovery.	up to 14,361 European ancestry cases, up to 42,923 European ancestry controls, up to 4,873 East Asian ancestry cases, up to 17,642 East Asian ancestry controls	up to 3,775 European ancestry cases, up to 5,801 European ancestry controls, up to 6,871 East Asian ancestry cases, up to 6,392 East Asian ancestry controls	10p14	intergenic	LINC02676 - LINC00709	ENSG00000234752	ENSG00000230014		92694	268543	rs12413578-C	rs12413578	0	12413578	regulatory_region_variant	1	0.9	5E-8	7.30103		1.2	[1.13-1.29]	Affymetrix, Illumina [up to 9739303] (imputed)	N
32	rs12413578	3.62321e-11	10	9049253	rs12413578	3.62321e-11	Asthma	42866	27182965	Pickrell JK	42506	Nat Genet	www.ncbi.nlm.nih.gov/pubmed/27182965	Detection and interpretation of shared genetic influences on 42 human traits.	28,399 European ancestry cases, 128,843 European ancestry controls	NA	10p14	GATA3	LINC02676 - LINC00709	ENSG00000234752	ENSG00000230014		92694	268543	rs12413578-?	rs12413578	0	12413578	regulatory_region_variant	1	NR	8E-12	11.0969		1.12233	[1.09-1.16]	Illumina [13747813] (imputed)	N
32	rs12413578	3.62321e-11	10	9049253	rs12413578	3.62321e-11	Allergic disease (asthma, hay fever or eczema)	43074	29083406	Ferreira MA	43038	Nat Genet	www.ncbi.nlm.nih.gov/pubmed/29083406	Shared genetic origin of asthma, hay fever and eczema elucidates allergic disease biology.	180,129 European ancestry cases, 180,709 European ancestry controls	NA	10p14	GATA3, SFTA1P	LINC02676 - LINC00709	ENSG00000234752	ENSG00000230014		92694	268543	rs12413578-C	rs12413578	0	12413578	regulatory_region_variant	1	0.9	1E-27	27		1.095	[1.08-1.11]	Affymetrix, Illumina [8307659] (imputed)	N
32	rs12413578	3.62321e-11	10	9049253	rs12413578	3.62321e-11	Asthma (adult onset)	43938	31669095	Zhu Z	43762	J Allergy Clin Immunol	www.ncbi.nlm.nih.gov/pubmed/31669095	Shared Genetic and Experimental Links between Obesity-Related Traits and Asthma Subtypes in UK Biobank.	33,418 European ancestry cases, 393,186 European ancestry controls	NA	10p14	NR	LINC02676 - LINC00709	ENSG00000234752	ENSG00000230014		92694	268543	rs12413578-?	rs12413578	0	12413578	regulatory_region_variant	1	NR	5E-26	25.301		NA		Affymetrix [~ 8270000] (imputed)	N
32	rs12413578	3.62321e-11	10	9049253	rs12413578	3.62321e-11	Allergic disease (asthma, hay fever or eczema)	43567	29785011	Zhu Z	43241	Nat Genet	www.ncbi.nlm.nih.gov/pubmed/29785011	A genome-wide cross-trait analysis from UK Biobank highlights the shared genetic architecture of asthma and allergic diseases.	25,685 European ancestry allergic diseases cases, 76,768 European ancestry controls	NA	10p14	HV745896	LINC02676 - LINC00709	ENSG00000234752	ENSG00000230014		92694	268543	rs12413578-?	rs12413578	0	12413578	regulatory_region_variant	1	NR	5E-10	9.30103		1.11111	[1.08-1.15]	Affymetrix [74888535] (imputed)	N
32	rs12413578	3.62321e-11	10	9049253	rs12413578	3.62321e-11	Lung function (FEV1/FVC)	45016	36914875	Shrine N	44998	Nat Genet	www.ncbi.nlm.nih.gov/pubmed/36914875	Multi-ancestry genome-wide association analyses improve resolution of genes and pathways influencing lung function and chronic obstructive pulmonary disease risk.	468,062 European ancestry individuals, 8,590 African ancestry individuals, 85,279 East Asian ancestry individuals, 4,270 South Asian ancestry individuals, 14,668 Hispanic or Latin American individuals	NA	10p14		LINC02676 - LINC00709	ENSG00000234752	ENSG00000230014		92694	268543	rs12413578-T	rs12413578	0	12413578	regulatory_region_variant	1	0.0885	4E-11	10.3979		6.597	z score increase	Affymetrix, Illumina [66484182] (imputed)	N
32	rs12413578	3.62321e-11	10	9049253	rs12413578	3.62321e-11	Asthma (childhood onset)	43599	30929738	Ferreira MAR	43552	Am J Hum Genet	www.ncbi.nlm.nih.gov/pubmed/30929738	Genetic Architectures of Childhood- and Adult-Onset Asthma Are Partly Distinct.	13,962 European ancestry cases, 300,671 European ancestry controls	31,759 European ancestry cases, 214,890 European ancestry controls	10p14	GATA3, SFTA1P	LINC02676 - LINC00709	ENSG00000234752	ENSG00000230014		92694	268543	rs12413578-?	rs12413578	0	12413578	regulatory_region_variant	1	NR	9E-41	40.0458		1.178	[1.15-1.2]	Affymetrix [9000000] (imputed)	N
32	rs12413578	3.62321e-11	10	9049253	rs12413578	3.62321e-11	Asthma	43599	30929738	Ferreira MAR	43552	Am J Hum Genet	www.ncbi.nlm.nih.gov/pubmed/30929738	Genetic Architectures of Childhood- and Adult-Onset Asthma Are Partly Distinct.	40,544 European ancestry cases, 300,671 European ancestry controls	NA	10p14	GATA3, SFTA1P	LINC02676 - LINC00709	ENSG00000234752	ENSG00000230014		92694	268543	rs12413578-C	rs12413578	0	12413578	regulatory_region_variant	1	NR	8E-41	40.0969		1.158	[1.14-1.18]	Affymetrix [9000000] (imputed)	N
32	rs12413578	3.62321e-11	10	9049253	rs12413578	3.62321e-11	Asthma	43920	31959851	Olafsdottir TA	43850	Nat Commun	www.ncbi.nlm.nih.gov/pubmed/31959851	Eighty-eight variants highlight the role of T cell regulation and airway remodeling in asthma pathogenesis.	16,247 European ancestry cases, 346,486 European ancestry controls, 52,942 cases, 355,713 controls	NA	10p14	LOC101928272, LINC00709, LINC00708, GATA3, GATA3-AS1, TAF3	LINC02676 - LINC00709	ENSG00000234752	ENSG00000230014		92694	268543	rs12413578-C	rs12413578	0	12413578	regulatory_region_variant	1	0.89539	9E-47	46.0458		1.16524	[1.14-1.19]	Affymetrix [32463443] (imputed)	N
32	rs12413578	3.62321e-11	10	9049253	rs12413578	3.62321e-11	Medication use (glucocorticoids)	44544	34594039	Sakaue S	44469	Nat Genet	www.ncbi.nlm.nih.gov/pubmed/34594039	A cross-population atlas of genetic associations for 220 human phenotypes.	17,352 European ancestry cases, 188,348 European ancestry controls, 13,102 East Asian ancestry cases, 165,624 East Asian ancestry controls	NA	10p14		LINC02676 - LINC00709	ENSG00000234752	ENSG00000230014		92694	268543	rs12413578-T	rs12413578	0	12413578	regulatory_region_variant	1	NR	5E-21	20.301		0.1708	[0.14-0.21] unit decrease	Affymetrix, Illumina [15248280] (imputed)	N
32	rs12413578	3.62321e-11	10	9049253	rs12413578	3.62321e-11	Eosinophil counts	44817	35935937	Hoglund J	44764	Front Immunol	www.ncbi.nlm.nih.gov/pubmed/35935937	Gene-Based Variant Analysis of Whole-Exome Sequencing in Relation to Eosinophil Count.	365,954 British ancestry individuals	NA	10p14		LINC02676 - LINC00709	ENSG00000234752	ENSG00000230014		92694	268543	rs12413578-T	rs12413578	0	12413578	regulatory_region_variant	1	0.115	8E-13	12.0969		0.047	[0.033-0.061] unit decrease	Affymetrix [6661079] (imputed)	N
34	rs2052692	2.03618e-12	11	10674044	rs4910165	3.69053e-11	Respiratory diseases	43504	30595370	Kichaev G	43461	Am J Hum Genet	www.ncbi.nlm.nih.gov/pubmed/30595370	Leveraging Polygenic Functional Enrichment to Improve GWAS Power.	approximately 459,000 European ancestry individuals	NA	11p15.4		IRAG1			ENSG00000072952	NA	NA	rs4910165-?	rs4910165	0	4910165	intron_variant	0	NR	2E-9	8.69897		NA		NR [~ 8900000] (imputed)	N
34	rs2052692	2.03618e-12	11	10674044	rs4910165	3.69053e-11	Mean platelet volume	44095	32888493	Chen MH	44075	Cell	www.ncbi.nlm.nih.gov/pubmed/32888493	Trans-ethnic and Ancestry-Specific Blood-Cell Genetics in 746,667 Individuals from 5 Global Populations.	460,935 European ancestry individuals	NA	11p15.4	NR	IRAG1			ENSG00000072952	NA	NA	rs4910165-C	rs4910165	0	4910165	intron_variant	0	0.310733	1E-53	53		0.031866	[0.028-0.036] SD unit increase	Affymetrix, Illumina [49660172] (imputed)	N
34	rs2052692	2.03618e-12	11	10674044	rs4910165	3.69053e-11	Mean platelet volume	44095	32888493	Chen MH	44075	Cell	www.ncbi.nlm.nih.gov/pubmed/32888493	Trans-ethnic and Ancestry-Specific Blood-Cell Genetics in 746,667 Individuals from 5 Global Populations.	484,042 African American or Afro-Caribbean, African ancestry, European ancestry, East Asian ancestry, Hispanic or Latin American and South Asian ancestry individuals	NA	11p15.4	NR	IRAG1			ENSG00000072952	NA	NA	rs4910165-C	rs4910165	0	4910165	intron_variant	0	0.301005	4E-52	51.3979		NA		Affymetrix, Illumina [17210439] (imputed)	N
34	rs2052692	2.03618e-12	11	10674044	rs4910165	3.69053e-11	Migraine	42866	27182965	Pickrell JK	42506	Nat Genet	www.ncbi.nlm.nih.gov/pubmed/27182965	Detection and interpretation of shared genetic influences on 42 human traits.	53,109 European ancestry cases, 230,876 European ancestry controls	NA	11p15.4	MRVI1, CTR9	IRAG1			ENSG00000072952	NA	NA	rs4910165-?	rs4910165	0	4910165	intron_variant	0	NR	2E-9	8.69897		1.05	[1.033-1.067]	Illumina [13763073] (imputed)	N
34	rs2052692	2.03618e-12	11	10674044	rs4910165	3.69053e-11	Migraine	42804	27322543	Gormley P	42541	Nat Genet	www.ncbi.nlm.nih.gov/pubmed/27322543	Meta-analysis of 375,000 individuals identifies 38 susceptibility loci for migraine.	59,674 European ancestry cases, 316,078 European ancestry controls	NA	11p15.4	MRVI1	IRAG1			ENSG00000072952	NA	NA	rs4910165-?	rs4910165	0	4910165	intron_variant	0	0.67	3E-11	10.5229		1.06383	[1.02-1.1]	Affymetrix, Illumina, Perlegen [8094889] (imputed)	N
34	rs2052692	2.03618e-12	11	10674044	rs4910165	3.69053e-11	Haemorrhoidal disease	44321	33888516	Zheng T	44308	Gut	www.ncbi.nlm.nih.gov/pubmed/33888516	Genome-wide analysis of 944 133 individuals provides insights into the etiology of haemorrhoidal disease.	218,920 European ancestry cases, 725,213 European ancestry controls	NA	11p15.4	MRVI1	IRAG1			ENSG00000072952	NA	NA	rs4910165-?	rs4910165	0	4910165	intron_variant	0	0.3212	4E-16	15.3979		1.03	[1.03-1.04]	Affymetrix, Illumina [8494288] (imputed)	N
34	rs2052692	2.03618e-12	11	10674044	rs4910165	3.69053e-11	Age of onset of childhood onset asthma	44995	36778051	Tsuo K	44873	Cell Genom	www.ncbi.nlm.nih.gov/pubmed/36778051	Multi-ancestry meta-analysis of asthma identifies novel associations and highlights the value of increased power and diversity.	20,964 European ancestry cases, 674,014 European ancestry controls	NA	11p15.4		IRAG1			ENSG00000072952	NA	NA	rs4910165-?	rs4910165	0	4910165	intron_variant	0	NR	2E-8	7.69897		0.063258	[0.041-0.085] unit decrease	NR [NR]	N
34	rs2052692	2.03618e-12	11	10674044	rs4910165	3.69053e-11	Cortical surface area	44545	34560273	Shadrin AA	44460	Neuroimage	www.ncbi.nlm.nih.gov/pubmed/34560273	Vertex-wise multivariate genome-wide association study identifies 780 unique genetic loci associated with cortical morphology.	35,657 White British ancestry individuals	NA	11p15.4	NR	IRAG1			ENSG00000072952	NA	NA	rs4910165-C	rs4910165	0	4910165	intron_variant	0	0.3133	1E-13	13		NA		NR [9056863] (imputed)	N
34	rs2052692	2.03618e-12	11	10674044	rs4910165	3.69053e-11	Cortical thickness	44545	34560273	Shadrin AA	44460	Neuroimage	www.ncbi.nlm.nih.gov/pubmed/34560273	Vertex-wise multivariate genome-wide association study identifies 780 unique genetic loci associated with cortical morphology.	35,657 White British ancestry individuals	NA	11p15.4	NR	IRAG1			ENSG00000072952	NA	NA	rs4910165-C	rs4910165	0	4910165	intron_variant	0	0.3133	4E-16	15.3979		NA		NR [9056863] (imputed)	N
34	rs2052692	2.03618e-12	11	10674044	rs4910165	3.69053e-11	Migraine	44692	35115687	Hautakangas H	44595	Nat Genet	www.ncbi.nlm.nih.gov/pubmed/35115687	Genome-wide analysis of 102,084 migraine cases identifies 123 risk loci and subtype-specific risk alleles.	102,084 European ancestry cases, 771,257 European ancestry controls	NA	11p15.4		IRAG1			ENSG00000072952	NA	NA	rs4910165-G	rs4910165	0	4910165	intron_variant	0	0.677735	1E-24	24		1.05844	[1.05-1.07] increase	Illumina [10843197] (imputed)	N
34	rs2052692	2.03618e-12	11	10674044	rs4910165	3.69053e-11	Vertex-wise cortical thickness	44627	34910505	van der Meer D	44545	Sci Adv	www.ncbi.nlm.nih.gov/pubmed/34910505	The genetic architecture of human cortical folding.	33,748 European ancestry individuals	NA	11p15.4		IRAG1			ENSG00000072952	NA	NA	rs4910165-C	rs4910165	0	4910165	intron_variant	0	0.31	2E-17	16.699		8.48	z score increase	Affymetrix [9061022] (imputed)	N
22	rs6454805	2.03581e-12	6	90946479	rs4707609	3.82296e-11	Neutrophil count	44095	32888493	Chen MH	44075	Cell	www.ncbi.nlm.nih.gov/pubmed/32888493	Trans-ethnic and Ancestry-Specific Blood-Cell Genetics in 746,667 Individuals from 5 Global Populations.	627,215 African American or Afro-Caribbean, African ancestry, European ancestry, East Asian ancestry, Hispanic or Latin American and South Asian ancestry individuals	NA	6q15	NR	BACH2			ENSG00000112182	NA	NA	rs4707609-C	rs4707609	0	4707609	intron_variant	0	0.322135	5E-12	11.301		NA		Affymetrix, Illumina [23114412] (imputed)	N
22	rs6454805	2.03581e-12	6	90946479	rs4707609	3.82296e-11	Neutrophil count	44095	32888493	Chen MH	44075	Cell	www.ncbi.nlm.nih.gov/pubmed/32888493	Trans-ethnic and Ancestry-Specific Blood-Cell Genetics in 746,667 Individuals from 5 Global Populations.	519,288 European ancestry individuals	NA	6q15	NR	BACH2			ENSG00000112182	NA	NA	rs4707609-C	rs4707609	0	4707609	intron_variant	0	0.360987	3E-13	12.5229		0.01454	[0.011-0.018] SD unit decrease	Affymetrix, Illumina [50250472] (imputed)	N
22	rs6454805	2.03581e-12	6	90946479	rs4707609	3.82296e-11	White blood cell count	44095	32888493	Chen MH	44075	Cell	www.ncbi.nlm.nih.gov/pubmed/32888493	Trans-ethnic and Ancestry-Specific Blood-Cell Genetics in 746,667 Individuals from 5 Global Populations.	562,243 European ancestry individuals	NA	6q15	NR	BACH2			ENSG00000112182	NA	NA	rs4707609-C	rs4707609	0	4707609	intron_variant	0	0.360123	3E-28	27.5229		0.021092	[0.017-0.025] SD unit decrease	Affymetrix, Illumina [50601830] (imputed)	N
22	rs6454805	2.03581e-12	6	90946479	rs4707609	3.82296e-11	Neutrophil count	44092	32888494	Vuckovic D	44075	Cell	www.ncbi.nlm.nih.gov/pubmed/32888494	The Polygenic and Monogenic Basis of Blood Traits and Diseases.	408,112 British individuals	NA	6q15	BACH2	BACH2			ENSG00000112182	NA	NA	rs4707609-C	rs4707609	0	4707609	intron_variant	0	0.362093	2E-11	10.699		0.0154076	[0.011-0.02] unit decrease	Affymetrix [93095623] (imputed)	N
22	rs6454805	2.03581e-12	6	90946479	rs4707609	3.82296e-11	Eosinophil counts	44817	35935937	Hoglund J	44764	Front Immunol	www.ncbi.nlm.nih.gov/pubmed/35935937	Gene-Based Variant Analysis of Whole-Exome Sequencing in Relation to Eosinophil Count.	365,954 British ancestry individuals	NA	6q15		BACH2			ENSG00000112182	NA	NA	rs4707609-C	rs4707609	0	4707609	intron_variant	0	0.41	3E-28	27.5229		0.042	[0.034-0.05] unit decrease	Affymetrix [6661079] (imputed)	N
47	rs4795406	1.04334e-27	17	38130492	rs62066853	3.95513e-11	Nonatopic asthma	43938	31669095	Zhu Z	43762	J Allergy Clin Immunol	www.ncbi.nlm.nih.gov/pubmed/31669095	Shared Genetic and Experimental Links between Obesity-Related Traits and Asthma Subtypes in UK Biobank.	28,862 European ancestry cases, 422,048 European ancestry controls	NA	17q21.1	NR	GSDMA			ENSG00000167914	NA	NA	rs62066853-?	rs62066853	0	62066853	intron_variant	0	NR	6E-9	8.22185		NA		Affymetrix [~ 8270000] (imputed)	N
47	rs4795406	1.04334e-27	17	38130492	rs62066853	3.95513e-11	Eosinophil counts	43504	30595370	Kichaev G	43461	Am J Hum Genet	www.ncbi.nlm.nih.gov/pubmed/30595370	Leveraging Polygenic Functional Enrichment to Improve GWAS Power.	approximately 440,000 European ancestry individuals	NA	17q21.1		GSDMA			ENSG00000167914	NA	NA	rs62066853-?	rs62066853	0	62066853	intron_variant	0	NR	8E-12	11.0969		NA		NR [~ 8900000] (imputed)	N
47	rs4795406	1.04334e-27	17	38214275	rs35982947	3.98788e-11	Neuroticism	43980	32231276	Cai N	43920	Nat Genet	www.ncbi.nlm.nih.gov/pubmed/32231276	Minimal phenotyping yields genome-wide association signals of low specificity for major depression.	274,107 British ancestry individuals	NA	17q21.1	NR	MED24			ENSG00000008838	NA	NA	rs35982947-C	rs35982947	0	35982947	intron_variant	0	0.3692	1E-8	8		0.01109	[0.0073-0.0149] unit decrease	NR [8968716] (imputed)	N
47	rs4795406	1.04334e-27	17	38214275	rs35982947	3.98788e-11	Neuroticism	43404	29942085	Nagel M	43276	Nat Genet	www.ncbi.nlm.nih.gov/pubmed/29942085	Meta-analysis of genome-wide association studies for neuroticism in 449,484 individuals identifies novel genetic loci and pathways.	449,484 European ancestry individuals	NA	17q21.1	NR	MED24			ENSG00000008838	NA	NA	rs35982947-A	rs35982947	0	35982947	intron_variant	0	NR	2E-8	7.69897		5.657	z score increase	Affymetrix [10847151] (imputed)	N
47	rs4795406	1.04334e-27	17	38214275	rs35982947	3.98788e-11	Neurociticism	43487	29500382	Nagel M	43161	Nat Commun	www.ncbi.nlm.nih.gov/pubmed/29500382	Item-level analyses reveal genetic heterogeneity in neuroticism.	380,506 European ancestry individuals	NA	17q21.1	ZPBP2	MED24			ENSG00000008838	NA	NA	rs35982947-A	rs35982947	0	35982947	intron_variant	0	0.368951	2E-8	7.69897		5.66	z score increase	NR [10847151] (imputed)	N
8	rs2075186	1.005e-18	2	103092513	rs1468788	4.03188e-11	Celiac disease	43700	25920553	Coleman C	42123	Eur J Hum Genet	www.ncbi.nlm.nih.gov/pubmed/25920553	Common polygenic variation in coeliac disease and confirmation of ZNF335 and NIFA as disease susceptibility loci.	425 Irish ancestry cases, 453 Irish ancestry controls	11,812 European ancestry cases, 229 Indian ancestry cases, 11,837 European ancestry controls, 391 Indian ancestry controls	2q12.1	SLC9A4	SLC9A4			ENSG00000180251	NA	NA	rs1468788-?	rs1468788	0	1468788	intron_variant	0	NR	3E-8	7.52288		0.101	unit decrease	Illumina [up to 143074]	N
47	rs4794817	4.67035e-16	17	38064971	rs117097909	4.07324e-11	Asthma (childhood onset)	43599	30929738	Ferreira MAR	43552	Am J Hum Genet	www.ncbi.nlm.nih.gov/pubmed/30929738	Genetic Architectures of Childhood- and Adult-Onset Asthma Are Partly Distinct.	13,962 European ancestry cases, 300,671 European ancestry controls	31,759 European ancestry cases, 214,890 European ancestry controls	17q21.1	GSDMB	GSDMB			ENSG00000073605	NA	NA	rs117097909-?	rs117097909	0	117097909	intron_variant	0	NR	2E-51	50.699		1.292	[1.26-1.33]	Affymetrix [9000000] (imputed)	N
47	rs4794817	4.67035e-16	17	38064971	rs117097909	4.07324e-11	Asthma	43599	30929738	Ferreira MAR	43552	Am J Hum Genet	www.ncbi.nlm.nih.gov/pubmed/30929738	Genetic Architectures of Childhood- and Adult-Onset Asthma Are Partly Distinct.	40,544 European ancestry cases, 300,671 European ancestry controls	NA	17q21.1	GSDMB	GSDMB			ENSG00000073605	NA	NA	rs117097909-A	rs117097909	0	117097909	intron_variant	0	NR	2E-17	16.699		1.135	[1.11-1.16]	Affymetrix [9000000] (imputed)	N
47	rs4794817	4.67035e-16	17	38064971	rs117097909	4.07324e-11	Asthma onset (childhood vs adult)	43599	30929738	Ferreira MAR	43552	Am J Hum Genet	www.ncbi.nlm.nih.gov/pubmed/30929738	Genetic Architectures of Childhood- and Adult-Onset Asthma Are Partly Distinct.	13,962 European ancestry childhood onset cases, 14,873 European ancestry adult onset cases	31,002 European ancestry childhood onset cases, 16,297 European ancestry adult onset cases	17q21.1	GSDMB	GSDMB			ENSG00000073605	NA	NA	rs117097909-A	rs117097909	0	117097909	intron_variant	0	0.051	8E-19	18.0969		1.218	[1.17-1.26]	Affymetrix [9000000] (imputed)	N
49	rs3785884	1.01377e-11	17	44078832	rs62064660	4.19879e-11	Drinks per week	44909	36477530	Saunders GRB	44902	Nature	www.ncbi.nlm.nih.gov/pubmed/36477530	Genetic diversity fuels gene discovery for tobacco and alcohol use.	2,965,643 European ancestry, East Asian ancestry, Hispanic or Latin American, African ancestry individuals	NA	17q21.31		MAPT, MAPT, MAPT			ENSG00000277956, ENSG00000276155, ENSG00000186868	NA	NA	rs62064660-A	rs62064660	0	62064660	intron_variant	0	0.208	8E-34	33.0969		0.0112	[0.0092-0.0132] unit decrease	NR [NR] (imputed)	N
50	rs3848456	4.46723e-19	17	47946055	rs60586860	4.56548e-11	Serum alkaline phosphatase levels	44246	33547301	Chen VL	44232	Nat Commun	www.ncbi.nlm.nih.gov/pubmed/33547301	Genome-wide association study of serum liver enzymes implicates diverse metabolic and liver pathology.	390,964 European ancestry individuals	105,030 East Asian ancestry individuals	17q21.33	TAC4, DLX4	TAC4 - RNU6-1313P	ENSG00000176358	ENSG00000199492		20675	97383	rs60586860-T	rs60586860	0	60586860	intergenic_variant	1	0.034	7E-25	24.1549		10.3	z-score increase	Affymetrix [4311822] (imputed)	N
50	rs3848456	4.46723e-19	17	47946055	rs60586860	4.56548e-11	Liver enzyme levels (alkaline phosphatase)	44356	33972514	Pazoki R	44326	Nat Commun	www.ncbi.nlm.nih.gov/pubmed/33972514	Genetic analysis in European ancestry individuals identifies 517 loci associated with liver enzymes.	437,438 European ancestry individuals	315,572 European ancestry individuals	17q21.33	FLJ45513	TAC4 - RNU6-1313P	ENSG00000176358	ENSG00000199492		20675	97383	rs60586860-C	rs60586860	0	60586860	intergenic_variant	1	0.96499	6E-28	27.2218		0.00719785	[0.006-0.0084] unit decrease	Affymetrix [13995440] (imputed)	N
50	rs3848456	4.46723e-19	17	47946055	rs60586860	4.56548e-11	Serum alkaline phosphatase levels	44544	34594039	Sakaue S	44469	Nat Genet	www.ncbi.nlm.nih.gov/pubmed/34594039	A cross-population atlas of genetic associations for 220 human phenotypes.	344,292 European ancestry individuals, 118,886 East Asian ancestry individuals	NA	17q21.33		TAC4 - RNU6-1313P	ENSG00000176358	ENSG00000199492		20675	97383	rs60586860-T	rs60586860	0	60586860	intergenic_variant	1	NR	4E-23	22.3979		0.0413	[0.033-0.05] unit increase	Affymetrix, Illumina [20533886] (imputed)	N
20	rs7713065	1.62744e-14	5	131809316	rs2057657	4.58625e-11	Mitochondrial DNA levels	44404	33385171	Hagg S	44196	Hum Genet	www.ncbi.nlm.nih.gov/pubmed/33385171	Deciphering the genetic and epidemiological landscape of mitochondrial DNA abundance.	295,150 European ancestry individuals	NA	5q31.1	NR	IRF1-AS1, IRF1			ENSG00000197536, ENSG00000125347	NA	NA	rs2057657-G	rs2057657	0	2057657	intron_variant	0	0.2256	4E-9	8.39794		0.0179181	[0.012-0.024] unit decrease	Affymetrix [3505788] (imputed)	N
39	rs10774679	4.66102e-11	12	113374748	rs10774679	4.66102e-11	COVID-19 (hospitalized vs population)	44818	35922517	COVID-19 Host Genetics Initiative	44776	Nature	www.ncbi.nlm.nih.gov/pubmed/35922517	A first update on mapping the human genetic architecture of COVID-19.	2,113 African ancestry cases, 121,925 African ancestry controls, 1,709 Hispanic or Latin American cases, 150,547 Hispanic or Latin American controls, 1,551 East Asian ancestry cases, 15,825 East Asian ancestry controls, 18,605 European ancestry cases, 2,490,909 European ancestry controls, 584 Greater Middle Eastern (Middle Eastern, North African or Persian) cases, 14,491 Greater Middle Eastern (Middle Eastern, North African or Persian) controls, 465 South Asian ancestry cases, 42,575 South Asian ancestry controls	NA	12q24.13		OAS1 - OAS3	ENSG00000089127	ENSG00000111331		3724	1108	rs10774679-T	rs10774679	0	10774679	intron_variant	1	0.644	7E-13	12.1549		1.08	[1.06-1.1]	Affymetrix, Illumina [NR] (imputed)	N
39	rs10774679	4.66102e-11	12	113374748	rs10774679	4.66102e-11	COVID-19 (critical illness vs population)	44818	35922517	COVID-19 Host Genetics Initiative	44776	Nature	www.ncbi.nlm.nih.gov/pubmed/35922517	A first update on mapping the human genetic architecture of COVID-19.	188 African ancestry cases, 11,232 African ancestry controls, 641 Hispanic or Latin American cases, 95,479 Hispanic or Latin American controls, 441 East Asian ancestry cases, 2,776 East Asian ancestry controls, 7,641 European ancestry cases, 1,632,197 European ancestry controls, 314 Greater Middle Eastern (Middle Eastern, North African or Persian) cases, 948 Greater Middle Eastern (Middle Eastern, North African or Persian) controls, 151 South Asian ancestry cases, 34,013 South Asian ancestry controls	NA	12q24.13		OAS1 - OAS3	ENSG00000089127	ENSG00000111331		3724	1108	rs10774679-T	rs10774679	0	10774679	intron_variant	1	0.644	6E-10	9.22185		1.12	[1.08-1.16]	Affymetrix, Illumina [NR] (imputed)	N
39	rs10774679	4.66102e-11	12	113374748	rs10774679	4.66102e-11	SARS-CoV-2 infection	44818	35922517	COVID-19 Host Genetics Initiative	44776	Nature	www.ncbi.nlm.nih.gov/pubmed/35922517	A first update on mapping the human genetic architecture of COVID-19.	8,461 African ancestry cases, 127,310 African ancestry controls, 10,109 Hispanic or Latin American cases, 75,831 Hispanic or Latin American controls, 2,047 East Asian ancestry cases, 19,113 East Asian ancestry controls, 97,783 European ancestry cases, 2,295,876 European ancestry controls, 1,103 Greater Middle Eastern (Middle Eastern, North African or Persian) cases, 15,818 Greater Middle Eastern (Middle Eastern, North African or Persian) controls, 6,081 South Asian ancestry cases, 41,399 South Asian ancestry controls	NA	12q24.13		OAS1 - OAS3	ENSG00000089127	ENSG00000111331		3724	1108	rs10774679-T	rs10774679	0	10774679	intron_variant	1	0.646	3E-7	6.52288		1.02	[1.01-1.03]	Affymetrix, Illumina [NR] (imputed)	N
17	rs147632916	2.27918e-13	4	106718253	rs72673821	4.68208e-11	Post bronchodilator FEV1	42657	26634245	Lutz SM	42341	BMC Genet	www.ncbi.nlm.nih.gov/pubmed/26634245	A genome-wide association study identifies risk loci for spirometric measures among smokers of European and African ancestry.	10,094 European ancestry current and former smoker individuals, 3,260 African American current and former smoker individuals, 178 current and former smoker individuals	NA	4q24	GSTCD	GSTCD-AS1, GSTCD, INTS12			ENSG00000251175, ENSG00000138780, ENSG00000138785	NA	NA	rs72673821-A	rs72673821	0	72673821	intron_variant	0	0.074	3E-6	5.52288		0.088	NR unit increase	Illumina [NR] (imputed)	N
49	rs3785884	1.01377e-11	17	44077851	rs56108300	4.90458e-11	Neutrophil count	44095	32888493	Chen MH	44075	Cell	www.ncbi.nlm.nih.gov/pubmed/32888493	Trans-ethnic and Ancestry-Specific Blood-Cell Genetics in 746,667 Individuals from 5 Global Populations.	519,288 European ancestry individuals	NA	17q21.31	NR	MAPT, MAPT, MAPT			ENSG00000277956, ENSG00000276155, ENSG00000186868	NA	NA	rs56108300-A	rs56108300	0	56108300	intron_variant	0	0.224125	1E-24	24		0.023682	[0.019-0.028] SD unit increase	Affymetrix, Illumina [50250472] (imputed)	N
49	rs3785884	1.01377e-11	17	43721283	rs2942164	5.09562e-11	Hemoglobin concentration	45007	35964923	Timoteo VJ	44784	J Nutr Biochem	www.ncbi.nlm.nih.gov/pubmed/35964923	Common and Ethnic-Specific Genetic Determinants of Hemoglobin Concentration between Taiwanese Han Chinese and European Whites: Findings from Comparative Two-Stage Genome-Wide Association Studies.	46,904 European ancestry males	80,822 European ancestry males	17q21.31		LINC02210-CRHR1, LINC02210-CRHR1, LINC02210, LINC02210			ENSG00000263715, ENSG00000282456, ENSG00000282171, ENSG00000204650	NA	NA	rs2942164-C	rs2942164	0	2942164	intron_variant	0	0.2256	1E-31	31		0.05197	unit increase	NR [347791]	N
49	rs3785884	1.01377e-11	17	43721283	rs2942164	5.09562e-11	Hemoglobin concentration	45007	35964923	Timoteo VJ	44784	J Nutr Biochem	www.ncbi.nlm.nih.gov/pubmed/35964923	Common and Ethnic-Specific Genetic Determinants of Hemoglobin Concentration between Taiwanese Han Chinese and European Whites: Findings from Comparative Two-Stage Genome-Wide Association Studies.	52,141 European ancestry females	89,584 European ancestry females	17q21.31		LINC02210-CRHR1, LINC02210-CRHR1, LINC02210, LINC02210			ENSG00000263715, ENSG00000282456, ENSG00000282171, ENSG00000204650	NA	NA	rs2942164-C	rs2942164	0	2942164	intron_variant	0	0.2265	1E-20	20		0.03666	unit increase	NR [347791]	N
49	rs3785884	1.01377e-11	17	44056767	rs1981997	5.33655e-11	Interstitial lung disease	41579	23583980	Fingerlin TE	41378	Nat Genet	www.ncbi.nlm.nih.gov/pubmed/23583980	Genome-wide association study identifies multiple susceptibility loci for pulmonary fibrosis.	1,161 European ancestry cases, 4,683 European ancestry controls	876 European ancestry cases, 1,890 European ancestry controls	17q21.31	MAPT	MAPT, MAPT, MAPT			ENSG00000277956, ENSG00000276155, ENSG00000186868	NA	NA	rs1981997-G	rs1981997	0	1981997	non_coding_transcript_exon_variant	0	0.77	9E-14	13.0458		1.41	[1.28-1.56]	Illumina [439828]	N
40	rs5023077	4.8776e-15	12	133057963	rs4296106	5.3607e-11	Height	43606	30595370	Kichaev G	43461	Am J Hum Genet	www.ncbi.nlm.nih.gov/pubmed/30595370	Leveraging Polygenic Functional Enrichment to Improve GWAS Power.	approximately 458,000 European ancestry individuals	NA	12q24.33		NA - FBRSL1		ENSG00000112787		NA	8174	rs4296106-?	rs4296106	0	4296106	intergenic_variant	1	NR	8E-9	8.09691		NA		NR [~ 8900000] (imputed)	N
13	rs79939301	6.46189e-12	3	45598703	rs116425179	5.47525e-11	Monocyte chemoattractant protein-1 levels	42951	27989323	Ahola-Olli AV	42717	Am J Hum Genet	www.ncbi.nlm.nih.gov/pubmed/27989323	Genome-wide Association Study Identifies 27 Loci Influencing Concentrations of Circulating Cytokines and Growth Factors.	8,293 Finnish ancestry individuals	NA	3p21.31	NR	LIMD1			ENSG00000144791	NA	NA	rs116425179-G	rs116425179	0	116425179	intron_variant	0	NR	6E-9	8.22185		0.1476	[0.098-0.198] SD units increase	NR [10700000] (imputed)	N
49	rs3785884	1.01377e-11	17	44071851	rs2435200	5.65556e-11	Depressed affect	43404	29942085	Nagel M	43276	Nat Genet	www.ncbi.nlm.nih.gov/pubmed/29942085	Meta-analysis of genome-wide association studies for neuroticism in 449,484 individuals identifies novel genetic loci and pathways.	357,957 European ancestry individuals	NA	17q21.31	NR	MAPT, MAPT, MAPT			ENSG00000277956, ENSG00000276155, ENSG00000186868	NA	NA	rs2435200-?	rs2435200	0	2435200	intron_variant	0	NR	6E-9	8.22185		0.01363	[0.009-0.0182] unit increase	Affymetrix [10847151] (imputed)	N
49	rs3785884	1.01377e-11	17	44071851	rs2435200	5.65556e-11	General factor of neuroticism	43587	30867560	Hill WD	43537	Mol Psychiatry	www.ncbi.nlm.nih.gov/pubmed/30867560	Genetic contributions to two special factors of neuroticism are associated with affluence, higher intelligence, better health, and longer life.	270,059 British ancestry individuals	NA	17q21.31	MAPT	MAPT, MAPT, MAPT			ENSG00000277956, ENSG00000276155, ENSG00000186868	NA	NA	rs2435200-G	rs2435200	0	2435200	intron_variant	0	NR	3E-9	8.52288		0.010362	[0.007-0.0138] unit increase	Affymetrix [18485882] (imputed)	N
49	rs3785884	1.01377e-11	17	44066172	rs112385572	5.66152e-11	Male-pattern baldness	43437	28196072	Hagenaars SP	42780	PLoS Genet	www.ncbi.nlm.nih.gov/pubmed/28196072	Genetic prediction of male pattern baldness.	52,874 British ancestry males		17q21.31	CRHR1, KANSL1, MAPT, PLEKHM1, SPPL2C, STH	MAPT, MAPT, MAPT			ENSG00000277956, ENSG00000276155, ENSG00000186868	NA	NA	rs112385572-G	rs112385572	0	112385572	intron_variant	0	NR	8E-29	28.0969		0.0768246	NR unit decrease	NR [NR] (imputed)	N
49	rs3785884	1.01377e-11	17	44065740	rs919462	5.68966e-11	Male-pattern baldness	43112	29146897	Pirastu N	43056	Nat Commun	www.ncbi.nlm.nih.gov/pubmed/29146897	GWAS for male-pattern baldness identifies 71 susceptibility loci explaining 38% of the risk.	25,662 British ancestry cases, 17,928 British ancestry controls	13,367 European ancestry cases, 11,851 European ancestry controls, 3,436 cases, 2,435 controls	17q21.31	WNT3, MAPT, PLEKHM1	MAPT, MAPT, MAPT			ENSG00000277956, ENSG00000276155, ENSG00000186868	NA	NA	rs919462-C	rs919462	0	919462	intron_variant	0	NR	1E-26	26		0.168393	[0.14-0.2] unit decrease	Affymetrix [27512692] (imputed)	N
40	rs5023077	4.8776e-15	12	133155907	rs11146953	5.91312e-11	Cancer	44488	34290314	Brandes N	44398	Sci Rep	www.ncbi.nlm.nih.gov/pubmed/34290314	Genetic association studies of alterations in protein function expose recessive effects on cancer predisposition.	56,634 White British ancestry cases, 218,196 White British ancestry controls	NA	12q24.33		FBRSL1			ENSG00000112787	NA	NA	rs11146953-?	rs11146953	0	11146953	intron_variant	0	NR	9E-6	5.04576		1.03176	[1.02-1.05]	NR [688737]	N
49	rs3785884	1.01377e-11	17	44051612	rs77875796	6.0393e-11	Occupational attainment	44680	34613391	Ko H	44475	Brain	www.ncbi.nlm.nih.gov/pubmed/34613391	Genome-wide association study of occupational attainment as a proxy for cognitive reserve.	248,847 European ancestry individuals	NA	17q21.31		MAPT, MAPT, MAPT			ENSG00000277956, ENSG00000276155, ENSG00000186868	NA	NA	rs77875796-G	rs77875796	0	77875796	5_prime_UTR_variant	0	0.241	5E-9	8.30103		0.049	[0.033-0.065] unit decrease	Affymetrix [9575249] (imputed)	N
20	rs7713065	1.62744e-14	5	131782837	rs4235802	6.05609e-11	Lung function (FEV1/FVC)	45016	36914875	Shrine N	44998	Nat Genet	www.ncbi.nlm.nih.gov/pubmed/36914875	Multi-ancestry genome-wide association analyses improve resolution of genes and pathways influencing lung function and chronic obstructive pulmonary disease risk.	468,062 European ancestry individuals, 8,590 African ancestry individuals, 85,279 East Asian ancestry individuals, 4,270 South Asian ancestry individuals, 14,668 Hispanic or Latin American individuals	NA	5q31.1		IRF1, IRF1-AS1			ENSG00000125347, ENSG00000197536	NA	NA	rs4235802-A	rs4235802	0	4235802	intron_variant	0	0.789	7E-34	33.1549		12.137	z score increase	Affymetrix, Illumina [66484182] (imputed)	N
49	rs3785884	1.01377e-11	17	44051588	rs117124984	6.10015e-11	Daytime nap	43641	30804565	Jansen PR	43521	Nat Genet	www.ncbi.nlm.nih.gov/pubmed/30804565	Genome-wide analysis of insomnia in 1,331,010 individuals identifies new risk loci and functional pathways.	386,577 European ancestry individuals	NA	17q21.31	NR	MAPT, MAPT, MAPT			ENSG00000277956, ENSG00000276155, ENSG00000186868	NA	NA	rs117124984-C	rs117124984	0	117124984	5_prime_UTR_variant	0	0.7853	3E-13	12.5229		1.09963	[1.07-1.13]	Affymetrix, Illumina [10858887] (imputed)	N
49	rs3785884	1.01377e-11	17	44051588	rs117124984	6.10015e-11	Cortical thickness	45118	36893272	Makowski C	44994	Proc Natl Acad Sci U S A	www.ncbi.nlm.nih.gov/pubmed/36893272	Larger cerebral cortex is genetically correlated with greater frontal area and dorsal thickness.	32,488 European ancestry individuals	3,776 children, 5,360 European ancestry children	17q21.31		MAPT, MAPT, MAPT			ENSG00000277956, ENSG00000276155, ENSG00000186868	NA	NA	rs117124984-?	rs117124984	0	117124984	5_prime_UTR_variant	0	NR	4E-9	8.39794		0.0511	[0.034-0.068] unit decrease	NR [7598201] (imputed)	N
20	rs7713065	1.62744e-14	5	131784005	rs6867325	6.21006e-11	Mean corpuscular hemoglobin	43504	30595370	Kichaev G	43461	Am J Hum Genet	www.ncbi.nlm.nih.gov/pubmed/30595370	Leveraging Polygenic Functional Enrichment to Improve GWAS Power.	approximately 443,000 European ancestry individuals	NA	5q31.1		IRF1-AS1, IRF1			ENSG00000197536, ENSG00000125347	NA	NA	rs6867325-?	rs6867325	0	6867325	intron_variant	0	NR	2E-8	7.69897		NA		NR [~ 8900000] (imputed)	N
49	rs3785884	1.01377e-11	17	44051589	rs118087478	6.28806e-11	Brain region volumes	43858	31676860	Zhao B	43770	Nat Genet	www.ncbi.nlm.nih.gov/pubmed/31676860	Genome-wide association analysis of 19,629 individuals identifies variants influencing regional brain volumes and refines their genetic co-architecture with cognitive and mental health traits.	19,629 British ancestry individuals	NA	17q21.31	NR	MAPT, MAPT, MAPT			ENSG00000277956, ENSG00000276155, ENSG00000186868	NA	NA	rs118087478-?	rs118087478	0	118087478	5_prime_UTR_variant	0	NR	8E-14	13.0969	(total brain volume)	NA		NR [9227495] (imputed)	N
45	rs17293632	1.40878e-14	15	67451215	rs7174445	6.58164e-11	Eosinophil percentage of granulocytes	42977	27863252	Astle WJ	42691	Cell	www.ncbi.nlm.nih.gov/pubmed/27863252	The Allelic Landscape of Human Blood Cell Trait Variation and Links to Common Complex Disease.	170,536 European ancestry individuals	NA	15q22.33	SMAD3	SMAD3			ENSG00000166949	NA	NA	rs7174445-G	rs7174445	0	7174445	intron_variant	0	0.2967	4E-10	9.39794		0.0244964	[0.017-0.032] unit increase	Affymetrix [~ 2500000] (imputed)	N
45	rs17293632	1.40878e-14	15	67451215	rs7174445	6.58164e-11	Eosinophil percentage of white cells	42977	27863252	Astle WJ	42691	Cell	www.ncbi.nlm.nih.gov/pubmed/27863252	The Allelic Landscape of Human Blood Cell Trait Variation and Links to Common Complex Disease.	172,378 European ancestry individuals	NA	15q22.33	SMAD3	SMAD3			ENSG00000166949	NA	NA	rs7174445-G	rs7174445	0	7174445	intron_variant	0	0.2965	1E-10	10		0.0251489	[0.018-0.033] unit increase	Affymetrix [~ 2500000] (imputed)	N
49	rs3785884	1.01377e-11	17	44098967	rs17652520	7.01732e-11	Neuroticism	43504	30595370	Kichaev G	43461	Am J Hum Genet	www.ncbi.nlm.nih.gov/pubmed/30595370	Leveraging Polygenic Functional Enrichment to Improve GWAS Power.	approximately 372,000 European ancestry individuals	NA	17q21.31		MAPT, MAPT, MAPT			ENSG00000277956, ENSG00000276155, ENSG00000186868	NA	NA	rs17652520-?	rs17652520	0	17652520	intron_variant	0	NR	2E-27	26.699		NA		NR [~ 8900000] (imputed)	N
49	rs3785884	1.01377e-11	17	44098967	rs17652520	7.01732e-11	Household income	43859	31844048	Hill WD	43815	Nat Commun	www.ncbi.nlm.nih.gov/pubmed/31844048	Genome-wide analysis identifies molecular systems and 149 genetic loci associated with income.	286,301 British ancestry individuals	NA	17q21.31	MAPT	MAPT, MAPT, MAPT			ENSG00000277956, ENSG00000276155, ENSG00000186868	NA	NA	rs17652520-A	rs17652520	0	17652520	intron_variant	0	NR	5E-12	11.301		0.013847	[0.0099-0.0178] unit decrease	Affymetrix [18485882] (imputed)	N
49	rs3785884	1.01377e-11	17	44098967	rs17652520	7.01732e-11	Neuroticism	43132	29255261	Luciano M	43087	Nat Genet	www.ncbi.nlm.nih.gov/pubmed/29255261	Association analysis in over 329,000 individuals identifies 116 independent variants influencing neuroticism.	329,821 European ancestry individuals	122,867 European ancestry individuals	17q21.31	intergenic	MAPT, MAPT, MAPT			ENSG00000277956, ENSG00000276155, ENSG00000186868	NA	NA	rs17652520-A	rs17652520	0	17652520	intron_variant	0	0.2216	1E-25	25		10.472	unit increase	Illumina [18485882] (imputed)	N
49	rs3785884	1.01377e-11	17	44098967	rs17652520	7.01732e-11	Lager liking	44777	35585065	May-Wilson S	44699	Nat Commun	www.ncbi.nlm.nih.gov/pubmed/35585065	Large-scale GWAS of food liking reveals genetic determinants and genetic correlations with distinct neurophysiological traits.	156,958 European ancestry individuals	NA	17q21.31		MAPT, MAPT, MAPT			ENSG00000277956, ENSG00000276155, ENSG00000186868	NA	NA	rs17652520-A	rs17652520	0	17652520	intron_variant	0	0.2287	8E-10	9.09691		0.02614	[0.018-0.034] unit decrease	Affymetrix [11353280] (imputed)	N
49	rs3785884	1.01377e-11	17	44098967	rs17652520	7.01732e-11	Medication use (anilides)	43637	31015401	Wu Y	43578	Nat Commun	www.ncbi.nlm.nih.gov/pubmed/31015401	Genome-wide association study of medication-use and associated disease in the UK Biobank.	83,218 European ancestry cases, 96,592 European ancestry controls	NA	17q21.31	MAPT	MAPT, MAPT, MAPT			ENSG00000277956, ENSG00000276155, ENSG00000186868	NA	NA	rs17652520-A	rs17652520	0	17652520	intron_variant	0	0.231386	8E-13	12.0969		0.0557098	[0.04-0.071] unit increase	Affymetrix [7288503] (imputed)	N
49	rs3785884	1.01377e-11	17	44061023	rs62063786	7.23223e-11	Hemoglobin levels	43999	32327693	Oskarsson GR	43944	Commun Biol	www.ncbi.nlm.nih.gov/pubmed/32327693	Predicted loss and gain of function mutations in ACO1 are associated with erythropoiesis.	684,122 European ancestry individuals	NA	17q21.31	MAPT	MAPT, MAPT, MAPT			ENSG00000277956, ENSG00000276155, ENSG00000186868	NA	NA	rs62063786-A	rs62063786	0	62063786	missense_variant	0	NR	1E-61	61		0.044	[NR] unit increase	Affymetrix, Illumina [43000000] (imputed)	N
30	rs274947	1.63854e-11	9	23583598	rs980896	7.25995e-11	Lung function (FEV1/FVC)	43504	30595370	Kichaev G	43461	Am J Hum Genet	www.ncbi.nlm.nih.gov/pubmed/30595370	Leveraging Polygenic Functional Enrichment to Improve GWAS Power.	approximately 370,000 European ancestry individuals	NA	9p21.3		LINC01239 - SUMO2P2	ENSG00000234840	ENSG00000227607		759387	48506	rs980896-?	rs980896	0	980896	intron_variant	1	NR	1E-31	31		NA		NR [~ 8900000] (imputed)	N
30	rs274947	1.63854e-11	9	23583598	rs980896	7.25995e-11	Lung function (FEV1/FVC)	45016	36914875	Shrine N	44998	Nat Genet	www.ncbi.nlm.nih.gov/pubmed/36914875	Multi-ancestry genome-wide association analyses improve resolution of genes and pathways influencing lung function and chronic obstructive pulmonary disease risk.	468,062 European ancestry individuals, 8,590 African ancestry individuals, 85,279 East Asian ancestry individuals, 4,270 South Asian ancestry individuals, 14,668 Hispanic or Latin American individuals	NA	9p21.3		LINC01239 - SUMO2P2	ENSG00000234840	ENSG00000227607		759387	48506	rs980896-A	rs980896	0	980896	intron_variant	1	0.43	2E-28	27.699		11.049	z score increase	Affymetrix, Illumina [66484182] (imputed)	N
22	rs6454805	2.03581e-12	6	90944831	rs17585295	7.32621e-11	Sum eosinophil basophil counts	42977	27863252	Astle WJ	42691	Cell	www.ncbi.nlm.nih.gov/pubmed/27863252	The Allelic Landscape of Human Blood Cell Trait Variation and Links to Common Complex Disease.	171,771 European ancestry individuals	NA	6q15	BACH2	BACH2			ENSG00000112182	NA	NA	rs17585295-T	rs17585295	0	17585295	intron_variant	0	0.3593	1E-28	28		0.0412606	[0.034-0.049] unit decrease	Affymetrix [~ 2500000] (imputed)	N
22	rs6454805	2.03581e-12	6	90944831	rs17585295	7.32621e-11	Neutrophil percentage of granulocytes	42977	27863252	Astle WJ	42691	Cell	www.ncbi.nlm.nih.gov/pubmed/27863252	The Allelic Landscape of Human Blood Cell Trait Variation and Links to Common Complex Disease.	170,672 European ancestry individuals	NA	6q15	BACH2	BACH2			ENSG00000112182	NA	NA	rs17585295-T	rs17585295	0	17585295	intron_variant	0	0.3592	5E-20	19.301		0.0341373	[0.027-0.041] unit increase	Affymetrix [~ 2500000] (imputed)	N
49	rs3785884	1.01377e-11	17	44081064	rs8070723	7.41894e-11	Waist-hip ratio	43773	30239722	Pulit SL	43357	Hum Mol Genet	www.ncbi.nlm.nih.gov/pubmed/30239722	Meta-analysis of genome-wide association studies for body fat distribution in 694,649 individuals of European ancestry.	381,152 European female individuals	NA	17q21.31	NR	MAPT, MAPT, MAPT			ENSG00000277956, ENSG00000276155, ENSG00000186868	NA	NA	rs8070723-A	rs8070723	0	8070723	intron_variant	0	0.7848	4E-15	14.3979		0.0162	[0.012-0.02] unit decrease	NR [~ 27400000] (imputed)	N
49	rs3785884	1.01377e-11	17	44081064	rs8070723	7.41894e-11	Progressive supranuclear palsy	40738	21685912	Hoglinger GU	40713	Nat Genet	www.ncbi.nlm.nih.gov/pubmed/21685912	Identification of common variants influencing risk of the tauopathy progressive supranuclear palsy.	1,069 European ancestry cases, 2,958 European ancestry controls, 45 cases, 329 controls	1,051 European ancestry cases, 3,560 European ancestry controls	17q21.31	MAPT	MAPT, MAPT, MAPT			ENSG00000277956, ENSG00000276155, ENSG00000186868	NA	NA	rs8070723-?	rs8070723	0	8070723	intron_variant	0	0.23	2E-118	117.699		5.11	[4.43-5.91]	Illumina [531451]	N
49	rs3785884	1.01377e-11	17	44081064	rs8070723	7.41894e-11	Parkinson's disease	40546	21044948	Spencer CC	40484	Hum Mol Genet	www.ncbi.nlm.nih.gov/pubmed/21044948	Dissection of the genetics of Parkinson's disease identifies an additional association 5' of SNCA and multiple associated haplotypes at 17q21.	1,705 European ancestry cases, 5,175 European ancestry controls	1,039 European ancestry cases, 1,984 European ancestry controls	17q21.31	MAPT	MAPT, MAPT, MAPT			ENSG00000277956, ENSG00000276155, ENSG00000186868	NA	NA	rs8070723-?	rs8070723	0	8070723	intron_variant	0	0.76	7E-12	11.1549		1.3	[1.19-1.43]	Illumina [532616]	N
49	rs3785884	1.01377e-11	17	44081064	rs8070723	7.41894e-11	Lifetime smoking	44656	34855049	Pasman JA	44532	Behav Genet	www.ncbi.nlm.nih.gov/pubmed/34855049	Genetic Risk for Smoking: Disentangling Interplay Between Genes and Socioeconomic Status.	272,943 European or unknown ancestry cases, 226,795 European or unknown ancestry controls	NA	17q21.31		MAPT, MAPT, MAPT			ENSG00000277956, ENSG00000276155, ENSG00000186868	NA	NA	rs8070723-?	rs8070723	0	8070723	intron_variant	0	NR	5E-8	7.30103		NA		NR [1300000]	N
49	rs3785884	1.01377e-11	17	44081064	rs8070723	7.41894e-11	Lifetime smoking (without educational attainment)	44656	34855049	Pasman JA	44532	Behav Genet	www.ncbi.nlm.nih.gov/pubmed/34855049	Genetic Risk for Smoking: Disentangling Interplay Between Genes and Socioeconomic Status.	272,943 European or unknown ancestry cases, 226,795 European or unknown ancestry controls	NA	17q21.31		MAPT, MAPT, MAPT			ENSG00000277956, ENSG00000276155, ENSG00000186868	NA	NA	rs8070723-?	rs8070723	0	8070723	intron_variant	0	NR	5E-10	9.30103		NA		NR [1300000]	N
49	rs3785884	1.01377e-11	17	44081064	rs8070723	7.41894e-11	Hemoglobin concentration	45007	35964923	Timoteo VJ	44784	J Nutr Biochem	www.ncbi.nlm.nih.gov/pubmed/35964923	Common and Ethnic-Specific Genetic Determinants of Hemoglobin Concentration between Taiwanese Han Chinese and European Whites: Findings from Comparative Two-Stage Genome-Wide Association Studies.	46,904 European ancestry males	80,822 European ancestry males	17q21.31		MAPT, MAPT, MAPT			ENSG00000277956, ENSG00000276155, ENSG00000186868	NA	NA	rs8070723-G	rs8070723	0	8070723	intron_variant	0	0.2262	7E-32	31.1549		0.05208	unit increase	NR [347791]	N
49	rs3785884	1.01377e-11	17	44081064	rs8070723	7.41894e-11	Hemoglobin concentration	45007	35964923	Timoteo VJ	44784	J Nutr Biochem	www.ncbi.nlm.nih.gov/pubmed/35964923	Common and Ethnic-Specific Genetic Determinants of Hemoglobin Concentration between Taiwanese Han Chinese and European Whites: Findings from Comparative Two-Stage Genome-Wide Association Studies.	52,141 European ancestry females	89,584 European ancestry females	17q21.31		MAPT, MAPT, MAPT			ENSG00000277956, ENSG00000276155, ENSG00000186868	NA	NA	rs8070723-G	rs8070723	0	8070723	intron_variant	0	0.2272	7E-21	20.1549		0.03692	unit increase	NR [347791]	N
34	rs2052692	2.03618e-12	11	10676987	rs2098839	8.78887e-11	rfMRI amplitudes (ICA100 node 38)	44712	33875891	Smith SM	44305	Nat Neurosci	www.ncbi.nlm.nih.gov/pubmed/33875891	An expanded set of genome-wide association studies of brain imaging phenotypes in UK Biobank.	21,081 British ancestry individuals	10,607 British ancestry individuals	11p15.4		IRAG1			ENSG00000072952	NA	NA	rs2098839-C	rs2098839	0	2098839	intron_variant	0	0.67	7E-12	11.1549		0.071	[0.051-0.091] unit decrease	Affymetrix [17103079] (imputed)	N
34	rs2052692	2.03618e-12	11	10676987	rs2098839	8.78887e-11	Diastolic blood pressure	44797	35762941	Plotnikov D	44713	Invest Ophthalmol Vis Sci	www.ncbi.nlm.nih.gov/pubmed/35762941	High Blood Pressure and Intraocular Pressure: A Mendelian Randomization Study.	526,001 European ancestry individuals	NA	11p15.4		IRAG1			ENSG00000072952	NA	NA	rs2098839-T	rs2098839	0	2098839	intron_variant	0	NR	6E-15	14.2218		0.171	[0.13-0.21] unit increase	NR [NR] (imputed)	N
49	rs3785884	1.01377e-11	17	44096553	rs62062288	9.53911e-11	Neuroticism	43980	32231276	Cai N	43920	Nat Genet	www.ncbi.nlm.nih.gov/pubmed/32231276	Minimal phenotyping yields genome-wide association signals of low specificity for major depression.	274,107 British ancestry individuals	NA	17q21.31	NR	MAPT, MAPT, MAPT			ENSG00000277956, ENSG00000276155, ENSG00000186868	NA	NA	rs62062288-A	rs62062288	0	62062288	intron_variant	0	0.2181	7E-22	21.1549		0.01863	[0.015-0.022] unit increase	NR [8968716] (imputed)	N
49	rs3785884	1.01377e-11	17	44096553	rs62062288	9.53911e-11	Risk-taking tendency (4-domain principal component model)	43542	30643258	Karlsson Linner R	43479	Nat Genet	www.ncbi.nlm.nih.gov/pubmed/30643258	Genome-wide association analyses of risk tolerance and risky behaviors in over 1 million individuals identify hundreds of loci and shared genetic influences.	315,894 European ancestry individuals	NA	17q21.31	KANSL1	MAPT, MAPT, MAPT			ENSG00000277956, ENSG00000276155, ENSG00000186868	NA	NA	rs62062288-A	rs62062288	0	62062288	intron_variant	0	0.2207	1E-29	29		0.0351709	[0.029-0.041] unit decrease	Affymetrix [~ 11515000] (imputed)	N
49	rs3785884	1.01377e-11	17	44096553	rs62062288	9.53911e-11	Automobile speeding propensity	43542	30643258	Karlsson Linner R	43479	Nat Genet	www.ncbi.nlm.nih.gov/pubmed/30643258	Genome-wide association analyses of risk tolerance and risky behaviors in over 1 million individuals identify hundreds of loci and shared genetic influences.	404,291 European ancestry individuals	NA	17q21.31	KANSL1	MAPT, MAPT, MAPT			ENSG00000277956, ENSG00000276155, ENSG00000186868	NA	NA	rs62062288-A	rs62062288	0	62062288	intron_variant	0	0.2196	1E-12	12		0.0193522	[0.014-0.025] unit decrease	Affymetrix [11514463] (imputed)	N
49	rs3785884	1.01377e-11	17	44096553	rs62062288	9.53911e-11	Feeling guilty	43487	29500382	Nagel M	43161	Nat Commun	www.ncbi.nlm.nih.gov/pubmed/29500382	Item-level analyses reveal genetic heterogeneity in neuroticism.	373,380 European ancestry individuals	NA	17q21.31	NR	MAPT, MAPT, MAPT			ENSG00000277956, ENSG00000276155, ENSG00000186868	NA	NA	rs62062288-A	rs62062288	0	62062288	intron_variant	0	0.211505	7E-10	9.1549		6.17	z score increase	NR [10847151] (imputed)	N
49	rs3785884	1.01377e-11	17	44096553	rs62062288	9.53911e-11	Worry too long after an embarrassing experience	43487	29500382	Nagel M	43161	Nat Commun	www.ncbi.nlm.nih.gov/pubmed/29500382	Item-level analyses reveal genetic heterogeneity in neuroticism.	367,725 European ancestry individuals	NA	17q21.31	NR	MAPT, MAPT, MAPT			ENSG00000277956, ENSG00000276155, ENSG00000186868	NA	NA	rs62062288-A	rs62062288	0	62062288	intron_variant	0	0.211505	4E-8	7.39794		5.5	z score increase	NR [10847151] (imputed)	N
49	rs3785884	1.01377e-11	17	44096553	rs62062288	9.53911e-11	Feeling worry	43487	29500382	Nagel M	43161	Nat Commun	www.ncbi.nlm.nih.gov/pubmed/29500382	Item-level analyses reveal genetic heterogeneity in neuroticism.	372,869 European ancestry individuals	NA	17q21.31	NR	MAPT, MAPT, MAPT			ENSG00000277956, ENSG00000276155, ENSG00000186868	NA	NA	rs62062288-A	rs62062288	0	62062288	intron_variant	0	0.211505	1E-9	9		6.079	unit increase	NR [10847151] (imputed)	N
49	rs3785884	1.01377e-11	17	44096553	rs62062288	9.53911e-11	Neurociticism	43487	29500382	Nagel M	43161	Nat Commun	www.ncbi.nlm.nih.gov/pubmed/29500382	Item-level analyses reveal genetic heterogeneity in neuroticism.	380,506 European ancestry individuals	NA	17q21.31	STH	MAPT, MAPT, MAPT			ENSG00000277956, ENSG00000276155, ENSG00000186868	NA	NA	rs62062288-A	rs62062288	0	62062288	intron_variant	0	0.211505	6E-32	31.2218		11.77	z score increase	NR [10847151] (imputed)	N
49	rs3785884	1.01377e-11	17	44096553	rs62062288	9.53911e-11	Alcohol use disorder (consumption score)	44446	33861876	Dao C	44302	Addiction	www.ncbi.nlm.nih.gov/pubmed/33861876	The Impact of Removing Former Drinkers from Genome-wide Association Studies of AUDIT-C.	5,135 European ancestry individuals inluding former drinkers, 126,375 European ancestry individuals excluding former drinkers	NR	17q21.31	MAPT	MAPT, MAPT, MAPT			ENSG00000277956, ENSG00000276155, ENSG00000186868	NA	NA	rs62062288-?	rs62062288	0	62062288	intron_variant	0	NR	2E-14	13.699		0.097	[0.072-0.122] unit increase	NR [7682250] (imputed)	N
49	rs3785884	1.01377e-11	17	44096553	rs62062288	9.53911e-11	Neuroticism	45006	36244801	Wendt FR	44778	Biol Psychiatry	www.ncbi.nlm.nih.gov/pubmed/36244801	Sex-Specific Genetic and Transcriptomic Liability to Neuroticism.	129,229 European ancestry men	NA	17q21.31		MAPT, MAPT, MAPT			ENSG00000277956, ENSG00000276155, ENSG00000186868	NA	NA	rs62062288-G	rs62062288	0	62062288	intron_variant	0	NR	6E-13	12.2218		0.109696	[0.08-0.14] unit decrease	NR [NR] (imputed)	N
49	rs3785884	1.01377e-11	17	44096553	rs62062288	9.53911e-11	Neuroticism	45006	36244801	Wendt FR	44778	Biol Psychiatry	www.ncbi.nlm.nih.gov/pubmed/36244801	Sex-Specific Genetic and Transcriptomic Liability to Neuroticism.	145,669 European ancestry women	NA	17q21.31		MAPT, MAPT, MAPT			ENSG00000277956, ENSG00000276155, ENSG00000186868	NA	NA	rs62062288-G	rs62062288	0	62062288	intron_variant	0	NR	2E-10	9.69897		0.0935736	[0.065-0.122] unit decrease	NR [NR] (imputed)	N
49	rs3785884	1.01377e-11	17	44096553	rs62062288	9.53911e-11	Alcohol use disorder (total score)	43448	30336701	Sanchez-Roige S	43392	Am J Psychiatry	www.ncbi.nlm.nih.gov/pubmed/30336701	Genome-Wide Association Study Meta-Analysis of the Alcohol Use Disorders Identification Test (AUDIT) in Two Population-Based Cohorts.	141,932 European ancestry individuals	NA	17q21.31	CRHR1, DND1P1, ENSG00000262372, ENSG00000262500, ENSG00000262881, KANSL1, MAPT, MAPT-AS1, NSF, PLEKHM1, SPPL2C, STH, RP11-105N13.4, WNT3	MAPT, MAPT, MAPT			ENSG00000277956, ENSG00000276155, ENSG00000186868	NA	NA	rs62062288-A	rs62062288	0	62062288	intron_variant	0	NR	5E-10	9.30103		6.21	[NR] z score decrease	NR [16213998]	N
49	rs3785884	1.01377e-11	17	44096553	rs62062288	9.53911e-11	Alcohol use disorder (consumption score)	43448	30336701	Sanchez-Roige S	43392	Am J Psychiatry	www.ncbi.nlm.nih.gov/pubmed/30336701	Genome-Wide Association Study Meta-Analysis of the Alcohol Use Disorders Identification Test (AUDIT) in Two Population-Based Cohorts.	121,604 British ancestry individuals	NA	17q21.31	MAPT	MAPT, MAPT, MAPT			ENSG00000277956, ENSG00000276155, ENSG00000186868	NA	NA	rs62062288-A	rs62062288	0	62062288	intron_variant	0	NR	2E-9	8.69897		0.008	[0.006-0.01] unit decrease	NR [16213998]	N
49	rs3785884	1.01377e-11	17	44096553	rs62062288	9.53911e-11	Dorsolateral prefrontal area (unadjusted for global measures)	45118	36893272	Makowski C	44994	Proc Natl Acad Sci U S A	www.ncbi.nlm.nih.gov/pubmed/36893272	Larger cerebral cortex is genetically correlated with greater frontal area and dorsal thickness.	32,488 European ancestry individuals	5,360 European ancestry children, 3,776 children	17q21.31		MAPT, MAPT, MAPT			ENSG00000277956, ENSG00000276155, ENSG00000186868	NA	NA	rs62062288-?	rs62062288	0	62062288	intron_variant	0	NR	2E-32	31.699		0.1022	[0.085-0.119] unit decrease	NR [7598201] (imputed)	N
49	rs3785884	1.01377e-11	17	44096553	rs62062288	9.53911e-11	Motor premotor area (unadjusted for global measures)	45118	36893272	Makowski C	44994	Proc Natl Acad Sci U S A	www.ncbi.nlm.nih.gov/pubmed/36893272	Larger cerebral cortex is genetically correlated with greater frontal area and dorsal thickness.	32,488 European ancestry individuals	5,360 European ancestry children, 3,776 children	17q21.31		MAPT, MAPT, MAPT			ENSG00000277956, ENSG00000276155, ENSG00000186868	NA	NA	rs62062288-?	rs62062288	0	62062288	intron_variant	0	NR	8E-33	32.0969		0.1027	[0.086-0.12] unit decrease	NR [7598201] (imputed)	N
49	rs3785884	1.01377e-11	17	44096553	rs62062288	9.53911e-11	Orbitofrontal area (unadjusted for global measures)	45118	36893272	Makowski C	44994	Proc Natl Acad Sci U S A	www.ncbi.nlm.nih.gov/pubmed/36893272	Larger cerebral cortex is genetically correlated with greater frontal area and dorsal thickness.	32,488 European ancestry individuals	5,360 European ancestry children, 3,776 children	17q21.31		MAPT, MAPT, MAPT			ENSG00000277956, ENSG00000276155, ENSG00000186868	NA	NA	rs62062288-?	rs62062288	0	62062288	intron_variant	0	NR	5E-35	34.301		0.1059	[0.089-0.123] unit decrease	NR [7598201] (imputed)	N
49	rs3785884	1.01377e-11	17	44096553	rs62062288	9.53911e-11	Superior temporal area (unadjusted for global measures)	45118	36893272	Makowski C	44994	Proc Natl Acad Sci U S A	www.ncbi.nlm.nih.gov/pubmed/36893272	Larger cerebral cortex is genetically correlated with greater frontal area and dorsal thickness.	32,488 European ancestry individuals	5,360 European ancestry children, 3,776 children	17q21.31		MAPT, MAPT, MAPT			ENSG00000277956, ENSG00000276155, ENSG00000186868	NA	NA	rs62062288-?	rs62062288	0	62062288	intron_variant	0	NR	2E-33	32.699		0.1037	[0.087-0.121] unit decrease	NR [7598201] (imputed)	N
49	rs3785884	1.01377e-11	17	44096553	rs62062288	9.53911e-11	Cortical surface area	45118	36893272	Makowski C	44994	Proc Natl Acad Sci U S A	www.ncbi.nlm.nih.gov/pubmed/36893272	Larger cerebral cortex is genetically correlated with greater frontal area and dorsal thickness.	32,488 European ancestry individuals	5,360 European ancestry children, 3,776 children	17q21.31		MAPT, MAPT, MAPT			ENSG00000277956, ENSG00000276155, ENSG00000186868	NA	NA	rs62062288-?	rs62062288	0	62062288	intron_variant	0	NR	1E-30	30		0.0952	[0.079-0.111] unit decrease	NR [7598201] (imputed)	N
49	rs3785884	1.01377e-11	17	44164323	rs55692232	9.67286e-11	Alcohol consumption (drinks per week) (MTAG)	44088	32451486	Zhou H	43976	Nat Neurosci	www.ncbi.nlm.nih.gov/pubmed/32451486	Genome-wide meta-analysis of problematic alcohol use in 435,563 individuals yields insights into biology and relationships with other traits.	972,915 European ancestry individuals	NA	17q21.31	NR	KANSL1, KANSL1, KANSL1			ENSG00000120071, ENSG00000275867, ENSG00000278458	NA	NA	rs55692232-A	rs55692232	0	55692232	intron_variant	0	0.205	7E-21	20.1549		0.0200434	[0.016-0.024] unit decrease	Affymetrix [NR] (imputed)	N
47	rs4794817	4.67035e-16	17	37978995	rs146459536	9.68362e-11	Asthma (childhood onset)	43938	31669095	Zhu Z	43762	J Allergy Clin Immunol	www.ncbi.nlm.nih.gov/pubmed/31669095	Shared Genetic and Experimental Links between Obesity-Related Traits and Asthma Subtypes in UK Biobank.	13,435 European ancestry cases, 393,186 European ancestry controls	NA	17q21.1	NR	IKZF3			ENSG00000161405	NA	NA	rs146459536-?	rs146459536	0	146459536	intron_variant	0	NR	7E-34	33.1549		NA		Affymetrix [~ 8270000] (imputed)	N
47	rs4795406	1.04334e-27	17	38212363	rs34540281	9.95144e-11	Personality traits or cognitive traits (multivariate analysis)	45119	37365406	Hindley G	45103	Nat Hum Behav	www.ncbi.nlm.nih.gov/pubmed/37365406	Multivariate genetic analysis of personality and cognitive traits reveals abundant pleiotropy.	337,125 British ancestry individuals	NA	17q21.1		MED24			ENSG00000008838	NA	NA	rs34540281-?	rs34540281	0	34540281	intron_variant	0	NR	4E-9	8.39794		NA		NR [12926669] (imputed)	N
50	rs3848456	4.46723e-19	17	47868921	rs9903642	1.0078e-10	COVID-19 critical illness or age-related macular degeneration (MTAG)	44981	36614910	Chung J	44918	J Clin Med	www.ncbi.nlm.nih.gov/pubmed/36614910	Genome-Wide Pleiotropy Study Identifies Association of <i>PDGFB</i> with Age-Related Macular Degeneration and COVID-19 Infection Outcomes.	5,101 European ancestry COVID-19 critical illness cases, 16,144 European ancestry AMD cases, 1,401,064 European ancestry controls	NA	17q21.33		KAT7			ENSG00000136504	NA	NA	rs9903642-?	rs9903642	0	9903642	intron_variant	0	NR	1E-8	8		0.02	unit increase	NR [NR]	N
50	rs3848456	4.46723e-19	17	47868921	rs9903642	1.0078e-10	COVID-19 hospitalization or age-related macular degeneration (MTAG)	44981	36614910	Chung J	44918	J Clin Med	www.ncbi.nlm.nih.gov/pubmed/36614910	Genome-Wide Pleiotropy Study Identifies Association of <i>PDGFB</i> with Age-Related Macular Degeneration and COVID-19 Infection Outcomes.	9,986 European ancestry COVID-19 hospitalization cases, 16,144 European ancestry AMD cases, 1,895,495 European ancestry controls	NA	17q21.33		KAT7			ENSG00000136504	NA	NA	rs9903642-?	rs9903642	0	9903642	intron_variant	0	NR	3E-6	5.52288		0.01	unit increase	NR [NR]	N
50	rs3848456	4.46723e-19	17	47787161	rs78997619	1.12418e-10	Mosaic loss of chromosome Y (Y chromosome dosage)	43787	31624269	Terao C	43755	Nat Commun	www.ncbi.nlm.nih.gov/pubmed/31624269	GWAS of mosaic loss of chromosome Y highlights genetic effects on blood cell differentiation.	95,380 Japanese men	NA	17q21.33	FAM117A	SLC35B1 - FAM117A	ENSG00000121073	ENSG00000121104		785	533	rs78997619-T	rs78997619	0	78997619	intron_variant	1	0.06	3E-21	20.5229		0.083	NR unit increase	Illumina [9591901] (imputed)	N
50	rs3848456	4.46723e-19	17	47787161	rs78997619	1.12418e-10	Mosaic loss of chromosome Y (Y chromosome dosage)	43787	31624269	Terao C	43755	Nat Commun	www.ncbi.nlm.nih.gov/pubmed/31624269	GWAS of mosaic loss of chromosome Y highlights genetic effects on blood cell differentiation.	205,011 men	NA	17q21.33	FAM117A	SLC35B1 - FAM117A	ENSG00000121073	ENSG00000121104		785	533	rs78997619-C	rs78997619	0	78997619	intron_variant	1	0.96	1E-38	38		0.037	unit increase	NR [NR]	N
45	rs17293632	1.40878e-14	15	67450893	rs7173698	1.18559e-10	Eosinophil counts	44543	34469753	Kachuri L	44434	Am J Hum Genet	www.ncbi.nlm.nih.gov/pubmed/34469753	Genetic determinants of blood-cell traits influence susceptibility to childhood acute lymphoblastic leukemia.	234,763 European ancestry individuals	100,553 European ancestry individuals	15q22.33		SMAD3			ENSG00000166949	NA	NA	rs7173698-A	rs7173698	0	7173698	intron_variant	0	0.703	7E-15	14.1549		NA		Affymetrix [10369434] (imputed)	N
44	rs11071559	2.59618e-12	15	61057357	rs2279293	1.19838e-10	Eosinophilic esophagitis	44463	34506852	Chang X	44446	J Allergy Clin Immunol	www.ncbi.nlm.nih.gov/pubmed/34506852	A genome-wide association meta-analysis identifies new Eosinophilic esophagitis loci.	1,930 European ancestry cases, 13,634 European ancestry controls	NA	15q22.2	RORA	RORA			ENSG00000069667	NA	NA	rs2279293-G	rs2279293	0	2279293	non_coding_transcript_exon_variant	0	0.145	5E-11	10.301		0.69	[0.61-0.77]	Illumina [11310926] (imputed)	N
6	rs2070901	4.56316e-12	1	161159147	rs4233366	1.20007e-10	Asthma	42866	27182965	Pickrell JK	42506	Nat Genet	www.ncbi.nlm.nih.gov/pubmed/27182965	Detection and interpretation of shared genetic influences on 42 human traits.	28,399 European ancestry cases, 128,843 European ancestry controls	NA	1q23.3	B4GALT3, ADAMTS4	ADAMTS4			ENSG00000158859	NA	NA	rs4233366-?	rs4233366	0	4233366	3_prime_UTR_variant	0	NR	5E-15	14.301		1.09	[1.067-1.114]	Illumina [13747813] (imputed)	N
9	rs144569746	9.12921e-11	2	111916868	rs72837816	1.30008e-10	Waist-to-hip ratio adjusted for BMI	43773	30239722	Pulit SL	43357	Hum Mol Genet	www.ncbi.nlm.nih.gov/pubmed/30239722	Meta-analysis of genome-wide association studies for body fat distribution in 694,649 individuals of European ancestry.	379,501 European ancestry female individuals	NA	2q13	NR	BCL2L11, MIR4435-2HG			ENSG00000153094, ENSG00000172965	NA	NA	rs72837816-A	rs72837816	0	72837816	intron_variant	0	0.9023	1E-13	13		0.0248	[0.018-0.031] unit increase	NR [~ 27400000] (imputed)	N
31	rs600038	1.32385e-10	9	136151806	rs600038	1.32385e-10	Heart failure	43866	31919418	Shah S	43839	Nat Commun	www.ncbi.nlm.nih.gov/pubmed/31919418	Genome-wide association and Mendelian randomisation analysis provide insights into the pathogenesis of heart failure.	47,309 European ancestry cases, 930,014 European ancestry controls	NA	9q34.2	ABO, SURF1	ABO - Y_RNA	ENSG00000281879	ENSG00000200769		330	26116	rs600038-C	rs600038	0	600038	upstream_gene_variant	1	0.21	4E-9	8.39794		1.06	[1.04-1.08]	Affymetrix, Illumina [8246881] (imputed)	N
31	rs600038	1.32385e-10	9	136151806	rs600038	1.32385e-10	Hematocrit	44882	36329257	Lee CJ	44868	Commun Biol	www.ncbi.nlm.nih.gov/pubmed/36329257	Phenome-wide analysis of Taiwan Biobank reveals novel glycemia-related loci and genetic risks for diabetes.	76,452 Taiwanese ancestry individuals	NA	9q34.2		ABO - Y_RNA	ENSG00000281879	ENSG00000200769		330	26116	rs600038-?	rs600038	0	600038	upstream_gene_variant	1	NR	7E-23	22.1549		0.216682	unit increase	NR [5925277] (imputed)	N
31	rs600038	1.32385e-10	9	136151806	rs600038	1.32385e-10	Heart failure	44894	36376295	Levin MG	44879	Nat Commun	www.ncbi.nlm.nih.gov/pubmed/36376295	Genome-wide association and multi-trait analyses characterize the common genetic architecture of heart failure.	5,791 African ancestry cases, 20,883 African ancestry controls, 1,170 admixed ancestry cases, 13,217 admixed ancestry controls, 12,665 East Asian ancestry cases, 245,263 East Asian ancestry controls, 95,524 European ancestry cases, 1,270,968 European ancestry controls	48,886 European ancestry cases, 279,185 European ancestry controls	9q34.2		ABO - Y_RNA	ENSG00000281879	ENSG00000200769		330	26116	rs600038-T	rs600038	0	600038	upstream_gene_variant	1	0.7808	1E-21	21		0.0471232	[0.037-0.057] unit decrease	Affymetrix, Illumina [19309419] (imputed)	N
31	rs600038	1.32385e-10	9	136151806	rs600038	1.32385e-10	Heart failure (multivariate analysis)	44894	36376295	Levin MG	44879	Nat Commun	www.ncbi.nlm.nih.gov/pubmed/36376295	Genome-wide association and multi-trait analyses characterize the common genetic architecture of heart failure.	17,917 African ancestry individuals, 4,293 admixed ancestry individuals, 47,934 East Asian ancestry individuals, 343,120 European ancestry individuals	NA	9q34.2		ABO - Y_RNA	ENSG00000281879	ENSG00000200769		330	26116	rs600038-?	rs600038	0	600038	upstream_gene_variant	1	NR	3E-11	10.5229	(MTAG)	0.0202305	[0.014-0.026] unit decrease	Affymetrix, Illumina [NR]	N
31	rs600038	1.32385e-10	9	136151806	rs600038	1.32385e-10	Cholelithiasis	44544	34594039	Sakaue S	44469	Nat Genet	www.ncbi.nlm.nih.gov/pubmed/34594039	A cross-population atlas of genetic associations for 220 human phenotypes.	26,122 European ancestry cases, 461,431 European ancestry controls, 9,305 East Asian ancestry cases, 168,253 East Asian ancestry controls	NA	9q34.2		ABO - Y_RNA	ENSG00000281879	ENSG00000200769		330	26116	rs600038-C	rs600038	0	600038	upstream_gene_variant	1	NR	2E-10	9.69897		0.0618	[0.043-0.081] unit increase	Affymetrix, Illumina [25844936] (imputed)	N
31	rs600038	1.32385e-10	9	136151806	rs600038	1.32385e-10	Chronic heart failure	44544	34594039	Sakaue S	44469	Nat Genet	www.ncbi.nlm.nih.gov/pubmed/34594039	A cross-population atlas of genetic associations for 220 human phenotypes.	14,262 European ancestry cases, 471,898 European ancestry controls, 10,540 East Asian ancestry cases, 168,186 East Asian ancestry controls	NA	9q34.2		ABO - Y_RNA	ENSG00000281879	ENSG00000200769		330	26116	rs600038-C	rs600038	0	600038	upstream_gene_variant	1	NR	1E-8	8		0.0648	[0.042-0.087] unit increase	Affymetrix, Illumina [25844553] (imputed)	N
31	rs600038	1.32385e-10	9	136151806	rs600038	1.32385e-10	OX-2 membrane glycoprotein levels	44858	36168886	Thareja G	44832	Hum Mol Genet	www.ncbi.nlm.nih.gov/pubmed/36168886	Differences and commonalities in the genetic architecture of protein quantitative trait loci in European and Arab populations.	2,935 Qatari ancestry individuals	NA	9q34.2		ABO - Y_RNA	ENSG00000281879	ENSG00000200769		330	26116	rs600038-C	rs600038	0	600038	upstream_gene_variant	1	0.113629	9E-21	20.0458		0.385787	[0.3-0.47] unit decrease	NR [10004359]	N
31	rs600038	1.32385e-10	9	136151806	rs600038	1.32385e-10	Ideal cardiovascular health score (clinical and behavioral)	44791	35613103	Huang RDL	44706	PLoS One	www.ncbi.nlm.nih.gov/pubmed/35613103	Genome-wide and phenome-wide analysis of ideal cardiovascular health in the VA Million Veteran Program.	119,129 European ancestry individuals, 16,495 African American individuals, 6,780 Hispanic individuals	37,646 European ancestry individuals, 5,366 African American individuals, 2,754 Hispanic individuals	9q34.2		ABO - Y_RNA	ENSG00000281879	ENSG00000200769		330	26116	rs600038-T	rs600038	0	600038	upstream_gene_variant	1	0.21	3E-9	8.52288		0.05	unit increase	Affymetrix [29000000] (imputed)	N
49	rs3785884	1.01377e-11	17	44013475	rs79857651	1.33377e-10	Experiencing mood swings	43487	29500382	Nagel M	43161	Nat Commun	www.ncbi.nlm.nih.gov/pubmed/29500382	Item-level analyses reveal genetic heterogeneity in neuroticism.	373,733 European ancestry individuals	NA	17q21.31	NR	MAPT, MAPT, MAPT			ENSG00000277956, ENSG00000276155, ENSG00000186868	NA	NA	rs79857651-A	rs79857651	0	79857651	intron_variant	0	0.215594	9E-20	19.0458		9.1	z score increase	NR [10847151] (imputed)	N
31	rs600038	1.32385e-10	9	136154168	rs579459	1.53045e-10	Platelet reactivity measurement (collagen-epinephrine)	43696	31262040	Pujol-Moix N	43646	Int J Mol Sci	www.ncbi.nlm.nih.gov/pubmed/31262040	Influence of ABO Locus on PFA-100 Collagen-ADP Closure Time Is Not Totally Dependent on the Von Willebrand Factor. Results of a GWAS on GAIT-2 Project Phenotypes.	935 Spanish ancestry individuals	NA	9q34.2	ABO	ABO - Y_RNA	ENSG00000281879	ENSG00000200769		2700	23746	rs579459-?	rs579459	0	579459	upstream_gene_variant	1	NR	1E-9	9		NA		Illumina [10844567] (imputed)	N
31	rs600038	1.32385e-10	9	136154168	rs579459	1.53045e-10	LDL cholesterol levels	43727	30926973	Bentley AR	43553	Nat Genet	www.ncbi.nlm.nih.gov/pubmed/30926973	Multi-ancestry genome-wide gene-smoking interaction study of 387,272 individuals identifies new loci associated with serum lipids.	up to 23,353 African ancestry individuals, 13,171 Asian ancestry individuals, up to 82,522 European ancestry individuals, 6,646 Hispanic individuals	NA	9q34.2		ABO - Y_RNA	ENSG00000281879	ENSG00000200769		2700	23746	rs579459-T	rs579459	0	579459	upstream_gene_variant	1	0.7972	1E-26	26		2.0948	[1.71-2.48] unit decrease	Affymetrix, Illumina, Perlegen [NR] (imputed)	N
31	rs600038	1.32385e-10	9	136154168	rs579459	1.53045e-10	Serum alkaline phosphatase levels	43987	32084209	Seo JY	43882	PLoS One	www.ncbi.nlm.nih.gov/pubmed/32084209	A genome-wide association study on liver enzymes in Korean population.	4,457 Korean ancestry individuals	2,031 Korean ancestry individuals	9q34.2	ABO	ABO - Y_RNA	ENSG00000281879	ENSG00000200769		2700	23746	rs579459-C	rs579459	0	579459	upstream_gene_variant	1	0.246	2E-8	7.69897		3.045	[1.99-4.1] unit decrease	Affymetrix [546738]	N
31	rs600038	1.32385e-10	9	136154168	rs579459	1.53045e-10	Venous thromboembolism	43787	31420334	Lindstrom S	43693	Blood	www.ncbi.nlm.nih.gov/pubmed/31420334	Genomic and Transcriptomic Association Studies Identify 16 Novel Susceptibility Loci for Venous Thromboembolism.	29,435 European ancestry cases, 799 African American cases, 157,769 European ancestry controls, 14,353 African American controls	NA	9q34.2	ABO	ABO - Y_RNA	ENSG00000281879	ENSG00000200769		2700	23746	rs579459-C	rs579459	0	579459	upstream_gene_variant	1	NR	4E-145	144.398		1.36	[1.33-1.39]	Affymetrix, Illumina [12923718] (imputed)	N
31	rs600038	1.32385e-10	9	136154168	rs579459	1.53045e-10	Red blood cell count	42866	28017375	van Rooij FJA	42726	Am J Hum Genet	www.ncbi.nlm.nih.gov/pubmed/28017375	Genome-wide Trans-ethnic Meta-analysis Identifies Seven Genetic Loci Influencing Erythrocyte Traits and a Role for RBPMS in Erythropoiesis.	up to 40,258 European ancestry individuals, up to 16,128 African American individuals, up to 15,252 East Asian individuals.	16,389 individuals of European and African American ancestry.	9q34.2	ABO	ABO - Y_RNA	ENSG00000281879	ENSG00000200769		2700	23746	rs579459-T	rs579459	0	579459	upstream_gene_variant	1	NR	4E-11	10.3979	(Asian)	0.0086	[0.0061-0.0111] unit increase	NR [2500000] (imputed)	N
31	rs600038	1.32385e-10	9	136154168	rs579459	1.53045e-10	Coronary heart disease	40644	21378990	Schunkert H	40608	Nat Genet	www.ncbi.nlm.nih.gov/pubmed/21378990	Large-scale association analysis identifies 13 new susceptibility loci for coronary artery disease.	22,233 European ancestry cases, 64,762 European ancestry controls	56,682 European ancestry cases and controls	9q34.2	ABO	ABO - Y_RNA	ENSG00000281879	ENSG00000200769		2700	23746	rs579459-C	rs579459	0	579459	upstream_gene_variant	1	0.21	4E-14	13.3979		1.1	[1.07-1.13]	Affymetrix, Illumina [~ 2300000] (imputed)	N
31	rs600038	1.32385e-10	9	136154168	rs579459	1.53045e-10	Soluble E-selectin levels	40084	19729612	Paterson AD	40059	Arterioscler Thromb Vasc Biol	www.ncbi.nlm.nih.gov/pubmed/19729612	Genome-wide association identifies the ABO blood group as a major locus associated with serum levels of soluble E-selectin.	685 European ancestry individuals with type 1 diabetes	477 European ancestry individuals	9q34.2	ABO	ABO - Y_RNA	ENSG00000281879	ENSG00000200769		2700	23746	rs579459-C	rs579459	0	579459	upstream_gene_variant	1	0.20	1E-29	29		NA		Illumina [~ 841000]	N
31	rs600038	1.32385e-10	9	136154168	rs579459	1.53045e-10	Liver enzyme levels (alkaline phosphatase)	40865	22001757	Chambers JC	40832	Nat Genet	www.ncbi.nlm.nih.gov/pubmed/22001757	Genome-wide association study identifies loci influencing concentrations of liver enzymes in plasma.	Up to 52,350 European ancestry individuals, up to 8,739 Indian Asian ancestry individuals	NA	9q34.2	ABO	ABO - Y_RNA	ENSG00000281879	ENSG00000200769		2700	23746	rs579459-T	rs579459	0	579459	upstream_gene_variant	1	0.80	3E-123	122.523		8.8	[7.40-10.2] % increase	Affymetrix, Illumina, Perlegen [~ 2600000] (imputed)	N
31	rs600038	1.32385e-10	9	136154168	rs579459	1.53045e-10	Soluble levels of adhesion molecules	40252	20167578	Barbalic M	40227	Hum Mol Genet	www.ncbi.nlm.nih.gov/pubmed/20167578	Large-scale genomic studies reveal central role of ABO in sP-selectin and sICAM-1 levels.	Up to 9,813 European ancestry individuals	NA	9q34.2	ABO	ABO - Y_RNA	ENSG00000281879	ENSG00000200769		2700	23746	rs579459-T	rs579459	0	579459	upstream_gene_variant	1	NR	2E-41	40.699	(P-Selectin)	14	[12.04-15.96] % increase	Affymetrix, Illumina [~ 2500000] (imputed)	N
31	rs600038	1.32385e-10	9	136154168	rs579459	1.53045e-10	Coronary artery disease or ischemic stroke	41843	24262325	Dichgans M	41599	Stroke	www.ncbi.nlm.nih.gov/pubmed/24262325	Shared genetic susceptibility to ischemic stroke and coronary artery disease: a genome-wide analysis of common variants.	12,389 Ischemic stroke cases, 22,233 Coronary artery disease cases, ~ 88,766 controls	NA	9q34.2	ABO	ABO - Y_RNA	ENSG00000281879	ENSG00000200769		2700	23746	rs579459-C	rs579459	0	579459	upstream_gene_variant	1	NR	2E-9	8.69897		NA		Affymetrix, Illumina [up to 2500000] (imputed)	N
31	rs600038	1.32385e-10	9	136154168	rs579459	1.53045e-10	Coronary artery disease	41843	24262325	Dichgans M	41599	Stroke	www.ncbi.nlm.nih.gov/pubmed/24262325	Shared genetic susceptibility to ischemic stroke and coronary artery disease: a genome-wide analysis of common variants.	33,398 cases, 75,726 controls	NA	9q34.2	ABO	ABO - Y_RNA	ENSG00000281879	ENSG00000200769		2700	23746	rs579459-C	rs579459	0	579459	upstream_gene_variant	1	NR	2E-7	6.69897		1.1	[1.06-1.14]	Illumina [575000] (imputed)	N
31	rs600038	1.32385e-10	9	136154168	rs579459	1.53045e-10	Coronary artery disease or large artery stroke	41843	24262325	Dichgans M	41599	Stroke	www.ncbi.nlm.nih.gov/pubmed/24262325	Shared genetic susceptibility to ischemic stroke and coronary artery disease: a genome-wide analysis of common variants.	2,167 Large artery stroke cases, 22,233 Coronary artery disease cases, ~ 75,921 controls	NA	9q34.2	ABO	ABO - Y_RNA	ENSG00000281879	ENSG00000200769		2700	23746	rs579459-?	rs579459	0	579459	upstream_gene_variant	1	NR	3E-8	7.52288		NA		Affymetrix, Illumina [up to 2500000] (imputed)	N
31	rs600038	1.32385e-10	9	136154168	rs579459	1.53045e-10	Urinary metabolites (H-NMR features)	41940	24586186	Rueedi R	41690	PLoS Genet	www.ncbi.nlm.nih.gov/pubmed/24586186	Genome-wide association study of metabolic traits reveals novel gene-metabolite-disease links.	835 European ancestry individuals	601 Brazilian individuals	9q34.2	ABO	ABO - Y_RNA	ENSG00000281879	ENSG00000200769		2700	23746	rs579459-T	rs579459	0	579459	upstream_gene_variant	1	0.27	1E-28	28	(2.0525, Unknown)	0.49	[NR] unit increase	Illumina [713870] (imputed)	N
31	rs600038	1.32385e-10	9	136154168	rs579459	1.53045e-10	Urinary metabolites (H-NMR features)	41940	24586186	Rueedi R	41690	PLoS Genet	www.ncbi.nlm.nih.gov/pubmed/24586186	Genome-wide association study of metabolic traits reveals novel gene-metabolite-disease links.	835 European ancestry individuals	601 Brazilian individuals	9q34.2	ABO	ABO - Y_RNA	ENSG00000281879	ENSG00000200769		2700	23746	rs579459-T	rs579459	0	579459	upstream_gene_variant	1	0.27	2E-32	31.699	(5.1825, Unknown)	0.53	[NR] unit increase	Illumina [713870] (imputed)	N
31	rs600038	1.32385e-10	9	136154168	rs579459	1.53045e-10	Total cholesterol levels	42912	28334899	Spracklen CN	42787	Hum Mol Genet	www.ncbi.nlm.nih.gov/pubmed/28334899	Association analyses of East Asian individuals and trans-ancestry analyses with European individuals reveal new loci associated with cholesterol and triglyceride levels.	22,814 East Asian ancestry individuals	57,490 East Asian ancestry individuals	9q34.2	ABO	ABO - Y_RNA	ENSG00000281879	ENSG00000200769		2700	23746	rs579459-T	rs579459	0	579459	upstream_gene_variant	1	0.78	7E-13	12.1549	(BMI unadjusted)	0.082	[0.06-0.104] unit decrease	Affymetrix, Illumina [~ 2400000] (imputed)	N
31	rs600038	1.32385e-10	9	136154168	rs579459	1.53045e-10	LDL cholesterol levels	42912	28334899	Spracklen CN	42787	Hum Mol Genet	www.ncbi.nlm.nih.gov/pubmed/28334899	Association analyses of East Asian individuals and trans-ancestry analyses with European individuals reveal new loci associated with cholesterol and triglyceride levels.	32,285 East Asian ancestry individuals, 173,082 European ancestry individuals	8,478 Chinese ancestry individuals	9q34.2	ABO	ABO - Y_RNA	ENSG00000281879	ENSG00000200769		2700	23746	rs579459-T	rs579459	0	579459	upstream_gene_variant	1	0.785	2E-51	50.699	(Trans-ethnic initial)	0.0665	[0.058-0.075] unit decrease (EA Beta value)	Affymetrix, Illumina [~ 1900000] (imputed)	N
31	rs600038	1.32385e-10	9	136154168	rs579459	1.53045e-10	LDL cholesterol levels	42912	28334899	Spracklen CN	42787	Hum Mol Genet	www.ncbi.nlm.nih.gov/pubmed/28334899	Association analyses of East Asian individuals and trans-ancestry analyses with European individuals reveal new loci associated with cholesterol and triglyceride levels.	32,285 East Asian ancestry individuals, 173,082 European ancestry individuals	8,478 Chinese ancestry individuals	9q34.2	ABO	ABO - Y_RNA	ENSG00000281879	ENSG00000200769		2700	23746	rs579459-T	rs579459	0	579459	upstream_gene_variant	1	0.65	2E-9	8.69897	(Asian initial, BMI unadjusted)	0.057	[0.039-0.075] unit decrease	Affymetrix, Illumina [~ 1900000] (imputed)	N
31	rs600038	1.32385e-10	9	136154168	rs579459	1.53045e-10	LDL cholesterol levels	42912	28334899	Spracklen CN	42787	Hum Mol Genet	www.ncbi.nlm.nih.gov/pubmed/28334899	Association analyses of East Asian individuals and trans-ancestry analyses with European individuals reveal new loci associated with cholesterol and triglyceride levels.	22,526 East Asian ancestry individuals	37,842 East Asian ancestry individuals	9q34.2	ABO	ABO - Y_RNA	ENSG00000281879	ENSG00000200769		2700	23746	rs579459-T	rs579459	0	579459	upstream_gene_variant	1	0.78	7E-13	12.1549	(BMI unadjusted)	0.082	[0.06-0.104] unit decrease	Affymetrix, Illumina [~ 2400000] (imputed)	N
31	rs600038	1.32385e-10	9	136154168	rs579459	1.53045e-10	Total cholesterol levels	42912	28334899	Spracklen CN	42787	Hum Mol Genet	www.ncbi.nlm.nih.gov/pubmed/28334899	Association analyses of East Asian individuals and trans-ancestry analyses with European individuals reveal new loci associated with cholesterol and triglyceride levels.	32,576 East Asian ancestry individuals, 187,365 European ancestry individuals	10,855 Chinese ancestry individuals	9q34.2	ABO	ABO - Y_RNA	ENSG00000281879	ENSG00000200769		2700	23746	rs579459-T	rs579459	0	579459	upstream_gene_variant	1	0.785	4E-49	48.3979	(Trans-ethnic initial)	0.062	[0.053-0.071] unit decrease (EA Beta values)	Affymetrix, Illumina [up to 1900000] (imputed)	N
31	rs600038	1.32385e-10	9	136154168	rs579459	1.53045e-10	Total cholesterol levels	42912	28334899	Spracklen CN	42787	Hum Mol Genet	www.ncbi.nlm.nih.gov/pubmed/28334899	Association analyses of East Asian individuals and trans-ancestry analyses with European individuals reveal new loci associated with cholesterol and triglyceride levels.	32,576 East Asian ancestry individuals, 187,365 European ancestry individuals	10,855 Chinese ancestry individuals	9q34.2	ABO	ABO - Y_RNA	ENSG00000281879	ENSG00000200769		2700	23746	rs579459-T	rs579459	0	579459	upstream_gene_variant	1	0.65	5E-10	9.30103	(Asian initial, BMI unadjusted)	0.059	[0.041-0.077] unit decrease	Affymetrix, Illumina [up to 1900000] (imputed)	N
31	rs600038	1.32385e-10	9	136154168	rs579459	1.53045e-10	Total cholesterol levels	43510	29507422	Hoffmann TJ	43164	Nat Genet	www.ncbi.nlm.nih.gov/pubmed/29507422	A large electronic-health-record-based genome-wide study of serum lipids.	76,627 European ancestry individuals, 7,795 Hispanic individuals, 6,855 East Asian ancestry individuals, 2,958 African American individuals, 439 South Asian ancestry individuals	NA	9q34.2	NR	ABO - Y_RNA	ENSG00000281879	ENSG00000200769		2700	23746	rs579459-T	rs579459	0	579459	upstream_gene_variant	1	0.786	9E-37	36.0458	(EA)	0.071	unit decrease	Affymetrix [at least 7091467] (imputed)	N
31	rs600038	1.32385e-10	9	136154168	rs579459	1.53045e-10	Total cholesterol levels	43510	29507422	Hoffmann TJ	43164	Nat Genet	www.ncbi.nlm.nih.gov/pubmed/29507422	A large electronic-health-record-based genome-wide study of serum lipids.	76,627 European ancestry individuals, 7,795 Hispanic individuals, 6,855 East Asian ancestry individuals, 2,958 African American individuals, 439 South Asian ancestry individuals	NA	9q34.2	NR	ABO - Y_RNA	ENSG00000281879	ENSG00000200769		2700	23746	rs579459-T	rs579459	0	579459	upstream_gene_variant	1	0.812	2E-10	9.69897	(Hispanic)	0.122	unit decrease	Affymetrix [at least 7091467] (imputed)	N
31	rs600038	1.32385e-10	9	136154168	rs579459	1.53045e-10	Total cholesterol levels	43510	29507422	Hoffmann TJ	43164	Nat Genet	www.ncbi.nlm.nih.gov/pubmed/29507422	A large electronic-health-record-based genome-wide study of serum lipids.	76,627 European ancestry individuals, 7,795 Hispanic individuals, 6,855 East Asian ancestry individuals, 2,958 African American individuals, 439 South Asian ancestry individuals	NA	9q34.2	NR	ABO - Y_RNA	ENSG00000281879	ENSG00000200769		2700	23746	rs579459-T	rs579459	0	579459	upstream_gene_variant	1	NR	1E-48	48		0.075	unit decrease	Affymetrix [at least 7091467] (imputed)	N
31	rs600038	1.32385e-10	9	136154168	rs579459	1.53045e-10	Total cholesterol levels	43648	31217584	Wojcik GL	43635	Nature	www.ncbi.nlm.nih.gov/pubmed/31217584	Genetic analyses of diverse populations improves discovery for complex traits.	10,137 African American individuals, 17,802 Hispanic/Latino individuals, 2,387 Asian ancestry individuals, 1,915 Native Hawaiian ancestry individuals, 604 Native American ancestry individuals, 340 individuals	NA	9q34.2	NR	ABO - Y_RNA	ENSG00000281879	ENSG00000200769		2700	23746	rs579459-?	rs579459	0	579459	upstream_gene_variant	1	NR	3E-10	9.52288		2.85709	[1.97-3.74] unit increase	Illumina [32003504] (imputed)	N
31	rs600038	1.32385e-10	9	136154168	rs579459	1.53045e-10	Low density lipoprotein cholesterol levels	43647	31217584	Wojcik GL	43635	Nature	www.ncbi.nlm.nih.gov/pubmed/31217584	Genetic analyses of diverse populations improves discovery for complex traits.	9,720 African American individuals, 17,373 Hispanic/Latino individuals, 2,316 Asian ancestry individuals, 1,900 Native Hawaiian ancestry individuals, 591 Native American ancestry individuals, 321 individuals	NA	9q34.2	NR	ABO - Y_RNA	ENSG00000281879	ENSG00000200769		2700	23746	rs579459-?	rs579459	0	579459	upstream_gene_variant	1	NR	7E-11	10.1549		2.65324	[1.86-3.45] unit increase	Illumina [31808917] (imputed)	N
31	rs600038	1.32385e-10	9	136154168	rs579459	1.53045e-10	LDL cholesterol	42650	26582766	Lu X	42326	Circ Cardiovasc Genet	www.ncbi.nlm.nih.gov/pubmed/26582766	Genetic Susceptibility to Lipid Levels and Lipid Change Over Time and Risk of Incident Hyperlipidemia in Chinese Populations.	8,344 Han Chinese ancestry individuals	14,739 Han Chinese ancestry individuals	9q34.2	ABO	ABO - Y_RNA	ENSG00000281879	ENSG00000200769		2700	23746	rs579459-C	rs579459	0	579459	upstream_gene_variant	1	0.2	6E-13	12.2218		2.853	[2.08-3.62] unit increase	Affymetrix, Illumina [2573667] (imputed)	N
31	rs600038	1.32385e-10	9	136154168	rs579459	1.53045e-10	Cholesterol, total	42650	26582766	Lu X	42326	Circ Cardiovasc Genet	www.ncbi.nlm.nih.gov/pubmed/26582766	Genetic Susceptibility to Lipid Levels and Lipid Change Over Time and Risk of Incident Hyperlipidemia in Chinese Populations.	8,344 Han Chinese ancestry individuals	14,739 Han Chinese ancestry individuals	9q34.2	ABO	ABO - Y_RNA	ENSG00000281879	ENSG00000200769		2700	23746	rs579459-C	rs579459	0	579459	upstream_gene_variant	1	0.2	3E-10	9.52288		3.038	[2.1-3.98] unit increase	Affymetrix, Illumina [2573667] (imputed)	N
31	rs600038	1.32385e-10	9	136154168	rs579459	1.53045e-10	Red blood cell traits	41352	23222517	van der Harst P	41248	Nature	www.ncbi.nlm.nih.gov/pubmed/23222517	Seventy-five genetic loci influencing the human red blood cell.	62,553 European ancestry individuals, 9,308 South Asian ancestry individuals	63,506 European ancestry individuals	9q34.2	ABO	ABO - Y_RNA	ENSG00000281879	ENSG00000200769		2700	23746	rs579459-T	rs579459	0	579459	upstream_gene_variant	1	0.8	9E-18	17.0458	(EA, RBCC)	0.021	[0.015-0.027] unit increase	Affymetrix, Illumina, Perlegen [2711806] (imputed)	N
31	rs600038	1.32385e-10	9	136154168	rs579459	1.53045e-10	Low density lipoprotein cholesterol levels	43510	29507422	Hoffmann TJ	43164	Nat Genet	www.ncbi.nlm.nih.gov/pubmed/29507422	A large electronic-health-record-based genome-wide study of serum lipids.	76,627 European ancestry individuals, 7,795 Hispanic individuals, 6,855 East Asian ancestry individuals, 2,958 African American individuals, 439 South Asian ancestry individuals	NA	9q34.2	NR	ABO - Y_RNA	ENSG00000281879	ENSG00000200769		2700	23746	rs579459-T	rs579459	0	579459	upstream_gene_variant	1	0.786	1E-43	43	(EA)	0.079	unit decrease	Affymetrix [at least 7091467] (imputed)	N
31	rs600038	1.32385e-10	9	136154168	rs579459	1.53045e-10	Low density lipoprotein cholesterol levels	43510	29507422	Hoffmann TJ	43164	Nat Genet	www.ncbi.nlm.nih.gov/pubmed/29507422	A large electronic-health-record-based genome-wide study of serum lipids.	76,627 European ancestry individuals, 7,795 Hispanic individuals, 6,855 East Asian ancestry individuals, 2,958 African American individuals, 439 South Asian ancestry individuals	NA	9q34.2	NR	ABO - Y_RNA	ENSG00000281879	ENSG00000200769		2700	23746	rs579459-T	rs579459	0	579459	upstream_gene_variant	1	0.812	3E-14	13.5229	(Hispanic)	0.147	unit decrease	Affymetrix [at least 7091467] (imputed)	N
31	rs600038	1.32385e-10	9	136154168	rs579459	1.53045e-10	Low density lipoprotein cholesterol levels	43510	29507422	Hoffmann TJ	43164	Nat Genet	www.ncbi.nlm.nih.gov/pubmed/29507422	A large electronic-health-record-based genome-wide study of serum lipids.	76,627 European ancestry individuals, 7,795 Hispanic individuals, 6,855 East Asian ancestry individuals, 2,958 African American individuals, 439 South Asian ancestry individuals	NA	9q34.2	NR	ABO - Y_RNA	ENSG00000281879	ENSG00000200769		2700	23746	rs579459-T	rs579459	0	579459	upstream_gene_variant	1	0.79	4E-7	6.39794	(East Asian)	0.099	unit decrease	Affymetrix [at least 7091467] (imputed)	N
31	rs600038	1.32385e-10	9	136154168	rs579459	1.53045e-10	Low density lipoprotein cholesterol levels	43510	29507422	Hoffmann TJ	43164	Nat Genet	www.ncbi.nlm.nih.gov/pubmed/29507422	A large electronic-health-record-based genome-wide study of serum lipids.	76,627 European ancestry individuals, 7,795 Hispanic individuals, 6,855 East Asian ancestry individuals, 2,958 African American individuals, 439 South Asian ancestry individuals	NA	9q34.2	NR	ABO - Y_RNA	ENSG00000281879	ENSG00000200769		2700	23746	rs579459-T	rs579459	0	579459	upstream_gene_variant	1	NR	6E-60	59.2218		0.085	unit decrease	Affymetrix [at least 7091467] (imputed)	N
31	rs600038	1.32385e-10	9	136154168	rs579459	1.53045e-10	Glycated hemoglobin levels	43637	28898252	Wheeler E	42990	PLoS Med	www.ncbi.nlm.nih.gov/pubmed/28898252	Impact of common genetic determinants of Hemoglobin A1c on type 2 diabetes risk and diagnosis in ancestrally diverse populations: A transethnic genome-wide meta-analysis.	88,355 European ancestry individuals	NA	9q34.2	ABO	ABO - Y_RNA	ENSG00000281879	ENSG00000200769		2700	23746	rs579459-C	rs579459	0	579459	upstream_gene_variant	1	0.2389	9E-9	8.04576		0.0107	[0.007-0.0144] unit increase	Affymetrix, Illumina, Perlegen [~ 2500000] (imputed)	N
31	rs600038	1.32385e-10	9	136154168	rs579459	1.53045e-10	Stem cell factor levels	44159	33067605	Folkersen L	44120	Nat Metab	www.ncbi.nlm.nih.gov/pubmed/33067605	Genomic and drug target evaluation of 90 cardiovascular proteins in 30,931 individuals.	21,758 European ancestry individuals	9,173 individuals	9q34.2		ABO - Y_RNA	ENSG00000281879	ENSG00000200769		2700	23746	rs579459-T	rs579459	0	579459	upstream_gene_variant	1	0.78	1E-10	10		0.0708	unit increase	Affymetrix, Illumina [20300000] (imputed)	N
31	rs600038	1.32385e-10	9	136154168	rs579459	1.53045e-10	Relative protein intake	44837	34426670	Merino J	44431	Nat Hum Behav	www.ncbi.nlm.nih.gov/pubmed/34426670	Genetic analysis of dietary intake identifies new loci and functional links with metabolic traits.	282,271 European ancestry individuals	NA	9q34.2		ABO - Y_RNA	ENSG00000281879	ENSG00000200769		2700	23746	rs579459-T	rs579459	0	579459	upstream_gene_variant	1	0.7856	8E-9	8.09691		0.0653	[0.043-0.087] unit decrease	Affymetrix [11800000] (imputed)	N
31	rs600038	1.32385e-10	9	136154168	rs579459	1.53045e-10	Dietary macronutrient intake (multi-trait analysis)	44837	34426670	Merino J	44431	Nat Hum Behav	www.ncbi.nlm.nih.gov/pubmed/34426670	Genetic analysis of dietary intake identifies new loci and functional links with metabolic traits.	282,271 European ancestry individuals	NA	9q34.2		ABO - Y_RNA	ENSG00000281879	ENSG00000200769		2700	23746	rs579459-T	rs579459	0	579459	upstream_gene_variant	1	0.786	3E-8	7.52288		NA		Affymetrix [11800000] (imputed)	N
31	rs600038	1.32385e-10	9	136154168	rs579459	1.53045e-10	ADpSGEGDFXAEGGGVR-to-X-14304--leucylalanine ratio	44904	24816252	Shin SY	41770	Nat Genet	www.ncbi.nlm.nih.gov/pubmed/24816252	An atlas of genetic influences on human blood metabolites.	899 European ancestry individuals	1,494 European ancestry individuals	9q34.2		ABO - Y_RNA	ENSG00000281879	ENSG00000200769		2700	23746	rs579459-T	rs579459	0	579459	upstream_gene_variant	1	0.79	1E-28	28		0.124	[-0.1--0.15] unit decrease	Illumina [2100000] (imputed)	N
31	rs600038	1.32385e-10	9	136154168	rs579459	1.53045e-10	Coronary artery disease	44907	36474045	Aragam KG	44901	Nat Genet	www.ncbi.nlm.nih.gov/pubmed/36474045	Discovery and systematic characterization of risk variants and genes for coronary artery disease in over a million participants.	181,522 European ancestry, unknown cases, 984,168 European ancestry, unknown controls	NA	9q34.2		ABO - Y_RNA	ENSG00000281879	ENSG00000200769		2700	23746	rs579459-?	rs579459	0	579459	upstream_gene_variant	1	NR	2E-18	17.699		NA		Affymetrix, Illumina [20073070] (imputed)	N
31	rs600038	1.32385e-10	9	136154168	rs579459	1.53045e-10	COVID-19 hospitalization or age-related macular degeneration (MTAG)	44981	36614910	Chung J	44918	J Clin Med	www.ncbi.nlm.nih.gov/pubmed/36614910	Genome-Wide Pleiotropy Study Identifies Association of <i>PDGFB</i> with Age-Related Macular Degeneration and COVID-19 Infection Outcomes.	9,986 European ancestry COVID-19 hospitalization cases, 16,144 European ancestry AMD cases, 1,895,495 European ancestry controls	NA	9q34.2		ABO - Y_RNA	ENSG00000281879	ENSG00000200769		2700	23746	rs579459-?	rs579459	0	579459	upstream_gene_variant	1	NR	6E-7	6.22185		0.01	unit increase	NR [NR]	N
31	rs600038	1.32385e-10	9	136154168	rs579459	1.53045e-10	COVID-19 infection or age-related macular degeneration (MTAG)	44981	36614910	Chung J	44918	J Clin Med	www.ncbi.nlm.nih.gov/pubmed/36614910	Genome-Wide Pleiotropy Study Identifies Association of <i>PDGFB</i> with Age-Related Macular Degeneration and COVID-19 Infection Outcomes.	38,984 European ancestry COVID-19 infection cases, 16,144 European ancestry AMD cases, 1,662,607 European ancestry controls	NA	9q34.2		ABO - Y_RNA	ENSG00000281879	ENSG00000200769		2700	23746	rs579459-?	rs579459	0	579459	upstream_gene_variant	1	NR	2E-16	15.699		0.01	unit increase	NR [NR]	N
31	rs600038	1.32385e-10	9	136154168	rs579459	1.53045e-10	Platelet glycoprotein 4 levels	44858	36168886	Thareja G	44832	Hum Mol Genet	www.ncbi.nlm.nih.gov/pubmed/36168886	Differences and commonalities in the genetic architecture of protein quantitative trait loci in European and Arab populations.	2,935 Qatari ancestry individuals	NA	9q34.2		ABO - Y_RNA	ENSG00000281879	ENSG00000200769		2700	23746	rs579459-C	rs579459	0	579459	upstream_gene_variant	1	0.113629	2E-23	22.699		0.406697	[0.33-0.49] unit decrease	NR [10004359]	N
31	rs600038	1.32385e-10	9	136154168	rs579459	1.53045e-10	Hemoglobin concentration	45007	35964923	Timoteo VJ	44784	J Nutr Biochem	www.ncbi.nlm.nih.gov/pubmed/35964923	Common and Ethnic-Specific Genetic Determinants of Hemoglobin Concentration between Taiwanese Han Chinese and European Whites: Findings from Comparative Two-Stage Genome-Wide Association Studies.	18,685 Han Chinese ancestry females	23,009 Han Chinese ancestry females	9q34.2		ABO - Y_RNA	ENSG00000281879	ENSG00000200769		2700	23746	rs579459-C	rs579459	0	579459	upstream_gene_variant	1	0.1807	2E-15	14.699		0.07883	unit decrease	NR [281547]	N
31	rs600038	1.32385e-10	9	136154168	rs579459	1.53045e-10	Hemoglobin concentration	45007	35964923	Timoteo VJ	44784	J Nutr Biochem	www.ncbi.nlm.nih.gov/pubmed/35964923	Common and Ethnic-Specific Genetic Determinants of Hemoglobin Concentration between Taiwanese Han Chinese and European Whites: Findings from Comparative Two-Stage Genome-Wide Association Studies.	8,550 Han Chinese ancestry males	10,274 Han Chinese ancestry males	9q34.2		ABO - Y_RNA	ENSG00000281879	ENSG00000200769		2700	23746	rs579459-C	rs579459	0	579459	upstream_gene_variant	1	0.1841	1E-13	13		0.1081	unit decrease	NR [281547]	N
22	rs6454805	2.03581e-12	6	91011673	rs1321859	1.53469e-10	Lung function (FEV1/FVC)	43504	30595370	Kichaev G	43461	Am J Hum Genet	www.ncbi.nlm.nih.gov/pubmed/30595370	Leveraging Polygenic Functional Enrichment to Improve GWAS Power.	approximately 370,000 European ancestry individuals	NA	6q15		BACH2 - MIR4464	ENSG00000112182	ENSG00000266760		5046	10788	rs1321859-?	rs1321859	0	1321859	intron_variant	1	NR	3E-15	14.5229		NA		NR [~ 8900000] (imputed)	N
22	rs6454805	2.03581e-12	6	91011673	rs1321859	1.53469e-10	Asthma (childhood onset)	43643	31036433	Pividori M	43581	Lancet Respir Med	www.ncbi.nlm.nih.gov/pubmed/31036433	Shared and distinct genetic risk factors for childhood-onset and adult-onset asthma: genome-wide and transcriptome-wide studies.	9,433 British ancestry cases, 318,237 British ancestry controls	NA	6q15	BACH2, MAP3K7	BACH2 - MIR4464	ENSG00000112182	ENSG00000266760		5046	10788	rs1321859-C	rs1321859	0	1321859	intron_variant	1	0.649	9E-10	9.04576		1.102	[1.068-1.136]	Affymetrix [10894596] (imputed)	N
22	rs6454805	2.03581e-12	6	91011673	rs1321859	1.53469e-10	Asthma (adult onset)	43643	31036433	Pividori M	43581	Lancet Respir Med	www.ncbi.nlm.nih.gov/pubmed/31036433	Shared and distinct genetic risk factors for childhood-onset and adult-onset asthma: genome-wide and transcriptome-wide studies.	21,564 British ancestry cases, 318,237 British ancestry controls	NA	6q15	BACH2, MAP3K7	BACH2 - MIR4464	ENSG00000112182	ENSG00000266760		5046	10788	rs1321859-C	rs1321859	0	1321859	intron_variant	1	0.649	6E-12	11.2218		1.076	[1.054-1.098]	Affymetrix [10894596] (imputed)	N
22	rs6454805	2.03581e-12	6	91011673	rs1321859	1.53469e-10	Mean corpuscular volume	44544	34594039	Sakaue S	44469	Nat Genet	www.ncbi.nlm.nih.gov/pubmed/34594039	A cross-population atlas of genetic associations for 220 human phenotypes.	350,473 European ancestry individuals, 129,832 East Asian ancestry individuals	NA	6q15		BACH2 - MIR4464	ENSG00000112182	ENSG00000266760		5046	10788	rs1321859-T	rs1321859	0	1321859	intron_variant	1	NR	6E-16	15.2218		0.0202	[0.015-0.025] unit increase	Affymetrix, Illumina [20535844] (imputed)	N
49	rs3785884	1.01377e-11	17	44027366	rs62062797	1.53554e-10	White matter microstructure (fractional anisotropy)	43866	31666681	Zhao B	43768	Mol Psychiatry	www.ncbi.nlm.nih.gov/pubmed/31666681	Large-scale GWAS reveals genetic architecture of brain white matter microstructure and genetic overlap with cognitive and mental health traits (n = 17,706).	17,706 European ancestry individuals	NA	17q21.31	NR	MAPT, MAPT, MAPT			ENSG00000277956, ENSG00000276155, ENSG00000186868	NA	NA	rs62062797-?	rs62062797	0	62062797	intron_variant	0	NR	5E-11	10.301	(Anterior limb of internal capsule)	NA		NR [8955960] (imputed)	N
47	rs4794817	4.67035e-16	17	37746359	rs11078917	1.59093e-10	Mean corpuscular volume	42977	27863252	Astle WJ	42691	Cell	www.ncbi.nlm.nih.gov/pubmed/27863252	The Allelic Landscape of Human Blood Cell Trait Variation and Links to Common Complex Disease.	172,433 European ancestry individuals	NA	17q12	intergenic	CDK12 - NEUROD2	ENSG00000167258	ENSG00000171532		25199	13430	rs11078917-C	rs11078917	0	11078917	intergenic_variant	1	0.721	3E-11	10.5229		0.026406	[0.019-0.034] unit increase	Affymetrix [~ 2500000] (imputed)	N
47	rs4794817	4.67035e-16	17	37746359	rs11078917	1.59093e-10	Red blood cell count	44095	32888493	Chen MH	44075	Cell	www.ncbi.nlm.nih.gov/pubmed/32888493	Trans-ethnic and Ancestry-Specific Blood-Cell Genetics in 746,667 Individuals from 5 Global Populations.	545,203 European ancestry individuals	NA	17q12	NR	CDK12 - NEUROD2	ENSG00000167258	ENSG00000171532		25199	13430	rs11078917-C	rs11078917	0	11078917	intergenic_variant	1	0.718351	5E-47	46.301		0.030293	[0.026-0.034] SD unit decrease	Affymetrix, Illumina [50628390] (imputed)	N
47	rs4794817	4.67035e-16	17	37746359	rs11078917	1.59093e-10	HDL cholesterol	43430	30275531	Klarin D	43374	Nat Genet	www.ncbi.nlm.nih.gov/pubmed/30275531	Genetics of blood lipids among ~300,000 multi-ethnic participants of the Million Veteran Program.	215,551 European ancestry individuals, 57,332 African American individuals, 24,743 Hispanic individuals	Up to 319,677 individuals	17q12	intergenic	CDK12 - NEUROD2	ENSG00000167258	ENSG00000171532		25199	13430	rs11078917-A	rs11078917	0	11078917	intergenic_variant	1	0.3803	3E-30	29.5229		0.0336	[0.028-0.039] mg dl-1 decrease	Affymetrix [up to 31400000] (imputed)	N
47	rs4794817	4.67035e-16	17	37746359	rs11078917	1.59093e-10	Smoking initiation	44909	36477530	Saunders GRB	44902	Nature	www.ncbi.nlm.nih.gov/pubmed/36477530	Genetic diversity fuels gene discovery for tobacco and alcohol use.	3,382,012 European ancestry, East Asian ancestry, Hispanic or Latin American, African ancestry individuals	NA	17q12		CDK12 - NEUROD2	ENSG00000167258	ENSG00000171532		25199	13430	rs11078917-C	rs11078917	0	11078917	intergenic_variant	1	0.685	1E-22	22		0.00849	[0.0068-0.0102] unit decrease	NR [NR] (imputed)	N
47	rs4794817	4.67035e-16	17	37746359	rs11078917	1.59093e-10	Drinks per week	44909	36477530	Saunders GRB	44902	Nature	www.ncbi.nlm.nih.gov/pubmed/36477530	Genetic diversity fuels gene discovery for tobacco and alcohol use.	2,965,643 European ancestry, East Asian ancestry, Hispanic or Latin American, African ancestry individuals	NA	17q12		CDK12 - NEUROD2	ENSG00000167258	ENSG00000171532		25199	13430	rs11078917-C	rs11078917	0	11078917	intergenic_variant	1	0.686	1E-11	11		0.00619	[0.0044-0.008] unit increase	NR [NR] (imputed)	N
30	rs274947	1.63854e-11	9	23587811	rs273389	1.60107e-10	Height	44966	36224396	Yengo L	44846	Nature	www.ncbi.nlm.nih.gov/pubmed/36224396	A saturated map of common genetic variants associated with human height.	5,314,291 European ancestry, Hispanic or Latin American, East Asian ancestry, African ancestry, South Asian ancestry individuals	NA	9p21.3		LINC01239 - SUMO2P2	ENSG00000234840	ENSG00000227607		763600	44293	rs273389-C	rs273389	0	273389	intron_variant	1	0.4613	2E-13	12.699		0.0047	[0.0035-0.0059] unit increase	Affymetrix, Illumina [1385132] (imputed)	N
49	rs3785884	1.01377e-11	17	44041107	rs56280951	1.60394e-10	Feeling miserable	43487	29500382	Nagel M	43161	Nat Commun	www.ncbi.nlm.nih.gov/pubmed/29500382	Item-level analyses reveal genetic heterogeneity in neuroticism.	376,097 European ancestry individuals	NA	17q21.31	ACBD4	MAPT, MAPT, MAPT			ENSG00000277956, ENSG00000276155, ENSG00000186868	NA	NA	rs56280951-A	rs56280951	0	56280951	intron_variant	0	0.21432	8E-13	12.0969		7.17	z score increase	NR [10847151] (imputed)	N
47	rs4795406	1.04334e-27	17	38129841	rs11870683	1.61045e-10	Bipolar disorder	44477	34002096	Mullins N	44333	Nat Genet	www.ncbi.nlm.nih.gov/pubmed/34002096	Genome-wide association study of more than 40,000 bipolar disorder cases provides new insights into the underlying biology.	41,917 European ancestry cases, 371,549 European ancestry controls	NA	17q21.1	ERBB2	GSDMA			ENSG00000167914	NA	NA	rs11870683-T	rs11870683	0	11870683	intron_variant	0	0.65	3E-8	7.52288		1.05897	[1.04-1.08]	Affymetrix, Illumina [7549318] (imputed)	N
22	rs6454805	2.03581e-12	6	90850164	rs2325259	1.67668e-10	CD80 on myeloid Dendritic Cell	44606	32929287	Orru V	44088	Nat Genet	www.ncbi.nlm.nih.gov/pubmed/32929287	Complex genetic signatures in immune cells underlie autoimmunity and inform therapy.	2,871 Sardinian (founder/genetic isolate) ancestry individuals	NA	6q15		BACH2			ENSG00000112182	NA	NA	rs2325259-C	rs2325259	0	2325259	intron_variant	0	0.44218	1E-12	12		0.1995	[0.14-0.25] unit increase	Illumina [17926466] (imputed)	N
49	rs3785884	1.01377e-11	17	44006601	rs17564829	1.70735e-10	Primary biliary cirrhosis	43234	22961000	Liu JZ	41183	Nat Genet	www.ncbi.nlm.nih.gov/pubmed/22961000	Dense fine-mapping study identifies new susceptibility loci for primary biliary cirrhosis.	2,861 British and Irish ancestry cases, 8,514 British and Irish ancestry controls	NA	17q21.31	CRHR1, MAPT	MAPT, MAPT, MAPT			ENSG00000277956, ENSG00000276155, ENSG00000186868	NA	NA	rs17564829-G	rs17564829	0	17564829	intron_variant	0	0.24	2E-9	8.69897		1.25	[1.16-1.35]	Illumina [237619] (imputed)	N
55	rs7250497	1.27763e-14	19	46370381	rs8103278	1.75809e-10	Asthma	43986	32296059	Han Y	43936	Nat Commun	www.ncbi.nlm.nih.gov/pubmed/32296059	Genome-wide analysis highlights contribution of immune system pathways to the genetic architecture of asthma.	84,492 European ancestry cases, 2,149 African American cases, 606 Hispanic cases, 1,239 Japanese ancestry cases, 437,036 European ancestry controls, 6,055 African American controls, 792 Hispanic controls, 3,976 Japanese ancestry controls	NR	19q13.32	FOXA3	FOXA3			ENSG00000170608	NA	NA	rs8103278-G	rs8103278	0	8103278	intron_variant	0	0.65	3E-12	11.5229		NA		NR [> 9500000] (imputed)	N
55	rs7250497	1.27763e-14	19	46370381	rs8103278	1.75809e-10	Respiratory diseases	43504	30595370	Kichaev G	43461	Am J Hum Genet	www.ncbi.nlm.nih.gov/pubmed/30595370	Leveraging Polygenic Functional Enrichment to Improve GWAS Power.	approximately 459,000 European ancestry individuals	NA	19q13.32		FOXA3			ENSG00000170608	NA	NA	rs8103278-?	rs8103278	0	8103278	intron_variant	0	NR	4E-9	8.39794		NA		NR [~ 8900000] (imputed)	N
55	rs7250497	1.27763e-14	19	46370381	rs8103278	1.75809e-10	Asthma	43986	32296059	Han Y	43936	Nat Commun	www.ncbi.nlm.nih.gov/pubmed/32296059	Genome-wide analysis highlights contribution of immune system pathways to the genetic architecture of asthma.	64,538 European ancestry cases, 239,321 European ancestry controls	NR	19q13.32	FOXA3	FOXA3			ENSG00000170608	NA	NA	rs8103278-G	rs8103278	0	8103278	intron_variant	0	0.648075	1E-8	8		1.03655	1.02382854238668-1.04942948575968]	NR [9572556] (imputed)	N
55	rs7250497	1.27763e-14	19	46370381	rs8103278	1.75809e-10	Nonatopic asthma	43938	31669095	Zhu Z	43762	J Allergy Clin Immunol	www.ncbi.nlm.nih.gov/pubmed/31669095	Shared Genetic and Experimental Links between Obesity-Related Traits and Asthma Subtypes in UK Biobank.	28,862 European ancestry cases, 422,048 European ancestry controls	NA	19q13.32	NR	FOXA3			ENSG00000170608	NA	NA	rs8103278-G	rs8103278	0	8103278	intron_variant	0	NR	4E-6	5.39794		NA		Affymetrix [~ 8270000] (imputed)	N
55	rs7250497	1.27763e-14	19	46370381	rs8103278	1.75809e-10	Eosinophil counts	44092	32888494	Vuckovic D	44075	Cell	www.ncbi.nlm.nih.gov/pubmed/32888494	The Polygenic and Monogenic Basis of Blood Traits and Diseases.	408,112 British individuals	NA	19q13.32	FOXA3	FOXA3			ENSG00000170608	NA	NA	rs8103278-A	rs8103278	0	8103278	intron_variant	0	0.353753	1E-23	23		0.0240094	[0.019-0.029] unit increase	Affymetrix [93095623] (imputed)	N
55	rs7250497	1.27763e-14	19	46370381	rs8103278	1.75809e-10	Adult onset asthma and/or waist-to-hip ratio adjusted for BMI	43938	31669095	Zhu Z	43762	J Allergy Clin Immunol	www.ncbi.nlm.nih.gov/pubmed/31669095	Shared Genetic and Experimental Links between Obesity-Related Traits and Asthma Subtypes in UK Biobank.	33,418 European ancestry cases, 393,186 European ancestry controls, 31,086 European ancestry individuals	NA	19q13.32	NR	FOXA3			ENSG00000170608	NA	NA	rs8103278-G	rs8103278	0	8103278	intron_variant	0	NR	1E-11	11		NA		Affymetrix [~ 8270000] (imputed)	N
55	rs7250497	1.27763e-14	19	46370381	rs8103278	1.75809e-10	Nonatopic asthma and/or waist-to-hip ratio adjusted for BMI	43938	31669095	Zhu Z	43762	J Allergy Clin Immunol	www.ncbi.nlm.nih.gov/pubmed/31669095	Shared Genetic and Experimental Links between Obesity-Related Traits and Asthma Subtypes in UK Biobank.	28,862 European ancestry cases, 422,048 European ancestry controls, 6,780 European ancestry individuals	NA	19q13.32	NR	FOXA3			ENSG00000170608	NA	NA	rs8103278-G	rs8103278	0	8103278	intron_variant	0	NR	5E-11	10.301		NA		Affymetrix [~ 8270000] (imputed)	N
55	rs7250497	1.27763e-14	19	46370381	rs8103278	1.75809e-10	Asthma (adult onset)	43938	31669095	Zhu Z	43762	J Allergy Clin Immunol	www.ncbi.nlm.nih.gov/pubmed/31669095	Shared Genetic and Experimental Links between Obesity-Related Traits and Asthma Subtypes in UK Biobank.	33,418 European ancestry cases, 393,186 European ancestry controls	NA	19q13.32	NR	FOXA3			ENSG00000170608	NA	NA	rs8103278-G	rs8103278	0	8103278	intron_variant	0	NR	2E-6	5.69897		NA		Affymetrix [~ 8270000] (imputed)	N
55	rs7250497	1.27763e-14	19	46370381	rs8103278	1.75809e-10	Coronary artery disease	43129	29212778	van der Harst P	43075	Circ Res	www.ncbi.nlm.nih.gov/pubmed/29212778	Identification of 64 Novel Genetic Loci Provides an Expanded View on the Genetic Architecture of Coronary Artery Disease.	88,192 cases, 162,544 controls	34,541 cases, 261,984 controls	19q13.32	FOXA3, SYMPK	FOXA3			ENSG00000170608	NA	NA	rs8103278-A	rs8103278	0	8103278	intron_variant	0	0.3373	1E-8	8		0.0331	[0.022-0.044] unit increase	NR [8041861] (imputed)	N
55	rs7250497	1.27763e-14	19	46370381	rs8103278	1.75809e-10	Asthma	43920	31959851	Olafsdottir TA	43850	Nat Commun	www.ncbi.nlm.nih.gov/pubmed/31959851	Eighty-eight variants highlight the role of T cell regulation and airway remodeling in asthma pathogenesis.	16,247 European ancestry cases, 346,486 European ancestry controls, 52,942 cases, 355,713 controls	NA	19q13.32	FOXA3, SYMPK, IRF2BP1, MYPOP, NANOS2, RSPH6A	FOXA3			ENSG00000170608	NA	NA	rs8103278-G	rs8103278	0	8103278	intron_variant	0	0.64702	2E-10	9.69897		1.04339	[1.03-1.05]	Affymetrix [32463443] (imputed)	N
31	rs600038	1.32385e-10	9	136153875	rs651007	1.77121e-10	Hematocrit	42866	28017375	van Rooij FJA	42726	Am J Hum Genet	www.ncbi.nlm.nih.gov/pubmed/28017375	Genome-wide Trans-ethnic Meta-analysis Identifies Seven Genetic Loci Influencing Erythrocyte Traits and a Role for RBPMS in Erythropoiesis.	up to 40,258 European ancestry individuals, up to 16,128 African American individuals, up to 15,252 East Asian ancestry individuals.	16,389 European and African American individuals	9q34.2	ABO	ABO - Y_RNA	ENSG00000281879	ENSG00000200769		2407	59297	rs651007-?	rs651007	0	651007	upstream_gene_variant	1	NR	7E-17	16.1549		NA		NR [2500000] (imputed)	N
31	rs600038	1.32385e-10	9	136153875	rs651007	1.77121e-10	Serum alkaline phosphatase levels	41760	24094242	Li J	41552	BMC Genomics	www.ncbi.nlm.nih.gov/pubmed/24094242	Genome-wide association study on serum alkaline phosphatase levels in a Chinese population.	1,452 Han Chinese ancestry individuals	8,830 Han Chinese ancestry individuals	9q34.2	SURF6, ABO	ABO - Y_RNA	ENSG00000281879	ENSG00000200769		2407	59297	rs651007-A	rs651007	0	651007	upstream_gene_variant	1	0.226	1E-56	56		0.079	[0.069-0.089] U/L decrease	Affymetrix [658288]	N
31	rs600038	1.32385e-10	9	136153875	rs651007	1.77121e-10	Metabolite levels	40827	21909109	Kim YJ	40797	Nat Genet	www.ncbi.nlm.nih.gov/pubmed/21909109	Large-scale genome-wide association studies in East Asians identify new genetic loci influencing metabolic traits.	12,545 Korean ancestry individuals	Up to 30,395 East Asian ancestry individuals	9q34.2	ABO	ABO - Y_RNA	ENSG00000281879	ENSG00000200769		2407	59297	rs651007-A	rs651007	0	651007	upstream_gene_variant	1	0.26	6E-9	8.22185	(LDL)	2.2778	[1.51-3.05] mg/dL increase	Affymetrix [~ 2200000] (imputed)	N
31	rs600038	1.32385e-10	9	136153875	rs651007	1.77121e-10	End-stage coagulation	41353	23381943	Williams FM	41275	Ann Neurol	www.ncbi.nlm.nih.gov/pubmed/23381943	Ischemic stroke is associated with the ABO locus: the EuroCLOT study.	2,100 European ancestry individuals	NA	9q34.2	ABO	ABO - Y_RNA	ENSG00000281879	ENSG00000200769		2407	59297	rs651007-C	rs651007	0	651007	upstream_gene_variant	1	0.81	2E-25	24.699	(FVIII)	0.461	[0.37-0.55] unit decrease	Illumina [NR] (imputed)	N
31	rs600038	1.32385e-10	9	136153875	rs651007	1.77121e-10	E-selectin levels	40254	20147318	Qi L	40231	Hum Mol Genet	www.ncbi.nlm.nih.gov/pubmed/20147318	Genetic variants in ABO blood group region, plasma soluble E-selectin levels and risk of type 2 diabetes.	501 European ancestry type 2 diabetes female cases, 504 European ancestry female controls	518 European ancestry female individuals	9q34.2	ABO	ABO - Y_RNA	ENSG00000281879	ENSG00000200769		2407	59297	rs651007-T	rs651007	0	651007	upstream_gene_variant	1	0.22	2E-82	81.699		17.23	[NR] ng/ml decrease	Affymetrix [721316]	N
31	rs600038	1.32385e-10	9	136153875	rs651007	1.77121e-10	Serum metabolite levels	43355	23093944	Krumsiek J	41200	PLoS Genet	www.ncbi.nlm.nih.gov/pubmed/23093944	Mining the unknown: a systems approach to metabolite identification combining genetic and metabolic information.	1,678 European ancestry individuals	NA	9q34.2	intergenic	ABO - Y_RNA	ENSG00000281879	ENSG00000200769		2407	59297	rs651007-?	rs651007	0	651007	upstream_gene_variant	1	NR	1E-15	15	(ADpSGEGDFXAEGGGVR)	0.06719	[NR] unit increase	Affymetrix [655658]	N
31	rs600038	1.32385e-10	9	136153875	rs651007	1.77121e-10	Total cholesterol levels	43510	29507422	Hoffmann TJ	43164	Nat Genet	www.ncbi.nlm.nih.gov/pubmed/29507422	A large electronic-health-record-based genome-wide study of serum lipids.	76,627 European ancestry individuals, 7,795 Hispanic individuals, 6,855 East Asian ancestry individuals, 2,958 African American individuals, 439 South Asian ancestry individuals	NA	9q34.2	NR	ABO - Y_RNA	ENSG00000281879	ENSG00000200769		2407	59297	rs651007-C	rs651007	0	651007	upstream_gene_variant	1	0.786	3E-36	35.5229	(EA)	0.07	unit decrease	Affymetrix [at least 7091467] (imputed)	N
31	rs600038	1.32385e-10	9	136153875	rs651007	1.77121e-10	Total cholesterol levels	43510	29507422	Hoffmann TJ	43164	Nat Genet	www.ncbi.nlm.nih.gov/pubmed/29507422	A large electronic-health-record-based genome-wide study of serum lipids.	76,627 European ancestry individuals, 7,795 Hispanic individuals, 6,855 East Asian ancestry individuals, 2,958 African American individuals, 439 South Asian ancestry individuals	NA	9q34.2	NR	ABO - Y_RNA	ENSG00000281879	ENSG00000200769		2407	59297	rs651007-C	rs651007	0	651007	upstream_gene_variant	1	0.812	2E-10	9.69897	(Hispanic)	0.122	unit decrease	Affymetrix [at least 7091467] (imputed)	N
31	rs600038	1.32385e-10	9	136153875	rs651007	1.77121e-10	Total cholesterol levels	43510	29507422	Hoffmann TJ	43164	Nat Genet	www.ncbi.nlm.nih.gov/pubmed/29507422	A large electronic-health-record-based genome-wide study of serum lipids.	76,627 European ancestry individuals, 7,795 Hispanic individuals, 6,855 East Asian ancestry individuals, 2,958 African American individuals, 439 South Asian ancestry individuals	NA	9q34.2	NR	ABO - Y_RNA	ENSG00000281879	ENSG00000200769		2407	59297	rs651007-C	rs651007	0	651007	upstream_gene_variant	1	NR	3E-48	47.5229		0.074	unit decrease	Affymetrix [at least 7091467] (imputed)	N
31	rs600038	1.32385e-10	9	136153875	rs651007	1.77121e-10	Iron status biomarkers (ferritin levels)	42169	25352340	Benyamin B	41941	Nat Commun	www.ncbi.nlm.nih.gov/pubmed/25352340	Novel loci affecting iron homeostasis and their effects in individuals at risk for hemochromatosis.	23,986 European ancestry individuals	Up to 24,986 European ancestry individuals	9q34.2	ABO	ABO - Y_RNA	ENSG00000281879	ENSG00000200769		2407	59297	rs651007-T	rs651007	0	651007	upstream_gene_variant	1	0.202	1E-8	8		0.05	[0.032-0.068] unit decrease	Affymetrix, Illumina [~ 2100000] (imputed)	N
31	rs600038	1.32385e-10	9	136153875	rs651007	1.77121e-10	Low density lipoprotein cholesterol levels	43510	29507422	Hoffmann TJ	43164	Nat Genet	www.ncbi.nlm.nih.gov/pubmed/29507422	A large electronic-health-record-based genome-wide study of serum lipids.	76,627 European ancestry individuals, 7,795 Hispanic individuals, 6,855 East Asian ancestry individuals, 2,958 African American individuals, 439 South Asian ancestry individuals	NA	9q34.2	NR	ABO - Y_RNA	ENSG00000281879	ENSG00000200769		2407	59297	rs651007-C	rs651007	0	651007	upstream_gene_variant	1	0.786	5E-43	42.301	(EA)	0.079	unit decrease	Affymetrix [at least 7091467] (imputed)	N
31	rs600038	1.32385e-10	9	136153875	rs651007	1.77121e-10	Low density lipoprotein cholesterol levels	43510	29507422	Hoffmann TJ	43164	Nat Genet	www.ncbi.nlm.nih.gov/pubmed/29507422	A large electronic-health-record-based genome-wide study of serum lipids.	76,627 European ancestry individuals, 7,795 Hispanic individuals, 6,855 East Asian ancestry individuals, 2,958 African American individuals, 439 South Asian ancestry individuals	NA	9q34.2	NR	ABO - Y_RNA	ENSG00000281879	ENSG00000200769		2407	59297	rs651007-C	rs651007	0	651007	upstream_gene_variant	1	0.812	2E-14	13.699	(Hispanic)	0.148	unit decrease	Affymetrix [at least 7091467] (imputed)	N
31	rs600038	1.32385e-10	9	136153875	rs651007	1.77121e-10	Low density lipoprotein cholesterol levels	43510	29507422	Hoffmann TJ	43164	Nat Genet	www.ncbi.nlm.nih.gov/pubmed/29507422	A large electronic-health-record-based genome-wide study of serum lipids.	76,627 European ancestry individuals, 7,795 Hispanic individuals, 6,855 East Asian ancestry individuals, 2,958 African American individuals, 439 South Asian ancestry individuals	NA	9q34.2	NR	ABO - Y_RNA	ENSG00000281879	ENSG00000200769		2407	59297	rs651007-C	rs651007	0	651007	upstream_gene_variant	1	0.791	7E-7	6.1549	(East Asian)	0.097	unit decrease	Affymetrix [at least 7091467] (imputed)	N
31	rs600038	1.32385e-10	9	136153875	rs651007	1.77121e-10	Low density lipoprotein cholesterol levels	43510	29507422	Hoffmann TJ	43164	Nat Genet	www.ncbi.nlm.nih.gov/pubmed/29507422	A large electronic-health-record-based genome-wide study of serum lipids.	76,627 European ancestry individuals, 7,795 Hispanic individuals, 6,855 East Asian ancestry individuals, 2,958 African American individuals, 439 South Asian ancestry individuals	NA	9q34.2	NR	ABO - Y_RNA	ENSG00000281879	ENSG00000200769		2407	59297	rs651007-C	rs651007	0	651007	upstream_gene_variant	1	NR	3E-59	58.5229		0.085	unit decrease	Affymetrix [at least 7091467] (imputed)	N
31	rs600038	1.32385e-10	9	136153875	rs651007	1.77121e-10	Stem cell factor levels	44159	33067605	Folkersen L	44120	Nat Metab	www.ncbi.nlm.nih.gov/pubmed/33067605	Genomic and drug target evaluation of 90 cardiovascular proteins in 30,931 individuals.	21,758 European ancestry individuals	9,173 individuals	9q34.2		ABO - Y_RNA	ENSG00000281879	ENSG00000200769		2407	59297	rs651007-T	rs651007	0	651007	upstream_gene_variant	1	0.22	9E-12	11.0458		0.0715	unit decrease	Affymetrix, Illumina [20300000] (imputed)	N
31	rs600038	1.32385e-10	9	136153875	rs651007	1.77121e-10	ADpSGEGDFXAEGGGVR levels	44904	24816252	Shin SY	41770	Nat Genet	www.ncbi.nlm.nih.gov/pubmed/24816252	An atlas of genetic influences on human blood metabolites.	3,939 European ancestry individuals	NA	9q34.2		ABO - Y_RNA	ENSG00000281879	ENSG00000200769		2407	59297	rs651007-T	rs651007	0	651007	upstream_gene_variant	1	0.21	6E-20	19.2218		0.065	[0.051-0.079] unit increase	Affymetrix, Illumina [2100000] (imputed)	N
31	rs600038	1.32385e-10	9	136153875	rs651007	1.77121e-10	Protein jagged-1 levels	44662	28240269	Suhre K	42793	Nat Commun	www.ncbi.nlm.nih.gov/pubmed/28240269	Connecting genetic risk to disease end points through the human blood plasma proteome.	997 European ancestry individuals	338 Greater Middle Eastern (Middle Eastern, North African or Persian), South Asian ancestry, Asian ancestry individuals	9q34.2		ABO - Y_RNA	ENSG00000281879	ENSG00000200769		2407	59297	rs651007-T	rs651007	0	651007	upstream_gene_variant	1	NR	5E-11	10.301	(EA)	0.3358	[0.24-0.43] unit decrease	Affymetrix [509946]	N
31	rs600038	1.32385e-10	9	136153875	rs651007	1.77121e-10	OX-2 membrane glycoprotein levels	44662	28240269	Suhre K	42793	Nat Commun	www.ncbi.nlm.nih.gov/pubmed/28240269	Connecting genetic risk to disease end points through the human blood plasma proteome.	997 European ancestry individuals	338 Greater Middle Eastern (Middle Eastern, North African or Persian), South Asian ancestry, Asian ancestry individuals	9q34.2		ABO - Y_RNA	ENSG00000281879	ENSG00000200769		2407	59297	rs651007-T	rs651007	0	651007	upstream_gene_variant	1	NR	8E-11	10.0969		0.3283	[0.23-0.43] unit decrease	Affymetrix [509946]	N
31	rs600038	1.32385e-10	9	136153875	rs651007	1.77121e-10	P-selectin levels	44662	28240269	Suhre K	42793	Nat Commun	www.ncbi.nlm.nih.gov/pubmed/28240269	Connecting genetic risk to disease end points through the human blood plasma proteome.	997 European ancestry individuals	338 Greater Middle Eastern (Middle Eastern, North African or Persian), South Asian ancestry, Asian ancestry individuals	9q34.2		ABO - Y_RNA	ENSG00000281879	ENSG00000200769		2407	59297	rs651007-T	rs651007	0	651007	upstream_gene_variant	1	NR	7E-13	12.1549		0.3726	[0.27-0.47] unit decrease	Affymetrix [509946]	N
31	rs600038	1.32385e-10	9	136153875	rs651007	1.77121e-10	Platelet glycoprotein 4 levels	44662	28240269	Suhre K	42793	Nat Commun	www.ncbi.nlm.nih.gov/pubmed/28240269	Connecting genetic risk to disease end points through the human blood plasma proteome.	997 European ancestry individuals	338 Greater Middle Eastern (Middle Eastern, North African or Persian), South Asian ancestry, Asian ancestry individuals	9q34.2		ABO - Y_RNA	ENSG00000281879	ENSG00000200769		2407	59297	rs651007-T	rs651007	0	651007	upstream_gene_variant	1	NR	1E-29	29	(EA)	0.5352	[0.45-0.63] unit decrease	Affymetrix [509946]	N
31	rs600038	1.32385e-10	9	136153875	rs651007	1.77121e-10	Vascular endothelial growth factor receptor 2 levels	44662	28240269	Suhre K	42793	Nat Commun	www.ncbi.nlm.nih.gov/pubmed/28240269	Connecting genetic risk to disease end points through the human blood plasma proteome.	997 European ancestry individuals	338 Greater Middle Eastern (Middle Eastern, North African or Persian), South Asian ancestry, Asian ancestry individuals	9q34.2		ABO - Y_RNA	ENSG00000281879	ENSG00000200769		2407	59297	rs651007-T	rs651007	0	651007	upstream_gene_variant	1	NR	3E-13	12.5229	(EA)	0.367	[0.27-0.46] unit decrease	Affymetrix [509946]	N
31	rs600038	1.32385e-10	9	136153875	rs651007	1.77121e-10	Vascular endothelial growth factor receptor 3 levels	44662	28240269	Suhre K	42793	Nat Commun	www.ncbi.nlm.nih.gov/pubmed/28240269	Connecting genetic risk to disease end points through the human blood plasma proteome.	997 European ancestry individuals	338 Greater Middle Eastern (Middle Eastern, North African or Persian), South Asian ancestry, Asian ancestry individuals	9q34.2		ABO - Y_RNA	ENSG00000281879	ENSG00000200769		2407	59297	rs651007-T	rs651007	0	651007	upstream_gene_variant	1	NR	1E-31	31		0.5933	[0.5-0.69] unit decrease	Affymetrix [509946]	N
31	rs600038	1.32385e-10	9	136153875	rs651007	1.77121e-10	Cadherin-5 levels	44662	28240269	Suhre K	42793	Nat Commun	www.ncbi.nlm.nih.gov/pubmed/28240269	Connecting genetic risk to disease end points through the human blood plasma proteome.	997 European ancestry individuals	338 Greater Middle Eastern (Middle Eastern, North African or Persian), South Asian ancestry, Asian ancestry individuals	9q34.2		ABO - Y_RNA	ENSG00000281879	ENSG00000200769		2407	59297	rs651007-T	rs651007	0	651007	upstream_gene_variant	1	NR	5E-12	11.301	(EA)	0.3587	[0.26-0.46] unit decrease	Affymetrix [509946]	N
31	rs600038	1.32385e-10	9	136153875	rs651007	1.77121e-10	Carbohydrate sulfotransferase 15 levels	44662	28240269	Suhre K	42793	Nat Commun	www.ncbi.nlm.nih.gov/pubmed/28240269	Connecting genetic risk to disease end points through the human blood plasma proteome.	997 European ancestry individuals	338 Greater Middle Eastern (Middle Eastern, North African or Persian), South Asian ancestry, Asian ancestry individuals	9q34.2		ABO - Y_RNA	ENSG00000281879	ENSG00000200769		2407	59297	rs651007-T	rs651007	0	651007	upstream_gene_variant	1	NR	7E-13	12.1549	(EA)	0.3649	[0.27-0.46] unit decrease	Affymetrix [509946]	N
31	rs600038	1.32385e-10	9	136153875	rs651007	1.77121e-10	CD109 antigen levels	44662	28240269	Suhre K	42793	Nat Commun	www.ncbi.nlm.nih.gov/pubmed/28240269	Connecting genetic risk to disease end points through the human blood plasma proteome.	997 European ancestry individuals	338 Greater Middle Eastern (Middle Eastern, North African or Persian), South Asian ancestry, Asian ancestry individuals	9q34.2		ABO - Y_RNA	ENSG00000281879	ENSG00000200769		2407	59297	rs651007-T	rs651007	0	651007	upstream_gene_variant	1	NR	8E-9	8.09691	(EA)	0.2995	[0.2-0.4] unit decrease	Affymetrix [509946]	N
31	rs600038	1.32385e-10	9	136153875	rs651007	1.77121e-10	Insulin receptor levels	44662	28240269	Suhre K	42793	Nat Commun	www.ncbi.nlm.nih.gov/pubmed/28240269	Connecting genetic risk to disease end points through the human blood plasma proteome.	997 European ancestry individuals	338 Greater Middle Eastern (Middle Eastern, North African or Persian), South Asian ancestry, Asian ancestry individuals	9q34.2		ABO - Y_RNA	ENSG00000281879	ENSG00000200769		2407	59297	rs651007-T	rs651007	0	651007	upstream_gene_variant	1	NR	4E-44	43.3979		0.6958	[0.6-0.79] unit decrease	Affymetrix [509946]	N
31	rs600038	1.32385e-10	9	136153875	rs651007	1.77121e-10	Intercellular adhesion molecule 1 levels	44662	28240269	Suhre K	42793	Nat Commun	www.ncbi.nlm.nih.gov/pubmed/28240269	Connecting genetic risk to disease end points through the human blood plasma proteome.	997 European ancestry individuals	338 Greater Middle Eastern (Middle Eastern, North African or Persian), South Asian ancestry, Asian ancestry individuals	9q34.2		ABO - Y_RNA	ENSG00000281879	ENSG00000200769		2407	59297	rs651007-T	rs651007	0	651007	upstream_gene_variant	1	NR	4E-7	6.39794	(EA)	NA		Affymetrix [509946]	N
31	rs600038	1.32385e-10	9	136153875	rs651007	1.77121e-10	Intercellular adhesion molecule 2 levels	44662	28240269	Suhre K	42793	Nat Commun	www.ncbi.nlm.nih.gov/pubmed/28240269	Connecting genetic risk to disease end points through the human blood plasma proteome.	997 European ancestry individuals	338 Greater Middle Eastern (Middle Eastern, North African or Persian), South Asian ancestry, Asian ancestry individuals	9q34.2		ABO - Y_RNA	ENSG00000281879	ENSG00000200769		2407	59297	rs651007-T	rs651007	0	651007	upstream_gene_variant	1	NR	7E-15	14.1549	(EA)	0.4016	[0.3-0.5] unit decrease	Affymetrix [509946]	N
31	rs600038	1.32385e-10	9	136153875	rs651007	1.77121e-10	E-selectin levels	44662	28240269	Suhre K	42793	Nat Commun	www.ncbi.nlm.nih.gov/pubmed/28240269	Connecting genetic risk to disease end points through the human blood plasma proteome.	997 European ancestry individuals	338 Greater Middle Eastern (Middle Eastern, North African or Persian), South Asian ancestry, Asian ancestry individuals	9q34.2		ABO - Y_RNA	ENSG00000281879	ENSG00000200769		2407	59297	rs651007-T	rs651007	0	651007	upstream_gene_variant	1	NR	1E-96	96		0.9436	[0.86-1.02] unit decrease	Affymetrix [509946]	N
31	rs600038	1.32385e-10	9	136153875	rs651007	1.77121e-10	Endoglin levels	44662	28240269	Suhre K	42793	Nat Commun	www.ncbi.nlm.nih.gov/pubmed/28240269	Connecting genetic risk to disease end points through the human blood plasma proteome.	997 European ancestry individuals	338 Greater Middle Eastern (Middle Eastern, North African or Persian), South Asian ancestry, Asian ancestry individuals	9q34.2		ABO - Y_RNA	ENSG00000281879	ENSG00000200769		2407	59297	rs651007-T	rs651007	0	651007	upstream_gene_variant	1	NR	6E-26	25.2218	(EA)	0.5364	[0.44-0.63] unit decrease	Affymetrix [509946]	N
31	rs600038	1.32385e-10	9	136153875	rs651007	1.77121e-10	Hepatocyte growth factor receptor levels	44662	28240269	Suhre K	42793	Nat Commun	www.ncbi.nlm.nih.gov/pubmed/28240269	Connecting genetic risk to disease end points through the human blood plasma proteome.	997 European ancestry individuals	338 Greater Middle Eastern (Middle Eastern, North African or Persian), South Asian ancestry, Asian ancestry individuals	9q34.2		ABO - Y_RNA	ENSG00000281879	ENSG00000200769		2407	59297	rs651007-T	rs651007	0	651007	upstream_gene_variant	1	NR	3E-19	18.5229		0.4365	[0.34-0.53] unit decrease	Affymetrix [509946]	N
31	rs600038	1.32385e-10	9	136153875	rs651007	1.77121e-10	Toll-like receptor 4:Lymphocyte antigen 96 complex levels	44662	28240269	Suhre K	42793	Nat Commun	www.ncbi.nlm.nih.gov/pubmed/28240269	Connecting genetic risk to disease end points through the human blood plasma proteome.	997 European ancestry individuals	338 Greater Middle Eastern (Middle Eastern, North African or Persian), South Asian ancestry, Asian ancestry individuals	9q34.2		ABO - Y_RNA	ENSG00000281879	ENSG00000200769		2407	59297	rs651007-T	rs651007	0	651007	upstream_gene_variant	1	NR	3E-12	11.5229	(EA)	0.3638	[0.26-0.46] unit decrease	Affymetrix [509946]	N
31	rs600038	1.32385e-10	9	136153875	rs651007	1.77121e-10	Fasting blood glucose	43633	25631608	Wessel J	42033	Nat Commun	www.ncbi.nlm.nih.gov/pubmed/25631608	Low-frequency and rare exome chip variants associate with fasting glucose and type 2 diabetes susceptibility.	50,900 European ancestry non-diabetic individuals, 9,664 African American non-diabetic individuals	NA	9q34.2	ABO	ABO - Y_RNA	ENSG00000281879	ENSG00000200769		2407	59297	rs651007-A	rs651007	0	651007	upstream_gene_variant	1	0.2	1E-8	8		0.02	[0.012-0.028] unit increase	Illumina [197481]	N
31	rs600038	1.32385e-10	9	136153875	rs651007	1.77121e-10	Coronary artery disease	44907	36474045	Aragam KG	44901	Nat Genet	www.ncbi.nlm.nih.gov/pubmed/36474045	Discovery and systematic characterization of risk variants and genes for coronary artery disease in over a million participants.	181,522 European ancestry, unknown cases, 984,168 European ancestry, unknown controls	NA	9q34.2		ABO - Y_RNA	ENSG00000281879	ENSG00000200769		2407	59297	rs651007-T	rs651007	0	651007	upstream_gene_variant	1	0.206	1E-18	18		1.055	[1.043-1.068]	Affymetrix, Illumina [20073070] (imputed)	N
49	rs3785884	1.01377e-11	17	44161470	rs80028338	1.78461e-10	White matter microstructure (fractional anisotropy)	43866	31666681	Zhao B	43768	Mol Psychiatry	www.ncbi.nlm.nih.gov/pubmed/31666681	Large-scale GWAS reveals genetic architecture of brain white matter microstructure and genetic overlap with cognitive and mental health traits (n = 17,706).	17,706 European ancestry individuals	NA	17q21.31	NR	KANSL1, KANSL1, KANSL1			ENSG00000120071, ENSG00000275867, ENSG00000278458	NA	NA	rs80028338-?	rs80028338	0	80028338	intron_variant	0	NR	4E-8	7.39794	(Average across all tracts)	NA		NR [8955960] (imputed)	N
49	rs3785884	1.01377e-11	17	44161470	rs80028338	1.78461e-10	F-savoury food liking (derived food-liking factor)	44777	35585065	May-Wilson S	44699	Nat Commun	www.ncbi.nlm.nih.gov/pubmed/35585065	Large-scale GWAS of food liking reveals genetic determinants and genetic correlations with distinct neurophysiological traits.	157,915 European ancestry individuals	NA	17q21.31		KANSL1, KANSL1, KANSL1			ENSG00000120071, ENSG00000275867, ENSG00000278458	NA	NA	rs80028338-C	rs80028338	0	80028338	intron_variant	0	0.2051	1E-12	12		0.10169	[0.074-0.13] unit decrease	Affymetrix [9551341] (imputed)	N
50	rs3848456	4.46723e-19	17	47817373	rs77522818	1.82853e-10	Mosaic loss of chromosome Y (Y chromosome dosage)	43837	28346444	Wright DJ	42821	Nat Genet	www.ncbi.nlm.nih.gov/pubmed/28346444	Genetic variants associated with mosaic Y chromosome loss highlight cell cycle genes and overlap with cancer susceptibility.	67,034 European ancestry men	8,715 European ancestry men, 9,793 men	17q21.33	FAM117A	FAM117A			ENSG00000121104	NA	NA	rs77522818-A	rs77522818	0	77522818	intron_variant	0	0.96	9E-10	9.04576		0.005	NR unit decrease	Affymetrix [at least 641018] (imputed)	N
7	rs1123573	1.89036e-10	2	60707588	rs1123573	1.89036e-10	COVID-19 (critical illness vs population)	45099	37198478	Pairo-Castineira E	45063	Nature	www.ncbi.nlm.nih.gov/pubmed/37198478	GWAS and meta-analysis identifies 49 genetic variants underlying critical COVID-19.	682 African ancestry cases, 2,540 African ancestry controls, 401 East Asian ancestry cases, 759 East Asian ancestry controls, 13,199 European ancestry cases, 745,011 European ancestry controls, 1,141 South Asian ancestry cases, 5,384 South Asian ancestry controls, 8,779 cases, 1,001,875 controls	NA	2p16.1		BCL11A			ENSG00000119866	NA	NA	rs1123573-A	rs1123573	0	1123573	intron_variant	0	0.63	1E-14	14		1.1	[1.09-1.15]	Illumina [NR] (imputed)	N
7	rs1123573	1.89036e-10	2	60707588	rs1123573	1.89036e-10	COVID-19 (critical illness vs population or mild symptoms)	44719	35255492	Kousathanas A	44627	Nature	www.ncbi.nlm.nih.gov/pubmed/35255492	Whole genome sequencing reveals host factors underlying critical Covid-19.	5,989 European ancestry cases, 42,891 European ancestry controls, 788 South Asian ancestry cases, 3,793 South Asian ancestry controls, 440 African ancestry cases, 1,350 African ancestry controls, 274 East Asian ancestry cases, 366 East Asian ancestry controls	NA	2p16.1		BCL11A			ENSG00000119866	NA	NA	rs1123573-A	rs1123573	0	1123573	intron_variant	0	NR	2E-8	7.69897		NA		Illumina [NR]	N
31	rs600038	1.32385e-10	9	136154867	rs495828	1.94041e-10	Blood protein levels in cardiovascular risk	43893	28369058	Folkersen L	42828	PLoS Genet	www.ncbi.nlm.nih.gov/pubmed/28369058	Mapping of 79 loci for 83 plasma protein biomarkers in cardiovascular disease.	3,394 European ancestry individuals	2,639 individuals	9q34.2	SURF6	ABO - Y_RNA	ENSG00000281879	ENSG00000200769		3270	58434	rs495828-T	rs495828	0	495828	upstream_gene_variant	1	0.25	6E-13	12.2218	(tissue factor)	0.17	unit decrease	Illumina [5270624] (imputed)	N
31	rs600038	1.32385e-10	9	136154867	rs495828	1.94041e-10	Eczema	43504	30595370	Kichaev G	43461	Am J Hum Genet	www.ncbi.nlm.nih.gov/pubmed/30595370	Leveraging Polygenic Functional Enrichment to Improve GWAS Power.	approximately 459,000 European ancestry individuals	NA	9q34.2		ABO - Y_RNA	ENSG00000281879	ENSG00000200769		3270	58434	rs495828-?	rs495828	0	495828	upstream_gene_variant	1	NR	6E-9	8.22185		NA		NR [~ 8900000] (imputed)	N
31	rs600038	1.32385e-10	9	136154867	rs495828	1.94041e-10	Protein levels in obesity	44024	29234017	Carayol J	43081	Nat Commun	www.ncbi.nlm.nih.gov/pubmed/29234017	Protein quantitative trait locus study in obesity during weight-loss identifies a leptin regulator.	494 European ancestry individuals	NA	9q34.2	NR	ABO - Y_RNA	ENSG00000281879	ENSG00000200769		3270	58434	rs495828-?	rs495828	0	495828	upstream_gene_variant	1	NR	9E-40	39.0458	(sE-Selectin)	0.5	[0.42-0.58] unit decrease	Illumina [4020654] (imputed)	N
31	rs600038	1.32385e-10	9	136154867	rs495828	1.94041e-10	Hemoglobin levels	43999	32327693	Oskarsson GR	43944	Commun Biol	www.ncbi.nlm.nih.gov/pubmed/32327693	Predicted loss and gain of function mutations in ACO1 are associated with erythropoiesis.	684,122 European ancestry individuals	NA	9q34.2	ABO	ABO - Y_RNA	ENSG00000281879	ENSG00000200769		3270	58434	rs495828-T	rs495828	0	495828	upstream_gene_variant	1	NR	1E-124	124		0.065	[NR] unit decrease	Affymetrix, Illumina [43000000] (imputed)	N
31	rs600038	1.32385e-10	9	136154867	rs495828	1.94041e-10	Hemoglobin levels	42866	28017375	van Rooij FJA	42726	Am J Hum Genet	www.ncbi.nlm.nih.gov/pubmed/28017375	Genome-wide Trans-ethnic Meta-analysis Identifies Seven Genetic Loci Influencing Erythrocyte Traits and a Role for RBPMS in Erythropoiesis.	up to 40,258 European ancestry individuals, 16,128 African American individuals, up to 15,252 East Asian ancestry individuals.	16,389 European and African American individuals	9q34.2	ABO	ABO - Y_RNA	ENSG00000281879	ENSG00000200769		3270	58434	rs495828-T	rs495828	0	495828	upstream_gene_variant	1	NR	2E-10	9.69897	(Asian)	0.1033	[0.072-0.135] grams/deciliter decrease	Affymetrix, Illumina [2500000] (imputed)	N
31	rs600038	1.32385e-10	9	136154867	rs495828	1.94041e-10	Hemoglobin levels	42866	28017375	van Rooij FJA	42726	Am J Hum Genet	www.ncbi.nlm.nih.gov/pubmed/28017375	Genome-wide Trans-ethnic Meta-analysis Identifies Seven Genetic Loci Influencing Erythrocyte Traits and a Role for RBPMS in Erythropoiesis.	up to 40,258 European ancestry individuals, 16,128 African American individuals, up to 15,252 East Asian ancestry individuals.	16,389 European and African American individuals	9q34.2	ABO	ABO - Y_RNA	ENSG00000281879	ENSG00000200769		3270	58434	rs495828-?	rs495828	0	495828	upstream_gene_variant	1	NR	1E-19	19		NA		Affymetrix, Illumina [2500000] (imputed)	N
31	rs600038	1.32385e-10	9	136154867	rs495828	1.94041e-10	Red blood cell count	42866	28017375	van Rooij FJA	42726	Am J Hum Genet	www.ncbi.nlm.nih.gov/pubmed/28017375	Genome-wide Trans-ethnic Meta-analysis Identifies Seven Genetic Loci Influencing Erythrocyte Traits and a Role for RBPMS in Erythropoiesis.	up to 40,258 European ancestry individuals, up to 16,128 African American individuals, up to 15,252 East Asian individuals.	16,389 individuals of European and African American ancestry.	9q34.2	ABO	ABO - Y_RNA	ENSG00000281879	ENSG00000200769		3270	58434	rs495828-?	rs495828	0	495828	upstream_gene_variant	1	NR	1E-8	8		NA		NR [2500000] (imputed)	N
31	rs600038	1.32385e-10	9	136154867	rs495828	1.94041e-10	Hematocrit	42866	28017375	van Rooij FJA	42726	Am J Hum Genet	www.ncbi.nlm.nih.gov/pubmed/28017375	Genome-wide Trans-ethnic Meta-analysis Identifies Seven Genetic Loci Influencing Erythrocyte Traits and a Role for RBPMS in Erythropoiesis.	up to 40,258 European ancestry individuals, up to 16,128 African American individuals, up to 15,252 East Asian ancestry individuals.	16,389 European and African American individuals	9q34.2	ABO	ABO - Y_RNA	ENSG00000281879	ENSG00000200769		3270	58434	rs495828-T	rs495828	0	495828	upstream_gene_variant	1	NR	3E-9	8.52288	(Asian)	0.2708	[0.18-0.36] percentage decrease	NR [2500000] (imputed)	N
31	rs600038	1.32385e-10	9	136154867	rs495828	1.94041e-10	Red blood cell count	41521	20139978	Kamatani Y	40216	Nat Genet	www.ncbi.nlm.nih.gov/pubmed/20139978	Genome-wide association study of hematological and biochemical traits in a Japanese population.	14,392 Japanese ancestry individuals	NA	9q34.2	ABO	ABO - Y_RNA	ENSG00000281879	ENSG00000200769		3270	58434	rs495828-T	rs495828	0	495828	upstream_gene_variant	1	0.28	3E-12	11.5229		0.091	[0.066-0.116] unit decrease	Illumina [561583]	N
31	rs600038	1.32385e-10	9	136154867	rs495828	1.94041e-10	Hematological and biochemical traits	41583	20139978	Kamatani Y	40216	Nat Genet	www.ncbi.nlm.nih.gov/pubmed/20139978	Genome-wide association study of hematological and biochemical traits in a Japanese population.	Up to 14,402 Japanese individuals	NA	9q34.2	ABO	ABO - Y_RNA	ENSG00000281879	ENSG00000200769		3270	58434	rs495828-T	rs495828	0	495828	upstream_gene_variant	1	0.28	6E-10	9.22185	(Ht)	0.081	[0.056-0.106] unit decrease	Illumina [561583]	N
31	rs600038	1.32385e-10	9	136154867	rs495828	1.94041e-10	Hematological and biochemical traits	41583	20139978	Kamatani Y	40216	Nat Genet	www.ncbi.nlm.nih.gov/pubmed/20139978	Genome-wide association study of hematological and biochemical traits in a Japanese population.	Up to 14,402 Japanese individuals	NA	9q34.2	ABO	ABO - Y_RNA	ENSG00000281879	ENSG00000200769		3270	58434	rs495828-T	rs495828	0	495828	upstream_gene_variant	1	0.28	4E-59	58.3979	(ALP)	0.308	[0.27-0.35] unit decrease	Illumina [561583]	N
31	rs600038	1.32385e-10	9	136154867	rs495828	1.94041e-10	Hematological and biochemical traits	41583	20139978	Kamatani Y	40216	Nat Genet	www.ncbi.nlm.nih.gov/pubmed/20139978	Genome-wide association study of hematological and biochemical traits in a Japanese population.	Up to 14,402 Japanese individuals	NA	9q34.2	ABO	ABO - Y_RNA	ENSG00000281879	ENSG00000200769		3270	58434	rs495828-T	rs495828	0	495828	upstream_gene_variant	1	0.28	1E-11	11	(Hb)	0.089	[0.064-0.114] unit decrease	Illumina [561583]	N
31	rs600038	1.32385e-10	9	136154867	rs495828	1.94041e-10	Venous thromboembolism	41136	22672568	Heit JA	41065	J Thromb Haemost	www.ncbi.nlm.nih.gov/pubmed/22672568	A genome-wide association study of venous thromboembolism identifies risk variants in chromosomes 1q24.2 and 9q.	1,503 European and other ancestry cases, 1,459 European and other ancestry controls	1,407 cases, 1,418 controls	9q34.2	ABO	ABO - Y_RNA	ENSG00000281879	ENSG00000200769		3270	58434	rs495828-T	rs495828	0	495828	upstream_gene_variant	1	0.272	3E-16	15.5229		1.65	[1.46-1.86]	Illumina [~ 2500000] (imputed)	N
31	rs600038	1.32385e-10	9	136154867	rs495828	1.94041e-10	Angiotensin-converting enzyme activity	40211	20066004	Chung CM	40190	Pharmacogenomics J	www.ncbi.nlm.nih.gov/pubmed/20066004	A genome-wide association study identifies new loci for ACE activity: potential implications for response to ACE inhibitor.	400 Han Chinese ancestry hypertensive cases	623 Han Chinese ancestry hypertensive cases	9q34.2	ABO	ABO - Y_RNA	ENSG00000281879	ENSG00000200769		3270	58434	rs495828-A	rs495828	0	495828	upstream_gene_variant	1	0.17	3E-8	7.52288		4.9	[NR] % variance	Illumina [~ 550000]	N
31	rs600038	1.32385e-10	9	136154867	rs495828	1.94041e-10	LDL cholesterol levels in current drinkers	43651	30698716	de Vries PS	43494	Am J Epidemiol	www.ncbi.nlm.nih.gov/pubmed/30698716	Multi-Ancestry Genome-Wide Association Study of Lipid Levels Incorporating Gene-Alcohol Interactions.	56,505 European ancestry individuals, 9,870 African American individuals, 2,491 Asian ancestry individuals, 2,528 Hispanic individuals	107,548 European ancestry individuals, 2,028 African American or Afro-Caribbean individuals, 41,240 Asian ancestry individuals, 6,622 Hispanic individuals, 1,984 Brazilian ancestry individuals	9q34.2	ABO, SURF6	ABO - Y_RNA	ENSG00000281879	ENSG00000200769		3270	58434	rs495828-T	rs495828	0	495828	upstream_gene_variant	1	NR	1E-7	7	(Hispanic)	3.35	NR unit increase	Affymetrix, Illumina [NR] (imputed)	N
31	rs600038	1.32385e-10	9	136154867	rs495828	1.94041e-10	LDL cholesterol levels in current drinkers	43651	30698716	de Vries PS	43494	Am J Epidemiol	www.ncbi.nlm.nih.gov/pubmed/30698716	Multi-Ancestry Genome-Wide Association Study of Lipid Levels Incorporating Gene-Alcohol Interactions.	56,505 European ancestry individuals, 9,870 African American individuals, 2,491 Asian ancestry individuals, 2,528 Hispanic individuals	107,548 European ancestry individuals, 2,028 African American or Afro-Caribbean individuals, 41,240 Asian ancestry individuals, 6,622 Hispanic individuals, 1,984 Brazilian ancestry individuals	9q34.2	ABO, SURF6	ABO - Y_RNA	ENSG00000281879	ENSG00000200769		3270	58434	rs495828-T	rs495828	0	495828	upstream_gene_variant	1	NR	8E-47	46.0969		2.453	NR unit increase	Affymetrix, Illumina [NR] (imputed)	N
31	rs600038	1.32385e-10	9	136154867	rs495828	1.94041e-10	LDL cholesterol levels x alcohol consumption (drinkers vs non-drinkers) interaction (2df)	43651	30698716	de Vries PS	43494	Am J Epidemiol	www.ncbi.nlm.nih.gov/pubmed/30698716	Multi-Ancestry Genome-Wide Association Study of Lipid Levels Incorporating Gene-Alcohol Interactions.	56,505 European ancestry current drinkers, 9,870 African American current drinkers, 2,491 Asian ancestry current drinkers, 2,528 Hispanic current drinkers, 33,388 European ancestry non-drinkers, 11,119 African American non-drinkers, 9,959 Asian ancestry non-drinkers, 1,466 Hispanic non-drinkers	107,548 European ancestry current drinkers, 2,028 African American or Afro-Caribbean current drinkers, 41,240 Asian ancestry current drinkers, 6,622 Hispanic individuals, 1,984 Brazilian ancestry individuals, 29,438 European ancestry non-drinkers, 2,447 African American or Afro-Caribbean non-drinkers, 67,191 Asian ancestry non-drinkers, 7,092 Hispanic non-drinkers, 1,668 Brazilian ancestry non-drinkers	9q34.2	ABO, SURF6	ABO - Y_RNA	ENSG00000281879	ENSG00000200769		3270	58434	rs495828-T	rs495828	0	495828	upstream_gene_variant	1	NR	4E-86	85.3979		NA		Affymetrix, Illumina [NR] (imputed)	N
31	rs600038	1.32385e-10	9	136154867	rs495828	1.94041e-10	LDL cholesterol levels x alcohol consumption (drinkers vs non-drinkers) interaction (2df)	43651	30698716	de Vries PS	43494	Am J Epidemiol	www.ncbi.nlm.nih.gov/pubmed/30698716	Multi-Ancestry Genome-Wide Association Study of Lipid Levels Incorporating Gene-Alcohol Interactions.	56,505 European ancestry current drinkers, 9,870 African American current drinkers, 2,491 Asian ancestry current drinkers, 2,528 Hispanic current drinkers, 33,388 European ancestry non-drinkers, 11,119 African American non-drinkers, 9,959 Asian ancestry non-drinkers, 1,466 Hispanic non-drinkers	107,548 European ancestry current drinkers, 2,028 African American or Afro-Caribbean current drinkers, 41,240 Asian ancestry current drinkers, 6,622 Hispanic individuals, 1,984 Brazilian ancestry individuals, 29,438 European ancestry non-drinkers, 2,447 African American or Afro-Caribbean non-drinkers, 67,191 Asian ancestry non-drinkers, 7,092 Hispanic non-drinkers, 1,668 Brazilian ancestry non-drinkers	9q34.2	ABO, SURF6	ABO - Y_RNA	ENSG00000281879	ENSG00000200769		3270	58434	rs495828-T	rs495828	0	495828	upstream_gene_variant	1	NR	2E-8	7.69897	(Asian)	NA		Affymetrix, Illumina [NR] (imputed)	N
31	rs600038	1.32385e-10	9	136154867	rs495828	1.94041e-10	LDL cholesterol levels x alcohol consumption (drinkers vs non-drinkers) interaction (2df)	43651	30698716	de Vries PS	43494	Am J Epidemiol	www.ncbi.nlm.nih.gov/pubmed/30698716	Multi-Ancestry Genome-Wide Association Study of Lipid Levels Incorporating Gene-Alcohol Interactions.	56,505 European ancestry current drinkers, 9,870 African American current drinkers, 2,491 Asian ancestry current drinkers, 2,528 Hispanic current drinkers, 33,388 European ancestry non-drinkers, 11,119 African American non-drinkers, 9,959 Asian ancestry non-drinkers, 1,466 Hispanic non-drinkers	107,548 European ancestry current drinkers, 2,028 African American or Afro-Caribbean current drinkers, 41,240 Asian ancestry current drinkers, 6,622 Hispanic individuals, 1,984 Brazilian ancestry individuals, 29,438 European ancestry non-drinkers, 2,447 African American or Afro-Caribbean non-drinkers, 67,191 Asian ancestry non-drinkers, 7,092 Hispanic non-drinkers, 1,668 Brazilian ancestry non-drinkers	9q34.2	ABO, SURF6	ABO - Y_RNA	ENSG00000281879	ENSG00000200769		3270	58434	rs495828-T	rs495828	0	495828	upstream_gene_variant	1	NR	8E-9	8.09691	(H)	NA		Affymetrix, Illumina [NR] (imputed)	N
31	rs600038	1.32385e-10	9	136154867	rs495828	1.94041e-10	LDL cholesterol levels x alcohol consumption (regular vs non-regular drinkers) interaction (2df)	43651	30698716	de Vries PS	43494	Am J Epidemiol	www.ncbi.nlm.nih.gov/pubmed/30698716	Multi-Ancestry Genome-Wide Association Study of Lipid Levels Incorporating Gene-Alcohol Interactions.	44,831 European ancestry regular drinkers, 3,976 African American regular drinkers, 1,288 Asian ancestry regular drinkers, 827 Hispanic regular drinkers, 11,674 European ancestry non-regular drinkers, 5,894 African American non-regular drinkers, 1,203 Asian ancestry non-regular drinkers, 1,701 Hispanic non-regular drinkers	71,281 European ancestry regular drinkers, 711 African American or Afro-Caribbean regular drinkers, 35,088 Asian ancestry regular drinkers, 3,742 Hispanic regular drinkers, 36,267 European ancestry non-regular drinkers, 1,317 African American or Afro-Caribbean non-regular drinkers, 6,152 Asian ancestry non-regular drinkers, 2,880 Hispanic non-regular drinkers	9q34.2	ABO, SURF6	ABO - Y_RNA	ENSG00000281879	ENSG00000200769		3270	58434	rs495828-T	rs495828	0	495828	upstream_gene_variant	1	NR	4E-103	102.398	(EA)	NA		Affymetrix, Illumina [NR] (imputed)	N
31	rs600038	1.32385e-10	9	136154867	rs495828	1.94041e-10	LDL cholesterol levels in current drinkers	43651	30698716	de Vries PS	43494	Am J Epidemiol	www.ncbi.nlm.nih.gov/pubmed/30698716	Multi-Ancestry Genome-Wide Association Study of Lipid Levels Incorporating Gene-Alcohol Interactions.	56,505 European ancestry individuals, 9,870 African American individuals, 2,491 Asian ancestry individuals, 2,528 Hispanic individuals	107,548 European ancestry individuals, 2,028 African American or Afro-Caribbean individuals, 41,240 Asian ancestry individuals, 6,622 Hispanic individuals, 1,984 Brazilian ancestry individuals	9q34.2	ABO, SURF6	ABO - Y_RNA	ENSG00000281879	ENSG00000200769		3270	58434	rs495828-T	rs495828	0	495828	upstream_gene_variant	1	NR	2E-36	35.699	(EA)	2.645	NR unit increase	Affymetrix, Illumina [NR] (imputed)	N
31	rs600038	1.32385e-10	9	136154867	rs495828	1.94041e-10	LDL cholesterol levels in current drinkers	43651	30698716	de Vries PS	43494	Am J Epidemiol	www.ncbi.nlm.nih.gov/pubmed/30698716	Multi-Ancestry Genome-Wide Association Study of Lipid Levels Incorporating Gene-Alcohol Interactions.	56,505 European ancestry individuals, 9,870 African American individuals, 2,491 Asian ancestry individuals, 2,528 Hispanic individuals	107,548 European ancestry individuals, 2,028 African American or Afro-Caribbean individuals, 41,240 Asian ancestry individuals, 6,622 Hispanic individuals, 1,984 Brazilian ancestry individuals	9q34.2	ABO, SURF6	ABO - Y_RNA	ENSG00000281879	ENSG00000200769		3270	58434	rs495828-T	rs495828	0	495828	upstream_gene_variant	1	NR	6E-7	6.22185	(Asian)	1.684	NR unit increase	Affymetrix, Illumina [NR] (imputed)	N
31	rs600038	1.32385e-10	9	136154867	rs495828	1.94041e-10	LDL cholesterol levels	43651	30698716	de Vries PS	43494	Am J Epidemiol	www.ncbi.nlm.nih.gov/pubmed/30698716	Multi-Ancestry Genome-Wide Association Study of Lipid Levels Incorporating Gene-Alcohol Interactions.	89,893 European ancestry individuals, 20,989 African American individuals, 12,450 Asian ancestry individuals, 3,994 HIspanic individuals	136,986 European ancestry individuals, 4,475 African American or Afro-Caribbean individuals, 108,431 Asian ancestry individuals, 13,714 Hispanic individuals, 3,652 Brazilian ancestry individuals	9q34.2	ABO, SURF6	ABO - Y_RNA	ENSG00000281879	ENSG00000200769		3270	58434	rs495828-T	rs495828	0	495828	upstream_gene_variant	1	NR	7E-29	28.1549		2.222	NR unit increase	Affymetrix, Illumina [NR] (imputed)	N
31	rs600038	1.32385e-10	9	136154867	rs495828	1.94041e-10	LDL cholesterol levels	43651	30698716	de Vries PS	43494	Am J Epidemiol	www.ncbi.nlm.nih.gov/pubmed/30698716	Multi-Ancestry Genome-Wide Association Study of Lipid Levels Incorporating Gene-Alcohol Interactions.	89,893 European ancestry individuals, 20,989 African American individuals, 12,450 Asian ancestry individuals, 3,994 HIspanic individuals	136,986 European ancestry individuals, 4,475 African American or Afro-Caribbean individuals, 108,431 Asian ancestry individuals, 13,714 Hispanic individuals, 3,652 Brazilian ancestry individuals	9q34.2	ABO, SURF6	ABO - Y_RNA	ENSG00000281879	ENSG00000200769		3270	58434	rs495828-T	rs495828	0	495828	upstream_gene_variant	1	NR	1E-7	7	(Asian)	1.668	NR unit increase	Affymetrix, Illumina [NR] (imputed)	N
31	rs600038	1.32385e-10	9	136154867	rs495828	1.94041e-10	Triglyceride levels x alcohol consumption (drinkers vs non-drinkers) interaction (2df)	43651	30698716	de Vries PS	43494	Am J Epidemiol	www.ncbi.nlm.nih.gov/pubmed/30698716	Multi-Ancestry Genome-Wide Association Study of Lipid Levels Incorporating Gene-Alcohol Interactions.	56,505 European ancestry current drinkers, 9,870 African American current drinkers, 2,491 Asian ancestry current drinkers, 2,528 Hispanic current drinkers, 33,388 European ancestry non-drinkers, 11,119 African American non-drinkers, 9,959 Asian ancestry non-drinkers, 1,466 Hispanic non-drinkers	107,548 European ancestry current drinkers, 2,028 African American or Afro-Caribbean current drinkers, 41,240 Asian ancestry current drinkers, 6,622 Hispanic individuals, 1,984 Brazilian ancestry individuals, 29,438 European ancestry non-drinkers, 2,447 African American or Afro-Caribbean non-drinkers, 67,191 Asian ancestry non-drinkers, 7,092 Hispanic non-drinkers, 1,668 Brazilian ancestry non-drinkers	9q34.2	ABO, SURF6	ABO - Y_RNA	ENSG00000281879	ENSG00000200769		3270	58434	rs495828-T	rs495828	0	495828	upstream_gene_variant	1	NR	1E-6	6		NA		Affymetrix, Illumina [NR] (imputed)	N
31	rs600038	1.32385e-10	9	136154867	rs495828	1.94041e-10	LDL cholesterol levels x alcohol consumption (drinkers vs non-drinkers) interaction (2df)	43651	30698716	de Vries PS	43494	Am J Epidemiol	www.ncbi.nlm.nih.gov/pubmed/30698716	Multi-Ancestry Genome-Wide Association Study of Lipid Levels Incorporating Gene-Alcohol Interactions.	56,505 European ancestry current drinkers, 9,870 African American current drinkers, 2,491 Asian ancestry current drinkers, 2,528 Hispanic current drinkers, 33,388 European ancestry non-drinkers, 11,119 African American non-drinkers, 9,959 Asian ancestry non-drinkers, 1,466 Hispanic non-drinkers	107,548 European ancestry current drinkers, 2,028 African American or Afro-Caribbean current drinkers, 41,240 Asian ancestry current drinkers, 6,622 Hispanic individuals, 1,984 Brazilian ancestry individuals, 29,438 European ancestry non-drinkers, 2,447 African American or Afro-Caribbean non-drinkers, 67,191 Asian ancestry non-drinkers, 7,092 Hispanic non-drinkers, 1,668 Brazilian ancestry non-drinkers	9q34.2	ABO, SURF6	ABO - Y_RNA	ENSG00000281879	ENSG00000200769		3270	58434	rs495828-T	rs495828	0	495828	upstream_gene_variant	1	NR	5E-69	68.301	(EA)	NA		Affymetrix, Illumina [NR] (imputed)	N
31	rs600038	1.32385e-10	9	136154867	rs495828	1.94041e-10	Triglyceride levels x alcohol consumption (regular vs non-regular drinkers) interaction (2df)	43651	30698716	de Vries PS	43494	Am J Epidemiol	www.ncbi.nlm.nih.gov/pubmed/30698716	Multi-Ancestry Genome-Wide Association Study of Lipid Levels Incorporating Gene-Alcohol Interactions.	44,831 European ancestry regular drinkers, 3,976 African American regular drinkers, 1,288 Asian ancestry regular drinkers, 827 Hispanic regular drinkers, 11,674 European ancestry non-regular drinkers, 5,894 African American non-regular drinkers, 1,203 Asian ancestry non-regular drinkers, 1,701 Hispanic non-regular drinkers	71,281 European ancestry regular drinkers, 711 African American or Afro-Caribbean regular drinkers, 35,088 Asian ancestry regular drinkers, 3,742 Hispanic regular drinkers, 36,267 European ancestry non-regular drinkers, 1,317 African American or Afro-Caribbean non-regular drinkers, 6,152 Asian ancestry non-regular drinkers, 2,880 Hispanic non-regular drinkers	9q34.2	ABO, SURF6	ABO - Y_RNA	ENSG00000281879	ENSG00000200769		3270	58434	rs495828-T	rs495828	0	495828	upstream_gene_variant	1	NR	2E-7	6.69897	(Asian)	NA		Affymetrix, Illumina [NR] (imputed)	N
31	rs600038	1.32385e-10	9	136154867	rs495828	1.94041e-10	Triglyceride levels x alcohol consumption (drinkers vs non-drinkers) interaction (2df)	43651	30698716	de Vries PS	43494	Am J Epidemiol	www.ncbi.nlm.nih.gov/pubmed/30698716	Multi-Ancestry Genome-Wide Association Study of Lipid Levels Incorporating Gene-Alcohol Interactions.	56,505 European ancestry current drinkers, 9,870 African American current drinkers, 2,491 Asian ancestry current drinkers, 2,528 Hispanic current drinkers, 33,388 European ancestry non-drinkers, 11,119 African American non-drinkers, 9,959 Asian ancestry non-drinkers, 1,466 Hispanic non-drinkers	107,548 European ancestry current drinkers, 2,028 African American or Afro-Caribbean current drinkers, 41,240 Asian ancestry current drinkers, 6,622 Hispanic individuals, 1,984 Brazilian ancestry individuals, 29,438 European ancestry non-drinkers, 2,447 African American or Afro-Caribbean non-drinkers, 67,191 Asian ancestry non-drinkers, 7,092 Hispanic non-drinkers, 1,668 Brazilian ancestry non-drinkers	9q34.2	ABO, SURF6	ABO - Y_RNA	ENSG00000281879	ENSG00000200769		3270	58434	rs495828-T	rs495828	0	495828	upstream_gene_variant	1	NR	1E-7	7	(Asian)	NA		Affymetrix, Illumina [NR] (imputed)	N
31	rs600038	1.32385e-10	9	136154867	rs495828	1.94041e-10	LDL cholesterol levels x alcohol consumption (regular vs non-regular drinkers) interaction (2df)	43651	30698716	de Vries PS	43494	Am J Epidemiol	www.ncbi.nlm.nih.gov/pubmed/30698716	Multi-Ancestry Genome-Wide Association Study of Lipid Levels Incorporating Gene-Alcohol Interactions.	44,831 European ancestry regular drinkers, 3,976 African American regular drinkers, 1,288 Asian ancestry regular drinkers, 827 Hispanic regular drinkers, 11,674 European ancestry non-regular drinkers, 5,894 African American non-regular drinkers, 1,203 Asian ancestry non-regular drinkers, 1,701 Hispanic non-regular drinkers	71,281 European ancestry regular drinkers, 711 African American or Afro-Caribbean regular drinkers, 35,088 Asian ancestry regular drinkers, 3,742 Hispanic regular drinkers, 36,267 European ancestry non-regular drinkers, 1,317 African American or Afro-Caribbean non-regular drinkers, 6,152 Asian ancestry non-regular drinkers, 2,880 Hispanic non-regular drinkers	9q34.2	ABO, SURF6	ABO - Y_RNA	ENSG00000281879	ENSG00000200769		3270	58434	rs495828-T	rs495828	0	495828	upstream_gene_variant	1	NR	3E-7	6.52288	(Asian)	NA		Affymetrix, Illumina [NR] (imputed)	N
31	rs600038	1.32385e-10	9	136154867	rs495828	1.94041e-10	LDL cholesterol levels x alcohol consumption (regular vs non-regular drinkers) interaction (2df)	43651	30698716	de Vries PS	43494	Am J Epidemiol	www.ncbi.nlm.nih.gov/pubmed/30698716	Multi-Ancestry Genome-Wide Association Study of Lipid Levels Incorporating Gene-Alcohol Interactions.	44,831 European ancestry regular drinkers, 3,976 African American regular drinkers, 1,288 Asian ancestry regular drinkers, 827 Hispanic regular drinkers, 11,674 European ancestry non-regular drinkers, 5,894 African American non-regular drinkers, 1,203 Asian ancestry non-regular drinkers, 1,701 Hispanic non-regular drinkers	71,281 European ancestry regular drinkers, 711 African American or Afro-Caribbean regular drinkers, 35,088 Asian ancestry regular drinkers, 3,742 Hispanic regular drinkers, 36,267 European ancestry non-regular drinkers, 1,317 African American or Afro-Caribbean non-regular drinkers, 6,152 Asian ancestry non-regular drinkers, 2,880 Hispanic non-regular drinkers	9q34.2	ABO, SURF6	ABO - Y_RNA	ENSG00000281879	ENSG00000200769		3270	58434	rs495828-T	rs495828	0	495828	upstream_gene_variant	1	NR	2E-8	7.69897	(Hispanic)	NA		Affymetrix, Illumina [NR] (imputed)	N
31	rs600038	1.32385e-10	9	136154867	rs495828	1.94041e-10	LDL cholesterol levels x alcohol consumption (regular vs non-regular drinkers) interaction (2df)	43651	30698716	de Vries PS	43494	Am J Epidemiol	www.ncbi.nlm.nih.gov/pubmed/30698716	Multi-Ancestry Genome-Wide Association Study of Lipid Levels Incorporating Gene-Alcohol Interactions.	44,831 European ancestry regular drinkers, 3,976 African American regular drinkers, 1,288 Asian ancestry regular drinkers, 827 Hispanic regular drinkers, 11,674 European ancestry non-regular drinkers, 5,894 African American non-regular drinkers, 1,203 Asian ancestry non-regular drinkers, 1,701 Hispanic non-regular drinkers	71,281 European ancestry regular drinkers, 711 African American or Afro-Caribbean regular drinkers, 35,088 Asian ancestry regular drinkers, 3,742 Hispanic regular drinkers, 36,267 European ancestry non-regular drinkers, 1,317 African American or Afro-Caribbean non-regular drinkers, 6,152 Asian ancestry non-regular drinkers, 2,880 Hispanic non-regular drinkers	9q34.2	ABO, SURF6	ABO - Y_RNA	ENSG00000281879	ENSG00000200769		3270	58434	rs495828-T	rs495828	0	495828	upstream_gene_variant	1	NR	1E-114	114		NA		Affymetrix, Illumina [NR] (imputed)	N
31	rs600038	1.32385e-10	9	136154867	rs495828	1.94041e-10	LDL cholesterol levels	43651	30698716	de Vries PS	43494	Am J Epidemiol	www.ncbi.nlm.nih.gov/pubmed/30698716	Multi-Ancestry Genome-Wide Association Study of Lipid Levels Incorporating Gene-Alcohol Interactions.	89,893 European ancestry individuals, 20,989 African American individuals, 12,450 Asian ancestry individuals, 3,994 HIspanic individuals	136,986 European ancestry individuals, 4,475 African American or Afro-Caribbean individuals, 108,431 Asian ancestry individuals, 13,714 Hispanic individuals, 3,652 Brazilian ancestry individuals	9q34.2	ABO, SURF6	ABO - Y_RNA	ENSG00000281879	ENSG00000200769		3270	58434	rs495828-T	rs495828	0	495828	upstream_gene_variant	1	NR	4E-18	17.3979	(EA)	2.471	NR unit increase	Affymetrix, Illumina [NR] (imputed)	N
31	rs600038	1.32385e-10	9	136154867	rs495828	1.94041e-10	Neurological blood protein biomarker levels	43698	31320639	Hillary RF	43664	Nat Commun	www.ncbi.nlm.nih.gov/pubmed/31320639	Genome and epigenome wide studies of neurological protein biomarkers in the Lothian Birth Cohort 1936.	750 European ancestry individuals	NA	9q34.2	ABO	ABO - Y_RNA	ENSG00000281879	ENSG00000200769		3270	58434	rs495828-T	rs495828	0	495828	upstream_gene_variant	1	0.1582	3E-10	9.52288	(gal-8)	0.44528	[0.31-0.58] unit decrease	Illumina [8683751] (imputed)	N
31	rs600038	1.32385e-10	9	136154867	rs495828	1.94041e-10	Coronary artery disease	43129	29212778	van der Harst P	43075	Circ Res	www.ncbi.nlm.nih.gov/pubmed/29212778	Identification of 64 Novel Genetic Loci Provides an Expanded View on the Genetic Architecture of Coronary Artery Disease.	34,541 cases, 261,984 controls	88,192 cases, 162,544 controls	9q34.2	ABO	ABO - Y_RNA	ENSG00000281879	ENSG00000200769		3270	58434	rs495828-T	rs495828	0	495828	upstream_gene_variant	1	0.202	9E-12	11.0458		0.06	[0.042-0.078] unit increase	Affymetrix [7947838] (imputed)	N
31	rs600038	1.32385e-10	9	136154867	rs495828	1.94041e-10	Hemoglobin A1c levels	44911	36333282	Kim YJ	44869	Nat Commun	www.ncbi.nlm.nih.gov/pubmed/36333282	The contribution of common and rare genetic variants to variation in metabolic traits in 288,137 East Asians.	288,127 East Asian ancestry individuals	NA	9q34.2		ABO - Y_RNA	ENSG00000281879	ENSG00000200769		3270	58434	rs495828-T	rs495828	0	495828	upstream_gene_variant	1	0.2587	2E-24	23.699		0.0529	[0.043-0.063] unit increase	NR [6000000] (imputed)	N
31	rs600038	1.32385e-10	9	136154867	rs495828	1.94041e-10	Endometriosis or asthma (pleiotropy)	44694	35472084	Adewuyi EO	44562	Hum Reprod	www.ncbi.nlm.nih.gov/pubmed/35472084	Genetic overlap analysis of endometriosis and asthma identifies shared loci implicating sex hormones and thyroid signalling pathways.	17,054 European, Japanese ancestry endometriosis cases, 19,554 European, Japanese ancestry asthma cases, 483,220 European, Japanese ancestry controls	NA	9q34.2		ABO - Y_RNA	ENSG00000281879	ENSG00000200769		3270	58434	rs495828-T	rs495828	0	495828	upstream_gene_variant	1	NR	2E-7	6.69897		0.06	unit increase	NR [NR]	N
31	rs600038	1.32385e-10	9	136154867	rs495828	1.94041e-10	Cadherin-5 levels	45096	36349687	Png G	44874	Hum Mol Genet	www.ncbi.nlm.nih.gov/pubmed/36349687	Identifying causal serum protein-cardiometabolic trait relationships using whole genome sequencing.	2,923 Greek (founder/geneitc isolate) individuals	NA	9q34.2		ABO - Y_RNA	ENSG00000281879	ENSG00000200769		3270	58434	rs495828-?	rs495828	0	495828	upstream_gene_variant	1	NR	4E-29	28.3979		0.3343	[0.28-0.39] unit decrease	Illumina [30603773]	N
31	rs600038	1.32385e-10	9	136154867	rs495828	1.94041e-10	DSGEGDFXAEGGGVR-to-ADpSGEGDFXAEGGGVR ratio	44904	24816252	Shin SY	41770	Nat Genet	www.ncbi.nlm.nih.gov/pubmed/24816252	An atlas of genetic influences on human blood metabolites.	2,019 European ancestry individuals	1,758 European ancestry individuals	9q34.2		ABO - Y_RNA	ENSG00000281879	ENSG00000200769		3270	58434	rs495828-T	rs495828	0	495828	upstream_gene_variant	1	0.22	6E-34	33.2218		0.088	[-0.074--0.102] unit decrease	Illumina [2100000] (imputed)	N
31	rs600038	1.32385e-10	9	136154867	rs495828	1.94041e-10	Cholesteryl ester levels in very large VLDL	44678	35213538	Richardson TG	44617	PLoS Biol	www.ncbi.nlm.nih.gov/pubmed/35213538	Characterising metabolomic signatures of lipid-modifying therapies through drug target mendelian randomisation.	115,082 European ancestry individuals	NA	9q34.2		ABO - Y_RNA	ENSG00000281879	ENSG00000200769		3270	58434	rs495828-G	rs495828	0	495828	upstream_gene_variant	1	0.792748	6E-9	8.22185		0.0290914	[0.019-0.039] unit decrease	NR [11722792] (imputed)	N
31	rs600038	1.32385e-10	9	136154867	rs495828	1.94041e-10	Breast cancer or ovarian cancer (pleiotropy)	45096	36819030	Guo H	44960	Front Microbiol	www.ncbi.nlm.nih.gov/pubmed/36819030	A genome-wide cross-cancer meta-analysis highlights the shared genetic links of five solid cancers.	122,977 breast cancer cases, 25,509 ovarian cancer cases, 146,915 controls	NA	9q34.2		ABO - Y_RNA	ENSG00000281879	ENSG00000200769		3270	58434	rs495828-G	rs495828	0	495828	upstream_gene_variant	1	NR	7E-11	10.1549		NA		NR [NR]	N
31	rs600038	1.32385e-10	9	136154867	rs495828	1.94041e-10	COVID-19 or hypertension (pleiotropy)	44874	36187959	Guo H	44819	Front Microbiol	www.ncbi.nlm.nih.gov/pubmed/36187959	Identifying shared genetic loci between coronavirus disease 2019 and cardiovascular diseases based on cross-trait meta-analysis.	up to 2,244 European ancestry critical COVID-19 cases, 99,665 European ancestry hypertension cases, up to 194,958 European ancestry controls	NA	9q34.2		ABO - Y_RNA	ENSG00000281879	ENSG00000200769		3270	58434	rs495828-T	rs495828	0	495828	upstream_gene_variant	1	NR	2E-12	11.699		0.95		NR [4380210]	N
31	rs600038	1.32385e-10	9	136154867	rs495828	1.94041e-10	COVID-19 or coronary artery disease (pleiotropy)	44874	36187959	Guo H	44819	Front Microbiol	www.ncbi.nlm.nih.gov/pubmed/36187959	Identifying shared genetic loci between coronavirus disease 2019 and cardiovascular diseases based on cross-trait meta-analysis.	up to 2,244 European ancestry critical COVID-19 cases, 60,801 European or uknown ancestry CAD cases, up to 128,820 European or unknown ancestry controls	NA	9q34.2		ABO - Y_RNA	ENSG00000281879	ENSG00000200769		3270	58434	rs495828-T	rs495828	0	495828	upstream_gene_variant	1	NR	1E-12	12		0.93		NR [4380210]	N
31	rs600038	1.32385e-10	9	136154867	rs495828	1.94041e-10	Apolipoprotein B to apolipoprotein A1 ratio (UKB data field 23441)	45077	36764567	Davyson E	44966	Biol Psychiatry	www.ncbi.nlm.nih.gov/pubmed/36764567	Metabolomic Investigation of Major Depressive Disorder Identifies a Potentially Causal Association With Polyunsaturated Fatty Acids.	88,329 European ancestry individuals	NA	9q34.2		ABO - Y_RNA	ENSG00000281879	ENSG00000200769		3270	58434	rs495828-T	rs495828	0	495828	upstream_gene_variant	1	0.208114	7E-13	12.1549		0.04127	[0.03-0.053] unit increase	NR [16366144] (imputed)	N
31	rs600038	1.32385e-10	9	136154867	rs495828	1.94041e-10	Height	44966	36224396	Yengo L	44846	Nature	www.ncbi.nlm.nih.gov/pubmed/36224396	A saturated map of common genetic variants associated with human height.	5,314,291 European ancestry, Hispanic or Latin American, East Asian ancestry, African ancestry, South Asian ancestry individuals	NA	9q34.2		ABO - Y_RNA	ENSG00000281879	ENSG00000200769		3270	58434	rs495828-T	rs495828	0	495828	upstream_gene_variant	1	0.2112	3E-46	45.5229		0.0107	[0.0091-0.0123] unit decrease	Affymetrix, Illumina [1385132] (imputed)	N
40	rs5023077	4.8776e-15	12	133067989	rs7295014	1.98995e-10	Prostate cancer	43326	29892016	Schumacher FR	43262	Nat Genet	www.ncbi.nlm.nih.gov/pubmed/29892016	Association analyses of more than 140,000 men identify 63 new prostate cancer susceptibility loci.	79,148 European ancestry cases, 61,106 European ancestry controls	NA	12q24.33	FBRSL1	FBRSL1			ENSG00000112787	NA	NA	rs7295014-G	rs7295014	0	7295014	intron_variant	0	0.35	1E-9	9		1.05	[1.04-1.07]	Illumina [20370935] (imputed)	N
40	rs5023077	4.8776e-15	12	133067989	rs7295014	1.98995e-10	Prostate cancer (early onset)	43326	29892016	Schumacher FR	43262	Nat Genet	www.ncbi.nlm.nih.gov/pubmed/29892016	Association analyses of more than 140,000 men identify 63 new prostate cancer susceptibility loci.	6,988 European ancestry cases, 44,256 European ancestry controls	NA	12q24.33	FBRSL1	FBRSL1			ENSG00000112787	NA	NA	rs7295014-G	rs7295014	0	7295014	intron_variant	0	NR	6E-8	7.22185		1.12	[NR]	Illumina [20370935] (imputed)	N
40	rs5023077	4.8776e-15	12	133067989	rs7295014	1.98995e-10	Prostate cancer	44230	33398198	Conti DV	44200	Nat Genet	www.ncbi.nlm.nih.gov/pubmed/33398198	Trans-ancestry genome-wide association meta-analysis of prostate cancer identifies new susceptibility loci and informs genetic risk prediction.	85,554 European ancestry cases, 10,368 African ancestry cases, 8,611 East Asian ancestry cases, 2,714 Hispanic cases, 91,972 European ancestry controls, 10,986 African ancestry controls, 18,809 East Asian ancestry controls, 5,239 Hispanic controls	NA	12q24.33	NR	FBRSL1			ENSG00000112787	NA	NA	rs7295014-G	rs7295014	0	7295014	intron_variant	0	NR	1E-14	14		1.055	[1.04-1.07]	Affymetrix, Illumina [29235255] (imputed)	N
9	rs144569746	9.12921e-11	2	111900560	rs17484848	2.00209e-10	Eosinophil counts	42977	27863252	Astle WJ	42691	Cell	www.ncbi.nlm.nih.gov/pubmed/27863252	The Allelic Landscape of Human Blood Cell Trait Variation and Links to Common Complex Disease.	172,275 European ancestry individuals	NA	2q13	BCL2L11	BCL2L11, MIR4435-2HG			ENSG00000153094, ENSG00000172965	NA	NA	rs17484848-C	rs17484848	0	17484848	intron_variant	0	0.1031	1E-26	26		0.0629652	[0.051-0.075] unit increase	Affymetrix [~ 2500000] (imputed)	N
9	rs144569746	9.12921e-11	2	111900560	rs17484848	2.00209e-10	Eosinophil percentage of granulocytes	42977	27863252	Astle WJ	42691	Cell	www.ncbi.nlm.nih.gov/pubmed/27863252	The Allelic Landscape of Human Blood Cell Trait Variation and Links to Common Complex Disease.	170,536 European ancestry individuals	NA	2q13	BCL2L11	BCL2L11, MIR4435-2HG			ENSG00000153094, ENSG00000172965	NA	NA	rs17484848-C	rs17484848	0	17484848	intron_variant	0	0.1031	9E-32	31.0458		0.0693004	[0.058-0.081] unit increase	Affymetrix [~ 2500000] (imputed)	N
9	rs144569746	9.12921e-11	2	111900560	rs17484848	2.00209e-10	Neutrophil percentage of granulocytes	42977	27863252	Astle WJ	42691	Cell	www.ncbi.nlm.nih.gov/pubmed/27863252	The Allelic Landscape of Human Blood Cell Trait Variation and Links to Common Complex Disease.	170,672 European ancestry individuals	NA	2q13	BCL2L11	BCL2L11, MIR4435-2HG			ENSG00000153094, ENSG00000172965	NA	NA	rs17484848-C	rs17484848	0	17484848	intron_variant	0	0.1031	6E-31	30.2218		0.0683448	[0.057-0.08] unit decrease	Affymetrix [~ 2500000] (imputed)	N
9	rs144569746	9.12921e-11	2	111900560	rs17484848	2.00209e-10	Sum eosinophil basophil counts	42977	27863252	Astle WJ	42691	Cell	www.ncbi.nlm.nih.gov/pubmed/27863252	The Allelic Landscape of Human Blood Cell Trait Variation and Links to Common Complex Disease.	171,771 European ancestry individuals	NA	2q13	BCL2L11	BCL2L11, MIR4435-2HG			ENSG00000153094, ENSG00000172965	NA	NA	rs17484848-C	rs17484848	0	17484848	intron_variant	0	0.1031	3E-24	23.5229		0.0598815	[0.048-0.071] unit increase	Affymetrix [~ 2500000] (imputed)	N
9	rs144569746	9.12921e-11	2	111900560	rs17484848	2.00209e-10	Eosinophil percentage of white cells	42977	27863252	Astle WJ	42691	Cell	www.ncbi.nlm.nih.gov/pubmed/27863252	The Allelic Landscape of Human Blood Cell Trait Variation and Links to Common Complex Disease.	172,378 European ancestry individuals	NA	2q13	BCL2L11	BCL2L11, MIR4435-2HG			ENSG00000153094, ENSG00000172965	NA	NA	rs17484848-C	rs17484848	0	17484848	intron_variant	0	0.1031	1E-30	30		0.0677306	[0.056-0.079] unit increase	Affymetrix [~ 2500000] (imputed)	N
9	rs144569746	9.12921e-11	2	111900560	rs17484848	2.00209e-10	A body shape index	44432	34021172	Christakoudi S	44337	Sci Rep	www.ncbi.nlm.nih.gov/pubmed/34021172	GWAS of allometric body-shape indices in UK Biobank identifies loci suggesting associations with morphogenesis, organogenesis, adrenal cell renewal and cancer.	219,872 British ancestry women	NA	2q13	BCL2L11	BCL2L11, MIR4435-2HG			ENSG00000153094, ENSG00000172965	NA	NA	rs17484848-C	rs17484848	0	17484848	intron_variant	0	NR	1E-10	10		0.0306379	[0.021-0.04] unit decrease	Affymetrix [321169] (imputed)	N
44	rs11071559	2.59618e-12	15	61068704	rs10519068	2.09159e-10	Eczema	43504	30595370	Kichaev G	43461	Am J Hum Genet	www.ncbi.nlm.nih.gov/pubmed/30595370	Leveraging Polygenic Functional Enrichment to Improve GWAS Power.	approximately 459,000 European ancestry individuals	NA	15q22.2		RORA			ENSG00000069667	NA	NA	rs10519068-?	rs10519068	0	10519068	intron_variant	0	NR	2E-22	21.699		NA		NR [~ 8900000] (imputed)	N
44	rs11071559	2.59618e-12	15	61068704	rs10519068	2.09159e-10	Hay fever and/or eczema	43892	31361310	Johansson A	43676	Hum Mol Genet	www.ncbi.nlm.nih.gov/pubmed/31361310	Genome-wide association analysis of 350 000 Caucasians from the UK Biobank identifies novel loci for asthma, hay fever and eczema.	84,034 European ancestry cases, 239,773 European ancestry controls	NA	15q22.2	NR	RORA			ENSG00000069667	NA	NA	rs10519068-G	rs10519068	0	10519068	intron_variant	0	0.8722	2E-20	19.699		1.08684	[1.07-1.11]	Affymetrix [15688218] (imputed)	N
44	rs11071559	2.59618e-12	15	61068704	rs10519068	2.09159e-10	Allergic disease (asthma, hay fever or eczema)	43892	31361310	Johansson A	43676	Hum Mol Genet	www.ncbi.nlm.nih.gov/pubmed/31361310	Genome-wide association analysis of 350 000 Caucasians from the UK Biobank identifies novel loci for asthma, hay fever and eczema.	106,772 European ancestry cases, 239,773 European ancestry controls	83,335 cases, 34,934 controls	15q22.2	NR	RORA			ENSG00000069667	NA	NA	rs10519068-G	rs10519068	0	10519068	intron_variant	0	0.8722	3E-24	23.5229		1.08743	[1.07-1.1]	Affymetrix [15688218] (imputed)	N
44	rs11071559	2.59618e-12	15	61068704	rs10519068	2.09159e-10	Asthma	42866	27182965	Pickrell JK	42506	Nat Genet	www.ncbi.nlm.nih.gov/pubmed/27182965	Detection and interpretation of shared genetic influences on 42 human traits.	28,399 European ancestry cases, 128,843 European ancestry controls	NA	15q22.2	RORA	RORA			ENSG00000069667	NA	NA	rs10519068-?	rs10519068	0	10519068	intron_variant	0	NR	4E-11	10.3979		1.1	[1.069-1.132]	Illumina [13747813] (imputed)	N
44	rs11071559	2.59618e-12	15	61068704	rs10519068	2.09159e-10	Asthma (moderate or severe)	43483	30552067	Shrine N	43445	Lancet Respir Med	www.ncbi.nlm.nih.gov/pubmed/30552067	Moderate-to-severe asthma in individuals of European ancestry: a genome-wide association study.	5,135 European ancestry cases, 25,675 European ancestry controls	5,414 European ancestry cases, 21,471 European ancestry controls	15q22.2	RORA	RORA			ENSG00000069667	NA	NA	rs10519068-G	rs10519068	0	10519068	intron_variant	0	0.8725	2E-12	11.699		1.17647	[1.12-1.23]	Affymetrix [33771858] (imputed)	N
44	rs11071559	2.59618e-12	15	61068704	rs10519068	2.09159e-10	Smoking initiation	44916	36477530	Saunders GRB	44902	Nature	www.ncbi.nlm.nih.gov/pubmed/36477530	Genetic diversity fuels gene discovery for tobacco and alcohol use.	2,669,029 European ancestry individuals	NA	15q22.2		RORA			ENSG00000069667	NA	NA	rs10519068-A	rs10519068	0	10519068	intron_variant	0	0.136	9E-11	10.0458		0.00818	[0.0057-0.0106] unit increase	NR [NR] (imputed)	N
44	rs11071559	2.59618e-12	15	61068704	rs10519068	2.09159e-10	Age of onset of childhood onset asthma	44995	36778051	Tsuo K	44873	Cell Genom	www.ncbi.nlm.nih.gov/pubmed/36778051	Multi-ancestry meta-analysis of asthma identifies novel associations and highlights the value of increased power and diversity.	20,964 European ancestry cases, 674,014 European ancestry controls	NA	15q22.2		RORA			ENSG00000069667	NA	NA	rs10519068-?	rs10519068	0	10519068	intron_variant	0	NR	6E-22	21.2218		0.15001	[0.12-0.18] unit decrease	NR [NR]	N
49	rs3785884	1.01377e-11	17	43975415	rs62056789	2.10129e-10	Household income	43859	31844048	Hill WD	43815	Nat Commun	www.ncbi.nlm.nih.gov/pubmed/31844048	Genome-wide analysis identifies molecular systems and 149 genetic loci associated with income.	286,301 British ancestry individuals	NA	17q21.31	MAPT	MAPT-IT1, MAPT-IT1, MAPT-IT1, MAPT, MAPT, MAPT			ENSG00000281284, ENSG00000279685, ENSG00000282620, ENSG00000277956, ENSG00000276155, ENSG00000186868	NA	NA	rs62056789-C	rs62056789	0	62056789	non_coding_transcript_exon_variant	0	NR	3E-11	10.5229		0.013291	[0.0094-0.0172] unit decrease	Affymetrix [18485882] (imputed)	N
49	rs3785884	1.01377e-11	17	43975415	rs62056789	2.10129e-10	Household income (MTAG)	43859	31844048	Hill WD	43815	Nat Commun	www.ncbi.nlm.nih.gov/pubmed/31844048	Genome-wide analysis identifies molecular systems and 149 genetic loci associated with income.	505,541 British and unknown ancestry individuals	NA	17q21.31	MAPT	MAPT-IT1, MAPT-IT1, MAPT-IT1, MAPT, MAPT, MAPT			ENSG00000281284, ENSG00000279685, ENSG00000282620, ENSG00000277956, ENSG00000276155, ENSG00000186868	NA	NA	rs62056789-C	rs62056789	0	62056789	non_coding_transcript_exon_variant	0	0.3822	3E-12	11.5229		0.017144	[0.012-0.022] unit decrease	Affymetrix [up to 18485882] (imputed)	N
49	rs3785884	1.01377e-11	17	43975415	rs62056789	2.10129e-10	Generalized anxiety disorder (phenotype risk score)	44708	35181757	Wendt FR	44610	Mol Psychiatry	www.ncbi.nlm.nih.gov/pubmed/35181757	Using phenotype risk scores to enhance gene discovery for generalized anxiety disorder and posttraumatic stress disorder.	489,579 European ancestry individuals	NA	17q21.31		MAPT-IT1, MAPT-IT1, MAPT-IT1, MAPT, MAPT, MAPT			ENSG00000281284, ENSG00000279685, ENSG00000282620, ENSG00000277956, ENSG00000276155, ENSG00000186868	NA	NA	rs62056789-A	rs62056789	0	62056789	non_coding_transcript_exon_variant	0	NR	1E-11	11		0.0163716	[0.012-0.021] unit decrease	Affymetrix [NR] (imputed)	N
49	rs3785884	1.01377e-11	17	43975415	rs62056789	2.10129e-10	Generalized anxiety disorder (mental health questionnaire or predicted)	44708	35181757	Wendt FR	44610	Mol Psychiatry	www.ncbi.nlm.nih.gov/pubmed/35181757	Using phenotype risk scores to enhance gene discovery for generalized anxiety disorder and posttraumatic stress disorder.	489,579 European ancestry individuals	NA	17q21.31		MAPT-IT1, MAPT-IT1, MAPT-IT1, MAPT, MAPT, MAPT			ENSG00000281284, ENSG00000279685, ENSG00000282620, ENSG00000277956, ENSG00000276155, ENSG00000186868	NA	NA	rs62056789-A	rs62056789	0	62056789	non_coding_transcript_exon_variant	0	NR	4E-13	12.3979		0.017556	[0.013-0.022] unit decrease	Affymetrix [NR] (imputed)	N
49	rs3785884	1.01377e-11	17	43975415	rs62056789	2.10129e-10	Post-traumatic stress disorder (mental health questionnaire or predicted)	44708	35181757	Wendt FR	44610	Mol Psychiatry	www.ncbi.nlm.nih.gov/pubmed/35181757	Using phenotype risk scores to enhance gene discovery for generalized anxiety disorder and posttraumatic stress disorder.	497,803 European ancestry individuals	NA	17q21.31		MAPT-IT1, MAPT-IT1, MAPT-IT1, MAPT, MAPT, MAPT			ENSG00000281284, ENSG00000279685, ENSG00000282620, ENSG00000277956, ENSG00000276155, ENSG00000186868	NA	NA	rs62056789-A	rs62056789	0	62056789	non_coding_transcript_exon_variant	0	NR	1E-19	19		0.0219794	[0.017-0.027] unit decrease	Affymetrix [NR] (imputed)	N
49	rs3785884	1.01377e-11	17	43975415	rs62056789	2.10129e-10	Post-traumatic stress disorder (phenotype risk score)	44708	35181757	Wendt FR	44610	Mol Psychiatry	www.ncbi.nlm.nih.gov/pubmed/35181757	Using phenotype risk scores to enhance gene discovery for generalized anxiety disorder and posttraumatic stress disorder.	497,803 European ancestry individuals	NA	17q21.31		MAPT-IT1, MAPT-IT1, MAPT-IT1, MAPT, MAPT, MAPT			ENSG00000281284, ENSG00000279685, ENSG00000282620, ENSG00000277956, ENSG00000276155, ENSG00000186868	NA	NA	rs62056789-A	rs62056789	0	62056789	non_coding_transcript_exon_variant	0	NR	1E-16	16		0.0200868	[0.015-0.025] unit decrease	Affymetrix [NR] (imputed)	N
9	rs144569746	9.12921e-11	2	111888043	rs72836348	2.13011e-10	Type 2 diabetes	44088	32541925	Vujkovic M	43997	Nat Genet	www.ncbi.nlm.nih.gov/pubmed/32541925	Discovery of 318 new risk loci for type 2 diabetes and related vascular outcomes among 1.4 million participants in a multi-ancestry meta-analysis.	148,726 European ancestry cases, 965,732 European ancestry controls	NA	2q13	NR	MIR4435-2HG, BCL2L11			ENSG00000172965, ENSG00000153094	NA	NA	rs72836348-G	rs72836348	0	72836348	intron_variant	0	0.8917	3E-13	12.5229		0.0562	[0.041-0.071] unit increase	Affymetrix, Illumina [1198787] (imputed)	N
9	rs144569746	9.12921e-11	2	111888043	rs72836348	2.13011e-10	Triglyceride levels (MTAG)	44907	36376304	Koskeridis F	44879	Nat Commun	www.ncbi.nlm.nih.gov/pubmed/36376304	Pleiotropic genetic architecture and novel loci for C-reactive protein levels.	361,194 European ancestry individuals	NA	2q13		MIR4435-2HG, BCL2L11			ENSG00000172965, ENSG00000153094	NA	NA	rs72836348-A	rs72836348	0	72836348	intron_variant	0	NR	2E-8	7.69897		0.02317	[0.015-0.031] unit decrease	NR [6206408] (imputed)	N
9	rs144569746	9.12921e-11	2	111888043	rs72836348	2.13011e-10	Cholesterol to total lipids ratio in large HDL	44678	35213538	Richardson TG	44617	PLoS Biol	www.ncbi.nlm.nih.gov/pubmed/35213538	Characterising metabolomic signatures of lipid-modifying therapies through drug target mendelian randomisation.	115,082 European ancestry individuals	NA	2q13		MIR4435-2HG, BCL2L11			ENSG00000172965, ENSG00000153094	NA	NA	rs72836348-G	rs72836348	0	72836348	intron_variant	0	0.897863	1E-9	9		0.0392684	[0.027-0.052] unit decrease	NR [11722792] (imputed)	N
9	rs144569746	9.12921e-11	2	111888043	rs72836348	2.13011e-10	Cholesteryl esters to total lipids ratio in large HDL	44678	35213538	Richardson TG	44617	PLoS Biol	www.ncbi.nlm.nih.gov/pubmed/35213538	Characterising metabolomic signatures of lipid-modifying therapies through drug target mendelian randomisation.	115,082 European ancestry individuals	NA	2q13		MIR4435-2HG, BCL2L11			ENSG00000172965, ENSG00000153094	NA	NA	rs72836348-G	rs72836348	0	72836348	intron_variant	0	0.897863	3E-9	8.52288		0.0386792	[0.026-0.051] unit decrease	NR [11722792] (imputed)	N
39	rs10774679	4.66102e-11	12	113361574	rs11066452	2.18556e-10	Blood protein levels	43420	30072576	Emilsson V	43314	Science	www.ncbi.nlm.nih.gov/pubmed/30072576	Co-regulatory networks of human serum proteins link genetics to disease.	3,200 European ancestry individuals	NA	12q24.13	OAS1	OAS1			ENSG00000089127	NA	NA	rs11066452-T	rs11066452	0	11066452	intron_variant	0	0.7021875	6E-8	7.22185	(OAS1, 10361_25_3)	0.146917	[0.094-0.2] unit decrease	Illumina [> 1000000] (imputed)	N
9	rs144569746	9.12921e-11	2	111894874	rs72836352	2.20239e-10	Vasculitis (pleiotropy)	45103	36797040	Ortiz-Fernandez L	44973	Ann Rheum Dis	www.ncbi.nlm.nih.gov/pubmed/36797040	Identification of new risk loci shared across systemic vasculitides points towards potential target genes for drug repurposing.	8,467 European, Turkish, Asian or Middle Eastern ancestry cases, 29,795 European, Turkish, Asian or Middle Eastern ancestry controls	NA	2q13		MIR4435-2HG, BCL2L11			ENSG00000172965, ENSG00000153094	NA	NA	rs72836352-T	rs72836352	0	72836352	intron_variant	0	NR	4E-8	7.39794		1.83	[1.48-2.27]	NR [NR] (imputed)	N
8	rs13020553	5.4044e-20	2	102941009	rs11679889	2.22212e-10	Eosinophil counts	44092	32888494	Vuckovic D	44075	Cell	www.ncbi.nlm.nih.gov/pubmed/32888494	The Polygenic and Monogenic Basis of Blood Traits and Diseases.	408,112 British individuals	NA	2q12.1	IL18R1, IL1RL1	IL18R1, IL1RL1			ENSG00000115604, ENSG00000115602	NA	NA	rs11679889-A	rs11679889	0	11679889	intron_variant	0	0.299826	7E-14	13.1549		0.0247984	[0.018-0.031] unit increase	Affymetrix [93095623] (imputed)	N
8	rs13020553	5.4044e-20	2	102941009	rs11679889	2.22212e-10	Eosinophil percentage of white cells	44092	32888494	Vuckovic D	44075	Cell	www.ncbi.nlm.nih.gov/pubmed/32888494	The Polygenic and Monogenic Basis of Blood Traits and Diseases.	408,112 British individuals	NA	2q12.1	IL18R1, IL1RL1	IL18R1, IL1RL1			ENSG00000115604, ENSG00000115602	NA	NA	rs11679889-A	rs11679889	0	11679889	intron_variant	0	0.299819	4E-60	59.3979		0.0431388	[0.038-0.048] unit increase	Affymetrix [93095623] (imputed)	N
49	rs3785884	1.01377e-11	17	43991272	rs17563986	2.24302e-10	Cognitive ability (MTAG)	43112	29186694	Lam M	43067	Cell Rep	www.ncbi.nlm.nih.gov/pubmed/29186694	Large-Scale Cognitive GWAS Meta-Analysis Reveals Tissue-Specific Neural Expression and Potential Nootropic Drug Targets.	436,124 European ancestry individuals	NA	17q21.31	MAPT	MAPT, MAPT, MAPT			ENSG00000277956, ENSG00000276155, ENSG00000186868	NA	NA	rs17563986-?	rs17563986	0	17563986	intron_variant	0	NR	5E-12	11.301		6.905	z score increase	Affymetrix, Illumina, Perlegen [7333576] (imputed)	N
49	rs3785884	1.01377e-11	17	43991272	rs17563986	2.24302e-10	Cognitive ability	43112	29186694	Lam M	43067	Cell Rep	www.ncbi.nlm.nih.gov/pubmed/29186694	Large-Scale Cognitive GWAS Meta-Analysis Reveals Tissue-Specific Neural Expression and Potential Nootropic Drug Targets.	107,207 European ancestry individuals	NA	17q21.31	MAPT	MAPT, MAPT, MAPT			ENSG00000277956, ENSG00000276155, ENSG00000186868	NA	NA	rs17563986-?	rs17563986	0	17563986	intron_variant	0	NR	8E-8	7.09691		5.368	z score increase	Affymetrix, Illumina [7357080] (imputed)	N
45	rs17293632	1.40878e-14	15	67441750	rs72743461	2.27026e-10	Respiratory diseases	43504	30595370	Kichaev G	43461	Am J Hum Genet	www.ncbi.nlm.nih.gov/pubmed/30595370	Leveraging Polygenic Functional Enrichment to Improve GWAS Power.	approximately 459,000 European ancestry individuals	NA	15q22.33		SMAD3			ENSG00000166949	NA	NA	rs72743461-?	rs72743461	0	72743461	intron_variant	0	NR	2E-46	45.699		NA		NR [~ 8900000] (imputed)	N
45	rs17293632	1.40878e-14	15	67441750	rs72743461	2.27026e-10	Asthma	43892	31361310	Johansson A	43676	Hum Mol Genet	www.ncbi.nlm.nih.gov/pubmed/31361310	Genome-wide association analysis of 350 000 Caucasians from the UK Biobank identifies novel loci for asthma, hay fever and eczema.	41,926 European ancestry cases, 239,773 European ancestry controls	10,365 cases, 16,100 controls	15q22.33	SMAD3	SMAD3			ENSG00000166949	NA	NA	rs72743461-A	rs72743461	0	72743461	intron_variant	0	0.237	7E-45	44.1549		NA		Affymetrix [15688218] (imputed)	N
45	rs17293632	1.40878e-14	15	67441750	rs72743461	2.27026e-10	Allergic disease (asthma, hay fever or eczema)	43892	31361310	Johansson A	43676	Hum Mol Genet	www.ncbi.nlm.nih.gov/pubmed/31361310	Genome-wide association analysis of 350 000 Caucasians from the UK Biobank identifies novel loci for asthma, hay fever and eczema.	106,772 European ancestry cases, 239,773 European ancestry controls	83,335 cases, 34,934 controls	15q22.33	NR	SMAD3			ENSG00000166949	NA	NA	rs72743461-A	rs72743461	0	72743461	intron_variant	0	0.237	5E-37	36.301		1.084	[1.071-1.097]	Affymetrix [15688218] (imputed)	N
45	rs17293632	1.40878e-14	15	67441750	rs72743461	2.27026e-10	Nonatopic asthma	43938	31669095	Zhu Z	43762	J Allergy Clin Immunol	www.ncbi.nlm.nih.gov/pubmed/31669095	Shared Genetic and Experimental Links between Obesity-Related Traits and Asthma Subtypes in UK Biobank.	28,862 European ancestry cases, 422,048 European ancestry controls	NA	15q22.33	NR	SMAD3			ENSG00000166949	NA	NA	rs72743461-?	rs72743461	0	72743461	intron_variant	0	NR	7E-31	30.1549		NA		Affymetrix [~ 8270000] (imputed)	N
45	rs17293632	1.40878e-14	15	67441750	rs72743461	2.27026e-10	Asthma	43763	31619474	Zhu Z	43755	Eur Respir J	www.ncbi.nlm.nih.gov/pubmed/31619474	Shared Genetics of Asthma and Mental Health Disorders: A Large-Scale Genome-Wide Cross-Trait Analysis.	46,802 European ancestry cases, 347,481 European ancestry controls	23,948 European and unknown ancestry cases, 118,538 European and unknown ancestry controls	15q22.33	SMAD3	SMAD3			ENSG00000166949	NA	NA	rs72743461-A	rs72743461	0	72743461	intron_variant	0	0.236788	4E-45	44.3979		1.10716	[1.09-1.12]	Affymetrix [8274727] (imputed)	N
45	rs17293632	1.40878e-14	15	67441750	rs72743461	2.27026e-10	Asthma (adult onset)	43938	31669095	Zhu Z	43762	J Allergy Clin Immunol	www.ncbi.nlm.nih.gov/pubmed/31669095	Shared Genetic and Experimental Links between Obesity-Related Traits and Asthma Subtypes in UK Biobank.	33,418 European ancestry cases, 393,186 European ancestry controls	NA	15q22.33	NR	SMAD3			ENSG00000166949	NA	NA	rs72743461-?	rs72743461	0	72743461	intron_variant	0	NR	3E-21	20.5229		NA		Affymetrix [~ 8270000] (imputed)	N
45	rs17293632	1.40878e-14	15	67441750	rs72743461	2.27026e-10	Myocardial infarction	42625	26343387	Nikpay M	42254	Nat Genet	www.ncbi.nlm.nih.gov/pubmed/26343387	A comprehensive 1,000 Genomes-based genome-wide association meta-analysis of coronary artery disease.	27,509 European ancestry cases, 130 African American cases, 278 Hispanic American cases, 10,257 South Asian ancestry cases, 288 Lebanese ancestry cases, 1,687 East Asian ancestry cases, 99,121 European ancestry controls, 2,778 African American controls, 3,337 Hispanic American controls, 12,899 South Asian ancestry controls, 466 Lebanese ancestry controls, 7,709 East Asian ancestry controls	NA	15q22.33	SMAD3	SMAD3			ENSG00000166949	NA	NA	rs72743461-C	rs72743461	0	72743461	intron_variant	0	0.8	1E-7	7	(additive model)	1.07	[1.05-1.1]	Affymetrix, Illumina [8600000] (imputed)	N
